# Convolutional neural networks quantify antibiotic resistance in *Mycobacterium tuberculosis* with diagnostic grade accuracy and predict treatment response

**DOI:** 10.1101/2025.08.05.25333066

**Authors:** Sanjana G. Kulkarni, Anna G. Green, Brendon C. Mann, Samantha Malatesta, Suchitra Kulkarni Goodwin, Nina Cesare, Shandukani Mulaudzi, Noorjahn Rawoot, MIC-ML Consortium, Robin Warren, Karen R. Jacobson, Maha R. Farhat

## Abstract

There is considerable interest in training machine learning (ML) models on genomic data that achieve clinical grade diagnostic accuracy. Many successful ML models have been trained and validated on binary tasks because predicting biomedically relevant continuous variables is difficult to optimize. In this work, we present convolutional neural networks (CNNs) that predict minimum inhibitory concentrations (MICs) for eight antibiotics from *Mycobacterium tuberculosis (Mtb)* gene sequences. By including evolutionary information, protein biochemical properties, and data augmentation for rare variants, we build models that predict 89% of MICs within one drug concentration doubling. Although trained on ≤ 52% of the World Health Organization’s (WHO) drug resistance mutation catalogue data, the CNNs accurately predict the effects of 97% of its graded mutations. In a cohort of 373 patients with rifampicin-susceptible *Mtb* infections, higher CNN-predicted rifampicin MICs are associated with unfavorable treatment outcomes, suggesting that subtle differences in MIC below the resistance threshold are clinically relevant. These results demonstrate the value of encoding multiple dimensions of biological data in machine learning of function or cellular phenotypes and that domain knowledge-inspired machine learning models can be both interpretable and reach clinical grade accuracy.

## Supplementary Data 1 for "Convolutional neural networks quantify antibiotic resistance in *Mycobacterium tuberculosis* with diagnostic grade accuracy and predict treatment response" (part 1 of 3)

### Sheet: Bedaquiline
Drug	Sample_ID	BIOSAMPLE_ACCESSION	Coll2014	Lineage	F2	lower_bound	midpoint	upper_bound	Binary	category
Bedaquiline	SAMEA104362049	SAMEA104362049	4.1.1	4	0.018976	0.015	0.0225	0.03	0	test_set
Bedaquiline	SAMEA104362050	SAMEA104362050	4.1.2.1	4	0.0119079	0.03	0.045	0.06	0	test_set
Bedaquiline	SAMEA104362060	SAMEA104362060	4.3.3	4	0.00725708	0.015	0.0225	0.03	0	test_set
Bedaquiline	SAMEA104362065	SAMEA104362065	4.1.2.1	4	0.00893158	0.015	0.0225	0.03	0	test_set
Bedaquiline	SAMEA104362069	SAMEA104362069	4.1.2.1	4	0.0105196	0.06	0.09	0.12	0	test_set
Bedaquiline	SAMEA104362070	SAMEA104362070	4.1.2.1	4	0.0106338	0.015	0.0225	0.03	0	test_set
Bedaquiline	SAMEA104362071	SAMEA104362071	4.3.3	4	0.00724471	0.03	0.045	0.06	0	test_set
Bedaquiline	SAMEA104362078	SAMEA104362078	4.4.1.1	4	0.00538098	0.015	0.0225	0.03	0	test_set
Bedaquiline	SAMEA104362084	SAMEA104362084	4.1.2.1	4	0.0126909	0.03	0.045	0.06	0	test_set
Bedaquiline	SAMEA104362091	SAMEA104362091	4.3.3	4	0.00763751	0.03	0.045	0.06	0	test_set
Bedaquiline	SAMEA104362092	SAMEA104362092	4.3.2	4	0.00915778	0	0.0075	0.015	0	test_set
Bedaquiline	SAMEA104362107	SAMEA104362107	4.3.4.2	4	0.00449651	0	0.0075	0.015	0	test_set
Bedaquiline	SAMEA104362108	SAMEA104362108	4.1.2.1	4	0.00836493	0.03	0.045	0.06	0	test_set
Bedaquiline	SAMEA104362120	SAMEA104362120	4.1	4	0.0186805	0	0.0075	0.015	0	test_set
Bedaquiline	SAMEA104362124	SAMEA104362124	2.2.1	2	0.0104271	0.015	0.0225	0.03	0	test_set
Bedaquiline	SAMEA104362139	SAMEA104362139	4.3.3	4	0.025641	0.03	0.045	0.06	0	test_set
Bedaquiline	SAMEA104362140	SAMEA104362140	4.1.2.1	4	0.0123756	0.03	0.045	0.06	0	test_set
Bedaquiline	SAMEA104362148	SAMEA104362148	4.1.2	4	0.0234248	0.015	0.0225	0.03	0	test_set
Bedaquiline	SAMEA104362212	SAMEA104362212	4.3.2	4	0.00466837	0.015	0.0225	0.03	0	test_set
Bedaquiline	SAMEA104362227	SAMEA104362227	2.2.1	2	0.0111051	0.03	0.045	0.06	0	test_set
Bedaquiline	SAMEA104362235	SAMEA104362235	4.1.2.1	4	0.00712025	0.03	0.045	0.06	0	test_set
Bedaquiline	SAMEA104362237	SAMEA104362237	4.3.3	4	0.00447761	0.015	0.0225	0.03	0	test_set
Bedaquiline	SAMEA104362240	SAMEA104362240	4.8	4	0.00691099	0.03	0.045	0.06	0	test_set
Bedaquiline	SAMEA104362242	SAMEA104362242	4.4.2	4	0.00598546	0.03	0.045	0.06	0	test_set
Bedaquiline	SAMEA104362243	SAMEA104362243	4.1.2.1	4	0.00856772	0.015	0.0225	0.03	0	test_set
Bedaquiline	SAMEA104362245	SAMEA104362245	4	4	0.0145737	0.03	0.045	0.06	0	test_set
Bedaquiline	SAMEA104362251	SAMEA104362251	4.3.3	4	0.00444342	0.015	0.0225	0.03	0	test_set
Bedaquiline	SAMEA104362253	SAMEA104362253	4.3.4.2	4	0.00298224	0.015	0.0225	0.03	0	test_set
Bedaquiline	SAMEA104362255	SAMEA104362255	4.1.2.1	4	0.00854003	0	0.0075	0.015	0	test_set
Bedaquiline	SAMEA104362257	SAMEA104362257	4.9	4	0.00543081	0.03	0.045	0.06	0	test_set
Bedaquiline	SAMEA104362258	SAMEA104362258	2.2.1	2	0.00905977	0.015	0.0225	0.03	0	test_set
Bedaquiline	SAMEA104362269	SAMEA104362269	4.1.1	4	0.0177506	0.015	0.0225	0.03	0	test_set
Bedaquiline	SAMEA104362284	SAMEA104362284	4.1.1.3	4	0.0158868	0.015	0.0225	0.03	0	test_set
Bedaquiline	SAMEA104362293	SAMEA104362293	4.1.2.1	4	0.00908802	0.03	0.045	0.06	0	test_set
Bedaquiline	SAMEA104362300	SAMEA104362300	4.1.2.1	4	0.0103934	0.015	0.0225	0.03	0	test_set
Bedaquiline	SAMEA104362312	SAMEA104362312	4.1.2.1	4	0.00922819	0.015	0.0225	0.03	0	test_set
Bedaquiline	SAMEA104362318	SAMEA104362318	2.2.1	2	0.00882589	0.015	0.0225	0.03	0	test_set
Bedaquiline	SAMEA104362320	SAMEA104362320	2.2.1	2	0.0104712	0.015	0.0225	0.03	0	test_set
Bedaquiline	SAMEA104362321	SAMEA104362321	4.3.2	4	0.0080364	0.03	0.045	0.06	0	test_set
Bedaquiline	SAMEA104362330	SAMEA104362330	4.1.2.1	4	0.010363	0.015	0.0225	0.03	0	test_set
Bedaquiline	SAMEA104362336	SAMEA104362336	4.1.2.1	4	0.0172038	0.015	0.0225	0.03	0	test_set
Bedaquiline	SAMEA104362339	SAMEA104362339	4.8	4	0.0102341	0.015	0.0225	0.03	0	test_set
Bedaquiline	SAMEA104362348	SAMEA104362348	4.3.2	4	0.00528518	0.015	0.0225	0.03	0	test_set
Bedaquiline	SAMEA104362349	SAMEA104362349	4	4	0.0137479	0.015	0.0225	0.03	0	test_set
Bedaquiline	SAMEA104362350	SAMEA104362350	4.3.2	4	0.00620898	0.015	0.0225	0.03	0	test_set
Bedaquiline	SAMEA104362363	SAMEA104362363	2.2.1	2	0.00745974	0.015	0.0225	0.03	0	test_set
Bedaquiline	SAMEA104362368	SAMEA104362368	2.2.1	2	0.0079721	0.015	0.0225	0.03	0	test_set
Bedaquiline	SAMEA104362370	SAMEA104362370	4.3.3	4	0.00556269	0	0.0075	0.015	0	test_set
Bedaquiline	SAMEA104362374	SAMEA104362374	4.1.2.1	4	0.00659522	0.015	0.0225	0.03	0	test_set
Bedaquiline	SAMEA104362375	SAMEA104362375	4.1.2.1	4	0.00829452	0.015	0.0225	0.03	0	test_set
Bedaquiline	SAMEA104362382	SAMEA104362382	4.1.2.1	4	0.00529634	0.015	0.0225	0.03	0	test_set
Bedaquiline	SAMEA104362383	SAMEA104362383	4.1.2.1	4	0.0077988	0.015	0.0225	0.03	0	test_set
Bedaquiline	SAMEA104362396	SAMEA104362396	4.3.2	4	0.00461866	0.015	0.0225	0.03	0	test_set
Bedaquiline	SAMEA104362401	SAMEA104362401	4.4.1.1	4	0.0109966	0.015	0.0225	0.03	0	test_set
Bedaquiline	SAMEA104362403	SAMEA104362403	4.3.2	4	0.00408908	0.015	0.0225	0.03	0	test_set
Bedaquiline	SAMEA104362404	SAMEA104362404	4	4	0.0115551	0.015	0.0225	0.03	0	test_set
Bedaquiline	SAMEA104362414	SAMEA104362414	2.2.1	2	0.0103791	0.015	0.0225	0.03	0	test_set
Bedaquiline	SAMEA104362417	SAMEA104362417	4.8	4	0.00512258	0	0.0075	0.015	0	test_set
Bedaquiline	SAMEA104362418	SAMEA104362418	4.1.1	4	0.0158479	0.015	0.0225	0.03	0	test_set
Bedaquiline	SAMEA104362419	SAMEA104362419	2.2.1	2	0.00948445	0.015	0.0225	0.03	0	test_set
Bedaquiline	SAMEA104362423	SAMEA104362423	4.3.3	4	0.00492658	0.03	0.045	0.06	0	test_set
Bedaquiline	SAMEA104362444	SAMEA104362444	4.1.2.1	4	0.00696056	0.03	0.045	0.06	0	test_set
Bedaquiline	SAMEA104362530	SAMEA104362530	4.3.2	4	0.00370777	0.015	0.0225	0.03	0	test_set
Bedaquiline	SAMEA1101511	SAMEA1101511	4.5	4	0.0142072	0.03	0.045	0.06	0	test_set
Bedaquiline	SAMEA1101513	SAMEA1101513	3	3	0.012781	0.015	0.0225	0.03	0	test_set
Bedaquiline	SAMEA1101514	SAMEA1101514	3	3	0.0158249	0.015	0.0225	0.03	0	test_set
Bedaquiline	SAMEA1101539	SAMEA1101539	3	3	0.0144322	0.03	0.045	0.06	0	test_set
Bedaquiline	SAMEA1101540	SAMEA1101540	3	3	0.0157631	0.03	0.045	0.06	0	test_set
Bedaquiline	SAMEA1101541	SAMEA1101541	3	3	0.0161725	0.03	0.045	0.06	0	test_set
Bedaquiline	SAMEA1101545	SAMEA1101545	4.9	4	0.00951928	0.015	0.0225	0.03	0	test_set
Bedaquiline	SAMEA1101579	SAMEA1101579	4.9	4	0.0104559	0	0.0075	0.015	0	test_set
Bedaquiline	SAMEA1101587	SAMEA1101587	3	3	0.0117338	0	0.0075	0.015	0	test_set
Bedaquiline	SAMEA1101625	SAMEA1101625	2.2.1	2	0.00959258	0	0.0075	0.015	0	test_set
Bedaquiline	SAMEA1101663	SAMEA1101663	3	3	0.0141414	0.03	0.045	0.06	0	test_set
Bedaquiline	SAMEA1101667	SAMEA1101667	3	3	0.0195925	0	0.0075	0.015	0	test_set
Bedaquiline	SAMEA1101672	SAMEA1101672	3	3	0.0125067	0.06	0.09	0.12	0	test_set
Bedaquiline	SAMEA1101688	SAMEA1101688	3	3	0.0122566	0.03	0.045	0.06	0	test_set
Bedaquiline	SAMEA1101697	SAMEA1101697	3	3	0.0151084	0.03	0.045	0.06	0	test_set
Bedaquiline	SAMEA1101699	SAMEA1101699	3	3	0.0135392	0.03	0.045	0.06	0	test_set
Bedaquiline	SAMEA1101700	SAMEA1101700	3	3	0.0115557	0.015	0.0225	0.03	0	test_set
Bedaquiline	SAMEA1101707	SAMEA1101707	3	3	0.0137303	0	0.0075	0.015	0	test_set
Bedaquiline	SAMEA1101708	SAMEA1101708	3	3	0.0193926	0.03	0.045	0.06	0	test_set
Bedaquiline	SAMEA1101719	SAMEA1101719	4.1.1.1	4	0.011194	0.03	0.045	0.06	0	test_set
Bedaquiline	SAMEA1101742	SAMEA1101742	4.5	4	0.0103219	0.03	0.045	0.06	0	test_set
Bedaquiline	SAMEA1101749	SAMEA1101749	3	3	0.0123297	0	0.0075	0.015	0	test_set
Bedaquiline	SAMEA1101786	SAMEA1101786	3	3	0.0109263	0.06	0.09	0.12	0	test_set
Bedaquiline	SAMEA1101815	SAMEA1101815	3	3	0.0135054	0.12	0.185	0.25	0	test_set
Bedaquiline	SAMEA1101818	SAMEA1101818	3	3	0.0152497	0	0.0075	0.015	0	test_set
Bedaquiline	SAMEA1101877	SAMEA1101877	3	3	0.0172191	0.03	0.045	0.06	0	test_set
Bedaquiline	SAMEA1101880	SAMEA1101880	3	3	0.014092	0	0.0075	0.015	0	test_set
Bedaquiline	SAMEA1101888	SAMEA1101888	3	3	0.0133657	0.03	0.045	0.06	0	test_set
Bedaquiline	SAMEA1101895	SAMEA1101895	3	3	0.0169176	0.06	0.09	0.12	0	test_set
Bedaquiline	SAMEA1102225	SAMEA1102225	1.1.2	1	0.0208355	0.06	0.09	0.12	0	test_set
Bedaquiline	SAMEA1102249	SAMEA1102249	3	3	0.0140167	0.015	0.0225	0.03	0	test_set
Bedaquiline	SAMEA1102260	SAMEA1102260	3	3	0.00841993	0.06	0.09	0.12	0	test_set
Bedaquiline	SAMEA1102283	SAMEA1102283	3	3	0.0113012	0.03	0.045	0.06	0	test_set
Bedaquiline	SAMEA1102311	SAMEA1102311	4.1.1.3	4	0.0199049	0	0.0075	0.015	0	test_set
Bedaquiline	SAMEA1102312	SAMEA1102312	3	3	0.0163674	0.015	0.0225	0.03	0	test_set
Bedaquiline	SAMEA1102332	SAMEA1102332	3	3	0.0143979	0.015	0.0225	0.03	0	test_set
Bedaquiline	SAMEA1102335	SAMEA1102335	3.1.2	3	0.0180448	0.015	0.0225	0.03	0	test_set
Bedaquiline	SAMEA1102348	SAMEA1102348	3	3	0.0149339	0	0.0075	0.015	0	test_set
Bedaquiline	SAMEA1102354	SAMEA1102354	3	3	0.0143878	0	0.0075	0.015	0	test_set
Bedaquiline	SAMEA1102361	SAMEA1102361	4.8	4	0.00944367	0	0.0075	0.015	0	test_set
Bedaquiline	SAMEA1102364	SAMEA1102364	3	3	0.0135725	0.03	0.045	0.06	0	test_set
Bedaquiline	SAMEA1102365	SAMEA1102365	3	3	0.0110009	0.015	0.0225	0.03	0	test_set
Bedaquiline	SAMEA1102400	SAMEA1102400	4.3.3	4	0.00579481	0.015	0.0225	0.03	0	test_set
Bedaquiline	SAMEA1102403	SAMEA1102403	2.2.1	2	0.012271	0.015	0.0225	0.03	0	test_set
Bedaquiline	SAMEA1102416	SAMEA1102416	2.2.1	2	0.0149961	0.015	0.0225	0.03	0	test_set
Bedaquiline	SAMEA1102550	SAMEA1102550	2.2.1	2	0.0141372	0.015	0.0225	0.03	0	test_set
Bedaquiline	SAMEA1102554	SAMEA1102554	2.2.1	2	0.00540765	0.015	0.0225	0.03	0	test_set
Bedaquiline	SAMEA1102564	SAMEA1102564	4	4	0.00833333	0.015	0.0225	0.03	0	test_set
Bedaquiline	SAMEA1102574	SAMEA1102574	3	3	0.0210608	0.25	0.375	0.5	1	test_set
Bedaquiline	SAMEA1102636	SAMEA1102636	2.2.1	2	0.0140733	0	0.0075	0.015	0	test_set
Bedaquiline	SAMEA1102643	SAMEA1102643	2.2.1	2	0.00796178	0	0.0075	0.015	0	test_set
Bedaquiline	SAMEA1102654	SAMEA1102654	4.3.3	4	0.00502715	0.015	0.0225	0.03	0	test_set
Bedaquiline	SAMEA1103115	SAMEA1103115	2.2.1	2	0.0129849	0	0.0075	0.015	0	test_set
Bedaquiline	SAMEA1103128	SAMEA1103128	4.2.1	4	0.0299533	0.015	0.0225	0.03	0	test_set
Bedaquiline	SAMEA1103139	SAMEA1103139	4.1.2.1	4	0.0125046	0.015	0.0225	0.03	0	test_set
Bedaquiline	SAMEA1103144	SAMEA1103144	2.2.1.1	2	0.0181169	0.03	0.045	0.06	0	test_set
Bedaquiline	SAMEA5569504	SAMEA5569504	4.3.4.1	4	0.0136207	0.03	0.045	0.06	0	test_set
Bedaquiline	SAMEA5569507	SAMEA5569507	4.1.2.1	4	0.0197566	0.015	0.0225	0.03	0	test_set
Bedaquiline	SAMEA5569514	SAMEA5569514	4.3.3	4	0.00516187	0	0.0075	0.015	0	test_set
Bedaquiline	SAMEA5569518	SAMEA5569518	4.1.1.1	4	0.00574235	0.03	0.045	0.06	0	test_set
Bedaquiline	SAMEA5569519	SAMEA5569519	4.3.3	4	0.00408602	0.015	0.0225	0.03	0	test_set
Bedaquiline	SAMEA5569521	SAMEA5569521	4.1.2.1	4	0.00801292	0.03	0.045	0.06	0	test_set
Bedaquiline	SAMEA5569525	SAMEA5569525	4.3.2	4	0.00800894	0.03	0.045	0.06	0	test_set
Bedaquiline	SAMEA5569527	SAMEA5569527	2.2.1	2	0.0112097	0.03	0.045	0.06	0	test_set
Bedaquiline	SAMEA5569528	SAMEA5569528	4.3.3	4	0.00517634	0.015	0.0225	0.03	0	test_set
Bedaquiline	SAMEA5569530	SAMEA5569530	4.4.1.1	4	0.00483543	0.03	0.045	0.06	0	test_set
Bedaquiline	SAMEA5569542	SAMEA5569542	4.1.2.1	4	0.00883227	0.015	0.0225	0.03	0	test_set
Bedaquiline	SAMEA5569546	SAMEA5569546	4.1	4	0.016799	0.015	0.0225	0.03	0	test_set
Bedaquiline	SAMEA5569549	SAMEA5569549	4.1.1.3	4	0.0157511	0.015	0.0225	0.03	0	test_set
Bedaquiline	SAMEA5569555	SAMEA5569555	4.1.2	4	0.0200606	0.015	0.0225	0.03	0	test_set
Bedaquiline	SAMEA5569573	SAMEA5569573	4.1.2	4	0.0239535	0.015	0.0225	0.03	0	test_set
Bedaquiline	SAMEA5569583	SAMEA5569583	4	4	0.0123509	0.03	0.045	0.06	0	test_set
Bedaquiline	SAMEA5569584	SAMEA5569584	4.7	4	0.00503373	0.06	0.09	0.12	0	test_set
Bedaquiline	SAMEA5569593	SAMEA5569593	4.3.3	4	0.00666667	0.015	0.0225	0.03	0	test_set
Bedaquiline	SAMEA5569595	SAMEA5569595	4.3.3	4	0.00343971	0.015	0.0225	0.03	0	test_set
Bedaquiline	SAMEA5569602	SAMEA5569602	4.1.2.1	4	0.0126266	0.03	0.045	0.06	0	test_set
Bedaquiline	SAMEA5569616	SAMEA5569616	4.3.3	4	0.0054016	0.015	0.0225	0.03	0	test_set
Bedaquiline	SAMEA5569617	SAMEA5569617	2.2.1	2	0.0120732	0.015	0.0225	0.03	0	test_set
Bedaquiline	SAMEA5569620	SAMEA5569620	4.3.3	4	0.00577778	0.015	0.0225	0.03	0	test_set
Bedaquiline	SAMEA5569627	SAMEA5569627	4.3.3	4	0.0034811	0.015	0.0225	0.03	0	test_set
Bedaquiline	SAMEA5569630	SAMEA5569630	4.3.3	4	0.00389327	0.015	0.0225	0.03	0	test_set
Bedaquiline	SAMEA5569651	SAMEA5569651	4.3.2	4	0.00813266	0.015	0.0225	0.03	0	test_set
Bedaquiline	SAMEA5569653	SAMEA5569653	4.3.4.2	4	0.00315506	0.03	0.045	0.06	0	test_set
Bedaquiline	SAMEA5569664	SAMEA5569664	4.3.3	4	0.00489711	0.015	0.0225	0.03	0	test_set
Bedaquiline	SAMEA5569669	SAMEA5569669	2.2.1	2	0.00910319	0.015	0.0225	0.03	0	test_set
Bedaquiline	SAMEA5569670	SAMEA5569670	4	4	0.0109075	0.03	0.045	0.06	0	test_set
Bedaquiline	SAMEA5569681	SAMEA5569681	4.1.2.1	4	0.0074089	0.015	0.0225	0.03	0	test_set
Bedaquiline	SAMEA5569684	SAMEA5569684	4.3.3	4	0.00447672	0.015	0.0225	0.03	0	test_set
Bedaquiline	SAMEA5569687	SAMEA5569687	4.3.3	4	0.00427442	0.03	0.045	0.06	0	test_set
Bedaquiline	SAMEA5569689	SAMEA5569689	4.3.3	4	0.00425128	0.015	0.0225	0.03	0	test_set
Bedaquiline	SAMEA5569701	SAMEA5569701	4.3.3	4	0.00367232	0.015	0.0225	0.03	0	test_set
Bedaquiline	SAMEA5569790	SAMEA5569790	4	4	0.0164057	0	0.0075	0.015	0	test_set
Bedaquiline	SAMEA5569798	SAMEA5569798	4.1.2.1	4	0.0884111	0.03	0.045	0.06	0	test_set
Bedaquiline	SAMEA5569799	SAMEA5569799	4.3.3	4	0.00409044	0.03	0.045	0.06	0	test_set
Bedaquiline	SAMEA5569801	SAMEA5569801	4.1.2.1	4	0.00708053	0.03	0.045	0.06	0	test_set
Bedaquiline	SAMEA5569807	SAMEA5569807	4.3.3	4	0.00452229	0	0.0075	0.015	0	test_set
Bedaquiline	SAMEA5569814	SAMEA5569814	2.2.1	2	0.0130228	0.015	0.0225	0.03	0	test_set
Bedaquiline	SAMEA5569818	SAMEA5569818	4.3.3	4	0.00523462	0.015	0.0225	0.03	0	test_set
Bedaquiline	SAMEA5569829	SAMEA5569829	4.1.2.1	4	0.0132091	0.03	0.045	0.06	0	test_set
Bedaquiline	SAMEA5569835	SAMEA5569835	4.3.3	4	0.00434648	0.015	0.0225	0.03	0	test_set
Bedaquiline	SAMEA5569853	SAMEA5569853	4.1.1	4	0.0163685	0.015	0.0225	0.03	0	test_set
Bedaquiline	SAMEA5569856	SAMEA5569856	4.3.3	4	0.00500875	0.015	0.0225	0.03	0	test_set
Bedaquiline	SAMEA5569871	SAMEA5569871	4.3.3	4	0.00498069	0.015	0.0225	0.03	0	test_set
Bedaquiline	SAMEA5569887	SAMEA5569887	4.3.3	4	0.00467319	0.015	0.0225	0.03	0	test_set
Bedaquiline	SAMEA5569888	SAMEA5569888	4.1.2.1	4	0.00812376	0.03	0.045	0.06	0	test_set
Bedaquiline	SAMEA5569895	SAMEA5569895	4.1.1	4	0.0263309	0.015	0.0225	0.03	0	test_set
Bedaquiline	SAMEA5569904	SAMEA5569904	4.1.2.1	4	0.0130849	0.015	0.0225	0.03	0	test_set
Bedaquiline	SAMEA5569909	SAMEA5569909	4.1.2	4	0.0246878	0	0.0075	0.015	0	test_set
Bedaquiline	SAMEA5569913	SAMEA5569913	4.1.2.1	4	0.0170059	0.03	0.045	0.06	0	test_set
Bedaquiline	SAMEA5569914	SAMEA5569914	4	4	0.0153075	0	0.0075	0.015	0	test_set
Bedaquiline	SAMEA5569929	SAMEA5569929	4	4	0.0141786	0	0.0075	0.015	0	test_set
Bedaquiline	SAMEA5569939	SAMEA5569939	2.2.1	2	0.0105809	0	0.0075	0.015	0	test_set
Bedaquiline	SAMEA5569950	SAMEA5569950	4.1.2.1	4	0.00626613	0.015	0.0225	0.03	0	test_set
Bedaquiline	SAMEA5569951	SAMEA5569951	2.2.1	2	0.0100598	0.015	0.0225	0.03	0	test_set
Bedaquiline	SAMEA5569956	SAMEA5569956	4.4.1.1	4	0.00522671	0.03	0.045	0.06	0	test_set
Bedaquiline	SAMEA5569957	SAMEA5569957	4.3.3	4	0.00517327	0.015	0.0225	0.03	0	test_set
Bedaquiline	SAMEA5569960	SAMEA5569960	4.3.3	4	0.00568009	0.015	0.0225	0.03	0	test_set
Bedaquiline	SAMEA5569963	SAMEA5569963	4.1.1	4	0.0190348	0.015	0.0225	0.03	0	test_set
Bedaquiline	SAMEA5569968	SAMEA5569968	4.3.2	4	0.00743876	0.015	0.0225	0.03	0	test_set
Bedaquiline	SAMEA5569988	SAMEA5569988	4.3.3	4	0.00495432	0.015	0.0225	0.03	0	test_set
Bedaquiline	SAMEA5569989	SAMEA5569989	4.1.1	4	0.0161195	0.015	0.0225	0.03	0	test_set
Bedaquiline	SAMEA5569992	SAMEA5569992	2.2.1	2	0.0128404	0.015	0.0225	0.03	0	test_set
Bedaquiline	SAMEA5569998	SAMEA5569998	4.1.2.1	4	0.0173741	0.03	0.045	0.06	0	test_set
Bedaquiline	SAMEA5570002	SAMEA5570002	4.1.2.1	4	0.010045	0.03	0.045	0.06	0	test_set
Bedaquiline	SAMEA5570005	SAMEA5570005	4.1.2.1	4	0.00842868	0.03	0.045	0.06	0	test_set
Bedaquiline	SAMEA5570014	SAMEA5570014	4.1.2.1	4	0.00930258	0.12	0.185	0.25	0	test_set
Bedaquiline	SAMEA5570015	SAMEA5570015	4.8	4	0.00638188	0.03	0.045	0.06	0	test_set
Bedaquiline	SAMEA5570019	SAMEA5570019	2.2.1	2	0.00894504	0.03	0.045	0.06	0	test_set
Bedaquiline	SAMEA5570037	SAMEA5570037	2.2.1	2	0.011528	0.015	0.0225	0.03	0	test_set
Bedaquiline	SAMEA5570061	SAMEA5570061	4.1.1.3	4	0.0188136	0.015	0.0225	0.03	0	test_set
Bedaquiline	SAMEA5570068	SAMEA5570068	4.1.2.1	4	0.00689309	0.015	0.0225	0.03	0	test_set
Bedaquiline	SAMEA5570070	SAMEA5570070	4.8	4	0.00562948	0.03	0.045	0.06	0	test_set
Bedaquiline	SAMEA5570073	SAMEA5570073	4.1.2.1	4	0.00759235	0.015	0.0225	0.03	0	test_set
Bedaquiline	SAMEA7524721	SAMEA7524721	2.2.1.1	2	0.0125256	0.015	0.0225	0.03	0	test_set
Bedaquiline	SAMEA7524723	SAMEA7524723	3	3	0.0108029	0.03	0.045	0.06	0	test_set
Bedaquiline	SAMEA7524730	SAMEA7524730	2.2.1	2	0.0113044	0	0.0075	0.015	0	test_set
Bedaquiline	SAMEA7524741	SAMEA7524741	2.2.1	2	0.014433	0	0.0075	0.015	0	test_set
Bedaquiline	SAMEA7524748	SAMEA7524748	3	3	0.0114172	0	0.0075	0.015	0	test_set
Bedaquiline	SAMEA7524760	SAMEA7524760	3.1.1	3	0.0100903	0.015	0.0225	0.03	0	test_set
Bedaquiline	SAMEA7524767	SAMEA7524767	2.2.1	2	0.0140088	0	0.0075	0.015	0	test_set
Bedaquiline	SAMEA7524774	SAMEA7524774	4.8	4	0.0044801	0	0.0075	0.015	0	test_set
Bedaquiline	SAMEA7524783	SAMEA7524783	1.2.2	1	0.0256581	0	0.0075	0.015	0	test_set
Bedaquiline	SAMEA7524784	SAMEA7524784	2.2.1	2	0.0111111	0.03	0.045	0.06	0	test_set
Bedaquiline	SAMEA7524785	SAMEA7524785	2.2.1	2	0.0140089	0	0.0075	0.015	0	test_set
Bedaquiline	SAMEA7524798	SAMEA7524798	4.3.3	4	0.00674946	0	0.0075	0.015	0	test_set
Bedaquiline	SAMEA7524800	SAMEA7524800	3	3	0.0119133	0.06	0.09	0.12	0	test_set
Bedaquiline	SAMEA7524813	SAMEA7524813	1.1.2	1	0.0203082	0.12	0.185	0.25	0	test_set
Bedaquiline	SAMEA7524828	SAMEA7524828	2.2.1	2	0.00964972	0.03	0.045	0.06	0	test_set
Bedaquiline	SAMEA7524834	SAMEA7524834	2.2.1	2	0.0112634	0.015	0.0225	0.03	0	test_set
Bedaquiline	SAMEA7524845	SAMEA7524845	2.2.1	2	0.0119904	0	0.0075	0.015	0	test_set
Bedaquiline	SAMEA7524856	SAMEA7524856	1.1.2	1	0.0271141	0.015	0.0225	0.03	0	test_set
Bedaquiline	SAMEA7524865	SAMEA7524865	3	3	0.0152454	0.03	0.045	0.06	0	test_set
Bedaquiline	SAMEA7524872	SAMEA7524872	2.2.1	2	0.0105645	0.015	0.0225	0.03	0	test_set
Bedaquiline	SAMEA7524876	SAMEA7524876	2.2.1	2	0.0112662	0.015	0.0225	0.03	0	test_set
Bedaquiline	SAMEA7524877	SAMEA7524877	2.2.1	2	0.00970254	0.03	0.045	0.06	0	test_set
Bedaquiline	SAMEA7524880	SAMEA7524880	2.2.1	2	0.0108946	0	0.0075	0.015	0	test_set
Bedaquiline	SAMEA7524905	SAMEA7524905	2.2.1.1	2	0.00942697	0.03	0.045	0.06	0	test_set
Bedaquiline	SAMEA7524916	SAMEA7524916	2.2.1	2	0.0118179	0	0.0075	0.015	0	test_set
Bedaquiline	SAMEA7524917	SAMEA7524917	1.1.3	1	0.0211841	0	0.0075	0.015	0	test_set
Bedaquiline	SAMEA7524921	SAMEA7524921	3	3	0.0108121	0.015	0.0225	0.03	0	test_set
Bedaquiline	SAMEA7524924	SAMEA7524924	2.2.1	2	0.0113867	0	0.0075	0.015	0	test_set
Bedaquiline	SAMEA7524942	SAMEA7524942	3	3	0.00990099	0.03	0.045	0.06	0	test_set
Bedaquiline	SAMEA7524944	SAMEA7524944	2.2.1	2	0.0117524	0.06	0.09	0.12	0	test_set
Bedaquiline	SAMEA7524968	SAMEA7524968	2.2.1.1	2	0.0124284	0.015	0.0225	0.03	0	test_set
Bedaquiline	SAMEA7524982	SAMEA7524982	3.1.2	3	0.0126215	0.03	0.045	0.06	0	test_set
Bedaquiline	SAMEA7524987	SAMEA7524987	3	3	0.0117656	0.03	0.045	0.06	0	test_set
Bedaquiline	SAMEA7524994	SAMEA7524994	2.2.1	2	0.0128326	0	0.0075	0.015	0	test_set
Bedaquiline	SAMEA7524996	SAMEA7524996	3.1.2	3	0.0156885	0	0.0075	0.015	0	test_set
Bedaquiline	SAMEA7525003	SAMEA7525003	2.2.1	2	0.0101278	0.015	0.0225	0.03	0	test_set
Bedaquiline	SAMEA7525015	SAMEA7525015	2.2.1	2	0.0106412	0.015	0.0225	0.03	0	test_set
Bedaquiline	SAMEA7525019	SAMEA7525019	4.8	4	0.00349851	0.03	0.045	0.06	0	test_set
Bedaquiline	SAMEA7525026	SAMEA7525026	3	3	0.0118931	0.015	0.0225	0.03	0	test_set
Bedaquiline	SAMEA7525031	SAMEA7525031	2.2.1	2	0.00684127	0.015	0.0225	0.03	0	test_set
Bedaquiline	SAMEA7525035	SAMEA7525035	2.2.1	2	0.0108421	0.015	0.0225	0.03	0	test_set
Bedaquiline	SAMEA7525045	SAMEA7525045	2.2.1	2	0.0110234	0	0.0075	0.015	0	test_set
Bedaquiline	SAMEA7525050	SAMEA7525050	3	3	0.0115886	0.03	0.045	0.06	0	test_set
Bedaquiline	SAMEA7525053	SAMEA7525053	2.2.1.1	2	0.0112188	0.015	0.0225	0.03	0	test_set
Bedaquiline	SAMEA7525054	SAMEA7525054	1.2.2	1	0.0262843	0.03	0.045	0.06	0	test_set
Bedaquiline	SAMEA7525068	SAMEA7525068	3	3	0.0144978	0.03	0.045	0.06	0	test_set
Bedaquiline	SAMEA7525073	SAMEA7525073	1.2.2	1	0.0311032	0.015	0.0225	0.03	0	test_set
Bedaquiline	SAMEA7525074	SAMEA7525074	4.2.2	4	0.0272295	0.03	0.045	0.06	0	test_set
Bedaquiline	SAMEA7525089	SAMEA7525089	2.2.1	2	0.0112314	0.015	0.0225	0.03	0	test_set
Bedaquiline	SAMEA7525092	SAMEA7525092	2.2.1	2	0.0106756	0.03	0.045	0.06	0	test_set
Bedaquiline	SAMEA7525105	SAMEA7525105	4.1.2.1	4	0.0201972	0	0.0075	0.015	0	test_set
Bedaquiline	SAMEA7525108	SAMEA7525108	2.2.1	2	0.0118779	0.015	0.0225	0.03	0	test_set
Bedaquiline	SAMEA7525115	SAMEA7525115	2.2.1	2	0.0148987	0	0.0075	0.015	0	test_set
Bedaquiline	SAMEA7525118	SAMEA7525118	1.2.2	1	0.0244235	0.03	0.045	0.06	0	test_set
Bedaquiline	SAMEA7525132	SAMEA7525132	3	3	0.0141725	0	0.0075	0.015	0	test_set
Bedaquiline	SAMEA7525141	SAMEA7525141	3.1.2	3	0.0120934	0.03	0.045	0.06	0	test_set
Bedaquiline	SAMEA7525144	SAMEA7525144	3	3	0.0120718	0.03	0.045	0.06	0	test_set
Bedaquiline	SAMEA7525149	SAMEA7525149	1.1.3	1	0.0226451	0	0.0075	0.015	0	test_set
Bedaquiline	SAMEA7525160	SAMEA7525160	3	3	0.0119631	0.03	0.045	0.06	0	test_set
Bedaquiline	SAMEA7525161	SAMEA7525161	3	3	0.0112288	0.03	0.045	0.06	0	test_set
Bedaquiline	SAMEA7525163	SAMEA7525163	4.3.3	4	0.00892371	0.015	0.0225	0.03	0	test_set
Bedaquiline	SAMEA7525169	SAMEA7525169	2.2.1	2	0.0117141	0	0.0075	0.015	0	test_set
Bedaquiline	SAMEA7525172	SAMEA7525172	3	3	0.00842926	0.03	0.045	0.06	0	test_set
Bedaquiline	SAMEA7525182	SAMEA7525182	1.2.2	1	0.0264447	0	0.0075	0.015	0	test_set
Bedaquiline	SAMEA7525191	SAMEA7525191	2.2.1	2	0.012908	0	0.0075	0.015	0	test_set
Bedaquiline	SAMEA7525197	SAMEA7525197	2.2.1	2	0.00965873	0.015	0.0225	0.03	0	test_set
Bedaquiline	SAMEA7525201	SAMEA7525201	1.2.2	1	0.0284753	2	2	inf	1	test_set
Bedaquiline	SAMEA7525205	SAMEA7525205	4.3.3	4	0.00721518	0.015	0.0225	0.03	0	test_set
Bedaquiline	SAMEA7525207	SAMEA7525207	4.3.3	4	0.0103196	0.015	0.0225	0.03	0	test_set
Bedaquiline	SAMEA7525208	SAMEA7525208	2.2.1	2	0.0111138	0	0.0075	0.015	0	test_set
Bedaquiline	SAMEA7525209	SAMEA7525209	3	3	0.0122581	0.06	0.09	0.12	0	test_set
Bedaquiline	SAMEA7525221	SAMEA7525221	3	3	0.0133543	0	0.0075	0.015	0	test_set
Bedaquiline	SAMEA7525228	SAMEA7525228	2.2.1	2	0.0131693	0	0.0075	0.015	0	test_set
Bedaquiline	SAMEA7525229	SAMEA7525229	3	3	0.0180042	0.06	0.09	0.12	0	test_set
Bedaquiline	SAMEA7525231	SAMEA7525231	3	3	0.0190562	0.12	0.185	0.25	0	test_set
Bedaquiline	SAMEA7525241	SAMEA7525241	3	3	0.0147962	0.015	0.0225	0.03	0	test_set
Bedaquiline	SAMEA7525242	SAMEA7525242	1.2.2	1	0.0156852	0.015	0.0225	0.03	0	test_set
Bedaquiline	SAMEA7525250	SAMEA7525250	3	3	0.0153756	0	0.0075	0.015	0	test_set
Bedaquiline	SAMEA7525256	SAMEA7525256	2.2.1	2	0.00767466	0.015	0.0225	0.03	0	test_set
Bedaquiline	SAMEA7525261	SAMEA7525261	3	3	0.00953175	0.015	0.0225	0.03	0	test_set
Bedaquiline	SAMEA7525264	SAMEA7525264	2.2.1	2	0.0111001	0	0.0075	0.015	0	test_set
Bedaquiline	SAMEA7525266	SAMEA7525266	4.8	4	0.00838506	0	0.0075	0.015	0	test_set
Bedaquiline	SAMEA7525273	SAMEA7525273	2.2.1	2	0.0124767	0	0.0075	0.015	0	test_set
Bedaquiline	SAMEA7525277	SAMEA7525277	3	3	0.0161176	0.015	0.0225	0.03	0	test_set
Bedaquiline	SAMEA7525278	SAMEA7525278	4.9	4	0.0090515	0.015	0.0225	0.03	0	test_set
Bedaquiline	SAMEA7525285	SAMEA7525285	1.1.2	1	0.0241683	0	0.0075	0.015	0	test_set
Bedaquiline	SAMEA7525288	SAMEA7525288	3	3	0.0139919	0	0.0075	0.015	0	test_set
Bedaquiline	SAMEA7525294	SAMEA7525294	2.2.1	2	0.00748833	0	0.0075	0.015	0	test_set
Bedaquiline	SAMEA7525299	SAMEA7525299	3,4	3,4	0.0123273	0	0.0075	0.015	0	test_set
Bedaquiline	SAMEA7525310	SAMEA7525310	2.2.1	2	0.0104294	0	0.0075	0.015	0	test_set
Bedaquiline	SAMEA7525317	SAMEA7525317	4.1.1.3	4	0.0185216	0.015	0.0225	0.03	0	test_set
Bedaquiline	SAMEA7525321	SAMEA7525321	4.3.3	4	0.00521226	0	0.0075	0.015	0	test_set
Bedaquiline	SAMEA7525323	SAMEA7525323	2.2.1	2	0.00770861	0	0.0075	0.015	0	test_set
Bedaquiline	SAMEA7525326	SAMEA7525326	3	3	0.0125049	0	0.0075	0.015	0	test_set
Bedaquiline	SAMEA7525335	SAMEA7525335	3	3	0.0171474	0	0.0075	0.015	0	test_set
Bedaquiline	SAMEA7525354	SAMEA7525354	3.1.2	3	0.0140023	0	0.0075	0.015	0	test_set
Bedaquiline	SAMEA7525382	SAMEA7525382	3	3	0.0139013	0.03	0.045	0.06	0	test_set
Bedaquiline	SAMEA7525392	SAMEA7525392	4.2.2	4	0.0307493	0	0.0075	0.015	0	test_set
Bedaquiline	SAMEA7525393	SAMEA7525393	3	3	0.0129712	0.015	0.0225	0.03	0	test_set
Bedaquiline	SAMEA7525395	SAMEA7525395	2.2.1	2	0.0144839	0	0.0075	0.015	0	test_set
Bedaquiline	SAMEA7525401	SAMEA7525401	3	3	0.00983146	0.03	0.045	0.06	0	test_set
Bedaquiline	SAMEA7525402	SAMEA7525402	2.2.1	2	0.00832497	0.03	0.045	0.06	0	test_set
Bedaquiline	SAMEA7525407	SAMEA7525407	1.1.2	1	0.01943	0	0.0075	0.015	0	test_set
Bedaquiline	SAMEA7525410	SAMEA7525410	3	3	0.0128573	0	0.0075	0.015	0	test_set
Bedaquiline	SAMEA7525414	SAMEA7525414	2.2.1	2	0.00965865	0.015	0.0225	0.03	0	test_set
Bedaquiline	SAMEA7525426	SAMEA7525426	2.2.1	2	0.0126501	0	0.0075	0.015	0	test_set
Bedaquiline	SAMEA7525433	SAMEA7525433	2.2.1	2	0.0121276	0	0.0075	0.015	0	test_set
Bedaquiline	SAMEA7525435	SAMEA7525435	2.2.1	2	0.0102564	0	0.0075	0.015	0	test_set
Bedaquiline	SAMEA7525447	SAMEA7525447	2.2.1	2	0.0137427	0	0.0075	0.015	0	test_set
Bedaquiline	SAMEA7525449	SAMEA7525449	4.3.3	4	0.012495	0	0.0075	0.015	0	test_set
Bedaquiline	SAMEA7525453	SAMEA7525453	1.2.2	1	0.0198348	0.03	0.045	0.06	0	test_set
Bedaquiline	SAMEA7525474	SAMEA7525474	1.2.2	1	0.0216764	0.03	0.045	0.06	0	test_set
Bedaquiline	SAMEA7525480	SAMEA7525480	2.2.1	2	0.0111328	0	0.0075	0.015	0	test_set
Bedaquiline	SAMEA7525481	SAMEA7525481	2.2.1	2	0.0105069	0	0.0075	0.015	0	test_set
Bedaquiline	SAMEA7525490	SAMEA7525490	2.2.1	2	0.010257	0.015	0.0225	0.03	0	test_set
Bedaquiline	SAMEA7525495	SAMEA7525495	1.2.2	1	0.0215533	0	0.0075	0.015	0	test_set
Bedaquiline	SAMEA7525500	SAMEA7525500	1.1.3	1	0.0240229	0.015	0.0225	0.03	0	test_set
Bedaquiline	SAMEA7525501	SAMEA7525501	2.2.1	2	0.0170139	0.03	0.045	0.06	0	test_set
Bedaquiline	SAMEA7525505	SAMEA7525505	3	3	0.011924	0	0.0075	0.015	0	test_set
Bedaquiline	SAMEA7525518	SAMEA7525518	4.2.2	4	0.0247749	0.03	0.045	0.06	0	test_set
Bedaquiline	SAMEA7525530	SAMEA7525530	2.2.1	2	0.0109993	0.015	0.0225	0.03	0	test_set
Bedaquiline	SAMEA7525538	SAMEA7525538	2.2.1	2	0.0120428	0	0.0075	0.015	0	test_set
Bedaquiline	SAMEA7525543	SAMEA7525543	2.2.1.1	2	0.0106959	0.015	0.0225	0.03	0	test_set
Bedaquiline	SAMEA7525545	SAMEA7525545	2.2.1	2	0.0306588	0	0.0075	0.015	0	test_set
Bedaquiline	SAMEA7525556	SAMEA7525556	1.2.2	1	0.0324721	0	0.0075	0.015	0	test_set
Bedaquiline	SAMEA7525562	SAMEA7525562	3	3	0.0153876	0	0.0075	0.015	0	test_set
Bedaquiline	SAMEA7525573	SAMEA7525573	3	3	0.0362643	0.03	0.045	0.06	0	test_set
Bedaquiline	SAMEA7525583	SAMEA7525583	3	3	0.0121932	0	0.0075	0.015	0	test_set
Bedaquiline	SAMEA7525584	SAMEA7525584	3.1.2	3	0.00877193	0.015	0.0225	0.03	0	test_set
Bedaquiline	SAMEA7525585	SAMEA7525585	1.1.2	1	0.0223408	0	0.0075	0.015	0	test_set
Bedaquiline	SAMEA7525589	SAMEA7525589	2.2.1.1	2	0.0119597	0	0.0075	0.015	0	test_set
Bedaquiline	SAMEA7525599	SAMEA7525599	3.1.2	3	0.0149158	0	0.0075	0.015	0	test_set
Bedaquiline	SAMEA7525600	SAMEA7525600	2.2.1.2	2	0.0152029	0.015	0.0225	0.03	0	test_set
Bedaquiline	SAMEA7525609	SAMEA7525609	3	3	0.0111873	0.06	0.09	0.12	0	test_set
Bedaquiline	SAMEA7525614	SAMEA7525614	2.2.1	2	0.0107759	0.015	0.0225	0.03	0	test_set
Bedaquiline	SAMEA7525615	SAMEA7525615	1.1.2	1	0.0186865	0	0.0075	0.015	0	test_set
Bedaquiline	SAMEA7525634	SAMEA7525634	1.1.2	1	0.0198646	0.03	0.045	0.06	0	test_set
Bedaquiline	SAMEA7525646	SAMEA7525646	1.1.2	1	0.0206285	0.015	0.0225	0.03	0	test_set
Bedaquiline	SAMEA7525649	SAMEA7525649	3	3	0.0125	0.03	0.045	0.06	0	test_set
Bedaquiline	SAMEA7525657	SAMEA7525657	2.2.1	2	0.0113424	0.03	0.045	0.06	0	test_set
Bedaquiline	SAMEA7525669	SAMEA7525669	4.8,4.3.4.1	4	0.0147662	0.015	0.0225	0.03	0	test_set
Bedaquiline	SAMEA7525671	SAMEA7525671	1.2.2	1	0.0177783	0.03	0.045	0.06	0	test_set
Bedaquiline	SAMEA7525673	SAMEA7525673	2.2.1	2	0.0177925	0.015	0.0225	0.03	0	test_set
Bedaquiline	SAMEA7525676	SAMEA7525676	4.2.2	4	0.0231487	0.015	0.0225	0.03	0	test_set
Bedaquiline	SAMEA7525690	SAMEA7525690	2.2.1	2	0.0115182	0.015	0.0225	0.03	0	test_set
Bedaquiline	SAMEA7525698	SAMEA7525698	2.2.1	2	0.0124128	0.015	0.0225	0.03	0	test_set
Bedaquiline	SAMEA7525700	SAMEA7525700	3.1.2	3	0.0125649	0.03	0.045	0.06	0	test_set
Bedaquiline	SAMEA7525703	SAMEA7525703	3	3	0.0116005	0.03	0.045	0.06	0	test_set
Bedaquiline	SAMEA7525705	SAMEA7525705	2.2.1	2	0.0113723	0.015	0.0225	0.03	0	test_set
Bedaquiline	SAMEA7525709	SAMEA7525709	2.2.1	2	0.0110617	0.03	0.045	0.06	0	test_set
Bedaquiline	SAMEA7525712	SAMEA7525712	1.2.2	1	0.0160668	0.015	0.0225	0.03	0	test_set
Bedaquiline	SAMEA7525713	SAMEA7525713	1.1.2	1	0.0183988	0.015	0.0225	0.03	0	test_set
Bedaquiline	SAMEA7525715	SAMEA7525715	4.2.2	4	0.0280902	0.015	0.0225	0.03	0	test_set
Bedaquiline	SAMEA7525755	SAMEA7525755	2.2.1	2	0.0134474	0	0.0075	0.015	0	test_set
Bedaquiline	SAMEA7525763	SAMEA7525763	1.1.2	1	0.0211806	0.015	0.0225	0.03	0	test_set
Bedaquiline	SAMEA7525768	SAMEA7525768	2.2.1	2	0.011747	0	0.0075	0.015	0	test_set
Bedaquiline	SAMEA7525773	SAMEA7525773	3	3	0.0146341	0.03	0.045	0.06	0	test_set
Bedaquiline	SAMEA7525816	SAMEA7525816	1.1.3	1	0.0254926	0.015	0.0225	0.03	0	test_set
Bedaquiline	SAMEA7525817	SAMEA7525817	2.2.1	2	0.0122216	0	0.0075	0.015	0	test_set
Bedaquiline	SAMEA7525821	SAMEA7525821	2.2.1	2	0.00787172	0	0.0075	0.015	0	test_set
Bedaquiline	SAMEA7525829	SAMEA7525829	3.1.2	3	0.00903465	0.03	0.045	0.06	0	test_set
Bedaquiline	SAMEA7525836	SAMEA7525836	3	3	0.0141385	0	0.0075	0.015	0	test_set
Bedaquiline	SAMEA7525838	SAMEA7525838	2.2.1.1	2	0.0104289	0	0.0075	0.015	0	test_set
Bedaquiline	SAMEA7525845	SAMEA7525845	1.2.2	1	0.0219834	0	0.0075	0.015	0	test_set
Bedaquiline	SAMEA7525855	SAMEA7525855	1.2.2	1	0.025273	0	0.0075	0.015	0	test_set
Bedaquiline	SAMEA7525867	SAMEA7525867	1	1	0.021526	0.03	0.045	0.06	0	test_set
Bedaquiline	SAMEA7525874	SAMEA7525874	2.2.1	2	0.0126402	0.015	0.0225	0.03	0	test_set
Bedaquiline	SAMEA7525881	SAMEA7525881	4.1.2.1	4	0.015165	0	0.0075	0.015	0	test_set
Bedaquiline	SAMEA7525895	SAMEA7525895	2.2.1.1	2	0.0114833	0.015	0.0225	0.03	0	test_set
Bedaquiline	SAMEA7525898	SAMEA7525898	4.8	4	0.00756113	0.015	0.0225	0.03	0	test_set
Bedaquiline	SAMEA7525901	SAMEA7525901	3	3	0.01383	0	0.0075	0.015	0	test_set
Bedaquiline	SAMEA7525902	SAMEA7525902	4.3.3	4	0.0083187	0	0.0075	0.015	0	test_set
Bedaquiline	SAMEA7525905	SAMEA7525905	2.2.1.2	2	0.0124402	0	0.0075	0.015	0	test_set
Bedaquiline	SAMEA7525907	SAMEA7525907	3	3	0.0120566	0.03	0.045	0.06	0	test_set
Bedaquiline	SAMEA7525924	SAMEA7525924	3.1.2.1	3	0.0153192	0	0.0075	0.015	0	test_set
Bedaquiline	SAMEA7525961	SAMEA7525961	3	3	0.016784	0	0.0075	0.015	0	test_set
Bedaquiline	SAMEA7525964	SAMEA7525964	2.2.1.1	2	0.0128397	0	0.0075	0.015	0	test_set
Bedaquiline	SAMEA7525970	SAMEA7525970	2.2.1	2	0.00892763	0	0.0075	0.015	0	test_set
Bedaquiline	SAMEA7525982	SAMEA7525982	1.1.2	1	0.0256375	0.015	0.0225	0.03	0	test_set
Bedaquiline	SAMEA7525990	SAMEA7525990	2.2.1	2	0.015386	0	0.0075	0.015	0	test_set
Bedaquiline	SAMEA7525993	SAMEA7525993	4.3.3	4	0.00904687	0.015	0.0225	0.03	0	test_set
Bedaquiline	SAMEA7526012	SAMEA7526012	3	3	0.0140547	0.015	0.0225	0.03	0	test_set
Bedaquiline	SAMEA7526028	SAMEA7526028	2.2.1.1	2	0.0124851	0.015	0.0225	0.03	0	test_set
Bedaquiline	SAMEA7526037	SAMEA7526037	4.8	4	0.00871003	0.015	0.0225	0.03	0	test_set
Bedaquiline	SAMEA7526038	SAMEA7526038	1.2.2	1	0.0240303	0	0.0075	0.015	0	test_set
Bedaquiline	SAMEA7526045	SAMEA7526045	3	3	0.013613	0.03	0.045	0.06	0	test_set
Bedaquiline	SAMEA7526054	SAMEA7526054	2.2.1	2	0.0123186	0.015	0.0225	0.03	0	test_set
Bedaquiline	SAMEA7526061	SAMEA7526061	2.2.1	2	0.0156274	0.015	0.0225	0.03	0	test_set
Bedaquiline	SAMEA7526065	SAMEA7526065	3.1.1	3	0.0140398	0.015	0.0225	0.03	0	test_set
Bedaquiline	SAMEA7526090	SAMEA7526090	2.2.1	2	0.0137191	0	0.0075	0.015	0	test_set
Bedaquiline	SAMEA7526095	SAMEA7526095	2.2.1	2	0.00752096	0.015	0.0225	0.03	0	test_set
Bedaquiline	SAMEA7526106	SAMEA7526106	2.2.1	2	0.0114071	0	0.0075	0.015	0	test_set
Bedaquiline	SAMEA7526107	SAMEA7526107	2.2.1	2	0.0108935	0.015	0.0225	0.03	0	test_set
Bedaquiline	SAMEA7526108	SAMEA7526108	3	3	0.0134615	0.015	0.0225	0.03	0	test_set
Bedaquiline	SAMEA7526115	SAMEA7526115	2.2.1	2	0.0140321	0.015	0.0225	0.03	0	test_set
Bedaquiline	SAMEA7526117	SAMEA7526117	3	3	0.0178699	0.015	0.0225	0.03	0	test_set
Bedaquiline	SAMEA7526118	SAMEA7526118	4.8	4	0.0113997	0	0.0075	0.015	0	test_set
Bedaquiline	SAMEA7526132	SAMEA7526132	2.2.1	2	0.0129783	0	0.0075	0.015	0	test_set
Bedaquiline	SAMEA7526135	SAMEA7526135	3.1.2.1	3	0.0158633	0.03	0.045	0.06	0	test_set
Bedaquiline	SAMEA7526140	SAMEA7526140	1.1.2	1	0.0220608	0	0.0075	0.015	0	test_set
Bedaquiline	SAMEA7526145	SAMEA7526145	4.1.2.1	4	0.0161817	0.015	0.0225	0.03	0	test_set
Bedaquiline	SAMEA7526150	SAMEA7526150	1.1.2	1	0.0254735	0	0.0075	0.015	0	test_set
Bedaquiline	SAMEA7526160	SAMEA7526160	2.2.1	2	0.00693536	0.03	0.045	0.06	0	test_set
Bedaquiline	SAMEA7526163	SAMEA7526163	2.2.1	2	0.0118831	0.015	0.0225	0.03	0	test_set
Bedaquiline	SAMEA7526176	SAMEA7526176	1.1.2	1	0.0240092	0	0.0075	0.015	0	test_set
Bedaquiline	SAMEA7526200	SAMEA7526200	4.2.2	4	0.0342168	0.015	0.0225	0.03	0	test_set
Bedaquiline	SAMEA7526203	SAMEA7526203	2.2.1	2	0.00772006	0	0.0075	0.015	0	test_set
Bedaquiline	SAMEA7526214	SAMEA7526214	3	3	0.0143173	0.25	0.375	0.5	1	test_set
Bedaquiline	SAMEA7526224	SAMEA7526224	3.1.2	3	0.015004	0	0.0075	0.015	0	test_set
Bedaquiline	SAMEA7526226	SAMEA7526226	4.1.2	4	0.0220736	0.015	0.0225	0.03	0	test_set
Bedaquiline	SAMEA7526230	SAMEA7526230	1.1.2	1	0.0195634	0	0.0075	0.015	0	test_set
Bedaquiline	SAMEA7526231	SAMEA7526231	2.2.1	2	0.00936357	0.015	0.0225	0.03	0	test_set
Bedaquiline	SAMEA7526236	SAMEA7526236	2.2.1	2	0.00869565	0.015	0.0225	0.03	0	test_set
Bedaquiline	SAMEA7526260	SAMEA7526260	3	3	0.0169082	0.03	0.045	0.06	0	test_set
Bedaquiline	SAMEA7526266	SAMEA7526266	3	3	0.00971977	0.03	0.045	0.06	0	test_set
Bedaquiline	SAMEA7526270	SAMEA7526270	2.2.1	2	0.0126623	0.015	0.0225	0.03	0	test_set
Bedaquiline	SAMEA7526284	SAMEA7526284	3	3	0.0126639	0.06	0.09	0.12	0	test_set
Bedaquiline	SAMEA7526292	SAMEA7526292	3	3	0.0161541	0.015	0.0225	0.03	0	test_set
Bedaquiline	SAMEA7526297	SAMEA7526297	1.2.2	1	0.022512	0.12	0.185	0.25	0	test_set
Bedaquiline	SAMEA7526301	SAMEA7526301	4.8	4	0.00345161	0.03	0.045	0.06	0	test_set
Bedaquiline	SAMEA7526312	SAMEA7526312	2.2.1	2	0.0144321	0	0.0075	0.015	0	test_set
Bedaquiline	SAMEA7526315	SAMEA7526315	2.2.1	2	0.0131424	0	0.0075	0.015	0	test_set
Bedaquiline	SAMEA7526326	SAMEA7526326	3	3	0.0154446	0.06	0.09	0.12	0	test_set
Bedaquiline	SAMEA7526335	SAMEA7526335	1.1.2	1	0.0208741	0.03	0.045	0.06	0	test_set
Bedaquiline	SAMEA7526371	SAMEA7526371	2.2.1	2	0.0129727	0.015	0.0225	0.03	0	test_set
Bedaquiline	SAMEA7526375	SAMEA7526375	3.1.2	3	0.0137605	0.015	0.0225	0.03	0	test_set
Bedaquiline	SAMEA7526377	SAMEA7526377	2.2.1	2	0.010445	0.015	0.0225	0.03	0	test_set
Bedaquiline	SAMEA7526381	SAMEA7526381	4.8	4	0.0107143	0	0.0075	0.015	0	test_set
Bedaquiline	SAMEA7526387	SAMEA7526387	2.2.1	2	0.00958995	0.06	0.09	0.12	0	test_set
Bedaquiline	SAMEA7526388	SAMEA7526388	4.8	4	0.00817072	0.06	0.09	0.12	0	test_set
Bedaquiline	SAMEA7526436	SAMEA7526436	2.2.1	2	0.0118129	0.03	0.045	0.06	0	test_set
Bedaquiline	SAMEA7526549	SAMEA7526549	1.1.1	1	0.0197109	0	0.0075	0.015	0	test_set
Bedaquiline	SAMEA7526562	SAMEA7526562	2.2.1	2	0.0142724	0.015	0.0225	0.03	0	test_set
Bedaquiline	SAMEA7526613	SAMEA7526613	3.1.2.1	3	0.0220109	0	0.0075	0.015	0	test_set
Bedaquiline	SAMEA7526673	SAMEA7526673	1.1.2	1	0.0240455	0.015	0.0225	0.03	0	test_set
Bedaquiline	SAMEA7526875	SAMEA7526875	2.2.1.1	2	0.0138243	0	0.0075	0.015	0	test_set
Bedaquiline	SAMEA7526876	SAMEA7526876	3.1.2	3	0.0139522	0	0.0075	0.015	0	test_set
Bedaquiline	SAMEA7526880	SAMEA7526880	BOV_AFRI	BOV_AFRI	0.022968	0	0.0075	0.015	0	test_set
Bedaquiline	SAMEA7526916	SAMEA7526916	2.2.1	2	0.0124582	0.015	0.0225	0.03	0	test_set
Bedaquiline	SAMEA7526927	SAMEA7526927	1.2.2	1	0.0290111	0.015	0.0225	0.03	0	test_set
Bedaquiline	SAMEA7541393	SAMEA7541393	2.2.2	2	0.0112798	0.12	0.185	0.25	0	test_set
Bedaquiline	SAMEA7541401	SAMEA7541401	2.2.2	2	0.00920069	0.12	0.185	0.25	0	test_set
Bedaquiline	SAMEA7541406	SAMEA7541406	2.2.1.1	2	0.0106973	0.015	0.0225	0.03	0	test_set
Bedaquiline	SAMEA7541409	SAMEA7541409	4.2.2	4	0.0284802	0.015	0.0225	0.03	0	test_set
Bedaquiline	SAMEA7541411	SAMEA7541411	2.2.1	2	0.0111373	0.015	0.0225	0.03	0	test_set
Bedaquiline	SAMEA7541413	SAMEA7541413	4.1.1.3	4	0.0238878	0.015	0.0225	0.03	0	test_set
Bedaquiline	SAMEA7541420	SAMEA7541420	2.2.1	2	0.00855447	0.015	0.0225	0.03	0	test_set
Bedaquiline	SAMEA7541424	SAMEA7541424	2.2.2	2	0.0102156	0.03	0.045	0.06	0	test_set
Bedaquiline	SAMEA7541429	SAMEA7541429	2.2.2	2	0.0104506	0.03	0.045	0.06	0	test_set
Bedaquiline	SAMEA7541430	SAMEA7541430	2.2.2	2	0.00943127	0.03	0.045	0.06	0	test_set
Bedaquiline	SAMEA7541433	SAMEA7541433	2.2.2	2	0.0121734	0.03	0.045	0.06	0	test_set
Bedaquiline	SAMEA7541437	SAMEA7541437	4.3.4.2.1	4	0.00411737	0.015	0.0225	0.03	0	test_set
Bedaquiline	SAMEA7541441	SAMEA7541441	2.2.2	2	0.0120133	0.03	0.045	0.06	0	test_set
Bedaquiline	SAMEA7541443	SAMEA7541443	3.1.2	3	0.0132436	0.03	0.045	0.06	0	test_set
Bedaquiline	SAMEA7541446	SAMEA7541446	2.2.1	2	0.011069	0.015	0.0225	0.03	0	test_set
Bedaquiline	SAMEA7541447	SAMEA7541447	2.2.2	2	0.00931634	0.03	0.045	0.06	0	test_set
Bedaquiline	SAMEA7541448	SAMEA7541448	4.3.2.1	4	0.00689082	0.03	0.045	0.06	0	test_set
Bedaquiline	SAMEA7541451	SAMEA7541451	2.2.2	2	0.00917847	0.03	0.045	0.06	0	test_set
Bedaquiline	SAMEA7541453	SAMEA7541453	4.3.2.1	4	0.00649825	0.03	0.045	0.06	0	test_set
Bedaquiline	SAMEA7541457	SAMEA7541457	2.2.1.1	2	0.00983753	0.015	0.0225	0.03	0	test_set
Bedaquiline	SAMEA7541459	SAMEA7541459	2.2.1	2	0.00873752	0.015	0.0225	0.03	0	test_set
Bedaquiline	SAMEA7541461	SAMEA7541461	2.2.2	2	0.0107298	0.03	0.045	0.06	0	test_set
Bedaquiline	SAMEA7541462	SAMEA7541462	4.3.2.1	4	0.0100442	0.03	0.045	0.06	0	test_set
Bedaquiline	SAMEA7541464	SAMEA7541464	2.2.1	2	0.0115526	0.015	0.0225	0.03	0	test_set
Bedaquiline	SAMEA7541465	SAMEA7541465	3.1.1	3	0.0134725	0.03	0.045	0.06	0	test_set
Bedaquiline	SAMEA7541466	SAMEA7541466	2.2.1	2	0.0111756	0.03	0.045	0.06	0	test_set
Bedaquiline	SAMEA7541467	SAMEA7541467	4.3.4.2.1	4	0.00711505	0.03	0.045	0.06	0	test_set
Bedaquiline	SAMEA7541470	SAMEA7541470	2.2.1	2	0.0118431	0.015	0.0225	0.03	0	test_set
Bedaquiline	SAMEA7541475	SAMEA7541475	4.3.2.1	4	0.00890771	0.03	0.045	0.06	0	test_set
Bedaquiline	SAMEA7541477	SAMEA7541477	4.4.1.1	4	0.00820513	0.03	0.045	0.06	0	test_set
Bedaquiline	SAMEA7541485	SAMEA7541485	4.4.1.1	4	0.00907103	0.015	0.0225	0.03	0	test_set
Bedaquiline	SAMEA7541490	SAMEA7541490	2.2.1	2	0.0100537	0.015	0.0225	0.03	0	test_set
Bedaquiline	SAMEA7541506	SAMEA7541506	3.1.2	3	0.0154265	0.06	0.09	0.12	0	test_set
Bedaquiline	SAMEA7541512	SAMEA7541512	4.3.3	4	0.0073038	0	0.0075	0.015	0	test_set
Bedaquiline	SAMEA7541513	SAMEA7541513	4.4.1.1	4	0.0064455	0.03	0.045	0.06	0	test_set
Bedaquiline	SAMEA7541518	SAMEA7541518	1.2.2	1	0.0246649	0.03	0.045	0.06	0	test_set
Bedaquiline	SAMEA7541521	SAMEA7541521	2.2.2	2	0.0103865	0.03	0.045	0.06	0	test_set
Bedaquiline	SAMEA7541529	SAMEA7541529	1.2.2	1	0.0208008	0.03	0.045	0.06	0	test_set
Bedaquiline	SAMEA7541532	SAMEA7541532	4.3.3	4	0.00842494	0.015	0.0225	0.03	0	test_set
Bedaquiline	SAMEA7541534	SAMEA7541534	2.2.2	2	0.0112624	0.12	0.185	0.25	0	test_set
Bedaquiline	SAMEA7541537	SAMEA7541537	2.2.1.1	2	0.0107069	0.03	0.045	0.06	0	test_set
Bedaquiline	SAMEA7541546	SAMEA7541546	4.3.4.2	4	0.00568564	0	0.0075	0.015	0	test_set
Bedaquiline	SAMEA7541548	SAMEA7541548	4.4.1.1	4	0.0071474	0.03	0.045	0.06	0	test_set
Bedaquiline	SAMEA7541550	SAMEA7541550	1.2.2	1	0.0184078	0.03	0.045	0.06	0	test_set
Bedaquiline	SAMEA7541552	SAMEA7541552	1.1.3	1	0.0249202	0.015	0.0225	0.03	0	test_set
Bedaquiline	SAMEA7541553	SAMEA7541553	1.2.2	1	0.0259476	0.015	0.0225	0.03	0	test_set
Bedaquiline	SAMEA7541582	SAMEA7541582	2.2.1	2	0.00963322	0.03	0.045	0.06	0	test_set
Bedaquiline	SAMEA7541585	SAMEA7541585	4.4.1.1	4	0.00473037	0.015	0.0225	0.03	0	test_set
Bedaquiline	SAMEA7541596	SAMEA7541596	4.3.2.1	4	0.0485175	0.03	0.045	0.06	0	test_set
Bedaquiline	SAMEA7541602	SAMEA7541602	4.1.1.3	4	0.0220866	0.015	0.0225	0.03	0	test_set
Bedaquiline	SAMEA7541608	SAMEA7541608	4.1.1.3	4	0.0167485	0.015	0.0225	0.03	0	test_set
Bedaquiline	SAMEA7541624	SAMEA7541624	4.1.1.3	4	0.0165901	0.015	0.0225	0.03	0	test_set
Bedaquiline	SAMEA7541626	SAMEA7541626	2.2.1	2	0.00859062	0.015	0.0225	0.03	0	test_set
Bedaquiline	SAMEA7541627	SAMEA7541627	4.1.1.1	4	0.0047388	0.03	0.045	0.06	0	test_set
Bedaquiline	SAMEA7541641	SAMEA7541641	4.1.2.1	4	0.0184123	0.03	0.045	0.06	0	test_set
Bedaquiline	SAMEA7541647	SAMEA7541647	2.2.1	2	0.00483406	0.015	0.0225	0.03	0	test_set
Bedaquiline	SAMEA7541649	SAMEA7541649	4.4.1.1	4	0.00701403	0.03	0.045	0.06	0	test_set
Bedaquiline	SAMEA7541653	SAMEA7541653	1.2.2	1	0.017907	0.06	0.09	0.12	0	test_set
Bedaquiline	SAMEA7541654	SAMEA7541654	4.3.2.1	4	0.0084488	0.03	0.045	0.06	0	test_set
Bedaquiline	SAMEA7541656	SAMEA7541656	4.4.1.1	4	0.00641831	0.06	0.09	0.12	0	test_set
Bedaquiline	SAMEA7541658	SAMEA7541658	4.1.1.3	4	0.00628149	0.015	0.0225	0.03	0	test_set
Bedaquiline	SAMEA7541665	SAMEA7541665	3.1.1	3	0.0111049	0.12	0.185	0.25	0	test_set
Bedaquiline	SAMEA7541676	SAMEA7541676	2.2.1	2	0.00786164	0.03	0.045	0.06	0	test_set
Bedaquiline	SAMEA7541681	SAMEA7541681	1.2.2	1	0.0172152	0.06	0.09	0.12	0	test_set
Bedaquiline	SAMEA7541684	SAMEA7541684	4.1.1.2	4	0.0192915	0.03	0.045	0.06	0	test_set
Bedaquiline	SAMEA7541690	SAMEA7541690	4.4.1.1	4	0.00533694	0.015	0.0225	0.03	0	test_set
Bedaquiline	SAMEA7541691	SAMEA7541691	4.4.1.1	4	0.00764059	0.12	0.185	0.25	0	test_set
Bedaquiline	SAMEA7541698	SAMEA7541698	4.9	4	0.0072373	0.06	0.09	0.12	0	test_set
Bedaquiline	SAMEA7541703	SAMEA7541703	2.2.1.1	2	0.0116718	0.015	0.0225	0.03	0	test_set
Bedaquiline	SAMEA7541711	SAMEA7541711	4.4.1.1	4	0.00690464	0.015	0.0225	0.03	0	test_set
Bedaquiline	SAMEA7541721	SAMEA7541721	2.2.1	2	0.00773359	0.015	0.0225	0.03	0	test_set
Bedaquiline	SAMEA7541722	SAMEA7541722	2.2.1	2	0.011021	0.03	0.045	0.06	0	test_set
Bedaquiline	SAMEA7541724	SAMEA7541724	1.2.2	1	0.0254117	0.03	0.045	0.06	0	test_set
Bedaquiline	SAMEA7541726	SAMEA7541726	2.2.1	2	0.0086649	0.015	0.0225	0.03	0	test_set
Bedaquiline	SAMEA7541729	SAMEA7541729	2.2.1	2	0.00790894	0	0.0075	0.015	0	test_set
Bedaquiline	SAMEA7541731	SAMEA7541731	4.8	4	0.00464801	0.06	0.09	0.12	0	test_set
Bedaquiline	SAMEA7541734	SAMEA7541734	4.1.1.1	4	0.00545029	0.03	0.045	0.06	0	test_set
Bedaquiline	SAMEA7541739	SAMEA7541739	1.2.2	1	0.0170017	0.03	0.045	0.06	0	test_set
Bedaquiline	SAMEA7541744	SAMEA7541744	4.3.4.1	4	0.0161018	0.03	0.045	0.06	0	test_set
Bedaquiline	SAMEA7541752	SAMEA7541752	1.2.2	1	0.0286673	0.015	0.0225	0.03	0	test_set
Bedaquiline	SAMEA7541764	SAMEA7541764	4.3.2.1	4	0.00539458	0.015	0.0225	0.03	0	test_set
Bedaquiline	SAMEA7541775	SAMEA7541775	4.1.2	4	0.0163942	0.03	0.045	0.06	0	test_set
Bedaquiline	SAMEA7541796	SAMEA7541796	2.2.2	2	0.0100774	0.015	0.0225	0.03	0	test_set
Bedaquiline	SAMEA7541798	SAMEA7541798	4.3.2.1	4	0.00974659	0.015	0.0225	0.03	0	test_set
Bedaquiline	SAMEA7541800	SAMEA7541800	2.2.2	2	0.0100849	0.03	0.045	0.06	0	test_set
Bedaquiline	SAMEA7541802	SAMEA7541802	4.3.2.1	4	0.00826446	0.015	0.0225	0.03	0	test_set
Bedaquiline	SAMEA7541804	SAMEA7541804	2.2.1	2	0.0104661	0.015	0.0225	0.03	0	test_set
Bedaquiline	SAMEA7541807	SAMEA7541807	2.2.2	2	0.0103542	0.03	0.045	0.06	0	test_set
Bedaquiline	SAMEA7541809	SAMEA7541809	4.8	4	0.00666812	0.03	0.045	0.06	0	test_set
Bedaquiline	SAMEA7541824	SAMEA7541824	2.2.1	2	0.00860663	0.03	0.045	0.06	0	test_set
Bedaquiline	SAMEA7541826	SAMEA7541826	1.2.2	1	0.0222941	0.06	0.09	0.12	0	test_set
Bedaquiline	SAMEA7541830	SAMEA7541830	4.4.1.1	4	0.00518605	0.03	0.045	0.06	0	test_set
Bedaquiline	SAMEA7541837	SAMEA7541837	4.8	4	0.00705817	0.03	0.045	0.06	0	test_set
Bedaquiline	SAMEA7541849	SAMEA7541849	4.4.1.1	4	0.00806327	0.03	0.045	0.06	0	test_set
Bedaquiline	SAMEA7541865	SAMEA7541865	4.3.3	4	0.00637523	0.03	0.045	0.06	0	test_set
Bedaquiline	SAMEA7541872	SAMEA7541872	4.3.2.1	4	0.00782361	0.015	0.0225	0.03	0	test_set
Bedaquiline	SAMEA7541878	SAMEA7541878	2.2.1	2	0.00969064	0.015	0.0225	0.03	0	test_set
Bedaquiline	SAMEA7541883	SAMEA7541883	4.3.2.1	4	0.0071338	0.015	0.0225	0.03	0	test_set
Bedaquiline	SAMEA7541888	SAMEA7541888	1.2.2	1	0.0211929	0.03	0.045	0.06	0	test_set
Bedaquiline	SAMEA7541895	SAMEA7541895	2.2.2	2	0.00838359	0.03	0.045	0.06	0	test_set
Bedaquiline	SAMEA7542037	SAMEA7542037	2.2.1	2	0.011307	0.015	0.0225	0.03	0	test_set
Bedaquiline	SAMEA7542043	SAMEA7542043	2.2.1	2	0.0104449	0.03	0.045	0.06	0	test_set
Bedaquiline	SAMEA7542060	SAMEA7542060	2.2.1	2	0.0125577	0.015	0.0225	0.03	0	test_set
Bedaquiline	SAMEA7542068	SAMEA7542068	4.4.2	4	0.00443373	0.03	0.045	0.06	0	test_set
Bedaquiline	SAMEA7542070	SAMEA7542070	2.2.2	2	0.0096656	0.12	0.185	0.25	0	test_set
Bedaquiline	SAMEA7542082	SAMEA7542082	4.5	4	0.00634198	0.03	0.045	0.06	0	test_set
Bedaquiline	SAMEA7542087	SAMEA7542087	2.2.1	2	0.00887097	0.03	0.045	0.06	0	test_set
Bedaquiline	SAMEA7542088	SAMEA7542088	4.4.2	4	0.00723529	0.015	0.0225	0.03	0	test_set
Bedaquiline	SAMEA7542091	SAMEA7542091	2.2.2	2	0.00831003	0.12	0.185	0.25	0	test_set
Bedaquiline	SAMEA7542093	SAMEA7542093	4.5	4	0.0050099	0.03	0.045	0.06	0	test_set
Bedaquiline	SAMEA7542097	SAMEA7542097	2.2.1	2	0.00911626	0.015	0.0225	0.03	0	test_set
Bedaquiline	SAMEA7542101	SAMEA7542101	4.4.2	4	0.00478656	0.03	0.045	0.06	0	test_set
Bedaquiline	SAMEA7542103	SAMEA7542103	2.2.1	2	0.00892148	0.03	0.045	0.06	0	test_set
Bedaquiline	SAMEA7542113	SAMEA7542113	2.2.1	2	0.0103167	0.03	0.045	0.06	0	test_set
Bedaquiline	SAMEA7542116	SAMEA7542116	4.4.2	4	0.00713038	0.015	0.0225	0.03	0	test_set
Bedaquiline	SAMEA7542122	SAMEA7542122	2.2.1	2	0.00846422	0.03	0.045	0.06	0	test_set
Bedaquiline	SAMEA7542128	SAMEA7542128	2.2.1	2	0.0106516	0.015	0.0225	0.03	0	test_set
Bedaquiline	SAMEA7542137	SAMEA7542137	2.2.1	2	0.00908366	0.12	0.185	0.25	0	test_set
Bedaquiline	SAMEA7542143	SAMEA7542143	4.5	4	0.00481228	0.015	0.0225	0.03	0	test_set
Bedaquiline	SAMEA7542150	SAMEA7542150	4.5	4	0.00847778	0.03	0.045	0.06	0	test_set
Bedaquiline	SAMEA7542154	SAMEA7542154	2.2.1	2	0.00937031	0.015	0.0225	0.03	0	test_set
Bedaquiline	SAMEA7542155	SAMEA7542155	2.2.1	2	0.00962218	0.015	0.0225	0.03	0	test_set
Bedaquiline	SAMEA7542158	SAMEA7542158	4.4.2	4	0.0086391	0.015	0.0225	0.03	0	test_set
Bedaquiline	SAMEA7542165	SAMEA7542165	4.4.2	4	0.00752868	0	0.0075	0.015	0	test_set
Bedaquiline	SAMEA7542170	SAMEA7542170	2.2.1	2	0.00887831	0.06	0.09	0.12	0	test_set
Bedaquiline	SAMEA7542178	SAMEA7542178	4.4.2	4	0.00710339	0.03	0.045	0.06	0	test_set
Bedaquiline	SAMEA7542189	SAMEA7542189	4.4.2	4	0.00557095	0.03	0.045	0.06	0	test_set
Bedaquiline	SAMEA7542190	SAMEA7542190	4.2.2	4	0.0750771	0.03	0.045	0.06	0	test_set
Bedaquiline	SAMEA7542197	SAMEA7542197	2.2.1	2	0.00932697	0.12	0.185	0.25	0	test_set
Bedaquiline	SAMEA7542203	SAMEA7542203	4.4.2	4	0.00637725	0.03	0.045	0.06	0	test_set
Bedaquiline	SAMEA7542210	SAMEA7542210	2.2.1.1	2	0.00918514	0.03	0.045	0.06	0	test_set
Bedaquiline	SAMEA7542224	SAMEA7542224	2.2.1	2	0.00919263	0.03	0.045	0.06	0	test_set
Bedaquiline	SAMEA7542226	SAMEA7542226	4.5	4	0.00655634	0.03	0.045	0.06	0	test_set
Bedaquiline	SAMEA7542229	SAMEA7542229	2.2.1	2	0.00914741	0.03	0.045	0.06	0	test_set
Bedaquiline	SAMEA7542232	SAMEA7542232	2.2.1.1	2	0.0085297	0.03	0.045	0.06	0	test_set
Bedaquiline	SAMEA7542244	SAMEA7542244	2.2.1	2	0.00981222	0.015	0.0225	0.03	0	test_set
Bedaquiline	SAMEA7542253	SAMEA7542253	2.2.1	2	0.00852607	0.06	0.09	0.12	0	test_set
Bedaquiline	SAMEA7542255	SAMEA7542255	2.2.1	2	0.0078721	0.03	0.045	0.06	0	test_set
Bedaquiline	SAMEA7542256	SAMEA7542256	2.2.1	2	0.00900255	0.03	0.045	0.06	0	test_set
Bedaquiline	SAMEA7542259	SAMEA7542259	4.4.2	4	0.00750718	0.03	0.045	0.06	0	test_set
Bedaquiline	SAMEA7542263	SAMEA7542263	2.2.1	2	0.0112305	0.12	0.185	0.25	0	test_set
Bedaquiline	SAMEA7542269	SAMEA7542269	4.5	4	0.00531615	0.03	0.045	0.06	0	test_set
Bedaquiline	SAMEA7542283	SAMEA7542283	2.2.1	2	0.0117447	0.03	0.045	0.06	0	test_set
Bedaquiline	SAMEA7542290	SAMEA7542290	4.5	4	0.00528619	0.03	0.045	0.06	0	test_set
Bedaquiline	SAMEA7542291	SAMEA7542291	4.5	4	0.00782046	0.06	0.09	0.12	0	test_set
Bedaquiline	SAMEA7542294	SAMEA7542294	2.2.1	2	0.00738184	0.06	0.09	0.12	0	test_set
Bedaquiline	SAMEA7542296	SAMEA7542296	2.2.1	2	0.00910717	0.06	0.09	0.12	0	test_set
Bedaquiline	SAMEA7542299	SAMEA7542299	4.4.2	4	0.00679729	0.03	0.045	0.06	0	test_set
Bedaquiline	SAMEA7542300	SAMEA7542300	4.2.2	4	0.0195878	0.015	0.0225	0.03	0	test_set
Bedaquiline	SAMEA7542306	SAMEA7542306	4.5	4	0.00527556	0.03	0.045	0.06	0	test_set
Bedaquiline	SAMEA7542314	SAMEA7542314	2.2.1	2	0.00937888	0.015	0.0225	0.03	0	test_set
Bedaquiline	SAMEA7542324	SAMEA7542324	4.5	4	0.00648438	0.015	0.0225	0.03	0	test_set
Bedaquiline	SAMEA7542346	SAMEA7542346	2.2.1	2	0.00936051	0.03	0.045	0.06	0	test_set
Bedaquiline	SAMEA7542348	SAMEA7542348	4.5	4	0.00801213	0.03	0.045	0.06	0	test_set
Bedaquiline	SAMEA7542354	SAMEA7542354	4.5	4	0.00589331	0.03	0.045	0.06	0	test_set
Bedaquiline	SAMEA7542365	SAMEA7542365	2.2.1	2	0.00914438	0.03	0.045	0.06	0	test_set
Bedaquiline	SAMEA7542373	SAMEA7542373	4.5	4	0.00433373	0.015	0.0225	0.03	0	test_set
Bedaquiline	SAMEA7542380	SAMEA7542380	2.2.2	2	0.00817875	0.015	0.0225	0.03	0	test_set
Bedaquiline	SAMEA7543867	SAMEA7543867	2.2.1	2	0.00830441	0.015	0.0225	0.03	0	test_set
Bedaquiline	SAMEA7543871	SAMEA7543871	2.2.1	2	0.00794276	0.015	0.0225	0.03	0	test_set
Bedaquiline	SAMEA7543876	SAMEA7543876	2.2.1	2	0.0075722	0.03	0.045	0.06	0	test_set
Bedaquiline	SAMEA7543879	SAMEA7543879	4.5	4	0.00492647	0.015	0.0225	0.03	0	test_set
Bedaquiline	SAMEA7543881	SAMEA7543881	2.2.1	2	0.00893931	0.015	0.0225	0.03	0	test_set
Bedaquiline	SAMEA7543885	SAMEA7543885	2.2.1	2	0.00857706	0.03	0.045	0.06	0	test_set
Bedaquiline	SAMEA7543892	SAMEA7543892	4.2	4	0.0275878	0.015	0.0225	0.03	0	test_set
Bedaquiline	SAMEA7543896	SAMEA7543896	2.2.1	2	0.0080012	0.015	0.0225	0.03	0	test_set
Bedaquiline	SAMEA7543904	SAMEA7543904	2.2.2	2	0.00900222	0.015	0.0225	0.03	0	test_set
Bedaquiline	SAMEA7543908	SAMEA7543908	2.2.1.1	2	0.0104727	0.03	0.045	0.06	0	test_set
Bedaquiline	SAMEA7543913	SAMEA7543913	2.2.1	2	0.00988944	0.015	0.0225	0.03	0	test_set
Bedaquiline	SAMEA7543914	SAMEA7543914	2.2.1	2	0.0097238	0.03	0.045	0.06	0	test_set
Bedaquiline	SAMEA7543916	SAMEA7543916	2.2.1	2	0.0125891	0.03	0.045	0.06	0	test_set
Bedaquiline	SAMEA7543924	SAMEA7543924	4.4.2	4	0.00519303	0.03	0.045	0.06	0	test_set
Bedaquiline	SAMEA7543944	SAMEA7543944	4.4.2	4	0.00581432	0.03	0.045	0.06	0	test_set
Bedaquiline	SAMEA7543946	SAMEA7543946	2.2.1	2	0.00962035	0.03	0.045	0.06	0	test_set
Bedaquiline	SAMEA7543952	SAMEA7543952	2.2.1	2	0.0114945	0.03	0.045	0.06	0	test_set
Bedaquiline	SAMEA7543953	SAMEA7543953	2.2.1	2	0.00969084	0.015	0.0225	0.03	0	test_set
Bedaquiline	SAMEA7543955	SAMEA7543955	2.2.1	2	0.00802114	0.015	0.0225	0.03	0	test_set
Bedaquiline	SAMEA7543962	SAMEA7543962	2.2.1	2	0.0103553	0.015	0.0225	0.03	0	test_set
Bedaquiline	SAMEA7543970	SAMEA7543970	4.2.2	4	0.0263945	0.015	0.0225	0.03	0	test_set
Bedaquiline	SAMEA7543976	SAMEA7543976	4.4.2	4	0.00412462	0.015	0.0225	0.03	0	test_set
Bedaquiline	SAMEA7543984	SAMEA7543984	2.2.1	2	0.0100375	0.03	0.045	0.06	0	test_set
Bedaquiline	SAMEA7543990	SAMEA7543990	2.2.1	2	0.00901752	0.03	0.045	0.06	0	test_set
Bedaquiline	SAMEA7543996	SAMEA7543996	4.2.2	4	0.0288427	0.015	0.0225	0.03	0	test_set
Bedaquiline	SAMEA7543997	SAMEA7543997	2.2.1	2	0.0130549	0.015	0.0225	0.03	0	test_set
Bedaquiline	SAMEA7544003	SAMEA7544003	2.2.1	2	0.0127867	0.015	0.0225	0.03	0	test_set
Bedaquiline	SAMEA7544006	SAMEA7544006	2.2.1	2	0.00868696	0.03	0.045	0.06	0	test_set
Bedaquiline	SAMEA7544007	SAMEA7544007	2.2.1	2	0.0103996	0.03	0.045	0.06	0	test_set
Bedaquiline	SAMEA7544008	SAMEA7544008	2.2.1	2	0.00909669	0.25	0.375	0.5	1	test_set
Bedaquiline	SAMEA7544013	SAMEA7544013	2.2.1	2	0.00906943	0.015	0.0225	0.03	0	test_set
Bedaquiline	SAMEA7544015	SAMEA7544015	4.5	4	0.00712589	0.06	0.09	0.12	0	test_set
Bedaquiline	SAMEA7544017	SAMEA7544017	2.2.1	2	0.00840555	0.015	0.0225	0.03	0	test_set
Bedaquiline	SAMEA7544018	SAMEA7544018	4.2.2	4	0.0254192	0.03	0.045	0.06	0	test_set
Bedaquiline	SAMEA7544030	SAMEA7544030	2.2.1	2	0.00910398	0.03	0.045	0.06	0	test_set
Bedaquiline	SAMEA7544037	SAMEA7544037	4.5	4	0.00405396	0.06	0.09	0.12	0	test_set
Bedaquiline	SAMEA7544045	SAMEA7544045	2.2.1	2	0.00863055	0	0.0075	0.015	0	test_set
Bedaquiline	SAMEA7544050	SAMEA7544050	2.2.1	2	0.00960656	0	0.0075	0.015	0	test_set
Bedaquiline	SAMEA7544060	SAMEA7544060	2.2.1	2	0.00783561	0.25	0.375	0.5	1	test_set
Bedaquiline	SAMEA7544073	SAMEA7544073	2.2.1	2	0.00917072	0.03	0.045	0.06	0	test_set
Bedaquiline	SAMEA7544089	SAMEA7544089	2.2.1	2	0.0090476	0.06	0.09	0.12	0	test_set
Bedaquiline	SAMEA7544098	SAMEA7544098	2.2.1	2	0.00922718	0.06	0.09	0.12	0	test_set
Bedaquiline	SAMEA7544107	SAMEA7544107	4.4.2	4	0.00564824	0.03	0.045	0.06	0	test_set
Bedaquiline	SAMEA7544108	SAMEA7544108	2.2.1	2	0.0107751	0.03	0.045	0.06	0	test_set
Bedaquiline	SAMEA7544109	SAMEA7544109	2.2.1	2	0.00923836	0.015	0.0225	0.03	0	test_set
Bedaquiline	SAMEA7544114	SAMEA7544114	4.4.2	4	0.007409	0.015	0.0225	0.03	0	test_set
Bedaquiline	SAMEA7544129	SAMEA7544129	4.5	4	0.00896472	0.03	0.045	0.06	0	test_set
Bedaquiline	SAMEA7544139	SAMEA7544139	2.2.1	2	0.00818496	0.03	0.045	0.06	0	test_set
Bedaquiline	SAMEA7544146	SAMEA7544146	2.2.1	2	0.00856237	0.06	0.09	0.12	0	test_set
Bedaquiline	SAMEA7544148	SAMEA7544148	4.5	4	0.00760846	0.03	0.045	0.06	0	test_set
Bedaquiline	SAMEA7544151	SAMEA7544151	2.2.1	2	0.0085621	0.03	0.045	0.06	0	test_set
Bedaquiline	SAMEA7544153	SAMEA7544153	2.2.1	2	0.00966236	0.015	0.0225	0.03	0	test_set
Bedaquiline	SAMEA7544154	SAMEA7544154	4	4	0.00438108	0.03	0.045	0.06	0	test_set
Bedaquiline	SAMEA7544157	SAMEA7544157	2.2.1	2	0.00898748	0.06	0.09	0.12	0	test_set
Bedaquiline	SAMEA7544158	SAMEA7544158	2.2.1	2	0.0100925	0.03	0.045	0.06	0	test_set
Bedaquiline	SAMEA7544159	SAMEA7544159	4.5	4	0.00630429	0.03	0.045	0.06	0	test_set
Bedaquiline	SAMEA7544169	SAMEA7544169	4.5	4	0.00809917	0.03	0.045	0.06	0	test_set
Bedaquiline	SAMEA7544184	SAMEA7544184	2.2.1	2	0.0107301	0.03	0.045	0.06	0	test_set
Bedaquiline	SAMEA7544206	SAMEA7544206	4.5	4	0.00483149	0.06	0.09	0.12	0	test_set
Bedaquiline	SAMEA7544219	SAMEA7544219	4.2.2	4	0.0198301	0.015	0.0225	0.03	0	test_set
Bedaquiline	SAMEA7544220	SAMEA7544220	2.2.1	2	0.0100511	0.015	0.0225	0.03	0	test_set
Bedaquiline	SAMEA7544223	SAMEA7544223	4.4.2	4	0.00660254	0.03	0.045	0.06	0	test_set
Bedaquiline	SAMEA7544227	SAMEA7544227	4.4.2	4	0.00477441	0.03	0.045	0.06	0	test_set
Bedaquiline	SAMEA7544232	SAMEA7544232	4.4.2	4	0.0100809	0.03	0.045	0.06	0	test_set
Bedaquiline	SAMEA7544234	SAMEA7544234	4.5	4	0.00701478	0.03	0.045	0.06	0	test_set
Bedaquiline	SAMEA7544236	SAMEA7544236	2.2.1	2	0.012197	0.03	0.045	0.06	0	test_set
Bedaquiline	SAMEA7544241	SAMEA7544241	2.2.1	2	0.00839793	0.015	0.0225	0.03	0	test_set
Bedaquiline	SAMEA7544244	SAMEA7544244	4.2.2	4	0.0177534	0.03	0.045	0.06	0	test_set
Bedaquiline	SAMEA7544249	SAMEA7544249	4.5	4	0.00486528	0.06	0.09	0.12	0	test_set
Bedaquiline	SAMEA7544254	SAMEA7544254	2.2.1	2	0.00796944	0.03	0.045	0.06	0	test_set
Bedaquiline	SAMEA7544256	SAMEA7544256	4.4.2	4	0.00577757	0.03	0.045	0.06	0	test_set
Bedaquiline	SAMEA7544262	SAMEA7544262	2.2.1	2	0.00841487	0.03	0.045	0.06	0	test_set
Bedaquiline	SAMEA7544269	SAMEA7544269	2.2.1	2	0.0102246	0.03	0.045	0.06	0	test_set
Bedaquiline	SAMEA7544271	SAMEA7544271	2.2.1	2	0.00943593	0.03	0.045	0.06	0	test_set
Bedaquiline	SAMEA7544272	SAMEA7544272	2.2.1	2	0.00855014	0.03	0.045	0.06	0	test_set
Bedaquiline	SAMEA7544279	SAMEA7544279	4.5	4	0.00452859	0.03	0.045	0.06	0	test_set
Bedaquiline	SAMEA7544285	SAMEA7544285	2.2.1	2	0.00859236	0.03	0.045	0.06	0	test_set
Bedaquiline	SAMEA7544294	SAMEA7544294	2.2.2	2	0.0113504	0.06	0.09	0.12	0	test_set
Bedaquiline	SAMEA7544296	SAMEA7544296	4.5	4	0.00532446	0.06	0.09	0.12	0	test_set
Bedaquiline	SAMEA7544301	SAMEA7544301	2.2.1	2	0.00980717	0.015	0.0225	0.03	0	test_set
Bedaquiline	SAMEA7544308	SAMEA7544308	2.2.1	2	0.00900488	0.03	0.045	0.06	0	test_set
Bedaquiline	SAMEA7544311	SAMEA7544311	2.2.1	2	0.00892491	0.06	0.09	0.12	0	test_set
Bedaquiline	SAMEA7544313	SAMEA7544313	4.2.2	4	0.0179302	0.03	0.045	0.06	0	test_set
Bedaquiline	SAMEA7544314	SAMEA7544314	2.2.1	2	0.0103426	0.06	0.09	0.12	0	test_set
Bedaquiline	SAMEA7544317	SAMEA7544317	2.2.1	2	0.00827009	0.03	0.045	0.06	0	test_set
Bedaquiline	SAMEA7544333	SAMEA7544333	2.2.1	2	0.00958305	0.06	0.09	0.12	0	test_set
Bedaquiline	SAMEA7544334	SAMEA7544334	2.2.1	2	0.00928161	0.03	0.045	0.06	0	test_set
Bedaquiline	SAMEA7544342	SAMEA7544342	2.2.2	2	0.0103929	0.03	0.045	0.06	0	test_set
Bedaquiline	SAMEA7544360	SAMEA7544360	4.4.2	4	0.00563042	0.015	0.0225	0.03	0	test_set
Bedaquiline	SAMEA7544372	SAMEA7544372	2.2.1	2	0.00983204	0.03	0.045	0.06	0	test_set
Bedaquiline	SAMEA7544373	SAMEA7544373	4.2.2	4	0.0216113	0.03	0.045	0.06	0	test_set
Bedaquiline	SAMEA7544383	SAMEA7544383	2.2.1	2	0.0104127	0.12	0.185	0.25	0	test_set
Bedaquiline	SAMEA7544389	SAMEA7544389	2.2.1	2	0.00863042	0.03	0.045	0.06	0	test_set
Bedaquiline	SAMEA7544401	SAMEA7544401	4.4.2	4	0.00498193	0.03	0.045	0.06	0	test_set
Bedaquiline	SAMEA7544412	SAMEA7544412	2.2.1	2	0.00866103	0.03	0.045	0.06	0	test_set
Bedaquiline	SAMEA7544413	SAMEA7544413	4.4.2	4	0.00449305	0.015	0.0225	0.03	0	test_set
Bedaquiline	SAMEA7544415	SAMEA7544415	2.2.1	2	0.0101813	0.03	0.045	0.06	0	test_set
Bedaquiline	SAMEA7544420	SAMEA7544420	2.2.1	2	0.0112921	0.06	0.09	0.12	0	test_set
Bedaquiline	SAMEA7544433	SAMEA7544433	2.2.1	2	0.00832639	0.06	0.09	0.12	0	test_set
Bedaquiline	SAMEA7544437	SAMEA7544437	2.2.1	2	0.00956729	0.12	0.185	0.25	0	test_set
Bedaquiline	SAMEA7544447	SAMEA7544447	4.9	4	0.0102339	0.03	0.045	0.06	0	test_set
Bedaquiline	SAMEA7544457	SAMEA7544457	4.1.2.1	4	0.0209991	0.03	0.045	0.06	0	test_set
Bedaquiline	SAMEA7544458	SAMEA7544458	4.6.2.2	4	0.0084122	0.03	0.045	0.06	0	test_set
Bedaquiline	SAMEA7544459	SAMEA7544459	4.6.2.2	4	0.0140339	0.03	0.045	0.06	0	test_set
Bedaquiline	SAMEA7544460	SAMEA7544460	4.1.2.1	4	0.0207183	0.015	0.0225	0.03	0	test_set
Bedaquiline	SAMEA7544463	SAMEA7544463	4.1.2.1	4	0.0177921	0.03	0.045	0.06	0	test_set
Bedaquiline	SAMEA7544471	SAMEA7544471	3	3	0.0135993	0.015	0.0225	0.03	0	test_set
Bedaquiline	SAMEA7544474	SAMEA7544474	4.6.2.2	4	0.00939997	0.03	0.045	0.06	0	test_set
Bedaquiline	SAMEA7544480	SAMEA7544480	4.6.2.2	4	0.00838687	0.03	0.045	0.06	0	test_set
Bedaquiline	SAMEA7544481	SAMEA7544481	4.6.2.2	4	0.00832122	0.03	0.045	0.06	0	test_set
Bedaquiline	SAMEA7544487	SAMEA7544487	4.6	4	0.0135325	0	0.0075	0.015	0	test_set
Bedaquiline	SAMEA7544497	SAMEA7544497	4.3.3	4	0.00856813	0.015	0.0225	0.03	0	test_set
Bedaquiline	SAMEA7544498	SAMEA7544498	4.6.2.2	4	0.00897129	0.03	0.045	0.06	0	test_set
Bedaquiline	SAMEA7544499	SAMEA7544499	4.1.2.1	4	0.0213725	0.015	0.0225	0.03	0	test_set
Bedaquiline	SAMEA7544503	SAMEA7544503	4.1	4	0.0297417	0.015	0.0225	0.03	0	test_set
Bedaquiline	SAMEA7544512	SAMEA7544512	1.1.2	1	0.0164447	0.03	0.045	0.06	0	test_set
Bedaquiline	SAMEA7544516	SAMEA7544516	4	4	0.0090596	0.03	0.045	0.06	0	test_set
Bedaquiline	SAMEA7544519	SAMEA7544519	4.6.2.2	4	0.00717923	0.03	0.045	0.06	0	test_set
Bedaquiline	SAMEA7544525	SAMEA7544525	2.2.1	2	0.00940552	0	0.0075	0.015	0	test_set
Bedaquiline	SAMEA7544533	SAMEA7544533	4.4.2	4	0.00681633	0.015	0.0225	0.03	0	test_set
Bedaquiline	SAMEA7544545	SAMEA7544545	2.2.1	2	0.00872066	0	0.0075	0.015	0	test_set
Bedaquiline	SAMEA7544551	SAMEA7544551	4.2.2	4	0.0241525	0	0.0075	0.015	0	test_set
Bedaquiline	SAMEA7544552	SAMEA7544552	4.4.2	4	0.00307808	0	0.0075	0.015	0	test_set
Bedaquiline	SAMEA7544557	SAMEA7544557	2.2.1	2	0.0123322	0.015	0.0225	0.03	0	test_set
Bedaquiline	SAMEA7544559	SAMEA7544559	2.2.1	2	0.00999373	0.015	0.0225	0.03	0	test_set
Bedaquiline	SAMEA7544563	SAMEA7544563	4.2.2	4	0.0119227	0	0.0075	0.015	0	test_set
Bedaquiline	SAMEA7544564	SAMEA7544564	4.2.2	4	0.0128304	0.015	0.0225	0.03	0	test_set
Bedaquiline	SAMEA7544571	SAMEA7544571	4.4.2	4	0.00606557	0	0.0075	0.015	0	test_set
Bedaquiline	SAMEA7544607	SAMEA7544607	2.2.1	2	0.0109264	0.015	0.0225	0.03	0	test_set
Bedaquiline	SAMEA7544612	SAMEA7544612	2.2.1	2	0.0096689	0.015	0.0225	0.03	0	test_set
Bedaquiline	SAMEA7544628	SAMEA7544628	2.2.1	2	0.00974303	0.015	0.0225	0.03	0	test_set
Bedaquiline	SAMEA7544629	SAMEA7544629	2.2.1	2	0.00966157	0.015	0.0225	0.03	0	test_set
Bedaquiline	SAMEA7544631	SAMEA7544631	4.5	4	0.00876729	0.015	0.0225	0.03	0	test_set
Bedaquiline	SAMEA7544634	SAMEA7544634	2.2.1	2	0.00849685	0.015	0.0225	0.03	0	test_set
Bedaquiline	SAMEA7544637	SAMEA7544637	4.5	4	0.00619937	0	0.0075	0.015	0	test_set
Bedaquiline	SAMEA7544640	SAMEA7544640	4.2.2	4	0.0120289	0	0.0075	0.015	0	test_set
Bedaquiline	SAMEA7544653	SAMEA7544653	4.2.2	4	0.0170061	0.015	0.0225	0.03	0	test_set
Bedaquiline	SAMEA7544660	SAMEA7544660	2.2.1	2	0.00914051	0.03	0.045	0.06	0	test_set
Bedaquiline	SAMEA7544675	SAMEA7544675	4.4.2	4	0.00424698	0.015	0.0225	0.03	0	test_set
Bedaquiline	SAMEA7544684	SAMEA7544684	4.4.2	4	0.00616454	0.03	0.045	0.06	0	test_set
Bedaquiline	SAMEA7544691	SAMEA7544691	2.2.1	2	0.00884226	0.015	0.0225	0.03	0	test_set
Bedaquiline	SAMEA7544705	SAMEA7544705	2.2.1	2	0.00961577	0.015	0.0225	0.03	0	test_set
Bedaquiline	SAMEA7545160	SAMEA7545160	4.1.2.1	4	0.0201545	0.015	0.0225	0.03	0	test_set
Bedaquiline	SAMEA7545164	SAMEA7545164	4.1.1	4	0.0147092	0.015	0.0225	0.03	0	test_set
Bedaquiline	SAMEA7545173	SAMEA7545173	2.2.1	2	0.0123349	0.008	0.0115	0.015	0	test_set
Bedaquiline	SAMEA7545174	SAMEA7545174	2.2.1	2	0.0115438	0.015	0.0225	0.03	0	test_set
Bedaquiline	SAMEA7545180	SAMEA7545180	4.3.3	4	0.0121871	0.008	0.0115	0.015	0	test_set
Bedaquiline	SAMEA7545188	SAMEA7545188	4.3.2	4	0.00526932	0.008	0.0115	0.015	0	test_set
Bedaquiline	SAMEA7545191	SAMEA7545191	2.2.1	2	0.0102474	0.015	0.0225	0.03	0	test_set
Bedaquiline	SAMEA7545198	SAMEA7545198	4.1.2.1	4	0.0121134	0.015	0.0225	0.03	0	test_set
Bedaquiline	SAMEA7545200	SAMEA7545200	4.3.3	4	0.00836709	0.015	0.0225	0.03	0	test_set
Bedaquiline	SAMEA7545206	SAMEA7545206	4.3.3	4	0.00625586	0.008	0.0115	0.015	0	test_set
Bedaquiline	SAMEA7545209	SAMEA7545209	4.1.2.1	4	0.0122884	0.015	0.0225	0.03	0	test_set
Bedaquiline	SAMEA7545215	SAMEA7545215	4.3.2	4	0.00605013	0.015	0.0225	0.03	0	test_set
Bedaquiline	SAMEA7545217	SAMEA7545217	2.2.1	2	0.0110412	0.008	0.0115	0.015	0	test_set
Bedaquiline	SAMEA7545224	SAMEA7545224	4.1.1	4	0.0132826	0.008	0.0115	0.015	0	test_set
Bedaquiline	SAMEA7545227	SAMEA7545227	4.3.3	4	0.00818272	0	0.004	0.008	0	test_set
Bedaquiline	SAMEA7545231	SAMEA7545231	4.1.2.1	4	0.00817617	0.015	0.0225	0.03	0	test_set
Bedaquiline	SAMEA7545236	SAMEA7545236	2.2.1	2	0.0126513	0.008	0.0115	0.015	0	test_set
Bedaquiline	SAMEA7545247	SAMEA7545247	4.3.3	4	0.00530134	0.008	0.0115	0.015	0	test_set
Bedaquiline	SAMEA7545258	SAMEA7545258	4.3.3	4	0.00674336	0	0.004	0.008	0	test_set
Bedaquiline	SAMEA7545263	SAMEA7545263	4.3.3	4	0.00666415	0	0.004	0.008	0	test_set
Bedaquiline	SAMEA7545268	SAMEA7545268	4.3.2	4	0.00817048	0.008	0.0115	0.015	0	test_set
Bedaquiline	SAMEA7545271	SAMEA7545271	4.3.4.2	4	0.00487744	0	0.004	0.008	0	test_set
Bedaquiline	SAMEA7545284	SAMEA7545284	4.3.3	4	0.00791264	0.008	0.0115	0.015	0	test_set
Bedaquiline	SAMEA7545366	SAMEA7545366	4.1.2.1	4	0.0126028	0.008	0.0115	0.015	0	test_set
Bedaquiline	SAMEA7545374	SAMEA7545374	4.3.3	4	0.006694	0.008	0.0115	0.015	0	test_set
Bedaquiline	SAMEA7545390	SAMEA7545390	2.2.1	2	0.0107088	0.008	0.0115	0.015	0	test_set
Bedaquiline	SAMEA7545393	SAMEA7545393	2.2.1	2	0.0101246	0.015	0.0225	0.03	0	test_set
Bedaquiline	SAMEA7545397	SAMEA7545397	4.1.2.1	4	0.0115915	0.03	0.045	0.06	0	test_set
Bedaquiline	SAMEA7545400	SAMEA7545400	4.1.1	4	0.0299366	0.03	0.045	0.06	0	test_set
Bedaquiline	SAMEA7545409	SAMEA7545409	4.1.2.1	4	0.0115312	0.03	0.045	0.06	0	test_set
Bedaquiline	SAMEA7545413	SAMEA7545413	4.3.4.2	4	0.00621967	0.015	0.0225	0.03	0	test_set
Bedaquiline	SAMEA7545417	SAMEA7545417	4.3.3	4	0.00785648	0.015	0.0225	0.03	0	test_set
Bedaquiline	SAMEA7545421	SAMEA7545421	4.1.1	4	0.023368	0.015	0.0225	0.03	0	test_set
Bedaquiline	SAMEA7545431	SAMEA7545431	4.3.3	4	0.00855635	0.008	0.0115	0.015	0	test_set
Bedaquiline	SAMEA7545439	SAMEA7545439	4	4	0.0159427	0	0.004	0.008	0	test_set
Bedaquiline	SAMEA7545450	SAMEA7545450	4.3.2	4	0.0087364	0.008	0.0115	0.015	0	test_set
Bedaquiline	SAMEA7545461	SAMEA7545461	4	4	0.00676769	0.008	0.0115	0.015	0	test_set
Bedaquiline	SAMEA7545478	SAMEA7545478	2.2.1	2	0.0138403	0.008	0.0115	0.015	0	test_set
Bedaquiline	SAMEA7545484	SAMEA7545484	4.1.2.1	4	0.0104978	0.015	0.0225	0.03	0	test_set
Bedaquiline	SAMEA7545501	SAMEA7545501	4.3.3	4	0.00876967	0.008	0.0115	0.015	0	test_set
Bedaquiline	SAMEA7545510	SAMEA7545510	4	4	0.0163128	0.015	0.0225	0.03	0	test_set
Bedaquiline	SAMEA7545529	SAMEA7545529	4.1.2.1	4	0.0143849	0.015	0.0225	0.03	0	test_set
Bedaquiline	SAMEA7545533	SAMEA7545533	4.1.2.1	4	0.0160021	0.03	0.045	0.06	0	test_set
Bedaquiline	SAMEA7545535	SAMEA7545535	2.2.1	2	0.0106722	0.015	0.0225	0.03	0	test_set
Bedaquiline	SAMEA7545536	SAMEA7545536	4	4	0.0120573	0.06	0.09	0.12	0	test_set
Bedaquiline	SAMEA7545546	SAMEA7545546	4.7	4	0.00648871	0.008	0.0115	0.015	0	test_set
Bedaquiline	SAMEA7545548	SAMEA7545548	4.7	4	0.00674041	0.03	0.045	0.06	0	test_set
Bedaquiline	SAMEA7545553	SAMEA7545553	4.1.2.1	4	0.0188746	0.03	0.045	0.06	0	test_set
Bedaquiline	SAMEA7545643	SAMEA7545643	4.1.1	4	0.0181161	0.015	0.0225	0.03	0	test_set
Bedaquiline	SAMEA7545654	SAMEA7545654	4.3.3	4	0.00490503	0.03	0.045	0.06	0	test_set
Bedaquiline	SAMEA7545667	SAMEA7545667	4.1.2.1	4	0.0143885	0.03	0.045	0.06	0	test_set
Bedaquiline	SAMEA7545675	SAMEA7545675	4.3.3	4	0.0054374	0.008	0.0115	0.015	0	test_set
Bedaquiline	SAMEA7545694	SAMEA7545694	4.4.1	4	0.00672622	0.03	0.045	0.06	0	test_set
Bedaquiline	SAMEA7545699	SAMEA7545699	4.1.2.1	4	0.0140816	0.03	0.045	0.06	0	test_set
Bedaquiline	SAMEA7545703	SAMEA7545703	4.3.4.2	4	0.00429412	0.015	0.0225	0.03	0	test_set
Bedaquiline	SAMEA7545706	SAMEA7545706	4.1.2.1	4	0.0125133	0.03	0.045	0.06	0	test_set
Bedaquiline	SAMEA7545712	SAMEA7545712	4.1.2.1	4	0.0166936	0.03	0.045	0.06	0	test_set
Bedaquiline	SAMEA7545715	SAMEA7545715	4.3.3	4	0.00639063	0.03	0.045	0.06	0	test_set
Bedaquiline	SAMEA7545722	SAMEA7545722	2.2.1	2	0.0139284	0.015	0.0225	0.03	0	test_set
Bedaquiline	SAMEA7545729	SAMEA7545729	4.4.1	4	0.00654343	0.03	0.045	0.06	0	test_set
Bedaquiline	SAMEA7545731	SAMEA7545731	4.5	4	0.00603951	0.008	0.0115	0.015	0	test_set
Bedaquiline	SAMEA7545822	SAMEA7545822	4.3.3	4	0.00988606	0.015	0.0225	0.03	0	test_set
Bedaquiline	SAMEA7545829	SAMEA7545829	4.3.3	4	0.00696277	0.008	0.0115	0.015	0	test_set
Bedaquiline	SAMEA7545839	SAMEA7545839	4.3.3	4	0.0055135	0.015	0.0225	0.03	0	test_set
Bedaquiline	SAMEA7545841	SAMEA7545841	4.3.2	4	0.00826236	0.03	0.045	0.06	0	test_set
Bedaquiline	SAMEA7545849	SAMEA7545849	4.4.1.1	4	0.00731171	0.03	0.045	0.06	0	test_set
Bedaquiline	SAMEA7545854	SAMEA7545854	4.1.1	4	0.0134822	0.03	0.045	0.06	0	test_set
Bedaquiline	SAMEA7545866	SAMEA7545866	4.3.2	4	0.00602031	0.008	0.0115	0.015	0	test_set
Bedaquiline	SAMEA7545867	SAMEA7545867	4.1.2.1	4	0.0114518	0.008	0.0115	0.015	0	test_set
Bedaquiline	SAMEA7545878	SAMEA7545878	4.3.2	4	0.00382866	0.008	0.0115	0.015	0	test_set
Bedaquiline	SAMEA7545889	SAMEA7545889	4.1.1	4	0.0174961	0.008	0.0115	0.015	0	test_set
Bedaquiline	SAMEA7545906	SAMEA7545906	4.1.1.1	4	0.0109092	0.015	0.0225	0.03	0	test_set
Bedaquiline	SAMEA7545914	SAMEA7545914	4.1.2.1	4	0.0129877	0.015	0.0225	0.03	0	test_set
Bedaquiline	SAMEA7545919	SAMEA7545919	4.1.1	4	0.00663625	0.015	0.0225	0.03	0	test_set
Bedaquiline	SAMEA7545927	SAMEA7545927	4.3.1	4	0.00523672	0.015	0.0225	0.03	0	test_set
Bedaquiline	SAMEA7545934	SAMEA7545934	4.1.2.1	4	0.00934467	0.015	0.0225	0.03	0	test_set
Bedaquiline	SAMEA7545942	SAMEA7545942	4.1.2.1	4	0.0124254	0.015	0.0225	0.03	0	test_set
Bedaquiline	SAMEA7545961	SAMEA7545961	4.3.2	4	0.00813331	0.008	0.0115	0.015	0	test_set
Bedaquiline	SAMEA7545970	SAMEA7545970	4.1.2.1	4	0.0183334	0.015	0.0225	0.03	0	test_set
Bedaquiline	SAMEA7545977	SAMEA7545977	2.2.1	2	0.0117159	0.008	0.0115	0.015	0	test_set
Bedaquiline	SAMEA7545985	SAMEA7545985	2.2.1	2	0.0161614	0.015	0.0225	0.03	0	test_set
Bedaquiline	SAMEA7545990	SAMEA7545990	4.1.2.1	4	0.0108873	0.015	0.0225	0.03	0	test_set
Bedaquiline	SAMEA7545991	SAMEA7545991	2.2.1	2	0.0103476	0.015	0.0225	0.03	0	test_set
Bedaquiline	SAMEA7546018	SAMEA7546018	4.1.2.1	4	0.00861198	0.015	0.0225	0.03	0	test_set
Bedaquiline	SAMEA7546058	SAMEA7546058	4.8	4	0.00561015	0.06	0.09	0.12	0	test_set
Bedaquiline	SAMEA7546059	SAMEA7546059	4.1.2.1	4	0.013298	0.06	0.09	0.12	0	test_set
Bedaquiline	SAMEA7546060	SAMEA7546060	4.1	4	0.0165188	0.015	0.0225	0.03	0	test_set
Bedaquiline	SAMEA7546063	SAMEA7546063	4.1.2.1	4	0.00766998	0.03	0.045	0.06	0	test_set
Bedaquiline	SAMEA7546073	SAMEA7546073	4.3.2	4	0.00349239	0.015	0.0225	0.03	0	test_set
Bedaquiline	SAMEA7546098	SAMEA7546098	4.1.2.1	4	0.0118704	0.015	0.0225	0.03	0	test_set
Bedaquiline	SAMEA7546101	SAMEA7546101	4.1.2.1	4	0.0115414	0.03	0.045	0.06	0	test_set
Bedaquiline	SAMEA7546105	SAMEA7546105	4.3.2	4	0.0072776	0.03	0.045	0.06	0	test_set
Bedaquiline	SAMEA7546107	SAMEA7546107	4.3.3	4	0.00590848	0.03	0.045	0.06	0	test_set
Bedaquiline	SAMEA7546109	SAMEA7546109	4.1.2.1	4	0.0140756	0.03	0.045	0.06	0	test_set
Bedaquiline	SAMEA7546112	SAMEA7546112	4.1.2.1	4	0.00826281	0.015	0.0225	0.03	0	test_set
Bedaquiline	SAMEA7546135	SAMEA7546135	4.1.2.1	4	0.0143814	0.03	0.045	0.06	0	test_set
Bedaquiline	SAMEA7546219	SAMEA7546219	4.1.1.3	4	0.0158891	0.008	0.0115	0.015	0	test_set
Bedaquiline	SAMEA7546236	SAMEA7546236	4.3.3	4	0.00596904	0.008	0.0115	0.015	0	test_set
Bedaquiline	SAMEA7546242	SAMEA7546242	4.3.2	4	0.00324292	0.015	0.0225	0.03	0	test_set
Bedaquiline	SAMEA7546243	SAMEA7546243	4.3.3	4	0.0125862	0.008	0.0115	0.015	0	test_set
Bedaquiline	SAMEA7546248	SAMEA7546248	4.1.1	4	0.0271028	0.015	0.0225	0.03	0	test_set
Bedaquiline	SAMEA7546258	SAMEA7546258	4.1.2.1	4	0.0111526	0.03	0.045	0.06	0	test_set
Bedaquiline	SAMEA7546262	SAMEA7546262	4.1	4	0.0183693	0.03	0.045	0.06	0	test_set
Bedaquiline	SAMEA7546271	SAMEA7546271	4.3.2	4	0.00338875	0.015	0.0225	0.03	0	test_set
Bedaquiline	SAMEA7546277	SAMEA7546277	4	4	0.0117262	0	0.004	0.008	0	test_set
Bedaquiline	SAMEA7546290	SAMEA7546290	2.2.1	2	0.00900068	0.03	0.045	0.06	0	test_set
Bedaquiline	SAMEA7546398	SAMEA7546398	4.3.4.1	4	0.0202542	0.008	0.0115	0.015	0	test_set
Bedaquiline	SAMEA7546402	SAMEA7546402	4.3.3	4	0.00550187	0.008	0.0115	0.015	0	test_set
Bedaquiline	SAMEA7546404	SAMEA7546404	4.3.3	4	0.0049311	0.015	0.0225	0.03	0	test_set
Bedaquiline	SAMEA7546437	SAMEA7546437	4.1.2.1	4	0.00844449	0.03	0.045	0.06	0	test_set
Bedaquiline	SAMEA7546443	SAMEA7546443	4.3.2	4	0.00275308	0.015	0.0225	0.03	0	test_set
Bedaquiline	SAMEA7546446	SAMEA7546446	4.3.3	4	0.0072026	0.015	0.0225	0.03	0	test_set
Bedaquiline	SAMEA7546447	SAMEA7546447	4.3.3	4	0.00471601	0.008	0.0115	0.015	0	test_set
Bedaquiline	SAMEA7546451	SAMEA7546451	4.3.3	4	0.00493054	0.015	0.0225	0.03	0	test_set
Bedaquiline	SAMEA7546453	SAMEA7546453	BOV_AFRI	BOV_AFRI	0.017127	0	0.004	0.008	0	test_set
Bedaquiline	SAMEA7546481	SAMEA7546481	4.1.1	4	0.0208558	0.015	0.0225	0.03	0	test_set
Bedaquiline	SAMEA7546485	SAMEA7546485	4.3.3	4	0.00285334	0.008	0.0115	0.015	0	test_set
Bedaquiline	SAMEA7546488	SAMEA7546488	4.3.2	4	0.00619007	0.008	0.0115	0.015	0	test_set
Bedaquiline	SAMEA7546494	SAMEA7546494	4.3.4.1	4	0.00744961	0.015	0.0225	0.03	0	test_set
Bedaquiline	SAMEA7546496	SAMEA7546496	4.3.3	4	0.00315445	0.008	0.0115	0.015	0	test_set
Bedaquiline	SAMEA7546539	SAMEA7546539	4.1.2.1	4	0.0110382	0.015	0.0225	0.03	0	test_set
Bedaquiline	SAMEA7546574	SAMEA7546574	4.3.3	4	0.0050542	0	0.004	0.008	0	test_set
Bedaquiline	SAMEA7546585	SAMEA7546585	2.2.1	2	0.0135729	0.015	0.0225	0.03	0	test_set
Bedaquiline	SAMEA7546591	SAMEA7546591	4.3.3	4	0.0108814	0	0.004	0.008	0	test_set
Bedaquiline	SAMEA7546595	SAMEA7546595	4.8	4	0.00803824	0.015	0.0225	0.03	0	test_set
Bedaquiline	SAMEA7546604	SAMEA7546604	2.2.1	2	0.012614	0	0.004	0.008	0	test_set
Bedaquiline	SAMEA7546609	SAMEA7546609	4.1.2.1	4	0.0103062	0.008	0.0115	0.015	0	test_set
Bedaquiline	SAMEA7546615	SAMEA7546615	4.3.3	4	0.00509178	0.008	0.0115	0.015	0	test_set
Bedaquiline	SAMEA7546661	SAMEA7546661	4.3.4.2	4	0.00290933	0.008	0.0115	0.015	0	test_set
Bedaquiline	SAMEA7546673	SAMEA7546673	4.3.2	4	0.00738825	0.015	0.0225	0.03	0	test_set
Bedaquiline	SAMEA7546680	SAMEA7546680	2.2.1	2	0.00930353	0.008	0.0115	0.015	0	test_set
Bedaquiline	SAMEA7546714	SAMEA7546714	4.3.3	4	0.00363046	0.008	0.0115	0.015	0	test_set
Bedaquiline	SAMEA7546717	SAMEA7546717	4.3.2	4	0.00960106	0.015	0.0225	0.03	0	test_set
Bedaquiline	SAMEA7546752	SAMEA7546752	2.2.1	2	0.0116922	0.015	0.0225	0.03	0	test_set
Bedaquiline	SAMEA7546755	SAMEA7546755	4.1.2.1	4	0.00789889	0.015	0.0225	0.03	0	test_set
Bedaquiline	SAMEA7546759	SAMEA7546759	4.1.2.1	4	0.00728291	0.015	0.0225	0.03	0	test_set
Bedaquiline	SAMEA7546781	SAMEA7546781	2.2.1	2	0.0120238	0.03	0.045	0.06	0	test_set
Bedaquiline	SAMEA7546784	SAMEA7546784	4.1.2.1	4	0.00673918	0.03	0.045	0.06	0	test_set
Bedaquiline	SAMEA7546785	SAMEA7546785	4.1.2.1	4	0.00900242	0.015	0.0225	0.03	0	test_set
Bedaquiline	SAMEA7546791	SAMEA7546791	4.1.2.1	4	0.0211178	0.015	0.0225	0.03	0	test_set
Bedaquiline	SAMEA7546878	SAMEA7546878	4.1.1	4	0.00934268	0.03	0.045	0.06	0	test_set
Bedaquiline	SAMEA7546895	SAMEA7546895	4.3.3	4	0.00501847	0.008	0.0115	0.015	0	test_set
Bedaquiline	SAMEA7546899	SAMEA7546899	4.3.4.1	4	0.0162313	0.008	0.0115	0.015	0	test_set
Bedaquiline	SAMEA7546904	SAMEA7546904	4.1.1	4	0.0381142	0.015	0.0225	0.03	0	test_set
Bedaquiline	SAMEA7546911	SAMEA7546911	4.1.2.1	4	0.0106872	0.008	0.0115	0.015	0	test_set
Bedaquiline	SAMEA7546916	SAMEA7546916	4.3.3	4	0.00457557	0.015	0.0225	0.03	0	test_set
Bedaquiline	SAMEA7546921	SAMEA7546921	4.3.3	4	0.00388774	0.03	0.045	0.06	0	test_set
Bedaquiline	SAMEA7546925	SAMEA7546925	4.3.3	4	0.00602983	0.008	0.0115	0.015	0	test_set
Bedaquiline	SAMEA7546931	SAMEA7546931	4.3.3	4	0.00537027	0.015	0.0225	0.03	0	test_set
Bedaquiline	SAMEA7546951	SAMEA7546951	4.3.3	4	0.00352218	0.015	0.0225	0.03	0	test_set
Bedaquiline	SAMEA7546957	SAMEA7546957	4.3.3	4	0.00281565	0.015	0.0225	0.03	0	test_set
Bedaquiline	SAMEA7546964	SAMEA7546964	4.3.3	4	0.00469194	0.015	0.0225	0.03	0	test_set
Bedaquiline	SAMEA7546969	SAMEA7546969	4.8	4	0.00550285	0.015	0.0225	0.03	0	test_set
Bedaquiline	SAMEA7546971	SAMEA7546971	4	4	0.0124933	0	0.004	0.008	0	test_set
Bedaquiline	SAMEA7546980	SAMEA7546980	4.3.3	4	0.0051255	0.008	0.0115	0.015	0	test_set
Bedaquiline	SAMEA7547050	SAMEA7547050	4.3.3	4	0.00741667	0.03	0.045	0.06	0	test_set
Bedaquiline	SAMEA7547255	SAMEA7547255	4.1.2	4	0.0208454	0.008	0.0115	0.015	0	test_set
Bedaquiline	SAMEA7547261	SAMEA7547261	4.1.2.1	4	0.0153208	0.015	0.0225	0.03	0	test_set
Bedaquiline	SAMEA7547269	SAMEA7547269	4.3.4.1	4	0.014399	0.03	0.045	0.06	0	test_set
Bedaquiline	SAMEA7547278	SAMEA7547278	4.1.2.1	4	0.0215467	0.06	0.09	0.12	0	test_set
Bedaquiline	SAMEA7547281	SAMEA7547281	4.3.4.1	4	0.0093305	0.03	0.045	0.06	0	test_set
Bedaquiline	SAMEA7547283	SAMEA7547283	4	4	0.00732293	0.008	0.0115	0.015	0	test_set
Bedaquiline	SAMEA7547298	SAMEA7547298	1.1.3	1	0.0179022	0.06	0.09	0.12	0	test_set
Bedaquiline	SAMEA7547308	SAMEA7547308	2.2.1.1	2	0.0106848	0.03	0.045	0.06	0	test_set
Bedaquiline	SAMEA7547310	SAMEA7547310	4.3.2	4	0.00797859	0.03	0.045	0.06	0	test_set
Bedaquiline	SAMEA7547422	SAMEA7547422	4.1.1.1	4	0.0117632	0.015	0.0225	0.03	0	test_set
Bedaquiline	SAMEA7547449	SAMEA7547449	4.3.3	4	0.0083788	0.015	0.0225	0.03	0	test_set
Bedaquiline	SAMEA7547452	SAMEA7547452	4.1.2.1	4	0.0187565	0.015	0.0225	0.03	0	test_set
Bedaquiline	SAMEA7547478	SAMEA7547478	4.3.3	4	0.00768137	0.06	0.09	0.12	0	test_set
Bedaquiline	SAMEA7547486	SAMEA7547486	4.8	4	0.00839545	0.06	0.09	0.12	0	test_set
Bedaquiline	SAMEA7547489	SAMEA7547489	4.3.4.2	4	0.0147383	0.06	0.09	0.12	0	test_set
Bedaquiline	SAMEA7547518	SAMEA7547518	4.3.3	4	0.00753968	0.015	0.0225	0.03	0	test_set
Bedaquiline	SAMEA7547523	SAMEA7547523	4.3.3	4	0.00832917	0.015	0.0225	0.03	0	test_set
Bedaquiline	SAMEA7547525	SAMEA7547525	4.3.3	4	0.00753931	0.008	0.0115	0.015	0	test_set
Bedaquiline	SAMEA7547537	SAMEA7547537	4.3.4.2	4	0.00405985	0.03	0.045	0.06	0	test_set
Bedaquiline	SAMEA7547624	SAMEA7547624	4.1.2.1	4	0.0176043	0.03	0.045	0.06	0	test_set
Bedaquiline	SAMEA7555722	SAMEA7555722	4.8	4	0.0139716	0	0.0075	0.015	0	test_set
Bedaquiline	SAMEA7555727	SAMEA7555727	2.2.1	2	0.0195628	0	0.0075	0.015	0	test_set
Bedaquiline	SAMEA7555729	SAMEA7555729	4.1.1.1	4	0.0149467	0.015	0.0225	0.03	0	test_set
Bedaquiline	SAMEA7555739	SAMEA7555739	2.2.1	2	0.0174106	0	0.0075	0.015	0	test_set
Bedaquiline	SAMEA7555747	SAMEA7555747	2.2.1	2	0.0172232	0	0.0075	0.015	0	test_set
Bedaquiline	SAMEA7555752	SAMEA7555752	4.3.3	4	0.0118184	0.008	0.0115	0.015	0	test_set
Bedaquiline	SAMEA7555766	SAMEA7555766	4.4.2	4	0.00692803	0	0.0075	0.015	0	test_set
Bedaquiline	SAMEA7555778	SAMEA7555778	2.2.2	2	0.0191472	0.03	0.045	0.06	0	test_set
Bedaquiline	SAMEA7555779	SAMEA7555779	2.2.1	2	0.0197082	0	0.0075	0.015	0	test_set
Bedaquiline	SAMEA7555783	SAMEA7555783	1.2.1	1	0.0214228	0	0.0075	0.015	0	test_set
Bedaquiline	SAMEA7555788	SAMEA7555788	1.2.1	1	0.0279964	0	0.004	0.008	0	test_set
Bedaquiline	SAMEA7555790	SAMEA7555790	4.5	4	0.0147365	0.015	0.0225	0.03	0	test_set
Bedaquiline	SAMEA7555795	SAMEA7555795	4.1.2	4	0.0246009	0.008	0.0115	0.015	0	test_set
Bedaquiline	SAMEA7555796	SAMEA7555796	4.8	4	0.00792087	0.015	0.0225	0.03	0	test_set
Bedaquiline	SAMEA7555798	SAMEA7555798	2.2.1	2	0.0107927	0.015	0.0225	0.03	0	test_set
Bedaquiline	SAMEA7555812	SAMEA7555812	2.2.1	2	0.0160314	0	0.004	0.008	0	test_set
Bedaquiline	SAMEA7555814	SAMEA7555814	2.2.1	2	0.0126391	0	0.004	0.008	0	test_set
Bedaquiline	SAMEA7555816	SAMEA7555816	2.2.1	2	0.0104999	0.03	0.045	0.06	0	test_set
Bedaquiline	SAMEA7555819	SAMEA7555819	2.2.1	2	0.0127963	0.03	0.045	0.06	0	test_set
Bedaquiline	SAMEA7555830	SAMEA7555830	4.2.1	4	0.0221439	0.015	0.0225	0.03	0	test_set
Bedaquiline	SAMEA7555837	SAMEA7555837	4.7	4	0.0078701	0.015	0.0225	0.03	0	test_set
Bedaquiline	SAMEA7555838	SAMEA7555838	2.2.1	2	0.0156309	0	0.0075	0.015	0	test_set
Bedaquiline	SAMEA7555852	SAMEA7555852	2.2.1.1	2	0.0146314	0.015	0.0225	0.03	0	test_set
Bedaquiline	SAMEA7555856	SAMEA7555856	4.2.2	4	0.0168338	0.015	0.0225	0.03	0	test_set
Bedaquiline	SAMEA7555857	SAMEA7555857	3	3	0.0141316	0.015	0.0225	0.03	0	test_set
Bedaquiline	SAMEA7555867	SAMEA7555867	2.2.1	2	0.0133328	0.008	0.0115	0.015	0	test_set
Bedaquiline	SAMEA7555876	SAMEA7555876	4.2.2	4	0.0246114	0.008	0.0115	0.015	0	test_set
Bedaquiline	SAMEA7555877	SAMEA7555877	4.2.2	4	0.0245778	0.015	0.0225	0.03	0	test_set
Bedaquiline	SAMEA7555881	SAMEA7555881	3	3	0.0140895	0.03	0.045	0.06	0	test_set
Bedaquiline	SAMEA7555884	SAMEA7555884	2.2.1	2	0.0148705	0.015	0.0225	0.03	0	test_set
Bedaquiline	SAMEA7555886	SAMEA7555886	3	3	0.0173628	0.015	0.0225	0.03	0	test_set
Bedaquiline	SAMEA7555894	SAMEA7555894	4.8	4	0.00967616	0.015	0.0225	0.03	0	test_set
Bedaquiline	SAMEA7555898	SAMEA7555898	4.3.4.2	4	0.00526671	0.015	0.0225	0.03	0	test_set
Bedaquiline	SAMEA7555913	SAMEA7555913	4.3.4.2	4	0.00560224	0.008	0.0115	0.015	0	test_set
Bedaquiline	SAMEA7555921	SAMEA7555921	4.1.2.1	4	0.0204935	0.008	0.0115	0.015	0	test_set
Bedaquiline	SAMEA7555922	SAMEA7555922	4.1.2.1	4	0.0176473	0.015	0.0225	0.03	0	test_set
Bedaquiline	SAMEA7555929	SAMEA7555929	4.8	4	0.00743716	0.015	0.0225	0.03	0	test_set
Bedaquiline	SAMEA7555931	SAMEA7555931	4.5	4	0.00891168	0.008	0.0115	0.015	0	test_set
Bedaquiline	SAMEA7555934	SAMEA7555934	4.1.2.1	4	0.0192864	0.008	0.0115	0.015	0	test_set
Bedaquiline	SAMEA7555936	SAMEA7555936	4.1.2.1	4	0.0200282	0.015	0.0225	0.03	0	test_set
Bedaquiline	SAMEA7555938	SAMEA7555938	4.1.2.1	4	0.0210996	0.008	0.0115	0.015	0	test_set
Bedaquiline	SAMEA7555941	SAMEA7555941	4.1.2.1	4	0.0210673	0.008	0.0115	0.015	0	test_set
Bedaquiline	SAMEA7555950	SAMEA7555950	4.6.2.2	4	0.00705882	0.008	0.0115	0.015	0	test_set
Bedaquiline	SAMEA7555957	SAMEA7555957	4.1.2.1	4	0.0175346	0.015	0.0225	0.03	0	test_set
Bedaquiline	SAMEA7555969	SAMEA7555969	2.2.1	2	0.0172077	0.015	0.0225	0.03	0	test_set
Bedaquiline	SAMEA7555970	SAMEA7555970	4.1.2.1	4	0.0154376	0.008	0.0115	0.015	0	test_set
Bedaquiline	SAMEA7555972	SAMEA7555972	2.2.1	2	0.0193534	0	0.0075	0.015	0	test_set
Bedaquiline	SAMEA7555976	SAMEA7555976	4.3.3	4	0.0110385	0.015	0.0225	0.03	0	test_set
Bedaquiline	SAMEA7555980	SAMEA7555980	4.8	4	0.00760123	0.12	0.185	0.25	0	test_set
Bedaquiline	SAMEA7555983	SAMEA7555983	2.2.1	2	0.0138735	0.015	0.0225	0.03	0	test_set
Bedaquiline	SAMEA7555987	SAMEA7555987	2.2.1	2	0.012852	0	0.004	0.008	0	test_set
Bedaquiline	SAMEA7555996	SAMEA7555996	4.5	4	0.00760309	0.015	0.0225	0.03	0	test_set
Bedaquiline	SAMEA7555997	SAMEA7555997	2.2.1	2	0.0104254	0.015	0.0225	0.03	0	test_set
Bedaquiline	SAMEA7555998	SAMEA7555998	2.2.1	2	0.0144265	0.015	0.0225	0.03	0	test_set
Bedaquiline	SAMEA7555999	SAMEA7555999	4.3.3	4	0.00681806	0.015	0.0225	0.03	0	test_set
Bedaquiline	SAMEA7556002	SAMEA7556002	4.3.3	4	0.00775086	0.015	0.0225	0.03	0	test_set
Bedaquiline	SAMEA7556006	SAMEA7556006	4.3.3	4	0.00563834	0.008	0.0115	0.015	0	test_set
Bedaquiline	SAMEA7556009	SAMEA7556009	2.2.1	2	0.0103276	0	0.004	0.008	0	test_set
Bedaquiline	SAMEA7556011	SAMEA7556011	2.2.1	2	0.0139783	0.015	0.0225	0.03	0	test_set
Bedaquiline	SAMEA7556017	SAMEA7556017	2.2.1	2	0.0127529	0.015	0.0225	0.03	0	test_set
Bedaquiline	SAMEA7556019	SAMEA7556019	2.2.1	2	0.0130446	0.008	0.0115	0.015	0	test_set
Bedaquiline	SAMEA7556028	SAMEA7556028	3.1.1	3	0.0112096	0.015	0.0225	0.03	0	test_set
Bedaquiline	SAMEA7556037	SAMEA7556037	3.1.1	3	0.0189469	0.06	0.09	0.12	0	test_set
Bedaquiline	SAMEA7556040	SAMEA7556040	4.3.3	4	0.0131466	0.008	0.0115	0.015	0	test_set
Bedaquiline	SAMEA7556056	SAMEA7556056	4.1.2.1	4	0.0225614	0.015	0.0225	0.03	0	test_set
Bedaquiline	SAMEA7556057	SAMEA7556057	4.1.2.1	4	0.0235281	0.015	0.0225	0.03	0	test_set
Bedaquiline	SAMEA7560594	SAMEA7560594	2.2.1	2	0.0155602	0.06	0.09	0.12	0	test_set
Bedaquiline	SAMEA7560595	SAMEA7560595	1.1.1.1	1	0.0396754	0	0.0075	0.015	0	test_set
Bedaquiline	SAMEA7560597	SAMEA7560597	1.2.1	1	0.017153	0.015	0.0225	0.03	0	test_set
Bedaquiline	SAMEA7560599	SAMEA7560599	2.2.1	2	0.0157056	0.015	0.0225	0.03	0	test_set
Bedaquiline	SAMEA7560600	SAMEA7560600	2.2.1	2	0.0147345	0.015	0.0225	0.03	0	test_set
Bedaquiline	SAMEA7560604	SAMEA7560604	2.2.1	2	0.0153649	0.015	0.0225	0.03	0	test_set
Bedaquiline	SAMEA7560606	SAMEA7560606	1.1.1.1	1	0.0315883	0	0.0075	0.015	0	test_set
Bedaquiline	SAMEA7560626	SAMEA7560626	1.1.1.1	1	0.0310873	0	0.0075	0.015	0	test_set
Bedaquiline	SAMEA7560654	SAMEA7560654	2.2.1	2	0.019381	0.008	0.0115	0.015	0	test_set
Bedaquiline	SAMEA7560666	SAMEA7560666	2.2.1	2	0.0203808	0.015	0.0225	0.03	0	test_set
Bedaquiline	SAMEA7560669	SAMEA7560669	2.2.1	2	0.021271	0.008	0.0115	0.015	0	test_set
Bedaquiline	SAMEA7560695	SAMEA7560695	2.2.1	2	0.0222678	0.06	0.09	0.12	0	test_set
Bedaquiline	SAMEA7560698	SAMEA7560698	2.2.1	2	0.0185275	0.03	0.045	0.06	0	test_set
Bedaquiline	SAMEA7560707	SAMEA7560707	2.2.1	2	0.0193711	0.015	0.0225	0.03	0	test_set
Bedaquiline	SAMEA7560717	SAMEA7560717	1.1.1.1	1	0.0386634	0	0.004	0.008	0	test_set
Bedaquiline	SAMEA7560728	SAMEA7560728	1.1.1.1	1	0.0436917	0	0.0075	0.015	0	test_set
Bedaquiline	SAMEA7560733	SAMEA7560733	2.2.1	2	0.0148803	0	0.004	0.008	0	test_set
Bedaquiline	SAMEA7560767	SAMEA7560767	1.1.1.1	1	0.0306291	0	0.004	0.008	0	test_set
Bedaquiline	SAMEA7560769	SAMEA7560769	2.2.1	2	0.0135766	0.015	0.0225	0.03	0	test_set
Bedaquiline	SAMEA7560789	SAMEA7560789	2.2.1	2	0.0210606	0.008	0.0115	0.015	0	test_set
Bedaquiline	SAMEA7560806	SAMEA7560806	2.2.1	2	0.0144989	0	0.0075	0.015	0	test_set
Bedaquiline	SAMEA7560810	SAMEA7560810	1.1.1.1	1	0.0281585	0.015	0.0225	0.03	0	test_set
Bedaquiline	SAMEA7560829	SAMEA7560829	1.1.1	1	0.015721	0.03	0.045	0.06	0	test_set
Bedaquiline	SAMEA7560830	SAMEA7560830	2.2.1	2	0.0235076	0.015	0.0225	0.03	0	test_set
Bedaquiline	SAMEA7560844	SAMEA7560844	2.2.1	2	0.0138819	0	0.0075	0.015	0	test_set
Bedaquiline	SAMEA7560854	SAMEA7560854	2.2.1.1	2	0.0127186	0.015	0.0225	0.03	0	test_set
Bedaquiline	SAMEA7560855	SAMEA7560855	2.2.1	2	0.0163985	0.015	0.0225	0.03	0	test_set
Bedaquiline	SAMEA7560858	SAMEA7560858	2.2.1	2	0.0143737	0.015	0.0225	0.03	0	test_set
Bedaquiline	SAMEA7560868	SAMEA7560868	1.1.1.1	1	0.032582	0.015	0.0225	0.03	0	test_set
Bedaquiline	SAMEA7560894	SAMEA7560894	2.2.1	2	0.0197173	0.015	0.0225	0.03	0	test_set
Bedaquiline	SAMEA7560896	SAMEA7560896	2.2.1	2	0.0189467	0.015	0.0225	0.03	0	test_set
Bedaquiline	SAMEA7560902	SAMEA7560902	4.4.2	4	0.0212009	0	0.0075	0.015	0	test_set
Bedaquiline	SAMEA7560936	SAMEA7560936	1.2.1	1	0.0280469	0.008	0.0115	0.015	0	test_set
Bedaquiline	SAMEA7560967	SAMEA7560967	2.2.1	2	0.018009	0.015	0.0225	0.03	0	test_set
Bedaquiline	SAMEA7560976	SAMEA7560976	1.2.1	1	0.0235523	0	0.004	0.008	0	test_set
Bedaquiline	SAMEA7560992	SAMEA7560992	2.2.1	2	0.0171433	0.015	0.0225	0.03	0	test_set
Bedaquiline	SAMEA7561003	SAMEA7561003	2.1	2	0.0135201	0.03	0.045	0.06	0	test_set
Bedaquiline	SAMEA7561017	SAMEA7561017	2.2.1	2	0.0196706	0.015	0.0225	0.03	0	test_set
Bedaquiline	SAMEA7561018	SAMEA7561018	2.2.1	2	0.0220696	0.03	0.045	0.06	0	test_set
Bedaquiline	SAMEA7561019	SAMEA7561019	1.1.1.1	1	0.0257243	0	0.0075	0.015	0	test_set
Bedaquiline	SAMEA7561031	SAMEA7561031	2.1	2	0.0290112	0.015	0.0225	0.03	0	test_set
Bedaquiline	SAMEA7561032	SAMEA7561032	4.2.2	4	0.0298476	0.03	0.045	0.06	0	test_set
Bedaquiline	SAMEA7561035	SAMEA7561035	4.5	4	0.021374	0	0.0075	0.015	0	test_set
Bedaquiline	SAMEA7561041	SAMEA7561041	2.2.1	2	0.0222412	0.015	0.0225	0.03	0	test_set
Bedaquiline	SAMEA7561043	SAMEA7561043	2.2.1.1	2	0.0323427	0	0.0075	0.015	0	test_set
Bedaquiline	SAMEA7561046	SAMEA7561046	2.2.1	2	0.0306122	0.015	0.0225	0.03	0	test_set
Bedaquiline	SAMEA7561054	SAMEA7561054	2.2.1	2	0.0223097	0	0.0075	0.015	0	test_set
Bedaquiline	SAMEA7561077	SAMEA7561077	2.1	2	0.0215553	0	0.0075	0.015	0	test_set
Bedaquiline	SAMEA7561078	SAMEA7561078	1.1.1.1	1	0.0375026	0	0.0075	0.015	0	test_set
Bedaquiline	SAMEA7561086	SAMEA7561086	1.2.1	1	0.0231602	0	0.004	0.008	0	test_set
Bedaquiline	SAMEA7561091	SAMEA7561091	1.1.1.1	1	0.0307151	0.015	0.0225	0.03	0	test_set
Bedaquiline	SAMEA7561094	SAMEA7561094	2.2.1	2	0.0218075	0	0.0075	0.015	0	test_set
Bedaquiline	SAMEA7561100	SAMEA7561100	2.2.1	2	0.0202446	0.015	0.0225	0.03	0	test_set
Bedaquiline	SAMEA7561107	SAMEA7561107	2.2.1	2	0.0200642	0	0.0075	0.015	0	test_set
Bedaquiline	SAMEA7561113	SAMEA7561113	2.2.1	2	0.0246142	0	0.0075	0.015	0	test_set
Bedaquiline	SAMEA7561121	SAMEA7561121	2.2.2	2	0.0123648	0	0.0075	0.015	0	test_set
Bedaquiline	SAMEA7561128	SAMEA7561128	2.2.1	2	0.016841	0.015	0.0225	0.03	0	test_set
Bedaquiline	SAMEA7561131	SAMEA7561131	2.2.1	2	0.0307948	0	0.0075	0.015	0	test_set
Bedaquiline	SAMEA7561134	SAMEA7561134	2.2.1	2	0.0188983	0	0.0075	0.015	0	test_set
Bedaquiline	SAMEA7561148	SAMEA7561148	2.2.1	2	0.0231125	0.015	0.0225	0.03	0	test_set
Bedaquiline	SAMEA7561150	SAMEA7561150	2.2.1	2	0.0229428	0	0.0075	0.015	0	test_set
Bedaquiline	SAMEA7561157	SAMEA7561157	2.2.1	2	0.0166748	0	0.0075	0.015	0	test_set
Bedaquiline	SAMEA7561161	SAMEA7561161	2.2.1.1	2	0.0270612	0	0.0075	0.015	0	test_set
Bedaquiline	SAMEA7561171	SAMEA7561171	2.2.2	2	0.0218799	0.015	0.0225	0.03	0	test_set
Bedaquiline	SAMEA7561177	SAMEA7561177	2.2.1.1	2	0.020438	0	0.0075	0.015	0	test_set
Bedaquiline	SAMEA7561192	SAMEA7561192	2.2.1.1	2	0.0182281	0	0.0075	0.015	0	test_set
Bedaquiline	SAMEA7561194	SAMEA7561194	2.2.1	2	0.0173745	0	0.0075	0.015	0	test_set
Bedaquiline	SAMEA7561217	SAMEA7561217	2.2.1	2	0.0117523	0	0.0075	0.015	0	test_set
Bedaquiline	SAMEA7561224	SAMEA7561224	4.2.1	4	0.024617	0	0.0075	0.015	0	test_set
Bedaquiline	SAMEA7561229	SAMEA7561229	3	3	0.013677	0.03	0.045	0.06	0	test_set
Bedaquiline	SAMEA7561232	SAMEA7561232	3	3	0.0120354	0.03	0.045	0.06	0	test_set
Bedaquiline	SAMEA7561252	SAMEA7561252	4.8	4	0.00688716	0	0.0075	0.015	0	test_set
Bedaquiline	SAMEA7561260	SAMEA7561260	2.2.1.1	2	0.0107395	0.015	0.0225	0.03	0	test_set
Bedaquiline	SAMEA7561269	SAMEA7561269	2.2.1	2	0.0405925	0	0.0075	0.015	0	test_set
Bedaquiline	SAMEA7561282	SAMEA7561282	4	4	0.00942483	0.015	0.0225	0.03	0	test_set
Bedaquiline	SAMEA7561283	SAMEA7561283	4.4.1.1	4	0.00627615	0	0.0075	0.015	0	test_set
Bedaquiline	SAMEA7561286	SAMEA7561286	4.3.3	4	0.0056841	0	0.0075	0.015	0	test_set
Bedaquiline	SAMEA7561299	SAMEA7561299	3	3	0.0164931	0.06	0.09	0.12	0	test_set
Bedaquiline	SAMEA7561305	SAMEA7561305	4.3.1	4	0.00436681	0.015	0.0225	0.03	0	test_set
Bedaquiline	SAMEA7561315	SAMEA7561315	4.6.2.2	4	0.00536707	0.03	0.045	0.06	0	test_set
Bedaquiline	SAMEA7561324	SAMEA7561324	4.1.2	4	0.0230801	0.015	0.0225	0.03	0	test_set
Bedaquiline	SAMEA7561338	SAMEA7561338	4.1.2.1	4	0.0143862	0.03	0.045	0.06	0	test_set
Bedaquiline	SAMEA7561344	SAMEA7561344	4.8	4	0.01848	0.03	0.045	0.06	0	test_set
Bedaquiline	SAMEA7561345	SAMEA7561345	4.3.3	4	0.00744048	0.015	0.0225	0.03	0	test_set
Bedaquiline	SAMEA7561351	SAMEA7561351	4.6.2.2	4	0.00619439	0.03	0.045	0.06	0	test_set
Bedaquiline	SAMEA7561355	SAMEA7561355	2.2.1	2	0.0104542	0.015	0.0225	0.03	0	test_set
Bedaquiline	SAMEA7561364	SAMEA7561364	4.6	4	0.0086553	0.015	0.0225	0.03	0	test_set
Bedaquiline	SAMEA7561373	SAMEA7561373	1.2.2	1	0.0140029	0.015	0.0225	0.03	0	test_set
Bedaquiline	SAMEA7561378	SAMEA7561378	4.1.2.1	4	0.0132598	0.015	0.0225	0.03	0	test_set
Bedaquiline	SAMEA7561392	SAMEA7561392	4.1.2.1	4	0.0179577	0.015	0.0225	0.03	0	test_set
Bedaquiline	SAMEA7561406	SAMEA7561406	4.1.2.1	4	0.0131192	0.015	0.0225	0.03	0	test_set
Bedaquiline	SAMEA7561415	SAMEA7561415	4.2.1	4	0.0150358	0.015	0.0225	0.03	0	test_set
Bedaquiline	SAMEA7561425	SAMEA7561425	4.7	4	0.0108622	0.015	0.0225	0.03	0	test_set
Bedaquiline	SAMEA7561428	SAMEA7561428	4.6.2.2	4	0.0063955	0.03	0.045	0.06	0	test_set
Bedaquiline	SAMEA7561429	SAMEA7561429	2.2.1	2	0.0142044	0.015	0.0225	0.03	0	test_set
Bedaquiline	SAMEA7561436	SAMEA7561436	4.8	4	0.0057724	0.015	0.0225	0.03	0	test_set
Bedaquiline	SAMEA7561442	SAMEA7561442	4.2.2	4	0.0259385	0.015	0.0225	0.03	0	test_set
Bedaquiline	SAMEA7561451	SAMEA7561451	4.8	4	0.00820669	0	0.0075	0.015	0	test_set
Bedaquiline	SAMEA7561459	SAMEA7561459	4.8	4	0.00551884	0.015	0.0225	0.03	0	test_set
Bedaquiline	SAMEA7561462	SAMEA7561462	4.3.4.1	4	0.00813008	0	0.0075	0.015	0	test_set
Bedaquiline	SAMEA7561465	SAMEA7561465	4.4.1.1	4	0.00700766	0.015	0.0225	0.03	0	test_set
Bedaquiline	SAMEA7561510	SAMEA7561510	4.9	4	0.00656112	0.008	0.0115	0.015	0	test_set
Bedaquiline	SAMEA7561513	SAMEA7561513	4.3.1	4	0.0102222	0.008	0.0115	0.015	0	test_set
Bedaquiline	SAMEA7561528	SAMEA7561528	4.1.2.1	4	0.00946031	0.015	0.0225	0.03	0	test_set
Bedaquiline	SAMEA7561539	SAMEA7561539	3.1.1	3	0.0157849	0.03	0.045	0.06	0	test_set
Bedaquiline	SAMEA7561559	SAMEA7561559	4.3.3	4	0.00650668	0.008	0.0115	0.015	0	test_set
Bedaquiline	SAMEA7561565	SAMEA7561565	3	3	0.0130172	0.12	0.185	0.25	0	test_set
Bedaquiline	SAMEA7561572	SAMEA7561572	4.6.2.2	4	0.00606277	0.015	0.0225	0.03	0	test_set
Bedaquiline	SAMEA7561573	SAMEA7561573	4.1.2.1	4	0.0173764	0.015	0.0225	0.03	0	test_set
Bedaquiline	SAMEA7561588	SAMEA7561588	4.6.2.2	4	0.00710357	0.015	0.0225	0.03	0	test_set
Bedaquiline	SAMEA7561592	SAMEA7561592	4.6.2.2	4	0.0065115	0.015	0.0225	0.03	0	test_set
Bedaquiline	SAMEA7561611	SAMEA7561611	4.1.2.1	4	0.0125881	0.03	0.045	0.06	0	test_set
Bedaquiline	SAMEA7561621	SAMEA7561621	3.1.2	3	0.0120373	0.015	0.0225	0.03	0	test_set
Bedaquiline	SAMEA7561809	SAMEA7561809	4.8	4	0.00934881	0.015	0.0225	0.03	0	test_set
Bedaquiline	SAMEA7561813	SAMEA7561813	4.6.2.2	4	0.00665235	0.03	0.045	0.06	0	test_set
Bedaquiline	SAMEA7561816	SAMEA7561816	2.2.1	2	0.0101919	0.015	0.0225	0.03	0	test_set
Bedaquiline	SAMEA7561819	SAMEA7561819	2.2.1	2	0.011518	0.008	0.0115	0.015	0	test_set
Bedaquiline	SAMEA7561846	SAMEA7561846	4.4.1.1	4	0.00883913	0.015	0.0225	0.03	0	test_set
Bedaquiline	SAMEA7561850	SAMEA7561850	4.8	4	0.0119937	0.12	0.185	0.25	0	test_set
Bedaquiline	SAMEA7561852	SAMEA7561852	4.8	4	0.00609039	0.03	0.045	0.06	0	test_set
Bedaquiline	SAMEA7561854	SAMEA7561854	4.2.1	4	0.0189702	0.03	0.045	0.06	0	test_set
Bedaquiline	SAMEA7561865	SAMEA7561865	4.1.2.1	4	0.0213035	0.03	0.045	0.06	0	test_set
Bedaquiline	SAMEA7561867	SAMEA7561867	4.1.2.1	4	0.0131634	0.03	0.045	0.06	0	test_set
Bedaquiline	SAMEA7561871	SAMEA7561871	4.8	4	0.00636563	0.03	0.045	0.06	0	test_set
Bedaquiline	SAMEA7561878	SAMEA7561878	4.3.4.2	4	0.00609537	0.015	0.0225	0.03	0	test_set
Bedaquiline	SAMEA7561883	SAMEA7561883	4.1.2.1	4	0.0118862	0.03	0.045	0.06	0	test_set
Bedaquiline	SAMEA7561886	SAMEA7561886	4.4.1.1	4	0.0061673	0.06	0.09	0.12	0	test_set
Bedaquiline	SAMEA7561906	SAMEA7561906	4.1.2.1	4	0.00797872	0.03	0.045	0.06	0	test_set
Bedaquiline	SAMEA7561908	SAMEA7561908	4.8	4	0.0115301	0.03	0.045	0.06	0	test_set
Bedaquiline	SAMEA7561911	SAMEA7561911	4.1.1	4	0.0246169	0.03	0.045	0.06	0	test_set
Bedaquiline	SAMEA7561930	SAMEA7561930	4.9	4	0.00699454	0.03	0.045	0.06	0	test_set
Bedaquiline	SAMEA7561937	SAMEA7561937	6,BOV_AFRI	6,BOV_AFRI	0.0216066	0.06	0.09	0.12	0	test_set
Bedaquiline	SAMEA7561941	SAMEA7561941	4.3.3	4	0.00965981	0.5	0.75	1	1	test_set
Bedaquiline	SAMEA7561951	SAMEA7561951	4.8	4	0.00755405	0.015	0.0225	0.03	0	test_set
Bedaquiline	SAMEA7561953	SAMEA7561953	4.1.2.1	4	0.010271	0.03	0.045	0.06	0	test_set
Bedaquiline	SAMEA7561954	SAMEA7561954	4.7	4	0.00610155	0.03	0.045	0.06	0	test_set
Bedaquiline	SAMEA7561971	SAMEA7561971	4.1.2	4	0.0196132	0.03	0.045	0.06	0	test_set
Bedaquiline	SAMEA7561974	SAMEA7561974	4.4.2	4	0.00920162	0.06	0.09	0.12	0	test_set
Bedaquiline	SAMEA7562028	SAMEA7562028	4.1.2.1	4	0.017701	0.015	0.0225	0.03	0	test_set
Bedaquiline	SAMEA7562038	SAMEA7562038	2.2.1	2	0.0117099	0.015	0.0225	0.03	0	test_set
Bedaquiline	SAMEA7562039	SAMEA7562039	4.1.1.3	4	0.0150106	0.03	0.045	0.06	0	test_set
Bedaquiline	SAMEA7562071	SAMEA7562071	4.3.3	4	0.00971594	0.015	0.0225	0.03	0	test_set
Bedaquiline	SAMEA7562079	SAMEA7562079	4.3.4.2	4	0.00580426	0.03	0.045	0.06	0	test_set
Bedaquiline	SAMEA7562100	SAMEA7562100	4.4.1.1	4	0.00786941	0.06	0.09	0.12	0	test_set
Bedaquiline	SAMEA7562106	SAMEA7562106	4.2.2.1	4	0.0197691	0.03	0.045	0.06	0	test_set
Bedaquiline	SAMEA7562128	SAMEA7562128	4.1.2.1	4	0.0211279	0.06	0.09	0.12	0	test_set
Bedaquiline	SAMEA7562129	SAMEA7562129	4.7	4	0.0138335	0.06	0.09	0.12	0	test_set
Bedaquiline	SAMEA7562138	SAMEA7562138	4.1.2.1	4	0.0175973	0.015	0.0225	0.03	0	test_set
Bedaquiline	SAMEA7562140	SAMEA7562140	3	3	0.00793739	0.12	0.185	0.25	0	test_set
Bedaquiline	SAMEA7562146	SAMEA7562146	4.1.2	4	0.0116386	0.03	0.045	0.06	0	test_set
Bedaquiline	SAMEA7562150	SAMEA7562150	4.8	4	0.00978239	0.03	0.045	0.06	0	test_set
Bedaquiline	SAMEA7562166	SAMEA7562166	4.3.3	4	0.0053064	0.12	0.185	0.25	0	test_set
Bedaquiline	SAMEA7562169	SAMEA7562169	4.1.2	4	0.0253859	0.03	0.045	0.06	0	test_set
Bedaquiline	SAMEA7562176	SAMEA7562176	4.1.2.1	4	0.0184826	0.03	0.045	0.06	0	test_set
Bedaquiline	SAMEA7562205	SAMEA7562205	4.8	4	0.00631543	0.12	0.185	0.25	0	test_set
Bedaquiline	SAMEA7562232	SAMEA7562232	1.1.3	1	0.0178637	0.03	0.045	0.06	0	test_set
Bedaquiline	SAMEA7562277	SAMEA7562277	2.2.1	2	0.0093378	0.03	0.045	0.06	0	test_set
Bedaquiline	SAMEA7562285	SAMEA7562285	2.2.1	2	0.00975869	0.015	0.0225	0.03	0	test_set
Bedaquiline	SAMEA7562286	SAMEA7562286	4.1.2.1	4	0.0182292	0.03	0.045	0.06	0	test_set
Bedaquiline	SAMEA7562293	SAMEA7562293	4.8	4	0.0037461	0.015	0.0225	0.03	0	test_set
Bedaquiline	SAMEA7562311	SAMEA7562311	4.1.2.1	4	0.0157192	0.015	0.0225	0.03	0	test_set
Bedaquiline	SAMEA7562318	SAMEA7562318	4.3.3	4	0.0603656	0.015	0.0225	0.03	0	test_set
Bedaquiline	SAMEA7562344	SAMEA7562344	4.1.2.1	4	0.0137194	0.015	0.0225	0.03	0	test_set
Bedaquiline	SAMEA7562354	SAMEA7562354	4.3	4	0.00788603	0.015	0.0225	0.03	0	test_set
Bedaquiline	SAMEA7562366	SAMEA7562366	4.9	4	0.00552257	0.03	0.045	0.06	0	test_set
Bedaquiline	SAMEA7562376	SAMEA7562376	3	3	0.0151335	0	0.0075	0.015	0	test_set
Bedaquiline	SAMEA7562384	SAMEA7562384	3	3	0.0128346	0.015	0.0225	0.03	0	test_set
Bedaquiline	SAMEA7562411	SAMEA7562411	3	3	0.0131465	0.03	0.045	0.06	0	test_set
Bedaquiline	SAMEA7562427	SAMEA7562427	4.6.2.2	4	0.0059687	0	0.0075	0.015	0	test_set
Bedaquiline	SAMEA7562430	SAMEA7562430	4.1.2.1	4	0.0138662	0	0.0075	0.015	0	test_set
Bedaquiline	SAMEA7562437	SAMEA7562437	4.6.2.2	4	0.00554415	0.015	0.0225	0.03	0	test_set
Bedaquiline	SAMEA7562454	SAMEA7562454	2.2.1	2	0.0126921	0.015	0.0225	0.03	0	test_set
Bedaquiline	SAMEA7562457	SAMEA7562457	2.2.1	2	0.0156274	0.008	0.0115	0.015	0	test_set
Bedaquiline	SAMEA7562464	SAMEA7562464	2.2.1	2	0.0155624	0.015	0.0225	0.03	0	test_set
Bedaquiline	SAMEA7562465	SAMEA7562465	4.5	4	0.00852021	0.015	0.0225	0.03	0	test_set
Bedaquiline	SAMEA7562468	SAMEA7562468	2.2.1	2	0.0163591	0.015	0.0225	0.03	0	test_set
Bedaquiline	SAMEA7562470	SAMEA7562470	2.2.1	2	0.0133636	0.015	0.0225	0.03	0	test_set
Bedaquiline	SAMEA7562473	SAMEA7562473	2.2.1	2	0.0152457	0.015	0.0225	0.03	0	test_set
Bedaquiline	SAMEA7562477	SAMEA7562477	2.2.1	2	0.0113872	0.015	0.0225	0.03	0	test_set
Bedaquiline	SAMEA7562488	SAMEA7562488	4.3.3	4	0.00691134	0	0.004	0.008	0	test_set
Bedaquiline	SAMEA7562489	SAMEA7562489	2.2.1	2	0.0124329	0.008	0.0115	0.015	0	test_set
Bedaquiline	SAMEA7562498	SAMEA7562498	4.8	4	0.00756447	0.008	0.0115	0.015	0	test_set
Bedaquiline	SAMEA7562505	SAMEA7562505	2.2.1	2	0.00969038	0.008	0.0115	0.015	0	test_set
Bedaquiline	SAMEA7562513	SAMEA7562513	2.2.1	2	0.0113054	0.015	0.0225	0.03	0	test_set
Bedaquiline	SAMEA7562514	SAMEA7562514	2.2.1	2	0.0118774	0.06	0.09	0.12	0	test_set
Bedaquiline	SAMEA7562524	SAMEA7562524	2.2.1	2	0.0115526	0.015	0.0225	0.03	0	test_set
Bedaquiline	SAMEA7562532	SAMEA7562532	2.2.1	2	0.0110034	0.015	0.0225	0.03	0	test_set
Bedaquiline	SAMEA7562533	SAMEA7562533	2.2.1	2	0.0123341	0.015	0.0225	0.03	0	test_set
Bedaquiline	SAMEA7562546	SAMEA7562546	2.2.1	2	0.0126774	0	0.0075	0.015	0	test_set
Bedaquiline	SAMEA7562552	SAMEA7562552	2.2.1	2	0.0137603	0.008	0.0115	0.015	0	test_set
Bedaquiline	SAMEA7562554	SAMEA7562554	2.2.1	2	0.01624	0.015	0.0225	0.03	0	test_set
Bedaquiline	SAMEA7562562	SAMEA7562562	2.2.1	2	0.0144257	0.008	0.0115	0.015	0	test_set
Bedaquiline	SAMEA7562567	SAMEA7562567	2.2.1	2	0.0366741	0.015	0.0225	0.03	0	test_set
Bedaquiline	SAMEA7562574	SAMEA7562574	2.2.1	2	0.0132413	0.008	0.0115	0.015	0	test_set
Bedaquiline	SAMEA7562580	SAMEA7562580	2.2.1	2	0.0207101	0.015	0.0225	0.03	0	test_set
Bedaquiline	SAMEA7562585	SAMEA7562585	2.2.1	2	0.018556	0.015	0.0225	0.03	0	test_set
Bedaquiline	SAMEA7562592	SAMEA7562592	4.2.1	4	0.0197167	0.03	0.045	0.06	0	test_set
Bedaquiline	SAMEA7562598	SAMEA7562598	4.8	4	0.00567045	0.008	0.0115	0.015	0	test_set
Bedaquiline	SAMEA7562605	SAMEA7562605	4.8	4	0.00542242	0.008	0.0115	0.015	0	test_set
Bedaquiline	SAMEA7562606	SAMEA7562606	2.2.1	2	0.0121964	0.015	0.0225	0.03	0	test_set
Bedaquiline	SAMEA7562607	SAMEA7562607	2.2.1	2	0.0162911	0.008	0.0115	0.015	0	test_set
Bedaquiline	SAMEA7562609	SAMEA7562609	2.2.1	2	0.0148349	0.008	0.0115	0.015	0	test_set
Bedaquiline	SAMEA7562612	SAMEA7562612	2.2.1	2	0.0153257	0.015	0.0225	0.03	0	test_set
Bedaquiline	SAMEA7562615	SAMEA7562615	2.2.1	2	0.0168387	0.015	0.0225	0.03	0	test_set
Bedaquiline	SAMEA7562626	SAMEA7562626	2.2.1	2	0.0099552	0	0.0075	0.015	0	test_set
Bedaquiline	SAMEA7562632	SAMEA7562632	2.2.1	2	0.00958717	0.015	0.0225	0.03	0	test_set
Bedaquiline	SAMEA7562638	SAMEA7562638	1.1.1.1	1	0.0220837	0	0.0075	0.015	0	test_set
Bedaquiline	SAMEA7562641	SAMEA7562641	1.1.1.1	1	0.0285248	0	0.0075	0.015	0	test_set
Bedaquiline	SAMEA7562673	SAMEA7562673	1.1.1.1	1	0.0205476	0	0.0075	0.015	0	test_set
Bedaquiline	SAMEA7562677	SAMEA7562677	2.2.1	2	0.00856531	0	0.0075	0.015	0	test_set
Bedaquiline	SAMEA7562680	SAMEA7562680	2.2.1.1	2	0.00977368	0	0.0075	0.015	0	test_set
Bedaquiline	SAMEA7562682	SAMEA7562682	1.1.1	1	0.0345598	0.015	0.0225	0.03	0	test_set
Bedaquiline	SAMEA7562690	SAMEA7562690	1.1.1.1	1	0.0334389	0	0.0075	0.015	0	test_set
Bedaquiline	SAMEA7562707	SAMEA7562707	2.2.1.1	2	0.0117792	0.015	0.0225	0.03	0	test_set
Bedaquiline	SAMEA7562715	SAMEA7562715	2.1	2	0.00534661	0	0.0075	0.015	0	test_set
Bedaquiline	SAMEA7562716	SAMEA7562716	2.2.1.1	2	0.0084424	0.03	0.045	0.06	0	test_set
Bedaquiline	SAMEA7562725	SAMEA7562725	2.2.1	2	0.0107202	0.03	0.045	0.06	0	test_set
Bedaquiline	SAMEA7562726	SAMEA7562726	2.2.1	2	0.0104716	0.03	0.045	0.06	0	test_set
Bedaquiline	SAMEA7562733	SAMEA7562733	2.2.1	2	0.00801903	0	0.0075	0.015	0	test_set
Bedaquiline	SAMEA7562735	SAMEA7562735	2.2.1.1	2	0.0100106	0	0.0075	0.015	0	test_set
Bedaquiline	SAMEA7562737	SAMEA7562737	1.1.1.1	1	0.0224801	0	0.0075	0.015	0	test_set
Bedaquiline	SAMEA7562748	SAMEA7562748	1.1.1.1	1	0.0158905	0	0.0075	0.015	0	test_set
Bedaquiline	SAMEA7562749	SAMEA7562749	1.1.1.1	1	0.0359833	0	0.0075	0.015	0	test_set
Bedaquiline	SAMEA7562754	SAMEA7562754	2.2.1	2	0.00650651	0.03	0.045	0.06	0	test_set
Bedaquiline	SAMEA7562774	SAMEA7562774	4.3.3	4	0.00541884	0.03	0.045	0.06	0	test_set
Bedaquiline	SAMEA7562775	SAMEA7562775	2.2.1.2	2	0.0101083	0.03	0.045	0.06	0	test_set
Bedaquiline	SAMEA7562777	SAMEA7562777	2.2.1	2	0.0114506	0.03	0.045	0.06	0	test_set
Bedaquiline	SAMEA7562788	SAMEA7562788	1.1.1.1	1	0.0353081	0	0.0075	0.015	0	test_set
Bedaquiline	SAMEA7562803	SAMEA7562803	2.1	2	0.00838412	0.03	0.045	0.06	0	test_set
Bedaquiline	SAMEA7562807	SAMEA7562807	1.1.1.1	1	0.0213184	0	0.0075	0.015	0	test_set
Bedaquiline	SAMEA7562808	SAMEA7562808	1.1.1.1	1	0.0208837	0	0.0075	0.015	0	test_set
Bedaquiline	SAMEA7562809	SAMEA7562809	2.2.1	2	0.00840058	0.015	0.0225	0.03	0	test_set
Bedaquiline	SAMEA7562813	SAMEA7562813	2.2.1	2	0.0107634	0	0.0075	0.015	0	test_set
Bedaquiline	SAMEA7562814	SAMEA7562814	2.2.1	2	0.0107405	0	0.0075	0.015	0	test_set
Bedaquiline	SAMEA7562815	SAMEA7562815	2.2.1	2	0.00856338	0	0.0075	0.015	0	test_set
Bedaquiline	SAMEA7562822	SAMEA7562822	2.2.1	2	0.00810004	0	0.0075	0.015	0	test_set
Bedaquiline	SAMEA7562828	SAMEA7562828	2.2.1	2	0.0101276	0.015	0.0225	0.03	0	test_set
Bedaquiline	SAMEA7562842	SAMEA7562842	1.1.1	1	0.0255149	0.015	0.0225	0.03	0	test_set
Bedaquiline	SAMEA7562847	SAMEA7562847	2.2.1	2	0.0111625	0	0.0075	0.015	0	test_set
Bedaquiline	SAMEA7562851	SAMEA7562851	2.2.2	2	0.0157491	0	0.0075	0.015	0	test_set
Bedaquiline	SAMEA7562854	SAMEA7562854	2.2.1	2	0.00743379	0	0.0075	0.015	0	test_set
Bedaquiline	SAMEA7562855	SAMEA7562855	2.2.1	2	0.0294778	0	0.0075	0.015	0	test_set
Bedaquiline	SAMEA7562863	SAMEA7562863	2.2.1	2	0.00980481	0.015	0.0225	0.03	0	test_set
Bedaquiline	SAMEA7562874	SAMEA7562874	2.2.1	2	0.0109626	0.015	0.0225	0.03	0	test_set
Bedaquiline	SAMEA7562875	SAMEA7562875	4.7	4	0.00854701	0.015	0.0225	0.03	0	test_set
Bedaquiline	SAMEA7562877	SAMEA7562877	1.1.1.1	1	0.0195746	0.03	0.045	0.06	0	test_set
Bedaquiline	SAMEA7562880	SAMEA7562880	1.1.1.1	1	0.0206317	0	0.0075	0.015	0	test_set
Bedaquiline	SAMEA7562881	SAMEA7562881	2.2.1	2	0.0112213	0.015	0.0225	0.03	0	test_set
Bedaquiline	SAMEA7562883	SAMEA7562883	2.2.1	2	0.00981801	0.015	0.0225	0.03	0	test_set
Bedaquiline	SAMEA7562892	SAMEA7562892	2.2.1	2	0.00739142	0.015	0.0225	0.03	0	test_set
Bedaquiline	SAMEA7562894	SAMEA7562894	2.2.1	2	0.00688814	0.015	0.0225	0.03	0	test_set
Bedaquiline	SAMEA7562896	SAMEA7562896	2.2.1	2	0.00855107	0.015	0.0225	0.03	0	test_set
Bedaquiline	SAMEA7562901	SAMEA7562901	1.1.1	1	0.018854	0	0.0075	0.015	0	test_set
Bedaquiline	SAMEA7562906	SAMEA7562906	4.1.2.1	4	0.0150917	0	0.0075	0.015	0	test_set
Bedaquiline	SAMEA7562910	SAMEA7562910	4.3.2.1	4	0.00774836	0.015	0.0225	0.03	0	test_set
Bedaquiline	SAMEA7562917	SAMEA7562917	2.2.1	2	0.0141463	0.03	0.045	0.06	0	test_set
Bedaquiline	SAMEA7562924	SAMEA7562924	4.3.2.1	4	0.0107236	0.03	0.045	0.06	0	test_set
Bedaquiline	SAMEA7562926	SAMEA7562926	4.1.1.1	4	0.0174987	0.015	0.0225	0.03	0	test_set
Bedaquiline	SAMEA7562929	SAMEA7562929	4.1.1.1	4	0.00793167	0.03	0.045	0.06	0	test_set
Bedaquiline	SAMEA7562934	SAMEA7562934	1.2.2	1	0.0202488	0.015	0.0225	0.03	0	test_set
Bedaquiline	SAMEA7562943	SAMEA7562943	2.2.1	2	0.0131382	0.03	0.045	0.06	0	test_set
Bedaquiline	SAMEA7562950	SAMEA7562950	2.2.2	2	0.0130519	0.03	0.045	0.06	0	test_set
Bedaquiline	SAMEA7562954	SAMEA7562954	2.2.1	2	0.0825652	0.015	0.0225	0.03	0	test_set
Bedaquiline	SAMEA7562963	SAMEA7562963	2.2.1	2	0.00886415	0.008	0.0115	0.015	0	test_set
Bedaquiline	SAMEA7562966	SAMEA7562966	4.8	4	0.00707906	0.03	0.045	0.06	0	test_set
Bedaquiline	SAMEA7562968	SAMEA7562968	3	3	0.0106792	0.03	0.045	0.06	0	test_set
Bedaquiline	SAMEA7563005	SAMEA7563005	2.2.2	2	0.0113358	0.12	0.185	0.25	0	test_set
Bedaquiline	SAMEA7563012	SAMEA7563012	2.2.1	2	0.0122474	0.008	0.0115	0.015	0	test_set
Bedaquiline	SAMEA7563013	SAMEA7563013	2.2.1	2	0.0110641	0.008	0.0115	0.015	0	test_set
Bedaquiline	SAMEA7563020	SAMEA7563020	2.2.1	2	0.0115987	0.008	0.0115	0.015	0	test_set
Bedaquiline	SAMEA7563022	SAMEA7563022	2.2.1	2	0.0107725	0	0.004	0.008	0	test_set
Bedaquiline	SAMEA7563023	SAMEA7563023	2.2.1	2	0.0102019	0.015	0.0225	0.03	0	test_set
Bedaquiline	SAMEA7563025	SAMEA7563025	2.2.1	2	0.0132566	0.008	0.0115	0.015	0	test_set
Bedaquiline	SAMEA7563027	SAMEA7563027	2.2.1	2	0.0135917	0	0.004	0.008	0	test_set
Bedaquiline	SAMEA7563030	SAMEA7563030	2.2.1	2	0.0134647	0.008	0.0115	0.015	0	test_set
Bedaquiline	SAMEA7563034	SAMEA7563034	2.2.1	2	0.0131132	0.008	0.0115	0.015	0	test_set
Bedaquiline	SAMEA7563039	SAMEA7563039	2.2.1	2	0.010021	0	0.004	0.008	0	test_set
Bedaquiline	SAMEA7563044	SAMEA7563044	2.2.1	2	0.0120746	0.008	0.0115	0.015	0	test_set
Bedaquiline	SAMEA7563050	SAMEA7563050	2.2.1	2	0.0121128	0.008	0.0115	0.015	0	test_set
Bedaquiline	SAMEA7563051	SAMEA7563051	4.2.1	4	0.0260378	0.008	0.0115	0.015	0	test_set
Bedaquiline	SAMEA7563056	SAMEA7563056	2.2.1	2	0.0122077	0	0.004	0.008	0	test_set
Bedaquiline	SAMEA7563060	SAMEA7563060	2.2.1	2	0.0124711	0.008	0.0115	0.015	0	test_set
Bedaquiline	SAMEA7563067	SAMEA7563067	2.2.1	2	0.0136342	0	0.004	0.008	0	test_set
Bedaquiline	SAMEA7563068	SAMEA7563068	2.2.1	2	0.0129434	0.008	0.0115	0.015	0	test_set
Bedaquiline	SAMEA7563076	SAMEA7563076	2.2.1	2	0.0137642	0	0.004	0.008	0	test_set
Bedaquiline	SAMEA7563080	SAMEA7563080	4.8	4	0.00848951	0.03	0.045	0.06	0	test_set
Bedaquiline	SAMEA7563100	SAMEA7563100	2.2.1	2	0.0137623	0.015	0.0225	0.03	0	test_set
Bedaquiline	SAMEA7563101	SAMEA7563101	2.2.1	2	0.0125704	0.008	0.0115	0.015	0	test_set
Bedaquiline	SAMEA7563107	SAMEA7563107	4.1.2.1	4	0.0217683	0.03	0.045	0.06	0	test_set
Bedaquiline	SAMEA7563110	SAMEA7563110	4.1.2	4	0.0218873	0.015	0.0225	0.03	0	test_set
Bedaquiline	SAMEA7563112	SAMEA7563112	4.3.1	4	0.00852172	0.03	0.045	0.06	0	test_set
Bedaquiline	SAMEA7563115	SAMEA7563115	4.1.2	4	0.0147814	0.03	0.045	0.06	0	test_set
Bedaquiline	SAMEA7563126	SAMEA7563126	4.3.1	4	0.00923551	0.03	0.045	0.06	0	test_set
Bedaquiline	SAMEA7563131	SAMEA7563131	4.3.1	4	0.00852571	0.015	0.0225	0.03	0	test_set
Bedaquiline	SAMEA7563136	SAMEA7563136	4.1.2.1	4	0.0158351	0.015	0.0225	0.03	0	test_set
Bedaquiline	SAMEA7563139	SAMEA7563139	4.1.2	4	0.0205021	0.03	0.045	0.06	0	test_set
Bedaquiline	SAMEA7563151	SAMEA7563151	4.3.3	4	0.00902032	0.015	0.0225	0.03	0	test_set
Bedaquiline	SAMEA7563159	SAMEA7563159	4.1.2.1	4	0.0170991	0.03	0.045	0.06	0	test_set
Bedaquiline	SAMEA7563166	SAMEA7563166	4.8	4	0.0102712	0.015	0.0225	0.03	0	test_set
Bedaquiline	SAMEA7563175	SAMEA7563175	4.8	4	0.00711286	0.03	0.045	0.06	0	test_set
Bedaquiline	SAMEA7563177	SAMEA7563177	4.4.1.1	4	0.0106499	0.008	0.0115	0.015	0	test_set
Bedaquiline	SAMEA7563188	SAMEA7563188	2.2.1	2	0.00915085	0.03	0.045	0.06	0	test_set
Bedaquiline	SAMEA7563202	SAMEA7563202	4.5	4	0.00780966	0.03	0.045	0.06	0	test_set
Bedaquiline	SAMEA7563212	SAMEA7563212	3	3	0.00992745	0.03	0.045	0.06	0	test_set
Bedaquiline	SAMEA7563214	SAMEA7563214	2.2.1	2	0.00915204	0.03	0.045	0.06	0	test_set
Bedaquiline	SAMEA7563225	SAMEA7563225	4.2.2	4	0.039356	0.015	0.0225	0.03	0	test_set
Bedaquiline	SAMEA7563230	SAMEA7563230	3.1.1	3	0.00966132	0.12	0.185	0.25	0	test_set
Bedaquiline	SAMEA7563255	SAMEA7563255	4.1.2.1	4	0.0209817	0	0.004	0.008	0	test_set
Bedaquiline	SAMEA7563272	SAMEA7563272	3.1.1	3	0.0116501	0.015	0.0225	0.03	0	test_set
Bedaquiline	SAMEA7563289	SAMEA7563289	4.4.1.1	4	0.0126368	0.015	0.0225	0.03	0	test_set
Bedaquiline	SAMEA7563303	SAMEA7563303	4.4.1.1	4	0.00949906	0.06	0.09	0.12	0	test_set
Bedaquiline	SAMEA7563304	SAMEA7563304	4.4.1.1	4	0.00872818	0.03	0.045	0.06	0	test_set
Bedaquiline	SAMEA7563306	SAMEA7563306	4.4.1.1	4	0.0117529	0.015	0.0225	0.03	0	test_set
Bedaquiline	SAMEA7563333	SAMEA7563333	4.1.2.1	4	0.0173661	0.015	0.0225	0.03	0	test_set
Bedaquiline	SAMEA7563334	SAMEA7563334	2.2.1	2	0.0116884	0.008	0.0115	0.015	0	test_set
Bedaquiline	SAMEA7563335	SAMEA7563335	4.3	4	0.00883688	0.008	0.0115	0.015	0	test_set
Bedaquiline	SAMEA7563351	SAMEA7563351	2.2.1	2	0.0119795	0.03	0.045	0.06	0	test_set
Bedaquiline	SAMEA7563357	SAMEA7563357	2.2.1	2	0.0122296	0.008	0.0115	0.015	0	test_set
Bedaquiline	SAMEA7563360	SAMEA7563360	4.1.1.3	4	0.0151091	0.008	0.0115	0.015	0	test_set
Bedaquiline	SAMEA7563368	SAMEA7563368	2.2.1	2	0.0120442	0.015	0.0225	0.03	0	test_set
Bedaquiline	SAMEA7563369	SAMEA7563369	2.2.1	2	0.0131623	0.015	0.0225	0.03	0	test_set
Bedaquiline	SAMEA7563377	SAMEA7563377	2.2.1	2	0.0122719	0.008	0.0115	0.015	0	test_set
Bedaquiline	SAMEA7563380	SAMEA7563380	2.2.1	2	0.0114671	0.015	0.0225	0.03	0	test_set
Bedaquiline	SAMEA7563382	SAMEA7563382	2.2.1	2	0.0129929	0.015	0.0225	0.03	0	test_set
Bedaquiline	SAMEA7563383	SAMEA7563383	2.2.1.1	2	0.0140191	0.015	0.0225	0.03	0	test_set
Bedaquiline	SAMEA7563392	SAMEA7563392	2.2.1	2	0.0107107	0.008	0.0115	0.015	0	test_set
Bedaquiline	SAMEA7563401	SAMEA7563401	2.2.1	2	0.0121232	0	0.004	0.008	0	test_set
Bedaquiline	SAMEA7563405	SAMEA7563405	2.2.1	2	0.0117108	0.015	0.0225	0.03	0	test_set
Bedaquiline	SAMEA7563409	SAMEA7563409	2.2.1	2	0.0131256	0.015	0.0225	0.03	0	test_set
Bedaquiline	SAMEA7563419	SAMEA7563419	2.2.1	2	0.00890183	0.015	0.0225	0.03	0	test_set
Bedaquiline	SAMEA7563425	SAMEA7563425	2.2.1	2	0.00912342	0.03	0.045	0.06	0	test_set
Bedaquiline	SAMEA7563432	SAMEA7563432	2.2.1	2	0.0115501	0.03	0.045	0.06	0	test_set
Bedaquiline	SAMEA7563437	SAMEA7563437	2.2.1	2	0.0128233	0.015	0.0225	0.03	0	test_set
Bedaquiline	SAMEA7563441	SAMEA7563441	2.2.1	2	0.0130573	0	0.004	0.008	0	test_set
Bedaquiline	SAMEA7563442	SAMEA7563442	2.2.1	2	0.0105826	0.008	0.0115	0.015	0	test_set
Bedaquiline	SAMEA7563446	SAMEA7563446	4.2.2	4	0.027435	0	0.004	0.008	0	test_set
Bedaquiline	SAMEA7563451	SAMEA7563451	2.2.1	2	0.0105822	0.008	0.0115	0.015	0	test_set
Bedaquiline	SAMEA7563463	SAMEA7563463	2.2.1	2	0.0119809	0.015	0.0225	0.03	0	test_set
Bedaquiline	SAMEA7563465	SAMEA7563465	2.2.1.1	2	0.0112488	0.015	0.0225	0.03	0	test_set
Bedaquiline	SAMEA7563474	SAMEA7563474	3	3	0.00926938	0.03	0.045	0.06	0	test_set
Bedaquiline	SAMEA7563494	SAMEA7563494	4.1.1.3	4	0.0184454	0	0.004	0.008	0	test_set
Bedaquiline	SAMEA7563495	SAMEA7563495	3	3	0.0136218	0.03	0.045	0.06	0	test_set
Bedaquiline	SAMEA7563509	SAMEA7563509	3	3	0.077931	0.03	0.045	0.06	0	test_set
Bedaquiline	SAMEA7563511	SAMEA7563511	3	3	0.0142622	0.03	0.045	0.06	0	test_set
Bedaquiline	SAMEA7563532	SAMEA7563532	3	3	0.0135398	0	0.004	0.008	0	test_set
Bedaquiline	SAMEA7563541	SAMEA7563541	4.3.3	4	0.00343226	0.03	0.045	0.06	0	test_set
Bedaquiline	SAMEA7563557	SAMEA7563557	4.1.2.1	4	0.0181311	0.008	0.0115	0.015	0	test_set
Bedaquiline	SAMEA7563577	SAMEA7563577	4.5	4	0.00899683	0.008	0.0115	0.015	0	test_set
Bedaquiline	SAMEA7563584	SAMEA7563584	4.5	4	0.00944358	0.015	0.0225	0.03	0	test_set
Bedaquiline	SAMEA7563602	SAMEA7563602	3	3	0.0143761	0.03	0.045	0.06	0	test_set
Bedaquiline	SAMEA7563607	SAMEA7563607	4.5	4	0.0105932	0.008	0.0115	0.015	0	test_set
Bedaquiline	SAMEA7563631	SAMEA7563631	1.1.2	1	0.0219334	0	0.004	0.008	0	test_set
Bedaquiline	SAMEA7563633	SAMEA7563633	4.3.3	4	0.00936627	0	0.004	0.008	0	test_set
Bedaquiline	SAMEA7563635	SAMEA7563635	4.8	4	0.0117664	0.015	0.0225	0.03	0	test_set
Bedaquiline	SAMEA7563644	SAMEA7563644	4.8	4	0.00828893	0.015	0.0225	0.03	0	test_set
Bedaquiline	SAMEA7563650	SAMEA7563650	4.2.2	4	0.0258228	0.008	0.0115	0.015	0	test_set
Bedaquiline	SAMEA7563654	SAMEA7563654	4.5	4	0.0097225	0.015	0.0225	0.03	0	test_set
Bedaquiline	SAMEA7563661	SAMEA7563661	4.1.2	4	0.0275646	0.008	0.0115	0.015	0	test_set
Bedaquiline	SAMEA7563664	SAMEA7563664	4.3.3	4	0.00829085	0.015	0.0225	0.03	0	test_set
Bedaquiline	SAMEA7563665	SAMEA7563665	4.9	4	0.0105145	0.008	0.0115	0.015	0	test_set
Bedaquiline	SAMEA7563667	SAMEA7563667	4.6.2.2	4	0.00952509	0.015	0.0225	0.03	0	test_set
Bedaquiline	SAMEA7563669	SAMEA7563669	4.9	4	0.00958957	0.008	0.0115	0.015	0	test_set
Bedaquiline	SAMEA7563684	SAMEA7563684	2.2.1	2	0.0153067	0.008	0.0115	0.015	0	test_set
Bedaquiline	SAMEA7563688	SAMEA7563688	2.2.1	2	0.0130266	0	0.004	0.008	0	test_set
Bedaquiline	SAMEA7563697	SAMEA7563697	2.2.1	2	0.0118895	0.008	0.0115	0.015	0	test_set
Bedaquiline	SAMEA7563712	SAMEA7563712	4.8	4	0.00971527	0	0.004	0.008	0	test_set
Bedaquiline	SAMEA7563726	SAMEA7563726	4.2.2	4	0.0174276	0.015	0.0225	0.03	0	test_set
Bedaquiline	SAMEA7563737	SAMEA7563737	4.1.2.1	4	0.020307	0.015	0.0225	0.03	0	test_set
Bedaquiline	SAMEA7563738	SAMEA7563738	2.2.1	2	0.0151208	0.008	0.0115	0.015	0	test_set
Bedaquiline	SAMEA7563742	SAMEA7563742	4.2.2	4	0.0201737	0.015	0.0225	0.03	0	test_set
Bedaquiline	SAMEA7563749	SAMEA7563749	2.2.1	2	0.0122844	0.008	0.0115	0.015	0	test_set
Bedaquiline	SAMEA7563761	SAMEA7563761	4.6.2.2	4	0.00879468	0.015	0.0225	0.03	0	test_set
Bedaquiline	SAMEA7563766	SAMEA7563766	4.2.2	4	0.0253392	0.015	0.0225	0.03	0	test_set
Bedaquiline	SAMEA7563785	SAMEA7563785	2.1	2	0.0136783	0.008	0.0115	0.015	0	test_set
Bedaquiline	SAMEA7563786	SAMEA7563786	1.1.2	1	0.0160288	0.008	0.0115	0.015	0	test_set
Bedaquiline	SAMEA7563787	SAMEA7563787	4.2.2	4	0.0262677	0.008	0.0115	0.015	0	test_set
Bedaquiline	SAMEA7563792	SAMEA7563792	3.1.2	3	0.0128253	0.015	0.0225	0.03	0	test_set
Bedaquiline	SAMEA7563811	SAMEA7563811	4.1.2.1	4	0.0192308	0.015	0.0225	0.03	0	test_set
Bedaquiline	SAMEA7563812	SAMEA7563812	4.8	4	0.00999347	0.015	0.0225	0.03	0	test_set
Bedaquiline	SAMEA7563815	SAMEA7563815	2.2.1	2	0.0124215	0.015	0.0225	0.03	0	test_set
Bedaquiline	SAMEA7563817	SAMEA7563817	3	3	0.0106557	0.03	0.045	0.06	0	test_set
Bedaquiline	SAMEA7563826	SAMEA7563826	4.1.2.1	4	0.0131662	0.008	0.0115	0.015	0	test_set
Bedaquiline	SAMEA7563829	SAMEA7563829	4.1.2.1	4	0.0171066	0.015	0.0225	0.03	0	test_set
Bedaquiline	SAMEA7563832	SAMEA7563832	1.2.2	1	0.0283468	0.015	0.0225	0.03	0	test_set
Bedaquiline	SAMEA7563839	SAMEA7563839	4.1.2.1	4	0.0174826	0.015	0.0225	0.03	0	test_set
Bedaquiline	SAMEA7563840	SAMEA7563840	4.1.2.1	4	0.0198242	0	0.004	0.008	0	test_set
Bedaquiline	SAMEA7563842	SAMEA7563842	4.1.2.1	4	0.0170413	0.015	0.0225	0.03	0	test_set
Bedaquiline	SAMEA7563845	SAMEA7563845	2.2.1	2	0.0121194	0.03	0.045	0.06	0	test_set
Bedaquiline	SAMEA7563847	SAMEA7563847	4.2.1	4	0.0243865	0.015	0.0225	0.03	0	test_set
Bedaquiline	SAMEA7563848	SAMEA7563848	4.8	4	0.00875787	0.015	0.0225	0.03	0	test_set
Bedaquiline	SAMEA7563854	SAMEA7563854	3	3	0.0127997	0.03	0.045	0.06	0	test_set
Bedaquiline	SAMEA7563855	SAMEA7563855	2.2.1	2	0.0124881	0	0.004	0.008	0	test_set
Bedaquiline	SAMEA7563878	SAMEA7563878	2.2.1	2	0.0107986	0.015	0.0225	0.03	0	test_set
Bedaquiline	SAMEA7563958	SAMEA7563958	2.1	2	0.0125493	0.03	0.045	0.06	0	test_set
Bedaquiline	SAMEA7563975	SAMEA7563975	4.2.2	4	0.0215406	0.015	0.0225	0.03	0	test_set
Bedaquiline	SAMEA7563986	SAMEA7563986	2.2.1	2	0.0128319	0.03	0.045	0.06	0	test_set
Bedaquiline	SAMEA7563997	SAMEA7563997	2.2.1	2	0.0150466	0.008	0.0115	0.015	0	test_set
Bedaquiline	SAMEA7564008	SAMEA7564008	2.2.1.1	2	0.0150021	0	0.004	0.008	0	test_set
Bedaquiline	SAMEA7564011	SAMEA7564011	2.2.1	2	0.00802704	0.015	0.0225	0.03	0	test_set
Bedaquiline	SAMEA7564014	SAMEA7564014	2.2.1	2	0.0146882	0.015	0.0225	0.03	0	test_set
Bedaquiline	SAMEA7564036	SAMEA7564036	2.2.1	2	0.0172712	0.008	0.0115	0.015	0	test_set
Bedaquiline	SAMEA7564045	SAMEA7564045	2.1	2	0.0125898	0.03	0.045	0.06	0	test_set
Bedaquiline	SAMEA7564062	SAMEA7564062	2.2.1	2	0.0131696	0.008	0.0115	0.015	0	test_set
Bedaquiline	SAMEA7564088	SAMEA7564088	2.2.1	2	0.0149478	0.008	0.0115	0.015	0	test_set
Bedaquiline	SAMEA7564099	SAMEA7564099	2.2.1.1	2	0.0172084	0	0.004	0.008	0	test_set
Bedaquiline	SAMEA7564101	SAMEA7564101	2.2.1	2	0.0163609	0.03	0.045	0.06	0	test_set
Bedaquiline	SAMEA7564123	SAMEA7564123	2.2.1.1	2	0.013555	0.015	0.0225	0.03	0	test_set
Bedaquiline	SAMEA7564155	SAMEA7564155	2.2.1	2	0.0131783	0.008	0.0115	0.015	0	test_set
Bedaquiline	SAMEA7564159	SAMEA7564159	2.2.1	2	0.0131026	0.015	0.0225	0.03	0	test_set
Bedaquiline	SAMEA7564184	SAMEA7564184	2.2.1	2	0.0114225	0.015	0.0225	0.03	0	test_set
Bedaquiline	SAMEA7564187	SAMEA7564187	2.2.1	2	0.0135659	0.03	0.045	0.06	0	test_set
Bedaquiline	SAMEA7564223	SAMEA7564223	2.2.1.1	2	0.0107151	0.015	0.0225	0.03	0	test_set
Bedaquiline	SAMEA7564224	SAMEA7564224	2.2.1	2	0.0253374	0.008	0.0115	0.015	0	test_set
Bedaquiline	SAMEA7564235	SAMEA7564235	2.2.1	2	0.012758	0.03	0.045	0.06	0	test_set
Bedaquiline	SAMEA7564239	SAMEA7564239	2.2.1	2	0.0120779	0.12	0.185	0.25	0	test_set
Bedaquiline	SAMEA7564245	SAMEA7564245	2.2.1	2	0.0137658	0.015	0.0225	0.03	0	test_set
Bedaquiline	SAMEA7564256	SAMEA7564256	2.2.1	2	0.0129317	0.03	0.045	0.06	0	test_set
Bedaquiline	SAMEA7564265	SAMEA7564265	1.1.1.1	1	0.0250077	0	0.004	0.008	0	test_set
Bedaquiline	SAMEA7564279	SAMEA7564279	2.2.1.1	2	0.0133683	0.03	0.045	0.06	0	test_set
Bedaquiline	SAMEA7564310	SAMEA7564310	2.2.1	2	0.0166418	0.03	0.045	0.06	0	test_set
Bedaquiline	SAMEA7564316	SAMEA7564316	2.2.1	2	0.0136372	0.015	0.0225	0.03	0	test_set
Bedaquiline	SAMEA7564341	SAMEA7564341	2.2.1	2	0.0122638	0.015	0.0225	0.03	0	test_set
Bedaquiline	SAMEA7564353	SAMEA7564353	2.2.1	2	0.0154394	0.008	0.0115	0.015	0	test_set
Bedaquiline	SAMEA7564355	SAMEA7564355	2.2.1	2	0.0168804	0.015	0.0225	0.03	0	test_set
Bedaquiline	SAMEA8718259	SAMEA8718259	2.2.2	2	0.0101983	0.12	0.185	0.25	0	test_set
Bedaquiline	SAMEA8718275	SAMEA8718275	4.1.1.1	4	0.0104219	0.03	0.045	0.06	0	test_set
Bedaquiline	SAMEA8718281	SAMEA8718281	2.2.2	2	0.00996169	0.015	0.0225	0.03	0	test_set
Bedaquiline	SAMEA8718284	SAMEA8718284	2.2.2	2	0.0105136	0.03	0.045	0.06	0	test_set
Bedaquiline	SAMEA8718288	SAMEA8718288	2.2.1.1	2	0.0104485	0.015	0.0225	0.03	0	test_set
Bedaquiline	SAMEA8718303	SAMEA8718303	2.2.2	2	0.0103538	0.015	0.0225	0.03	0	test_set
Bedaquiline	SAMEA8718312	SAMEA8718312	4.8	4	0.00815081	0.06	0.09	0.12	0	test_set
Bedaquiline	SAMEA8718313	SAMEA8718313	3.1.1	3	0.0102824	0.03	0.045	0.06	0	test_set
Bedaquiline	SAMEA8718317	SAMEA8718317	4.3.3	4	0.00875984	0.03	0.045	0.06	0	test_set
Bedaquiline	SAMEA8718343	SAMEA8718343	3.1.1	3	0.0129355	0.03	0.045	0.06	0	test_set
Bedaquiline	SAMEA8718348	SAMEA8718348	4.3.3	4	0.00729927	0.015	0.0225	0.03	0	test_set
Bedaquiline	SAMEA8718353	SAMEA8718353	3	3	0.0111605	0.06	0.09	0.12	0	test_set
Bedaquiline	SAMEA8718356	SAMEA8718356	4.3.2.1	4	0.00839522	0.015	0.0225	0.03	0	test_set
Bedaquiline	SAMEA8718390	SAMEA8718390	4.1.1.1	4	0.00809005	0.015	0.0225	0.03	0	test_set
Bedaquiline	SAMEA8718394	SAMEA8718394	4.1.1.1	4	0.00804061	0.015	0.0225	0.03	0	test_set
Bedaquiline	SAMEA8718407	SAMEA8718407	4.1.1.1	4	0.00788984	0.03	0.045	0.06	0	test_set
Bedaquiline	SAMEA8718451	SAMEA8718451	4.8	4	0.00583923	0.06	0.09	0.12	0	test_set
Bedaquiline	SAMEA8718454	SAMEA8718454	1.1.3	1	0.0228239	0.03	0.045	0.06	0	test_set
Bedaquiline	SAMEA8718456	SAMEA8718456	4.3.2	4	0.00790594	0.03	0.045	0.06	0	test_set
Bedaquiline	SAMEA8718459	SAMEA8718459	4.1.1.3	4	0.0189712	0.015	0.0225	0.03	0	test_set
Bedaquiline	SAMEA8718460	SAMEA8718460	2.2.1	2	0.0100267	0.03	0.045	0.06	0	test_set
Bedaquiline	SAMEA8718463	SAMEA8718463	4.3.3	4	0.00672279	0	0.0075	0.015	0	test_set
Bedaquiline	SAMEA8718466	SAMEA8718466	4.3.4.2.1	4	0.00519331	0.015	0.0225	0.03	0	test_set
Bedaquiline	SAMEA8718479	SAMEA8718479	4.4.1.1	4	0.00683494	0.03	0.045	0.06	0	test_set
Bedaquiline	SAMEA8718483	SAMEA8718483	4.4.1.1	4	0.00644468	0.06	0.09	0.12	0	test_set
Bedaquiline	SAMEA8718501	SAMEA8718501	2.2.1	2	0.0107028	0.12	0.185	0.25	0	test_set
Bedaquiline	SAMEA8718522	SAMEA8718522	4.8	4	0.00677695	0.06	0.09	0.12	0	test_set
Bedaquiline	SAMEA8718523	SAMEA8718523	4.4.1.1	4	0.00544005	0.03	0.045	0.06	0	test_set
Bedaquiline	SAMEA8718535	SAMEA8718535	4.3.2.1	4	0.00841493	0.03	0.045	0.06	0	test_set
Bedaquiline	SAMEA8718538	SAMEA8718538	4.3.2.1	4	0.00801691	0.03	0.045	0.06	0	test_set
Bedaquiline	SAMEA8718541	SAMEA8718541	4.3.3	4	0.00663163	0	0.0075	0.015	0	test_set
Bedaquiline	SAMEA8718557	SAMEA8718557	4.1.1.3	4	0.0158854	0.015	0.0225	0.03	0	test_set
Bedaquiline	SAMEA8718558	SAMEA8718558	4.3.4.2.1	4	0.00409631	0.015	0.0225	0.03	0	test_set
Bedaquiline	SAMEA8718560	SAMEA8718560	3.1.1	3	0.0112901	0.06	0.09	0.12	0	test_set
Bedaquiline	SAMEA8718563	SAMEA8718563	4.3.2.1	4	0.00864037	0.03	0.045	0.06	0	test_set
Bedaquiline	SAMEA8718564	SAMEA8718564	4.3.2.1	4	0.00626516	0.03	0.045	0.06	0	test_set
Bedaquiline	SAMEA8718566	SAMEA8718566	4.1.1.3	4	0.0227273	0.015	0.0225	0.03	0	test_set
Bedaquiline	SAMEA8718572	SAMEA8718572	4.3.4.1	4	0.0171145	0.03	0.045	0.06	0	test_set
Bedaquiline	SAMEA8718573	SAMEA8718573	4.1.2.1	4	0.020561	0.03	0.045	0.06	0	test_set
Bedaquiline	SAMEA8718585	SAMEA8718585	4.8	4	0.0104578	0.03	0.045	0.06	0	test_set
Bedaquiline	SAMEA8718586	SAMEA8718586	4.1.1.1	4	0.00759124	0.015	0.0225	0.03	0	test_set
Bedaquiline	SAMEA8718589	SAMEA8718589	4.4.1.1	4	0.00742218	0.015	0.0225	0.03	0	test_set
Bedaquiline	SAMEA8718590	SAMEA8718590	4.1.1	4	0.0261816	0.015	0.0225	0.03	0	test_set
Bedaquiline	SAMEA8718592	SAMEA8718592	2.2.1	2	0.00560194	0	0.0075	0.015	0	test_set
Bedaquiline	SAMEA8718593	SAMEA8718593	4.3.2.1	4	0.00793767	0.03	0.045	0.06	0	test_set
Bedaquiline	SAMEA8718598	SAMEA8718598	4.1.1.1	4	0.00859599	0	0.0075	0.015	0	test_set
Bedaquiline	SAMEA8718602	SAMEA8718602	4.3.4.2.1	4	0.00554708	0.015	0.0225	0.03	0	test_set
Bedaquiline	SAMEA8718603	SAMEA8718603	4.1.2.1	4	0.0177659	0.015	0.0225	0.03	0	test_set
Bedaquiline	SAMEA8718607	SAMEA8718607	4.3.2	4	0.00556893	0.03	0.045	0.06	0	test_set
Bedaquiline	SAMEA8718610	SAMEA8718610	4.4.1.1	4	0.0049676	0.06	0.09	0.12	0	test_set
Bedaquiline	SAMEA8718617	SAMEA8718617	4.8	4	0.00772522	0.06	0.09	0.12	0	test_set
Bedaquiline	SAMEA8718624	SAMEA8718624	4.1.1.3	4	0.0128603	0.03	0.045	0.06	0	test_set
Bedaquiline	SAMEA8718626	SAMEA8718626	4.4.1.1	4	0.00650419	0.03	0.045	0.06	0	test_set
Bedaquiline	SAMEA8718628	SAMEA8718628	4.3.2.1	4	0.00746837	0.03	0.045	0.06	0	test_set
Bedaquiline	SAMEA8718632	SAMEA8718632	2.2.1	2	0.00993641	0.03	0.045	0.06	0	test_set
Bedaquiline	SAMEA8718640	SAMEA8718640	4.4.1.1	4	0.0096288	0.06	0.09	0.12	0	test_set
Bedaquiline	SAMEA8718646	SAMEA8718646	2.2.2	2	0.0101673	0.06	0.09	0.12	0	test_set
Bedaquiline	SAMEA8718647	SAMEA8718647	2.2.2	2	0.0114377	0.03	0.045	0.06	0	test_set
Bedaquiline	SAMEA8718648	SAMEA8718648	2.2.2	2	0.0112509	0.12	0.185	0.25	0	test_set
Bedaquiline	SAMEA8718658	SAMEA8718658	2.2.1	2	0.00683835	0.015	0.0225	0.03	0	test_set
Bedaquiline	SAMEA8718665	SAMEA8718665	4.3.4.2.1	4	0.00435777	0.03	0.045	0.06	0	test_set
Bedaquiline	SAMEA8718667	SAMEA8718667	2.2.1	2	0.00857068	0.03	0.045	0.06	0	test_set
Bedaquiline	SAMEA8718672	SAMEA8718672	4.9	4	0.00639178	0.06	0.09	0.12	0	test_set
Bedaquiline	SAMEA8718673	SAMEA8718673	4.9	4	0.00570125	0.03	0.045	0.06	0	test_set
Bedaquiline	SAMEA8718676	SAMEA8718676	2.2.1	2	0.00608953	0.015	0.0225	0.03	0	test_set
Bedaquiline	SAMEA8718677	SAMEA8718677	4.1.2	4	0.0255434	0.015	0.0225	0.03	0	test_set
Bedaquiline	SAMEA8718678	SAMEA8718678	4.1.1.3	4	0.0188527	0.03	0.045	0.06	0	test_set
Bedaquiline	SAMEA8718688	SAMEA8718688	4.3.4.2.1	4	0.00399927	0.015	0.0225	0.03	0	test_set
Bedaquiline	SAMEA8718696	SAMEA8718696	2.2.1	2	0.0105125	0.015	0.0225	0.03	0	test_set
Bedaquiline	SAMEA8718697	SAMEA8718697	4.1.1.3	4	0.0181614	0.03	0.045	0.06	0	test_set
Bedaquiline	SAMEA8718707	SAMEA8718707	4.3.3	4	0.0081232	0.015	0.0225	0.03	0	test_set
Bedaquiline	SAMEA8718717	SAMEA8718717	4.1.1.1	4	0.00633175	0.03	0.045	0.06	0	test_set
Bedaquiline	SAMEA8718730	SAMEA8718730	4.4.1.1	4	0.00691765	0.03	0.045	0.06	0	test_set
Bedaquiline	SAMEA8718733	SAMEA8718733	2.2.1	2	0.00824096	0.03	0.045	0.06	0	test_set
Bedaquiline	SAMEA8718734	SAMEA8718734	4.1.1.3	4	0.0203647	0	0.004	0.008	0	test_set
Bedaquiline	SAMEA8718736	SAMEA8718736	2.2.1	2	0.00985406	0.03	0.045	0.06	0	test_set
Bedaquiline	SAMEA8718741	SAMEA8718741	2.2.1	2	0.0089422	0.015	0.0225	0.03	0	test_set
Bedaquiline	SAMEA8718755	SAMEA8718755	2.2.1	2	0.0097309	0	0.004	0.008	0	test_set
Bedaquiline	SAMEA8718759	SAMEA8718759	4.1.2.1	4	0.0133656	0.03	0.045	0.06	0	test_set
Bedaquiline	SAMEA8718771	SAMEA8718771	4.3.2.1	4	0.00547503	0.03	0.045	0.06	0	test_set
Bedaquiline	SAMEA8718777	SAMEA8718777	2.2.1.1	2	0.00999854	0.03	0.045	0.06	0	test_set
Bedaquiline	SAMEA8718779	SAMEA8718779	4.3.2.1	4	0.00588719	0.03	0.045	0.06	0	test_set
Bedaquiline	SAMEA8718790	SAMEA8718790	2.2.1.1	2	0.0111737	0.12	0.185	0.25	0	test_set
Bedaquiline	SAMEA8718800	SAMEA8718800	4.3.2.1	4	0.095109	0.015	0.0225	0.03	0	test_set
Bedaquiline	SAMEA8718807	SAMEA8718807	4.4.1.1	4	0.00725013	0.03	0.045	0.06	0	test_set
Bedaquiline	SAMEA8718817	SAMEA8718817	4.8	4	0.00632469	0.06	0.09	0.12	0	test_set
Bedaquiline	SAMEA8718827	SAMEA8718827	2.2.2	2	0.010472	0.06	0.09	0.12	0	test_set
Bedaquiline	SAMEA8718864	SAMEA8718864	2.2.2	2	0.0119898	0.03	0.045	0.06	0	test_set
Bedaquiline	SAMEA8718885	SAMEA8718885	4.3.2.1	4	0.00837747	0.015	0.0225	0.03	0	test_set
Bedaquiline	SAMEA8718891	SAMEA8718891	4.3.4.2.1	4	0.00335886	0.008	0.0115	0.015	0	test_set
Bedaquiline	SAMEA8718894	SAMEA8718894	2.2.2	2	0.011038	0.12	0.185	0.25	0	test_set
Bedaquiline	SAMEA8718899	SAMEA8718899	2.2.1	2	0.00801824	0.12	0.185	0.25	0	test_set
Bedaquiline	SAMEA8718911	SAMEA8718911	2.2.1	2	0.0116465	0.008	0.0115	0.015	0	test_set
Bedaquiline	SAMEA8718940	SAMEA8718940	4.1.1.1	4	0.00802931	0.12	0.185	0.25	0	test_set
Bedaquiline	SAMEA8718942	SAMEA8718942	4.3.4.2.1	4	0.00360171	0.015	0.0225	0.03	0	test_set
Bedaquiline	SAMEA8718944	SAMEA8718944	4.3.3	4	0.00598859	0.12	0.185	0.25	0	test_set
Bedaquiline	SAMEA8718951	SAMEA8718951	4.1.2.1	4	0.00698517	0.03	0.045	0.06	0	test_set
Bedaquiline	SAMEA8718952	SAMEA8718952	4.1.2.1	4	0.0122735	0.008	0.0115	0.015	0	test_set
Bedaquiline	SAMEA8718967	SAMEA8718967	3	3	0.0120504	0.12	0.185	0.25	0	test_set
Bedaquiline	SAMEA8718977	SAMEA8718977	2.2.1	2	0.008965	0	0.004	0.008	0	test_set
Bedaquiline	SAMEA8718986	SAMEA8718986	2.2.2	2	0.00909585	0.12	0.185	0.25	0	test_set
Bedaquiline	SAMEA8718990	SAMEA8718990	2.2.2	2	0.00936151	0.03	0.045	0.06	0	test_set
Bedaquiline	SAMEA8718991	SAMEA8718991	4.8	4	0.0096104	0.12	0.185	0.25	0	test_set
Bedaquiline	SAMEA8718992	SAMEA8718992	2.2.1	2	0.00498465	0.03	0.045	0.06	0	test_set
Bedaquiline	SAMEA8718998	SAMEA8718998	3	3	0.0112639	0.06	0.09	0.12	0	test_set
Bedaquiline	SAMEA8718999	SAMEA8718999	2.2.1.1	2	0.0101045	0.03	0.045	0.06	0	test_set
Bedaquiline	SAMEA8719000	SAMEA8719000	2.2.1	2	0.00931503	0.03	0.045	0.06	0	test_set
Bedaquiline	SAMEA8719003	SAMEA8719003	4.4.1.1	4	0.00889702	0.03	0.045	0.06	0	test_set
Bedaquiline	SAMEA8719039	SAMEA8719039	4.8	4	0.00761254	0.25	0.375	0.5	1	test_set
Bedaquiline	SAMEA8719051	SAMEA8719051	4.4.1.1	4	0.00601985	0.015	0.0225	0.03	0	test_set
Bedaquiline	SAMEA8719063	SAMEA8719063	4.1.1.1	4	0.00750815	0.03	0.045	0.06	0	test_set
Bedaquiline	SAMEA8719081	SAMEA8719081	4.1.1.3	4	0.0172468	0.03	0.045	0.06	0	test_set
Bedaquiline	SAMEA8719089	SAMEA8719089	2.2.1	2	0.00958453	0.03	0.045	0.06	0	test_set
Bedaquiline	SAMEA8719091	SAMEA8719091	4.3.2.1	4	0.00572519	0.03	0.045	0.06	0	test_set
Bedaquiline	SAMEA8719099	SAMEA8719099	4.1.1.1	4	0.00784117	0.12	0.185	0.25	0	test_set
Bedaquiline	SAMEA8719112	SAMEA8719112	4.1.1.2	4	0.016739	0.03	0.045	0.06	0	test_set
Bedaquiline	SAMEA8719116	SAMEA8719116	4.3.2.1	4	0.00608431	0.015	0.0225	0.03	0	test_set
Bedaquiline	SAMEA8719123	SAMEA8719123	2.2.2	2	0.010863	0.03	0.045	0.06	0	test_set
Bedaquiline	SAMEA8719129	SAMEA8719129	4.1.1.1	4	0.00807827	0.03	0.045	0.06	0	test_set
Bedaquiline	SAMEA8719133	SAMEA8719133	2.2.2	2	0.00788861	0.03	0.045	0.06	0	test_set
Bedaquiline	SAMEA8719144	SAMEA8719144	2.2.1.1	2	0.0247849	0.03	0.045	0.06	0	test_set
Bedaquiline	SAMEA8719156	SAMEA8719156	2.2.2	2	0.00896713	0.03	0.045	0.06	0	test_set
Bedaquiline	SAMEA8719160	SAMEA8719160	4.3.2.1	4	0.00875746	0.015	0.0225	0.03	0	test_set
Bedaquiline	SAMEA8719164	SAMEA8719164	3.1.1	3	0.0125266	0.12	0.185	0.25	0	test_set
Bedaquiline	SAMEA8719169	SAMEA8719169	2.2.2	2	0.00953888	0.5	0.75	1	1	test_set
Bedaquiline	SAMEA8719170	SAMEA8719170	2.2.1	2	0.00935252	0.25	0.375	0.5	1	test_set
Bedaquiline	SAMEA8719177	SAMEA8719177	2.2.1	2	0.00881089	0.03	0.045	0.06	0	test_set
Bedaquiline	SAMEA8719179	SAMEA8719179	2.2.2	2	0.0108571	0.03	0.045	0.06	0	test_set
Bedaquiline	SAMEA8719180	SAMEA8719180	4.1.1.1	4	0.00784038	0.03	0.045	0.06	0	test_set
Bedaquiline	SAMEA8719184	SAMEA8719184	2.2.2	2	0.01027	0.03	0.045	0.06	0	test_set
Bedaquiline	SAMEA8719186	SAMEA8719186	1.2.2	1	0.0221014	0.03	0.045	0.06	0	test_set
Bedaquiline	SAMEA8719190	SAMEA8719190	2.2.1.1	2	0.00973077	0.03	0.045	0.06	0	test_set
Bedaquiline	SAMEA8719196	SAMEA8719196	4.3.2.1	4	0.00942685	0.015	0.0225	0.03	0	test_set
Bedaquiline	SAMEA8719202	SAMEA8719202	4.1.2.1	4	0.0156311	0.008	0.0115	0.015	0	test_set
Bedaquiline	SAMEA8719204	SAMEA8719204	4.8	4	0.00806152	0	0.004	0.008	0	test_set
Bedaquiline	SAMEA8719236	SAMEA8719236	2.2.1.1	2	0.00993693	0.03	0.045	0.06	0	test_set
Bedaquiline	SAMEA8719247	SAMEA8719247	2.2.1	2	0.00961457	0.03	0.045	0.06	0	test_set
Bedaquiline	SAMEA8719249	SAMEA8719249	3	3	0.0106691	0.03	0.045	0.06	0	test_set
Bedaquiline	SAMEA8741155	SAMEA8741155	4.3.3	4	0.00655403	0.015	0.0225	0.03	0	test_set
Bedaquiline	SAMEA8741163	SAMEA8741163	2.2.1	2	0.0108337	0.03	0.045	0.06	0	test_set
Bedaquiline	SAMEA8741170	SAMEA8741170	2.2.1	2	0.00943257	0.015	0.0225	0.03	0	test_set
Bedaquiline	SAMEA8741171	SAMEA8741171	2.2.1	2	0.0108858	0.03	0.045	0.06	0	test_set
Bedaquiline	SAMEA8741185	SAMEA8741185	2.2.1	2	0.0120149	0.03	0.045	0.06	0	test_set
Bedaquiline	SAMEA8741190	SAMEA8741190	2.2.1	2	0.011214	0.03	0.045	0.06	0	test_set
Bedaquiline	SAMEA8741191	SAMEA8741191	4.1.2	4	0.019634	0	0.004	0.008	0	test_set
Bedaquiline	SAMEA8741200	SAMEA8741200	4.2.1	4	0.020802	0.015	0.0225	0.03	0	test_set
Bedaquiline	SAMEA8741206	SAMEA8741206	4.3.3	4	0.0077821	0.015	0.0225	0.03	0	test_set
Bedaquiline	SAMEA8741208	SAMEA8741208	2.2.1	2	0.0111992	0.015	0.0225	0.03	0	test_set
Bedaquiline	SAMEA8741212	SAMEA8741212	4.8	4	0.005459	0.015	0.0225	0.03	0	test_set
Bedaquiline	SAMEA8741222	SAMEA8741222	4.1.2.1	4	0.0152659	0.015	0.0225	0.03	0	test_set
Bedaquiline	SAMEA8741236	SAMEA8741236	4.1	4	0.0180419	0.008	0.0115	0.015	0	test_set
Bedaquiline	SAMEA8741237	SAMEA8741237	4.2.1	4	0.0209637	0.008	0.0115	0.015	0	test_set
Bedaquiline	SAMEA8741240	SAMEA8741240	4.1.2	4	0.024841	0.008	0.0115	0.015	0	test_set
Bedaquiline	SAMEA8741409	SAMEA8741409	2.2.1	2	0.00876067	0.015	0.0225	0.03	0	test_set
Bedaquiline	SAMEA8741411	SAMEA8741411	2.2.1	2	0.0103451	0.015	0.0225	0.03	0	test_set
Bedaquiline	SAMEA8741441	SAMEA8741441	4.1.1.1	4	0.0079397	0.008	0.0115	0.015	0	test_set
Bedaquiline	SAMEA8741445	SAMEA8741445	2.2.1	2	0.0125345	0.008	0.0115	0.015	0	test_set
Bedaquiline	SAMEA8741448	SAMEA8741448	4.3.3	4	0.00610941	0.008	0.0115	0.015	0	test_set
Bedaquiline	SAMEA8741454	SAMEA8741454	2.2.1	2	0.00932108	0.008	0.0115	0.015	0	test_set
Bedaquiline	SAMEA8741456	SAMEA8741456	2.2.1	2	0.00748949	0.008	0.0115	0.015	0	test_set
Bedaquiline	SAMEA8741463	SAMEA8741463	4.2.1	4	0.0235673	0.015	0.0225	0.03	0	test_set
Bedaquiline	SAMEA8741465	SAMEA8741465	2.2.1	2	0.0126225	0.015	0.0225	0.03	0	test_set
Bedaquiline	SAMEA8741468	SAMEA8741468	4.1.1.1	4	0.00813825	0.015	0.0225	0.03	0	test_set
Bedaquiline	SAMEA8741471	SAMEA8741471	2.2.1	2	0.0125548	0.015	0.0225	0.03	0	test_set
Bedaquiline	SAMEA8741480	SAMEA8741480	2.2.1	2	0.0113301	0.015	0.0225	0.03	0	test_set
Bedaquiline	SAMEA8741494	SAMEA8741494	4.3.3	4	0.00730295	0.015	0.0225	0.03	0	test_set
Bedaquiline	SAMEA8741505	SAMEA8741505	2.2.1	2	0.0096715	0.03	0.045	0.06	0	test_set
Bedaquiline	SAMEA8741511	SAMEA8741511	2.2.1	2	0.00808081	0.03	0.045	0.06	0	test_set
Bedaquiline	SAMEA8741514	SAMEA8741514	2.2.1	2	0.011984	0.015	0.0225	0.03	0	test_set
Bedaquiline	SAMEA8741520	SAMEA8741520	2.2.1	2	0.0107393	0.03	0.045	0.06	0	test_set
Bedaquiline	SAMEA8741530	SAMEA8741530	4.3.3	4	0.00500406	0.008	0.0115	0.015	0	test_set
Bedaquiline	SAMEA8741539	SAMEA8741539	2.2.1	2	0.00883348	0.008	0.0115	0.015	0	test_set
Bedaquiline	SAMEA8741557	SAMEA8741557	2.2.1	2	0.00933169	0.015	0.0225	0.03	0	test_set
Bedaquiline	SAMEA8741576	SAMEA8741576	2.2.1	2	0.00948605	0.03	0.045	0.06	0	test_set
Bedaquiline	SAMEA8741579	SAMEA8741579	4.3.3	4	0.00388853	0.015	0.0225	0.03	0	test_set
Bedaquiline	SAMEA8741582	SAMEA8741582	2.2.1	2	0.00715888	0.015	0.0225	0.03	0	test_set
Bedaquiline	SAMEA8741583	SAMEA8741583	2.2.1	2	0.0105729	0.008	0.0115	0.015	0	test_set
Bedaquiline	SAMEA8741584	SAMEA8741584	2.2.1	2	0.0133966	0.015	0.0225	0.03	0	test_set
Bedaquiline	SAMEA8741588	SAMEA8741588	2.2.1	2	0.00651638	0.008	0.0115	0.015	0	test_set
Bedaquiline	SAMEA8741596	SAMEA8741596	2.2.1	2	0.0078445	0.008	0.0115	0.015	0	test_set
Bedaquiline	SAMEA8741598	SAMEA8741598	2.2.1	2	0.00848106	0.015	0.0225	0.03	0	test_set
Bedaquiline	SAMEA8741600	SAMEA8741600	2.2.1	2	0.00893073	0.015	0.0225	0.03	0	test_set
Bedaquiline	SAMEA8741623	SAMEA8741623	4.1.1.1	4	0.00789024	0.008	0.0115	0.015	0	test_set
Bedaquiline	SAMEA8741625	SAMEA8741625	2.2.1	2	0.0110785	0.008	0.0115	0.015	0	test_set
Bedaquiline	SAMEA8741627	SAMEA8741627	2.2.1	2	0.0096415	0.015	0.0225	0.03	0	test_set
Bedaquiline	SAMEA8741642	SAMEA8741642	2.2.1	2	0.0113088	0.015	0.0225	0.03	0	test_set
Bedaquiline	SAMEA8741648	SAMEA8741648	2.2.1	2	0.00770941	0.015	0.0225	0.03	0	test_set
Bedaquiline	SAMEA8741649	SAMEA8741649	4.3.3	4	0.00320934	0.008	0.0115	0.015	0	test_set
Bedaquiline	SAMEA8741654	SAMEA8741654	2.2.1	2	0.00883351	0.008	0.0115	0.015	0	test_set
Bedaquiline	SAMEA8741659	SAMEA8741659	2.2.1	2	0.00901369	0.015	0.0225	0.03	0	test_set
Bedaquiline	SAMEA8741670	SAMEA8741670	2.2.1	2	0.00946664	0.008	0.0115	0.015	0	test_set
Bedaquiline	SAMEA8741672	SAMEA8741672	2.2.1	2	0.00642984	0.015	0.0225	0.03	0	test_set
Bedaquiline	SAMEA8741675	SAMEA8741675	4.3.3	4	0.00337673	0.015	0.0225	0.03	0	test_set
Bedaquiline	SAMEA8741679	SAMEA8741679	2.2.1	2	0.0129234	0	0.004	0.008	0	test_set
Bedaquiline	SAMEA8741684	SAMEA8741684	2.2.1	2	0.0115018	0.008	0.0115	0.015	0	test_set
Bedaquiline	SAMEA8741689	SAMEA8741689	4.1.1.1	4	0.00807908	0.015	0.0225	0.03	0	test_set
Bedaquiline	SAMEA8741690	SAMEA8741690	2.2.1	2	0.0103651	0.015	0.0225	0.03	0	test_set
Bedaquiline	SAMEA8741691	SAMEA8741691	2.2.1	2	0.0103015	0.015	0.0225	0.03	0	test_set
Bedaquiline	SAMEA8741694	SAMEA8741694	2.2.1	2	0.0126923	0.008	0.0115	0.015	0	test_set
Bedaquiline	SAMEA8741697	SAMEA8741697	4.3.3	4	0.00509035	0.015	0.0225	0.03	0	test_set
Bedaquiline	SAMEA8741705	SAMEA8741705	4.1.1.1	4	0.00739803	0.03	0.045	0.06	0	test_set
Bedaquiline	SAMEA8741706	SAMEA8741706	2.2.1	2	0.0100234	0.015	0.0225	0.03	0	test_set
Bedaquiline	SAMEA8741707	SAMEA8741707	2.2.1	2	0.0104999	0.03	0.045	0.06	0	test_set
Bedaquiline	SAMEA8741714	SAMEA8741714	4.3.3	4	0.0072526	0.25	0.375	0.5	1	test_set
Bedaquiline	SAMEA8741723	SAMEA8741723	2.2.1	2	0.0122679	0.5	0.75	1	1	test_set
Bedaquiline	SAMEA8741730	SAMEA8741730	4.3.3	4	0.00564534	0.06	0.09	0.12	0	test_set
Bedaquiline	SAMEA8741732	SAMEA8741732	2.2.1	2	0.0117758	0	0.004	0.008	0	test_set
Bedaquiline	SAMEA8741733	SAMEA8741733	2.2.1	2	0.0133403	0.008	0.0115	0.015	0	test_set
Bedaquiline	SAMEA8741737	SAMEA8741737	2.2.1	2	0.0112678	0.12	0.185	0.25	0	test_set
Bedaquiline	SAMEA8741738	SAMEA8741738	2.2.1	2	0.011542	0.015	0.0225	0.03	0	test_set
Bedaquiline	SAMEA8741739	SAMEA8741739	2.2.1	2	0.012157	0	0.004	0.008	0	test_set
Bedaquiline	SAMEA8741741	SAMEA8741741	2.2.1	2	0.0108143	0.12	0.185	0.25	0	test_set
Bedaquiline	SAMEA8741745	SAMEA8741745	4.1.1.1	4	0.00788905	0.5	0.75	1	1	test_set
Bedaquiline	SAMEA8741747	SAMEA8741747	2.2.1	2	0.0112312	0.008	0.0115	0.015	0	test_set
Bedaquiline	SAMEA8741748	SAMEA8741748	2.2.1	2	0.0121117	0.008	0.0115	0.015	0	test_set
Bedaquiline	SAMEA8741749	SAMEA8741749	2.2.1	2	0.0109159	0.015	0.0225	0.03	0	test_set
Bedaquiline	SAMEA8741758	SAMEA8741758	4.1.1.1	4	0.00809045	0	0.004	0.008	0	test_set
Bedaquiline	SAMEA8741761	SAMEA8741761	4.1.1.1	4	0.00784038	0.5	0.75	1	1	test_set
Bedaquiline	SAMEA8741765	SAMEA8741765	4.1.1.1	4	0.00829062	0.06	0.09	0.12	0	test_set
Bedaquiline	SAMEA8741768	SAMEA8741768	2.2.1	2	0.0109603	0.008	0.0115	0.015	0	test_set
Bedaquiline	SAMEA8741897	SAMEA8741897	2.2.1	2	0.0123247	0.03	0.045	0.06	0	test_set
Bedaquiline	SAMEA8741902	SAMEA8741902	2.2.1.1	2	0.0104344	0.015	0.0225	0.03	0	test_set
Bedaquiline	SAMEA8741914	SAMEA8741914	2.2.1	2	0.0114496	0	0.004	0.008	0	test_set
Bedaquiline	SAMEA8741916	SAMEA8741916	2.2.1	2	0.0111855	0	0.004	0.008	0	test_set
Bedaquiline	SAMEA8741919	SAMEA8741919	2.2.1	2	0.0116769	0.03	0.045	0.06	0	test_set
Bedaquiline	SAMEA8741924	SAMEA8741924	4.1.2	4	0.0142444	0.03	0.045	0.06	0	test_set
Bedaquiline	SAMEA8741926	SAMEA8741926	4.3.3	4	0.00765027	0.03	0.045	0.06	0	test_set
Bedaquiline	SAMEA8741936	SAMEA8741936	4.1.2	4	0.0214512	0.03	0.045	0.06	0	test_set
Bedaquiline	SAMEA8741938	SAMEA8741938	2.2.1	2	0.0102988	0.03	0.045	0.06	0	test_set
Bedaquiline	SAMEA8741939	SAMEA8741939	4.3.2.1	4	0.00696495	0.015	0.0225	0.03	0	test_set
Bedaquiline	SAMEA8741940	SAMEA8741940	2.2.1	2	0.0130431	0.015	0.0225	0.03	0	test_set
Bedaquiline	SAMEA8741941	SAMEA8741941	4.1.1.1	4	0.00653632	0.015	0.0225	0.03	0	test_set
Bedaquiline	SAMEA8741954	SAMEA8741954	2.2.1.1	2	0.0104308	0.03	0.045	0.06	0	test_set
Bedaquiline	SAMEA8741963	SAMEA8741963	2.2.1	2	0.0125466	0.015	0.0225	0.03	0	test_set
Bedaquiline	SAMEA8741968	SAMEA8741968	4.3.2.1	4	0.00832797	0.03	0.045	0.06	0	test_set
Bedaquiline	SAMEA8741980	SAMEA8741980	4.8	4	0.00910887	0.06	0.09	0.12	0	test_set
Bedaquiline	SAMEA8741983	SAMEA8741983	4.4.1.1	4	0.00853863	0.03	0.045	0.06	0	test_set
Bedaquiline	SAMEA8742011	SAMEA8742011	4.1.1	4	0.0252831	0.03	0.045	0.06	0	test_set
Bedaquiline	SAMEA8742013	SAMEA8742013	4.1.1.1	4	0.0078388	0.06	0.09	0.12	0	test_set
Bedaquiline	SAMEA8742023	SAMEA8742023	4.1.2.1	4	0.0186557	0.03	0.045	0.06	0	test_set
Bedaquiline	SAMEA8742028	SAMEA8742028	4.3.2.1	4	0.0163189	0.03	0.045	0.06	0	test_set
Bedaquiline	SAMEA8742031	SAMEA8742031	3	3	0.0106192	0.12	0.185	0.25	0	test_set
Bedaquiline	SAMEA8742035	SAMEA8742035	2.2.1	2	0.00901925	0.03	0.045	0.06	0	test_set
Bedaquiline	SAMEA8742037	SAMEA8742037	2.2.1.1	2	0.00910871	0.015	0.0225	0.03	0	test_set
Bedaquiline	SAMEA8742042	SAMEA8742042	4.1.2.1	4	0.00841336	0.03	0.045	0.06	0	test_set
Bedaquiline	SAMEA8742057	SAMEA8742057	2.2.1.1	2	0.0119272	0.015	0.0225	0.03	0	test_set
Bedaquiline	SAMEA8742072	SAMEA8742072	4.4.1.1	4	0.00905433	0.03	0.045	0.06	0	test_set
Bedaquiline	SAMEA8742073	SAMEA8742073	2.2.1	2	0.00943515	0.03	0.045	0.06	0	test_set
Bedaquiline	SAMEA8742079	SAMEA8742079	2.2.1.1	2	0.00940734	0.03	0.045	0.06	0	test_set
Bedaquiline	SAMEA8742081	SAMEA8742081	4.1.1.1	4	0.00804101	0.03	0.045	0.06	0	test_set
Bedaquiline	SAMEA8742082	SAMEA8742082	3	3	0.0127302	0.06	0.09	0.12	0	test_set
Bedaquiline	SAMEA8742090	SAMEA8742090	4.1.1.1	4	0.00567737	0.03	0.045	0.06	0	test_set
Bedaquiline	SAMEA8742100	SAMEA8742100	4.4.1.1	4	0.00889646	0.03	0.045	0.06	0	test_set
Bedaquiline	SAMEA8742116	SAMEA8742116	4.3.2.1	4	0.0105881	0.03	0.045	0.06	0	test_set
Bedaquiline	SAMEA8742132	SAMEA8742132	4.1.1.1	4	0.0083871	0.03	0.045	0.06	0	test_set
Bedaquiline	SAMEA8742134	SAMEA8742134	4.1.1.3	4	0.0205576	0.03	0.045	0.06	0	test_set
Bedaquiline	SAMEA8742149	SAMEA8742149	2.2.1	2	0.0093031	0.06	0.09	0.12	0	test_set
Bedaquiline	SAMEA8742159	SAMEA8742159	4.8	4	0.00800159	0.12	0.185	0.25	0	test_set
Bedaquiline	SAMEA8742160	SAMEA8742160	2.2.1.1	2	0.0117336	0.03	0.045	0.06	0	test_set
Bedaquiline	SAMEA8742161	SAMEA8742161	2.2.2	2	0.0115074	0.12	0.185	0.25	0	test_set
Bedaquiline	SAMEA8742166	SAMEA8742166	4.3.3	4	0.00659472	0.03	0.045	0.06	0	test_set
Bedaquiline	SAMEA8742175	SAMEA8742175	4.3.3	4	0.00614459	0.03	0.045	0.06	0	test_set
Bedaquiline	SAMEA8742187	SAMEA8742187	4.3.3	4	0.00764916	0.03	0.045	0.06	0	test_set
Bedaquiline	SAMEA8742198	SAMEA8742198	4.3.4.2.1	4	0.00456924	0.03	0.045	0.06	0	test_set
Bedaquiline	SAMEA8742213	SAMEA8742213	4.4.1.1	4	0.00847387	0.03	0.045	0.06	0	test_set
Bedaquiline	SAMEA8742218	SAMEA8742218	2.2.1	2	0.00956996	0.015	0.0225	0.03	0	test_set
Bedaquiline	SAMEA8742227	SAMEA8742227	4.9	4	0.00915268	0.03	0.045	0.06	0	test_set
Bedaquiline	SAMEA8742241	SAMEA8742241	4.1.1.3	4	0.016297	0.03	0.045	0.06	0	test_set
Bedaquiline	SAMEA8742286	SAMEA8742286	4.1.1.3	4	0.0144882	0.015	0.0225	0.03	0	test_set
Bedaquiline	SAMEA8742289	SAMEA8742289	2.2.2	2	0.0130667	0	0.004	0.008	0	test_set
Bedaquiline	SAMEA8742295	SAMEA8742295	2.2.2	2	0.0116411	0.015	0.0225	0.03	0	test_set
Bedaquiline	SAMEA8742298	SAMEA8742298	2.2.2	2	0.0109267	0.06	0.09	0.12	0	test_set
Bedaquiline	SAMEA8742299	SAMEA8742299	2.2.2	2	0.0113733	0.06	0.09	0.12	0	test_set
Bedaquiline	SAMEA8742305	SAMEA8742305	4.1.1.1	4	0.00730124	0.12	0.185	0.25	0	test_set
Bedaquiline	SAMEA8742309	SAMEA8742309	2.2.2	2	0.00953225	0.12	0.185	0.25	0	test_set
Bedaquiline	SAMEA8742316	SAMEA8742316	2.2.2	2	0.0132401	0.06	0.09	0.12	0	test_set
Bedaquiline	SAMEA8742328	SAMEA8742328	2.2.1	2	0.0141619	0.03	0.045	0.06	0	test_set
Bedaquiline	SAMEA8742333	SAMEA8742333	2.2.1	2	0.0100787	0.06	0.09	0.12	0	test_set
Bedaquiline	SAMEA8742336	SAMEA8742336	4.4.1.1	4	0.00890919	0.03	0.045	0.06	0	test_set
Bedaquiline	SAMEA8742341	SAMEA8742341	4.1.1.3	4	0.0174	0.015	0.0225	0.03	0	test_set
Bedaquiline	SAMEA8742342	SAMEA8742342	4.3.2.1	4	0.00854782	0.06	0.09	0.12	0	test_set
Bedaquiline	SAMEA8742351	SAMEA8742351	4.1.1.3	4	0.0199964	0	0.004	0.008	0	test_set
Bedaquiline	SAMEA8742356	SAMEA8742356	2.2.1	2	0.0110726	0.03	0.045	0.06	0	test_set
Bedaquiline	SAMEA8742361	SAMEA8742361	2.2.1.1	2	0.00985507	0.03	0.045	0.06	0	test_set
Bedaquiline	SAMEA8742367	SAMEA8742367	4.4.1.1	4	0.0112603	0.015	0.0225	0.03	0	test_set
Bedaquiline	SAMEA8742390	SAMEA8742390	2.2.1	2	0.0109999	0	0.004	0.008	0	test_set
Bedaquiline	SAMEA8742392	SAMEA8742392	4.1.2	4	0.0205688	0.015	0.0225	0.03	0	test_set
Bedaquiline	SAMEA8742394	SAMEA8742394	2.2.1	2	0.0118931	0.008	0.0115	0.015	0	test_set
Bedaquiline	SAMEA8742401	SAMEA8742401	2.2.1.1	2	0.00899543	0.03	0.045	0.06	0	test_set
Bedaquiline	SAMEA8742409	SAMEA8742409	2.2.1	2	0.0112654	0	0.004	0.008	0	test_set
Bedaquiline	SAMEA8742411	SAMEA8742411	4.4.1.1	4	0.0118922	0.03	0.045	0.06	0	test_set
Bedaquiline	SAMEA8742415	SAMEA8742415	4.3.2.1	4	0.00842872	0.03	0.045	0.06	0	test_set
Bedaquiline	SAMEA8742419	SAMEA8742419	4.3.2.1	4	0.00941746	0.03	0.045	0.06	0	test_set
Bedaquiline	SAMEA8742421	SAMEA8742421	2.2.1.1	2	0.012479	0.015	0.0225	0.03	0	test_set
Bedaquiline	SAMEA8742422	SAMEA8742422	4.3.2.1	4	0.00994629	0.03	0.045	0.06	0	test_set
Bedaquiline	SAMEA8742425	SAMEA8742425	4.3.2.1	4	0.0169492	0.03	0.045	0.06	0	test_set
Bedaquiline	SAMEA8742431	SAMEA8742431	4.3.4.1	4	0.0195312	0.03	0.045	0.06	0	test_set
Bedaquiline	SAMEA8742436	SAMEA8742436	4.4.1.1	4	0.00946248	0.03	0.045	0.06	0	test_set
Bedaquiline	SAMEA8742437	SAMEA8742437	4.9	4	0.00728802	0.06	0.09	0.12	0	test_set
Bedaquiline	SAMEA8742438	SAMEA8742438	4.3.2.1	4	0.00993318	0.12	0.185	0.25	0	test_set
Bedaquiline	SAMEA8742442	SAMEA8742442	4.1.1.1	4	0.0129575	0.015	0.0225	0.03	0	test_set
Bedaquiline	SAMEA8742443	SAMEA8742443	2.2.1	2	0.0118026	0	0.004	0.008	0	test_set
Bedaquiline	SAMEA8742444	SAMEA8742444	1.2.2	1	0.022919	0.03	0.045	0.06	0	test_set
Bedaquiline	SAMEA8742447	SAMEA8742447	2.2.2	2	0.0114327	0.03	0.045	0.06	0	test_set
Bedaquiline	SAMEA8742449	SAMEA8742449	4.3.3	4	0.00811021	0.015	0.0225	0.03	0	test_set
Bedaquiline	SAMEA8742451	SAMEA8742451	2.2.2	2	0.0104536	0	0.004	0.008	0	test_set
Bedaquiline	SAMEA8742456	SAMEA8742456	2.2.2	2	0.011925	0.03	0.045	0.06	0	test_set
Bedaquiline	SAMEA8742469	SAMEA8742469	2.2.1	2	0.0116019	0.008	0.0115	0.015	0	test_set
Bedaquiline	SAMEA8742474	SAMEA8742474	4.3.3	4	0.00842999	0.03	0.045	0.06	0	test_set
Bedaquiline	SAMEA8742544	SAMEA8742544	2.2.2	2	0.0103082	0.008	0.0115	0.015	0	test_set
Bedaquiline	SAMEA8742547	SAMEA8742547	3	3	0.014993	0.06	0.09	0.12	0	test_set
Bedaquiline	SAMEA8742552	SAMEA8742552	4.1.2	4	0.0223334	0.03	0.045	0.06	0	test_set
Bedaquiline	SAMEA8742573	SAMEA8742573	4.3.2	4	0.00873228	0.03	0.045	0.06	0	test_set
Bedaquiline	SAMEA8742586	SAMEA8742586	2.2.1	2	0.0120726	0.03	0.045	0.06	0	test_set
Bedaquiline	SAMEA8742593	SAMEA8742593	4.3.3	4	0.00781888	0.03	0.045	0.06	0	test_set
Bedaquiline	SAMEA8742595	SAMEA8742595	4.4.1.1	4	0.00890208	0.015	0.0225	0.03	0	test_set
Bedaquiline	SAMEA8742604	SAMEA8742604	4.1.1.1	4	0.00808842	0.03	0.045	0.06	0	test_set
Bedaquiline	SAMEA8742625	SAMEA8742625	4.1.1.3	4	0.0202899	0.03	0.045	0.06	0	test_set
Bedaquiline	SAMEA8742631	SAMEA8742631	3	3	0.014918	0.03	0.045	0.06	0	test_set
Bedaquiline	SAMEA8742632	SAMEA8742632	2.2.1.1	2	0.0129285	0.015	0.0225	0.03	0	test_set
Bedaquiline	SAMEA8742637	SAMEA8742637	4.3.3	4	0.00693626	0.015	0.0225	0.03	0	test_set
Bedaquiline	SAMEA8742638	SAMEA8742638	2.2.1.1	2	0.0124945	0.015	0.0225	0.03	0	test_set
Bedaquiline	SAMEA8742645	SAMEA8742645	4.1.1.3	4	0.0212391	0.015	0.0225	0.03	0	test_set
Bedaquiline	SAMEA8742646	SAMEA8742646	4.3.2.1	4	0.0127774	0.015	0.0225	0.03	0	test_set
Bedaquiline	SAMN37124206	SAMN37124206	4.3.3	4	0.00468713	0.078	0.117	0.156	0	test_set
Bedaquiline	SAMN37124210	SAMN37124210	4.4.1.1	4	0.031836	0.312	0.4685	0.625	1	test_set
Bedaquiline	SAMN37124214	SAMN37124214	4.4.1.1	4	0.00706843	0.312	0.4685	0.625	1	test_set
Bedaquiline	SAMN37124212	SAMN37124212	4.4.1.1	4	0.00627884	0.312	0.4685	0.625	1	test_set
Bedaquiline	SAMN37124220	SAMN37124220	4.8	4	0.0205052	0.625	0.9375	1.25	1	test_set
Bedaquiline	SAMN37124253	SAMN37124253	2.2.2	2	0.00978848	0.039	0.0585	0.078	0	test_set
Bedaquiline	SAMN37124254	SAMN37124254	2.2.2	2	0.00898716	0.625	0.9375	1.25	1	test_set
Bedaquiline	SAMN37124257	SAMN37124257	2.2.2	2	0.0104572	0.625	0.9375	1.25	1	test_set
Bedaquiline	SAMN37124260	SAMN37124260	2.2.2	2	0.00865769	0.625	0.9375	1.25	1	test_set
Bedaquiline	SAMN37124259	SAMN37124259	2.2.2	2	0.00948053	0.078	0.117	0.156	0	test_set
Bedaquiline	SAMN37124270	SAMN37124270	2.2.2	2	0.0254743	0.039	0.0585	0.078	0	test_set
Bedaquiline	SAMN37124275	SAMN37124275	2.2.2	2	0.0195295	0.312	0.4685	0.625	1	test_set
Bedaquiline	SAMN37124277	SAMN37124277	2.2.2	2	0.0138813	0.312	0.4685	0.625	1	test_set
Bedaquiline	SAMN37124286	SAMN37124286	2.2.2	2	0.00780619	0.078	0.117	0.156	0	test_set
Bedaquiline	SAMN37124294	SAMN37124294	2.2.1.1	2	0.0126582	0	0.0195	0.039	0	test_set
Bedaquiline	SAMN37124295	SAMN37124295	2.2.1.1	2	0.0100163	0.312	0.4685	0.625	1	test_set
Bedaquiline	TN565	TN565	2.2.1	2	0.0158894	0.04	0.06	0.08	0	test_set
Bedaquiline	TN1595	TN1595	2.2.1	2	0.0167398	0.04	0.06	0.08	0	test_set
Bedaquiline	TN10225	TN10225	4.1.1.1	4	0.00935867	0.04	0.06	0.08	0	test_set
Bedaquiline	TN12556	TN12556	4.3.3	4	0.012592	0.08	0.12	0.16	0	test_set
Bedaquiline	TN12657	TN12657	4.2.1	4	0.0201244	0.04	0.06	0.08	0	test_set
Bedaquiline	TN15536	TN15536	2.2.1	2	0.0172505	0.02	0.03	0.04	0	test_set
Bedaquiline	TN26829	TN26829	4.3.3	4	0.0905969	0.04	0.06	0.08	0	test_set
Bedaquiline	TN27778	TN27778	2.2.1	2	0.0171481	0.02	0.03	0.04	0	test_set
Bedaquiline	TN27786	TN27786	2.2.1	2	0.017153	0.02	0.03	0.04	0	test_set
Bedaquiline	TN33547	TN33547	4.8	4	0.00595877	0.04	0.06	0.08	0	test_set
Bedaquiline	BE01391332	BE01391332	4.3.2.1	4	0.017008	0.062	0.0935	0.125	0	test_set
Bedaquiline	BR00096736	BR00096736	4.1.1.3	4	0.013382	0.031	0.0465	0.062	0	test_set
Bedaquiline	CE01705388	CE01705388	4.3.2.1	4	0.0140559	0.062	0.0935	0.125	0	test_set
Bedaquiline	DH00704921	DH00704921	4.3.2.1	4	0.0153478	0.031	0.0465	0.062	0	test_set
Bedaquiline	FD00214542	FD00214542	4.1.1.1	4	0.0127093	0.062	0.0935	0.125	0	test_set
Bedaquiline	IF00091761	IF00091761	4.1.1.1	4	0.0151143	0.062	0.0935	0.125	0	test_set
Bedaquiline	JG00244947	JG00244947	4.3.2.1	4	0.0239521	0.031	0.0465	0.062	0	test_set
Bedaquiline	JG00407001	JG00407001	4.4.1.1	4	0.0246105	0.008	0.0195	0.031	0	test_set
Bedaquiline	ND00124877	ND00124877	4.9	4	0.0137466	0.125	0.1875	0.25	0	test_set
Bedaquiline	PE00190349	PE00190349	4.3.3	4	0.0146333	0.125	0.1875	0.25	0	test_set
Bedaquiline	PK00599668	PK00599668	4.3.4.2.1	4	0.0153538	0.031	0.0465	0.062	0	test_set
Bedaquiline	PM00232791	PM00232791	1.2.2	1	0.0274891	0.125	0.1875	0.25	0	test_set
Bedaquiline	PN00175023	PN00175023	4.1.1.1	4	0.0209846	0.031	0.0465	0.062	0	test_set
Bedaquiline	PS00263922	PS00263922	2.2.1	2	0.0124481	0.008	0.0195	0.031	0	test_set
Bedaquiline	RB00104514	RB00104514	4.8	4	0.0158294	0.031	0.0465	0.062	0	test_set
Bedaquiline	RJ00284466	RJ00284466	4.1.1.3	4	0.024961	0.062	0.0935	0.125	0	test_set
Bedaquiline	TRL0031813	TRL0031813	3	3	0.0153451	0.062	0.0935	0.125	0	test_set
Bedaquiline	TRL0040091	TRL0040091	4.9	4	0.00843882	0.031	0.0465	0.062	0	test_set
Bedaquiline	TRL0073861	TRL0073861	4.8	4	0.0199332	0.031	0.0465	0.062	0	test_set
Bedaquiline	TRL0074347	TRL0074347	2.2.1	2	0.011672	0.031	0.0465	0.062	0	test_set
Bedaquiline	TRL0080690	TRL0080690	2.2.1	2	0.0196662	0.062	0.0935	0.125	0	test_set
Bedaquiline	TRL0084676	TRL0084676	4.1.1	4	0.0317018	0.031	0.0465	0.062	0	test_set
Bedaquiline	TRL0085353	TRL0085353	4.4.1.1	4	0.014953	0.062	0.0935	0.125	0	test_set
Bedaquiline	TRL0091844	TRL0091844	1.2.2	1	0.0187967	0.062	0.0935	0.125	0	test_set
Bedaquiline	TRL0100824	TRL0100824	2.2.1	2	0.0196262	0.008	0.0195	0.031	0	test_set
Bedaquiline	TRL0105195	TRL0105195	4.1.2.1	4	0.0248209	0.008	0.0195	0.031	0	test_set
Bedaquiline	TRL0108114	TRL0108114	4.3.2	4	0.02595	0.031	0.0465	0.062	0	test_set
Bedaquiline	TRL0113166	TRL0113166	4.3.2.1	4	0.0223644	0.031	0.0465	0.062	0	test_set
Bedaquiline	TRL0113347	TRL0113347	4.4.1.1	4	0.0196869	0.031	0.0465	0.062	0	test_set
Bedaquiline	TRL0113476	TRL0113476	4.3.4.1	4	0.0323176	0.031	0.0465	0.062	0	test_set
Bedaquiline	TRL0113569	TRL0113569	2.2.2	2	0.0189083	0.062	0.0935	0.125	0	test_set
Bedaquiline	TRL0113626	TRL0113626	1.2.2	1	0.0188249	0.031	0.0465	0.062	0	test_set
Bedaquiline	TRL0113702	TRL0113702	1.2.2	1	0.0261655	0.062	0.0935	0.125	0	test_set
Bedaquiline	TRL0114455	TRL0114455	2.2.1	2	0.0162311	0.008	0.0195	0.031	0	test_set
Bedaquiline	TRL0114650	TRL0114650	2.2.2	2	0.0133958	0.062	0.0935	0.125	0	test_set
Bedaquiline	TRL0114831	TRL0114831	4.3.3	4	0.0114933	0.031	0.0465	0.062	0	test_set
Bedaquiline	TRL0114833	TRL0114833	2.2.2	2	0.0174391	0.062	0.0935	0.125	0	test_set
Bedaquiline	TRL0115152	TRL0115152	2.2.2	2	0.0132532	0.125	0.1875	0.25	0	test_set
Bedaquiline	TRL0115322	TRL0115322	4.8	4	0.0169298	0.031	0.0465	0.062	0	test_set
Bedaquiline	TRL0115600	TRL0115600	4.1.1.3	4	0.0285814	0.031	0.0465	0.062	0	test_set
Bedaquiline	TRL0115885	TRL0115885	2.2.1	2	0.0150229	0.008	0.0195	0.031	0	test_set
Bedaquiline	TRL0115921	TRL0115921	4.3.3	4	0.00989305	0.031	0.0465	0.062	0	test_set
Bedaquiline	TRL0115937	TRL0115937	2.2.1.1	2	0.0136305	0.008	0.0195	0.031	0	test_set
Bedaquiline	TRL0116115	TRL0116115	4.3.2.1	4	0.011011	0.062	0.0935	0.125	0	test_set
Bedaquiline	TRL0116137	TRL0116137	2.2.1	2	0.012702	0	0.004	0.008	0	test_set
Bedaquiline	TRL0116714	TRL0116714	1.2.2	1	0.0238776	0.062	0.0935	0.125	0	test_set
Bedaquiline	UJ00125495	UJ00125495	2.2.2	2	0.0142303	0.062	0.0935	0.125	0	test_set
Bedaquiline	TRL0116692	TRL0116692	1.2.2	1	0.0170662	0.125	0.1875	0.25	0	test_set
Bedaquiline	TRL0117139	TRL0117139	4.3.3	4	0.0245331	0.125	0.1875	0.25	0	test_set
Bedaquiline	SAMEA11006683	SAMEA11006683	2.2.1	2	0.00381114	0	0.015625	0.03125	0	test_set
Bedaquiline	SAMEA114089356	SAMEA114089356	4.4.1.1	4	0.00691181	0	0.015625	0.03125	0	test_set
Bedaquiline	SAMEA114089365	SAMEA114089365	4.1.1.3	4	0.0193703	0	0.015625	0.03125	0	test_set
Bedaquiline	SAMEA114089375	SAMEA114089375	2.2.1	2	0.0136684	0	0.015625	0.03125	0	test_set
Bedaquiline	SAMEA114089429	SAMEA114089429	2.2.1	2	0.0081358	0	0.015625	0.03125	0	test_set
Bedaquiline	SAMEA114089504	SAMEA114089504	2.2.1	2	0.0141147	0	0.015625	0.03125	0	test_set
Bedaquiline	SAMEA114089512	SAMEA114089512	4.1.2	4	0.0254452	0	0.015625	0.03125	0	test_set
Bedaquiline	SAMEA114089541	SAMEA114089541	2.2.1.1	2	0.00880065	0	0.015625	0.03125	0	test_set
Bedaquiline	SAMEA114089604	SAMEA114089604	2.2.1	2	0.0115543	0	0.015625	0.03125	0	test_set
Bedaquiline	SAMEA114089612	SAMEA114089612	2.2.1	2	0.0107182	0	0.015625	0.03125	0	test_set
Bedaquiline	SAMEA114089637	SAMEA114089637	4.3.4.2.1	4	0.00428437	0	0.015625	0.03125	0	test_set
Bedaquiline	SAMEA114089695	SAMEA114089695	3	3	0.011533	0	0.015625	0.03125	0	test_set
Bedaquiline	SAMEA114089732	SAMEA114089732	2.2.1	2	0.00981774	0	0.015625	0.03125	0	test_set
Bedaquiline	SAMEA114089802	SAMEA114089802	2.2.1	2	0.00969848	0	0.015625	0.03125	0	test_set
Bedaquiline	SAMEA114089846	SAMEA114089846	2.2.1	2	0.0120591	0	0.015625	0.03125	0	test_set
Bedaquiline	SAMEA114089862	SAMEA114089862	2.2.1	2	0.00812983	0	0.015625	0.03125	0	test_set
Bedaquiline	SAMEA114089883	SAMEA114089883	2.2.1	2	0.0129632	0	0.015625	0.03125	0	test_set
Bedaquiline	SAMEA114089897	SAMEA114089897	2.2.1	2	0.0090187	0	0.015625	0.03125	0	test_set
Bedaquiline	SAMEA114090068	SAMEA114090068	4.1.1.3	4	0.0147182	0	0.015625	0.03125	0	test_set
Bedaquiline	SAMN18498612	SAMN18498612	3.1.1	3	0.0210211	0.520833	0.78125	1.04167	1	test_set
Bedaquiline	SAMN18498619	SAMN18498619	3	3	0.0129515	0.260417	0.390625	0.520833	1	test_set
Bedaquiline	SAMN18498620	SAMN18498620	3	3	0.0129477	0.260417	0.390625	0.520833	1	test_set
Bedaquiline	SAMN18498637	SAMN18498637	4.2.2	4	0.0249484	0.0625	0.09375	0.125	0	test_set
Bedaquiline	SAMN18498640	SAMN18498640	3	3	0.0111317	0.125	0.1875	0.25	0	test_set
Bedaquiline	SAMN18498641	SAMN18498641	3	3	0.0229024	0.125	0.1875	0.25	0	test_set
Bedaquiline	SAMEA104362043	SAMEA104362043	4.1.2.1	4	0.0147466	0.03	0.045	0.06	0	train_set
Bedaquiline	SAMEA104362044	SAMEA104362044	4.3.4.1	4	0.00906002	0.03	0.045	0.06	0	train_set
Bedaquiline	SAMEA104362045	SAMEA104362045	4.3.4.1	4	0.0100435	0.03	0.045	0.06	0	train_set
Bedaquiline	SAMEA104362046	SAMEA104362046	4.9	4	0.00630418	0.03	0.045	0.06	0	train_set
Bedaquiline	SAMEA104362047	SAMEA104362047	4.3.2	4	0.0239146	0.03	0.045	0.06	0	train_set
Bedaquiline	SAMEA104362048	SAMEA104362048	4.1.2	4	0.0250145	0.015	0.0225	0.03	0	validation_set
Bedaquiline	SAMEA104362051	SAMEA104362051	4.3.2	4	0.00764126	0.03	0.045	0.06	0	train_set
Bedaquiline	SAMEA104362053	SAMEA104362053	4.3.3	4	0.00701481	0.03	0.045	0.06	0	train_set
Bedaquiline	SAMEA104362054	SAMEA104362054	4.1.1	4	0.0293197	0.015	0.0225	0.03	0	train_set
Bedaquiline	SAMEA104362055	SAMEA104362055	4.3.3	4	0.0100049	0.03	0.045	0.06	0	train_set
Bedaquiline	SAMEA104362056	SAMEA104362056	4.3.3	4	0.00620658	0.03	0.045	0.06	0	train_set
Bedaquiline	SAMEA104362057	SAMEA104362057	4	4	0.00755545	0.03	0.045	0.06	0	train_set
Bedaquiline	SAMEA104362058	SAMEA104362058	4.1.2.1	4	0.00891991	0.03	0.045	0.06	0	train_set
Bedaquiline	SAMEA104362059	SAMEA104362059	4.1.2.1	4	0.0205932	0.03	0.045	0.06	0	train_set
Bedaquiline	SAMEA104362062	SAMEA104362062	4.3.3	4	0.00684891	0.03	0.045	0.06	0	train_set
Bedaquiline	SAMEA104362063	SAMEA104362063	4.3.3	4	0.0226527	0.015	0.0225	0.03	0	train_set
Bedaquiline	SAMEA104362064	SAMEA104362064	4.3.3	4	0.00624546	0.015	0.0225	0.03	0	train_set
Bedaquiline	SAMEA104362066	SAMEA104362066	4.1.2.1	4	0.0104139	0.03	0.045	0.06	0	train_set
Bedaquiline	SAMEA104362067	SAMEA104362067	4.3.2	4	0.00562576	0.015	0.0225	0.03	0	train_set
Bedaquiline	SAMEA104362068	SAMEA104362068	4.3.3	4	0.00854628	0.015	0.0225	0.03	0	train_set
Bedaquiline	SAMEA104362074	SAMEA104362074	4.1.2.1	4	0.0158239	0.015	0.0225	0.03	0	train_set
Bedaquiline	SAMEA104362075	SAMEA104362075	4.3.3	4	0.0119111	0.03	0.045	0.06	0	validation_set
Bedaquiline	SAMEA104362076	SAMEA104362076	2.2.1	2	0.0102814	0.03	0.045	0.06	0	train_set
Bedaquiline	SAMEA104362077	SAMEA104362077	4.1.2.1	4	0.00755845	0.03	0.045	0.06	0	train_set
Bedaquiline	SAMEA104362079	SAMEA104362079	4.7	4	0.00791706	0.03	0.045	0.06	0	train_set
Bedaquiline	SAMEA104362081	SAMEA104362081	4.3.2	4	0.00923607	0.03	0.045	0.06	0	train_set
Bedaquiline	SAMEA104362082	SAMEA104362082	2.2.1	2	0.0113178	0.015	0.0225	0.03	0	train_set
Bedaquiline	SAMEA104362083	SAMEA104362083	2.2.1	2	0.0132898	0.015	0.0225	0.03	0	train_set
Bedaquiline	SAMEA104362085	SAMEA104362085	4.3.2	4	0.00708117	0.015	0.0225	0.03	0	train_set
Bedaquiline	SAMEA104362088	SAMEA104362088	4.1.2.1	4	0.00732265	0	0.0075	0.015	0	train_set
Bedaquiline	SAMEA104362089	SAMEA104362089	4.1.2.1	4	0.00779921	0.03	0.045	0.06	0	train_set
Bedaquiline	SAMEA104362090	SAMEA104362090	2.2.2	2	0.00948725	0.03	0.045	0.06	0	train_set
Bedaquiline	SAMEA104362093	SAMEA104362093	4.1.2.1	4	0.0074936	0.03	0.045	0.06	0	train_set
Bedaquiline	SAMEA104362094	SAMEA104362094	4.1.2.1	4	0.0106239	0.015	0.0225	0.03	0	train_set
Bedaquiline	SAMEA104362095	SAMEA104362095	4.1.1.3	4	0.0185185	0.12	0.185	0.25	0	train_set
Bedaquiline	SAMEA104362096	SAMEA104362096	2.2.1	2	0.011155	0.03	0.045	0.06	0	train_set
Bedaquiline	SAMEA104362097	SAMEA104362097	2.2.1	2	0.00818022	0.03	0.045	0.06	0	train_set
Bedaquiline	SAMEA104362098	SAMEA104362098	4.1.2.1	4	0.00838128	0.03	0.045	0.06	0	validation_set
Bedaquiline	SAMEA104362099	SAMEA104362099	4.3.2	4	0.00650128	0.03	0.045	0.06	0	train_set
Bedaquiline	SAMEA104362100	SAMEA104362100	4.1.1	4	0.01928	0.03	0.045	0.06	0	validation_set
Bedaquiline	SAMEA104362103	SAMEA104362103	4.1.2.1	4	0.00973532	0	0.0075	0.015	0	train_set
Bedaquiline	SAMEA104362105	SAMEA104362105	2.2.1	2	0.0118371	0.015	0.0225	0.03	0	train_set
Bedaquiline	SAMEA104362106	SAMEA104362106	4.1.1.3	4	0.0193983	0.015	0.0225	0.03	0	train_set
Bedaquiline	SAMEA104362109	SAMEA104362109	4.8	4	0.00706674	0.03	0.045	0.06	0	validation_set
Bedaquiline	SAMEA104362110	SAMEA104362110	4.3.2	4	0.00821192	0.03	0.045	0.06	0	validation_set
Bedaquiline	SAMEA104362111	SAMEA104362111	4.1.2.1	4	0.0119946	0.03	0.045	0.06	0	train_set
Bedaquiline	SAMEA104362112	SAMEA104362112	4	4	0.0102236	0.06	0.09	0.12	0	train_set
Bedaquiline	SAMEA104362113	SAMEA104362113	4	4	0.0127953	0.03	0.045	0.06	0	train_set
Bedaquiline	SAMEA104362116	SAMEA104362116	4.3.3	4	0.0051994	0.03	0.045	0.06	0	train_set
Bedaquiline	SAMEA104362117	SAMEA104362117	4.3.3	4	0.00746888	0.015	0.0225	0.03	0	train_set
Bedaquiline	SAMEA104362119	SAMEA104362119	4.7	4	0.0091944	0.06	0.09	0.12	0	train_set
Bedaquiline	SAMEA104362121	SAMEA104362121	4.1.1.3	4	0.0109075	0.015	0.0225	0.03	0	train_set
Bedaquiline	SAMEA104362123	SAMEA104362123	4.1.1	4	0.0273914	0.015	0.0225	0.03	0	train_set
Bedaquiline	SAMEA104362126	SAMEA104362126	2.2.1	2	0.00929944	0.015	0.0225	0.03	0	train_set
Bedaquiline	SAMEA104362127	SAMEA104362127	4.1.2.1	4	0.00875813	0.015	0.0225	0.03	0	train_set
Bedaquiline	SAMEA104362128	SAMEA104362128	4.1.2.1	4	0.00844179	0.03	0.045	0.06	0	train_set
Bedaquiline	SAMEA104362129	SAMEA104362129	4.3.2	4	0.00758866	0.03	0.045	0.06	0	train_set
Bedaquiline	SAMEA104362130	SAMEA104362130	4.3.2	4	0.00447928	0.015	0.0225	0.03	0	train_set
Bedaquiline	SAMEA104362131	SAMEA104362131	4.1.2.1	4	0.00939063	0	0.0075	0.015	0	validation_set
Bedaquiline	SAMEA104362132	SAMEA104362132	2.2.1	2	0.0123649	0.03	0.045	0.06	0	train_set
Bedaquiline	SAMEA104362134	SAMEA104362134	4.3.3	4	0.00536142	0.03	0.045	0.06	0	train_set
Bedaquiline	SAMEA104362135	SAMEA104362135	4.1.2.1	4	0.00757333	0.03	0.045	0.06	0	train_set
Bedaquiline	SAMEA104362136	SAMEA104362136	4.3.4.1	4	0.016388	0.015	0.0225	0.03	0	train_set
Bedaquiline	SAMEA104362137	SAMEA104362137	4.1.2.1	4	0.0139098	0.03	0.045	0.06	0	train_set
Bedaquiline	SAMEA104362138	SAMEA104362138	4.8	4	0.00680644	0.03	0.045	0.06	0	train_set
Bedaquiline	SAMEA104362141	SAMEA104362141	4.1.2.1	4	0.00952001	0.03	0.045	0.06	0	train_set
Bedaquiline	SAMEA104362147	SAMEA104362147	4.1.1	4	0.0197934	0.015	0.0225	0.03	0	validation_set
Bedaquiline	SAMEA104362153	SAMEA104362153	4.4.1.1	4	0.00774282	0.06	0.09	0.12	0	train_set
Bedaquiline	SAMEA104362155	SAMEA104362155	4.3.4.1	4	0.0132789	0.03	0.045	0.06	0	train_set
Bedaquiline	SAMEA104362156	SAMEA104362156	4.1.2.1	4	0.0101154	0.03	0.045	0.06	0	validation_set
Bedaquiline	SAMEA104362163	SAMEA104362163	4.3.3	4	0.00695894	0.03	0.045	0.06	0	train_set
Bedaquiline	SAMEA104362169	SAMEA104362169	4.3.3	4	0.00697197	0.03	0.045	0.06	0	train_set
Bedaquiline	SAMEA104362171	SAMEA104362171	4.3.3	4	0.0069485	0.03	0.045	0.06	0	train_set
Bedaquiline	SAMEA104362195	SAMEA104362195	4.3.2	4	0.00685027	0.015	0.0225	0.03	0	train_set
Bedaquiline	SAMEA104362203	SAMEA104362203	4.1.2.1	4	0.00747594	0.03	0.045	0.06	0	train_set
Bedaquiline	SAMEA104362211	SAMEA104362211	4.3.4.2	4	0.00458056	0.03	0.045	0.06	0	train_set
Bedaquiline	SAMEA104362219	SAMEA104362219	4.8	4	0.0058733	0.03	0.045	0.06	0	train_set
Bedaquiline	SAMEA104362220	SAMEA104362220	4.1.2.1	4	0.00931239	0.015	0.0225	0.03	0	train_set
Bedaquiline	SAMEA104362221	SAMEA104362221	4.7	4	0.00765338	0.03	0.045	0.06	0	train_set
Bedaquiline	SAMEA104362226	SAMEA104362226	4.3.3	4	0.00656151	0.015	0.0225	0.03	0	train_set
Bedaquiline	SAMEA104362228	SAMEA104362228	2.2.1	2	0.0117155	0.015	0.0225	0.03	0	train_set
Bedaquiline	SAMEA104362230	SAMEA104362230	4.3.3	4	0.00607887	0.015	0.0225	0.03	0	train_set
Bedaquiline	SAMEA104362231	SAMEA104362231	2.2.1	2	0.010755	0.03	0.045	0.06	0	validation_set
Bedaquiline	SAMEA104362232	SAMEA104362232	4.3.2	4	0.00790085	0.015	0.0225	0.03	0	train_set
Bedaquiline	SAMEA104362234	SAMEA104362234	4.1.2.1	4	0.00995498	0.015	0.0225	0.03	0	train_set
Bedaquiline	SAMEA104362236	SAMEA104362236	4.3.3	4	0.00349085	0.015	0.0225	0.03	0	train_set
Bedaquiline	SAMEA104362238	SAMEA104362238	2.2.1	2	0.00889121	0.015	0.0225	0.03	0	train_set
Bedaquiline	SAMEA104362239	SAMEA104362239	4.3.3	4	0.00642209	0.015	0.0225	0.03	0	train_set
Bedaquiline	SAMEA104362241	SAMEA104362241	4.1.2.1	4	0.0169262	0.03	0.045	0.06	0	train_set
Bedaquiline	SAMEA104362244	SAMEA104362244	4.1.1	4	0.0236055	0.03	0.045	0.06	0	train_set
Bedaquiline	SAMEA104362246	SAMEA104362246	4.1.2.1	4	0.00828597	0.015	0.0225	0.03	0	train_set
Bedaquiline	SAMEA104362247	SAMEA104362247	4.8	4	0.0061876	0.03	0.045	0.06	0	train_set
Bedaquiline	SAMEA104362248	SAMEA104362248	4.1.2.1	4	0.019373	0.03	0.045	0.06	0	train_set
Bedaquiline	SAMEA104362249	SAMEA104362249	4.3.3	4	0.00610022	0.03	0.045	0.06	0	validation_set
Bedaquiline	SAMEA104362250	SAMEA104362250	4.1.1.3	4	0.00753874	0.015	0.0225	0.03	0	train_set
Bedaquiline	SAMEA104362254	SAMEA104362254	4.3.3	4	0.00540258	0.015	0.0225	0.03	0	train_set
Bedaquiline	SAMEA104362260	SAMEA104362260	2.2.1	2	0.00997164	0.015	0.0225	0.03	0	train_set
Bedaquiline	SAMEA104362261	SAMEA104362261	4.1.2.1	4	0.00806452	0.015	0.0225	0.03	0	train_set
Bedaquiline	SAMEA104362263	SAMEA104362263	4.3.2	4	0.00689567	0	0.0075	0.015	0	train_set
Bedaquiline	SAMEA104362264	SAMEA104362264	4.8	4	0.00710184	0.015	0.0225	0.03	0	validation_set
Bedaquiline	SAMEA104362265	SAMEA104362265	4.3.3	4	0.00438048	0	0.0075	0.015	0	train_set
Bedaquiline	SAMEA104362267	SAMEA104362267	2.2.1	2	0.0102458	0.015	0.0225	0.03	0	train_set
Bedaquiline	SAMEA104362268	SAMEA104362268	4.1.2.1	4	0.0101836	0.015	0.0225	0.03	0	train_set
Bedaquiline	SAMEA104362270	SAMEA104362270	4.3.3	4	0.00699564	0.015	0.0225	0.03	0	train_set
Bedaquiline	SAMEA104362271	SAMEA104362271	4.4.1	4	0.00697388	0.03	0.045	0.06	0	train_set
Bedaquiline	SAMEA104362273	SAMEA104362273	4.8	4	0.00757524	0	0.0075	0.015	0	train_set
Bedaquiline	SAMEA104362274	SAMEA104362274	2.2.1	2	0.00765211	0.015	0.0225	0.03	0	train_set
Bedaquiline	SAMEA104362276	SAMEA104362276	4.3.2	4	0.00935829	0.03	0.045	0.06	0	validation_set
Bedaquiline	SAMEA104362278	SAMEA104362278	4.3.3	4	0.00309498	0.015	0.0225	0.03	0	train_set
Bedaquiline	SAMEA104362279	SAMEA104362279	4.1.2.1	4	0.00979206	0.015	0.0225	0.03	0	train_set
Bedaquiline	SAMEA104362280	SAMEA104362280	4.1.2.1	4	0.01624	0.015	0.0225	0.03	0	train_set
Bedaquiline	SAMEA104362281	SAMEA104362281	4.3.4.1	4	0.0119228	0.015	0.0225	0.03	0	train_set
Bedaquiline	SAMEA104362282	SAMEA104362282	4.1.1	4	0.00827116	0.015	0.0225	0.03	0	validation_set
Bedaquiline	SAMEA104362285	SAMEA104362285	4.1.1	4	0.00574126	0.015	0.0225	0.03	0	train_set
Bedaquiline	SAMEA104362286	SAMEA104362286	4.3.2	4	0.00344454	0.015	0.0225	0.03	0	train_set
Bedaquiline	SAMEA104362289	SAMEA104362289	4.3.2	4	0.00523475	0.015	0.0225	0.03	0	train_set
Bedaquiline	SAMEA104362291	SAMEA104362291	2.2.1	2	0.00867347	0.015	0.0225	0.03	0	train_set
Bedaquiline	SAMEA104362292	SAMEA104362292	4.3.3	4	0.00581723	0.015	0.0225	0.03	0	train_set
Bedaquiline	SAMEA104362294	SAMEA104362294	4.3.2	4	0.00514433	0	0.0075	0.015	0	train_set
Bedaquiline	SAMEA104362297	SAMEA104362297	2.2.1	2	0.00939022	0	0.0075	0.015	0	train_set
Bedaquiline	SAMEA104362298	SAMEA104362298	4.3.3	4	0.00657696	0	0.0075	0.015	0	train_set
Bedaquiline	SAMEA104362299	SAMEA104362299	4.3.3	4	0.00552923	0.015	0.0225	0.03	0	train_set
Bedaquiline	SAMEA104362301	SAMEA104362301	4.3.3	4	0.00530363	0.015	0.0225	0.03	0	train_set
Bedaquiline	SAMEA104362302	SAMEA104362302	4.3.3	4	0.00440421	0.015	0.0225	0.03	0	train_set
Bedaquiline	SAMEA104362303	SAMEA104362303	4.1.1.3	4	0.0173686	0.25	0.375	0.5	1	train_set
Bedaquiline	SAMEA104362304	SAMEA104362304	2.2.1	2	0.0098585	0.015	0.0225	0.03	0	train_set
Bedaquiline	SAMEA104362305	SAMEA104362305	4.8	4	0.00600027	0.03	0.045	0.06	0	train_set
Bedaquiline	SAMEA104362306	SAMEA104362306	4.3.2	4	0.00790625	0.015	0.0225	0.03	0	validation_set
Bedaquiline	SAMEA104362307	SAMEA104362307	4.3.2	4	0.00429185	0.015	0.0225	0.03	0	train_set
Bedaquiline	SAMEA104362308	SAMEA104362308	4.1.2.1	4	0.00943752	0.03	0.045	0.06	0	train_set
Bedaquiline	SAMEA104362310	SAMEA104362310	4.3.3	4	0.00587223	0.015	0.0225	0.03	0	train_set
Bedaquiline	SAMEA104362311	SAMEA104362311	2.2.1	2	0.00985989	0.015	0.0225	0.03	0	validation_set
Bedaquiline	SAMEA104362314	SAMEA104362314	2.2.1	2	0.00913528	0.015	0.0225	0.03	0	train_set
Bedaquiline	SAMEA104362315	SAMEA104362315	4.3.3	4	0.00441894	0	0.0075	0.015	0	validation_set
Bedaquiline	SAMEA104362316	SAMEA104362316	4.3.3	4	0.00579198	0.015	0.0225	0.03	0	train_set
Bedaquiline	SAMEA104362317	SAMEA104362317	4.3.2	4	0.00665801	0	0.0075	0.015	0	train_set
Bedaquiline	SAMEA104362322	SAMEA104362322	4.1.1	4	0.0226642	0.03	0.045	0.06	0	train_set
Bedaquiline	SAMEA104362323	SAMEA104362323	4.1.2.1	4	0.0120064	0.015	0.0225	0.03	0	train_set
Bedaquiline	SAMEA104362325	SAMEA104362325	4.3.3	4	0.0040071	0.03	0.045	0.06	0	train_set
Bedaquiline	SAMEA104362327	SAMEA104362327	4.1.2.1	4	0.00683162	0.015	0.0225	0.03	0	validation_set
Bedaquiline	SAMEA104362328	SAMEA104362328	4.4.1.2	4	0.0086438	0.06	0.09	0.12	0	train_set
Bedaquiline	SAMEA104362329	SAMEA104362329	4.3.3	4	0.00586946	0.015	0.0225	0.03	0	train_set
Bedaquiline	SAMEA104362332	SAMEA104362332	4.1.2	4	0.0181437	0.015	0.0225	0.03	0	train_set
Bedaquiline	SAMEA104362333	SAMEA104362333	4.3.2	4	0.00310906	0.015	0.0225	0.03	0	train_set
Bedaquiline	SAMEA104362334	SAMEA104362334	4.4.1.1	4	0.00487978	0.015	0.0225	0.03	0	train_set
Bedaquiline	SAMEA104362335	SAMEA104362335	4.1.2.1	4	0.00621906	0.015	0.0225	0.03	0	train_set
Bedaquiline	SAMEA104362337	SAMEA104362337	4.1.2.1	4	0.0104512	0.015	0.0225	0.03	0	validation_set
Bedaquiline	SAMEA104362338	SAMEA104362338	4.3.4.1	4	0.00938615	0	0.0075	0.015	0	train_set
Bedaquiline	SAMEA104362340	SAMEA104362340	4.1.2.1	4	0.00727888	0.015	0.0225	0.03	0	train_set
Bedaquiline	SAMEA104362341	SAMEA104362341	4.3.3	4	0.00365311	0.015	0.0225	0.03	0	validation_set
Bedaquiline	SAMEA104362343	SAMEA104362343	4.1.2.1	4	0.0115922	0.015	0.0225	0.03	0	train_set
Bedaquiline	SAMEA104362344	SAMEA104362344	4.1.2.1	4	0.00769743	0.015	0.0225	0.03	0	train_set
Bedaquiline	SAMEA104362345	SAMEA104362345	4.1.2.1	4	0.00836424	0.03	0.045	0.06	0	train_set
Bedaquiline	SAMEA104362346	SAMEA104362346	4.1.2.1	4	0.00744117	0.03	0.045	0.06	0	train_set
Bedaquiline	SAMEA104362347	SAMEA104362347	4.3.3	4	0.00473588	0.015	0.0225	0.03	0	train_set
Bedaquiline	SAMEA104362351	SAMEA104362351	4.3.2	4	0.00662829	0.03	0.045	0.06	0	train_set
Bedaquiline	SAMEA104362352	SAMEA104362352	4.1.2.1	4	0.00707038	0.015	0.0225	0.03	0	train_set
Bedaquiline	SAMEA104362353	SAMEA104362353	4.3.3	4	0.00416621	0	0.0075	0.015	0	train_set
Bedaquiline	SAMEA104362354	SAMEA104362354	4.3.3	4	0.00327562	0.015	0.0225	0.03	0	train_set
Bedaquiline	SAMEA104362355	SAMEA104362355	4.3.2	4	0.00353982	0	0.0075	0.015	0	train_set
Bedaquiline	SAMEA104362356	SAMEA104362356	4.8	4	0.00956938	0.03	0.045	0.06	0	train_set
Bedaquiline	SAMEA104362358	SAMEA104362358	4.1.2	4	0.0207864	0	0.0075	0.015	0	train_set
Bedaquiline	SAMEA104362359	SAMEA104362359	4.3.3	4	0.00498979	0	0.0075	0.015	0	train_set
Bedaquiline	SAMEA104362360	SAMEA104362360	4.1.2.1	4	0.0164937	0.015	0.0225	0.03	0	train_set
Bedaquiline	SAMEA104362361	SAMEA104362361	4.3.2	4	0.00930233	0.015	0.0225	0.03	0	train_set
Bedaquiline	SAMEA104362362	SAMEA104362362	4.3.2	4	0.00666873	0.015	0.0225	0.03	0	train_set
Bedaquiline	SAMEA104362365	SAMEA104362365	4.1.2.1	4	0.0182478	0.015	0.0225	0.03	0	train_set
Bedaquiline	SAMEA104362366	SAMEA104362366	4.3.3	4	0.00490223	0	0.0075	0.015	0	train_set
Bedaquiline	SAMEA104362367	SAMEA104362367	4.3.3	4	0.00389647	0	0.0075	0.015	0	train_set
Bedaquiline	SAMEA104362369	SAMEA104362369	4.1.2.1	4	0.00810512	0.03	0.045	0.06	0	train_set
Bedaquiline	SAMEA104362371	SAMEA104362371	4.1.2.1	4	0.0160227	0.03	0.045	0.06	0	train_set
Bedaquiline	SAMEA104362372	SAMEA104362372	4.1.2.1	4	0.00785906	0.015	0.0225	0.03	0	train_set
Bedaquiline	SAMEA104362373	SAMEA104362373	4.3.3	4	0.00484534	0	0.0075	0.015	0	train_set
Bedaquiline	SAMEA104362376	SAMEA104362376	4.1.2.1	4	0.00867034	0.015	0.0225	0.03	0	train_set
Bedaquiline	SAMEA104362378	SAMEA104362378	4.1	4	0.017217	0.015	0.0225	0.03	0	train_set
Bedaquiline	SAMEA104362379	SAMEA104362379	4.1.2.1	4	0.00793916	0	0.0075	0.015	0	train_set
Bedaquiline	SAMEA104362380	SAMEA104362380	4.1.2.1	4	0.0112562	0.03	0.045	0.06	0	train_set
Bedaquiline	SAMEA104362381	SAMEA104362381	4.1.2.1	4	0.0107251	0.015	0.0225	0.03	0	train_set
Bedaquiline	SAMEA104362384	SAMEA104362384	4.1.2.1	4	0.00718738	0.03	0.045	0.06	0	train_set
Bedaquiline	SAMEA104362385	SAMEA104362385	4.3.3	4	0.00596575	0.015	0.0225	0.03	0	train_set
Bedaquiline	SAMEA104362386	SAMEA104362386	2.2.1	2	0.00970237	0.015	0.0225	0.03	0	train_set
Bedaquiline	SAMEA104362387	SAMEA104362387	4.3.3	4	0.0043939	0.015	0.0225	0.03	0	train_set
Bedaquiline	SAMEA104362388	SAMEA104362388	2.2.1	2	0.0128485	0.015	0.0225	0.03	0	train_set
Bedaquiline	SAMEA104362389	SAMEA104362389	4.1.2.1	4	0.00677745	0.015	0.0225	0.03	0	train_set
Bedaquiline	SAMEA104362390	SAMEA104362390	4.8	4	0.00695444	0.12	0.185	0.25	0	train_set
Bedaquiline	SAMEA104362391	SAMEA104362391	4.3.2	4	0.00446286	0.015	0.0225	0.03	0	train_set
Bedaquiline	SAMEA104362392	SAMEA104362392	4.1.2.1	4	0.0160627	0.03	0.045	0.06	0	train_set
Bedaquiline	SAMEA104362393	SAMEA104362393	2.2.1	2	0.00876999	0.015	0.0225	0.03	0	train_set
Bedaquiline	SAMEA104362394	SAMEA104362394	2.2.1	2	0.00941165	0.015	0.0225	0.03	0	train_set
Bedaquiline	SAMEA104362395	SAMEA104362395	4.1.1	4	0.0191676	0.015	0.0225	0.03	0	train_set
Bedaquiline	SAMEA104362397	SAMEA104362397	4.1.2.1	4	0.0100179	0.03	0.045	0.06	0	train_set
Bedaquiline	SAMEA104362398	SAMEA104362398	4.3.4.2	4	0.0276678	0.015	0.0225	0.03	0	validation_set
Bedaquiline	SAMEA104362399	SAMEA104362399	4.1.2.1	4	0.0167364	0.015	0.0225	0.03	0	train_set
Bedaquiline	SAMEA104362400	SAMEA104362400	4.3.2	4	0.00285329	0.015	0.0225	0.03	0	train_set
Bedaquiline	SAMEA104362402	SAMEA104362402	2.2.1	2	0.00963001	0.015	0.0225	0.03	0	train_set
Bedaquiline	SAMEA104362405	SAMEA104362405	2.2.1	2	0.00881575	0.015	0.0225	0.03	0	train_set
Bedaquiline	SAMEA104362406	SAMEA104362406	4.1.2.1	4	0.00715472	0.015	0.0225	0.03	0	train_set
Bedaquiline	SAMEA104362407	SAMEA104362407	4.3.4.1	4	0.0121377	0.015	0.0225	0.03	0	train_set
Bedaquiline	SAMEA104362409	SAMEA104362409	2.2.1	2	0.00934475	0.015	0.0225	0.03	0	train_set
Bedaquiline	SAMEA104362411	SAMEA104362411	2.2.1	2	0.0083807	0.015	0.0225	0.03	0	train_set
Bedaquiline	SAMEA104362412	SAMEA104362412	4.8	4	0.00495781	0.03	0.045	0.06	0	train_set
Bedaquiline	SAMEA104362413	SAMEA104362413	4.1.2.1	4	0.00621214	0.03	0.045	0.06	0	train_set
Bedaquiline	SAMEA104362415	SAMEA104362415	4.3.3	4	0.00339003	0.015	0.0225	0.03	0	validation_set
Bedaquiline	SAMEA104362416	SAMEA104362416	2.2.1	2	0.00783094	0.015	0.0225	0.03	0	train_set
Bedaquiline	SAMEA104362420	SAMEA104362420	4.1.2.1	4	0.00712904	0.015	0.0225	0.03	0	train_set
Bedaquiline	SAMEA104362421	SAMEA104362421	4.1.1	4	0.00736306	0.03	0.045	0.06	0	train_set
Bedaquiline	SAMEA104362422	SAMEA104362422	4.3.4.1	4	0.0119677	0.03	0.045	0.06	0	train_set
Bedaquiline	SAMEA104362424	SAMEA104362424	4.1.2.1	4	0.0128575	0.03	0.045	0.06	0	train_set
Bedaquiline	SAMEA104362425	SAMEA104362425	4.3.2	4	0.0027442	0.015	0.0225	0.03	0	train_set
Bedaquiline	SAMEA104362426	SAMEA104362426	4.1.2.1	4	0.00958188	0.03	0.045	0.06	0	validation_set
Bedaquiline	SAMEA104362427	SAMEA104362427	4.8	4	0.00724183	0.25	0.375	0.5	1	train_set
Bedaquiline	SAMEA104362428	SAMEA104362428	4.3.3	4	0.00620141	0.015	0.0225	0.03	0	train_set
Bedaquiline	SAMEA104362429	SAMEA104362429	2.2.1	2	0.0105516	0.03	0.045	0.06	0	train_set
Bedaquiline	SAMEA104362435	SAMEA104362435	2.2.1	2	0.00994656	0.03	0.045	0.06	0	train_set
Bedaquiline	SAMEA104362436	SAMEA104362436	4.1.2.1	4	0.00648117	0.03	0.045	0.06	0	train_set
Bedaquiline	SAMEA104362437	SAMEA104362437	4	4	0.0105663	0.03	0.045	0.06	0	train_set
Bedaquiline	SAMEA104362443	SAMEA104362443	4.8	4	0.00649834	0.03	0.045	0.06	0	validation_set
Bedaquiline	SAMEA104362445	SAMEA104362445	4.3.2	4	0.00351019	0.015	0.0225	0.03	0	train_set
Bedaquiline	SAMEA104362451	SAMEA104362451	2.2.1	2	0.0102646	0.03	0.045	0.06	0	train_set
Bedaquiline	SAMEA104362452	SAMEA104362452	4.7	4	0.00545606	0.06	0.09	0.12	0	train_set
Bedaquiline	SAMEA104362459	SAMEA104362459	2.2.1	2	0.011089	0.015	0.0225	0.03	0	train_set
Bedaquiline	SAMEA104362460	SAMEA104362460	4.1.2.1	4	0.00839223	0.03	0.045	0.06	0	train_set
Bedaquiline	SAMEA104362467	SAMEA104362467	4.8	4	0.00670592	0.03	0.045	0.06	0	train_set
Bedaquiline	SAMEA104362468	SAMEA104362468	4.1.2.1	4	0.0192717	0.03	0.045	0.06	0	train_set
Bedaquiline	SAMEA104362471	SAMEA104362471	4.1.2.1	4	0.0171776	0.015	0.0225	0.03	0	train_set
Bedaquiline	SAMEA104362473	SAMEA104362473	4.1.2.1	4	0.00779594	0.03	0.045	0.06	0	train_set
Bedaquiline	SAMEA104362475	SAMEA104362475	4.7	4	0.00398706	0.06	0.09	0.12	0	train_set
Bedaquiline	SAMEA104362476	SAMEA104362476	4.1.2.1	4	0.0063111	0.03	0.045	0.06	0	train_set
Bedaquiline	SAMEA104362483	SAMEA104362483	4.1.2.1	4	0.0140594	0.03	0.045	0.06	0	train_set
Bedaquiline	SAMEA104362491	SAMEA104362491	4.3.3	4	0.00375188	0.03	0.045	0.06	0	train_set
Bedaquiline	SAMEA104362492	SAMEA104362492	4.3.2	4	0.00553447	0.03	0.045	0.06	0	train_set
Bedaquiline	SAMEA104362493	SAMEA104362493	2.2.1	2	0.00986587	0.03	0.045	0.06	0	train_set
Bedaquiline	SAMEA104362499	SAMEA104362499	4.1.2.1	4	0.0142444	0.03	0.045	0.06	0	validation_set
Bedaquiline	SAMEA104362501	SAMEA104362501	4.3.3	4	0.00707102	0.015	0.0225	0.03	0	train_set
Bedaquiline	SAMEA104362507	SAMEA104362507	4.1.2.1	4	0.00557377	0.03	0.045	0.06	0	train_set
Bedaquiline	SAMEA104362515	SAMEA104362515	4.3.2	4	0.00717274	0.03	0.045	0.06	0	train_set
Bedaquiline	SAMEA104362523	SAMEA104362523	4.3.2	4	0.00738197	0	0.0075	0.015	0	train_set
Bedaquiline	SAMEA104362524	SAMEA104362524	4.3.3	4	0.00338491	0.03	0.045	0.06	0	train_set
Bedaquiline	SAMEA104362525	SAMEA104362525	4.1.1	4	0.00458982	0.015	0.0225	0.03	0	train_set
Bedaquiline	SAMEA104362526	SAMEA104362526	2.2.1	2	0.0073589	0.015	0.0225	0.03	0	train_set
Bedaquiline	SAMEA104362528	SAMEA104362528	4.1.2.1	4	0.00739372	0	0.0075	0.015	0	train_set
Bedaquiline	SAMEA104362529	SAMEA104362529	4.4.1	4	0.00436211	0.06	0.09	0.12	0	train_set
Bedaquiline	SAMEA104362531	SAMEA104362531	4.1.2.1	4	0.0127228	0.03	0.045	0.06	0	train_set
Bedaquiline	SAMEA1101449	SAMEA1101449	1.1.2	1	0.0193983	0.015	0.0225	0.03	0	train_set
Bedaquiline	SAMEA1101450	SAMEA1101450	3	3	0.0128645	0	0.0075	0.015	0	train_set
Bedaquiline	SAMEA1101451	SAMEA1101451	3	3	0.0156932	0	0.0075	0.015	0	validation_set
Bedaquiline	SAMEA1101453	SAMEA1101453	3	3	0.0162516	0.03	0.045	0.06	0	validation_set
Bedaquiline	SAMEA1101455	SAMEA1101455	3	3	0.0120079	0.06	0.09	0.12	0	train_set
Bedaquiline	SAMEA1101459	SAMEA1101459	2.2.1	2	0.0054807	0	0.0075	0.015	0	train_set
Bedaquiline	SAMEA1101491	SAMEA1101491	1.2.2	1	0.0229153	0.03	0.045	0.06	0	train_set
Bedaquiline	SAMEA1101492	SAMEA1101492	3	3	0.0158053	0.03	0.045	0.06	0	train_set
Bedaquiline	SAMEA1101499	SAMEA1101499	3	3	0.015056	0.06	0.09	0.12	0	train_set
Bedaquiline	SAMEA1101502	SAMEA1101502	3	3	0.0196056	0	0.0075	0.015	0	train_set
Bedaquiline	SAMEA1101504	SAMEA1101504	3	3	0.0117921	0.06	0.09	0.12	0	train_set
Bedaquiline	SAMEA1101505	SAMEA1101505	3	3	0.0116213	0.03	0.045	0.06	0	train_set
Bedaquiline	SAMEA1101507	SAMEA1101507	2.2.1	2	0.0161795	0.015	0.0225	0.03	0	train_set
Bedaquiline	SAMEA1101509	SAMEA1101509	3	3	0.0133003	0.06	0.09	0.12	0	train_set
Bedaquiline	SAMEA1101518	SAMEA1101518	3	3	0.0141844	0.015	0.0225	0.03	0	train_set
Bedaquiline	SAMEA1101519	SAMEA1101519	3	3	0.0186077	0.06	0.09	0.12	0	validation_set
Bedaquiline	SAMEA1101520	SAMEA1101520	3	3	0.0128115	0.015	0.0225	0.03	0	train_set
Bedaquiline	SAMEA1101523	SAMEA1101523	2.2.1	2	0.00454212	0.015	0.0225	0.03	0	train_set
Bedaquiline	SAMEA1101524	SAMEA1101524	3	3	0.0115211	0.03	0.045	0.06	0	train_set
Bedaquiline	SAMEA1101525	SAMEA1101525	3	3	0.0121408	0.03	0.045	0.06	0	train_set
Bedaquiline	SAMEA1101529	SAMEA1101529	3	3	0.0161375	0.015	0.0225	0.03	0	train_set
Bedaquiline	SAMEA1101530	SAMEA1101530	3	3	0.0121624	0.03	0.045	0.06	0	train_set
Bedaquiline	SAMEA1101532	SAMEA1101532	3	3	0.0187233	0.03	0.045	0.06	0	train_set
Bedaquiline	SAMEA1101534	SAMEA1101534	4.6.2.1	4	0.0115677	0	0.0075	0.015	0	validation_set
Bedaquiline	SAMEA1101535	SAMEA1101535	4.5	4	0.00974884	0	0.0075	0.015	0	train_set
Bedaquiline	SAMEA1101537	SAMEA1101537	2.2.1.2	2	0.0134508	0.015	0.0225	0.03	0	train_set
Bedaquiline	SAMEA1101538	SAMEA1101538	3	3	0.0171008	0.015	0.0225	0.03	0	train_set
Bedaquiline	SAMEA1101543	SAMEA1101543	4.9	4	0.00963163	0	0.0075	0.015	0	validation_set
Bedaquiline	SAMEA1101544	SAMEA1101544	3	3	0.0143231	0.015	0.0225	0.03	0	validation_set
Bedaquiline	SAMEA1101546	SAMEA1101546	3	3	0.00917647	0.03	0.045	0.06	0	train_set
Bedaquiline	SAMEA1101547	SAMEA1101547	2.2.1.1	2	0.0152654	0.015	0.0225	0.03	0	train_set
Bedaquiline	SAMEA1101548	SAMEA1101548	3.1.2	3	0.018897	0	0.0075	0.015	0	train_set
Bedaquiline	SAMEA1101550	SAMEA1101550	4.2.2	4	0.0320662	0.015	0.0225	0.03	0	validation_set
Bedaquiline	SAMEA1101551	SAMEA1101551	3.1.2	3	0.017036	0	0.0075	0.015	0	train_set
Bedaquiline	SAMEA1101552	SAMEA1101552	3	3	0.0179601	0.03	0.045	0.06	0	train_set
Bedaquiline	SAMEA1101554	SAMEA1101554	3.1.2.1	3	0.0159031	0	0.0075	0.015	0	train_set
Bedaquiline	SAMEA1101556	SAMEA1101556	4.5	4	0.0135717	0	0.0075	0.015	0	train_set
Bedaquiline	SAMEA1101557	SAMEA1101557	1.1.2	1	0.0162838	0	0.0075	0.015	0	train_set
Bedaquiline	SAMEA1101558	SAMEA1101558	3	3	0.0130337	0.06	0.09	0.12	0	train_set
Bedaquiline	SAMEA1101589	SAMEA1101589	3	3	0.0119446	0.06	0.09	0.12	0	train_set
Bedaquiline	SAMEA1101590	SAMEA1101590	4.6.2	4	0.0207897	0	0.0075	0.015	0	train_set
Bedaquiline	SAMEA1101591	SAMEA1101591	2.2.1	2	0.01518	0	0.0075	0.015	0	train_set
Bedaquiline	SAMEA1101592	SAMEA1101592	4.1.1.1	4	0.015462	0	0.0075	0.015	0	train_set
Bedaquiline	SAMEA1101594	SAMEA1101594	3	3	0.00978449	0.03	0.045	0.06	0	train_set
Bedaquiline	SAMEA1101595	SAMEA1101595	3	3	0.0141747	0.03	0.045	0.06	0	validation_set
Bedaquiline	SAMEA1101597	SAMEA1101597	3	3	0.0161523	0.06	0.09	0.12	0	train_set
Bedaquiline	SAMEA1101598	SAMEA1101598	3	3	0.0158934	0.015	0.0225	0.03	0	train_set
Bedaquiline	SAMEA1101600	SAMEA1101600	4.5	4	0.0170782	0.015	0.0225	0.03	0	train_set
Bedaquiline	SAMEA1101602	SAMEA1101602	3	3	0.0134041	0.015	0.0225	0.03	0	train_set
Bedaquiline	SAMEA1101603	SAMEA1101603	3	3	0.0146186	0.03	0.045	0.06	0	train_set
Bedaquiline	SAMEA1101604	SAMEA1101604	3	3	0.0175415	0.03	0.045	0.06	0	validation_set
Bedaquiline	SAMEA1101605	SAMEA1101605	3	3	0.0121874	0.03	0.045	0.06	0	train_set
Bedaquiline	SAMEA1101611	SAMEA1101611	3,4	3,4	0.0117542	0.015	0.0225	0.03	0	train_set
Bedaquiline	SAMEA1101614	SAMEA1101614	3	3	0.0153555	0.015	0.0225	0.03	0	train_set
Bedaquiline	SAMEA1101615	SAMEA1101615	3	3	0.00717718	0.03	0.045	0.06	0	train_set
Bedaquiline	SAMEA1101616	SAMEA1101616	3	3	0.0160651	0.06	0.09	0.12	0	train_set
Bedaquiline	SAMEA1101617	SAMEA1101617	3	3	0.00589181	0.03	0.045	0.06	0	train_set
Bedaquiline	SAMEA1101619	SAMEA1101619	3	3	0.0187785	0.03	0.045	0.06	0	train_set
Bedaquiline	SAMEA1101620	SAMEA1101620	3	3	0.00826101	0.015	0.0225	0.03	0	train_set
Bedaquiline	SAMEA1101622	SAMEA1101622	4.2.2	4	0.0288506	0	0.0075	0.015	0	train_set
Bedaquiline	SAMEA1101623	SAMEA1101623	3	3	0.00861741	0	0.0075	0.015	0	validation_set
Bedaquiline	SAMEA1101627	SAMEA1101627	3	3	0.0104858	0	0.0075	0.015	0	validation_set
Bedaquiline	SAMEA1101631	SAMEA1101631	2.2.1	2	0.00549993	0.015	0.0225	0.03	0	train_set
Bedaquiline	SAMEA1101633	SAMEA1101633	4.6.2	4	0.0130595	0.03	0.045	0.06	0	train_set
Bedaquiline	SAMEA1101634	SAMEA1101634	3	3	0.0106627	0.03	0.045	0.06	0	train_set
Bedaquiline	SAMEA1101662	SAMEA1101662	3	3	0.0150244	0.06	0.09	0.12	0	train_set
Bedaquiline	SAMEA1101669	SAMEA1101669	3	3	0.0150824	0.015	0.0225	0.03	0	train_set
Bedaquiline	SAMEA1101670	SAMEA1101670	4.2.2	4	0.0233097	0.015	0.0225	0.03	0	train_set
Bedaquiline	SAMEA1101671	SAMEA1101671	3	3	0.0186659	0.06	0.09	0.12	0	train_set
Bedaquiline	SAMEA1101676	SAMEA1101676	3	3	0.0106925	0.03	0.045	0.06	0	train_set
Bedaquiline	SAMEA1101681	SAMEA1101681	4.9	4	0.00901646	0.015	0.0225	0.03	0	train_set
Bedaquiline	SAMEA1101682	SAMEA1101682	3	3	0.014304	0.015	0.0225	0.03	0	train_set
Bedaquiline	SAMEA1101686	SAMEA1101686	3	3	0.0128596	0.03	0.045	0.06	0	train_set
Bedaquiline	SAMEA1101687	SAMEA1101687	3	3	0.0114872	0.03	0.045	0.06	0	train_set
Bedaquiline	SAMEA1101691	SAMEA1101691	3.1.2.1	3	0.0168196	0.015	0.0225	0.03	0	train_set
Bedaquiline	SAMEA1101694	SAMEA1101694	3	3	0.00980654	0.015	0.0225	0.03	0	train_set
Bedaquiline	SAMEA1101695	SAMEA1101695	4.5	4	0.00996627	0	0.0075	0.015	0	train_set
Bedaquiline	SAMEA1101703	SAMEA1101703	3	3	0.0117075	0.03	0.045	0.06	0	validation_set
Bedaquiline	SAMEA1101709	SAMEA1101709	4.9	4	0.00700152	0.03	0.045	0.06	0	train_set
Bedaquiline	SAMEA1101710	SAMEA1101710	3	3	0.010806	0.03	0.045	0.06	0	train_set
Bedaquiline	SAMEA1101712	SAMEA1101712	4.9	4	0.00555397	0.015	0.0225	0.03	0	train_set
Bedaquiline	SAMEA1101715	SAMEA1101715	3	3	0.0116744	0.03	0.045	0.06	0	train_set
Bedaquiline	SAMEA1101720	SAMEA1101720	3	3	0.0149071	0.015	0.0225	0.03	0	train_set
Bedaquiline	SAMEA1101721	SAMEA1101721	3	3	0.0121614	0.03	0.045	0.06	0	train_set
Bedaquiline	SAMEA1101722	SAMEA1101722	3	3	0.0169336	0.03	0.045	0.06	0	train_set
Bedaquiline	SAMEA1101724	SAMEA1101724	3	3	0.013544	0.03	0.045	0.06	0	train_set
Bedaquiline	SAMEA1101726	SAMEA1101726	3	3	0.0158665	0.015	0.0225	0.03	0	train_set
Bedaquiline	SAMEA1101727	SAMEA1101727	1.1.2	1	0.0274273	0	0.0075	0.015	0	train_set
Bedaquiline	SAMEA1101728	SAMEA1101728	3	3	0.0120512	0.03	0.045	0.06	0	train_set
Bedaquiline	SAMEA1101730	SAMEA1101730	4.1.2.1	4	0.0151382	0.015	0.0225	0.03	0	train_set
Bedaquiline	SAMEA1101731	SAMEA1101731	3	3	0.0154054	0.06	0.09	0.12	0	train_set
Bedaquiline	SAMEA1101733	SAMEA1101733	3	3	0.0149842	0.03	0.045	0.06	0	train_set
Bedaquiline	SAMEA1101737	SAMEA1101737	3	3	0.0123225	0.06	0.09	0.12	0	train_set
Bedaquiline	SAMEA1101741	SAMEA1101741	2.2.1	2	0.0119408	0	0.0075	0.015	0	train_set
Bedaquiline	SAMEA1101743	SAMEA1101743	3	3	0.01505	0.015	0.0225	0.03	0	train_set
Bedaquiline	SAMEA1101745	SAMEA1101745	3	3	0.0144813	0.03	0.045	0.06	0	train_set
Bedaquiline	SAMEA1101746	SAMEA1101746	1.2.2	1	0.0262176	0	0.0075	0.015	0	train_set
Bedaquiline	SAMEA1101747	SAMEA1101747	3	3	0.0132667	0	0.0075	0.015	0	validation_set
Bedaquiline	SAMEA1101748	SAMEA1101748	3	3	0.0152273	0.03	0.045	0.06	0	train_set
Bedaquiline	SAMEA1101751	SAMEA1101751	4.8	4	0.00907978	0	0.0075	0.015	0	train_set
Bedaquiline	SAMEA1101752	SAMEA1101752	3	3	0.0147966	0.015	0.0225	0.03	0	train_set
Bedaquiline	SAMEA1101753	SAMEA1101753	3	3	0.0122264	0.015	0.0225	0.03	0	train_set
Bedaquiline	SAMEA1101757	SAMEA1101757	2.2.1	2	0.0180618	0	0.0075	0.015	0	train_set
Bedaquiline	SAMEA1101758	SAMEA1101758	3	3	0.017631	0.015	0.0225	0.03	0	train_set
Bedaquiline	SAMEA1101761	SAMEA1101761	3	3	0.0140005	0	0.0075	0.015	0	train_set
Bedaquiline	SAMEA1101762	SAMEA1101762	3	3	0.0202281	0	0.0075	0.015	0	train_set
Bedaquiline	SAMEA1101763	SAMEA1101763	3	3	0.0180111	0.015	0.0225	0.03	0	train_set
Bedaquiline	SAMEA1101765	SAMEA1101765	3	3	0.0142591	0	0.0075	0.015	0	train_set
Bedaquiline	SAMEA1101766	SAMEA1101766	3	3	0.0156299	0	0.0075	0.015	0	train_set
Bedaquiline	SAMEA1101767	SAMEA1101767	3	3	0.0110509	0.03	0.045	0.06	0	validation_set
Bedaquiline	SAMEA1101773	SAMEA1101773	3	3	0.0142264	0.015	0.0225	0.03	0	train_set
Bedaquiline	SAMEA1101780	SAMEA1101780	3	3	0.0169102	0.12	0.185	0.25	0	train_set
Bedaquiline	SAMEA1101783	SAMEA1101783	3.1.2.1	3	0.027856	0	0.0075	0.015	0	train_set
Bedaquiline	SAMEA1101785	SAMEA1101785	3	3	0.0163604	0.06	0.09	0.12	0	train_set
Bedaquiline	SAMEA1101787	SAMEA1101787	3	3	0.0157028	0.015	0.0225	0.03	0	train_set
Bedaquiline	SAMEA1101788	SAMEA1101788	3	3	0.011607	0.03	0.045	0.06	0	train_set
Bedaquiline	SAMEA1101789	SAMEA1101789	3	3	0.0203488	0.06	0.09	0.12	0	train_set
Bedaquiline	SAMEA1101790	SAMEA1101790	3	3	0.0165521	0.03	0.045	0.06	0	train_set
Bedaquiline	SAMEA1101792	SAMEA1101792	3	3	0.01037	0.03	0.045	0.06	0	validation_set
Bedaquiline	SAMEA1101793	SAMEA1101793	3	3	0.0178749	0.03	0.045	0.06	0	train_set
Bedaquiline	SAMEA1101797	SAMEA1101797	4.8	4	0.0192609	0	0.0075	0.015	0	train_set
Bedaquiline	SAMEA1101800	SAMEA1101800	3	3	0.0181912	0.03	0.045	0.06	0	train_set
Bedaquiline	SAMEA1101802	SAMEA1101802	3	3	0.0188088	0.03	0.045	0.06	0	train_set
Bedaquiline	SAMEA1101803	SAMEA1101803	3	3	0.0141584	0.06	0.09	0.12	0	train_set
Bedaquiline	SAMEA1101809	SAMEA1101809	3	3	0.0142463	0.015	0.0225	0.03	0	train_set
Bedaquiline	SAMEA1101814	SAMEA1101814	3	3	0.014546	0.12	0.185	0.25	0	train_set
Bedaquiline	SAMEA1101835	SAMEA1101835	1.2.2	1	0.0244779	0.03	0.045	0.06	0	train_set
Bedaquiline	SAMEA1101840	SAMEA1101840	3	3	0.0134912	0.015	0.0225	0.03	0	train_set
Bedaquiline	SAMEA1101876	SAMEA1101876	3	3	0.0198223	0	0.0075	0.015	0	train_set
Bedaquiline	SAMEA1101878	SAMEA1101878	4.2.2	4	0.0196233	0	0.0075	0.015	0	train_set
Bedaquiline	SAMEA1101881	SAMEA1101881	3	3	0.084537	0.12	0.185	0.25	0	validation_set
Bedaquiline	SAMEA1101883	SAMEA1101883	3	3	0.0116753	0.06	0.09	0.12	0	train_set
Bedaquiline	SAMEA1101884	SAMEA1101884	3	3	0.0130606	0.06	0.09	0.12	0	train_set
Bedaquiline	SAMEA1101885	SAMEA1101885	4.2.2	4	0.0300741	0.015	0.0225	0.03	0	train_set
Bedaquiline	SAMEA1101889	SAMEA1101889	3	3	0.0180971	0	0.0075	0.015	0	train_set
Bedaquiline	SAMEA1101890	SAMEA1101890	3	3	0.0169757	0.03	0.045	0.06	0	train_set
Bedaquiline	SAMEA1101907	SAMEA1101907	2.2.1	2	0.0137943	0	0.0075	0.015	0	train_set
Bedaquiline	SAMEA1102211	SAMEA1102211	3	3	0.0156901	0.03	0.045	0.06	0	train_set
Bedaquiline	SAMEA1102212	SAMEA1102212	4.5	4	0.0146145	0	0.0075	0.015	0	train_set
Bedaquiline	SAMEA1102213	SAMEA1102213	3.1.2	3	0.017331	0.015	0.0225	0.03	0	train_set
Bedaquiline	SAMEA1102221	SAMEA1102221	3	3	0.0162294	0.06	0.09	0.12	0	train_set
Bedaquiline	SAMEA1102222	SAMEA1102222	3	3	0.021272	0.06	0.09	0.12	0	train_set
Bedaquiline	SAMEA1102223	SAMEA1102223	3	3	0.0159025	0.25	0.375	0.5	1	train_set
Bedaquiline	SAMEA1102234	SAMEA1102234	3	3	0.0114367	0.03	0.045	0.06	0	train_set
Bedaquiline	SAMEA1102235	SAMEA1102235	1.1.2	1	0.0203924	0	0.0075	0.015	0	train_set
Bedaquiline	SAMEA1102237	SAMEA1102237	3	3	0.0132095	0.03	0.045	0.06	0	validation_set
Bedaquiline	SAMEA1102248	SAMEA1102248	3	3	0.0121595	0.015	0.0225	0.03	0	train_set
Bedaquiline	SAMEA1102253	SAMEA1102253	3	3	0.0146883	0.06	0.09	0.12	0	train_set
Bedaquiline	SAMEA1102254	SAMEA1102254	3	3	0.0253518	0.06	0.09	0.12	0	validation_set
Bedaquiline	SAMEA1102256	SAMEA1102256	3	3	0.0137083	0.015	0.0225	0.03	0	validation_set
Bedaquiline	SAMEA1102257	SAMEA1102257	3	3	0.0130039	0.03	0.045	0.06	0	validation_set
Bedaquiline	SAMEA1102258	SAMEA1102258	3	3	0.0109535	0	0.0075	0.015	0	train_set
Bedaquiline	SAMEA1102263	SAMEA1102263	3	3	0.0150816	0.06	0.09	0.12	0	train_set
Bedaquiline	SAMEA1102264	SAMEA1102264	4.2.2	4	0.0364635	0.015	0.0225	0.03	0	validation_set
Bedaquiline	SAMEA1102266	SAMEA1102266	3	3	0.0141358	0.03	0.045	0.06	0	train_set
Bedaquiline	SAMEA1102267	SAMEA1102267	3	3	0.0125996	0.06	0.09	0.12	0	validation_set
Bedaquiline	SAMEA1102285	SAMEA1102285	4.9	4	0.0118066	0	0.0075	0.015	0	train_set
Bedaquiline	SAMEA1102286	SAMEA1102286	3	3	0.0140244	0.06	0.09	0.12	0	train_set
Bedaquiline	SAMEA1102292	SAMEA1102292	4.6.2	4	0.0100756	0.03	0.045	0.06	0	train_set
Bedaquiline	SAMEA1102297	SAMEA1102297	3	3	0.0163216	0.06	0.09	0.12	0	train_set
Bedaquiline	SAMEA1102302	SAMEA1102302	3	3	0.0164173	0	0.0075	0.015	0	train_set
Bedaquiline	SAMEA1102304	SAMEA1102304	3	3	0.0165149	0.03	0.045	0.06	0	train_set
Bedaquiline	SAMEA1102307	SAMEA1102307	3	3	0.0159158	0	0.0075	0.015	0	train_set
Bedaquiline	SAMEA1102309	SAMEA1102309	3	3	0.0178707	0.03	0.045	0.06	0	train_set
Bedaquiline	SAMEA1102313	SAMEA1102313	3	3	0.0159517	0.03	0.045	0.06	0	train_set
Bedaquiline	SAMEA1102314	SAMEA1102314	3	3	0.0246466	0.015	0.0225	0.03	0	train_set
Bedaquiline	SAMEA1102315	SAMEA1102315	3	3	0.0260861	0.015	0.0225	0.03	0	train_set
Bedaquiline	SAMEA1102316	SAMEA1102316	3	3	0.0167511	0.03	0.045	0.06	0	validation_set
Bedaquiline	SAMEA1102317	SAMEA1102317	4.2.2	4	0.0266142	0.06	0.09	0.12	0	train_set
Bedaquiline	SAMEA1102319	SAMEA1102319	3	3	0.0106288	0.03	0.045	0.06	0	train_set
Bedaquiline	SAMEA1102320	SAMEA1102320	3	3	0.0167319	0	0.0075	0.015	0	train_set
Bedaquiline	SAMEA1102321	SAMEA1102321	3	3	0.0115092	0	0.0075	0.015	0	train_set
Bedaquiline	SAMEA1102322	SAMEA1102322	3	3	0.0114339	0.015	0.0225	0.03	0	train_set
Bedaquiline	SAMEA1102324	SAMEA1102324	3	3	0.0123413	0	0.0075	0.015	0	train_set
Bedaquiline	SAMEA1102325	SAMEA1102325	3	3	0.0155368	0.06	0.09	0.12	0	train_set
Bedaquiline	SAMEA1102327	SAMEA1102327	3	3	0.014136	0	0.0075	0.015	0	train_set
Bedaquiline	SAMEA1102328	SAMEA1102328	3	3	0.0129284	0.03	0.045	0.06	0	train_set
Bedaquiline	SAMEA1102329	SAMEA1102329	3	3	0.00981519	0	0.0075	0.015	0	validation_set
Bedaquiline	SAMEA1102331	SAMEA1102331	3	3	0.0107493	0.015	0.0225	0.03	0	validation_set
Bedaquiline	SAMEA1102339	SAMEA1102339	4.8	4	0.00937866	0.015	0.0225	0.03	0	train_set
Bedaquiline	SAMEA1102343	SAMEA1102343	3	3	0.0133443	0.03	0.045	0.06	0	validation_set
Bedaquiline	SAMEA1102344	SAMEA1102344	4.9	4	0.0115783	0	0.0075	0.015	0	train_set
Bedaquiline	SAMEA1102345	SAMEA1102345	3	3	0.0130041	0.03	0.045	0.06	0	train_set
Bedaquiline	SAMEA1102347	SAMEA1102347	3	3	0.0201781	0.03	0.045	0.06	0	train_set
Bedaquiline	SAMEA1102349	SAMEA1102349	3	3	0.017292	0.03	0.045	0.06	0	validation_set
Bedaquiline	SAMEA1102352	SAMEA1102352	3	3	0.0127875	0	0.0075	0.015	0	train_set
Bedaquiline	SAMEA1102355	SAMEA1102355	3	3	0.0123115	0.015	0.0225	0.03	0	train_set
Bedaquiline	SAMEA1102358	SAMEA1102358	2.2.1	2	0.00580855	0.015	0.0225	0.03	0	train_set
Bedaquiline	SAMEA1102360	SAMEA1102360	2.2.1	2	0.00311788	0.03	0.045	0.06	0	validation_set
Bedaquiline	SAMEA1102362	SAMEA1102362	4.3.3	4	0.00527778	0.03	0.045	0.06	0	train_set
Bedaquiline	SAMEA1102363	SAMEA1102363	2.2.1	2	0.00964217	0	0.0075	0.015	0	train_set
Bedaquiline	SAMEA1102397	SAMEA1102397	3.1.2	3	0.0106587	0	0.0075	0.015	0	validation_set
Bedaquiline	SAMEA1102398	SAMEA1102398	2.2.1	2	0.0144069	0.015	0.0225	0.03	0	train_set
Bedaquiline	SAMEA1102399	SAMEA1102399	4.2.1	4	0.0234788	0	0.0075	0.015	0	train_set
Bedaquiline	SAMEA1102402	SAMEA1102402	2.2.1	2	0.0131398	0.015	0.0225	0.03	0	train_set
Bedaquiline	SAMEA1102404	SAMEA1102404	4.8	4	0.0053866	0.015	0.0225	0.03	0	train_set
Bedaquiline	SAMEA1102405	SAMEA1102405	2.2.1	2	0.0109124	0	0.0075	0.015	0	train_set
Bedaquiline	SAMEA1102413	SAMEA1102413	4.9	4	0.00477845	0	0.0075	0.015	0	train_set
Bedaquiline	SAMEA1102414	SAMEA1102414	4.1.2.1	4	0.0155363	0.015	0.0225	0.03	0	train_set
Bedaquiline	SAMEA1102415	SAMEA1102415	4.2.1	4	0.020252	0.015	0.0225	0.03	0	train_set
Bedaquiline	SAMEA1102418	SAMEA1102418	4	4	0.0114498	0.015	0.0225	0.03	0	train_set
Bedaquiline	SAMEA1102462	SAMEA1102462	4.8	4	0.00803655	0	0.0075	0.015	0	train_set
Bedaquiline	SAMEA1102539	SAMEA1102539	2.2.1	2	0.0128172	0.015	0.0225	0.03	0	train_set
Bedaquiline	SAMEA1102549	SAMEA1102549	4.3.4.2	4	0.00700467	0.015	0.0225	0.03	0	train_set
Bedaquiline	SAMEA1102553	SAMEA1102553	4.1.2	4	0.0218738	0	0.0075	0.015	0	train_set
Bedaquiline	SAMEA1102555	SAMEA1102555	4.8	4	0.00343915	0.015	0.0225	0.03	0	train_set
Bedaquiline	SAMEA1102556	SAMEA1102556	2.2.1	2	0.00694291	0	0.0075	0.015	0	train_set
Bedaquiline	SAMEA1102557	SAMEA1102557	4.6.2.2	4	0.00393864	0.03	0.045	0.06	0	validation_set
Bedaquiline	SAMEA1102560	SAMEA1102560	4.2.1	4	0.0159671	0.015	0.0225	0.03	0	train_set
Bedaquiline	SAMEA1102563	SAMEA1102563	4.2.2.1	4	0.0153878	0.015	0.0225	0.03	0	train_set
Bedaquiline	SAMEA1102568	SAMEA1102568	2.2.1	2	0.00702741	0	0.0075	0.015	0	train_set
Bedaquiline	SAMEA1102569	SAMEA1102569	2.2.1	2	0.00883694	0	0.0075	0.015	0	train_set
Bedaquiline	SAMEA1102573	SAMEA1102573	2.2.1	2	0.00683689	0.015	0.0225	0.03	0	validation_set
Bedaquiline	SAMEA1102577	SAMEA1102577	1.1.3	1	0.024515	0.015	0.0225	0.03	0	train_set
Bedaquiline	SAMEA1102582	SAMEA1102582	2.2.1	2	0.00864774	0	0.0075	0.015	0	train_set
Bedaquiline	SAMEA1102584	SAMEA1102584	4.8	4	0.00468284	0.03	0.045	0.06	0	train_set
Bedaquiline	SAMEA1102587	SAMEA1102587	2.2.1	2	0.0141539	0.015	0.0225	0.03	0	train_set
Bedaquiline	SAMEA1102610	SAMEA1102610	2.2.1	2	0.0138329	0	0.0075	0.015	0	train_set
Bedaquiline	SAMEA1102617	SAMEA1102617	2.2.1	2	0.0136618	0.015	0.0225	0.03	0	train_set
Bedaquiline	SAMEA1102627	SAMEA1102627	2.2.1	2	0.0116238	0.015	0.0225	0.03	0	train_set
Bedaquiline	SAMEA1102628	SAMEA1102628	2.2.1	2	0.0123768	0.015	0.0225	0.03	0	train_set
Bedaquiline	SAMEA1102630	SAMEA1102630	2.2.1	2	0.0134087	0.03	0.045	0.06	0	train_set
Bedaquiline	SAMEA1102638	SAMEA1102638	2.2.1	2	0.00983946	0.06	0.09	0.12	0	train_set
Bedaquiline	SAMEA1102642	SAMEA1102642	4.8	4	0.00714814	0.03	0.045	0.06	0	train_set
Bedaquiline	SAMEA1102645	SAMEA1102645	4.8	4	0.0020872	0.015	0.0225	0.03	0	train_set
Bedaquiline	SAMEA1102646	SAMEA1102646	4.8	4	0.00914913	0.03	0.045	0.06	0	train_set
Bedaquiline	SAMEA1102647	SAMEA1102647	2.2.1	2	0.0108462	0.015	0.0225	0.03	0	train_set
Bedaquiline	SAMEA1102648	SAMEA1102648	4.8	4	0.0040253	0.03	0.045	0.06	0	train_set
Bedaquiline	SAMEA1102653	SAMEA1102653	2.2.1	2	0.00994671	0	0.0075	0.015	0	train_set
Bedaquiline	SAMEA1103106	SAMEA1103106	4.8	4	0.00292135	0.015	0.0225	0.03	0	train_set
Bedaquiline	SAMEA1103113	SAMEA1103113	2.2.1	2	0.0119425	0.015	0.0225	0.03	0	train_set
Bedaquiline	SAMEA1103114	SAMEA1103114	2.2.1	2	0.0100383	0	0.004	0.008	0	train_set
Bedaquiline	SAMEA1103116	SAMEA1103116	4.2.2.1	4	0.023307	0.015	0.0225	0.03	0	train_set
Bedaquiline	SAMEA1103130	SAMEA1103130	4.2.1	4	0.0198448	0.015	0.0225	0.03	0	train_set
Bedaquiline	SAMEA1103135	SAMEA1103135	3	3	0.0123265	0.03	0.045	0.06	0	validation_set
Bedaquiline	SAMEA1103142	SAMEA1103142	2.2.1	2	0.01002	0.06	0.09	0.12	0	train_set
Bedaquiline	SAMEA1103145	SAMEA1103145	2.2.1.1	2	0.0161229	0.03	0.045	0.06	0	train_set
Bedaquiline	SAMEA1103146	SAMEA1103146	4.3.3	4	0.00594729	0.008	0.0115	0.015	0	train_set
Bedaquiline	SAMEA1103147	SAMEA1103147	4.9	4	0.00511858	0.015	0.0225	0.03	0	train_set
Bedaquiline	SAMEA1103153	SAMEA1103153	4.9	4	0.0102433	0	0.0075	0.015	0	train_set
Bedaquiline	SAMEA1103156	SAMEA1103156	4.2.1	4	0.0208092	0.03	0.045	0.06	0	train_set
Bedaquiline	SAMEA1103157	SAMEA1103157	3	3	0.0165915	0.06	0.09	0.12	0	train_set
Bedaquiline	SAMEA5569503	SAMEA5569503	4.3.3	4	0.00553803	0.03	0.045	0.06	0	train_set
Bedaquiline	SAMEA5569505	SAMEA5569505	4.3.4.2	4	0.00283935	0	0.0075	0.015	0	train_set
Bedaquiline	SAMEA5569506	SAMEA5569506	4.3.3	4	0.00459757	0.015	0.0225	0.03	0	train_set
Bedaquiline	SAMEA5569508	SAMEA5569508	4.1.1	4	0.0240561	0.03	0.045	0.06	0	train_set
Bedaquiline	SAMEA5569509	SAMEA5569509	4.1.2	4	0.0157169	0.03	0.045	0.06	0	train_set
Bedaquiline	SAMEA5569510	SAMEA5569510	4.3.3	4	0.0055737	0.015	0.0225	0.03	0	train_set
Bedaquiline	SAMEA5569511	SAMEA5569511	4.7	4	0.00537313	0.06	0.09	0.12	0	train_set
Bedaquiline	SAMEA5569513	SAMEA5569513	4.1.2	4	0.0209627	0.015	0.0225	0.03	0	train_set
Bedaquiline	SAMEA5569515	SAMEA5569515	4.1.2.1	4	0.00687548	0.03	0.045	0.06	0	train_set
Bedaquiline	SAMEA5569516	SAMEA5569516	4	4	0.0148515	0.03	0.045	0.06	0	train_set
Bedaquiline	SAMEA5569517	SAMEA5569517	4.1.2.1	4	0.00778738	0.03	0.045	0.06	0	train_set
Bedaquiline	SAMEA5569520	SAMEA5569520	4.1.2.1	4	0.0107403	0.015	0.0225	0.03	0	train_set
Bedaquiline	SAMEA5569522	SAMEA5569522	4.1.2.1	4	0.00737383	0.03	0.045	0.06	0	train_set
Bedaquiline	SAMEA5569523	SAMEA5569523	4.8	4	0.00968168	0.03	0.045	0.06	0	validation_set
Bedaquiline	SAMEA5569524	SAMEA5569524	4.1.1.3	4	0.019233	0.015	0.0225	0.03	0	train_set
Bedaquiline	SAMEA5569526	SAMEA5569526	4	4	0.011616	0.03	0.045	0.06	0	validation_set
Bedaquiline	SAMEA5569529	SAMEA5569529	2.2.1	2	0.00859234	0.03	0.045	0.06	0	train_set
Bedaquiline	SAMEA5569531	SAMEA5569531	4.8	4	0.00892948	0.015	0.0225	0.03	0	train_set
Bedaquiline	SAMEA5569532	SAMEA5569532	4.7	4	0.00534591	0.06	0.09	0.12	0	train_set
Bedaquiline	SAMEA5569533	SAMEA5569533	2.2.1	2	0.0127729	0.03	0.045	0.06	0	train_set
Bedaquiline	SAMEA5569534	SAMEA5569534	4.1.2.1	4	0.00704369	0.03	0.045	0.06	0	validation_set
Bedaquiline	SAMEA5569535	SAMEA5569535	2.2.1	2	0.00915908	0.03	0.045	0.06	0	train_set
Bedaquiline	SAMEA5569536	SAMEA5569536	4.3.3	4	0.00520603	0.015	0.0225	0.03	0	train_set
Bedaquiline	SAMEA5569537	SAMEA5569537	4.1.2	4	0.0196696	0.015	0.0225	0.03	0	train_set
Bedaquiline	SAMEA5569538	SAMEA5569538	4.1.2.1	4	0.00583232	0.015	0.0225	0.03	0	train_set
Bedaquiline	SAMEA5569539	SAMEA5569539	4.3.3	4	0.00404954	0.03	0.045	0.06	0	train_set
Bedaquiline	SAMEA5569540	SAMEA5569540	4.3.3	4	0.00387918	0.03	0.045	0.06	0	train_set
Bedaquiline	SAMEA5569541	SAMEA5569541	4.1.2.1	4	0.0150489	0.03	0.045	0.06	0	train_set
Bedaquiline	SAMEA5569543	SAMEA5569543	4.3.2	4	0.00783719	0.03	0.045	0.06	0	train_set
Bedaquiline	SAMEA5569544	SAMEA5569544	4.1.2.1	4	0.0135937	0.03	0.045	0.06	0	train_set
Bedaquiline	SAMEA5569545	SAMEA5569545	2.2.1	2	0.00974159	0.015	0.0225	0.03	0	train_set
Bedaquiline	SAMEA5569547	SAMEA5569547	4.3.2	4	0.00641551	0.015	0.0225	0.03	0	train_set
Bedaquiline	SAMEA5569550	SAMEA5569550	2.2.1	2	0.011058	0.03	0.045	0.06	0	train_set
Bedaquiline	SAMEA5569551	SAMEA5569551	4.3.4.2	4	0.00282098	0	0.0075	0.015	0	train_set
Bedaquiline	SAMEA5569552	SAMEA5569552	4.1.2.1	4	0.0118869	0.03	0.045	0.06	0	train_set
Bedaquiline	SAMEA5569553	SAMEA5569553	4	4	0.0128781	0	0.0075	0.015	0	train_set
Bedaquiline	SAMEA5569554	SAMEA5569554	4.1.2.1	4	0.00613463	0.015	0.0225	0.03	0	train_set
Bedaquiline	SAMEA5569556	SAMEA5569556	4.3.3	4	0.00600182	0	0.0075	0.015	0	train_set
Bedaquiline	SAMEA5569557	SAMEA5569557	4.3.3	4	0.00490405	0.015	0.0225	0.03	0	train_set
Bedaquiline	SAMEA5569558	SAMEA5569558	4.3.3	4	0.00499037	0.015	0.0225	0.03	0	train_set
Bedaquiline	SAMEA5569559	SAMEA5569559	4.1.2.1	4	0.0183753	0.03	0.045	0.06	0	train_set
Bedaquiline	SAMEA5569560	SAMEA5569560	4.3.4.1	4	0.0145485	0.015	0.0225	0.03	0	train_set
Bedaquiline	SAMEA5569561	SAMEA5569561	4.1.2.1	4	0.00854972	0.03	0.045	0.06	0	train_set
Bedaquiline	SAMEA5569562	SAMEA5569562	4.1.2.1	4	0.0127948	0.03	0.045	0.06	0	train_set
Bedaquiline	SAMEA5569563	SAMEA5569563	4.3.3	4	0.00380011	0.015	0.0225	0.03	0	train_set
Bedaquiline	SAMEA5569564	SAMEA5569564	4.3.2	4	0.0068432	0.015	0.0225	0.03	0	train_set
Bedaquiline	SAMEA5569565	SAMEA5569565	4.1.2.1	4	0.0179227	0.015	0.0225	0.03	0	train_set
Bedaquiline	SAMEA5569566	SAMEA5569566	4.1.2.1	4	0.00624946	0.03	0.045	0.06	0	train_set
Bedaquiline	SAMEA5569567	SAMEA5569567	4.3.3	4	0.00566736	0	0.0075	0.015	0	train_set
Bedaquiline	SAMEA5569568	SAMEA5569568	4.1.2.1	4	0.0100168	0.015	0.0225	0.03	0	train_set
Bedaquiline	SAMEA5569569	SAMEA5569569	4.1.2.1	4	0.00619227	0.03	0.045	0.06	0	train_set
Bedaquiline	SAMEA5569570	SAMEA5569570	4.3.2	4	0.0039113	0.03	0.045	0.06	0	train_set
Bedaquiline	SAMEA5569571	SAMEA5569571	4.3.3	4	0.00535714	0.015	0.0225	0.03	0	train_set
Bedaquiline	SAMEA5569572	SAMEA5569572	4.3.3	4	0.00450896	0.015	0.0225	0.03	0	train_set
Bedaquiline	SAMEA5569574	SAMEA5569574	2.2.1	2	0.0126082	0.015	0.0225	0.03	0	train_set
Bedaquiline	SAMEA5569575	SAMEA5569575	4.1.2.1	4	0.0114054	0.03	0.045	0.06	0	train_set
Bedaquiline	SAMEA5569576	SAMEA5569576	4.1.1.3	4	0.0199047	0.03	0.045	0.06	0	train_set
Bedaquiline	SAMEA5569577	SAMEA5569577	4.1.2.1	4	0.0115593	0.03	0.045	0.06	0	train_set
Bedaquiline	SAMEA5569578	SAMEA5569578	4.3.2	4	0.00362882	0.03	0.045	0.06	0	train_set
Bedaquiline	SAMEA5569579	SAMEA5569579	4.1.2.1	4	0.00933411	0	0.0075	0.015	0	validation_set
Bedaquiline	SAMEA5569580	SAMEA5569580	4.1.1.3	4	0.0205047	0.015	0.0225	0.03	0	train_set
Bedaquiline	SAMEA5569581	SAMEA5569581	2.2.1	2	0.0112954	0.03	0.045	0.06	0	validation_set
Bedaquiline	SAMEA5569582	SAMEA5569582	4.1.2.1	4	0.011803	0.03	0.045	0.06	0	train_set
Bedaquiline	SAMEA5569585	SAMEA5569585	4.1.2.1	4	0.0153338	0.03	0.045	0.06	0	train_set
Bedaquiline	SAMEA5569586	SAMEA5569586	4.8	4	0.00496244	0.03	0.045	0.06	0	train_set
Bedaquiline	SAMEA5569587	SAMEA5569587	4.3.4.2	4	0.00275738	0.03	0.045	0.06	0	train_set
Bedaquiline	SAMEA5569588	SAMEA5569588	4.3.3	4	0.00637308	0.015	0.0225	0.03	0	train_set
Bedaquiline	SAMEA5569589	SAMEA5569589	2.2.1	2	0.00845723	0.03	0.045	0.06	0	train_set
Bedaquiline	SAMEA5569590	SAMEA5569590	4.5	4	0.00501065	0.03	0.045	0.06	0	train_set
Bedaquiline	SAMEA5569591	SAMEA5569591	4.7	4	0.00410692	0.03	0.045	0.06	0	train_set
Bedaquiline	SAMEA5569592	SAMEA5569592	4.1.2.1	4	0.0181941	0.03	0.045	0.06	0	train_set
Bedaquiline	SAMEA5569594	SAMEA5569594	4.1.2.1	4	0.0137051	0.03	0.045	0.06	0	train_set
Bedaquiline	SAMEA5569597	SAMEA5569597	4.1.2.1	4	0.0181605	0.03	0.045	0.06	0	train_set
Bedaquiline	SAMEA5569599	SAMEA5569599	4.8	4	0.00896861	0.06	0.09	0.12	0	train_set
Bedaquiline	SAMEA5569600	SAMEA5569600	4.1.2.1	4	0.00831889	0.03	0.045	0.06	0	train_set
Bedaquiline	SAMEA5569601	SAMEA5569601	4.3.2	4	0.00306776	0.015	0.0225	0.03	0	train_set
Bedaquiline	SAMEA5569603	SAMEA5569603	4.4.1.1	4	0.00431534	0.03	0.045	0.06	0	train_set
Bedaquiline	SAMEA5569604	SAMEA5569604	4.3.3	4	0.00512388	0.015	0.0225	0.03	0	train_set
Bedaquiline	SAMEA5569605	SAMEA5569605	4.3.3	4	0.00329391	0.015	0.0225	0.03	0	train_set
Bedaquiline	SAMEA5569608	SAMEA5569608	4.1.1.3	4	0.0130026	0.015	0.0225	0.03	0	train_set
Bedaquiline	SAMEA5569609	SAMEA5569609	4.3.3	4	0.00533348	0.015	0.0225	0.03	0	train_set
Bedaquiline	SAMEA5569610	SAMEA5569610	2.2.1	2	0.0110841	0.015	0.0225	0.03	0	train_set
Bedaquiline	SAMEA5569611	SAMEA5569611	4.3.3	4	0.00478321	0.015	0.0225	0.03	0	train_set
Bedaquiline	SAMEA5569612	SAMEA5569612	4.1.2.1	4	0.00672176	0.015	0.0225	0.03	0	train_set
Bedaquiline	SAMEA5569613	SAMEA5569613	2.2.1	2	0.0118805	0.015	0.0225	0.03	0	train_set
Bedaquiline	SAMEA5569614	SAMEA5569614	4.3.3	4	0.00396974	0.015	0.0225	0.03	0	train_set
Bedaquiline	SAMEA5569615	SAMEA5569615	2.2.1	2	0.0129269	0.03	0.045	0.06	0	train_set
Bedaquiline	SAMEA5569618	SAMEA5569618	4.3.3	4	0.00295216	0.015	0.0225	0.03	0	train_set
Bedaquiline	SAMEA5569619	SAMEA5569619	4.3.3	4	0.00412053	0	0.0075	0.015	0	train_set
Bedaquiline	SAMEA5569621	SAMEA5569621	4.3.3	4	0.00337517	0.03	0.045	0.06	0	train_set
Bedaquiline	SAMEA5569622	SAMEA5569622	4.3.3	4	0.00338905	0.03	0.045	0.06	0	train_set
Bedaquiline	SAMEA5569623	SAMEA5569623	4.3.3	4	0.00640501	0.015	0.0225	0.03	0	train_set
Bedaquiline	SAMEA5569624	SAMEA5569624	4.3.3	4	0.00400198	0.015	0.0225	0.03	0	train_set
Bedaquiline	SAMEA5569625	SAMEA5569625	4.3.4.2	4	0.00312361	0.015	0.0225	0.03	0	train_set
Bedaquiline	SAMEA5569626	SAMEA5569626	2.2.1	2	0.00843476	0.03	0.045	0.06	0	train_set
Bedaquiline	SAMEA5569628	SAMEA5569628	2.2.1	2	0.0109375	0	0.0075	0.015	0	train_set
Bedaquiline	SAMEA5569629	SAMEA5569629	2.2.1	2	0.0105638	0.015	0.0225	0.03	0	train_set
Bedaquiline	SAMEA5569631	SAMEA5569631	4.1.2.1	4	0.00852303	0.03	0.045	0.06	0	train_set
Bedaquiline	SAMEA5569632	SAMEA5569632	4.3.4.2	4	0.00319399	0	0.0075	0.015	0	train_set
Bedaquiline	SAMEA5569633	SAMEA5569633	4.3.3	4	0.00419457	0.015	0.0225	0.03	0	train_set
Bedaquiline	SAMEA5569634	SAMEA5569634	4.3.2	4	0.007677	0.015	0.0225	0.03	0	train_set
Bedaquiline	SAMEA5569635	SAMEA5569635	4.3.4.2	4	0.00267805	0.015	0.0225	0.03	0	train_set
Bedaquiline	SAMEA5569636	SAMEA5569636	4	4	0.0104818	0	0.0075	0.015	0	train_set
Bedaquiline	SAMEA5569637	SAMEA5569637	4.3.3	4	0.00433138	0.015	0.0225	0.03	0	train_set
Bedaquiline	SAMEA5569638	SAMEA5569638	4	4	0.0149746	0	0.0075	0.015	0	train_set
Bedaquiline	SAMEA5569639	SAMEA5569639	4.1.1.3	4	0.0393712	0.03	0.045	0.06	0	train_set
Bedaquiline	SAMEA5569640	SAMEA5569640	4.1.2.1	4	0.0106634	0.015	0.0225	0.03	0	validation_set
Bedaquiline	SAMEA5569641	SAMEA5569641	2.2.1	2	0.0116355	0.015	0.0225	0.03	0	train_set
Bedaquiline	SAMEA5569642	SAMEA5569642	4	4	0.0122796	0	0.0075	0.015	0	train_set
Bedaquiline	SAMEA5569643	SAMEA5569643	4.1.2.1	4	0.00751461	0.015	0.0225	0.03	0	train_set
Bedaquiline	SAMEA5569644	SAMEA5569644	4.3.3	4	0.00508503	0.015	0.0225	0.03	0	train_set
Bedaquiline	SAMEA5569645	SAMEA5569645	4.3.3	4	0.00467322	0.015	0.0225	0.03	0	train_set
Bedaquiline	SAMEA5569646	SAMEA5569646	2.2.1	2	0.0100124	0.015	0.0225	0.03	0	validation_set
Bedaquiline	SAMEA5569647	SAMEA5569647	4.3.4.2	4	0.00250704	0.03	0.045	0.06	0	validation_set
Bedaquiline	SAMEA5569650	SAMEA5569650	4.3.3	4	0.00361135	0.015	0.0225	0.03	0	train_set
Bedaquiline	SAMEA5569652	SAMEA5569652	4.3.3	4	0.0050591	0.015	0.0225	0.03	0	validation_set
Bedaquiline	SAMEA5569654	SAMEA5569654	4.3.3	4	0.00454105	0.015	0.0225	0.03	0	validation_set
Bedaquiline	SAMEA5569656	SAMEA5569656	4.3.3	4	0.00345435	0	0.0075	0.015	0	train_set
Bedaquiline	SAMEA5569657	SAMEA5569657	4.3.3	4	0.00286028	0.015	0.0225	0.03	0	train_set
Bedaquiline	SAMEA5569658	SAMEA5569658	4.3.4.2	4	0.00258133	0.015	0.0225	0.03	0	validation_set
Bedaquiline	SAMEA5569659	SAMEA5569659	4.3.3	4	0.00272141	0.03	0.045	0.06	0	train_set
Bedaquiline	SAMEA5569660	SAMEA5569660	4.3.3	4	0.00681088	0	0.0075	0.015	0	train_set
Bedaquiline	SAMEA5569661	SAMEA5569661	4.1.2.1	4	0.00935652	0.015	0.0225	0.03	0	train_set
Bedaquiline	SAMEA5569662	SAMEA5569662	4.1.2.1	4	0.0435053	0.03	0.045	0.06	0	train_set
Bedaquiline	SAMEA5569663	SAMEA5569663	4.3.3	4	0.00558477	0.015	0.0225	0.03	0	train_set
Bedaquiline	SAMEA5569665	SAMEA5569665	4.3.4.2	4	0.00293608	0.015	0.0225	0.03	0	validation_set
Bedaquiline	SAMEA5569666	SAMEA5569666	4	4	0.0103644	0	0.0075	0.015	0	train_set
Bedaquiline	SAMEA5569667	SAMEA5569667	4.3.4.2	4	0.00407201	0.03	0.045	0.06	0	train_set
Bedaquiline	SAMEA5569668	SAMEA5569668	4.3.3	4	0.00451854	0.015	0.0225	0.03	0	train_set
Bedaquiline	SAMEA5569671	SAMEA5569671	4.3.4.2	4	0.0033398	0.03	0.045	0.06	0	train_set
Bedaquiline	SAMEA5569672	SAMEA5569672	4.1.2.1	4	0.0118234	0.03	0.045	0.06	0	validation_set
Bedaquiline	SAMEA5569673	SAMEA5569673	4.3.4.2	4	0.00344729	0.015	0.0225	0.03	0	train_set
Bedaquiline	SAMEA5569674	SAMEA5569674	4.3.3	4	0.00372946	0.015	0.0225	0.03	0	train_set
Bedaquiline	SAMEA5569676	SAMEA5569676	4.3.4.2	4	0.00317965	0.015	0.0225	0.03	0	train_set
Bedaquiline	SAMEA5569677	SAMEA5569677	4.3.3	4	0.00458357	0.015	0.0225	0.03	0	train_set
Bedaquiline	SAMEA5569678	SAMEA5569678	2.2.1	2	0.0103599	0.015	0.0225	0.03	0	train_set
Bedaquiline	SAMEA5569679	SAMEA5569679	4.1.2.1	4	0.0141102	0.03	0.045	0.06	0	train_set
Bedaquiline	SAMEA5569680	SAMEA5569680	2.2.1	2	0.0110477	0.015	0.0225	0.03	0	train_set
Bedaquiline	SAMEA5569682	SAMEA5569682	4.3.3	4	0.00605445	0.015	0.0225	0.03	0	train_set
Bedaquiline	SAMEA5569683	SAMEA5569683	4.3.4.2	4	0.00270671	0.015	0.0225	0.03	0	train_set
Bedaquiline	SAMEA5569685	SAMEA5569685	4.3.4.2	4	0.00229815	0.03	0.045	0.06	0	train_set
Bedaquiline	SAMEA5569686	SAMEA5569686	2.2.1	2	0.0101815	0	0.0075	0.015	0	train_set
Bedaquiline	SAMEA5569688	SAMEA5569688	4.1.1.3	4	0.0193481	0.015	0.0225	0.03	0	train_set
Bedaquiline	SAMEA5569691	SAMEA5569691	4.3.3	4	0.00475396	0.03	0.045	0.06	0	train_set
Bedaquiline	SAMEA5569692	SAMEA5569692	4.3.3	4	0.00372539	0.015	0.0225	0.03	0	validation_set
Bedaquiline	SAMEA5569750	SAMEA5569750	4	4	0.0139781	0	0.0075	0.015	0	train_set
Bedaquiline	SAMEA5569751	SAMEA5569751	4	4	0.010369	0	0.0075	0.015	0	train_set
Bedaquiline	SAMEA5569759	SAMEA5569759	4.3.4.2	4	0.043515	0.015	0.0225	0.03	0	train_set
Bedaquiline	SAMEA5569791	SAMEA5569791	4.3.4.2	4	0.00343605	0.03	0.045	0.06	0	validation_set
Bedaquiline	SAMEA5569792	SAMEA5569792	4.1.2.1	4	0.0239022	0.03	0.045	0.06	0	train_set
Bedaquiline	SAMEA5569793	SAMEA5569793	4.8	4	0.00413575	0.03	0.045	0.06	0	train_set
Bedaquiline	SAMEA5569794	SAMEA5569794	4.1.1.3	4	0.018312	0.03	0.045	0.06	0	validation_set
Bedaquiline	SAMEA5569795	SAMEA5569795	4.3.3	4	0.0045054	0.015	0.0225	0.03	0	train_set
Bedaquiline	SAMEA5569800	SAMEA5569800	4.3.2	4	0.00576369	0.015	0.0225	0.03	0	train_set
Bedaquiline	SAMEA5569802	SAMEA5569802	4.3.4.2	4	0.0037009	0.03	0.045	0.06	0	train_set
Bedaquiline	SAMEA5569804	SAMEA5569804	4.3.3	4	0.00495244	0	0.0075	0.015	0	train_set
Bedaquiline	SAMEA5569805	SAMEA5569805	4.3.3	4	0.00578716	0.015	0.0225	0.03	0	train_set
Bedaquiline	SAMEA5569806	SAMEA5569806	4.3.3	4	0.00450556	0.015	0.0225	0.03	0	train_set
Bedaquiline	SAMEA5569808	SAMEA5569808	4.3.4.2	4	0.0033593	0.015	0.0225	0.03	0	train_set
Bedaquiline	SAMEA5569809	SAMEA5569809	4.3.4.2	4	0.0048526	0.03	0.045	0.06	0	train_set
Bedaquiline	SAMEA5569810	SAMEA5569810	4.2.2	4	0.00787793	0.015	0.0225	0.03	0	train_set
Bedaquiline	SAMEA5569811	SAMEA5569811	4.3.3	4	0.00365167	0.015	0.0225	0.03	0	train_set
Bedaquiline	SAMEA5569812	SAMEA5569812	4.3.4.2	4	0.00312296	0.015	0.0225	0.03	0	train_set
Bedaquiline	SAMEA5569813	SAMEA5569813	4.3.3	4	0.00774117	0.03	0.045	0.06	0	train_set
Bedaquiline	SAMEA5569815	SAMEA5569815	4.1.2.1	4	0.00786982	0.03	0.045	0.06	0	train_set
Bedaquiline	SAMEA5569816	SAMEA5569816	2.2.1	2	0.011162	0.015	0.0225	0.03	0	train_set
Bedaquiline	SAMEA5569817	SAMEA5569817	4.1.1	4	0.0265449	0.03	0.045	0.06	0	train_set
Bedaquiline	SAMEA5569819	SAMEA5569819	2.2.1	2	0.00988242	0.015	0.0225	0.03	0	train_set
Bedaquiline	SAMEA5569821	SAMEA5569821	4.2.2	4	0.00870065	0.015	0.0225	0.03	0	train_set
Bedaquiline	SAMEA5569822	SAMEA5569822	4.3.3	4	0.00573261	0.015	0.0225	0.03	0	train_set
Bedaquiline	SAMEA5569823	SAMEA5569823	4.3.3	4	0.00635794	0.015	0.0225	0.03	0	train_set
Bedaquiline	SAMEA5569824	SAMEA5569824	4.3.3	4	0.00807558	0.03	0.045	0.06	0	validation_set
Bedaquiline	SAMEA5569825	SAMEA5569825	4.3.3	4	0.00485808	0.015	0.0225	0.03	0	validation_set
Bedaquiline	SAMEA5569826	SAMEA5569826	4	4	0.0119924	0.03	0.045	0.06	0	train_set
Bedaquiline	SAMEA5569827	SAMEA5569827	4.3.3	4	0.00493254	0.015	0.0225	0.03	0	train_set
Bedaquiline	SAMEA5569828	SAMEA5569828	4.1.2.1	4	0.00748295	0.015	0.0225	0.03	0	train_set
Bedaquiline	SAMEA5569830	SAMEA5569830	4.1.1.3	4	0.00468626	0.015	0.0225	0.03	0	train_set
Bedaquiline	SAMEA5569831	SAMEA5569831	4.1.2.1	4	0.00811192	0.015	0.0225	0.03	0	train_set
Bedaquiline	SAMEA5569832	SAMEA5569832	4.3.3	4	0.00418928	0.015	0.0225	0.03	0	train_set
Bedaquiline	SAMEA5569833	SAMEA5569833	4.1.2.1	4	0.0143789	0.03	0.045	0.06	0	train_set
Bedaquiline	SAMEA5569834	SAMEA5569834	4.1.1.3	4	0.00591583	0.015	0.0225	0.03	0	train_set
Bedaquiline	SAMEA5569836	SAMEA5569836	4.3.3	4	0.00587727	0.015	0.0225	0.03	0	train_set
Bedaquiline	SAMEA5569837	SAMEA5569837	4.3.2	4	0.00850851	0	0.0075	0.015	0	train_set
Bedaquiline	SAMEA5569838	SAMEA5569838	4.3.3	4	0.00533483	0.03	0.045	0.06	0	validation_set
Bedaquiline	SAMEA5569839	SAMEA5569839	4.3.4.2	4	0.00276721	0.015	0.0225	0.03	0	train_set
Bedaquiline	SAMEA5569840	SAMEA5569840	4.1.1	4	0.0248505	0.03	0.045	0.06	0	train_set
Bedaquiline	SAMEA5569841	SAMEA5569841	2.2.1	2	0.0101321	0.015	0.0225	0.03	0	train_set
Bedaquiline	SAMEA5569842	SAMEA5569842	4.3.3	4	0.0032883	0.015	0.0225	0.03	0	train_set
Bedaquiline	SAMEA5569843	SAMEA5569843	4.3.3	4	0.00458781	0.015	0.0225	0.03	0	train_set
Bedaquiline	SAMEA5569844	SAMEA5569844	4.3.3	4	0.00465899	0.015	0.0225	0.03	0	train_set
Bedaquiline	SAMEA5569845	SAMEA5569845	4.1.1	4	0.0247301	0.03	0.045	0.06	0	train_set
Bedaquiline	SAMEA5569846	SAMEA5569846	4.1.1	4	0.0235294	0.03	0.045	0.06	0	validation_set
Bedaquiline	SAMEA5569847	SAMEA5569847	4	4	0.0130663	0.03	0.045	0.06	0	train_set
Bedaquiline	SAMEA5569848	SAMEA5569848	4.3.4.2	4	0.00299456	0.03	0.045	0.06	0	train_set
Bedaquiline	SAMEA5569849	SAMEA5569849	4.1.1.3	4	0.0187766	0.015	0.0225	0.03	0	validation_set
Bedaquiline	SAMEA5569850	SAMEA5569850	4.3.3	4	0.00433907	0.03	0.045	0.06	0	train_set
Bedaquiline	SAMEA5569851	SAMEA5569851	4.3.3	4	0.00516642	0.03	0.045	0.06	0	train_set
Bedaquiline	SAMEA5569852	SAMEA5569852	4.3.4.2	4	0.00290877	0.03	0.045	0.06	0	train_set
Bedaquiline	SAMEA5569854	SAMEA5569854	4.3.4.2	4	0.00251286	0.015	0.0225	0.03	0	train_set
Bedaquiline	SAMEA5569855	SAMEA5569855	4.3.3	4	0.00436467	0.03	0.045	0.06	0	train_set
Bedaquiline	SAMEA5569857	SAMEA5569857	4.3.3	4	0.00363958	0.015	0.0225	0.03	0	train_set
Bedaquiline	SAMEA5569859	SAMEA5569859	4.3.4.2	4	0.00239503	0.03	0.045	0.06	0	validation_set
Bedaquiline	SAMEA5569860	SAMEA5569860	4.1.1.3	4	0.0186741	0.03	0.045	0.06	0	validation_set
Bedaquiline	SAMEA5569861	SAMEA5569861	4.3.4.2	4	0.00332548	0.015	0.0225	0.03	0	train_set
Bedaquiline	SAMEA5569864	SAMEA5569864	4.3.3	4	0.00498474	0.015	0.0225	0.03	0	train_set
Bedaquiline	SAMEA5569865	SAMEA5569865	4	4	0.0109605	0.015	0.0225	0.03	0	train_set
Bedaquiline	SAMEA5569867	SAMEA5569867	4.1.2.1	4	0.00882836	0.03	0.045	0.06	0	train_set
Bedaquiline	SAMEA5569868	SAMEA5569868	4.1.1.3	4	0.0160154	0	0.0075	0.015	0	train_set
Bedaquiline	SAMEA5569869	SAMEA5569869	4.3.3	4	0.00414191	0.015	0.0225	0.03	0	train_set
Bedaquiline	SAMEA5569870	SAMEA5569870	4.3.4.2	4	0.00315544	0.015	0.0225	0.03	0	train_set
Bedaquiline	SAMEA5569872	SAMEA5569872	4.3.3	4	0.00468449	0.015	0.0225	0.03	0	validation_set
Bedaquiline	SAMEA5569873	SAMEA5569873	4.3.3	4	0.00404131	0.015	0.0225	0.03	0	validation_set
Bedaquiline	SAMEA5569874	SAMEA5569874	4.3.3	4	0.00295955	0.015	0.0225	0.03	0	train_set
Bedaquiline	SAMEA5569875	SAMEA5569875	4.3.3	4	0.00375066	0.03	0.045	0.06	0	train_set
Bedaquiline	SAMEA5569876	SAMEA5569876	4.3.3	4	0.00516316	0.015	0.0225	0.03	0	train_set
Bedaquiline	SAMEA5569877	SAMEA5569877	4.3.3	4	0.00651427	0.03	0.045	0.06	0	train_set
Bedaquiline	SAMEA5569878	SAMEA5569878	4.3.3	4	0.00488433	0	0.0075	0.015	0	train_set
Bedaquiline	SAMEA5569880	SAMEA5569880	4.3.4.2	4	0.00342016	0	0.0075	0.015	0	train_set
Bedaquiline	SAMEA5569881	SAMEA5569881	4.3.4.2	4	0.00272941	0	0.0075	0.015	0	train_set
Bedaquiline	SAMEA5569883	SAMEA5569883	4.3.3	4	0.00331626	0.015	0.0225	0.03	0	train_set
Bedaquiline	SAMEA5569884	SAMEA5569884	4.3.3	4	0.00384108	0.015	0.0225	0.03	0	train_set
Bedaquiline	SAMEA5569886	SAMEA5569886	4.3.4.2	4	0.00382366	0.03	0.045	0.06	0	train_set
Bedaquiline	SAMEA5569889	SAMEA5569889	4	4	0.0135394	0	0.0075	0.015	0	train_set
Bedaquiline	SAMEA5569890	SAMEA5569890	4.1.2.1	4	0.00810929	0.03	0.045	0.06	0	train_set
Bedaquiline	SAMEA5569891	SAMEA5569891	4.3.3	4	0.0042993	0.015	0.0225	0.03	0	train_set
Bedaquiline	SAMEA5569892	SAMEA5569892	2.2.1	2	0.0109401	0.015	0.0225	0.03	0	train_set
Bedaquiline	SAMEA5569893	SAMEA5569893	4.3.4.1	4	0.0132432	0.015	0.0225	0.03	0	train_set
Bedaquiline	SAMEA5569894	SAMEA5569894	2.2.1	2	0.0125112	0.015	0.0225	0.03	0	train_set
Bedaquiline	SAMEA5569896	SAMEA5569896	4.3.3	4	0.00633501	0.015	0.0225	0.03	0	train_set
Bedaquiline	SAMEA5569898	SAMEA5569898	4.3.3	4	0.00466012	0.015	0.0225	0.03	0	train_set
Bedaquiline	SAMEA5569899	SAMEA5569899	2.2.1	2	0.012256	0.015	0.0225	0.03	0	train_set
Bedaquiline	SAMEA5569900	SAMEA5569900	4.3.4.1	4	0.0143337	0.015	0.0225	0.03	0	train_set
Bedaquiline	SAMEA5569902	SAMEA5569902	4.1.1	4	0.00810326	0.015	0.0225	0.03	0	train_set
Bedaquiline	SAMEA5569903	SAMEA5569903	4.3.3	4	0.00419704	0	0.0075	0.015	0	train_set
Bedaquiline	SAMEA5569905	SAMEA5569905	4.1.1	4	0.0189704	0.015	0.0225	0.03	0	train_set
Bedaquiline	SAMEA5569906	SAMEA5569906	2.2.1	2	0.0114485	0.015	0.0225	0.03	0	train_set
Bedaquiline	SAMEA5569907	SAMEA5569907	4.3.3	4	0.00556103	0.015	0.0225	0.03	0	train_set
Bedaquiline	SAMEA5569908	SAMEA5569908	4.3.3	4	0.0058508	0.015	0.0225	0.03	0	train_set
Bedaquiline	SAMEA5569910	SAMEA5569910	4.3.4.1	4	0.0156354	0.015	0.0225	0.03	0	validation_set
Bedaquiline	SAMEA5569911	SAMEA5569911	4.1.2.1	4	0.01494	0.015	0.0225	0.03	0	train_set
Bedaquiline	SAMEA5569912	SAMEA5569912	2.2.1	2	0.0118621	0.015	0.0225	0.03	0	train_set
Bedaquiline	SAMEA5569915	SAMEA5569915	4.4.1	4	0.00609803	0.03	0.045	0.06	0	train_set
Bedaquiline	SAMEA5569916	SAMEA5569916	4.3.3	4	0.00438097	0	0.0075	0.015	0	train_set
Bedaquiline	SAMEA5569919	SAMEA5569919	4.3.3	4	0.00633768	0.015	0.0225	0.03	0	train_set
Bedaquiline	SAMEA5569920	SAMEA5569920	4.3.3	4	0.00483092	0.015	0.0225	0.03	0	validation_set
Bedaquiline	SAMEA5569921	SAMEA5569921	4.3.3	4	0.00391978	0	0.0075	0.015	0	train_set
Bedaquiline	SAMEA5569923	SAMEA5569923	4.3.3	4	0.00628492	0.015	0.0225	0.03	0	train_set
Bedaquiline	SAMEA5569924	SAMEA5569924	4.8	4	0.00537939	0.015	0.0225	0.03	0	train_set
Bedaquiline	SAMEA5569925	SAMEA5569925	4.1.1	4	0.00799906	0.015	0.0225	0.03	0	train_set
Bedaquiline	SAMEA5569926	SAMEA5569926	4.3.3	4	0.0053708	0.015	0.0225	0.03	0	train_set
Bedaquiline	SAMEA5569928	SAMEA5569928	4.7	4	0.00484837	0.06	0.09	0.12	0	train_set
Bedaquiline	SAMEA5569930	SAMEA5569930	4.8	4	0.00451889	0	0.0075	0.015	0	train_set
Bedaquiline	SAMEA5569931	SAMEA5569931	4.1.2.1	4	0.00697238	0.015	0.0225	0.03	0	train_set
Bedaquiline	SAMEA5569932	SAMEA5569932	4.3.4.1	4	0.0173304	0	0.0075	0.015	0	train_set
Bedaquiline	SAMEA5569933	SAMEA5569933	4.1.1	4	0.0417209	0	0.0075	0.015	0	validation_set
Bedaquiline	SAMEA5569935	SAMEA5569935	2.2.1	2	0.0102514	0	0.0075	0.015	0	train_set
Bedaquiline	SAMEA5569936	SAMEA5569936	4	4	0.0109927	0.03	0.045	0.06	0	train_set
Bedaquiline	SAMEA5569937	SAMEA5569937	4.1.1.3	4	0.0207152	0.06	0.09	0.12	0	train_set
Bedaquiline	SAMEA5569938	SAMEA5569938	4	4	0.0132712	0	0.0075	0.015	0	train_set
Bedaquiline	SAMEA5569940	SAMEA5569940	4.3.4.1	4	0.00877919	0	0.0075	0.015	0	train_set
Bedaquiline	SAMEA5569941	SAMEA5569941	4.3.3	4	0.00708807	0.015	0.0225	0.03	0	validation_set
Bedaquiline	SAMEA5569942	SAMEA5569942	4.3.3	4	0.00516096	0.015	0.0225	0.03	0	train_set
Bedaquiline	SAMEA5569944	SAMEA5569944	2.2.1	2	0.0101523	0.03	0.045	0.06	0	train_set
Bedaquiline	SAMEA5569946	SAMEA5569946	4.3.4.2	4	0.00321506	0.015	0.0225	0.03	0	train_set
Bedaquiline	SAMEA5569947	SAMEA5569947	4.1.2.1	4	0.00877343	0.03	0.045	0.06	0	train_set
Bedaquiline	SAMEA5569948	SAMEA5569948	4.3.4.1	4	0.0169991	0.015	0.0225	0.03	0	validation_set
Bedaquiline	SAMEA5569949	SAMEA5569949	2.2.1	2	0.00890917	0	0.0075	0.015	0	train_set
Bedaquiline	SAMEA5569952	SAMEA5569952	4.3.3	4	0.00529835	0.015	0.0225	0.03	0	train_set
Bedaquiline	SAMEA5569953	SAMEA5569953	4.1.2	4	0.0216381	0.015	0.0225	0.03	0	train_set
Bedaquiline	SAMEA5569954	SAMEA5569954	2.2.1	2	0.0111291	0.015	0.0225	0.03	0	validation_set
Bedaquiline	SAMEA5569955	SAMEA5569955	4.1.2.1	4	0.00645439	0.03	0.045	0.06	0	train_set
Bedaquiline	SAMEA5569958	SAMEA5569958	4.3.3	4	0.00498615	0	0.0075	0.015	0	train_set
Bedaquiline	SAMEA5569961	SAMEA5569961	4.3.4.2	4	0.00344539	0	0.0075	0.015	0	train_set
Bedaquiline	SAMEA5569962	SAMEA5569962	4.3.4.2	4	0.00369503	0.12	0.185	0.25	0	train_set
Bedaquiline	SAMEA5569965	SAMEA5569965	4.3.2	4	0.00690449	0.03	0.045	0.06	0	train_set
Bedaquiline	SAMEA5569966	SAMEA5569966	4.1.2.1	4	0.00799774	0.03	0.045	0.06	0	train_set
Bedaquiline	SAMEA5569967	SAMEA5569967	4.1.2.1	4	0.00960648	0.03	0.045	0.06	0	train_set
Bedaquiline	SAMEA5569969	SAMEA5569969	4.3.3	4	0.00452981	0	0.0075	0.015	0	train_set
Bedaquiline	SAMEA5569970	SAMEA5569970	4.3.3	4	0.00409911	0.015	0.0225	0.03	0	train_set
Bedaquiline	SAMEA5569971	SAMEA5569971	4.3.4.1	4	0.0530229	0	0.0075	0.015	0	train_set
Bedaquiline	SAMEA5569973	SAMEA5569973	4.3.3	4	0.00374205	0	0.0075	0.015	0	train_set
Bedaquiline	SAMEA5569974	SAMEA5569974	4.8	4	0.007701	0.015	0.0225	0.03	0	train_set
Bedaquiline	SAMEA5569976	SAMEA5569976	4	4	0.0140386	0.03	0.045	0.06	0	train_set
Bedaquiline	SAMEA5569977	SAMEA5569977	2.2.1	2	0.0108882	0.015	0.0225	0.03	0	validation_set
Bedaquiline	SAMEA5569978	SAMEA5569978	2.2.1	2	0.0101658	0	0.0075	0.015	0	train_set
Bedaquiline	SAMEA5569979	SAMEA5569979	4.1.2.1	4	0.0152527	0.03	0.045	0.06	0	train_set
Bedaquiline	SAMEA5569980	SAMEA5569980	4.3.3	4	0.00528765	0	0.0075	0.015	0	train_set
Bedaquiline	SAMEA5569981	SAMEA5569981	4.3.2	4	0.00872798	0.015	0.0225	0.03	0	train_set
Bedaquiline	SAMEA5569983	SAMEA5569983	4.3.3	4	0.00410161	0.015	0.0225	0.03	0	train_set
Bedaquiline	SAMEA5569984	SAMEA5569984	4.3.3	4	0.00507289	0.015	0.0225	0.03	0	validation_set
Bedaquiline	SAMEA5569985	SAMEA5569985	4	4	0.0128848	0.015	0.0225	0.03	0	train_set
Bedaquiline	SAMEA5569987	SAMEA5569987	4.3.3	4	0.00426082	0.015	0.0225	0.03	0	train_set
Bedaquiline	SAMEA5569990	SAMEA5569990	2.2.1	2	0.0117979	0.03	0.045	0.06	0	validation_set
Bedaquiline	SAMEA5569993	SAMEA5569993	2.2.1	2	0.008	0.015	0.0225	0.03	0	train_set
Bedaquiline	SAMEA5569994	SAMEA5569994	4.3.4.2	4	0.00323745	0.03	0.045	0.06	0	train_set
Bedaquiline	SAMEA5569999	SAMEA5569999	2.2.1	2	0.0133656	0.03	0.045	0.06	0	train_set
Bedaquiline	SAMEA5570000	SAMEA5570000	4.3.3	4	0.00528451	0.015	0.0225	0.03	0	train_set
Bedaquiline	SAMEA5570001	SAMEA5570001	2.2.1	2	0.00941934	0.12	0.185	0.25	0	train_set
Bedaquiline	SAMEA5570003	SAMEA5570003	4.1.2.1	4	0.0123477	0.06	0.09	0.12	0	train_set
Bedaquiline	SAMEA5570006	SAMEA5570006	4.8	4	0.00558242	0.03	0.045	0.06	0	train_set
Bedaquiline	SAMEA5570007	SAMEA5570007	4.3.3	4	0.0067335	0.015	0.0225	0.03	0	train_set
Bedaquiline	SAMEA5570008	SAMEA5570008	4.1.1.3	4	0.011968	0.03	0.045	0.06	0	train_set
Bedaquiline	SAMEA5570009	SAMEA5570009	4.1.1.3	4	0.0209144	0.06	0.09	0.12	0	train_set
Bedaquiline	SAMEA5570010	SAMEA5570010	4.3.3	4	0.0049054	0.015	0.0225	0.03	0	train_set
Bedaquiline	SAMEA5570011	SAMEA5570011	4.3.3	4	0.00462997	0.015	0.0225	0.03	0	train_set
Bedaquiline	SAMEA5570013	SAMEA5570013	4	4	0.0170564	0.015	0.0225	0.03	0	train_set
Bedaquiline	SAMEA5570016	SAMEA5570016	2.2.1	2	0.0117707	0.03	0.045	0.06	0	train_set
Bedaquiline	SAMEA5570017	SAMEA5570017	4.3.3	4	0.00431881	0	0.0075	0.015	0	train_set
Bedaquiline	SAMEA5570018	SAMEA5570018	4.3.3	4	0.00500992	0.015	0.0225	0.03	0	train_set
Bedaquiline	SAMEA5570021	SAMEA5570021	4	4	0.0144111	0.03	0.045	0.06	0	validation_set
Bedaquiline	SAMEA5570022	SAMEA5570022	4.3.4.2	4	0.00400939	0	0.0075	0.015	0	train_set
Bedaquiline	SAMEA5570023	SAMEA5570023	4.8	4	0.00614051	0.015	0.0225	0.03	0	validation_set
Bedaquiline	SAMEA5570024	SAMEA5570024	4.1.2.1	4	0.0116488	0.03	0.045	0.06	0	train_set
Bedaquiline	SAMEA5570027	SAMEA5570027	4.3.3	4	0.0035959	0	0.0075	0.015	0	train_set
Bedaquiline	SAMEA5570028	SAMEA5570028	4.3.3	4	0.00385305	0	0.0075	0.015	0	train_set
Bedaquiline	SAMEA5570029	SAMEA5570029	4.3.4.2	4	0.00429718	0.03	0.045	0.06	0	train_set
Bedaquiline	SAMEA5570030	SAMEA5570030	4.3.3	4	0.00430784	0.015	0.0225	0.03	0	train_set
Bedaquiline	SAMEA5570031	SAMEA5570031	2.2.1	2	0.0110596	0.015	0.0225	0.03	0	train_set
Bedaquiline	SAMEA5570032	SAMEA5570032	4.3.4.2	4	0.00420168	0.015	0.0225	0.03	0	train_set
Bedaquiline	SAMEA5570034	SAMEA5570034	4.3.4.2	4	0.00287934	0.03	0.045	0.06	0	train_set
Bedaquiline	SAMEA5570035	SAMEA5570035	4.1.2.1	4	0.00921165	0.03	0.045	0.06	0	train_set
Bedaquiline	SAMEA5570036	SAMEA5570036	4.1.2.1	4	0.00678917	0.015	0.0225	0.03	0	train_set
Bedaquiline	SAMEA5570038	SAMEA5570038	4.1.1.3	4	0.0178275	0.015	0.0225	0.03	0	train_set
Bedaquiline	SAMEA5570039	SAMEA5570039	4.1.2.1	4	0.0095395	0.03	0.045	0.06	0	train_set
Bedaquiline	SAMEA5570040	SAMEA5570040	4	4	0.0122222	0	0.0075	0.015	0	train_set
Bedaquiline	SAMEA5570041	SAMEA5570041	4.3.4.2	4	0.00434101	0.03	0.045	0.06	0	train_set
Bedaquiline	SAMEA5570043	SAMEA5570043	4.3.3	4	0.00379859	0	0.0075	0.015	0	train_set
Bedaquiline	SAMEA5570044	SAMEA5570044	4.1.2.1	4	0.00815103	0.015	0.0225	0.03	0	train_set
Bedaquiline	SAMEA5570046	SAMEA5570046	2.2.1	2	0.00917917	0.015	0.0225	0.03	0	train_set
Bedaquiline	SAMEA5570048	SAMEA5570048	4.3.3	4	0.00596297	0.015	0.0225	0.03	0	train_set
Bedaquiline	SAMEA5570050	SAMEA5570050	2.2.1	2	0.00931983	0.015	0.0225	0.03	0	train_set
Bedaquiline	SAMEA5570053	SAMEA5570053	4.1.1	4	0.0111311	0.015	0.0225	0.03	0	train_set
Bedaquiline	SAMEA5570054	SAMEA5570054	4.3.3	4	0.00500428	0	0.0075	0.015	0	train_set
Bedaquiline	SAMEA5570055	SAMEA5570055	4.3.3	4	0.00449178	0.03	0.045	0.06	0	train_set
Bedaquiline	SAMEA5570056	SAMEA5570056	4.1.2.1	4	0.00695221	0.015	0.0225	0.03	0	train_set
Bedaquiline	SAMEA5570057	SAMEA5570057	4.1.1.3	4	0.018083	0.015	0.0225	0.03	0	validation_set
Bedaquiline	SAMEA5570058	SAMEA5570058	4	4	0.0113265	0	0.0075	0.015	0	validation_set
Bedaquiline	SAMEA5570059	SAMEA5570059	4.3.3	4	0.00354906	0.015	0.0225	0.03	0	train_set
Bedaquiline	SAMEA5570060	SAMEA5570060	4	4	0.0125596	0.03	0.045	0.06	0	train_set
Bedaquiline	SAMEA5570062	SAMEA5570062	4.3.3	4	0.00430187	0.015	0.0225	0.03	0	train_set
Bedaquiline	SAMEA5570063	SAMEA5570063	4.3.3	4	0.00673275	0	0.0075	0.015	0	train_set
Bedaquiline	SAMEA5570064	SAMEA5570064	4.1.2.1	4	0.00687966	0.015	0.0225	0.03	0	train_set
Bedaquiline	SAMEA5570065	SAMEA5570065	4.1.2.1	4	0.00644548	0.015	0.0225	0.03	0	validation_set
Bedaquiline	SAMEA5570066	SAMEA5570066	4.3.3	4	0.00556349	0.015	0.0225	0.03	0	train_set
Bedaquiline	SAMEA5570067	SAMEA5570067	2.2.1	2	0.0088308	0	0.0075	0.015	0	train_set
Bedaquiline	SAMEA5570069	SAMEA5570069	4.1.2.1	4	0.00816089	0.015	0.0225	0.03	0	train_set
Bedaquiline	SAMEA5570071	SAMEA5570071	4.1.1.3	4	0.0203183	0	0.0075	0.015	0	train_set
Bedaquiline	SAMEA5570072	SAMEA5570072	4.1.2.1	4	0.00731707	0.03	0.045	0.06	0	train_set
Bedaquiline	SAMEA5570074	SAMEA5570074	4.1.2.1	4	0.00819163	0	0.0075	0.015	0	train_set
Bedaquiline	SAMEA5570075	SAMEA5570075	4.3.4.2	4	0.00439811	0	0.0075	0.015	0	validation_set
Bedaquiline	SAMEA5570076	SAMEA5570076	4.3.3	4	0.0041176	0.015	0.0225	0.03	0	train_set
Bedaquiline	SAMEA5570077	SAMEA5570077	4.1.1.3	4	0.0197793	0	0.0075	0.015	0	train_set
Bedaquiline	SAMEA7524712	SAMEA7524712	2.2.1	2	0.0387246	0	0.0075	0.015	0	train_set
Bedaquiline	SAMEA7524713	SAMEA7524713	2.2.1	2	0.00892573	2	2	inf	1	validation_set
Bedaquiline	SAMEA7524715	SAMEA7524715	4.4	4	0.0081403	0	0.0075	0.015	0	train_set
Bedaquiline	SAMEA7524716	SAMEA7524716	2.2.1	2	0.0108791	0.015	0.0225	0.03	0	train_set
Bedaquiline	SAMEA7524717	SAMEA7524717	4.3.3	4	0.00633604	0	0.0075	0.015	0	train_set
Bedaquiline	SAMEA7524718	SAMEA7524718	3	3	0.0139443	0.015	0.0225	0.03	0	train_set
Bedaquiline	SAMEA7524720	SAMEA7524720	2.2.1	2	0.00867795	0.015	0.0225	0.03	0	train_set
Bedaquiline	SAMEA7524724	SAMEA7524724	1.1.2	1	0.0214839	0.015	0.0225	0.03	0	train_set
Bedaquiline	SAMEA7524725	SAMEA7524725	2.2.1	2	0.0124069	0	0.0075	0.015	0	train_set
Bedaquiline	SAMEA7524727	SAMEA7524727	1.1.2	1	0.0263906	0	0.0075	0.015	0	train_set
Bedaquiline	SAMEA7524728	SAMEA7524728	2.2.1	2	0.010692	0	0.0075	0.015	0	train_set
Bedaquiline	SAMEA7524729	SAMEA7524729	3	3	0.0141191	0.015	0.0225	0.03	0	train_set
Bedaquiline	SAMEA7524731	SAMEA7524731	3	3	0.00958329	0	0.0075	0.015	0	train_set
Bedaquiline	SAMEA7524732	SAMEA7524732	2.2.1	2	0.0114024	0	0.0075	0.015	0	train_set
Bedaquiline	SAMEA7524733	SAMEA7524733	1.2.2	1	0.0198943	0.06	0.09	0.12	0	train_set
Bedaquiline	SAMEA7524734	SAMEA7524734	3	3	0.0164494	0	0.0075	0.015	0	train_set
Bedaquiline	SAMEA7524736	SAMEA7524736	3	3	0.00902821	0.015	0.0225	0.03	0	train_set
Bedaquiline	SAMEA7524737	SAMEA7524737	2.2.1	2	0.0117188	0	0.0075	0.015	0	train_set
Bedaquiline	SAMEA7524738	SAMEA7524738	2.2.1.1	2	0.0108006	0	0.0075	0.015	0	train_set
Bedaquiline	SAMEA7524740	SAMEA7524740	2.2.1	2	0.0114008	0	0.0075	0.015	0	train_set
Bedaquiline	SAMEA7524743	SAMEA7524743	2.2.1	2	0.0122466	0	0.0075	0.015	0	train_set
Bedaquiline	SAMEA7524744	SAMEA7524744	4.3.3	4	0.00829611	2	2	inf	1	train_set
Bedaquiline	SAMEA7524745	SAMEA7524745	3.1.2	3	0.013504	0.03	0.045	0.06	0	train_set
Bedaquiline	SAMEA7524746	SAMEA7524746	3	3	0.0129073	0.06	0.09	0.12	0	train_set
Bedaquiline	SAMEA7524747	SAMEA7524747	2.2.1	2	0.0102069	0.03	0.045	0.06	0	train_set
Bedaquiline	SAMEA7524752	SAMEA7524752	3	3	0.0171051	0.03	0.045	0.06	0	validation_set
Bedaquiline	SAMEA7524754	SAMEA7524754	3	3	0.0120343	0.015	0.0225	0.03	0	train_set
Bedaquiline	SAMEA7524759	SAMEA7524759	3	3	0.0133963	0	0.0075	0.015	0	train_set
Bedaquiline	SAMEA7524761	SAMEA7524761	4.2.2	4	0.0285509	0.015	0.0225	0.03	0	validation_set
Bedaquiline	SAMEA7524763	SAMEA7524763	3.1.2.1	3	0.0138522	0	0.0075	0.015	0	train_set
Bedaquiline	SAMEA7524764	SAMEA7524764	1.1.3	1	0.0233637	0	0.0075	0.015	0	train_set
Bedaquiline	SAMEA7524766	SAMEA7524766	1.1.2	1	0.0247684	0	0.0075	0.015	0	train_set
Bedaquiline	SAMEA7524768	SAMEA7524768	4.8	4	0.0057554	0.015	0.0225	0.03	0	train_set
Bedaquiline	SAMEA7524770	SAMEA7524770	3.1.2	3	0.0125297	0	0.0075	0.015	0	train_set
Bedaquiline	SAMEA7524772	SAMEA7524772	1.2.2	1	0.0292873	0	0.0075	0.015	0	train_set
Bedaquiline	SAMEA7524779	SAMEA7524779	1.2.2	1	0.0172939	0.015	0.0225	0.03	0	train_set
Bedaquiline	SAMEA7524780	SAMEA7524780	2.2.1	2	0.0105517	0.03	0.045	0.06	0	train_set
Bedaquiline	SAMEA7524781	SAMEA7524781	3.1.2.1	3	0.0176371	0	0.0075	0.015	0	train_set
Bedaquiline	SAMEA7524782	SAMEA7524782	2.2.1.1	2	0.00927909	0	0.0075	0.015	0	train_set
Bedaquiline	SAMEA7524786	SAMEA7524786	3	3	0.0135525	0.03	0.045	0.06	0	train_set
Bedaquiline	SAMEA7524787	SAMEA7524787	4.9	4	0.0127643	0	0.0075	0.015	0	train_set
Bedaquiline	SAMEA7524790	SAMEA7524790	1.2.2	1	0.0270386	0	0.0075	0.015	0	train_set
Bedaquiline	SAMEA7524791	SAMEA7524791	2.2.1	2	0.0115887	0	0.0075	0.015	0	train_set
Bedaquiline	SAMEA7524793	SAMEA7524793	2.2.1	2	0.0113621	0.015	0.0225	0.03	0	train_set
Bedaquiline	SAMEA7524795	SAMEA7524795	2.2.1	2	0.0122684	0	0.0075	0.015	0	train_set
Bedaquiline	SAMEA7524796	SAMEA7524796	4.8	4	0.00505697	0.03	0.045	0.06	0	validation_set
Bedaquiline	SAMEA7524805	SAMEA7524805	1.1.2	1	0.0223502	0.015	0.0225	0.03	0	validation_set
Bedaquiline	SAMEA7524806	SAMEA7524806	2.2.1.1	2	0.0111783	0	0.0075	0.015	0	train_set
Bedaquiline	SAMEA7524808	SAMEA7524808	4.8	4	0.00475813	0.03	0.045	0.06	0	validation_set
Bedaquiline	SAMEA7524810	SAMEA7524810	1.1.2	1	0.0244621	0	0.0075	0.015	0	train_set
Bedaquiline	SAMEA7524811	SAMEA7524811	3.1.2	3	0.00928205	0	0.0075	0.015	0	train_set
Bedaquiline	SAMEA7524812	SAMEA7524812	3	3	0.0113176	0.06	0.09	0.12	0	train_set
Bedaquiline	SAMEA7524815	SAMEA7524815	3	3	0.0141851	0.25	0.375	0.5	1	train_set
Bedaquiline	SAMEA7524816	SAMEA7524816	2.2.1	2	0.0091447	0.015	0.0225	0.03	0	train_set
Bedaquiline	SAMEA7524817	SAMEA7524817	2.2.1	2	0.00756523	0.03	0.045	0.06	0	train_set
Bedaquiline	SAMEA7524818	SAMEA7524818	1.1.2	1	0.0173671	0.015	0.0225	0.03	0	train_set
Bedaquiline	SAMEA7524819	SAMEA7524819	3	3	0.0103413	0	0.0075	0.015	0	train_set
Bedaquiline	SAMEA7524820	SAMEA7524820	1.2.2	1	0.0247782	0	0.0075	0.015	0	train_set
Bedaquiline	SAMEA7524821	SAMEA7524821	3	3	0.00965567	0.015	0.0225	0.03	0	train_set
Bedaquiline	SAMEA7524823	SAMEA7524823	3	3	0.0092394	0	0.0075	0.015	0	train_set
Bedaquiline	SAMEA7524825	SAMEA7524825	1.1.2	1	0.0200759	0.015	0.0225	0.03	0	train_set
Bedaquiline	SAMEA7524827	SAMEA7524827	2.2.1	2	0.0112425	0.06	0.09	0.12	0	train_set
Bedaquiline	SAMEA7524831	SAMEA7524831	2.2.1	2	0.0137755	0	0.0075	0.015	0	train_set
Bedaquiline	SAMEA7524832	SAMEA7524832	3	3	0.0104594	0.015	0.0225	0.03	0	train_set
Bedaquiline	SAMEA7524835	SAMEA7524835	3.1.2.1	3	0.0241409	0.015	0.0225	0.03	0	train_set
Bedaquiline	SAMEA7524840	SAMEA7524840	4.3.3	4	0.0056134	0	0.0075	0.015	0	validation_set
Bedaquiline	SAMEA7524841	SAMEA7524841	2.2.1	2	0.0127682	0	0.0075	0.015	0	train_set
Bedaquiline	SAMEA7524843	SAMEA7524843	2.2.1	2	0.011694	0	0.0075	0.015	0	train_set
Bedaquiline	SAMEA7524849	SAMEA7524849	3	3	0.00539386	0.03	0.045	0.06	0	train_set
Bedaquiline	SAMEA7524851	SAMEA7524851	2.2.1	2	0.0114424	0.015	0.0225	0.03	0	train_set
Bedaquiline	SAMEA7524854	SAMEA7524854	2.2.1.1	2	0.0117937	0.015	0.0225	0.03	0	validation_set
Bedaquiline	SAMEA7524857	SAMEA7524857	3	3	0.0117579	0.03	0.045	0.06	0	validation_set
Bedaquiline	SAMEA7524860	SAMEA7524860	2.2.1	2	0.0109393	0	0.0075	0.015	0	train_set
Bedaquiline	SAMEA7524863	SAMEA7524863	1.1.2	1	0.0169479	0	0.0075	0.015	0	train_set
Bedaquiline	SAMEA7524864	SAMEA7524864	2.2.1	2	0.0135577	0	0.0075	0.015	0	train_set
Bedaquiline	SAMEA7524866	SAMEA7524866	3.1.2.1	3	0.0227362	0	0.0075	0.015	0	train_set
Bedaquiline	SAMEA7524868	SAMEA7524868	2.2.1	2	0.0118612	0	0.0075	0.015	0	train_set
Bedaquiline	SAMEA7524869	SAMEA7524869	2.2.1	2	0.00970986	0	0.0075	0.015	0	train_set
Bedaquiline	SAMEA7524871	SAMEA7524871	2.2.1	2	0.0101659	0	0.0075	0.015	0	train_set
Bedaquiline	SAMEA7524875	SAMEA7524875	1.2.2	1	0.0150895	0.015	0.0225	0.03	0	train_set
Bedaquiline	SAMEA7524878	SAMEA7524878	1.1.3	1	0.0254549	0.03	0.045	0.06	0	train_set
Bedaquiline	SAMEA7524879	SAMEA7524879	2.2.1	2	0.00994634	0	0.0075	0.015	0	train_set
Bedaquiline	SAMEA7524881	SAMEA7524881	2.2.1	2	0.012045	0	0.0075	0.015	0	validation_set
Bedaquiline	SAMEA7524883	SAMEA7524883	2.2.1	2	0.00844436	0.015	0.0225	0.03	0	train_set
Bedaquiline	SAMEA7524884	SAMEA7524884	3	3	0.0155196	0.03	0.045	0.06	0	train_set
Bedaquiline	SAMEA7524885	SAMEA7524885	3	3	0.0134799	0.06	0.09	0.12	0	train_set
Bedaquiline	SAMEA7524886	SAMEA7524886	3	3	0.0123298	0.06	0.09	0.12	0	validation_set
Bedaquiline	SAMEA7524887	SAMEA7524887	4.4.1.2	4	0.0125395	0.06	0.09	0.12	0	train_set
Bedaquiline	SAMEA7524891	SAMEA7524891	2.2.1	2	0.0105134	0	0.0075	0.015	0	train_set
Bedaquiline	SAMEA7524892	SAMEA7524892	1.2.2	1	0.0291415	0	0.0075	0.015	0	train_set
Bedaquiline	SAMEA7524896	SAMEA7524896	2.2.1	2	0.0130324	0	0.0075	0.015	0	validation_set
Bedaquiline	SAMEA7524897	SAMEA7524897	2.2.1	2	0.0120898	0.015	0.0225	0.03	0	train_set
Bedaquiline	SAMEA7524898	SAMEA7524898	2.2.1.1	2	0.0109622	0	0.0075	0.015	0	validation_set
Bedaquiline	SAMEA7524900	SAMEA7524900	2.2.1	2	0.01055	0.03	0.045	0.06	0	train_set
Bedaquiline	SAMEA7524901	SAMEA7524901	4.1.2.1	4	0.0223187	0.015	0.0225	0.03	0	train_set
Bedaquiline	SAMEA7524903	SAMEA7524903	2.2.1	2	0.0104993	1	1.5	2	1	train_set
Bedaquiline	SAMEA7524907	SAMEA7524907	3	3	0.0131104	0.015	0.0225	0.03	0	validation_set
Bedaquiline	SAMEA7524910	SAMEA7524910	1.2.2	1	0.0201532	0.015	0.0225	0.03	0	validation_set
Bedaquiline	SAMEA7524911	SAMEA7524911	1.2.2	1	0.0253533	0	0.0075	0.015	0	train_set
Bedaquiline	SAMEA7524912	SAMEA7524912	2.2.1	2	0.0120137	0.015	0.0225	0.03	0	train_set
Bedaquiline	SAMEA7524913	SAMEA7524913	1.1.2	1	0.0228164	0.03	0.045	0.06	0	train_set
Bedaquiline	SAMEA7524914	SAMEA7524914	3	3	0.014567	0.03	0.045	0.06	0	train_set
Bedaquiline	SAMEA7524920	SAMEA7524920	1.2.2	1	0.0261676	0.015	0.0225	0.03	0	train_set
Bedaquiline	SAMEA7524922	SAMEA7524922	2.2.1	2	0.00770687	0.015	0.0225	0.03	0	train_set
Bedaquiline	SAMEA7524923	SAMEA7524923	3	3	0.0114223	0.03	0.045	0.06	0	train_set
Bedaquiline	SAMEA7524925	SAMEA7524925	2.2.1.1	2	0.013079	0	0.0075	0.015	0	train_set
Bedaquiline	SAMEA7524926	SAMEA7524926	1.1.2	1	0.0166343	0.015	0.0225	0.03	0	train_set
Bedaquiline	SAMEA7524930	SAMEA7524930	3	3	0.0364905	0	0.0075	0.015	0	validation_set
Bedaquiline	SAMEA7524931	SAMEA7524931	4.5	4	0.00553475	0	0.0075	0.015	0	validation_set
Bedaquiline	SAMEA7524934	SAMEA7524934	2.2.1.1	2	0.011063	0	0.0075	0.015	0	train_set
Bedaquiline	SAMEA7524935	SAMEA7524935	2.2.1	2	0.0124748	0	0.0075	0.015	0	train_set
Bedaquiline	SAMEA7524936	SAMEA7524936	3	3	0.0108696	0.03	0.045	0.06	0	train_set
Bedaquiline	SAMEA7524938	SAMEA7524938	2.2.1	2	0.014279	0.03	0.045	0.06	0	train_set
Bedaquiline	SAMEA7524940	SAMEA7524940	1.2.2	1	0.0253181	0	0.0075	0.015	0	train_set
Bedaquiline	SAMEA7524941	SAMEA7524941	3.1.2.1	3	0.0263556	0	0.0075	0.015	0	train_set
Bedaquiline	SAMEA7524945	SAMEA7524945	3	3	0.0172577	0.03	0.045	0.06	0	train_set
Bedaquiline	SAMEA7524950	SAMEA7524950	1.1.2	1	0.0236888	0.015	0.0225	0.03	0	train_set
Bedaquiline	SAMEA7524951	SAMEA7524951	4.3.3	4	0.0063331	0.015	0.0225	0.03	0	train_set
Bedaquiline	SAMEA7524953	SAMEA7524953	2.2.1	2	0.0123603	0	0.0075	0.015	0	train_set
Bedaquiline	SAMEA7524955	SAMEA7524955	3	3	0.0135394	0	0.0075	0.015	0	validation_set
Bedaquiline	SAMEA7524956	SAMEA7524956	3	3	0.0137817	0.03	0.045	0.06	0	validation_set
Bedaquiline	SAMEA7524957	SAMEA7524957	1.1.2	1	0.020842	0.015	0.0225	0.03	0	train_set
Bedaquiline	SAMEA7524958	SAMEA7524958	2.2.1.1	2	0.0105579	0.015	0.0225	0.03	0	train_set
Bedaquiline	SAMEA7524959	SAMEA7524959	3	3	0.011947	0	0.0075	0.015	0	validation_set
Bedaquiline	SAMEA7524960	SAMEA7524960	1.1.2	1	0.022935	0	0.0075	0.015	0	train_set
Bedaquiline	SAMEA7524961	SAMEA7524961	BOV_AFRI	BOV_AFRI	0.0233278	0	0.0075	0.015	0	train_set
Bedaquiline	SAMEA7524963	SAMEA7524963	3	3	0.0127509	0.06	0.09	0.12	0	validation_set
Bedaquiline	SAMEA7524964	SAMEA7524964	1.1.2	1	0.0205913	0	0.0075	0.015	0	train_set
Bedaquiline	SAMEA7524966	SAMEA7524966	1.1.2	1	0.0229136	0	0.0075	0.015	0	train_set
Bedaquiline	SAMEA7524967	SAMEA7524967	3.1.2	3	0.0120052	0.03	0.045	0.06	0	train_set
Bedaquiline	SAMEA7524970	SAMEA7524970	2.2.1	2	0.014486	0	0.0075	0.015	0	train_set
Bedaquiline	SAMEA7524971	SAMEA7524971	BOV_AFRI	BOV_AFRI	0.025668	0	0.0075	0.015	0	train_set
Bedaquiline	SAMEA7524972	SAMEA7524972	2.2.1	2	0.0110375	0.015	0.0225	0.03	0	train_set
Bedaquiline	SAMEA7524973	SAMEA7524973	3.1.1	3	0.0114058	0	0.0075	0.015	0	train_set
Bedaquiline	SAMEA7524974	SAMEA7524974	2.2.1	2	0.0117353	0.015	0.0225	0.03	0	validation_set
Bedaquiline	SAMEA7524975	SAMEA7524975	2.2.1	2	0.0123885	0	0.0075	0.015	0	train_set
Bedaquiline	SAMEA7524976	SAMEA7524976	3	3	0.0125112	0.03	0.045	0.06	0	train_set
Bedaquiline	SAMEA7524977	SAMEA7524977	2.2.1.1	2	0.0110357	0	0.0075	0.015	0	train_set
Bedaquiline	SAMEA7524978	SAMEA7524978	2.2.1	2	0.0105964	0.015	0.0225	0.03	0	validation_set
Bedaquiline	SAMEA7524979	SAMEA7524979	1.1.2	1	0.0173118	0	0.0075	0.015	0	train_set
Bedaquiline	SAMEA7524981	SAMEA7524981	2.2.1	2	0.011544	0	0.0075	0.015	0	train_set
Bedaquiline	SAMEA7524983	SAMEA7524983	2.2.1	2	0.00748204	0.015	0.0225	0.03	0	train_set
Bedaquiline	SAMEA7524984	SAMEA7524984	2.2.1	2	0.0109916	0.015	0.0225	0.03	0	train_set
Bedaquiline	SAMEA7524985	SAMEA7524985	2.2.1	2	0.0101442	0.015	0.0225	0.03	0	train_set
Bedaquiline	SAMEA7524989	SAMEA7524989	2.2.1	2	0.0118882	0.015	0.0225	0.03	0	train_set
Bedaquiline	SAMEA7524993	SAMEA7524993	3	3	0.0132455	0.03	0.045	0.06	0	train_set
Bedaquiline	SAMEA7524997	SAMEA7524997	2.2.1.1	2	0.0133119	0	0.0075	0.015	0	train_set
Bedaquiline	SAMEA7524998	SAMEA7524998	4.2.2	4	0.0292683	0.015	0.0225	0.03	0	train_set
Bedaquiline	SAMEA7525000	SAMEA7525000	3	3	0.0145087	0	0.0075	0.015	0	train_set
Bedaquiline	SAMEA7525001	SAMEA7525001	4.2.2	4	0.0278174	0	0.0075	0.015	0	train_set
Bedaquiline	SAMEA7525005	SAMEA7525005	3	3	0.0145778	0.03	0.045	0.06	0	train_set
Bedaquiline	SAMEA7525006	SAMEA7525006	1.2.2	1	0.0208018	0.03	0.045	0.06	0	train_set
Bedaquiline	SAMEA7525007	SAMEA7525007	4.8	4	0.00814427	0.12	0.185	0.25	0	train_set
Bedaquiline	SAMEA7525008	SAMEA7525008	1.2.2	1	0.0280715	0.03	0.045	0.06	0	validation_set
Bedaquiline	SAMEA7525009	SAMEA7525009	4.3.3	4	0.00823336	0	0.0075	0.015	0	train_set
Bedaquiline	SAMEA7525010	SAMEA7525010	1.1.2	1	0.0176836	0	0.0075	0.015	0	train_set
Bedaquiline	SAMEA7525011	SAMEA7525011	3	3	0.0116874	0	0.0075	0.015	0	train_set
Bedaquiline	SAMEA7525016	SAMEA7525016	2.2.1	2	0.0113241	0.015	0.0225	0.03	0	validation_set
Bedaquiline	SAMEA7525017	SAMEA7525017	2.2.1	2	0.00854913	0.015	0.0225	0.03	0	train_set
Bedaquiline	SAMEA7525021	SAMEA7525021	3	3	0.0101833	0.03	0.045	0.06	0	train_set
Bedaquiline	SAMEA7525022	SAMEA7525022	2.2.1.1	2	0.0109096	0	0.0075	0.015	0	train_set
Bedaquiline	SAMEA7525023	SAMEA7525023	1.1.3	1	0.0254854	0.015	0.0225	0.03	0	train_set
Bedaquiline	SAMEA7525025	SAMEA7525025	3	3	0.011302	0.03	0.045	0.06	0	train_set
Bedaquiline	SAMEA7525029	SAMEA7525029	2.2.1.1	2	0.0118762	0.015	0.0225	0.03	0	train_set
Bedaquiline	SAMEA7525030	SAMEA7525030	3	3	0.0121111	0.03	0.045	0.06	0	train_set
Bedaquiline	SAMEA7525034	SAMEA7525034	1.1.2	1	0.0233038	0	0.0075	0.015	0	train_set
Bedaquiline	SAMEA7525036	SAMEA7525036	4.4	4	0.00592164	0.015	0.0225	0.03	0	train_set
Bedaquiline	SAMEA7525037	SAMEA7525037	3	3	0.0130129	0.015	0.0225	0.03	0	train_set
Bedaquiline	SAMEA7525038	SAMEA7525038	1.1.3	1	0.0213869	0.03	0.045	0.06	0	train_set
Bedaquiline	SAMEA7525041	SAMEA7525041	2.2.1	2	0.0103867	0.015	0.0225	0.03	0	train_set
Bedaquiline	SAMEA7525042	SAMEA7525042	2.2.1.1	2	0.00954198	0	0.0075	0.015	0	validation_set
Bedaquiline	SAMEA7525043	SAMEA7525043	4.8	4	0.00539738	0.03	0.045	0.06	0	train_set
Bedaquiline	SAMEA7525044	SAMEA7525044	2.2.1	2	0.0102958	0.015	0.0225	0.03	0	train_set
Bedaquiline	SAMEA7525046	SAMEA7525046	2.2.1	2	0.0108114	0	0.0075	0.015	0	train_set
Bedaquiline	SAMEA7525047	SAMEA7525047	3	3	0.0127913	0.015	0.0225	0.03	0	train_set
Bedaquiline	SAMEA7525048	SAMEA7525048	2.2.1	2	0.0110517	0	0.0075	0.015	0	train_set
Bedaquiline	SAMEA7525049	SAMEA7525049	3.1.2	3	0.0103181	0.03	0.045	0.06	0	train_set
Bedaquiline	SAMEA7525056	SAMEA7525056	3.1.2.1	3	0.014763	0.03	0.045	0.06	0	train_set
Bedaquiline	SAMEA7525058	SAMEA7525058	2.2.1	2	0.0114659	0.03	0.045	0.06	0	validation_set
Bedaquiline	SAMEA7525060	SAMEA7525060	3.1.2.1	3	0.0134956	0.03	0.045	0.06	0	train_set
Bedaquiline	SAMEA7525061	SAMEA7525061	3.1.2.1	3	0.0176231	0	0.0075	0.015	0	train_set
Bedaquiline	SAMEA7525062	SAMEA7525062	1.1.3	1	0.0197378	0.03	0.045	0.06	0	train_set
Bedaquiline	SAMEA7525064	SAMEA7525064	2.2.1	2	0.0122195	0.015	0.0225	0.03	0	train_set
Bedaquiline	SAMEA7525065	SAMEA7525065	4.8	4	0.00538018	0.015	0.0225	0.03	0	train_set
Bedaquiline	SAMEA7525069	SAMEA7525069	2.2.1	2	0.0111936	0.015	0.0225	0.03	0	train_set
Bedaquiline	SAMEA7525070	SAMEA7525070	1.2.2	1	0.0279696	0	0.0075	0.015	0	train_set
Bedaquiline	SAMEA7525071	SAMEA7525071	1.2.2	1	0.02916	0	0.0075	0.015	0	train_set
Bedaquiline	SAMEA7525072	SAMEA7525072	1.2.2	1	0.0194907	0.03	0.045	0.06	0	train_set
Bedaquiline	SAMEA7525075	SAMEA7525075	1.2.1	1	0.018004	0.03	0.045	0.06	0	train_set
Bedaquiline	SAMEA7525076	SAMEA7525076	3.1.2	3	0.0106067	0.03	0.045	0.06	0	train_set
Bedaquiline	SAMEA7525078	SAMEA7525078	4.2.2	4	0.0274995	0	0.0075	0.015	0	train_set
Bedaquiline	SAMEA7525079	SAMEA7525079	2.2.1	2	0.00961062	0.015	0.0225	0.03	0	train_set
Bedaquiline	SAMEA7525080	SAMEA7525080	3	3	0.0122516	0.015	0.0225	0.03	0	train_set
Bedaquiline	SAMEA7525081	SAMEA7525081	2.2.1.1	2	0.0114745	0	0.0075	0.015	0	train_set
Bedaquiline	SAMEA7525082	SAMEA7525082	4.8	4	0.00780409	0.015	0.0225	0.03	0	train_set
Bedaquiline	SAMEA7525084	SAMEA7525084	2.2.1	2	0.0117188	0	0.0075	0.015	0	train_set
Bedaquiline	SAMEA7525085	SAMEA7525085	2.2.1.1	2	0.011622	0	0.0075	0.015	0	train_set
Bedaquiline	SAMEA7525086	SAMEA7525086	3.1.2	3	0.0127294	0.06	0.09	0.12	0	train_set
Bedaquiline	SAMEA7525088	SAMEA7525088	1.1.2	1	0.0177992	0	0.0075	0.015	0	validation_set
Bedaquiline	SAMEA7525090	SAMEA7525090	3.1.2	3	0.0142344	0	0.0075	0.015	0	train_set
Bedaquiline	SAMEA7525093	SAMEA7525093	1.1.3	1	0.0200741	0.03	0.045	0.06	0	train_set
Bedaquiline	SAMEA7525094	SAMEA7525094	1.1.2	1	0.0172649	0.015	0.0225	0.03	0	train_set
Bedaquiline	SAMEA7525095	SAMEA7525095	3.1.2	3	0.0111223	0	0.0075	0.015	0	train_set
Bedaquiline	SAMEA7525097	SAMEA7525097	3.1.2.1	3	0.0181213	0.015	0.0225	0.03	0	train_set
Bedaquiline	SAMEA7525099	SAMEA7525099	1.1.2	1	0.0150007	0	0.0075	0.015	0	train_set
Bedaquiline	SAMEA7525100	SAMEA7525100	1.1.2	1	0.0220588	0	0.0075	0.015	0	train_set
Bedaquiline	SAMEA7525101	SAMEA7525101	2.2.1	2	0.0108472	0.015	0.0225	0.03	0	validation_set
Bedaquiline	SAMEA7525102	SAMEA7525102	2.2.1	2	0.011252	0.015	0.0225	0.03	0	train_set
Bedaquiline	SAMEA7525103	SAMEA7525103	2.2.1	2	0.0124933	0.03	0.045	0.06	0	train_set
Bedaquiline	SAMEA7525104	SAMEA7525104	2.2.1	2	0.00914449	0.03	0.045	0.06	0	validation_set
Bedaquiline	SAMEA7525106	SAMEA7525106	3	3	0.0126333	0.015	0.0225	0.03	0	train_set
Bedaquiline	SAMEA7525110	SAMEA7525110	2.2.1	2	0.0117943	0	0.0075	0.015	0	train_set
Bedaquiline	SAMEA7525111	SAMEA7525111	2.2.1	2	0.0123698	0.015	0.0225	0.03	0	train_set
Bedaquiline	SAMEA7525112	SAMEA7525112	3	3	0.0120227	0.03	0.045	0.06	0	train_set
Bedaquiline	SAMEA7525113	SAMEA7525113	4.8	4	0.0083865	0	0.0075	0.015	0	train_set
Bedaquiline	SAMEA7525114	SAMEA7525114	1.2.2	1	0.0221458	0.015	0.0225	0.03	0	train_set
Bedaquiline	SAMEA7525120	SAMEA7525120	3	3	0.00980834	0.015	0.0225	0.03	0	train_set
Bedaquiline	SAMEA7525122	SAMEA7525122	4.2.2	4	0.0311326	0.03	0.045	0.06	0	train_set
Bedaquiline	SAMEA7525123	SAMEA7525123	4.8	4	0.00662095	0.03	0.045	0.06	0	train_set
Bedaquiline	SAMEA7525124	SAMEA7525124	4.4.1.1	4	0.00677323	0.015	0.0225	0.03	0	train_set
Bedaquiline	SAMEA7525126	SAMEA7525126	3	3	0.0116163	0.03	0.045	0.06	0	train_set
Bedaquiline	SAMEA7525127	SAMEA7525127	1.1.2	1	0.0224931	0	0.0075	0.015	0	train_set
Bedaquiline	SAMEA7525129	SAMEA7525129	3.1.2	3	0.0114825	0.015	0.0225	0.03	0	train_set
Bedaquiline	SAMEA7525133	SAMEA7525133	2.2.1	2	0.0118308	0	0.0075	0.015	0	train_set
Bedaquiline	SAMEA7525134	SAMEA7525134	3	3	0.0104081	0.03	0.045	0.06	0	train_set
Bedaquiline	SAMEA7525135	SAMEA7525135	2.2.1	2	0.0106617	0.015	0.0225	0.03	0	train_set
Bedaquiline	SAMEA7525136	SAMEA7525136	1.1.2	1	0.0209598	0.03	0.045	0.06	0	train_set
Bedaquiline	SAMEA7525137	SAMEA7525137	4.8	4	0.0078991	0.03	0.045	0.06	0	train_set
Bedaquiline	SAMEA7525143	SAMEA7525143	3	3	0.0114618	0.03	0.045	0.06	0	validation_set
Bedaquiline	SAMEA7525145	SAMEA7525145	1.1.2	1	0.0203055	0.015	0.0225	0.03	0	train_set
Bedaquiline	SAMEA7525146	SAMEA7525146	2.2.1	2	0.0115607	0.015	0.0225	0.03	0	train_set
Bedaquiline	SAMEA7525147	SAMEA7525147	3.1.2.1	3	0.0143451	0	0.0075	0.015	0	train_set
Bedaquiline	SAMEA7525148	SAMEA7525148	4.1.2.1	4	0.0199245	0.015	0.0225	0.03	0	train_set
Bedaquiline	SAMEA7525152	SAMEA7525152	3	3	0.0131495	0.03	0.045	0.06	0	train_set
Bedaquiline	SAMEA7525153	SAMEA7525153	2.2.1	2	0.0127565	0.015	0.0225	0.03	0	train_set
Bedaquiline	SAMEA7525154	SAMEA7525154	2.2.1	2	0.0124323	0	0.0075	0.015	0	train_set
Bedaquiline	SAMEA7525155	SAMEA7525155	3.1.2.1	3	0.0165607	0.03	0.045	0.06	0	validation_set
Bedaquiline	SAMEA7525156	SAMEA7525156	2.2.1	2	0.0123725	0.03	0.045	0.06	0	train_set
Bedaquiline	SAMEA7525157	SAMEA7525157	2.2.1	2	0.00960775	0.015	0.0225	0.03	0	train_set
Bedaquiline	SAMEA7525158	SAMEA7525158	2.2.1	2	0.00809249	0	0.0075	0.015	0	train_set
Bedaquiline	SAMEA7525162	SAMEA7525162	2.2.1	2	0.0112946	0	0.0075	0.015	0	train_set
Bedaquiline	SAMEA7525164	SAMEA7525164	3	3	0.0168034	0	0.0075	0.015	0	train_set
Bedaquiline	SAMEA7525165	SAMEA7525165	1.1.2	1	0.0203828	0.015	0.0225	0.03	0	train_set
Bedaquiline	SAMEA7525167	SAMEA7525167	2.2.1	2	0.011042	0.015	0.0225	0.03	0	train_set
Bedaquiline	SAMEA7525170	SAMEA7525170	3	3	0.0142435	0.03	0.045	0.06	0	train_set
Bedaquiline	SAMEA7525173	SAMEA7525173	3	3	0.01375	0.015	0.0225	0.03	0	train_set
Bedaquiline	SAMEA7525174	SAMEA7525174	1.1.2	1	0.0237494	0	0.0075	0.015	0	train_set
Bedaquiline	SAMEA7525176	SAMEA7525176	1.2.2	1	0.0251742	0	0.0075	0.015	0	train_set
Bedaquiline	SAMEA7525177	SAMEA7525177	1.1.2	1	0.0213237	0.015	0.0225	0.03	0	train_set
Bedaquiline	SAMEA7525178	SAMEA7525178	3	3	0.0140991	0	0.0075	0.015	0	train_set
Bedaquiline	SAMEA7525179	SAMEA7525179	2.2.1	2	0.00985742	0	0.0075	0.015	0	train_set
Bedaquiline	SAMEA7525180	SAMEA7525180	2.2.1	2	0.0125573	0.015	0.0225	0.03	0	train_set
Bedaquiline	SAMEA7525181	SAMEA7525181	2.2.1	2	0.0130149	2	2	inf	1	train_set
Bedaquiline	SAMEA7525184	SAMEA7525184	2.2.1	2	0.0132345	0	0.0075	0.015	0	train_set
Bedaquiline	SAMEA7525185	SAMEA7525185	1.1.2	1	0.0207741	0.015	0.0225	0.03	0	train_set
Bedaquiline	SAMEA7525186	SAMEA7525186	1.1.2	1	0.0157347	0	0.0075	0.015	0	train_set
Bedaquiline	SAMEA7525187	SAMEA7525187	2.2.1	2	0.0110712	0	0.0075	0.015	0	train_set
Bedaquiline	SAMEA7525188	SAMEA7525188	1.2.2	1	0.0209128	0	0.0075	0.015	0	train_set
Bedaquiline	SAMEA7525189	SAMEA7525189	4.9	4	0.0217361	0	0.0075	0.015	0	train_set
Bedaquiline	SAMEA7525190	SAMEA7525190	4.1.1.3	4	0.0183998	0	0.0075	0.015	0	train_set
Bedaquiline	SAMEA7525192	SAMEA7525192	2.2.1.2	2	0.012262	0	0.0075	0.015	0	train_set
Bedaquiline	SAMEA7525194	SAMEA7525194	2.2.1	2	0.0105562	0.015	0.0225	0.03	0	train_set
Bedaquiline	SAMEA7525195	SAMEA7525195	2.2.1	2	0.0112676	0.03	0.045	0.06	0	train_set
Bedaquiline	SAMEA7525196	SAMEA7525196	3	3	0.0104697	0	0.0075	0.015	0	train_set
Bedaquiline	SAMEA7525198	SAMEA7525198	3	3	0.0140855	0	0.0075	0.015	0	train_set
Bedaquiline	SAMEA7525202	SAMEA7525202	2.2.1.2	2	0.00997698	0	0.0075	0.015	0	train_set
Bedaquiline	SAMEA7525203	SAMEA7525203	2.2.1	2	0.0108622	0	0.0075	0.015	0	train_set
Bedaquiline	SAMEA7525212	SAMEA7525212	4.8	4	0.00822108	0.015	0.0225	0.03	0	train_set
Bedaquiline	SAMEA7525213	SAMEA7525213	1.1.2	1	0.0176241	0	0.0075	0.015	0	train_set
Bedaquiline	SAMEA7525214	SAMEA7525214	2.2.1	2	0.0132369	0	0.0075	0.015	0	train_set
Bedaquiline	SAMEA7525215	SAMEA7525215	2.2.1	2	0.0103234	0	0.0075	0.015	0	train_set
Bedaquiline	SAMEA7525216	SAMEA7525216	1.1.2	1	0.0175035	0	0.0075	0.015	0	train_set
Bedaquiline	SAMEA7525217	SAMEA7525217	1.2.2	1	0.0144257	0	0.0075	0.015	0	train_set
Bedaquiline	SAMEA7525218	SAMEA7525218	2.2.1	2	0.0116632	0	0.0075	0.015	0	train_set
Bedaquiline	SAMEA7525220	SAMEA7525220	2.2.1	2	0.013146	0.03	0.045	0.06	0	train_set
Bedaquiline	SAMEA7525223	SAMEA7525223	1.1.2	1	0.0259023	0	0.0075	0.015	0	train_set
Bedaquiline	SAMEA7525224	SAMEA7525224	2.2.1	2	0.0080194	0.03	0.045	0.06	0	train_set
Bedaquiline	SAMEA7525225	SAMEA7525225	4.2.2	4	0.0223682	0	0.0075	0.015	0	train_set
Bedaquiline	SAMEA7525226	SAMEA7525226	4.8	4	0.0105322	0.03	0.045	0.06	0	train_set
Bedaquiline	SAMEA7525227	SAMEA7525227	2.2.1	2	0.00893316	0	0.0075	0.015	0	train_set
Bedaquiline	SAMEA7525230	SAMEA7525230	3.1.2	3	0.0121951	0.03	0.045	0.06	0	train_set
Bedaquiline	SAMEA7525232	SAMEA7525232	2.2.1	2	0.0116885	0	0.0075	0.015	0	train_set
Bedaquiline	SAMEA7525234	SAMEA7525234	3	3	0.016162	0.015	0.0225	0.03	0	train_set
Bedaquiline	SAMEA7525236	SAMEA7525236	3	3	0.012682	0.03	0.045	0.06	0	train_set
Bedaquiline	SAMEA7525237	SAMEA7525237	2.2.1.1	2	0.0108314	0	0.0075	0.015	0	train_set
Bedaquiline	SAMEA7525238	SAMEA7525238	3	3	0.0165102	0.015	0.0225	0.03	0	train_set
Bedaquiline	SAMEA7525243	SAMEA7525243	3	3	0.0110851	0.03	0.045	0.06	0	train_set
Bedaquiline	SAMEA7525244	SAMEA7525244	3.1.2	3	0.0476149	0	0.0075	0.015	0	train_set
Bedaquiline	SAMEA7525245	SAMEA7525245	3	3	0.0109178	0.015	0.0225	0.03	0	train_set
Bedaquiline	SAMEA7525246	SAMEA7525246	3	3	0.0152317	0	0.0075	0.015	0	validation_set
Bedaquiline	SAMEA7525247	SAMEA7525247	2.2.1	2	0.0081716	0	0.0075	0.015	0	train_set
Bedaquiline	SAMEA7525248	SAMEA7525248	2.2.1	2	0.0131859	0	0.0075	0.015	0	train_set
Bedaquiline	SAMEA7525249	SAMEA7525249	1.1.2	1	0.0192794	0	0.0075	0.015	0	train_set
Bedaquiline	SAMEA7525253	SAMEA7525253	3	3	0.0121444	0.015	0.0225	0.03	0	train_set
Bedaquiline	SAMEA7525255	SAMEA7525255	3	3	0.0134982	0.015	0.0225	0.03	0	train_set
Bedaquiline	SAMEA7525258	SAMEA7525258	2.2.1	2	0.0143032	0.015	0.0225	0.03	0	train_set
Bedaquiline	SAMEA7525259	SAMEA7525259	3	3	0.0187092	0	0.0075	0.015	0	train_set
Bedaquiline	SAMEA7525263	SAMEA7525263	3	3	0.0128395	0.015	0.0225	0.03	0	train_set
Bedaquiline	SAMEA7525265	SAMEA7525265	3	3	0.0154605	0.015	0.0225	0.03	0	train_set
Bedaquiline	SAMEA7525267	SAMEA7525267	3	3	0.0128287	0.015	0.0225	0.03	0	train_set
Bedaquiline	SAMEA7525268	SAMEA7525268	2.2.1	2	0.00958991	0	0.0075	0.015	0	train_set
Bedaquiline	SAMEA7525269	SAMEA7525269	4.2.2	4	0.027279	0	0.0075	0.015	0	train_set
Bedaquiline	SAMEA7525270	SAMEA7525270	3.1.2	3	0.0182076	0.015	0.0225	0.03	0	train_set
Bedaquiline	SAMEA7525271	SAMEA7525271	2.2.1	2	0.0101665	0	0.0075	0.015	0	train_set
Bedaquiline	SAMEA7525272	SAMEA7525272	2.2.1.1	2	0.018716	0.03	0.045	0.06	0	train_set
Bedaquiline	SAMEA7525274	SAMEA7525274	3	3	0.0192142	0.03	0.045	0.06	0	train_set
Bedaquiline	SAMEA7525275	SAMEA7525275	4.2.2	4	0.0169154	0	0.0075	0.015	0	train_set
Bedaquiline	SAMEA7525276	SAMEA7525276	3	3	0.0154214	0.015	0.0225	0.03	0	train_set
Bedaquiline	SAMEA7525279	SAMEA7525279	3	3	0.0129909	0.015	0.0225	0.03	0	train_set
Bedaquiline	SAMEA7525280	SAMEA7525280	3.1.2	3	0.013579	0.015	0.0225	0.03	0	train_set
Bedaquiline	SAMEA7525283	SAMEA7525283	3	3	0.0131633	0.015	0.0225	0.03	0	train_set
Bedaquiline	SAMEA7525284	SAMEA7525284	3	3	0.0177739	0.03	0.045	0.06	0	train_set
Bedaquiline	SAMEA7525286	SAMEA7525286	3	3	0.0170758	0.015	0.0225	0.03	0	train_set
Bedaquiline	SAMEA7525290	SAMEA7525290	1.1.2	1	0.0238011	0.03	0.045	0.06	0	train_set
Bedaquiline	SAMEA7525292	SAMEA7525292	3	3	0.0145817	0.015	0.0225	0.03	0	train_set
Bedaquiline	SAMEA7525293	SAMEA7525293	2.2.1	2	0.0157909	0	0.0075	0.015	0	validation_set
Bedaquiline	SAMEA7525295	SAMEA7525295	1.1.2	1	0.0221223	0.015	0.0225	0.03	0	train_set
Bedaquiline	SAMEA7525296	SAMEA7525296	2.2.1	2	0.0120446	0.015	0.0225	0.03	0	train_set
Bedaquiline	SAMEA7525297	SAMEA7525297	3	3	0.012714	0	0.0075	0.015	0	train_set
Bedaquiline	SAMEA7525298	SAMEA7525298	3	3	0.0105967	0	0.0075	0.015	0	train_set
Bedaquiline	SAMEA7525300	SAMEA7525300	3	3	0.0185697	0.015	0.0225	0.03	0	train_set
Bedaquiline	SAMEA7525301	SAMEA7525301	1.2.2	1	0.0275607	0.03	0.045	0.06	0	train_set
Bedaquiline	SAMEA7525302	SAMEA7525302	2.2.1	2	0.00917431	0	0.0075	0.015	0	train_set
Bedaquiline	SAMEA7525303	SAMEA7525303	3	3	0.0127651	0.015	0.0225	0.03	0	train_set
Bedaquiline	SAMEA7525304	SAMEA7525304	3	3	0.0154927	0.03	0.045	0.06	0	train_set
Bedaquiline	SAMEA7525305	SAMEA7525305	4.1.1.1	4	0.00819388	0	0.0075	0.015	0	train_set
Bedaquiline	SAMEA7525307	SAMEA7525307	3	3	0.013931	0	0.0075	0.015	0	train_set
Bedaquiline	SAMEA7525308	SAMEA7525308	3.1.2.1	3	0.0251859	0	0.0075	0.015	0	train_set
Bedaquiline	SAMEA7525309	SAMEA7525309	1.1.2	1	0.0292048	0.015	0.0225	0.03	0	validation_set
Bedaquiline	SAMEA7525311	SAMEA7525311	2.2.1	2	0.0108765	0.015	0.0225	0.03	0	train_set
Bedaquiline	SAMEA7525312	SAMEA7525312	1.1.2	1	0.0271644	0	0.0075	0.015	0	train_set
Bedaquiline	SAMEA7525313	SAMEA7525313	3.1.2.1	3	0.0190593	0	0.0075	0.015	0	train_set
Bedaquiline	SAMEA7525314	SAMEA7525314	4.8	4	0.00847811	0.015	0.0225	0.03	0	validation_set
Bedaquiline	SAMEA7525315	SAMEA7525315	4.8	4	0.0150293	0	0.0075	0.015	0	validation_set
Bedaquiline	SAMEA7525318	SAMEA7525318	3	3	0.0143194	0	0.0075	0.015	0	train_set
Bedaquiline	SAMEA7525319	SAMEA7525319	3	3	0.0134444	0	0.0075	0.015	0	train_set
Bedaquiline	SAMEA7525320	SAMEA7525320	2.2.1	2	0.0143357	0	0.0075	0.015	0	train_set
Bedaquiline	SAMEA7525324	SAMEA7525324	3	3	0.0142071	0.03	0.045	0.06	0	train_set
Bedaquiline	SAMEA7525329	SAMEA7525329	2.2.1.1	2	0.0132071	0	0.0075	0.015	0	train_set
Bedaquiline	SAMEA7525330	SAMEA7525330	3	3	0.01705	0	0.0075	0.015	0	train_set
Bedaquiline	SAMEA7525331	SAMEA7525331	2.2.1	2	0.0127907	0	0.0075	0.015	0	train_set
Bedaquiline	SAMEA7525332	SAMEA7525332	4.8	4	0.0123426	0.015	0.0225	0.03	0	train_set
Bedaquiline	SAMEA7525333	SAMEA7525333	3	3	0.0167598	0.03	0.045	0.06	0	validation_set
Bedaquiline	SAMEA7525336	SAMEA7525336	1.1.2	1	0.0260753	0.015	0.0225	0.03	0	train_set
Bedaquiline	SAMEA7525338	SAMEA7525338	2.2.1	2	0.0120813	0	0.0075	0.015	0	train_set
Bedaquiline	SAMEA7525339	SAMEA7525339	3	3	0.0178266	0.015	0.0225	0.03	0	train_set
Bedaquiline	SAMEA7525340	SAMEA7525340	3	3	0.0113881	0.03	0.045	0.06	0	train_set
Bedaquiline	SAMEA7525342	SAMEA7525342	3	3	0.014218	0	0.0075	0.015	0	train_set
Bedaquiline	SAMEA7525343	SAMEA7525343	2.2.1	2	0.0155922	0.015	0.0225	0.03	0	train_set
Bedaquiline	SAMEA7525344	SAMEA7525344	3	3	0.012637	0.03	0.045	0.06	0	train_set
Bedaquiline	SAMEA7525345	SAMEA7525345	3	3	0.0140269	0.015	0.0225	0.03	0	train_set
Bedaquiline	SAMEA7525346	SAMEA7525346	1.1.2	1	0.022806	0.015	0.0225	0.03	0	train_set
Bedaquiline	SAMEA7525347	SAMEA7525347	2.2.1	2	0.0123749	0	0.0075	0.015	0	train_set
Bedaquiline	SAMEA7525348	SAMEA7525348	3	3	0.0141305	0.015	0.0225	0.03	0	train_set
Bedaquiline	SAMEA7525349	SAMEA7525349	3.1.2	3	0.0116289	0	0.0075	0.015	0	train_set
Bedaquiline	SAMEA7525350	SAMEA7525350	3	3	0.0168387	0.03	0.045	0.06	0	train_set
Bedaquiline	SAMEA7525351	SAMEA7525351	2.2.1	2	0.00996586	0	0.0075	0.015	0	train_set
Bedaquiline	SAMEA7525352	SAMEA7525352	3	3	0.0169601	0.03	0.045	0.06	0	train_set
Bedaquiline	SAMEA7525356	SAMEA7525356	2.2.1	2	0.0115502	0	0.0075	0.015	0	train_set
Bedaquiline	SAMEA7525357	SAMEA7525357	1.1.2	1	0.0263011	0	0.0075	0.015	0	train_set
Bedaquiline	SAMEA7525358	SAMEA7525358	3	3	0.0110783	0.015	0.0225	0.03	0	validation_set
Bedaquiline	SAMEA7525359	SAMEA7525359	3	3	0.0154631	0.03	0.045	0.06	0	train_set
Bedaquiline	SAMEA7525360	SAMEA7525360	3.1.2	3	0.0121295	0	0.0075	0.015	0	train_set
Bedaquiline	SAMEA7525361	SAMEA7525361	3	3	0.0174055	0	0.0075	0.015	0	train_set
Bedaquiline	SAMEA7525362	SAMEA7525362	2.2.1	2	0.0102699	0	0.0075	0.015	0	train_set
Bedaquiline	SAMEA7525363	SAMEA7525363	4.5	4	0.0129137	0.015	0.0225	0.03	0	train_set
Bedaquiline	SAMEA7525364	SAMEA7525364	2.2.1	2	0.0116176	0.015	0.0225	0.03	0	train_set
Bedaquiline	SAMEA7525365	SAMEA7525365	1.1.2	1	0.0188143	0	0.0075	0.015	0	train_set
Bedaquiline	SAMEA7525368	SAMEA7525368	4.5	4	0.0123717	0.06	0.09	0.12	0	train_set
Bedaquiline	SAMEA7525369	SAMEA7525369	2.2.1	2	0.0106713	0.015	0.0225	0.03	0	train_set
Bedaquiline	SAMEA7525372	SAMEA7525372	3	3	0.0133449	0.03	0.045	0.06	0	train_set
Bedaquiline	SAMEA7525373	SAMEA7525373	2.2.1	2	0.0129566	0	0.0075	0.015	0	validation_set
Bedaquiline	SAMEA7525374	SAMEA7525374	3	3	0.0122774	0.06	0.09	0.12	0	train_set
Bedaquiline	SAMEA7525375	SAMEA7525375	3	3	0.0114037	0	0.0075	0.015	0	train_set
Bedaquiline	SAMEA7525379	SAMEA7525379	2.2.1	2	0.0110632	0.03	0.045	0.06	0	train_set
Bedaquiline	SAMEA7525380	SAMEA7525380	3	3	0.0157615	0.03	0.045	0.06	0	train_set
Bedaquiline	SAMEA7525381	SAMEA7525381	2.2.1	2	0.0122139	0	0.0075	0.015	0	train_set
Bedaquiline	SAMEA7525383	SAMEA7525383	2.2.1	2	0.00971607	0.015	0.0225	0.03	0	train_set
Bedaquiline	SAMEA7525387	SAMEA7525387	2.2.1	2	0.00985486	0	0.0075	0.015	0	train_set
Bedaquiline	SAMEA7525389	SAMEA7525389	1.2.1	1	0.00760986	0.015	0.0225	0.03	0	train_set
Bedaquiline	SAMEA7525390	SAMEA7525390	4.2.2	4	0.0328735	0.03	0.045	0.06	0	train_set
Bedaquiline	SAMEA7525396	SAMEA7525396	4.2.2	4	0.0281922	0	0.0075	0.015	0	train_set
Bedaquiline	SAMEA7525405	SAMEA7525405	3.1.2	3	0.00986087	0	0.0075	0.015	0	train_set
Bedaquiline	SAMEA7525406	SAMEA7525406	4.8	4	0.00984076	0	0.0075	0.015	0	train_set
Bedaquiline	SAMEA7525411	SAMEA7525411	2.2.1	2	0.0124052	0	0.0075	0.015	0	train_set
Bedaquiline	SAMEA7525412	SAMEA7525412	3	3	0.0131733	0.015	0.0225	0.03	0	train_set
Bedaquiline	SAMEA7525413	SAMEA7525413	3	3	0.0154295	0	0.0075	0.015	0	train_set
Bedaquiline	SAMEA7525416	SAMEA7525416	3	3	0.011576	0.03	0.045	0.06	0	train_set
Bedaquiline	SAMEA7525417	SAMEA7525417	2.2.1	2	0.011833	0	0.0075	0.015	0	train_set
Bedaquiline	SAMEA7525418	SAMEA7525418	3.1.2.1	3	0.0133601	0.015	0.0225	0.03	0	train_set
Bedaquiline	SAMEA7525419	SAMEA7525419	2.2.1	2	0.0127987	0	0.0075	0.015	0	train_set
Bedaquiline	SAMEA7525421	SAMEA7525421	2.2.1	2	0.0116649	0	0.0075	0.015	0	train_set
Bedaquiline	SAMEA7525423	SAMEA7525423	2.2.1.2	2	0.0117134	0	0.0075	0.015	0	train_set
Bedaquiline	SAMEA7525427	SAMEA7525427	2.2.1	2	0.00881057	0	0.0075	0.015	0	train_set
Bedaquiline	SAMEA7525428	SAMEA7525428	3	3	0.0103637	0.015	0.0225	0.03	0	train_set
Bedaquiline	SAMEA7525429	SAMEA7525429	4.8	4	0.00678285	0.015	0.0225	0.03	0	train_set
Bedaquiline	SAMEA7525430	SAMEA7525430	3	3	0.0137274	0.015	0.0225	0.03	0	train_set
Bedaquiline	SAMEA7525431	SAMEA7525431	3	3	0.0125382	0.015	0.0225	0.03	0	validation_set
Bedaquiline	SAMEA7525436	SAMEA7525436	2.2.1	2	0.0135654	0	0.0075	0.015	0	train_set
Bedaquiline	SAMEA7525437	SAMEA7525437	3	3	0.0136614	0	0.0075	0.015	0	validation_set
Bedaquiline	SAMEA7525439	SAMEA7525439	2.2.1	2	0.0145089	0	0.0075	0.015	0	train_set
Bedaquiline	SAMEA7525442	SAMEA7525442	3	3	0.0182442	0.03	0.045	0.06	0	train_set
Bedaquiline	SAMEA7525443	SAMEA7525443	3.1.2.1	3	0.0146013	0.03	0.045	0.06	0	train_set
Bedaquiline	SAMEA7525444	SAMEA7525444	3	3	0.0169693	0	0.0075	0.015	0	train_set
Bedaquiline	SAMEA7525445	SAMEA7525445	2.2.1.1	2	0.0157303	0	0.0075	0.015	0	validation_set
Bedaquiline	SAMEA7525446	SAMEA7525446	4.2.2	4	0.0313517	0	0.0075	0.015	0	train_set
Bedaquiline	SAMEA7525448	SAMEA7525448	2.2.1	2	0.0113914	0	0.0075	0.015	0	train_set
Bedaquiline	SAMEA7525450	SAMEA7525450	2.2.1	2	0.0128162	0	0.0075	0.015	0	train_set
Bedaquiline	SAMEA7525454	SAMEA7525454	2.2.1	2	0.012849	0	0.0075	0.015	0	train_set
Bedaquiline	SAMEA7525456	SAMEA7525456	2.2.1	2	0.0144714	0	0.0075	0.015	0	train_set
Bedaquiline	SAMEA7525459	SAMEA7525459	2.2.1	2	0.0152784	0	0.0075	0.015	0	train_set
Bedaquiline	SAMEA7525464	SAMEA7525464	2.2.1	2	0.0180442	0	0.0075	0.015	0	train_set
Bedaquiline	SAMEA7525465	SAMEA7525465	2.2.1	2	0.0134312	0.015	0.0225	0.03	0	train_set
Bedaquiline	SAMEA7525466	SAMEA7525466	2.2.1	2	0.0150165	0.015	0.0225	0.03	0	train_set
Bedaquiline	SAMEA7525467	SAMEA7525467	2.2.1	2	0.018038	0	0.0075	0.015	0	validation_set
Bedaquiline	SAMEA7525470	SAMEA7525470	2.2.1	2	0.0165705	0	0.0075	0.015	0	train_set
Bedaquiline	SAMEA7525472	SAMEA7525472	2.2.1	2	0.0115523	0.015	0.0225	0.03	0	train_set
Bedaquiline	SAMEA7525473	SAMEA7525473	2.2.1	2	0.0165316	0	0.0075	0.015	0	train_set
Bedaquiline	SAMEA7525476	SAMEA7525476	4.3.3	4	0.00786498	0.03	0.045	0.06	0	train_set
Bedaquiline	SAMEA7525477	SAMEA7525477	1.2.2	1	0.0140799	0	0.0075	0.015	0	train_set
Bedaquiline	SAMEA7525478	SAMEA7525478	2.2.1	2	0.013908	0.015	0.0225	0.03	0	train_set
Bedaquiline	SAMEA7525479	SAMEA7525479	2.2.1	2	0.016324	0	0.0075	0.015	0	train_set
Bedaquiline	SAMEA7525483	SAMEA7525483	1.2.2	1	0.00726792	0	0.0075	0.015	0	train_set
Bedaquiline	SAMEA7525485	SAMEA7525485	1.2.1	1	0.0200724	0.015	0.0225	0.03	0	train_set
Bedaquiline	SAMEA7525486	SAMEA7525486	2.2.1	2	0.0137496	0.03	0.045	0.06	0	train_set
Bedaquiline	SAMEA7525487	SAMEA7525487	2.2.1	2	0.0123836	0.03	0.045	0.06	0	train_set
Bedaquiline	SAMEA7525489	SAMEA7525489	2.2.1	2	0.0133293	0	0.0075	0.015	0	train_set
Bedaquiline	SAMEA7525492	SAMEA7525492	2.2.1	2	0.0117977	0	0.0075	0.015	0	train_set
Bedaquiline	SAMEA7525496	SAMEA7525496	3.1.2.1	3	0.0137401	0	0.0075	0.015	0	validation_set
Bedaquiline	SAMEA7525497	SAMEA7525497	2.2.1	2	0.0118753	0	0.0075	0.015	0	train_set
Bedaquiline	SAMEA7525498	SAMEA7525498	4.1.1.3	4	0.0189435	0	0.0075	0.015	0	train_set
Bedaquiline	SAMEA7525499	SAMEA7525499	3	3	0.00808441	0.03	0.045	0.06	0	train_set
Bedaquiline	SAMEA7525503	SAMEA7525503	3	3	0.0127028	0	0.0075	0.015	0	validation_set
Bedaquiline	SAMEA7525504	SAMEA7525504	3	3	0.00868412	0.015	0.0225	0.03	0	train_set
Bedaquiline	SAMEA7525507	SAMEA7525507	2.2.1.2	2	0.00942832	0.015	0.0225	0.03	0	train_set
Bedaquiline	SAMEA7525508	SAMEA7525508	2.2.1	2	0.0128315	0	0.0075	0.015	0	train_set
Bedaquiline	SAMEA7525510	SAMEA7525510	2.2.1	2	0.0140826	0	0.0075	0.015	0	train_set
Bedaquiline	SAMEA7525511	SAMEA7525511	4.8	4	0.00889777	0	0.0075	0.015	0	train_set
Bedaquiline	SAMEA7525512	SAMEA7525512	3	3	0.0114111	0.015	0.0225	0.03	0	train_set
Bedaquiline	SAMEA7525513	SAMEA7525513	1.2.2	1	0.0306425	0.015	0.0225	0.03	0	train_set
Bedaquiline	SAMEA7525514	SAMEA7525514	2.2.1.1	2	0.0129508	0	0.0075	0.015	0	train_set
Bedaquiline	SAMEA7525515	SAMEA7525515	2.2.1	2	0.0135109	0	0.0075	0.015	0	train_set
Bedaquiline	SAMEA7525516	SAMEA7525516	2.2.1	2	0.0137532	0	0.0075	0.015	0	validation_set
Bedaquiline	SAMEA7525519	SAMEA7525519	2.2.1.2	2	0.0124229	0	0.0075	0.015	0	validation_set
Bedaquiline	SAMEA7525520	SAMEA7525520	2.2.1.1	2	0.0104497	0	0.0075	0.015	0	train_set
Bedaquiline	SAMEA7525521	SAMEA7525521	2.2.1	2	0.00985124	0.015	0.0225	0.03	0	train_set
Bedaquiline	SAMEA7525522	SAMEA7525522	3.1.2.1	3	0.0126224	0.03	0.045	0.06	0	train_set
Bedaquiline	SAMEA7525524	SAMEA7525524	2.2.1	2	0.0102975	0.03	0.045	0.06	0	train_set
Bedaquiline	SAMEA7525525	SAMEA7525525	2.2.1	2	0.0132411	0.03	0.045	0.06	0	train_set
Bedaquiline	SAMEA7525526	SAMEA7525526	2.2.1	2	0.0125819	0.015	0.0225	0.03	0	train_set
Bedaquiline	SAMEA7525527	SAMEA7525527	4.2.2	4	0.0283617	0	0.0075	0.015	0	train_set
Bedaquiline	SAMEA7525529	SAMEA7525529	2.2.1.1	2	0.0127594	0	0.0075	0.015	0	train_set
Bedaquiline	SAMEA7525531	SAMEA7525531	2.2.1.1	2	0.0115632	0.03	0.045	0.06	0	validation_set
Bedaquiline	SAMEA7525532	SAMEA7525532	2.2.1.1	2	0.00864946	0	0.0075	0.015	0	train_set
Bedaquiline	SAMEA7525534	SAMEA7525534	2.2.1	2	0.0156438	0.03	0.045	0.06	0	train_set
Bedaquiline	SAMEA7525535	SAMEA7525535	1.1.2	1	0.0138778	0	0.0075	0.015	0	train_set
Bedaquiline	SAMEA7525536	SAMEA7525536	3	3	0.0116104	0.03	0.045	0.06	0	validation_set
Bedaquiline	SAMEA7525537	SAMEA7525537	2.2.1	2	0.0121799	0	0.0075	0.015	0	train_set
Bedaquiline	SAMEA7525539	SAMEA7525539	3	3	0.0118788	0.015	0.0225	0.03	0	train_set
Bedaquiline	SAMEA7525540	SAMEA7525540	2.2.1	2	0.0110282	0	0.0075	0.015	0	train_set
Bedaquiline	SAMEA7525541	SAMEA7525541	2.2.1	2	0.0104893	0	0.0075	0.015	0	train_set
Bedaquiline	SAMEA7525542	SAMEA7525542	2.2.1	2	0.0117382	0	0.0075	0.015	0	train_set
Bedaquiline	SAMEA7525544	SAMEA7525544	2.2.1	2	0.0232495	0.03	0.045	0.06	0	train_set
Bedaquiline	SAMEA7525547	SAMEA7525547	1.1.2	1	0.0149165	0	0.0075	0.015	0	train_set
Bedaquiline	SAMEA7525548	SAMEA7525548	3	3	0.0143766	0.06	0.09	0.12	0	train_set
Bedaquiline	SAMEA7525549	SAMEA7525549	2.2.1	2	0.0103618	0.03	0.045	0.06	0	train_set
Bedaquiline	SAMEA7525550	SAMEA7525550	4.8	4	0.00696677	0.03	0.045	0.06	0	train_set
Bedaquiline	SAMEA7525552	SAMEA7525552	4.1.1.1	4	0.00548123	0.015	0.0225	0.03	0	train_set
Bedaquiline	SAMEA7525557	SAMEA7525557	2.2.1	2	0.0125095	0	0.0075	0.015	0	train_set
Bedaquiline	SAMEA7525558	SAMEA7525558	3	3	0.0121561	0	0.0075	0.015	0	train_set
Bedaquiline	SAMEA7525559	SAMEA7525559	4.2.2	4	0.0263068	0.015	0.0225	0.03	0	train_set
Bedaquiline	SAMEA7525561	SAMEA7525561	4.3.4	4	0.0082391	0	0.0075	0.015	0	train_set
Bedaquiline	SAMEA7525563	SAMEA7525563	1.2.2	1	0.0267718	0	0.0075	0.015	0	train_set
Bedaquiline	SAMEA7525565	SAMEA7525565	4.1.1.3	4	0.00587573	0.015	0.0225	0.03	0	train_set
Bedaquiline	SAMEA7525566	SAMEA7525566	1.2.2	1	0.0205648	0	0.0075	0.015	0	train_set
Bedaquiline	SAMEA7525567	SAMEA7525567	3	3	0.0150188	0.015	0.0225	0.03	0	train_set
Bedaquiline	SAMEA7525570	SAMEA7525570	1.1.2	1	0.0189002	0	0.0075	0.015	0	train_set
Bedaquiline	SAMEA7525571	SAMEA7525571	1.1.2	1	0.0149512	0	0.0075	0.015	0	train_set
Bedaquiline	SAMEA7525572	SAMEA7525572	1.1.2	1	0.0154883	0	0.0075	0.015	0	train_set
Bedaquiline	SAMEA7525574	SAMEA7525574	3	3	0.0131826	0.03	0.045	0.06	0	train_set
Bedaquiline	SAMEA7525576	SAMEA7525576	2.2.1.1	2	0.0146271	0	0.0075	0.015	0	train_set
Bedaquiline	SAMEA7525577	SAMEA7525577	4.8	4	0.0154694	0	0.0075	0.015	0	validation_set
Bedaquiline	SAMEA7525578	SAMEA7525578	1.2.1	1	0.0152324	0.015	0.0225	0.03	0	train_set
Bedaquiline	SAMEA7525581	SAMEA7525581	2.2.1	2	0.0147476	0.015	0.0225	0.03	0	train_set
Bedaquiline	SAMEA7525582	SAMEA7525582	2.2.1	2	0.0111657	0.03	0.045	0.06	0	train_set
Bedaquiline	SAMEA7525586	SAMEA7525586	2.2.1	2	0.0117685	0	0.0075	0.015	0	train_set
Bedaquiline	SAMEA7525587	SAMEA7525587	4.8	4	0.00985165	0.015	0.0225	0.03	0	train_set
Bedaquiline	SAMEA7525588	SAMEA7525588	1.2.2	1	0.0305155	0.015	0.0225	0.03	0	train_set
Bedaquiline	SAMEA7525590	SAMEA7525590	2.2.1	2	0.0137424	0.015	0.0225	0.03	0	train_set
Bedaquiline	SAMEA7525591	SAMEA7525591	3	3	0.0138	0.06	0.09	0.12	0	validation_set
Bedaquiline	SAMEA7525594	SAMEA7525594	1.2.2	1	0.00852483	0	0.0075	0.015	0	train_set
Bedaquiline	SAMEA7525595	SAMEA7525595	3.1.2	3	0.00996867	0.03	0.045	0.06	0	train_set
Bedaquiline	SAMEA7525597	SAMEA7525597	3	3	0.0162127	0.03	0.045	0.06	0	train_set
Bedaquiline	SAMEA7525598	SAMEA7525598	2.2.1.1	2	0.0119472	0	0.0075	0.015	0	validation_set
Bedaquiline	SAMEA7525604	SAMEA7525604	3.1.1	3	0.0130759	0.03	0.045	0.06	0	train_set
Bedaquiline	SAMEA7525605	SAMEA7525605	3.1.2.1	3	0.0132054	0	0.0075	0.015	0	train_set
Bedaquiline	SAMEA7525606	SAMEA7525606	3	3	0.0135294	0.03	0.045	0.06	0	train_set
Bedaquiline	SAMEA7525607	SAMEA7525607	2.2.1	2	0.0117445	0	0.0075	0.015	0	validation_set
Bedaquiline	SAMEA7525608	SAMEA7525608	2.2.1	2	0.0134951	0.015	0.0225	0.03	0	train_set
Bedaquiline	SAMEA7525610	SAMEA7525610	2.2.1	2	0.0107842	0	0.0075	0.015	0	train_set
Bedaquiline	SAMEA7525612	SAMEA7525612	2.2.1	2	0.0124438	0.015	0.0225	0.03	0	train_set
Bedaquiline	SAMEA7525618	SAMEA7525618	3	3	0.012817	0.06	0.09	0.12	0	validation_set
Bedaquiline	SAMEA7525620	SAMEA7525620	3	3	0.0116563	0.03	0.045	0.06	0	train_set
Bedaquiline	SAMEA7525621	SAMEA7525621	3.1.2	3	0.0126271	0.06	0.09	0.12	0	train_set
Bedaquiline	SAMEA7525622	SAMEA7525622	2.2.1	2	0.00980829	0.015	0.0225	0.03	0	train_set
Bedaquiline	SAMEA7525623	SAMEA7525623	2.2.1	2	0.012406	0	0.0075	0.015	0	train_set
Bedaquiline	SAMEA7525624	SAMEA7525624	2.2.1	2	0.0120115	0.015	0.0225	0.03	0	train_set
Bedaquiline	SAMEA7525625	SAMEA7525625	2.2.1.1	2	0.0134967	0.015	0.0225	0.03	0	train_set
Bedaquiline	SAMEA7525626	SAMEA7525626	2.2.1	2	0.0126655	0	0.0075	0.015	0	train_set
Bedaquiline	SAMEA7525627	SAMEA7525627	3	3	0.0139236	0.06	0.09	0.12	0	train_set
Bedaquiline	SAMEA7525629	SAMEA7525629	1.1.2	1	0.0194292	0	0.0075	0.015	0	train_set
Bedaquiline	SAMEA7525632	SAMEA7525632	2.2.1	2	0.0109453	0.03	0.045	0.06	0	train_set
Bedaquiline	SAMEA7525640	SAMEA7525640	1.1.2	1	0.0203595	0.015	0.0225	0.03	0	train_set
Bedaquiline	SAMEA7525641	SAMEA7525641	2.2.1	2	0.0108657	0.015	0.0225	0.03	0	train_set
Bedaquiline	SAMEA7525644	SAMEA7525644	2.2.1	2	0.0119066	0.015	0.0225	0.03	0	train_set
Bedaquiline	SAMEA7525645	SAMEA7525645	4.3.3	4	0.00719616	0.03	0.045	0.06	0	train_set
Bedaquiline	SAMEA7525647	SAMEA7525647	2.2.1.1	2	0.0413551	0.015	0.0225	0.03	0	train_set
Bedaquiline	SAMEA7525648	SAMEA7525648	2.2.1	2	0.010312	0	0.0075	0.015	0	train_set
Bedaquiline	SAMEA7525650	SAMEA7525650	2.2.1	2	0.0122004	0.015	0.0225	0.03	0	train_set
Bedaquiline	SAMEA7525651	SAMEA7525651	3	3	0.010708	0.03	0.045	0.06	0	train_set
Bedaquiline	SAMEA7525652	SAMEA7525652	3	3	0.0118102	0.015	0.0225	0.03	0	validation_set
Bedaquiline	SAMEA7525653	SAMEA7525653	2.2.1	2	0.0108447	0.015	0.0225	0.03	0	train_set
Bedaquiline	SAMEA7525654	SAMEA7525654	1.2.2	1	0.0189705	0.12	0.185	0.25	0	train_set
Bedaquiline	SAMEA7525655	SAMEA7525655	2.2.1	2	0.0135788	0.015	0.0225	0.03	0	train_set
Bedaquiline	SAMEA7525658	SAMEA7525658	2.2.1.1	2	0.0114707	0	0.0075	0.015	0	train_set
Bedaquiline	SAMEA7525661	SAMEA7525661	2.2.1	2	0.0107319	0.015	0.0225	0.03	0	train_set
Bedaquiline	SAMEA7525662	SAMEA7525662	4.1.1.3	4	0.0112108	0.015	0.0225	0.03	0	train_set
Bedaquiline	SAMEA7525665	SAMEA7525665	4.1.2.1	4	0.0211944	0.015	0.0225	0.03	0	train_set
Bedaquiline	SAMEA7525666	SAMEA7525666	2.2.1	2	0.013559	0.015	0.0225	0.03	0	train_set
Bedaquiline	SAMEA7525667	SAMEA7525667	1.1.3	1	0.0189333	0.03	0.045	0.06	0	train_set
Bedaquiline	SAMEA7525668	SAMEA7525668	3	3	0.0131279	0.015	0.0225	0.03	0	train_set
Bedaquiline	SAMEA7525672	SAMEA7525672	2.2.1.1	2	0.0132391	0	0.0075	0.015	0	train_set
Bedaquiline	SAMEA7525674	SAMEA7525674	2.2.1	2	0.0112933	0.015	0.0225	0.03	0	train_set
Bedaquiline	SAMEA7525675	SAMEA7525675	1.1.2	1	0.0255837	0	0.0075	0.015	0	train_set
Bedaquiline	SAMEA7525680	SAMEA7525680	3	3	0.0128713	0.06	0.09	0.12	0	validation_set
Bedaquiline	SAMEA7525681	SAMEA7525681	3.1.2	3	0.0124251	0.03	0.045	0.06	0	train_set
Bedaquiline	SAMEA7525684	SAMEA7525684	1.2.2	1	0.0219138	0	0.0075	0.015	0	train_set
Bedaquiline	SAMEA7525686	SAMEA7525686	2.2.1	2	0.0140066	0.015	0.0225	0.03	0	train_set
Bedaquiline	SAMEA7525689	SAMEA7525689	2.2.1	2	0.0126555	0.03	0.045	0.06	0	train_set
Bedaquiline	SAMEA7525692	SAMEA7525692	2.2.1	2	0.010118	0.03	0.045	0.06	0	train_set
Bedaquiline	SAMEA7525693	SAMEA7525693	2.2.1	2	0.0118465	0	0.0075	0.015	0	train_set
Bedaquiline	SAMEA7525694	SAMEA7525694	2.2.1	2	0.00917431	0.015	0.0225	0.03	0	train_set
Bedaquiline	SAMEA7525696	SAMEA7525696	3	3	0.0114477	0.06	0.09	0.12	0	train_set
Bedaquiline	SAMEA7525697	SAMEA7525697	3	3	0.0121715	0.03	0.045	0.06	0	train_set
Bedaquiline	SAMEA7525699	SAMEA7525699	4.2.2	4	0.0310508	0	0.0075	0.015	0	validation_set
Bedaquiline	SAMEA7525701	SAMEA7525701	3	3	0.0150622	0.12	0.185	0.25	0	train_set
Bedaquiline	SAMEA7525702	SAMEA7525702	2.2.1	2	0.012984	0.015	0.0225	0.03	0	validation_set
Bedaquiline	SAMEA7525707	SAMEA7525707	3.1.2.1	3	0.0155019	0.03	0.045	0.06	0	validation_set
Bedaquiline	SAMEA7525708	SAMEA7525708	4.2.2	4	0.0272788	0.015	0.0225	0.03	0	train_set
Bedaquiline	SAMEA7525711	SAMEA7525711	1.1.2	1	0.018465	0	0.0075	0.015	0	train_set
Bedaquiline	SAMEA7525714	SAMEA7525714	2.2.1	2	0.0115294	0.015	0.0225	0.03	0	train_set
Bedaquiline	SAMEA7525718	SAMEA7525718	1.1.2	1	0.0213078	0	0.0075	0.015	0	train_set
Bedaquiline	SAMEA7525721	SAMEA7525721	1.2.2	1	0.0167264	0.03	0.045	0.06	0	train_set
Bedaquiline	SAMEA7525722	SAMEA7525722	2.2.1	2	0.0114615	0.12	0.185	0.25	0	train_set
Bedaquiline	SAMEA7525725	SAMEA7525725	3	3	0.0109581	0.03	0.045	0.06	0	train_set
Bedaquiline	SAMEA7525727	SAMEA7525727	2.2.1	2	0.0137124	0.015	0.0225	0.03	0	validation_set
Bedaquiline	SAMEA7525728	SAMEA7525728	2.2.1	2	0.0107485	0.015	0.0225	0.03	0	train_set
Bedaquiline	SAMEA7525731	SAMEA7525731	4.4	4	0.00666815	0.015	0.0225	0.03	0	validation_set
Bedaquiline	SAMEA7525732	SAMEA7525732	4.8	4	0.0106696	0.015	0.0225	0.03	0	validation_set
Bedaquiline	SAMEA7525733	SAMEA7525733	2.2.1	2	0.0106022	0.015	0.0225	0.03	0	train_set
Bedaquiline	SAMEA7525736	SAMEA7525736	1.1.3	1	0.0181919	0.015	0.0225	0.03	0	train_set
Bedaquiline	SAMEA7525737	SAMEA7525737	3	3	0.0125786	0.06	0.09	0.12	0	train_set
Bedaquiline	SAMEA7525739	SAMEA7525739	4.1.1.2	4	0.0157794	0.015	0.0225	0.03	0	train_set
Bedaquiline	SAMEA7525740	SAMEA7525740	1.1.2	1	0.0160698	0.03	0.045	0.06	0	train_set
Bedaquiline	SAMEA7525741	SAMEA7525741	2.2.1	2	0.0136387	0.015	0.0225	0.03	0	train_set
Bedaquiline	SAMEA7525744	SAMEA7525744	1.2.2	1	0.0199852	0.03	0.045	0.06	0	train_set
Bedaquiline	SAMEA7525747	SAMEA7525747	3	3	0.0118423	0.03	0.045	0.06	0	train_set
Bedaquiline	SAMEA7525748	SAMEA7525748	4.1.2.1	4	0.0112963	0.015	0.0225	0.03	0	train_set
Bedaquiline	SAMEA7525749	SAMEA7525749	3.1.2	3	0.0123638	0.015	0.0225	0.03	0	train_set
Bedaquiline	SAMEA7525750	SAMEA7525750	4.8	4	0.00886936	0.03	0.045	0.06	0	train_set
Bedaquiline	SAMEA7525751	SAMEA7525751	4.2.2	4	0.0352965	0.015	0.0225	0.03	0	train_set
Bedaquiline	SAMEA7525752	SAMEA7525752	4.8	4	0.0115281	0.015	0.0225	0.03	0	train_set
Bedaquiline	SAMEA7525753	SAMEA7525753	2.2.1	2	0.0138698	0.03	0.045	0.06	0	train_set
Bedaquiline	SAMEA7525754	SAMEA7525754	4.6.2.2	4	0.0114536	0.015	0.0225	0.03	0	train_set
Bedaquiline	SAMEA7525756	SAMEA7525756	4.3.3	4	0.00468224	0.015	0.0225	0.03	0	train_set
Bedaquiline	SAMEA7525757	SAMEA7525757	3	3	0.0104121	0.06	0.09	0.12	0	train_set
Bedaquiline	SAMEA7525758	SAMEA7525758	4.8	4	0.00682594	0.015	0.0225	0.03	0	train_set
Bedaquiline	SAMEA7525759	SAMEA7525759	4.8	4	0.00451255	0.03	0.045	0.06	0	train_set
Bedaquiline	SAMEA7525760	SAMEA7525760	3	3	0.0122282	0.03	0.045	0.06	0	validation_set
Bedaquiline	SAMEA7525762	SAMEA7525762	2.2.1	2	0.0122459	0.015	0.0225	0.03	0	train_set
Bedaquiline	SAMEA7525765	SAMEA7525765	3.1.2.1	3	0.0165285	0.06	0.09	0.12	0	train_set
Bedaquiline	SAMEA7525766	SAMEA7525766	2.2.1	2	0.0134101	0	0.0075	0.015	0	train_set
Bedaquiline	SAMEA7525767	SAMEA7525767	2.2.1	2	0.0143441	0.015	0.0225	0.03	0	train_set
Bedaquiline	SAMEA7525769	SAMEA7525769	1.1.3	1	0.0150986	0	0.0075	0.015	0	train_set
Bedaquiline	SAMEA7525770	SAMEA7525770	4.8	4	0.0162197	0.03	0.045	0.06	0	train_set
Bedaquiline	SAMEA7525772	SAMEA7525772	3.1.2	3	0.0113744	0.06	0.09	0.12	0	train_set
Bedaquiline	SAMEA7525774	SAMEA7525774	3	3	0.0119647	0.06	0.09	0.12	0	train_set
Bedaquiline	SAMEA7525775	SAMEA7525775	3	3	0.012082	0.03	0.045	0.06	0	train_set
Bedaquiline	SAMEA7525776	SAMEA7525776	2.2.1	2	0.0112035	0	0.0075	0.015	0	train_set
Bedaquiline	SAMEA7525777	SAMEA7525777	2.2.1	2	0.00747334	0.03	0.045	0.06	0	train_set
Bedaquiline	SAMEA7525779	SAMEA7525779	2.2.1	2	0.0114105	0.03	0.045	0.06	0	train_set
Bedaquiline	SAMEA7525780	SAMEA7525780	2.2.1	2	0.0111764	0.03	0.045	0.06	0	train_set
Bedaquiline	SAMEA7525781	SAMEA7525781	3	3	0.00786075	0.03	0.045	0.06	0	train_set
Bedaquiline	SAMEA7525782	SAMEA7525782	2.2.1	2	0.0101866	0.03	0.045	0.06	0	train_set
Bedaquiline	SAMEA7525783	SAMEA7525783	2.2.1	2	0.0144321	0.03	0.045	0.06	0	train_set
Bedaquiline	SAMEA7525785	SAMEA7525785	2.2.1	2	0.0106745	0.03	0.045	0.06	0	train_set
Bedaquiline	SAMEA7525789	SAMEA7525789	2.2.1	2	0.0111957	0.03	0.045	0.06	0	train_set
Bedaquiline	SAMEA7525790	SAMEA7525790	2.2.1	2	0.0116683	0.015	0.0225	0.03	0	train_set
Bedaquiline	SAMEA7525791	SAMEA7525791	3	3	0.0120771	0.06	0.09	0.12	0	train_set
Bedaquiline	SAMEA7525792	SAMEA7525792	2.2.1	2	0.0116682	0	0.0075	0.015	0	train_set
Bedaquiline	SAMEA7525794	SAMEA7525794	3	3	0.0123709	0.03	0.045	0.06	0	train_set
Bedaquiline	SAMEA7525796	SAMEA7525796	1.2.2	1	0.0182068	0.03	0.045	0.06	0	train_set
Bedaquiline	SAMEA7525797	SAMEA7525797	3	3	0.0142033	0.03	0.045	0.06	0	train_set
Bedaquiline	SAMEA7525798	SAMEA7525798	1.1.2	1	0.0206615	0.03	0.045	0.06	0	train_set
Bedaquiline	SAMEA7525799	SAMEA7525799	2.2.1	2	0.0112814	0.015	0.0225	0.03	0	validation_set
Bedaquiline	SAMEA7525803	SAMEA7525803	3	3	0.013729	0.03	0.045	0.06	0	train_set
Bedaquiline	SAMEA7525804	SAMEA7525804	2.2.1	2	0.0122772	0.015	0.0225	0.03	0	train_set
Bedaquiline	SAMEA7525805	SAMEA7525805	3.1.2	3	0.0120731	0.03	0.045	0.06	0	train_set
Bedaquiline	SAMEA7525811	SAMEA7525811	3.1.2.1	3	0.0183663	0.015	0.0225	0.03	0	train_set
Bedaquiline	SAMEA7525812	SAMEA7525812	3	3	0.0119644	0.015	0.0225	0.03	0	train_set
Bedaquiline	SAMEA7525814	SAMEA7525814	1.1.3	1	0.0244442	0	0.0075	0.015	0	train_set
Bedaquiline	SAMEA7525815	SAMEA7525815	2.2.1	2	0.0147674	0.015	0.0225	0.03	0	train_set
Bedaquiline	SAMEA7525818	SAMEA7525818	2.2.1	2	0.0152573	0	0.0075	0.015	0	train_set
Bedaquiline	SAMEA7525819	SAMEA7525819	3	3	0.0133563	0.03	0.045	0.06	0	train_set
Bedaquiline	SAMEA7525822	SAMEA7525822	3	3	0.0133038	0.03	0.045	0.06	0	train_set
Bedaquiline	SAMEA7525831	SAMEA7525831	4.2.2	4	0.021108	0.015	0.0225	0.03	0	train_set
Bedaquiline	SAMEA7525835	SAMEA7525835	3.1.2.1	3	0.0155586	0.03	0.045	0.06	0	train_set
Bedaquiline	SAMEA7525837	SAMEA7525837	2.2.1	2	0.0141159	0.015	0.0225	0.03	0	validation_set
Bedaquiline	SAMEA7525839	SAMEA7525839	4.1.2.1	4	0.00977801	0.015	0.0225	0.03	0	train_set
Bedaquiline	SAMEA7525840	SAMEA7525840	2.2.1	2	0.0116524	0	0.0075	0.015	0	train_set
Bedaquiline	SAMEA7525842	SAMEA7525842	3.1.2	3	0.00968213	0.015	0.0225	0.03	0	train_set
Bedaquiline	SAMEA7525844	SAMEA7525844	2.2.1	2	0.0106881	0.015	0.0225	0.03	0	validation_set
Bedaquiline	SAMEA7525846	SAMEA7525846	2.2.1	2	0.0116428	0	0.0075	0.015	0	train_set
Bedaquiline	SAMEA7525847	SAMEA7525847	1.2.2	1	0.0241027	0	0.0075	0.015	0	train_set
Bedaquiline	SAMEA7525848	SAMEA7525848	4.1.1.1	4	0.00725721	0.015	0.0225	0.03	0	train_set
Bedaquiline	SAMEA7525849	SAMEA7525849	1.2.2	1	0.0260024	0	0.0075	0.015	0	train_set
Bedaquiline	SAMEA7525850	SAMEA7525850	2.2.1.1	2	0.0136934	0.03	0.045	0.06	0	train_set
Bedaquiline	SAMEA7525856	SAMEA7525856	2.2.1	2	0.013366	0.015	0.0225	0.03	0	train_set
Bedaquiline	SAMEA7525857	SAMEA7525857	1.1.2	1	0.0221319	0.015	0.0225	0.03	0	validation_set
Bedaquiline	SAMEA7525858	SAMEA7525858	4.1.2.1	4	0.013181	0.015	0.0225	0.03	0	train_set
Bedaquiline	SAMEA7525859	SAMEA7525859	2.2.1	2	0.0107317	0.03	0.045	0.06	0	train_set
Bedaquiline	SAMEA7525864	SAMEA7525864	2.2.1	2	0.0136774	0	0.0075	0.015	0	train_set
Bedaquiline	SAMEA7525869	SAMEA7525869	4.9	4	0.00622499	0.03	0.045	0.06	0	train_set
Bedaquiline	SAMEA7525870	SAMEA7525870	2.2.1	2	0.0141696	0.015	0.0225	0.03	0	train_set
Bedaquiline	SAMEA7525871	SAMEA7525871	2.2.1.2	2	0.0119789	0.015	0.0225	0.03	0	train_set
Bedaquiline	SAMEA7525873	SAMEA7525873	3.1.2.1	3	0.0157826	0.03	0.045	0.06	0	validation_set
Bedaquiline	SAMEA7525878	SAMEA7525878	2.2.1	2	0.00934915	0	0.0075	0.015	0	train_set
Bedaquiline	SAMEA7525882	SAMEA7525882	4.3.3	4	0.0071704	0	0.0075	0.015	0	train_set
Bedaquiline	SAMEA7525883	SAMEA7525883	2.2.1	2	0.0129977	0	0.0075	0.015	0	train_set
Bedaquiline	SAMEA7525884	SAMEA7525884	1.1.2	1	0.0227286	0.015	0.0225	0.03	0	train_set
Bedaquiline	SAMEA7525888	SAMEA7525888	4.1.2.1	4	0.0194267	0.015	0.0225	0.03	0	train_set
Bedaquiline	SAMEA7525890	SAMEA7525890	3	3	0.00914634	0	0.0075	0.015	0	train_set
Bedaquiline	SAMEA7525893	SAMEA7525893	1.2.2	1	0.021791	0	0.0075	0.015	0	train_set
Bedaquiline	SAMEA7525894	SAMEA7525894	1.2.2	1	0.0230172	0	0.0075	0.015	0	train_set
Bedaquiline	SAMEA7525896	SAMEA7525896	2.2.1	2	0.015533	0.015	0.0225	0.03	0	train_set
Bedaquiline	SAMEA7525897	SAMEA7525897	3.1.2	3	0.0137075	0.015	0.0225	0.03	0	train_set
Bedaquiline	SAMEA7525904	SAMEA7525904	2.2.1	2	0.0137076	0.015	0.0225	0.03	0	train_set
Bedaquiline	SAMEA7525909	SAMEA7525909	4.4	4	0.00889154	0	0.0075	0.015	0	validation_set
Bedaquiline	SAMEA7525910	SAMEA7525910	1.1.2	1	0.021669	0	0.0075	0.015	0	train_set
Bedaquiline	SAMEA7525911	SAMEA7525911	4.3.3	4	0.00724683	0.015	0.0225	0.03	0	train_set
Bedaquiline	SAMEA7525912	SAMEA7525912	2.2.1	2	0.0118567	0.015	0.0225	0.03	0	train_set
Bedaquiline	SAMEA7525913	SAMEA7525913	1.1.2	1	0.0240691	0	0.0075	0.015	0	train_set
Bedaquiline	SAMEA7525914	SAMEA7525914	1.2.2	1	0.0194454	0.015	0.0225	0.03	0	train_set
Bedaquiline	SAMEA7525915	SAMEA7525915	2.2.1	2	0.00996157	0.03	0.045	0.06	0	train_set
Bedaquiline	SAMEA7525916	SAMEA7525916	4.3.3	4	0.00908307	0.03	0.045	0.06	0	train_set
Bedaquiline	SAMEA7525919	SAMEA7525919	1.2.2	1	0.0309881	0.015	0.0225	0.03	0	train_set
Bedaquiline	SAMEA7525920	SAMEA7525920	3	3	0.0152915	0.015	0.0225	0.03	0	train_set
Bedaquiline	SAMEA7525921	SAMEA7525921	1.2.1	1	0.0173587	0	0.0075	0.015	0	train_set
Bedaquiline	SAMEA7525922	SAMEA7525922	1.2.2	1	0.026447	0.03	0.045	0.06	0	train_set
Bedaquiline	SAMEA7525925	SAMEA7525925	4.1.1.3	4	0.0114894	0	0.0075	0.015	0	train_set
Bedaquiline	SAMEA7525926	SAMEA7525926	1.2.1	1	0.0157007	0.015	0.0225	0.03	0	train_set
Bedaquiline	SAMEA7525927	SAMEA7525927	2.2.1.1	2	0.0126402	0	0.0075	0.015	0	train_set
Bedaquiline	SAMEA7525928	SAMEA7525928	2.2.1.1	2	0.011924	0.015	0.0225	0.03	0	train_set
Bedaquiline	SAMEA7525931	SAMEA7525931	4.8	4	0.0054651	0	0.0075	0.015	0	train_set
Bedaquiline	SAMEA7525932	SAMEA7525932	1.2.2	1	0.0146056	0	0.0075	0.015	0	train_set
Bedaquiline	SAMEA7525933	SAMEA7525933	1.1.2	1	0.0223536	0.015	0.0225	0.03	0	train_set
Bedaquiline	SAMEA7525934	SAMEA7525934	2.2.1	2	0.0125956	0	0.0075	0.015	0	train_set
Bedaquiline	SAMEA7525935	SAMEA7525935	1.1.2	1	0.0181663	0	0.0075	0.015	0	train_set
Bedaquiline	SAMEA7525936	SAMEA7525936	1.1.2	1	0.0196859	0	0.0075	0.015	0	train_set
Bedaquiline	SAMEA7525937	SAMEA7525937	2.2.1.1	2	0.00828674	0.015	0.0225	0.03	0	train_set
Bedaquiline	SAMEA7525938	SAMEA7525938	3	3	0.00891938	0	0.0075	0.015	0	train_set
Bedaquiline	SAMEA7525939	SAMEA7525939	1.1.2	1	0.0177754	0	0.0075	0.015	0	train_set
Bedaquiline	SAMEA7525941	SAMEA7525941	2.2.1	2	0.0149481	0	0.0075	0.015	0	train_set
Bedaquiline	SAMEA7525943	SAMEA7525943	2.2.1	2	0.0100422	0	0.0075	0.015	0	train_set
Bedaquiline	SAMEA7525945	SAMEA7525945	2.2.1.1	2	0.0126335	0	0.0075	0.015	0	train_set
Bedaquiline	SAMEA7525946	SAMEA7525946	3.1.2	3	0.0144045	0	0.0075	0.015	0	train_set
Bedaquiline	SAMEA7525947	SAMEA7525947	3.1.2	3	0.0121822	0.015	0.0225	0.03	0	train_set
Bedaquiline	SAMEA7525948	SAMEA7525948	3.1.2	3	0.0142436	0.03	0.045	0.06	0	validation_set
Bedaquiline	SAMEA7525950	SAMEA7525950	2.2.1	2	0.0132302	0.015	0.0225	0.03	0	train_set
Bedaquiline	SAMEA7525951	SAMEA7525951	2.2.1	2	0.0107442	0.015	0.0225	0.03	0	train_set
Bedaquiline	SAMEA7525952	SAMEA7525952	3	3	0.0108968	0.015	0.0225	0.03	0	train_set
Bedaquiline	SAMEA7525953	SAMEA7525953	3	3	0.0122595	0.015	0.0225	0.03	0	train_set
Bedaquiline	SAMEA7525957	SAMEA7525957	2.2.1	2	0.0122357	0.06	0.09	0.12	0	train_set
Bedaquiline	SAMEA7525958	SAMEA7525958	3	3	0.0140585	0.015	0.0225	0.03	0	validation_set
Bedaquiline	SAMEA7525959	SAMEA7525959	2.2.1	2	0.0116104	0.015	0.0225	0.03	0	validation_set
Bedaquiline	SAMEA7525962	SAMEA7525962	1.1.2	1	0.0221358	0	0.0075	0.015	0	train_set
Bedaquiline	SAMEA7525963	SAMEA7525963	2.2.1	2	0.0104868	0	0.0075	0.015	0	train_set
Bedaquiline	SAMEA7525966	SAMEA7525966	1.1.2	1	0.0236934	0	0.0075	0.015	0	train_set
Bedaquiline	SAMEA7525967	SAMEA7525967	3	3	0.00865724	0.03	0.045	0.06	0	train_set
Bedaquiline	SAMEA7525971	SAMEA7525971	2.2.1	2	0.0403963	0.015	0.0225	0.03	0	train_set
Bedaquiline	SAMEA7525973	SAMEA7525973	3	3	0.0106983	0.03	0.045	0.06	0	train_set
Bedaquiline	SAMEA7525974	SAMEA7525974	3	3	0.0135045	0	0.0075	0.015	0	validation_set
Bedaquiline	SAMEA7525975	SAMEA7525975	1.2.2	1	0.024924	0	0.0075	0.015	0	train_set
Bedaquiline	SAMEA7525977	SAMEA7525977	2.2.1	2	0.0132083	0	0.0075	0.015	0	train_set
Bedaquiline	SAMEA7525979	SAMEA7525979	2.2.1	2	0.00941804	0.015	0.0225	0.03	0	train_set
Bedaquiline	SAMEA7525981	SAMEA7525981	3	3	0.0118463	0.015	0.0225	0.03	0	train_set
Bedaquiline	SAMEA7525983	SAMEA7525983	2.2.1	2	0.0147323	0	0.0075	0.015	0	train_set
Bedaquiline	SAMEA7525984	SAMEA7525984	1.1.3	1	0.0148243	0	0.0075	0.015	0	train_set
Bedaquiline	SAMEA7525986	SAMEA7525986	1.2.2	1	0.0200685	0.015	0.0225	0.03	0	train_set
Bedaquiline	SAMEA7525987	SAMEA7525987	3	3	0.0103968	0.015	0.0225	0.03	0	validation_set
Bedaquiline	SAMEA7525988	SAMEA7525988	3.1.2	3	0.0153127	0	0.0075	0.015	0	train_set
Bedaquiline	SAMEA7525991	SAMEA7525991	2.2.1	2	0.0154525	0	0.0075	0.015	0	train_set
Bedaquiline	SAMEA7525994	SAMEA7525994	3	3	0.0149423	0	0.0075	0.015	0	validation_set
Bedaquiline	SAMEA7525995	SAMEA7525995	3	3	0.0172261	0	0.0075	0.015	0	train_set
Bedaquiline	SAMEA7525996	SAMEA7525996	2.2.1	2	0.00745072	0.015	0.0225	0.03	0	train_set
Bedaquiline	SAMEA7525998	SAMEA7525998	1.1.2	1	0.0185112	0.03	0.045	0.06	0	train_set
Bedaquiline	SAMEA7525999	SAMEA7525999	3	3	0.0102454	0.03	0.045	0.06	0	validation_set
Bedaquiline	SAMEA7526002	SAMEA7526002	4.3.3	4	0.0108763	0	0.0075	0.015	0	validation_set
Bedaquiline	SAMEA7526003	SAMEA7526003	3.1.2	3	0.0138876	0	0.0075	0.015	0	validation_set
Bedaquiline	SAMEA7526004	SAMEA7526004	2.2.1	2	0.00988794	0	0.0075	0.015	0	train_set
Bedaquiline	SAMEA7526005	SAMEA7526005	3.1.2	3	0.0142882	0.015	0.0225	0.03	0	train_set
Bedaquiline	SAMEA7526006	SAMEA7526006	3	3	0.014415	0	0.0075	0.015	0	train_set
Bedaquiline	SAMEA7526007	SAMEA7526007	4.3.3	4	0.00916461	0.015	0.0225	0.03	0	train_set
Bedaquiline	SAMEA7526008	SAMEA7526008	4.8	4	0.00815966	0.5	0.75	1	1	train_set
Bedaquiline	SAMEA7526009	SAMEA7526009	3	3	0.00757104	0.06	0.09	0.12	0	train_set
Bedaquiline	SAMEA7526010	SAMEA7526010	2.2.1	2	0.0157243	0	0.0075	0.015	0	train_set
Bedaquiline	SAMEA7526011	SAMEA7526011	3	3	0.0157008	0.015	0.0225	0.03	0	validation_set
Bedaquiline	SAMEA7526013	SAMEA7526013	1.2.2	1	0.0244521	0	0.0075	0.015	0	train_set
Bedaquiline	SAMEA7526015	SAMEA7526015	4.3.3	4	0.00808281	0.015	0.0225	0.03	0	train_set
Bedaquiline	SAMEA7526017	SAMEA7526017	1.1.2	1	0.0255771	0	0.0075	0.015	0	train_set
Bedaquiline	SAMEA7526018	SAMEA7526018	1.1.2	1	0.0219207	0	0.0075	0.015	0	train_set
Bedaquiline	SAMEA7526019	SAMEA7526019	2.2.1	2	0.0114096	0.015	0.0225	0.03	0	train_set
Bedaquiline	SAMEA7526020	SAMEA7526020	2.2.1	2	0.00990818	0	0.0075	0.015	0	train_set
Bedaquiline	SAMEA7526021	SAMEA7526021	3	3	0.0158871	0	0.0075	0.015	0	train_set
Bedaquiline	SAMEA7526022	SAMEA7526022	4.9	4	0.0109394	0	0.0075	0.015	0	train_set
Bedaquiline	SAMEA7526023	SAMEA7526023	1.1.2	1	0.0265191	0.015	0.0225	0.03	0	train_set
Bedaquiline	SAMEA7526024	SAMEA7526024	1.1.2	1	0.0250816	0	0.0075	0.015	0	train_set
Bedaquiline	SAMEA7526027	SAMEA7526027	1.1.2	1	0.0233425	0	0.0075	0.015	0	train_set
Bedaquiline	SAMEA7526029	SAMEA7526029	2.2.1.1	2	0.0107619	0	0.0075	0.015	0	train_set
Bedaquiline	SAMEA7526031	SAMEA7526031	1.2.2	1	0.0189486	0.015	0.0225	0.03	0	train_set
Bedaquiline	SAMEA7526032	SAMEA7526032	3	3	0.0132327	0.015	0.0225	0.03	0	train_set
Bedaquiline	SAMEA7526034	SAMEA7526034	4.8	4	0.0153976	0	0.0075	0.015	0	train_set
Bedaquiline	SAMEA7526035	SAMEA7526035	3.1.2	3	0.0143284	0.015	0.0225	0.03	0	validation_set
Bedaquiline	SAMEA7526039	SAMEA7526039	3.1.2.1	3	0.0239244	0.015	0.0225	0.03	0	train_set
Bedaquiline	SAMEA7526040	SAMEA7526040	2.2.1	2	0.0140508	0	0.0075	0.015	0	train_set
Bedaquiline	SAMEA7526046	SAMEA7526046	3	3	0.0153664	0	0.0075	0.015	0	train_set
Bedaquiline	SAMEA7526047	SAMEA7526047	1.1.2	1	0.0182854	0	0.0075	0.015	0	train_set
Bedaquiline	SAMEA7526048	SAMEA7526048	1.1.2	1	0.0219293	0	0.0075	0.015	0	train_set
Bedaquiline	SAMEA7526049	SAMEA7526049	2.2.1	2	0.0123091	0.015	0.0225	0.03	0	train_set
Bedaquiline	SAMEA7526050	SAMEA7526050	2.2.1	2	0.00898747	0	0.0075	0.015	0	train_set
Bedaquiline	SAMEA7526052	SAMEA7526052	2.2.1	2	0.011612	0	0.0075	0.015	0	train_set
Bedaquiline	SAMEA7526053	SAMEA7526053	2.2.1	2	0.0128249	0	0.0075	0.015	0	train_set
Bedaquiline	SAMEA7526056	SAMEA7526056	3	3	0.0133768	0.015	0.0225	0.03	0	train_set
Bedaquiline	SAMEA7526057	SAMEA7526057	2.2.1.1	2	0.011721	0.015	0.0225	0.03	0	train_set
Bedaquiline	SAMEA7526058	SAMEA7526058	2.2.1	2	0.0108787	0.015	0.0225	0.03	0	train_set
Bedaquiline	SAMEA7526059	SAMEA7526059	2.2.1	2	0.0137717	0	0.0075	0.015	0	train_set
Bedaquiline	SAMEA7526063	SAMEA7526063	2.2.1	2	0.0110059	0.015	0.0225	0.03	0	train_set
Bedaquiline	SAMEA7526064	SAMEA7526064	3.1.2	3	0.0152069	0.015	0.0225	0.03	0	train_set
Bedaquiline	SAMEA7526068	SAMEA7526068	2.2.1	2	0.0160052	0	0.0075	0.015	0	validation_set
Bedaquiline	SAMEA7526069	SAMEA7526069	3.1.1	3	0.0117125	0	0.0075	0.015	0	train_set
Bedaquiline	SAMEA7526071	SAMEA7526071	4.4.1.2	4	0.0156871	0	0.0075	0.015	0	train_set
Bedaquiline	SAMEA7526072	SAMEA7526072	2.2.1	2	0.0130776	0.03	0.045	0.06	0	validation_set
Bedaquiline	SAMEA7526073	SAMEA7526073	2.2.1	2	0.0135683	0.015	0.0225	0.03	0	train_set
Bedaquiline	SAMEA7526075	SAMEA7526075	3	3	0.0189859	0.06	0.09	0.12	0	train_set
Bedaquiline	SAMEA7526076	SAMEA7526076	2.2.1	2	0.0132347	0	0.0075	0.015	0	train_set
Bedaquiline	SAMEA7526079	SAMEA7526079	2.2.1	2	0.0146312	0	0.0075	0.015	0	train_set
Bedaquiline	SAMEA7526080	SAMEA7526080	2.2.1	2	0.0147731	0	0.0075	0.015	0	validation_set
Bedaquiline	SAMEA7526082	SAMEA7526082	3.1.2	3	0.0152746	0	0.0075	0.015	0	train_set
Bedaquiline	SAMEA7526083	SAMEA7526083	1.2.2	1	0.0213357	0	0.0075	0.015	0	train_set
Bedaquiline	SAMEA7526084	SAMEA7526084	3.1.2.1	3	0.0161366	0	0.0075	0.015	0	train_set
Bedaquiline	SAMEA7526085	SAMEA7526085	1.2.2	1	0.01877	0.015	0.0225	0.03	0	train_set
Bedaquiline	SAMEA7526086	SAMEA7526086	2.2.1	2	0.0101112	0.015	0.0225	0.03	0	train_set
Bedaquiline	SAMEA7526089	SAMEA7526089	1.1.2	1	0.0231649	0.015	0.0225	0.03	0	train_set
Bedaquiline	SAMEA7526091	SAMEA7526091	3	3	0.0167246	0.015	0.0225	0.03	0	train_set
Bedaquiline	SAMEA7526092	SAMEA7526092	3.1.2	3	0.0122971	0	0.0075	0.015	0	train_set
Bedaquiline	SAMEA7526093	SAMEA7526093	2.2.1.1	2	0.0138026	0	0.0075	0.015	0	train_set
Bedaquiline	SAMEA7526096	SAMEA7526096	2.2.1	2	0.0113346	0	0.0075	0.015	0	train_set
Bedaquiline	SAMEA7526097	SAMEA7526097	3	3	0.0117461	0.03	0.045	0.06	0	train_set
Bedaquiline	SAMEA7526098	SAMEA7526098	2.2.1	2	0.0116208	0	0.0075	0.015	0	train_set
Bedaquiline	SAMEA7526099	SAMEA7526099	3.1.2	3	0.0109382	0	0.0075	0.015	0	train_set
Bedaquiline	SAMEA7526100	SAMEA7526100	2.2.1	2	0.0174334	0	0.0075	0.015	0	train_set
Bedaquiline	SAMEA7526102	SAMEA7526102	2.2.1	2	0.0122044	0	0.0075	0.015	0	train_set
Bedaquiline	SAMEA7526104	SAMEA7526104	2.2.1	2	0.0151459	0	0.0075	0.015	0	train_set
Bedaquiline	SAMEA7526109	SAMEA7526109	2.2.1	2	0.0142561	0	0.0075	0.015	0	train_set
Bedaquiline	SAMEA7526110	SAMEA7526110	1.2.2	1	0.0207114	0.03	0.045	0.06	0	train_set
Bedaquiline	SAMEA7526111	SAMEA7526111	2.2.1	2	0.0117262	0.015	0.0225	0.03	0	train_set
Bedaquiline	SAMEA7526113	SAMEA7526113	2.2.1	2	0.0111206	0.015	0.0225	0.03	0	train_set
Bedaquiline	SAMEA7526119	SAMEA7526119	3.1.2.1	3	0.0170123	0	0.0075	0.015	0	train_set
Bedaquiline	SAMEA7526120	SAMEA7526120	3	3	0.0137493	0.03	0.045	0.06	0	train_set
Bedaquiline	SAMEA7526122	SAMEA7526122	3.1.2.1	3	0.0207636	0.015	0.0225	0.03	0	train_set
Bedaquiline	SAMEA7526124	SAMEA7526124	2.2.1.1	2	0.0154242	0	0.0075	0.015	0	train_set
Bedaquiline	SAMEA7526125	SAMEA7526125	4.1.1.2	4	0.0245938	0.015	0.0225	0.03	0	train_set
Bedaquiline	SAMEA7526127	SAMEA7526127	4.4.1.2	4	0.0165481	0.03	0.045	0.06	0	train_set
Bedaquiline	SAMEA7526130	SAMEA7526130	2.2.1	2	0.0149356	0	0.0075	0.015	0	train_set
Bedaquiline	SAMEA7526131	SAMEA7526131	2.2.1	2	0.010147	0	0.0075	0.015	0	train_set
Bedaquiline	SAMEA7526133	SAMEA7526133	2.2.1	2	0.00939597	0.03	0.045	0.06	0	validation_set
Bedaquiline	SAMEA7526134	SAMEA7526134	3	3	0.0159958	0.03	0.045	0.06	0	validation_set
Bedaquiline	SAMEA7526136	SAMEA7526136	1.2.2	1	0.0199693	0.03	0.045	0.06	0	train_set
Bedaquiline	SAMEA7526137	SAMEA7526137	2.2.1	2	0.00948157	0	0.0075	0.015	0	train_set
Bedaquiline	SAMEA7526142	SAMEA7526142	3	3	0.0120388	0.06	0.09	0.12	0	train_set
Bedaquiline	SAMEA7526143	SAMEA7526143	2.2.1	2	0.00512472	0	0.0075	0.015	0	train_set
Bedaquiline	SAMEA7526147	SAMEA7526147	2.2.1	2	0.00911018	0	0.0075	0.015	0	train_set
Bedaquiline	SAMEA7526153	SAMEA7526153	1.2.2	1	0.0315469	0	0.0075	0.015	0	train_set
Bedaquiline	SAMEA7526155	SAMEA7526155	2.2.1.1	2	0.0106762	0	0.0075	0.015	0	train_set
Bedaquiline	SAMEA7526156	SAMEA7526156	1.1.2	1	0.0199724	0	0.0075	0.015	0	train_set
Bedaquiline	SAMEA7526157	SAMEA7526157	3	3	0.016174	0	0.0075	0.015	0	validation_set
Bedaquiline	SAMEA7526162	SAMEA7526162	3	3	0.00976718	0.03	0.045	0.06	0	validation_set
Bedaquiline	SAMEA7526164	SAMEA7526164	3	3	0.0150407	0.06	0.09	0.12	0	validation_set
Bedaquiline	SAMEA7526165	SAMEA7526165	3.1.2	3	0.0106509	0.03	0.045	0.06	0	train_set
Bedaquiline	SAMEA7526168	SAMEA7526168	3	3	0.00973333	0.015	0.0225	0.03	0	train_set
Bedaquiline	SAMEA7526169	SAMEA7526169	2.2.1	2	0.0151809	0	0.0075	0.015	0	train_set
Bedaquiline	SAMEA7526170	SAMEA7526170	3	3	0.0120949	0.015	0.0225	0.03	0	validation_set
Bedaquiline	SAMEA7526172	SAMEA7526172	2.2.1	2	0.0152865	0	0.0075	0.015	0	train_set
Bedaquiline	SAMEA7526173	SAMEA7526173	2.2.1	2	0.0122486	0	0.0075	0.015	0	train_set
Bedaquiline	SAMEA7526175	SAMEA7526175	3.1.2.1	3	0.0180155	0.03	0.045	0.06	0	train_set
Bedaquiline	SAMEA7526178	SAMEA7526178	3.1.2	3	0.0129041	0.015	0.0225	0.03	0	train_set
Bedaquiline	SAMEA7526180	SAMEA7526180	4.1.2.1	4	0.01682	0.015	0.0225	0.03	0	train_set
Bedaquiline	SAMEA7526183	SAMEA7526183	2.2.1	2	0.01213	0.015	0.0225	0.03	0	train_set
Bedaquiline	SAMEA7526185	SAMEA7526185	2.2.1	2	0.0120197	0	0.0075	0.015	0	validation_set
Bedaquiline	SAMEA7526192	SAMEA7526192	2.2.1	2	0.00832302	0	0.0075	0.015	0	train_set
Bedaquiline	SAMEA7526193	SAMEA7526193	3	3	0.00915332	0.06	0.09	0.12	0	train_set
Bedaquiline	SAMEA7526194	SAMEA7526194	2.2.1	2	0.0144558	0	0.0075	0.015	0	train_set
Bedaquiline	SAMEA7526196	SAMEA7526196	3	3	0.0116744	0.015	0.0225	0.03	0	train_set
Bedaquiline	SAMEA7526197	SAMEA7526197	1.2.2	1	0.0252642	0.06	0.09	0.12	0	train_set
Bedaquiline	SAMEA7526198	SAMEA7526198	4.3.3	4	0.00708205	0.015	0.0225	0.03	0	train_set
Bedaquiline	SAMEA7526199	SAMEA7526199	1.1.2	1	0.0256001	0	0.0075	0.015	0	train_set
Bedaquiline	SAMEA7526202	SAMEA7526202	2.2.1.1	2	0.0108347	0.06	0.09	0.12	0	train_set
Bedaquiline	SAMEA7526205	SAMEA7526205	2.2.1	2	0.00591955	0.03	0.045	0.06	0	train_set
Bedaquiline	SAMEA7526206	SAMEA7526206	2.2.1	2	0.00783824	0.06	0.09	0.12	0	train_set
Bedaquiline	SAMEA7526209	SAMEA7526209	3.1.2.1	3	0.0197987	0.015	0.0225	0.03	0	train_set
Bedaquiline	SAMEA7526210	SAMEA7526210	2.2.1.1	2	0.00949606	0	0.0075	0.015	0	validation_set
Bedaquiline	SAMEA7526211	SAMEA7526211	3.1.2	3	0.0115669	0.015	0.0225	0.03	0	train_set
Bedaquiline	SAMEA7526212	SAMEA7526212	3	3	0.011793	0.015	0.0225	0.03	0	train_set
Bedaquiline	SAMEA7526215	SAMEA7526215	2.2.1	2	0.00838465	0.06	0.09	0.12	0	validation_set
Bedaquiline	SAMEA7526216	SAMEA7526216	2.2.1	2	0.0113636	0	0.0075	0.015	0	train_set
Bedaquiline	SAMEA7526217	SAMEA7526217	3	3	0.0127748	0.03	0.045	0.06	0	train_set
Bedaquiline	SAMEA7526219	SAMEA7526219	1.1.3	1	0.0245327	0.015	0.0225	0.03	0	train_set
Bedaquiline	SAMEA7526220	SAMEA7526220	1.1.3	1	0.0256012	0.03	0.045	0.06	0	train_set
Bedaquiline	SAMEA7526221	SAMEA7526221	2.2.1	2	0.0109649	0	0.0075	0.015	0	train_set
Bedaquiline	SAMEA7526223	SAMEA7526223	3	3	0.0125684	0.015	0.0225	0.03	0	train_set
Bedaquiline	SAMEA7526228	SAMEA7526228	3	3	0.00978345	0.03	0.045	0.06	0	train_set
Bedaquiline	SAMEA7526232	SAMEA7526232	2.2.1	2	0.0124575	0.03	0.045	0.06	0	train_set
Bedaquiline	SAMEA7526233	SAMEA7526233	2.2.1	2	0.00695076	0.03	0.045	0.06	0	train_set
Bedaquiline	SAMEA7526235	SAMEA7526235	2.2.1	2	0.01298	0.015	0.0225	0.03	0	train_set
Bedaquiline	SAMEA7526237	SAMEA7526237	3	3	0.00978825	0.015	0.0225	0.03	0	train_set
Bedaquiline	SAMEA7526238	SAMEA7526238	1.2.2	1	0.021474	0.015	0.0225	0.03	0	train_set
Bedaquiline	SAMEA7526240	SAMEA7526240	3.1.1	3	0.012257	0.015	0.0225	0.03	0	train_set
Bedaquiline	SAMEA7526241	SAMEA7526241	2.2.1	2	0.00885164	0.03	0.045	0.06	0	train_set
Bedaquiline	SAMEA7526242	SAMEA7526242	2.2.1	2	0.0144415	0.015	0.0225	0.03	0	train_set
Bedaquiline	SAMEA7526243	SAMEA7526243	3	3	0.00899827	0.015	0.0225	0.03	0	validation_set
Bedaquiline	SAMEA7526245	SAMEA7526245	2.2.1	2	0.0132263	0.015	0.0225	0.03	0	train_set
Bedaquiline	SAMEA7526246	SAMEA7526246	2.2.1	2	0.0114377	0.015	0.0225	0.03	0	train_set
Bedaquiline	SAMEA7526247	SAMEA7526247	3.1.2	3	0.013578	0.015	0.0225	0.03	0	train_set
Bedaquiline	SAMEA7526248	SAMEA7526248	2.2.1.1	2	0.0100273	0	0.0075	0.015	0	train_set
Bedaquiline	SAMEA7526249	SAMEA7526249	2.2.1	2	0.00935431	0	0.0075	0.015	0	train_set
Bedaquiline	SAMEA7526250	SAMEA7526250	2.2.1	2	0.0117918	0	0.0075	0.015	0	train_set
Bedaquiline	SAMEA7526251	SAMEA7526251	3	3	0.0143354	0.06	0.09	0.12	0	train_set
Bedaquiline	SAMEA7526254	SAMEA7526254	3	3	0.0110861	0.03	0.045	0.06	0	train_set
Bedaquiline	SAMEA7526255	SAMEA7526255	2.2.1	2	0.0152481	0.015	0.0225	0.03	0	train_set
Bedaquiline	SAMEA7526258	SAMEA7526258	2.2.1	2	0.0167948	0	0.0075	0.015	0	train_set
Bedaquiline	SAMEA7526259	SAMEA7526259	3	3	0.0142356	0.06	0.09	0.12	0	train_set
Bedaquiline	SAMEA7526261	SAMEA7526261	3.1.2	3	0.0161908	0	0.0075	0.015	0	train_set
Bedaquiline	SAMEA7526262	SAMEA7526262	3	3	0.0106075	0.06	0.09	0.12	0	train_set
Bedaquiline	SAMEA7526263	SAMEA7526263	2.2.1	2	0.0116426	0	0.0075	0.015	0	train_set
Bedaquiline	SAMEA7526267	SAMEA7526267	1.1.2	1	0.0221829	0.03	0.045	0.06	0	validation_set
Bedaquiline	SAMEA7526268	SAMEA7526268	2.2.1.1	2	0.0115311	0	0.0075	0.015	0	train_set
Bedaquiline	SAMEA7526269	SAMEA7526269	1.1.2	1	0.070653	0.03	0.045	0.06	0	train_set
Bedaquiline	SAMEA7526274	SAMEA7526274	3	3	0.00764249	0.06	0.09	0.12	0	validation_set
Bedaquiline	SAMEA7526276	SAMEA7526276	1.1.2	1	0.0292289	0.015	0.0225	0.03	0	train_set
Bedaquiline	SAMEA7526285	SAMEA7526285	2.2.1	2	0.00647904	0.03	0.045	0.06	0	validation_set
Bedaquiline	SAMEA7526286	SAMEA7526286	1.1.2	1	0.026703	0	0.0075	0.015	0	train_set
Bedaquiline	SAMEA7526287	SAMEA7526287	3	3	0.0101566	0.12	0.185	0.25	0	train_set
Bedaquiline	SAMEA7526289	SAMEA7526289	BOV_AFRI	BOV_AFRI	0.0201534	0	0.0075	0.015	0	train_set
Bedaquiline	SAMEA7526291	SAMEA7526291	4.3.3	4	0.00415646	0.015	0.0225	0.03	0	validation_set
Bedaquiline	SAMEA7526293	SAMEA7526293	2.2.1	2	0.00700838	0.03	0.045	0.06	0	train_set
Bedaquiline	SAMEA7526295	SAMEA7526295	2.2.1	2	0.0098761	0	0.0075	0.015	0	train_set
Bedaquiline	SAMEA7526296	SAMEA7526296	4.2.2	4	0.0317808	0.015	0.0225	0.03	0	train_set
Bedaquiline	SAMEA7526299	SAMEA7526299	4.8	4	0.0114571	0	0.0075	0.015	0	train_set
Bedaquiline	SAMEA7526300	SAMEA7526300	3	3	0.0136315	0.06	0.09	0.12	0	train_set
Bedaquiline	SAMEA7526302	SAMEA7526302	1.1.2	1	0.0205087	0.015	0.0225	0.03	0	validation_set
Bedaquiline	SAMEA7526304	SAMEA7526304	2.2.1	2	0.0110143	0.06	0.09	0.12	0	train_set
Bedaquiline	SAMEA7526305	SAMEA7526305	3	3	0.0140827	0.06	0.09	0.12	0	train_set
Bedaquiline	SAMEA7526306	SAMEA7526306	3	3	0.0125124	0.015	0.0225	0.03	0	train_set
Bedaquiline	SAMEA7526308	SAMEA7526308	3	3	0.0130137	0.12	0.185	0.25	0	train_set
Bedaquiline	SAMEA7526309	SAMEA7526309	3	3	0.0110774	0.25	0.375	0.5	1	train_set
Bedaquiline	SAMEA7526310	SAMEA7526310	4.8	4	0.0064254	0.12	0.185	0.25	0	train_set
Bedaquiline	SAMEA7526311	SAMEA7526311	1.1.2	1	0.0196995	0	0.0075	0.015	0	validation_set
Bedaquiline	SAMEA7526313	SAMEA7526313	3.1.2.1	3	0.0204923	0.015	0.0225	0.03	0	train_set
Bedaquiline	SAMEA7526316	SAMEA7526316	2.2.1.1	2	0.0163568	0	0.0075	0.015	0	train_set
Bedaquiline	SAMEA7526319	SAMEA7526319	1.2.2	1	0.026182	0	0.0075	0.015	0	train_set
Bedaquiline	SAMEA7526320	SAMEA7526320	3	3	0.00994575	0.03	0.045	0.06	0	train_set
Bedaquiline	SAMEA7526322	SAMEA7526322	3.1.2.1	3	0.0207067	0.03	0.045	0.06	0	train_set
Bedaquiline	SAMEA7526334	SAMEA7526334	3.1.2	3	0.0144643	0.03	0.045	0.06	0	train_set
Bedaquiline	SAMEA7526372	SAMEA7526372	1.1.2	1	0.0269211	0.015	0.0225	0.03	0	train_set
Bedaquiline	SAMEA7526373	SAMEA7526373	2.2.1	2	0.0123407	0.015	0.0225	0.03	0	train_set
Bedaquiline	SAMEA7526374	SAMEA7526374	3	3	0.0133779	0	0.0075	0.015	0	validation_set
Bedaquiline	SAMEA7526376	SAMEA7526376	4.8	4	0.00843736	0	0.0075	0.015	0	train_set
Bedaquiline	SAMEA7526378	SAMEA7526378	4.8	4	0.00717632	0.03	0.045	0.06	0	train_set
Bedaquiline	SAMEA7526379	SAMEA7526379	2.2.1	2	0.0145714	0	0.0075	0.015	0	train_set
Bedaquiline	SAMEA7526380	SAMEA7526380	2.2.1	2	0.00992318	0	0.0075	0.015	0	validation_set
Bedaquiline	SAMEA7526382	SAMEA7526382	2.2.1	2	0.0150849	0.015	0.0225	0.03	0	train_set
Bedaquiline	SAMEA7526383	SAMEA7526383	4.3.4.2	4	0.00618586	0	0.0075	0.015	0	validation_set
Bedaquiline	SAMEA7526384	SAMEA7526384	2.2.1	2	0.0106312	0	0.0075	0.015	0	train_set
Bedaquiline	SAMEA7526385	SAMEA7526385	3	3	0.0120993	0.015	0.0225	0.03	0	train_set
Bedaquiline	SAMEA7526386	SAMEA7526386	3	3	0.0137496	0.015	0.0225	0.03	0	train_set
Bedaquiline	SAMEA7526389	SAMEA7526389	2.2.1.1	2	0.0155788	0	0.0075	0.015	0	validation_set
Bedaquiline	SAMEA7526392	SAMEA7526392	4.2.1	4	0.0298926	0.03	0.045	0.06	0	train_set
Bedaquiline	SAMEA7526397	SAMEA7526397	3.1.2	3	0.00805807	0	0.0075	0.015	0	train_set
Bedaquiline	SAMEA7526406	SAMEA7526406	1.1.3	1	0.0275179	0	0.0075	0.015	0	train_set
Bedaquiline	SAMEA7526407	SAMEA7526407	3.1.2	3	0.0165847	0	0.0075	0.015	0	train_set
Bedaquiline	SAMEA7526429	SAMEA7526429	2.2.1	2	0.00922543	0.015	0.0225	0.03	0	train_set
Bedaquiline	SAMEA7526438	SAMEA7526438	2.2.1	2	0.0127984	0.03	0.045	0.06	0	train_set
Bedaquiline	SAMEA7526484	SAMEA7526484	4.4.1.2	4	0.0117769	0.03	0.045	0.06	0	train_set
Bedaquiline	SAMEA7526502	SAMEA7526502	3	3	0.0151186	0.03	0.045	0.06	0	train_set
Bedaquiline	SAMEA7526532	SAMEA7526532	2.2.1	2	0.011285	0.015	0.0225	0.03	0	train_set
Bedaquiline	SAMEA7526538	SAMEA7526538	3	3	0.012008	0.03	0.045	0.06	0	train_set
Bedaquiline	SAMEA7526545	SAMEA7526545	2.2.1	2	0.0105689	0.015	0.0225	0.03	0	train_set
Bedaquiline	SAMEA7526550	SAMEA7526550	4.1.1.3	4	0.0187852	0.015	0.0225	0.03	0	train_set
Bedaquiline	SAMEA7526551	SAMEA7526551	4.1.1.3	4	0.0167774	0.015	0.0225	0.03	0	train_set
Bedaquiline	SAMEA7526556	SAMEA7526556	2.2.1.2	2	0.0116318	0	0.0075	0.015	0	train_set
Bedaquiline	SAMEA7526559	SAMEA7526559	3	3	0.0115672	0.03	0.045	0.06	0	train_set
Bedaquiline	SAMEA7526560	SAMEA7526560	1.1.2	1	0.0188113	0.015	0.0225	0.03	0	train_set
Bedaquiline	SAMEA7526568	SAMEA7526568	3	3	0.0134247	0.03	0.045	0.06	0	train_set
Bedaquiline	SAMEA7526577	SAMEA7526577	2.2.1	2	0.0109749	0.015	0.0225	0.03	0	train_set
Bedaquiline	SAMEA7526580	SAMEA7526580	1.2.2	1	0.0188431	0.03	0.045	0.06	0	validation_set
Bedaquiline	SAMEA7526581	SAMEA7526581	2.2.1	2	0.00769748	0.03	0.045	0.06	0	train_set
Bedaquiline	SAMEA7526584	SAMEA7526584	1.1.2	1	0.0209114	0.015	0.0225	0.03	0	validation_set
Bedaquiline	SAMEA7526592	SAMEA7526592	4.6	4	0.00958667	0	0.0075	0.015	0	train_set
Bedaquiline	SAMEA7526596	SAMEA7526596	3	3	0.0139279	0.03	0.045	0.06	0	train_set
Bedaquiline	SAMEA7526598	SAMEA7526598	2.2.1	2	0.0117488	0.015	0.0225	0.03	0	train_set
Bedaquiline	SAMEA7526601	SAMEA7526601	4.2.1	4	0.0213144	0.015	0.0225	0.03	0	train_set
Bedaquiline	SAMEA7526602	SAMEA7526602	2.2.1	2	0.0137762	0	0.0075	0.015	0	train_set
Bedaquiline	SAMEA7526603	SAMEA7526603	4.3.4.1	4	0.0111607	0	0.0075	0.015	0	train_set
Bedaquiline	SAMEA7526606	SAMEA7526606	2.2.1	2	0.0101894	0.015	0.0225	0.03	0	train_set
Bedaquiline	SAMEA7526611	SAMEA7526611	4.8	4	0.012254	0	0.0075	0.015	0	train_set
Bedaquiline	SAMEA7526612	SAMEA7526612	2.2.1	2	0.00832156	0	0.0075	0.015	0	train_set
Bedaquiline	SAMEA7526624	SAMEA7526624	2.2.1	2	0.0144288	0.015	0.0225	0.03	0	train_set
Bedaquiline	SAMEA7526647	SAMEA7526647	3.1.2	3	0.00964905	0.03	0.045	0.06	0	train_set
Bedaquiline	SAMEA7526659	SAMEA7526659	3	3	0.0147645	0	0.0075	0.015	0	train_set
Bedaquiline	SAMEA7526665	SAMEA7526665	4.8	4	0.017931	0	0.0075	0.015	0	validation_set
Bedaquiline	SAMEA7526682	SAMEA7526682	2.2.1	2	0.014778	0.015	0.0225	0.03	0	train_set
Bedaquiline	SAMEA7526709	SAMEA7526709	3	3	0.0137266	0.03	0.045	0.06	0	validation_set
Bedaquiline	SAMEA7526715	SAMEA7526715	4.6.2	4	0.0152294	0.03	0.045	0.06	0	train_set
Bedaquiline	SAMEA7526866	SAMEA7526866	1.2.2	1	0.0249762	0.015	0.0225	0.03	0	train_set
Bedaquiline	SAMEA7526867	SAMEA7526867	3	3	0.00985267	0.015	0.0225	0.03	0	train_set
Bedaquiline	SAMEA7526868	SAMEA7526868	1.2.2	1	0.0289872	0.03	0.045	0.06	0	validation_set
Bedaquiline	SAMEA7526869	SAMEA7526869	2.2.1	2	0.0144835	0	0.0075	0.015	0	train_set
Bedaquiline	SAMEA7526870	SAMEA7526870	1.1.2	1	0.0231737	0	0.0075	0.015	0	train_set
Bedaquiline	SAMEA7526871	SAMEA7526871	4.5	4	0.00590571	0.06	0.09	0.12	0	train_set
Bedaquiline	SAMEA7526872	SAMEA7526872	4.2.2	4	0.0294978	0	0.0075	0.015	0	train_set
Bedaquiline	SAMEA7526873	SAMEA7526873	4.5	4	0.0103876	0.03	0.045	0.06	0	train_set
Bedaquiline	SAMEA7526874	SAMEA7526874	3	3	0.0157497	0.015	0.0225	0.03	0	train_set
Bedaquiline	SAMEA7526877	SAMEA7526877	2.2.1	2	0.0140901	0	0.0075	0.015	0	train_set
Bedaquiline	SAMEA7526878	SAMEA7526878	3.1.2	3	0.0106183	0	0.0075	0.015	0	train_set
Bedaquiline	SAMEA7526879	SAMEA7526879	1.1.2	1	0.0162299	0	0.0075	0.015	0	train_set
Bedaquiline	SAMEA7526881	SAMEA7526881	3.1.2	3	0.0154288	0.015	0.0225	0.03	0	train_set
Bedaquiline	SAMEA7526882	SAMEA7526882	3	3	0.0131313	0.015	0.0225	0.03	0	validation_set
Bedaquiline	SAMEA7526886	SAMEA7526886	4.5	4	0.00984491	0	0.0075	0.015	0	train_set
Bedaquiline	SAMEA7526887	SAMEA7526887	4.2.2	4	0.0315438	0	0.0075	0.015	0	train_set
Bedaquiline	SAMEA7526889	SAMEA7526889	2.2.1.1	2	0.014261	0	0.0075	0.015	0	train_set
Bedaquiline	SAMEA7526902	SAMEA7526902	1.2.2	1	0.019338	0.015	0.0225	0.03	0	train_set
Bedaquiline	SAMEA7526906	SAMEA7526906	4.3.4.2	4	0.00721568	0.015	0.0225	0.03	0	validation_set
Bedaquiline	SAMEA7526913	SAMEA7526913	2.2.1	2	0.013986	0	0.0075	0.015	0	train_set
Bedaquiline	SAMEA7526929	SAMEA7526929	2.2.1.1	2	0.0128583	0.015	0.0225	0.03	0	train_set
Bedaquiline	SAMEA7541394	SAMEA7541394	2.2.2	2	0.0122033	0.03	0.045	0.06	0	validation_set
Bedaquiline	SAMEA7541395	SAMEA7541395	2.2.1	2	0.0095057	0.03	0.045	0.06	0	train_set
Bedaquiline	SAMEA7541396	SAMEA7541396	4.3.3	4	0.00798167	0.03	0.045	0.06	0	validation_set
Bedaquiline	SAMEA7541397	SAMEA7541397	4.1.2	4	0.0221479	0.03	0.045	0.06	0	validation_set
Bedaquiline	SAMEA7541399	SAMEA7541399	2.2.1	2	0.0131513	0.015	0.0225	0.03	0	train_set
Bedaquiline	SAMEA7541400	SAMEA7541400	2.2.1	2	0.0145561	0.03	0.045	0.06	0	train_set
Bedaquiline	SAMEA7541402	SAMEA7541402	4.7	4	0.00899382	0.015	0.0225	0.03	0	validation_set
Bedaquiline	SAMEA7541403	SAMEA7541403	2.2.2	2	0.0106908	0.03	0.045	0.06	0	train_set
Bedaquiline	SAMEA7541404	SAMEA7541404	4.3.4.2	4	0.00576762	0.015	0.0225	0.03	0	train_set
Bedaquiline	SAMEA7541407	SAMEA7541407	2.2.1.1	2	0.0125286	0.015	0.0225	0.03	0	train_set
Bedaquiline	SAMEA7541408	SAMEA7541408	2.2.1.1	2	0.00864514	0.015	0.0225	0.03	0	train_set
Bedaquiline	SAMEA7541410	SAMEA7541410	2.2.1	2	0.0104142	0.03	0.045	0.06	0	train_set
Bedaquiline	SAMEA7541412	SAMEA7541412	2.2.2	2	0.0110069	0.12	0.185	0.25	0	train_set
Bedaquiline	SAMEA7541414	SAMEA7541414	4.3.3	4	0.00840183	0.015	0.0225	0.03	0	validation_set
Bedaquiline	SAMEA7541415	SAMEA7541415	4.3.3	4	0.0104731	0.015	0.0225	0.03	0	train_set
Bedaquiline	SAMEA7541416	SAMEA7541416	2.2.1.1	2	0.010867	0.015	0.0225	0.03	0	train_set
Bedaquiline	SAMEA7541419	SAMEA7541419	4.1.1.1	4	0.0113116	0.015	0.0225	0.03	0	train_set
Bedaquiline	SAMEA7541421	SAMEA7541421	4.3.2.1	4	0.00740461	0.015	0.0225	0.03	0	train_set
Bedaquiline	SAMEA7541422	SAMEA7541422	2.2.2	2	0.013424	0.03	0.045	0.06	0	train_set
Bedaquiline	SAMEA7541423	SAMEA7541423	2.2.2	2	0.022701	0.03	0.045	0.06	0	train_set
Bedaquiline	SAMEA7541426	SAMEA7541426	2.2.2	2	0.0100446	0.03	0.045	0.06	0	train_set
Bedaquiline	SAMEA7541427	SAMEA7541427	2.2.2	2	0.0110043	0.03	0.045	0.06	0	train_set
Bedaquiline	SAMEA7541428	SAMEA7541428	4.3.3	4	0.00867103	0	0.0075	0.015	0	train_set
Bedaquiline	SAMEA7541431	SAMEA7541431	2.2.2	2	0.0113225	0.03	0.045	0.06	0	train_set
Bedaquiline	SAMEA7541432	SAMEA7541432	2.2.2	2	0.00854121	0.03	0.045	0.06	0	train_set
Bedaquiline	SAMEA7541434	SAMEA7541434	2.2.2	2	0.0120734	0.015	0.0225	0.03	0	train_set
Bedaquiline	SAMEA7541435	SAMEA7541435	2.2.2	2	0.00809465	0.06	0.09	0.12	0	train_set
Bedaquiline	SAMEA7541438	SAMEA7541438	2.2.2	2	0.0102805	0.03	0.045	0.06	0	train_set
Bedaquiline	SAMEA7541439	SAMEA7541439	2.2.2	2	0.01092	0.06	0.09	0.12	0	train_set
Bedaquiline	SAMEA7541440	SAMEA7541440	2.2.2	2	0.0113356	0.12	0.185	0.25	0	train_set
Bedaquiline	SAMEA7541442	SAMEA7541442	2.2.2	2	0.0107052	0.25	0.375	0.5	1	train_set
Bedaquiline	SAMEA7541444	SAMEA7541444	4.9	4	0.00425371	0.015	0.0225	0.03	0	train_set
Bedaquiline	SAMEA7541445	SAMEA7541445	2.2.1.1	2	0.0105109	0.03	0.045	0.06	0	train_set
Bedaquiline	SAMEA7541449	SAMEA7541449	4.1.2	4	0.0205319	0.015	0.0225	0.03	0	train_set
Bedaquiline	SAMEA7541450	SAMEA7541450	2.2.1	2	0.00923102	0.015	0.0225	0.03	0	train_set
Bedaquiline	SAMEA7541452	SAMEA7541452	4.3.2.1	4	0.00952784	0.03	0.045	0.06	0	train_set
Bedaquiline	SAMEA7541454	SAMEA7541454	3.1.1	3	0.0155722	0.06	0.09	0.12	0	train_set
Bedaquiline	SAMEA7541455	SAMEA7541455	2.2.2	2	0.0094973	0.12	0.185	0.25	0	train_set
Bedaquiline	SAMEA7541456	SAMEA7541456	4.3.2.1	4	0.00593055	0.03	0.045	0.06	0	train_set
Bedaquiline	SAMEA7541458	SAMEA7541458	4.3.3	4	0.00834766	0.015	0.0225	0.03	0	train_set
Bedaquiline	SAMEA7541468	SAMEA7541468	4.3.2.1	4	0.0076559	0.015	0.0225	0.03	0	train_set
Bedaquiline	SAMEA7541469	SAMEA7541469	4.3.2.1	4	0.00529381	0.015	0.0225	0.03	0	train_set
Bedaquiline	SAMEA7541471	SAMEA7541471	4.3.3	4	0.0101253	0.015	0.0225	0.03	0	train_set
Bedaquiline	SAMEA7541472	SAMEA7541472	4.3.3	4	0.00761862	0.015	0.0225	0.03	0	validation_set
Bedaquiline	SAMEA7541473	SAMEA7541473	2.2.1	2	0.0111379	0.015	0.0225	0.03	0	train_set
Bedaquiline	SAMEA7541474	SAMEA7541474	3.1.1	3	0.0114373	0.03	0.045	0.06	0	train_set
Bedaquiline	SAMEA7541476	SAMEA7541476	4.3.2.1	4	0.00754098	0.015	0.0225	0.03	0	train_set
Bedaquiline	SAMEA7541478	SAMEA7541478	4.3.2.1	4	0.0106437	0.015	0.0225	0.03	0	train_set
Bedaquiline	SAMEA7541479	SAMEA7541479	4.1.1.3	4	0.0171282	0	0.0075	0.015	0	train_set
Bedaquiline	SAMEA7541480	SAMEA7541480	4.4.1.1	4	0.0103911	0.03	0.045	0.06	0	train_set
Bedaquiline	SAMEA7541481	SAMEA7541481	4.3.4.2.1	4	0.00497608	0	0.0075	0.015	0	train_set
Bedaquiline	SAMEA7541482	SAMEA7541482	2.2.1	2	0.011045	0	0.0075	0.015	0	validation_set
Bedaquiline	SAMEA7541483	SAMEA7541483	4.3.4.2.1	4	0.00651763	0.03	0.045	0.06	0	train_set
Bedaquiline	SAMEA7541484	SAMEA7541484	2.2.1.1	2	0.011547	0.015	0.0225	0.03	0	train_set
Bedaquiline	SAMEA7541487	SAMEA7541487	4.3.3	4	0.0115565	0.015	0.0225	0.03	0	train_set
Bedaquiline	SAMEA7541489	SAMEA7541489	2.2.1.1	2	0.00932131	0.015	0.0225	0.03	0	train_set
Bedaquiline	SAMEA7541491	SAMEA7541491	2.2.1.1	2	0.0145485	0.015	0.0225	0.03	0	validation_set
Bedaquiline	SAMEA7541492	SAMEA7541492	2.2.1	2	0.0121346	0.015	0.0225	0.03	0	train_set
Bedaquiline	SAMEA7541493	SAMEA7541493	4.4.1.1	4	0.00943865	0.03	0.045	0.06	0	train_set
Bedaquiline	SAMEA7541497	SAMEA7541497	2.2.1	2	0.010125	0.03	0.045	0.06	0	train_set
Bedaquiline	SAMEA7541499	SAMEA7541499	1.2.2	1	0.0237106	0.015	0.0225	0.03	0	validation_set
Bedaquiline	SAMEA7541500	SAMEA7541500	4.8	4	0.00966628	0.03	0.045	0.06	0	train_set
Bedaquiline	SAMEA7541502	SAMEA7541502	4.3.2.1	4	0.00891795	0.015	0.0225	0.03	0	train_set
Bedaquiline	SAMEA7541503	SAMEA7541503	2.2.1	2	0.00953976	0.015	0.0225	0.03	0	train_set
Bedaquiline	SAMEA7541504	SAMEA7541504	2.2.1	2	0.00909682	0.015	0.0225	0.03	0	train_set
Bedaquiline	SAMEA7541505	SAMEA7541505	2.2.1	2	0.0172252	0.03	0.045	0.06	0	train_set
Bedaquiline	SAMEA7541507	SAMEA7541507	2.2.1	2	0.0121951	0.015	0.0225	0.03	0	train_set
Bedaquiline	SAMEA7541508	SAMEA7541508	4.3.3	4	0.00702398	0.015	0.0225	0.03	0	train_set
Bedaquiline	SAMEA7541509	SAMEA7541509	2.2.1	2	0.0130769	0.03	0.045	0.06	0	train_set
Bedaquiline	SAMEA7541510	SAMEA7541510	4.9	4	0.00654859	0.015	0.0225	0.03	0	train_set
Bedaquiline	SAMEA7541511	SAMEA7541511	1.2.2	1	0.0255867	0.03	0.045	0.06	0	train_set
Bedaquiline	SAMEA7541514	SAMEA7541514	4.9	4	0.00605567	0	0.0075	0.015	0	train_set
Bedaquiline	SAMEA7541515	SAMEA7541515	2.2.2	2	0.0117443	0.03	0.045	0.06	0	train_set
Bedaquiline	SAMEA7541516	SAMEA7541516	4.3.2.1	4	0.00894855	0.03	0.045	0.06	0	train_set
Bedaquiline	SAMEA7541520	SAMEA7541520	2.2.2	2	0.00961333	0.03	0.045	0.06	0	train_set
Bedaquiline	SAMEA7541523	SAMEA7541523	4.9	4	0.00968784	0.03	0.045	0.06	0	train_set
Bedaquiline	SAMEA7541524	SAMEA7541524	4.3.2.1	4	0.0104167	0.03	0.045	0.06	0	train_set
Bedaquiline	SAMEA7541525	SAMEA7541525	4.3.3	4	0.0440902	0.015	0.0225	0.03	0	train_set
Bedaquiline	SAMEA7541526	SAMEA7541526	2.2.1	2	0.00843035	0.015	0.0225	0.03	0	train_set
Bedaquiline	SAMEA7541528	SAMEA7541528	2.2.1	2	0.00790285	0.015	0.0225	0.03	0	train_set
Bedaquiline	SAMEA7541530	SAMEA7541530	4.3.2.1	4	0.00959467	0.03	0.045	0.06	0	train_set
Bedaquiline	SAMEA7541531	SAMEA7541531	4.3.2.1	4	0.00926334	0.015	0.0225	0.03	0	train_set
Bedaquiline	SAMEA7541533	SAMEA7541533	4.3.2.1	4	0.00987787	0.03	0.045	0.06	0	train_set
Bedaquiline	SAMEA7541535	SAMEA7541535	2.2.1	2	0.0122997	0.03	0.045	0.06	0	train_set
Bedaquiline	SAMEA7541536	SAMEA7541536	2.2.1	2	0.00914755	0.03	0.045	0.06	0	train_set
Bedaquiline	SAMEA7541538	SAMEA7541538	2.2.1	2	0.0116205	0.015	0.0225	0.03	0	train_set
Bedaquiline	SAMEA7541539	SAMEA7541539	1.2.2	1	0.0231576	0.03	0.045	0.06	0	train_set
Bedaquiline	SAMEA7541542	SAMEA7541542	2.2.1	2	0.0112665	0	0.0075	0.015	0	validation_set
Bedaquiline	SAMEA7541543	SAMEA7541543	2.2.1	2	0.00655678	0	0.0075	0.015	0	train_set
Bedaquiline	SAMEA7541544	SAMEA7541544	2.2.2	2	0.0106389	0.015	0.0225	0.03	0	train_set
Bedaquiline	SAMEA7541545	SAMEA7541545	2.2.2	2	0.0111356	0.03	0.045	0.06	0	train_set
Bedaquiline	SAMEA7541549	SAMEA7541549	4.9	4	0.00933728	0.03	0.045	0.06	0	train_set
Bedaquiline	SAMEA7541551	SAMEA7541551	2.2.1.1	2	0.0125191	0.03	0.045	0.06	0	train_set
Bedaquiline	SAMEA7541554	SAMEA7541554	2.2.2	2	0.0116153	0.015	0.0225	0.03	0	train_set
Bedaquiline	SAMEA7541555	SAMEA7541555	2.2.1	2	0.0114419	0.03	0.045	0.06	0	train_set
Bedaquiline	SAMEA7541556	SAMEA7541556	2.2.1	2	0.0110548	0.03	0.045	0.06	0	train_set
Bedaquiline	SAMEA7541558	SAMEA7541558	2.2.1	2	0.00618616	0	0.0075	0.015	0	train_set
Bedaquiline	SAMEA7541559	SAMEA7541559	2.2.1	2	0.0101784	0.015	0.0225	0.03	0	train_set
Bedaquiline	SAMEA7541560	SAMEA7541560	2.2.1	2	0.0143573	0.015	0.0225	0.03	0	train_set
Bedaquiline	SAMEA7541562	SAMEA7541562	4.1.2.1	4	0.015036	0.015	0.0225	0.03	0	train_set
Bedaquiline	SAMEA7541563	SAMEA7541563	2.2.2	2	0.0113464	0.015	0.0225	0.03	0	train_set
Bedaquiline	SAMEA7541564	SAMEA7541564	1.2.2	1	0.0172539	0.03	0.045	0.06	0	train_set
Bedaquiline	SAMEA7541565	SAMEA7541565	4.2.1	4	0.029798	0	0.0075	0.015	0	train_set
Bedaquiline	SAMEA7541566	SAMEA7541566	2.2.1	2	0.0102195	0.015	0.0225	0.03	0	train_set
Bedaquiline	SAMEA7541567	SAMEA7541567	2.2.1	2	0.0104723	0.015	0.0225	0.03	0	train_set
Bedaquiline	SAMEA7541570	SAMEA7541570	4.3.2.1	4	0.00854445	0.03	0.045	0.06	0	train_set
Bedaquiline	SAMEA7541571	SAMEA7541571	1.2.2	1	0.0142752	0.03	0.045	0.06	0	train_set
Bedaquiline	SAMEA7541572	SAMEA7541572	4.3.4.1	4	0.017412	0.03	0.045	0.06	0	train_set
Bedaquiline	SAMEA7541573	SAMEA7541573	2.2.1	2	0.0131592	0.015	0.0225	0.03	0	train_set
Bedaquiline	SAMEA7541574	SAMEA7541574	4.1.1.3	4	0.0199089	0	0.0075	0.015	0	train_set
Bedaquiline	SAMEA7541575	SAMEA7541575	4.3.3	4	0.0058636	0	0.0075	0.015	0	train_set
Bedaquiline	SAMEA7541576	SAMEA7541576	4.4.1.1	4	0.00763521	0	0.0075	0.015	0	train_set
Bedaquiline	SAMEA7541577	SAMEA7541577	1.2.2	1	0.025194	0.03	0.045	0.06	0	train_set
Bedaquiline	SAMEA7541578	SAMEA7541578	2.2.1	2	0.0107937	0.015	0.0225	0.03	0	train_set
Bedaquiline	SAMEA7541579	SAMEA7541579	2.2.1	2	0.0102998	0.03	0.045	0.06	0	train_set
Bedaquiline	SAMEA7541580	SAMEA7541580	4.1.2.1	4	0.0217026	0.03	0.045	0.06	0	train_set
Bedaquiline	SAMEA7541581	SAMEA7541581	2.2.1	2	0.01006	0.03	0.045	0.06	0	train_set
Bedaquiline	SAMEA7541583	SAMEA7541583	4.8	4	0.00937766	0.03	0.045	0.06	0	train_set
Bedaquiline	SAMEA7541586	SAMEA7541586	4.1.2	4	0.0190866	0	0.0075	0.015	0	train_set
Bedaquiline	SAMEA7541588	SAMEA7541588	4.1.1.2	4	0.0167796	0.015	0.0225	0.03	0	train_set
Bedaquiline	SAMEA7541589	SAMEA7541589	2.2.1	2	0.0104579	0.03	0.045	0.06	0	train_set
Bedaquiline	SAMEA7541590	SAMEA7541590	4.3.4.1	4	0.0178274	0.015	0.0225	0.03	0	validation_set
Bedaquiline	SAMEA7541591	SAMEA7541591	2.2.2	2	0.00950209	0.015	0.0225	0.03	0	train_set
Bedaquiline	SAMEA7541592	SAMEA7541592	2.2.1	2	0.00770875	0.03	0.045	0.06	0	train_set
Bedaquiline	SAMEA7541593	SAMEA7541593	2.2.1	2	0.0050981	0.015	0.0225	0.03	0	train_set
Bedaquiline	SAMEA7541594	SAMEA7541594	4.3.3	4	0.00610583	0.015	0.0225	0.03	0	train_set
Bedaquiline	SAMEA7541595	SAMEA7541595	4.3.2.1	4	0.00517435	0.03	0.045	0.06	0	train_set
Bedaquiline	SAMEA7541597	SAMEA7541597	4.1.1.3	4	0.0159108	0.03	0.045	0.06	0	train_set
Bedaquiline	SAMEA7541600	SAMEA7541600	4.4.1.1	4	0.00659275	1	1.5	2	1	train_set
Bedaquiline	SAMEA7541601	SAMEA7541601	2.2.1.1	2	0.0104527	0.015	0.0225	0.03	0	train_set
Bedaquiline	SAMEA7541604	SAMEA7541604	2.2.1.1	2	0.00867074	0.03	0.045	0.06	0	train_set
Bedaquiline	SAMEA7541606	SAMEA7541606	4.4.1.1	4	0.00610465	0.015	0.0225	0.03	0	train_set
Bedaquiline	SAMEA7541607	SAMEA7541607	4.3.2.1	4	0.00868486	0.015	0.0225	0.03	0	train_set
Bedaquiline	SAMEA7541609	SAMEA7541609	2.2.2	2	0.00784071	0.03	0.045	0.06	0	train_set
Bedaquiline	SAMEA7541610	SAMEA7541610	4.1.1.3	4	0.0171197	0	0.0075	0.015	0	train_set
Bedaquiline	SAMEA7541611	SAMEA7541611	2.2.2	2	0.00960665	0.12	0.185	0.25	0	validation_set
Bedaquiline	SAMEA7541612	SAMEA7541612	2.2.2	2	0.00956512	0.12	0.185	0.25	0	train_set
Bedaquiline	SAMEA7541613	SAMEA7541613	2.2.2	2	0.00850935	0.12	0.185	0.25	0	train_set
Bedaquiline	SAMEA7541615	SAMEA7541615	1.2.2	1	0.0771537	0.03	0.045	0.06	0	train_set
Bedaquiline	SAMEA7541616	SAMEA7541616	2.2.2	2	0.00902766	0.015	0.0225	0.03	0	train_set
Bedaquiline	SAMEA7541617	SAMEA7541617	4.3.2.1	4	0.00809089	0.015	0.0225	0.03	0	train_set
Bedaquiline	SAMEA7541618	SAMEA7541618	2.2.1	2	0.00915751	0.015	0.0225	0.03	0	train_set
Bedaquiline	SAMEA7541620	SAMEA7541620	2.2.1.1	2	0.00997238	0.015	0.0225	0.03	0	train_set
Bedaquiline	SAMEA7541621	SAMEA7541621	1.2.2	1	0.0206795	0.03	0.045	0.06	0	train_set
Bedaquiline	SAMEA7541622	SAMEA7541622	4.1.1.3	4	0.0190814	0.015	0.0225	0.03	0	train_set
Bedaquiline	SAMEA7541623	SAMEA7541623	4.1.1.1	4	0.00657371	0.015	0.0225	0.03	0	train_set
Bedaquiline	SAMEA7541625	SAMEA7541625	4.3.2.1	4	0.00861892	0.03	0.045	0.06	0	train_set
Bedaquiline	SAMEA7541628	SAMEA7541628	4.3.4.2.1	4	0.00272292	0.03	0.045	0.06	0	train_set
Bedaquiline	SAMEA7541630	SAMEA7541630	4.8	4	0.00699779	0.06	0.09	0.12	0	train_set
Bedaquiline	SAMEA7541631	SAMEA7541631	4.1.1.3	4	0.0161082	0.03	0.045	0.06	0	train_set
Bedaquiline	SAMEA7541632	SAMEA7541632	4.8	4	0.00746935	0.06	0.09	0.12	0	train_set
Bedaquiline	SAMEA7541633	SAMEA7541633	4.4.1.1	4	0.00488844	0.03	0.045	0.06	0	train_set
Bedaquiline	SAMEA7541635	SAMEA7541635	4.3.2.1	4	0.00720957	0.03	0.045	0.06	0	train_set
Bedaquiline	SAMEA7541636	SAMEA7541636	4.4.1.1	4	0.00617907	0.03	0.045	0.06	0	train_set
Bedaquiline	SAMEA7541637	SAMEA7541637	4.4.1.1	4	0.00605054	0.06	0.09	0.12	0	train_set
Bedaquiline	SAMEA7541638	SAMEA7541638	4.1.1.3	4	0.0164724	0.015	0.0225	0.03	0	train_set
Bedaquiline	SAMEA7541639	SAMEA7541639	4.4.1.1	4	0.0289474	0.03	0.045	0.06	0	train_set
Bedaquiline	SAMEA7541640	SAMEA7541640	4.8	4	0.00766636	0.06	0.09	0.12	0	train_set
Bedaquiline	SAMEA7541642	SAMEA7541642	4.3.3	4	0.00673401	0.03	0.045	0.06	0	train_set
Bedaquiline	SAMEA7541643	SAMEA7541643	4.3.4.2.1	4	0.00380829	0.03	0.045	0.06	0	train_set
Bedaquiline	SAMEA7541644	SAMEA7541644	4.3.4.1	4	0.0140604	0.03	0.045	0.06	0	train_set
Bedaquiline	SAMEA7541645	SAMEA7541645	2.2.1	2	0.0116717	0.015	0.0225	0.03	0	train_set
Bedaquiline	SAMEA7541646	SAMEA7541646	4.3.4.2.1	4	0.00356067	0.015	0.0225	0.03	0	train_set
Bedaquiline	SAMEA7541650	SAMEA7541650	4.4.1.1	4	0.00755702	0.03	0.045	0.06	0	validation_set
Bedaquiline	SAMEA7541652	SAMEA7541652	4.1.2	4	0.0216348	0.03	0.045	0.06	0	train_set
Bedaquiline	SAMEA7541655	SAMEA7541655	4.1.1.1	4	0.00701996	0.015	0.0225	0.03	0	train_set
Bedaquiline	SAMEA7541657	SAMEA7541657	3.1.1	3	0.0118335	0.06	0.09	0.12	0	train_set
Bedaquiline	SAMEA7541659	SAMEA7541659	2.2.1	2	0.00951841	0	0.0075	0.015	0	validation_set
Bedaquiline	SAMEA7541660	SAMEA7541660	4.3.2.1	4	0.00644599	0.03	0.045	0.06	0	train_set
Bedaquiline	SAMEA7541662	SAMEA7541662	4.1.1.3	4	0.0143184	0.015	0.0225	0.03	0	train_set
Bedaquiline	SAMEA7541663	SAMEA7541663	4.4.1.1	4	0.00784929	0.015	0.0225	0.03	0	train_set
Bedaquiline	SAMEA7541664	SAMEA7541664	4.3.4.2.1	4	0.00353774	0.03	0.045	0.06	0	train_set
Bedaquiline	SAMEA7541667	SAMEA7541667	4.3.2.1	4	0.00774676	0.03	0.045	0.06	0	validation_set
Bedaquiline	SAMEA7541669	SAMEA7541669	4.3.3	4	0.00493503	0.015	0.0225	0.03	0	train_set
Bedaquiline	SAMEA7541670	SAMEA7541670	2.2.1	2	0.0096603	0.03	0.045	0.06	0	train_set
Bedaquiline	SAMEA7541671	SAMEA7541671	4.9	4	0.00638298	0.06	0.09	0.12	0	train_set
Bedaquiline	SAMEA7541673	SAMEA7541673	2.2.1	2	0.00765713	0.03	0.045	0.06	0	validation_set
Bedaquiline	SAMEA7541677	SAMEA7541677	2.2.1	2	0.00915359	0.03	0.045	0.06	0	train_set
Bedaquiline	SAMEA7541678	SAMEA7541678	2.2.1	2	0.00701869	0.015	0.0225	0.03	0	train_set
Bedaquiline	SAMEA7541682	SAMEA7541682	4.1.1.3	4	0.0151656	0.03	0.045	0.06	0	train_set
Bedaquiline	SAMEA7541683	SAMEA7541683	4.1.1.1	4	0.00625518	0.03	0.045	0.06	0	validation_set
Bedaquiline	SAMEA7541686	SAMEA7541686	2.2.1	2	0.0080522	0.015	0.0225	0.03	0	train_set
Bedaquiline	SAMEA7541687	SAMEA7541687	2.2.1	2	0.00612282	0.015	0.0225	0.03	0	train_set
Bedaquiline	SAMEA7541689	SAMEA7541689	2.2.1	2	0.010274	0	0.0075	0.015	0	train_set
Bedaquiline	SAMEA7541692	SAMEA7541692	2.2.1.1	2	0.0085336	0	0.0075	0.015	0	train_set
Bedaquiline	SAMEA7541695	SAMEA7541695	2.2.1.1	2	0.00870395	0.015	0.0225	0.03	0	train_set
Bedaquiline	SAMEA7541696	SAMEA7541696	2.2.1	2	0.00888213	0	0.0075	0.015	0	train_set
Bedaquiline	SAMEA7541697	SAMEA7541697	4.8	4	0.00698801	0.015	0.0225	0.03	0	validation_set
Bedaquiline	SAMEA7541699	SAMEA7541699	4.4.1.1	4	0.0041202	0.03	0.045	0.06	0	train_set
Bedaquiline	SAMEA7541700	SAMEA7541700	4.3.2.1	4	0.00673052	0.03	0.045	0.06	0	train_set
Bedaquiline	SAMEA7541701	SAMEA7541701	2.2.2	2	0.0103177	0.03	0.045	0.06	0	train_set
Bedaquiline	SAMEA7541705	SAMEA7541705	4.3.4.2.1	4	0.0032607	0.015	0.0225	0.03	0	train_set
Bedaquiline	SAMEA7541706	SAMEA7541706	4.3.3	4	0.00651864	0.03	0.045	0.06	0	train_set
Bedaquiline	SAMEA7541707	SAMEA7541707	2.2.1	2	0.0104938	0	0.0075	0.015	0	train_set
Bedaquiline	SAMEA7541708	SAMEA7541708	4.1.2.1	4	0.0159135	0.06	0.09	0.12	0	train_set
Bedaquiline	SAMEA7541709	SAMEA7541709	4.3.2.1	4	0.00829876	0.015	0.0225	0.03	0	train_set
Bedaquiline	SAMEA7541710	SAMEA7541710	4.1.1.3	4	0.012348	0	0.0075	0.015	0	train_set
Bedaquiline	SAMEA7541713	SAMEA7541713	1.2.2	1	0.0196834	0	0.0075	0.015	0	train_set
Bedaquiline	SAMEA7541714	SAMEA7541714	4.3.2.1	4	0.00584909	0.03	0.045	0.06	0	validation_set
Bedaquiline	SAMEA7541715	SAMEA7541715	2.2.1	2	0.00898846	0.06	0.09	0.12	0	train_set
Bedaquiline	SAMEA7541716	SAMEA7541716	4.3.2.1	4	0.00577626	0.015	0.0225	0.03	0	validation_set
Bedaquiline	SAMEA7541717	SAMEA7541717	4.3.2.1	4	0.00684932	0.015	0.0225	0.03	0	train_set
Bedaquiline	SAMEA7541718	SAMEA7541718	4.8	4	0.00997176	0.06	0.09	0.12	0	train_set
Bedaquiline	SAMEA7541723	SAMEA7541723	1.2.2	1	0.0268003	0.03	0.045	0.06	0	train_set
Bedaquiline	SAMEA7541727	SAMEA7541727	1.2.2	1	0.0287763	0.015	0.0225	0.03	0	train_set
Bedaquiline	SAMEA7541728	SAMEA7541728	4.3.3	4	0.00907645	0	0.0075	0.015	0	validation_set
Bedaquiline	SAMEA7541733	SAMEA7541733	4.3.2.1	4	0.0071383	0.03	0.045	0.06	0	validation_set
Bedaquiline	SAMEA7541735	SAMEA7541735	2.2.1	2	0.00411458	0.015	0.0225	0.03	0	train_set
Bedaquiline	SAMEA7541736	SAMEA7541736	2.2.1.1	2	0.0107451	0	0.0075	0.015	0	train_set
Bedaquiline	SAMEA7541738	SAMEA7541738	4.1.1.3	4	0.0161328	0	0.0075	0.015	0	train_set
Bedaquiline	SAMEA7541740	SAMEA7541740	4.1.1.3	4	0.0208505	0	0.0075	0.015	0	validation_set
Bedaquiline	SAMEA7541741	SAMEA7541741	1.2.2	1	0.019467	0.06	0.09	0.12	0	train_set
Bedaquiline	SAMEA7541742	SAMEA7541742	2.2.1	2	0.00392825	0.015	0.0225	0.03	0	train_set
Bedaquiline	SAMEA7541743	SAMEA7541743	2.2.1	2	0.00817044	0.015	0.0225	0.03	0	train_set
Bedaquiline	SAMEA7541745	SAMEA7541745	2.2.1.1	2	0.0110491	0.015	0.0225	0.03	0	train_set
Bedaquiline	SAMEA7541746	SAMEA7541746	2.2.1.1	2	0.00872787	0.03	0.045	0.06	0	validation_set
Bedaquiline	SAMEA7541747	SAMEA7541747	2.2.1	2	0.0103296	0	0.0075	0.015	0	train_set
Bedaquiline	SAMEA7541748	SAMEA7541748	2.2.1	2	0.0099866	0.015	0.0225	0.03	0	train_set
Bedaquiline	SAMEA7541749	SAMEA7541749	2.2.1.1	2	0.00931937	0	0.0075	0.015	0	train_set
Bedaquiline	SAMEA7541750	SAMEA7541750	2.2.1	2	0.0102511	0.03	0.045	0.06	0	train_set
Bedaquiline	SAMEA7541751	SAMEA7541751	4.1.1.1	4	0.00677201	0	0.0075	0.015	0	train_set
Bedaquiline	SAMEA7541753	SAMEA7541753	4.8	4	0.00598679	0.03	0.045	0.06	0	train_set
Bedaquiline	SAMEA7541754	SAMEA7541754	4.1.2.1	4	0.0125277	0.03	0.045	0.06	0	train_set
Bedaquiline	SAMEA7541755	SAMEA7541755	2.2.1	2	0.00969377	0.03	0.045	0.06	0	validation_set
Bedaquiline	SAMEA7541756	SAMEA7541756	2.2.1	2	0.0106316	0.015	0.0225	0.03	0	train_set
Bedaquiline	SAMEA7541757	SAMEA7541757	2.2.1	2	0.00991832	0.015	0.0225	0.03	0	train_set
Bedaquiline	SAMEA7541759	SAMEA7541759	4.3.4.2.1	4	0.00315891	0.03	0.045	0.06	0	train_set
Bedaquiline	SAMEA7541760	SAMEA7541760	4.8	4	0.00905608	0.015	0.0225	0.03	0	train_set
Bedaquiline	SAMEA7541761	SAMEA7541761	4.3.2.1	4	0.00688326	0.015	0.0225	0.03	0	train_set
Bedaquiline	SAMEA7541762	SAMEA7541762	2.2.1.1	2	0.00873362	0.03	0.045	0.06	0	train_set
Bedaquiline	SAMEA7541763	SAMEA7541763	4.3.3	4	0.00496927	0.015	0.0225	0.03	0	train_set
Bedaquiline	SAMEA7541765	SAMEA7541765	4.4.1.1	4	0.0057124	0.03	0.045	0.06	0	train_set
Bedaquiline	SAMEA7541766	SAMEA7541766	4.3.4.2.1	4	0.00300311	0.015	0.0225	0.03	0	train_set
Bedaquiline	SAMEA7541767	SAMEA7541767	4.3.2.1	4	0.00425474	0.015	0.0225	0.03	0	train_set
Bedaquiline	SAMEA7541768	SAMEA7541768	4.1.1.3	4	0.0128313	0	0.0075	0.015	0	train_set
Bedaquiline	SAMEA7541769	SAMEA7541769	1.2.2	1	0.0211899	0.03	0.045	0.06	0	validation_set
Bedaquiline	SAMEA7541772	SAMEA7541772	2.2.1	2	0.0107883	0.03	0.045	0.06	0	train_set
Bedaquiline	SAMEA7541773	SAMEA7541773	2.2.1	2	0.0102701	0.015	0.0225	0.03	0	train_set
Bedaquiline	SAMEA7541776	SAMEA7541776	4.3.3	4	0.0053358	0.03	0.045	0.06	0	train_set
Bedaquiline	SAMEA7541777	SAMEA7541777	1.2.2	1	0.0254338	0.06	0.09	0.12	0	train_set
Bedaquiline	SAMEA7541780	SAMEA7541780	4.8	4	0.0103627	0.03	0.045	0.06	0	train_set
Bedaquiline	SAMEA7541781	SAMEA7541781	2.2.1.1	2	0.0103403	0.015	0.0225	0.03	0	train_set
Bedaquiline	SAMEA7541782	SAMEA7541782	2.2.1	2	0.00844697	0.03	0.045	0.06	0	train_set
Bedaquiline	SAMEA7541783	SAMEA7541783	2.2.1.1	2	0.00962643	0.015	0.0225	0.03	0	train_set
Bedaquiline	SAMEA7541784	SAMEA7541784	4.1.1.3	4	0.0184894	0.03	0.045	0.06	0	validation_set
Bedaquiline	SAMEA7541785	SAMEA7541785	2.2.1	2	0.00661019	0.03	0.045	0.06	0	train_set
Bedaquiline	SAMEA7541786	SAMEA7541786	4.3.3	4	0.00472994	0.015	0.0225	0.03	0	validation_set
Bedaquiline	SAMEA7541790	SAMEA7541790	4.1.2.1	4	0.0189251	0.06	0.09	0.12	0	train_set
Bedaquiline	SAMEA7541792	SAMEA7541792	2.2.1.1	2	0.0088766	0.015	0.0225	0.03	0	train_set
Bedaquiline	SAMEA7541793	SAMEA7541793	2.2.2	2	0.00691259	0.03	0.045	0.06	0	train_set
Bedaquiline	SAMEA7541794	SAMEA7541794	2.2.1.1	2	0.0100761	0.03	0.045	0.06	0	train_set
Bedaquiline	SAMEA7541797	SAMEA7541797	2.2.2	2	0.0087893	0.03	0.045	0.06	0	validation_set
Bedaquiline	SAMEA7541799	SAMEA7541799	4.3.2.1	4	0.00564724	0.03	0.045	0.06	0	train_set
Bedaquiline	SAMEA7541801	SAMEA7541801	2.2.1	2	0.00726447	0.015	0.0225	0.03	0	train_set
Bedaquiline	SAMEA7541805	SAMEA7541805	2.2.1.1	2	0.010325	0.03	0.045	0.06	0	validation_set
Bedaquiline	SAMEA7541808	SAMEA7541808	4.4.1.1	4	0.00518959	0.03	0.045	0.06	0	train_set
Bedaquiline	SAMEA7541812	SAMEA7541812	1.2.2	1	0.0247771	0.06	0.09	0.12	0	train_set
Bedaquiline	SAMEA7541813	SAMEA7541813	2.2.1	2	0.0093099	0.03	0.045	0.06	0	train_set
Bedaquiline	SAMEA7541814	SAMEA7541814	4.4.1.1	4	0.0135735	0.06	0.09	0.12	0	train_set
Bedaquiline	SAMEA7541815	SAMEA7541815	2.2.1	2	0.00875133	0.03	0.045	0.06	0	train_set
Bedaquiline	SAMEA7541816	SAMEA7541816	4.8	4	0.0101444	0.06	0.09	0.12	0	train_set
Bedaquiline	SAMEA7541817	SAMEA7541817	4.3.2.1	4	0.00676518	0.03	0.045	0.06	0	train_set
Bedaquiline	SAMEA7541818	SAMEA7541818	4.3.4.2.1	4	0.00468779	0.015	0.0225	0.03	0	train_set
Bedaquiline	SAMEA7541819	SAMEA7541819	2.2.2	2	0.00942362	0.03	0.045	0.06	0	train_set
Bedaquiline	SAMEA7541820	SAMEA7541820	2.2.1	2	0.0354362	0.06	0.09	0.12	0	validation_set
Bedaquiline	SAMEA7541822	SAMEA7541822	4.1.2.1	4	0.013634	0.03	0.045	0.06	0	train_set
Bedaquiline	SAMEA7541823	SAMEA7541823	4.3.2	4	0.00541699	0.03	0.045	0.06	0	train_set
Bedaquiline	SAMEA7541831	SAMEA7541831	4.3.2.1	4	0.00687467	0.03	0.045	0.06	0	train_set
Bedaquiline	SAMEA7541832	SAMEA7541832	4.3.4.2.1	4	0.00360498	0.03	0.045	0.06	0	train_set
Bedaquiline	SAMEA7541833	SAMEA7541833	4.3.4.2.1	4	0.00350778	0.03	0.045	0.06	0	train_set
Bedaquiline	SAMEA7541834	SAMEA7541834	4.8	4	0.00618873	0.06	0.09	0.12	0	train_set
Bedaquiline	SAMEA7541835	SAMEA7541835	2.2.1.1	2	0.0103653	0.015	0.0225	0.03	0	train_set
Bedaquiline	SAMEA7541836	SAMEA7541836	4.4.1.1	4	0.00679634	0.03	0.045	0.06	0	train_set
Bedaquiline	SAMEA7541838	SAMEA7541838	1.2.2	1	0.0232415	0.03	0.045	0.06	0	train_set
Bedaquiline	SAMEA7541839	SAMEA7541839	4.1.2	4	0.0185737	0.015	0.0225	0.03	0	train_set
Bedaquiline	SAMEA7541840	SAMEA7541840	4.3.2.1	4	0.0062744	0	0.0075	0.015	0	train_set
Bedaquiline	SAMEA7541841	SAMEA7541841	1.2.2	1	0.0209679	0.015	0.0225	0.03	0	train_set
Bedaquiline	SAMEA7541842	SAMEA7541842	4.3.2.1	4	0.00612276	0.015	0.0225	0.03	0	train_set
Bedaquiline	SAMEA7541843	SAMEA7541843	2.2.1	2	0.00470088	0.015	0.0225	0.03	0	train_set
Bedaquiline	SAMEA7541844	SAMEA7541844	4.3.4.2.1	4	0.00356218	0.03	0.045	0.06	0	train_set
Bedaquiline	SAMEA7541845	SAMEA7541845	4.4.1.1	4	0.00625077	0.12	0.185	0.25	0	train_set
Bedaquiline	SAMEA7541846	SAMEA7541846	2.2.1	2	0.00979312	0.015	0.0225	0.03	0	train_set
Bedaquiline	SAMEA7541847	SAMEA7541847	2.2.1	2	0.00615641	0.015	0.0225	0.03	0	train_set
Bedaquiline	SAMEA7541848	SAMEA7541848	4.9	4	0.00643238	0.03	0.045	0.06	0	train_set
Bedaquiline	SAMEA7541850	SAMEA7541850	4.4.1.1	4	0.00576369	0.03	0.045	0.06	0	train_set
Bedaquiline	SAMEA7541851	SAMEA7541851	4.3.4.2.1	4	0.00273237	0.03	0.045	0.06	0	train_set
Bedaquiline	SAMEA7541852	SAMEA7541852	4.4.1.1	4	0.00772889	0	0.0075	0.015	0	validation_set
Bedaquiline	SAMEA7541853	SAMEA7541853	2.2.1.1	2	0.0111136	0.03	0.045	0.06	0	train_set
Bedaquiline	SAMEA7541854	SAMEA7541854	2.2.1	2	0.00827032	0.015	0.0225	0.03	0	train_set
Bedaquiline	SAMEA7541855	SAMEA7541855	4.3.2.1	4	0.00584582	0.015	0.0225	0.03	0	train_set
Bedaquiline	SAMEA7541856	SAMEA7541856	4.3.3	4	0.00514624	0.015	0.0225	0.03	0	train_set
Bedaquiline	SAMEA7541857	SAMEA7541857	2.2.2	2	0.0110508	0.03	0.045	0.06	0	train_set
Bedaquiline	SAMEA7541858	SAMEA7541858	2.2.2	2	0.0104485	0.12	0.185	0.25	0	train_set
Bedaquiline	SAMEA7541859	SAMEA7541859	2.2.1.1	2	0.0087364	0.015	0.0225	0.03	0	train_set
Bedaquiline	SAMEA7541860	SAMEA7541860	2.2.2	2	0.00856062	0.015	0.0225	0.03	0	validation_set
Bedaquiline	SAMEA7541861	SAMEA7541861	4.3.2.1	4	0.00812604	0.03	0.045	0.06	0	train_set
Bedaquiline	SAMEA7541862	SAMEA7541862	4.1.2	4	0.0297938	0.015	0.0225	0.03	0	validation_set
Bedaquiline	SAMEA7541863	SAMEA7541863	4.3.3	4	0.00421078	0.03	0.045	0.06	0	train_set
Bedaquiline	SAMEA7541864	SAMEA7541864	2.2.2	2	0.00734836	0.03	0.045	0.06	0	train_set
Bedaquiline	SAMEA7541866	SAMEA7541866	4.3.2.1	4	0.00717794	0.015	0.0225	0.03	0	train_set
Bedaquiline	SAMEA7541867	SAMEA7541867	2.2.1	2	0.010352	0.015	0.0225	0.03	0	train_set
Bedaquiline	SAMEA7541868	SAMEA7541868	2.2.2	2	0.0104883	0.12	0.185	0.25	0	train_set
Bedaquiline	SAMEA7541869	SAMEA7541869	1.2.2	1	0.0195464	0.015	0.0225	0.03	0	train_set
Bedaquiline	SAMEA7541870	SAMEA7541870	4.1.2.1	4	0.0177194	0.03	0.045	0.06	0	validation_set
Bedaquiline	SAMEA7541873	SAMEA7541873	4.8	4	0.00493269	0.06	0.09	0.12	0	train_set
Bedaquiline	SAMEA7541874	SAMEA7541874	2.2.1	2	0.00922677	0.015	0.0225	0.03	0	train_set
Bedaquiline	SAMEA7541875	SAMEA7541875	2.2.2	2	0.00996885	0.015	0.0225	0.03	0	train_set
Bedaquiline	SAMEA7541876	SAMEA7541876	3	3	0.0104946	0.06	0.09	0.12	0	train_set
Bedaquiline	SAMEA7541879	SAMEA7541879	4.4.1.1	4	0.00932203	0.25	0.375	0.5	1	train_set
Bedaquiline	SAMEA7541880	SAMEA7541880	4.4.1.1	4	0.00777874	0.03	0.045	0.06	0	train_set
Bedaquiline	SAMEA7541881	SAMEA7541881	4.4.1.1	4	0.00653675	0.03	0.045	0.06	0	train_set
Bedaquiline	SAMEA7541882	SAMEA7541882	4.1.2.1	4	0.0144309	0.015	0.0225	0.03	0	train_set
Bedaquiline	SAMEA7541884	SAMEA7541884	4.4.1.1	4	0.00826764	0	0.0075	0.015	0	train_set
Bedaquiline	SAMEA7541885	SAMEA7541885	4.3.3	4	0.00406994	0.03	0.045	0.06	0	train_set
Bedaquiline	SAMEA7541886	SAMEA7541886	1.2.2	1	0.024084	0.03	0.045	0.06	0	train_set
Bedaquiline	SAMEA7541887	SAMEA7541887	2.2.2	2	0.00892857	0.06	0.09	0.12	0	train_set
Bedaquiline	SAMEA7541889	SAMEA7541889	4.8	4	0.00880626	0.03	0.045	0.06	0	train_set
Bedaquiline	SAMEA7541890	SAMEA7541890	2.2.2	2	0.00928948	0.03	0.045	0.06	0	train_set
Bedaquiline	SAMEA7541891	SAMEA7541891	4.1.2.1	4	0.0132034	0.015	0.0225	0.03	0	train_set
Bedaquiline	SAMEA7541892	SAMEA7541892	2.2.1.1	2	0.00873889	0.015	0.0225	0.03	0	train_set
Bedaquiline	SAMEA7541893	SAMEA7541893	4.1.2	4	0.0239295	0.015	0.0225	0.03	0	train_set
Bedaquiline	SAMEA7541894	SAMEA7541894	2.2.1.1	2	0.00922771	0.03	0.045	0.06	0	train_set
Bedaquiline	SAMEA7541897	SAMEA7541897	2.2.2	2	0.00954512	0.015	0.0225	0.03	0	train_set
Bedaquiline	SAMEA7542036	SAMEA7542036	2.2.1	2	0.00666506	0.03	0.045	0.06	0	validation_set
Bedaquiline	SAMEA7542038	SAMEA7542038	2.2.1	2	0.0107527	0.03	0.045	0.06	0	train_set
Bedaquiline	SAMEA7542039	SAMEA7542039	4.4.2	4	0.00712547	0.03	0.045	0.06	0	train_set
Bedaquiline	SAMEA7542040	SAMEA7542040	4.2.2	4	0.0216635	0.03	0.045	0.06	0	train_set
Bedaquiline	SAMEA7542041	SAMEA7542041	2.2.1	2	0.00793651	0.015	0.0225	0.03	0	train_set
Bedaquiline	SAMEA7542042	SAMEA7542042	2.2.1	2	0.0128352	0.03	0.045	0.06	0	validation_set
Bedaquiline	SAMEA7542044	SAMEA7542044	2.2.1	2	0.00715656	0.03	0.045	0.06	0	train_set
Bedaquiline	SAMEA7542045	SAMEA7542045	2.2.1	2	0.00781049	0.03	0.045	0.06	0	train_set
Bedaquiline	SAMEA7542046	SAMEA7542046	4.5	4	0.00462998	0.015	0.0225	0.03	0	train_set
Bedaquiline	SAMEA7542047	SAMEA7542047	4.5	4	0.00448261	0.015	0.0225	0.03	0	train_set
Bedaquiline	SAMEA7542048	SAMEA7542048	2.2.1	2	0.0100093	0.03	0.045	0.06	0	train_set
Bedaquiline	SAMEA7542049	SAMEA7542049	2.2.1	2	0.00809136	0.015	0.0225	0.03	0	train_set
Bedaquiline	SAMEA7542050	SAMEA7542050	2.2.1	2	0.00986723	0.03	0.045	0.06	0	train_set
Bedaquiline	SAMEA7542051	SAMEA7542051	2.2.1	2	0.00916826	0.25	0.375	0.5	1	train_set
Bedaquiline	SAMEA7542052	SAMEA7542052	2.2.2	2	0.0113623	0.06	0.09	0.12	0	train_set
Bedaquiline	SAMEA7542053	SAMEA7542053	2.2.1	2	0.00918734	0.03	0.045	0.06	0	train_set
Bedaquiline	SAMEA7542054	SAMEA7542054	2.2.2	2	0.00986074	0.015	0.0225	0.03	0	train_set
Bedaquiline	SAMEA7542055	SAMEA7542055	2.2.2	2	0.00906077	0.06	0.09	0.12	0	train_set
Bedaquiline	SAMEA7542056	SAMEA7542056	2.2.1	2	0.00784225	0.015	0.0225	0.03	0	validation_set
Bedaquiline	SAMEA7542057	SAMEA7542057	2.2.2	2	0.00896504	0.015	0.0225	0.03	0	train_set
Bedaquiline	SAMEA7542058	SAMEA7542058	2.2.1	2	0.00987385	0.03	0.045	0.06	0	train_set
Bedaquiline	SAMEA7542059	SAMEA7542059	2.2.1	2	0.00846994	0.015	0.0225	0.03	0	train_set
Bedaquiline	SAMEA7542061	SAMEA7542061	2.2.1	2	0.0150008	0.03	0.045	0.06	0	train_set
Bedaquiline	SAMEA7542062	SAMEA7542062	4.4.2	4	0.00743422	0.03	0.045	0.06	0	train_set
Bedaquiline	SAMEA7542063	SAMEA7542063	4.5	4	0.00440851	0.03	0.045	0.06	0	train_set
Bedaquiline	SAMEA7542066	SAMEA7542066	4.5	4	0.00554125	0.03	0.045	0.06	0	validation_set
Bedaquiline	SAMEA7542069	SAMEA7542069	4.5	4	0.00640308	0.015	0.0225	0.03	0	train_set
Bedaquiline	SAMEA7542071	SAMEA7542071	2.2.1	2	0.00799136	0.03	0.045	0.06	0	train_set
Bedaquiline	SAMEA7542072	SAMEA7542072	4.5	4	0.00561691	0.03	0.045	0.06	0	train_set
Bedaquiline	SAMEA7542073	SAMEA7542073	2.2.1	2	0.00884607	0.03	0.045	0.06	0	train_set
Bedaquiline	SAMEA7542074	SAMEA7542074	2.2.1	2	0.00869849	0.03	0.045	0.06	0	train_set
Bedaquiline	SAMEA7542077	SAMEA7542077	4.5	4	0.0063269	0.03	0.045	0.06	0	train_set
Bedaquiline	SAMEA7542078	SAMEA7542078	2.2.1	2	0.00868925	0.03	0.045	0.06	0	train_set
Bedaquiline	SAMEA7542080	SAMEA7542080	2.2.1	2	0.00887311	0.03	0.045	0.06	0	train_set
Bedaquiline	SAMEA7542081	SAMEA7542081	2.2.1	2	0.00895494	0.03	0.045	0.06	0	train_set
Bedaquiline	SAMEA7542083	SAMEA7542083	4.4.2	4	0.00644676	0.015	0.0225	0.03	0	train_set
Bedaquiline	SAMEA7542084	SAMEA7542084	2.2.1	2	0.00965349	0.03	0.045	0.06	0	train_set
Bedaquiline	SAMEA7542085	SAMEA7542085	3	3	0.00876506	0.25	0.375	0.5	1	validation_set
Bedaquiline	SAMEA7542086	SAMEA7542086	2.2.1	2	0.00945638	0.03	0.045	0.06	0	train_set
Bedaquiline	SAMEA7542089	SAMEA7542089	4.2.2	4	0.0183331	0.015	0.0225	0.03	0	train_set
Bedaquiline	SAMEA7542090	SAMEA7542090	2.2.1	2	0.0095305	0.03	0.045	0.06	0	train_set
Bedaquiline	SAMEA7542095	SAMEA7542095	4.5	4	0.0057414	0.015	0.0225	0.03	0	train_set
Bedaquiline	SAMEA7542096	SAMEA7542096	2.2.1	2	0.00999127	0.03	0.045	0.06	0	train_set
Bedaquiline	SAMEA7542098	SAMEA7542098	2.2.1	2	0.00986237	0.015	0.0225	0.03	0	train_set
Bedaquiline	SAMEA7542102	SAMEA7542102	4.5	4	0.00484664	0.03	0.045	0.06	0	train_set
Bedaquiline	SAMEA7542104	SAMEA7542104	4.5	4	0.00430768	0.03	0.045	0.06	0	train_set
Bedaquiline	SAMEA7542105	SAMEA7542105	4.4.2	4	0.0456801	0.03	0.045	0.06	0	validation_set
Bedaquiline	SAMEA7542107	SAMEA7542107	2.2.1	2	0.00780609	0.03	0.045	0.06	0	train_set
Bedaquiline	SAMEA7542108	SAMEA7542108	2.2.1	2	0.00946664	0.03	0.045	0.06	0	train_set
Bedaquiline	SAMEA7542109	SAMEA7542109	2.2.1	2	0.00781852	0.03	0.045	0.06	0	train_set
Bedaquiline	SAMEA7542110	SAMEA7542110	2.2.1	2	0.00843101	0.03	0.045	0.06	0	train_set
Bedaquiline	SAMEA7542111	SAMEA7542111	2.2.1.1	2	0.0107347	0.03	0.045	0.06	0	train_set
Bedaquiline	SAMEA7542112	SAMEA7542112	4.2.2	4	0.0154856	0.015	0.0225	0.03	0	train_set
Bedaquiline	SAMEA7542114	SAMEA7542114	2.2.1	2	0.0089023	0	0.0075	0.015	0	train_set
Bedaquiline	SAMEA7542117	SAMEA7542117	2.2.1	2	0.010234	0.03	0.045	0.06	0	train_set
Bedaquiline	SAMEA7542118	SAMEA7542118	4.5	4	0.00756119	0.015	0.0225	0.03	0	validation_set
Bedaquiline	SAMEA7542119	SAMEA7542119	2.2.1	2	0.00876158	0.03	0.045	0.06	0	validation_set
Bedaquiline	SAMEA7542120	SAMEA7542120	2.2.1	2	0.00741739	0.03	0.045	0.06	0	train_set
Bedaquiline	SAMEA7542123	SAMEA7542123	2.2.1	2	0.00949568	0.03	0.045	0.06	0	train_set
Bedaquiline	SAMEA7542125	SAMEA7542125	4.4.2	4	0.0061564	0.015	0.0225	0.03	0	validation_set
Bedaquiline	SAMEA7542126	SAMEA7542126	2.2.1	2	0.00773999	0.03	0.045	0.06	0	train_set
Bedaquiline	SAMEA7542127	SAMEA7542127	2.2.1	2	0.00608605	0.03	0.045	0.06	0	train_set
Bedaquiline	SAMEA7542129	SAMEA7542129	2.2.1	2	0.00852167	0.03	0.045	0.06	0	train_set
Bedaquiline	SAMEA7542130	SAMEA7542130	2.2.1	2	0.00982589	0.015	0.0225	0.03	0	train_set
Bedaquiline	SAMEA7542132	SAMEA7542132	4.5	4	0.00666606	0.03	0.045	0.06	0	train_set
Bedaquiline	SAMEA7542136	SAMEA7542136	2.2.1	2	0.00959452	0.03	0.045	0.06	0	train_set
Bedaquiline	SAMEA7542138	SAMEA7542138	4.5	4	0.0083244	0.03	0.045	0.06	0	train_set
Bedaquiline	SAMEA7542140	SAMEA7542140	4.5	4	0.00525991	0.03	0.045	0.06	0	train_set
Bedaquiline	SAMEA7542141	SAMEA7542141	2.2.1	2	0.0092123	0.015	0.0225	0.03	0	validation_set
Bedaquiline	SAMEA7542144	SAMEA7542144	4.5	4	0.00468597	0.015	0.0225	0.03	0	train_set
Bedaquiline	SAMEA7542146	SAMEA7542146	2.2.1	2	0.00858546	0.03	0.045	0.06	0	train_set
Bedaquiline	SAMEA7542147	SAMEA7542147	2.2.1	2	0.00784397	0.015	0.0225	0.03	0	train_set
Bedaquiline	SAMEA7542149	SAMEA7542149	4.5	4	0.00793125	0.015	0.0225	0.03	0	validation_set
Bedaquiline	SAMEA7542151	SAMEA7542151	2.2.2	2	0.00810756	0.015	0.0225	0.03	0	train_set
Bedaquiline	SAMEA7542156	SAMEA7542156	2.2.1	2	0.00810591	0.015	0.0225	0.03	0	validation_set
Bedaquiline	SAMEA7542157	SAMEA7542157	2.2.1	2	0.00783603	0.015	0.0225	0.03	0	train_set
Bedaquiline	SAMEA7542159	SAMEA7542159	2.2.1	2	0.0104357	0.015	0.0225	0.03	0	train_set
Bedaquiline	SAMEA7542162	SAMEA7542162	2.2.1	2	0.0110562	0.015	0.0225	0.03	0	train_set
Bedaquiline	SAMEA7542163	SAMEA7542163	2.2.1	2	0.0101369	0.03	0.045	0.06	0	train_set
Bedaquiline	SAMEA7542164	SAMEA7542164	2.2.1	2	0.00867224	0.015	0.0225	0.03	0	train_set
Bedaquiline	SAMEA7542166	SAMEA7542166	2.2.1	2	0.0092659	0.03	0.045	0.06	0	train_set
Bedaquiline	SAMEA7542167	SAMEA7542167	2.2.1	2	0.00999154	0.03	0.045	0.06	0	train_set
Bedaquiline	SAMEA7542172	SAMEA7542172	4.5	4	0.00539026	0.015	0.0225	0.03	0	train_set
Bedaquiline	SAMEA7542174	SAMEA7542174	4.5	4	0.00608708	0.015	0.0225	0.03	0	validation_set
Bedaquiline	SAMEA7542175	SAMEA7542175	2.2.1	2	0.0058287	0.06	0.09	0.12	0	train_set
Bedaquiline	SAMEA7542176	SAMEA7542176	2.2.1	2	0.0105397	0.03	0.045	0.06	0	train_set
Bedaquiline	SAMEA7542177	SAMEA7542177	2.2.1	2	0.00884671	0.015	0.0225	0.03	0	train_set
Bedaquiline	SAMEA7542179	SAMEA7542179	4.4.2	4	0.00754717	0.015	0.0225	0.03	0	train_set
Bedaquiline	SAMEA7542181	SAMEA7542181	2.2.1	2	0.0110362	0	0.0075	0.015	0	train_set
Bedaquiline	SAMEA7542182	SAMEA7542182	4.4.2	4	0.00766585	0.015	0.0225	0.03	0	train_set
Bedaquiline	SAMEA7542183	SAMEA7542183	2.2.1	2	0.00918577	0.03	0.045	0.06	0	validation_set
Bedaquiline	SAMEA7542184	SAMEA7542184	4	4	0.00679732	0.015	0.0225	0.03	0	train_set
Bedaquiline	SAMEA7542185	SAMEA7542185	2.2.1	2	0.00770005	0.03	0.045	0.06	0	train_set
Bedaquiline	SAMEA7542186	SAMEA7542186	4.2.2	4	0.0172538	0.015	0.0225	0.03	0	train_set
Bedaquiline	SAMEA7542187	SAMEA7542187	4.4.2	4	0.0122498	0.03	0.045	0.06	0	validation_set
Bedaquiline	SAMEA7542188	SAMEA7542188	2.2.1	2	0.00927937	0.015	0.0225	0.03	0	train_set
Bedaquiline	SAMEA7542191	SAMEA7542191	2.2.1	2	0.00934914	0.015	0.0225	0.03	0	train_set
Bedaquiline	SAMEA7542192	SAMEA7542192	4.5	4	0.0052644	0.03	0.045	0.06	0	train_set
Bedaquiline	SAMEA7542194	SAMEA7542194	2.2.1	2	0.00982937	0.03	0.045	0.06	0	train_set
Bedaquiline	SAMEA7542195	SAMEA7542195	4.4.2	4	0.00448344	0.015	0.0225	0.03	0	train_set
Bedaquiline	SAMEA7542200	SAMEA7542200	2.2.1	2	0.00809188	0.03	0.045	0.06	0	train_set
Bedaquiline	SAMEA7542202	SAMEA7542202	2.2.1	2	0.00921764	0.03	0.045	0.06	0	train_set
Bedaquiline	SAMEA7542204	SAMEA7542204	4.2.2	4	0.0194734	0.015	0.0225	0.03	0	train_set
Bedaquiline	SAMEA7542205	SAMEA7542205	2.2.1	2	0.0102207	0.015	0.0225	0.03	0	train_set
Bedaquiline	SAMEA7542206	SAMEA7542206	2.2.1	2	0.00931811	0.03	0.045	0.06	0	train_set
Bedaquiline	SAMEA7542208	SAMEA7542208	2.2.1.1	2	0.0096463	0.015	0.0225	0.03	0	train_set
Bedaquiline	SAMEA7542211	SAMEA7542211	2.2.2	2	0.00783152	0.03	0.045	0.06	0	train_set
Bedaquiline	SAMEA7542212	SAMEA7542212	2.2.1	2	0.0106658	0.015	0.0225	0.03	0	train_set
Bedaquiline	SAMEA7542214	SAMEA7542214	2.2.1	2	0.00929126	0.03	0.045	0.06	0	train_set
Bedaquiline	SAMEA7542215	SAMEA7542215	2.2.1	2	0.0087697	0.06	0.09	0.12	0	train_set
Bedaquiline	SAMEA7542216	SAMEA7542216	2.2.1	2	0.00889218	0.12	0.185	0.25	0	train_set
Bedaquiline	SAMEA7542217	SAMEA7542217	2.2.1	2	0.00859697	0.03	0.045	0.06	0	train_set
Bedaquiline	SAMEA7542218	SAMEA7542218	2.2.1.1	2	0.0126086	0.06	0.09	0.12	0	train_set
Bedaquiline	SAMEA7542219	SAMEA7542219	4.4.2	4	0.00669758	0.03	0.045	0.06	0	train_set
Bedaquiline	SAMEA7542220	SAMEA7542220	2.2.1	2	0.00861125	0.06	0.09	0.12	0	train_set
Bedaquiline	SAMEA7542221	SAMEA7542221	4.2.2	4	0.028592	0.015	0.0225	0.03	0	train_set
Bedaquiline	SAMEA7542223	SAMEA7542223	2.2.1	2	0.00718796	0.03	0.045	0.06	0	train_set
Bedaquiline	SAMEA7542225	SAMEA7542225	2.2.1	2	0.00592925	0.03	0.045	0.06	0	validation_set
Bedaquiline	SAMEA7542227	SAMEA7542227	4.5	4	0.0064458	0.12	0.185	0.25	0	train_set
Bedaquiline	SAMEA7542228	SAMEA7542228	2.2.1	2	0.00796622	0.03	0.045	0.06	0	train_set
Bedaquiline	SAMEA7542230	SAMEA7542230	2.2.1	2	0.00963297	0.06	0.09	0.12	0	train_set
Bedaquiline	SAMEA7542233	SAMEA7542233	2.2.1	2	0.00890151	0.06	0.09	0.12	0	validation_set
Bedaquiline	SAMEA7542234	SAMEA7542234	2.2.1	2	0.00593671	0.12	0.185	0.25	0	train_set
Bedaquiline	SAMEA7542235	SAMEA7542235	2.2.1	2	0.0086563	0.03	0.045	0.06	0	train_set
Bedaquiline	SAMEA7542236	SAMEA7542236	2.2.1	2	0.00873065	0.03	0.045	0.06	0	train_set
Bedaquiline	SAMEA7542237	SAMEA7542237	2.2.1	2	0.00935326	0.03	0.045	0.06	0	train_set
Bedaquiline	SAMEA7542238	SAMEA7542238	4.2.2	4	0.0265198	0	0.0075	0.015	0	train_set
Bedaquiline	SAMEA7542239	SAMEA7542239	2.2.1.1	2	0.00885731	0.03	0.045	0.06	0	validation_set
Bedaquiline	SAMEA7542240	SAMEA7542240	2.2.1	2	0.008188	0.12	0.185	0.25	0	train_set
Bedaquiline	SAMEA7542243	SAMEA7542243	2.2.1	2	0.00821346	0.015	0.0225	0.03	0	validation_set
Bedaquiline	SAMEA7542245	SAMEA7542245	2.2.1	2	0.00884859	0.03	0.045	0.06	0	train_set
Bedaquiline	SAMEA7542246	SAMEA7542246	2.2.2	2	0.00851619	0.06	0.09	0.12	0	train_set
Bedaquiline	SAMEA7542247	SAMEA7542247	2.2.1	2	0.00758707	0.03	0.045	0.06	0	train_set
Bedaquiline	SAMEA7542248	SAMEA7542248	2.2.1	2	0.00951132	0.03	0.045	0.06	0	train_set
Bedaquiline	SAMEA7542250	SAMEA7542250	2.2.1	2	0.00999515	0.03	0.045	0.06	0	train_set
Bedaquiline	SAMEA7542252	SAMEA7542252	4.5	4	0.00762033	0.015	0.0225	0.03	0	train_set
Bedaquiline	SAMEA7542254	SAMEA7542254	2.2.1	2	0.00914145	0.06	0.09	0.12	0	train_set
Bedaquiline	SAMEA7542257	SAMEA7542257	2.2.1	2	0.00880452	0.03	0.045	0.06	0	train_set
Bedaquiline	SAMEA7542258	SAMEA7542258	4.4.2	4	0.00591237	0.03	0.045	0.06	0	train_set
Bedaquiline	SAMEA7542260	SAMEA7542260	4.4.2	4	0.00592658	0.03	0.045	0.06	0	train_set
Bedaquiline	SAMEA7542261	SAMEA7542261	4.4.2	4	0.00720779	0.03	0.045	0.06	0	train_set
Bedaquiline	SAMEA7542262	SAMEA7542262	4.4.2	4	0.00845456	0.03	0.045	0.06	0	train_set
Bedaquiline	SAMEA7542264	SAMEA7542264	2.2.1	2	0.00871339	0.03	0.045	0.06	0	train_set
Bedaquiline	SAMEA7542265	SAMEA7542265	2.2.1	2	0.0088476	0	0.0075	0.015	0	train_set
Bedaquiline	SAMEA7542266	SAMEA7542266	2.2.1	2	0.00850356	0	0.0075	0.015	0	train_set
Bedaquiline	SAMEA7542267	SAMEA7542267	2.2.1	2	0.00907883	0.03	0.045	0.06	0	train_set
Bedaquiline	SAMEA7542268	SAMEA7542268	2.2.1	2	0.00927669	0.03	0.045	0.06	0	validation_set
Bedaquiline	SAMEA7542270	SAMEA7542270	4.5	4	0.00497397	0.03	0.045	0.06	0	train_set
Bedaquiline	SAMEA7542271	SAMEA7542271	2.2.1	2	0.00932648	0.03	0.045	0.06	0	train_set
Bedaquiline	SAMEA7542273	SAMEA7542273	2.2.1	2	0.00750462	0.25	0.375	0.5	1	validation_set
Bedaquiline	SAMEA7542276	SAMEA7542276	2.2.1	2	0.00824564	0.015	0.0225	0.03	0	train_set
Bedaquiline	SAMEA7542277	SAMEA7542277	4.5	4	0.0059248	0.015	0.0225	0.03	0	train_set
Bedaquiline	SAMEA7542278	SAMEA7542278	2.2.2	2	0.00860621	0.06	0.09	0.12	0	validation_set
Bedaquiline	SAMEA7542280	SAMEA7542280	2.2.1	2	0.00962208	0.03	0.045	0.06	0	train_set
Bedaquiline	SAMEA7542281	SAMEA7542281	2.2.1	2	0.0105176	0.03	0.045	0.06	0	train_set
Bedaquiline	SAMEA7542282	SAMEA7542282	2.2.1	2	0.0119816	0.03	0.045	0.06	0	train_set
Bedaquiline	SAMEA7542285	SAMEA7542285	2.2.1	2	0.00708493	0.06	0.09	0.12	0	train_set
Bedaquiline	SAMEA7542286	SAMEA7542286	2.2.1	2	0.0113564	0.03	0.045	0.06	0	train_set
Bedaquiline	SAMEA7542287	SAMEA7542287	2.2.1	2	0.00995708	0.03	0.045	0.06	0	train_set
Bedaquiline	SAMEA7542288	SAMEA7542288	2.2.1	2	0.00863775	0.015	0.0225	0.03	0	train_set
Bedaquiline	SAMEA7542289	SAMEA7542289	2.2.1	2	0.00954932	0.03	0.045	0.06	0	train_set
Bedaquiline	SAMEA7542293	SAMEA7542293	2.2.1	2	0.00930719	0.03	0.045	0.06	0	train_set
Bedaquiline	SAMEA7542295	SAMEA7542295	2.2.1	2	0.00618579	0.06	0.09	0.12	0	train_set
Bedaquiline	SAMEA7542297	SAMEA7542297	2.2.1	2	0.00795335	0.06	0.09	0.12	0	train_set
Bedaquiline	SAMEA7542298	SAMEA7542298	2.2.1	2	0.00825715	0.06	0.09	0.12	0	train_set
Bedaquiline	SAMEA7542301	SAMEA7542301	2.2.1	2	0.00817087	0.015	0.0225	0.03	0	train_set
Bedaquiline	SAMEA7542302	SAMEA7542302	2.2.2	2	0.00666934	0.03	0.045	0.06	0	train_set
Bedaquiline	SAMEA7542304	SAMEA7542304	2.2.1	2	0.00935441	0.03	0.045	0.06	0	train_set
Bedaquiline	SAMEA7542305	SAMEA7542305	2.2.1	2	0.00910417	0.03	0.045	0.06	0	train_set
Bedaquiline	SAMEA7542307	SAMEA7542307	2.2.1	2	0.00836554	0.03	0.045	0.06	0	train_set
Bedaquiline	SAMEA7542309	SAMEA7542309	2.2.1	2	0.0126562	0.015	0.0225	0.03	0	train_set
Bedaquiline	SAMEA7542311	SAMEA7542311	4.5	4	0.0056655	0.015	0.0225	0.03	0	train_set
Bedaquiline	SAMEA7542315	SAMEA7542315	4.4.2	4	0.00785442	0.03	0.045	0.06	0	train_set
Bedaquiline	SAMEA7542318	SAMEA7542318	4.4.2	4	0.00529467	0.03	0.045	0.06	0	train_set
Bedaquiline	SAMEA7542319	SAMEA7542319	2.2.1	2	0.00923223	0.03	0.045	0.06	0	train_set
Bedaquiline	SAMEA7542320	SAMEA7542320	4.5	4	0.00862014	0.03	0.045	0.06	0	train_set
Bedaquiline	SAMEA7542321	SAMEA7542321	2.2.1	2	0.00847846	0.06	0.09	0.12	0	train_set
Bedaquiline	SAMEA7542326	SAMEA7542326	2.2.1	2	0.00870661	0.015	0.0225	0.03	0	train_set
Bedaquiline	SAMEA7542327	SAMEA7542327	4.4.2	4	0.00834406	0	0.0075	0.015	0	validation_set
Bedaquiline	SAMEA7542328	SAMEA7542328	2.2.1	2	0.00889008	0.03	0.045	0.06	0	train_set
Bedaquiline	SAMEA7542330	SAMEA7542330	4.5	4	0.00555264	0	0.0075	0.015	0	train_set
Bedaquiline	SAMEA7542331	SAMEA7542331	2.2.1	2	0.00827617	0.06	0.09	0.12	0	train_set
Bedaquiline	SAMEA7542332	SAMEA7542332	4.5	4	0.00802892	0.015	0.0225	0.03	0	train_set
Bedaquiline	SAMEA7542333	SAMEA7542333	2.2.1	2	0.00925559	0.015	0.0225	0.03	0	validation_set
Bedaquiline	SAMEA7542334	SAMEA7542334	2.2.1	2	0.00551212	0.03	0.045	0.06	0	train_set
Bedaquiline	SAMEA7542335	SAMEA7542335	4.5	4	0.00815025	0.03	0.045	0.06	0	train_set
Bedaquiline	SAMEA7542337	SAMEA7542337	4.5	4	0.00499072	0.03	0.045	0.06	0	train_set
Bedaquiline	SAMEA7542338	SAMEA7542338	4.4.2	4	0.00754934	0.03	0.045	0.06	0	train_set
Bedaquiline	SAMEA7542339	SAMEA7542339	2.2.1	2	0.00792611	0.06	0.09	0.12	0	train_set
Bedaquiline	SAMEA7542340	SAMEA7542340	2.2.1	2	0.00885205	0.03	0.045	0.06	0	train_set
Bedaquiline	SAMEA7542341	SAMEA7542341	4.4.2	4	0.0100022	0.03	0.045	0.06	0	train_set
Bedaquiline	SAMEA7542343	SAMEA7542343	2.2.1	2	0.00921391	0.06	0.09	0.12	0	train_set
Bedaquiline	SAMEA7542344	SAMEA7542344	2.2.1	2	0.00904956	0.06	0.09	0.12	0	train_set
Bedaquiline	SAMEA7542347	SAMEA7542347	4.5	4	0.00830001	0.03	0.045	0.06	0	train_set
Bedaquiline	SAMEA7542350	SAMEA7542350	4.4.2	4	0.00609611	0.015	0.0225	0.03	0	train_set
Bedaquiline	SAMEA7542351	SAMEA7542351	4.5	4	0.00619508	0	0.0075	0.015	0	train_set
Bedaquiline	SAMEA7542352	SAMEA7542352	2.2.1	2	0.00907208	0.06	0.09	0.12	0	train_set
Bedaquiline	SAMEA7542353	SAMEA7542353	2.2.1	2	0.0091036	0.03	0.045	0.06	0	validation_set
Bedaquiline	SAMEA7542355	SAMEA7542355	2.2.1	2	0.00925212	0.03	0.045	0.06	0	train_set
Bedaquiline	SAMEA7542357	SAMEA7542357	2.2.1	2	0.00811394	0.015	0.0225	0.03	0	train_set
Bedaquiline	SAMEA7542358	SAMEA7542358	2.2.1	2	0.00697964	0.03	0.045	0.06	0	train_set
Bedaquiline	SAMEA7542360	SAMEA7542360	2.2.1	2	0.00874271	0.015	0.0225	0.03	0	train_set
Bedaquiline	SAMEA7542361	SAMEA7542361	2.2.1	2	0.0100064	0.03	0.045	0.06	0	train_set
Bedaquiline	SAMEA7542362	SAMEA7542362	4.5	4	0.00641939	0.03	0.045	0.06	0	train_set
Bedaquiline	SAMEA7542363	SAMEA7542363	4.2.2	4	0.0259661	0.03	0.045	0.06	0	train_set
Bedaquiline	SAMEA7542366	SAMEA7542366	2.2.1	2	0.0137363	0.03	0.045	0.06	0	train_set
Bedaquiline	SAMEA7542367	SAMEA7542367	2.2.1	2	0.0142282	0.03	0.045	0.06	0	train_set
Bedaquiline	SAMEA7542368	SAMEA7542368	2.2.1	2	0.00909771	0.03	0.045	0.06	0	train_set
Bedaquiline	SAMEA7542369	SAMEA7542369	2.2.1	2	0.00911927	0.015	0.0225	0.03	0	train_set
Bedaquiline	SAMEA7542370	SAMEA7542370	2.2.1	2	0.00978998	0.015	0.0225	0.03	0	train_set
Bedaquiline	SAMEA7542372	SAMEA7542372	4.5	4	0.00410686	0.015	0.0225	0.03	0	train_set
Bedaquiline	SAMEA7542374	SAMEA7542374	2.2.1	2	0.00724857	0.015	0.0225	0.03	0	train_set
Bedaquiline	SAMEA7542375	SAMEA7542375	2.2.1	2	0.00923974	0.015	0.0225	0.03	0	train_set
Bedaquiline	SAMEA7542376	SAMEA7542376	2.2.1	2	0.00894408	0.015	0.0225	0.03	0	validation_set
Bedaquiline	SAMEA7542377	SAMEA7542377	2.2.1	2	0.00849193	0.015	0.0225	0.03	0	validation_set
Bedaquiline	SAMEA7542378	SAMEA7542378	2.2.1	2	0.00480234	0.015	0.0225	0.03	0	train_set
Bedaquiline	SAMEA7542379	SAMEA7542379	4.5	4	0.07937	0.03	0.045	0.06	0	train_set
Bedaquiline	SAMEA7542381	SAMEA7542381	2.2.1	2	0.00918101	0.015	0.0225	0.03	0	train_set
Bedaquiline	SAMEA7543866	SAMEA7543866	4.2.2	4	0.0227074	0.015	0.0225	0.03	0	train_set
Bedaquiline	SAMEA7543868	SAMEA7543868	2.2.1	2	0.00893806	2	2	inf	1	train_set
Bedaquiline	SAMEA7543869	SAMEA7543869	4.4.2	4	0.0061792	0.015	0.0225	0.03	0	validation_set
Bedaquiline	SAMEA7543870	SAMEA7543870	4.5	4	0.00374509	0.03	0.045	0.06	0	train_set
Bedaquiline	SAMEA7543872	SAMEA7543872	2.2.1	2	0.00805145	0.03	0.045	0.06	0	train_set
Bedaquiline	SAMEA7543873	SAMEA7543873	4.5	4	0.00558501	0.015	0.0225	0.03	0	train_set
Bedaquiline	SAMEA7543874	SAMEA7543874	2.2.1	2	0.00804522	0.015	0.0225	0.03	0	train_set
Bedaquiline	SAMEA7543875	SAMEA7543875	2.2.1	2	0.010116	0.03	0.045	0.06	0	train_set
Bedaquiline	SAMEA7543877	SAMEA7543877	2.2.1	2	0.0094025	0.015	0.0225	0.03	0	train_set
Bedaquiline	SAMEA7543878	SAMEA7543878	2.2.1	2	0.00832512	0.03	0.045	0.06	0	train_set
Bedaquiline	SAMEA7543880	SAMEA7543880	4.4.2	4	0.00586987	0.03	0.045	0.06	0	train_set
Bedaquiline	SAMEA7543882	SAMEA7543882	4.5	4	0.00490025	0	0.0075	0.015	0	validation_set
Bedaquiline	SAMEA7543883	SAMEA7543883	2.2.1	2	0.00797866	0.015	0.0225	0.03	0	train_set
Bedaquiline	SAMEA7543884	SAMEA7543884	2.2.1	2	0.00881034	0.03	0.045	0.06	0	train_set
Bedaquiline	SAMEA7543886	SAMEA7543886	4.5	4	0.0136161	0.03	0.045	0.06	0	train_set
Bedaquiline	SAMEA7543887	SAMEA7543887	4.5	4	0.00382627	0.015	0.0225	0.03	0	train_set
Bedaquiline	SAMEA7543888	SAMEA7543888	2.2.1	2	0.00789843	0.03	0.045	0.06	0	validation_set
Bedaquiline	SAMEA7543889	SAMEA7543889	2.2.1	2	0.00639647	0.015	0.0225	0.03	0	train_set
Bedaquiline	SAMEA7543891	SAMEA7543891	4.5	4	0.00446726	0.015	0.0225	0.03	0	train_set
Bedaquiline	SAMEA7543893	SAMEA7543893	2.2.1	2	0.00898887	0.015	0.0225	0.03	0	train_set
Bedaquiline	SAMEA7543894	SAMEA7543894	2.2.1	2	0.00962406	0.12	0.185	0.25	0	train_set
Bedaquiline	SAMEA7543895	SAMEA7543895	2.2.1	2	0.0080731	0.03	0.045	0.06	0	train_set
Bedaquiline	SAMEA7543897	SAMEA7543897	4.5	4	0.00569363	0.015	0.0225	0.03	0	train_set
Bedaquiline	SAMEA7543898	SAMEA7543898	2.2.1	2	0.0082726	0.03	0.045	0.06	0	train_set
Bedaquiline	SAMEA7543899	SAMEA7543899	2.2.1	2	0.00905971	0.015	0.0225	0.03	0	train_set
Bedaquiline	SAMEA7543900	SAMEA7543900	2.2.1	2	0.00855826	0.03	0.045	0.06	0	train_set
Bedaquiline	SAMEA7543902	SAMEA7543902	2.2.1	2	0.00832663	0.03	0.045	0.06	0	train_set
Bedaquiline	SAMEA7543903	SAMEA7543903	2.2.1	2	0.00994663	0.015	0.0225	0.03	0	train_set
Bedaquiline	SAMEA7543905	SAMEA7543905	4.5	4	0.00572549	0.015	0.0225	0.03	0	train_set
Bedaquiline	SAMEA7543906	SAMEA7543906	4.5	4	0.0060187	0.015	0.0225	0.03	0	train_set
Bedaquiline	SAMEA7543907	SAMEA7543907	2.2.1	2	0.0125844	0.015	0.0225	0.03	0	train_set
Bedaquiline	SAMEA7543909	SAMEA7543909	2.2.1	2	0.00954729	0.03	0.045	0.06	0	train_set
Bedaquiline	SAMEA7543910	SAMEA7543910	2.2.2	2	0.00913515	0.015	0.0225	0.03	0	train_set
Bedaquiline	SAMEA7543911	SAMEA7543911	2.2.1.1	2	0.0092383	0.03	0.045	0.06	0	train_set
Bedaquiline	SAMEA7543912	SAMEA7543912	4.5	4	0.00556239	0.015	0.0225	0.03	0	train_set
Bedaquiline	SAMEA7543915	SAMEA7543915	4.4.2	4	0.00547926	0.015	0.0225	0.03	0	train_set
Bedaquiline	SAMEA7543917	SAMEA7543917	2.2.1	2	0.00830775	0.015	0.0225	0.03	0	train_set
Bedaquiline	SAMEA7543919	SAMEA7543919	4.5	4	0.00749813	0.015	0.0225	0.03	0	train_set
Bedaquiline	SAMEA7543920	SAMEA7543920	2.2.1	2	0.00880549	0.015	0.0225	0.03	0	train_set
Bedaquiline	SAMEA7543921	SAMEA7543921	2.2.1	2	0.00967586	0.03	0.045	0.06	0	train_set
Bedaquiline	SAMEA7543922	SAMEA7543922	4.5	4	0.00595032	0.015	0.0225	0.03	0	train_set
Bedaquiline	SAMEA7543925	SAMEA7543925	2.2.1	2	0.00911735	0.015	0.0225	0.03	0	train_set
Bedaquiline	SAMEA7543926	SAMEA7543926	2.2.1	2	0.00915145	0.03	0.045	0.06	0	train_set
Bedaquiline	SAMEA7543927	SAMEA7543927	2.2.1	2	0.00956499	0.03	0.045	0.06	0	train_set
Bedaquiline	SAMEA7543928	SAMEA7543928	2.2.1	2	0.00746683	0.06	0.09	0.12	0	validation_set
Bedaquiline	SAMEA7543929	SAMEA7543929	2.2.1	2	0.00956452	0.015	0.0225	0.03	0	train_set
Bedaquiline	SAMEA7543930	SAMEA7543930	2.2.1	2	0.00797495	0.03	0.045	0.06	0	train_set
Bedaquiline	SAMEA7543931	SAMEA7543931	2.2.1	2	0.00915264	0.03	0.045	0.06	0	train_set
Bedaquiline	SAMEA7543932	SAMEA7543932	2.2.1	2	0.0102528	0.015	0.0225	0.03	0	train_set
Bedaquiline	SAMEA7543933	SAMEA7543933	4.5	4	0.00545795	0.03	0.045	0.06	0	train_set
Bedaquiline	SAMEA7543934	SAMEA7543934	2.2.1	2	0.00855266	0.03	0.045	0.06	0	train_set
Bedaquiline	SAMEA7543935	SAMEA7543935	4.5	4	0.00558141	0.03	0.045	0.06	0	train_set
Bedaquiline	SAMEA7543936	SAMEA7543936	4.5	4	0.00586644	0.015	0.0225	0.03	0	train_set
Bedaquiline	SAMEA7543937	SAMEA7543937	4.4.2	4	0.00600601	0.03	0.045	0.06	0	train_set
Bedaquiline	SAMEA7543938	SAMEA7543938	4.5	4	0.00537228	0.015	0.0225	0.03	0	train_set
Bedaquiline	SAMEA7543939	SAMEA7543939	4.4.2	4	0.00511404	0.03	0.045	0.06	0	train_set
Bedaquiline	SAMEA7543940	SAMEA7543940	4.5	4	0.00536571	0.015	0.0225	0.03	0	train_set
Bedaquiline	SAMEA7543941	SAMEA7543941	4.5	4	0.00745903	0.015	0.0225	0.03	0	train_set
Bedaquiline	SAMEA7543942	SAMEA7543942	4.4.2	4	0.00529223	0.015	0.0225	0.03	0	train_set
Bedaquiline	SAMEA7543943	SAMEA7543943	4.4.2	4	0.00574564	0.015	0.0225	0.03	0	train_set
Bedaquiline	SAMEA7543947	SAMEA7543947	4.4.2	4	0.00558601	0.015	0.0225	0.03	0	train_set
Bedaquiline	SAMEA7543948	SAMEA7543948	4.4.2	4	0.00492315	0.015	0.0225	0.03	0	train_set
Bedaquiline	SAMEA7543949	SAMEA7543949	4.4.2	4	0.0055404	0.015	0.0225	0.03	0	train_set
Bedaquiline	SAMEA7543950	SAMEA7543950	4.4.2	4	0.00580619	0.015	0.0225	0.03	0	train_set
Bedaquiline	SAMEA7543951	SAMEA7543951	2.2.1	2	0.00921007	0.03	0.045	0.06	0	train_set
Bedaquiline	SAMEA7543954	SAMEA7543954	2.2.1	2	0.00959614	0.015	0.0225	0.03	0	train_set
Bedaquiline	SAMEA7543956	SAMEA7543956	4.4.2	4	0.00589851	0.03	0.045	0.06	0	train_set
Bedaquiline	SAMEA7543957	SAMEA7543957	4.5	4	0.00648882	0.015	0.0225	0.03	0	train_set
Bedaquiline	SAMEA7543958	SAMEA7543958	2.2.1	2	0.00904395	0.12	0.185	0.25	0	train_set
Bedaquiline	SAMEA7543959	SAMEA7543959	2.2.1	2	0.00838277	0.03	0.045	0.06	0	train_set
Bedaquiline	SAMEA7543961	SAMEA7543961	4.4.2	4	0.00461458	0.03	0.045	0.06	0	train_set
Bedaquiline	SAMEA7543964	SAMEA7543964	2.2.1	2	0.00881509	0.015	0.0225	0.03	0	train_set
Bedaquiline	SAMEA7543965	SAMEA7543965	2.2.1	2	0.00867018	0.06	0.09	0.12	0	train_set
Bedaquiline	SAMEA7543966	SAMEA7543966	4.2.2	4	0.0161281	0.015	0.0225	0.03	0	validation_set
Bedaquiline	SAMEA7543967	SAMEA7543967	2.2.1	2	0.00982234	0	0.0075	0.015	0	train_set
Bedaquiline	SAMEA7543969	SAMEA7543969	4.5	4	0.00519821	0.03	0.045	0.06	0	train_set
Bedaquiline	SAMEA7543971	SAMEA7543971	2.2.1	2	0.00832217	0.06	0.09	0.12	0	train_set
Bedaquiline	SAMEA7543972	SAMEA7543972	2.2.1	2	0.00954738	0.03	0.045	0.06	0	train_set
Bedaquiline	SAMEA7543973	SAMEA7543973	4.5	4	0.00551925	0.03	0.045	0.06	0	train_set
Bedaquiline	SAMEA7543974	SAMEA7543974	2.2.1	2	0.00747955	0.03	0.045	0.06	0	train_set
Bedaquiline	SAMEA7543975	SAMEA7543975	2.2.1	2	0.00934012	0.03	0.045	0.06	0	train_set
Bedaquiline	SAMEA7543977	SAMEA7543977	2.2.1	2	0.00988231	0.03	0.045	0.06	0	train_set
Bedaquiline	SAMEA7543978	SAMEA7543978	2.2.1	2	0.00954337	0.015	0.0225	0.03	0	train_set
Bedaquiline	SAMEA7543979	SAMEA7543979	2.2.1	2	0.00555327	0	0.0075	0.015	0	train_set
Bedaquiline	SAMEA7543980	SAMEA7543980	4.4.2	4	0.0140801	0	0.0075	0.015	0	train_set
Bedaquiline	SAMEA7543981	SAMEA7543981	2.2.1	2	0.00888061	0.03	0.045	0.06	0	train_set
Bedaquiline	SAMEA7543982	SAMEA7543982	2.2.1	2	0.00930098	0.03	0.045	0.06	0	train_set
Bedaquiline	SAMEA7543983	SAMEA7543983	2.2.1	2	0.00985532	0.015	0.0225	0.03	0	train_set
Bedaquiline	SAMEA7543986	SAMEA7543986	2.2.1	2	0.0109906	0.03	0.045	0.06	0	train_set
Bedaquiline	SAMEA7543987	SAMEA7543987	2.2.1	2	0.0120351	0	0.0075	0.015	0	train_set
Bedaquiline	SAMEA7543988	SAMEA7543988	2.2.1	2	0.0105677	0	0.0075	0.015	0	validation_set
Bedaquiline	SAMEA7543989	SAMEA7543989	2.2.1	2	0.00897336	0.015	0.0225	0.03	0	train_set
Bedaquiline	SAMEA7543992	SAMEA7543992	2.2.1	2	0.0151769	0.03	0.045	0.06	0	train_set
Bedaquiline	SAMEA7543993	SAMEA7543993	2.2.1	2	0.00858049	0.03	0.045	0.06	0	train_set
Bedaquiline	SAMEA7543994	SAMEA7543994	2.2.1	2	0.0132894	0.03	0.045	0.06	0	train_set
Bedaquiline	SAMEA7543995	SAMEA7543995	4.2.2	4	0.0236584	0.03	0.045	0.06	0	train_set
Bedaquiline	SAMEA7543998	SAMEA7543998	2.2.1	2	0.00926632	0.03	0.045	0.06	0	train_set
Bedaquiline	SAMEA7543999	SAMEA7543999	2.2.1	2	0.00818901	0.03	0.045	0.06	0	train_set
Bedaquiline	SAMEA7544000	SAMEA7544000	2.2.2	2	0.0112991	0.03	0.045	0.06	0	train_set
Bedaquiline	SAMEA7544002	SAMEA7544002	2.2.1	2	0.0108602	0.03	0.045	0.06	0	train_set
Bedaquiline	SAMEA7544004	SAMEA7544004	1.1.1.1,4.4.2	1,4	0.00765578	0.015	0.0225	0.03	0	train_set
Bedaquiline	SAMEA7544005	SAMEA7544005	2.2.1	2	0.0107005	0.03	0.045	0.06	0	train_set
Bedaquiline	SAMEA7544009	SAMEA7544009	2.2.1	2	0.00887014	0.015	0.0225	0.03	0	train_set
Bedaquiline	SAMEA7544010	SAMEA7544010	2.2.1	2	0.00851564	0.015	0.0225	0.03	0	train_set
Bedaquiline	SAMEA7544011	SAMEA7544011	2.2.1	2	0.0108136	0.25	0.375	0.5	1	train_set
Bedaquiline	SAMEA7544014	SAMEA7544014	2.2.1	2	0.00905207	0.03	0.045	0.06	0	train_set
Bedaquiline	SAMEA7544016	SAMEA7544016	2.2.1	2	0.00895509	0.03	0.045	0.06	0	train_set
Bedaquiline	SAMEA7544019	SAMEA7544019	2.2.1	2	0.00927271	0.03	0.045	0.06	0	train_set
Bedaquiline	SAMEA7544020	SAMEA7544020	2.2.1	2	0.00902348	0.015	0.0225	0.03	0	train_set
Bedaquiline	SAMEA7544022	SAMEA7544022	2.2.1	2	0.0105109	0.12	0.185	0.25	0	train_set
Bedaquiline	SAMEA7544023	SAMEA7544023	2.2.1	2	0.0102882	0.015	0.0225	0.03	0	train_set
Bedaquiline	SAMEA7544024	SAMEA7544024	4.5	4	0.00639786	0	0.0075	0.015	0	train_set
Bedaquiline	SAMEA7544025	SAMEA7544025	2.2.2	2	0.00870936	0.03	0.045	0.06	0	train_set
Bedaquiline	SAMEA7544026	SAMEA7544026	2.2.1	2	0.00832928	0.03	0.045	0.06	0	train_set
Bedaquiline	SAMEA7544028	SAMEA7544028	2.2.1	2	0.00648454	0.03	0.045	0.06	0	train_set
Bedaquiline	SAMEA7544029	SAMEA7544029	2.2.1	2	0.00938705	0.03	0.045	0.06	0	train_set
Bedaquiline	SAMEA7544031	SAMEA7544031	2.2.1	2	0.00879081	0.03	0.045	0.06	0	train_set
Bedaquiline	SAMEA7544032	SAMEA7544032	2.2.1	2	0.00979136	0.03	0.045	0.06	0	train_set
Bedaquiline	SAMEA7544033	SAMEA7544033	2.2.1	2	0.00891757	0.03	0.045	0.06	0	train_set
Bedaquiline	SAMEA7544034	SAMEA7544034	2.2.1	2	0.00939261	0.06	0.09	0.12	0	train_set
Bedaquiline	SAMEA7544035	SAMEA7544035	2.2.1	2	0.00797389	0.03	0.045	0.06	0	train_set
Bedaquiline	SAMEA7544036	SAMEA7544036	2.2.1	2	0.0100612	0.03	0.045	0.06	0	train_set
Bedaquiline	SAMEA7544038	SAMEA7544038	2.2.2	2	0.0093985	0.06	0.09	0.12	0	validation_set
Bedaquiline	SAMEA7544039	SAMEA7544039	4.2.2	4	0.0215724	0.03	0.045	0.06	0	validation_set
Bedaquiline	SAMEA7544040	SAMEA7544040	2.2.1	2	0.00967066	0.06	0.09	0.12	0	validation_set
Bedaquiline	SAMEA7544041	SAMEA7544041	2.2.1	2	0.0075437	0.03	0.045	0.06	0	train_set
Bedaquiline	SAMEA7544042	SAMEA7544042	2.2.1	2	0.00635863	0.12	0.185	0.25	0	train_set
Bedaquiline	SAMEA7544043	SAMEA7544043	2.2.2	2	0.00747638	0.015	0.0225	0.03	0	train_set
Bedaquiline	SAMEA7544046	SAMEA7544046	2.2.1	2	0.010053	0.03	0.045	0.06	0	train_set
Bedaquiline	SAMEA7544047	SAMEA7544047	2.2.1	2	0.00780652	0.03	0.045	0.06	0	train_set
Bedaquiline	SAMEA7544049	SAMEA7544049	2.2.1	2	0.00983172	0.03	0.045	0.06	0	train_set
Bedaquiline	SAMEA7544051	SAMEA7544051	2.2.1	2	0.0127247	0.03	0.045	0.06	0	train_set
Bedaquiline	SAMEA7544052	SAMEA7544052	2.2.1	2	0.0098618	0.015	0.0225	0.03	0	validation_set
Bedaquiline	SAMEA7544053	SAMEA7544053	2.2.1	2	0.0101486	0.03	0.045	0.06	0	train_set
Bedaquiline	SAMEA7544054	SAMEA7544054	2.2.1	2	0.00916323	0.03	0.045	0.06	0	train_set
Bedaquiline	SAMEA7544055	SAMEA7544055	2.2.1	2	0.00901946	0.03	0.045	0.06	0	validation_set
Bedaquiline	SAMEA7544056	SAMEA7544056	1.1.1.1,4.4.2	1,4	0.00688419	0.015	0.0225	0.03	0	train_set
Bedaquiline	SAMEA7544058	SAMEA7544058	2.2.1	2	0.0113707	0.015	0.0225	0.03	0	train_set
Bedaquiline	SAMEA7544062	SAMEA7544062	4.5	4	0.00717564	0.015	0.0225	0.03	0	train_set
Bedaquiline	SAMEA7544063	SAMEA7544063	4.5	4	0.00496361	0.015	0.0225	0.03	0	train_set
Bedaquiline	SAMEA7544064	SAMEA7544064	2.2.1	2	0.0104914	0.03	0.045	0.06	0	train_set
Bedaquiline	SAMEA7544065	SAMEA7544065	4.5	4	0.00587339	0.015	0.0225	0.03	0	validation_set
Bedaquiline	SAMEA7544066	SAMEA7544066	4.4.2	4	0.0102785	0.03	0.045	0.06	0	train_set
Bedaquiline	SAMEA7544067	SAMEA7544067	4.2.2	4	0.0265858	0.015	0.0225	0.03	0	validation_set
Bedaquiline	SAMEA7544068	SAMEA7544068	2.2.1	2	0.00762843	0.03	0.045	0.06	0	train_set
Bedaquiline	SAMEA7544069	SAMEA7544069	4.4.2	4	0.00762121	0.03	0.045	0.06	0	train_set
Bedaquiline	SAMEA7544070	SAMEA7544070	2.2.1	2	0.00840783	0.03	0.045	0.06	0	train_set
Bedaquiline	SAMEA7544072	SAMEA7544072	4.5	4	0.00448619	0.015	0.0225	0.03	0	train_set
Bedaquiline	SAMEA7544074	SAMEA7544074	2.2.1	2	0.0085524	0.03	0.045	0.06	0	train_set
Bedaquiline	SAMEA7544075	SAMEA7544075	2.2.1	2	0.00846368	0.03	0.045	0.06	0	train_set
Bedaquiline	SAMEA7544076	SAMEA7544076	4.5	4	0.00445218	0.015	0.0225	0.03	0	train_set
Bedaquiline	SAMEA7544078	SAMEA7544078	2.2.1	2	0.00579704	0.03	0.045	0.06	0	train_set
Bedaquiline	SAMEA7544080	SAMEA7544080	2.2.1.1	2	0.00969147	0.03	0.045	0.06	0	train_set
Bedaquiline	SAMEA7544081	SAMEA7544081	2.2.1	2	0.0108048	0.06	0.09	0.12	0	train_set
Bedaquiline	SAMEA7544083	SAMEA7544083	2.2.1	2	0.00976901	0.03	0.045	0.06	0	train_set
Bedaquiline	SAMEA7544084	SAMEA7544084	2.2.1	2	0.0113828	0.03	0.045	0.06	0	train_set
Bedaquiline	SAMEA7544085	SAMEA7544085	2.2.1	2	0.00804083	0.06	0.09	0.12	0	validation_set
Bedaquiline	SAMEA7544086	SAMEA7544086	2.2.1	2	0.00806032	0.03	0.045	0.06	0	validation_set
Bedaquiline	SAMEA7544087	SAMEA7544087	2.2.1	2	0.00952999	0.03	0.045	0.06	0	train_set
Bedaquiline	SAMEA7544088	SAMEA7544088	2.2.1	2	0.0091277	0.06	0.09	0.12	0	train_set
Bedaquiline	SAMEA7544092	SAMEA7544092	4.2.2	4	0.0155857	0.015	0.0225	0.03	0	train_set
Bedaquiline	SAMEA7544093	SAMEA7544093	2.2.1	2	0.00907062	0.03	0.045	0.06	0	train_set
Bedaquiline	SAMEA7544094	SAMEA7544094	4.5	4	0.00711533	0.03	0.045	0.06	0	train_set
Bedaquiline	SAMEA7544097	SAMEA7544097	4.5	4	0.00608673	0.03	0.045	0.06	0	train_set
Bedaquiline	SAMEA7544099	SAMEA7544099	2.2.2	2	0.0100731	0.06	0.09	0.12	0	train_set
Bedaquiline	SAMEA7544100	SAMEA7544100	2.2.1	2	0.00940021	0.015	0.0225	0.03	0	train_set
Bedaquiline	SAMEA7544101	SAMEA7544101	2.2.1	2	0.0110151	0.06	0.09	0.12	0	train_set
Bedaquiline	SAMEA7544103	SAMEA7544103	2.2.1	2	0.0091677	0.06	0.09	0.12	0	train_set
Bedaquiline	SAMEA7544105	SAMEA7544105	2.2.1	2	0.00754553	0.03	0.045	0.06	0	validation_set
Bedaquiline	SAMEA7544110	SAMEA7544110	2.2.1	2	0.00924009	0.03	0.045	0.06	0	train_set
Bedaquiline	SAMEA7544111	SAMEA7544111	4.5	4	0.008	0.015	0.0225	0.03	0	validation_set
Bedaquiline	SAMEA7544113	SAMEA7544113	2.2.1.1	2	0.0101118	0.03	0.045	0.06	0	train_set
Bedaquiline	SAMEA7544116	SAMEA7544116	2.2.1	2	0.00891339	0.03	0.045	0.06	0	validation_set
Bedaquiline	SAMEA7544117	SAMEA7544117	2.2.1	2	0.00878752	0.03	0.045	0.06	0	train_set
Bedaquiline	SAMEA7544118	SAMEA7544118	2.2.1	2	0.00806045	0.03	0.045	0.06	0	train_set
Bedaquiline	SAMEA7544119	SAMEA7544119	2.2.1	2	0.0172755	0	0.0075	0.015	0	train_set
Bedaquiline	SAMEA7544120	SAMEA7544120	2.2.1	2	0.00908775	0.03	0.045	0.06	0	train_set
Bedaquiline	SAMEA7544121	SAMEA7544121	2.2.1	2	0.0080546	0.015	0.0225	0.03	0	train_set
Bedaquiline	SAMEA7544122	SAMEA7544122	2.2.1	2	0.00915768	0	0.0075	0.015	0	train_set
Bedaquiline	SAMEA7544124	SAMEA7544124	4.5	4	0.00714495	0.03	0.045	0.06	0	validation_set
Bedaquiline	SAMEA7544125	SAMEA7544125	2.2.1	2	0.00974833	0.015	0.0225	0.03	0	train_set
Bedaquiline	SAMEA7544126	SAMEA7544126	2.2.1	2	0.0100899	0.03	0.045	0.06	0	train_set
Bedaquiline	SAMEA7544127	SAMEA7544127	4	4	0.00891156	0.06	0.09	0.12	0	train_set
Bedaquiline	SAMEA7544128	SAMEA7544128	4.5	4	0.00863014	0.03	0.045	0.06	0	train_set
Bedaquiline	SAMEA7544131	SAMEA7544131	2.2.1	2	0.00994976	0.03	0.045	0.06	0	train_set
Bedaquiline	SAMEA7544132	SAMEA7544132	2.2.1	2	0.0092288	0.015	0.0225	0.03	0	validation_set
Bedaquiline	SAMEA7544133	SAMEA7544133	2.2.1	2	0.0107702	0	0.0075	0.015	0	train_set
Bedaquiline	SAMEA7544134	SAMEA7544134	2.2.1	2	0.00840652	0.06	0.09	0.12	0	train_set
Bedaquiline	SAMEA7544137	SAMEA7544137	2.2.1	2	0.00776721	0.015	0.0225	0.03	0	train_set
Bedaquiline	SAMEA7544138	SAMEA7544138	4.5	4	0.00551858	0.03	0.045	0.06	0	train_set
Bedaquiline	SAMEA7544141	SAMEA7544141	2.2.1	2	0.0099822	0.03	0.045	0.06	0	train_set
Bedaquiline	SAMEA7544142	SAMEA7544142	2.2.2	2	0.00921187	0.03	0.045	0.06	0	train_set
Bedaquiline	SAMEA7544143	SAMEA7544143	4.2.2	4	0.0126839	0.03	0.045	0.06	0	train_set
Bedaquiline	SAMEA7544144	SAMEA7544144	4.5	4	0.00700267	0.03	0.045	0.06	0	train_set
Bedaquiline	SAMEA7544145	SAMEA7544145	2.2.1	2	0.0107881	0.03	0.045	0.06	0	train_set
Bedaquiline	SAMEA7544147	SAMEA7544147	4.5	4	0.00637271	0.03	0.045	0.06	0	validation_set
Bedaquiline	SAMEA7544150	SAMEA7544150	4.5	4	0.00831039	0	0.0075	0.015	0	validation_set
Bedaquiline	SAMEA7544160	SAMEA7544160	2.2.1.1	2	0.00971053	0.015	0.0225	0.03	0	train_set
Bedaquiline	SAMEA7544162	SAMEA7544162	4.5	4	0.00559407	0.03	0.045	0.06	0	train_set
Bedaquiline	SAMEA7544163	SAMEA7544163	4.5	4	0.00786476	0.03	0.045	0.06	0	train_set
Bedaquiline	SAMEA7544164	SAMEA7544164	2.2.1	2	0.0084935	0.03	0.045	0.06	0	train_set
Bedaquiline	SAMEA7544166	SAMEA7544166	3.1.2,4.4.2	3,4	0.00602836	0.03	0.045	0.06	0	train_set
Bedaquiline	SAMEA7544167	SAMEA7544167	4.2.2	4	0.0184279	0.03	0.045	0.06	0	train_set
Bedaquiline	SAMEA7544168	SAMEA7544168	2.2.1	2	0.0101837	0.06	0.09	0.12	0	train_set
Bedaquiline	SAMEA7544170	SAMEA7544170	2.2.1	2	0.0074105	0.015	0.0225	0.03	0	train_set
Bedaquiline	SAMEA7544171	SAMEA7544171	2.2.1	2	0.00850677	0.03	0.045	0.06	0	train_set
Bedaquiline	SAMEA7544172	SAMEA7544172	4.5	4	0.00406089	0.06	0.09	0.12	0	train_set
Bedaquiline	SAMEA7544173	SAMEA7544173	4.5	4	0.00458125	0.03	0.045	0.06	0	train_set
Bedaquiline	SAMEA7544174	SAMEA7544174	2.2.1	2	0.00978524	0.06	0.09	0.12	0	validation_set
Bedaquiline	SAMEA7544176	SAMEA7544176	4.5	4	0.0126672	0.03	0.045	0.06	0	train_set
Bedaquiline	SAMEA7544177	SAMEA7544177	2.2.1	2	0.00809471	0.03	0.045	0.06	0	train_set
Bedaquiline	SAMEA7544178	SAMEA7544178	2.2.1	2	0.00886744	0.03	0.045	0.06	0	train_set
Bedaquiline	SAMEA7544179	SAMEA7544179	4.5	4	0.00619889	0.03	0.045	0.06	0	train_set
Bedaquiline	SAMEA7544180	SAMEA7544180	2.2.1	2	0.0062656	0.03	0.045	0.06	0	train_set
Bedaquiline	SAMEA7544182	SAMEA7544182	2.2.1	2	0.00944767	0.12	0.185	0.25	0	validation_set
Bedaquiline	SAMEA7544183	SAMEA7544183	2.2.1	2	0.0101564	0.03	0.045	0.06	0	train_set
Bedaquiline	SAMEA7544185	SAMEA7544185	4.5	4	0.00699832	0.03	0.045	0.06	0	train_set
Bedaquiline	SAMEA7544186	SAMEA7544186	4.5	4	0.00439202	0.03	0.045	0.06	0	train_set
Bedaquiline	SAMEA7544187	SAMEA7544187	2.2.1	2	0.0103385	0.03	0.045	0.06	0	train_set
Bedaquiline	SAMEA7544188	SAMEA7544188	2.2.1	2	0.00899281	0.03	0.045	0.06	0	train_set
Bedaquiline	SAMEA7544189	SAMEA7544189	2.2.1	2	0.00949348	0.06	0.09	0.12	0	train_set
Bedaquiline	SAMEA7544190	SAMEA7544190	2.2.1	2	0.00937887	0.03	0.045	0.06	0	train_set
Bedaquiline	SAMEA7544191	SAMEA7544191	4.4.2	4	0.00478764	0	0.0075	0.015	0	train_set
Bedaquiline	SAMEA7544192	SAMEA7544192	2.2.1	2	0.00869988	0.015	0.0225	0.03	0	train_set
Bedaquiline	SAMEA7544197	SAMEA7544197	4	4	0.00996922	0.03	0.045	0.06	0	train_set
Bedaquiline	SAMEA7544200	SAMEA7544200	4.5	4	0.00499893	0.015	0.0225	0.03	0	train_set
Bedaquiline	SAMEA7544201	SAMEA7544201	2.2.1	2	0.0105408	0.03	0.045	0.06	0	train_set
Bedaquiline	SAMEA7544205	SAMEA7544205	2.2.1	2	0.00676888	0	0.0075	0.015	0	validation_set
Bedaquiline	SAMEA7544207	SAMEA7544207	4.5	4	0.00551926	0.03	0.045	0.06	0	train_set
Bedaquiline	SAMEA7544209	SAMEA7544209	2.2.1	2	0.00804385	0.03	0.045	0.06	0	train_set
Bedaquiline	SAMEA7544211	SAMEA7544211	4.5	4	0.0061191	0.03	0.045	0.06	0	train_set
Bedaquiline	SAMEA7544214	SAMEA7544214	4.5	4	0.00631489	0	0.0075	0.015	0	train_set
Bedaquiline	SAMEA7544215	SAMEA7544215	4.5	4	0.00619195	0.015	0.0225	0.03	0	train_set
Bedaquiline	SAMEA7544216	SAMEA7544216	4.4.2	4	0.00684414	0.03	0.045	0.06	0	validation_set
Bedaquiline	SAMEA7544217	SAMEA7544217	2.2.1	2	0.00994444	0.03	0.045	0.06	0	train_set
Bedaquiline	SAMEA7544218	SAMEA7544218	2.2.2	2	0.01068	0.06	0.09	0.12	0	train_set
Bedaquiline	SAMEA7544221	SAMEA7544221	4.2.2	4	0.00892296	0.015	0.0225	0.03	0	train_set
Bedaquiline	SAMEA7544222	SAMEA7544222	2.2.1	2	0.0108764	0	0.0075	0.015	0	train_set
Bedaquiline	SAMEA7544224	SAMEA7544224	4.2.2	4	0.0202124	0.03	0.045	0.06	0	train_set
Bedaquiline	SAMEA7544225	SAMEA7544225	4.2.2	4	0.016668	0.03	0.045	0.06	0	train_set
Bedaquiline	SAMEA7544228	SAMEA7544228	2.2.1	2	0.0078317	0.03	0.045	0.06	0	train_set
Bedaquiline	SAMEA7544229	SAMEA7544229	2.2.1	2	0.0107682	0.03	0.045	0.06	0	train_set
Bedaquiline	SAMEA7544230	SAMEA7544230	4.5	4	0.0057168	0.03	0.045	0.06	0	train_set
Bedaquiline	SAMEA7544231	SAMEA7544231	2.2.1	2	0.007154	0.015	0.0225	0.03	0	train_set
Bedaquiline	SAMEA7544233	SAMEA7544233	4.4.2	4	0.00488047	0.03	0.045	0.06	0	validation_set
Bedaquiline	SAMEA7544235	SAMEA7544235	4.5	4	0.0233253	0.03	0.045	0.06	0	train_set
Bedaquiline	SAMEA7544237	SAMEA7544237	4.5	4	0.00618068	0.03	0.045	0.06	0	train_set
Bedaquiline	SAMEA7544239	SAMEA7544239	4.4.2	4	0.00537634	0.015	0.0225	0.03	0	train_set
Bedaquiline	SAMEA7544242	SAMEA7544242	2.2.1	2	0.00777024	0.03	0.045	0.06	0	train_set
Bedaquiline	SAMEA7544243	SAMEA7544243	2.2.1.1	2	0.00854451	0.03	0.045	0.06	0	train_set
Bedaquiline	SAMEA7544245	SAMEA7544245	4.5	4	0.00483139	0.03	0.045	0.06	0	train_set
Bedaquiline	SAMEA7544246	SAMEA7544246	4.5	4	0.00422614	0.03	0.045	0.06	0	train_set
Bedaquiline	SAMEA7544247	SAMEA7544247	4.5	4	0.00620644	0.03	0.045	0.06	0	train_set
Bedaquiline	SAMEA7544248	SAMEA7544248	2.2.1	2	0.00827756	0.03	0.045	0.06	0	train_set
Bedaquiline	SAMEA7544250	SAMEA7544250	2.2.1	2	0.00918515	0.03	0.045	0.06	0	train_set
Bedaquiline	SAMEA7544251	SAMEA7544251	2.2.2	2	0.00904083	0.03	0.045	0.06	0	train_set
Bedaquiline	SAMEA7544252	SAMEA7544252	4.4.2	4	0.00520772	0.03	0.045	0.06	0	validation_set
Bedaquiline	SAMEA7544253	SAMEA7544253	4.4.2	4	0.0059793	0.06	0.09	0.12	0	train_set
Bedaquiline	SAMEA7544255	SAMEA7544255	2.2.1	2	0.00952783	0.03	0.045	0.06	0	train_set
Bedaquiline	SAMEA7544257	SAMEA7544257	2.2.1	2	0.00918114	0.03	0.045	0.06	0	train_set
Bedaquiline	SAMEA7544258	SAMEA7544258	2.2.1	2	0.0116498	0.03	0.045	0.06	0	train_set
Bedaquiline	SAMEA7544259	SAMEA7544259	4.4.2	4	0.00549467	0.015	0.0225	0.03	0	train_set
Bedaquiline	SAMEA7544260	SAMEA7544260	4.4.2	4	0.00613905	0.03	0.045	0.06	0	train_set
Bedaquiline	SAMEA7544261	SAMEA7544261	4.4.2	4	0.00389866	0.03	0.045	0.06	0	train_set
Bedaquiline	SAMEA7544263	SAMEA7544263	2.2.1	2	0.0100863	0.06	0.09	0.12	0	train_set
Bedaquiline	SAMEA7544264	SAMEA7544264	4.5	4	0.00617791	0.03	0.045	0.06	0	validation_set
Bedaquiline	SAMEA7544265	SAMEA7544265	2.2.1	2	0.00601507	0.03	0.045	0.06	0	train_set
Bedaquiline	SAMEA7544266	SAMEA7544266	4.2.2	4	0.0155374	0.03	0.045	0.06	0	train_set
Bedaquiline	SAMEA7544267	SAMEA7544267	2.2.1	2	0.00872493	0.03	0.045	0.06	0	train_set
Bedaquiline	SAMEA7544268	SAMEA7544268	4.4.2	4	0.00588582	0.03	0.045	0.06	0	train_set
Bedaquiline	SAMEA7544270	SAMEA7544270	2.2.1	2	0.0267398	0.03	0.045	0.06	0	train_set
Bedaquiline	SAMEA7544273	SAMEA7544273	2.2.1	2	0.00964439	0.03	0.045	0.06	0	train_set
Bedaquiline	SAMEA7544274	SAMEA7544274	4.5	4	0.00528816	0.015	0.0225	0.03	0	train_set
Bedaquiline	SAMEA7544275	SAMEA7544275	4.5	4	0.00514736	0.03	0.045	0.06	0	train_set
Bedaquiline	SAMEA7544278	SAMEA7544278	2.2.1	2	0.00824786	0.03	0.045	0.06	0	train_set
Bedaquiline	SAMEA7544280	SAMEA7544280	2.2.1	2	0.00753315	0.03	0.045	0.06	0	train_set
Bedaquiline	SAMEA7544281	SAMEA7544281	2.2.1	2	0.0115533	0.015	0.0225	0.03	0	train_set
Bedaquiline	SAMEA7544282	SAMEA7544282	2.2.1	2	0.00858692	0.015	0.0225	0.03	0	train_set
Bedaquiline	SAMEA7544283	SAMEA7544283	4.2.2	4	0.0115716	0.03	0.045	0.06	0	train_set
Bedaquiline	SAMEA7544284	SAMEA7544284	4.2.2	4	0.0123096	0.015	0.0225	0.03	0	train_set
Bedaquiline	SAMEA7544286	SAMEA7544286	2.2.1	2	0.00795882	0.03	0.045	0.06	0	train_set
Bedaquiline	SAMEA7544288	SAMEA7544288	2.2.1	2	0.00799961	0.015	0.0225	0.03	0	train_set
Bedaquiline	SAMEA7544289	SAMEA7544289	2.2.1	2	0.00823945	0.03	0.045	0.06	0	train_set
Bedaquiline	SAMEA7544290	SAMEA7544290	2.2.1	2	0.00876014	0.06	0.09	0.12	0	train_set
Bedaquiline	SAMEA7544291	SAMEA7544291	2.2.1	2	0.0111989	0.03	0.045	0.06	0	train_set
Bedaquiline	SAMEA7544292	SAMEA7544292	2.2.1	2	0.00880809	0.06	0.09	0.12	0	train_set
Bedaquiline	SAMEA7544293	SAMEA7544293	2.2.2	2	0.0110664	0.06	0.09	0.12	0	train_set
Bedaquiline	SAMEA7544297	SAMEA7544297	2.2.1	2	0.00816213	0.015	0.0225	0.03	0	train_set
Bedaquiline	SAMEA7544298	SAMEA7544298	2.2.2	2	0.00865576	0.06	0.09	0.12	0	train_set
Bedaquiline	SAMEA7544299	SAMEA7544299	2.2.1	2	0.0095751	0.06	0.09	0.12	0	train_set
Bedaquiline	SAMEA7544300	SAMEA7544300	2.2.1	2	0.00861761	0.03	0.045	0.06	0	validation_set
Bedaquiline	SAMEA7544302	SAMEA7544302	4.5	4	0.00383912	0.03	0.045	0.06	0	train_set
Bedaquiline	SAMEA7544303	SAMEA7544303	2.2.2	2	0.00757534	0.12	0.185	0.25	0	train_set
Bedaquiline	SAMEA7544304	SAMEA7544304	2.2.1	2	0.00737151	0.06	0.09	0.12	0	train_set
Bedaquiline	SAMEA7544305	SAMEA7544305	4.5	4	0.004897	0.06	0.09	0.12	0	train_set
Bedaquiline	SAMEA7544306	SAMEA7544306	4.5	4	0.00420925	0.06	0.09	0.12	0	train_set
Bedaquiline	SAMEA7544307	SAMEA7544307	4.2.2	4	0.0187578	0.03	0.045	0.06	0	train_set
Bedaquiline	SAMEA7544309	SAMEA7544309	2.2.1	2	0.0117129	0.03	0.045	0.06	0	train_set
Bedaquiline	SAMEA7544310	SAMEA7544310	2.2.1	2	0.00938378	0.06	0.09	0.12	0	train_set
Bedaquiline	SAMEA7544312	SAMEA7544312	2.2.1	2	0.0100623	0.015	0.0225	0.03	0	train_set
Bedaquiline	SAMEA7544315	SAMEA7544315	2.2.1	2	0.00850778	0.03	0.045	0.06	0	train_set
Bedaquiline	SAMEA7544316	SAMEA7544316	2.2.1	2	0.00834374	0.015	0.0225	0.03	0	train_set
Bedaquiline	SAMEA7544318	SAMEA7544318	4.2.2	4	0.0176566	0.03	0.045	0.06	0	train_set
Bedaquiline	SAMEA7544319	SAMEA7544319	4.5	4	0.00394872	0.06	0.09	0.12	0	train_set
Bedaquiline	SAMEA7544320	SAMEA7544320	2.2.1	2	0.00801024	0.03	0.045	0.06	0	train_set
Bedaquiline	SAMEA7544321	SAMEA7544321	4.5	4	0.00651267	0.06	0.09	0.12	0	train_set
Bedaquiline	SAMEA7544322	SAMEA7544322	4.5	4	0.00573785	0.06	0.09	0.12	0	train_set
Bedaquiline	SAMEA7544323	SAMEA7544323	2.2.1	2	0.00926258	0.03	0.045	0.06	0	train_set
Bedaquiline	SAMEA7544324	SAMEA7544324	2.2.1	2	0.00731241	0.03	0.045	0.06	0	train_set
Bedaquiline	SAMEA7544325	SAMEA7544325	2.2.2	2	0.0082972	0.06	0.09	0.12	0	train_set
Bedaquiline	SAMEA7544326	SAMEA7544326	4.5	4	0.0064945	0.03	0.045	0.06	0	validation_set
Bedaquiline	SAMEA7544329	SAMEA7544329	4.5	4	0.00352526	0.03	0.045	0.06	0	train_set
Bedaquiline	SAMEA7544330	SAMEA7544330	4.5	4	0.00381702	0.03	0.045	0.06	0	validation_set
Bedaquiline	SAMEA7544331	SAMEA7544331	2.2.1	2	0.00871244	0.03	0.045	0.06	0	validation_set
Bedaquiline	SAMEA7544332	SAMEA7544332	2.2.1	2	0.00840795	0.03	0.045	0.06	0	train_set
Bedaquiline	SAMEA7544335	SAMEA7544335	2.2.1	2	0.00863176	0.03	0.045	0.06	0	train_set
Bedaquiline	SAMEA7544336	SAMEA7544336	2.2.1	2	0.00893184	0.03	0.045	0.06	0	train_set
Bedaquiline	SAMEA7544337	SAMEA7544337	2.2.1	2	0.00950104	0.015	0.0225	0.03	0	train_set
Bedaquiline	SAMEA7544338	SAMEA7544338	2.2.1	2	0.00778811	0	0.0075	0.015	0	train_set
Bedaquiline	SAMEA7544340	SAMEA7544340	2.2.1	2	0.0105227	0.12	0.185	0.25	0	train_set
Bedaquiline	SAMEA7544341	SAMEA7544341	2.2.1	2	0.00844303	0.015	0.0225	0.03	0	train_set
Bedaquiline	SAMEA7544343	SAMEA7544343	2.2.1	2	0.00928107	0.06	0.09	0.12	0	train_set
Bedaquiline	SAMEA7544344	SAMEA7544344	2.2.1	2	0.0099105	0	0.0075	0.015	0	train_set
Bedaquiline	SAMEA7544345	SAMEA7544345	2.2.1.1	2	0.0114896	0.03	0.045	0.06	0	train_set
Bedaquiline	SAMEA7544346	SAMEA7544346	2.2.1	2	0.00871904	0.015	0.0225	0.03	0	train_set
Bedaquiline	SAMEA7544348	SAMEA7544348	2.2.1	2	0.010362	0.03	0.045	0.06	0	train_set
Bedaquiline	SAMEA7544349	SAMEA7544349	2.2.1	2	0.00831905	0.015	0.0225	0.03	0	train_set
Bedaquiline	SAMEA7544350	SAMEA7544350	2.2.1	2	0.00964428	0.03	0.045	0.06	0	train_set
Bedaquiline	SAMEA7544351	SAMEA7544351	2.2.1	2	0.0215	0.015	0.0225	0.03	0	validation_set
Bedaquiline	SAMEA7544352	SAMEA7544352	2.2.1	2	0.00960714	0.015	0.0225	0.03	0	train_set
Bedaquiline	SAMEA7544353	SAMEA7544353	2.2.1	2	0.0100125	0.015	0.0225	0.03	0	train_set
Bedaquiline	SAMEA7544354	SAMEA7544354	2.2.1	2	0.00950321	0.12	0.185	0.25	0	validation_set
Bedaquiline	SAMEA7544355	SAMEA7544355	2.2.1	2	0.0104041	0.12	0.185	0.25	0	train_set
Bedaquiline	SAMEA7544356	SAMEA7544356	2.2.1.1	2	0.00845692	0.015	0.0225	0.03	0	train_set
Bedaquiline	SAMEA7544357	SAMEA7544357	2.2.1	2	0.00959301	0.03	0.045	0.06	0	train_set
Bedaquiline	SAMEA7544358	SAMEA7544358	2.2.1	2	0.00865025	0.03	0.045	0.06	0	train_set
Bedaquiline	SAMEA7544359	SAMEA7544359	2.2.1	2	0.00974558	0.03	0.045	0.06	0	train_set
Bedaquiline	SAMEA7544361	SAMEA7544361	2.2.1	2	0.00963075	0.015	0.0225	0.03	0	train_set
Bedaquiline	SAMEA7544362	SAMEA7544362	2.2.1	2	0.00935066	0.06	0.09	0.12	0	train_set
Bedaquiline	SAMEA7544363	SAMEA7544363	2.2.1	2	0.0101801	0.03	0.045	0.06	0	train_set
Bedaquiline	SAMEA7544364	SAMEA7544364	2.2.1	2	0.00972418	0	0.0075	0.015	0	train_set
Bedaquiline	SAMEA7544366	SAMEA7544366	2.2.1	2	0.0095972	0	0.0075	0.015	0	train_set
Bedaquiline	SAMEA7544368	SAMEA7544368	2.2.1	2	0.00994405	0.03	0.045	0.06	0	train_set
Bedaquiline	SAMEA7544369	SAMEA7544369	2.2.1	2	0.00993564	0.03	0.045	0.06	0	train_set
Bedaquiline	SAMEA7544370	SAMEA7544370	2.2.1	2	0.00931793	0.03	0.045	0.06	0	train_set
Bedaquiline	SAMEA7544374	SAMEA7544374	2.2.1	2	0.00580664	0.015	0.0225	0.03	0	train_set
Bedaquiline	SAMEA7544375	SAMEA7544375	2.2.1	2	0.00851564	0.03	0.045	0.06	0	train_set
Bedaquiline	SAMEA7544376	SAMEA7544376	2.2.1	2	0.00871903	0.03	0.045	0.06	0	validation_set
Bedaquiline	SAMEA7544377	SAMEA7544377	2.2.1	2	0.0107829	0	0.0075	0.015	0	train_set
Bedaquiline	SAMEA7544378	SAMEA7544378	2.2.1	2	0.00904182	0.015	0.0225	0.03	0	train_set
Bedaquiline	SAMEA7544379	SAMEA7544379	4.2.2	4	0.0263862	0.015	0.0225	0.03	0	train_set
Bedaquiline	SAMEA7544380	SAMEA7544380	2.2.2	2	0.00932537	0.12	0.185	0.25	0	train_set
Bedaquiline	SAMEA7544381	SAMEA7544381	2.2.1	2	0.00816052	0.25	0.375	0.5	1	train_set
Bedaquiline	SAMEA7544382	SAMEA7544382	2.2.1	2	0.00963254	0.015	0.0225	0.03	0	train_set
Bedaquiline	SAMEA7544384	SAMEA7544384	2.2.1	2	0.00945307	0.015	0.0225	0.03	0	train_set
Bedaquiline	SAMEA7544385	SAMEA7544385	4.2.2	4	0.0268877	0.015	0.0225	0.03	0	train_set
Bedaquiline	SAMEA7544386	SAMEA7544386	2.2.1	2	0.00958477	0.015	0.0225	0.03	0	train_set
Bedaquiline	SAMEA7544387	SAMEA7544387	2.2.1	2	0.00923532	0.12	0.185	0.25	0	train_set
Bedaquiline	SAMEA7544388	SAMEA7544388	2.2.2	2	0.00935212	0.06	0.09	0.12	0	train_set
Bedaquiline	SAMEA7544390	SAMEA7544390	2.2.1	2	0.00997944	0	0.0075	0.015	0	train_set
Bedaquiline	SAMEA7544393	SAMEA7544393	4.2.2	4	0.0196736	0	0.0075	0.015	0	train_set
Bedaquiline	SAMEA7544394	SAMEA7544394	2.2.1	2	0.00807977	0.03	0.045	0.06	0	train_set
Bedaquiline	SAMEA7544396	SAMEA7544396	2.2.2	2	0.0091113	0.03	0.045	0.06	0	train_set
Bedaquiline	SAMEA7544398	SAMEA7544398	4.2.2	4	0.0186566	0.03	0.045	0.06	0	train_set
Bedaquiline	SAMEA7544399	SAMEA7544399	2.2.1	2	0.00837386	0.015	0.0225	0.03	0	validation_set
Bedaquiline	SAMEA7544400	SAMEA7544400	4.2.2	4	0.0177654	0.015	0.0225	0.03	0	train_set
Bedaquiline	SAMEA7544402	SAMEA7544402	4.5	4	0.00451928	0.015	0.0225	0.03	0	train_set
Bedaquiline	SAMEA7544404	SAMEA7544404	4.5	4	0.00640033	0.03	0.045	0.06	0	train_set
Bedaquiline	SAMEA7544405	SAMEA7544405	2.2.1	2	0.00842476	0.03	0.045	0.06	0	train_set
Bedaquiline	SAMEA7544406	SAMEA7544406	2.2.1	2	0.00843742	0.03	0.045	0.06	0	train_set
Bedaquiline	SAMEA7544408	SAMEA7544408	2.2.1	2	0.00965439	0.03	0.045	0.06	0	train_set
Bedaquiline	SAMEA7544409	SAMEA7544409	2.2.1	2	0.0100701	0.03	0.045	0.06	0	train_set
Bedaquiline	SAMEA7544410	SAMEA7544410	2.2.1	2	0.00875186	0.03	0.045	0.06	0	train_set
Bedaquiline	SAMEA7544411	SAMEA7544411	2.2.1	2	0.00931265	0.03	0.045	0.06	0	train_set
Bedaquiline	SAMEA7544414	SAMEA7544414	2.2.1	2	0.00993174	0.06	0.09	0.12	0	train_set
Bedaquiline	SAMEA7544418	SAMEA7544418	2.2.1	2	0.0139351	0.03	0.045	0.06	0	train_set
Bedaquiline	SAMEA7544419	SAMEA7544419	4.4.2	4	0.00933893	0.03	0.045	0.06	0	train_set
Bedaquiline	SAMEA7544421	SAMEA7544421	2.2.1	2	0.00977759	0.015	0.0225	0.03	0	train_set
Bedaquiline	SAMEA7544427	SAMEA7544427	2.2.1	2	0.00971315	0.03	0.045	0.06	0	train_set
Bedaquiline	SAMEA7544428	SAMEA7544428	4.5	4	0.00517097	0.03	0.045	0.06	0	validation_set
Bedaquiline	SAMEA7544430	SAMEA7544430	2.2.1	2	0.00715541	0.015	0.0225	0.03	0	train_set
Bedaquiline	SAMEA7544431	SAMEA7544431	2.2.1	2	0.0100136	0.03	0.045	0.06	0	train_set
Bedaquiline	SAMEA7544432	SAMEA7544432	2.2.1	2	0.00839919	0.06	0.09	0.12	0	train_set
Bedaquiline	SAMEA7544434	SAMEA7544434	2.2.1.1	2	0.00871236	0.03	0.045	0.06	0	validation_set
Bedaquiline	SAMEA7544435	SAMEA7544435	4.2.2	4	0.0154764	0.03	0.045	0.06	0	train_set
Bedaquiline	SAMEA7544436	SAMEA7544436	2.2.1	2	0.00890352	0.015	0.0225	0.03	0	train_set
Bedaquiline	SAMEA7544438	SAMEA7544438	2.2.2	2	0.00868794	0.06	0.09	0.12	0	train_set
Bedaquiline	SAMEA7544440	SAMEA7544440	2.2.1	2	0.00695601	0.015	0.0225	0.03	0	train_set
Bedaquiline	SAMEA7544441	SAMEA7544441	2.2.1	2	0.0080018	0.25	0.375	0.5	1	train_set
Bedaquiline	SAMEA7544442	SAMEA7544442	4.1	4	0.0317985	0.015	0.0225	0.03	0	train_set
Bedaquiline	SAMEA7544443	SAMEA7544443	4.1.2.1	4	0.0253165	0.03	0.045	0.06	0	train_set
Bedaquiline	SAMEA7544444	SAMEA7544444	6,BOV_AFRI	6,BOV_AFRI	0.0213753	0.06	0.09	0.12	0	train_set
Bedaquiline	SAMEA7544445	SAMEA7544445	1.1.1	1	0.0253038	0.015	0.0225	0.03	0	validation_set
Bedaquiline	SAMEA7544446	SAMEA7544446	4.1	4	0.0319451	0.03	0.045	0.06	0	train_set
Bedaquiline	SAMEA7544448	SAMEA7544448	4.1.2.1	4	0.0192464	0.03	0.045	0.06	0	train_set
Bedaquiline	SAMEA7544449	SAMEA7544449	4.6.2.2	4	0.0124704	0.03	0.045	0.06	0	train_set
Bedaquiline	SAMEA7544450	SAMEA7544450	3	3	0.0173679	0.12	0.185	0.25	0	validation_set
Bedaquiline	SAMEA7544451	SAMEA7544451	4.6.2.2	4	0.00895579	0.015	0.0225	0.03	0	train_set
Bedaquiline	SAMEA7544452	SAMEA7544452	4.1	4	0.0290701	0.03	0.045	0.06	0	validation_set
Bedaquiline	SAMEA7544453	SAMEA7544453	4.6.2.2	4	0.0146509	0.03	0.045	0.06	0	train_set
Bedaquiline	SAMEA7544454	SAMEA7544454	4.3.1	4	0.00939555	0.03	0.045	0.06	0	train_set
Bedaquiline	SAMEA7544455	SAMEA7544455	4.6.2.2	4	0.00803634	0.03	0.045	0.06	0	validation_set
Bedaquiline	SAMEA7544456	SAMEA7544456	4.1.1.3	4	0.0213839	0.015	0.0225	0.03	0	train_set
Bedaquiline	SAMEA7544461	SAMEA7544461	4.1.2.1	4	0.0196842	0.015	0.0225	0.03	0	validation_set
Bedaquiline	SAMEA7544462	SAMEA7544462	3	3	0.0153584	0.06	0.09	0.12	0	train_set
Bedaquiline	SAMEA7544464	SAMEA7544464	4.6.2.2	4	0.0108911	0.015	0.0225	0.03	0	validation_set
Bedaquiline	SAMEA7544465	SAMEA7544465	4.1.1.3	4	0.0164637	0.015	0.0225	0.03	0	train_set
Bedaquiline	SAMEA7544467	SAMEA7544467	4.6.2.2	4	0.0128355	0.03	0.045	0.06	0	train_set
Bedaquiline	SAMEA7544468	SAMEA7544468	4.6.2.2	4	0.00822286	0.03	0.045	0.06	0	train_set
Bedaquiline	SAMEA7544469	SAMEA7544469	4.6.2.2	4	0.0111223	0.015	0.0225	0.03	0	train_set
Bedaquiline	SAMEA7544472	SAMEA7544472	4.6.2.2	4	0.00793401	0.06	0.09	0.12	0	train_set
Bedaquiline	SAMEA7544473	SAMEA7544473	2.2.1	2	0.0135774	0.015	0.0225	0.03	0	train_set
Bedaquiline	SAMEA7544475	SAMEA7544475	4.6.2.2	4	0.00923989	0.03	0.045	0.06	0	validation_set
Bedaquiline	SAMEA7544476	SAMEA7544476	4.6.2.2	4	0.0170776	0.03	0.045	0.06	0	train_set
Bedaquiline	SAMEA7544478	SAMEA7544478	4.6.2.2	4	0.00945744	0.06	0.09	0.12	0	validation_set
Bedaquiline	SAMEA7544479	SAMEA7544479	4.1.1.3	4	0.0154541	0.03	0.045	0.06	0	train_set
Bedaquiline	SAMEA7544482	SAMEA7544482	4.1.2.1	4	0.0158272	0.03	0.045	0.06	0	train_set
Bedaquiline	SAMEA7544483	SAMEA7544483	3	3	0.0145041	0.03	0.045	0.06	0	train_set
Bedaquiline	SAMEA7544484	SAMEA7544484	4.7	4	0.028749	0.03	0.045	0.06	0	train_set
Bedaquiline	SAMEA7544486	SAMEA7544486	4.6.2.2	4	0.00802724	0.03	0.045	0.06	0	train_set
Bedaquiline	SAMEA7544488	SAMEA7544488	4.6.2.2	4	0.0130463	0	0.0075	0.015	0	train_set
Bedaquiline	SAMEA7544489	SAMEA7544489	4.6.2.2	4	0.00846561	0.03	0.045	0.06	0	validation_set
Bedaquiline	SAMEA7544490	SAMEA7544490	4.8	4	0.00937831	0.015	0.0225	0.03	0	train_set
Bedaquiline	SAMEA7544491	SAMEA7544491	3	3	0.0158234	0.06	0.09	0.12	0	train_set
Bedaquiline	SAMEA7544492	SAMEA7544492	4.3.3	4	0.0109365	0.03	0.045	0.06	0	validation_set
Bedaquiline	SAMEA7544493	SAMEA7544493	4.1.2.1	4	0.0161908	0.015	0.0225	0.03	0	validation_set
Bedaquiline	SAMEA7544494	SAMEA7544494	3	3	0.0146568	0.03	0.045	0.06	0	train_set
Bedaquiline	SAMEA7544495	SAMEA7544495	4.1.1.3	4	0.0165962	0.015	0.0225	0.03	0	train_set
Bedaquiline	SAMEA7544496	SAMEA7544496	4.1	4	0.0306285	0	0.0075	0.015	0	train_set
Bedaquiline	SAMEA7544500	SAMEA7544500	4.1.1.3	4	0.0184832	0.015	0.0225	0.03	0	train_set
Bedaquiline	SAMEA7544501	SAMEA7544501	3	3	0.0145798	0.015	0.0225	0.03	0	validation_set
Bedaquiline	SAMEA7544502	SAMEA7544502	4.6.2.2	4	0.00699438	0.03	0.045	0.06	0	train_set
Bedaquiline	SAMEA7544504	SAMEA7544504	4.6.2.2	4	0.00818452	0.03	0.045	0.06	0	train_set
Bedaquiline	SAMEA7544505	SAMEA7544505	4.1.1.3	4	0.0134295	0.015	0.0225	0.03	0	train_set
Bedaquiline	SAMEA7544506	SAMEA7544506	4.6.2.2	4	0.00772552	0.03	0.045	0.06	0	train_set
Bedaquiline	SAMEA7544507	SAMEA7544507	4.6.2.2	4	0.00714119	0.03	0.045	0.06	0	train_set
Bedaquiline	SAMEA7544508	SAMEA7544508	4.6.2.2	4	0.00621674	0.03	0.045	0.06	0	train_set
Bedaquiline	SAMEA7544510	SAMEA7544510	4.6.2.2	4	0.00741851	0.03	0.045	0.06	0	train_set
Bedaquiline	SAMEA7544511	SAMEA7544511	4.1	4	0.0275611	0.015	0.0225	0.03	0	train_set
Bedaquiline	SAMEA7544513	SAMEA7544513	1.1.1	1	0.0224338	0	0.0075	0.015	0	train_set
Bedaquiline	SAMEA7544514	SAMEA7544514	3	3	0.014407	0.06	0.09	0.12	0	train_set
Bedaquiline	SAMEA7544515	SAMEA7544515	4.6.2.2	4	0.00995861	0.06	0.09	0.12	0	train_set
Bedaquiline	SAMEA7544517	SAMEA7544517	4.6.2.2	4	0.0090475	0.03	0.045	0.06	0	train_set
Bedaquiline	SAMEA7544518	SAMEA7544518	4.6.2.2	4	0.00743251	0.03	0.045	0.06	0	train_set
Bedaquiline	SAMEA7544520	SAMEA7544520	2.2.1	2	0.00930501	0.015	0.0225	0.03	0	train_set
Bedaquiline	SAMEA7544521	SAMEA7544521	4.2	4	0.0180281	0.015	0.0225	0.03	0	train_set
Bedaquiline	SAMEA7544522	SAMEA7544522	2.2.1	2	0.0144402	0.015	0.0225	0.03	0	train_set
Bedaquiline	SAMEA7544523	SAMEA7544523	4.4.2	4	0.00495174	0.015	0.0225	0.03	0	train_set
Bedaquiline	SAMEA7544526	SAMEA7544526	4.4.2	4	0.00562724	0.015	0.0225	0.03	0	train_set
Bedaquiline	SAMEA7544527	SAMEA7544527	4.5	4	0.00524139	0.015	0.0225	0.03	0	train_set
Bedaquiline	SAMEA7544529	SAMEA7544529	2.2.1	2	0.00993468	0.015	0.0225	0.03	0	train_set
Bedaquiline	SAMEA7544530	SAMEA7544530	2.2.1	2	0.00763993	0.015	0.0225	0.03	0	train_set
Bedaquiline	SAMEA7544531	SAMEA7544531	4.4.2	4	0.00710773	0.015	0.0225	0.03	0	train_set
Bedaquiline	SAMEA7544532	SAMEA7544532	2.2.1	2	0.0104507	0.015	0.0225	0.03	0	train_set
Bedaquiline	SAMEA7544534	SAMEA7544534	4.4.2	4	0.00514622	0	0.0075	0.015	0	train_set
Bedaquiline	SAMEA7544535	SAMEA7544535	4.4.2	4	0.00621303	0	0.0075	0.015	0	train_set
Bedaquiline	SAMEA7544536	SAMEA7544536	2.2.1	2	0.0136419	0.03	0.045	0.06	0	train_set
Bedaquiline	SAMEA7544537	SAMEA7544537	4.4.2	4	0.00791189	0	0.0075	0.015	0	train_set
Bedaquiline	SAMEA7544539	SAMEA7544539	2.2.1	2	0.00960154	0.03	0.045	0.06	0	train_set
Bedaquiline	SAMEA7544540	SAMEA7544540	2.2.1	2	0.0103065	0.015	0.0225	0.03	0	train_set
Bedaquiline	SAMEA7544542	SAMEA7544542	2.2.1.1	2	0.0310751	0.03	0.045	0.06	0	train_set
Bedaquiline	SAMEA7544544	SAMEA7544544	2.2.1	2	0.00814921	0.015	0.0225	0.03	0	train_set
Bedaquiline	SAMEA7544547	SAMEA7544547	2.2.1.1	2	0.00986307	0.015	0.0225	0.03	0	train_set
Bedaquiline	SAMEA7544548	SAMEA7544548	4.5	4	0.00469264	0.015	0.0225	0.03	0	train_set
Bedaquiline	SAMEA7544549	SAMEA7544549	2.2.1.1	2	0.00859273	0.015	0.0225	0.03	0	train_set
Bedaquiline	SAMEA7544553	SAMEA7544553	4.4.2	4	0.00647146	0.015	0.0225	0.03	0	train_set
Bedaquiline	SAMEA7544555	SAMEA7544555	4.4.2	4	0.00672153	0	0.0075	0.015	0	train_set
Bedaquiline	SAMEA7544556	SAMEA7544556	4.5	4	0.0163101	0.015	0.0225	0.03	0	train_set
Bedaquiline	SAMEA7544560	SAMEA7544560	4.4.2	4	0.00548506	0	0.0075	0.015	0	train_set
Bedaquiline	SAMEA7544567	SAMEA7544567	2.2.1	2	0.01181	0.015	0.0225	0.03	0	train_set
Bedaquiline	SAMEA7544568	SAMEA7544568	2.2.1	2	0.00783521	0	0.0075	0.015	0	train_set
Bedaquiline	SAMEA7544569	SAMEA7544569	2.2.1	2	0.0126393	0.015	0.0225	0.03	0	train_set
Bedaquiline	SAMEA7544570	SAMEA7544570	4.5	4	0.00690742	0	0.0075	0.015	0	train_set
Bedaquiline	SAMEA7544572	SAMEA7544572	2.2.1	2	0.0104818	0.015	0.0225	0.03	0	train_set
Bedaquiline	SAMEA7544574	SAMEA7544574	2.2.1	2	0.00683835	0.015	0.0225	0.03	0	train_set
Bedaquiline	SAMEA7544576	SAMEA7544576	4.1.1.3	4	0.0167527	0.015	0.0225	0.03	0	train_set
Bedaquiline	SAMEA7544577	SAMEA7544577	2.2.1	2	0.00530775	0.015	0.0225	0.03	0	train_set
Bedaquiline	SAMEA7544578	SAMEA7544578	2.2.1	2	0.0103774	0.015	0.0225	0.03	0	train_set
Bedaquiline	SAMEA7544580	SAMEA7544580	4.4.2	4	0.00513158	0.015	0.0225	0.03	0	train_set
Bedaquiline	SAMEA7544581	SAMEA7544581	2.2.1	2	0.0101602	0.015	0.0225	0.03	0	train_set
Bedaquiline	SAMEA7544582	SAMEA7544582	2.2.1	2	0.00951977	0.03	0.045	0.06	0	train_set
Bedaquiline	SAMEA7544583	SAMEA7544583	2.2.1	2	0.00554244	0	0.0075	0.015	0	train_set
Bedaquiline	SAMEA7544585	SAMEA7544585	4.4.2	4	0.00659056	0.015	0.0225	0.03	0	train_set
Bedaquiline	SAMEA7544586	SAMEA7544586	2.2.1	2	0.00919127	0.015	0.0225	0.03	0	train_set
Bedaquiline	SAMEA7544587	SAMEA7544587	2.2.1	2	0.00961757	0.015	0.0225	0.03	0	train_set
Bedaquiline	SAMEA7544588	SAMEA7544588	4.5	4	0.00958599	0.015	0.0225	0.03	0	train_set
Bedaquiline	SAMEA7544589	SAMEA7544589	2.2.1.1	2	0.010719	0	0.0075	0.015	0	train_set
Bedaquiline	SAMEA7544591	SAMEA7544591	2.2.1	2	0.0105688	0	0.0075	0.015	0	train_set
Bedaquiline	SAMEA7544592	SAMEA7544592	2.2.1	2	0.00869832	0.015	0.0225	0.03	0	train_set
Bedaquiline	SAMEA7544593	SAMEA7544593	2.2.1	2	0.00844463	0.015	0.0225	0.03	0	validation_set
Bedaquiline	SAMEA7544594	SAMEA7544594	2.2.1	2	0.00923839	0.015	0.0225	0.03	0	train_set
Bedaquiline	SAMEA7544595	SAMEA7544595	2.2.1	2	0.0104655	0.015	0.0225	0.03	0	train_set
Bedaquiline	SAMEA7544596	SAMEA7544596	2.2.1	2	0.00734683	0.015	0.0225	0.03	0	train_set
Bedaquiline	SAMEA7544597	SAMEA7544597	4.5	4	0.0088527	0	0.0075	0.015	0	train_set
Bedaquiline	SAMEA7544599	SAMEA7544599	2.2.1	2	0.00972688	0	0.0075	0.015	0	train_set
Bedaquiline	SAMEA7544600	SAMEA7544600	2.2.1	2	0.0112131	0.015	0.0225	0.03	0	train_set
Bedaquiline	SAMEA7544601	SAMEA7544601	2.2.2	2	0.00900695	0.015	0.0225	0.03	0	train_set
Bedaquiline	SAMEA7544602	SAMEA7544602	2.2.1	2	0.0104781	0.015	0.0225	0.03	0	validation_set
Bedaquiline	SAMEA7544603	SAMEA7544603	2.2.1	2	0.00845503	0	0.0075	0.015	0	train_set
Bedaquiline	SAMEA7544604	SAMEA7544604	2.2.1	2	0.00998629	0.03	0.045	0.06	0	train_set
Bedaquiline	SAMEA7544605	SAMEA7544605	2.2.1	2	0.00854251	0.015	0.0225	0.03	0	train_set
Bedaquiline	SAMEA7544606	SAMEA7544606	2.2.1	2	0.00977392	0.03	0.045	0.06	0	train_set
Bedaquiline	SAMEA7544608	SAMEA7544608	2.2.1	2	0.00870259	0.015	0.0225	0.03	0	train_set
Bedaquiline	SAMEA7544609	SAMEA7544609	2.2.1	2	0.0116689	0.015	0.0225	0.03	0	train_set
Bedaquiline	SAMEA7544610	SAMEA7544610	2.2.1	2	0.00948693	0.015	0.0225	0.03	0	train_set
Bedaquiline	SAMEA7544613	SAMEA7544613	4.4.2	4	0.00996602	0.015	0.0225	0.03	0	train_set
Bedaquiline	SAMEA7544615	SAMEA7544615	2.2.1	2	0.0141445	0.03	0.045	0.06	0	train_set
Bedaquiline	SAMEA7544616	SAMEA7544616	2.2.1	2	0.0209719	0.015	0.0225	0.03	0	train_set
Bedaquiline	SAMEA7544618	SAMEA7544618	4.5	4	0.0077954	0.015	0.0225	0.03	0	train_set
Bedaquiline	SAMEA7544619	SAMEA7544619	2.2.1	2	0.00912076	0	0.0075	0.015	0	train_set
Bedaquiline	SAMEA7544620	SAMEA7544620	4.5	4	0.00845865	0	0.0075	0.015	0	train_set
Bedaquiline	SAMEA7544621	SAMEA7544621	2.2.1.1	2	0.0109573	0.015	0.0225	0.03	0	train_set
Bedaquiline	SAMEA7544622	SAMEA7544622	2.2.1	2	0.0132173	0.015	0.0225	0.03	0	train_set
Bedaquiline	SAMEA7544623	SAMEA7544623	4.4.2	4	0.0104458	0.015	0.0225	0.03	0	train_set
Bedaquiline	SAMEA7544624	SAMEA7544624	2.2.1	2	0.0112354	0.03	0.045	0.06	0	train_set
Bedaquiline	SAMEA7544625	SAMEA7544625	2.2.1	2	0.0111464	0	0.0075	0.015	0	train_set
Bedaquiline	SAMEA7544626	SAMEA7544626	2.2.1	2	0.00982383	0.015	0.0225	0.03	0	train_set
Bedaquiline	SAMEA7544627	SAMEA7544627	2.2.1	2	0.0131908	0.015	0.0225	0.03	0	train_set
Bedaquiline	SAMEA7544630	SAMEA7544630	2.2.1	2	0.0119275	0	0.0075	0.015	0	validation_set
Bedaquiline	SAMEA7544632	SAMEA7544632	2.2.1	2	0.00988995	0.015	0.0225	0.03	0	train_set
Bedaquiline	SAMEA7544633	SAMEA7544633	4.2.2,4.5	4	0.0265573	0.015	0.0225	0.03	0	validation_set
Bedaquiline	SAMEA7544638	SAMEA7544638	4.4.2	4	0.00585899	0.015	0.0225	0.03	0	train_set
Bedaquiline	SAMEA7544639	SAMEA7544639	4.4.2	4	0.00681379	0	0.0075	0.015	0	train_set
Bedaquiline	SAMEA7544642	SAMEA7544642	2.2.1	2	0.00819986	0.03	0.045	0.06	0	train_set
Bedaquiline	SAMEA7544643	SAMEA7544643	4.2.2	4	0.0156045	0.015	0.0225	0.03	0	train_set
Bedaquiline	SAMEA7544644	SAMEA7544644	4.4.2	4	0.00637198	0.015	0.0225	0.03	0	train_set
Bedaquiline	SAMEA7544645	SAMEA7544645	4.4.2	4	0.00795367	0.015	0.0225	0.03	0	train_set
Bedaquiline	SAMEA7544646	SAMEA7544646	4.5	4	0.00569206	0.015	0.0225	0.03	0	train_set
Bedaquiline	SAMEA7544647	SAMEA7544647	2.1	2	0.0109438	0	0.0075	0.015	0	train_set
Bedaquiline	SAMEA7544648	SAMEA7544648	2.2.1	2	0.00904662	0.03	0.045	0.06	0	train_set
Bedaquiline	SAMEA7544649	SAMEA7544649	4.4.2	4	0.079886	0.015	0.0225	0.03	0	train_set
Bedaquiline	SAMEA7544651	SAMEA7544651	2.2.1	2	0.00962812	0.015	0.0225	0.03	0	train_set
Bedaquiline	SAMEA7544652	SAMEA7544652	2.2.1	2	0.00971825	0.03	0.045	0.06	0	train_set
Bedaquiline	SAMEA7544654	SAMEA7544654	4.2.2	4	0.0143511	0	0.0075	0.015	0	train_set
Bedaquiline	SAMEA7544655	SAMEA7544655	2.2.1	2	0.010866	0.015	0.0225	0.03	0	validation_set
Bedaquiline	SAMEA7544656	SAMEA7544656	2.2.1	2	0.0333668	0.015	0.0225	0.03	0	train_set
Bedaquiline	SAMEA7544658	SAMEA7544658	2.2.1	2	0.0101824	0.03	0.045	0.06	0	train_set
Bedaquiline	SAMEA7544659	SAMEA7544659	4.4.2	4	0.00714172	0	0.0075	0.015	0	train_set
Bedaquiline	SAMEA7544662	SAMEA7544662	2.2.1	2	0.0116304	0.06	0.09	0.12	0	train_set
Bedaquiline	SAMEA7544664	SAMEA7544664	2.2.1	2	0.00910592	0.015	0.0225	0.03	0	train_set
Bedaquiline	SAMEA7544665	SAMEA7544665	2.2.1	2	0.0101323	0.015	0.0225	0.03	0	train_set
Bedaquiline	SAMEA7544666	SAMEA7544666	4.4.2	4	0.010614	0	0.0075	0.015	0	train_set
Bedaquiline	SAMEA7544667	SAMEA7544667	2.2.1	2	0.00980041	0.06	0.09	0.12	0	train_set
Bedaquiline	SAMEA7544669	SAMEA7544669	2.2.1	2	0.00916999	0.015	0.0225	0.03	0	train_set
Bedaquiline	SAMEA7544674	SAMEA7544674	2.2.1	2	0.0112578	0.03	0.045	0.06	0	train_set
Bedaquiline	SAMEA7544682	SAMEA7544682	4.5	4	0.00556176	0.015	0.0225	0.03	0	train_set
Bedaquiline	SAMEA7544683	SAMEA7544683	2.2.1	2	0.00881647	0.03	0.045	0.06	0	train_set
Bedaquiline	SAMEA7544689	SAMEA7544689	2.2.1	2	0.00634204	0.015	0.0225	0.03	0	train_set
Bedaquiline	SAMEA7544690	SAMEA7544690	2.2.1	2	0.010027	0.015	0.0225	0.03	0	validation_set
Bedaquiline	SAMEA7544692	SAMEA7544692	2.2.1	2	0.00934021	0.015	0.0225	0.03	0	train_set
Bedaquiline	SAMEA7544697	SAMEA7544697	2.2.1	2	0.00926636	0.015	0.0225	0.03	0	train_set
Bedaquiline	SAMEA7544698	SAMEA7544698	2.2.1	2	0.0100676	0	0.0075	0.015	0	train_set
Bedaquiline	SAMEA7544700	SAMEA7544700	2.2.1	2	0.00862947	0.03	0.045	0.06	0	train_set
Bedaquiline	SAMEA7544702	SAMEA7544702	2.2.1	2	0.01006	0.06	0.09	0.12	0	validation_set
Bedaquiline	SAMEA7544706	SAMEA7544706	2.2.1	2	0.0111387	0.03	0.045	0.06	0	train_set
Bedaquiline	SAMEA7544707	SAMEA7544707	2.2.1	2	0.0115036	0.015	0.0225	0.03	0	train_set
Bedaquiline	SAMEA7544708	SAMEA7544708	4.5	4	0.0131596	0.015	0.0225	0.03	0	train_set
Bedaquiline	SAMEA7544709	SAMEA7544709	2.2.1	2	0.00929971	0.015	0.0225	0.03	0	train_set
Bedaquiline	SAMEA7544710	SAMEA7544710	2.2.1	2	0.0110575	0	0.0075	0.015	0	train_set
Bedaquiline	SAMEA7544712	SAMEA7544712	2.2.1	2	0.0128527	0.015	0.0225	0.03	0	validation_set
Bedaquiline	SAMEA7545158	SAMEA7545158	4.3.3	4	0.00959821	0	0.004	0.008	0	train_set
Bedaquiline	SAMEA7545159	SAMEA7545159	2.2.1	2	0.011521	0.015	0.0225	0.03	0	train_set
Bedaquiline	SAMEA7545161	SAMEA7545161	4.4.1	4	0.00703339	0.015	0.0225	0.03	0	train_set
Bedaquiline	SAMEA7545162	SAMEA7545162	4.1.2.1	4	0.00801704	0.015	0.0225	0.03	0	train_set
Bedaquiline	SAMEA7545163	SAMEA7545163	4.1.2.1	4	0.00866978	0.03	0.045	0.06	0	validation_set
Bedaquiline	SAMEA7545165	SAMEA7545165	4.3.2	4	0.00659073	0	0.004	0.008	0	train_set
Bedaquiline	SAMEA7545166	SAMEA7545166	4.1.2.1	4	0.00850177	0.03	0.045	0.06	0	train_set
Bedaquiline	SAMEA7545168	SAMEA7545168	4.1.2.1	4	0.0112991	0.015	0.0225	0.03	0	train_set
Bedaquiline	SAMEA7545169	SAMEA7545169	4.3.4.2	4	0.00484399	0	0.004	0.008	0	train_set
Bedaquiline	SAMEA7545170	SAMEA7545170	4.1.2.1	4	0.00821673	0.015	0.0225	0.03	0	train_set
Bedaquiline	SAMEA7545172	SAMEA7545172	4.1.2.1	4	0.0199325	0.008	0.0115	0.015	0	train_set
Bedaquiline	SAMEA7545175	SAMEA7545175	4.1.2.1	4	0.0129061	0.015	0.0225	0.03	0	train_set
Bedaquiline	SAMEA7545176	SAMEA7545176	4.3.2	4	0.00761458	0.008	0.0115	0.015	0	train_set
Bedaquiline	SAMEA7545177	SAMEA7545177	4.7	4	0.0061792	0.015	0.0225	0.03	0	validation_set
Bedaquiline	SAMEA7545178	SAMEA7545178	4.3.2	4	0.00775834	0.008	0.0115	0.015	0	train_set
Bedaquiline	SAMEA7545181	SAMEA7545181	2.2.1	2	0.0120663	0.015	0.0225	0.03	0	train_set
Bedaquiline	SAMEA7545182	SAMEA7545182	4.3.2	4	0.00594218	0.008	0.0115	0.015	0	train_set
Bedaquiline	SAMEA7545183	SAMEA7545183	2.2.1	2	0.0133129	0.008	0.0115	0.015	0	train_set
Bedaquiline	SAMEA7545185	SAMEA7545185	2.2.1	2	0.0116969	0.015	0.0225	0.03	0	train_set
Bedaquiline	SAMEA7545186	SAMEA7545186	4.3.2	4	0.00927644	0.008	0.0115	0.015	0	train_set
Bedaquiline	SAMEA7545187	SAMEA7545187	4.3.2	4	0.00799895	0.015	0.0225	0.03	0	train_set
Bedaquiline	SAMEA7545189	SAMEA7545189	4.1.2.1	4	0.0111878	0.008	0.0115	0.015	0	train_set
Bedaquiline	SAMEA7545190	SAMEA7545190	4	4	0.011694	0.008	0.0115	0.015	0	train_set
Bedaquiline	SAMEA7545192	SAMEA7545192	4.3.3	4	0.00654818	0	0.004	0.008	0	train_set
Bedaquiline	SAMEA7545193	SAMEA7545193	2.2.1	2	0.0152517	0.008	0.0115	0.015	0	train_set
Bedaquiline	SAMEA7545194	SAMEA7545194	4.1.1	4	0.0275854	0.015	0.0225	0.03	0	validation_set
Bedaquiline	SAMEA7545195	SAMEA7545195	4.1.2.1	4	0.0134611	0.015	0.0225	0.03	0	train_set
Bedaquiline	SAMEA7545196	SAMEA7545196	2.2.1	2	0.0126048	0.015	0.0225	0.03	0	validation_set
Bedaquiline	SAMEA7545199	SAMEA7545199	4.3.2	4	0.00559652	0.008	0.0115	0.015	0	train_set
Bedaquiline	SAMEA7545201	SAMEA7545201	4	4	0.015743	0.015	0.0225	0.03	0	train_set
Bedaquiline	SAMEA7545202	SAMEA7545202	4.3.3	4	0.00733909	0.008	0.0115	0.015	0	train_set
Bedaquiline	SAMEA7545204	SAMEA7545204	2.2.1	2	0.00998407	0.015	0.0225	0.03	0	train_set
Bedaquiline	SAMEA7545207	SAMEA7545207	4.3.2	4	0.0128542	0.015	0.0225	0.03	0	train_set
Bedaquiline	SAMEA7545208	SAMEA7545208	4.1.2.1	4	0.00891399	0.03	0.045	0.06	0	validation_set
Bedaquiline	SAMEA7545210	SAMEA7545210	4.3.3	4	0.008842	0	0.004	0.008	0	train_set
Bedaquiline	SAMEA7545212	SAMEA7545212	4.3.2	4	0.00627834	0.015	0.0225	0.03	0	train_set
Bedaquiline	SAMEA7545213	SAMEA7545213	2.2.1	2	0.0110378	0.015	0.0225	0.03	0	train_set
Bedaquiline	SAMEA7545214	SAMEA7545214	2.2.1	2	0.0127958	0.015	0.0225	0.03	0	train_set
Bedaquiline	SAMEA7545216	SAMEA7545216	2.2.1	2	0.0123157	0.015	0.0225	0.03	0	train_set
Bedaquiline	SAMEA7545218	SAMEA7545218	4.5	4	0.0100259	0.015	0.0225	0.03	0	train_set
Bedaquiline	SAMEA7545219	SAMEA7545219	4.1.1	4	0.0200113	0.03	0.045	0.06	0	train_set
Bedaquiline	SAMEA7545221	SAMEA7545221	4.1.2.1	4	0.00928259	0.03	0.045	0.06	0	train_set
Bedaquiline	SAMEA7545222	SAMEA7545222	4.3.3	4	0.00729704	0.03	0.045	0.06	0	train_set
Bedaquiline	SAMEA7545223	SAMEA7545223	4.3.2	4	0.00968886	0.03	0.045	0.06	0	validation_set
Bedaquiline	SAMEA7545225	SAMEA7545225	2.2.1	2	0.0134749	0.008	0.0115	0.015	0	train_set
Bedaquiline	SAMEA7545226	SAMEA7545226	4.3.4.1	4	0.00804612	0.008	0.0115	0.015	0	train_set
Bedaquiline	SAMEA7545229	SAMEA7545229	2.2.1	2	0.0106967	0.008	0.0115	0.015	0	train_set
Bedaquiline	SAMEA7545230	SAMEA7545230	4.1.2.1	4	0.020274	0.015	0.0225	0.03	0	validation_set
Bedaquiline	SAMEA7545233	SAMEA7545233	4.1.2.1	4	0.00821366	0.008	0.0115	0.015	0	train_set
Bedaquiline	SAMEA7545234	SAMEA7545234	2.2.1	2	0.0108944	0.015	0.0225	0.03	0	train_set
Bedaquiline	SAMEA7545235	SAMEA7545235	4.1.2.1	4	0.0094108	0.008	0.0115	0.015	0	validation_set
Bedaquiline	SAMEA7545237	SAMEA7545237	4.3.3	4	0.00916138	0	0.004	0.008	0	train_set
Bedaquiline	SAMEA7545239	SAMEA7545239	4.8	4	0.00795126	0.015	0.0225	0.03	0	train_set
Bedaquiline	SAMEA7545240	SAMEA7545240	4.3.3	4	0.00655426	0.008	0.0115	0.015	0	train_set
Bedaquiline	SAMEA7545241	SAMEA7545241	4.3.2	4	0.0062377	0.015	0.0225	0.03	0	train_set
Bedaquiline	SAMEA7545242	SAMEA7545242	4.3.3	4	0.00768841	0	0.004	0.008	0	validation_set
Bedaquiline	SAMEA7545244	SAMEA7545244	4.1.1	4	0.024446	0.008	0.0115	0.015	0	train_set
Bedaquiline	SAMEA7545245	SAMEA7545245	4.1.2.1	4	0.0129597	0.015	0.0225	0.03	0	validation_set
Bedaquiline	SAMEA7545246	SAMEA7545246	4.1.2.1	4	0.0118178	0.015	0.0225	0.03	0	train_set
Bedaquiline	SAMEA7545248	SAMEA7545248	4.1.2.1	4	0.00881925	0.015	0.0225	0.03	0	train_set
Bedaquiline	SAMEA7545250	SAMEA7545250	4.4.1.1	4	0.00617731	0.03	0.045	0.06	0	train_set
Bedaquiline	SAMEA7545251	SAMEA7545251	4.3.3	4	0.00582495	0.03	0.045	0.06	0	train_set
Bedaquiline	SAMEA7545252	SAMEA7545252	2.2.1	2	0.0122768	0.015	0.0225	0.03	0	train_set
Bedaquiline	SAMEA7545253	SAMEA7545253	4.1.2.1	4	0.0154135	0.03	0.045	0.06	0	train_set
Bedaquiline	SAMEA7545256	SAMEA7545256	2.2.1	2	0.0106654	0.008	0.0115	0.015	0	train_set
Bedaquiline	SAMEA7545260	SAMEA7545260	4.3.3	4	0.00799566	0	0.004	0.008	0	train_set
Bedaquiline	SAMEA7545262	SAMEA7545262	4.1.2.1	4	0.0126255	0.015	0.0225	0.03	0	train_set
Bedaquiline	SAMEA7545264	SAMEA7545264	4.1.1.3	4	0.00782873	0.03	0.045	0.06	0	train_set
Bedaquiline	SAMEA7545265	SAMEA7545265	4.3.3	4	0.00818488	0	0.004	0.008	0	train_set
Bedaquiline	SAMEA7545267	SAMEA7545267	4.1.2.1	4	0.0158899	0.015	0.0225	0.03	0	train_set
Bedaquiline	SAMEA7545269	SAMEA7545269	4.3.3	4	0.00819949	0.015	0.0225	0.03	0	train_set
Bedaquiline	SAMEA7545270	SAMEA7545270	4.1.2.1	4	0.0206306	0.06	0.09	0.12	0	train_set
Bedaquiline	SAMEA7545272	SAMEA7545272	1.2.1	1	0.0151855	0.015	0.0225	0.03	0	train_set
Bedaquiline	SAMEA7545273	SAMEA7545273	4.1.2.1	4	0.0162114	0.015	0.0225	0.03	0	train_set
Bedaquiline	SAMEA7545277	SAMEA7545277	4.8	4	0.00831375	0.03	0.045	0.06	0	train_set
Bedaquiline	SAMEA7545278	SAMEA7545278	2.2.1	2	0.0123182	0.008	0.0115	0.015	0	train_set
Bedaquiline	SAMEA7545279	SAMEA7545279	2.2.1	2	0.0123835	0.008	0.0115	0.015	0	validation_set
Bedaquiline	SAMEA7545280	SAMEA7545280	4.3.4.2	4	0.00517598	0.015	0.0225	0.03	0	train_set
Bedaquiline	SAMEA7545285	SAMEA7545285	4.8	4	0.00573585	0.015	0.0225	0.03	0	train_set
Bedaquiline	SAMEA7545286	SAMEA7545286	4.1.1	4	0.0318918	0.015	0.0225	0.03	0	train_set
Bedaquiline	SAMEA7545287	SAMEA7545287	4.1.2.1	4	0.0103145	0.03	0.045	0.06	0	validation_set
Bedaquiline	SAMEA7545291	SAMEA7545291	4.3.3	4	0.00571854	0.008	0.0115	0.015	0	train_set
Bedaquiline	SAMEA7545292	SAMEA7545292	2.2.1	2	0.0117188	0.015	0.0225	0.03	0	validation_set
Bedaquiline	SAMEA7545293	SAMEA7545293	4.3.1	4	0.00576675	0.008	0.0115	0.015	0	train_set
Bedaquiline	SAMEA7545299	SAMEA7545299	4.1.2.1	4	0.0134883	0.03	0.045	0.06	0	validation_set
Bedaquiline	SAMEA7545302	SAMEA7545302	4.3.2	4	0.00778254	0.03	0.045	0.06	0	train_set
Bedaquiline	SAMEA7545339	SAMEA7545339	4.1.2.1	4	0.0124594	0.03	0.045	0.06	0	train_set
Bedaquiline	SAMEA7545357	SAMEA7545357	4.1.2.1	4	0.00954269	0.015	0.0225	0.03	0	train_set
Bedaquiline	SAMEA7545372	SAMEA7545372	4.1.2.1	4	0.0156745	0.03	0.045	0.06	0	train_set
Bedaquiline	SAMEA7545376	SAMEA7545376	4.3.3	4	0.01097	0.008	0.0115	0.015	0	train_set
Bedaquiline	SAMEA7545377	SAMEA7545377	4.1.2.1	4	0.00900985	0.015	0.0225	0.03	0	train_set
Bedaquiline	SAMEA7545378	SAMEA7545378	4.1.2.1	4	0.0103882	0.008	0.0115	0.015	0	train_set
Bedaquiline	SAMEA7545379	SAMEA7545379	4.4.1.1	4	0.00902708	0.015	0.0225	0.03	0	train_set
Bedaquiline	SAMEA7545380	SAMEA7545380	2.1	2	0.0137662	0.03	0.045	0.06	0	train_set
Bedaquiline	SAMEA7545381	SAMEA7545381	4.1.2.1	4	0.00779685	0.015	0.0225	0.03	0	train_set
Bedaquiline	SAMEA7545382	SAMEA7545382	4.1.2.1	4	0.0180765	0.015	0.0225	0.03	0	train_set
Bedaquiline	SAMEA7545383	SAMEA7545383	4.3.4.1	4	0.00864845	0.015	0.0225	0.03	0	train_set
Bedaquiline	SAMEA7545384	SAMEA7545384	4.1.2.1	4	0.0110132	0.03	0.045	0.06	0	train_set
Bedaquiline	SAMEA7545385	SAMEA7545385	4.3.3	4	0.00886739	0.015	0.0225	0.03	0	train_set
Bedaquiline	SAMEA7545386	SAMEA7545386	4.3.3	4	0.0120035	0.008	0.0115	0.015	0	train_set
Bedaquiline	SAMEA7545389	SAMEA7545389	4.1.2.1	4	0.0125129	0.015	0.0225	0.03	0	train_set
Bedaquiline	SAMEA7545391	SAMEA7545391	4.3.3	4	0.0113693	0.008	0.0115	0.015	0	train_set
Bedaquiline	SAMEA7545396	SAMEA7545396	4.3.3	4	0.0100678	0.015	0.0225	0.03	0	train_set
Bedaquiline	SAMEA7545399	SAMEA7545399	4.3.2	4	0.0191874	0.03	0.045	0.06	0	validation_set
Bedaquiline	SAMEA7545401	SAMEA7545401	4.1.2.1	4	0.0183196	0.015	0.0225	0.03	0	train_set
Bedaquiline	SAMEA7545402	SAMEA7545402	2.2.1	2	0.00977281	0.008	0.0115	0.015	0	train_set
Bedaquiline	SAMEA7545403	SAMEA7545403	4.3.3	4	0.00653812	0	0.004	0.008	0	train_set
Bedaquiline	SAMEA7545404	SAMEA7545404	4.3.2	4	0.0106522	0.008	0.0115	0.015	0	train_set
Bedaquiline	SAMEA7545405	SAMEA7545405	4.1.2.1	4	0.0189399	0.015	0.0225	0.03	0	train_set
Bedaquiline	SAMEA7545406	SAMEA7545406	4.3.4.1	4	0.00829423	0.008	0.0115	0.015	0	train_set
Bedaquiline	SAMEA7545407	SAMEA7545407	4.1.2.1	4	0.00850371	0.015	0.0225	0.03	0	validation_set
Bedaquiline	SAMEA7545408	SAMEA7545408	2.2.1	2	0.0122431	0.015	0.0225	0.03	0	train_set
Bedaquiline	SAMEA7545410	SAMEA7545410	4.1.2.1	4	0.00974258	0.03	0.045	0.06	0	train_set
Bedaquiline	SAMEA7545414	SAMEA7545414	2.2.1	2	0.0124306	0.008	0.0115	0.015	0	train_set
Bedaquiline	SAMEA7545415	SAMEA7545415	4.3.3	4	0.00787789	0.015	0.0225	0.03	0	train_set
Bedaquiline	SAMEA7545419	SAMEA7545419	2.2.1	2	0.0123518	0.015	0.0225	0.03	0	train_set
Bedaquiline	SAMEA7545420	SAMEA7545420	4.3.3	4	0.00704981	0.008	0.0115	0.015	0	train_set
Bedaquiline	SAMEA7545422	SAMEA7545422	2.2.1	2	0.0113353	0.015	0.0225	0.03	0	train_set
Bedaquiline	SAMEA7545424	SAMEA7545424	4.1.2.1	4	0.0193055	0.015	0.0225	0.03	0	validation_set
Bedaquiline	SAMEA7545427	SAMEA7545427	4.1.2.1	4	0.0166016	0.015	0.0225	0.03	0	train_set
Bedaquiline	SAMEA7545428	SAMEA7545428	4.1.2.1	4	0.00987372	0.03	0.045	0.06	0	train_set
Bedaquiline	SAMEA7545429	SAMEA7545429	4.1.2.1	4	0.0106383	0.03	0.045	0.06	0	train_set
Bedaquiline	SAMEA7545430	SAMEA7545430	4	4	0.0155548	0.008	0.0115	0.015	0	train_set
Bedaquiline	SAMEA7545432	SAMEA7545432	4.7	4	0.00972497	0.015	0.0225	0.03	0	train_set
Bedaquiline	SAMEA7545433	SAMEA7545433	4.3.2	4	0.0106543	0	0.004	0.008	0	train_set
Bedaquiline	SAMEA7545434	SAMEA7545434	2.2.1	2	0.00902294	0.015	0.0225	0.03	0	train_set
Bedaquiline	SAMEA7545435	SAMEA7545435	4.1.2.1	4	0.010402	0.015	0.0225	0.03	0	train_set
Bedaquiline	SAMEA7545437	SAMEA7545437	4.7	4	0.00827544	0.03	0.045	0.06	0	train_set
Bedaquiline	SAMEA7545438	SAMEA7545438	2.2.1	2	0.0109468	0.015	0.0225	0.03	0	train_set
Bedaquiline	SAMEA7545440	SAMEA7545440	4.1.2.1	4	0.0181305	0.015	0.0225	0.03	0	train_set
Bedaquiline	SAMEA7545442	SAMEA7545442	4.3.3	4	0.010166	0.008	0.0115	0.015	0	train_set
Bedaquiline	SAMEA7545443	SAMEA7545443	2.2.1	2	0.0114549	0.008	0.0115	0.015	0	validation_set
Bedaquiline	SAMEA7545445	SAMEA7545445	2.2.1	2	0.0126356	0.015	0.0225	0.03	0	train_set
Bedaquiline	SAMEA7545446	SAMEA7545446	4.1.2.1	4	0.0134678	0.03	0.045	0.06	0	train_set
Bedaquiline	SAMEA7545447	SAMEA7545447	2.2.2	2	0.00948912	0.03	0.045	0.06	0	train_set
Bedaquiline	SAMEA7545449	SAMEA7545449	4.1.2.1	4	0.00955208	0.015	0.0225	0.03	0	train_set
Bedaquiline	SAMEA7545456	SAMEA7545456	4.1.2.1	4	0.00918607	0.03	0.045	0.06	0	train_set
Bedaquiline	SAMEA7545457	SAMEA7545457	4.1.2.1	4	0.0153818	0.015	0.0225	0.03	0	train_set
Bedaquiline	SAMEA7545458	SAMEA7545458	4.3.2	4	0.00611469	0.008	0.0115	0.015	0	train_set
Bedaquiline	SAMEA7545460	SAMEA7545460	4.8	4	0.00779868	0.008	0.0115	0.015	0	train_set
Bedaquiline	SAMEA7545470	SAMEA7545470	4.1.2.1	4	0.0140097	0.008	0.0115	0.015	0	train_set
Bedaquiline	SAMEA7545472	SAMEA7545472	2.2.1	2	0.0147263	0.008	0.0115	0.015	0	train_set
Bedaquiline	SAMEA7545474	SAMEA7545474	4.1.2.1	4	0.00961847	0.015	0.0225	0.03	0	train_set
Bedaquiline	SAMEA7545479	SAMEA7545479	4.1.2.1	4	0.0113103	0.03	0.045	0.06	0	train_set
Bedaquiline	SAMEA7545480	SAMEA7545480	4.3.3	4	0.00713418	0	0.004	0.008	0	train_set
Bedaquiline	SAMEA7545481	SAMEA7545481	4.1.2.1	4	0.0250752	0.015	0.0225	0.03	0	train_set
Bedaquiline	SAMEA7545483	SAMEA7545483	4.3.3	4	0.00763788	0.008	0.0115	0.015	0	train_set
Bedaquiline	SAMEA7545487	SAMEA7545487	2.2.1	2	0.0161264	0.015	0.0225	0.03	0	train_set
Bedaquiline	SAMEA7545491	SAMEA7545491	4.3.3	4	0.00548971	0.008	0.0115	0.015	0	train_set
Bedaquiline	SAMEA7545492	SAMEA7545492	4.8	4	0.0163115	0.015	0.0225	0.03	0	train_set
Bedaquiline	SAMEA7545495	SAMEA7545495	4.8	4	0.0110605	0.015	0.0225	0.03	0	train_set
Bedaquiline	SAMEA7545498	SAMEA7545498	4.3.2	4	0.00849673	0.015	0.0225	0.03	0	train_set
Bedaquiline	SAMEA7545499	SAMEA7545499	4.1.2	4	0.018783	0.008	0.0115	0.015	0	train_set
Bedaquiline	SAMEA7545500	SAMEA7545500	4	4	0.0133373	0.015	0.0225	0.03	0	train_set
Bedaquiline	SAMEA7545502	SAMEA7545502	4.3.3	4	0.00576749	0.03	0.045	0.06	0	train_set
Bedaquiline	SAMEA7545503	SAMEA7545503	4.1.2.1	4	0.0155414	0.008	0.0115	0.015	0	train_set
Bedaquiline	SAMEA7545505	SAMEA7545505	4.3.3	4	0.00610189	0.03	0.045	0.06	0	train_set
Bedaquiline	SAMEA7545506	SAMEA7545506	2.2.1	2	0.0144368	0.015	0.0225	0.03	0	train_set
Bedaquiline	SAMEA7545511	SAMEA7545511	4.3.4.1	4	0.0366089	0.015	0.0225	0.03	0	train_set
Bedaquiline	SAMEA7545512	SAMEA7545512	4.3.3	4	0.00652503	0.015	0.0225	0.03	0	train_set
Bedaquiline	SAMEA7545524	SAMEA7545524	4.1.2.1	4	0.012082	0.03	0.045	0.06	0	train_set
Bedaquiline	SAMEA7545525	SAMEA7545525	4.3.3	4	0.00498389	0.03	0.045	0.06	0	train_set
Bedaquiline	SAMEA7545528	SAMEA7545528	4.1.2.1	4	0.0116044	0.03	0.045	0.06	0	validation_set
Bedaquiline	SAMEA7545532	SAMEA7545532	2.2.1	2	0.0142953	0.03	0.045	0.06	0	validation_set
Bedaquiline	SAMEA7545534	SAMEA7545534	4.3.2	4	0.00887621	0.015	0.0225	0.03	0	train_set
Bedaquiline	SAMEA7545537	SAMEA7545537	4.1.2.1	4	0.016245	0.03	0.045	0.06	0	train_set
Bedaquiline	SAMEA7545541	SAMEA7545541	4.1.2.1	4	0.0103679	0.015	0.0225	0.03	0	train_set
Bedaquiline	SAMEA7545544	SAMEA7545544	4.3.3	4	0.00718051	0.03	0.045	0.06	0	validation_set
Bedaquiline	SAMEA7545551	SAMEA7545551	2.2.1	2	0.0117681	0.015	0.0225	0.03	0	train_set
Bedaquiline	SAMEA7545554	SAMEA7545554	4.1.2.1	4	0.0128769	0.015	0.0225	0.03	0	train_set
Bedaquiline	SAMEA7545555	SAMEA7545555	4.1.2.1	4	0.0169219	0.03	0.045	0.06	0	train_set
Bedaquiline	SAMEA7545559	SAMEA7545559	4.3.2	4	0.00590473	0.015	0.0225	0.03	0	train_set
Bedaquiline	SAMEA7545566	SAMEA7545566	4.1.1	4	0.0202357	0.015	0.0225	0.03	0	train_set
Bedaquiline	SAMEA7545567	SAMEA7545567	2.2.1	2	0.0188749	0.008	0.0115	0.015	0	train_set
Bedaquiline	SAMEA7545573	SAMEA7545573	4.3.1	4	0.00588881	0.015	0.0225	0.03	0	train_set
Bedaquiline	SAMEA7545613	SAMEA7545613	2.2.1	2	0.0131561	0.03	0.045	0.06	0	train_set
Bedaquiline	SAMEA7545629	SAMEA7545629	4.3.3	4	0.00798379	0.03	0.045	0.06	0	train_set
Bedaquiline	SAMEA7545637	SAMEA7545637	4.3.3	4	0.00594269	0.03	0.045	0.06	0	train_set
Bedaquiline	SAMEA7545646	SAMEA7545646	4.7	4	0.0063169	0.06	0.09	0.12	0	train_set
Bedaquiline	SAMEA7545649	SAMEA7545649	4.1.2.1	4	0.012498	0.015	0.0225	0.03	0	train_set
Bedaquiline	SAMEA7545650	SAMEA7545650	4.1.2.1	4	0.00924905	0.03	0.045	0.06	0	train_set
Bedaquiline	SAMEA7545662	SAMEA7545662	4.1.2.1	4	0.0125532	0.03	0.045	0.06	0	train_set
Bedaquiline	SAMEA7545663	SAMEA7545663	4.1.2.1	4	0.015721	0.03	0.045	0.06	0	train_set
Bedaquiline	SAMEA7545664	SAMEA7545664	4.1.2.1	4	0.0122509	0.015	0.0225	0.03	0	train_set
Bedaquiline	SAMEA7545673	SAMEA7545673	2.2.1	2	0.011127	0.03	0.045	0.06	0	train_set
Bedaquiline	SAMEA7545677	SAMEA7545677	4	4	0.00985337	0.015	0.0225	0.03	0	train_set
Bedaquiline	SAMEA7545680	SAMEA7545680	4.1.2.1	4	0.011391	0.03	0.045	0.06	0	train_set
Bedaquiline	SAMEA7545683	SAMEA7545683	4.3.3	4	0.0047442	0.03	0.045	0.06	0	train_set
Bedaquiline	SAMEA7545684	SAMEA7545684	4.3.4.1	4	0.007107	0.015	0.0225	0.03	0	train_set
Bedaquiline	SAMEA7545688	SAMEA7545688	4.3.3	4	0.0085758	0.03	0.045	0.06	0	train_set
Bedaquiline	SAMEA7545689	SAMEA7545689	4.1.2.1	4	0.00867662	0.03	0.045	0.06	0	train_set
Bedaquiline	SAMEA7545692	SAMEA7545692	4.7	4	0.00564685	0.06	0.09	0.12	0	validation_set
Bedaquiline	SAMEA7545693	SAMEA7545693	4.1.2.1	4	0.0113798	0.03	0.045	0.06	0	train_set
Bedaquiline	SAMEA7545697	SAMEA7545697	4.1.1.1	4	0.0085088	0.015	0.0225	0.03	0	train_set
Bedaquiline	SAMEA7545698	SAMEA7545698	4.1.2.1	4	0.0114447	0.03	0.045	0.06	0	validation_set
Bedaquiline	SAMEA7545701	SAMEA7545701	4.3.2	4	0.00578957	0.015	0.0225	0.03	0	validation_set
Bedaquiline	SAMEA7545702	SAMEA7545702	4.3.3	4	0.00585947	0.03	0.045	0.06	0	train_set
Bedaquiline	SAMEA7545705	SAMEA7545705	2.2.1	2	0.0119425	0.015	0.0225	0.03	0	train_set
Bedaquiline	SAMEA7545708	SAMEA7545708	4.1.2.1	4	0.0155252	0.03	0.045	0.06	0	train_set
Bedaquiline	SAMEA7545710	SAMEA7545710	4.3.2	4	0.00882074	0.015	0.0225	0.03	0	train_set
Bedaquiline	SAMEA7545711	SAMEA7545711	2.2.1	2	0.0128256	0.015	0.0225	0.03	0	train_set
Bedaquiline	SAMEA7545714	SAMEA7545714	4	4	0.00921209	0.015	0.0225	0.03	0	train_set
Bedaquiline	SAMEA7545717	SAMEA7545717	4.1.2.1	4	0.00941861	0.03	0.045	0.06	0	train_set
Bedaquiline	SAMEA7545719	SAMEA7545719	2.2.1	2	0.0144045	0.015	0.0225	0.03	0	train_set
Bedaquiline	SAMEA7545720	SAMEA7545720	2.2.1	2	0.0131722	0.015	0.0225	0.03	0	train_set
Bedaquiline	SAMEA7545721	SAMEA7545721	4.1.2.1	4	0.0123612	0.03	0.045	0.06	0	train_set
Bedaquiline	SAMEA7545724	SAMEA7545724	4.1.2.1	4	0.0101317	0.03	0.045	0.06	0	train_set
Bedaquiline	SAMEA7545725	SAMEA7545725	4.1.1	4	0.0230204	0.015	0.0225	0.03	0	train_set
Bedaquiline	SAMEA7545727	SAMEA7545727	4.3.2	4	0.00424543	0.03	0.045	0.06	0	train_set
Bedaquiline	SAMEA7545728	SAMEA7545728	4.3.3	4	0.00535772	0.03	0.045	0.06	0	train_set
Bedaquiline	SAMEA7545732	SAMEA7545732	4.1.1.3	4	0.018937	0.008	0.0115	0.015	0	train_set
Bedaquiline	SAMEA7545733	SAMEA7545733	4.1.2.1	4	0.00999296	0.015	0.0225	0.03	0	validation_set
Bedaquiline	SAMEA7545735	SAMEA7545735	4.7	4	0.00724256	0.015	0.0225	0.03	0	train_set
Bedaquiline	SAMEA7545736	SAMEA7545736	4	4	0.0114096	0.015	0.0225	0.03	0	train_set
Bedaquiline	SAMEA7545739	SAMEA7545739	4.1.2.1	4	0.0166989	0.03	0.045	0.06	0	train_set
Bedaquiline	SAMEA7545749	SAMEA7545749	4.3.2	4	0.00832238	0.03	0.045	0.06	0	train_set
Bedaquiline	SAMEA7545805	SAMEA7545805	4	4	0.00771655	0.015	0.0225	0.03	0	train_set
Bedaquiline	SAMEA7545830	SAMEA7545830	4.3.3	4	0.00690693	0.008	0.0115	0.015	0	train_set
Bedaquiline	SAMEA7545831	SAMEA7545831	4.1.2.1	4	0.0108423	0.008	0.0115	0.015	0	train_set
Bedaquiline	SAMEA7545834	SAMEA7545834	4.8	4	0.00962159	0.008	0.0115	0.015	0	train_set
Bedaquiline	SAMEA7545835	SAMEA7545835	4.8	4	0.00679321	0.008	0.0115	0.015	0	train_set
Bedaquiline	SAMEA7545838	SAMEA7545838	4.1.2.1	4	0.010302	0.03	0.045	0.06	0	train_set
Bedaquiline	SAMEA7545840	SAMEA7545840	4.1.2.1	4	0.013334	0.03	0.045	0.06	0	train_set
Bedaquiline	SAMEA7545842	SAMEA7545842	4.1.2.1	4	0.0129263	0.03	0.045	0.06	0	train_set
Bedaquiline	SAMEA7545843	SAMEA7545843	4.4.1.1	4	0.0093707	0.03	0.045	0.06	0	train_set
Bedaquiline	SAMEA7545844	SAMEA7545844	4.1.1	4	0.0164708	0.015	0.0225	0.03	0	train_set
Bedaquiline	SAMEA7545846	SAMEA7545846	4.1.2.1	4	0.0205407	0.03	0.045	0.06	0	train_set
Bedaquiline	SAMEA7545847	SAMEA7545847	4.3.3	4	0.00565867	0.015	0.0225	0.03	0	validation_set
Bedaquiline	SAMEA7545848	SAMEA7545848	4.8	4	0.0078772	0.015	0.0225	0.03	0	train_set
Bedaquiline	SAMEA7545850	SAMEA7545850	4.1.2.1	4	0.00794088	0.03	0.045	0.06	0	train_set
Bedaquiline	SAMEA7545853	SAMEA7545853	2.2.1	2	0.0142792	0.03	0.045	0.06	0	train_set
Bedaquiline	SAMEA7545855	SAMEA7545855	4.3.4.1	4	0.00884228	0.015	0.0225	0.03	0	train_set
Bedaquiline	SAMEA7545856	SAMEA7545856	4.1.2.1	4	0.0126831	0.03	0.045	0.06	0	train_set
Bedaquiline	SAMEA7545857	SAMEA7545857	2.2.1	2	0.011096	0.03	0.045	0.06	0	train_set
Bedaquiline	SAMEA7545858	SAMEA7545858	4.3.3	4	0.0057974	0.03	0.045	0.06	0	validation_set
Bedaquiline	SAMEA7545859	SAMEA7545859	4.1.2.1	4	0.0108317	0.03	0.045	0.06	0	validation_set
Bedaquiline	SAMEA7545862	SAMEA7545862	4.3.4.1	4	0.0205555	0	0.004	0.008	0	train_set
Bedaquiline	SAMEA7545865	SAMEA7545865	4.7	4	0.00725	0.015	0.0225	0.03	0	train_set
Bedaquiline	SAMEA7545868	SAMEA7545868	2.2.1	2	0.0113136	0.008	0.0115	0.015	0	train_set
Bedaquiline	SAMEA7545875	SAMEA7545875	4.1.2.1	4	0.00984445	0.015	0.0225	0.03	0	validation_set
Bedaquiline	SAMEA7545876	SAMEA7545876	4	4	0.00986193	0.015	0.0225	0.03	0	train_set
Bedaquiline	SAMEA7545879	SAMEA7545879	4.1.1.3	4	0.0174378	0	0.004	0.008	0	train_set
Bedaquiline	SAMEA7545881	SAMEA7545881	4.3.4.1	4	0.0188834	0.008	0.0115	0.015	0	train_set
Bedaquiline	SAMEA7545882	SAMEA7545882	4.3.3	4	0.00653485	0.015	0.0225	0.03	0	validation_set
Bedaquiline	SAMEA7545883	SAMEA7545883	4.1.2.1	4	0.011502	0.015	0.0225	0.03	0	train_set
Bedaquiline	SAMEA7545884	SAMEA7545884	4.1.2.1	4	0.00647487	0.008	0.0115	0.015	0	train_set
Bedaquiline	SAMEA7545885	SAMEA7545885	4.1.1	4	0.0159134	0.015	0.0225	0.03	0	validation_set
Bedaquiline	SAMEA7545888	SAMEA7545888	4.1.2.1	4	0.0136344	0.008	0.0115	0.015	0	train_set
Bedaquiline	SAMEA7545892	SAMEA7545892	4.3.4.2	4	0.00475853	0.015	0.0225	0.03	0	train_set
Bedaquiline	SAMEA7545893	SAMEA7545893	4.1.2.1	4	0.00707965	0.015	0.0225	0.03	0	train_set
Bedaquiline	SAMEA7545894	SAMEA7545894	4.3.3	4	0.00803541	0.015	0.0225	0.03	0	train_set
Bedaquiline	SAMEA7545899	SAMEA7545899	4.3.3	4	0.00707879	0.015	0.0225	0.03	0	train_set
Bedaquiline	SAMEA7545900	SAMEA7545900	2.2.1	2	0.011983	0.015	0.0225	0.03	0	train_set
Bedaquiline	SAMEA7545902	SAMEA7545902	4.1.2.1	4	0.00894701	0.015	0.0225	0.03	0	train_set
Bedaquiline	SAMEA7545905	SAMEA7545905	4.3.3	4	0.00751047	0.008	0.0115	0.015	0	train_set
Bedaquiline	SAMEA7545907	SAMEA7545907	4.3.3	4	0.00690602	0.008	0.0115	0.015	0	validation_set
Bedaquiline	SAMEA7545908	SAMEA7545908	4	4	0.0121406	0.015	0.0225	0.03	0	train_set
Bedaquiline	SAMEA7545909	SAMEA7545909	2.2.1	2	0.011473	0.008	0.0115	0.015	0	train_set
Bedaquiline	SAMEA7545910	SAMEA7545910	4.1.1	4	0.0201319	0.015	0.0225	0.03	0	train_set
Bedaquiline	SAMEA7545911	SAMEA7545911	4.3.3	4	0.00645899	0.015	0.0225	0.03	0	train_set
Bedaquiline	SAMEA7545912	SAMEA7545912	4.1.1	4	0.0215482	0.03	0.045	0.06	0	train_set
Bedaquiline	SAMEA7545915	SAMEA7545915	4.7	4	0.00484784	0.015	0.0225	0.03	0	train_set
Bedaquiline	SAMEA7545917	SAMEA7545917	4.3.2	4	0.00707547	0.015	0.0225	0.03	0	train_set
Bedaquiline	SAMEA7545918	SAMEA7545918	2.2.1	2	0.00863691	0.015	0.0225	0.03	0	train_set
Bedaquiline	SAMEA7545921	SAMEA7545921	2.2.1	2	0.0135469	0.03	0.045	0.06	0	train_set
Bedaquiline	SAMEA7545924	SAMEA7545924	4.3.2	4	0.00842479	0.015	0.0225	0.03	0	train_set
Bedaquiline	SAMEA7545925	SAMEA7545925	4.1.2.1	4	0.00990628	0.015	0.0225	0.03	0	train_set
Bedaquiline	SAMEA7545928	SAMEA7545928	4.1.2.1	4	0.0150999	0.03	0.045	0.06	0	train_set
Bedaquiline	SAMEA7545929	SAMEA7545929	4.1.2.1	4	0.0104444	0.015	0.0225	0.03	0	train_set
Bedaquiline	SAMEA7545932	SAMEA7545932	4.1.2.1	4	0.00685157	0.015	0.0225	0.03	0	train_set
Bedaquiline	SAMEA7545935	SAMEA7545935	4.3.2	4	0.00378235	0.008	0.0115	0.015	0	train_set
Bedaquiline	SAMEA7545936	SAMEA7545936	4.1.1.3	4	0.0182606	0.015	0.0225	0.03	0	train_set
Bedaquiline	SAMEA7545937	SAMEA7545937	4.1.2.1	4	0.0109061	0.03	0.045	0.06	0	train_set
Bedaquiline	SAMEA7545939	SAMEA7545939	4.3.2	4	0.00520962	0.015	0.0225	0.03	0	train_set
Bedaquiline	SAMEA7545941	SAMEA7545941	4.8	4	0.00758505	0.015	0.0225	0.03	0	validation_set
Bedaquiline	SAMEA7545944	SAMEA7545944	4.7	4	0.00454232	0.015	0.0225	0.03	0	train_set
Bedaquiline	SAMEA7545946	SAMEA7545946	2.2.1	2	0.0110438	0.015	0.0225	0.03	0	train_set
Bedaquiline	SAMEA7545948	SAMEA7545948	2.2.1	2	0.0102527	0.008	0.0115	0.015	0	train_set
Bedaquiline	SAMEA7545953	SAMEA7545953	4.1.2.1	4	0.0160634	0.015	0.0225	0.03	0	train_set
Bedaquiline	SAMEA7545954	SAMEA7545954	4.1.2.1	4	0.00898236	0	0.004	0.008	0	validation_set
Bedaquiline	SAMEA7545956	SAMEA7545956	4.3.3	4	0.00554119	0.008	0.0115	0.015	0	train_set
Bedaquiline	SAMEA7545958	SAMEA7545958	2.2.1	2	0.0160956	0.008	0.0115	0.015	0	train_set
Bedaquiline	SAMEA7545962	SAMEA7545962	4.3.3	4	0.00739592	0.008	0.0115	0.015	0	train_set
Bedaquiline	SAMEA7545963	SAMEA7545963	4.1.2.1	4	0.0137934	0.015	0.0225	0.03	0	train_set
Bedaquiline	SAMEA7545965	SAMEA7545965	4.3.2	4	0.00477996	0.015	0.0225	0.03	0	validation_set
Bedaquiline	SAMEA7545969	SAMEA7545969	4.1.2.1	4	0.0134061	0.015	0.0225	0.03	0	train_set
Bedaquiline	SAMEA7545973	SAMEA7545973	4.1.2.1	4	0.0076343	0.015	0.0225	0.03	0	validation_set
Bedaquiline	SAMEA7545975	SAMEA7545975	4.1.2.1	4	0.0142409	0.015	0.0225	0.03	0	train_set
Bedaquiline	SAMEA7545976	SAMEA7545976	2.2.1	2	0.0129558	0.008	0.0115	0.015	0	train_set
Bedaquiline	SAMEA7545978	SAMEA7545978	4.3.3	4	0.00637659	0.008	0.0115	0.015	0	train_set
Bedaquiline	SAMEA7545979	SAMEA7545979	2.2.1	2	0.0116508	0.015	0.0225	0.03	0	train_set
Bedaquiline	SAMEA7545980	SAMEA7545980	4.3.3	4	0.00513205	0.015	0.0225	0.03	0	train_set
Bedaquiline	SAMEA7545981	SAMEA7545981	4.1.2	4	0.0183891	0.015	0.0225	0.03	0	validation_set
Bedaquiline	SAMEA7545987	SAMEA7545987	4.1.2.1	4	0.0101977	0.015	0.0225	0.03	0	train_set
Bedaquiline	SAMEA7545992	SAMEA7545992	4.1.2.1	4	0.0138807	0.015	0.0225	0.03	0	train_set
Bedaquiline	SAMEA7545997	SAMEA7545997	4.7	4	0.00457588	0.03	0.045	0.06	0	train_set
Bedaquiline	SAMEA7546000	SAMEA7546000	4.3.2	4	0.00633037	0.015	0.0225	0.03	0	train_set
Bedaquiline	SAMEA7546003	SAMEA7546003	4.1.2.1	4	0.00657112	0.015	0.0225	0.03	0	train_set
Bedaquiline	SAMEA7546007	SAMEA7546007	4.3.3	4	0.00491148	0.03	0.045	0.06	0	validation_set
Bedaquiline	SAMEA7546013	SAMEA7546013	4.1.1.3	4	0.0153538	0.03	0.045	0.06	0	validation_set
Bedaquiline	SAMEA7546015	SAMEA7546015	4.1.2.1	4	0.0172824	0.015	0.0225	0.03	0	train_set
Bedaquiline	SAMEA7546016	SAMEA7546016	4.3.3	4	0.00648234	0.015	0.0225	0.03	0	train_set
Bedaquiline	SAMEA7546019	SAMEA7546019	4.1.2.1	4	0.00783558	0.03	0.045	0.06	0	train_set
Bedaquiline	SAMEA7546021	SAMEA7546021	4.3.3	4	0.00502841	0.008	0.0115	0.015	0	train_set
Bedaquiline	SAMEA7546024	SAMEA7546024	4.1.2.1	4	0.0105194	0.015	0.0225	0.03	0	train_set
Bedaquiline	SAMEA7546025	SAMEA7546025	4.1	4	0.0180513	0.008	0.0115	0.015	0	train_set
Bedaquiline	SAMEA7546027	SAMEA7546027	2.2.1	2	0.0114901	0.015	0.0225	0.03	0	train_set
Bedaquiline	SAMEA7546028	SAMEA7546028	4.7	4	0.00485459	0.015	0.0225	0.03	0	validation_set
Bedaquiline	SAMEA7546030	SAMEA7546030	4.3.2	4	0.0051257	0.015	0.0225	0.03	0	validation_set
Bedaquiline	SAMEA7546031	SAMEA7546031	4.1.2.1	4	0.0216116	0.03	0.045	0.06	0	train_set
Bedaquiline	SAMEA7546032	SAMEA7546032	4.1.2.1	4	0.0143227	0.06	0.09	0.12	0	train_set
Bedaquiline	SAMEA7546034	SAMEA7546034	4.1.2.1	4	0.0112522	0.03	0.045	0.06	0	train_set
Bedaquiline	SAMEA7546035	SAMEA7546035	4.3.3	4	0.00694922	0.06	0.09	0.12	0	train_set
Bedaquiline	SAMEA7546036	SAMEA7546036	4.3.2	4	0.0042895	0.03	0.045	0.06	0	train_set
Bedaquiline	SAMEA7546038	SAMEA7546038	4.1.1	4	0.024363	0.03	0.045	0.06	0	train_set
Bedaquiline	SAMEA7546039	SAMEA7546039	4	4	0.0126493	0.03	0.045	0.06	0	train_set
Bedaquiline	SAMEA7546040	SAMEA7546040	2.2.1	2	0.0143543	0.06	0.09	0.12	0	train_set
Bedaquiline	SAMEA7546041	SAMEA7546041	4.1.2.1	4	0.014031	0.015	0.0225	0.03	0	train_set
Bedaquiline	SAMEA7546052	SAMEA7546052	4.1.2.1	4	0.0125734	0.03	0.045	0.06	0	train_set
Bedaquiline	SAMEA7546053	SAMEA7546053	4.3.3	4	0.00803422	0.015	0.0225	0.03	0	train_set
Bedaquiline	SAMEA7546055	SAMEA7546055	2.2.1	2	0.0128988	0.03	0.045	0.06	0	train_set
Bedaquiline	SAMEA7546057	SAMEA7546057	4.3.3	4	0.00399574	0.015	0.0225	0.03	0	train_set
Bedaquiline	SAMEA7546064	SAMEA7546064	4.3.2	4	0.0139616	0.03	0.045	0.06	0	train_set
Bedaquiline	SAMEA7546066	SAMEA7546066	4.1.1	4	0.0274379	0.03	0.045	0.06	0	train_set
Bedaquiline	SAMEA7546067	SAMEA7546067	2.2.1	2	0.0107804	0.03	0.045	0.06	0	train_set
Bedaquiline	SAMEA7546072	SAMEA7546072	4.1.2.1	4	0.0132941	0.03	0.045	0.06	0	train_set
Bedaquiline	SAMEA7546074	SAMEA7546074	4.3.3	4	0.00601336	0.008	0.0115	0.015	0	validation_set
Bedaquiline	SAMEA7546076	SAMEA7546076	4.3.2	4	0.00317506	0.015	0.0225	0.03	0	train_set
Bedaquiline	SAMEA7546077	SAMEA7546077	2.2.2	2	0.0103174	0.06	0.09	0.12	0	train_set
Bedaquiline	SAMEA7546079	SAMEA7546079	4.3.3	4	0.00357688	0.015	0.0225	0.03	0	train_set
Bedaquiline	SAMEA7546080	SAMEA7546080	4.1.2.1	4	0.0113886	0.03	0.045	0.06	0	train_set
Bedaquiline	SAMEA7546084	SAMEA7546084	4.1.2.1	4	0.012652	0.03	0.045	0.06	0	train_set
Bedaquiline	SAMEA7546085	SAMEA7546085	4.3.3	4	0.00422511	0.015	0.0225	0.03	0	validation_set
Bedaquiline	SAMEA7546086	SAMEA7546086	2.2.1	2	0.0133333	0.03	0.045	0.06	0	train_set
Bedaquiline	SAMEA7546093	SAMEA7546093	4.3.4.2	4	0.00271388	0.015	0.0225	0.03	0	train_set
Bedaquiline	SAMEA7546094	SAMEA7546094	4.3.3	4	0.00476502	0.03	0.045	0.06	0	validation_set
Bedaquiline	SAMEA7546095	SAMEA7546095	2.2.1	2	0.0097832	0.015	0.0225	0.03	0	train_set
Bedaquiline	SAMEA7546096	SAMEA7546096	4.4.2	4	0.00773162	0.06	0.09	0.12	0	validation_set
Bedaquiline	SAMEA7546097	SAMEA7546097	4.3.3	4	0.00556361	0.03	0.045	0.06	0	validation_set
Bedaquiline	SAMEA7546099	SAMEA7546099	2.2.1	2	0.00930089	0.03	0.045	0.06	0	train_set
Bedaquiline	SAMEA7546100	SAMEA7546100	4.3.3	4	0.00444477	0.015	0.0225	0.03	0	train_set
Bedaquiline	SAMEA7546102	SAMEA7546102	2.2.1	2	0.0103896	0.03	0.045	0.06	0	train_set
Bedaquiline	SAMEA7546103	SAMEA7546103	4.4.1	4	0.0053494	0.06	0.09	0.12	0	validation_set
Bedaquiline	SAMEA7546104	SAMEA7546104	4.1.2.1	4	0.00771613	0.03	0.045	0.06	0	train_set
Bedaquiline	SAMEA7546108	SAMEA7546108	4.3.2	4	0.00349238	0.015	0.0225	0.03	0	train_set
Bedaquiline	SAMEA7546113	SAMEA7546113	4.4.1.1	4	0.00523967	0.015	0.0225	0.03	0	train_set
Bedaquiline	SAMEA7546114	SAMEA7546114	4.1.2.1	4	0.0124137	0.03	0.045	0.06	0	train_set
Bedaquiline	SAMEA7546118	SAMEA7546118	4.1.2.1	4	0.00962047	0.06	0.09	0.12	0	train_set
Bedaquiline	SAMEA7546120	SAMEA7546120	4.3.3	4	0.00460411	0.015	0.0225	0.03	0	train_set
Bedaquiline	SAMEA7546127	SAMEA7546127	4.1.2.1	4	0.0192031	0.03	0.045	0.06	0	train_set
Bedaquiline	SAMEA7546182	SAMEA7546182	4.1.1	4	0.00963209	0.03	0.045	0.06	0	train_set
Bedaquiline	SAMEA7546190	SAMEA7546190	2.2.1	2	0.0102078	0.03	0.045	0.06	0	train_set
Bedaquiline	SAMEA7546191	SAMEA7546191	4.3.2	4	0.00763752	0.03	0.045	0.06	0	train_set
Bedaquiline	SAMEA7546199	SAMEA7546199	4.1.2	4	0.019123	0.008	0.0115	0.015	0	train_set
Bedaquiline	SAMEA7546200	SAMEA7546200	4	4	0.00963655	0.03	0.045	0.06	0	train_set
Bedaquiline	SAMEA7546215	SAMEA7546215	4.1.2.1	4	0.0141036	0.03	0.045	0.06	0	train_set
Bedaquiline	SAMEA7546221	SAMEA7546221	2.2.1	2	0.0154542	0.03	0.045	0.06	0	train_set
Bedaquiline	SAMEA7546224	SAMEA7546224	4.3.2	4	0.00195608	0.015	0.0225	0.03	0	train_set
Bedaquiline	SAMEA7546226	SAMEA7546226	4.3.3	4	0.00321562	0.015	0.0225	0.03	0	train_set
Bedaquiline	SAMEA7546227	SAMEA7546227	4	4	0.013566	0.03	0.045	0.06	0	train_set
Bedaquiline	SAMEA7546228	SAMEA7546228	2.2.1	2	0.00853282	0.015	0.0225	0.03	0	train_set
Bedaquiline	SAMEA7546230	SAMEA7546230	4.3.3	4	0.00418932	0.015	0.0225	0.03	0	train_set
Bedaquiline	SAMEA7546232	SAMEA7546232	4.3.3	4	0.00440152	0.015	0.0225	0.03	0	train_set
Bedaquiline	SAMEA7546234	SAMEA7546234	4.1.2.1	4	0.01299	0.008	0.0115	0.015	0	train_set
Bedaquiline	SAMEA7546235	SAMEA7546235	4.3.3	4	0.00345892	0.015	0.0225	0.03	0	train_set
Bedaquiline	SAMEA7546237	SAMEA7546237	4.3.4.2	4	0.00365377	0.015	0.0225	0.03	0	train_set
Bedaquiline	SAMEA7546238	SAMEA7546238	4.3.3	4	0.00431959	0.008	0.0115	0.015	0	train_set
Bedaquiline	SAMEA7546240	SAMEA7546240	4.3.4.2	4	0.00338054	0.015	0.0225	0.03	0	train_set
Bedaquiline	SAMEA7546244	SAMEA7546244	4.3.3	4	0.00463088	0.015	0.0225	0.03	0	train_set
Bedaquiline	SAMEA7546245	SAMEA7546245	4.1	4	0.0143837	0.008	0.0115	0.015	0	train_set
Bedaquiline	SAMEA7546246	SAMEA7546246	4.1.2.1	4	0.0109941	0.015	0.0225	0.03	0	train_set
Bedaquiline	SAMEA7546250	SAMEA7546250	4.1.2.1	4	0.00934611	0.03	0.045	0.06	0	train_set
Bedaquiline	SAMEA7546253	SAMEA7546253	4.1.2.1	4	0.00805778	0.015	0.0225	0.03	0	train_set
Bedaquiline	SAMEA7546254	SAMEA7546254	4.3.3	4	0.0056442	0.008	0.0115	0.015	0	train_set
Bedaquiline	SAMEA7546257	SAMEA7546257	4.3.4.2	4	0.00292462	0.015	0.0225	0.03	0	train_set
Bedaquiline	SAMEA7546259	SAMEA7546259	4.3.2	4	0.00888404	0.03	0.045	0.06	0	train_set
Bedaquiline	SAMEA7546261	SAMEA7546261	4.3.3	4	0.00718463	0.015	0.0225	0.03	0	train_set
Bedaquiline	SAMEA7546263	SAMEA7546263	4.1.2.1	4	0.0167882	0.03	0.045	0.06	0	validation_set
Bedaquiline	SAMEA7546265	SAMEA7546265	4.3.2	4	0.00436165	0.015	0.0225	0.03	0	train_set
Bedaquiline	SAMEA7546270	SAMEA7546270	4.3.2	4	0.0091666	0.03	0.045	0.06	0	validation_set
Bedaquiline	SAMEA7546275	SAMEA7546275	2.2.1	2	0.0107152	0.008	0.0115	0.015	0	train_set
Bedaquiline	SAMEA7546280	SAMEA7546280	4.1.1.3	4	0.0141371	0.015	0.0225	0.03	0	train_set
Bedaquiline	SAMEA7546281	SAMEA7546281	4.3.3	4	0.00716846	0	0.004	0.008	0	train_set
Bedaquiline	SAMEA7546286	SAMEA7546286	2.2.1	2	0.0113231	0.015	0.0225	0.03	0	validation_set
Bedaquiline	SAMEA7546287	SAMEA7546287	4.3.2	4	0.0026376	0.015	0.0225	0.03	0	train_set
Bedaquiline	SAMEA7546289	SAMEA7546289	4.1.2.1	4	0.00859984	0.03	0.045	0.06	0	train_set
Bedaquiline	SAMEA7546294	SAMEA7546294	2.2.1	2	0.0108984	0.03	0.045	0.06	0	validation_set
Bedaquiline	SAMEA7546295	SAMEA7546295	4.3.4.2	4	0.00242007	0.015	0.0225	0.03	0	train_set
Bedaquiline	SAMEA7546297	SAMEA7546297	4.3.2	4	0.00500278	0.015	0.0225	0.03	0	train_set
Bedaquiline	SAMEA7546299	SAMEA7546299	4.3.3	4	0.00931793	0.008	0.0115	0.015	0	train_set
Bedaquiline	SAMEA7546303	SAMEA7546303	4.1.2.1	4	0.0128464	0.015	0.0225	0.03	0	train_set
Bedaquiline	SAMEA7546358	SAMEA7546358	4.1.1.1	4	0.00803818	0.015	0.0225	0.03	0	train_set
Bedaquiline	SAMEA7546389	SAMEA7546389	4.1.2.1	4	0.0122619	0.015	0.0225	0.03	0	train_set
Bedaquiline	SAMEA7546390	SAMEA7546390	2.2.1	2	0.0110887	0.015	0.0225	0.03	0	train_set
Bedaquiline	SAMEA7546391	SAMEA7546391	4.3.3	4	0.00580649	0.008	0.0115	0.015	0	train_set
Bedaquiline	SAMEA7546392	SAMEA7546392	4.1.2.1	4	0.0103423	0.015	0.0225	0.03	0	train_set
Bedaquiline	SAMEA7546393	SAMEA7546393	4.3.3	4	0.00558659	0.008	0.0115	0.015	0	validation_set
Bedaquiline	SAMEA7546394	SAMEA7546394	4.1.1	4	0.00584063	0.015	0.0225	0.03	0	train_set
Bedaquiline	SAMEA7546395	SAMEA7546395	4.3.3	4	0.0381462	0.015	0.0225	0.03	0	train_set
Bedaquiline	SAMEA7546396	SAMEA7546396	4.3.3	4	0.00966593	0	0.004	0.008	0	train_set
Bedaquiline	SAMEA7546397	SAMEA7546397	4.3.3	4	0.00401312	0.008	0.0115	0.015	0	train_set
Bedaquiline	SAMEA7546399	SAMEA7546399	4.3.3	4	0.00568373	0	0.004	0.008	0	train_set
Bedaquiline	SAMEA7546403	SAMEA7546403	4.3.3	4	0.0040032	0.015	0.0225	0.03	0	train_set
Bedaquiline	SAMEA7546405	SAMEA7546405	4.1.1	4	0.00727873	0.015	0.0225	0.03	0	train_set
Bedaquiline	SAMEA7546407	SAMEA7546407	4.3.3	4	0.00571911	0.008	0.0115	0.015	0	train_set
Bedaquiline	SAMEA7546408	SAMEA7546408	4.8	4	0.00442997	0.008	0.0115	0.015	0	train_set
Bedaquiline	SAMEA7546420	SAMEA7546420	4.3.4.2	4	0.00316296	0.015	0.0225	0.03	0	train_set
Bedaquiline	SAMEA7546429	SAMEA7546429	4.3.3	4	0.00436258	0.008	0.0115	0.015	0	train_set
Bedaquiline	SAMEA7546430	SAMEA7546430	4.3.3	4	0.00421441	0.008	0.0115	0.015	0	train_set
Bedaquiline	SAMEA7546431	SAMEA7546431	4.1.2.1	4	0.0104161	0.015	0.0225	0.03	0	train_set
Bedaquiline	SAMEA7546432	SAMEA7546432	4.1.2.1	4	0.0129551	0.015	0.0225	0.03	0	train_set
Bedaquiline	SAMEA7546433	SAMEA7546433	4.1.2.1	4	0.0119781	0.015	0.0225	0.03	0	train_set
Bedaquiline	SAMEA7546434	SAMEA7546434	4.3.3	4	0.00509447	0.008	0.0115	0.015	0	train_set
Bedaquiline	SAMEA7546435	SAMEA7546435	2.2.1	2	0.0108227	0.03	0.045	0.06	0	train_set
Bedaquiline	SAMEA7546436	SAMEA7546436	2.2.1.1	2	0.00964716	0.015	0.0225	0.03	0	train_set
Bedaquiline	SAMEA7546438	SAMEA7546438	4.3	4	0.00627459	0.015	0.0225	0.03	0	train_set
Bedaquiline	SAMEA7546441	SAMEA7546441	4.3.1	4	0.00284693	0.015	0.0225	0.03	0	train_set
Bedaquiline	SAMEA7546442	SAMEA7546442	2.2.1	2	0.0107691	0.03	0.045	0.06	0	train_set
Bedaquiline	SAMEA7546448	SAMEA7546448	4.1.2.1	4	0.00971772	0.03	0.045	0.06	0	validation_set
Bedaquiline	SAMEA7546450	SAMEA7546450	4.3.3	4	0.00532527	0.008	0.0115	0.015	0	train_set
Bedaquiline	SAMEA7546454	SAMEA7546454	4.3.2	4	0.00474407	0.015	0.0225	0.03	0	train_set
Bedaquiline	SAMEA7546456	SAMEA7546456	4.3.4.1	4	0.0184689	0.008	0.0115	0.015	0	train_set
Bedaquiline	SAMEA7546458	SAMEA7546458	4.3.3	4	0.00685667	0	0.004	0.008	0	train_set
Bedaquiline	SAMEA7546459	SAMEA7546459	4.4.1	4	0.00570284	0.015	0.0225	0.03	0	train_set
Bedaquiline	SAMEA7546460	SAMEA7546460	4.3.4.2	4	0.00362678	0.008	0.0115	0.015	0	train_set
Bedaquiline	SAMEA7546461	SAMEA7546461	4.1.1	4	0.00761619	0	0.004	0.008	0	train_set
Bedaquiline	SAMEA7546463	SAMEA7546463	4.3.3	4	0.00670079	0	0.004	0.008	0	train_set
Bedaquiline	SAMEA7546464	SAMEA7546464	2.2.1	2	0.0108093	0.015	0.0225	0.03	0	validation_set
Bedaquiline	SAMEA7546465	SAMEA7546465	2.2.1	2	0.00859005	0	0.004	0.008	0	train_set
Bedaquiline	SAMEA7546466	SAMEA7546466	4.3.3	4	0.003517	0.015	0.0225	0.03	0	train_set
Bedaquiline	SAMEA7546469	SAMEA7546469	4.3.3	4	0.00532927	0	0.004	0.008	0	train_set
Bedaquiline	SAMEA7546470	SAMEA7546470	4.1.1	4	0.0329127	0.015	0.0225	0.03	0	train_set
Bedaquiline	SAMEA7546472	SAMEA7546472	2.2.1	2	0.0182679	0.06	0.09	0.12	0	train_set
Bedaquiline	SAMEA7546477	SAMEA7546477	4.3.3	4	0.00726648	0.008	0.0115	0.015	0	validation_set
Bedaquiline	SAMEA7546478	SAMEA7546478	4.3.3	4	0.00449917	0.015	0.0225	0.03	0	train_set
Bedaquiline	SAMEA7546480	SAMEA7546480	4.1.1	4	0.00793061	0.015	0.0225	0.03	0	train_set
Bedaquiline	SAMEA7546482	SAMEA7546482	4.3.3	4	0.00962712	0.008	0.0115	0.015	0	train_set
Bedaquiline	SAMEA7546487	SAMEA7546487	4.1.1	4	0.00933929	0.015	0.0225	0.03	0	train_set
Bedaquiline	SAMEA7546489	SAMEA7546489	4.1.1	4	0.0232495	0.015	0.0225	0.03	0	train_set
Bedaquiline	SAMEA7546490	SAMEA7546490	4.1.1	4	0.00787159	0.008	0.0115	0.015	0	train_set
Bedaquiline	SAMEA7546492	SAMEA7546492	4.1.2.1	4	0.00924792	0.008	0.0115	0.015	0	train_set
Bedaquiline	SAMEA7546493	SAMEA7546493	4.3.3	4	0.00535732	0.008	0.0115	0.015	0	validation_set
Bedaquiline	SAMEA7546497	SAMEA7546497	4.3.3	4	0.00668724	0.03	0.045	0.06	0	train_set
Bedaquiline	SAMEA7546521	SAMEA7546521	4.3.2	4	0.0153929	0.008	0.0115	0.015	0	train_set
Bedaquiline	SAMEA7546538	SAMEA7546538	4.3.3	4	0.00303636	0.015	0.0225	0.03	0	train_set
Bedaquiline	SAMEA7546542	SAMEA7546542	4.3.3	4	0.00620615	0.008	0.0115	0.015	0	train_set
Bedaquiline	SAMEA7546543	SAMEA7546543	4.1.2.1	4	0.00933923	0.03	0.045	0.06	0	validation_set
Bedaquiline	SAMEA7546550	SAMEA7546550	2.2.1	2	0.0139035	0.015	0.0225	0.03	0	train_set
Bedaquiline	SAMEA7546551	SAMEA7546551	4.3.3	4	0.00422511	0.008	0.0115	0.015	0	validation_set
Bedaquiline	SAMEA7546571	SAMEA7546571	4.1.2.1	4	0.0191381	0.015	0.0225	0.03	0	validation_set
Bedaquiline	SAMEA7546572	SAMEA7546572	4.1.2.1	4	0.00807359	0.008	0.0115	0.015	0	train_set
Bedaquiline	SAMEA7546573	SAMEA7546573	4.3.3	4	0.00374025	0.008	0.0115	0.015	0	train_set
Bedaquiline	SAMEA7546575	SAMEA7546575	4.3.3	4	0.00776755	0.008	0.0115	0.015	0	train_set
Bedaquiline	SAMEA7546576	SAMEA7546576	4.3.3	4	0.00440806	0.008	0.0115	0.015	0	train_set
Bedaquiline	SAMEA7546578	SAMEA7546578	4.3.3	4	0.0125941	0.008	0.0115	0.015	0	train_set
Bedaquiline	SAMEA7546579	SAMEA7546579	4.3.3	4	0.00440748	0.008	0.0115	0.015	0	train_set
Bedaquiline	SAMEA7546580	SAMEA7546580	4.1.1	4	0.00697058	0.015	0.0225	0.03	0	train_set
Bedaquiline	SAMEA7546581	SAMEA7546581	2.2.1	2	0.0121001	0.015	0.0225	0.03	0	train_set
Bedaquiline	SAMEA7546582	SAMEA7546582	4.1.2.1	4	0.0070922	0.015	0.0225	0.03	0	train_set
Bedaquiline	SAMEA7546583	SAMEA7546583	2.2.1	2	0.0130561	0.008	0.0115	0.015	0	train_set
Bedaquiline	SAMEA7546584	SAMEA7546584	4.3.3	4	0.00614533	0.008	0.0115	0.015	0	train_set
Bedaquiline	SAMEA7546586	SAMEA7546586	4.1.1	4	0.0107945	0.015	0.0225	0.03	0	train_set
Bedaquiline	SAMEA7546587	SAMEA7546587	4.3.3	4	0.0065919	0.008	0.0115	0.015	0	train_set
Bedaquiline	SAMEA7546589	SAMEA7546589	4.1.1	4	0.0253358	0.03	0.045	0.06	0	train_set
Bedaquiline	SAMEA7546590	SAMEA7546590	4.1.2	4	0.0181733	0.008	0.0115	0.015	0	train_set
Bedaquiline	SAMEA7546592	SAMEA7546592	4.3.3	4	0.00740558	0.008	0.0115	0.015	0	train_set
Bedaquiline	SAMEA7546593	SAMEA7546593	4.1.2.1	4	0.0181406	0.015	0.0225	0.03	0	train_set
Bedaquiline	SAMEA7546594	SAMEA7546594	4.1.2.1	4	0.013735	0.015	0.0225	0.03	0	train_set
Bedaquiline	SAMEA7546596	SAMEA7546596	4.3.3	4	0.0151072	0.008	0.0115	0.015	0	train_set
Bedaquiline	SAMEA7546597	SAMEA7546597	4.1.2.1	4	0.0164457	0.03	0.045	0.06	0	train_set
Bedaquiline	SAMEA7546598	SAMEA7546598	4.3.3	4	0.00722892	0.015	0.0225	0.03	0	train_set
Bedaquiline	SAMEA7546605	SAMEA7546605	2.2.1	2	0.0176239	0.008	0.0115	0.015	0	train_set
Bedaquiline	SAMEA7546606	SAMEA7546606	4.3.3	4	0.00371586	0	0.004	0.008	0	train_set
Bedaquiline	SAMEA7546607	SAMEA7546607	4.3.3	4	0.00350189	0	0.004	0.008	0	train_set
Bedaquiline	SAMEA7546608	SAMEA7546608	4.1.2.1	4	0.0128801	0.008	0.0115	0.015	0	validation_set
Bedaquiline	SAMEA7546613	SAMEA7546613	2.2.1	2	0.0101141	0.015	0.0225	0.03	0	train_set
Bedaquiline	SAMEA7546614	SAMEA7546614	4	4	0.0149371	0.015	0.0225	0.03	0	train_set
Bedaquiline	SAMEA7546616	SAMEA7546616	4.3.3	4	0.00496014	0	0.004	0.008	0	train_set
Bedaquiline	SAMEA7546617	SAMEA7546617	4.3.3	4	0.00739291	0.008	0.0115	0.015	0	train_set
Bedaquiline	SAMEA7546618	SAMEA7546618	4.3.3	4	0.00533936	0	0.004	0.008	0	train_set
Bedaquiline	SAMEA7546619	SAMEA7546619	4.1.2.1	4	0.0114727	0	0.004	0.008	0	validation_set
Bedaquiline	SAMEA7546660	SAMEA7546660	2.2.1	2	0.0094822	0.008	0.0115	0.015	0	train_set
Bedaquiline	SAMEA7546664	SAMEA7546664	4.3.3	4	0.00309739	0.008	0.0115	0.015	0	validation_set
Bedaquiline	SAMEA7546665	SAMEA7546665	4.3.3	4	0.00410885	0.008	0.0115	0.015	0	train_set
Bedaquiline	SAMEA7546667	SAMEA7546667	2.2.1	2	0.00858954	0.008	0.0115	0.015	0	train_set
Bedaquiline	SAMEA7546668	SAMEA7546668	4.3.3	4	0.00459847	0.015	0.0225	0.03	0	train_set
Bedaquiline	SAMEA7546671	SAMEA7546671	4.3.3	4	0.0143179	0.008	0.0115	0.015	0	train_set
Bedaquiline	SAMEA7546675	SAMEA7546675	2.2.1	2	0.0104401	0.008	0.0115	0.015	0	validation_set
Bedaquiline	SAMEA7546677	SAMEA7546677	4.1.2.1	4	0.00664234	0.015	0.0225	0.03	0	validation_set
Bedaquiline	SAMEA7546683	SAMEA7546683	4.3.4.1	4	0.0181165	0.008	0.0115	0.015	0	train_set
Bedaquiline	SAMEA7546684	SAMEA7546684	4.1.2.1	4	0.00965406	0.015	0.0225	0.03	0	train_set
Bedaquiline	SAMEA7546687	SAMEA7546687	2.2.1	2	0.0122299	0.008	0.0115	0.015	0	train_set
Bedaquiline	SAMEA7546690	SAMEA7546690	4.3.3	4	0.00410597	0	0.004	0.008	0	train_set
Bedaquiline	SAMEA7546691	SAMEA7546691	2.2.1	2	0.00727923	0.008	0.0115	0.015	0	train_set
Bedaquiline	SAMEA7546693	SAMEA7546693	2.2.1	2	0.0953468	0.008	0.0115	0.015	0	train_set
Bedaquiline	SAMEA7546694	SAMEA7546694	4.3.3	4	0.00424639	0	0.004	0.008	0	validation_set
Bedaquiline	SAMEA7546695	SAMEA7546695	4.3.2	4	0.00665738	0.015	0.0225	0.03	0	validation_set
Bedaquiline	SAMEA7546696	SAMEA7546696	4.3.3	4	0.00347135	0	0.004	0.008	0	train_set
Bedaquiline	SAMEA7546700	SAMEA7546700	4.3.4.2	4	0.00329341	0.008	0.0115	0.015	0	train_set
Bedaquiline	SAMEA7546702	SAMEA7546702	4.3.3	4	0.00407128	0	0.004	0.008	0	validation_set
Bedaquiline	SAMEA7546704	SAMEA7546704	4.1.1.3	4	0.00942479	0.008	0.0115	0.015	0	train_set
Bedaquiline	SAMEA7546711	SAMEA7546711	4.1.1	4	0.0262327	0.008	0.0115	0.015	0	train_set
Bedaquiline	SAMEA7546712	SAMEA7546712	2.2.1	2	0.0104228	0.008	0.0115	0.015	0	train_set
Bedaquiline	SAMEA7546718	SAMEA7546718	4.1.1.3	4	0.0154841	0.008	0.0115	0.015	0	train_set
Bedaquiline	SAMEA7546721	SAMEA7546721	4.3.3	4	0.00405797	0.008	0.0115	0.015	0	train_set
Bedaquiline	SAMEA7546728	SAMEA7546728	4.3.2	4	0.00695157	0.03	0.045	0.06	0	validation_set
Bedaquiline	SAMEA7546729	SAMEA7546729	4.3.3	4	0.00595658	0.015	0.0225	0.03	0	train_set
Bedaquiline	SAMEA7546730	SAMEA7546730	4.1.2	4	0.0190674	0.008	0.0115	0.015	0	train_set
Bedaquiline	SAMEA7546731	SAMEA7546731	4.1.2.1	4	0.00979161	0.015	0.0225	0.03	0	train_set
Bedaquiline	SAMEA7546734	SAMEA7546734	4.3.3	4	0.00530938	0.03	0.045	0.06	0	train_set
Bedaquiline	SAMEA7546737	SAMEA7546737	4.1.1	4	0.0174503	0.12	0.185	0.25	0	train_set
Bedaquiline	SAMEA7546738	SAMEA7546738	4.1.1	4	0.0151559	0.008	0.0115	0.015	0	train_set
Bedaquiline	SAMEA7546742	SAMEA7546742	2.2.1	2	0.00935663	0.03	0.045	0.06	0	train_set
Bedaquiline	SAMEA7546743	SAMEA7546743	2.2.1	2	0.0111606	0.03	0.045	0.06	0	train_set
Bedaquiline	SAMEA7546746	SAMEA7546746	4.1.2.1	4	0.0142871	0.03	0.045	0.06	0	train_set
Bedaquiline	SAMEA7546747	SAMEA7546747	4.3.3	4	0.00468422	0.015	0.0225	0.03	0	train_set
Bedaquiline	SAMEA7546753	SAMEA7546753	2.2.1	2	0.0106208	0.015	0.0225	0.03	0	train_set
Bedaquiline	SAMEA7546760	SAMEA7546760	4	4	0.0110689	0.03	0.045	0.06	0	validation_set
Bedaquiline	SAMEA7546763	SAMEA7546763	4.1.2.1	4	0.0130271	0.015	0.0225	0.03	0	train_set
Bedaquiline	SAMEA7546765	SAMEA7546765	4.3.3	4	0.0050363	0.03	0.045	0.06	0	validation_set
Bedaquiline	SAMEA7546766	SAMEA7546766	4.1	4	0.0149503	0.03	0.045	0.06	0	train_set
Bedaquiline	SAMEA7546767	SAMEA7546767	2.2.1	2	0.00995282	0.015	0.0225	0.03	0	train_set
Bedaquiline	SAMEA7546770	SAMEA7546770	4.1.2.1	4	0.0101141	0.015	0.0225	0.03	0	train_set
Bedaquiline	SAMEA7546771	SAMEA7546771	4.1.2.1	4	0.00827528	0.015	0.0225	0.03	0	train_set
Bedaquiline	SAMEA7546772	SAMEA7546772	4.3.3	4	0.00460226	0.015	0.0225	0.03	0	train_set
Bedaquiline	SAMEA7546773	SAMEA7546773	2.2.1	2	0.00964503	0.03	0.045	0.06	0	train_set
Bedaquiline	SAMEA7546774	SAMEA7546774	4.1.2.1	4	0.0146076	0.008	0.0115	0.015	0	train_set
Bedaquiline	SAMEA7546779	SAMEA7546779	4.3.3	4	0.00646296	0.015	0.0225	0.03	0	train_set
Bedaquiline	SAMEA7546780	SAMEA7546780	4.1.2.1	4	0.00792607	0.03	0.045	0.06	0	train_set
Bedaquiline	SAMEA7546782	SAMEA7546782	4.1.2.1	4	0.00869696	0.03	0.045	0.06	0	train_set
Bedaquiline	SAMEA7546788	SAMEA7546788	4.1.2.1	4	0.0072787	0.015	0.0225	0.03	0	train_set
Bedaquiline	SAMEA7546789	SAMEA7546789	4.3.3	4	0.00299205	0.03	0.045	0.06	0	train_set
Bedaquiline	SAMEA7546794	SAMEA7546794	4.3.2	4	0.00888761	0.015	0.0225	0.03	0	train_set
Bedaquiline	SAMEA7546795	SAMEA7546795	4.1.2.1	4	0.0163368	0	0.004	0.008	0	train_set
Bedaquiline	SAMEA7546797	SAMEA7546797	2.2.1	2	0.0154719	0	0.004	0.008	0	train_set
Bedaquiline	SAMEA7546804	SAMEA7546804	4.1.2.1	4	0.0151025	0.008	0.0115	0.015	0	train_set
Bedaquiline	SAMEA7546815	SAMEA7546815	2.2.1	2	0.0132476	0.03	0.045	0.06	0	train_set
Bedaquiline	SAMEA7546847	SAMEA7546847	4.3.3	4	0.0052756	0.008	0.0115	0.015	0	train_set
Bedaquiline	SAMEA7546863	SAMEA7546863	4.3.4.2	4	0.00372489	0.008	0.0115	0.015	0	train_set
Bedaquiline	SAMEA7546879	SAMEA7546879	4.1.2.1	4	0.0161143	0.015	0.0225	0.03	0	train_set
Bedaquiline	SAMEA7546891	SAMEA7546891	4.3.4.2	4	0.00345941	0.008	0.0115	0.015	0	train_set
Bedaquiline	SAMEA7546892	SAMEA7546892	4.1.2.1	4	0.00855652	0.008	0.0115	0.015	0	train_set
Bedaquiline	SAMEA7546894	SAMEA7546894	4.3.3	4	0.00338326	0.015	0.0225	0.03	0	train_set
Bedaquiline	SAMEA7546896	SAMEA7546896	4.1.1	4	0.00882909	0.03	0.045	0.06	0	train_set
Bedaquiline	SAMEA7546897	SAMEA7546897	4.3.3	4	0.00391247	0.008	0.0115	0.015	0	train_set
Bedaquiline	SAMEA7546898	SAMEA7546898	4.4	4	0.00572435	0.015	0.0225	0.03	0	train_set
Bedaquiline	SAMEA7546900	SAMEA7546900	4.3.3	4	0.00454368	0.015	0.0225	0.03	0	validation_set
Bedaquiline	SAMEA7546901	SAMEA7546901	2.2.1	2	0.0139182	0.015	0.0225	0.03	0	train_set
Bedaquiline	SAMEA7546902	SAMEA7546902	4.1.2.1	4	0.0132347	0.008	0.0115	0.015	0	train_set
Bedaquiline	SAMEA7546903	SAMEA7546903	2.2.1	2	0.0139489	0.008	0.0115	0.015	0	train_set
Bedaquiline	SAMEA7546905	SAMEA7546905	4.3.3	4	0.00833947	0.008	0.0115	0.015	0	train_set
Bedaquiline	SAMEA7546906	SAMEA7546906	4.3.3	4	0.0042722	0.008	0.0115	0.015	0	train_set
Bedaquiline	SAMEA7546907	SAMEA7546907	2.2.1	2	0.0112605	0.008	0.0115	0.015	0	train_set
Bedaquiline	SAMEA7546908	SAMEA7546908	4.3.2	4	0.00803616	0.015	0.0225	0.03	0	train_set
Bedaquiline	SAMEA7546909	SAMEA7546909	4.3.2	4	0.00707495	0.008	0.0115	0.015	0	train_set
Bedaquiline	SAMEA7546910	SAMEA7546910	4.1.2.1	4	0.0205211	0.008	0.0115	0.015	0	validation_set
Bedaquiline	SAMEA7546912	SAMEA7546912	2.2.1	2	0.0121356	0	0.004	0.008	0	train_set
Bedaquiline	SAMEA7546913	SAMEA7546913	4.3.4.2	4	0.00337753	0.008	0.0115	0.015	0	train_set
Bedaquiline	SAMEA7546914	SAMEA7546914	4.3.4.1	4	0.0180016	0.008	0.0115	0.015	0	train_set
Bedaquiline	SAMEA7546917	SAMEA7546917	2.2.1	2	0.0144382	0.03	0.045	0.06	0	train_set
Bedaquiline	SAMEA7546919	SAMEA7546919	4.1.2.1	4	0.0164104	0.008	0.0115	0.015	0	train_set
Bedaquiline	SAMEA7546920	SAMEA7546920	4.1.2.1	4	0.0113072	0.015	0.0225	0.03	0	train_set
Bedaquiline	SAMEA7546923	SAMEA7546923	4.3.4.2	4	0.0029651	0.015	0.0225	0.03	0	train_set
Bedaquiline	SAMEA7546926	SAMEA7546926	4.1.1.3	4	0.0175969	0.015	0.0225	0.03	0	train_set
Bedaquiline	SAMEA7546927	SAMEA7546927	4.3.3	4	0.00482846	0.015	0.0225	0.03	0	train_set
Bedaquiline	SAMEA7546928	SAMEA7546928	4.3.3	4	0.00338259	0.008	0.0115	0.015	0	train_set
Bedaquiline	SAMEA7546929	SAMEA7546929	4.3.3	4	0.00851927	0.015	0.0225	0.03	0	train_set
Bedaquiline	SAMEA7546932	SAMEA7546932	4.1.1	4	0.026487	0.03	0.045	0.06	0	train_set
Bedaquiline	SAMEA7546933	SAMEA7546933	4.3.3	4	0.00444189	0.008	0.0115	0.015	0	train_set
Bedaquiline	SAMEA7546934	SAMEA7546934	2.2.1	2	0.0126702	0.015	0.0225	0.03	0	validation_set
Bedaquiline	SAMEA7546935	SAMEA7546935	2.2.1	2	0.0126781	0.015	0.0225	0.03	0	train_set
Bedaquiline	SAMEA7546936	SAMEA7546936	4.1.2.1	4	0.00493727	0.03	0.045	0.06	0	train_set
Bedaquiline	SAMEA7546937	SAMEA7546937	4.1	4	0.00917775	0.015	0.0225	0.03	0	train_set
Bedaquiline	SAMEA7546938	SAMEA7546938	2.2.1	2	0.0107792	0.015	0.0225	0.03	0	train_set
Bedaquiline	SAMEA7546939	SAMEA7546939	4.3.2	4	0.00558578	0.008	0.0115	0.015	0	train_set
Bedaquiline	SAMEA7546940	SAMEA7546940	4.3.4	4	0.00870383	0.015	0.0225	0.03	0	train_set
Bedaquiline	SAMEA7546941	SAMEA7546941	4.3.2	4	0.0170034	0.008	0.0115	0.015	0	train_set
Bedaquiline	SAMEA7546943	SAMEA7546943	2.2.1	2	0.0137975	0.008	0.0115	0.015	0	train_set
Bedaquiline	SAMEA7546944	SAMEA7546944	4.3.3	4	0.0203331	0.008	0.0115	0.015	0	train_set
Bedaquiline	SAMEA7546945	SAMEA7546945	4.3.3	4	0.00531313	0.03	0.045	0.06	0	train_set
Bedaquiline	SAMEA7546947	SAMEA7546947	4.3.3	4	0.00842359	0.008	0.0115	0.015	0	validation_set
Bedaquiline	SAMEA7546950	SAMEA7546950	2.2.1	2	0.011124	0.008	0.0115	0.015	0	validation_set
Bedaquiline	SAMEA7546952	SAMEA7546952	4.1.1	4	0.0241057	0	0.004	0.008	0	train_set
Bedaquiline	SAMEA7546953	SAMEA7546953	4.3.3	4	0.0080415	0.008	0.0115	0.015	0	train_set
Bedaquiline	SAMEA7546954	SAMEA7546954	4.3.3	4	0.0345015	0.008	0.0115	0.015	0	train_set
Bedaquiline	SAMEA7546955	SAMEA7546955	4.3.4.2	4	0.0038961	0.008	0.0115	0.015	0	train_set
Bedaquiline	SAMEA7546960	SAMEA7546960	4.1.1	4	0.0077342	0.015	0.0225	0.03	0	train_set
Bedaquiline	SAMEA7546961	SAMEA7546961	4.3.3	4	0.00665236	0.008	0.0115	0.015	0	train_set
Bedaquiline	SAMEA7546963	SAMEA7546963	4.3.2	4	0.00978188	0.008	0.0115	0.015	0	train_set
Bedaquiline	SAMEA7546965	SAMEA7546965	4.1.1.3	4	0.0170951	0.008	0.0115	0.015	0	train_set
Bedaquiline	SAMEA7546966	SAMEA7546966	4.3.4.1	4	0.0222159	0.015	0.0225	0.03	0	train_set
Bedaquiline	SAMEA7546967	SAMEA7546967	4.3.3	4	0.00660512	0.015	0.0225	0.03	0	validation_set
Bedaquiline	SAMEA7546972	SAMEA7546972	4.1.2.1	4	0.0121222	0.015	0.0225	0.03	0	validation_set
Bedaquiline	SAMEA7546973	SAMEA7546973	4.3.3	4	0.00555766	0.008	0.0115	0.015	0	train_set
Bedaquiline	SAMEA7546974	SAMEA7546974	4.3.3	4	0.00484325	0.008	0.0115	0.015	0	train_set
Bedaquiline	SAMEA7546977	SAMEA7546977	4.3.4.1	4	0.0152478	0.015	0.0225	0.03	0	train_set
Bedaquiline	SAMEA7546979	SAMEA7546979	4.3.4.1	4	0.0184196	0.03	0.045	0.06	0	train_set
Bedaquiline	SAMEA7546981	SAMEA7546981	4.3.3	4	0.00314551	0.015	0.0225	0.03	0	train_set
Bedaquiline	SAMEA7547037	SAMEA7547037	4	4	0.0114019	0	0.004	0.008	0	train_set
Bedaquiline	SAMEA7547051	SAMEA7547051	4.1.2	4	0.0229499	0.015	0.0225	0.03	0	train_set
Bedaquiline	SAMEA7547053	SAMEA7547053	4.3.3	4	0.00577573	0.03	0.045	0.06	0	train_set
Bedaquiline	SAMEA7547247	SAMEA7547247	4.1.2	4	0.0234529	0.015	0.0225	0.03	0	train_set
Bedaquiline	SAMEA7547250	SAMEA7547250	4.1.2.1	4	0.015368	0.06	0.09	0.12	0	train_set
Bedaquiline	SAMEA7547251	SAMEA7547251	4.3.4.2	4	0.0059682	0.015	0.0225	0.03	0	validation_set
Bedaquiline	SAMEA7547253	SAMEA7547253	4.4.1.1	4	0.00911993	0.03	0.045	0.06	0	validation_set
Bedaquiline	SAMEA7547256	SAMEA7547256	2.2.1	2	0.0933585	0.015	0.0225	0.03	0	train_set
Bedaquiline	SAMEA7547257	SAMEA7547257	4.1.1.3	4	0.0260928	0.015	0.0225	0.03	0	train_set
Bedaquiline	SAMEA7547263	SAMEA7547263	4.8	4	0.00432372	0.015	0.0225	0.03	0	train_set
Bedaquiline	SAMEA7547267	SAMEA7547267	4.3.4.1	4	0.00984683	0.03	0.045	0.06	0	train_set
Bedaquiline	SAMEA7547274	SAMEA7547274	4.3.4.1	4	0.00808161	0.06	0.09	0.12	0	train_set
Bedaquiline	SAMEA7547275	SAMEA7547275	4.3.4.1	4	0.00601726	0.03	0.045	0.06	0	train_set
Bedaquiline	SAMEA7547277	SAMEA7547277	4.8	4	0.0101249	0.008	0.0115	0.015	0	train_set
Bedaquiline	SAMEA7547279	SAMEA7547279	4.1.2.1	4	0.0181148	0.015	0.0225	0.03	0	train_set
Bedaquiline	SAMEA7547282	SAMEA7547282	4.3.4.2	4	0.0032495	0.03	0.045	0.06	0	train_set
Bedaquiline	SAMEA7547284	SAMEA7547284	4.3.4.1	4	0.0105748	0.06	0.09	0.12	0	train_set
Bedaquiline	SAMEA7547285	SAMEA7547285	2.2.1	2	0.0107415	0.015	0.0225	0.03	0	train_set
Bedaquiline	SAMEA7547287	SAMEA7547287	4.4.1.1	4	0.00736864	0.015	0.0225	0.03	0	train_set
Bedaquiline	SAMEA7547289	SAMEA7547289	4.1.2.1	4	0.0221604	0.008	0.0115	0.015	0	train_set
Bedaquiline	SAMEA7547291	SAMEA7547291	4.1.2.1	4	0.0209721	0.06	0.09	0.12	0	train_set
Bedaquiline	SAMEA7547292	SAMEA7547292	4.1.2.1	4	0.0154546	0.06	0.09	0.12	0	train_set
Bedaquiline	SAMEA7547293	SAMEA7547293	4.1.2.1	4	0.0193436	0.03	0.045	0.06	0	train_set
Bedaquiline	SAMEA7547294	SAMEA7547294	4.3.4.1	4	0.0114996	0.03	0.045	0.06	0	train_set
Bedaquiline	SAMEA7547295	SAMEA7547295	4.1.2.1	4	0.0569565	0.03	0.045	0.06	0	train_set
Bedaquiline	SAMEA7547296	SAMEA7547296	4.3.4.2	4	0.00352563	0.015	0.0225	0.03	0	train_set
Bedaquiline	SAMEA7547299	SAMEA7547299	2.2.1	2	0.0132729	0.03	0.045	0.06	0	train_set
Bedaquiline	SAMEA7547300	SAMEA7547300	4.1.2.1	4	0.0189112	0.015	0.0225	0.03	0	train_set
Bedaquiline	SAMEA7547305	SAMEA7547305	4.3.2	4	0.00828813	0	0.004	0.008	0	validation_set
Bedaquiline	SAMEA7547306	SAMEA7547306	4.1.2	4	0.0234585	0.03	0.045	0.06	0	train_set
Bedaquiline	SAMEA7547312	SAMEA7547312	4.3.3	4	0.00618176	0.03	0.045	0.06	0	train_set
Bedaquiline	SAMEA7547313	SAMEA7547313	4.1.2.1	4	0.0164653	0.03	0.045	0.06	0	train_set
Bedaquiline	SAMEA7547315	SAMEA7547315	4.1.2.1	4	0.0171194	0.03	0.045	0.06	0	train_set
Bedaquiline	SAMEA7547316	SAMEA7547316	4.3.4.1	4	0.00640925	0.03	0.045	0.06	0	train_set
Bedaquiline	SAMEA7547318	SAMEA7547318	4.3.4.1	4	0.00969267	0.03	0.045	0.06	0	train_set
Bedaquiline	SAMEA7547319	SAMEA7547319	4.3.4.1	4	0.00801214	0.06	0.09	0.12	0	train_set
Bedaquiline	SAMEA7547321	SAMEA7547321	4.1.2.1	4	0.016248	0.03	0.045	0.06	0	validation_set
Bedaquiline	SAMEA7547358	SAMEA7547358	4.3.3	4	0.00569684	0.03	0.045	0.06	0	train_set
Bedaquiline	SAMEA7547359	SAMEA7547359	4.1.2.1	4	0.0186152	0.015	0.0225	0.03	0	train_set
Bedaquiline	SAMEA7547362	SAMEA7547362	4.7	4	0.00771112	0.25	0.375	0.5	1	train_set
Bedaquiline	SAMEA7547363	SAMEA7547363	4.1.2.1	4	0.0161346	0.03	0.045	0.06	0	train_set
Bedaquiline	SAMEA7547366	SAMEA7547366	4.3.3	4	0.007495	0.03	0.045	0.06	0	train_set
Bedaquiline	SAMEA7547368	SAMEA7547368	4.3.4.1	4	0.00625411	0.03	0.045	0.06	0	validation_set
Bedaquiline	SAMEA7547382	SAMEA7547382	4.3.3	4	0.0818393	0.06	0.09	0.12	0	train_set
Bedaquiline	SAMEA7547414	SAMEA7547414	4.8	4	0.00505331	0.12	0.185	0.25	0	train_set
Bedaquiline	SAMEA7547424	SAMEA7547424	4.8	4	0.00477148	0.03	0.045	0.06	0	validation_set
Bedaquiline	SAMEA7547432	SAMEA7547432	4.1.2.1	4	0.018232	0.03	0.045	0.06	0	train_set
Bedaquiline	SAMEA7547438	SAMEA7547438	4.3.4.1	4	0.00930364	0.015	0.0225	0.03	0	train_set
Bedaquiline	SAMEA7547439	SAMEA7547439	4.1.2.1	4	0.0113082	0.008	0.0115	0.015	0	train_set
Bedaquiline	SAMEA7547447	SAMEA7547447	4.3.4.1	4	0.00913242	0.03	0.045	0.06	0	train_set
Bedaquiline	SAMEA7547448	SAMEA7547448	4.3.4.1	4	0.0101858	0.03	0.045	0.06	0	train_set
Bedaquiline	SAMEA7547450	SAMEA7547450	4.8	4	0.00994309	0.03	0.045	0.06	0	train_set
Bedaquiline	SAMEA7547451	SAMEA7547451	4.8	4	0.0081063	0.03	0.045	0.06	0	validation_set
Bedaquiline	SAMEA7547453	SAMEA7547453	4.3.4.2	4	0.00506739	0.015	0.0225	0.03	0	validation_set
Bedaquiline	SAMEA7547458	SAMEA7547458	4.3.4.1	4	0.0115873	0.03	0.045	0.06	0	train_set
Bedaquiline	SAMEA7547461	SAMEA7547461	4.1.2.1	4	0.0141007	0.03	0.045	0.06	0	train_set
Bedaquiline	SAMEA7547463	SAMEA7547463	4.8	4	0.00561245	0.03	0.045	0.06	0	train_set
Bedaquiline	SAMEA7547464	SAMEA7547464	4.3.4.2	4	0.00532683	0.06	0.09	0.12	0	train_set
Bedaquiline	SAMEA7547465	SAMEA7547465	4.1.2.1	4	0.0157781	0.015	0.0225	0.03	0	train_set
Bedaquiline	SAMEA7547467	SAMEA7547467	4.1.2.1	4	0.0218583	0.03	0.045	0.06	0	train_set
Bedaquiline	SAMEA7547468	SAMEA7547468	4.1.2.1	4	0.0155897	0	0.004	0.008	0	train_set
Bedaquiline	SAMEA7547469	SAMEA7547469	4.1.2.1	4	0.0171903	0.03	0.045	0.06	0	train_set
Bedaquiline	SAMEA7547472	SAMEA7547472	4.3.4.1	4	0.00678415	0.03	0.045	0.06	0	train_set
Bedaquiline	SAMEA7547474	SAMEA7547474	4.8	4	0.00590446	0.03	0.045	0.06	0	train_set
Bedaquiline	SAMEA7547476	SAMEA7547476	4.3.3	4	0.00638048	0.03	0.045	0.06	0	validation_set
Bedaquiline	SAMEA7547479	SAMEA7547479	4.8	4	0.00589717	0.015	0.0225	0.03	0	train_set
Bedaquiline	SAMEA7547482	SAMEA7547482	4.1.2.1	4	0.01221	0.015	0.0225	0.03	0	train_set
Bedaquiline	SAMEA7547483	SAMEA7547483	4.8	4	0.0123792	0.015	0.0225	0.03	0	train_set
Bedaquiline	SAMEA7547484	SAMEA7547484	4.3.4.1	4	0.0149124	0.03	0.045	0.06	0	train_set
Bedaquiline	SAMEA7547485	SAMEA7547485	4.3.4.1	4	0.0121564	0.03	0.045	0.06	0	train_set
Bedaquiline	SAMEA7547487	SAMEA7547487	4.3.2	4	0.00799879	0.03	0.045	0.06	0	train_set
Bedaquiline	SAMEA7547494	SAMEA7547494	4.3.3	4	0.00885478	0.03	0.045	0.06	0	train_set
Bedaquiline	SAMEA7547496	SAMEA7547496	4.3.3	4	0.00596718	0.03	0.045	0.06	0	train_set
Bedaquiline	SAMEA7547498	SAMEA7547498	4.1.2.1	4	0.0188096	0.03	0.045	0.06	0	train_set
Bedaquiline	SAMEA7547502	SAMEA7547502	4.1.2.1	4	0.0190234	0.06	0.09	0.12	0	train_set
Bedaquiline	SAMEA7547503	SAMEA7547503	2.2.1	2	0.0104851	0.03	0.045	0.06	0	train_set
Bedaquiline	SAMEA7547504	SAMEA7547504	4.3.3	4	0.00708729	0.03	0.045	0.06	0	train_set
Bedaquiline	SAMEA7547505	SAMEA7547505	4.1.2.1	4	0.0174723	0.03	0.045	0.06	0	train_set
Bedaquiline	SAMEA7547506	SAMEA7547506	4.1.2.1	4	0.0187081	0.06	0.09	0.12	0	train_set
Bedaquiline	SAMEA7547509	SAMEA7547509	4.1.2.1	4	0.0181405	0.03	0.045	0.06	0	train_set
Bedaquiline	SAMEA7547512	SAMEA7547512	4.3.4.2	4	0.00922789	0.03	0.045	0.06	0	train_set
Bedaquiline	SAMEA7547513	SAMEA7547513	4.1.2.1	4	0.0133898	0.03	0.045	0.06	0	train_set
Bedaquiline	SAMEA7547514	SAMEA7547514	4.3.4.1	4	0.0162083	0.015	0.0225	0.03	0	train_set
Bedaquiline	SAMEA7547524	SAMEA7547524	4.3.3	4	0.0073396	0.03	0.045	0.06	0	train_set
Bedaquiline	SAMEA7547526	SAMEA7547526	4.3.4.2	4	0.00544008	0.03	0.045	0.06	0	train_set
Bedaquiline	SAMEA7547527	SAMEA7547527	4.4.1.1	4	0.0472718	0.03	0.045	0.06	0	train_set
Bedaquiline	SAMEA7547528	SAMEA7547528	4.3.4.2	4	0.00542598	0.03	0.045	0.06	0	train_set
Bedaquiline	SAMEA7547529	SAMEA7547529	4.4.1	4	0.00663646	0.03	0.045	0.06	0	validation_set
Bedaquiline	SAMEA7547532	SAMEA7547532	4.3.4.1	4	0.00816611	0.03	0.045	0.06	0	train_set
Bedaquiline	SAMEA7547533	SAMEA7547533	4.3.4.2	4	0.0528735	0.03	0.045	0.06	0	train_set
Bedaquiline	SAMEA7547539	SAMEA7547539	4.3.4.1	4	0.0163138	0.03	0.045	0.06	0	train_set
Bedaquiline	SAMEA7547541	SAMEA7547541	4.3.4.2	4	0.00606524	0.015	0.0225	0.03	0	train_set
Bedaquiline	SAMEA7547546	SAMEA7547546	4.1.2	4	0.0225071	0.015	0.0225	0.03	0	validation_set
Bedaquiline	SAMEA7547556	SAMEA7547556	4.1.2.1	4	0.0153917	0.03	0.045	0.06	0	train_set
Bedaquiline	SAMEA7547558	SAMEA7547558	4.8	4	0.0080688	0.03	0.045	0.06	0	train_set
Bedaquiline	SAMEA7547614	SAMEA7547614	4.8	4	0.00441797	0.03	0.045	0.06	0	train_set
Bedaquiline	SAMEA7547630	SAMEA7547630	4.4.1	4	0.00640376	0.06	0.09	0.12	0	train_set
Bedaquiline	SAMEA7555714	SAMEA7555714	4.2.2.1	4	0.0196867	0	0.0075	0.015	0	validation_set
Bedaquiline	SAMEA7555716	SAMEA7555716	2.2.1	2	0.0164285	0	0.0075	0.015	0	train_set
Bedaquiline	SAMEA7555717	SAMEA7555717	2.2.1	2	0.020333	0.015	0.0225	0.03	0	train_set
Bedaquiline	SAMEA7555718	SAMEA7555718	2.2.1	2	0.0200523	0	0.0075	0.015	0	train_set
Bedaquiline	SAMEA7555721	SAMEA7555721	3	3	0.0344961	0	0.0075	0.015	0	train_set
Bedaquiline	SAMEA7555723	SAMEA7555723	2.2.1	2	0.0298225	0	0.0075	0.015	0	train_set
Bedaquiline	SAMEA7555724	SAMEA7555724	4.2.2	4	0.0370941	0	0.0075	0.015	0	validation_set
Bedaquiline	SAMEA7555725	SAMEA7555725	4.1.2.1	4	0.0197615	0	0.0075	0.015	0	train_set
Bedaquiline	SAMEA7555726	SAMEA7555726	3	3	0.0184972	0.015	0.0225	0.03	0	train_set
Bedaquiline	SAMEA7555728	SAMEA7555728	3	3	0.0123004	0	0.0075	0.015	0	train_set
Bedaquiline	SAMEA7555730	SAMEA7555730	4.8	4	0.0170333	0.015	0.0225	0.03	0	train_set
Bedaquiline	SAMEA7555731	SAMEA7555731	1.1.2	1	0.0261611	0.015	0.0225	0.03	0	train_set
Bedaquiline	SAMEA7555732	SAMEA7555732	4.3.3	4	0.0148502	0.015	0.0225	0.03	0	validation_set
Bedaquiline	SAMEA7555733	SAMEA7555733	4.3.3	4	0.0148802	0	0.0075	0.015	0	train_set
Bedaquiline	SAMEA7555734	SAMEA7555734	2.2.1	2	0.0139593	0	0.0075	0.015	0	train_set
Bedaquiline	SAMEA7555735	SAMEA7555735	2.2.1	2	0.0208541	0	0.0075	0.015	0	train_set
Bedaquiline	SAMEA7555736	SAMEA7555736	4.1.1.1	4	0.0116537	0.015	0.0225	0.03	0	validation_set
Bedaquiline	SAMEA7555737	SAMEA7555737	4.2.2	4	0.0238205	0.008	0.0115	0.015	0	train_set
Bedaquiline	SAMEA7555738	SAMEA7555738	2.2.1	2	0.0189214	0.008	0.0115	0.015	0	train_set
Bedaquiline	SAMEA7555740	SAMEA7555740	2.2.1	2	0.0647124	0	0.0075	0.015	0	train_set
Bedaquiline	SAMEA7555741	SAMEA7555741	2.2.1	2	0.0140657	0	0.0075	0.015	0	train_set
Bedaquiline	SAMEA7555742	SAMEA7555742	2.2.1	2	0.0138461	0.008	0.0115	0.015	0	train_set
Bedaquiline	SAMEA7555743	SAMEA7555743	2.2.1.1	2	0.0147749	0	0.0075	0.015	0	train_set
Bedaquiline	SAMEA7555744	SAMEA7555744	2.2.1	2	0.0376264	0	0.0075	0.015	0	train_set
Bedaquiline	SAMEA7555746	SAMEA7555746	2.2.1	2	0.0175268	0	0.004	0.008	0	train_set
Bedaquiline	SAMEA7555751	SAMEA7555751	4.2	4	0.0259603	0	0.004	0.008	0	train_set
Bedaquiline	SAMEA7555754	SAMEA7555754	2.2.1	2	0.0165416	0.03	0.045	0.06	0	validation_set
Bedaquiline	SAMEA7555757	SAMEA7555757	4.3.3	4	0.0136539	0.03	0.045	0.06	0	train_set
Bedaquiline	SAMEA7555758	SAMEA7555758	2.2.1	2	0.0199747	0.008	0.0115	0.015	0	train_set
Bedaquiline	SAMEA7555759	SAMEA7555759	2.2.1	2	0.0145247	0.015	0.0225	0.03	0	validation_set
Bedaquiline	SAMEA7555760	SAMEA7555760	2.2.1	2	0.0173064	0.015	0.0225	0.03	0	train_set
Bedaquiline	SAMEA7555762	SAMEA7555762	4.1.1.3	4	0.0160488	0.015	0.0225	0.03	0	validation_set
Bedaquiline	SAMEA7555763	SAMEA7555763	1.2.1	1	0.021704	0	0.0075	0.015	0	train_set
Bedaquiline	SAMEA7555764	SAMEA7555764	2.2.2	2	0.0169254	0.015	0.0225	0.03	0	train_set
Bedaquiline	SAMEA7555765	SAMEA7555765	2.2.1	2	0.0201558	0.008	0.0115	0.015	0	train_set
Bedaquiline	SAMEA7555767	SAMEA7555767	2.2.1	2	0.0171881	0.015	0.0225	0.03	0	train_set
Bedaquiline	SAMEA7555769	SAMEA7555769	2.2.2	2	0.0191326	0.03	0.045	0.06	0	train_set
Bedaquiline	SAMEA7555770	SAMEA7555770	2.2.1.1	2	0.0165662	0.015	0.0225	0.03	0	train_set
Bedaquiline	SAMEA7555771	SAMEA7555771	2.2.1	2	0.0144981	0.015	0.0225	0.03	0	train_set
Bedaquiline	SAMEA7555772	SAMEA7555772	2.2.1	2	0.0212052	0	0.0075	0.015	0	train_set
Bedaquiline	SAMEA7555773	SAMEA7555773	2	2	0.0249318	0.015	0.0225	0.03	0	train_set
Bedaquiline	SAMEA7555774	SAMEA7555774	2.2.1	2	0.00926269	0.015	0.0225	0.03	0	train_set
Bedaquiline	SAMEA7555775	SAMEA7555775	4.2.2	4	0.0260499	0.015	0.0225	0.03	0	train_set
Bedaquiline	SAMEA7555776	SAMEA7555776	2.2.1	2	0.0161943	0.015	0.0225	0.03	0	train_set
Bedaquiline	SAMEA7555777	SAMEA7555777	2.2.2	2	0.0170215	0.03	0.045	0.06	0	train_set
Bedaquiline	SAMEA7555780	SAMEA7555780	4.9	4	0.00858008	0.015	0.0225	0.03	0	train_set
Bedaquiline	SAMEA7555781	SAMEA7555781	2.2.1	2	0.0191367	0.015	0.0225	0.03	0	train_set
Bedaquiline	SAMEA7555782	SAMEA7555782	1.2.1	1	0.0206984	0.03	0.045	0.06	0	train_set
Bedaquiline	SAMEA7555784	SAMEA7555784	2.2.1	2	0.0204212	0.03	0.045	0.06	0	train_set
Bedaquiline	SAMEA7555785	SAMEA7555785	2.2.1	2	0.022163	0.015	0.0225	0.03	0	train_set
Bedaquiline	SAMEA7555786	SAMEA7555786	2.2.1	2	0.0198901	0.015	0.0225	0.03	0	train_set
Bedaquiline	SAMEA7555787	SAMEA7555787	2.2.1	2	0.0227776	0.03	0.045	0.06	0	train_set
Bedaquiline	SAMEA7555789	SAMEA7555789	4.9	4	0.00725529	0	0.0075	0.015	0	validation_set
Bedaquiline	SAMEA7555791	SAMEA7555791	2.2.1.1	2	0.0204872	0	0.0075	0.015	0	train_set
Bedaquiline	SAMEA7555792	SAMEA7555792	2.2.1	2	0.0217285	0.015	0.0225	0.03	0	train_set
Bedaquiline	SAMEA7555793	SAMEA7555793	2.2.1	2	0.0125054	0.015	0.0225	0.03	0	train_set
Bedaquiline	SAMEA7555794	SAMEA7555794	2.2.1	2	0.0139259	0	0.004	0.008	0	train_set
Bedaquiline	SAMEA7555797	SAMEA7555797	2.2.1	2	0.0137525	0.008	0.0115	0.015	0	train_set
Bedaquiline	SAMEA7555799	SAMEA7555799	2.2.1	2	0.013125	0.015	0.0225	0.03	0	train_set
Bedaquiline	SAMEA7555800	SAMEA7555800	2.2.1	2	0.011389	0.03	0.045	0.06	0	train_set
Bedaquiline	SAMEA7555801	SAMEA7555801	4.3.3	4	0.00771951	0.008	0.0115	0.015	0	train_set
Bedaquiline	SAMEA7555802	SAMEA7555802	2.2.1	2	0.0134252	0	0.004	0.008	0	train_set
Bedaquiline	SAMEA7555803	SAMEA7555803	2.2.1	2	0.0137126	0	0.004	0.008	0	train_set
Bedaquiline	SAMEA7555804	SAMEA7555804	2.2.1	2	0.0123584	0.008	0.0115	0.015	0	train_set
Bedaquiline	SAMEA7555805	SAMEA7555805	2.2.1	2	0.014202	0.008	0.0115	0.015	0	train_set
Bedaquiline	SAMEA7555806	SAMEA7555806	2.2.1	2	0.0128606	0	0.004	0.008	0	train_set
Bedaquiline	SAMEA7555807	SAMEA7555807	2.2.1	2	0.0146845	0	0.004	0.008	0	train_set
Bedaquiline	SAMEA7555808	SAMEA7555808	2.2.1	2	0.0139533	0	0.004	0.008	0	train_set
Bedaquiline	SAMEA7555809	SAMEA7555809	2.2.1	2	0.0154201	0.008	0.0115	0.015	0	train_set
Bedaquiline	SAMEA7555810	SAMEA7555810	2.2.1	2	0.0125372	0.008	0.0115	0.015	0	train_set
Bedaquiline	SAMEA7555811	SAMEA7555811	2.2.1	2	0.0131469	0.008	0.0115	0.015	0	train_set
Bedaquiline	SAMEA7555813	SAMEA7555813	2.2.1	2	0.0143976	0	0.004	0.008	0	train_set
Bedaquiline	SAMEA7555815	SAMEA7555815	2.2.1	2	0.0113944	0.03	0.045	0.06	0	train_set
Bedaquiline	SAMEA7555817	SAMEA7555817	2.2.1	2	0.0115899	0.008	0.0115	0.015	0	train_set
Bedaquiline	SAMEA7555818	SAMEA7555818	2.2.1	2	0.0130682	0.015	0.0225	0.03	0	train_set
Bedaquiline	SAMEA7555820	SAMEA7555820	4.3.4.2	4	0.00551938	0	0.0075	0.015	0	train_set
Bedaquiline	SAMEA7555821	SAMEA7555821	2.2.1	2	0.0125514	0	0.0075	0.015	0	train_set
Bedaquiline	SAMEA7555822	SAMEA7555822	2.2.1	2	0.0142644	0.015	0.0225	0.03	0	train_set
Bedaquiline	SAMEA7555823	SAMEA7555823	2.2.1	2	0.0113664	0.015	0.0225	0.03	0	train_set
Bedaquiline	SAMEA7555824	SAMEA7555824	2.2.1	2	0.0125959	0.015	0.0225	0.03	0	train_set
Bedaquiline	SAMEA7555825	SAMEA7555825	2.2.1	2	0.0119965	0.03	0.045	0.06	0	train_set
Bedaquiline	SAMEA7555827	SAMEA7555827	2.2.1	2	0.0127769	0	0.0075	0.015	0	train_set
Bedaquiline	SAMEA7555828	SAMEA7555828	2.2.1	2	0.0136804	0.015	0.0225	0.03	0	train_set
Bedaquiline	SAMEA7555829	SAMEA7555829	2.2.1	2	0.0123939	0.015	0.0225	0.03	0	train_set
Bedaquiline	SAMEA7555831	SAMEA7555831	2.2.1	2	0.00999359	0.015	0.0225	0.03	0	train_set
Bedaquiline	SAMEA7555832	SAMEA7555832	2.2.1	2	0.0131553	0.015	0.0225	0.03	0	train_set
Bedaquiline	SAMEA7555833	SAMEA7555833	2.2.1	2	0.010656	0	0.0075	0.015	0	validation_set
Bedaquiline	SAMEA7555834	SAMEA7555834	4.2.1	4	0.0269372	0.015	0.0225	0.03	0	train_set
Bedaquiline	SAMEA7555835	SAMEA7555835	4.1.2.1	4	0.0229702	0.015	0.0225	0.03	0	train_set
Bedaquiline	SAMEA7555836	SAMEA7555836	4.8	4	0.00645178	0.015	0.0225	0.03	0	train_set
Bedaquiline	SAMEA7555839	SAMEA7555839	2.2.1	2	0.0124092	0	0.0075	0.015	0	train_set
Bedaquiline	SAMEA7555840	SAMEA7555840	4.3.3	4	0.00679381	0	0.0075	0.015	0	train_set
Bedaquiline	SAMEA7555841	SAMEA7555841	2.2.1	2	0.0127953	0.015	0.0225	0.03	0	validation_set
Bedaquiline	SAMEA7555842	SAMEA7555842	4.1.2.1	4	0.0202167	0.008	0.0115	0.015	0	train_set
Bedaquiline	SAMEA7555843	SAMEA7555843	2.2.1	2	0.0138763	0.015	0.0225	0.03	0	train_set
Bedaquiline	SAMEA7555844	SAMEA7555844	3.1.1	3	0.0116168	0.03	0.045	0.06	0	validation_set
Bedaquiline	SAMEA7555845	SAMEA7555845	2.2.1.1	2	0.0156773	0	0.004	0.008	0	train_set
Bedaquiline	SAMEA7555846	SAMEA7555846	4.8	4	0.0089125	0.008	0.0115	0.015	0	train_set
Bedaquiline	SAMEA7555847	SAMEA7555847	4.1	4	0.0272388	0.008	0.0115	0.015	0	validation_set
Bedaquiline	SAMEA7555848	SAMEA7555848	4.6.2.2	4	0.00956429	0.008	0.0115	0.015	0	train_set
Bedaquiline	SAMEA7555849	SAMEA7555849	4.1.2.1	4	0.0184986	0.015	0.0225	0.03	0	train_set
Bedaquiline	SAMEA7555851	SAMEA7555851	1.1.1.1	1	0.0197498	0	0.004	0.008	0	train_set
Bedaquiline	SAMEA7555853	SAMEA7555853	4.7	4	0.00803609	0.008	0.0115	0.015	0	train_set
Bedaquiline	SAMEA7555854	SAMEA7555854	4.1.2.1	4	0.019463	0.015	0.0225	0.03	0	validation_set
Bedaquiline	SAMEA7555855	SAMEA7555855	3	3	0.0166398	0	0.004	0.008	0	train_set
Bedaquiline	SAMEA7555858	SAMEA7555858	3	3	0.0161411	0.015	0.0225	0.03	0	train_set
Bedaquiline	SAMEA7555859	SAMEA7555859	3	3	0.0136641	0.03	0.045	0.06	0	train_set
Bedaquiline	SAMEA7555860	SAMEA7555860	2.2.1	2	0.0151007	0.015	0.0225	0.03	0	train_set
Bedaquiline	SAMEA7555861	SAMEA7555861	2.2.1	2	0.0143472	0.015	0.0225	0.03	0	train_set
Bedaquiline	SAMEA7555862	SAMEA7555862	4.4.1.1	4	0.0105196	0.015	0.0225	0.03	0	train_set
Bedaquiline	SAMEA7555863	SAMEA7555863	4.8	4	0.0049594	0.008	0.0115	0.015	0	train_set
Bedaquiline	SAMEA7555864	SAMEA7555864	4.9	4	0.00919074	0.008	0.0115	0.015	0	train_set
Bedaquiline	SAMEA7555865	SAMEA7555865	4.1.2.1	4	0.0187376	0.015	0.0225	0.03	0	train_set
Bedaquiline	SAMEA7555866	SAMEA7555866	4.8	4	0.00911239	0	0.004	0.008	0	train_set
Bedaquiline	SAMEA7555868	SAMEA7555868	4.3.3	4	0.00593845	0.008	0.0115	0.015	0	train_set
Bedaquiline	SAMEA7555869	SAMEA7555869	4.8	4	0.00716514	0.015	0.0225	0.03	0	train_set
Bedaquiline	SAMEA7555870	SAMEA7555870	2.2.1	2	0.0151874	0.008	0.0115	0.015	0	train_set
Bedaquiline	SAMEA7555871	SAMEA7555871	3.1.1	3	0.0146421	0.03	0.045	0.06	0	train_set
Bedaquiline	SAMEA7555872	SAMEA7555872	2.2.1	2	0.0126944	0.008	0.0115	0.015	0	validation_set
Bedaquiline	SAMEA7555873	SAMEA7555873	4.1.2.1	4	0.0230752	0.015	0.0225	0.03	0	train_set
Bedaquiline	SAMEA7555874	SAMEA7555874	4.1.2	4	0.0253326	0.008	0.0115	0.015	0	train_set
Bedaquiline	SAMEA7555875	SAMEA7555875	4.1.2.1	4	0.0171947	0.015	0.0225	0.03	0	train_set
Bedaquiline	SAMEA7555878	SAMEA7555878	4.1.2.1	4	0.019963	0.015	0.0225	0.03	0	train_set
Bedaquiline	SAMEA7555879	SAMEA7555879	3.1.1	3	0.013523	0	0.004	0.008	0	train_set
Bedaquiline	SAMEA7555880	SAMEA7555880	4.2.1	4	0.0257685	0.008	0.0115	0.015	0	train_set
Bedaquiline	SAMEA7555883	SAMEA7555883	4.3.4.1	4	0.0153651	0	0.004	0.008	0	train_set
Bedaquiline	SAMEA7555885	SAMEA7555885	4.1.2.1	4	0.024195	0.015	0.0225	0.03	0	train_set
Bedaquiline	SAMEA7555887	SAMEA7555887	2.2.1	2	0.0122193	0.008	0.0115	0.015	0	train_set
Bedaquiline	SAMEA7555888	SAMEA7555888	4.8	4	0.00711029	0.015	0.0225	0.03	0	train_set
Bedaquiline	SAMEA7555889	SAMEA7555889	4.3.3	4	0.00736648	0.008	0.0115	0.015	0	train_set
Bedaquiline	SAMEA7555890	SAMEA7555890	4.4.1.1	4	0.00661813	0.008	0.0115	0.015	0	validation_set
Bedaquiline	SAMEA7555891	SAMEA7555891	4.1.2.1	4	0.0189472	0.015	0.0225	0.03	0	train_set
Bedaquiline	SAMEA7555892	SAMEA7555892	1.1.2	1	0.0218156	0	0.004	0.008	0	train_set
Bedaquiline	SAMEA7555893	SAMEA7555893	4.2.2	4	0.0188143	0.015	0.0225	0.03	0	train_set
Bedaquiline	SAMEA7555896	SAMEA7555896	4.6.2.2	4	0.00995775	0.015	0.0225	0.03	0	train_set
Bedaquiline	SAMEA7555897	SAMEA7555897	4.8	4	0.00964344	0.008	0.0115	0.015	0	train_set
Bedaquiline	SAMEA7555899	SAMEA7555899	1.1.2	1	0.0198588	0.015	0.0225	0.03	0	train_set
Bedaquiline	SAMEA7555901	SAMEA7555901	4.5	4	0.0136725	0.008	0.0115	0.015	0	train_set
Bedaquiline	SAMEA7555902	SAMEA7555902	4.3.2	4	0.00469098	0.015	0.0225	0.03	0	train_set
Bedaquiline	SAMEA7555903	SAMEA7555903	4.8	4	0.00614664	0.008	0.0115	0.015	0	train_set
Bedaquiline	SAMEA7555904	SAMEA7555904	4.1.2.1	4	0.0193151	0.015	0.0225	0.03	0	train_set
Bedaquiline	SAMEA7555905	SAMEA7555905	4.9	4	0.00766962	0.008	0.0115	0.015	0	train_set
Bedaquiline	SAMEA7555906	SAMEA7555906	4.1	4	0.0232278	0.015	0.0225	0.03	0	train_set
Bedaquiline	SAMEA7555907	SAMEA7555907	4.2.2	4	0.0276883	0.015	0.0225	0.03	0	train_set
Bedaquiline	SAMEA7555908	SAMEA7555908	2.2.1	2	0.0118033	0.015	0.0225	0.03	0	train_set
Bedaquiline	SAMEA7555909	SAMEA7555909	4.6.2	4	0.00845123	0.008	0.0115	0.015	0	validation_set
Bedaquiline	SAMEA7555910	SAMEA7555910	4.1.2.1	4	0.0183876	0.015	0.0225	0.03	0	train_set
Bedaquiline	SAMEA7555911	SAMEA7555911	2.2.1	2	0.0114535	0.015	0.0225	0.03	0	train_set
Bedaquiline	SAMEA7555912	SAMEA7555912	4.1.2.1	4	0.0189921	0.008	0.0115	0.015	0	validation_set
Bedaquiline	SAMEA7555914	SAMEA7555914	3.1.1	3	0.0126309	0.03	0.045	0.06	0	train_set
Bedaquiline	SAMEA7555915	SAMEA7555915	4.8	4	0.00809979	0	0.004	0.008	0	train_set
Bedaquiline	SAMEA7555916	SAMEA7555916	4.7	4	0.00768632	0.015	0.0225	0.03	0	train_set
Bedaquiline	SAMEA7555917	SAMEA7555917	4.8	4	0.00727943	0.008	0.0115	0.015	0	train_set
Bedaquiline	SAMEA7555919	SAMEA7555919	4.2.2	4	0.0211854	0.008	0.0115	0.015	0	train_set
Bedaquiline	SAMEA7555920	SAMEA7555920	4.3.4.1	4	0.0176286	0	0.004	0.008	0	train_set
Bedaquiline	SAMEA7555923	SAMEA7555923	4.1	4	0.0186341	0	0.004	0.008	0	train_set
Bedaquiline	SAMEA7555924	SAMEA7555924	4.1.2.1	4	0.0200374	0.015	0.0225	0.03	0	train_set
Bedaquiline	SAMEA7555925	SAMEA7555925	4.1.2.1	4	0.0195577	0.015	0.0225	0.03	0	train_set
Bedaquiline	SAMEA7555926	SAMEA7555926	4.8	4	0.00744966	0.06	0.09	0.12	0	train_set
Bedaquiline	SAMEA7555927	SAMEA7555927	4.8	4	0.00685489	0.015	0.0225	0.03	0	train_set
Bedaquiline	SAMEA7555928	SAMEA7555928	4.1.2.1	4	0.0198308	0.015	0.0225	0.03	0	train_set
Bedaquiline	SAMEA7555930	SAMEA7555930	4.1.2.1	4	0.0167618	0.008	0.0115	0.015	0	train_set
Bedaquiline	SAMEA7555932	SAMEA7555932	3.1.1	3	0.0125783	0.03	0.045	0.06	0	train_set
Bedaquiline	SAMEA7555933	SAMEA7555933	2.2.1	2	0.0150394	0.008	0.0115	0.015	0	train_set
Bedaquiline	SAMEA7555935	SAMEA7555935	3	3	0.00978172	0.015	0.0225	0.03	0	train_set
Bedaquiline	SAMEA7555937	SAMEA7555937	3.1.1	3	0.0184569	0.03	0.045	0.06	0	train_set
Bedaquiline	SAMEA7555939	SAMEA7555939	4.1.2	4	0.0170836	0.008	0.0115	0.015	0	train_set
Bedaquiline	SAMEA7555940	SAMEA7555940	1.1.2	1	0.0189589	0	0.004	0.008	0	validation_set
Bedaquiline	SAMEA7555942	SAMEA7555942	4.1.2.1	4	0.023946	0.015	0.0225	0.03	0	validation_set
Bedaquiline	SAMEA7555943	SAMEA7555943	4.5	4	0.00962374	0.008	0.0115	0.015	0	train_set
Bedaquiline	SAMEA7555944	SAMEA7555944	3.1.2	3	0.0160913	0.015	0.0225	0.03	0	train_set
Bedaquiline	SAMEA7555945	SAMEA7555945	3.1.1	3	0.0128647	0.03	0.045	0.06	0	validation_set
Bedaquiline	SAMEA7555946	SAMEA7555946	4.6.2.2	4	0.00838125	0.008	0.0115	0.015	0	train_set
Bedaquiline	SAMEA7555947	SAMEA7555947	4.8	4	0.00788472	0.008	0.0115	0.015	0	train_set
Bedaquiline	SAMEA7555948	SAMEA7555948	4.8	4	0.00643004	0	0.004	0.008	0	train_set
Bedaquiline	SAMEA7555949	SAMEA7555949	3.1.2.1	3	0.0194796	0.008	0.0115	0.015	0	train_set
Bedaquiline	SAMEA7555951	SAMEA7555951	4.1.2.1	4	0.0187868	0.008	0.0115	0.015	0	train_set
Bedaquiline	SAMEA7555953	SAMEA7555953	4.1.2.1	4	0.0212332	0.008	0.0115	0.015	0	train_set
Bedaquiline	SAMEA7555955	SAMEA7555955	3	3	0.0149585	0.008	0.0115	0.015	0	train_set
Bedaquiline	SAMEA7555956	SAMEA7555956	4.1	4	0.0249016	0.008	0.0115	0.015	0	train_set
Bedaquiline	SAMEA7555962	SAMEA7555962	4.2.2	4	0.0304773	0.008	0.0115	0.015	0	validation_set
Bedaquiline	SAMEA7555963	SAMEA7555963	4.2.2.1	4	0.0240419	0.015	0.0225	0.03	0	train_set
Bedaquiline	SAMEA7555964	SAMEA7555964	4.8	4	0.00740357	0.008	0.0115	0.015	0	validation_set
Bedaquiline	SAMEA7555965	SAMEA7555965	2.2.1	2	0.0142182	0.008	0.0115	0.015	0	train_set
Bedaquiline	SAMEA7555967	SAMEA7555967	4.2.2	4	0.0270982	0.008	0.0115	0.015	0	train_set
Bedaquiline	SAMEA7555968	SAMEA7555968	4.7	4	0.00956185	0.008	0.0115	0.015	0	train_set
Bedaquiline	SAMEA7555973	SAMEA7555973	2.2.1	2	0.012756	0	0.0075	0.015	0	train_set
Bedaquiline	SAMEA7555974	SAMEA7555974	4.2.1	4	0.0275511	0.015	0.0225	0.03	0	train_set
Bedaquiline	SAMEA7555975	SAMEA7555975	2.2.1	2	0.0178807	0.015	0.0225	0.03	0	train_set
Bedaquiline	SAMEA7555977	SAMEA7555977	2.2.1	2	0.0171488	0.015	0.0225	0.03	0	train_set
Bedaquiline	SAMEA7555978	SAMEA7555978	2.2.1	2	0.0174719	0.06	0.09	0.12	0	train_set
Bedaquiline	SAMEA7555979	SAMEA7555979	4.3.3	4	0.00963366	0.015	0.0225	0.03	0	train_set
Bedaquiline	SAMEA7555982	SAMEA7555982	2.2.1	2	0.0684177	0.015	0.0225	0.03	0	train_set
Bedaquiline	SAMEA7555984	SAMEA7555984	4.3.3	4	0.00663106	0.015	0.0225	0.03	0	train_set
Bedaquiline	SAMEA7555986	SAMEA7555986	4.3.3	4	0.00800565	0.03	0.045	0.06	0	train_set
Bedaquiline	SAMEA7555989	SAMEA7555989	4.5	4	0.00671112	0.03	0.045	0.06	0	train_set
Bedaquiline	SAMEA7555990	SAMEA7555990	4.3.3	4	0.0856591	0.015	0.0225	0.03	0	train_set
Bedaquiline	SAMEA7555992	SAMEA7555992	4.3.3	4	0.00775194	0.015	0.0225	0.03	0	train_set
Bedaquiline	SAMEA7555993	SAMEA7555993	2.2.1	2	0.0134083	0.015	0.0225	0.03	0	train_set
Bedaquiline	SAMEA7555995	SAMEA7555995	4.3.3	4	0.00671141	0.03	0.045	0.06	0	train_set
Bedaquiline	SAMEA7556001	SAMEA7556001	4	4	0.00992387	0.03	0.045	0.06	0	validation_set
Bedaquiline	SAMEA7556003	SAMEA7556003	4.2.1	4	0.0172855	0.008	0.0115	0.015	0	train_set
Bedaquiline	SAMEA7556005	SAMEA7556005	2.2.1	2	0.0124583	0.015	0.0225	0.03	0	train_set
Bedaquiline	SAMEA7556007	SAMEA7556007	2.2.1	2	0.0137503	0	0.004	0.008	0	train_set
Bedaquiline	SAMEA7556010	SAMEA7556010	2.2.1	2	0.0117251	0	0.004	0.008	0	train_set
Bedaquiline	SAMEA7556014	SAMEA7556014	2.2.1	2	0.0134047	0.015	0.0225	0.03	0	train_set
Bedaquiline	SAMEA7556015	SAMEA7556015	2.2.1	2	0.00996441	0	0.004	0.008	0	train_set
Bedaquiline	SAMEA7556018	SAMEA7556018	2.2.1	2	0.0141815	0.008	0.0115	0.015	0	train_set
Bedaquiline	SAMEA7556021	SAMEA7556021	4.3.3	4	0.00783777	0.06	0.09	0.12	0	train_set
Bedaquiline	SAMEA7556022	SAMEA7556022	4.3.3	4	0.00738421	0.12	0.185	0.25	0	validation_set
Bedaquiline	SAMEA7556023	SAMEA7556023	2.2.1	2	0.0105005	0.015	0.0225	0.03	0	train_set
Bedaquiline	SAMEA7556024	SAMEA7556024	2.2.1	2	0.0119926	0	0.004	0.008	0	train_set
Bedaquiline	SAMEA7556026	SAMEA7556026	2.2.1	2	0.0132845	0.008	0.0115	0.015	0	train_set
Bedaquiline	SAMEA7556027	SAMEA7556027	2.2.1	2	0.0121461	0.015	0.0225	0.03	0	train_set
Bedaquiline	SAMEA7556029	SAMEA7556029	2.2.1	2	0.0167569	0.008	0.0115	0.015	0	train_set
Bedaquiline	SAMEA7556030	SAMEA7556030	2.2.1	2	0.0158521	0.015	0.0225	0.03	0	validation_set
Bedaquiline	SAMEA7556031	SAMEA7556031	3.1.1	3	0.0119581	0.015	0.0225	0.03	0	train_set
Bedaquiline	SAMEA7556032	SAMEA7556032	3.1.1	3	0.0135118	0.008	0.0115	0.015	0	train_set
Bedaquiline	SAMEA7556033	SAMEA7556033	4.4.1.1	4	0.0084053	0.008	0.0115	0.015	0	train_set
Bedaquiline	SAMEA7556034	SAMEA7556034	4.3.3	4	0.00649439	0.008	0.0115	0.015	0	train_set
Bedaquiline	SAMEA7556035	SAMEA7556035	2.2.1	2	0.0609442	0.008	0.0115	0.015	0	train_set
Bedaquiline	SAMEA7556036	SAMEA7556036	4.8	4	0.00884514	0.008	0.0115	0.015	0	validation_set
Bedaquiline	SAMEA7556038	SAMEA7556038	4.1.2.1	4	0.0226566	0.015	0.0225	0.03	0	train_set
Bedaquiline	SAMEA7556039	SAMEA7556039	3.1.1	3	0.0167428	0.06	0.09	0.12	0	train_set
Bedaquiline	SAMEA7556041	SAMEA7556041	4.8	4	0.0132748	0.015	0.0225	0.03	0	train_set
Bedaquiline	SAMEA7556042	SAMEA7556042	4.9	4	0.0101912	0.008	0.0115	0.015	0	train_set
Bedaquiline	SAMEA7556043	SAMEA7556043	4.1.2.1	4	0.0245215	0.015	0.0225	0.03	0	train_set
Bedaquiline	SAMEA7556044	SAMEA7556044	4.1.2.1	4	0.0181989	0.03	0.045	0.06	0	train_set
Bedaquiline	SAMEA7556045	SAMEA7556045	4.2.2	4	0.0393287	0.008	0.0115	0.015	0	train_set
Bedaquiline	SAMEA7556046	SAMEA7556046	2.2.1	2	0.0157	0.015	0.0225	0.03	0	train_set
Bedaquiline	SAMEA7556047	SAMEA7556047	4.2.1	4	0.0333049	0.008	0.0115	0.015	0	train_set
Bedaquiline	SAMEA7556048	SAMEA7556048	4.8	4	0.0120866	0.03	0.045	0.06	0	train_set
Bedaquiline	SAMEA7556049	SAMEA7556049	4.1.2.1	4	0.0253616	0.03	0.045	0.06	0	validation_set
Bedaquiline	SAMEA7556050	SAMEA7556050	4.8	4	0.00705437	0.015	0.0225	0.03	0	train_set
Bedaquiline	SAMEA7556051	SAMEA7556051	3	3	0.0128913	0.03	0.045	0.06	0	train_set
Bedaquiline	SAMEA7556052	SAMEA7556052	4.1.2.1	4	0.0244446	0	0.004	0.008	0	validation_set
Bedaquiline	SAMEA7556054	SAMEA7556054	4.8	4	0.0104121	0	0.004	0.008	0	train_set
Bedaquiline	SAMEA7556055	SAMEA7556055	4.8	4	0.0125557	0.008	0.0115	0.015	0	train_set
Bedaquiline	SAMEA7556058	SAMEA7556058	4.3.3	4	0.0165481	0	0.004	0.008	0	train_set
Bedaquiline	SAMEA7556059	SAMEA7556059	3	3	0.0117306	0.03	0.045	0.06	0	train_set
Bedaquiline	SAMEA7556060	SAMEA7556060	4.1.2.1	4	0.0309969	0.015	0.0225	0.03	0	train_set
Bedaquiline	SAMEA7556061	SAMEA7556061	4.6.1.2	4	0.0118398	0.03	0.045	0.06	0	train_set
Bedaquiline	SAMEA7556062	SAMEA7556062	4.8	4	0.0145902	0.008	0.0115	0.015	0	train_set
Bedaquiline	SAMEA7556063	SAMEA7556063	4.2.1	4	0.0240631	0.008	0.0115	0.015	0	train_set
Bedaquiline	SAMEA7560580	SAMEA7560580	2.2.1	2	0.0163179	0.015	0.0225	0.03	0	train_set
Bedaquiline	SAMEA7560582	SAMEA7560582	2.2.1	2	0.0182141	0	0.004	0.008	0	train_set
Bedaquiline	SAMEA7560583	SAMEA7560583	1.1.1.1	1	0.0307043	0	0.0075	0.015	0	train_set
Bedaquiline	SAMEA7560584	SAMEA7560584	1.1.1	1	0.040182	0	0.0075	0.015	0	train_set
Bedaquiline	SAMEA7560585	SAMEA7560585	2.2.1	2	0.0178305	0.03	0.045	0.06	0	train_set
Bedaquiline	SAMEA7560587	SAMEA7560587	2.2.1	2	0.01743	0.015	0.0225	0.03	0	train_set
Bedaquiline	SAMEA7560588	SAMEA7560588	2.2.1	2	0.0128617	0	0.0075	0.015	0	validation_set
Bedaquiline	SAMEA7560589	SAMEA7560589	2.2.2	2	0.0174686	0.03	0.045	0.06	0	train_set
Bedaquiline	SAMEA7560590	SAMEA7560590	1.1.1.1	1	0.0320993	0.015	0.0225	0.03	0	train_set
Bedaquiline	SAMEA7560591	SAMEA7560591	1.1.1.1	1	0.0217874	0	0.0075	0.015	0	train_set
Bedaquiline	SAMEA7560592	SAMEA7560592	2.2.1	2	0.0182937	0.03	0.045	0.06	0	train_set
Bedaquiline	SAMEA7560593	SAMEA7560593	2.2.1	2	0.0164319	0	0.0075	0.015	0	train_set
Bedaquiline	SAMEA7560596	SAMEA7560596	2.2.1	2	0.0139894	0	0.0075	0.015	0	train_set
Bedaquiline	SAMEA7560598	SAMEA7560598	2.2.2	2	0.0129987	0.015	0.0225	0.03	0	train_set
Bedaquiline	SAMEA7560601	SAMEA7560601	2.2.1	2	0.0151769	0	0.0075	0.015	0	train_set
Bedaquiline	SAMEA7560602	SAMEA7560602	4.3.1	4	0.0119291	0	0.0075	0.015	0	train_set
Bedaquiline	SAMEA7560603	SAMEA7560603	1.2.1	1	0.0200042	0.015	0.0225	0.03	0	train_set
Bedaquiline	SAMEA7560605	SAMEA7560605	1.1.1	1	0.0294178	0.015	0.0225	0.03	0	train_set
Bedaquiline	SAMEA7560607	SAMEA7560607	2.2.1	2	0.0112311	0.008	0.0115	0.015	0	train_set
Bedaquiline	SAMEA7560610	SAMEA7560610	2.2.1	2	0.0134357	0	0.0075	0.015	0	train_set
Bedaquiline	SAMEA7560612	SAMEA7560612	2.2.1	2	0.0137755	0	0.004	0.008	0	train_set
Bedaquiline	SAMEA7560613	SAMEA7560613	2.2.1	2	0.0201393	0.015	0.0225	0.03	0	validation_set
Bedaquiline	SAMEA7560614	SAMEA7560614	2.2.1	2	0.0104747	0.008	0.0115	0.015	0	train_set
Bedaquiline	SAMEA7560615	SAMEA7560615	1.1.3	1	0.0290224	0.015	0.0225	0.03	0	train_set
Bedaquiline	SAMEA7560616	SAMEA7560616	2.2.1	2	0.012233	0.015	0.0225	0.03	0	train_set
Bedaquiline	SAMEA7560617	SAMEA7560617	2.2.1	2	0.0131413	0.015	0.0225	0.03	0	train_set
Bedaquiline	SAMEA7560618	SAMEA7560618	2.2.1	2	0.0127705	0.015	0.0225	0.03	0	train_set
Bedaquiline	SAMEA7560619	SAMEA7560619	1.1.1.1	1	0.0284545	0	0.0075	0.015	0	train_set
Bedaquiline	SAMEA7560620	SAMEA7560620	2.1	2	0.0159605	0	0.0075	0.015	0	train_set
Bedaquiline	SAMEA7560621	SAMEA7560621	4.4.1.2	4	0.0111567	0.008	0.0115	0.015	0	train_set
Bedaquiline	SAMEA7560622	SAMEA7560622	2.2.1	2	0.0184385	0.008	0.0115	0.015	0	train_set
Bedaquiline	SAMEA7560623	SAMEA7560623	1.1.1.1	1	0.0371499	0	0.0075	0.015	0	train_set
Bedaquiline	SAMEA7560625	SAMEA7560625	4.4.2	4	0.0159011	0.015	0.0225	0.03	0	train_set
Bedaquiline	SAMEA7560627	SAMEA7560627	2.2.1	2	0.0194982	0.015	0.0225	0.03	0	train_set
Bedaquiline	SAMEA7560628	SAMEA7560628	1.1.1.1	1	0.0321507	0	0.0075	0.015	0	train_set
Bedaquiline	SAMEA7560630	SAMEA7560630	2.2.1.1	2	0.0170377	0.015	0.0225	0.03	0	train_set
Bedaquiline	SAMEA7560631	SAMEA7560631	2.2.1	2	0.0112593	0	0.004	0.008	0	train_set
Bedaquiline	SAMEA7560632	SAMEA7560632	2.2.1	2	0.0166768	0.03	0.045	0.06	0	train_set
Bedaquiline	SAMEA7560633	SAMEA7560633	1.1.1.1	1	0.0239555	0	0.0075	0.015	0	train_set
Bedaquiline	SAMEA7560634	SAMEA7560634	2.2.1	2	0.0123602	0.015	0.0225	0.03	0	train_set
Bedaquiline	SAMEA7560635	SAMEA7560635	1.1.1.1	1	0.0435251	0	0.0075	0.015	0	train_set
Bedaquiline	SAMEA7560636	SAMEA7560636	2.2.1	2	0.0136929	0	0.0075	0.015	0	train_set
Bedaquiline	SAMEA7560638	SAMEA7560638	2.2.1	2	0.0172346	0	0.004	0.008	0	train_set
Bedaquiline	SAMEA7560639	SAMEA7560639	2.2.2	2	0.0141011	0.03	0.045	0.06	0	train_set
Bedaquiline	SAMEA7560640	SAMEA7560640	2.2.1	2	0.0193596	0.015	0.0225	0.03	0	train_set
Bedaquiline	SAMEA7560643	SAMEA7560643	2.2.1.1	2	0.0153793	0.015	0.0225	0.03	0	validation_set
Bedaquiline	SAMEA7560644	SAMEA7560644	4.1.1.3	4	0.0199425	0.015	0.0225	0.03	0	train_set
Bedaquiline	SAMEA7560646	SAMEA7560646	2.2.1	2	0.0128059	0.03	0.045	0.06	0	train_set
Bedaquiline	SAMEA7560647	SAMEA7560647	2.2.1	2	0.0169065	0.008	0.0115	0.015	0	train_set
Bedaquiline	SAMEA7560648	SAMEA7560648	2.2.1.1	2	0.0194108	0.015	0.0225	0.03	0	train_set
Bedaquiline	SAMEA7560652	SAMEA7560652	2.2.1.1	2	0.0186097	0.008	0.0115	0.015	0	train_set
Bedaquiline	SAMEA7560655	SAMEA7560655	2.2.1.1	2	0.043076	0	0.0075	0.015	0	train_set
Bedaquiline	SAMEA7560657	SAMEA7560657	2.2.1	2	0.0169762	0.015	0.0225	0.03	0	train_set
Bedaquiline	SAMEA7560659	SAMEA7560659	2.2.1	2	0.0155256	0.03	0.045	0.06	0	train_set
Bedaquiline	SAMEA7560661	SAMEA7560661	2.2.1	2	0.0232652	0.015	0.0225	0.03	0	train_set
Bedaquiline	SAMEA7560662	SAMEA7560662	2.2.1.1	2	0.0206654	0.015	0.0225	0.03	0	train_set
Bedaquiline	SAMEA7560663	SAMEA7560663	2.2.1	2	0.0161862	0	0.004	0.008	0	validation_set
Bedaquiline	SAMEA7560664	SAMEA7560664	2.2.1	2	0.0168985	0.008	0.0115	0.015	0	train_set
Bedaquiline	SAMEA7560668	SAMEA7560668	2.2.1	2	0.0263248	0.03	0.045	0.06	0	train_set
Bedaquiline	SAMEA7560671	SAMEA7560671	1.1.1.1	1	0.042449	0	0.0075	0.015	0	train_set
Bedaquiline	SAMEA7560673	SAMEA7560673	2.2.1.1	2	0.0206879	0.008	0.0115	0.015	0	train_set
Bedaquiline	SAMEA7560674	SAMEA7560674	2.2.1	2	0.0248143	0.015	0.0225	0.03	0	train_set
Bedaquiline	SAMEA7560675	SAMEA7560675	1.2.1	1	0.0374453	0	0.004	0.008	0	train_set
Bedaquiline	SAMEA7560676	SAMEA7560676	2.2.2	2	0.0209916	0.03	0.045	0.06	0	train_set
Bedaquiline	SAMEA7560677	SAMEA7560677	2.2.1	2	0.016369	0.008	0.0115	0.015	0	train_set
Bedaquiline	SAMEA7560678	SAMEA7560678	2.2.1	2	0.020301	0	0.0075	0.015	0	train_set
Bedaquiline	SAMEA7560679	SAMEA7560679	2.2.1	2	0.0187218	0.015	0.0225	0.03	0	train_set
Bedaquiline	SAMEA7560682	SAMEA7560682	2.2.1	2	0.0172702	0.015	0.0225	0.03	0	train_set
Bedaquiline	SAMEA7560683	SAMEA7560683	1.1.1.1	1	0.0287895	0	0.004	0.008	0	train_set
Bedaquiline	SAMEA7560684	SAMEA7560684	2.1	2	0.0187152	0.06	0.09	0.12	0	train_set
Bedaquiline	SAMEA7560686	SAMEA7560686	2.2.1	2	0.0178735	0	0.0075	0.015	0	train_set
Bedaquiline	SAMEA7560687	SAMEA7560687	1.1.1.1	1	0.0464613	0	0.004	0.008	0	train_set
Bedaquiline	SAMEA7560688	SAMEA7560688	2.2.1	2	0.0177967	0.015	0.0225	0.03	0	train_set
Bedaquiline	SAMEA7560689	SAMEA7560689	2.2.1	2	0.0162142	0.25	0.375	0.5	1	train_set
Bedaquiline	SAMEA7560691	SAMEA7560691	2.2.1	2	0.024833	0.015	0.0225	0.03	0	train_set
Bedaquiline	SAMEA7560697	SAMEA7560697	1.1.1.1	1	0.0440765	0.015	0.0225	0.03	0	train_set
Bedaquiline	SAMEA7560700	SAMEA7560700	2.2.2	2	0.0191141	0	0.0075	0.015	0	train_set
Bedaquiline	SAMEA7560701	SAMEA7560701	2.2.1.1	2	0.0237752	0.008	0.0115	0.015	0	train_set
Bedaquiline	SAMEA7560709	SAMEA7560709	1.1.1.1	1	0.0347868	0	0.0075	0.015	0	train_set
Bedaquiline	SAMEA7560714	SAMEA7560714	1.1.1.1	1	0.0418498	0	0.0075	0.015	0	train_set
Bedaquiline	SAMEA7560715	SAMEA7560715	2.2.1.1	2	0.0164184	0	0.004	0.008	0	train_set
Bedaquiline	SAMEA7560719	SAMEA7560719	2.2.1	2	0.0324682	0	0.0075	0.015	0	train_set
Bedaquiline	SAMEA7560720	SAMEA7560720	1.1.1.1	1	0.0337703	0.03	0.045	0.06	0	train_set
Bedaquiline	SAMEA7560721	SAMEA7560721	2.2.1	2	0.0182741	0.015	0.0225	0.03	0	train_set
Bedaquiline	SAMEA7560722	SAMEA7560722	2.2.1	2	0.0220625	0.015	0.0225	0.03	0	train_set
Bedaquiline	SAMEA7560727	SAMEA7560727	1.1.1.1	1	0.0450673	0	0.0075	0.015	0	train_set
Bedaquiline	SAMEA7560732	SAMEA7560732	1.1.1.1	1	0.0367385	0	0.004	0.008	0	train_set
Bedaquiline	SAMEA7560739	SAMEA7560739	2.2.1	2	0.023056	0	0.004	0.008	0	validation_set
Bedaquiline	SAMEA7560740	SAMEA7560740	2.2.1	2	0.0171945	0.015	0.0225	0.03	0	train_set
Bedaquiline	SAMEA7560741	SAMEA7560741	2.2.1	2	0.029703	0.015	0.0225	0.03	0	train_set
Bedaquiline	SAMEA7560742	SAMEA7560742	1.1.1.1	1	0.0408332	0	0.0075	0.015	0	train_set
Bedaquiline	SAMEA7560744	SAMEA7560744	2.2.1	2	0.016765	0	0.004	0.008	0	validation_set
Bedaquiline	SAMEA7560745	SAMEA7560745	2.2.1.1	2	0.0187558	0.015	0.0225	0.03	0	train_set
Bedaquiline	SAMEA7560746	SAMEA7560746	2.2.1	2	0.0192333	0.03	0.045	0.06	0	train_set
Bedaquiline	SAMEA7560747	SAMEA7560747	1.1.1.1	1	0.02849	0	0.004	0.008	0	train_set
Bedaquiline	SAMEA7560748	SAMEA7560748	2.2.1	2	0.0124363	0	0.0075	0.015	0	train_set
Bedaquiline	SAMEA7560749	SAMEA7560749	1.1.1.1	1	0.0475176	0.015	0.0225	0.03	0	train_set
Bedaquiline	SAMEA7560750	SAMEA7560750	2.2.1.1	2	0.0216272	0.015	0.0225	0.03	0	train_set
Bedaquiline	SAMEA7560752	SAMEA7560752	2.2.1	2	0.0131299	0	0.0075	0.015	0	train_set
Bedaquiline	SAMEA7560754	SAMEA7560754	2.2.1	2	0.0151136	0.008	0.0115	0.015	0	train_set
Bedaquiline	SAMEA7560755	SAMEA7560755	4.4.1.1	4	0.0102048	0.03	0.045	0.06	0	train_set
Bedaquiline	SAMEA7560758	SAMEA7560758	1.1.1.1	1	0.0196275	0	0.0075	0.015	0	train_set
Bedaquiline	SAMEA7560761	SAMEA7560761	1.1.1.1	1	0.0391061	0	0.004	0.008	0	train_set
Bedaquiline	SAMEA7560762	SAMEA7560762	2.2.1	2	0.0166537	0.015	0.0225	0.03	0	train_set
Bedaquiline	SAMEA7560763	SAMEA7560763	2.2.1	2	0.0175	0	0.0075	0.015	0	train_set
Bedaquiline	SAMEA7560766	SAMEA7560766	1.1.1.1	1	0.0465622	0	0.004	0.008	0	train_set
Bedaquiline	SAMEA7560770	SAMEA7560770	2.2.1.1	2	0.0185727	0.008	0.0115	0.015	0	validation_set
Bedaquiline	SAMEA7560771	SAMEA7560771	1.1.1.1	1	0.0188983	0	0.0075	0.015	0	train_set
Bedaquiline	SAMEA7560772	SAMEA7560772	2.2.1	2	0.0216728	0	0.0075	0.015	0	train_set
Bedaquiline	SAMEA7560773	SAMEA7560773	2.2.1	2	0.0142703	0.008	0.0115	0.015	0	train_set
Bedaquiline	SAMEA7560774	SAMEA7560774	2.2.1	2	0.0169247	0	0.004	0.008	0	train_set
Bedaquiline	SAMEA7560776	SAMEA7560776	1.1.1.1	1	0.0818857	0.015	0.0225	0.03	0	train_set
Bedaquiline	SAMEA7560779	SAMEA7560779	1.1.1.1	1	0.0394349	0.015	0.0225	0.03	0	train_set
Bedaquiline	SAMEA7560782	SAMEA7560782	1.1.1.1	1	0.0157112	0	0.004	0.008	0	train_set
Bedaquiline	SAMEA7560784	SAMEA7560784	4.2.2	4	0.0274271	0	0.0075	0.015	0	train_set
Bedaquiline	SAMEA7560785	SAMEA7560785	1.2.1	1	0.0360248	0.008	0.0115	0.015	0	train_set
Bedaquiline	SAMEA7560791	SAMEA7560791	2.2.1	2	0.0168554	0.015	0.0225	0.03	0	train_set
Bedaquiline	SAMEA7560792	SAMEA7560792	2.2.1.1	2	0.0168961	0.008	0.0115	0.015	0	train_set
Bedaquiline	SAMEA7560793	SAMEA7560793	1.1.1.1	1	0.043061	0	0.004	0.008	0	train_set
Bedaquiline	SAMEA7560796	SAMEA7560796	1.1.1.1	1	0.0317553	0	0.004	0.008	0	train_set
Bedaquiline	SAMEA7560799	SAMEA7560799	2.2.1	2	0.0155994	0	0.0075	0.015	0	train_set
Bedaquiline	SAMEA7560803	SAMEA7560803	1.1.1.1	1	0.027972	0	0.0075	0.015	0	train_set
Bedaquiline	SAMEA7560808	SAMEA7560808	4.2.2	4	0.0240328	0.015	0.0225	0.03	0	validation_set
Bedaquiline	SAMEA7560811	SAMEA7560811	2.2.1.1	2	0.0169024	0.015	0.0225	0.03	0	train_set
Bedaquiline	SAMEA7560812	SAMEA7560812	1.1.1	1	0.0251954	0	0.0075	0.015	0	train_set
Bedaquiline	SAMEA7560813	SAMEA7560813	2.2.1	2	0.0191242	0.015	0.0225	0.03	0	train_set
Bedaquiline	SAMEA7560814	SAMEA7560814	2.2.1	2	0.0201773	0.015	0.0225	0.03	0	train_set
Bedaquiline	SAMEA7560816	SAMEA7560816	4.4.2	4	0.0176259	0.03	0.045	0.06	0	train_set
Bedaquiline	SAMEA7560817	SAMEA7560817	1.1.1	1	0.0205359	0.015	0.0225	0.03	0	train_set
Bedaquiline	SAMEA7560819	SAMEA7560819	2.2.2	2	0.0139851	0.015	0.0225	0.03	0	train_set
Bedaquiline	SAMEA7560821	SAMEA7560821	2.2.1	2	0.0196148	0.015	0.0225	0.03	0	train_set
Bedaquiline	SAMEA7560823	SAMEA7560823	2.2.1	2	0.0166375	0	0.0075	0.015	0	train_set
Bedaquiline	SAMEA7560831	SAMEA7560831	1.1.1.1	1	0.0276628	0	0.0075	0.015	0	train_set
Bedaquiline	SAMEA7560835	SAMEA7560835	1.1.1.1	1	0.0244807	0	0.0075	0.015	0	train_set
Bedaquiline	SAMEA7560836	SAMEA7560836	2.2.1	2	0.0123279	0.015	0.0225	0.03	0	train_set
Bedaquiline	SAMEA7560837	SAMEA7560837	2.2.1	2	0.0203037	0.015	0.0225	0.03	0	train_set
Bedaquiline	SAMEA7560838	SAMEA7560838	1.1.1.1	1	0.0300827	0	0.0075	0.015	0	train_set
Bedaquiline	SAMEA7560840	SAMEA7560840	2.2.1.1	2	0.0141151	0	0.004	0.008	0	train_set
Bedaquiline	SAMEA7560841	SAMEA7560841	1.1.1.1	1	0.0369368	0.008	0.0115	0.015	0	train_set
Bedaquiline	SAMEA7560843	SAMEA7560843	2.2.1.1	2	0.066263	0	0.0075	0.015	0	train_set
Bedaquiline	SAMEA7560848	SAMEA7560848	2.2.1	2	0.0175833	0	0.0075	0.015	0	train_set
Bedaquiline	SAMEA7560849	SAMEA7560849	2.2.1	2	0.0163545	0.015	0.0225	0.03	0	train_set
Bedaquiline	SAMEA7560851	SAMEA7560851	1.1.1.1	1	0.0282919	0.015	0.0225	0.03	0	train_set
Bedaquiline	SAMEA7560852	SAMEA7560852	1.1.1	1	0.0191433	0.015	0.0225	0.03	0	train_set
Bedaquiline	SAMEA7560856	SAMEA7560856	2.2.1	2	0.0158318	0	0.004	0.008	0	train_set
Bedaquiline	SAMEA7560859	SAMEA7560859	2.2.1.1	2	0.017801	0.015	0.0225	0.03	0	validation_set
Bedaquiline	SAMEA7560860	SAMEA7560860	1.2.1	1	0.0254484	0.015	0.0225	0.03	0	train_set
Bedaquiline	SAMEA7560861	SAMEA7560861	4.4.2	4	0.0183111	0	0.0075	0.015	0	validation_set
Bedaquiline	SAMEA7560862	SAMEA7560862	1.1.1.1	1	0.046654	0.015	0.0225	0.03	0	validation_set
Bedaquiline	SAMEA7560867	SAMEA7560867	4.1.2	4	0.0236164	0.015	0.0225	0.03	0	validation_set
Bedaquiline	SAMEA7560869	SAMEA7560869	4.5	4	0.0116695	0	0.0075	0.015	0	validation_set
Bedaquiline	SAMEA7560870	SAMEA7560870	1.1.1.1	1	0.0301694	0	0.0075	0.015	0	train_set
Bedaquiline	SAMEA7560872	SAMEA7560872	1.1.1.1	1	0.0269115	0	0.004	0.008	0	train_set
Bedaquiline	SAMEA7560875	SAMEA7560875	2.2.1	2	0.0232743	0	0.004	0.008	0	train_set
Bedaquiline	SAMEA7560882	SAMEA7560882	2.2.1	2	0.0144747	0.015	0.0225	0.03	0	train_set
Bedaquiline	SAMEA7560887	SAMEA7560887	1.1.1.1	1	0.0206838	0	0.0075	0.015	0	train_set
Bedaquiline	SAMEA7560889	SAMEA7560889	2.2.1.1	2	0.016693	0.008	0.0115	0.015	0	train_set
Bedaquiline	SAMEA7560890	SAMEA7560890	4.8	4	0.0229842	0.015	0.0225	0.03	0	validation_set
Bedaquiline	SAMEA7560891	SAMEA7560891	2.2.1	2	0.025972	0.008	0.0115	0.015	0	validation_set
Bedaquiline	SAMEA7560893	SAMEA7560893	2.2.1	2	0.0175723	0.015	0.0225	0.03	0	train_set
Bedaquiline	SAMEA7560898	SAMEA7560898	2.2.2	2	0.0246762	0	0.004	0.008	0	train_set
Bedaquiline	SAMEA7560900	SAMEA7560900	2.2.1	2	0.0197442	0.015	0.0225	0.03	0	train_set
Bedaquiline	SAMEA7560905	SAMEA7560905	2.2.1	2	0.0157195	0.015	0.0225	0.03	0	train_set
Bedaquiline	SAMEA7560907	SAMEA7560907	2.2.1	2	0.020276	0.015	0.0225	0.03	0	train_set
Bedaquiline	SAMEA7560909	SAMEA7560909	2.2.1	2	0.0218162	0.015	0.0225	0.03	0	train_set
Bedaquiline	SAMEA7560910	SAMEA7560910	4.5	4	0.0135962	0	0.0075	0.015	0	train_set
Bedaquiline	SAMEA7560912	SAMEA7560912	2.2.1.1	2	0.0226343	0.015	0.0225	0.03	0	train_set
Bedaquiline	SAMEA7560913	SAMEA7560913	2.2.1	2	0.0179739	0.015	0.0225	0.03	0	train_set
Bedaquiline	SAMEA7560915	SAMEA7560915	1.2.1	1	0.0231781	0.008	0.0115	0.015	0	train_set
Bedaquiline	SAMEA7560916	SAMEA7560916	2.2.1	2	0.0199121	0.008	0.0115	0.015	0	train_set
Bedaquiline	SAMEA7560918	SAMEA7560918	2.2.1	2	0.0214349	0.03	0.045	0.06	0	train_set
Bedaquiline	SAMEA7560919	SAMEA7560919	2.2.1	2	0.0203901	0.008	0.0115	0.015	0	train_set
Bedaquiline	SAMEA7560920	SAMEA7560920	2.2.1	2	0.0157115	0.015	0.0225	0.03	0	train_set
Bedaquiline	SAMEA7560921	SAMEA7560921	2.2.1	2	0.0172183	0.015	0.0225	0.03	0	train_set
Bedaquiline	SAMEA7560922	SAMEA7560922	2.2.1	2	0.0223662	0	0.004	0.008	0	train_set
Bedaquiline	SAMEA7560923	SAMEA7560923	4.8	4	0.0162817	0.008	0.0115	0.015	0	train_set
Bedaquiline	SAMEA7560929	SAMEA7560929	2.2.1	2	0.0257535	0.015	0.0225	0.03	0	train_set
Bedaquiline	SAMEA7560930	SAMEA7560930	2.2.1	2	0.0240642	0.015	0.0225	0.03	0	train_set
Bedaquiline	SAMEA7560932	SAMEA7560932	2.2.1.1	2	0.0232344	0.008	0.0115	0.015	0	train_set
Bedaquiline	SAMEA7560933	SAMEA7560933	2.2.1	2	0.0230489	0.008	0.0115	0.015	0	train_set
Bedaquiline	SAMEA7560934	SAMEA7560934	1.2.1	1	0.0270514	0.008	0.0115	0.015	0	train_set
Bedaquiline	SAMEA7560935	SAMEA7560935	2.2.1	2	0.0158814	0.015	0.0225	0.03	0	train_set
Bedaquiline	SAMEA7560937	SAMEA7560937	2.2.1	2	0.0198953	0.008	0.0115	0.015	0	train_set
Bedaquiline	SAMEA7560938	SAMEA7560938	2.2.1	2	0.0199717	0.015	0.0225	0.03	0	train_set
Bedaquiline	SAMEA7560940	SAMEA7560940	4.1.2.1	4	0.0225493	0	0.004	0.008	0	validation_set
Bedaquiline	SAMEA7560942	SAMEA7560942	1.1.1.1	1	0.0233417	0	0.004	0.008	0	train_set
Bedaquiline	SAMEA7560945	SAMEA7560945	2.2.1	2	0.0233929	0	0.004	0.008	0	train_set
Bedaquiline	SAMEA7560948	SAMEA7560948	2.2.1	2	0.0194278	0.015	0.0225	0.03	0	train_set
Bedaquiline	SAMEA7560954	SAMEA7560954	2.2.1	2	0.0191205	0.015	0.0225	0.03	0	train_set
Bedaquiline	SAMEA7560958	SAMEA7560958	2.2.1	2	0.0241473	0.015	0.0225	0.03	0	train_set
Bedaquiline	SAMEA7560959	SAMEA7560959	2.2.1	2	0.0225481	0	0.004	0.008	0	train_set
Bedaquiline	SAMEA7560960	SAMEA7560960	4.5	4	0.0124388	0	0.004	0.008	0	train_set
Bedaquiline	SAMEA7560961	SAMEA7560961	1.1.1	1	0.0475528	0	0.004	0.008	0	train_set
Bedaquiline	SAMEA7560966	SAMEA7560966	3	3	0.0790949	0.03	0.045	0.06	0	validation_set
Bedaquiline	SAMEA7560968	SAMEA7560968	2.2.1	2	0.0170272	0.015	0.0225	0.03	0	train_set
Bedaquiline	SAMEA7560971	SAMEA7560971	1.1.1.1	1	0.0357922	0	0.004	0.008	0	train_set
Bedaquiline	SAMEA7560972	SAMEA7560972	1.2.1	1	0.0211458	0.008	0.0115	0.015	0	train_set
Bedaquiline	SAMEA7560975	SAMEA7560975	1.1.1.1	1	0.0366753	0	0.004	0.008	0	train_set
Bedaquiline	SAMEA7560979	SAMEA7560979	2.2.1	2	0.0183231	0.008	0.0115	0.015	0	train_set
Bedaquiline	SAMEA7560980	SAMEA7560980	2.2.1	2	0.0172053	0.015	0.0225	0.03	0	validation_set
Bedaquiline	SAMEA7560983	SAMEA7560983	4.5	4	0.0151771	0	0.0075	0.015	0	train_set
Bedaquiline	SAMEA7560985	SAMEA7560985	2.1	2	0.0120214	0.12	0.185	0.25	0	train_set
Bedaquiline	SAMEA7560990	SAMEA7560990	2.2.1	2	0.0193445	0	0.004	0.008	0	train_set
Bedaquiline	SAMEA7560991	SAMEA7560991	4.2.2	4	0.0178551	0	0.004	0.008	0	train_set
Bedaquiline	SAMEA7560994	SAMEA7560994	2.2.1	2	0.01597	0.015	0.0225	0.03	0	train_set
Bedaquiline	SAMEA7560999	SAMEA7560999	4.6.2.2	4	0.0143429	0.015	0.0225	0.03	0	train_set
Bedaquiline	SAMEA7561000	SAMEA7561000	2.2.1	2	0.0185491	0	0.0075	0.015	0	train_set
Bedaquiline	SAMEA7561001	SAMEA7561001	4.5	4	0.0156356	0.015	0.0225	0.03	0	train_set
Bedaquiline	SAMEA7561002	SAMEA7561002	1.1.1.1	1	0.0277974	0	0.0075	0.015	0	train_set
Bedaquiline	SAMEA7561004	SAMEA7561004	2.2.1	2	0.0164799	0	0.0075	0.015	0	train_set
Bedaquiline	SAMEA7561009	SAMEA7561009	2.2.1	2	0.0201025	0.015	0.0225	0.03	0	train_set
Bedaquiline	SAMEA7561015	SAMEA7561015	1.1.1.1	1	0.0460325	0	0.0075	0.015	0	train_set
Bedaquiline	SAMEA7561020	SAMEA7561020	2.2.1	2	0.0210552	0.015	0.0225	0.03	0	train_set
Bedaquiline	SAMEA7561021	SAMEA7561021	4.5	4	0.0123916	0	0.0075	0.015	0	train_set
Bedaquiline	SAMEA7561022	SAMEA7561022	1.1.1	1	0.0436675	0.015	0.0225	0.03	0	validation_set
Bedaquiline	SAMEA7561024	SAMEA7561024	4.5	4	0.0155684	0	0.0075	0.015	0	train_set
Bedaquiline	SAMEA7561027	SAMEA7561027	4.6.2.2	4	0.015625	0.015	0.0225	0.03	0	train_set
Bedaquiline	SAMEA7561028	SAMEA7561028	2.2.1	2	0.0260838	0	0.0075	0.015	0	train_set
Bedaquiline	SAMEA7561029	SAMEA7561029	2.2.1	2	0.0175879	0.03	0.045	0.06	0	validation_set
Bedaquiline	SAMEA7561034	SAMEA7561034	1.1.1.1	1	0.0218521	0.015	0.0225	0.03	0	train_set
Bedaquiline	SAMEA7561036	SAMEA7561036	2.2.1	2	0.0195144	0.015	0.0225	0.03	0	train_set
Bedaquiline	SAMEA7561037	SAMEA7561037	1.2.1	1	0.0269109	0.015	0.0225	0.03	0	train_set
Bedaquiline	SAMEA7561038	SAMEA7561038	1.2.1	1	0.042648	0.015	0.0225	0.03	0	validation_set
Bedaquiline	SAMEA7561044	SAMEA7561044	2.2.1	2	0.0301847	0	0.0075	0.015	0	train_set
Bedaquiline	SAMEA7561047	SAMEA7561047	1.1.1.1	1	0.0594937	0	0.0075	0.015	0	train_set
Bedaquiline	SAMEA7561048	SAMEA7561048	2.2.2	2	0.0254795	0.015	0.0225	0.03	0	train_set
Bedaquiline	SAMEA7561049	SAMEA7561049	1.1.1.1	1	0.0538968	0	0.0075	0.015	0	train_set
Bedaquiline	SAMEA7561050	SAMEA7561050	2.2.1	2	0.02524	0	0.0075	0.015	0	train_set
Bedaquiline	SAMEA7561051	SAMEA7561051	2.2.1	2	0.0171611	0.015	0.0225	0.03	0	validation_set
Bedaquiline	SAMEA7561052	SAMEA7561052	2.2.1	2	0.0281166	0.015	0.0225	0.03	0	train_set
Bedaquiline	SAMEA7561055	SAMEA7561055	4.5	4	0.0134409	0	0.0075	0.015	0	train_set
Bedaquiline	SAMEA7561056	SAMEA7561056	2.2.1	2	0.0188562	0	0.0075	0.015	0	train_set
Bedaquiline	SAMEA7561057	SAMEA7561057	2.2.1	2	0.0255319	0.015	0.0225	0.03	0	train_set
Bedaquiline	SAMEA7561058	SAMEA7561058	2.2.1.1	2	0.0185782	0	0.0075	0.015	0	train_set
Bedaquiline	SAMEA7561059	SAMEA7561059	2.2.1	2	0.0153975	0	0.0075	0.015	0	train_set
Bedaquiline	SAMEA7561060	SAMEA7561060	1.1.1	1	0.0187863	0	0.0075	0.015	0	train_set
Bedaquiline	SAMEA7561061	SAMEA7561061	2.2.1	2	0.0191321	0.015	0.0225	0.03	0	train_set
Bedaquiline	SAMEA7561064	SAMEA7561064	4.5	4	0.0144928	0	0.0075	0.015	0	train_set
Bedaquiline	SAMEA7561068	SAMEA7561068	2.2.1	2	0.0197995	0	0.0075	0.015	0	validation_set
Bedaquiline	SAMEA7561069	SAMEA7561069	2.2.1	2	0.0191294	0.015	0.0225	0.03	0	train_set
Bedaquiline	SAMEA7561070	SAMEA7561070	4.1.2	4	0.0253916	0	0.0075	0.015	0	train_set
Bedaquiline	SAMEA7561072	SAMEA7561072	4.8	4	0.0186924	0	0.0075	0.015	0	train_set
Bedaquiline	SAMEA7561073	SAMEA7561073	2.2.1	2	0.0236459	0	0.0075	0.015	0	train_set
Bedaquiline	SAMEA7561074	SAMEA7561074	2.2.1	2	0.0188407	0.015	0.0225	0.03	0	train_set
Bedaquiline	SAMEA7561075	SAMEA7561075	2.2.1	2	0.0141509	0.015	0.0225	0.03	0	train_set
Bedaquiline	SAMEA7561076	SAMEA7561076	2.2.1	2	0.017998	0	0.0075	0.015	0	train_set
Bedaquiline	SAMEA7561081	SAMEA7561081	2.2.1.1	2	0.0172494	0	0.0075	0.015	0	train_set
Bedaquiline	SAMEA7561082	SAMEA7561082	1.1.1.1	1	0.0233116	0	0.0075	0.015	0	train_set
Bedaquiline	SAMEA7561083	SAMEA7561083	2.2.2	2	0.016836	0	0.0075	0.015	0	train_set
Bedaquiline	SAMEA7561084	SAMEA7561084	1.1.1.1	1	0.0271988	0	0.0075	0.015	0	train_set
Bedaquiline	SAMEA7561085	SAMEA7561085	1.1.1.1	1	0.0281916	0	0.0075	0.015	0	train_set
Bedaquiline	SAMEA7561089	SAMEA7561089	1.1.1.1	1	0.0259223	0	0.0075	0.015	0	train_set
Bedaquiline	SAMEA7561093	SAMEA7561093	1.1.1.1	1	0.0192184	0	0.0075	0.015	0	train_set
Bedaquiline	SAMEA7561096	SAMEA7561096	2.2.1	2	0.0156603	0	0.0075	0.015	0	train_set
Bedaquiline	SAMEA7561097	SAMEA7561097	2.2.1	2	0.0135476	0.015	0.0225	0.03	0	train_set
Bedaquiline	SAMEA7561098	SAMEA7561098	2.2.1	2	0.0192095	0	0.0075	0.015	0	train_set
Bedaquiline	SAMEA7561101	SAMEA7561101	2.2.1	2	0.0165393	0.03	0.045	0.06	0	train_set
Bedaquiline	SAMEA7561102	SAMEA7561102	2.2.1	2	0.0190476	0	0.0075	0.015	0	train_set
Bedaquiline	SAMEA7561103	SAMEA7561103	2.2.1	2	0.0189335	0	0.0075	0.015	0	validation_set
Bedaquiline	SAMEA7561104	SAMEA7561104	4.5	4	0.0122324	0	0.0075	0.015	0	train_set
Bedaquiline	SAMEA7561108	SAMEA7561108	2.2.1	2	0.0241655	0	0.0075	0.015	0	train_set
Bedaquiline	SAMEA7561109	SAMEA7561109	1.1.1.1	1	0.0325685	0	0.0075	0.015	0	train_set
Bedaquiline	SAMEA7561110	SAMEA7561110	2.2.1	2	0.0195662	0	0.0075	0.015	0	train_set
Bedaquiline	SAMEA7561112	SAMEA7561112	1.1.1.1	1	0.0319676	0	0.0075	0.015	0	train_set
Bedaquiline	SAMEA7561114	SAMEA7561114	4.4.2	4	0.0202825	0	0.0075	0.015	0	train_set
Bedaquiline	SAMEA7561115	SAMEA7561115	2.2.1	2	0.0142549	0.008	0.0115	0.015	0	train_set
Bedaquiline	SAMEA7561117	SAMEA7561117	1.1.1.1	1	0.0304183	0	0.0075	0.015	0	validation_set
Bedaquiline	SAMEA7561118	SAMEA7561118	1.1.1.1	1	0.0319435	0	0.0075	0.015	0	train_set
Bedaquiline	SAMEA7561120	SAMEA7561120	2.2.1.1	2	0.0271912	0	0.0075	0.015	0	validation_set
Bedaquiline	SAMEA7561123	SAMEA7561123	1.1.1.1	1	0.0454621	0	0.0075	0.015	0	train_set
Bedaquiline	SAMEA7561126	SAMEA7561126	1.2.2	1	0.0306572	0	0.0075	0.015	0	train_set
Bedaquiline	SAMEA7561130	SAMEA7561130	2.2.2	2	0.0137591	0	0.0075	0.015	0	train_set
Bedaquiline	SAMEA7561132	SAMEA7561132	2.2.1	2	0.0270123	0	0.0075	0.015	0	train_set
Bedaquiline	SAMEA7561133	SAMEA7561133	4.5	4	0.0179906	0	0.0075	0.015	0	train_set
Bedaquiline	SAMEA7561136	SAMEA7561136	4.5	4	0.0138363	0	0.0075	0.015	0	validation_set
Bedaquiline	SAMEA7561137	SAMEA7561137	2.2.1.1	2	0.020818	0.015	0.0225	0.03	0	train_set
Bedaquiline	SAMEA7561138	SAMEA7561138	2.2.1	2	0.0193419	0	0.0075	0.015	0	train_set
Bedaquiline	SAMEA7561139	SAMEA7561139	2.2.1	2	0.0176238	0	0.004	0.008	0	train_set
Bedaquiline	SAMEA7561140	SAMEA7561140	2.2.1	2	0.0190536	0.008	0.0115	0.015	0	train_set
Bedaquiline	SAMEA7561142	SAMEA7561142	2.2.1.1	2	0.0178377	0	0.0075	0.015	0	train_set
Bedaquiline	SAMEA7561143	SAMEA7561143	2.2.1	2	0.0181584	0	0.0075	0.015	0	train_set
Bedaquiline	SAMEA7561146	SAMEA7561146	1.1.1.1	1	0.0274698	0	0.0075	0.015	0	train_set
Bedaquiline	SAMEA7561149	SAMEA7561149	3	3	0.0230134	0	0.0075	0.015	0	train_set
Bedaquiline	SAMEA7561151	SAMEA7561151	1.1.1.1	1	0.0305629	0	0.004	0.008	0	train_set
Bedaquiline	SAMEA7561153	SAMEA7561153	2.2.1	2	0.0197898	0	0.0075	0.015	0	train_set
Bedaquiline	SAMEA7561155	SAMEA7561155	2.2.1	2	0.0190503	0	0.0075	0.015	0	train_set
Bedaquiline	SAMEA7561158	SAMEA7561158	2.2.1	2	0.0158032	0	0.0075	0.015	0	train_set
Bedaquiline	SAMEA7561159	SAMEA7561159	2.2.1	2	0.0178436	0.015	0.0225	0.03	0	train_set
Bedaquiline	SAMEA7561160	SAMEA7561160	4.1.2.1	4	0.0210908	0	0.0075	0.015	0	train_set
Bedaquiline	SAMEA7561162	SAMEA7561162	2.2.1	2	0.0182643	0	0.0075	0.015	0	train_set
Bedaquiline	SAMEA7561163	SAMEA7561163	2.2.1	2	0.0172727	0	0.0075	0.015	0	validation_set
Bedaquiline	SAMEA7561164	SAMEA7561164	2.1	2	0.0211295	0	0.0075	0.015	0	train_set
Bedaquiline	SAMEA7561165	SAMEA7561165	2.2.1	2	0.0213505	0	0.0075	0.015	0	train_set
Bedaquiline	SAMEA7561167	SAMEA7561167	2.2.1	2	0.0163208	0	0.0075	0.015	0	train_set
Bedaquiline	SAMEA7561169	SAMEA7561169	2.2.1	2	0.0241926	0	0.0075	0.015	0	train_set
Bedaquiline	SAMEA7561170	SAMEA7561170	2.2.1	2	0.0146113	0.015	0.0225	0.03	0	train_set
Bedaquiline	SAMEA7561172	SAMEA7561172	2.2.1	2	0.0191603	0.03	0.045	0.06	0	train_set
Bedaquiline	SAMEA7561173	SAMEA7561173	2.2.1	2	0.0197861	0.015	0.0225	0.03	0	train_set
Bedaquiline	SAMEA7561175	SAMEA7561175	2.2.1	2	0.0190535	0	0.0075	0.015	0	validation_set
Bedaquiline	SAMEA7561176	SAMEA7561176	2.2.1	2	0.0207563	0.03	0.045	0.06	0	train_set
Bedaquiline	SAMEA7561178	SAMEA7561178	2.2.1	2	0.017516	0.015	0.0225	0.03	0	train_set
Bedaquiline	SAMEA7561179	SAMEA7561179	1.1.1	1	0.0291192	0.015	0.0225	0.03	0	train_set
Bedaquiline	SAMEA7561181	SAMEA7561181	2.2.1	2	0.0159186	0	0.0075	0.015	0	train_set
Bedaquiline	SAMEA7561182	SAMEA7561182	2.2.1	2	0.0141788	0.015	0.0225	0.03	0	train_set
Bedaquiline	SAMEA7561186	SAMEA7561186	1.1.1	1	0.015201	0.015	0.0225	0.03	0	train_set
Bedaquiline	SAMEA7561189	SAMEA7561189	1.1.1	1	0.0176014	0	0.0075	0.015	0	train_set
Bedaquiline	SAMEA7561190	SAMEA7561190	2.2.1	2	0.016003	0	0.0075	0.015	0	train_set
Bedaquiline	SAMEA7561191	SAMEA7561191	2.2.1.1	2	0.018621	0	0.0075	0.015	0	train_set
Bedaquiline	SAMEA7561193	SAMEA7561193	2.2.1	2	0.0155473	0	0.0075	0.015	0	validation_set
Bedaquiline	SAMEA7561195	SAMEA7561195	4.2.2	4	0.0197031	0	0.0075	0.015	0	train_set
Bedaquiline	SAMEA7561196	SAMEA7561196	1.1.1.1	1	0.0387131	0	0.0075	0.015	0	train_set
Bedaquiline	SAMEA7561200	SAMEA7561200	1.1.1.1	1	0.0230175	0	0.0075	0.015	0	train_set
Bedaquiline	SAMEA7561203	SAMEA7561203	2.1	2	0.0274931	0	0.0075	0.015	0	train_set
Bedaquiline	SAMEA7561204	SAMEA7561204	4.8	4	0.0169518	0	0.0075	0.015	0	train_set
Bedaquiline	SAMEA7561207	SAMEA7561207	4.4.1.1	4	0.0138821	0	0.0075	0.015	0	train_set
Bedaquiline	SAMEA7561218	SAMEA7561218	4.2.1	4	0.0196538	0.015	0.0225	0.03	0	train_set
Bedaquiline	SAMEA7561219	SAMEA7561219	2.2.1	2	0.0139061	0	0.0075	0.015	0	train_set
Bedaquiline	SAMEA7561221	SAMEA7561221	2.2.1	2	0.0207171	0.03	0.045	0.06	0	train_set
Bedaquiline	SAMEA7561222	SAMEA7561222	4.3.4.2	4	0.00795613	0.015	0.0225	0.03	0	train_set
Bedaquiline	SAMEA7561223	SAMEA7561223	4.1.2.1	4	0.0122617	0.015	0.0225	0.03	0	train_set
Bedaquiline	SAMEA7561228	SAMEA7561228	4.1.2.1	4	0.0141704	0.015	0.0225	0.03	0	train_set
Bedaquiline	SAMEA7561230	SAMEA7561230	4.7	4	0.00607516	0.03	0.045	0.06	0	train_set
Bedaquiline	SAMEA7561231	SAMEA7561231	4.7	4	0.00555556	0.03	0.045	0.06	0	train_set
Bedaquiline	SAMEA7561233	SAMEA7561233	2.2.1	2	0.0133312	0.015	0.0225	0.03	0	train_set
Bedaquiline	SAMEA7561235	SAMEA7561235	4.6.2	4	0.00744048	0.03	0.045	0.06	0	train_set
Bedaquiline	SAMEA7561236	SAMEA7561236	4.6.2	4	0.00534531	0.015	0.0225	0.03	0	train_set
Bedaquiline	SAMEA7561238	SAMEA7561238	4.1.2.1	4	0.016163	0.03	0.045	0.06	0	train_set
Bedaquiline	SAMEA7561240	SAMEA7561240	4	4	0.0145013	0.015	0.0225	0.03	0	train_set
Bedaquiline	SAMEA7561246	SAMEA7561246	2.2.1	2	0.0103282	0.015	0.0225	0.03	0	train_set
Bedaquiline	SAMEA7561250	SAMEA7561250	4.3.3	4	0.00670438	0.015	0.0225	0.03	0	validation_set
Bedaquiline	SAMEA7561251	SAMEA7561251	4.8	4	0.0237541	0.03	0.045	0.06	0	train_set
Bedaquiline	SAMEA7561253	SAMEA7561253	4.1.2	4	0.0235873	0	0.0075	0.015	0	train_set
Bedaquiline	SAMEA7561254	SAMEA7561254	4	4	0.00631838	0.015	0.0225	0.03	0	train_set
Bedaquiline	SAMEA7561255	SAMEA7561255	2.2.1	2	0.0185856	0	0.0075	0.015	0	train_set
Bedaquiline	SAMEA7561257	SAMEA7561257	4.1.2.1	4	0.0119533	0.015	0.0225	0.03	0	train_set
Bedaquiline	SAMEA7561258	SAMEA7561258	4.1.2.1	4	0.0146721	0.015	0.0225	0.03	0	train_set
Bedaquiline	SAMEA7561261	SAMEA7561261	4.1.2.1	4	0.018899	0.015	0.0225	0.03	0	train_set
Bedaquiline	SAMEA7561262	SAMEA7561262	4.1.2.1	4	0.0201809	0.015	0.0225	0.03	0	validation_set
Bedaquiline	SAMEA7561263	SAMEA7561263	4.1.2.1	4	0.020232	0.015	0.0225	0.03	0	train_set
Bedaquiline	SAMEA7561264	SAMEA7561264	4.6.2	4	0.00860897	0.015	0.0225	0.03	0	train_set
Bedaquiline	SAMEA7561266	SAMEA7561266	4.9	4	0.00496432	0.015	0.0225	0.03	0	train_set
Bedaquiline	SAMEA7561267	SAMEA7561267	2.2.1	2	0.0109446	0.015	0.0225	0.03	0	train_set
Bedaquiline	SAMEA7561268	SAMEA7561268	4.8	4	0.00686902	0.015	0.0225	0.03	0	train_set
Bedaquiline	SAMEA7561270	SAMEA7561270	4.3.3	4	0.0063738	0	0.0075	0.015	0	train_set
Bedaquiline	SAMEA7561271	SAMEA7561271	4.1.2.1	4	0.0145762	0.03	0.045	0.06	0	train_set
Bedaquiline	SAMEA7561272	SAMEA7561272	4.2.1	4	0.0191655	0.03	0.045	0.06	0	train_set
Bedaquiline	SAMEA7561278	SAMEA7561278	4.1.2.1	4	0.0159134	0.03	0.045	0.06	0	train_set
Bedaquiline	SAMEA7561279	SAMEA7561279	4.3.2	4	0.00747838	0.06	0.09	0.12	0	train_set
Bedaquiline	SAMEA7561280	SAMEA7561280	4.6.2.2	4	0.00606586	0.015	0.0225	0.03	0	train_set
Bedaquiline	SAMEA7561281	SAMEA7561281	4.2.2	4	0.0240444	0	0.0075	0.015	0	train_set
Bedaquiline	SAMEA7561284	SAMEA7561284	4.1.2.1	4	0.0140971	0.015	0.0225	0.03	0	train_set
Bedaquiline	SAMEA7561287	SAMEA7561287	4.3.2	4	0.00709396	0.015	0.0225	0.03	0	train_set
Bedaquiline	SAMEA7561288	SAMEA7561288	4.3.1	4	0.00689465	0.015	0.0225	0.03	0	validation_set
Bedaquiline	SAMEA7561289	SAMEA7561289	4.1.1	4	0.0073859	0	0.0075	0.015	0	train_set
Bedaquiline	SAMEA7561290	SAMEA7561290	4.3.3	4	0.0092428	0.03	0.045	0.06	0	train_set
Bedaquiline	SAMEA7561291	SAMEA7561291	3	3	0.0125652	0.03	0.045	0.06	0	train_set
Bedaquiline	SAMEA7561292	SAMEA7561292	4.1.1.1	4	0.00789714	0.015	0.0225	0.03	0	validation_set
Bedaquiline	SAMEA7561294	SAMEA7561294	4.4.1.1	4	0.00837617	0.03	0.045	0.06	0	train_set
Bedaquiline	SAMEA7561295	SAMEA7561295	4.1.2.1	4	0.0172169	0.03	0.045	0.06	0	train_set
Bedaquiline	SAMEA7561296	SAMEA7561296	4.8	4	0.00691521	0	0.0075	0.015	0	train_set
Bedaquiline	SAMEA7561298	SAMEA7561298	4.3.1	4	0.0057585	0	0.0075	0.015	0	train_set
Bedaquiline	SAMEA7561302	SAMEA7561302	4.8	4	0.00749455	0.03	0.045	0.06	0	train_set
Bedaquiline	SAMEA7561303	SAMEA7561303	4.4.1	4	0.0119655	0.015	0.0225	0.03	0	train_set
Bedaquiline	SAMEA7561306	SAMEA7561306	4.2.2	4	0.0171241	0.015	0.0225	0.03	0	train_set
Bedaquiline	SAMEA7561307	SAMEA7561307	4.8	4	0.00645051	0.03	0.045	0.06	0	train_set
Bedaquiline	SAMEA7561308	SAMEA7561308	4.8	4	0.00824645	0.015	0.0225	0.03	0	train_set
Bedaquiline	SAMEA7561312	SAMEA7561312	4.1.2.1	4	0.0151529	0.015	0.0225	0.03	0	train_set
Bedaquiline	SAMEA7561314	SAMEA7561314	1.1.3	1	0.0223782	0.03	0.045	0.06	0	train_set
Bedaquiline	SAMEA7561316	SAMEA7561316	4.3.3	4	0.00549591	0.015	0.0225	0.03	0	validation_set
Bedaquiline	SAMEA7561318	SAMEA7561318	4.1.2.1	4	0.0201122	0.015	0.0225	0.03	0	train_set
Bedaquiline	SAMEA7561319	SAMEA7561319	4.7	4	0.00771242	0.03	0.045	0.06	0	train_set
Bedaquiline	SAMEA7561320	SAMEA7561320	4.1.2.1	4	0.020497	0.015	0.0225	0.03	0	train_set
Bedaquiline	SAMEA7561321	SAMEA7561321	4.3.3	4	0.00618296	0	0.0075	0.015	0	train_set
Bedaquiline	SAMEA7561322	SAMEA7561322	4.8	4	0.00533285	0.06	0.09	0.12	0	train_set
Bedaquiline	SAMEA7561323	SAMEA7561323	4.8	4	0.00885391	0.03	0.045	0.06	0	train_set
Bedaquiline	SAMEA7561325	SAMEA7561325	4.3.3	4	0.00703702	0.015	0.0225	0.03	0	train_set
Bedaquiline	SAMEA7561327	SAMEA7561327	4.1.2	4	0.0194564	0	0.0075	0.015	0	train_set
Bedaquiline	SAMEA7561328	SAMEA7561328	4.4.1.1	4	0.00562332	0.015	0.0225	0.03	0	train_set
Bedaquiline	SAMEA7561329	SAMEA7561329	4.1.2.1	4	0.0139294	0.015	0.0225	0.03	0	train_set
Bedaquiline	SAMEA7561330	SAMEA7561330	4.7	4	0.00829657	0.03	0.045	0.06	0	train_set
Bedaquiline	SAMEA7561331	SAMEA7561331	4.1.2.1	4	0.0162268	0.03	0.045	0.06	0	train_set
Bedaquiline	SAMEA7561332	SAMEA7561332	4.1	4	0.0307935	0	0.0075	0.015	0	validation_set
Bedaquiline	SAMEA7561333	SAMEA7561333	4.8	4	0.00862156	0	0.0075	0.015	0	train_set
Bedaquiline	SAMEA7561334	SAMEA7561334	3	3	0.00849179	0.03	0.045	0.06	0	train_set
Bedaquiline	SAMEA7561335	SAMEA7561335	4.4.1.1	4	0.00605993	0.03	0.045	0.06	0	train_set
Bedaquiline	SAMEA7561336	SAMEA7561336	4.1.2.1	4	0.00956284	0	0.0075	0.015	0	train_set
Bedaquiline	SAMEA7561337	SAMEA7561337	4.7	4	0.00798403	0.015	0.0225	0.03	0	train_set
Bedaquiline	SAMEA7561339	SAMEA7561339	4.8	4	0.00650685	0.03	0.045	0.06	0	train_set
Bedaquiline	SAMEA7561340	SAMEA7561340	4.1.2.1	4	0.0164606	0.015	0.0225	0.03	0	train_set
Bedaquiline	SAMEA7561341	SAMEA7561341	4.4.1.1	4	0.00554829	0.015	0.0225	0.03	0	train_set
Bedaquiline	SAMEA7561342	SAMEA7561342	4.1.2.1	4	0.0164928	0.015	0.0225	0.03	0	train_set
Bedaquiline	SAMEA7561343	SAMEA7561343	4.3.3	4	0.00575741	0.03	0.045	0.06	0	train_set
Bedaquiline	SAMEA7561346	SAMEA7561346	4.8	4	0.00646204	0	0.0075	0.015	0	train_set
Bedaquiline	SAMEA7561347	SAMEA7561347	2.2.1	2	0.0145783	0	0.0075	0.015	0	train_set
Bedaquiline	SAMEA7561348	SAMEA7561348	4.8	4	0.00742204	0	0.0075	0.015	0	train_set
Bedaquiline	SAMEA7561349	SAMEA7561349	4.1.2.1	4	0.0161904	0.03	0.045	0.06	0	validation_set
Bedaquiline	SAMEA7561350	SAMEA7561350	4.3.4.2	4	0.00526648	0.015	0.0225	0.03	0	validation_set
Bedaquiline	SAMEA7561352	SAMEA7561352	4.1.2.1	4	0.0179454	0.03	0.045	0.06	0	train_set
Bedaquiline	SAMEA7561354	SAMEA7561354	4.1	4	0.0287577	0.015	0.0225	0.03	0	train_set
Bedaquiline	SAMEA7561356	SAMEA7561356	4.1.2.1	4	0.0131028	0.03	0.045	0.06	0	train_set
Bedaquiline	SAMEA7561357	SAMEA7561357	4.3.1	4	0.00654811	0	0.0075	0.015	0	train_set
Bedaquiline	SAMEA7561358	SAMEA7561358	4.8	4	0.00726953	0.03	0.045	0.06	0	train_set
Bedaquiline	SAMEA7561362	SAMEA7561362	2.2.1	2	0.019118	0.015	0.0225	0.03	0	train_set
Bedaquiline	SAMEA7561363	SAMEA7561363	2.2.1	2	0.023248	0.015	0.0225	0.03	0	train_set
Bedaquiline	SAMEA7561365	SAMEA7561365	4.8	4	0.00922528	0.015	0.0225	0.03	0	train_set
Bedaquiline	SAMEA7561366	SAMEA7561366	4.8	4	0.0105802	0	0.0075	0.015	0	train_set
Bedaquiline	SAMEA7561367	SAMEA7561367	4.1.1	4	0.0256938	0	0.0075	0.015	0	validation_set
Bedaquiline	SAMEA7561368	SAMEA7561368	4.1.2.1	4	0.0239757	0.03	0.045	0.06	0	train_set
Bedaquiline	SAMEA7561369	SAMEA7561369	4.1.2.1	4	0.0147237	0.015	0.0225	0.03	0	train_set
Bedaquiline	SAMEA7561370	SAMEA7561370	4.7	4	0.00768832	0.015	0.0225	0.03	0	train_set
Bedaquiline	SAMEA7561371	SAMEA7561371	4.4.1.1	4	0.00969758	0.015	0.0225	0.03	0	train_set
Bedaquiline	SAMEA7561372	SAMEA7561372	4.4.1.2	4	0.00657048	0.015	0.0225	0.03	0	train_set
Bedaquiline	SAMEA7561374	SAMEA7561374	4.8	4	0.00654754	0.015	0.0225	0.03	0	train_set
Bedaquiline	SAMEA7561375	SAMEA7561375	4.1.2.1	4	0.0170441	0.03	0.045	0.06	0	validation_set
Bedaquiline	SAMEA7561377	SAMEA7561377	2.2.1	2	0.0106093	0.015	0.0225	0.03	0	train_set
Bedaquiline	SAMEA7561379	SAMEA7561379	4.1.2.1	4	0.0148395	0.015	0.0225	0.03	0	train_set
Bedaquiline	SAMEA7561380	SAMEA7561380	4.1.2.1	4	0.0178994	0.015	0.0225	0.03	0	validation_set
Bedaquiline	SAMEA7561384	SAMEA7561384	4.7	4	0.00759958	0.015	0.0225	0.03	0	train_set
Bedaquiline	SAMEA7561385	SAMEA7561385	4.8	4	0.006095	0.015	0.0225	0.03	0	train_set
Bedaquiline	SAMEA7561387	SAMEA7561387	4.1.2.1	4	0.0196903	0.06	0.09	0.12	0	train_set
Bedaquiline	SAMEA7561389	SAMEA7561389	2.2.1	2	0.0175684	0.015	0.0225	0.03	0	validation_set
Bedaquiline	SAMEA7561395	SAMEA7561395	4.1.2.1	4	0.012838	0.03	0.045	0.06	0	train_set
Bedaquiline	SAMEA7561398	SAMEA7561398	4.1.2.1	4	0.0280384	0.015	0.0225	0.03	0	train_set
Bedaquiline	SAMEA7561401	SAMEA7561401	4.1.2	4	0.0208932	0.03	0.045	0.06	0	train_set
Bedaquiline	SAMEA7561403	SAMEA7561403	4.3.3	4	0.00577478	0	0.0075	0.015	0	train_set
Bedaquiline	SAMEA7561411	SAMEA7561411	4.4.1.1	4	0.00394867	0.03	0.045	0.06	0	train_set
Bedaquiline	SAMEA7561412	SAMEA7561412	4.9	4	0.00654486	0.015	0.0225	0.03	0	train_set
Bedaquiline	SAMEA7561413	SAMEA7561413	2.2.2	2	0.00914897	0.06	0.09	0.12	0	train_set
Bedaquiline	SAMEA7561417	SAMEA7561417	2.2.1	2	0.0100811	0.015	0.0225	0.03	0	train_set
Bedaquiline	SAMEA7561420	SAMEA7561420	4.1	4	0.0224676	0.03	0.045	0.06	0	train_set
Bedaquiline	SAMEA7561422	SAMEA7561422	4.1.2.1	4	0.016818	0.03	0.045	0.06	0	train_set
Bedaquiline	SAMEA7561423	SAMEA7561423	4.2.1	4	0.015494	0.015	0.0225	0.03	0	train_set
Bedaquiline	SAMEA7561424	SAMEA7561424	4.4.1.1	4	0.0042605	0.03	0.045	0.06	0	train_set
Bedaquiline	SAMEA7561430	SAMEA7561430	4.4.1.1	4	0.00888283	0.015	0.0225	0.03	0	train_set
Bedaquiline	SAMEA7561431	SAMEA7561431	4.2.2	4	0.0210706	0.015	0.0225	0.03	0	train_set
Bedaquiline	SAMEA7561437	SAMEA7561437	4.8	4	0.0103669	0.03	0.045	0.06	0	train_set
Bedaquiline	SAMEA7561438	SAMEA7561438	3	3	0.0133043	0.06	0.09	0.12	0	train_set
Bedaquiline	SAMEA7561439	SAMEA7561439	4.2.1	4	0.017471	0.015	0.0225	0.03	0	train_set
Bedaquiline	SAMEA7561440	SAMEA7561440	4.8	4	0.00574454	0.015	0.0225	0.03	0	train_set
Bedaquiline	SAMEA7561441	SAMEA7561441	2.2.1	2	0.0113173	0.015	0.0225	0.03	0	train_set
Bedaquiline	SAMEA7561447	SAMEA7561447	2.2.1	2	0.0109843	0.015	0.0225	0.03	0	train_set
Bedaquiline	SAMEA7561448	SAMEA7561448	2.2.1	2	0.00982759	0.008	0.0115	0.015	0	train_set
Bedaquiline	SAMEA7561450	SAMEA7561450	2.2.1	2	0.00847949	0.015	0.0225	0.03	0	validation_set
Bedaquiline	SAMEA7561452	SAMEA7561452	4.1	4	0.0293662	0.015	0.0225	0.03	0	train_set
Bedaquiline	SAMEA7561453	SAMEA7561453	4.6.2.2	4	0.0103525	0.03	0.045	0.06	0	train_set
Bedaquiline	SAMEA7561454	SAMEA7561454	4.1.2.1	4	0.017195	0.015	0.0225	0.03	0	train_set
Bedaquiline	SAMEA7561455	SAMEA7561455	4.1.2.1	4	0.0182523	0.03	0.045	0.06	0	train_set
Bedaquiline	SAMEA7561456	SAMEA7561456	4.1.2.1	4	0.0202736	0.03	0.045	0.06	0	train_set
Bedaquiline	SAMEA7561457	SAMEA7561457	4.3.3	4	0.00851765	0.015	0.0225	0.03	0	train_set
Bedaquiline	SAMEA7561458	SAMEA7561458	4.8	4	0.00799756	0.015	0.0225	0.03	0	train_set
Bedaquiline	SAMEA7561460	SAMEA7561460	1.1.2	1	0.018226	0.015	0.0225	0.03	0	train_set
Bedaquiline	SAMEA7561461	SAMEA7561461	1.2.1	1	0.0128904	0.03	0.045	0.06	0	validation_set
Bedaquiline	SAMEA7561463	SAMEA7561463	4.8	4	0.00876519	0.015	0.0225	0.03	0	train_set
Bedaquiline	SAMEA7561464	SAMEA7561464	1.1.3	1	0.0150719	0.06	0.09	0.12	0	validation_set
Bedaquiline	SAMEA7561467	SAMEA7561467	4.2.1	4	0.0150068	0.015	0.0225	0.03	0	train_set
Bedaquiline	SAMEA7561468	SAMEA7561468	2.2.1	2	0.0107064	0.015	0.0225	0.03	0	train_set
Bedaquiline	SAMEA7561469	SAMEA7561469	4.3.4.2	4	0.00743627	0.015	0.0225	0.03	0	train_set
Bedaquiline	SAMEA7561470	SAMEA7561470	1.1.2	1	0.0206718	0.015	0.0225	0.03	0	train_set
Bedaquiline	SAMEA7561471	SAMEA7561471	2.2.1	2	0.0111732	0.015	0.0225	0.03	0	train_set
Bedaquiline	SAMEA7561474	SAMEA7561474	4.8	4	0.00595405	0.06	0.09	0.12	0	train_set
Bedaquiline	SAMEA7561476	SAMEA7561476	BOV_AFRI	BOV_AFRI	0.0165419	0.015	0.0225	0.03	0	validation_set
Bedaquiline	SAMEA7561479	SAMEA7561479	2.2.1	2	0.0128142	0	0.0075	0.015	0	train_set
Bedaquiline	SAMEA7561485	SAMEA7561485	3	3	0.015032	0.015	0.0225	0.03	0	train_set
Bedaquiline	SAMEA7561486	SAMEA7561486	3	3	0.0097236	0.03	0.045	0.06	0	train_set
Bedaquiline	SAMEA7561487	SAMEA7561487	4.7	4	0.0657171	0.03	0.045	0.06	0	validation_set
Bedaquiline	SAMEA7561488	SAMEA7561488	2.2.1	2	0.0111824	0.015	0.0225	0.03	0	train_set
Bedaquiline	SAMEA7561490	SAMEA7561490	4.1.2.1	4	0.0116565	0.03	0.045	0.06	0	train_set
Bedaquiline	SAMEA7561492	SAMEA7561492	1.2.2	1	0.0268956	0.015	0.0225	0.03	0	train_set
Bedaquiline	SAMEA7561493	SAMEA7561493	4.3.4.2	4	0.00562632	0.015	0.0225	0.03	0	train_set
Bedaquiline	SAMEA7561496	SAMEA7561496	4.1.2.1	4	0.0152822	0.015	0.0225	0.03	0	train_set
Bedaquiline	SAMEA7561498	SAMEA7561498	4.4.1.1	4	0.00684369	0.008	0.0115	0.015	0	train_set
Bedaquiline	SAMEA7561503	SAMEA7561503	2.2.1	2	0.0116052	0	0.004	0.008	0	train_set
Bedaquiline	SAMEA7561505	SAMEA7561505	2.2.1	2	0.0129949	0.008	0.0115	0.015	0	train_set
Bedaquiline	SAMEA7561506	SAMEA7561506	2.2.1	2	0.0116376	0.008	0.0115	0.015	0	train_set
Bedaquiline	SAMEA7561509	SAMEA7561509	4.6.2.2	4	0.008	0	0.004	0.008	0	validation_set
Bedaquiline	SAMEA7561512	SAMEA7561512	4.1.2.1	4	0.0185185	0.008	0.0115	0.015	0	train_set
Bedaquiline	SAMEA7561514	SAMEA7561514	4.1.2.1	4	0.0166822	0.008	0.0115	0.015	0	train_set
Bedaquiline	SAMEA7561517	SAMEA7561517	4.1.2.1	4	0.0196078	0.015	0.0225	0.03	0	train_set
Bedaquiline	SAMEA7561518	SAMEA7561518	4.3.3	4	0.00942285	0.015	0.0225	0.03	0	train_set
Bedaquiline	SAMEA7561522	SAMEA7561522	2.2.1	2	0.0125717	0.008	0.0115	0.015	0	train_set
Bedaquiline	SAMEA7561525	SAMEA7561525	4.1.2.1	4	0.0182275	0.015	0.0225	0.03	0	validation_set
Bedaquiline	SAMEA7561527	SAMEA7561527	4.4.1.1	4	0.00672834	0.008	0.0115	0.015	0	train_set
Bedaquiline	SAMEA7561531	SAMEA7561531	3.1.1	3	0.0117483	0.03	0.045	0.06	0	train_set
Bedaquiline	SAMEA7561532	SAMEA7561532	3.1.1	3	0.0103643	0.015	0.0225	0.03	0	validation_set
Bedaquiline	SAMEA7561535	SAMEA7561535	4.2.2.1	4	0.0162294	0.008	0.0115	0.015	0	train_set
Bedaquiline	SAMEA7561536	SAMEA7561536	4.2.2	4	0.0252163	0.008	0.0115	0.015	0	train_set
Bedaquiline	SAMEA7561537	SAMEA7561537	3	3	0.0134608	0.06	0.09	0.12	0	train_set
Bedaquiline	SAMEA7561538	SAMEA7561538	4.6.2	4	0.00897341	0.008	0.0115	0.015	0	validation_set
Bedaquiline	SAMEA7561540	SAMEA7561540	4.2.2	4	0.0205705	0.008	0.0115	0.015	0	train_set
Bedaquiline	SAMEA7561543	SAMEA7561543	4.6	4	0.00441326	0.03	0.045	0.06	0	train_set
Bedaquiline	SAMEA7561546	SAMEA7561546	4	4	0.0111111	0.015	0.0225	0.03	0	validation_set
Bedaquiline	SAMEA7561549	SAMEA7561549	4.4.1.1	4	0.00347203	0.03	0.045	0.06	0	train_set
Bedaquiline	SAMEA7561551	SAMEA7561551	4.8	4	0.00689953	0.015	0.0225	0.03	0	validation_set
Bedaquiline	SAMEA7561552	SAMEA7561552	4.6	4	0.00809061	0.008	0.0115	0.015	0	validation_set
Bedaquiline	SAMEA7561553	SAMEA7561553	4.6.2.2	4	0.00607399	0	0.004	0.008	0	train_set
Bedaquiline	SAMEA7561554	SAMEA7561554	4.2.1	4	0.0266711	0.015	0.0225	0.03	0	train_set
Bedaquiline	SAMEA7561557	SAMEA7561557	4.4.1.1	4	0.005946	0.03	0.045	0.06	0	train_set
Bedaquiline	SAMEA7561560	SAMEA7561560	2.2.1	2	0.0103598	0.008	0.0115	0.015	0	train_set
Bedaquiline	SAMEA7561561	SAMEA7561561	4.6.2.2	4	0.00759249	0.03	0.045	0.06	0	train_set
Bedaquiline	SAMEA7561562	SAMEA7561562	4.6.2.2	4	0.00752089	0.03	0.045	0.06	0	train_set
Bedaquiline	SAMEA7561563	SAMEA7561563	4.6	4	0.00989028	0.015	0.0225	0.03	0	train_set
Bedaquiline	SAMEA7561566	SAMEA7561566	3	3	0.0107042	0.25	0.375	0.5	1	train_set
Bedaquiline	SAMEA7561567	SAMEA7561567	3.1.1	3	0.00998246	0.12	0.185	0.25	0	train_set
Bedaquiline	SAMEA7561570	SAMEA7561570	3	3	0.0111926	0.25	0.375	0.5	1	train_set
Bedaquiline	SAMEA7561571	SAMEA7561571	4.9	4	0.00530537	0.03	0.045	0.06	0	train_set
Bedaquiline	SAMEA7561574	SAMEA7561574	4.6.2.2	4	0.00617468	0	0.004	0.008	0	train_set
Bedaquiline	SAMEA7561576	SAMEA7561576	4.6.2.2	4	0.00627138	0.03	0.045	0.06	0	validation_set
Bedaquiline	SAMEA7561577	SAMEA7561577	4.6.2.2	4	0.00706159	0.015	0.0225	0.03	0	train_set
Bedaquiline	SAMEA7561580	SAMEA7561580	2.2.1	2	0.0151626	0.5	0.75	1	1	train_set
Bedaquiline	SAMEA7561581	SAMEA7561581	3.1.1	3	0.00697685	0.25	0.375	0.5	1	train_set
Bedaquiline	SAMEA7561583	SAMEA7561583	4.6.2.2	4	0.00959752	0.015	0.0225	0.03	0	train_set
Bedaquiline	SAMEA7561585	SAMEA7561585	4.6.2.2	4	0.01	0.03	0.045	0.06	0	train_set
Bedaquiline	SAMEA7561586	SAMEA7561586	4.6.2.2	4	0.0062167	0.015	0.0225	0.03	0	train_set
Bedaquiline	SAMEA7561593	SAMEA7561593	4.6.2.2	4	0.00823396	0.015	0.0225	0.03	0	train_set
Bedaquiline	SAMEA7561594	SAMEA7561594	4.6.2.2	4	0.00664668	0.015	0.0225	0.03	0	train_set
Bedaquiline	SAMEA7561596	SAMEA7561596	4.6.2.2	4	0.00662637	0.015	0.0225	0.03	0	train_set
Bedaquiline	SAMEA7561597	SAMEA7561597	4.3.1	4	0.00846945	0	0.004	0.008	0	train_set
Bedaquiline	SAMEA7561598	SAMEA7561598	4.6.2.2	4	0.00658676	0.008	0.0115	0.015	0	train_set
Bedaquiline	SAMEA7561599	SAMEA7561599	4.6.2.2	4	0.0091721	0.015	0.0225	0.03	0	train_set
Bedaquiline	SAMEA7561600	SAMEA7561600	4.6.2.2	4	0.00592315	0.008	0.0115	0.015	0	train_set
Bedaquiline	SAMEA7561601	SAMEA7561601	4.6.2.2	4	0.00662347	0.008	0.0115	0.015	0	train_set
Bedaquiline	SAMEA7561603	SAMEA7561603	4.9	4	0.00679152	0.015	0.0225	0.03	0	train_set
Bedaquiline	SAMEA7561604	SAMEA7561604	4.1.1.3	4	0.015674	0.015	0.0225	0.03	0	train_set
Bedaquiline	SAMEA7561605	SAMEA7561605	3	3	0.0124602	0.5	0.75	1	1	train_set
Bedaquiline	SAMEA7561606	SAMEA7561606	2.2.1	2	0.0126446	0.03	0.045	0.06	0	train_set
Bedaquiline	SAMEA7561607	SAMEA7561607	2.2.1	2	0.00928543	0.015	0.0225	0.03	0	train_set
Bedaquiline	SAMEA7561609	SAMEA7561609	3	3	0.0125651	0.015	0.0225	0.03	0	train_set
Bedaquiline	SAMEA7561610	SAMEA7561610	3	3	0.00871784	0.03	0.045	0.06	0	train_set
Bedaquiline	SAMEA7561612	SAMEA7561612	4.8	4	0.0071452	0.03	0.045	0.06	0	train_set
Bedaquiline	SAMEA7561613	SAMEA7561613	4.6.2.2	4	0.00594411	0.008	0.0115	0.015	0	train_set
Bedaquiline	SAMEA7561614	SAMEA7561614	4.6.2.2	4	0.00701419	0.015	0.0225	0.03	0	train_set
Bedaquiline	SAMEA7561616	SAMEA7561616	4.6.2.2	4	0.00551378	0.015	0.0225	0.03	0	train_set
Bedaquiline	SAMEA7561617	SAMEA7561617	4.6.2.2	4	0.00496235	0.015	0.0225	0.03	0	train_set
Bedaquiline	SAMEA7561619	SAMEA7561619	1.1.2	1	0.0200129	0.015	0.0225	0.03	0	validation_set
Bedaquiline	SAMEA7561627	SAMEA7561627	4.3.3	4	0.00947444	0.03	0.045	0.06	0	train_set
Bedaquiline	SAMEA7561803	SAMEA7561803	4.1.2.1	4	0.0147591	0.015	0.0225	0.03	0	train_set
Bedaquiline	SAMEA7561804	SAMEA7561804	4.7	4	0.00617479	0.03	0.045	0.06	0	train_set
Bedaquiline	SAMEA7561805	SAMEA7561805	2.2.1	2	0.0116853	0.03	0.045	0.06	0	train_set
Bedaquiline	SAMEA7561808	SAMEA7561808	3	3	0.0103832	0.06	0.09	0.12	0	validation_set
Bedaquiline	SAMEA7561810	SAMEA7561810	2.2.1	2	0.0138176	0	0.004	0.008	0	train_set
Bedaquiline	SAMEA7561811	SAMEA7561811	4.3.4.2	4	0.00791557	0.015	0.0225	0.03	0	train_set
Bedaquiline	SAMEA7561814	SAMEA7561814	2.2.1	2	0.0134412	0.03	0.045	0.06	0	train_set
Bedaquiline	SAMEA7561815	SAMEA7561815	4.6.2	4	0.00637034	0.03	0.045	0.06	0	validation_set
Bedaquiline	SAMEA7561817	SAMEA7561817	4.3.4.2	4	0.00481071	0.008	0.0115	0.015	0	validation_set
Bedaquiline	SAMEA7561818	SAMEA7561818	1.2.1	1	0.0125591	0.015	0.0225	0.03	0	train_set
Bedaquiline	SAMEA7561821	SAMEA7561821	4.6.2.2	4	0.0068753	0.015	0.0225	0.03	0	train_set
Bedaquiline	SAMEA7561822	SAMEA7561822	2.2.1	2	0.00965881	0.03	0.045	0.06	0	train_set
Bedaquiline	SAMEA7561824	SAMEA7561824	2.2.1	2	0.0159377	0	0.004	0.008	0	train_set
Bedaquiline	SAMEA7561825	SAMEA7561825	4.8	4	0.00975653	0.008	0.0115	0.015	0	train_set
Bedaquiline	SAMEA7561829	SAMEA7561829	2.2.1	2	0.0140065	0	0.004	0.008	0	validation_set
Bedaquiline	SAMEA7561832	SAMEA7561832	4.2.1	4	0.0136488	0.015	0.0225	0.03	0	train_set
Bedaquiline	SAMEA7561834	SAMEA7561834	4.8	4	0.00966727	0.015	0.0225	0.03	0	train_set
Bedaquiline	SAMEA7561836	SAMEA7561836	4.2.2.1	4	0.0839893	0.015	0.0225	0.03	0	train_set
Bedaquiline	SAMEA7561839	SAMEA7561839	4.1.2.1	4	0.00585378	0.015	0.0225	0.03	0	train_set
Bedaquiline	SAMEA7561843	SAMEA7561843	4.7	4	0.00679876	0.015	0.0225	0.03	0	train_set
Bedaquiline	SAMEA7561844	SAMEA7561844	2.2.1	2	0.0148747	0	0.004	0.008	0	train_set
Bedaquiline	SAMEA7561845	SAMEA7561845	4.4.1.1	4	0.00888306	0.015	0.0225	0.03	0	train_set
Bedaquiline	SAMEA7561847	SAMEA7561847	4.4.1.2	4	0.00971482	0.015	0.0225	0.03	0	train_set
Bedaquiline	SAMEA7561848	SAMEA7561848	4.1.2.1	4	0.0186764	0.03	0.045	0.06	0	train_set
Bedaquiline	SAMEA7561851	SAMEA7561851	4.9	4	0.00952711	0.03	0.045	0.06	0	validation_set
Bedaquiline	SAMEA7561856	SAMEA7561856	3	3	0.0129991	0.06	0.09	0.12	0	train_set
Bedaquiline	SAMEA7561857	SAMEA7561857	3	3	0.0118335	0.015	0.0225	0.03	0	train_set
Bedaquiline	SAMEA7561858	SAMEA7561858	4.1.2.1	4	0.0212298	0.008	0.0115	0.015	0	train_set
Bedaquiline	SAMEA7561863	SAMEA7561863	4.8	4	0.00908528	0.03	0.045	0.06	0	train_set
Bedaquiline	SAMEA7561864	SAMEA7561864	4.8	4	0.00565244	0.06	0.09	0.12	0	train_set
Bedaquiline	SAMEA7561868	SAMEA7561868	4.1.2.1	4	0.0180969	0.03	0.045	0.06	0	train_set
Bedaquiline	SAMEA7561869	SAMEA7561869	4.6.2.2	4	0.00763832	0.03	0.045	0.06	0	train_set
Bedaquiline	SAMEA7561875	SAMEA7561875	4.3.4.2	4	0.00639659	0.015	0.0225	0.03	0	train_set
Bedaquiline	SAMEA7561879	SAMEA7561879	3	3	0.0115533	0.03	0.045	0.06	0	train_set
Bedaquiline	SAMEA7561880	SAMEA7561880	4.7	4	0.00645995	0.03	0.045	0.06	0	train_set
Bedaquiline	SAMEA7561882	SAMEA7561882	4.4.1.1	4	0.0067406	0.03	0.045	0.06	0	train_set
Bedaquiline	SAMEA7561884	SAMEA7561884	4.1.2.1	4	0.0134517	0.015	0.0225	0.03	0	train_set
Bedaquiline	SAMEA7561887	SAMEA7561887	3	3	0.00817996	0.12	0.185	0.25	0	train_set
Bedaquiline	SAMEA7561890	SAMEA7561890	1.2.1	1	0.0137101	0.03	0.045	0.06	0	train_set
Bedaquiline	SAMEA7561891	SAMEA7561891	4.4.1.1	4	0.00806943	0.015	0.0225	0.03	0	train_set
Bedaquiline	SAMEA7561894	SAMEA7561894	4.8	4	0.00718913	0.03	0.045	0.06	0	train_set
Bedaquiline	SAMEA7561895	SAMEA7561895	4.1.2.1	4	0.0234539	0.015	0.0225	0.03	0	train_set
Bedaquiline	SAMEA7561896	SAMEA7561896	4.8	4	0.00595593	0.03	0.045	0.06	0	train_set
Bedaquiline	SAMEA7561897	SAMEA7561897	4.1.2.1	4	0.0195105	0.03	0.045	0.06	0	train_set
Bedaquiline	SAMEA7561900	SAMEA7561900	4.7	4	0.0086046	0.12	0.185	0.25	0	train_set
Bedaquiline	SAMEA7561903	SAMEA7561903	4.1.1.3	4	0.011583	0.03	0.045	0.06	0	train_set
Bedaquiline	SAMEA7561904	SAMEA7561904	4.1.2.1	4	0.0123857	0.03	0.045	0.06	0	train_set
Bedaquiline	SAMEA7561907	SAMEA7561907	4.6.2.2	4	0.00456712	0.12	0.185	0.25	0	train_set
Bedaquiline	SAMEA7561909	SAMEA7561909	4.1.2.1	4	0.0179245	0.03	0.045	0.06	0	train_set
Bedaquiline	SAMEA7561919	SAMEA7561919	4.1.2.1	4	0.0156219	0.03	0.045	0.06	0	train_set
Bedaquiline	SAMEA7561921	SAMEA7561921	4.1.2.1	4	0.0198958	0.03	0.045	0.06	0	train_set
Bedaquiline	SAMEA7561926	SAMEA7561926	4.7	4	0.0115725	0.12	0.185	0.25	0	train_set
Bedaquiline	SAMEA7561929	SAMEA7561929	4.3.3	4	0.00695501	0.015	0.0225	0.03	0	train_set
Bedaquiline	SAMEA7561931	SAMEA7561931	4.2.1	4	0.0279679	0.015	0.0225	0.03	0	train_set
Bedaquiline	SAMEA7561936	SAMEA7561936	1.1.2	1	0.0216626	0.03	0.045	0.06	0	train_set
Bedaquiline	SAMEA7561939	SAMEA7561939	4.1.2.1	4	0.0118666	0.015	0.0225	0.03	0	train_set
Bedaquiline	SAMEA7561942	SAMEA7561942	4.8	4	0.00709343	0.015	0.0225	0.03	0	train_set
Bedaquiline	SAMEA7561943	SAMEA7561943	4.8	4	0.010989	0.015	0.0225	0.03	0	train_set
Bedaquiline	SAMEA7561945	SAMEA7561945	4.3.3	4	0.00478321	0.03	0.045	0.06	0	train_set
Bedaquiline	SAMEA7561947	SAMEA7561947	4.8	4	0.00419824	0.015	0.0225	0.03	0	train_set
Bedaquiline	SAMEA7561948	SAMEA7561948	4.4.1	4	0.00635343	0.06	0.09	0.12	0	train_set
Bedaquiline	SAMEA7561949	SAMEA7561949	4.3.3	4	0.00670083	0.03	0.045	0.06	0	train_set
Bedaquiline	SAMEA7561950	SAMEA7561950	4.8	4	0.00601863	0.03	0.045	0.06	0	train_set
Bedaquiline	SAMEA7561952	SAMEA7561952	4.3.4.2	4	0.00453559	0.015	0.0225	0.03	0	train_set
Bedaquiline	SAMEA7561957	SAMEA7561957	3	3	0.0129158	0.06	0.09	0.12	0	train_set
Bedaquiline	SAMEA7561958	SAMEA7561958	4.1.2.1	4	0.0133699	0.03	0.045	0.06	0	validation_set
Bedaquiline	SAMEA7561959	SAMEA7561959	4.8	4	0.00831099	0.03	0.045	0.06	0	train_set
Bedaquiline	SAMEA7561960	SAMEA7561960	4.3.3	4	0.00906394	0.06	0.09	0.12	0	train_set
Bedaquiline	SAMEA7561962	SAMEA7561962	4.5	4	0.00674861	0.015	0.0225	0.03	0	train_set
Bedaquiline	SAMEA7561963	SAMEA7561963	3	3	0.0106318	0.06	0.09	0.12	0	train_set
Bedaquiline	SAMEA7561964	SAMEA7561964	4.3.3	4	0.00495413	0.03	0.045	0.06	0	validation_set
Bedaquiline	SAMEA7561966	SAMEA7561966	4.8	4	0.00427107	0.06	0.09	0.12	0	train_set
Bedaquiline	SAMEA7561970	SAMEA7561970	4.8	4	0.00477985	0.03	0.045	0.06	0	train_set
Bedaquiline	SAMEA7561973	SAMEA7561973	1.1.3	1	0.0199102	0.06	0.09	0.12	0	train_set
Bedaquiline	SAMEA7561975	SAMEA7561975	2.2.1	2	0.0100263	0.015	0.0225	0.03	0	train_set
Bedaquiline	SAMEA7561976	SAMEA7561976	4.8	4	0.00832429	0.06	0.09	0.12	0	train_set
Bedaquiline	SAMEA7561978	SAMEA7561978	4.8	4	0.00867869	0.06	0.09	0.12	0	train_set
Bedaquiline	SAMEA7561979	SAMEA7561979	4.1.2.1	4	0.0186097	0.03	0.045	0.06	0	train_set
Bedaquiline	SAMEA7561982	SAMEA7561982	BOV_AFRI	BOV_AFRI	0.0164187	0.008	0.0115	0.015	0	train_set
Bedaquiline	SAMEA7561986	SAMEA7561986	4.1.2.1	4	0.0206469	0.015	0.0225	0.03	0	train_set
Bedaquiline	SAMEA7561990	SAMEA7561990	1.1.2	1	0.020688	0.015	0.0225	0.03	0	train_set
Bedaquiline	SAMEA7561992	SAMEA7561992	4.1.1	4	0.0151311	0.015	0.0225	0.03	0	train_set
Bedaquiline	SAMEA7561994	SAMEA7561994	4.1.2.1	4	0.0121722	0.015	0.0225	0.03	0	train_set
Bedaquiline	SAMEA7561995	SAMEA7561995	4.1.2.1	4	0.0195077	0.015	0.0225	0.03	0	train_set
Bedaquiline	SAMEA7561996	SAMEA7561996	BOV_AFRI	BOV_AFRI	0.0241024	0.06	0.09	0.12	0	train_set
Bedaquiline	SAMEA7561997	SAMEA7561997	4.4.1.1	4	0.00881192	0.015	0.0225	0.03	0	train_set
Bedaquiline	SAMEA7561998	SAMEA7561998	1.2.1	1	0.0145205	0.008	0.0115	0.015	0	train_set
Bedaquiline	SAMEA7562002	SAMEA7562002	4.1.2.1	4	0.0100365	0.015	0.0225	0.03	0	train_set
Bedaquiline	SAMEA7562003	SAMEA7562003	6,BOV_AFRI	6,BOV_AFRI	0.0134209	0.06	0.09	0.12	0	train_set
Bedaquiline	SAMEA7562005	SAMEA7562005	4.8	4	0.00413864	0.06	0.09	0.12	0	train_set
Bedaquiline	SAMEA7562009	SAMEA7562009	4.1	4	0.0331196	0.03	0.045	0.06	0	train_set
Bedaquiline	SAMEA7562011	SAMEA7562011	2.2.1,4	2,4	0.0110642	0.03	0.045	0.06	0	train_set
Bedaquiline	SAMEA7562012	SAMEA7562012	4.7	4	0.00668951	0.015	0.0225	0.03	0	train_set
Bedaquiline	SAMEA7562014	SAMEA7562014	4.2.2	4	0.0287859	0.015	0.0225	0.03	0	train_set
Bedaquiline	SAMEA7562015	SAMEA7562015	4.2.2	4	0.0272765	0.015	0.0225	0.03	0	train_set
Bedaquiline	SAMEA7562016	SAMEA7562016	2.2.1	2	0.0110901	0.03	0.045	0.06	0	train_set
Bedaquiline	SAMEA7562018	SAMEA7562018	2.2.1	2	0.00731545	0.03	0.045	0.06	0	validation_set
Bedaquiline	SAMEA7562019	SAMEA7562019	4.1.2.1	4	0.00675407	0.015	0.0225	0.03	0	train_set
Bedaquiline	SAMEA7562021	SAMEA7562021	2.2.1	2	0.0127467	0.03	0.045	0.06	0	train_set
Bedaquiline	SAMEA7562022	SAMEA7562022	2.2.1	2	0.0124257	0.03	0.045	0.06	0	train_set
Bedaquiline	SAMEA7562023	SAMEA7562023	4.1.2.1	4	0.0179445	0.03	0.045	0.06	0	train_set
Bedaquiline	SAMEA7562024	SAMEA7562024	4.7	4	0.00717246	0.03	0.045	0.06	0	train_set
Bedaquiline	SAMEA7562027	SAMEA7562027	4.8	4	0.00816697	0.03	0.045	0.06	0	train_set
Bedaquiline	SAMEA7562030	SAMEA7562030	3	3	0.0101626	0.06	0.09	0.12	0	train_set
Bedaquiline	SAMEA7562032	SAMEA7562032	3.1.2.1	3	0.019086	0.12	0.185	0.25	0	train_set
Bedaquiline	SAMEA7562040	SAMEA7562040	4.3.4.2	4	0.00822199	0.03	0.045	0.06	0	train_set
Bedaquiline	SAMEA7562069	SAMEA7562069	4.8	4	0.00936788	0.03	0.045	0.06	0	train_set
Bedaquiline	SAMEA7562070	SAMEA7562070	4	4	0.0113814	0.03	0.045	0.06	0	train_set
Bedaquiline	SAMEA7562072	SAMEA7562072	BOV_AFRI	BOV_AFRI	0.017794	0.03	0.045	0.06	0	train_set
Bedaquiline	SAMEA7562075	SAMEA7562075	2.2.2	2	0.012428	0.25	0.375	0.5	1	train_set
Bedaquiline	SAMEA7562077	SAMEA7562077	6,BOV_AFRI	6,BOV_AFRI	0.0165114	0.008	0.0115	0.015	0	train_set
Bedaquiline	SAMEA7562078	SAMEA7562078	6,BOV_AFRI	6,BOV_AFRI	0.0120938	0.06	0.09	0.12	0	train_set
Bedaquiline	SAMEA7562092	SAMEA7562092	4.1.2.1	4	0.0137404	0.03	0.045	0.06	0	train_set
Bedaquiline	SAMEA7562094	SAMEA7562094	4.3.1	4	0.00865295	0.06	0.09	0.12	0	train_set
Bedaquiline	SAMEA7562096	SAMEA7562096	1.1.2	1	0.0262965	0.03	0.045	0.06	0	train_set
Bedaquiline	SAMEA7562097	SAMEA7562097	4.4.1.1	4	0.00794941	0.12	0.185	0.25	0	train_set
Bedaquiline	SAMEA7562099	SAMEA7562099	4.4.1.1	4	0.00761489	0.06	0.09	0.12	0	validation_set
Bedaquiline	SAMEA7562102	SAMEA7562102	4.2.2	4	0.0182096	0.03	0.045	0.06	0	train_set
Bedaquiline	SAMEA7562104	SAMEA7562104	4.1.1.3	4	0.018327	0.03	0.045	0.06	0	train_set
Bedaquiline	SAMEA7562107	SAMEA7562107	4.8	4	0.0114882	0.06	0.09	0.12	0	train_set
Bedaquiline	SAMEA7562109	SAMEA7562109	4.1.2.1	4	0.015034	0.03	0.045	0.06	0	train_set
Bedaquiline	SAMEA7562111	SAMEA7562111	4.7	4	0.0113246	0.03	0.045	0.06	0	train_set
Bedaquiline	SAMEA7562113	SAMEA7562113	4.1.2.1	4	0.018694	0.03	0.045	0.06	0	train_set
Bedaquiline	SAMEA7562114	SAMEA7562114	4.7	4	0.0104295	0.06	0.09	0.12	0	train_set
Bedaquiline	SAMEA7562115	SAMEA7562115	4.1.2.1	4	0.0168405	0.03	0.045	0.06	0	train_set
Bedaquiline	SAMEA7562118	SAMEA7562118	4.1.2.1	4	0.0165781	0.015	0.0225	0.03	0	train_set
Bedaquiline	SAMEA7562119	SAMEA7562119	4.1.2.1	4	0.017619	0.03	0.045	0.06	0	train_set
Bedaquiline	SAMEA7562120	SAMEA7562120	4.7	4	0.00584594	0.015	0.0225	0.03	0	train_set
Bedaquiline	SAMEA7562123	SAMEA7562123	4.3.3	4	0.00640309	0.015	0.0225	0.03	0	train_set
Bedaquiline	SAMEA7562124	SAMEA7562124	1.2.1	1	0.014908	0.03	0.045	0.06	0	train_set
Bedaquiline	SAMEA7562125	SAMEA7562125	4.1.2.1	4	0.0174696	0.03	0.045	0.06	0	train_set
Bedaquiline	SAMEA7562137	SAMEA7562137	2.2.1	2	0.0127199	0.06	0.09	0.12	0	train_set
Bedaquiline	SAMEA7562142	SAMEA7562142	4.1.2.1	4	0.00769336	0.06	0.09	0.12	0	train_set
Bedaquiline	SAMEA7562147	SAMEA7562147	4.2.1	4	0.016304	0.03	0.045	0.06	0	validation_set
Bedaquiline	SAMEA7562151	SAMEA7562151	4.8	4	0.0115987	0.03	0.045	0.06	0	train_set
Bedaquiline	SAMEA7562153	SAMEA7562153	4.5	4	0.00905205	0.03	0.045	0.06	0	train_set
Bedaquiline	SAMEA7562154	SAMEA7562154	4.8	4	0.00963082	0.03	0.045	0.06	0	train_set
Bedaquiline	SAMEA7562155	SAMEA7562155	2.2.1	2	0.0139395	0.015	0.0225	0.03	0	train_set
Bedaquiline	SAMEA7562156	SAMEA7562156	4.8	4	0.0174629	0.03	0.045	0.06	0	train_set
Bedaquiline	SAMEA7562161	SAMEA7562161	4.2.1	4	0.0202961	0.03	0.045	0.06	0	train_set
Bedaquiline	SAMEA7562165	SAMEA7562165	4.1.2.1	4	0.0191677	0.06	0.09	0.12	0	train_set
Bedaquiline	SAMEA7562171	SAMEA7562171	4.7	4	0.0103244	0.06	0.09	0.12	0	train_set
Bedaquiline	SAMEA7562174	SAMEA7562174	4.1.2.1	4	0.0199465	0.03	0.045	0.06	0	train_set
Bedaquiline	SAMEA7562185	SAMEA7562185	4.8	4	0.0131579	0.015	0.0225	0.03	0	validation_set
Bedaquiline	SAMEA7562190	SAMEA7562190	4.7	4	0.00905563	0.06	0.09	0.12	0	train_set
Bedaquiline	SAMEA7562194	SAMEA7562194	4.1.2.1	4	0.0197201	0.03	0.045	0.06	0	train_set
Bedaquiline	SAMEA7562198	SAMEA7562198	4.3.3	4	0.00557139	0.06	0.09	0.12	0	train_set
Bedaquiline	SAMEA7562222	SAMEA7562222	1.2.1	1	0.0176099	0.06	0.09	0.12	0	train_set
Bedaquiline	SAMEA7562226	SAMEA7562226	4.8	4	0.00879545	0.12	0.185	0.25	0	train_set
Bedaquiline	SAMEA7562227	SAMEA7562227	4.3.3	4	0.0111513	0.03	0.045	0.06	0	train_set
Bedaquiline	SAMEA7562228	SAMEA7562228	4.8	4	0.0106178	0.06	0.09	0.12	0	train_set
Bedaquiline	SAMEA7562229	SAMEA7562229	4.3.3	4	0.00437074	0.015	0.0225	0.03	0	train_set
Bedaquiline	SAMEA7562231	SAMEA7562231	4.3.3	4	0.00399315	0.03	0.045	0.06	0	train_set
Bedaquiline	SAMEA7562233	SAMEA7562233	4.2.1	4	0.0194291	0.03	0.045	0.06	0	train_set
Bedaquiline	SAMEA7562257	SAMEA7562257	4.3.3	4	0.00571145	0.06	0.09	0.12	0	validation_set
Bedaquiline	SAMEA7562260	SAMEA7562260	2.2.1	2	0.0130194	0.03	0.045	0.06	0	train_set
Bedaquiline	SAMEA7562261	SAMEA7562261	2.2.1	2	0.0107418	0	0.004	0.008	0	train_set
Bedaquiline	SAMEA7562262	SAMEA7562262	2.2.1	2	0.0130382	0	0.0075	0.015	0	train_set
Bedaquiline	SAMEA7562264	SAMEA7562264	4.3.3	4	0.00384961	0	0.0075	0.015	0	validation_set
Bedaquiline	SAMEA7562266	SAMEA7562266	2.2.1	2	0.0137066	0.015	0.0225	0.03	0	train_set
Bedaquiline	SAMEA7562267	SAMEA7562267	4.3.3	4	0.00423637	0.015	0.0225	0.03	0	train_set
Bedaquiline	SAMEA7562268	SAMEA7562268	4.3.3	4	0.00330306	0	0.0075	0.015	0	train_set
Bedaquiline	SAMEA7562274	SAMEA7562274	4.8	4	0.0104853	0.03	0.045	0.06	0	train_set
Bedaquiline	SAMEA7562275	SAMEA7562275	1.2.1	1	0.0112573	0.015	0.0225	0.03	0	train_set
Bedaquiline	SAMEA7562276	SAMEA7562276	2.2.1	2	0.00764019	0.015	0.0225	0.03	0	train_set
Bedaquiline	SAMEA7562278	SAMEA7562278	4.7	4	0.00858875	0.015	0.0225	0.03	0	train_set
Bedaquiline	SAMEA7562279	SAMEA7562279	4.3.3	4	0.00493849	0.015	0.0225	0.03	0	train_set
Bedaquiline	SAMEA7562281	SAMEA7562281	4.3.3	4	0.00435083	0.015	0.0225	0.03	0	train_set
Bedaquiline	SAMEA7562283	SAMEA7562283	4.1.2.1	4	0.0123227	0.015	0.0225	0.03	0	train_set
Bedaquiline	SAMEA7562287	SAMEA7562287	4.7	4	0.00780572	0.03	0.045	0.06	0	train_set
Bedaquiline	SAMEA7562289	SAMEA7562289	4.3.4.2	4	0.004947	0.015	0.0225	0.03	0	train_set
Bedaquiline	SAMEA7562290	SAMEA7562290	1.2.1	1	0.0126472	0.03	0.045	0.06	0	train_set
Bedaquiline	SAMEA7562291	SAMEA7562291	4.2.1	4	0.0172964	0.015	0.0225	0.03	0	train_set
Bedaquiline	SAMEA7562295	SAMEA7562295	4.8	4	0.00516995	0.015	0.0225	0.03	0	train_set
Bedaquiline	SAMEA7562298	SAMEA7562298	4.8	4	0.00539195	0.015	0.0225	0.03	0	train_set
Bedaquiline	SAMEA7562301	SAMEA7562301	4.8	4	0.00623426	0.015	0.0225	0.03	0	validation_set
Bedaquiline	SAMEA7562305	SAMEA7562305	4.8	4	0.00617178	0.015	0.0225	0.03	0	validation_set
Bedaquiline	SAMEA7562306	SAMEA7562306	4.4.1.1	4	0.00839902	0.03	0.045	0.06	0	train_set
Bedaquiline	SAMEA7562307	SAMEA7562307	4.8	4	0.00748517	0.03	0.045	0.06	0	train_set
Bedaquiline	SAMEA7562309	SAMEA7562309	4.4.1.1	4	0.00651515	0.03	0.045	0.06	0	train_set
Bedaquiline	SAMEA7562310	SAMEA7562310	4.8	4	0.00596421	0.015	0.0225	0.03	0	train_set
Bedaquiline	SAMEA7562312	SAMEA7562312	4.4.1.1	4	0.00531049	0.015	0.0225	0.03	0	train_set
Bedaquiline	SAMEA7562314	SAMEA7562314	4.1.2.1	4	0.0179225	0.015	0.0225	0.03	0	train_set
Bedaquiline	SAMEA7562315	SAMEA7562315	3.1.1	3	0.010792	0.06	0.09	0.12	0	train_set
Bedaquiline	SAMEA7562316	SAMEA7562316	2.2.1	2	0.00930344	0.008	0.0115	0.015	0	validation_set
Bedaquiline	SAMEA7562317	SAMEA7562317	2.2.1	2	0.0104828	0.015	0.0225	0.03	0	train_set
Bedaquiline	SAMEA7562319	SAMEA7562319	4.8	4	0.00692393	0.06	0.09	0.12	0	train_set
Bedaquiline	SAMEA7562320	SAMEA7562320	1.1.2	1	0.0176413	0	0.004	0.008	0	train_set
Bedaquiline	SAMEA7562321	SAMEA7562321	3	3	0.0114007	0.03	0.045	0.06	0	train_set
Bedaquiline	SAMEA7562325	SAMEA7562325	4.6.2	4	0.0070922	0.015	0.0225	0.03	0	validation_set
Bedaquiline	SAMEA7562326	SAMEA7562326	4.6.2.2	4	0.0077889	0.03	0.045	0.06	0	train_set
Bedaquiline	SAMEA7562330	SAMEA7562330	2.2.1	2	0.00973132	0.015	0.0225	0.03	0	train_set
Bedaquiline	SAMEA7562332	SAMEA7562332	4.6.2.2	4	0.00542422	0.03	0.045	0.06	0	validation_set
Bedaquiline	SAMEA7562334	SAMEA7562334	3.1.1	3	0.0100293	0.06	0.09	0.12	0	train_set
Bedaquiline	SAMEA7562338	SAMEA7562338	3	3	0.0128557	0.015	0.0225	0.03	0	validation_set
Bedaquiline	SAMEA7562339	SAMEA7562339	4.7	4	0.0393706	0.015	0.0225	0.03	0	train_set
Bedaquiline	SAMEA7562341	SAMEA7562341	4.3.4.2	4	0.00666009	0.015	0.0225	0.03	0	train_set
Bedaquiline	SAMEA7562342	SAMEA7562342	4.7	4	0.00970195	0.03	0.045	0.06	0	train_set
Bedaquiline	SAMEA7562343	SAMEA7562343	4.1.2.1	4	0.01378	0.015	0.0225	0.03	0	train_set
Bedaquiline	SAMEA7562345	SAMEA7562345	4.7	4	0.00691222	0.03	0.045	0.06	0	train_set
Bedaquiline	SAMEA7562346	SAMEA7562346	4.1.2.1	4	0.0181403	0.015	0.0225	0.03	0	train_set
Bedaquiline	SAMEA7562347	SAMEA7562347	4.1.2.1	4	0.0138698	0.015	0.0225	0.03	0	train_set
Bedaquiline	SAMEA7562348	SAMEA7562348	1.2.2	1	0.0219714	0.008	0.0115	0.015	0	train_set
Bedaquiline	SAMEA7562349	SAMEA7562349	4.2.1	4	0.0152852	0.015	0.0225	0.03	0	train_set
Bedaquiline	SAMEA7562350	SAMEA7562350	4.7	4	0.00630697	0.015	0.0225	0.03	0	train_set
Bedaquiline	SAMEA7562351	SAMEA7562351	4.2.1	4	0.0133195	0.008	0.0115	0.015	0	train_set
Bedaquiline	SAMEA7562352	SAMEA7562352	4.7	4	0.00696527	0.015	0.0225	0.03	0	train_set
Bedaquiline	SAMEA7562359	SAMEA7562359	4.2.2.1	4	0.0184965	0.03	0.045	0.06	0	train_set
Bedaquiline	SAMEA7562363	SAMEA7562363	4.3.3	4	0.00835207	0.015	0.0225	0.03	0	validation_set
Bedaquiline	SAMEA7562365	SAMEA7562365	4.8	4	0.00963096	0.015	0.0225	0.03	0	train_set
Bedaquiline	SAMEA7562367	SAMEA7562367	4.3.3	4	0.00858264	0.008	0.0115	0.015	0	train_set
Bedaquiline	SAMEA7562368	SAMEA7562368	4.3.3	4	0.00405915	0.015	0.0225	0.03	0	train_set
Bedaquiline	SAMEA7562371	SAMEA7562371	1.1.2	1	0.0272694	0	0.0075	0.015	0	train_set
Bedaquiline	SAMEA7562372	SAMEA7562372	2.2.1	2	0.019383	0	0.0075	0.015	0	train_set
Bedaquiline	SAMEA7562373	SAMEA7562373	3	3	0.0169944	0.03	0.045	0.06	0	train_set
Bedaquiline	SAMEA7562375	SAMEA7562375	1.1.2	1	0.0262022	0	0.0075	0.015	0	train_set
Bedaquiline	SAMEA7562377	SAMEA7562377	3	3	0.0166852	0.03	0.045	0.06	0	train_set
Bedaquiline	SAMEA7562380	SAMEA7562380	3	3	0.0237138	0.12	0.185	0.25	0	train_set
Bedaquiline	SAMEA7562382	SAMEA7562382	3	3	0.0137114	0	0.0075	0.015	0	train_set
Bedaquiline	SAMEA7562385	SAMEA7562385	3	3	0.0117503	0	0.0075	0.015	0	train_set
Bedaquiline	SAMEA7562386	SAMEA7562386	3	3	0.010257	0.015	0.0225	0.03	0	train_set
Bedaquiline	SAMEA7562388	SAMEA7562388	4.5	4	0.00628033	0	0.0075	0.015	0	train_set
Bedaquiline	SAMEA7562390	SAMEA7562390	3	3	0.0104646	0.03	0.045	0.06	0	train_set
Bedaquiline	SAMEA7562393	SAMEA7562393	1.1.2	1	0.0168328	0	0.0075	0.015	0	train_set
Bedaquiline	SAMEA7562395	SAMEA7562395	4.1.2.1	4	0.0148756	0	0.0075	0.015	0	train_set
Bedaquiline	SAMEA7562396	SAMEA7562396	3	3	0.0100391	0.03	0.045	0.06	0	train_set
Bedaquiline	SAMEA7562397	SAMEA7562397	3	3	0.0100275	0	0.0075	0.015	0	train_set
Bedaquiline	SAMEA7562400	SAMEA7562400	2.2.1.1	2	0.0158621	0.015	0.0225	0.03	0	train_set
Bedaquiline	SAMEA7562405	SAMEA7562405	4.9	4	0.0146444	0	0.0075	0.015	0	train_set
Bedaquiline	SAMEA7562406	SAMEA7562406	3	3	0.013381	0.03	0.045	0.06	0	train_set
Bedaquiline	SAMEA7562407	SAMEA7562407	3	3	0.0135445	0.03	0.045	0.06	0	train_set
Bedaquiline	SAMEA7562408	SAMEA7562408	3	3	0.0137104	0.015	0.0225	0.03	0	train_set
Bedaquiline	SAMEA7562409	SAMEA7562409	3	3	0.0133456	0.03	0.045	0.06	0	train_set
Bedaquiline	SAMEA7562410	SAMEA7562410	3	3	0.0215446	0.25	0.375	0.5	1	train_set
Bedaquiline	SAMEA7562412	SAMEA7562412	3	3	0.0166083	0.03	0.045	0.06	0	train_set
Bedaquiline	SAMEA7562417	SAMEA7562417	4.6	4	0.00739617	0	0.0075	0.015	0	train_set
Bedaquiline	SAMEA7562419	SAMEA7562419	4.1	4	0.0304019	0	0.0075	0.015	0	validation_set
Bedaquiline	SAMEA7562420	SAMEA7562420	4.6.2.2	4	0.00594558	0	0.0075	0.015	0	train_set
Bedaquiline	SAMEA7562421	SAMEA7562421	4.6.2.2	4	0.00581492	0	0.0075	0.015	0	train_set
Bedaquiline	SAMEA7562422	SAMEA7562422	4.6.2.2	4	0.00561576	0.015	0.0225	0.03	0	validation_set
Bedaquiline	SAMEA7562423	SAMEA7562423	4.6.2.2	4	0.00480452	0	0.0075	0.015	0	train_set
Bedaquiline	SAMEA7562424	SAMEA7562424	4.6.2.2	4	0.00670654	0	0.0075	0.015	0	train_set
Bedaquiline	SAMEA7562426	SAMEA7562426	4.6.2.2	4	0.00601753	0	0.0075	0.015	0	train_set
Bedaquiline	SAMEA7562428	SAMEA7562428	4.6.2.2	4	0.00501369	0.03	0.045	0.06	0	validation_set
Bedaquiline	SAMEA7562429	SAMEA7562429	4.1.2.1	4	0.0169797	0.06	0.09	0.12	0	train_set
Bedaquiline	SAMEA7562433	SAMEA7562433	4.6	4	0.00911011	0.03	0.045	0.06	0	train_set
Bedaquiline	SAMEA7562450	SAMEA7562450	2.2.1	2	0.0090151	0.015	0.0225	0.03	0	train_set
Bedaquiline	SAMEA7562451	SAMEA7562451	4.1.2.1	4	0.00861269	0.008	0.0115	0.015	0	train_set
Bedaquiline	SAMEA7562455	SAMEA7562455	4.8	4	0.0125586	0	0.0075	0.015	0	train_set
Bedaquiline	SAMEA7562456	SAMEA7562456	2.2.1	2	0.0152722	0.015	0.0225	0.03	0	train_set
Bedaquiline	SAMEA7562458	SAMEA7562458	4.5	4	0.00968488	0.015	0.0225	0.03	0	train_set
Bedaquiline	SAMEA7562459	SAMEA7562459	4.5	4	0.0134243	0.008	0.0115	0.015	0	train_set
Bedaquiline	SAMEA7562461	SAMEA7562461	2.2.1	2	0.0159186	0.015	0.0225	0.03	0	train_set
Bedaquiline	SAMEA7562462	SAMEA7562462	2.2.1	2	0.0122401	0.008	0.0115	0.015	0	train_set
Bedaquiline	SAMEA7562463	SAMEA7562463	4.5	4	0.00855029	0.015	0.0225	0.03	0	train_set
Bedaquiline	SAMEA7562466	SAMEA7562466	4.8	4	0.00814526	0.015	0.0225	0.03	0	train_set
Bedaquiline	SAMEA7562467	SAMEA7562467	2.2.1	2	0.0148449	0.015	0.0225	0.03	0	train_set
Bedaquiline	SAMEA7562469	SAMEA7562469	2.2.1	2	0.0155991	0.008	0.0115	0.015	0	train_set
Bedaquiline	SAMEA7562471	SAMEA7562471	2.2.1	2	0.018308	0.008	0.0115	0.015	0	train_set
Bedaquiline	SAMEA7562475	SAMEA7562475	2.2.1	2	0.0110356	0.03	0.045	0.06	0	train_set
Bedaquiline	SAMEA7562476	SAMEA7562476	2.2.1	2	0.0130706	0	0.0075	0.015	0	train_set
Bedaquiline	SAMEA7562479	SAMEA7562479	4.1.2.1	4	0.0176158	0.015	0.0225	0.03	0	train_set
Bedaquiline	SAMEA7562480	SAMEA7562480	2.2.1	2	0.012891	0	0.004	0.008	0	train_set
Bedaquiline	SAMEA7562481	SAMEA7562481	2.2.1	2	0.0100126	0.008	0.0115	0.015	0	train_set
Bedaquiline	SAMEA7562482	SAMEA7562482	2.2.1	2	0.0136192	0.008	0.0115	0.015	0	train_set
Bedaquiline	SAMEA7562485	SAMEA7562485	2.2.1	2	0.0114447	0.008	0.0115	0.015	0	train_set
Bedaquiline	SAMEA7562486	SAMEA7562486	4.1.2.1	4	0.0868667	0.015	0.0225	0.03	0	train_set
Bedaquiline	SAMEA7562490	SAMEA7562490	4.5	4	0.0061714	0.008	0.0115	0.015	0	train_set
Bedaquiline	SAMEA7562491	SAMEA7562491	2.2.1	2	0.0124478	0.008	0.0115	0.015	0	train_set
Bedaquiline	SAMEA7562492	SAMEA7562492	2.2.1	2	0.0108383	0.015	0.0225	0.03	0	train_set
Bedaquiline	SAMEA7562493	SAMEA7562493	2.2.1	2	0.0114175	0.008	0.0115	0.015	0	train_set
Bedaquiline	SAMEA7562495	SAMEA7562495	2.2.1	2	0.0141723	0.015	0.0225	0.03	0	train_set
Bedaquiline	SAMEA7562496	SAMEA7562496	2.2.1	2	0.0132204	0	0.004	0.008	0	train_set
Bedaquiline	SAMEA7562497	SAMEA7562497	2.2.1	2	0.0122037	0	0.004	0.008	0	train_set
Bedaquiline	SAMEA7562499	SAMEA7562499	2.2.1	2	0.015092	0.015	0.0225	0.03	0	train_set
Bedaquiline	SAMEA7562501	SAMEA7562501	2.2.1	2	0.0122444	0.015	0.0225	0.03	0	train_set
Bedaquiline	SAMEA7562502	SAMEA7562502	2.2.1	2	0.0132176	0	0.004	0.008	0	train_set
Bedaquiline	SAMEA7562503	SAMEA7562503	4.8	4	0.00613323	0.008	0.0115	0.015	0	train_set
Bedaquiline	SAMEA7562504	SAMEA7562504	4.8	4	0.00602842	0.015	0.0225	0.03	0	train_set
Bedaquiline	SAMEA7562506	SAMEA7562506	2.2.1	2	0.0142231	0.008	0.0115	0.015	0	train_set
Bedaquiline	SAMEA7562507	SAMEA7562507	2.2.1	2	0.0148054	0.015	0.0225	0.03	0	train_set
Bedaquiline	SAMEA7562508	SAMEA7562508	2.2.1	2	0.0120181	0.008	0.0115	0.015	0	train_set
Bedaquiline	SAMEA7562509	SAMEA7562509	2.2.1	2	0.0126863	0	0.004	0.008	0	train_set
Bedaquiline	SAMEA7562510	SAMEA7562510	2.2.1	2	0.0116791	0.008	0.0115	0.015	0	train_set
Bedaquiline	SAMEA7562511	SAMEA7562511	2.2.1	2	0.0116897	0.03	0.045	0.06	0	train_set
Bedaquiline	SAMEA7562512	SAMEA7562512	2.2.1	2	0.0113977	0.015	0.0225	0.03	0	validation_set
Bedaquiline	SAMEA7562515	SAMEA7562515	4.1.2.1	4	0.0176745	0.015	0.0225	0.03	0	train_set
Bedaquiline	SAMEA7562516	SAMEA7562516	2.2.1	2	0.0181455	0.015	0.0225	0.03	0	validation_set
Bedaquiline	SAMEA7562517	SAMEA7562517	2.2.1	2	0.014452	0.015	0.0225	0.03	0	train_set
Bedaquiline	SAMEA7562518	SAMEA7562518	3	3	0.0138839	0.03	0.045	0.06	0	validation_set
Bedaquiline	SAMEA7562519	SAMEA7562519	2.2.1	2	0.0103875	0.008	0.0115	0.015	0	train_set
Bedaquiline	SAMEA7562520	SAMEA7562520	2.2.1	2	0.011006	0.008	0.0115	0.015	0	train_set
Bedaquiline	SAMEA7562521	SAMEA7562521	2.2.1	2	0.015074	0.015	0.0225	0.03	0	train_set
Bedaquiline	SAMEA7562523	SAMEA7562523	4.8	4	0.00574495	0.015	0.0225	0.03	0	train_set
Bedaquiline	SAMEA7562525	SAMEA7562525	4.8	4	0.00627558	0.008	0.0115	0.015	0	train_set
Bedaquiline	SAMEA7562526	SAMEA7562526	4.1.2.1	4	0.017027	0.015	0.0225	0.03	0	train_set
Bedaquiline	SAMEA7562527	SAMEA7562527	4.8	4	0.0117462	0.015	0.0225	0.03	0	train_set
Bedaquiline	SAMEA7562528	SAMEA7562528	2.2.1	2	0.0119489	0.008	0.0115	0.015	0	train_set
Bedaquiline	SAMEA7562529	SAMEA7562529	2.2.1	2	0.0101841	0.015	0.0225	0.03	0	train_set
Bedaquiline	SAMEA7562530	SAMEA7562530	2.2.1	2	0.0136432	0	0.004	0.008	0	train_set
Bedaquiline	SAMEA7562534	SAMEA7562534	2.2.1	2	0.0133679	0.008	0.0115	0.015	0	train_set
Bedaquiline	SAMEA7562535	SAMEA7562535	4.3.3	4	0.00766995	0	0.004	0.008	0	train_set
Bedaquiline	SAMEA7562536	SAMEA7562536	2.2.1	2	0.00991401	0.008	0.0115	0.015	0	train_set
Bedaquiline	SAMEA7562537	SAMEA7562537	4.1.2.1	4	0.0217482	0.008	0.0115	0.015	0	train_set
Bedaquiline	SAMEA7562538	SAMEA7562538	2.2.1	2	0.0132157	0.015	0.0225	0.03	0	train_set
Bedaquiline	SAMEA7562541	SAMEA7562541	2.2.1	2	0.0122292	0.015	0.0225	0.03	0	train_set
Bedaquiline	SAMEA7562542	SAMEA7562542	2.2.1	2	0.0116086	0.008	0.0115	0.015	0	train_set
Bedaquiline	SAMEA7562543	SAMEA7562543	4.3.3	4	0.0098174	0.008	0.0115	0.015	0	train_set
Bedaquiline	SAMEA7562545	SAMEA7562545	2.2.1	2	0.0118626	0.015	0.0225	0.03	0	train_set
Bedaquiline	SAMEA7562547	SAMEA7562547	2.2.1	2	0.0132636	0	0.004	0.008	0	validation_set
Bedaquiline	SAMEA7562549	SAMEA7562549	2.2.1	2	0.0137781	0.015	0.0225	0.03	0	train_set
Bedaquiline	SAMEA7562550	SAMEA7562550	2.2.1	2	0.0121808	0.015	0.0225	0.03	0	train_set
Bedaquiline	SAMEA7562551	SAMEA7562551	2.2.1	2	0.0164149	0.015	0.0225	0.03	0	train_set
Bedaquiline	SAMEA7562553	SAMEA7562553	2.2.1	2	0.017447	0	0.0075	0.015	0	train_set
Bedaquiline	SAMEA7562555	SAMEA7562555	2.2.1	2	0.0177233	0.008	0.0115	0.015	0	train_set
Bedaquiline	SAMEA7562556	SAMEA7562556	2.2.1	2	0.0188885	0.008	0.0115	0.015	0	train_set
Bedaquiline	SAMEA7562557	SAMEA7562557	2.2.1	2	0.0160926	0.015	0.0225	0.03	0	train_set
Bedaquiline	SAMEA7562558	SAMEA7562558	4.5	4	0.0062724	0.015	0.0225	0.03	0	train_set
Bedaquiline	SAMEA7562559	SAMEA7562559	2.2.1	2	0.0133458	0.015	0.0225	0.03	0	train_set
Bedaquiline	SAMEA7562560	SAMEA7562560	4.7	4	0.00892587	0.008	0.0115	0.015	0	train_set
Bedaquiline	SAMEA7562563	SAMEA7562563	2.2.1	2	0.01301	0	0.0075	0.015	0	train_set
Bedaquiline	SAMEA7562564	SAMEA7562564	4.5	4	0.00906736	0.008	0.0115	0.015	0	train_set
Bedaquiline	SAMEA7562565	SAMEA7562565	2.2.1	2	0.0160601	0.015	0.0225	0.03	0	train_set
Bedaquiline	SAMEA7562568	SAMEA7562568	2.2.1	2	0.0101692	0.015	0.0225	0.03	0	train_set
Bedaquiline	SAMEA7562569	SAMEA7562569	2.2.1	2	0.0109181	0.015	0.0225	0.03	0	train_set
Bedaquiline	SAMEA7562570	SAMEA7562570	2.2.1	2	0.0121423	0	0.004	0.008	0	train_set
Bedaquiline	SAMEA7562571	SAMEA7562571	2.2.1	2	0.0139897	0.015	0.0225	0.03	0	validation_set
Bedaquiline	SAMEA7562572	SAMEA7562572	2.2.1	2	0.0138182	0.015	0.0225	0.03	0	validation_set
Bedaquiline	SAMEA7562573	SAMEA7562573	2.2.1	2	0.0141938	0.008	0.0115	0.015	0	train_set
Bedaquiline	SAMEA7562576	SAMEA7562576	2.2.1	2	0.0166215	0.015	0.0225	0.03	0	train_set
Bedaquiline	SAMEA7562577	SAMEA7562577	4.8	4	0.0128564	0.015	0.0225	0.03	0	train_set
Bedaquiline	SAMEA7562578	SAMEA7562578	4.3.3	4	0.00920199	0.015	0.0225	0.03	0	train_set
Bedaquiline	SAMEA7562579	SAMEA7562579	2.2.1	2	0.0142072	0.015	0.0225	0.03	0	validation_set
Bedaquiline	SAMEA7562581	SAMEA7562581	4.2.1	4	0.0210743	0.008	0.0115	0.015	0	train_set
Bedaquiline	SAMEA7562582	SAMEA7562582	2.2.1	2	0.011651	0.015	0.0225	0.03	0	train_set
Bedaquiline	SAMEA7562583	SAMEA7562583	4.1.2.1	4	0.0239872	0.03	0.045	0.06	0	train_set
Bedaquiline	SAMEA7562584	SAMEA7562584	2.2.1	2	0.0126412	0	0.004	0.008	0	train_set
Bedaquiline	SAMEA7562586	SAMEA7562586	4.5	4	0.00707733	0.03	0.045	0.06	0	train_set
Bedaquiline	SAMEA7562587	SAMEA7562587	2.2.1	2	0.0175362	0.03	0.045	0.06	0	train_set
Bedaquiline	SAMEA7562588	SAMEA7562588	2.2.1	2	0.0175087	0.008	0.0115	0.015	0	train_set
Bedaquiline	SAMEA7562589	SAMEA7562589	4.1	4	0.024792	0.008	0.0115	0.015	0	train_set
Bedaquiline	SAMEA7562590	SAMEA7562590	2.2.1	2	0.0175264	0.015	0.0225	0.03	0	validation_set
Bedaquiline	SAMEA7562591	SAMEA7562591	2.2.1	2	0.0166428	0	0.0075	0.015	0	train_set
Bedaquiline	SAMEA7562593	SAMEA7562593	2.2.1	2	0.0147075	0.015	0.0225	0.03	0	train_set
Bedaquiline	SAMEA7562594	SAMEA7562594	2.2.1	2	0.0284099	0.008	0.0115	0.015	0	train_set
Bedaquiline	SAMEA7562595	SAMEA7562595	2.2.1	2	0.0133896	0.03	0.045	0.06	0	train_set
Bedaquiline	SAMEA7562597	SAMEA7562597	4.3.3	4	0.0066615	0.008	0.0115	0.015	0	train_set
Bedaquiline	SAMEA7562599	SAMEA7562599	2.2.1	2	0.0154309	0.03	0.045	0.06	0	train_set
Bedaquiline	SAMEA7562600	SAMEA7562600	2.2.1	2	0.0147872	0.008	0.0115	0.015	0	validation_set
Bedaquiline	SAMEA7562601	SAMEA7562601	2.2.1	2	0.0166525	0.015	0.0225	0.03	0	train_set
Bedaquiline	SAMEA7562602	SAMEA7562602	2.2.1	2	0.0167362	0.015	0.0225	0.03	0	train_set
Bedaquiline	SAMEA7562603	SAMEA7562603	2.2.1	2	0.0137715	0.008	0.0115	0.015	0	train_set
Bedaquiline	SAMEA7562604	SAMEA7562604	2.2.1	2	0.0163027	0.008	0.0115	0.015	0	train_set
Bedaquiline	SAMEA7562608	SAMEA7562608	2.2.1	2	0.0146608	0.008	0.0115	0.015	0	train_set
Bedaquiline	SAMEA7562610	SAMEA7562610	2.2.1	2	0.0150428	0.008	0.0115	0.015	0	train_set
Bedaquiline	SAMEA7562611	SAMEA7562611	4.5	4	0.0100529	0.015	0.0225	0.03	0	train_set
Bedaquiline	SAMEA7562613	SAMEA7562613	2.2.1	2	0.0185891	0	0.0075	0.015	0	train_set
Bedaquiline	SAMEA7562614	SAMEA7562614	2.2.1	2	0.0183314	0.008	0.0115	0.015	0	train_set
Bedaquiline	SAMEA7562616	SAMEA7562616	2.2.1	2	0.0194674	0	0.004	0.008	0	train_set
Bedaquiline	SAMEA7562617	SAMEA7562617	4.8	4	0.0191455	0.008	0.0115	0.015	0	train_set
Bedaquiline	SAMEA7562618	SAMEA7562618	4.3.3	4	0.00873362	0.015	0.0225	0.03	0	train_set
Bedaquiline	SAMEA7562619	SAMEA7562619	2.2.1	2	0.0135948	0	0.004	0.008	0	train_set
Bedaquiline	SAMEA7562620	SAMEA7562620	2.2.1	2	0.0202729	0	0.004	0.008	0	validation_set
Bedaquiline	SAMEA7562621	SAMEA7562621	2.2.1	2	0.0147288	0.008	0.0115	0.015	0	train_set
Bedaquiline	SAMEA7562622	SAMEA7562622	4.8	4	0.00836375	0.03	0.045	0.06	0	train_set
Bedaquiline	SAMEA7562627	SAMEA7562627	2.2.1	2	0.00877642	0	0.0075	0.015	0	train_set
Bedaquiline	SAMEA7562628	SAMEA7562628	1.1.1.1	1	0.0158377	0	0.0075	0.015	0	train_set
Bedaquiline	SAMEA7562629	SAMEA7562629	1.1.1.1	1	0.0165767	0	0.0075	0.015	0	train_set
Bedaquiline	SAMEA7562630	SAMEA7562630	2.2.2	2	0.0138437	0.06	0.09	0.12	0	train_set
Bedaquiline	SAMEA7562631	SAMEA7562631	1.1.1.1	1	0.0171663	0	0.0075	0.015	0	train_set
Bedaquiline	SAMEA7562633	SAMEA7562633	1.1.1	1	0.00824471	0.06	0.09	0.12	0	train_set
Bedaquiline	SAMEA7562634	SAMEA7562634	1.1.1	1	0.0160909	0	0.0075	0.015	0	train_set
Bedaquiline	SAMEA7562635	SAMEA7562635	1.1.1.1	1	0.019474	0	0.0075	0.015	0	train_set
Bedaquiline	SAMEA7562636	SAMEA7562636	1.1.1	1	0.0233176	0	0.0075	0.015	0	validation_set
Bedaquiline	SAMEA7562637	SAMEA7562637	2.2.1.1	2	0.00921485	0	0.0075	0.015	0	train_set
Bedaquiline	SAMEA7562640	SAMEA7562640	2.2.2	2	0.0321252	0.03	0.045	0.06	0	train_set
Bedaquiline	SAMEA7562642	SAMEA7562642	2.2.1	2	0.00885805	0.03	0.045	0.06	0	train_set
Bedaquiline	SAMEA7562643	SAMEA7562643	2.2.1	2	0.00920889	0.015	0.0225	0.03	0	train_set
Bedaquiline	SAMEA7562644	SAMEA7562644	1.1.3	1	0.0213721	0.015	0.0225	0.03	0	train_set
Bedaquiline	SAMEA7562645	SAMEA7562645	2.2.1	2	0.0113319	0	0.0075	0.015	0	train_set
Bedaquiline	SAMEA7562646	SAMEA7562646	1.1.1	1	0.0107562	0.015	0.0225	0.03	0	train_set
Bedaquiline	SAMEA7562647	SAMEA7562647	2.2.1.1	2	0.00947373	0.015	0.0225	0.03	0	validation_set
Bedaquiline	SAMEA7562649	SAMEA7562649	1.1.1.1	1	0.0163839	0	0.0075	0.015	0	train_set
Bedaquiline	SAMEA7562651	SAMEA7562651	1.1.1	1	0.0143184	0.015	0.0225	0.03	0	train_set
Bedaquiline	SAMEA7562652	SAMEA7562652	4.4.2	4	0.00539575	0.03	0.045	0.06	0	train_set
Bedaquiline	SAMEA7562653	SAMEA7562653	2.2.1	2	0.00891059	0	0.0075	0.015	0	validation_set
Bedaquiline	SAMEA7562655	SAMEA7562655	2.2.1	2	0.00833825	0.03	0.045	0.06	0	train_set
Bedaquiline	SAMEA7562656	SAMEA7562656	2.2.1	2	0.00657812	0	0.0075	0.015	0	train_set
Bedaquiline	SAMEA7562657	SAMEA7562657	2.2.2	2	0.0100021	0.03	0.045	0.06	0	validation_set
Bedaquiline	SAMEA7562658	SAMEA7562658	2.2.1.1	2	0.0089574	0	0.0075	0.015	0	train_set
Bedaquiline	SAMEA7562659	SAMEA7562659	2.2.1.1	2	0.00888077	0	0.0075	0.015	0	train_set
Bedaquiline	SAMEA7562660	SAMEA7562660	2.2.2	2	0.00843393	0.03	0.045	0.06	0	train_set
Bedaquiline	SAMEA7562661	SAMEA7562661	1.1.1.1	1	0.0250489	0.03	0.045	0.06	0	train_set
Bedaquiline	SAMEA7562662	SAMEA7562662	2.2.1	2	0.012027	0	0.0075	0.015	0	train_set
Bedaquiline	SAMEA7562663	SAMEA7562663	1.1.1	1	0.0253092	0	0.0075	0.015	0	train_set
Bedaquiline	SAMEA7562664	SAMEA7562664	1.1.1.1	1	0.0245462	0	0.0075	0.015	0	train_set
Bedaquiline	SAMEA7562665	SAMEA7562665	2.2.1.1	2	0.00927282	0.03	0.045	0.06	0	train_set
Bedaquiline	SAMEA7562666	SAMEA7562666	2.2.1	2	0.00786489	0.015	0.0225	0.03	0	train_set
Bedaquiline	SAMEA7562667	SAMEA7562667	2.2.1	2	0.00714805	0.015	0.0225	0.03	0	validation_set
Bedaquiline	SAMEA7562669	SAMEA7562669	2.2.1	2	0.0088373	0.03	0.045	0.06	0	train_set
Bedaquiline	SAMEA7562670	SAMEA7562670	1.1.1.1	1	0.0340576	0	0.0075	0.015	0	train_set
Bedaquiline	SAMEA7562671	SAMEA7562671	1.2.1	1	0.0147135	0.03	0.045	0.06	0	train_set
Bedaquiline	SAMEA7562672	SAMEA7562672	2.2.1	2	0.0067056	0	0.0075	0.015	0	train_set
Bedaquiline	SAMEA7562674	SAMEA7562674	2.2.1	2	0.00869081	0.03	0.045	0.06	0	train_set
Bedaquiline	SAMEA7562675	SAMEA7562675	1.1.1.1	1	0.0179073	0	0.0075	0.015	0	train_set
Bedaquiline	SAMEA7562676	SAMEA7562676	1.1.1.1	1	0.0229436	0	0.0075	0.015	0	train_set
Bedaquiline	SAMEA7562679	SAMEA7562679	2.2.1	2	0.0102383	0.015	0.0225	0.03	0	train_set
Bedaquiline	SAMEA7562681	SAMEA7562681	2.2.1	2	0.0102493	0	0.0075	0.015	0	train_set
Bedaquiline	SAMEA7562683	SAMEA7562683	2.2.1	2	0.00996966	0.015	0.0225	0.03	0	train_set
Bedaquiline	SAMEA7562684	SAMEA7562684	4.1.2	4	0.0230914	0.015	0.0225	0.03	0	train_set
Bedaquiline	SAMEA7562685	SAMEA7562685	1.1.1.1	1	0.0236123	0	0.0075	0.015	0	validation_set
Bedaquiline	SAMEA7562686	SAMEA7562686	2.2.1	2	0.00800727	0.015	0.0225	0.03	0	train_set
Bedaquiline	SAMEA7562687	SAMEA7562687	2.2.1	2	0.0144556	0	0.0075	0.015	0	train_set
Bedaquiline	SAMEA7562688	SAMEA7562688	2.2.1	2	0.00958084	0	0.0075	0.015	0	train_set
Bedaquiline	SAMEA7562689	SAMEA7562689	1.1.1.1	1	0.0272617	0	0.0075	0.015	0	train_set
Bedaquiline	SAMEA7562691	SAMEA7562691	2.2.1	2	0.0158323	0.015	0.0225	0.03	0	validation_set
Bedaquiline	SAMEA7562692	SAMEA7562692	4.1.2.1	4	0.0155628	0.03	0.045	0.06	0	train_set
Bedaquiline	SAMEA7562694	SAMEA7562694	2.2.1.1	2	0.0132297	0	0.0075	0.015	0	train_set
Bedaquiline	SAMEA7562696	SAMEA7562696	4.1.2.1	4	0.0143103	0.03	0.045	0.06	0	train_set
Bedaquiline	SAMEA7562697	SAMEA7562697	4.1.2	4	0.0149303	0.015	0.0225	0.03	0	train_set
Bedaquiline	SAMEA7562698	SAMEA7562698	2.2.1	2	0.0129154	0.03	0.045	0.06	0	train_set
Bedaquiline	SAMEA7562700	SAMEA7562700	2.2.1	2	0.0108052	0.03	0.045	0.06	0	train_set
Bedaquiline	SAMEA7562701	SAMEA7562701	2.2.1	2	0.0116359	0.06	0.09	0.12	0	train_set
Bedaquiline	SAMEA7562702	SAMEA7562702	2.1	2	0.015118	0	0.0075	0.015	0	train_set
Bedaquiline	SAMEA7562703	SAMEA7562703	2.2.1	2	0.0125469	0.015	0.0225	0.03	0	train_set
Bedaquiline	SAMEA7562706	SAMEA7562706	4.2.2	4	0.0325332	0.03	0.045	0.06	0	train_set
Bedaquiline	SAMEA7562708	SAMEA7562708	2.2.1	2	0.00880415	0	0.0075	0.015	0	train_set
Bedaquiline	SAMEA7562711	SAMEA7562711	1.1.1.1	1	0.0236438	0	0.0075	0.015	0	validation_set
Bedaquiline	SAMEA7562712	SAMEA7562712	2.2.1	2	0.0101715	0.03	0.045	0.06	0	train_set
Bedaquiline	SAMEA7562713	SAMEA7562713	4.5	4	0.00478914	0	0.0075	0.015	0	train_set
Bedaquiline	SAMEA7562717	SAMEA7562717	2.2.1	2	0.0106941	0.03	0.045	0.06	0	train_set
Bedaquiline	SAMEA7562718	SAMEA7562718	2.2.1	2	0.00769656	0	0.0075	0.015	0	train_set
Bedaquiline	SAMEA7562719	SAMEA7562719	2.2.1	2	0.0109342	0.015	0.0225	0.03	0	train_set
Bedaquiline	SAMEA7562720	SAMEA7562720	2.2.1	2	0.00972534	0.03	0.045	0.06	0	train_set
Bedaquiline	SAMEA7562721	SAMEA7562721	4.1.1.1	4	0.00768314	0.015	0.0225	0.03	0	train_set
Bedaquiline	SAMEA7562723	SAMEA7562723	2.2.1.1	2	0.011435	0.03	0.045	0.06	0	train_set
Bedaquiline	SAMEA7562724	SAMEA7562724	2.2.1	2	0.00835478	0.03	0.045	0.06	0	train_set
Bedaquiline	SAMEA7562727	SAMEA7562727	1.1.1.1	1	0.0400927	0	0.0075	0.015	0	train_set
Bedaquiline	SAMEA7562728	SAMEA7562728	1.1.1.1	1	0.0326361	0.015	0.0225	0.03	0	train_set
Bedaquiline	SAMEA7562729	SAMEA7562729	2.2.1.1	2	0.00919224	0.015	0.0225	0.03	0	train_set
Bedaquiline	SAMEA7562730	SAMEA7562730	1.1.1.1	1	0.0248812	0	0.0075	0.015	0	train_set
Bedaquiline	SAMEA7562731	SAMEA7562731	1.1.1.1	1	0.0270245	0	0.0075	0.015	0	train_set
Bedaquiline	SAMEA7562736	SAMEA7562736	1.1.1.1	1	0.027542	0	0.0075	0.015	0	train_set
Bedaquiline	SAMEA7562738	SAMEA7562738	2.2.1	2	0.0101057	0	0.0075	0.015	0	train_set
Bedaquiline	SAMEA7562740	SAMEA7562740	2.2.1	2	0.0120873	0.015	0.0225	0.03	0	train_set
Bedaquiline	SAMEA7562741	SAMEA7562741	2.2.1	2	0.0114593	0	0.0075	0.015	0	validation_set
Bedaquiline	SAMEA7562742	SAMEA7562742	2.2.1	2	0.0120111	0.03	0.045	0.06	0	train_set
Bedaquiline	SAMEA7562744	SAMEA7562744	2.2.1	2	0.00893714	0.03	0.045	0.06	0	train_set
Bedaquiline	SAMEA7562745	SAMEA7562745	2.2.1	2	0.00982268	0.03	0.045	0.06	0	train_set
Bedaquiline	SAMEA7562747	SAMEA7562747	2.2.1.1	2	0.00913667	0.03	0.045	0.06	0	validation_set
Bedaquiline	SAMEA7562750	SAMEA7562750	2.2.1	2	0.00796877	0.03	0.045	0.06	0	train_set
Bedaquiline	SAMEA7562751	SAMEA7562751	2.2.1	2	0.0108903	0.03	0.045	0.06	0	train_set
Bedaquiline	SAMEA7562752	SAMEA7562752	4.1.2.1	4	0.0141228	0.03	0.045	0.06	0	train_set
Bedaquiline	SAMEA7562756	SAMEA7562756	2.2.1	2	0.00987118	0.03	0.045	0.06	0	train_set
Bedaquiline	SAMEA7562757	SAMEA7562757	1.1.1.1	1	0.0286402	0	0.0075	0.015	0	train_set
Bedaquiline	SAMEA7562759	SAMEA7562759	1.1.1.1	1	0.0366189	0.015	0.0225	0.03	0	train_set
Bedaquiline	SAMEA7562760	SAMEA7562760	4.2.2	4	0.0285678	0.03	0.045	0.06	0	train_set
Bedaquiline	SAMEA7562763	SAMEA7562763	2.2.1	2	0.0107338	0.015	0.0225	0.03	0	train_set
Bedaquiline	SAMEA7562764	SAMEA7562764	1.1.1.1	1	0.0182548	0	0.0075	0.015	0	train_set
Bedaquiline	SAMEA7562765	SAMEA7562765	2.2.1	2	0.0108964	0.03	0.045	0.06	0	train_set
Bedaquiline	SAMEA7562766	SAMEA7562766	2.2.1	2	0.0102423	0.015	0.0225	0.03	0	train_set
Bedaquiline	SAMEA7562767	SAMEA7562767	2.2.1	2	0.00901724	0.12	0.185	0.25	0	train_set
Bedaquiline	SAMEA7562768	SAMEA7562768	2.2.1.1	2	0.0095212	0.015	0.0225	0.03	0	train_set
Bedaquiline	SAMEA7562771	SAMEA7562771	2.2.1.1	2	0.00918212	0.03	0.045	0.06	0	train_set
Bedaquiline	SAMEA7562772	SAMEA7562772	2.2.1	2	0.0091409	0.015	0.0225	0.03	0	train_set
Bedaquiline	SAMEA7562776	SAMEA7562776	1.1.1.1	1	0.027644	0	0.0075	0.015	0	train_set
Bedaquiline	SAMEA7562778	SAMEA7562778	2.2.1	2	0.00889101	0.015	0.0225	0.03	0	train_set
Bedaquiline	SAMEA7562779	SAMEA7562779	2.2.1	2	0.0102966	0.015	0.0225	0.03	0	train_set
Bedaquiline	SAMEA7562790	SAMEA7562790	1.1.1.1	1	0.0153924	0.015	0.0225	0.03	0	train_set
Bedaquiline	SAMEA7562792	SAMEA7562792	1.1.1.1	1	0.0420011	0	0.0075	0.015	0	train_set
Bedaquiline	SAMEA7562798	SAMEA7562798	4.8	4	0.00452053	0.03	0.045	0.06	0	validation_set
Bedaquiline	SAMEA7562802	SAMEA7562802	4.1.2.1	4	0.0124231	0.03	0.045	0.06	0	train_set
Bedaquiline	SAMEA7562804	SAMEA7562804	2.2.1	2	0.00940203	0	0.0075	0.015	0	train_set
Bedaquiline	SAMEA7562805	SAMEA7562805	2.2.1	2	0.0105575	0.03	0.045	0.06	0	train_set
Bedaquiline	SAMEA7562810	SAMEA7562810	2.2.1	2	0.0091845	0.015	0.0225	0.03	0	validation_set
Bedaquiline	SAMEA7562811	SAMEA7562811	2.2.1	2	0.0085529	0	0.0075	0.015	0	train_set
Bedaquiline	SAMEA7562812	SAMEA7562812	2.2.1	2	0.0113767	0	0.0075	0.015	0	train_set
Bedaquiline	SAMEA7562816	SAMEA7562816	2.2.1	2	0.00940777	0	0.0075	0.015	0	train_set
Bedaquiline	SAMEA7562817	SAMEA7562817	2.2.1.1	2	0.0119672	0	0.0075	0.015	0	train_set
Bedaquiline	SAMEA7562818	SAMEA7562818	2.2.1.1	2	0.0108987	0	0.0075	0.015	0	train_set
Bedaquiline	SAMEA7562820	SAMEA7562820	2.2.1	2	0.0111169	0.015	0.0225	0.03	0	train_set
Bedaquiline	SAMEA7562821	SAMEA7562821	2.2.1	2	0.0122955	0	0.0075	0.015	0	train_set
Bedaquiline	SAMEA7562823	SAMEA7562823	2.2.1	2	0.00805431	0	0.0075	0.015	0	train_set
Bedaquiline	SAMEA7562824	SAMEA7562824	2.2.1.2	2	0.019509	0	0.0075	0.015	0	train_set
Bedaquiline	SAMEA7562827	SAMEA7562827	2.2.1	2	0.00971413	0.015	0.0225	0.03	0	train_set
Bedaquiline	SAMEA7562829	SAMEA7562829	2.2.1	2	0.00862755	0	0.0075	0.015	0	train_set
Bedaquiline	SAMEA7562830	SAMEA7562830	2.2.1	2	0.00891673	0	0.0075	0.015	0	validation_set
Bedaquiline	SAMEA7562831	SAMEA7562831	2.2.1	2	0.00847009	0	0.0075	0.015	0	train_set
Bedaquiline	SAMEA7562832	SAMEA7562832	2.2.1.1	2	0.0131159	0	0.0075	0.015	0	train_set
Bedaquiline	SAMEA7562833	SAMEA7562833	2.2.1	2	0.0104452	0	0.0075	0.015	0	train_set
Bedaquiline	SAMEA7562834	SAMEA7562834	2.2.1	2	0.0107349	0.015	0.0225	0.03	0	train_set
Bedaquiline	SAMEA7562835	SAMEA7562835	2.2.1	2	0.0147888	0	0.0075	0.015	0	train_set
Bedaquiline	SAMEA7562836	SAMEA7562836	2.1	2	0.00698493	0	0.0075	0.015	0	train_set
Bedaquiline	SAMEA7562837	SAMEA7562837	2.1	2	0.0192702	0.015	0.0225	0.03	0	train_set
Bedaquiline	SAMEA7562838	SAMEA7562838	2.2.1	2	0.00962131	0	0.0075	0.015	0	train_set
Bedaquiline	SAMEA7562839	SAMEA7562839	1.1.1.1	1	0.0259845	0.015	0.0225	0.03	0	train_set
Bedaquiline	SAMEA7562840	SAMEA7562840	2.2.1	2	0.0159528	0	0.0075	0.015	0	train_set
Bedaquiline	SAMEA7562841	SAMEA7562841	2.2.1.1	2	0.0118761	0	0.0075	0.015	0	train_set
Bedaquiline	SAMEA7562843	SAMEA7562843	2.2.1	2	0.0152582	0	0.0075	0.015	0	train_set
Bedaquiline	SAMEA7562844	SAMEA7562844	2.2.1	2	0.012627	0	0.0075	0.015	0	validation_set
Bedaquiline	SAMEA7562845	SAMEA7562845	2.2.1	2	0.0104724	0	0.0075	0.015	0	train_set
Bedaquiline	SAMEA7562846	SAMEA7562846	2.2.1.1	2	0.00968862	0	0.0075	0.015	0	train_set
Bedaquiline	SAMEA7562848	SAMEA7562848	2.2.1.1	2	0.0112917	0	0.0075	0.015	0	validation_set
Bedaquiline	SAMEA7562849	SAMEA7562849	2.2.1	2	0.0110344	0	0.0075	0.015	0	train_set
Bedaquiline	SAMEA7562850	SAMEA7562850	2.2.1.1	2	0.0124309	0.015	0.0225	0.03	0	train_set
Bedaquiline	SAMEA7562852	SAMEA7562852	2.1	2	0.0120364	0.015	0.0225	0.03	0	train_set
Bedaquiline	SAMEA7562853	SAMEA7562853	2.2.1	2	0.00834168	0.015	0.0225	0.03	0	train_set
Bedaquiline	SAMEA7562856	SAMEA7562856	2.2.1.1	2	0.0101236	0.015	0.0225	0.03	0	train_set
Bedaquiline	SAMEA7562857	SAMEA7562857	2.2.1	2	0.0117003	0.015	0.0225	0.03	0	train_set
Bedaquiline	SAMEA7562858	SAMEA7562858	2.2.1.1	2	0.0232908	0.015	0.0225	0.03	0	validation_set
Bedaquiline	SAMEA7562859	SAMEA7562859	2.2.1	2	0.0114481	0.03	0.045	0.06	0	validation_set
Bedaquiline	SAMEA7562860	SAMEA7562860	2.2.1	2	0.010473	0.015	0.0225	0.03	0	train_set
Bedaquiline	SAMEA7562861	SAMEA7562861	2.2.1	2	0.0100503	0	0.0075	0.015	0	train_set
Bedaquiline	SAMEA7562862	SAMEA7562862	1.1.1.1	1	0.0246087	0	0.0075	0.015	0	train_set
Bedaquiline	SAMEA7562864	SAMEA7562864	2.2.1	2	0.011274	0.015	0.0225	0.03	0	train_set
Bedaquiline	SAMEA7562865	SAMEA7562865	1.1.1.1	1	0.0225798	0	0.0075	0.015	0	train_set
Bedaquiline	SAMEA7562866	SAMEA7562866	2.2.1	2	0.0124259	0.015	0.0225	0.03	0	validation_set
Bedaquiline	SAMEA7562867	SAMEA7562867	1.1.1	1	0.0225684	0.015	0.0225	0.03	0	train_set
Bedaquiline	SAMEA7562869	SAMEA7562869	2.2.2	2	0.00719011	0.06	0.09	0.12	0	train_set
Bedaquiline	SAMEA7562870	SAMEA7562870	2.2.1	2	0.00932836	0.03	0.045	0.06	0	train_set
Bedaquiline	SAMEA7562872	SAMEA7562872	1.1.1.1	1	0.0276455	0	0.0075	0.015	0	train_set
Bedaquiline	SAMEA7562873	SAMEA7562873	1.1.1.1	1	0.0232415	0.015	0.0225	0.03	0	train_set
Bedaquiline	SAMEA7562876	SAMEA7562876	1.1.1.1	1	0.0210344	0	0.0075	0.015	0	train_set
Bedaquiline	SAMEA7562878	SAMEA7562878	2.2.1	2	0.00927178	0	0.0075	0.015	0	train_set
Bedaquiline	SAMEA7562879	SAMEA7562879	2.2.1	2	0.0139116	0.015	0.0225	0.03	0	train_set
Bedaquiline	SAMEA7562884	SAMEA7562884	2.2.1	2	0.0084821	0.03	0.045	0.06	0	train_set
Bedaquiline	SAMEA7562886	SAMEA7562886	1.1.1.1	1	0.0252976	0	0.0075	0.015	0	train_set
Bedaquiline	SAMEA7562887	SAMEA7562887	1.1.1.1	1	0.0203682	0	0.0075	0.015	0	train_set
Bedaquiline	SAMEA7562888	SAMEA7562888	2.2.1	2	0.0108871	0.015	0.0225	0.03	0	train_set
Bedaquiline	SAMEA7562889	SAMEA7562889	2.2.1	2	0.0118441	0.015	0.0225	0.03	0	train_set
Bedaquiline	SAMEA7562890	SAMEA7562890	1.1.1.1	1	0.0249044	0	0.0075	0.015	0	train_set
Bedaquiline	SAMEA7562891	SAMEA7562891	1.1.1	1	0.0257613	0.015	0.0225	0.03	0	train_set
Bedaquiline	SAMEA7562893	SAMEA7562893	2.2.1	2	0.0103783	0	0.0075	0.015	0	train_set
Bedaquiline	SAMEA7562895	SAMEA7562895	2.2.1	2	0.00832651	0.015	0.0225	0.03	0	train_set
Bedaquiline	SAMEA7562897	SAMEA7562897	2.2.1	2	0.0111928	0.015	0.0225	0.03	0	train_set
Bedaquiline	SAMEA7562898	SAMEA7562898	2.2.1	2	0.00865377	0	0.0075	0.015	0	train_set
Bedaquiline	SAMEA7562899	SAMEA7562899	2.2.1	2	0.00731332	0	0.0075	0.015	0	train_set
Bedaquiline	SAMEA7562900	SAMEA7562900	2.2.1.1	2	0.00881473	0	0.0075	0.015	0	train_set
Bedaquiline	SAMEA7562902	SAMEA7562902	1.2.1	1	0.027024	0	0.0075	0.015	0	train_set
Bedaquiline	SAMEA7562903	SAMEA7562903	1.1.1.1	1	0.0247849	0	0.0075	0.015	0	train_set
Bedaquiline	SAMEA7562904	SAMEA7562904	2.2.1	2	0.0104426	0.015	0.0225	0.03	0	train_set
Bedaquiline	SAMEA7562907	SAMEA7562907	2.2.1	2	0.011174	0	0.0075	0.015	0	train_set
Bedaquiline	SAMEA7562908	SAMEA7562908	1.1.1	1	0.0192746	0	0.0075	0.015	0	train_set
Bedaquiline	SAMEA7562909	SAMEA7562909	4.3.3	4	0.0068923	0.03	0.045	0.06	0	validation_set
Bedaquiline	SAMEA7562911	SAMEA7562911	4.3.4.2	4	0.00421192	0.015	0.0225	0.03	0	train_set
Bedaquiline	SAMEA7562913	SAMEA7562913	4.9	4	0.00662732	0.12	0.185	0.25	0	train_set
Bedaquiline	SAMEA7562914	SAMEA7562914	4.1.2	4	0.0235522	0.03	0.045	0.06	0	train_set
Bedaquiline	SAMEA7562915	SAMEA7562915	4.1.2.1	4	0.0204288	0.015	0.0225	0.03	0	train_set
Bedaquiline	SAMEA7562916	SAMEA7562916	2.2.1	2	0.0132681	0.06	0.09	0.12	0	train_set
Bedaquiline	SAMEA7562920	SAMEA7562920	4.8	4	0.0105077	0.03	0.045	0.06	0	train_set
Bedaquiline	SAMEA7562921	SAMEA7562921	4.4.1.1	4	0.00787004	0.03	0.045	0.06	0	train_set
Bedaquiline	SAMEA7562922	SAMEA7562922	4.8	4	0.00506143	0.015	0.0225	0.03	0	train_set
Bedaquiline	SAMEA7562923	SAMEA7562923	2.2.1	2	0.01237	0.015	0.0225	0.03	0	train_set
Bedaquiline	SAMEA7562925	SAMEA7562925	3.1.1	3	0.023427	0.03	0.045	0.06	0	train_set
Bedaquiline	SAMEA7562927	SAMEA7562927	4.3.2.1	4	0.0213007	0.008	0.0115	0.015	0	train_set
Bedaquiline	SAMEA7562930	SAMEA7562930	4.4.1.1	4	0.00651986	0.03	0.045	0.06	0	train_set
Bedaquiline	SAMEA7562931	SAMEA7562931	2.2.1	2	0.0128531	0.03	0.045	0.06	0	train_set
Bedaquiline	SAMEA7562932	SAMEA7562932	4.8	4	0.00517474	0.03	0.045	0.06	0	train_set
Bedaquiline	SAMEA7562936	SAMEA7562936	2.2.1	2	0.0125427	0.015	0.0225	0.03	0	train_set
Bedaquiline	SAMEA7562937	SAMEA7562937	3	3	0.011422	0.03	0.045	0.06	0	train_set
Bedaquiline	SAMEA7562939	SAMEA7562939	4.4.1.1	4	0.00845742	0.015	0.0225	0.03	0	train_set
Bedaquiline	SAMEA7562940	SAMEA7562940	4.8	4	0.0055709	0.015	0.0225	0.03	0	train_set
Bedaquiline	SAMEA7562946	SAMEA7562946	4.3.3	4	0.00600169	0.03	0.045	0.06	0	validation_set
Bedaquiline	SAMEA7562947	SAMEA7562947	4.3.3	4	0.00627778	0.015	0.0225	0.03	0	train_set
Bedaquiline	SAMEA7562948	SAMEA7562948	2.2.1	2	0.0072184	0.015	0.0225	0.03	0	train_set
Bedaquiline	SAMEA7562951	SAMEA7562951	2.2.1	2	0.0145628	0.03	0.045	0.06	0	train_set
Bedaquiline	SAMEA7562952	SAMEA7562952	4.1.2	4	0.0208724	0.06	0.09	0.12	0	train_set
Bedaquiline	SAMEA7562953	SAMEA7562953	2.2.1	2	0.00913706	0.03	0.045	0.06	0	train_set
Bedaquiline	SAMEA7562955	SAMEA7562955	4.3.3	4	0.00755181	0.015	0.0225	0.03	0	validation_set
Bedaquiline	SAMEA7562956	SAMEA7562956	3	3	0.0106488	0.03	0.045	0.06	0	train_set
Bedaquiline	SAMEA7562957	SAMEA7562957	4.4.1.1	4	0.00578572	0.03	0.045	0.06	0	train_set
Bedaquiline	SAMEA7562958	SAMEA7562958	4.4.1.1	4	0.00648738	0.008	0.0115	0.015	0	train_set
Bedaquiline	SAMEA7562961	SAMEA7562961	2.2.1	2	0.0212766	0.008	0.0115	0.015	0	validation_set
Bedaquiline	SAMEA7562962	SAMEA7562962	2.2.1.1	2	0.0110771	0.015	0.0225	0.03	0	validation_set
Bedaquiline	SAMEA7562964	SAMEA7562964	4.3.3	4	0.00621191	0.008	0.0115	0.015	0	train_set
Bedaquiline	SAMEA7562965	SAMEA7562965	4.4.1.1	4	0.00459025	0.015	0.0225	0.03	0	train_set
Bedaquiline	SAMEA7562967	SAMEA7562967	2.2.1.1	2	0.0184086	0.015	0.0225	0.03	0	train_set
Bedaquiline	SAMEA7562969	SAMEA7562969	2.2.1	2	0.0113518	0.03	0.045	0.06	0	train_set
Bedaquiline	SAMEA7562970	SAMEA7562970	3	3	0.011717	0.06	0.09	0.12	0	train_set
Bedaquiline	SAMEA7562971	SAMEA7562971	4.1.1.1	4	0.00794169	0.03	0.045	0.06	0	train_set
Bedaquiline	SAMEA7562972	SAMEA7562972	4.1.1.3	4	0.0151616	0.03	0.045	0.06	0	train_set
Bedaquiline	SAMEA7562973	SAMEA7562973	4.4.1.1	4	0.00410272	0.03	0.045	0.06	0	train_set
Bedaquiline	SAMEA7562992	SAMEA7562992	4.3.2.1	4	0.00773155	0.03	0.045	0.06	0	train_set
Bedaquiline	SAMEA7562993	SAMEA7562993	4.3.3	4	0.00682764	0.015	0.0225	0.03	0	train_set
Bedaquiline	SAMEA7562994	SAMEA7562994	4.3.3	4	0.00511868	0.015	0.0225	0.03	0	train_set
Bedaquiline	SAMEA7562996	SAMEA7562996	2.2.2	2	0.0111592	0.06	0.09	0.12	0	train_set
Bedaquiline	SAMEA7562997	SAMEA7562997	4.3.3	4	0.0115328	0.015	0.0225	0.03	0	train_set
Bedaquiline	SAMEA7562998	SAMEA7562998	4.3.3	4	0.00618936	0.015	0.0225	0.03	0	train_set
Bedaquiline	SAMEA7562999	SAMEA7562999	4.3.3	4	0.00686217	0.12	0.185	0.25	0	train_set
Bedaquiline	SAMEA7563000	SAMEA7563000	4.4.1.1	4	0.0159251	0.06	0.09	0.12	0	train_set
Bedaquiline	SAMEA7563001	SAMEA7563001	4.4.1.1	4	0.0124855	0.25	0.375	0.5	1	train_set
Bedaquiline	SAMEA7563002	SAMEA7563002	4.4.1.1	4	0.0147678	0.12	0.185	0.25	0	validation_set
Bedaquiline	SAMEA7563003	SAMEA7563003	4.3.2.1	4	0.0142891	0.03	0.045	0.06	0	train_set
Bedaquiline	SAMEA7563004	SAMEA7563004	2.2.2	2	0.0177939	0.015	0.0225	0.03	0	train_set
Bedaquiline	SAMEA7563006	SAMEA7563006	2.2.2	2	0.0110182	0.03	0.045	0.06	0	train_set
Bedaquiline	SAMEA7563007	SAMEA7563007	2.2.2	2	0.0171392	0.12	0.185	0.25	0	train_set
Bedaquiline	SAMEA7563008	SAMEA7563008	2.2.2	2	0.0113738	0.03	0.045	0.06	0	train_set
Bedaquiline	SAMEA7563009	SAMEA7563009	2.2.1	2	0.0146447	0.015	0.0225	0.03	0	train_set
Bedaquiline	SAMEA7563014	SAMEA7563014	2.2.1	2	0.011133	0.008	0.0115	0.015	0	train_set
Bedaquiline	SAMEA7563015	SAMEA7563015	2.2.1	2	0.0147723	0	0.004	0.008	0	train_set
Bedaquiline	SAMEA7563016	SAMEA7563016	2.2.1	2	0.0119607	0.008	0.0115	0.015	0	train_set
Bedaquiline	SAMEA7563017	SAMEA7563017	2.2.1	2	0.0100186	0	0.004	0.008	0	train_set
Bedaquiline	SAMEA7563018	SAMEA7563018	2.2.1	2	0.0117106	0	0.004	0.008	0	train_set
Bedaquiline	SAMEA7563021	SAMEA7563021	2.2.1	2	0.00975585	0.015	0.0225	0.03	0	train_set
Bedaquiline	SAMEA7563024	SAMEA7563024	2.2.1	2	0.0115876	0.015	0.0225	0.03	0	train_set
Bedaquiline	SAMEA7563026	SAMEA7563026	2.2.1	2	0.0113117	0.008	0.0115	0.015	0	train_set
Bedaquiline	SAMEA7563028	SAMEA7563028	4.2.1	4	0.0243273	0.03	0.045	0.06	0	validation_set
Bedaquiline	SAMEA7563029	SAMEA7563029	2.2.1	2	0.013569	0.008	0.0115	0.015	0	train_set
Bedaquiline	SAMEA7563031	SAMEA7563031	2.2.1	2	0.0161908	0	0.004	0.008	0	train_set
Bedaquiline	SAMEA7563032	SAMEA7563032	2.2.1	2	0.0129076	0.008	0.0115	0.015	0	validation_set
Bedaquiline	SAMEA7563033	SAMEA7563033	2.2.1	2	0.012987	0.008	0.0115	0.015	0	train_set
Bedaquiline	SAMEA7563035	SAMEA7563035	2.2.1	2	0.0101434	0.015	0.0225	0.03	0	train_set
Bedaquiline	SAMEA7563036	SAMEA7563036	2.2.1	2	0.0109467	0.008	0.0115	0.015	0	train_set
Bedaquiline	SAMEA7563037	SAMEA7563037	2.2.1	2	0.013335	0.008	0.0115	0.015	0	train_set
Bedaquiline	SAMEA7563038	SAMEA7563038	2.2.1	2	0.0122196	0	0.004	0.008	0	train_set
Bedaquiline	SAMEA7563040	SAMEA7563040	2.2.1	2	0.01495	0.008	0.0115	0.015	0	validation_set
Bedaquiline	SAMEA7563041	SAMEA7563041	2.2.1	2	0.0105793	0	0.004	0.008	0	validation_set
Bedaquiline	SAMEA7563042	SAMEA7563042	4.2.1	4	0.0229143	0.008	0.0115	0.015	0	train_set
Bedaquiline	SAMEA7563043	SAMEA7563043	2.2.1	2	0.0138012	0	0.004	0.008	0	train_set
Bedaquiline	SAMEA7563045	SAMEA7563045	2.2.1	2	0.0121369	0	0.004	0.008	0	train_set
Bedaquiline	SAMEA7563046	SAMEA7563046	2.2.1	2	0.0110281	0	0.004	0.008	0	train_set
Bedaquiline	SAMEA7563047	SAMEA7563047	2.2.1	2	0.0120187	0.015	0.0225	0.03	0	train_set
Bedaquiline	SAMEA7563048	SAMEA7563048	2.2.1	2	0.0123917	0.008	0.0115	0.015	0	train_set
Bedaquiline	SAMEA7563049	SAMEA7563049	2.2.1	2	0.0138959	0.008	0.0115	0.015	0	train_set
Bedaquiline	SAMEA7563052	SAMEA7563052	2.2.1	2	0.0154108	0.008	0.0115	0.015	0	train_set
Bedaquiline	SAMEA7563053	SAMEA7563053	2.2.1	2	0.0119287	0.008	0.0115	0.015	0	train_set
Bedaquiline	SAMEA7563054	SAMEA7563054	2.2.1	2	0.0114528	0.008	0.0115	0.015	0	train_set
Bedaquiline	SAMEA7563055	SAMEA7563055	2.2.1	2	0.0103894	0	0.004	0.008	0	train_set
Bedaquiline	SAMEA7563057	SAMEA7563057	2.2.1	2	0.0121967	0.015	0.0225	0.03	0	train_set
Bedaquiline	SAMEA7563058	SAMEA7563058	2.2.1	2	0.0127551	0.015	0.0225	0.03	0	train_set
Bedaquiline	SAMEA7563059	SAMEA7563059	4.2.1	4	0.0236747	0.008	0.0115	0.015	0	train_set
Bedaquiline	SAMEA7563061	SAMEA7563061	2.2.1	2	0.0121917	0.008	0.0115	0.015	0	validation_set
Bedaquiline	SAMEA7563062	SAMEA7563062	2.2.1	2	0.0134585	0.008	0.0115	0.015	0	validation_set
Bedaquiline	SAMEA7563063	SAMEA7563063	2.2.1	2	0.0110745	0.015	0.0225	0.03	0	train_set
Bedaquiline	SAMEA7563064	SAMEA7563064	2.2.1	2	0.012145	0.015	0.0225	0.03	0	train_set
Bedaquiline	SAMEA7563065	SAMEA7563065	2.2.1	2	0.0128009	0.008	0.0115	0.015	0	train_set
Bedaquiline	SAMEA7563066	SAMEA7563066	2.2.1	2	0.0116938	0.008	0.0115	0.015	0	train_set
Bedaquiline	SAMEA7563069	SAMEA7563069	2.2.1	2	0.0113445	0.008	0.0115	0.015	0	train_set
Bedaquiline	SAMEA7563070	SAMEA7563070	2.2.1	2	0.0129446	0.008	0.0115	0.015	0	train_set
Bedaquiline	SAMEA7563072	SAMEA7563072	2.2.1	2	0.0137799	0.008	0.0115	0.015	0	train_set
Bedaquiline	SAMEA7563073	SAMEA7563073	4.8	4	0.00658279	0.008	0.0115	0.015	0	train_set
Bedaquiline	SAMEA7563074	SAMEA7563074	4.8	4	0.00700864	0.015	0.0225	0.03	0	train_set
Bedaquiline	SAMEA7563075	SAMEA7563075	4.5	4	0.00704348	0.008	0.0115	0.015	0	train_set
Bedaquiline	SAMEA7563077	SAMEA7563077	2.2.1	2	0.0141577	0.008	0.0115	0.015	0	train_set
Bedaquiline	SAMEA7563078	SAMEA7563078	2.2.1	2	0.0124988	0	0.004	0.008	0	train_set
Bedaquiline	SAMEA7563079	SAMEA7563079	2.2.1	2	0.0146429	0.015	0.0225	0.03	0	train_set
Bedaquiline	SAMEA7563081	SAMEA7563081	2.2.1	2	0.0118069	0.008	0.0115	0.015	0	train_set
Bedaquiline	SAMEA7563083	SAMEA7563083	2.2.1	2	0.0125729	0	0.004	0.008	0	train_set
Bedaquiline	SAMEA7563085	SAMEA7563085	2.2.1	2	0.0133333	0.008	0.0115	0.015	0	train_set
Bedaquiline	SAMEA7563086	SAMEA7563086	4.2.1	4	0.023805	0.015	0.0225	0.03	0	train_set
Bedaquiline	SAMEA7563087	SAMEA7563087	2.2.1	2	0.0121353	0.03	0.045	0.06	0	train_set
Bedaquiline	SAMEA7563089	SAMEA7563089	2.2.1	2	0.0125538	0.008	0.0115	0.015	0	train_set
Bedaquiline	SAMEA7563090	SAMEA7563090	4.2.1	4	0.0186146	0.015	0.0225	0.03	0	train_set
Bedaquiline	SAMEA7563091	SAMEA7563091	2.2.1	2	0.0147591	0.015	0.0225	0.03	0	train_set
Bedaquiline	SAMEA7563092	SAMEA7563092	4.9	4	0.00394602	0	0.004	0.008	0	train_set
Bedaquiline	SAMEA7563093	SAMEA7563093	4.9	4	0.00545289	0.008	0.0115	0.015	0	train_set
Bedaquiline	SAMEA7563095	SAMEA7563095	4.9	4	0.00479922	0.008	0.0115	0.015	0	train_set
Bedaquiline	SAMEA7563096	SAMEA7563096	4.9	4	0.00519871	0.008	0.0115	0.015	0	train_set
Bedaquiline	SAMEA7563097	SAMEA7563097	2.2.1	2	0.0127016	0.015	0.0225	0.03	0	train_set
Bedaquiline	SAMEA7563098	SAMEA7563098	2.2.1	2	0.0119507	0.008	0.0115	0.015	0	train_set
Bedaquiline	SAMEA7563099	SAMEA7563099	2.2.1	2	0.0134249	0.03	0.045	0.06	0	validation_set
Bedaquiline	SAMEA7563102	SAMEA7563102	2.2.1	2	0.0145745	0	0.004	0.008	0	train_set
Bedaquiline	SAMEA7563103	SAMEA7563103	2.2.1	2	0.0120661	0.015	0.0225	0.03	0	validation_set
Bedaquiline	SAMEA7563105	SAMEA7563105	4.6.2	4	0.00895574	0.015	0.0225	0.03	0	train_set
Bedaquiline	SAMEA7563106	SAMEA7563106	4.1.2	4	0.0163054	0.015	0.0225	0.03	0	train_set
Bedaquiline	SAMEA7563111	SAMEA7563111	4.1.2.1	4	0.0154898	0.008	0.0115	0.015	0	train_set
Bedaquiline	SAMEA7563113	SAMEA7563113	4.1.2.1	4	0.0106157	0.03	0.045	0.06	0	train_set
Bedaquiline	SAMEA7563116	SAMEA7563116	4.7	4	0.00798482	0.015	0.0225	0.03	0	train_set
Bedaquiline	SAMEA7563119	SAMEA7563119	4.8	4	0.00875146	0.03	0.045	0.06	0	train_set
Bedaquiline	SAMEA7563121	SAMEA7563121	4.3.1	4	0.00627434	0.03	0.045	0.06	0	train_set
Bedaquiline	SAMEA7563124	SAMEA7563124	4.3.3	4	0.00857527	0.03	0.045	0.06	0	train_set
Bedaquiline	SAMEA7563125	SAMEA7563125	4.3.2	4	0.00993789	0.015	0.0225	0.03	0	validation_set
Bedaquiline	SAMEA7563127	SAMEA7563127	4.8	4	0.00647717	0.03	0.045	0.06	0	train_set
Bedaquiline	SAMEA7563128	SAMEA7563128	4.1.2.1	4	0.0201044	0.015	0.0225	0.03	0	train_set
Bedaquiline	SAMEA7563130	SAMEA7563130	4.1.2.1	4	0.0168848	0.015	0.0225	0.03	0	train_set
Bedaquiline	SAMEA7563132	SAMEA7563132	4.8	4	0.00846622	0.03	0.045	0.06	0	train_set
Bedaquiline	SAMEA7563133	SAMEA7563133	4.3.3	4	0.00598201	0.03	0.045	0.06	0	train_set
Bedaquiline	SAMEA7563134	SAMEA7563134	4.2.2	4	0.0167836	0.015	0.0225	0.03	0	validation_set
Bedaquiline	SAMEA7563135	SAMEA7563135	4.1.2.1	4	0.0208814	0.03	0.045	0.06	0	train_set
Bedaquiline	SAMEA7563138	SAMEA7563138	4.1.2.1	4	0.0191008	0.015	0.0225	0.03	0	train_set
Bedaquiline	SAMEA7563141	SAMEA7563141	3	3	0.0711726	0.015	0.0225	0.03	0	train_set
Bedaquiline	SAMEA7563143	SAMEA7563143	1.1.2	1	0.0187926	0	0.0075	0.015	0	validation_set
Bedaquiline	SAMEA7563146	SAMEA7563146	4.8	4	0.00477931	0.015	0.0225	0.03	0	train_set
Bedaquiline	SAMEA7563152	SAMEA7563152	4.3.1	4	0.00645262	0.03	0.045	0.06	0	validation_set
Bedaquiline	SAMEA7563158	SAMEA7563158	4.4.1.1	4	0.00740638	0.015	0.0225	0.03	0	train_set
Bedaquiline	SAMEA7563160	SAMEA7563160	4.1.2.1	4	0.0166511	0.015	0.0225	0.03	0	train_set
Bedaquiline	SAMEA7563161	SAMEA7563161	4.1.2.1	4	0.0139999	0.015	0.0225	0.03	0	train_set
Bedaquiline	SAMEA7563162	SAMEA7563162	4.3.1	4	0.00804144	0.015	0.0225	0.03	0	train_set
Bedaquiline	SAMEA7563163	SAMEA7563163	4.3.1	4	0.00877193	0.015	0.0225	0.03	0	train_set
Bedaquiline	SAMEA7563168	SAMEA7563168	4.4.1.1	4	0.00895988	0.03	0.045	0.06	0	train_set
Bedaquiline	SAMEA7563169	SAMEA7563169	4.1.2.1	4	0.0196553	0.03	0.045	0.06	0	train_set
Bedaquiline	SAMEA7563173	SAMEA7563173	4.1.2.1	4	0.0204381	0	0.004	0.008	0	train_set
Bedaquiline	SAMEA7563174	SAMEA7563174	4.3.1	4	0.00794439	0.008	0.0115	0.015	0	train_set
Bedaquiline	SAMEA7563176	SAMEA7563176	4.4.1.1	4	0.00660394	0.015	0.0225	0.03	0	train_set
Bedaquiline	SAMEA7563178	SAMEA7563178	4.1.2	4	0.0181513	0	0.004	0.008	0	train_set
Bedaquiline	SAMEA7563179	SAMEA7563179	4.1.2.1	4	0.0213847	0.06	0.09	0.12	0	train_set
Bedaquiline	SAMEA7563180	SAMEA7563180	4.3.3	4	0.0093153	0.03	0.045	0.06	0	train_set
Bedaquiline	SAMEA7563181	SAMEA7563181	4.4.1.1	4	0.00704868	0.06	0.09	0.12	0	validation_set
Bedaquiline	SAMEA7563185	SAMEA7563185	2.2.1	2	0.0109518	0.03	0.045	0.06	0	train_set
Bedaquiline	SAMEA7563186	SAMEA7563186	2.2.1	2	0.0108232	0.03	0.045	0.06	0	train_set
Bedaquiline	SAMEA7563190	SAMEA7563190	4.5	4	0.00726644	0.03	0.045	0.06	0	train_set
Bedaquiline	SAMEA7563193	SAMEA7563193	1.1.2	1	0.0149429	0.03	0.045	0.06	0	train_set
Bedaquiline	SAMEA7563194	SAMEA7563194	3	3	0.0071446	0.03	0.045	0.06	0	train_set
Bedaquiline	SAMEA7563195	SAMEA7563195	2.2.1	2	0.0128303	0.015	0.0225	0.03	0	train_set
Bedaquiline	SAMEA7563196	SAMEA7563196	4.2.1	4	0.0239782	1	1	inf	1	train_set
Bedaquiline	SAMEA7563198	SAMEA7563198	2.2.1	2	0.0107725	0.015	0.0225	0.03	0	train_set
Bedaquiline	SAMEA7563199	SAMEA7563199	2.2.1	2	0.00840336	0.03	0.045	0.06	0	train_set
Bedaquiline	SAMEA7563200	SAMEA7563200	3	3	0.00833207	0.06	0.09	0.12	0	validation_set
Bedaquiline	SAMEA7563201	SAMEA7563201	4.3.4.2.1	4	0.00441686	0.015	0.0225	0.03	0	train_set
Bedaquiline	SAMEA7563203	SAMEA7563203	4.5	4	0.00493929	0.015	0.0225	0.03	0	train_set
Bedaquiline	SAMEA7563206	SAMEA7563206	4.3.3	4	0.00608992	0.03	0.045	0.06	0	validation_set
Bedaquiline	SAMEA7563208	SAMEA7563208	2.2.1	2	0.0152148	0.03	0.045	0.06	0	train_set
Bedaquiline	SAMEA7563210	SAMEA7563210	2.2.1	2	0.00942218	0.015	0.0225	0.03	0	train_set
Bedaquiline	SAMEA7563211	SAMEA7563211	2.2.1	2	0.0134969	0.015	0.0225	0.03	0	train_set
Bedaquiline	SAMEA7563215	SAMEA7563215	4.2.1	4	0.0258233	1	1	inf	1	train_set
Bedaquiline	SAMEA7563219	SAMEA7563219	3	3	0.00837599	0.03	0.045	0.06	0	train_set
Bedaquiline	SAMEA7563220	SAMEA7563220	4.3.3	4	0.049982	0.015	0.0225	0.03	0	train_set
Bedaquiline	SAMEA7563221	SAMEA7563221	4.1.2.1	4	0.0178102	0	0.004	0.008	0	train_set
Bedaquiline	SAMEA7563223	SAMEA7563223	1.1.2	1	0.0131334	0.03	0.045	0.06	0	train_set
Bedaquiline	SAMEA7563226	SAMEA7563226	3.1.1	3	0.0103434	0.12	0.185	0.25	0	train_set
Bedaquiline	SAMEA7563228	SAMEA7563228	3.1.1	3	0.0102603	0.12	0.185	0.25	0	train_set
Bedaquiline	SAMEA7563229	SAMEA7563229	4.2.2	4	0.029968	0.015	0.0225	0.03	0	train_set
Bedaquiline	SAMEA7563231	SAMEA7563231	1.1.2	1	0.0185474	0.03	0.045	0.06	0	train_set
Bedaquiline	SAMEA7563232	SAMEA7563232	4.2.2	4	0.0375086	0.015	0.0225	0.03	0	train_set
Bedaquiline	SAMEA7563233	SAMEA7563233	4.2.2	4	0.025716	0.015	0.0225	0.03	0	train_set
Bedaquiline	SAMEA7563234	SAMEA7563234	4.2.2	4	0.021667	0.015	0.0225	0.03	0	train_set
Bedaquiline	SAMEA7563235	SAMEA7563235	4.6.2	4	0.00706283	0.015	0.0225	0.03	0	train_set
Bedaquiline	SAMEA7563238	SAMEA7563238	4.2.2	4	0.0279883	0.015	0.0225	0.03	0	train_set
Bedaquiline	SAMEA7563242	SAMEA7563242	4.2.2	4	0.0284091	0.03	0.045	0.06	0	train_set
Bedaquiline	SAMEA7563248	SAMEA7563248	1.1.2	1	0.0187789	0.015	0.0225	0.03	0	train_set
Bedaquiline	SAMEA7563252	SAMEA7563252	4.1.2.1	4	0.024	0.008	0.0115	0.015	0	train_set
Bedaquiline	SAMEA7563253	SAMEA7563253	4.2.2	4	0.0316567	0.015	0.0225	0.03	0	train_set
Bedaquiline	SAMEA7563257	SAMEA7563257	3.1.1	3	0.010986	0.06	0.09	0.12	0	train_set
Bedaquiline	SAMEA7563258	SAMEA7563258	3.1.1	3	0.0105323	0.03	0.045	0.06	0	train_set
Bedaquiline	SAMEA7563259	SAMEA7563259	3.1.1	3	0.0114375	0.03	0.045	0.06	0	train_set
Bedaquiline	SAMEA7563261	SAMEA7563261	4.2.2	4	0.0250608	0.015	0.0225	0.03	0	train_set
Bedaquiline	SAMEA7563262	SAMEA7563262	4.2.2	4	0.0359227	0.015	0.0225	0.03	0	train_set
Bedaquiline	SAMEA7563265	SAMEA7563265	4.2.2	4	0.0309156	0.015	0.0225	0.03	0	train_set
Bedaquiline	SAMEA7563275	SAMEA7563275	4.2.2	4	0.0376842	0	0.004	0.008	0	train_set
Bedaquiline	SAMEA7563277	SAMEA7563277	4.2.2	4	0.0327521	0.015	0.0225	0.03	0	train_set
Bedaquiline	SAMEA7563278	SAMEA7563278	4.2.2	4	0.0265915	0.008	0.0115	0.015	0	train_set
Bedaquiline	SAMEA7563280	SAMEA7563280	4.2.2	4	0.0314574	0.008	0.0115	0.015	0	validation_set
Bedaquiline	SAMEA7563281	SAMEA7563281	1.1.2	1	0.0175839	0	0.004	0.008	0	train_set
Bedaquiline	SAMEA7563282	SAMEA7563282	4.2.2	4	0.0212468	0.015	0.0225	0.03	0	train_set
Bedaquiline	SAMEA7563284	SAMEA7563284	3.1.1	3	0.0124649	0.03	0.045	0.06	0	train_set
Bedaquiline	SAMEA7563293	SAMEA7563293	4.4.1.1	4	0.00927816	0.015	0.0225	0.03	0	train_set
Bedaquiline	SAMEA7563297	SAMEA7563297	4.4.1.1	4	0.00648692	0.06	0.09	0.12	0	train_set
Bedaquiline	SAMEA7563299	SAMEA7563299	4.4.1.1	4	0.0101112	0.06	0.09	0.12	0	train_set
Bedaquiline	SAMEA7563300	SAMEA7563300	4.4.1.1	4	0.010511	0.06	0.09	0.12	0	train_set
Bedaquiline	SAMEA7563301	SAMEA7563301	4.4.1.1	4	0.00824476	0.06	0.09	0.12	0	train_set
Bedaquiline	SAMEA7563302	SAMEA7563302	4.4.1.1	4	0.014177	0.06	0.09	0.12	0	train_set
Bedaquiline	SAMEA7563305	SAMEA7563305	4.3.3	4	0.00459357	0.008	0.0115	0.015	0	train_set
Bedaquiline	SAMEA7563307	SAMEA7563307	4.4.1.1	4	0.0100095	0.12	0.185	0.25	0	train_set
Bedaquiline	SAMEA7563308	SAMEA7563308	4.4.1.1	4	0.00662252	0.015	0.0225	0.03	0	validation_set
Bedaquiline	SAMEA7563310	SAMEA7563310	4.4.1.1	4	0.0113289	0.06	0.09	0.12	0	train_set
Bedaquiline	SAMEA7563311	SAMEA7563311	2.2.1.1	2	0.0187076	0	0.004	0.008	0	train_set
Bedaquiline	SAMEA7563312	SAMEA7563312	4.4.1.1	4	0.0153152	0.03	0.045	0.06	0	train_set
Bedaquiline	SAMEA7563313	SAMEA7563313	4.4.1.1	4	0.00867316	0.03	0.045	0.06	0	train_set
Bedaquiline	SAMEA7563318	SAMEA7563318	4.4.1.1	4	0.0115451	0.008	0.0115	0.015	0	train_set
Bedaquiline	SAMEA7563330	SAMEA7563330	2.2.1	2	0.0118275	0.008	0.0115	0.015	0	train_set
Bedaquiline	SAMEA7563336	SAMEA7563336	4	4	0.0085634	0	0.004	0.008	0	train_set
Bedaquiline	SAMEA7563338	SAMEA7563338	2.2.1	2	0.011131	0	0.0075	0.015	0	train_set
Bedaquiline	SAMEA7563339	SAMEA7563339	2.2.1	2	0.0133207	0.03	0.045	0.06	0	validation_set
Bedaquiline	SAMEA7563340	SAMEA7563340	2.2.1	2	0.0114595	0.03	0.045	0.06	0	train_set
Bedaquiline	SAMEA7563341	SAMEA7563341	2.2.1	2	0.0127398	0.03	0.045	0.06	0	validation_set
Bedaquiline	SAMEA7563342	SAMEA7563342	2.2.1	2	0.0121941	0.015	0.0225	0.03	0	train_set
Bedaquiline	SAMEA7563343	SAMEA7563343	2.2.1	2	0.0116812	0.015	0.0225	0.03	0	train_set
Bedaquiline	SAMEA7563344	SAMEA7563344	2.2.1.1	2	0.0111704	0.015	0.0225	0.03	0	train_set
Bedaquiline	SAMEA7563345	SAMEA7563345	2.2.1	2	0.0103922	0.015	0.0225	0.03	0	train_set
Bedaquiline	SAMEA7563346	SAMEA7563346	2.2.1	2	0.0117498	0.015	0.0225	0.03	0	validation_set
Bedaquiline	SAMEA7563347	SAMEA7563347	2.2.1	2	0.0126225	0.015	0.0225	0.03	0	train_set
Bedaquiline	SAMEA7563348	SAMEA7563348	2.2.1	2	0.0118149	0.015	0.0225	0.03	0	train_set
Bedaquiline	SAMEA7563349	SAMEA7563349	2.2.1.1	2	0.0137271	0.015	0.0225	0.03	0	train_set
Bedaquiline	SAMEA7563352	SAMEA7563352	2.2.1	2	0.0124316	0.008	0.0115	0.015	0	train_set
Bedaquiline	SAMEA7563354	SAMEA7563354	2.2.1	2	0.0127042	0.015	0.0225	0.03	0	train_set
Bedaquiline	SAMEA7563355	SAMEA7563355	2.2.1	2	0.0119295	0.015	0.0225	0.03	0	train_set
Bedaquiline	SAMEA7563356	SAMEA7563356	2.2.1	2	0.0126737	0.008	0.0115	0.015	0	train_set
Bedaquiline	SAMEA7563358	SAMEA7563358	2.2.1	2	0.0122961	0.015	0.0225	0.03	0	train_set
Bedaquiline	SAMEA7563359	SAMEA7563359	2.2.1	2	0.0122891	0.015	0.0225	0.03	0	train_set
Bedaquiline	SAMEA7563361	SAMEA7563361	2.2.1	2	0.0121378	0.008	0.0115	0.015	0	train_set
Bedaquiline	SAMEA7563362	SAMEA7563362	3	3	0.0102234	0.008	0.0115	0.015	0	train_set
Bedaquiline	SAMEA7563363	SAMEA7563363	2.2.1	2	0.0108026	0.015	0.0225	0.03	0	train_set
Bedaquiline	SAMEA7563364	SAMEA7563364	2.2.1	2	0.0142697	0.015	0.0225	0.03	0	train_set
Bedaquiline	SAMEA7563365	SAMEA7563365	2.2.1	2	0.01365	0.015	0.0225	0.03	0	train_set
Bedaquiline	SAMEA7563366	SAMEA7563366	2.2.1	2	0.0129144	0.015	0.0225	0.03	0	train_set
Bedaquiline	SAMEA7563367	SAMEA7563367	2.2.1	2	0.0120575	0.008	0.0115	0.015	0	train_set
Bedaquiline	SAMEA7563370	SAMEA7563370	2.2.1.1	2	0.011587	0.03	0.045	0.06	0	train_set
Bedaquiline	SAMEA7563371	SAMEA7563371	2.2.1	2	0.0139401	0.015	0.0225	0.03	0	train_set
Bedaquiline	SAMEA7563372	SAMEA7563372	2.2.1	2	0.0123219	0.03	0.045	0.06	0	train_set
Bedaquiline	SAMEA7563373	SAMEA7563373	2.2.1	2	0.00986594	0.015	0.0225	0.03	0	validation_set
Bedaquiline	SAMEA7563374	SAMEA7563374	2.2.1.1	2	0.0142708	0.015	0.0225	0.03	0	train_set
Bedaquiline	SAMEA7563375	SAMEA7563375	2.2.1	2	0.0112496	0.008	0.0115	0.015	0	validation_set
Bedaquiline	SAMEA7563376	SAMEA7563376	2.2.1	2	0.0109641	0.008	0.0115	0.015	0	train_set
Bedaquiline	SAMEA7563378	SAMEA7563378	2.2.1	2	0.0115363	0.015	0.0225	0.03	0	validation_set
Bedaquiline	SAMEA7563379	SAMEA7563379	2.2.1	2	0.012111	0.015	0.0225	0.03	0	train_set
Bedaquiline	SAMEA7563381	SAMEA7563381	2.2.1	2	0.00897267	0.008	0.0115	0.015	0	train_set
Bedaquiline	SAMEA7563385	SAMEA7563385	3	3	0.012377	0.015	0.0225	0.03	0	validation_set
Bedaquiline	SAMEA7563387	SAMEA7563387	2.2.1	2	0.0131349	0.008	0.0115	0.015	0	train_set
Bedaquiline	SAMEA7563389	SAMEA7563389	2.2.1	2	0.0102374	0.008	0.0115	0.015	0	train_set
Bedaquiline	SAMEA7563390	SAMEA7563390	2.2.1	2	0.0128877	0.06	0.09	0.12	0	train_set
Bedaquiline	SAMEA7563391	SAMEA7563391	2.2.1	2	0.012543	0.015	0.0225	0.03	0	train_set
Bedaquiline	SAMEA7563393	SAMEA7563393	2.2.1	2	0.0117036	0.008	0.0115	0.015	0	train_set
Bedaquiline	SAMEA7563394	SAMEA7563394	2.2.1	2	0.0111806	0.008	0.0115	0.015	0	train_set
Bedaquiline	SAMEA7563395	SAMEA7563395	2.2.1	2	0.0126918	0.008	0.0115	0.015	0	train_set
Bedaquiline	SAMEA7563396	SAMEA7563396	2.2.1.1	2	0.0121996	0	0.004	0.008	0	train_set
Bedaquiline	SAMEA7563398	SAMEA7563398	2.2.1	2	0.0124705	0.008	0.0115	0.015	0	train_set
Bedaquiline	SAMEA7563399	SAMEA7563399	2.2.1	2	0.0118175	0.015	0.0225	0.03	0	train_set
Bedaquiline	SAMEA7563402	SAMEA7563402	2.2.1	2	0.0117089	0	0.004	0.008	0	train_set
Bedaquiline	SAMEA7563403	SAMEA7563403	2.2.1	2	0.011712	0.008	0.0115	0.015	0	train_set
Bedaquiline	SAMEA7563404	SAMEA7563404	2.2.1	2	0.0115893	0.008	0.0115	0.015	0	train_set
Bedaquiline	SAMEA7563406	SAMEA7563406	2.2.1	2	0.010594	0.008	0.0115	0.015	0	train_set
Bedaquiline	SAMEA7563407	SAMEA7563407	4.1.2.1	4	0.0225366	0.015	0.0225	0.03	0	train_set
Bedaquiline	SAMEA7563408	SAMEA7563408	2.2.1	2	0.0110181	0.008	0.0115	0.015	0	train_set
Bedaquiline	SAMEA7563411	SAMEA7563411	2.2.1	2	0.0131418	0.008	0.0115	0.015	0	train_set
Bedaquiline	SAMEA7563412	SAMEA7563412	2.2.1	2	0.0126147	0.015	0.0225	0.03	0	train_set
Bedaquiline	SAMEA7563413	SAMEA7563413	2.2.1	2	0.0126677	0.015	0.0225	0.03	0	train_set
Bedaquiline	SAMEA7563414	SAMEA7563414	2.2.1	2	0.0124369	0.008	0.0115	0.015	0	train_set
Bedaquiline	SAMEA7563415	SAMEA7563415	2.2.1	2	0.0122719	0.008	0.0115	0.015	0	train_set
Bedaquiline	SAMEA7563416	SAMEA7563416	2.2.1	2	0.011677	0.008	0.0115	0.015	0	train_set
Bedaquiline	SAMEA7563417	SAMEA7563417	2.2.1	2	0.0113478	0	0.004	0.008	0	train_set
Bedaquiline	SAMEA7563420	SAMEA7563420	2.2.1	2	0.0094868	0.03	0.045	0.06	0	train_set
Bedaquiline	SAMEA7563421	SAMEA7563421	3.1.2.1	3	0.0147017	0.03	0.045	0.06	0	train_set
Bedaquiline	SAMEA7563422	SAMEA7563422	2.2.1	2	0.0123686	0.03	0.045	0.06	0	train_set
Bedaquiline	SAMEA7563423	SAMEA7563423	2.2.1	2	0.0109633	0.015	0.0225	0.03	0	train_set
Bedaquiline	SAMEA7563424	SAMEA7563424	2.2.1	2	0.0101704	0.008	0.0115	0.015	0	validation_set
Bedaquiline	SAMEA7563426	SAMEA7563426	2.2.1	2	0.0119235	0.015	0.0225	0.03	0	train_set
Bedaquiline	SAMEA7563427	SAMEA7563427	2.2.1	2	0.0110548	0.03	0.045	0.06	0	train_set
Bedaquiline	SAMEA7563428	SAMEA7563428	2.2.1	2	0.0104479	0.015	0.0225	0.03	0	train_set
Bedaquiline	SAMEA7563429	SAMEA7563429	2.2.1	2	0.0118564	0.015	0.0225	0.03	0	train_set
Bedaquiline	SAMEA7563430	SAMEA7563430	4.3.3	4	0.00767525	0.015	0.0225	0.03	0	train_set
Bedaquiline	SAMEA7563431	SAMEA7563431	2.2.1	2	0.0103139	0.008	0.0115	0.015	0	train_set
Bedaquiline	SAMEA7563433	SAMEA7563433	2.2.1	2	0.0094433	0.03	0.045	0.06	0	train_set
Bedaquiline	SAMEA7563435	SAMEA7563435	3	3	0.0128091	0.03	0.045	0.06	0	train_set
Bedaquiline	SAMEA7563436	SAMEA7563436	2.2.1	2	0.0151857	0.015	0.0225	0.03	0	train_set
Bedaquiline	SAMEA7563438	SAMEA7563438	2.2.1	2	0.0144064	0.015	0.0225	0.03	0	train_set
Bedaquiline	SAMEA7563439	SAMEA7563439	2.2.1	2	0.0106306	0.015	0.0225	0.03	0	train_set
Bedaquiline	SAMEA7563440	SAMEA7563440	2.2.1	2	0.0100327	0.008	0.0115	0.015	0	train_set
Bedaquiline	SAMEA7563443	SAMEA7563443	4.2.2	4	0.0259247	0.008	0.0115	0.015	0	train_set
Bedaquiline	SAMEA7563444	SAMEA7563444	2.2.1.1	2	0.0159949	0.015	0.0225	0.03	0	validation_set
Bedaquiline	SAMEA7563447	SAMEA7563447	4.2.2	4	0.0254141	0	0.004	0.008	0	train_set
Bedaquiline	SAMEA7563448	SAMEA7563448	1.1.2	1	0.0165033	0.008	0.0115	0.015	0	train_set
Bedaquiline	SAMEA7563449	SAMEA7563449	2.2.1.2	2	0.00968071	0.015	0.0225	0.03	0	train_set
Bedaquiline	SAMEA7563450	SAMEA7563450	2.2.1	2	0.0105336	0.015	0.0225	0.03	0	train_set
Bedaquiline	SAMEA7563452	SAMEA7563452	2.2.1	2	0.0102107	0.008	0.0115	0.015	0	train_set
Bedaquiline	SAMEA7563453	SAMEA7563453	2.2.1.1	2	0.0105045	0.008	0.0115	0.015	0	train_set
Bedaquiline	SAMEA7563454	SAMEA7563454	2.2.1	2	0.011887	0.015	0.0225	0.03	0	validation_set
Bedaquiline	SAMEA7563455	SAMEA7563455	2.2.1	2	0.0134014	0.008	0.0115	0.015	0	train_set
Bedaquiline	SAMEA7563456	SAMEA7563456	2.2.1	2	0.012126	0.015	0.0225	0.03	0	train_set
Bedaquiline	SAMEA7563457	SAMEA7563457	2.2.1	2	0.013067	0.015	0.0225	0.03	0	train_set
Bedaquiline	SAMEA7563458	SAMEA7563458	2.2.1	2	0.0104158	0.008	0.0115	0.015	0	train_set
Bedaquiline	SAMEA7563459	SAMEA7563459	2.2.1	2	0.0153828	0.03	0.045	0.06	0	train_set
Bedaquiline	SAMEA7563460	SAMEA7563460	2.2.1	2	0.0127784	0.008	0.0115	0.015	0	train_set
Bedaquiline	SAMEA7563461	SAMEA7563461	2.2.1	2	0.0119331	0.03	0.045	0.06	0	train_set
Bedaquiline	SAMEA7563462	SAMEA7563462	2.2.1	2	0.0126259	0.008	0.0115	0.015	0	train_set
Bedaquiline	SAMEA7563464	SAMEA7563464	2.2.1	2	0.0122084	0.008	0.0115	0.015	0	train_set
Bedaquiline	SAMEA7563466	SAMEA7563466	3	3	0.0143282	0.015	0.0225	0.03	0	train_set
Bedaquiline	SAMEA7563467	SAMEA7563467	2.2.1	2	0.0145629	0.015	0.0225	0.03	0	train_set
Bedaquiline	SAMEA7563468	SAMEA7563468	2.2.1	2	0.0133339	0.008	0.0115	0.015	0	train_set
Bedaquiline	SAMEA7563469	SAMEA7563469	2.2.1	2	0.0134301	0.015	0.0225	0.03	0	train_set
Bedaquiline	SAMEA7563470	SAMEA7563470	2.2.1	2	0.0118099	0.008	0.0115	0.015	0	train_set
Bedaquiline	SAMEA7563472	SAMEA7563472	4.5	4	0.00931883	0.015	0.0225	0.03	0	train_set
Bedaquiline	SAMEA7563473	SAMEA7563473	2.2.1	2	0.0117417	0.03	0.045	0.06	0	validation_set
Bedaquiline	SAMEA7563475	SAMEA7563475	2.2.1	2	0.0112887	0.03	0.045	0.06	0	train_set
Bedaquiline	SAMEA7563476	SAMEA7563476	4.6.2.1	4	0.0108084	0.015	0.0225	0.03	0	train_set
Bedaquiline	SAMEA7563478	SAMEA7563478	4.9	4	0.00787675	0.008	0.0115	0.015	0	validation_set
Bedaquiline	SAMEA7563480	SAMEA7563480	2.2.1	2	0.0129501	0.015	0.0225	0.03	0	train_set
Bedaquiline	SAMEA7563481	SAMEA7563481	2.2.1	2	0.0139434	0.03	0.045	0.06	0	train_set
Bedaquiline	SAMEA7563482	SAMEA7563482	3	3	0.0132322	0.015	0.0225	0.03	0	train_set
Bedaquiline	SAMEA7563483	SAMEA7563483	4.2.1	4	0.0208333	0.015	0.0225	0.03	0	train_set
Bedaquiline	SAMEA7563484	SAMEA7563484	1.1.3	1	0.0232782	0.03	0.045	0.06	0	train_set
Bedaquiline	SAMEA7563488	SAMEA7563488	3.1.2.1	3	0.0131137	0.03	0.045	0.06	0	train_set
Bedaquiline	SAMEA7563489	SAMEA7563489	3	3	0.0130422	0.03	0.045	0.06	0	train_set
Bedaquiline	SAMEA7563490	SAMEA7563490	3	3	0.0130674	0.06	0.09	0.12	0	train_set
Bedaquiline	SAMEA7563491	SAMEA7563491	3	3	0.0162037	0.03	0.045	0.06	0	train_set
Bedaquiline	SAMEA7563492	SAMEA7563492	4.8	4	0.0102457	0.015	0.0225	0.03	0	train_set
Bedaquiline	SAMEA7563493	SAMEA7563493	4.1.2.1	4	0.0202282	0.03	0.045	0.06	0	train_set
Bedaquiline	SAMEA7563496	SAMEA7563496	4.1.2.1	4	0.0196121	0.015	0.0225	0.03	0	train_set
Bedaquiline	SAMEA7563497	SAMEA7563497	4.1.1.1	4	0.0126347	0.015	0.0225	0.03	0	train_set
Bedaquiline	SAMEA7563499	SAMEA7563499	3	3	0.0122511	0.015	0.0225	0.03	0	train_set
Bedaquiline	SAMEA7563501	SAMEA7563501	3	3	0.0125278	0.03	0.045	0.06	0	train_set
Bedaquiline	SAMEA7563502	SAMEA7563502	2.2.1	2	0.0126396	0.015	0.0225	0.03	0	train_set
Bedaquiline	SAMEA7563504	SAMEA7563504	2.2.1	2	0.0129148	0.015	0.0225	0.03	0	train_set
Bedaquiline	SAMEA7563505	SAMEA7563505	3	3	0.0149229	0.03	0.045	0.06	0	train_set
Bedaquiline	SAMEA7563508	SAMEA7563508	3	3	0.0185617	0.03	0.045	0.06	0	train_set
Bedaquiline	SAMEA7563510	SAMEA7563510	4.1.1.3	4	0.0241756	0.008	0.0115	0.015	0	train_set
Bedaquiline	SAMEA7563512	SAMEA7563512	3	3	0.0108129	0	0.004	0.008	0	train_set
Bedaquiline	SAMEA7563514	SAMEA7563514	3.1.2.1	3	0.0164952	0.03	0.045	0.06	0	validation_set
Bedaquiline	SAMEA7563515	SAMEA7563515	3.1.2.1	3	0.0149429	0.008	0.0115	0.015	0	train_set
Bedaquiline	SAMEA7563517	SAMEA7563517	1.2.2	1	0.0309912	0.015	0.0225	0.03	0	train_set
Bedaquiline	SAMEA7563519	SAMEA7563519	2.2.1	2	0.0141569	0.03	0.045	0.06	0	train_set
Bedaquiline	SAMEA7563522	SAMEA7563522	2.2.1	2	0.0128189	0.03	0.045	0.06	0	train_set
Bedaquiline	SAMEA7563523	SAMEA7563523	2.2.1	2	0.0145079	0	0.004	0.008	0	validation_set
Bedaquiline	SAMEA7563525	SAMEA7563525	1.2.2	1	0.0320856	0.03	0.045	0.06	0	train_set
Bedaquiline	SAMEA7563526	SAMEA7563526	3.1.2	3	0.0263587	0.03	0.045	0.06	0	train_set
Bedaquiline	SAMEA7563527	SAMEA7563527	1.1.2	1	0.016989	0.015	0.0225	0.03	0	train_set
Bedaquiline	SAMEA7563528	SAMEA7563528	3	3	0.0125705	0.03	0.045	0.06	0	train_set
Bedaquiline	SAMEA7563531	SAMEA7563531	2.2.1	2	0.0127825	0.015	0.0225	0.03	0	train_set
Bedaquiline	SAMEA7563533	SAMEA7563533	2.2.1	2	0.0108508	0.03	0.045	0.06	0	train_set
Bedaquiline	SAMEA7563534	SAMEA7563534	4.3.3	4	0.0045812	0.03	0.045	0.06	0	train_set
Bedaquiline	SAMEA7563535	SAMEA7563535	4.3.3	4	0.00451346	0.015	0.0225	0.03	0	train_set
Bedaquiline	SAMEA7563537	SAMEA7563537	2.2.1	2	0.0104227	0.015	0.0225	0.03	0	train_set
Bedaquiline	SAMEA7563539	SAMEA7563539	4.3.3	4	0.00496295	0.008	0.0115	0.015	0	train_set
Bedaquiline	SAMEA7563540	SAMEA7563540	2.2.1	2	0.0092413	0.03	0.045	0.06	0	train_set
Bedaquiline	SAMEA7563542	SAMEA7563542	4.3.3	4	0.00525696	0.03	0.045	0.06	0	train_set
Bedaquiline	SAMEA7563543	SAMEA7563543	2.2.1	2	0.0111503	0.015	0.0225	0.03	0	train_set
Bedaquiline	SAMEA7563545	SAMEA7563545	2.2.1	2	0.00959289	0.03	0.045	0.06	0	train_set
Bedaquiline	SAMEA7563546	SAMEA7563546	4.1.2.1	4	0.0151544	0.015	0.0225	0.03	0	validation_set
Bedaquiline	SAMEA7563547	SAMEA7563547	2.2.1	2	0.0126968	0.008	0.0115	0.015	0	train_set
Bedaquiline	SAMEA7563548	SAMEA7563548	2.2.1	2	0.0131568	0.008	0.0115	0.015	0	validation_set
Bedaquiline	SAMEA7563549	SAMEA7563549	4.9	4	0.00888166	0.015	0.0225	0.03	0	train_set
Bedaquiline	SAMEA7563550	SAMEA7563550	4.8	4	0.00889263	0.008	0.0115	0.015	0	train_set
Bedaquiline	SAMEA7563551	SAMEA7563551	3.1.2	3	0.0121101	0.015	0.0225	0.03	0	validation_set
Bedaquiline	SAMEA7563552	SAMEA7563552	4.8	4	0.00827342	0.015	0.0225	0.03	0	train_set
Bedaquiline	SAMEA7563553	SAMEA7563553	4.8	4	0.00900286	0.015	0.0225	0.03	0	train_set
Bedaquiline	SAMEA7563554	SAMEA7563554	1.2.1	1	0.0173705	0.015	0.0225	0.03	0	train_set
Bedaquiline	SAMEA7563555	SAMEA7563555	4.1.2.1	4	0.0192947	0.008	0.0115	0.015	0	train_set
Bedaquiline	SAMEA7563556	SAMEA7563556	4.1.2.1	4	0.0200187	0.008	0.0115	0.015	0	train_set
Bedaquiline	SAMEA7563559	SAMEA7563559	4.2.2	4	0.0245547	0.008	0.0115	0.015	0	train_set
Bedaquiline	SAMEA7563561	SAMEA7563561	4.6	4	0.0123449	0.008	0.0115	0.015	0	train_set
Bedaquiline	SAMEA7563563	SAMEA7563563	2.2.1	2	0.01262	0.03	0.045	0.06	0	train_set
Bedaquiline	SAMEA7563564	SAMEA7563564	4.3.4.2	4	0.0075264	0.008	0.0115	0.015	0	train_set
Bedaquiline	SAMEA7563565	SAMEA7563565	4.4.1.1	4	0.00948269	0.015	0.0225	0.03	0	train_set
Bedaquiline	SAMEA7563566	SAMEA7563566	1.1.2	1	0.0204912	0	0.004	0.008	0	train_set
Bedaquiline	SAMEA7563567	SAMEA7563567	4.4.1.1	4	0.0101238	0.015	0.0225	0.03	0	train_set
Bedaquiline	SAMEA7563568	SAMEA7563568	4.4.1.1	4	0.01167	0.015	0.0225	0.03	0	train_set
Bedaquiline	SAMEA7563569	SAMEA7563569	4.1.2.1	4	0.0283595	0.015	0.0225	0.03	0	train_set
Bedaquiline	SAMEA7563570	SAMEA7563570	4.1.2.1	4	0.0203654	0.015	0.0225	0.03	0	train_set
Bedaquiline	SAMEA7563572	SAMEA7563572	4.1.2.1	4	0.0256728	0.008	0.0115	0.015	0	train_set
Bedaquiline	SAMEA7563573	SAMEA7563573	4.1.2.1	4	0.0139459	0.015	0.0225	0.03	0	train_set
Bedaquiline	SAMEA7563575	SAMEA7563575	4.4.1.1	4	0.0113793	0.015	0.0225	0.03	0	validation_set
Bedaquiline	SAMEA7563576	SAMEA7563576	2.2.1	2	0.0103689	0.008	0.0115	0.015	0	train_set
Bedaquiline	SAMEA7563578	SAMEA7563578	4.5	4	0.0104792	0.015	0.0225	0.03	0	train_set
Bedaquiline	SAMEA7563579	SAMEA7563579	4.4.1.1	4	0.0123718	0.015	0.0225	0.03	0	validation_set
Bedaquiline	SAMEA7563580	SAMEA7563580	4.1.2.1	4	0.0245676	0.015	0.0225	0.03	0	train_set
Bedaquiline	SAMEA7563581	SAMEA7563581	4.3.3	4	0.010537	0.015	0.0225	0.03	0	train_set
Bedaquiline	SAMEA7563583	SAMEA7563583	4.7	4	0.0120054	0.015	0.0225	0.03	0	train_set
Bedaquiline	SAMEA7563585	SAMEA7563585	3	3	0.0122473	0.015	0.0225	0.03	0	train_set
Bedaquiline	SAMEA7563587	SAMEA7563587	2.2.1	2	0.0130691	0.008	0.0115	0.015	0	train_set
Bedaquiline	SAMEA7563588	SAMEA7563588	4.1.2	4	0.024601	0.015	0.0225	0.03	0	train_set
Bedaquiline	SAMEA7563591	SAMEA7563591	1.1.2	1	0.0261442	0.03	0.045	0.06	0	train_set
Bedaquiline	SAMEA7563592	SAMEA7563592	4.3.4.2	4	0.00657608	0.008	0.0115	0.015	0	train_set
Bedaquiline	SAMEA7563593	SAMEA7563593	4.1.2	4	0.0224885	0.015	0.0225	0.03	0	train_set
Bedaquiline	SAMEA7563595	SAMEA7563595	4.5	4	0.008253	0.015	0.0225	0.03	0	train_set
Bedaquiline	SAMEA7563599	SAMEA7563599	4.1.2.1	4	0.0239917	0.015	0.0225	0.03	0	train_set
Bedaquiline	SAMEA7563600	SAMEA7563600	4.1.2.1	4	0.0224239	0	0.004	0.008	0	train_set
Bedaquiline	SAMEA7563601	SAMEA7563601	4.5	4	0.00943083	0.015	0.0225	0.03	0	train_set
Bedaquiline	SAMEA7563603	SAMEA7563603	4.4.1.1	4	0.00876109	0.015	0.0225	0.03	0	train_set
Bedaquiline	SAMEA7563604	SAMEA7563604	4.1	4	0.0238734	0.008	0.0115	0.015	0	train_set
Bedaquiline	SAMEA7563605	SAMEA7563605	2.2.1.1	2	0.0118592	0.015	0.0225	0.03	0	train_set
Bedaquiline	SAMEA7563608	SAMEA7563608	2.2.1	2	0.0129278	1	1	inf	1	train_set
Bedaquiline	SAMEA7563610	SAMEA7563610	4.1.2.1	4	0.0234323	0.015	0.0225	0.03	0	train_set
Bedaquiline	SAMEA7563611	SAMEA7563611	4.1.2.1	4	0.0215994	0.015	0.0225	0.03	0	train_set
Bedaquiline	SAMEA7563613	SAMEA7563613	4.8	4	0.00863998	0.03	0.045	0.06	0	train_set
Bedaquiline	SAMEA7563614	SAMEA7563614	4.6.1.1	4	0.0116241	0.03	0.045	0.06	0	train_set
Bedaquiline	SAMEA7563615	SAMEA7563615	4.1.2.1	4	0.0227656	0.015	0.0225	0.03	0	train_set
Bedaquiline	SAMEA7563616	SAMEA7563616	4.9	4	0.0087085	0.03	0.045	0.06	0	train_set
Bedaquiline	SAMEA7563617	SAMEA7563617	4.7	4	0.0102558	0.008	0.0115	0.015	0	train_set
Bedaquiline	SAMEA7563618	SAMEA7563618	4.4.1.1	4	0.0106754	0.015	0.0225	0.03	0	train_set
Bedaquiline	SAMEA7563619	SAMEA7563619	4.2.2	4	0.0242334	0.008	0.0115	0.015	0	train_set
Bedaquiline	SAMEA7563620	SAMEA7563620	3	3	0.013502	0.03	0.045	0.06	0	train_set
Bedaquiline	SAMEA7563622	SAMEA7563622	2.2.1	2	0.0137233	0.008	0.0115	0.015	0	train_set
Bedaquiline	SAMEA7563623	SAMEA7563623	BOV_AFRI	BOV_AFRI	0.0230548	0.008	0.0115	0.015	0	train_set
Bedaquiline	SAMEA7563625	SAMEA7563625	4.8	4	0.00868336	0.015	0.0225	0.03	0	train_set
Bedaquiline	SAMEA7563626	SAMEA7563626	1.1.3	1	0.0220945	0.015	0.0225	0.03	0	train_set
Bedaquiline	SAMEA7563628	SAMEA7563628	4.1.2.1	4	0.018618	0.015	0.0225	0.03	0	train_set
Bedaquiline	SAMEA7563629	SAMEA7563629	4.1.2.1	4	0.0185864	0.008	0.0115	0.015	0	train_set
Bedaquiline	SAMEA7563630	SAMEA7563630	1.1.1.1	1	0.0208035	0	0.004	0.008	0	train_set
Bedaquiline	SAMEA7563632	SAMEA7563632	3.1.1	3	0.0152606	0.03	0.045	0.06	0	train_set
Bedaquiline	SAMEA7563634	SAMEA7563634	4.3.3	4	0.00969511	0.008	0.0115	0.015	0	train_set
Bedaquiline	SAMEA7563636	SAMEA7563636	4.1.2	4	0.0243926	0.008	0.0115	0.015	0	train_set
Bedaquiline	SAMEA7563637	SAMEA7563637	3	3	0.0130244	0.03	0.045	0.06	0	train_set
Bedaquiline	SAMEA7563638	SAMEA7563638	2.2.1	2	0.0116576	0.03	0.045	0.06	0	validation_set
Bedaquiline	SAMEA7563639	SAMEA7563639	4.1.2	4	0.0236867	0.008	0.0115	0.015	0	train_set
Bedaquiline	SAMEA7563641	SAMEA7563641	4.1.2.1	4	0.0238786	0.015	0.0225	0.03	0	validation_set
Bedaquiline	SAMEA7563642	SAMEA7563642	4.8	4	0.00755961	0.015	0.0225	0.03	0	train_set
Bedaquiline	SAMEA7563643	SAMEA7563643	4.3.3	4	0.00913056	0.015	0.0225	0.03	0	train_set
Bedaquiline	SAMEA7563645	SAMEA7563645	4.8	4	0.0108054	0.015	0.0225	0.03	0	validation_set
Bedaquiline	SAMEA7563646	SAMEA7563646	4.4.1.1	4	0.0106521	0.015	0.0225	0.03	0	train_set
Bedaquiline	SAMEA7563647	SAMEA7563647	1.2.1	1	0.0130249	0.03	0.045	0.06	0	train_set
Bedaquiline	SAMEA7563648	SAMEA7563648	4.8	4	0.007635	0.015	0.0225	0.03	0	train_set
Bedaquiline	SAMEA7563652	SAMEA7563652	4.7	4	0.0124748	0.015	0.0225	0.03	0	train_set
Bedaquiline	SAMEA7563657	SAMEA7563657	4.1.2.1	4	0.0235625	0.015	0.0225	0.03	0	train_set
Bedaquiline	SAMEA7563658	SAMEA7563658	2.2.1.1	2	0.0187858	0.03	0.045	0.06	0	train_set
Bedaquiline	SAMEA7563660	SAMEA7563660	4.1.2.1	4	0.028424	0.008	0.0115	0.015	0	train_set
Bedaquiline	SAMEA7563662	SAMEA7563662	4.3.3	4	0.0154067	0.008	0.0115	0.015	0	train_set
Bedaquiline	SAMEA7563663	SAMEA7563663	4.8	4	0.0146649	0.008	0.0115	0.015	0	train_set
Bedaquiline	SAMEA7563666	SAMEA7563666	2.2.1	2	0.0104022	0.015	0.0225	0.03	0	train_set
Bedaquiline	SAMEA7563670	SAMEA7563670	4.6.2.2	4	0.0107662	0.008	0.0115	0.015	0	train_set
Bedaquiline	SAMEA7563671	SAMEA7563671	4.1.2.1	4	0.0212515	0.008	0.0115	0.015	0	train_set
Bedaquiline	SAMEA7563672	SAMEA7563672	4.1.2.1	4	0.0181298	0.008	0.0115	0.015	0	train_set
Bedaquiline	SAMEA7563673	SAMEA7563673	4.1.2.1	4	0.023965	0.015	0.0225	0.03	0	train_set
Bedaquiline	SAMEA7563679	SAMEA7563679	2.2.1	2	0.0129889	0	0.0075	0.015	0	train_set
Bedaquiline	SAMEA7563680	SAMEA7563680	4.2.2	4	0.0242928	0.008	0.0115	0.015	0	validation_set
Bedaquiline	SAMEA7563681	SAMEA7563681	4.2.2	4	0.0258941	0.008	0.0115	0.015	0	validation_set
Bedaquiline	SAMEA7563682	SAMEA7563682	4.2.2	4	0.0263957	0.008	0.0115	0.015	0	train_set
Bedaquiline	SAMEA7563683	SAMEA7563683	4.1.2.1	4	0.0207622	0.008	0.0115	0.015	0	train_set
Bedaquiline	SAMEA7563685	SAMEA7563685	2.2.1	2	0.0129413	0.008	0.0115	0.015	0	validation_set
Bedaquiline	SAMEA7563686	SAMEA7563686	2.2.1	2	0.01386	0.008	0.0115	0.015	0	validation_set
Bedaquiline	SAMEA7563687	SAMEA7563687	2.2.1	2	0.0148235	0.008	0.0115	0.015	0	train_set
Bedaquiline	SAMEA7563689	SAMEA7563689	4.8	4	0.0104989	0.008	0.0115	0.015	0	train_set
Bedaquiline	SAMEA7563690	SAMEA7563690	2.2.1	2	0.0139125	0.015	0.0225	0.03	0	train_set
Bedaquiline	SAMEA7563691	SAMEA7563691	2.2.1	2	0.0130964	0.015	0.0225	0.03	0	train_set
Bedaquiline	SAMEA7563692	SAMEA7563692	2.2.1	2	0.0152529	0.015	0.0225	0.03	0	train_set
Bedaquiline	SAMEA7563693	SAMEA7563693	4.1.2.1	4	0.0216995	0.015	0.0225	0.03	0	validation_set
Bedaquiline	SAMEA7563695	SAMEA7563695	2.2.1	2	0.014713	0.008	0.0115	0.015	0	train_set
Bedaquiline	SAMEA7563696	SAMEA7563696	4.8	4	0.0112925	0.015	0.0225	0.03	0	train_set
Bedaquiline	SAMEA7563698	SAMEA7563698	2.2.1	2	0.0166649	0	0.004	0.008	0	train_set
Bedaquiline	SAMEA7563700	SAMEA7563700	4.2.2.1	4	0.0239778	0.015	0.0225	0.03	0	train_set
Bedaquiline	SAMEA7563701	SAMEA7563701	4.1.2.1	4	0.0208001	0.015	0.0225	0.03	0	train_set
Bedaquiline	SAMEA7563702	SAMEA7563702	1.1.2	1	0.0228985	0.008	0.0115	0.015	0	train_set
Bedaquiline	SAMEA7563703	SAMEA7563703	2.2.1	2	0.0141145	0.008	0.0115	0.015	0	train_set
Bedaquiline	SAMEA7563704	SAMEA7563704	6,BOV_AFRI	6,BOV_AFRI	0.0180388	0	0.004	0.008	0	train_set
Bedaquiline	SAMEA7563705	SAMEA7563705	4.1.2.1	4	0.0201547	0.008	0.0115	0.015	0	train_set
Bedaquiline	SAMEA7563709	SAMEA7563709	2.2.1	2	0.00996922	0.008	0.0115	0.015	0	validation_set
Bedaquiline	SAMEA7563711	SAMEA7563711	4.3.4.2	4	0.00610576	0	0.004	0.008	0	train_set
Bedaquiline	SAMEA7563713	SAMEA7563713	2.2.1	2	0.0105711	0.008	0.0115	0.015	0	train_set
Bedaquiline	SAMEA7563715	SAMEA7563715	3	3	0.0129199	0.015	0.0225	0.03	0	train_set
Bedaquiline	SAMEA7563716	SAMEA7563716	4.2.2	4	0.0210331	0.015	0.0225	0.03	0	train_set
Bedaquiline	SAMEA7563719	SAMEA7563719	1.1.2	1	0.0188477	0	0.004	0.008	0	train_set
Bedaquiline	SAMEA7563729	SAMEA7563729	3	3	0.0156213	0.03	0.045	0.06	0	validation_set
Bedaquiline	SAMEA7563731	SAMEA7563731	4.1.2.1	4	0.0164941	0.008	0.0115	0.015	0	train_set
Bedaquiline	SAMEA7563732	SAMEA7563732	2.2.1	2	0.010027	0.015	0.0225	0.03	0	train_set
Bedaquiline	SAMEA7563734	SAMEA7563734	4.1.2	4	0.0195744	0.008	0.0115	0.015	0	train_set
Bedaquiline	SAMEA7563735	SAMEA7563735	4.1.2.1	4	0.0125837	0.015	0.0225	0.03	0	train_set
Bedaquiline	SAMEA7563736	SAMEA7563736	4.1.2.1	4	0.0171032	0.015	0.0225	0.03	0	train_set
Bedaquiline	SAMEA7563739	SAMEA7563739	4.2.2.1	4	0.0174652	0.015	0.0225	0.03	0	train_set
Bedaquiline	SAMEA7563740	SAMEA7563740	4.4.1.1	4	0.00665083	0.015	0.0225	0.03	0	train_set
Bedaquiline	SAMEA7563743	SAMEA7563743	4.2.2.1	4	0.0154522	0.015	0.0225	0.03	0	train_set
Bedaquiline	SAMEA7563744	SAMEA7563744	4.2.2	4	0.0165873	0.015	0.0225	0.03	0	train_set
Bedaquiline	SAMEA7563745	SAMEA7563745	4.1.2	4	0.0169372	0.008	0.0115	0.015	0	train_set
Bedaquiline	SAMEA7563746	SAMEA7563746	4.1.2	4	0.019182	0.008	0.0115	0.015	0	train_set
Bedaquiline	SAMEA7563747	SAMEA7563747	4.1.2	4	0.0178189	0	0.004	0.008	0	train_set
Bedaquiline	SAMEA7563750	SAMEA7563750	4.1	4	0.0253778	0.015	0.0225	0.03	0	train_set
Bedaquiline	SAMEA7563752	SAMEA7563752	3.1.1	3	0.0119755	0.06	0.09	0.12	0	train_set
Bedaquiline	SAMEA7563757	SAMEA7563757	4.7	4	0.00730471	0.015	0.0225	0.03	0	train_set
Bedaquiline	SAMEA7563760	SAMEA7563760	3.1.1	3	0.0113317	0.06	0.09	0.12	0	train_set
Bedaquiline	SAMEA7563762	SAMEA7563762	4.1.2.1	4	0.0226666	0.03	0.045	0.06	0	train_set
Bedaquiline	SAMEA7563765	SAMEA7563765	4.6.2	4	0.00786186	0.008	0.0115	0.015	0	train_set
Bedaquiline	SAMEA7563767	SAMEA7563767	2.2.1	2	0.0121253	0.03	0.045	0.06	0	train_set
Bedaquiline	SAMEA7563770	SAMEA7563770	4.5	4	0.00788467	0	0.004	0.008	0	train_set
Bedaquiline	SAMEA7563771	SAMEA7563771	2.2.1	2	0.0104025	0.015	0.0225	0.03	0	train_set
Bedaquiline	SAMEA7563773	SAMEA7563773	4.1.2	4	0.0233753	0.008	0.0115	0.015	0	train_set
Bedaquiline	SAMEA7563774	SAMEA7563774	4.4.1.1	4	0.00961047	0.008	0.0115	0.015	0	train_set
Bedaquiline	SAMEA7563775	SAMEA7563775	4.3.3	4	0.00646481	0.015	0.0225	0.03	0	validation_set
Bedaquiline	SAMEA7563777	SAMEA7563777	4.9	4	0.00809031	0.015	0.0225	0.03	0	train_set
Bedaquiline	SAMEA7563778	SAMEA7563778	4.1.2.1	4	0.0223285	0.008	0.0115	0.015	0	train_set
Bedaquiline	SAMEA7563780	SAMEA7563780	3	3	0.0110622	0.03	0.045	0.06	0	train_set
Bedaquiline	SAMEA7563781	SAMEA7563781	4.2.2	4	0.0211799	0.008	0.0115	0.015	0	train_set
Bedaquiline	SAMEA7563782	SAMEA7563782	4.6.2.2	4	0.00751073	0.015	0.0225	0.03	0	train_set
Bedaquiline	SAMEA7563783	SAMEA7563783	4.4.1.1	4	0.00690083	0.008	0.0115	0.015	0	train_set
Bedaquiline	SAMEA7563788	SAMEA7563788	3	3	0.0113934	0.015	0.0225	0.03	0	train_set
Bedaquiline	SAMEA7563789	SAMEA7563789	4.5	4	0.00652196	0.008	0.0115	0.015	0	train_set
Bedaquiline	SAMEA7563791	SAMEA7563791	4.8	4	0.00813624	0.015	0.0225	0.03	0	train_set
Bedaquiline	SAMEA7563795	SAMEA7563795	2.2.1	2	0.0113726	0.015	0.0225	0.03	0	train_set
Bedaquiline	SAMEA7563796	SAMEA7563796	4.2.2	4	0.023794	0.015	0.0225	0.03	0	train_set
Bedaquiline	SAMEA7563797	SAMEA7563797	1.1.2	1	0.0216873	0.015	0.0225	0.03	0	train_set
Bedaquiline	SAMEA7563798	SAMEA7563798	2.2.1	2	0.0119722	0.03	0.045	0.06	0	train_set
Bedaquiline	SAMEA7563800	SAMEA7563800	2.2.1	2	0.0118096	0.015	0.0225	0.03	0	train_set
Bedaquiline	SAMEA7563801	SAMEA7563801	2.2.1	2	0.0138937	0.015	0.0225	0.03	0	train_set
Bedaquiline	SAMEA7563802	SAMEA7563802	4.8	4	0.00835275	0.015	0.0225	0.03	0	train_set
Bedaquiline	SAMEA7563804	SAMEA7563804	4.8	4	0.012496	0.008	0.0115	0.015	0	train_set
Bedaquiline	SAMEA7563806	SAMEA7563806	3.1.2	3	0.0120291	0.015	0.0225	0.03	0	train_set
Bedaquiline	SAMEA7563807	SAMEA7563807	3	3	0.0117949	0.03	0.045	0.06	0	train_set
Bedaquiline	SAMEA7563808	SAMEA7563808	4.8	4	0.00904685	0.015	0.0225	0.03	0	train_set
Bedaquiline	SAMEA7563809	SAMEA7563809	4.3.2	4	0.00719463	0.008	0.0115	0.015	0	train_set
Bedaquiline	SAMEA7563810	SAMEA7563810	3	3	0.0126217	0.015	0.0225	0.03	0	train_set
Bedaquiline	SAMEA7563813	SAMEA7563813	4.8	4	0.00971157	0.015	0.0225	0.03	0	train_set
Bedaquiline	SAMEA7563814	SAMEA7563814	2.2.1	2	0.0124846	0.015	0.0225	0.03	0	train_set
Bedaquiline	SAMEA7563818	SAMEA7563818	4.1.2.1	4	0.0184904	0.015	0.0225	0.03	0	train_set
Bedaquiline	SAMEA7563819	SAMEA7563819	3	3	0.0119635	0.015	0.0225	0.03	0	train_set
Bedaquiline	SAMEA7563820	SAMEA7563820	4.1.2.1	4	0.0218387	0.015	0.0225	0.03	0	train_set
Bedaquiline	SAMEA7563822	SAMEA7563822	4.3.3	4	0.00633743	0.008	0.0115	0.015	0	train_set
Bedaquiline	SAMEA7563823	SAMEA7563823	4.1.2.1	4	0.0166412	0.008	0.0115	0.015	0	train_set
Bedaquiline	SAMEA7563824	SAMEA7563824	4.8	4	0.00957592	0.03	0.045	0.06	0	train_set
Bedaquiline	SAMEA7563825	SAMEA7563825	4.3.3	4	0.00960596	0.008	0.0115	0.015	0	validation_set
Bedaquiline	SAMEA7563827	SAMEA7563827	1.2.1	1	0.0179517	0	0.004	0.008	0	train_set
Bedaquiline	SAMEA7563828	SAMEA7563828	1.2.2	1	0.0275985	0.008	0.0115	0.015	0	train_set
Bedaquiline	SAMEA7563830	SAMEA7563830	4.8	4	0.00645015	0.015	0.0225	0.03	0	train_set
Bedaquiline	SAMEA7563831	SAMEA7563831	3	3	0.0121887	0.03	0.045	0.06	0	train_set
Bedaquiline	SAMEA7563836	SAMEA7563836	4.7	4	0.00648684	0.015	0.0225	0.03	0	train_set
Bedaquiline	SAMEA7563837	SAMEA7563837	4.1.2	4	0.0206982	0.008	0.0115	0.015	0	train_set
Bedaquiline	SAMEA7563838	SAMEA7563838	4.5	4	0.00751182	0.015	0.0225	0.03	0	train_set
Bedaquiline	SAMEA7563841	SAMEA7563841	4.1.2.1	4	0.0201888	0.008	0.0115	0.015	0	train_set
Bedaquiline	SAMEA7563846	SAMEA7563846	4.8	4	0.00952747	0.015	0.0225	0.03	0	train_set
Bedaquiline	SAMEA7563849	SAMEA7563849	2.2.1.1	2	0.0117066	0.008	0.0115	0.015	0	train_set
Bedaquiline	SAMEA7563851	SAMEA7563851	1.2.1	1	0.0157754	0.015	0.0225	0.03	0	train_set
Bedaquiline	SAMEA7563852	SAMEA7563852	3	3	0.0139083	0.015	0.0225	0.03	0	train_set
Bedaquiline	SAMEA7563856	SAMEA7563856	4.1.2.1	4	0.0244479	0.015	0.0225	0.03	0	train_set
Bedaquiline	SAMEA7563858	SAMEA7563858	4.3.4.2	4	0.00731987	0.008	0.0115	0.015	0	train_set
Bedaquiline	SAMEA7563860	SAMEA7563860	4.1.2.1	4	0.0202917	0.008	0.0115	0.015	0	train_set
Bedaquiline	SAMEA7563861	SAMEA7563861	4.8	4	0.00829593	0.015	0.0225	0.03	0	validation_set
Bedaquiline	SAMEA7563862	SAMEA7563862	2.2.1	2	0.0230905	0.008	0.0115	0.015	0	validation_set
Bedaquiline	SAMEA7563863	SAMEA7563863	2.2.1	2	0.0186887	0.008	0.0115	0.015	0	train_set
Bedaquiline	SAMEA7563864	SAMEA7563864	3	3	0.0108365	0.03	0.045	0.06	0	train_set
Bedaquiline	SAMEA7563865	SAMEA7563865	2.2.1	2	0.0101951	0.008	0.0115	0.015	0	train_set
Bedaquiline	SAMEA7563867	SAMEA7563867	3	3	0.0115546	0.015	0.0225	0.03	0	train_set
Bedaquiline	SAMEA7563868	SAMEA7563868	3	3	0.0095624	0.008	0.0115	0.015	0	train_set
Bedaquiline	SAMEA7563869	SAMEA7563869	4.6.2	4	0.00729385	0.03	0.045	0.06	0	train_set
Bedaquiline	SAMEA7563870	SAMEA7563870	3	3	0.0118177	0.5	0.75	1	1	train_set
Bedaquiline	SAMEA7563871	SAMEA7563871	3	3	0.0087624	0.03	0.045	0.06	0	train_set
Bedaquiline	SAMEA7563873	SAMEA7563873	3	3	0.0109268	0.06	0.09	0.12	0	train_set
Bedaquiline	SAMEA7563880	SAMEA7563880	3	3	0.0109865	0.03	0.045	0.06	0	train_set
Bedaquiline	SAMEA7563955	SAMEA7563955	2.2.1.1	2	0.0118247	0.015	0.0225	0.03	0	train_set
Bedaquiline	SAMEA7563956	SAMEA7563956	2.2.1	2	0.0168297	0.015	0.0225	0.03	0	train_set
Bedaquiline	SAMEA7563957	SAMEA7563957	2.2.1	2	0.0103749	0.015	0.0225	0.03	0	train_set
Bedaquiline	SAMEA7563960	SAMEA7563960	2.2.1	2	0.0123471	0.015	0.0225	0.03	0	train_set
Bedaquiline	SAMEA7563963	SAMEA7563963	2.2.1	2	0.0106988	0.015	0.0225	0.03	0	train_set
Bedaquiline	SAMEA7563964	SAMEA7563964	2.2.1	2	0.00947867	0.03	0.045	0.06	0	train_set
Bedaquiline	SAMEA7563965	SAMEA7563965	2.2.1.1	2	0.0110148	0.008	0.0115	0.015	0	train_set
Bedaquiline	SAMEA7563966	SAMEA7563966	2.2.1	2	0.0139546	0.015	0.0225	0.03	0	train_set
Bedaquiline	SAMEA7563967	SAMEA7563967	2.2.1	2	0.0124263	0.015	0.0225	0.03	0	train_set
Bedaquiline	SAMEA7563968	SAMEA7563968	2.2.1	2	0.00875617	0.03	0.045	0.06	0	train_set
Bedaquiline	SAMEA7563969	SAMEA7563969	2.2.1.1	2	0.00911815	0.03	0.045	0.06	0	train_set
Bedaquiline	SAMEA7563970	SAMEA7563970	2.2.1	2	0.0100042	0.03	0.045	0.06	0	train_set
Bedaquiline	SAMEA7563971	SAMEA7563971	2.2.1	2	0.0144395	0.015	0.0225	0.03	0	train_set
Bedaquiline	SAMEA7563978	SAMEA7563978	2.2.1	2	0.012421	0.03	0.045	0.06	0	validation_set
Bedaquiline	SAMEA7563979	SAMEA7563979	2.2.1	2	0.0117061	0.06	0.09	0.12	0	train_set
Bedaquiline	SAMEA7563981	SAMEA7563981	2.2.1	2	0.0103652	0.015	0.0225	0.03	0	train_set
Bedaquiline	SAMEA7563982	SAMEA7563982	2.2.1	2	0.0108268	0.015	0.0225	0.03	0	train_set
Bedaquiline	SAMEA7563983	SAMEA7563983	4.5	4	0.00870376	0.03	0.045	0.06	0	train_set
Bedaquiline	SAMEA7563984	SAMEA7563984	4.1.2	4	0.0164897	0.015	0.0225	0.03	0	validation_set
Bedaquiline	SAMEA7563992	SAMEA7563992	2.2.1	2	0.00937406	0.015	0.0225	0.03	0	train_set
Bedaquiline	SAMEA7563993	SAMEA7563993	2.1	2	0.00915416	0.03	0.045	0.06	0	train_set
Bedaquiline	SAMEA7563995	SAMEA7563995	2.2.1.1	2	0.0115791	0.03	0.045	0.06	0	train_set
Bedaquiline	SAMEA7563996	SAMEA7563996	2.2.1	2	0.0103063	0.015	0.0225	0.03	0	train_set
Bedaquiline	SAMEA7563999	SAMEA7563999	2.2.1	2	0.0108422	0.03	0.045	0.06	0	validation_set
Bedaquiline	SAMEA7564000	SAMEA7564000	2.2.1	2	0.00785016	0.03	0.045	0.06	0	train_set
Bedaquiline	SAMEA7564001	SAMEA7564001	2.2.1	2	0.0122955	0	0.004	0.008	0	validation_set
Bedaquiline	SAMEA7564002	SAMEA7564002	2.2.1	2	0.0108909	0.008	0.0115	0.015	0	train_set
Bedaquiline	SAMEA7564006	SAMEA7564006	2.2.1	2	0.0116562	0.008	0.0115	0.015	0	train_set
Bedaquiline	SAMEA7564007	SAMEA7564007	2.2.1	2	0.0115869	0.008	0.0115	0.015	0	train_set
Bedaquiline	SAMEA7564009	SAMEA7564009	2.2.2	2	0.0100276	0.06	0.09	0.12	0	train_set
Bedaquiline	SAMEA7564023	SAMEA7564023	2.2.1	2	0.0160284	0.015	0.0225	0.03	0	train_set
Bedaquiline	SAMEA7564024	SAMEA7564024	2.2.1	2	0.0127191	0.06	0.09	0.12	0	validation_set
Bedaquiline	SAMEA7564025	SAMEA7564025	2.2.1	2	0.0143003	0.015	0.0225	0.03	0	train_set
Bedaquiline	SAMEA7564027	SAMEA7564027	1.1.1.1	1	0.0262223	0	0.004	0.008	0	train_set
Bedaquiline	SAMEA7564046	SAMEA7564046	1.1.1.1	1	0.0292392	0	0.004	0.008	0	train_set
Bedaquiline	SAMEA7564052	SAMEA7564052	2.2.1	2	0.0126424	0.008	0.0115	0.015	0	train_set
Bedaquiline	SAMEA7564063	SAMEA7564063	2.2.1	2	0.0198472	0.03	0.045	0.06	0	validation_set
Bedaquiline	SAMEA7564065	SAMEA7564065	2.2.1	2	0.0126658	0	0.004	0.008	0	train_set
Bedaquiline	SAMEA7564066	SAMEA7564066	2.2.1	2	0.0135546	0.015	0.0225	0.03	0	train_set
Bedaquiline	SAMEA7564068	SAMEA7564068	4.1.2.1	4	0.0181471	0.015	0.0225	0.03	0	train_set
Bedaquiline	SAMEA7564069	SAMEA7564069	2.2.1.1	2	0.0126751	0.015	0.0225	0.03	0	validation_set
Bedaquiline	SAMEA7564072	SAMEA7564072	2.2.2	2	0.0160036	0.008	0.0115	0.015	0	train_set
Bedaquiline	SAMEA7564073	SAMEA7564073	2.2.1	2	0.0188641	0.015	0.0225	0.03	0	train_set
Bedaquiline	SAMEA7564075	SAMEA7564075	2.2.1	2	0.0169532	0	0.004	0.008	0	validation_set
Bedaquiline	SAMEA7564076	SAMEA7564076	2.2.1	2	0.0129834	0	0.004	0.008	0	train_set
Bedaquiline	SAMEA7564086	SAMEA7564086	2.2.1	2	0.0118758	0.015	0.0225	0.03	0	validation_set
Bedaquiline	SAMEA7564087	SAMEA7564087	2.2.1	2	0.018745	0.03	0.045	0.06	0	train_set
Bedaquiline	SAMEA7564089	SAMEA7564089	2.2.1	2	0.013247	0.03	0.045	0.06	0	train_set
Bedaquiline	SAMEA7564090	SAMEA7564090	2.2.1.1	2	0.0130611	0.008	0.0115	0.015	0	train_set
Bedaquiline	SAMEA7564091	SAMEA7564091	2.2.1	2	0.0158568	0.015	0.0225	0.03	0	train_set
Bedaquiline	SAMEA7564094	SAMEA7564094	2.2.1	2	0.0167666	0.03	0.045	0.06	0	train_set
Bedaquiline	SAMEA7564096	SAMEA7564096	2.2.1	2	0.0123786	0.015	0.0225	0.03	0	train_set
Bedaquiline	SAMEA7564103	SAMEA7564103	1.1.1.1	1	0.0244292	0	0.004	0.008	0	train_set
Bedaquiline	SAMEA7564105	SAMEA7564105	2.2.1.1	2	0.0161228	0.03	0.045	0.06	0	train_set
Bedaquiline	SAMEA7564108	SAMEA7564108	2.2.1.1	2	0.0184476	0.008	0.0115	0.015	0	train_set
Bedaquiline	SAMEA7564113	SAMEA7564113	2.2.1	2	0.0129174	0.03	0.045	0.06	0	train_set
Bedaquiline	SAMEA7564116	SAMEA7564116	2.2.1	2	0.0128253	0	0.004	0.008	0	train_set
Bedaquiline	SAMEA7564118	SAMEA7564118	2.2.1	2	0.0148292	0.03	0.045	0.06	0	train_set
Bedaquiline	SAMEA7564122	SAMEA7564122	2.2.1	2	0.0148632	0.008	0.0115	0.015	0	train_set
Bedaquiline	SAMEA7564124	SAMEA7564124	2.2.1	2	0.0124327	0.03	0.045	0.06	0	train_set
Bedaquiline	SAMEA7564126	SAMEA7564126	2.2.1	2	0.0127137	0	0.004	0.008	0	train_set
Bedaquiline	SAMEA7564128	SAMEA7564128	4.4.1.1	4	0.0138627	0.06	0.09	0.12	0	train_set
Bedaquiline	SAMEA7564131	SAMEA7564131	2.2.1	2	0.0184735	0.015	0.0225	0.03	0	train_set
Bedaquiline	SAMEA7564135	SAMEA7564135	2.2.1	2	0.0144608	0.015	0.0225	0.03	0	train_set
Bedaquiline	SAMEA7564136	SAMEA7564136	2.2.1	2	0.0113771	0.015	0.0225	0.03	0	train_set
Bedaquiline	SAMEA7564139	SAMEA7564139	2.2.1	2	0.0151809	0.015	0.0225	0.03	0	train_set
Bedaquiline	SAMEA7564143	SAMEA7564143	1.1.1.1	1	0.0285368	0	0.004	0.008	0	train_set
Bedaquiline	SAMEA7564146	SAMEA7564146	2.2.1.1	2	0.0077665	0.015	0.0225	0.03	0	validation_set
Bedaquiline	SAMEA7564147	SAMEA7564147	2.2.1	2	0.0137354	0.03	0.045	0.06	0	train_set
Bedaquiline	SAMEA7564149	SAMEA7564149	2.2.1	2	0.0145015	0.015	0.0225	0.03	0	train_set
Bedaquiline	SAMEA7564150	SAMEA7564150	1.1.1.1	1	0.0255877	0.008	0.0115	0.015	0	train_set
Bedaquiline	SAMEA7564158	SAMEA7564158	2.2.1	2	0.0154271	0.015	0.0225	0.03	0	train_set
Bedaquiline	SAMEA7564162	SAMEA7564162	2.2.1	2	0.0201725	0.015	0.0225	0.03	0	train_set
Bedaquiline	SAMEA7564163	SAMEA7564163	4.2.2	4	0.0282771	0.015	0.0225	0.03	0	train_set
Bedaquiline	SAMEA7564164	SAMEA7564164	1.1.1.1	1	0.0246984	0	0.004	0.008	0	train_set
Bedaquiline	SAMEA7564165	SAMEA7564165	4.1.2	4	0.0338873	0.06	0.09	0.12	0	validation_set
Bedaquiline	SAMEA7564166	SAMEA7564166	2.2.1	2	0.0233508	0.03	0.045	0.06	0	validation_set
Bedaquiline	SAMEA7564170	SAMEA7564170	2.2.1	2	0.0140768	0	0.004	0.008	0	train_set
Bedaquiline	SAMEA7564172	SAMEA7564172	2.2.1	2	0.0126582	0.03	0.045	0.06	0	train_set
Bedaquiline	SAMEA7564173	SAMEA7564173	2.2.1	2	0.0139731	0.03	0.045	0.06	0	train_set
Bedaquiline	SAMEA7564177	SAMEA7564177	2.2.1	2	0.0124621	0.015	0.0225	0.03	0	validation_set
Bedaquiline	SAMEA7564180	SAMEA7564180	1.1.1.1	1	0.0279366	0.008	0.0115	0.015	0	train_set
Bedaquiline	SAMEA7564181	SAMEA7564181	2.2.1	2	0.0147488	0.015	0.0225	0.03	0	validation_set
Bedaquiline	SAMEA7564182	SAMEA7564182	2.2.1	2	0.0129617	0	0.004	0.008	0	train_set
Bedaquiline	SAMEA7564183	SAMEA7564183	2.2.1.1	2	0.0124471	0.015	0.0225	0.03	0	train_set
Bedaquiline	SAMEA7564186	SAMEA7564186	2.2.1.1	2	0.00853578	0.015	0.0225	0.03	0	validation_set
Bedaquiline	SAMEA7564188	SAMEA7564188	2.2.1	2	0.0107951	0.015	0.0225	0.03	0	train_set
Bedaquiline	SAMEA7564189	SAMEA7564189	2.2.1	2	0.0149938	0.03	0.045	0.06	0	train_set
Bedaquiline	SAMEA7564194	SAMEA7564194	4.4.2	4	0.0083682	0.015	0.0225	0.03	0	train_set
Bedaquiline	SAMEA7564196	SAMEA7564196	2.2.1.1	2	0.0129374	0	0.004	0.008	0	train_set
Bedaquiline	SAMEA7564199	SAMEA7564199	2.2.1.1	2	0.0164713	0.008	0.0115	0.015	0	train_set
Bedaquiline	SAMEA7564200	SAMEA7564200	2.2.1.1	2	0.0135543	0.008	0.0115	0.015	0	train_set
Bedaquiline	SAMEA7564202	SAMEA7564202	2.2.1	2	0.0124514	0	0.004	0.008	0	train_set
Bedaquiline	SAMEA7564212	SAMEA7564212	2.2.1	2	0.0141135	0.03	0.045	0.06	0	train_set
Bedaquiline	SAMEA7564219	SAMEA7564219	2.2.1.1	2	0.0138326	0.015	0.0225	0.03	0	validation_set
Bedaquiline	SAMEA7564227	SAMEA7564227	2.2.1.1	2	0.0124417	0	0.004	0.008	0	validation_set
Bedaquiline	SAMEA7564228	SAMEA7564228	2.2.1	2	0.0143439	0.03	0.045	0.06	0	train_set
Bedaquiline	SAMEA7564229	SAMEA7564229	1.1.1.1	1	0.0492355	0	0.004	0.008	0	train_set
Bedaquiline	SAMEA7564234	SAMEA7564234	2.2.1	2	0.0135917	0.03	0.045	0.06	0	train_set
Bedaquiline	SAMEA7564241	SAMEA7564241	2.2.1	2	0.0139457	0.008	0.0115	0.015	0	train_set
Bedaquiline	SAMEA7564242	SAMEA7564242	2.2.1.1	2	0.0156987	0	0.004	0.008	0	train_set
Bedaquiline	SAMEA7564243	SAMEA7564243	2.2.1	2	0.0106286	0.12	0.185	0.25	0	train_set
Bedaquiline	SAMEA7564248	SAMEA7564248	2.2.1	2	0.012193	0.03	0.045	0.06	0	train_set
Bedaquiline	SAMEA7564249	SAMEA7564249	2.2.1	2	0.0175533	0.015	0.0225	0.03	0	train_set
Bedaquiline	SAMEA7564250	SAMEA7564250	2.2.1	2	0.010335	0.06	0.09	0.12	0	train_set
Bedaquiline	SAMEA7564255	SAMEA7564255	2.2.1.1	2	0.0102635	0.015	0.0225	0.03	0	train_set
Bedaquiline	SAMEA7564257	SAMEA7564257	2.2.1	2	0.0121288	0	0.004	0.008	0	validation_set
Bedaquiline	SAMEA7564259	SAMEA7564259	2.1	2	0.0163987	0.015	0.0225	0.03	0	train_set
Bedaquiline	SAMEA7564260	SAMEA7564260	2.2.1	2	0.0177885	0.008	0.0115	0.015	0	train_set
Bedaquiline	SAMEA7564263	SAMEA7564263	2.2.1	2	0.0153953	0.015	0.0225	0.03	0	train_set
Bedaquiline	SAMEA7564264	SAMEA7564264	2.2.1.1	2	0.0138028	0.015	0.0225	0.03	0	train_set
Bedaquiline	SAMEA7564267	SAMEA7564267	4.4.2	4	0.0100423	0.008	0.0115	0.015	0	train_set
Bedaquiline	SAMEA7564268	SAMEA7564268	2.2.1.1	2	0.015625	0.008	0.0115	0.015	0	train_set
Bedaquiline	SAMEA7564269	SAMEA7564269	2.2.1	2	0.0135897	0	0.004	0.008	0	train_set
Bedaquiline	SAMEA7564282	SAMEA7564282	2.2.1	2	0.0135211	0.03	0.045	0.06	0	train_set
Bedaquiline	SAMEA7564283	SAMEA7564283	2.2.1	2	0.01604	0.03	0.045	0.06	0	train_set
Bedaquiline	SAMEA7564286	SAMEA7564286	2.2.1	2	0.0173098	0.03	0.045	0.06	0	validation_set
Bedaquiline	SAMEA7564290	SAMEA7564290	2.1	2	0.0187904	0.03	0.045	0.06	0	train_set
Bedaquiline	SAMEA7564297	SAMEA7564297	2.2.1	2	0.0165234	0.015	0.0225	0.03	0	train_set
Bedaquiline	SAMEA7564299	SAMEA7564299	2.2.1	2	0.015557	0.03	0.045	0.06	0	train_set
Bedaquiline	SAMEA7564300	SAMEA7564300	2.2.1	2	0.014047	0.015	0.0225	0.03	0	validation_set
Bedaquiline	SAMEA7564302	SAMEA7564302	2.2.1	2	0.0143359	0.008	0.0115	0.015	0	train_set
Bedaquiline	SAMEA7564312	SAMEA7564312	2.1	2	0.02432	0.03	0.045	0.06	0	train_set
Bedaquiline	SAMEA7564319	SAMEA7564319	2.2.1	2	0.0106698	0.03	0.045	0.06	0	train_set
Bedaquiline	SAMEA7564321	SAMEA7564321	2.2.1.1	2	0.0172225	0.03	0.045	0.06	0	train_set
Bedaquiline	SAMEA7564322	SAMEA7564322	2.2.1	2	0.0151176	0.015	0.0225	0.03	0	train_set
Bedaquiline	SAMEA7564324	SAMEA7564324	2.2.1.1	2	0.0202071	0.008	0.0115	0.015	0	train_set
Bedaquiline	SAMEA7564326	SAMEA7564326	2.2.1	2	0.0171461	0.015	0.0225	0.03	0	train_set
Bedaquiline	SAMEA7564328	SAMEA7564328	2.2.1	2	0.013529	0.03	0.045	0.06	0	train_set
Bedaquiline	SAMEA7564331	SAMEA7564331	2.1	2	0.0109066	0.03	0.045	0.06	0	train_set
Bedaquiline	SAMEA7564333	SAMEA7564333	2.2.1	2	0.0163955	0.03	0.045	0.06	0	train_set
Bedaquiline	SAMEA7564335	SAMEA7564335	2.2.1	2	0.0140051	0.015	0.0225	0.03	0	train_set
Bedaquiline	SAMEA7564337	SAMEA7564337	2.2.1.1	2	0.0160939	0	0.004	0.008	0	train_set
Bedaquiline	SAMEA7564339	SAMEA7564339	2.2.1	2	0.0180979	0.008	0.0115	0.015	0	train_set
Bedaquiline	SAMEA7564342	SAMEA7564342	2.2.1	2	0.0151418	0.03	0.045	0.06	0	train_set
Bedaquiline	SAMEA7564347	SAMEA7564347	2.2.1	2	0.015724	0.015	0.0225	0.03	0	validation_set
Bedaquiline	SAMEA7564348	SAMEA7564348	2.2.1	2	0.0132152	0.03	0.045	0.06	0	train_set
Bedaquiline	SAMEA7564350	SAMEA7564350	2.2.1	2	0.0178542	0.015	0.0225	0.03	0	train_set
Bedaquiline	SAMEA7564351	SAMEA7564351	2.2.1	2	0.0127174	0.03	0.045	0.06	0	train_set
Bedaquiline	SAMEA7564352	SAMEA7564352	2.2.1.1	2	0.0155528	0.03	0.045	0.06	0	train_set
Bedaquiline	SAMEA7564354	SAMEA7564354	2.2.1	2	0.0140454	0.03	0.045	0.06	0	train_set
Bedaquiline	SAMEA7564364	SAMEA7564364	2.2.1	2	0.0250741	0.015	0.0225	0.03	0	train_set
Bedaquiline	SAMEA7564433	SAMEA7564433	2.2.1	2	0.0113376	0	0.0075	0.015	0	train_set
Bedaquiline	SAMEA8718252	SAMEA8718252	4.1.1.1	4	0.00809045	0	0.0075	0.015	0	train_set
Bedaquiline	SAMEA8718253	SAMEA8718253	2.2.1	2	0.00727189	0.015	0.0225	0.03	0	train_set
Bedaquiline	SAMEA8718256	SAMEA8718256	4.3.3	4	0.00563764	0	0.0075	0.015	0	train_set
Bedaquiline	SAMEA8718257	SAMEA8718257	4.1.1.1	4	0.00744205	0.03	0.045	0.06	0	train_set
Bedaquiline	SAMEA8718258	SAMEA8718258	2.2.2	2	0.0097006	0.03	0.045	0.06	0	train_set
Bedaquiline	SAMEA8718260	SAMEA8718260	2.2.1	2	0.00880877	0.03	0.045	0.06	0	validation_set
Bedaquiline	SAMEA8718261	SAMEA8718261	4.1.1.1	4	0.00804061	0.03	0.045	0.06	0	train_set
Bedaquiline	SAMEA8718262	SAMEA8718262	4.4.1.1	4	0.00793404	0.03	0.045	0.06	0	train_set
Bedaquiline	SAMEA8718263	SAMEA8718263	4.1.1.1	4	0.00712325	0.015	0.0225	0.03	0	validation_set
Bedaquiline	SAMEA8718264	SAMEA8718264	4.7	4	0.00602141	0.03	0.045	0.06	0	train_set
Bedaquiline	SAMEA8718265	SAMEA8718265	4.1.1.1	4	0.00651519	0.015	0.0225	0.03	0	train_set
Bedaquiline	SAMEA8718266	SAMEA8718266	4.1.1.3	4	0.0115068	0.015	0.0225	0.03	0	validation_set
Bedaquiline	SAMEA8718267	SAMEA8718267	1.1.3	1	0.019894	0.03	0.045	0.06	0	validation_set
Bedaquiline	SAMEA8718268	SAMEA8718268	2.2.1	2	0.0115744	0.03	0.045	0.06	0	train_set
Bedaquiline	SAMEA8718269	SAMEA8718269	1.2.2	1	0.0231665	0.25	0.375	0.5	1	train_set
Bedaquiline	SAMEA8718271	SAMEA8718271	2.2.2	2	0.0102929	0.06	0.09	0.12	0	train_set
Bedaquiline	SAMEA8718272	SAMEA8718272	2.2.2	2	0.0104687	0.015	0.0225	0.03	0	train_set
Bedaquiline	SAMEA8718273	SAMEA8718273	4.4.1.1	4	0.00613986	0.06	0.09	0.12	0	train_set
Bedaquiline	SAMEA8718274	SAMEA8718274	4.3.2.1	4	0.00618753	0.03	0.045	0.06	0	train_set
Bedaquiline	SAMEA8718276	SAMEA8718276	4.1.2	4	0.0201987	0	0.0075	0.015	0	train_set
Bedaquiline	SAMEA8718277	SAMEA8718277	4.1.1.3	4	0.0152922	0	0.0075	0.015	0	train_set
Bedaquiline	SAMEA8718279	SAMEA8718279	2.2.1.1	2	0.0110181	0.015	0.0225	0.03	0	validation_set
Bedaquiline	SAMEA8718280	SAMEA8718280	4.8	4	0.00724755	0.03	0.045	0.06	0	train_set
Bedaquiline	SAMEA8718283	SAMEA8718283	4.1.1.1	4	0.00823872	0.03	0.045	0.06	0	train_set
Bedaquiline	SAMEA8718285	SAMEA8718285	2.2.1.1	2	0.010142	0	0.0075	0.015	0	train_set
Bedaquiline	SAMEA8718286	SAMEA8718286	2.2.1	2	0.0125729	0.03	0.045	0.06	0	train_set
Bedaquiline	SAMEA8718287	SAMEA8718287	2.2.1.1	2	0.00909231	0.03	0.045	0.06	0	train_set
Bedaquiline	SAMEA8718289	SAMEA8718289	4.4.1.1	4	0.00615236	0.03	0.045	0.06	0	train_set
Bedaquiline	SAMEA8718290	SAMEA8718290	4.1.2.1	4	0.016423	0.03	0.045	0.06	0	train_set
Bedaquiline	SAMEA8718291	SAMEA8718291	4.7	4	0.00819763	0.06	0.09	0.12	0	train_set
Bedaquiline	SAMEA8718292	SAMEA8718292	2.2.1	2	0.0120434	0.015	0.0225	0.03	0	validation_set
Bedaquiline	SAMEA8718293	SAMEA8718293	4.4.1.1	4	0.00670443	0.03	0.045	0.06	0	train_set
Bedaquiline	SAMEA8718294	SAMEA8718294	2.2.1.1	2	0.00803191	0.015	0.0225	0.03	0	train_set
Bedaquiline	SAMEA8718295	SAMEA8718295	4.3.2.1	4	0.00903744	0.015	0.0225	0.03	0	train_set
Bedaquiline	SAMEA8718297	SAMEA8718297	1.2.2	1	0.0130606	0.015	0.0225	0.03	0	train_set
Bedaquiline	SAMEA8718298	SAMEA8718298	4.3.2.1	4	0.00602985	0.03	0.045	0.06	0	train_set
Bedaquiline	SAMEA8718299	SAMEA8718299	4.9	4	0.00740741	0.06	0.09	0.12	0	train_set
Bedaquiline	SAMEA8718300	SAMEA8718300	4.3.3	4	0.00673984	0	0.0075	0.015	0	train_set
Bedaquiline	SAMEA8718301	SAMEA8718301	4.3.2.1	4	0.007361	0.03	0.045	0.06	0	train_set
Bedaquiline	SAMEA8718302	SAMEA8718302	2.2.1	2	0.0108229	0.015	0.0225	0.03	0	train_set
Bedaquiline	SAMEA8718304	SAMEA8718304	4.1.1.2	4	0.0119112	0.03	0.045	0.06	0	train_set
Bedaquiline	SAMEA8718305	SAMEA8718305	4.4.1.1	4	0.0092577	0.015	0.0225	0.03	0	train_set
Bedaquiline	SAMEA8718306	SAMEA8718306	4.1.1.1	4	0.00975047	0.06	0.09	0.12	0	train_set
Bedaquiline	SAMEA8718307	SAMEA8718307	2.2.1	2	0.00884344	0.015	0.0225	0.03	0	train_set
Bedaquiline	SAMEA8718309	SAMEA8718309	4.2.2	4	0.02856	0.015	0.0225	0.03	0	train_set
Bedaquiline	SAMEA8718310	SAMEA8718310	2.2.1	2	0.0089511	0.015	0.0225	0.03	0	train_set
Bedaquiline	SAMEA8718311	SAMEA8718311	2.2.1	2	0.00766968	0.015	0.0225	0.03	0	train_set
Bedaquiline	SAMEA8718314	SAMEA8718314	4.3.2.1	4	0.00618903	0	0.0075	0.015	0	train_set
Bedaquiline	SAMEA8718315	SAMEA8718315	4.3.4.2.1	4	0.00366883	0.015	0.0225	0.03	0	train_set
Bedaquiline	SAMEA8718316	SAMEA8718316	4.4.1.1	4	0.00655152	0	0.0075	0.015	0	train_set
Bedaquiline	SAMEA8718318	SAMEA8718318	2.2.1	2	0.00856875	0.03	0.045	0.06	0	train_set
Bedaquiline	SAMEA8718319	SAMEA8718319	4.1.1.1	4	0.00793093	0.03	0.045	0.06	0	train_set
Bedaquiline	SAMEA8718320	SAMEA8718320	4.3.4.2.1	4	0.00405483	0.03	0.045	0.06	0	train_set
Bedaquiline	SAMEA8718321	SAMEA8718321	4.9	4	0.00575696	0.03	0.045	0.06	0	train_set
Bedaquiline	SAMEA8718322	SAMEA8718322	2.2.1	2	0.00965484	0.015	0.0225	0.03	0	train_set
Bedaquiline	SAMEA8718323	SAMEA8718323	4.1.1.1	4	0.0084666	0.015	0.0225	0.03	0	train_set
Bedaquiline	SAMEA8718324	SAMEA8718324	2.2.1.1	2	0.0103657	0.03	0.045	0.06	0	train_set
Bedaquiline	SAMEA8718325	SAMEA8718325	4.1.1.1	4	0.00808923	0.03	0.045	0.06	0	train_set
Bedaquiline	SAMEA8718326	SAMEA8718326	4.1.1.1	4	0.00803859	0.03	0.045	0.06	0	train_set
Bedaquiline	SAMEA8718327	SAMEA8718327	1.2.2	1	0.0219162	0.03	0.045	0.06	0	train_set
Bedaquiline	SAMEA8718328	SAMEA8718328	4.3.3	4	0.0357321	0	0.0075	0.015	0	train_set
Bedaquiline	SAMEA8718329	SAMEA8718329	4.3.4.2.1	4	0.0038773	0.03	0.045	0.06	0	train_set
Bedaquiline	SAMEA8718331	SAMEA8718331	4.3.3	4	0.00582108	0	0.0075	0.015	0	train_set
Bedaquiline	SAMEA8718332	SAMEA8718332	2.2.1	2	0.0103447	0.015	0.0225	0.03	0	train_set
Bedaquiline	SAMEA8718333	SAMEA8718333	3	3	0.0107601	0.06	0.09	0.12	0	train_set
Bedaquiline	SAMEA8718334	SAMEA8718334	4.3.2.1	4	0.00562291	0.03	0.045	0.06	0	train_set
Bedaquiline	SAMEA8718335	SAMEA8718335	4.8	4	0.0118841	0.015	0.0225	0.03	0	train_set
Bedaquiline	SAMEA8718336	SAMEA8718336	4.8	4	0.00571105	0.03	0.045	0.06	0	train_set
Bedaquiline	SAMEA8718337	SAMEA8718337	3.1.1	3	0.0102414	0.03	0.045	0.06	0	validation_set
Bedaquiline	SAMEA8718338	SAMEA8718338	2.2.1	2	0.00742624	0	0.0075	0.015	0	train_set
Bedaquiline	SAMEA8718340	SAMEA8718340	4.1.1.3	4	0.0214942	0	0.0075	0.015	0	train_set
Bedaquiline	SAMEA8718341	SAMEA8718341	4.3.2.1	4	0.0046965	0.03	0.045	0.06	0	train_set
Bedaquiline	SAMEA8718342	SAMEA8718342	4.4.1.1	4	0.0112312	0.015	0.0225	0.03	0	train_set
Bedaquiline	SAMEA8718344	SAMEA8718344	4.1.2.1	4	0.0182188	0.03	0.045	0.06	0	train_set
Bedaquiline	SAMEA8718345	SAMEA8718345	4.3.2.1	4	0.00790885	0.015	0.0225	0.03	0	train_set
Bedaquiline	SAMEA8718347	SAMEA8718347	2.2.1	2	0.00866358	0.015	0.0225	0.03	0	train_set
Bedaquiline	SAMEA8718349	SAMEA8718349	4.3.2.1	4	0.00870647	0.03	0.045	0.06	0	train_set
Bedaquiline	SAMEA8718350	SAMEA8718350	4.9	4	0.00488659	0.03	0.045	0.06	0	validation_set
Bedaquiline	SAMEA8718351	SAMEA8718351	2.2.1.1	2	0.0105059	0.015	0.0225	0.03	0	train_set
Bedaquiline	SAMEA8718352	SAMEA8718352	2.2.1	2	0.00913615	0.015	0.0225	0.03	0	train_set
Bedaquiline	SAMEA8718354	SAMEA8718354	4.1.1.3	4	0.0208144	0.015	0.0225	0.03	0	train_set
Bedaquiline	SAMEA8718355	SAMEA8718355	2.2.1.1	2	0.00957483	0.015	0.0225	0.03	0	train_set
Bedaquiline	SAMEA8718357	SAMEA8718357	4.9	4	0.00659096	0.06	0.09	0.12	0	train_set
Bedaquiline	SAMEA8718358	SAMEA8718358	4.1.1.2	4	0.0218597	0.03	0.045	0.06	0	train_set
Bedaquiline	SAMEA8718363	SAMEA8718363	2.2.1	2	0.00956183	0.015	0.0225	0.03	0	train_set
Bedaquiline	SAMEA8718401	SAMEA8718401	4.1.1.1	4	0.00808801	0.015	0.0225	0.03	0	train_set
Bedaquiline	SAMEA8718419	SAMEA8718419	4.1.1.1	4	0.00803939	0.03	0.045	0.06	0	train_set
Bedaquiline	SAMEA8718427	SAMEA8718427	4.1.1.1	4	0.00789024	0.015	0.0225	0.03	0	train_set
Bedaquiline	SAMEA8718436	SAMEA8718436	4.4.1.1	4	0.00624853	0.015	0.0225	0.03	0	train_set
Bedaquiline	SAMEA8718444	SAMEA8718444	2.2.1	2	0.0102334	0.03	0.045	0.06	0	train_set
Bedaquiline	SAMEA8718446	SAMEA8718446	4.1.1.1	4	0.00788945	0.015	0.0225	0.03	0	train_set
Bedaquiline	SAMEA8718447	SAMEA8718447	4.8	4	0.00676842	0.03	0.045	0.06	0	train_set
Bedaquiline	SAMEA8718448	SAMEA8718448	4.1.2.1	4	0.0141793	0.03	0.045	0.06	0	train_set
Bedaquiline	SAMEA8718449	SAMEA8718449	2.2.1	2	0.00578853	0.015	0.0225	0.03	0	train_set
Bedaquiline	SAMEA8718450	SAMEA8718450	4.3.2.1	4	0.0100063	0.03	0.045	0.06	0	validation_set
Bedaquiline	SAMEA8718452	SAMEA8718452	4.3.2.1	4	0.00893975	0.03	0.045	0.06	0	train_set
Bedaquiline	SAMEA8718453	SAMEA8718453	2.2.1	2	0.0118434	0.03	0.045	0.06	0	train_set
Bedaquiline	SAMEA8718455	SAMEA8718455	4.1.1.1	4	0.00804061	0.03	0.045	0.06	0	train_set
Bedaquiline	SAMEA8718457	SAMEA8718457	4.1.1.1	4	0.00787994	0.03	0.045	0.06	0	train_set
Bedaquiline	SAMEA8718461	SAMEA8718461	2.2.1	2	0.00764088	0.015	0.0225	0.03	0	train_set
Bedaquiline	SAMEA8718462	SAMEA8718462	4.1.1.1	4	0.0074077	0.015	0.0225	0.03	0	train_set
Bedaquiline	SAMEA8718465	SAMEA8718465	4.3.2.1	4	0.00776731	0.015	0.0225	0.03	0	train_set
Bedaquiline	SAMEA8718467	SAMEA8718467	2.2.1	2	0.0091431	0.03	0.045	0.06	0	train_set
Bedaquiline	SAMEA8718468	SAMEA8718468	4.1.1.1	4	0.00823872	0.015	0.0225	0.03	0	train_set
Bedaquiline	SAMEA8718469	SAMEA8718469	2.2.1.1	2	0.0092163	0.015	0.0225	0.03	0	train_set
Bedaquiline	SAMEA8718470	SAMEA8718470	2.2.1	2	0.00730689	0.015	0.0225	0.03	0	train_set
Bedaquiline	SAMEA8718471	SAMEA8718471	4.3.4.2.1	4	0.00408818	0.015	0.0225	0.03	0	train_set
Bedaquiline	SAMEA8718472	SAMEA8718472	4.1.1.1	4	0.00788826	0.03	0.045	0.06	0	train_set
Bedaquiline	SAMEA8718473	SAMEA8718473	4.8	4	0.00664754	0.06	0.09	0.12	0	train_set
Bedaquiline	SAMEA8718475	SAMEA8718475	2.2.1	2	0.0102656	0.03	0.045	0.06	0	train_set
Bedaquiline	SAMEA8718477	SAMEA8718477	4.1.1.1	4	0.00804061	0.015	0.0225	0.03	0	validation_set
Bedaquiline	SAMEA8718478	SAMEA8718478	2.2.1	2	0.00615886	0.03	0.045	0.06	0	train_set
Bedaquiline	SAMEA8718480	SAMEA8718480	4.4.1.1	4	0.00641026	0.015	0.0225	0.03	0	train_set
Bedaquiline	SAMEA8718481	SAMEA8718481	4.4.1.1	4	0.00575916	0.03	0.045	0.06	0	train_set
Bedaquiline	SAMEA8718482	SAMEA8718482	4.3.4.2.1	4	0.00380804	0.03	0.045	0.06	0	train_set
Bedaquiline	SAMEA8718484	SAMEA8718484	4.3.2.1	4	0.00805556	0.03	0.045	0.06	0	train_set
Bedaquiline	SAMEA8718485	SAMEA8718485	4.4.1.1	4	0.00670331	0.015	0.0225	0.03	0	train_set
Bedaquiline	SAMEA8718486	SAMEA8718486	4.3.2.1	4	0.00960747	0.015	0.0225	0.03	0	train_set
Bedaquiline	SAMEA8718488	SAMEA8718488	4.3.2.1	4	0.00878836	0.03	0.045	0.06	0	train_set
Bedaquiline	SAMEA8718489	SAMEA8718489	4.1.2	4	0.0159119	0.015	0.0225	0.03	0	train_set
Bedaquiline	SAMEA8718490	SAMEA8718490	4.1.2.1	4	0.0150578	0.015	0.0225	0.03	0	train_set
Bedaquiline	SAMEA8718491	SAMEA8718491	4.1	4	0.0128636	0.03	0.045	0.06	0	train_set
Bedaquiline	SAMEA8718492	SAMEA8718492	2.2.1	2	0.00956238	0.015	0.0225	0.03	0	train_set
Bedaquiline	SAMEA8718493	SAMEA8718493	4.1.1.1	4	0.00772185	0.015	0.0225	0.03	0	train_set
Bedaquiline	SAMEA8718494	SAMEA8718494	2.2.1	2	0.0100837	0.015	0.0225	0.03	0	train_set
Bedaquiline	SAMEA8718495	SAMEA8718495	4.8	4	0.0614664	0.03	0.045	0.06	0	train_set
Bedaquiline	SAMEA8718496	SAMEA8718496	4.1.2	4	0.0247399	0.015	0.0225	0.03	0	train_set
Bedaquiline	SAMEA8718497	SAMEA8718497	2.2.1	2	0.00692871	0.015	0.0225	0.03	0	train_set
Bedaquiline	SAMEA8718499	SAMEA8718499	4.1.1.1	4	0.0080398	0.03	0.045	0.06	0	train_set
Bedaquiline	SAMEA8718500	SAMEA8718500	2.2.1	2	0.00554259	0.015	0.0225	0.03	0	train_set
Bedaquiline	SAMEA8718502	SAMEA8718502	4.1.1.1	4	0.00808964	0.015	0.0225	0.03	0	train_set
Bedaquiline	SAMEA8718503	SAMEA8718503	3	3	0.0114966	0.06	0.09	0.12	0	train_set
Bedaquiline	SAMEA8718504	SAMEA8718504	4.3.2.1	4	0.00762927	0.03	0.045	0.06	0	train_set
Bedaquiline	SAMEA8718506	SAMEA8718506	4.8	4	0.00641811	0.03	0.045	0.06	0	train_set
Bedaquiline	SAMEA8718507	SAMEA8718507	4.1.1.1	4	0.00803859	0.03	0.045	0.06	0	train_set
Bedaquiline	SAMEA8718508	SAMEA8718508	4.1.1.1	4	0.00768999	0.03	0.045	0.06	0	train_set
Bedaquiline	SAMEA8718509	SAMEA8718509	3.1.1	3	0.0122404	0.06	0.09	0.12	0	train_set
Bedaquiline	SAMEA8718511	SAMEA8718511	1.1.3	1	0.024886	0.03	0.045	0.06	0	train_set
Bedaquiline	SAMEA8718512	SAMEA8718512	4.4.1.1	4	0.00560324	0.03	0.045	0.06	0	train_set
Bedaquiline	SAMEA8718513	SAMEA8718513	4.1.1.1	4	0.00574486	0.03	0.045	0.06	0	train_set
Bedaquiline	SAMEA8718514	SAMEA8718514	2.2.1	2	0.0100547	0.015	0.0225	0.03	0	train_set
Bedaquiline	SAMEA8718517	SAMEA8718517	2.2.1	2	0.00882427	0.03	0.045	0.06	0	train_set
Bedaquiline	SAMEA8718518	SAMEA8718518	2.2.1	2	0.010883	0.015	0.0225	0.03	0	train_set
Bedaquiline	SAMEA8718519	SAMEA8718519	4.1.1.1	4	0.00803939	0.015	0.0225	0.03	0	train_set
Bedaquiline	SAMEA8718521	SAMEA8718521	2.2.1	2	0.00872526	0.015	0.0225	0.03	0	validation_set
Bedaquiline	SAMEA8718524	SAMEA8718524	4.1.1.3	4	0.00674329	0.015	0.0225	0.03	0	train_set
Bedaquiline	SAMEA8718525	SAMEA8718525	2.2.1.1	2	0.00936422	0.03	0.045	0.06	0	validation_set
Bedaquiline	SAMEA8718526	SAMEA8718526	4.8	4	0.00685169	0.03	0.045	0.06	0	train_set
Bedaquiline	SAMEA8718527	SAMEA8718527	2.2.1	2	0.0104866	0.03	0.045	0.06	0	train_set
Bedaquiline	SAMEA8718528	SAMEA8718528	4.3.2	4	0.00520249	0.03	0.045	0.06	0	train_set
Bedaquiline	SAMEA8718529	SAMEA8718529	4.1.1	4	0.024689	0.015	0.0225	0.03	0	train_set
Bedaquiline	SAMEA8718532	SAMEA8718532	4.3.2.1	4	0.00887436	0.015	0.0225	0.03	0	train_set
Bedaquiline	SAMEA8718533	SAMEA8718533	4.3.4.2.1	4	0.00441735	0.03	0.045	0.06	0	train_set
Bedaquiline	SAMEA8718536	SAMEA8718536	4.1.2	4	0.0164924	0.03	0.045	0.06	0	train_set
Bedaquiline	SAMEA8718537	SAMEA8718537	2.2.1	2	0.0411032	0.015	0.0225	0.03	0	train_set
Bedaquiline	SAMEA8718540	SAMEA8718540	4.1.2.1	4	0.0192999	0	0.0075	0.015	0	train_set
Bedaquiline	SAMEA8718542	SAMEA8718542	2.2.1	2	0.00682749	0.015	0.0225	0.03	0	train_set
Bedaquiline	SAMEA8718544	SAMEA8718544	4.9	4	0.00646131	0.06	0.09	0.12	0	train_set
Bedaquiline	SAMEA8718545	SAMEA8718545	2.2.1	2	0.00967878	0.03	0.045	0.06	0	train_set
Bedaquiline	SAMEA8718546	SAMEA8718546	4.4.1.1	4	0.00683349	0.015	0.0225	0.03	0	train_set
Bedaquiline	SAMEA8718547	SAMEA8718547	4.1.1.3	4	0.0195941	0.015	0.0225	0.03	0	train_set
Bedaquiline	SAMEA8718548	SAMEA8718548	4.4.1.1	4	0.00553029	0.06	0.09	0.12	0	train_set
Bedaquiline	SAMEA8718549	SAMEA8718549	4.4.1.1	4	0.00490607	0.03	0.045	0.06	0	train_set
Bedaquiline	SAMEA8718550	SAMEA8718550	2.2.1	2	0.00561522	0.015	0.0225	0.03	0	train_set
Bedaquiline	SAMEA8718551	SAMEA8718551	4.3.4.2	4	0.00563557	0.015	0.0225	0.03	0	train_set
Bedaquiline	SAMEA8718552	SAMEA8718552	4.4.1.1	4	0.0131505	0.03	0.045	0.06	0	validation_set
Bedaquiline	SAMEA8718553	SAMEA8718553	4.1.2	4	0.0264342	0	0.0075	0.015	0	train_set
Bedaquiline	SAMEA8718554	SAMEA8718554	4.3.2.1	4	0.00806307	0.03	0.045	0.06	0	train_set
Bedaquiline	SAMEA8718555	SAMEA8718555	4.1.1.3	4	0.0132639	0.015	0.0225	0.03	0	validation_set
Bedaquiline	SAMEA8718556	SAMEA8718556	2.2.1	2	0.0108852	0.03	0.045	0.06	0	validation_set
Bedaquiline	SAMEA8718561	SAMEA8718561	4	4	0.00719856	0.015	0.0225	0.03	0	train_set
Bedaquiline	SAMEA8718562	SAMEA8718562	1.1.3	1	0.0255415	0.03	0.045	0.06	0	train_set
Bedaquiline	SAMEA8718565	SAMEA8718565	4.3.4.2.1	4	0.00466045	0.015	0.0225	0.03	0	train_set
Bedaquiline	SAMEA8718567	SAMEA8718567	4.1.1.1	4	0.00788984	0.015	0.0225	0.03	0	train_set
Bedaquiline	SAMEA8718569	SAMEA8718569	4.3.4.2.1	4	0.00470722	0.015	0.0225	0.03	0	train_set
Bedaquiline	SAMEA8718571	SAMEA8718571	4.3.3	4	0.00769132	0.03	0.045	0.06	0	train_set
Bedaquiline	SAMEA8718574	SAMEA8718574	4.3.4.2.1	4	0.00474784	0.015	0.0225	0.03	0	train_set
Bedaquiline	SAMEA8718575	SAMEA8718575	4.1.1.1	4	0.00804141	0.03	0.045	0.06	0	train_set
Bedaquiline	SAMEA8718576	SAMEA8718576	4.3.4.1	4	0.017149	0.015	0.0225	0.03	0	train_set
Bedaquiline	SAMEA8718577	SAMEA8718577	4.4.1.1	4	0.00640162	0.03	0.045	0.06	0	train_set
Bedaquiline	SAMEA8718579	SAMEA8718579	4.3.4.2.1	4	0.00513361	0.03	0.045	0.06	0	train_set
Bedaquiline	SAMEA8718580	SAMEA8718580	4.1.1.1	4	0.00727561	0.03	0.045	0.06	0	validation_set
Bedaquiline	SAMEA8718581	SAMEA8718581	4.4.1.1	4	0.00618317	0.03	0.045	0.06	0	train_set
Bedaquiline	SAMEA8718582	SAMEA8718582	4.8	4	0.00691563	0.06	0.09	0.12	0	train_set
Bedaquiline	SAMEA8718583	SAMEA8718583	4.3.3	4	0.00715848	0.015	0.0225	0.03	0	train_set
Bedaquiline	SAMEA8718587	SAMEA8718587	4.3.4.1	4	0.016551	0.03	0.045	0.06	0	train_set
Bedaquiline	SAMEA8718588	SAMEA8718588	4.1.1.1	4	0.00828979	0.015	0.0225	0.03	0	train_set
Bedaquiline	SAMEA8718591	SAMEA8718591	4.1.1.1	4	0.00769076	0.015	0.0225	0.03	0	train_set
Bedaquiline	SAMEA8718594	SAMEA8718594	4.1.1.1	4	0.00784077	0.06	0.09	0.12	0	train_set
Bedaquiline	SAMEA8718595	SAMEA8718595	4.3.4.2.1	4	0.00554512	0.015	0.0225	0.03	0	train_set
Bedaquiline	SAMEA8718596	SAMEA8718596	2.2.1	2	0.00928165	0.015	0.0225	0.03	0	train_set
Bedaquiline	SAMEA8718597	SAMEA8718597	4.1.1.3	4	0.0212037	0.015	0.0225	0.03	0	train_set
Bedaquiline	SAMEA8718599	SAMEA8718599	4.8	4	0.00706357	0.06	0.09	0.12	0	train_set
Bedaquiline	SAMEA8718600	SAMEA8718600	4.1.1.1	4	0.00580653	0.015	0.0225	0.03	0	train_set
Bedaquiline	SAMEA8718601	SAMEA8718601	4.8	4	0.00373948	0.03	0.045	0.06	0	train_set
Bedaquiline	SAMEA8718604	SAMEA8718604	1.2.2	1	0.0164451	0.06	0.09	0.12	0	train_set
Bedaquiline	SAMEA8718605	SAMEA8718605	4.1.2.1	4	0.0147649	0.015	0.0225	0.03	0	validation_set
Bedaquiline	SAMEA8718606	SAMEA8718606	2.2.1.1	2	0.0111801	0.03	0.045	0.06	0	train_set
Bedaquiline	SAMEA8718608	SAMEA8718608	2.2.2	2	0.0088195	0.015	0.0225	0.03	0	train_set
Bedaquiline	SAMEA8718609	SAMEA8718609	2.2.2	2	0.0101609	0.06	0.09	0.12	0	train_set
Bedaquiline	SAMEA8718611	SAMEA8718611	4.1.2.1	4	0.0147568	0.015	0.0225	0.03	0	train_set
Bedaquiline	SAMEA8718612	SAMEA8718612	4.1.2.1	4	0.0202553	0.03	0.045	0.06	0	train_set
Bedaquiline	SAMEA8718614	SAMEA8718614	4.9	4	0.00480769	0.03	0.045	0.06	0	train_set
Bedaquiline	SAMEA8718615	SAMEA8718615	2.2.2	2	0.0101591	0.03	0.045	0.06	0	train_set
Bedaquiline	SAMEA8718616	SAMEA8718616	2.2.1	2	0.00891341	0.015	0.0225	0.03	0	train_set
Bedaquiline	SAMEA8718618	SAMEA8718618	4.3.4.1	4	0.0148315	0	0.004	0.008	0	train_set
Bedaquiline	SAMEA8718619	SAMEA8718619	4.1.1.3	4	0.0186724	0.015	0.0225	0.03	0	train_set
Bedaquiline	SAMEA8718623	SAMEA8718623	2.2.1.1	2	0.0108379	0.015	0.0225	0.03	0	train_set
Bedaquiline	SAMEA8718625	SAMEA8718625	4.1.1.3	4	0.013173	0.03	0.045	0.06	0	train_set
Bedaquiline	SAMEA8718627	SAMEA8718627	4.1.1.1	4	0.0080398	0.03	0.045	0.06	0	train_set
Bedaquiline	SAMEA8718629	SAMEA8718629	2.2.1	2	0.0105024	0.015	0.0225	0.03	0	train_set
Bedaquiline	SAMEA8718630	SAMEA8718630	4.3.2.1	4	0.00984331	0.03	0.045	0.06	0	validation_set
Bedaquiline	SAMEA8718631	SAMEA8718631	4.3.2.1	4	0.00744142	0.03	0.045	0.06	0	train_set
Bedaquiline	SAMEA8718633	SAMEA8718633	4.4.1.1	4	0.00835443	0.015	0.0225	0.03	0	train_set
Bedaquiline	SAMEA8718634	SAMEA8718634	4.8	4	0.0132385	0.03	0.045	0.06	0	train_set
Bedaquiline	SAMEA8718636	SAMEA8718636	4.3.2.1	4	0.00685673	0.03	0.045	0.06	0	train_set
Bedaquiline	SAMEA8718637	SAMEA8718637	4.4.1.1	4	0.00677966	0.12	0.185	0.25	0	train_set
Bedaquiline	SAMEA8718638	SAMEA8718638	4.3.2.1	4	0.00532925	0.015	0.0225	0.03	0	train_set
Bedaquiline	SAMEA8718639	SAMEA8718639	2.2.1	2	0.0100064	0.015	0.0225	0.03	0	train_set
Bedaquiline	SAMEA8718641	SAMEA8718641	3	3	0.0111385	0.06	0.09	0.12	0	train_set
Bedaquiline	SAMEA8718642	SAMEA8718642	4.3.3	4	0.00600805	0.03	0.045	0.06	0	train_set
Bedaquiline	SAMEA8718643	SAMEA8718643	4.3.3	4	0.00500087	0	0.0075	0.015	0	validation_set
Bedaquiline	SAMEA8718645	SAMEA8718645	2.2.2	2	0.0120323	0.015	0.0225	0.03	0	train_set
Bedaquiline	SAMEA8718649	SAMEA8718649	2.2.1	2	0.0107616	0	0.004	0.008	0	validation_set
Bedaquiline	SAMEA8718650	SAMEA8718650	4.4.1.1	4	0.00774356	0.015	0.0225	0.03	0	train_set
Bedaquiline	SAMEA8718651	SAMEA8718651	4.4.1.1	4	0.00575018	0.03	0.045	0.06	0	validation_set
Bedaquiline	SAMEA8718652	SAMEA8718652	4.3.4.2	4	0.00473308	0.015	0.0225	0.03	0	train_set
Bedaquiline	SAMEA8718653	SAMEA8718653	4.3.4.2	4	0.00433422	0.015	0.0225	0.03	0	train_set
Bedaquiline	SAMEA8718654	SAMEA8718654	2.2.1	2	0.00756598	0.03	0.045	0.06	0	train_set
Bedaquiline	SAMEA8718655	SAMEA8718655	4.4.1.1	4	0.00781852	0.03	0.045	0.06	0	train_set
Bedaquiline	SAMEA8718656	SAMEA8718656	4.3.4.2.1	4	0.0084932	0.015	0.0225	0.03	0	train_set
Bedaquiline	SAMEA8718657	SAMEA8718657	4.8	4	0.00587316	0.06	0.09	0.12	0	train_set
Bedaquiline	SAMEA8718659	SAMEA8718659	4.1.1.1	4	0.00803939	0.015	0.0225	0.03	0	validation_set
Bedaquiline	SAMEA8718661	SAMEA8718661	4.3.2.1	4	0.0100351	0.03	0.045	0.06	0	train_set
Bedaquiline	SAMEA8718663	SAMEA8718663	4.8	4	0.00595734	0.03	0.045	0.06	0	train_set
Bedaquiline	SAMEA8718664	SAMEA8718664	4.1.1.1	4	0.00743299	0.015	0.0225	0.03	0	train_set
Bedaquiline	SAMEA8718666	SAMEA8718666	4.1.1.3	4	0.0117312	0.03	0.045	0.06	0	train_set
Bedaquiline	SAMEA8718668	SAMEA8718668	4.1.2	4	0.0200416	0	0.004	0.008	0	train_set
Bedaquiline	SAMEA8718669	SAMEA8718669	2.2.1	2	0.0117254	0.015	0.0225	0.03	0	train_set
Bedaquiline	SAMEA8718671	SAMEA8718671	2.2.1.1	2	0.00969479	0.03	0.045	0.06	0	train_set
Bedaquiline	SAMEA8718675	SAMEA8718675	4.8	4	0.00526103	0.03	0.045	0.06	0	train_set
Bedaquiline	SAMEA8718679	SAMEA8718679	4.3.2.1	4	0.00921986	0.03	0.045	0.06	0	train_set
Bedaquiline	SAMEA8718680	SAMEA8718680	4.1.1.1	4	0.00808883	0.06	0.09	0.12	0	train_set
Bedaquiline	SAMEA8718681	SAMEA8718681	4.1.2.1	4	0.0138708	0.03	0.045	0.06	0	train_set
Bedaquiline	SAMEA8718682	SAMEA8718682	4.4.1.1	4	0.00571796	0.008	0.0115	0.015	0	validation_set
Bedaquiline	SAMEA8718683	SAMEA8718683	4.1.1.3	4	0.0179206	0.015	0.0225	0.03	0	train_set
Bedaquiline	SAMEA8718684	SAMEA8718684	4.1.2.1	4	0.0131987	0.015	0.0225	0.03	0	train_set
Bedaquiline	SAMEA8718685	SAMEA8718685	4.4.1.1	4	0.011632	0.06	0.09	0.12	0	train_set
Bedaquiline	SAMEA8718686	SAMEA8718686	4.3.2.1	4	0.00919152	0.015	0.0225	0.03	0	train_set
Bedaquiline	SAMEA8718687	SAMEA8718687	2.2.1	2	0.00830147	0.015	0.0225	0.03	0	train_set
Bedaquiline	SAMEA8718689	SAMEA8718689	2.2.1	2	0.00566284	0.015	0.0225	0.03	0	train_set
Bedaquiline	SAMEA8718690	SAMEA8718690	4.1.2.1	4	0.0146988	0.03	0.045	0.06	0	train_set
Bedaquiline	SAMEA8718691	SAMEA8718691	2.2.1	2	0.0110548	0.03	0.045	0.06	0	train_set
Bedaquiline	SAMEA8718692	SAMEA8718692	4.1.2	4	0.0155666	0.03	0.045	0.06	0	train_set
Bedaquiline	SAMEA8718693	SAMEA8718693	2.2.1	2	0.0105388	0.03	0.045	0.06	0	train_set
Bedaquiline	SAMEA8718694	SAMEA8718694	1.2.2	1	0.0205684	0.03	0.045	0.06	0	validation_set
Bedaquiline	SAMEA8718695	SAMEA8718695	4.1.1.1	4	0.00756316	0.03	0.045	0.06	0	train_set
Bedaquiline	SAMEA8718698	SAMEA8718698	4.3.2.1	4	0.00588766	0.015	0.0225	0.03	0	train_set
Bedaquiline	SAMEA8718699	SAMEA8718699	4.1.1.1	4	0.0081407	0	0.004	0.008	0	train_set
Bedaquiline	SAMEA8718700	SAMEA8718700	2.2.1	2	0.00998797	0.015	0.0225	0.03	0	train_set
Bedaquiline	SAMEA8718701	SAMEA8718701	2.2.1.1	2	0.0107022	0.015	0.0225	0.03	0	train_set
Bedaquiline	SAMEA8718702	SAMEA8718702	4.3.2.1	4	0.00878735	0.03	0.045	0.06	0	train_set
Bedaquiline	SAMEA8718703	SAMEA8718703	4.1.1.1	4	0.00678844	0.015	0.0225	0.03	0	train_set
Bedaquiline	SAMEA8718704	SAMEA8718704	2.2.1	2	0.00993377	0.015	0.0225	0.03	0	train_set
Bedaquiline	SAMEA8718705	SAMEA8718705	4.3.3	4	0.00594766	0	0.004	0.008	0	train_set
Bedaquiline	SAMEA8718706	SAMEA8718706	4.3.4.1	4	0.0151465	0.015	0.0225	0.03	0	train_set
Bedaquiline	SAMEA8718708	SAMEA8718708	4.1.1.1	4	0.00631649	0.015	0.0225	0.03	0	train_set
Bedaquiline	SAMEA8718710	SAMEA8718710	4.3.2.1	4	0.00639764	0.03	0.045	0.06	0	train_set
Bedaquiline	SAMEA8718711	SAMEA8718711	4.3.4.1	4	0.0136349	0.03	0.045	0.06	0	train_set
Bedaquiline	SAMEA8718712	SAMEA8718712	4.1.1.1	4	0.00828771	0.015	0.0225	0.03	0	train_set
Bedaquiline	SAMEA8718713	SAMEA8718713	2.2.1	2	0.00894823	0.03	0.045	0.06	0	train_set
Bedaquiline	SAMEA8718714	SAMEA8718714	4.1.1.1	4	0.00784235	0.03	0.045	0.06	0	train_set
Bedaquiline	SAMEA8718720	SAMEA8718720	2.2.1	2	0.012462	0.03	0.045	0.06	0	train_set
Bedaquiline	SAMEA8718721	SAMEA8718721	4.3.2.1	4	0.00759793	0.015	0.0225	0.03	0	train_set
Bedaquiline	SAMEA8718722	SAMEA8718722	4.3.4.1	4	0.00681701	0.015	0.0225	0.03	0	train_set
Bedaquiline	SAMEA8718723	SAMEA8718723	4.4.1.1	4	0.00993912	0.015	0.0225	0.03	0	train_set
Bedaquiline	SAMEA8718724	SAMEA8718724	4.1.1.3	4	0.018199	0.015	0.0225	0.03	0	train_set
Bedaquiline	SAMEA8718725	SAMEA8718725	4.1.1.1	4	0.00809005	0.03	0.045	0.06	0	train_set
Bedaquiline	SAMEA8718727	SAMEA8718727	2.2.1.1	2	0.0103781	0.03	0.045	0.06	0	train_set
Bedaquiline	SAMEA8718728	SAMEA8718728	4.1.1.1	4	0.00803859	0.015	0.0225	0.03	0	train_set
Bedaquiline	SAMEA8718729	SAMEA8718729	1.2.2	1	0.0151848	0.06	0.09	0.12	0	train_set
Bedaquiline	SAMEA8718732	SAMEA8718732	4.1.1.1	4	0.00803939	0.015	0.0225	0.03	0	train_set
Bedaquiline	SAMEA8718735	SAMEA8718735	4.4.1.1	4	0.00757576	0.03	0.045	0.06	0	train_set
Bedaquiline	SAMEA8718737	SAMEA8718737	4.4.1.1	4	0.00509799	0.015	0.0225	0.03	0	train_set
Bedaquiline	SAMEA8718739	SAMEA8718739	4.3.2.1	4	0.0082516	0.015	0.0225	0.03	0	train_set
Bedaquiline	SAMEA8718740	SAMEA8718740	4.3.4.2.1	4	0.00514123	0.008	0.0115	0.015	0	train_set
Bedaquiline	SAMEA8718742	SAMEA8718742	4.1.1.3	4	0.0123126	0.03	0.045	0.06	0	train_set
Bedaquiline	SAMEA8718744	SAMEA8718744	4.1.1.1	4	0.00500706	0.015	0.0225	0.03	0	train_set
Bedaquiline	SAMEA8718745	SAMEA8718745	4.1.1.1	4	0.0080281	0.008	0.0115	0.015	0	validation_set
Bedaquiline	SAMEA8718746	SAMEA8718746	4.4.1.1	4	0.00590878	0.015	0.0225	0.03	0	train_set
Bedaquiline	SAMEA8718747	SAMEA8718747	4.3.4.1	4	0.00903695	0.015	0.0225	0.03	0	train_set
Bedaquiline	SAMEA8718748	SAMEA8718748	3	3	0.00690566	0.06	0.09	0.12	0	train_set
Bedaquiline	SAMEA8718749	SAMEA8718749	4.9	4	0.00351521	0.06	0.09	0.12	0	train_set
Bedaquiline	SAMEA8718750	SAMEA8718750	2.2.1	2	0.0096283	0.015	0.0225	0.03	0	train_set
Bedaquiline	SAMEA8718751	SAMEA8718751	4.1.1.3	4	0.0209199	0.015	0.0225	0.03	0	train_set
Bedaquiline	SAMEA8718752	SAMEA8718752	4.1.1.1	4	0.00803939	0.03	0.045	0.06	0	train_set
Bedaquiline	SAMEA8718753	SAMEA8718753	4.3.2.1	4	0.00799048	0.03	0.045	0.06	0	train_set
Bedaquiline	SAMEA8718754	SAMEA8718754	4.1.1.1	4	0.00769231	0.03	0.045	0.06	0	train_set
Bedaquiline	SAMEA8718756	SAMEA8718756	4.1.1.3	4	0.0182802	0.015	0.0225	0.03	0	train_set
Bedaquiline	SAMEA8718757	SAMEA8718757	4.3.4.1	4	0.0141803	0.015	0.0225	0.03	0	train_set
Bedaquiline	SAMEA8718758	SAMEA8718758	4.4.1.1	4	0.00625736	0.03	0.045	0.06	0	train_set
Bedaquiline	SAMEA8718760	SAMEA8718760	2.2.1	2	0.0086174	0.015	0.0225	0.03	0	train_set
Bedaquiline	SAMEA8718761	SAMEA8718761	4.1.1.1	4	0.00574027	0.03	0.045	0.06	0	train_set
Bedaquiline	SAMEA8718762	SAMEA8718762	4.1.1.3	4	0.0179756	0.03	0.045	0.06	0	train_set
Bedaquiline	SAMEA8718763	SAMEA8718763	2.2.1.1	2	0.0105225	0.015	0.0225	0.03	0	train_set
Bedaquiline	SAMEA8718765	SAMEA8718765	4.1.1.3	4	0.019894	0.03	0.045	0.06	0	train_set
Bedaquiline	SAMEA8718767	SAMEA8718767	4.1.1.1	4	0.00784077	0.06	0.09	0.12	0	train_set
Bedaquiline	SAMEA8718768	SAMEA8718768	4.3.2.1	4	0.0106547	0.03	0.045	0.06	0	train_set
Bedaquiline	SAMEA8718769	SAMEA8718769	2.2.2	2	0.0129275	0.25	0.375	0.5	1	train_set
Bedaquiline	SAMEA8718773	SAMEA8718773	4.1.1.3	4	0.0174972	0.03	0.045	0.06	0	train_set
Bedaquiline	SAMEA8718774	SAMEA8718774	2.2.1	2	0.0101675	0.03	0.045	0.06	0	train_set
Bedaquiline	SAMEA8718775	SAMEA8718775	4.1.1.1	4	0.00769115	0.06	0.09	0.12	0	train_set
Bedaquiline	SAMEA8718778	SAMEA8718778	4.1.1.3	4	0.0159631	0.015	0.0225	0.03	0	train_set
Bedaquiline	SAMEA8718781	SAMEA8718781	2.2.1	2	0.0112326	0.03	0.045	0.06	0	train_set
Bedaquiline	SAMEA8718782	SAMEA8718782	4.4.1.1	4	0.0137546	0.015	0.0225	0.03	0	train_set
Bedaquiline	SAMEA8718784	SAMEA8718784	2.2.1	2	0.0119301	0	0.004	0.008	0	validation_set
Bedaquiline	SAMEA8718788	SAMEA8718788	2.2.1	2	0.0106227	0.03	0.045	0.06	0	train_set
Bedaquiline	SAMEA8718789	SAMEA8718789	2.2.1	2	0.011602	0.06	0.09	0.12	0	train_set
Bedaquiline	SAMEA8718793	SAMEA8718793	4.1.1.1	4	0.00813743	0.12	0.185	0.25	0	train_set
Bedaquiline	SAMEA8718794	SAMEA8718794	2.2.1	2	0.00888299	0.12	0.185	0.25	0	train_set
Bedaquiline	SAMEA8718795	SAMEA8718795	2.2.1	2	0.0106701	0.12	0.185	0.25	0	train_set
Bedaquiline	SAMEA8718796	SAMEA8718796	4.1	4	0.0184185	0.25	0.375	0.5	1	train_set
Bedaquiline	SAMEA8718798	SAMEA8718798	4.9	4	0.00391125	0.12	0.185	0.25	0	train_set
Bedaquiline	SAMEA8718801	SAMEA8718801	4.3.2.1	4	0.00761974	0.03	0.045	0.06	0	train_set
Bedaquiline	SAMEA8718802	SAMEA8718802	2.2.1	2	0.0104607	0.03	0.045	0.06	0	train_set
Bedaquiline	SAMEA8718803	SAMEA8718803	2.2.1.1	2	0.00912409	0.015	0.0225	0.03	0	validation_set
Bedaquiline	SAMEA8718804	SAMEA8718804	2.2.2	2	0.00922564	0.25	0.375	0.5	1	train_set
Bedaquiline	SAMEA8718805	SAMEA8718805	2.2.2	2	0.00896552	0.03	0.045	0.06	0	train_set
Bedaquiline	SAMEA8718806	SAMEA8718806	2.2.1	2	0.0121342	0.008	0.0115	0.015	0	train_set
Bedaquiline	SAMEA8718808	SAMEA8718808	4.1.1.1	4	0.00756286	0.12	0.185	0.25	0	train_set
Bedaquiline	SAMEA8718809	SAMEA8718809	4.4.1.1	4	0.00815721	0.12	0.185	0.25	0	train_set
Bedaquiline	SAMEA8718810	SAMEA8718810	2.2.1	2	0.00983419	0.03	0.045	0.06	0	validation_set
Bedaquiline	SAMEA8718811	SAMEA8718811	4.3.4.2.1	4	0.00287216	0.008	0.0115	0.015	0	train_set
Bedaquiline	SAMEA8718812	SAMEA8718812	4.3.2.1	4	0.00711446	0.06	0.09	0.12	0	train_set
Bedaquiline	SAMEA8718814	SAMEA8718814	4.4.1.1	4	0.0197787	0.12	0.185	0.25	0	train_set
Bedaquiline	SAMEA8718820	SAMEA8718820	4.3.4.2.1	4	0.00431287	0.015	0.0225	0.03	0	train_set
Bedaquiline	SAMEA8718821	SAMEA8718821	4.3.3	4	0.00735084	0.015	0.0225	0.03	0	train_set
Bedaquiline	SAMEA8718822	SAMEA8718822	4.1.2.1	4	0.0225516	0.03	0.045	0.06	0	train_set
Bedaquiline	SAMEA8718825	SAMEA8718825	2.2.1	2	0.0110597	0.015	0.0225	0.03	0	train_set
Bedaquiline	SAMEA8718826	SAMEA8718826	4.1.1.1	4	0.00789024	0.03	0.045	0.06	0	validation_set
Bedaquiline	SAMEA8718834	SAMEA8718834	4.3.2.1	4	0.00974948	0.008	0.0115	0.015	0	train_set
Bedaquiline	SAMEA8718835	SAMEA8718835	2.2.1	2	0.0100763	0	0.004	0.008	0	train_set
Bedaquiline	SAMEA8718836	SAMEA8718836	2.2.2	2	0.00863608	0.03	0.045	0.06	0	train_set
Bedaquiline	SAMEA8718837	SAMEA8718837	4.1.1.1	4	0.00813825	0.015	0.0225	0.03	0	validation_set
Bedaquiline	SAMEA8718838	SAMEA8718838	2.2.1	2	0.0115791	0.015	0.0225	0.03	0	train_set
Bedaquiline	SAMEA8718839	SAMEA8718839	2.2.1	2	0.00875982	0.03	0.045	0.06	0	train_set
Bedaquiline	SAMEA8718840	SAMEA8718840	2.2.1	2	0.0153373	0.015	0.0225	0.03	0	train_set
Bedaquiline	SAMEA8718842	SAMEA8718842	3	3	0.0102155	0.5	0.75	1	1	train_set
Bedaquiline	SAMEA8718843	SAMEA8718843	4.1.1.1	4	0.00773908	0.12	0.185	0.25	0	train_set
Bedaquiline	SAMEA8718851	SAMEA8718851	4.1.1.3	4	0.0171324	0.03	0.045	0.06	0	validation_set
Bedaquiline	SAMEA8718854	SAMEA8718854	4.3.2	4	0.011863	0.03	0.045	0.06	0	train_set
Bedaquiline	SAMEA8718857	SAMEA8718857	4.3.2.1	4	0.0090299	0.03	0.045	0.06	0	train_set
Bedaquiline	SAMEA8718858	SAMEA8718858	4.4.1.1	4	0.00646745	0.03	0.045	0.06	0	train_set
Bedaquiline	SAMEA8718860	SAMEA8718860	4.1.1.3	4	0.0181193	0.03	0.045	0.06	0	train_set
Bedaquiline	SAMEA8718862	SAMEA8718862	2.2.2	2	0.0107849	0.12	0.185	0.25	0	validation_set
Bedaquiline	SAMEA8718863	SAMEA8718863	4.3.2.1	4	0.0100454	0.03	0.045	0.06	0	train_set
Bedaquiline	SAMEA8718865	SAMEA8718865	4.1.1.3	4	0.0179633	0.015	0.0225	0.03	0	train_set
Bedaquiline	SAMEA8718866	SAMEA8718866	4.1.1.3	4	0.0192	0.12	0.185	0.25	0	train_set
Bedaquiline	SAMEA8718867	SAMEA8718867	2.2.1	2	0.0112232	0.03	0.045	0.06	0	train_set
Bedaquiline	SAMEA8718868	SAMEA8718868	4.1.1.3	4	0.0176579	0.03	0.045	0.06	0	train_set
Bedaquiline	SAMEA8718869	SAMEA8718869	2.2.2	2	0.012857	0.12	0.185	0.25	0	train_set
Bedaquiline	SAMEA8718870	SAMEA8718870	2.2.2	2	0.0127807	0.12	0.185	0.25	0	train_set
Bedaquiline	SAMEA8718871	SAMEA8718871	2.2.2	2	0.0107489	0.12	0.185	0.25	0	train_set
Bedaquiline	SAMEA8718872	SAMEA8718872	2.2.2	2	0.00991021	0.015	0.0225	0.03	0	train_set
Bedaquiline	SAMEA8718873	SAMEA8718873	2.2.2	2	0.0110374	0.015	0.0225	0.03	0	train_set
Bedaquiline	SAMEA8718877	SAMEA8718877	4.8	4	0.00962063	0.015	0.0225	0.03	0	train_set
Bedaquiline	SAMEA8718879	SAMEA8718879	4.8	4	0.00410925	0.06	0.09	0.12	0	train_set
Bedaquiline	SAMEA8718880	SAMEA8718880	2.2.1.1	2	0.00844823	0.015	0.0225	0.03	0	train_set
Bedaquiline	SAMEA8718881	SAMEA8718881	2.2.2	2	0.00783798	0.25	0.375	0.5	1	train_set
Bedaquiline	SAMEA8718883	SAMEA8718883	4.1.1.1	4	0.00808842	0.5	0.75	1	1	train_set
Bedaquiline	SAMEA8718888	SAMEA8718888	2.2.1	2	0.00841295	0.25	0.375	0.5	1	train_set
Bedaquiline	SAMEA8718892	SAMEA8718892	2.2.1.1	2	0.0103527	0.015	0.0225	0.03	0	train_set
Bedaquiline	SAMEA8718893	SAMEA8718893	2.2.2	2	0.0110055	0.015	0.0225	0.03	0	train_set
Bedaquiline	SAMEA8718895	SAMEA8718895	2.2.2	2	0.00870352	0.015	0.0225	0.03	0	train_set
Bedaquiline	SAMEA8718898	SAMEA8718898	4.3.2	4	0.00534725	0.015	0.0225	0.03	0	train_set
Bedaquiline	SAMEA8718900	SAMEA8718900	2.2.1	2	0.00982254	0.008	0.0115	0.015	0	train_set
Bedaquiline	SAMEA8718901	SAMEA8718901	2.2.2	2	0.00909314	0.03	0.045	0.06	0	train_set
Bedaquiline	SAMEA8718902	SAMEA8718902	4.1.1.3	4	0.0170832	0.12	0.185	0.25	0	validation_set
Bedaquiline	SAMEA8718903	SAMEA8718903	2.2.2	2	0.00864988	0.12	0.185	0.25	0	train_set
Bedaquiline	SAMEA8718905	SAMEA8718905	2.2.2	2	0.00889248	0.25	0.375	0.5	1	train_set
Bedaquiline	SAMEA8718906	SAMEA8718906	4.1.1.3	4	0.0161392	0.12	0.185	0.25	0	train_set
Bedaquiline	SAMEA8718908	SAMEA8718908	4.3.3	4	0.00604441	0.12	0.185	0.25	0	train_set
Bedaquiline	SAMEA8718915	SAMEA8718915	2.2.2	2	0.00971922	0.03	0.045	0.06	0	train_set
Bedaquiline	SAMEA8718916	SAMEA8718916	2.2.2	2	0.00965596	0.06	0.09	0.12	0	train_set
Bedaquiline	SAMEA8718917	SAMEA8718917	2.2.2	2	0.00969794	0.12	0.185	0.25	0	train_set
Bedaquiline	SAMEA8718920	SAMEA8718920	2.2.1	2	0.00818048	0.015	0.0225	0.03	0	validation_set
Bedaquiline	SAMEA8718921	SAMEA8718921	2.2.2	2	0.0145753	0.12	0.185	0.25	0	train_set
Bedaquiline	SAMEA8718922	SAMEA8718922	4.1.1.1	4	0.00809005	0.008	0.0115	0.015	0	train_set
Bedaquiline	SAMEA8718924	SAMEA8718924	4.9	4	0.00614715	0.12	0.185	0.25	0	train_set
Bedaquiline	SAMEA8718928	SAMEA8718928	2.2.1	2	0.00747703	0.03	0.045	0.06	0	train_set
Bedaquiline	SAMEA8718929	SAMEA8718929	2.2.1	2	0.0106968	0	0.004	0.008	0	train_set
Bedaquiline	SAMEA8718930	SAMEA8718930	4.1.1.1	4	0.00813008	0.015	0.0225	0.03	0	train_set
Bedaquiline	SAMEA8718932	SAMEA8718932	4.8	4	0.00450726	0.25	0.375	0.5	1	train_set
Bedaquiline	SAMEA8718934	SAMEA8718934	2.2.1.1	2	0.00952793	0.03	0.045	0.06	0	train_set
Bedaquiline	SAMEA8718935	SAMEA8718935	4.4.1.1	4	0.00880373	0.015	0.0225	0.03	0	train_set
Bedaquiline	SAMEA8718938	SAMEA8718938	3	3	0.0114756	0.12	0.185	0.25	0	train_set
Bedaquiline	SAMEA8718939	SAMEA8718939	4.3.3	4	0.00470351	0.03	0.045	0.06	0	train_set
Bedaquiline	SAMEA8718941	SAMEA8718941	4.8	4	0.00604138	0.03	0.045	0.06	0	train_set
Bedaquiline	SAMEA8718945	SAMEA8718945	4.3.3	4	0.0058327	0.06	0.09	0.12	0	train_set
Bedaquiline	SAMEA8718946	SAMEA8718946	2.2.1.1	2	0.00932033	0.03	0.045	0.06	0	train_set
Bedaquiline	SAMEA8718947	SAMEA8718947	4.3.4.2.1	4	0.00207144	0.03	0.045	0.06	0	train_set
Bedaquiline	SAMEA8718950	SAMEA8718950	2.2.2	2	0.00882463	0.12	0.185	0.25	0	train_set
Bedaquiline	SAMEA8718953	SAMEA8718953	4.1.1.1	4	0.00789024	0.03	0.045	0.06	0	train_set
Bedaquiline	SAMEA8718955	SAMEA8718955	2.2.1	2	0.0084762	0.5	0.75	1	1	validation_set
Bedaquiline	SAMEA8718956	SAMEA8718956	4.3.2.1	4	0.00399849	0.03	0.045	0.06	0	train_set
Bedaquiline	SAMEA8718962	SAMEA8718962	4.1.1.3	4	0.0168241	0.03	0.045	0.06	0	train_set
Bedaquiline	SAMEA8718963	SAMEA8718963	4.3.3	4	0.00605025	0.03	0.045	0.06	0	train_set
Bedaquiline	SAMEA8718964	SAMEA8718964	2.2.1	2	0.0092943	0.03	0.045	0.06	0	train_set
Bedaquiline	SAMEA8718965	SAMEA8718965	4.1.1.1	4	0.00764088	0.06	0.09	0.12	0	train_set
Bedaquiline	SAMEA8718966	SAMEA8718966	4.4.1.1	4	0.00529561	0.03	0.045	0.06	0	train_set
Bedaquiline	SAMEA8718968	SAMEA8718968	4.4.1.1	4	0.00608936	0.03	0.045	0.06	0	train_set
Bedaquiline	SAMEA8718971	SAMEA8718971	2.2.2	2	0.0100259	0.06	0.09	0.12	0	train_set
Bedaquiline	SAMEA8718973	SAMEA8718973	2.2.1	2	0.00904721	0.008	0.0115	0.015	0	train_set
Bedaquiline	SAMEA8718976	SAMEA8718976	2.2.1	2	0.0102286	0.12	0.185	0.25	0	train_set
Bedaquiline	SAMEA8718978	SAMEA8718978	4.8	4	0.0083583	0.12	0.185	0.25	0	train_set
Bedaquiline	SAMEA8718979	SAMEA8718979	2.2.1.1	2	0.010047	0.03	0.045	0.06	0	train_set
Bedaquiline	SAMEA8718983	SAMEA8718983	4.1.1.1	4	0.00808964	0.03	0.045	0.06	0	train_set
Bedaquiline	SAMEA8718984	SAMEA8718984	2.2.1.1	2	0.00891768	0.03	0.045	0.06	0	train_set
Bedaquiline	SAMEA8718988	SAMEA8718988	2.2.1.1	2	0.0100287	0.03	0.045	0.06	0	validation_set
Bedaquiline	SAMEA8718989	SAMEA8718989	2.2.2	2	0.00915925	0.25	0.375	0.5	1	train_set
Bedaquiline	SAMEA8718995	SAMEA8718995	4.3.4.2.1	4	0.00305154	0.03	0.045	0.06	0	train_set
Bedaquiline	SAMEA8719001	SAMEA8719001	4.1.1.3	4	0.0174381	0.03	0.045	0.06	0	train_set
Bedaquiline	SAMEA8719002	SAMEA8719002	4.8	4	0.00601511	0.06	0.09	0.12	0	train_set
Bedaquiline	SAMEA8719004	SAMEA8719004	4.3.2.1	4	0.0121602	0.03	0.045	0.06	0	train_set
Bedaquiline	SAMEA8719005	SAMEA8719005	4.1.1.1	4	0.00828639	0	0.004	0.008	0	train_set
Bedaquiline	SAMEA8719006	SAMEA8719006	2.2.1	2	0.00999663	0.03	0.045	0.06	0	train_set
Bedaquiline	SAMEA8719008	SAMEA8719008	2.2.1.1	2	0.00885048	0.03	0.045	0.06	0	validation_set
Bedaquiline	SAMEA8719009	SAMEA8719009	4.1.1.1	4	0.00808923	0.015	0.0225	0.03	0	train_set
Bedaquiline	SAMEA8719015	SAMEA8719015	4.1.1.1	4	0.00804061	0.03	0.045	0.06	0	train_set
Bedaquiline	SAMEA8719016	SAMEA8719016	4.3.3	4	0.00457529	0.015	0.0225	0.03	0	train_set
Bedaquiline	SAMEA8719020	SAMEA8719020	4.8	4	0.0067885	0.06	0.09	0.12	0	train_set
Bedaquiline	SAMEA8719022	SAMEA8719022	2.2.1	2	0.011699	0.008	0.0115	0.015	0	train_set
Bedaquiline	SAMEA8719024	SAMEA8719024	2.2.1	2	0.00968956	0.03	0.045	0.06	0	validation_set
Bedaquiline	SAMEA8719030	SAMEA8719030	4.1.1.3	4	0.0196978	0.03	0.045	0.06	0	validation_set
Bedaquiline	SAMEA8719031	SAMEA8719031	4.4.1.1	4	0.00564492	0.015	0.0225	0.03	0	train_set
Bedaquiline	SAMEA8719032	SAMEA8719032	4.1.1.3	4	0.0173679	0.03	0.045	0.06	0	train_set
Bedaquiline	SAMEA8719033	SAMEA8719033	2.2.1.1	2	0.00964352	0.03	0.045	0.06	0	validation_set
Bedaquiline	SAMEA8719034	SAMEA8719034	2.2.1.1	2	0.00896648	0.03	0.045	0.06	0	train_set
Bedaquiline	SAMEA8719035	SAMEA8719035	2.2.1	2	0.00907676	0.12	0.185	0.25	0	train_set
Bedaquiline	SAMEA8719036	SAMEA8719036	2.2.1	2	0.00761795	0.03	0.045	0.06	0	train_set
Bedaquiline	SAMEA8719038	SAMEA8719038	4.3.3	4	0.00383911	0.06	0.09	0.12	0	validation_set
Bedaquiline	SAMEA8719044	SAMEA8719044	2.2.2	2	0.00995364	0.5	0.75	1	1	validation_set
Bedaquiline	SAMEA8719045	SAMEA8719045	4.9	4	0.00538904	0.12	0.185	0.25	0	train_set
Bedaquiline	SAMEA8719046	SAMEA8719046	1.2.2	1	0.0215658	0.06	0.09	0.12	0	train_set
Bedaquiline	SAMEA8719047	SAMEA8719047	4.3.2.1	4	0.00961391	0.03	0.045	0.06	0	train_set
Bedaquiline	SAMEA8719054	SAMEA8719054	4.4.1.1	4	0.00487269	0.03	0.045	0.06	0	train_set
Bedaquiline	SAMEA8719055	SAMEA8719055	4.8	4	0.00526443	0.06	0.09	0.12	0	train_set
Bedaquiline	SAMEA8719056	SAMEA8719056	4.3.2.1	4	0.00796588	0.03	0.045	0.06	0	train_set
Bedaquiline	SAMEA8719057	SAMEA8719057	4.1.1.1	4	0.00804141	0.03	0.045	0.06	0	train_set
Bedaquiline	SAMEA8719061	SAMEA8719061	4.1.2	4	0.0179016	0.03	0.045	0.06	0	train_set
Bedaquiline	SAMEA8719064	SAMEA8719064	2.2.2	2	0.00870994	0.5	0.75	1	1	train_set
Bedaquiline	SAMEA8719066	SAMEA8719066	4.1.1.1	4	0.00789222	0.015	0.0225	0.03	0	train_set
Bedaquiline	SAMEA8719067	SAMEA8719067	2.2.1	2	0.0104737	0.03	0.045	0.06	0	train_set
Bedaquiline	SAMEA8719069	SAMEA8719069	4.3.4.2.1	4	0.00373657	0.015	0.0225	0.03	0	train_set
Bedaquiline	SAMEA8719070	SAMEA8719070	1.2.2	1	0.0140943	0.25	0.375	0.5	1	train_set
Bedaquiline	SAMEA8719071	SAMEA8719071	4.4.1.1	4	0.00823116	0.12	0.185	0.25	0	train_set
Bedaquiline	SAMEA8719072	SAMEA8719072	2.2.2	2	0.00914077	0.25	0.375	0.5	1	train_set
Bedaquiline	SAMEA8719073	SAMEA8719073	2.2.1	2	0.010108	0.015	0.0225	0.03	0	train_set
Bedaquiline	SAMEA8719074	SAMEA8719074	2.2.1.1	2	0.0103379	0.03	0.045	0.06	0	train_set
Bedaquiline	SAMEA8719076	SAMEA8719076	4.3.2.1	4	0.00726663	0.12	0.185	0.25	0	train_set
Bedaquiline	SAMEA8719077	SAMEA8719077	2.2.1	2	0.00844332	0.03	0.045	0.06	0	train_set
Bedaquiline	SAMEA8719078	SAMEA8719078	2.2.1	2	0.0113506	0.008	0.0115	0.015	0	train_set
Bedaquiline	SAMEA8719079	SAMEA8719079	2.2.1	2	0.0112194	0.008	0.0115	0.015	0	train_set
Bedaquiline	SAMEA8719080	SAMEA8719080	4.1.1.1	4	0.0080402	0.03	0.045	0.06	0	train_set
Bedaquiline	SAMEA8719082	SAMEA8719082	2.2.1.1	2	0.0114611	0.03	0.045	0.06	0	train_set
Bedaquiline	SAMEA8719083	SAMEA8719083	2.2.1.1	2	0.00985017	0.03	0.045	0.06	0	train_set
Bedaquiline	SAMEA8719090	SAMEA8719090	2.2.1.1	2	0.00836134	0.03	0.045	0.06	0	train_set
Bedaquiline	SAMEA8719092	SAMEA8719092	4.3.2.1	4	0.00917026	0.03	0.045	0.06	0	train_set
Bedaquiline	SAMEA8719093	SAMEA8719093	4.1.1.1	4	0.00788865	0.03	0.045	0.06	0	validation_set
Bedaquiline	SAMEA8719094	SAMEA8719094	2.2.1	2	0.00863447	0.03	0.045	0.06	0	train_set
Bedaquiline	SAMEA8719098	SAMEA8719098	2.2.1	2	0.0113147	0	0.004	0.008	0	validation_set
Bedaquiline	SAMEA8719102	SAMEA8719102	4.1.1.1	4	0.00784117	0.12	0.185	0.25	0	train_set
Bedaquiline	SAMEA8719104	SAMEA8719104	2.2.1	2	0.00753123	0.12	0.185	0.25	0	train_set
Bedaquiline	SAMEA8719108	SAMEA8719108	2.2.1.1	2	0.010322	0.03	0.045	0.06	0	train_set
Bedaquiline	SAMEA8719110	SAMEA8719110	4.3.2.1	4	0.00619782	0.03	0.045	0.06	0	train_set
Bedaquiline	SAMEA8719111	SAMEA8719111	4.1.2	4	0.0225736	0.015	0.0225	0.03	0	train_set
Bedaquiline	SAMEA8719117	SAMEA8719117	4.3.2.1	4	0.00704135	0.03	0.045	0.06	0	train_set
Bedaquiline	SAMEA8719119	SAMEA8719119	2.2.2	2	0.0100963	0.03	0.045	0.06	0	train_set
Bedaquiline	SAMEA8719124	SAMEA8719124	2.2.2	2	0.0105941	0.12	0.185	0.25	0	train_set
Bedaquiline	SAMEA8719125	SAMEA8719125	2.2.2	2	0.0108508	0.03	0.045	0.06	0	train_set
Bedaquiline	SAMEA8719127	SAMEA8719127	2.2.2	2	0.00894908	0.03	0.045	0.06	0	train_set
Bedaquiline	SAMEA8719130	SAMEA8719130	2.2.2	2	0.00925534	0.03	0.045	0.06	0	train_set
Bedaquiline	SAMEA8719131	SAMEA8719131	2.2.2	2	0.00754401	0.03	0.045	0.06	0	train_set
Bedaquiline	SAMEA8719134	SAMEA8719134	4.1.1.1	4	0.00763934	0.03	0.045	0.06	0	train_set
Bedaquiline	SAMEA8719135	SAMEA8719135	2.2.1.1	2	0.0110187	0.03	0.045	0.06	0	train_set
Bedaquiline	SAMEA8719136	SAMEA8719136	4.3.3	4	0.00525906	0.25	0.375	0.5	1	train_set
Bedaquiline	SAMEA8719137	SAMEA8719137	2.2.2	2	0.00933675	0.25	0.375	0.5	1	train_set
Bedaquiline	SAMEA8719138	SAMEA8719138	4.3.2.1	4	0.00968343	0.03	0.045	0.06	0	train_set
Bedaquiline	SAMEA8719139	SAMEA8719139	2.2.1	2	0.00780259	0.03	0.045	0.06	0	train_set
Bedaquiline	SAMEA8719140	SAMEA8719140	4.4.1.1	4	0.00697642	0.03	0.045	0.06	0	train_set
Bedaquiline	SAMEA8719142	SAMEA8719142	4.1.1.3	4	0.0189369	0.03	0.045	0.06	0	train_set
Bedaquiline	SAMEA8719145	SAMEA8719145	2.2.1.1	2	0.0127323	0.015	0.0225	0.03	0	train_set
Bedaquiline	SAMEA8719146	SAMEA8719146	4.1.1.3	4	0.0161841	0.03	0.045	0.06	0	train_set
Bedaquiline	SAMEA8719147	SAMEA8719147	2.2.2	2	0.00842046	0.12	0.185	0.25	0	train_set
Bedaquiline	SAMEA8719149	SAMEA8719149	2.2.1.1	2	0.00992838	0.015	0.0225	0.03	0	train_set
Bedaquiline	SAMEA8719150	SAMEA8719150	2.2.2	2	0.00942151	0.03	0.045	0.06	0	train_set
Bedaquiline	SAMEA8719151	SAMEA8719151	2.2.2	2	0.0100464	0.03	0.045	0.06	0	train_set
Bedaquiline	SAMEA8719153	SAMEA8719153	4.1.1.1	4	0.00764049	0.03	0.045	0.06	0	train_set
Bedaquiline	SAMEA8719162	SAMEA8719162	4.3.2.1	4	0.00785722	0.03	0.045	0.06	0	validation_set
Bedaquiline	SAMEA8719163	SAMEA8719163	2.2.1	2	0.00977714	0.03	0.045	0.06	0	train_set
Bedaquiline	SAMEA8719166	SAMEA8719166	2.2.1	2	0.00999158	0.015	0.0225	0.03	0	train_set
Bedaquiline	SAMEA8719167	SAMEA8719167	4.3.4.2.1	4	0.00415036	0.12	0.185	0.25	0	train_set
Bedaquiline	SAMEA8719171	SAMEA8719171	4.1.1.3	4	0.0180995	0.12	0.185	0.25	0	train_set
Bedaquiline	SAMEA8719172	SAMEA8719172	2.2.2	2	0.0103422	0.03	0.045	0.06	0	train_set
Bedaquiline	SAMEA8719174	SAMEA8719174	2.2.2	2	0.0111294	0.03	0.045	0.06	0	train_set
Bedaquiline	SAMEA8719175	SAMEA8719175	4.1.1.1	4	0.00789024	0.03	0.045	0.06	0	train_set
Bedaquiline	SAMEA8719176	SAMEA8719176	4.1.2.1	4	0.0127085	0.03	0.045	0.06	0	validation_set
Bedaquiline	SAMEA8719178	SAMEA8719178	4.3.4.2.1	4	0.00579777	0.03	0.045	0.06	0	train_set
Bedaquiline	SAMEA8719181	SAMEA8719181	2.2.1.1	2	0.0105863	0.03	0.045	0.06	0	train_set
Bedaquiline	SAMEA8719182	SAMEA8719182	2.2.2	2	0.00973913	0.12	0.185	0.25	0	train_set
Bedaquiline	SAMEA8719183	SAMEA8719183	2.2.2	2	0.00955063	0.12	0.185	0.25	0	train_set
Bedaquiline	SAMEA8719185	SAMEA8719185	1.2.2	1	0.021987	0.06	0.09	0.12	0	validation_set
Bedaquiline	SAMEA8719187	SAMEA8719187	2.2.2	2	0.0116427	0.03	0.045	0.06	0	train_set
Bedaquiline	SAMEA8719189	SAMEA8719189	4.1.1.1	4	0.00784117	0.06	0.09	0.12	0	train_set
Bedaquiline	SAMEA8719191	SAMEA8719191	4.1.1	4	0.0259889	0.03	0.045	0.06	0	train_set
Bedaquiline	SAMEA8719192	SAMEA8719192	4.1.1.1	4	0.00768149	0.03	0.045	0.06	0	train_set
Bedaquiline	SAMEA8719194	SAMEA8719194	4.1.1.1	4	0.00773986	0.12	0.185	0.25	0	train_set
Bedaquiline	SAMEA8719197	SAMEA8719197	2.2.2	2	0.00893256	0.03	0.045	0.06	0	train_set
Bedaquiline	SAMEA8719198	SAMEA8719198	2.2.2	2	0.0107318	0.03	0.045	0.06	0	train_set
Bedaquiline	SAMEA8719199	SAMEA8719199	2.2.1	2	0.010132	0.03	0.045	0.06	0	validation_set
Bedaquiline	SAMEA8719200	SAMEA8719200	4.3.2	4	0.00575041	0.03	0.045	0.06	0	train_set
Bedaquiline	SAMEA8719201	SAMEA8719201	2.2.1	2	0.00957107	0.06	0.09	0.12	0	validation_set
Bedaquiline	SAMEA8719203	SAMEA8719203	2.2.1.1	2	0.0110061	0.03	0.045	0.06	0	train_set
Bedaquiline	SAMEA8719205	SAMEA8719205	2.2.1	2	0.00829835	0.03	0.045	0.06	0	train_set
Bedaquiline	SAMEA8719206	SAMEA8719206	4.3.2	4	0.00549476	0.03	0.045	0.06	0	validation_set
Bedaquiline	SAMEA8719207	SAMEA8719207	4.1.1.1	4	0.0079397	0.03	0.045	0.06	0	train_set
Bedaquiline	SAMEA8719208	SAMEA8719208	2.2.2	2	0.00959718	0.03	0.045	0.06	0	train_set
Bedaquiline	SAMEA8719209	SAMEA8719209	4.1.1.1	4	0.00789024	0.008	0.0115	0.015	0	train_set
Bedaquiline	SAMEA8719210	SAMEA8719210	1.1.3	1	0.0235458	0.03	0.045	0.06	0	train_set
Bedaquiline	SAMEA8719211	SAMEA8719211	2.2.2	2	0.0118532	0.06	0.09	0.12	0	train_set
Bedaquiline	SAMEA8719212	SAMEA8719212	1.2.2	1	0.0171437	0.12	0.185	0.25	0	train_set
Bedaquiline	SAMEA8719213	SAMEA8719213	2.2.1.1	2	0.00956878	0.015	0.0225	0.03	0	train_set
Bedaquiline	SAMEA8719215	SAMEA8719215	2.2.2	2	0.00909422	0.25	0.375	0.5	1	train_set
Bedaquiline	SAMEA8719218	SAMEA8719218	4.3.2.1	4	0.00857481	0.015	0.0225	0.03	0	train_set
Bedaquiline	SAMEA8719219	SAMEA8719219	4.1.2.1	4	0.0189317	0.03	0.045	0.06	0	train_set
Bedaquiline	SAMEA8719221	SAMEA8719221	4.3.2.1	4	0.00613405	0.06	0.09	0.12	0	train_set
Bedaquiline	SAMEA8719222	SAMEA8719222	4.3.2.1	4	0.00528828	0.03	0.045	0.06	0	train_set
Bedaquiline	SAMEA8719223	SAMEA8719223	4.4.1.1	4	0.0073574	0.03	0.045	0.06	0	train_set
Bedaquiline	SAMEA8719224	SAMEA8719224	4.2.2	4	0.0270934	0.12	0.185	0.25	0	train_set
Bedaquiline	SAMEA8719228	SAMEA8719228	4.1.2	4	0.0175334	0.03	0.045	0.06	0	train_set
Bedaquiline	SAMEA8719229	SAMEA8719229	2.2.1.1	2	0.0104746	0.03	0.045	0.06	0	train_set
Bedaquiline	SAMEA8719230	SAMEA8719230	2.2.1	2	0.00958061	0.03	0.045	0.06	0	train_set
Bedaquiline	SAMEA8719231	SAMEA8719231	4.1.1.3	4	0.0178383	0.12	0.185	0.25	0	train_set
Bedaquiline	SAMEA8719233	SAMEA8719233	4.9	4	0.00538614	0.015	0.0225	0.03	0	train_set
Bedaquiline	SAMEA8719237	SAMEA8719237	2.2.1.1	2	0.013015	0.015	0.0225	0.03	0	train_set
Bedaquiline	SAMEA8719238	SAMEA8719238	4.1.1.1	4	0.00789183	0.015	0.0225	0.03	0	train_set
Bedaquiline	SAMEA8719239	SAMEA8719239	4.3.4.2.1	4	0.00436039	0.03	0.045	0.06	0	train_set
Bedaquiline	SAMEA8719241	SAMEA8719241	2.2.1.1	2	0.00795244	0.015	0.0225	0.03	0	train_set
Bedaquiline	SAMEA8719242	SAMEA8719242	2.2.2	2	0.0116861	0.03	0.045	0.06	0	train_set
Bedaquiline	SAMEA8719243	SAMEA8719243	2.2.1	2	0.00988701	0.008	0.0115	0.015	0	train_set
Bedaquiline	SAMEA8719245	SAMEA8719245	2.2.2	2	0.00906817	0.03	0.045	0.06	0	train_set
Bedaquiline	SAMEA8719248	SAMEA8719248	2.2.1.1	2	0.0107167	0.03	0.045	0.06	0	train_set
Bedaquiline	SAMEA8719252	SAMEA8719252	2.2.1	2	0.0059911	0.03	0.045	0.06	0	train_set
Bedaquiline	SAMEA8741149	SAMEA8741149	2.2.1	2	0.010761	0.015	0.0225	0.03	0	train_set
Bedaquiline	SAMEA8741151	SAMEA8741151	2.2.1	2	0.00900759	0.03	0.045	0.06	0	train_set
Bedaquiline	SAMEA8741157	SAMEA8741157	4.8	4	0.00905184	0.03	0.045	0.06	0	train_set
Bedaquiline	SAMEA8741160	SAMEA8741160	4.1	4	0.0250534	0.015	0.0225	0.03	0	train_set
Bedaquiline	SAMEA8741161	SAMEA8741161	4.2.1	4	0.0170707	0.03	0.045	0.06	0	train_set
Bedaquiline	SAMEA8741162	SAMEA8741162	2.2.1	2	0.00976125	0.03	0.045	0.06	0	train_set
Bedaquiline	SAMEA8741164	SAMEA8741164	4.1.2.1	4	0.0167026	0.03	0.045	0.06	0	train_set
Bedaquiline	SAMEA8741165	SAMEA8741165	4.1.2.1	4	0.0167389	0.03	0.045	0.06	0	train_set
Bedaquiline	SAMEA8741166	SAMEA8741166	4.1.2.1	4	0.013728	0.03	0.045	0.06	0	train_set
Bedaquiline	SAMEA8741168	SAMEA8741168	4.1.2.1	4	0.0191252	0.03	0.045	0.06	0	train_set
Bedaquiline	SAMEA8741172	SAMEA8741172	2.2.1	2	0.0107498	0.015	0.0225	0.03	0	train_set
Bedaquiline	SAMEA8741173	SAMEA8741173	2.2.1	2	0.00928736	0.03	0.045	0.06	0	train_set
Bedaquiline	SAMEA8741174	SAMEA8741174	2,4.2.1	2,4	0.0174318	0.03	0.045	0.06	0	validation_set
Bedaquiline	SAMEA8741175	SAMEA8741175	4.1	4	0.0247033	0.015	0.0225	0.03	0	train_set
Bedaquiline	SAMEA8741177	SAMEA8741177	2.2.1	2	0.0110139	0.015	0.0225	0.03	0	validation_set
Bedaquiline	SAMEA8741178	SAMEA8741178	4.2.1	4	0.0152166	0.015	0.0225	0.03	0	train_set
Bedaquiline	SAMEA8741180	SAMEA8741180	2.2.1	2	0.00758045	0.015	0.0225	0.03	0	train_set
Bedaquiline	SAMEA8741181	SAMEA8741181	4.2.1	4	0.0235294	0.03	0.045	0.06	0	train_set
Bedaquiline	SAMEA8741182	SAMEA8741182	2.2.1	2	0.00767637	0.015	0.0225	0.03	0	train_set
Bedaquiline	SAMEA8741183	SAMEA8741183	2.2.1	2	0.00905292	0.015	0.0225	0.03	0	train_set
Bedaquiline	SAMEA8741184	SAMEA8741184	4.1.2.1	4	0.0103792	0.015	0.0225	0.03	0	validation_set
Bedaquiline	SAMEA8741186	SAMEA8741186	4.3.3	4	0.00563502	0.03	0.045	0.06	0	train_set
Bedaquiline	SAMEA8741187	SAMEA8741187	4.2.1	4	0.0171792	0.03	0.045	0.06	0	validation_set
Bedaquiline	SAMEA8741188	SAMEA8741188	2.2.1	2	0.0133192	0.015	0.0225	0.03	0	train_set
Bedaquiline	SAMEA8741192	SAMEA8741192	2.2.1	2	0.00972401	0.03	0.045	0.06	0	train_set
Bedaquiline	SAMEA8741193	SAMEA8741193	2.2.1	2	0.00898762	0.03	0.045	0.06	0	validation_set
Bedaquiline	SAMEA8741194	SAMEA8741194	2.2.1	2	0.0121858	0.03	0.045	0.06	0	train_set
Bedaquiline	SAMEA8741196	SAMEA8741196	4.8	4	0.00374793	0.03	0.045	0.06	0	train_set
Bedaquiline	SAMEA8741197	SAMEA8741197	4.3.3	4	0.00635417	0.015	0.0225	0.03	0	train_set
Bedaquiline	SAMEA8741198	SAMEA8741198	4.8	4	0.00678562	0.06	0.09	0.12	0	train_set
Bedaquiline	SAMEA8741199	SAMEA8741199	4.8	4	0.00536193	0.03	0.045	0.06	0	train_set
Bedaquiline	SAMEA8741201	SAMEA8741201	2.2.1	2	0.0106041	0.015	0.0225	0.03	0	train_set
Bedaquiline	SAMEA8741203	SAMEA8741203	2.2.1	2	0.0132985	0.015	0.0225	0.03	0	train_set
Bedaquiline	SAMEA8741204	SAMEA8741204	4.2.1	4	0.0268946	0.015	0.0225	0.03	0	train_set
Bedaquiline	SAMEA8741209	SAMEA8741209	2.2.1	2	0.0101862	0.015	0.0225	0.03	0	train_set
Bedaquiline	SAMEA8741211	SAMEA8741211	4.3.3	4	0.00767575	0.015	0.0225	0.03	0	train_set
Bedaquiline	SAMEA8741213	SAMEA8741213	2.2.1	2	0.00878735	0.015	0.0225	0.03	0	train_set
Bedaquiline	SAMEA8741215	SAMEA8741215	4.1.2.1	4	0.0134155	0.008	0.0115	0.015	0	validation_set
Bedaquiline	SAMEA8741216	SAMEA8741216	4.3.3	4	0.00654143	0.015	0.0225	0.03	0	train_set
Bedaquiline	SAMEA8741217	SAMEA8741217	4.1.2.1	4	0.0662628	0.03	0.045	0.06	0	train_set
Bedaquiline	SAMEA8741218	SAMEA8741218	2.2.1	2	0.0110909	0.015	0.0225	0.03	0	train_set
Bedaquiline	SAMEA8741219	SAMEA8741219	4.3.3	4	0.00511662	0.015	0.0225	0.03	0	train_set
Bedaquiline	SAMEA8741221	SAMEA8741221	4.3.3	4	0.00762873	0.015	0.0225	0.03	0	train_set
Bedaquiline	SAMEA8741223	SAMEA8741223	4.3.3	4	0.00653837	0.015	0.0225	0.03	0	train_set
Bedaquiline	SAMEA8741224	SAMEA8741224	2.2.1	2	0.00786411	0.015	0.0225	0.03	0	train_set
Bedaquiline	SAMEA8741226	SAMEA8741226	4.3.3	4	0.0071888	0.015	0.0225	0.03	0	train_set
Bedaquiline	SAMEA8741228	SAMEA8741228	4.8	4	0.00405636	0.015	0.0225	0.03	0	train_set
Bedaquiline	SAMEA8741229	SAMEA8741229	2.2.1	2	0.0110202	0.015	0.0225	0.03	0	train_set
Bedaquiline	SAMEA8741231	SAMEA8741231	2.2.1	2	0.0102486	0.015	0.0225	0.03	0	train_set
Bedaquiline	SAMEA8741232	SAMEA8741232	4.2.1	4	0.0190386	0.015	0.0225	0.03	0	train_set
Bedaquiline	SAMEA8741233	SAMEA8741233	4.3.3	4	0.00470186	0.015	0.0225	0.03	0	train_set
Bedaquiline	SAMEA8741234	SAMEA8741234	2.2.1	2	0.00896207	0.015	0.0225	0.03	0	train_set
Bedaquiline	SAMEA8741238	SAMEA8741238	4.3.3	4	0.00532934	0.015	0.0225	0.03	0	train_set
Bedaquiline	SAMEA8741239	SAMEA8741239	2.2.1	2	0.0100057	0.015	0.0225	0.03	0	train_set
Bedaquiline	SAMEA8741242	SAMEA8741242	2.2.1	2	0.00987938	0.03	0.045	0.06	0	train_set
Bedaquiline	SAMEA8741244	SAMEA8741244	2.2.1	2	0.011575	0.06	0.09	0.12	0	train_set
Bedaquiline	SAMEA8741245	SAMEA8741245	2.2.1	2	0.00580933	0.008	0.0115	0.015	0	train_set
Bedaquiline	SAMEA8741246	SAMEA8741246	2.2.1	2	0.00880592	0	0.004	0.008	0	train_set
Bedaquiline	SAMEA8741247	SAMEA8741247	4.8	4	0.00493681	0.015	0.0225	0.03	0	train_set
Bedaquiline	SAMEA8741248	SAMEA8741248	4.8	4	0.00490046	0.03	0.045	0.06	0	train_set
Bedaquiline	SAMEA8741249	SAMEA8741249	4.3.3	4	0.00467801	0.015	0.0225	0.03	0	train_set
Bedaquiline	SAMEA8741251	SAMEA8741251	4.3.3	4	0.00660893	0.015	0.0225	0.03	0	train_set
Bedaquiline	SAMEA8741252	SAMEA8741252	4.8	4	0.00561659	0.015	0.0225	0.03	0	train_set
Bedaquiline	SAMEA8741255	SAMEA8741255	2.2.1	2	0.00961754	0.015	0.0225	0.03	0	train_set
Bedaquiline	SAMEA8741401	SAMEA8741401	2.2.1	2	0.0101342	0	0.004	0.008	0	train_set
Bedaquiline	SAMEA8741402	SAMEA8741402	2.2.1	2	0.00912803	0.015	0.0225	0.03	0	train_set
Bedaquiline	SAMEA8741403	SAMEA8741403	4.3.3	4	0.0079096	0.03	0.045	0.06	0	train_set
Bedaquiline	SAMEA8741407	SAMEA8741407	2.2.1	2	0.00982555	0.03	0.045	0.06	0	train_set
Bedaquiline	SAMEA8741410	SAMEA8741410	2.2.1	2	0.00886382	0.03	0.045	0.06	0	validation_set
Bedaquiline	SAMEA8741412	SAMEA8741412	4.3.3	4	0.0827779	0.015	0.0225	0.03	0	train_set
Bedaquiline	SAMEA8741413	SAMEA8741413	2.2.1	2	0.00956284	0.008	0.0115	0.015	0	train_set
Bedaquiline	SAMEA8741414	SAMEA8741414	4.3.3	4	0.006038	0.008	0.0115	0.015	0	train_set
Bedaquiline	SAMEA8741415	SAMEA8741415	2.2.1	2	0.0122253	0.015	0.0225	0.03	0	train_set
Bedaquiline	SAMEA8741416	SAMEA8741416	2.2.1	2	0.00846024	0	0.004	0.008	0	train_set
Bedaquiline	SAMEA8741417	SAMEA8741417	4.3.3	4	0.00522565	0	0.004	0.008	0	validation_set
Bedaquiline	SAMEA8741418	SAMEA8741418	2.2.1	2	0.0100283	0.008	0.0115	0.015	0	train_set
Bedaquiline	SAMEA8741419	SAMEA8741419	2.2.1	2	0.0109435	0.015	0.0225	0.03	0	validation_set
Bedaquiline	SAMEA8741420	SAMEA8741420	2.2.1	2	0.0117765	0.03	0.045	0.06	0	validation_set
Bedaquiline	SAMEA8741421	SAMEA8741421	2.2.1	2	0.00915261	0.015	0.0225	0.03	0	train_set
Bedaquiline	SAMEA8741422	SAMEA8741422	2.2.1	2	0.0101047	0.008	0.0115	0.015	0	train_set
Bedaquiline	SAMEA8741423	SAMEA8741423	2.2.1	2	0.00793895	0.015	0.0225	0.03	0	train_set
Bedaquiline	SAMEA8741424	SAMEA8741424	4.3.3	4	0.00474791	0.015	0.0225	0.03	0	train_set
Bedaquiline	SAMEA8741425	SAMEA8741425	2.2.1	2	0.0125224	0.015	0.0225	0.03	0	validation_set
Bedaquiline	SAMEA8741426	SAMEA8741426	2.2.1	2	0.0137321	0	0.004	0.008	0	train_set
Bedaquiline	SAMEA8741427	SAMEA8741427	4.3.3	4	0.00512709	0.015	0.0225	0.03	0	train_set
Bedaquiline	SAMEA8741429	SAMEA8741429	2.2.1	2	0.0118343	0.008	0.0115	0.015	0	train_set
Bedaquiline	SAMEA8741431	SAMEA8741431	4.3.3	4	0.00724638	0.015	0.0225	0.03	0	train_set
Bedaquiline	SAMEA8741432	SAMEA8741432	4.3.3	4	0.00721955	0.015	0.0225	0.03	0	train_set
Bedaquiline	SAMEA8741433	SAMEA8741433	4.3.3	4	0.006165	0.5	0.75	1	1	train_set
Bedaquiline	SAMEA8741434	SAMEA8741434	2.2.1	2	0.009827	0.015	0.0225	0.03	0	train_set
Bedaquiline	SAMEA8741437	SAMEA8741437	2.2.1	2	0.0118323	0.015	0.0225	0.03	0	validation_set
Bedaquiline	SAMEA8741438	SAMEA8741438	2.2.1	2	0.0108388	0.015	0.0225	0.03	0	train_set
Bedaquiline	SAMEA8741439	SAMEA8741439	4.3.3	4	0.00497625	0.008	0.0115	0.015	0	train_set
Bedaquiline	SAMEA8741442	SAMEA8741442	4.3.3	4	0.00605536	0.015	0.0225	0.03	0	train_set
Bedaquiline	SAMEA8741443	SAMEA8741443	4.1.1.1	4	0.00784195	0.015	0.0225	0.03	0	validation_set
Bedaquiline	SAMEA8741444	SAMEA8741444	4.3.3	4	0.00575314	0.015	0.0225	0.03	0	train_set
Bedaquiline	SAMEA8741446	SAMEA8741446	2.2.1	2	0.00824894	0.008	0.0115	0.015	0	train_set
Bedaquiline	SAMEA8741447	SAMEA8741447	2.2.1	2	0.0132958	0.008	0.0115	0.015	0	validation_set
Bedaquiline	SAMEA8741450	SAMEA8741450	2.2.1	2	0.0122466	0.015	0.0225	0.03	0	train_set
Bedaquiline	SAMEA8741451	SAMEA8741451	2.2.1	2	0.00804122	0.015	0.0225	0.03	0	train_set
Bedaquiline	SAMEA8741452	SAMEA8741452	2.2.1	2	0.00960163	0.008	0.0115	0.015	0	train_set
Bedaquiline	SAMEA8741453	SAMEA8741453	2.2.1	2	0.00985733	0.015	0.0225	0.03	0	train_set
Bedaquiline	SAMEA8741455	SAMEA8741455	4.1.1.1	4	0.00804101	0.008	0.0115	0.015	0	train_set
Bedaquiline	SAMEA8741457	SAMEA8741457	4.3.3	4	0.00701846	0.015	0.0225	0.03	0	train_set
Bedaquiline	SAMEA8741458	SAMEA8741458	2.2.1	2	0.00970874	0.008	0.0115	0.015	0	train_set
Bedaquiline	SAMEA8741460	SAMEA8741460	4.1.1.1	4	0.00808923	0.015	0.0225	0.03	0	train_set
Bedaquiline	SAMEA8741461	SAMEA8741461	2.2.1	2	0.0114286	0.008	0.0115	0.015	0	validation_set
Bedaquiline	SAMEA8741462	SAMEA8741462	2.2.1	2	0.00803246	0.008	0.0115	0.015	0	train_set
Bedaquiline	SAMEA8741464	SAMEA8741464	2.2.1	2	0.00777441	0.015	0.0225	0.03	0	train_set
Bedaquiline	SAMEA8741466	SAMEA8741466	4.3.3	4	0.00599905	0.008	0.0115	0.015	0	validation_set
Bedaquiline	SAMEA8741467	SAMEA8741467	4.3.3	4	0.00509537	0.015	0.0225	0.03	0	train_set
Bedaquiline	SAMEA8741469	SAMEA8741469	2.2.1	2	0.0121391	0.015	0.0225	0.03	0	train_set
Bedaquiline	SAMEA8741470	SAMEA8741470	4.3.3	4	0.00484437	0.015	0.0225	0.03	0	train_set
Bedaquiline	SAMEA8741472	SAMEA8741472	2.2.1	2	0.0108852	0.015	0.0225	0.03	0	validation_set
Bedaquiline	SAMEA8741473	SAMEA8741473	2.2.1	2	0.0120956	0.008	0.0115	0.015	0	train_set
Bedaquiline	SAMEA8741474	SAMEA8741474	2.2.1	2	0.00903109	0	0.004	0.008	0	train_set
Bedaquiline	SAMEA8741475	SAMEA8741475	4.1.1.1	4	0.00828729	0.008	0.0115	0.015	0	train_set
Bedaquiline	SAMEA8741476	SAMEA8741476	2.2.1	2	0.0124764	0.008	0.0115	0.015	0	train_set
Bedaquiline	SAMEA8741478	SAMEA8741478	2.2.1	2	0.00848959	0.015	0.0225	0.03	0	train_set
Bedaquiline	SAMEA8741479	SAMEA8741479	2.2.1	2	0.0102764	0.008	0.0115	0.015	0	train_set
Bedaquiline	SAMEA8741481	SAMEA8741481	4.1.1.1	4	0.00808801	0.015	0.0225	0.03	0	train_set
Bedaquiline	SAMEA8741482	SAMEA8741482	4.1.1.1	4	0.0081407	0.015	0.0225	0.03	0	train_set
Bedaquiline	SAMEA8741485	SAMEA8741485	2.2.1	2	0.00901053	0.06	0.09	0.12	0	train_set
Bedaquiline	SAMEA8741486	SAMEA8741486	2.2.1	2	0.0076557	0.008	0.0115	0.015	0	train_set
Bedaquiline	SAMEA8741488	SAMEA8741488	4.3.3	4	0.00438427	0	0.004	0.008	0	train_set
Bedaquiline	SAMEA8741491	SAMEA8741491	4.3.3	4	0.00684751	0.008	0.0115	0.015	0	train_set
Bedaquiline	SAMEA8741501	SAMEA8741501	4.3.3	4	0.00691338	0.015	0.0225	0.03	0	train_set
Bedaquiline	SAMEA8741502	SAMEA8741502	2.2.1	2	0.00899851	0.015	0.0225	0.03	0	train_set
Bedaquiline	SAMEA8741506	SAMEA8741506	2.2.1	2	0.0102857	0.03	0.045	0.06	0	train_set
Bedaquiline	SAMEA8741507	SAMEA8741507	4.3.3	4	0.00426857	0.015	0.0225	0.03	0	validation_set
Bedaquiline	SAMEA8741510	SAMEA8741510	4.3.3	4	0.00608918	0.03	0.045	0.06	0	train_set
Bedaquiline	SAMEA8741512	SAMEA8741512	4.3.3	4	0.00499929	0.03	0.045	0.06	0	train_set
Bedaquiline	SAMEA8741519	SAMEA8741519	4.3.3	4	0.0066073	0.03	0.045	0.06	0	train_set
Bedaquiline	SAMEA8741521	SAMEA8741521	4.3.3	4	0.00494026	0.03	0.045	0.06	0	train_set
Bedaquiline	SAMEA8741522	SAMEA8741522	2.2.1	2	0.00932203	0.008	0.0115	0.015	0	train_set
Bedaquiline	SAMEA8741523	SAMEA8741523	2.2.1	2	0.00914903	0.008	0.0115	0.015	0	train_set
Bedaquiline	SAMEA8741524	SAMEA8741524	4.3.3	4	0.00585987	0.015	0.0225	0.03	0	train_set
Bedaquiline	SAMEA8741526	SAMEA8741526	2.2.1	2	0.0093518	0.12	0.185	0.25	0	train_set
Bedaquiline	SAMEA8741527	SAMEA8741527	4.3.3	4	0.00474293	0.5	0.75	1	1	train_set
Bedaquiline	SAMEA8741528	SAMEA8741528	2.2.1	2	0.00792844	0.015	0.0225	0.03	0	train_set
Bedaquiline	SAMEA8741529	SAMEA8741529	2.2.1	2	0.0104984	0.008	0.0115	0.015	0	train_set
Bedaquiline	SAMEA8741531	SAMEA8741531	2.2.1	2	0.00944422	0.008	0.0115	0.015	0	train_set
Bedaquiline	SAMEA8741532	SAMEA8741532	2.2.1	2	0.00841581	0.015	0.0225	0.03	0	train_set
Bedaquiline	SAMEA8741533	SAMEA8741533	4.3.3	4	0.00521653	0.015	0.0225	0.03	0	validation_set
Bedaquiline	SAMEA8741534	SAMEA8741534	2.2.1	2	0.0103184	0.008	0.0115	0.015	0	train_set
Bedaquiline	SAMEA8741535	SAMEA8741535	2.2.1	2	0.0112528	0	0.004	0.008	0	train_set
Bedaquiline	SAMEA8741537	SAMEA8741537	2.2.1	2	0.00978403	0.015	0.0225	0.03	0	train_set
Bedaquiline	SAMEA8741538	SAMEA8741538	2.2.1	2	0.00831738	0.015	0.0225	0.03	0	train_set
Bedaquiline	SAMEA8741540	SAMEA8741540	4.3.3	4	0.00607533	0	0.004	0.008	0	validation_set
Bedaquiline	SAMEA8741541	SAMEA8741541	2.2.1	2	0.0110791	0.008	0.0115	0.015	0	train_set
Bedaquiline	SAMEA8741542	SAMEA8741542	2.2.1	2	0.0113477	0.008	0.0115	0.015	0	train_set
Bedaquiline	SAMEA8741543	SAMEA8741543	2.2.1	2	0.00861441	0.03	0.045	0.06	0	train_set
Bedaquiline	SAMEA8741544	SAMEA8741544	4.3.3	4	0.0052687	0.008	0.0115	0.015	0	train_set
Bedaquiline	SAMEA8741545	SAMEA8741545	4.3.3	4	0.00710117	0.008	0.0115	0.015	0	train_set
Bedaquiline	SAMEA8741546	SAMEA8741546	2.2.1	2	0.0115009	0.008	0.0115	0.015	0	train_set
Bedaquiline	SAMEA8741547	SAMEA8741547	4.3.3	4	0.00481143	0.015	0.0225	0.03	0	validation_set
Bedaquiline	SAMEA8741550	SAMEA8741550	2.2.1	2	0.010217	0.008	0.0115	0.015	0	train_set
Bedaquiline	SAMEA8741551	SAMEA8741551	4.3.3	4	0.0068408	0.008	0.0115	0.015	0	train_set
Bedaquiline	SAMEA8741552	SAMEA8741552	2.2.1	2	0.00836158	0.008	0.0115	0.015	0	train_set
Bedaquiline	SAMEA8741553	SAMEA8741553	4.3.3	4	0.00561842	0.008	0.0115	0.015	0	validation_set
Bedaquiline	SAMEA8741555	SAMEA8741555	2.2.1	2	0.00875616	0.015	0.0225	0.03	0	train_set
Bedaquiline	SAMEA8741556	SAMEA8741556	2.2.1	2	0.00913733	0.008	0.0115	0.015	0	train_set
Bedaquiline	SAMEA8741558	SAMEA8741558	2.2.1	2	0.00763486	0.015	0.0225	0.03	0	train_set
Bedaquiline	SAMEA8741559	SAMEA8741559	2.2.1	2	0.0117163	0.008	0.0115	0.015	0	train_set
Bedaquiline	SAMEA8741560	SAMEA8741560	2.2.1	2	0.00813119	0.015	0.0225	0.03	0	train_set
Bedaquiline	SAMEA8741562	SAMEA8741562	2.2.1	2	0.0108247	0.008	0.0115	0.015	0	train_set
Bedaquiline	SAMEA8741563	SAMEA8741563	2.2.1	2	0.0072338	0.008	0.0115	0.015	0	train_set
Bedaquiline	SAMEA8741564	SAMEA8741564	4.3.3	4	0.00523903	0.008	0.0115	0.015	0	train_set
Bedaquiline	SAMEA8741565	SAMEA8741565	2.2.1	2	0.0112867	0.008	0.0115	0.015	0	train_set
Bedaquiline	SAMEA8741566	SAMEA8741566	2.2.1	2	0.0110806	0.015	0.0225	0.03	0	train_set
Bedaquiline	SAMEA8741567	SAMEA8741567	2.2.1	2	0.0108905	0.008	0.0115	0.015	0	validation_set
Bedaquiline	SAMEA8741568	SAMEA8741568	2.2.1	2	0.00738056	0.008	0.0115	0.015	0	train_set
Bedaquiline	SAMEA8741569	SAMEA8741569	4.3.3	4	0.00556152	0.015	0.0225	0.03	0	train_set
Bedaquiline	SAMEA8741570	SAMEA8741570	4.3.3	4	0.00494822	0.015	0.0225	0.03	0	train_set
Bedaquiline	SAMEA8741571	SAMEA8741571	2.2.1	2	0.00816358	0.015	0.0225	0.03	0	train_set
Bedaquiline	SAMEA8741572	SAMEA8741572	4.3.3	4	0.00354447	0.008	0.0115	0.015	0	train_set
Bedaquiline	SAMEA8741573	SAMEA8741573	2.2.1	2	0.00901038	0.015	0.0225	0.03	0	train_set
Bedaquiline	SAMEA8741574	SAMEA8741574	4.2.1	4	0.0251311	0.015	0.0225	0.03	0	train_set
Bedaquiline	SAMEA8741575	SAMEA8741575	2.2.1	2	0.0107036	0.008	0.0115	0.015	0	train_set
Bedaquiline	SAMEA8741577	SAMEA8741577	2.2.1	2	0.0104924	0.015	0.0225	0.03	0	train_set
Bedaquiline	SAMEA8741578	SAMEA8741578	2.2.1	2	0.0073156	0.015	0.0225	0.03	0	train_set
Bedaquiline	SAMEA8741585	SAMEA8741585	2.2.1	2	0.00933529	0.008	0.0115	0.015	0	train_set
Bedaquiline	SAMEA8741586	SAMEA8741586	4.1.1.1	4	0.00740711	0.03	0.045	0.06	0	train_set
Bedaquiline	SAMEA8741591	SAMEA8741591	2.2.1	2	0.00812267	0.015	0.0225	0.03	0	train_set
Bedaquiline	SAMEA8741592	SAMEA8741592	4.3.3	4	0.00444255	0.008	0.0115	0.015	0	train_set
Bedaquiline	SAMEA8741593	SAMEA8741593	2.2.1	2	0.0101962	0.06	0.09	0.12	0	train_set
Bedaquiline	SAMEA8741594	SAMEA8741594	4.1.1.1	4	0.00803737	0.015	0.0225	0.03	0	train_set
Bedaquiline	SAMEA8741595	SAMEA8741595	2.2.1	2	0.00777712	0.015	0.0225	0.03	0	train_set
Bedaquiline	SAMEA8741597	SAMEA8741597	2.2.1	2	0.00857045	0.008	0.0115	0.015	0	train_set
Bedaquiline	SAMEA8741599	SAMEA8741599	4.3.3	4	0.00318134	0.015	0.0225	0.03	0	train_set
Bedaquiline	SAMEA8741601	SAMEA8741601	4.3.3	4	0.00324128	0.015	0.0225	0.03	0	train_set
Bedaquiline	SAMEA8741602	SAMEA8741602	4.3.3	4	0.00380791	0.03	0.045	0.06	0	train_set
Bedaquiline	SAMEA8741604	SAMEA8741604	2.2.1	2	0.00656537	0.015	0.0225	0.03	0	train_set
Bedaquiline	SAMEA8741605	SAMEA8741605	2.2.1	2	0.0103535	0.015	0.0225	0.03	0	train_set
Bedaquiline	SAMEA8741606	SAMEA8741606	2.2.1	2	0.00962951	0.015	0.0225	0.03	0	validation_set
Bedaquiline	SAMEA8741607	SAMEA8741607	4.3.3	4	0.00501457	0.008	0.0115	0.015	0	train_set
Bedaquiline	SAMEA8741608	SAMEA8741608	4.3.3	4	0.00334789	0.015	0.0225	0.03	0	train_set
Bedaquiline	SAMEA8741609	SAMEA8741609	2.2.1	2	0.00941649	0.015	0.0225	0.03	0	train_set
Bedaquiline	SAMEA8741610	SAMEA8741610	4.1.1.1	4	0.00783959	0.008	0.0115	0.015	0	train_set
Bedaquiline	SAMEA8741611	SAMEA8741611	2.2.1	2	0.00820212	0.015	0.0225	0.03	0	train_set
Bedaquiline	SAMEA8741612	SAMEA8741612	4.1.1.1	4	0.00812886	0.03	0.045	0.06	0	train_set
Bedaquiline	SAMEA8741613	SAMEA8741613	2.2.1	2	0.00954948	0.015	0.0225	0.03	0	train_set
Bedaquiline	SAMEA8741614	SAMEA8741614	4.3.3	4	0.00283197	0.015	0.0225	0.03	0	train_set
Bedaquiline	SAMEA8741615	SAMEA8741615	2.2.1	2	0.00821703	0.008	0.0115	0.015	0	train_set
Bedaquiline	SAMEA8741616	SAMEA8741616	2.2.1	2	0.00816029	0.015	0.0225	0.03	0	train_set
Bedaquiline	SAMEA8741618	SAMEA8741618	2.2.1	2	0.00759842	0.015	0.0225	0.03	0	train_set
Bedaquiline	SAMEA8741619	SAMEA8741619	4.3.3	4	0.00274223	0.03	0.045	0.06	0	train_set
Bedaquiline	SAMEA8741620	SAMEA8741620	4.1.1.1	4	0.00812886	0.015	0.0225	0.03	0	train_set
Bedaquiline	SAMEA8741621	SAMEA8741621	4.1.1.1	4	0.00813907	0.015	0.0225	0.03	0	train_set
Bedaquiline	SAMEA8741622	SAMEA8741622	4.3.3	4	0.00235353	0.008	0.0115	0.015	0	train_set
Bedaquiline	SAMEA8741624	SAMEA8741624	2.2.1	2	0.00664653	0.015	0.0225	0.03	0	train_set
Bedaquiline	SAMEA8741628	SAMEA8741628	2.2.1	2	0.00785912	0.015	0.0225	0.03	0	train_set
Bedaquiline	SAMEA8741629	SAMEA8741629	2.2.1	2	0.0122079	0.015	0.0225	0.03	0	train_set
Bedaquiline	SAMEA8741631	SAMEA8741631	4.3.3	4	0.00351784	0.015	0.0225	0.03	0	train_set
Bedaquiline	SAMEA8741632	SAMEA8741632	2.2.1	2	0.00825545	0.015	0.0225	0.03	0	train_set
Bedaquiline	SAMEA8741633	SAMEA8741633	4.1.1.1	4	0.0079405	0.015	0.0225	0.03	0	train_set
Bedaquiline	SAMEA8741634	SAMEA8741634	2.2.1	2	0.00998716	0.008	0.0115	0.015	0	train_set
Bedaquiline	SAMEA8741635	SAMEA8741635	2.2.1	2	0.00897825	0.008	0.0115	0.015	0	train_set
Bedaquiline	SAMEA8741636	SAMEA8741636	2.2.1	2	0.00906593	0.015	0.0225	0.03	0	train_set
Bedaquiline	SAMEA8741639	SAMEA8741639	2.2.1	2	0.0077338	0.015	0.0225	0.03	0	train_set
Bedaquiline	SAMEA8741643	SAMEA8741643	2.2.1	2	0.00737578	0.015	0.0225	0.03	0	train_set
Bedaquiline	SAMEA8741644	SAMEA8741644	2.2.1	2	0.00693961	0.015	0.0225	0.03	0	train_set
Bedaquiline	SAMEA8741645	SAMEA8741645	2.2.1	2	0.00784104	0.03	0.045	0.06	0	train_set
Bedaquiline	SAMEA8741646	SAMEA8741646	4.3.3	4	0.00287081	0.015	0.0225	0.03	0	train_set
Bedaquiline	SAMEA8741650	SAMEA8741650	4.1.1.1	4	0.00764165	0.008	0.0115	0.015	0	train_set
Bedaquiline	SAMEA8741651	SAMEA8741651	2.2.1	2	0.0101334	0.015	0.0225	0.03	0	validation_set
Bedaquiline	SAMEA8741652	SAMEA8741652	2.2.1	2	0.00797299	0.015	0.0225	0.03	0	validation_set
Bedaquiline	SAMEA8741653	SAMEA8741653	2.2.1	2	0.0106126	0.015	0.0225	0.03	0	train_set
Bedaquiline	SAMEA8741656	SAMEA8741656	4.3.3	4	0.00339175	0.03	0.045	0.06	0	train_set
Bedaquiline	SAMEA8741657	SAMEA8741657	4.3.3	4	0.00279993	0.015	0.0225	0.03	0	train_set
Bedaquiline	SAMEA8741658	SAMEA8741658	4.1.1.1	4	0.00804061	0.008	0.0115	0.015	0	validation_set
Bedaquiline	SAMEA8741660	SAMEA8741660	2.2.1	2	0.0107834	0.008	0.0115	0.015	0	train_set
Bedaquiline	SAMEA8741661	SAMEA8741661	2.2.1	2	0.00942466	0.008	0.0115	0.015	0	train_set
Bedaquiline	SAMEA8741663	SAMEA8741663	4.1.1.1	4	0.00807949	0.008	0.0115	0.015	0	train_set
Bedaquiline	SAMEA8741665	SAMEA8741665	2.2.1	2	0.00570233	0.008	0.0115	0.015	0	train_set
Bedaquiline	SAMEA8741666	SAMEA8741666	4.1.1.1	4	0.00789143	0.03	0.045	0.06	0	train_set
Bedaquiline	SAMEA8741667	SAMEA8741667	4.3.3	4	0.00362256	0	0.004	0.008	0	train_set
Bedaquiline	SAMEA8741669	SAMEA8741669	2.2.1	2	0.00939734	0.015	0.0225	0.03	0	train_set
Bedaquiline	SAMEA8741671	SAMEA8741671	2.2.1	2	0.00841831	0.015	0.0225	0.03	0	train_set
Bedaquiline	SAMEA8741673	SAMEA8741673	2.2.1	2	0.00780105	0.015	0.0225	0.03	0	train_set
Bedaquiline	SAMEA8741674	SAMEA8741674	2.2.1	2	0.00940834	0.015	0.0225	0.03	0	train_set
Bedaquiline	SAMEA8741676	SAMEA8741676	2.2.1	2	0.00908358	0.008	0.0115	0.015	0	train_set
Bedaquiline	SAMEA8741677	SAMEA8741677	4.1.2.1	4	0.0142453	0.03	0.045	0.06	0	train_set
Bedaquiline	SAMEA8741678	SAMEA8741678	2.2.1	2	0.0103918	0.015	0.0225	0.03	0	train_set
Bedaquiline	SAMEA8741680	SAMEA8741680	4.3.3	4	0.00472704	0.008	0.0115	0.015	0	train_set
Bedaquiline	SAMEA8741681	SAMEA8741681	2.2.1	2	0.0105672	0.015	0.0225	0.03	0	train_set
Bedaquiline	SAMEA8741682	SAMEA8741682	2.2.1	2	0.00979227	0.008	0.0115	0.015	0	train_set
Bedaquiline	SAMEA8741683	SAMEA8741683	4.3.3	4	0.00547372	0.008	0.0115	0.015	0	train_set
Bedaquiline	SAMEA8741685	SAMEA8741685	2.2.1	2	0.00958973	0.008	0.0115	0.015	0	train_set
Bedaquiline	SAMEA8741686	SAMEA8741686	2.2.1	2	0.022607	0.015	0.0225	0.03	0	train_set
Bedaquiline	SAMEA8741687	SAMEA8741687	2.2.1	2	0.0121875	0.015	0.0225	0.03	0	train_set
Bedaquiline	SAMEA8741688	SAMEA8741688	4.3.3	4	0.00544414	0.015	0.0225	0.03	0	validation_set
Bedaquiline	SAMEA8741692	SAMEA8741692	4.3.3	4	0.00521679	0.008	0.0115	0.015	0	train_set
Bedaquiline	SAMEA8741693	SAMEA8741693	4.3.3	4	0.00668141	0.008	0.0115	0.015	0	train_set
Bedaquiline	SAMEA8741695	SAMEA8741695	2.2.1	2	0.0132895	0.015	0.0225	0.03	0	train_set
Bedaquiline	SAMEA8741698	SAMEA8741698	4.3.3	4	0.00553675	0.015	0.0225	0.03	0	train_set
Bedaquiline	SAMEA8741699	SAMEA8741699	4.1.1.1	4	0.00823996	0.008	0.0115	0.015	0	train_set
Bedaquiline	SAMEA8741700	SAMEA8741700	2.2.1	2	0.0111166	0.008	0.0115	0.015	0	train_set
Bedaquiline	SAMEA8741701	SAMEA8741701	2.2.1	2	0.0114641	0.015	0.0225	0.03	0	train_set
Bedaquiline	SAMEA8741702	SAMEA8741702	4.1.2.1	4	0.0128223	0.008	0.0115	0.015	0	train_set
Bedaquiline	SAMEA8741703	SAMEA8741703	4.3.3	4	0.0508595	0.015	0.0225	0.03	0	train_set
Bedaquiline	SAMEA8741704	SAMEA8741704	2.2.1	2	0.00903756	0	0.004	0.008	0	train_set
Bedaquiline	SAMEA8741708	SAMEA8741708	2.2.1	2	0.0104607	0.25	0.375	0.5	1	validation_set
Bedaquiline	SAMEA8741709	SAMEA8741709	2.2.1	2	0.00861529	0.015	0.0225	0.03	0	train_set
Bedaquiline	SAMEA8741710	SAMEA8741710	2.2.1	2	0.010459	0.015	0.0225	0.03	0	train_set
Bedaquiline	SAMEA8741711	SAMEA8741711	2.2.1	2	0.0115415	0.5	0.75	1	1	validation_set
Bedaquiline	SAMEA8741712	SAMEA8741712	2.2.1	2	0.0103744	1	1	inf	1	train_set
Bedaquiline	SAMEA8741713	SAMEA8741713	2.2.1	2	0.0115889	0	0.004	0.008	0	train_set
Bedaquiline	SAMEA8741715	SAMEA8741715	4.3.3	4	0.00490646	0.5	0.75	1	1	train_set
Bedaquiline	SAMEA8741716	SAMEA8741716	4.3.3	4	0.00598027	0.5	0.75	1	1	train_set
Bedaquiline	SAMEA8741717	SAMEA8741717	4.3.3	4	0.00492696	0.008	0.0115	0.015	0	train_set
Bedaquiline	SAMEA8741718	SAMEA8741718	4.1.1.1	4	0.00725011	0.5	0.75	1	1	train_set
Bedaquiline	SAMEA8741719	SAMEA8741719	4.3.3	4	0.0060058	0.12	0.185	0.25	0	train_set
Bedaquiline	SAMEA8741720	SAMEA8741720	2.2.1	2	0.0261035	0.5	0.75	1	1	train_set
Bedaquiline	SAMEA8741722	SAMEA8741722	2.2.1	2	0.0107545	0	0.004	0.008	0	train_set
Bedaquiline	SAMEA8741724	SAMEA8741724	2.2.1	2	0.00837901	0.008	0.0115	0.015	0	train_set
Bedaquiline	SAMEA8741725	SAMEA8741725	4.1.1.1	4	0.00788984	0.008	0.0115	0.015	0	train_set
Bedaquiline	SAMEA8741726	SAMEA8741726	4.1.2.1	4	0.0132761	0.015	0.0225	0.03	0	train_set
Bedaquiline	SAMEA8741727	SAMEA8741727	2.2.1	2	0.0083321	0.008	0.0115	0.015	0	train_set
Bedaquiline	SAMEA8741728	SAMEA8741728	2.2.1	2	0.0102623	0.008	0.0115	0.015	0	train_set
Bedaquiline	SAMEA8741729	SAMEA8741729	2.2.1	2	0.00776366	0	0.004	0.008	0	train_set
Bedaquiline	SAMEA8741731	SAMEA8741731	4.3.3	4	0.00721613	0	0.004	0.008	0	train_set
Bedaquiline	SAMEA8741734	SAMEA8741734	2.2.1	2	0.0114128	0.015	0.0225	0.03	0	validation_set
Bedaquiline	SAMEA8741735	SAMEA8741735	2.2.1	2	0.0103378	0	0.004	0.008	0	train_set
Bedaquiline	SAMEA8741736	SAMEA8741736	2.2.1	2	0.00904796	0	0.004	0.008	0	train_set
Bedaquiline	SAMEA8741740	SAMEA8741740	4.1.1.1	4	0.00764165	0.008	0.0115	0.015	0	train_set
Bedaquiline	SAMEA8741742	SAMEA8741742	2.2.1	2	0.0110597	0.5	0.75	1	1	train_set
Bedaquiline	SAMEA8741743	SAMEA8741743	4.2.1	4	0.0204639	0.015	0.0225	0.03	0	train_set
Bedaquiline	SAMEA8741744	SAMEA8741744	4.2.1	4	0.0197872	0.5	0.75	1	1	train_set
Bedaquiline	SAMEA8741750	SAMEA8741750	4.3.3	4	0.00489083	0.015	0.0225	0.03	0	train_set
Bedaquiline	SAMEA8741751	SAMEA8741751	4.3.3	4	0.00480835	0.015	0.0225	0.03	0	train_set
Bedaquiline	SAMEA8741752	SAMEA8741752	2.2.1	2	0.0105244	0.03	0.045	0.06	0	train_set
Bedaquiline	SAMEA8741753	SAMEA8741753	4.1.1.1	4	0.00788826	0.008	0.0115	0.015	0	train_set
Bedaquiline	SAMEA8741755	SAMEA8741755	2.2.1	2	0.0128111	0	0.004	0.008	0	validation_set
Bedaquiline	SAMEA8741756	SAMEA8741756	4.1.1.1	4	0.00808842	0.5	0.75	1	1	train_set
Bedaquiline	SAMEA8741757	SAMEA8741757	2.2.1	2	0.0122133	0	0.004	0.008	0	train_set
Bedaquiline	SAMEA8741759	SAMEA8741759	4.3.3	4	0.00572552	0.03	0.045	0.06	0	train_set
Bedaquiline	SAMEA8741760	SAMEA8741760	2.2.1	2	0.0135684	0	0.004	0.008	0	train_set
Bedaquiline	SAMEA8741762	SAMEA8741762	2.2.1	2	0.0130818	0.008	0.0115	0.015	0	train_set
Bedaquiline	SAMEA8741763	SAMEA8741763	2.2.1	2	0.00907494	0.015	0.0225	0.03	0	train_set
Bedaquiline	SAMEA8741764	SAMEA8741764	2.2.1	2	0.0127807	0.015	0.0225	0.03	0	train_set
Bedaquiline	SAMEA8741766	SAMEA8741766	2.2.1	2	0.0110889	0.008	0.0115	0.015	0	train_set
Bedaquiline	SAMEA8741769	SAMEA8741769	4.3.3	4	0.00570601	0.015	0.0225	0.03	0	validation_set
Bedaquiline	SAMEA8741770	SAMEA8741770	2.2.1	2	0.0120819	0.03	0.045	0.06	0	train_set
Bedaquiline	SAMEA8741771	SAMEA8741771	2.2.1	2	0.0119621	0.015	0.0225	0.03	0	train_set
Bedaquiline	SAMEA8741773	SAMEA8741773	2.2.1	2	0.00930755	0.015	0.0225	0.03	0	train_set
Bedaquiline	SAMEA8741774	SAMEA8741774	2.2.1	2	0.0105544	0.015	0.0225	0.03	0	train_set
Bedaquiline	SAMEA8741775	SAMEA8741775	2.2.1	2	0.0100524	0.015	0.0225	0.03	0	train_set
Bedaquiline	SAMEA8741898	SAMEA8741898	2.2.1	2	0.0109546	0.015	0.0225	0.03	0	train_set
Bedaquiline	SAMEA8741900	SAMEA8741900	4.1.1	4	0.0273725	0.015	0.0225	0.03	0	train_set
Bedaquiline	SAMEA8741903	SAMEA8741903	2.2.1.1	2	0.0108986	0	0.004	0.008	0	train_set
Bedaquiline	SAMEA8741904	SAMEA8741904	4.9	4	0.00922473	0.008	0.0115	0.015	0	train_set
Bedaquiline	SAMEA8741906	SAMEA8741906	2.2.1.1	2	0.011046	0.015	0.0225	0.03	0	train_set
Bedaquiline	SAMEA8741909	SAMEA8741909	4.3.2.1	4	0.00753285	0.03	0.045	0.06	0	train_set
Bedaquiline	SAMEA8741911	SAMEA8741911	4.3.3	4	0.00894363	0.008	0.0115	0.015	0	train_set
Bedaquiline	SAMEA8741912	SAMEA8741912	2.2.1	2	0.0112676	0.008	0.0115	0.015	0	train_set
Bedaquiline	SAMEA8741913	SAMEA8741913	2.2.1.1	2	0.0106986	0.015	0.0225	0.03	0	train_set
Bedaquiline	SAMEA8741917	SAMEA8741917	4.3.2	4	0.00818039	0.06	0.09	0.12	0	train_set
Bedaquiline	SAMEA8741918	SAMEA8741918	4.3.4.2	4	0.00556715	0.03	0.045	0.06	0	train_set
Bedaquiline	SAMEA8741920	SAMEA8741920	4.3.2.1	4	0.00757576	0.03	0.045	0.06	0	train_set
Bedaquiline	SAMEA8741922	SAMEA8741922	4.3.3	4	0.00689972	0.03	0.045	0.06	0	train_set
Bedaquiline	SAMEA8741925	SAMEA8741925	2.2.1.1	2	0.0102009	0.03	0.045	0.06	0	validation_set
Bedaquiline	SAMEA8741927	SAMEA8741927	4.1.1.3	4	0.0189989	0.03	0.045	0.06	0	train_set
Bedaquiline	SAMEA8741928	SAMEA8741928	2.2.1.1	2	0.0166667	0.015	0.0225	0.03	0	train_set
Bedaquiline	SAMEA8741929	SAMEA8741929	4.1.2.1	4	0.0185353	0.015	0.0225	0.03	0	train_set
Bedaquiline	SAMEA8741931	SAMEA8741931	4.3.2.1	4	0.00810637	0.03	0.045	0.06	0	validation_set
Bedaquiline	SAMEA8741932	SAMEA8741932	4.3.3	4	0.00769829	0.03	0.045	0.06	0	train_set
Bedaquiline	SAMEA8741933	SAMEA8741933	4.2.2	4	0.0271531	0.03	0.045	0.06	0	train_set
Bedaquiline	SAMEA8741934	SAMEA8741934	4.4.1.1	4	0.00895024	0.06	0.09	0.12	0	validation_set
Bedaquiline	SAMEA8741935	SAMEA8741935	4.3.2.1	4	0.00499949	0.03	0.045	0.06	0	train_set
Bedaquiline	SAMEA8741937	SAMEA8741937	2.2.1.1	2	0.0112204	0.015	0.0225	0.03	0	train_set
Bedaquiline	SAMEA8741942	SAMEA8741942	4.1.1.1	4	0.00764011	0.03	0.045	0.06	0	train_set
Bedaquiline	SAMEA8741943	SAMEA8741943	2.2.1.1	2	0.0113539	0.03	0.045	0.06	0	train_set
Bedaquiline	SAMEA8741946	SAMEA8741946	4.1.1.1	4	0.00809005	0.015	0.0225	0.03	0	validation_set
Bedaquiline	SAMEA8741947	SAMEA8741947	4.8	4	0.0100871	0.03	0.045	0.06	0	train_set
Bedaquiline	SAMEA8741948	SAMEA8741948	4.8	4	0.00683248	0.06	0.09	0.12	0	validation_set
Bedaquiline	SAMEA8741949	SAMEA8741949	4.1.1.3	4	0.0205792	0.03	0.045	0.06	0	train_set
Bedaquiline	SAMEA8741951	SAMEA8741951	4.1.1.1	4	0.00794129	0.015	0.0225	0.03	0	train_set
Bedaquiline	SAMEA8741952	SAMEA8741952	4.1.1.1	4	0.00808964	0.015	0.0225	0.03	0	train_set
Bedaquiline	SAMEA8741953	SAMEA8741953	4.8	4	0.00774379	0.06	0.09	0.12	0	train_set
Bedaquiline	SAMEA8741955	SAMEA8741955	4.1.1.1	4	0.010652	0.06	0.09	0.12	0	train_set
Bedaquiline	SAMEA8741956	SAMEA8741956	4.1.1.1	4	0.00807908	0.008	0.0115	0.015	0	train_set
Bedaquiline	SAMEA8741957	SAMEA8741957	2.2.1	2	0.011639	0	0.004	0.008	0	train_set
Bedaquiline	SAMEA8741958	SAMEA8741958	2.2.1	2	0.0119859	0	0.004	0.008	0	train_set
Bedaquiline	SAMEA8741959	SAMEA8741959	2.2.1	2	0.0113602	0	0.004	0.008	0	train_set
Bedaquiline	SAMEA8741960	SAMEA8741960	4.1.1.3	4	0.0190879	0.03	0.045	0.06	0	validation_set
Bedaquiline	SAMEA8741962	SAMEA8741962	4.1.2.1	4	0.0137043	0.03	0.045	0.06	0	train_set
Bedaquiline	SAMEA8741965	SAMEA8741965	2.2.1.1	2	0.00918549	0.015	0.0225	0.03	0	train_set
Bedaquiline	SAMEA8741966	SAMEA8741966	4.1.1.1	4	0.00788984	0.015	0.0225	0.03	0	validation_set
Bedaquiline	SAMEA8741967	SAMEA8741967	4.1.1.1	4	0.00808842	0.015	0.0225	0.03	0	train_set
Bedaquiline	SAMEA8741969	SAMEA8741969	2.2.1.1	2	0.0103358	0.03	0.045	0.06	0	train_set
Bedaquiline	SAMEA8741970	SAMEA8741970	2.2.1.1	2	0.0106907	0.03	0.045	0.06	0	train_set
Bedaquiline	SAMEA8741971	SAMEA8741971	2.2.1.1	2	0.0111404	0.03	0.045	0.06	0	train_set
Bedaquiline	SAMEA8741972	SAMEA8741972	2.2.1.1	2	0.0105791	0.03	0.045	0.06	0	train_set
Bedaquiline	SAMEA8741974	SAMEA8741974	2.2.1	2	0.0116405	0.03	0.045	0.06	0	train_set
Bedaquiline	SAMEA8741982	SAMEA8741982	4.1.2	4	0.027128	0.015	0.0225	0.03	0	train_set
Bedaquiline	SAMEA8741984	SAMEA8741984	4.3.2.1	4	0.00707645	0.03	0.045	0.06	0	train_set
Bedaquiline	SAMEA8741985	SAMEA8741985	4.3.2.1	4	0.00813333	0.015	0.0225	0.03	0	train_set
Bedaquiline	SAMEA8741988	SAMEA8741988	4.3.3	4	0.00603049	0.03	0.045	0.06	0	train_set
Bedaquiline	SAMEA8741989	SAMEA8741989	4.3.2.1	4	0.0125948	0.015	0.0225	0.03	0	train_set
Bedaquiline	SAMEA8741992	SAMEA8741992	2.2.1	2	0.0122358	0.015	0.0225	0.03	0	train_set
Bedaquiline	SAMEA8741994	SAMEA8741994	2.2.1	2	0.011392	0.03	0.045	0.06	0	train_set
Bedaquiline	SAMEA8741996	SAMEA8741996	4.3.2.1	4	0.0732571	0.03	0.045	0.06	0	validation_set
Bedaquiline	SAMEA8741997	SAMEA8741997	4.1.1.3	4	0.0165856	0.015	0.0225	0.03	0	train_set
Bedaquiline	SAMEA8741998	SAMEA8741998	2.2.1.1	2	0.0900275	0.03	0.045	0.06	0	train_set
Bedaquiline	SAMEA8742000	SAMEA8742000	2.2.1.1	2	0.00950719	0.015	0.0225	0.03	0	train_set
Bedaquiline	SAMEA8742002	SAMEA8742002	2.2.1.1	2	0.0080129	0.03	0.045	0.06	0	train_set
Bedaquiline	SAMEA8742007	SAMEA8742007	4.1.1.3	4	0.0785962	0.03	0.045	0.06	0	train_set
Bedaquiline	SAMEA8742008	SAMEA8742008	4.3.2.1	4	0.00733693	0.03	0.045	0.06	0	train_set
Bedaquiline	SAMEA8742009	SAMEA8742009	4.3.2.1	4	0.0086741	0.03	0.045	0.06	0	train_set
Bedaquiline	SAMEA8742010	SAMEA8742010	2.2.1	2	0.0092707	0.03	0.045	0.06	0	train_set
Bedaquiline	SAMEA8742012	SAMEA8742012	3	3	0.0105341	0.06	0.09	0.12	0	train_set
Bedaquiline	SAMEA8742014	SAMEA8742014	4.1.1.3	4	0.0156922	0.008	0.0115	0.015	0	train_set
Bedaquiline	SAMEA8742016	SAMEA8742016	4.1.1.1	4	0.00813907	0.03	0.045	0.06	0	train_set
Bedaquiline	SAMEA8742017	SAMEA8742017	2.2.1.1	2	0.00960307	0.03	0.045	0.06	0	train_set
Bedaquiline	SAMEA8742018	SAMEA8742018	2.2.1	2	0.0125801	0.03	0.045	0.06	0	train_set
Bedaquiline	SAMEA8742019	SAMEA8742019	2.2.1.1	2	0.0116219	0.015	0.0225	0.03	0	train_set
Bedaquiline	SAMEA8742020	SAMEA8742020	4.1.1.1	4	0.00809127	0.015	0.0225	0.03	0	train_set
Bedaquiline	SAMEA8742021	SAMEA8742021	2.2.1.1	2	0.0182935	0.015	0.0225	0.03	0	train_set
Bedaquiline	SAMEA8742025	SAMEA8742025	4.1.2	4	0.0190243	0.03	0.045	0.06	0	train_set
Bedaquiline	SAMEA8742026	SAMEA8742026	2.2.1.1	2	0.0120379	0.03	0.045	0.06	0	train_set
Bedaquiline	SAMEA8742030	SAMEA8742030	4.1.1.1	4	0.00772124	0.03	0.045	0.06	0	train_set
Bedaquiline	SAMEA8742032	SAMEA8742032	2.2.1.1	2	0.0125621	0.03	0.045	0.06	0	train_set
Bedaquiline	SAMEA8742033	SAMEA8742033	4.3.2.1	4	0.00725459	0.03	0.045	0.06	0	train_set
Bedaquiline	SAMEA8742034	SAMEA8742034	2.2.1	2	0.0102661	0.03	0.045	0.06	0	validation_set
Bedaquiline	SAMEA8742038	SAMEA8742038	2.2.1.1	2	0.01035	0.03	0.045	0.06	0	validation_set
Bedaquiline	SAMEA8742041	SAMEA8742041	4.3.2.1	4	0.00723489	0.03	0.045	0.06	0	train_set
Bedaquiline	SAMEA8742045	SAMEA8742045	4.3.3	4	0.00530118	0.03	0.045	0.06	0	train_set
Bedaquiline	SAMEA8742047	SAMEA8742047	2.2.1	2	0.00904808	0.015	0.0225	0.03	0	train_set
Bedaquiline	SAMEA8742049	SAMEA8742049	4.3.2.1	4	0.00837758	0.03	0.045	0.06	0	train_set
Bedaquiline	SAMEA8742051	SAMEA8742051	4.4.1.1	4	0.0109646	0.03	0.045	0.06	0	train_set
Bedaquiline	SAMEA8742054	SAMEA8742054	2.2.1	2	0.0108926	0.03	0.045	0.06	0	train_set
Bedaquiline	SAMEA8742055	SAMEA8742055	2.2.1.1	2	0.00954349	0.03	0.045	0.06	0	train_set
Bedaquiline	SAMEA8742056	SAMEA8742056	2.2.1	2	0.0102179	0.03	0.045	0.06	0	train_set
Bedaquiline	SAMEA8742062	SAMEA8742062	4.1.1.1	4	0.00803859	0.015	0.0225	0.03	0	validation_set
Bedaquiline	SAMEA8742063	SAMEA8742063	4.1.1.1	4	0.00764088	0.03	0.045	0.06	0	train_set
Bedaquiline	SAMEA8742064	SAMEA8742064	2.2.1.1	2	0.0110873	0.03	0.045	0.06	0	train_set
Bedaquiline	SAMEA8742065	SAMEA8742065	2.2.1	2	0.00794651	0.03	0.045	0.06	0	train_set
Bedaquiline	SAMEA8742066	SAMEA8742066	4.3.3	4	0.00523445	0.03	0.045	0.06	0	train_set
Bedaquiline	SAMEA8742069	SAMEA8742069	2.2.1.1	2	0.0106674	0.03	0.045	0.06	0	train_set
Bedaquiline	SAMEA8742071	SAMEA8742071	4.3.2.1	4	0.00763654	0.03	0.045	0.06	0	validation_set
Bedaquiline	SAMEA8742078	SAMEA8742078	2.2.1.1	2	0.0121892	0.03	0.045	0.06	0	train_set
Bedaquiline	SAMEA8742080	SAMEA8742080	4.3.2.1	4	0.00822631	0.03	0.045	0.06	0	validation_set
Bedaquiline	SAMEA8742083	SAMEA8742083	2.2.1	2	0.0086743	0.03	0.045	0.06	0	train_set
Bedaquiline	SAMEA8742084	SAMEA8742084	2.2.1	2	0.0107654	0.03	0.045	0.06	0	train_set
Bedaquiline	SAMEA8742085	SAMEA8742085	2.2.1	2	0.00876161	0.03	0.045	0.06	0	train_set
Bedaquiline	SAMEA8742086	SAMEA8742086	2.2.1	2	0.0101255	0.03	0.045	0.06	0	validation_set
Bedaquiline	SAMEA8742087	SAMEA8742087	4.3.2.1	4	0.00845214	0.03	0.045	0.06	0	validation_set
Bedaquiline	SAMEA8742088	SAMEA8742088	4.3.2.1	4	0.00942403	0.03	0.045	0.06	0	train_set
Bedaquiline	SAMEA8742089	SAMEA8742089	2.2.1	2	0.00880899	0.03	0.045	0.06	0	validation_set
Bedaquiline	SAMEA8742091	SAMEA8742091	4.3.3	4	0.00686921	0	0.004	0.008	0	train_set
Bedaquiline	SAMEA8742092	SAMEA8742092	3	3	0.00464193	0.12	0.185	0.25	0	train_set
Bedaquiline	SAMEA8742094	SAMEA8742094	2.2.1	2	0.0108134	0.015	0.0225	0.03	0	train_set
Bedaquiline	SAMEA8742095	SAMEA8742095	4.1.1.3	4	0.015103	0.03	0.045	0.06	0	validation_set
Bedaquiline	SAMEA8742097	SAMEA8742097	2.2.1	2	0.00654944	0.03	0.045	0.06	0	train_set
Bedaquiline	SAMEA8742098	SAMEA8742098	4.1.2.1	4	0.0147735	0.015	0.0225	0.03	0	train_set
Bedaquiline	SAMEA8742101	SAMEA8742101	2.2.1.1	2	0.00925104	0.03	0.045	0.06	0	train_set
Bedaquiline	SAMEA8742103	SAMEA8742103	2.2.1.1	2	0.00924099	0.03	0.045	0.06	0	train_set
Bedaquiline	SAMEA8742106	SAMEA8742106	1.2.2	1	0.0155347	0	0.004	0.008	0	validation_set
Bedaquiline	SAMEA8742107	SAMEA8742107	2.2.1	2	0.0100346	0.06	0.09	0.12	0	train_set
Bedaquiline	SAMEA8742108	SAMEA8742108	2.2.1.1	2	0.00919294	0.03	0.045	0.06	0	train_set
Bedaquiline	SAMEA8742110	SAMEA8742110	2.2.1	2	0.00972132	0.03	0.045	0.06	0	train_set
Bedaquiline	SAMEA8742112	SAMEA8742112	2.2.1	2	0.00982787	0.03	0.045	0.06	0	train_set
Bedaquiline	SAMEA8742113	SAMEA8742113	4.3.3	4	0.00661881	0.06	0.09	0.12	0	train_set
Bedaquiline	SAMEA8742117	SAMEA8742117	4.3.3	4	0.00666263	0.03	0.045	0.06	0	train_set
Bedaquiline	SAMEA8742119	SAMEA8742119	4.1.1.1	4	0.00769115	0.06	0.09	0.12	0	train_set
Bedaquiline	SAMEA8742121	SAMEA8742121	4.1.1.1	4	0.00789143	0.015	0.0225	0.03	0	validation_set
Bedaquiline	SAMEA8742122	SAMEA8742122	4.1.1.1	4	0.00774181	0.015	0.0225	0.03	0	train_set
Bedaquiline	SAMEA8742125	SAMEA8742125	2.2.1	2	0.0118246	0	0.004	0.008	0	train_set
Bedaquiline	SAMEA8742128	SAMEA8742128	4.3.3	4	0.00642889	0.03	0.045	0.06	0	train_set
Bedaquiline	SAMEA8742129	SAMEA8742129	2.2.1	2	0.00991207	0.008	0.0115	0.015	0	train_set
Bedaquiline	SAMEA8742133	SAMEA8742133	4.3.2.1	4	0.00961202	0.03	0.045	0.06	0	train_set
Bedaquiline	SAMEA8742135	SAMEA8742135	4.1.1.1	4	0.0080398	0.03	0.045	0.06	0	train_set
Bedaquiline	SAMEA8742137	SAMEA8742137	4.3.2.1	4	0.00831415	0.008	0.0115	0.015	0	validation_set
Bedaquiline	SAMEA8742138	SAMEA8742138	2.2.1	2	0.0113666	0.008	0.0115	0.015	0	validation_set
Bedaquiline	SAMEA8742139	SAMEA8742139	2.2.1	2	0.0111044	0.03	0.045	0.06	0	train_set
Bedaquiline	SAMEA8742140	SAMEA8742140	2.2.1.1	2	0.0120249	0.015	0.0225	0.03	0	train_set
Bedaquiline	SAMEA8742141	SAMEA8742141	2.2.1	2	0.00884558	0.015	0.0225	0.03	0	train_set
Bedaquiline	SAMEA8742145	SAMEA8742145	4.1.1.3	4	0.0197591	0.03	0.045	0.06	0	train_set
Bedaquiline	SAMEA8742146	SAMEA8742146	2.2.1.1	2	0.015334	0.03	0.045	0.06	0	train_set
Bedaquiline	SAMEA8742147	SAMEA8742147	4.3.3	4	0.00592424	0.03	0.045	0.06	0	train_set
Bedaquiline	SAMEA8742148	SAMEA8742148	2.2.1	2	0.00823045	0	0.004	0.008	0	train_set
Bedaquiline	SAMEA8742150	SAMEA8742150	4.3.2.1	4	0.0099951	0.03	0.045	0.06	0	train_set
Bedaquiline	SAMEA8742153	SAMEA8742153	4.3.2.1	4	0.0110872	0.03	0.045	0.06	0	train_set
Bedaquiline	SAMEA8742157	SAMEA8742157	4.1.2	4	0.018847	0.015	0.0225	0.03	0	train_set
Bedaquiline	SAMEA8742158	SAMEA8742158	4.1.1.3	4	0.0159168	0	0.004	0.008	0	train_set
Bedaquiline	SAMEA8742162	SAMEA8742162	4.4.1.1	4	0.00794929	0.06	0.09	0.12	0	train_set
Bedaquiline	SAMEA8742164	SAMEA8742164	4.3.4.2.1	4	0.0046406	0.03	0.045	0.06	0	validation_set
Bedaquiline	SAMEA8742165	SAMEA8742165	4.1.1.1	4	0.00809005	0.03	0.045	0.06	0	train_set
Bedaquiline	SAMEA8742167	SAMEA8742167	2.2.1	2	0.0118166	0	0.004	0.008	0	train_set
Bedaquiline	SAMEA8742168	SAMEA8742168	2.2.1.1	2	0.0153682	0.06	0.09	0.12	0	train_set
Bedaquiline	SAMEA8742169	SAMEA8742169	4.1.1.1	4	0.00756406	0.015	0.0225	0.03	0	train_set
Bedaquiline	SAMEA8742171	SAMEA8742171	4.1.1.1	4	0.00789222	0.03	0.045	0.06	0	train_set
Bedaquiline	SAMEA8742173	SAMEA8742173	2.2.1	2	0.0105853	0.03	0.045	0.06	0	train_set
Bedaquiline	SAMEA8742174	SAMEA8742174	4.3.3	4	0.00814725	0.03	0.045	0.06	0	train_set
Bedaquiline	SAMEA8742177	SAMEA8742177	4.3.2.1	4	0.00868368	0.03	0.045	0.06	0	train_set
Bedaquiline	SAMEA8742178	SAMEA8742178	2.2.1	2	0.0103534	0.03	0.045	0.06	0	validation_set
Bedaquiline	SAMEA8742179	SAMEA8742179	4.2.2	4	0.0241004	0.03	0.045	0.06	0	train_set
Bedaquiline	SAMEA8742180	SAMEA8742180	4.1.2.1	4	0.0153454	0.03	0.045	0.06	0	train_set
Bedaquiline	SAMEA8742181	SAMEA8742181	4.8	4	0.00425758	0.03	0.045	0.06	0	train_set
Bedaquiline	SAMEA8742186	SAMEA8742186	4.3.2	4	0.00862069	0.03	0.045	0.06	0	train_set
Bedaquiline	SAMEA8742188	SAMEA8742188	4.3.3	4	0.00695766	0.03	0.045	0.06	0	train_set
Bedaquiline	SAMEA8742189	SAMEA8742189	4.3.2.1	4	0.00769693	0.03	0.045	0.06	0	train_set
Bedaquiline	SAMEA8742190	SAMEA8742190	4.3.2.1	4	0.00818349	0.03	0.045	0.06	0	train_set
Bedaquiline	SAMEA8742193	SAMEA8742193	2.2.1.1	2	0.0133807	0.03	0.045	0.06	0	train_set
Bedaquiline	SAMEA8742194	SAMEA8742194	4.3.2	4	0.00811269	0.03	0.045	0.06	0	train_set
Bedaquiline	SAMEA8742197	SAMEA8742197	2.2.1	2	0.00982852	0.015	0.0225	0.03	0	train_set
Bedaquiline	SAMEA8742199	SAMEA8742199	4.3.4.2.1	4	0.00397047	0.03	0.045	0.06	0	train_set
Bedaquiline	SAMEA8742202	SAMEA8742202	4.4.1.1	4	0.00855386	0	0.004	0.008	0	train_set
Bedaquiline	SAMEA8742204	SAMEA8742204	4.4.1.1	4	0.00924025	0	0.004	0.008	0	train_set
Bedaquiline	SAMEA8742205	SAMEA8742205	2.2.1.1	2	0.0138653	0.03	0.045	0.06	0	train_set
Bedaquiline	SAMEA8742207	SAMEA8742207	2.2.1	2	0.0100253	0.008	0.0115	0.015	0	train_set
Bedaquiline	SAMEA8742211	SAMEA8742211	4.3.3	4	0.00673415	0.015	0.0225	0.03	0	train_set
Bedaquiline	SAMEA8742212	SAMEA8742212	4.1.2.1	4	0.0175963	0.03	0.045	0.06	0	train_set
Bedaquiline	SAMEA8742214	SAMEA8742214	2.2.1	2	0.0106635	0.03	0.045	0.06	0	train_set
Bedaquiline	SAMEA8742215	SAMEA8742215	2.2.2	2	0.0104365	0.015	0.0225	0.03	0	train_set
Bedaquiline	SAMEA8742217	SAMEA8742217	4.1.1.3	4	0.0173842	0.03	0.045	0.06	0	validation_set
Bedaquiline	SAMEA8742219	SAMEA8742219	4.1.2	4	0.0186073	0.008	0.0115	0.015	0	train_set
Bedaquiline	SAMEA8742220	SAMEA8742220	4.8	4	0.00636473	0.03	0.045	0.06	0	train_set
Bedaquiline	SAMEA8742221	SAMEA8742221	4.8	4	0.0117752	0.03	0.045	0.06	0	validation_set
Bedaquiline	SAMEA8742223	SAMEA8742223	4.6.2.2	4	0.00927031	0.06	0.09	0.12	0	train_set
Bedaquiline	SAMEA8742224	SAMEA8742224	2.2.1	2	0.00970944	0.008	0.0115	0.015	0	train_set
Bedaquiline	SAMEA8742225	SAMEA8742225	2.2.1	2	0.0102887	0.015	0.0225	0.03	0	train_set
Bedaquiline	SAMEA8742226	SAMEA8742226	4.8	4	0.00796828	0.03	0.045	0.06	0	train_set
Bedaquiline	SAMEA8742228	SAMEA8742228	4.3.2.1	4	0.00826727	0.06	0.09	0.12	0	train_set
Bedaquiline	SAMEA8742229	SAMEA8742229	4.3.2.1	4	0.00953991	0.03	0.045	0.06	0	train_set
Bedaquiline	SAMEA8742231	SAMEA8742231	2.2.1	2	0.0108765	0.008	0.0115	0.015	0	train_set
Bedaquiline	SAMEA8742233	SAMEA8742233	2.2.1	2	0.0120975	0.03	0.045	0.06	0	train_set
Bedaquiline	SAMEA8742235	SAMEA8742235	4.3.4.2.1	4	0.00450337	0.03	0.045	0.06	0	train_set
Bedaquiline	SAMEA8742237	SAMEA8742237	4.4.1.1	4	0.00880258	0	0.004	0.008	0	validation_set
Bedaquiline	SAMEA8742239	SAMEA8742239	2.2.1	2	0.0102457	0.03	0.045	0.06	0	train_set
Bedaquiline	SAMEA8742240	SAMEA8742240	2.2.1	2	0.0066299	0.03	0.045	0.06	0	train_set
Bedaquiline	SAMEA8742243	SAMEA8742243	3	3	0.0120081	0.06	0.09	0.12	0	train_set
Bedaquiline	SAMEA8742247	SAMEA8742247	2.2.1.1	2	0.00910345	0.03	0.045	0.06	0	validation_set
Bedaquiline	SAMEA8742278	SAMEA8742278	4.8	4	0.00711918	0.015	0.0225	0.03	0	train_set
Bedaquiline	SAMEA8742279	SAMEA8742279	4.4.1.1	4	0.00997398	0.03	0.045	0.06	0	train_set
Bedaquiline	SAMEA8742281	SAMEA8742281	2.2.2	2	0.0117895	0.12	0.185	0.25	0	train_set
Bedaquiline	SAMEA8742283	SAMEA8742283	2.2.1	2	0.00605127	0.12	0.185	0.25	0	train_set
Bedaquiline	SAMEA8742288	SAMEA8742288	4.3.3	4	0.0107477	0.06	0.09	0.12	0	train_set
Bedaquiline	SAMEA8742290	SAMEA8742290	2.2.1	2	0.0130542	0.015	0.0225	0.03	0	train_set
Bedaquiline	SAMEA8742291	SAMEA8742291	2.2.2	2	0.012762	0.008	0.0115	0.015	0	train_set
Bedaquiline	SAMEA8742292	SAMEA8742292	4.3.2.1	4	0.00867959	0	0.004	0.008	0	train_set
Bedaquiline	SAMEA8742296	SAMEA8742296	2.2.2	2	0.011758	0.25	0.375	0.5	1	train_set
Bedaquiline	SAMEA8742300	SAMEA8742300	4.1.1.3	4	0.0214588	0.008	0.0115	0.015	0	train_set
Bedaquiline	SAMEA8742303	SAMEA8742303	2.2.1	2	0.0108149	0.06	0.09	0.12	0	train_set
Bedaquiline	SAMEA8742304	SAMEA8742304	2.2.2	2	0.0129245	0.25	0.375	0.5	1	train_set
Bedaquiline	SAMEA8742307	SAMEA8742307	2.2.2	2	0.0111776	0.03	0.045	0.06	0	train_set
Bedaquiline	SAMEA8742308	SAMEA8742308	2.2.2	2	0.0110739	0.25	0.375	0.5	1	train_set
Bedaquiline	SAMEA8742312	SAMEA8742312	2.2.2	2	0.0138515	0.015	0.0225	0.03	0	train_set
Bedaquiline	SAMEA8742313	SAMEA8742313	2.2.1	2	0.0133586	0.015	0.0225	0.03	0	train_set
Bedaquiline	SAMEA8742314	SAMEA8742314	2.2.2	2	0.015992	0.03	0.045	0.06	0	train_set
Bedaquiline	SAMEA8742315	SAMEA8742315	2.2.2	2	0.0142955	0.015	0.0225	0.03	0	train_set
Bedaquiline	SAMEA8742317	SAMEA8742317	2.2.1.1	2	0.0115885	0.015	0.0225	0.03	0	train_set
Bedaquiline	SAMEA8742322	SAMEA8742322	2.2.2	2	0.0101517	0.12	0.185	0.25	0	train_set
Bedaquiline	SAMEA8742323	SAMEA8742323	2.2.2	2	0.0155725	0.03	0.045	0.06	0	train_set
Bedaquiline	SAMEA8742324	SAMEA8742324	2.2.1	2	0.0118001	0.03	0.045	0.06	0	train_set
Bedaquiline	SAMEA8742325	SAMEA8742325	4.7	4	0.00690483	0.03	0.045	0.06	0	validation_set
Bedaquiline	SAMEA8742329	SAMEA8742329	3	3	0.00788516	0.12	0.185	0.25	0	train_set
Bedaquiline	SAMEA8742330	SAMEA8742330	2.2.1	2	0.0123164	0.12	0.185	0.25	0	train_set
Bedaquiline	SAMEA8742331	SAMEA8742331	2.2.2	2	0.0146933	0.03	0.045	0.06	0	train_set
Bedaquiline	SAMEA8742332	SAMEA8742332	2.2.1	2	0.0101586	0.25	0.375	0.5	1	train_set
Bedaquiline	SAMEA8742334	SAMEA8742334	2.2.1	2	0.0123754	0.015	0.0225	0.03	0	train_set
Bedaquiline	SAMEA8742335	SAMEA8742335	4.1.1.3	4	0.0204162	0.008	0.0115	0.015	0	validation_set
Bedaquiline	SAMEA8742337	SAMEA8742337	4.1.2.1	4	0.0167454	0.03	0.045	0.06	0	train_set
Bedaquiline	SAMEA8742339	SAMEA8742339	4.9	4	0.00802489	0.03	0.045	0.06	0	train_set
Bedaquiline	SAMEA8742340	SAMEA8742340	2.2.1.1	2	0.0105872	0.03	0.045	0.06	0	train_set
Bedaquiline	SAMEA8742343	SAMEA8742343	4.8	4	0.0125	0.06	0.09	0.12	0	train_set
Bedaquiline	SAMEA8742346	SAMEA8742346	4.3.2.1	4	0.0133276	0.03	0.045	0.06	0	train_set
Bedaquiline	SAMEA8742349	SAMEA8742349	2.2.1	2	0.00919803	0.03	0.045	0.06	0	train_set
Bedaquiline	SAMEA8742350	SAMEA8742350	4.1.1.1	4	0.00758288	0.03	0.045	0.06	0	train_set
Bedaquiline	SAMEA8742354	SAMEA8742354	4.3.3	4	0.00776352	0.12	0.185	0.25	0	validation_set
Bedaquiline	SAMEA8742355	SAMEA8742355	4.8	4	0.00971676	0.03	0.045	0.06	0	validation_set
Bedaquiline	SAMEA8742358	SAMEA8742358	4.1.1.3	4	0.0211281	0.06	0.09	0.12	0	validation_set
Bedaquiline	SAMEA8742359	SAMEA8742359	4.3.2.1	4	0.00848779	0.015	0.0225	0.03	0	train_set
Bedaquiline	SAMEA8742360	SAMEA8742360	4.1.2	4	0.0250973	0.015	0.0225	0.03	0	train_set
Bedaquiline	SAMEA8742362	SAMEA8742362	4.1.1.3	4	0.0188246	0.015	0.0225	0.03	0	train_set
Bedaquiline	SAMEA8742363	SAMEA8742363	4.1.1.3	4	0.0137504	0.015	0.0225	0.03	0	train_set
Bedaquiline	SAMEA8742365	SAMEA8742365	4.4.1.1	4	0.00906344	0.015	0.0225	0.03	0	train_set
Bedaquiline	SAMEA8742366	SAMEA8742366	4.4.1.1	4	0.00841152	0.12	0.185	0.25	0	train_set
Bedaquiline	SAMEA8742368	SAMEA8742368	2.2.1	2	0.011778	0.008	0.0115	0.015	0	train_set
Bedaquiline	SAMEA8742369	SAMEA8742369	4.1.1.3	4	0.0197595	0.12	0.185	0.25	0	train_set
Bedaquiline	SAMEA8742370	SAMEA8742370	4.3.2.1	4	0.0127322	0.03	0.045	0.06	0	train_set
Bedaquiline	SAMEA8742383	SAMEA8742383	4.9	4	0.00734646	0.03	0.045	0.06	0	train_set
Bedaquiline	SAMEA8742389	SAMEA8742389	2.2.1	2	0.0122217	0.015	0.0225	0.03	0	train_set
Bedaquiline	SAMEA8742391	SAMEA8742391	2.2.1	2	0.0111626	0.03	0.045	0.06	0	train_set
Bedaquiline	SAMEA8742393	SAMEA8742393	4.1.1.1	4	0.00928517	0.03	0.045	0.06	0	train_set
Bedaquiline	SAMEA8742395	SAMEA8742395	4.3.4.2.1	4	0.00643231	0.015	0.0225	0.03	0	train_set
Bedaquiline	SAMEA8742396	SAMEA8742396	4.3.3	4	0.00763359	0.03	0.045	0.06	0	validation_set
Bedaquiline	SAMEA8742397	SAMEA8742397	4.3.4.2.1	4	0.00528065	0.015	0.0225	0.03	0	train_set
Bedaquiline	SAMEA8742398	SAMEA8742398	4.1	4	0.0199786	0.03	0.045	0.06	0	train_set
Bedaquiline	SAMEA8742399	SAMEA8742399	2.2.1	2	0.0092178	0.03	0.045	0.06	0	train_set
Bedaquiline	SAMEA8742400	SAMEA8742400	4.3.4.2.1	4	0.00706805	0.03	0.045	0.06	0	train_set
Bedaquiline	SAMEA8742403	SAMEA8742403	4.3.2.1	4	0.0107399	0.015	0.0225	0.03	0	train_set
Bedaquiline	SAMEA8742405	SAMEA8742405	2.2.1.1	2	0.0110299	0.015	0.0225	0.03	0	train_set
Bedaquiline	SAMEA8742406	SAMEA8742406	2.2.1	2	0.0110698	0.008	0.0115	0.015	0	train_set
Bedaquiline	SAMEA8742408	SAMEA8742408	4.4.1.1	4	0.00851814	0.015	0.0225	0.03	0	train_set
Bedaquiline	SAMEA8742410	SAMEA8742410	4.1.1.3	4	0.0177834	0.015	0.0225	0.03	0	train_set
Bedaquiline	SAMEA8742414	SAMEA8742414	2.2.1	2	0.0111518	0.03	0.045	0.06	0	train_set
Bedaquiline	SAMEA8742416	SAMEA8742416	2.2.1.1	2	0.0117594	0.015	0.0225	0.03	0	train_set
Bedaquiline	SAMEA8742420	SAMEA8742420	4.4.1.1	4	0.0102759	0.008	0.0115	0.015	0	validation_set
Bedaquiline	SAMEA8742423	SAMEA8742423	4.3.4.2.1	4	0.00684163	0.015	0.0225	0.03	0	train_set
Bedaquiline	SAMEA8742427	SAMEA8742427	4.8	4	0.00880102	0.03	0.045	0.06	0	validation_set
Bedaquiline	SAMEA8742428	SAMEA8742428	BOV_AFRI	BOV_AFRI	0.0185518	0.03	0.045	0.06	0	train_set
Bedaquiline	SAMEA8742429	SAMEA8742429	2.2.1	2	0.0105314	0.015	0.0225	0.03	0	validation_set
Bedaquiline	SAMEA8742430	SAMEA8742430	4.3.4.2.1	4	0.00716021	0.03	0.045	0.06	0	train_set
Bedaquiline	SAMEA8742432	SAMEA8742432	4.1.2.1	4	0.012434	0.015	0.0225	0.03	0	train_set
Bedaquiline	SAMEA8742435	SAMEA8742435	3	3	0.0144066	0.5	0.75	1	1	train_set
Bedaquiline	SAMEA8742440	SAMEA8742440	2.2.1	2	0.011141	0.03	0.045	0.06	0	train_set
Bedaquiline	SAMEA8742441	SAMEA8742441	2.2.1	2	0.0120901	0.015	0.0225	0.03	0	train_set
Bedaquiline	SAMEA8742446	SAMEA8742446	4.1.2.1	4	0.019251	0.12	0.185	0.25	0	train_set
Bedaquiline	SAMEA8742450	SAMEA8742450	4.3.3	4	0.00833897	0.03	0.045	0.06	0	validation_set
Bedaquiline	SAMEA8742453	SAMEA8742453	4.3.3	4	0.00829652	0.03	0.045	0.06	0	train_set
Bedaquiline	SAMEA8742454	SAMEA8742454	4.3.3	4	0.00794777	0.06	0.09	0.12	0	train_set
Bedaquiline	SAMEA8742455	SAMEA8742455	2.2.1.1	2	0.007911	0.03	0.045	0.06	0	train_set
Bedaquiline	SAMEA8742457	SAMEA8742457	2.2.1	2	0.0111236	0	0.004	0.008	0	train_set
Bedaquiline	SAMEA8742458	SAMEA8742458	4.3.2.1	4	0.0112465	0.015	0.0225	0.03	0	train_set
Bedaquiline	SAMEA8742461	SAMEA8742461	2.2.1.1	2	0.011993	0.015	0.0225	0.03	0	train_set
Bedaquiline	SAMEA8742462	SAMEA8742462	4.1.1.3	4	0.0177062	0.03	0.045	0.06	0	train_set
Bedaquiline	SAMEA8742464	SAMEA8742464	4.3.4.2.1	4	0.00655602	0.03	0.045	0.06	0	train_set
Bedaquiline	SAMEA8742466	SAMEA8742466	4.3.3	4	0.00949979	0.015	0.0225	0.03	0	train_set
Bedaquiline	SAMEA8742467	SAMEA8742467	4.8	4	0.00831056	0.03	0.045	0.06	0	train_set
Bedaquiline	SAMEA8742468	SAMEA8742468	4.3.2.1	4	0.00982659	0.015	0.0225	0.03	0	train_set
Bedaquiline	SAMEA8742470	SAMEA8742470	4.3.2.1	4	0.00905155	0.03	0.045	0.06	0	train_set
Bedaquiline	SAMEA8742473	SAMEA8742473	4.3.3	4	0.0101323	0.03	0.045	0.06	0	validation_set
Bedaquiline	SAMEA8742475	SAMEA8742475	4.4.1.1	4	0.00840853	0.015	0.0225	0.03	0	train_set
Bedaquiline	SAMEA8742476	SAMEA8742476	4.4.1.1	4	0.00677002	0.015	0.0225	0.03	0	validation_set
Bedaquiline	SAMEA8742477	SAMEA8742477	4.4.1.1	4	0.0105501	0.008	0.0115	0.015	0	train_set
Bedaquiline	SAMEA8742478	SAMEA8742478	4.3.2.1	4	0.0135162	0.015	0.0225	0.03	0	train_set
Bedaquiline	SAMEA8742480	SAMEA8742480	4.4.1.1	4	0.011444	0.03	0.045	0.06	0	train_set
Bedaquiline	SAMEA8742483	SAMEA8742483	4.9	4	0.00610874	0.03	0.045	0.06	0	train_set
Bedaquiline	SAMEA8742484	SAMEA8742484	4.3.2.1	4	0.00913729	0.03	0.045	0.06	0	train_set
Bedaquiline	SAMEA8742485	SAMEA8742485	4.8	4	0.00636301	0.03	0.045	0.06	0	train_set
Bedaquiline	SAMEA8742486	SAMEA8742486	2.2.1	2	0.0106814	0.015	0.0225	0.03	0	train_set
Bedaquiline	SAMEA8742487	SAMEA8742487	2.2.2	2	0.0127551	0.015	0.0225	0.03	0	train_set
Bedaquiline	SAMEA8742488	SAMEA8742488	2.2.1.1	2	0.0097652	0.03	0.045	0.06	0	train_set
Bedaquiline	SAMEA8742489	SAMEA8742489	4.3.4.2.1	4	0.00562852	0.03	0.045	0.06	0	validation_set
Bedaquiline	SAMEA8742543	SAMEA8742543	4.1.1.1	4	0.0092532	0.03	0.045	0.06	0	train_set
Bedaquiline	SAMEA8742545	SAMEA8742545	2.2.2	2	0.0111329	0.03	0.045	0.06	0	train_set
Bedaquiline	SAMEA8742546	SAMEA8742546	2.2.1.1	2	0.0106489	0.015	0.0225	0.03	0	train_set
Bedaquiline	SAMEA8742550	SAMEA8742550	4.1.1.1	4	0.00809005	0.03	0.045	0.06	0	train_set
Bedaquiline	SAMEA8742551	SAMEA8742551	4.3.2.1	4	0.00958582	0.06	0.09	0.12	0	train_set
Bedaquiline	SAMEA8742554	SAMEA8742554	4.8	4	0.00883145	0.03	0.045	0.06	0	train_set
Bedaquiline	SAMEA8742555	SAMEA8742555	2.2.1	2	0.0148794	0	0.004	0.008	0	train_set
Bedaquiline	SAMEA8742556	SAMEA8742556	2.2.1.1	2	0.0116279	0.03	0.045	0.06	0	train_set
Bedaquiline	SAMEA8742557	SAMEA8742557	3	3	0.0156213	0.12	0.185	0.25	0	train_set
Bedaquiline	SAMEA8742558	SAMEA8742558	4.3.2.1	4	0.00928005	0.03	0.045	0.06	0	train_set
Bedaquiline	SAMEA8742560	SAMEA8742560	4.1.2	4	0.0183363	0.03	0.045	0.06	0	train_set
Bedaquiline	SAMEA8742561	SAMEA8742561	4.3.2.1	4	0.00764382	0.015	0.0225	0.03	0	train_set
Bedaquiline	SAMEA8742562	SAMEA8742562	4.3.2.1	4	0.0109634	0.03	0.045	0.06	0	train_set
Bedaquiline	SAMEA8742563	SAMEA8742563	4.3.2.1	4	0.00896838	0.03	0.045	0.06	0	train_set
Bedaquiline	SAMEA8742564	SAMEA8742564	2.2.1.1	2	0.0122591	0.015	0.0225	0.03	0	train_set
Bedaquiline	SAMEA8742566	SAMEA8742566	2.2.1.1	2	0.0100451	0.015	0.0225	0.03	0	train_set
Bedaquiline	SAMEA8742567	SAMEA8742567	2.2.1.1	2	0.0118697	0.03	0.045	0.06	0	train_set
Bedaquiline	SAMEA8742568	SAMEA8742568	4.1.1.1	4	0.00774064	0.03	0.045	0.06	0	train_set
Bedaquiline	SAMEA8742569	SAMEA8742569	4.3.2.1	4	0.0101801	0.015	0.0225	0.03	0	validation_set
Bedaquiline	SAMEA8742570	SAMEA8742570	4.8	4	0.00620235	0.03	0.045	0.06	0	train_set
Bedaquiline	SAMEA8742571	SAMEA8742571	4.3.2	4	0.00942274	0.03	0.045	0.06	0	train_set
Bedaquiline	SAMEA8742572	SAMEA8742572	4.3.2	4	0.00979653	0.06	0.09	0.12	0	train_set
Bedaquiline	SAMEA8742574	SAMEA8742574	4.1.1.1	4	0.00787797	0	0.004	0.008	0	train_set
Bedaquiline	SAMEA8742575	SAMEA8742575	4.4.1.1	4	0.0144497	0	0.004	0.008	0	train_set
Bedaquiline	SAMEA8742576	SAMEA8742576	2.2.1	2	0.00843978	0.015	0.0225	0.03	0	train_set
Bedaquiline	SAMEA8742577	SAMEA8742577	2.2.1	2	0.0128913	0.03	0.045	0.06	0	validation_set
Bedaquiline	SAMEA8742578	SAMEA8742578	2.2.1	2	0.0111392	0.03	0.045	0.06	0	train_set
Bedaquiline	SAMEA8742579	SAMEA8742579	2.2.1	2	0.00972925	0.03	0.045	0.06	0	validation_set
Bedaquiline	SAMEA8742580	SAMEA8742580	4.1.1.3	4	0.0198436	0.03	0.045	0.06	0	train_set
Bedaquiline	SAMEA8742581	SAMEA8742581	4.1.1.3	4	0.0187226	0.03	0.045	0.06	0	train_set
Bedaquiline	SAMEA8742582	SAMEA8742582	4.1.1.3	4	0.020522	0.03	0.045	0.06	0	train_set
Bedaquiline	SAMEA8742583	SAMEA8742583	4.3.2.1	4	0.0110516	0.03	0.045	0.06	0	train_set
Bedaquiline	SAMEA8742584	SAMEA8742584	4.1.1.1	4	0.00900215	0.03	0.045	0.06	0	train_set
Bedaquiline	SAMEA8742585	SAMEA8742585	4.3.2.1	4	0.00764981	0.03	0.045	0.06	0	train_set
Bedaquiline	SAMEA8742587	SAMEA8742587	2.2.1	2	0.0142523	0.03	0.045	0.06	0	train_set
Bedaquiline	SAMEA8742588	SAMEA8742588	2.2.1	2	0.0104231	0.03	0.045	0.06	0	train_set
Bedaquiline	SAMEA8742589	SAMEA8742589	2.2.1	2	0.0115637	0.015	0.0225	0.03	0	train_set
Bedaquiline	SAMEA8742590	SAMEA8742590	4.3.2.1	4	0.00819801	0.03	0.045	0.06	0	train_set
Bedaquiline	SAMEA8742592	SAMEA8742592	4.1.1.3	4	0.0197934	0.015	0.0225	0.03	0	validation_set
Bedaquiline	SAMEA8742594	SAMEA8742594	4.4.1.1	4	0.00948743	0.03	0.045	0.06	0	train_set
Bedaquiline	SAMEA8742596	SAMEA8742596	4.3.2.1	4	0.00939353	0.03	0.045	0.06	0	train_set
Bedaquiline	SAMEA8742597	SAMEA8742597	2.2.1.1	2	0.0109736	0.03	0.045	0.06	0	train_set
Bedaquiline	SAMEA8742600	SAMEA8742600	4.1.1.3	4	0.0187899	0.015	0.0225	0.03	0	train_set
Bedaquiline	SAMEA8742601	SAMEA8742601	4.8	4	0.00780522	0.03	0.045	0.06	0	train_set
Bedaquiline	SAMEA8742602	SAMEA8742602	2.2.1	2	0.00725096	0.015	0.0225	0.03	0	validation_set
Bedaquiline	SAMEA8742603	SAMEA8742603	4.1.1	4	0.0283362	0.015	0.0225	0.03	0	train_set
Bedaquiline	SAMEA8742605	SAMEA8742605	4.3.2	4	0.00864851	0.015	0.0225	0.03	0	train_set
Bedaquiline	SAMEA8742609	SAMEA8742609	4.3.2.1	4	0.013508	0.03	0.045	0.06	0	train_set
Bedaquiline	SAMEA8742610	SAMEA8742610	4.3.4.2.1	4	0.00510358	0.03	0.045	0.06	0	train_set
Bedaquiline	SAMEA8742611	SAMEA8742611	4.1.1.1	4	0.0115478	0.015	0.0225	0.03	0	train_set
Bedaquiline	SAMEA8742612	SAMEA8742612	4.3.2.1	4	0.0115952	0.03	0.045	0.06	0	train_set
Bedaquiline	SAMEA8742613	SAMEA8742613	4.1.1.1	4	0.00803737	0.03	0.045	0.06	0	train_set
Bedaquiline	SAMEA8742614	SAMEA8742614	4.3.2.1	4	0.00900123	0.03	0.045	0.06	0	train_set
Bedaquiline	SAMEA8742615	SAMEA8742615	2.2.1.1	2	0.011188	0.015	0.0225	0.03	0	train_set
Bedaquiline	SAMEA8742617	SAMEA8742617	4.1.1.1	4	0.00789143	0.03	0.045	0.06	0	train_set
Bedaquiline	SAMEA8742618	SAMEA8742618	2.2.1	2	0.0117039	0	0.004	0.008	0	train_set
Bedaquiline	SAMEA8742619	SAMEA8742619	4.1.1.3	4	0.0156624	0.015	0.0225	0.03	0	train_set
Bedaquiline	SAMEA8742620	SAMEA8742620	4.1.1.3	4	0.0199679	0.015	0.0225	0.03	0	train_set
Bedaquiline	SAMEA8742622	SAMEA8742622	2.2.1	2	0.0115443	0.03	0.045	0.06	0	train_set
Bedaquiline	SAMEA8742626	SAMEA8742626	2.2.1	2	0.0122891	0.03	0.045	0.06	0	train_set
Bedaquiline	SAMEA8742627	SAMEA8742627	2.2.1	2	0.0117214	0.03	0.045	0.06	0	train_set
Bedaquiline	SAMEA8742629	SAMEA8742629	3	3	0.0158971	0.06	0.09	0.12	0	train_set
Bedaquiline	SAMEA8742630	SAMEA8742630	3	3	0.0130648	0.03	0.045	0.06	0	train_set
Bedaquiline	SAMEA8742633	SAMEA8742633	2.2.1.1	2	0.0114993	0.03	0.045	0.06	0	train_set
Bedaquiline	SAMEA8742634	SAMEA8742634	2.2.1	2	0.0134203	0.008	0.0115	0.015	0	train_set
Bedaquiline	SAMEA8742635	SAMEA8742635	2.2.1	2	0.0126779	0.008	0.0115	0.015	0	train_set
Bedaquiline	SAMEA8742636	SAMEA8742636	2.2.1	2	0.0103515	0.03	0.045	0.06	0	train_set
Bedaquiline	SAMEA8742639	SAMEA8742639	4.1.1.3	4	0.0225139	0.015	0.0225	0.03	0	train_set
Bedaquiline	SAMEA8742642	SAMEA8742642	4.3.2.1	4	0.0073174	0.015	0.0225	0.03	0	train_set
Bedaquiline	SAMEA8742643	SAMEA8742643	4.3.3	4	0.00814507	0.06	0.09	0.12	0	train_set
Bedaquiline	SAMEA8742647	SAMEA8742647	4.1.1.1	4	0.00809086	0.008	0.0115	0.015	0	train_set
Bedaquiline	SAMEA8742648	SAMEA8742648	2.2.1.1	2	0.0136737	0.015	0.0225	0.03	0	train_set
Bedaquiline	SAMN37124200	SAMN37124200	4.3.3	4	0.0135943	0.625	0.9375	1.25	1	train_set
Bedaquiline	SAMN37124202	SAMN37124202	4.3.3	4	0.00505171	0.039	0.0585	0.078	0	validation_set
Bedaquiline	SAMN37124207	SAMN37124207	4.4.1.1	4	0.00815558	0.312	0.4685	0.625	1	train_set
Bedaquiline	SAMN37124208	SAMN37124208	4.4.1.1	4	0.0199647	0.312	0.4685	0.625	1	train_set
Bedaquiline	SAMN37124209	SAMN37124209	4.4.1.1	4	0.00712118	0.312	0.4685	0.625	1	train_set
Bedaquiline	SAMN37124211	SAMN37124211	4.4.1.1	4	0.00755644	0.312	0.4685	0.625	1	train_set
Bedaquiline	SAMN37124215	SAMN37124215	4.4.1.1	4	0.00940361	0.312	0.4685	0.625	1	train_set
Bedaquiline	SAMN37124213	SAMN37124213	4.4.1.1	4	0.00750762	0.312	0.4685	0.625	1	validation_set
Bedaquiline	SAMN37124216	SAMN37124216	4.4.1.1	4	0.00525078	0.312	0.4685	0.625	1	train_set
Bedaquiline	SAMN37124217	SAMN37124217	4.4.1.1	4	0.00865067	0.312	0.4685	0.625	1	train_set
Bedaquiline	YA00086625	YA00086625	1.2.2	1	0.0221884	0.039	0.0585	0.078	0	train_set
Bedaquiline	YA00086626	YA00086626	1.2.2	1	0.0259675	0.039	0.0585	0.078	0	validation_set
Bedaquiline	SAMN37124221	SAMN37124221	4.3.3	4	0.00629995	0.312	0.4685	0.625	1	validation_set
Bedaquiline	SAMN37124222	SAMN37124222	4.3.3	4	0.00732546	0.039	0.0585	0.078	0	validation_set
Bedaquiline	SAMN37124223	SAMN37124223	4.3.3	4	0.00589777	0.078	0.117	0.156	0	train_set
Bedaquiline	SAMN37124225	SAMN37124225	4.3.3	4	0.00534884	0.078	0.117	0.156	0	train_set
Bedaquiline	SAMN37124226	SAMN37124226	4.4.1.1	4	0.00723641	0.078	0.117	0.156	0	train_set
Bedaquiline	SAMN37124227	SAMN37124227	4.4.1.1	4	0.021444	0.312	0.4685	0.625	1	train_set
Bedaquiline	SAMN37124230	SAMN37124230	4.4.1.1	4	0.00810948	0.312	0.4685	0.625	1	train_set
Bedaquiline	SAMN37124229	SAMN37124229	4.4.1.1	4	0.0202077	0.312	0.4685	0.625	1	train_set
Bedaquiline	SAMN37124232	SAMN37124232	2.2.2	2	0.0147797	0.312	0.4685	0.625	1	train_set
Bedaquiline	SAMN37124252	SAMN37124252	2.2.2	2	0.0109861	0.039	0.0585	0.078	0	train_set
Bedaquiline	SAMN37124251	SAMN37124251	2.2.2	2	0.00998276	0.039	0.0585	0.078	0	train_set
Bedaquiline	SAMN37124255	SAMN37124255	2.2.2	2	0.00881998	0.078	0.117	0.156	0	train_set
Bedaquiline	SAMN37124263	SAMN37124263	4.3.2.1	4	0.00693575	0.039	0.0585	0.078	0	train_set
Bedaquiline	SAMN37124264	SAMN37124264	2.2.2	2	0.0261454	0.039	0.0585	0.078	0	train_set
Bedaquiline	SAMN37124265	SAMN37124265	2.2.2	2	0.0243974	0.078	0.117	0.156	0	train_set
Bedaquiline	SAMN37124266	SAMN37124266	2.2.2	2	0.0290784	0.312	0.4685	0.625	1	validation_set
Bedaquiline	SAMN37124267	SAMN37124267	2.2.2	2	0.00980706	0	0.0195	0.039	0	train_set
Bedaquiline	SAMN37124268	SAMN37124268	2.2.2	2	0.0107735	0	0.0195	0.039	0	train_set
Bedaquiline	SAMN37124269	SAMN37124269	4.4.1.1	4	0.00542376	0.039	0.0585	0.078	0	train_set
Bedaquiline	SAMN37124271	SAMN37124271	2.2.2	2	0.00869702	0.039	0.0585	0.078	0	train_set
Bedaquiline	SAMN37124272	SAMN37124272	2.2.2	2	0.0111962	0.039	0.0585	0.078	0	train_set
Bedaquiline	SAMN37124273	SAMN37124273	2.2.2	2	0.0113927	0.039	0.0585	0.078	0	train_set
Bedaquiline	SAMN37124274	SAMN37124274	2.2.2	2	0.00937817	0.039	0.0585	0.078	0	train_set
Bedaquiline	SAMN37124276	SAMN37124276	2.2.2	2	0.0182853	0.625	0.9375	1.25	1	train_set
Bedaquiline	SAMN37124278	SAMN37124278	2.2.2	2	0.0268679	0.039	0.0585	0.078	0	train_set
Bedaquiline	SAMN37124280	SAMN37124280	2.2.2	2	0.0254649	0.312	0.4685	0.625	1	train_set
Bedaquiline	SAMN37124279	SAMN37124279	2.2.2	2	0.0245094	0.039	0.0585	0.078	0	train_set
Bedaquiline	SAMN37124281	SAMN37124281	2.2.2	2	0.00866792	0	0.0195	0.039	0	train_set
Bedaquiline	SAMN37124282	SAMN37124282	2.2.2	2	0.00963254	0.039	0.0585	0.078	0	train_set
Bedaquiline	SAMN37124284	SAMN37124284	2.2.2	2	0.0101717	0.078	0.117	0.156	0	train_set
Bedaquiline	SAMN37124285	SAMN37124285	2.2.2	2	0.0104133	0.039	0.0585	0.078	0	train_set
Bedaquiline	SAMN37124288	SAMN37124288	2.2.2	2	0.0199904	0.078	0.117	0.156	0	train_set
Bedaquiline	SAMN37124290	SAMN37124290	2.2.2	2	0.0156697	0	0.0195	0.039	0	train_set
Bedaquiline	SAMN37124289	SAMN37124289	2.2.2	2	0.0182421	0	0.0195	0.039	0	train_set
Bedaquiline	SAMN37124291	SAMN37124291	2.2.2	2	0.0149593	0.078	0.117	0.156	0	train_set
Bedaquiline	SAMN37124293	SAMN37124293	2.2.1	2	0.0225372	0.039	0.0585	0.078	0	train_set
Bedaquiline	SAMN37124296	SAMN37124296	2.2.2	2	0.00982055	0.039	0.0585	0.078	0	train_set
Bedaquiline	SAMN37124297	SAMN37124297	2.2.2	2	0.0102773	0.625	0.9375	1.25	1	validation_set
Bedaquiline	TN1868	TN1868	4.1.2.1	4	0.0237671	0.04	0.06	0.08	0	train_set
Bedaquiline	TN7791	TN7791	4.2.1	4	0.0324095	0.02	0.03	0.04	0	validation_set
Bedaquiline	TN8094	TN8094	2.2.1	2	0.0244595	0.08	0.12	0.16	0	train_set
Bedaquiline	TN8133	TN8133	4.1.2	4	0.0277423	0.02	0.03	0.04	0	train_set
Bedaquiline	TN8562	TN8562	4.8	4	0.00873895	0.02	0.03	0.04	0	train_set
Bedaquiline	TN8623	TN8623	4.1.2.1	4	0.0233238	0.04	0.06	0.08	0	train_set
Bedaquiline	TN8964	TN8964	4.7	4	0.00741145	0.04	0.06	0.08	0	train_set
Bedaquiline	TN9139	TN9139	4.9	4	0.0106395	0.02	0.03	0.04	0	train_set
Bedaquiline	TN10130	TN10130	BOV_AFRI	BOV_AFRI	0.0216445	0.02	0.03	0.04	0	train_set
Bedaquiline	TN10460	TN10460	4.1.1.1	4	0.0138239	0	0.01	0.02	0	train_set
Bedaquiline	TN10525	TN10525	4.2.1	4	0.0246121	0.04	0.06	0.08	0	train_set
Bedaquiline	TN11230	TN11230	2.2.1	2	0.0188798	0.08	0.12	0.16	0	train_set
Bedaquiline	TN11265	TN11265	2.2.1	2	0.0152658	0.02	0.03	0.04	0	train_set
Bedaquiline	TN11677	TN11677	1.1.2	1	0.0265365	0.04	0.06	0.08	0	train_set
Bedaquiline	TN11864	TN11864	2.2.1	2	0.0158812	0	0.01	0.02	0	train_set
Bedaquiline	TN12850	TN12850	4.1.1.3	4	0.0144918	0.04	0.06	0.08	0	train_set
Bedaquiline	TN13542	TN13542	3	3	0.0183237	0.04	0.06	0.08	0	train_set
Bedaquiline	TN13923	TN13923	2.2.2	2	0.0179361	0.08	0.12	0.16	0	train_set
Bedaquiline	TN15140	TN15140	6,BOV_AFRI	6,BOV_AFRI	0.0214203	0.02	0.03	0.04	0	train_set
Bedaquiline	TN15493	TN15493	4.3.2.1	4	0.00996379	0.08	0.12	0.16	0	train_set
Bedaquiline	TN15601	TN15601	4.7	4	0.0220807	0.08	0.12	0.16	0	train_set
Bedaquiline	TN16116	TN16116	2.1	2	0.0405077	0	0.01	0.02	0	train_set
Bedaquiline	TN18327	TN18327	2.2.1	2	0.0130775	0.02	0.03	0.04	0	train_set
Bedaquiline	TN18429	TN18429	4.1	4	0.0360886	0.08	0.12	0.16	0	train_set
Bedaquiline	TN18460	TN18460	1.2.2	1	0.0198753	0	0.01	0.02	0	train_set
Bedaquiline	TN19764	TN19764	4.9	4	0.00671798	0.04	0.06	0.08	0	train_set
Bedaquiline	TN19999	TN19999	4.3.2	4	0.0140665	0	0.01	0.02	0	train_set
Bedaquiline	TN20577	TN20577	4.5	4	0.00576001	0.02	0.03	0.04	0	train_set
Bedaquiline	TN20626	TN20626	4.1.2.1	4	0.0236751	0.04	0.06	0.08	0	train_set
Bedaquiline	TN21569	TN21569	4	4	0.0124723	0.02	0.03	0.04	0	train_set
Bedaquiline	TN22485	TN22485	4.3.3	4	0.0116465	0.02	0.03	0.04	0	validation_set
Bedaquiline	TN24614	TN24614	4.4.1.1	4	0.0132955	0.04	0.06	0.08	0	train_set
Bedaquiline	TN24891	TN24891	4.1.1.3	4	0.0180036	0	0.01	0.02	0	train_set
Bedaquiline	TN25186	TN25186	4.9	4	0.0113918	0.04	0.06	0.08	0	train_set
Bedaquiline	TN25766	TN25766	4.1.1.1	4	0.010785	0.02	0.03	0.04	0	validation_set
Bedaquiline	TN26830	TN26830	4.3.3	4	0.010133	0.02	0.03	0.04	0	train_set
Bedaquiline	TN27609	TN27609	4.4.1.1	4	0.0114958	0.04	0.06	0.08	0	train_set
Bedaquiline	TN27771	TN27771	4.3.4.2.1	4	0.0299196	0.02	0.03	0.04	0	train_set
Bedaquiline	TN27794	TN27794	4.3.2.1	4	0.0208072	0.04	0.06	0.08	0	train_set
Bedaquiline	TN27801	TN27801	4.3.3	4	0.0170806	0.08	0.12	0.16	0	train_set
Bedaquiline	TN27819	TN27819	4.3.2.1	4	0.0240859	0.02	0.03	0.04	0	train_set
Bedaquiline	TN33059	TN33059	3.1.2	3	0.0134512	0.02	0.03	0.04	0	train_set
Bedaquiline	TN33551	TN33551	4.5	4	0.00630365	0.02	0.03	0.04	0	train_set
Bedaquiline	TN33568	TN33568	2.2.2	2	0.0106884	0.04	0.06	0.08	0	train_set
Bedaquiline	TN34680	TN34680	4.1.2.1	4	0.0153779	0.04	0.06	0.08	0	train_set
Bedaquiline	TN34683	TN34683	2.2.1	2	0.0139211	0.02	0.03	0.04	0	train_set
Bedaquiline	TN34694	TN34694	4.3.4.2	4	0.00825092	0.04	0.06	0.08	0	train_set
Bedaquiline	BF01114045	BF01114045	4.8	4	0.0245817	0	0.004	0.008	0	train_set
Bedaquiline	BF01298605	BF01298605	4.1.1.3	4	0.0277235	0.008	0.0195	0.031	0	train_set
Bedaquiline	BF01481932	BF01481932	4.3.2.1	4	0.0141938	0.031	0.0465	0.062	0	train_set
Bedaquiline	CD00862479	CD00862479	4.3.3	4	0.014831	0.062	0.0935	0.125	0	train_set
Bedaquiline	CD00862502	CD00862502	2.2.2	2	0.0124386	0.062	0.0935	0.125	0	validation_set
Bedaquiline	CE01607859	CE01607859	4.8	4	0.0162827	0.031	0.0465	0.062	0	validation_set
Bedaquiline	DA00302840	DA00302840	4.3.2.1	4	0.0176003	0.008	0.0195	0.031	0	train_set
Bedaquiline	DH00695092	DH00695092	4.1.2.1	4	0.0207829	0.031	0.0465	0.062	0	train_set
Bedaquiline	DH00748222	DH00748222	4.4.1.1	4	0.0139526	0.031	0.0465	0.062	0	train_set
Bedaquiline	EI00664567	EI00664567	4.3.2.1	4	0.0177223	0.008	0.0195	0.031	0	train_set
Bedaquiline	GH00350830	GH00350830	4.3.2.1	4	0.00978648	0.031	0.0465	0.062	0	train_set
Bedaquiline	JA00213685	JA00213685	4.8	4	0.0260639	0.031	0.0465	0.062	0	validation_set
Bedaquiline	JA00214410	JA00214410	4.9	4	0.0125383	0.062	0.0935	0.125	0	train_set
Bedaquiline	JA00225792	JA00225792	4.9	4	0.0233181	0.062	0.0935	0.125	0	train_set
Bedaquiline	JC00272049	JC00272049	4.8	4	0.0219135	0.008	0.0195	0.031	0	train_set
Bedaquiline	JC00272056	JC00272056	4.8	4	0.0220447	0.062	0.0935	0.125	0	train_set
Bedaquiline	JC00276287	JC00276287	4.3.2.1	4	0.0228393	0.031	0.0465	0.062	0	train_set
Bedaquiline	JD00110569	JD00110569	4.9	4	0.0129586	0.125	0.1875	0.25	0	train_set
Bedaquiline	JF00065486	JF00065486	4.4.1.1	4	0.0210802	0.031	0.0465	0.062	0	train_set
Bedaquiline	JG00224441	JG00224441	4.1.1.1	4	0.0108443	0.062	0.0935	0.125	0	train_set
Bedaquiline	JG00225783	JG00225783	4.8	4	0.019476	0.062	0.0935	0.125	0	train_set
Bedaquiline	JG00406558	JG00406558	4.3.4.2	4	0.0191414	0.008	0.0195	0.031	0	train_set
Bedaquiline	JG00406968	JG00406968	4.1.1.3	4	0.0723015	0.008	0.0195	0.031	0	train_set
Bedaquiline	JG00421329	JG00421329	4.1.1.2	4	0.0217573	0.008	0.0195	0.031	0	train_set
Bedaquiline	JG00432562	JG00432562	4.1.1.1	4	0.0201171	0.031	0.0465	0.062	0	train_set
Bedaquiline	KD00109931	KD00109931	2.2.1	2	0.0210796	0.062	0.0935	0.125	0	train_set
Bedaquiline	KD00166042	KD00166042	2.2.1	2	0.0162537	0.031	0.0465	0.062	0	train_set
Bedaquiline	KD00184898	KD00184898	4.1.2.1	4	0.0203208	0.031	0.0465	0.062	0	train_set
Bedaquiline	KF00065920	KF00065920	4.3.2.1	4	0.0227836	0.062	0.0935	0.125	0	train_set
Bedaquiline	KG00082202	KG00082202	2.2.1	2	0.0225296	0.031	0.0465	0.062	0	train_set
Bedaquiline	NC00179466	NC00179466	4.8	4	0.0219412	0.031	0.0465	0.062	0	train_set
Bedaquiline	NF00130189	NF00130189	4.3.2.1	4	0.0148116	0.062	0.0935	0.125	0	validation_set
Bedaquiline	OB00115404	OB00115404	4.3.2.1	4	0.0144033	0.008	0.0195	0.031	0	train_set
Bedaquiline	OC00001135	OC00001135	4.1.1.3	4	0.0200999	0.031	0.0465	0.062	0	train_set
Bedaquiline	OI00115044	OI00115044	4.9	4	0.0118881	0.062	0.0935	0.125	0	train_set
Bedaquiline	OK00054059	OK00054059	4.1.1.3	4	0.0281917	0.062	0.0935	0.125	0	train_set
Bedaquiline	ON00035801	ON00035801	4.4.1.1	4	0.0226122	0.031	0.0465	0.062	0	validation_set
Bedaquiline	OO00095615	OO00095615	4.1.1.3	4	0.0162053	0.031	0.0465	0.062	0	train_set
Bedaquiline	OS00120406	OS00120406	4.1.2	4	0.0221578	0.008	0.0195	0.031	0	train_set
Bedaquiline	PA00082962	PA00082962	2.2.1	2	0.0222905	0.062	0.0935	0.125	0	train_set
Bedaquiline	PD00160471	PD00160471	2.2.1	2	0.0178747	0.031	0.0465	0.062	0	train_set
Bedaquiline	PE00291237	PE00291237	1.2.2	1	0.0308926	0.062	0.0935	0.125	0	train_set
Bedaquiline	PE00318284	PE00318284	4.3.2.1	4	0.0151822	0.062	0.0935	0.125	0	validation_set
Bedaquiline	PF00076589	PF00076589	4.4.1.1	4	0.0265645	0.031	0.0465	0.062	0	train_set
Bedaquiline	PH00104960	PH00104960	4.3.3	4	0.0233019	0.062	0.0935	0.125	0	train_set
Bedaquiline	PI00170885	PI00170885	1.2.2	1	0.0222002	0.031	0.0465	0.062	0	train_set
Bedaquiline	PJ00162888	PJ00162888	4.1.2.1	4	0.0274184	0.062	0.0935	0.125	0	train_set
Bedaquiline	PJ00572527	PJ00572527	4.1.1.1	4	0.0241356	0.062	0.0935	0.125	0	train_set
Bedaquiline	PK00524261	PK00524261	4.8	4	0.0140908	0.062	0.0935	0.125	0	train_set
Bedaquiline	PK00537387	PK00537387	4.3.2.1	4	0.0198477	0.062	0.0935	0.125	0	train_set
Bedaquiline	PK00561581	PK00561581	1.2.2	1	0.0241696	0.125	0.1875	0.25	0	train_set
Bedaquiline	PK00651442	PK00651442	2.2.1	2	0.0151882	0.031	0.0465	0.062	0	train_set
Bedaquiline	PK00685617	PK00685617	1.2.2	1	0.0272353	0.031	0.0465	0.062	0	train_set
Bedaquiline	PK00709697	PK00709697	2.2.1	2	0.0243372	0.008	0.0195	0.031	0	train_set
Bedaquiline	PL00048658	PL00048658	1.2.2	1	0.0258464	0.031	0.0465	0.062	0	train_set
Bedaquiline	PL00097805	PL00097805	4.3.2.1	4	0.0224662	0.031	0.0465	0.062	0	train_set
Bedaquiline	PM00152727	PM00152727	4.1.1.3	4	0.0173712	0	0.004	0.008	0	train_set
Bedaquiline	PM00233485	PM00233485	2.2.1.1	2	0.0250148	0.031	0.0465	0.062	0	train_set
Bedaquiline	PO00209791	PO00209791	4.1.2.1	4	0.0248404	0.125	0.1875	0.25	0	train_set
Bedaquiline	PO00214147	PO00214147	4.1.2.1	4	0.0190502	0.062	0.0935	0.125	0	validation_set
Bedaquiline	PO00232748	PO00232748	4.3.2.1	4	0.0248728	0.031	0.0465	0.062	0	validation_set
Bedaquiline	PP00150885	PP00150885	4.3.4.2.1	4	0.0200768	0.062	0.0935	0.125	0	train_set
Bedaquiline	PS00326134	PS00326134	4.9	4	0.0141941	0.031	0.0465	0.062	0	train_set
Bedaquiline	PS00217691	PS00217691	4.3.2.1	4	0.0226757	0.062	0.0935	0.125	0	train_set
Bedaquiline	PS00307966	PS00307966	2.2.1	2	0.0223472	0.031	0.0465	0.062	0	train_set
Bedaquiline	PS00308033	PS00308033	4.4.1.1	4	0.0117532	0.031	0.0465	0.062	0	train_set
Bedaquiline	PS00313772	PS00313772	2.2.1	2	0.0219277	0.031	0.0465	0.062	0	train_set
Bedaquiline	QE00093878	QE00093878	4.3.4.2.1	4	0.0201539	0.062	0.0935	0.125	0	train_set
Bedaquiline	QE00098167	QE00098167	4.1.1.3	4	0.017995	0.062	0.0935	0.125	0	train_set
Bedaquiline	QF00450839	QF00450839	4.1.1.3	4	0.0205139	0.031	0.0465	0.062	0	train_set
Bedaquiline	QH00194828	QH00194828	4.3.4.2	4	0.015466	0.031	0.0465	0.062	0	train_set
Bedaquiline	RD00095112	RD00095112	4.3.4.2.1	4	0.00797948	0.031	0.0465	0.062	0	train_set
Bedaquiline	RF00127752	RF00127752	4.3.3	4	0.0123275	0.008	0.0195	0.031	0	train_set
Bedaquiline	RJ00247078	RJ00247078	4.1.1.3	4	0.0256555	0.062	0.0935	0.125	0	validation_set
Bedaquiline	RJ00263599	RJ00263599	2.2.1	2	0.0161659	0.062	0.0935	0.125	0	train_set
Bedaquiline	TRL0022086	TRL0022086	4.4.1.1	4	0.0243602	0.062	0.0935	0.125	0	validation_set
Bedaquiline	TRL0022765	TRL0022765	2.2.1	2	0.0231121	0.125	0.1875	0.25	0	train_set
Bedaquiline	TRL0023983	TRL0023983	4.1.2	4	0.0182041	0.062	0.0935	0.125	0	train_set
Bedaquiline	TRL0024410	TRL0024410	4.4.1.1	4	0.0151467	0.062	0.0935	0.125	0	train_set
Bedaquiline	TRL0037452	TRL0037452	4.4.1.1	4	0.0231463	0.062	0.0935	0.125	0	train_set
Bedaquiline	TRL0038616	TRL0038616	2.2.1	2	0.00859983	0	0.004	0.008	0	train_set
Bedaquiline	TRL0038641	TRL0038641	2.2.1	2	0.0115442	0.031	0.0465	0.062	0	train_set
Bedaquiline	TRL0039162	TRL0039162	4.3.4.2.1	4	0.0127953	0.031	0.0465	0.062	0	train_set
Bedaquiline	TRL0039481	TRL0039481	4.1.2	4	0.0250139	0.031	0.0465	0.062	0	validation_set
Bedaquiline	TRL0039576	TRL0039576	2.2.1	2	0.0112955	0.031	0.0465	0.062	0	train_set
Bedaquiline	TRL0044786	TRL0044786	4.1.2.1	4	0.0211076	0.031	0.0465	0.062	0	train_set
Bedaquiline	TRL0045387	TRL0045387	4.3.4.2.1	4	0.0153597	0.062	0.0935	0.125	0	train_set
Bedaquiline	TRL0053150	TRL0053150	4.9	4	0.0132868	0.062	0.0935	0.125	0	train_set
Bedaquiline	TRL0056535	TRL0056535	4.1.2.1	4	0.0265933	0.062	0.0935	0.125	0	train_set
Bedaquiline	TRL0057671	TRL0057671	2.2.1	2	0.0211966	0.008	0.0195	0.031	0	train_set
Bedaquiline	TRL0060765	TRL0060765	4.4.1.1	4	0.022716	0	0.004	0.008	0	train_set
Bedaquiline	TRL0065060	TRL0065060	2.2.1	2	0.0137605	0.008	0.0195	0.031	0	train_set
Bedaquiline	TRL0065126	TRL0065126	4.3.2.1	4	0.0356212	0.062	0.0935	0.125	0	validation_set
Bedaquiline	TRL0066006	TRL0066006	4.1.1.3	4	0.0190627	0.062	0.0935	0.125	0	train_set
Bedaquiline	TRL0071026	TRL0071026	2.2.1.1	2	0.0681628	0.031	0.0465	0.062	0	train_set
Bedaquiline	TRL0072847	TRL0072847	2.2.1	2	0.0207726	0	0.004	0.008	0	train_set
Bedaquiline	TRL0073196	TRL0073196	4.1.1.3	4	0.0216136	0.008	0.0195	0.031	0	validation_set
Bedaquiline	TRL0078924	TRL0078924	2.2.2	2	0.0116286	0.062	0.0935	0.125	0	train_set
Bedaquiline	TRL0084661	TRL0084661	2.2.1	2	0.0139162	0	0.004	0.008	0	train_set
Bedaquiline	TRL0085451	TRL0085451	4.1.2.1	4	0.0188445	0.031	0.0465	0.062	0	train_set
Bedaquiline	TRL0086755	TRL0086755	4.1.1.3	4	0.016129	0.125	0.1875	0.25	0	train_set
Bedaquiline	TRL0090177	TRL0090177	2.2.1.1	2	0.016069	0.008	0.0195	0.031	0	train_set
Bedaquiline	TRL0090417	TRL0090417	2.2.1	2	0.0168421	0.008	0.0195	0.031	0	train_set
Bedaquiline	TRL0090962	TRL0090962	2.2.1	2	0.0193734	0.062	0.0935	0.125	0	train_set
Bedaquiline	TRL0091794	TRL0091794	4.1.1.3	4	0.0186129	0.008	0.0195	0.031	0	train_set
Bedaquiline	TRL0095023	TRL0095023	4.1.2.1	4	0.0272889	0.031	0.0465	0.062	0	train_set
Bedaquiline	TRL0095895	TRL0095895	4.8	4	0.0189316	0.125	0.1875	0.25	0	train_set
Bedaquiline	TRL0097309	TRL0097309	2.2.1	2	0.0155449	0.008	0.0195	0.031	0	train_set
Bedaquiline	TRL0099205	TRL0099205	4.3.2.1	4	0.0160866	0.008	0.0195	0.031	0	train_set
Bedaquiline	TRL0101440	TRL0101440	2.2.1	2	0.0208333	0	0.004	0.008	0	train_set
Bedaquiline	TRL0101901	TRL0101901	4.1.1.3	4	0.0292683	0.031	0.0465	0.062	0	train_set
Bedaquiline	TRL0103669	TRL0103669	2.2.1	2	0.0112455	0.008	0.0195	0.031	0	train_set
Bedaquiline	TRL0105138	TRL0105138	2.2.1	2	0.025698	0.008	0.0195	0.031	0	train_set
Bedaquiline	TRL0105148	TRL0105148	4.9	4	0.0117122	0.125	0.1875	0.25	0	train_set
Bedaquiline	TRL0107570	TRL0107570	2.2.1	2	0.0244519	0.008	0.0195	0.031	0	train_set
Bedaquiline	TRL0108514	TRL0108514	4.8	4	0.0231816	0.031	0.0465	0.062	0	train_set
Bedaquiline	TRL0109157	TRL0109157	2.2.1	2	0.0212528	0.008	0.0195	0.031	0	train_set
Bedaquiline	TRL0110907	TRL0110907	2.2.1	2	0.0204746	0.008	0.0195	0.031	0	train_set
Bedaquiline	TRL0112235	TRL0112235	4.3.3	4	0.00960256	0.062	0.0935	0.125	0	train_set
Bedaquiline	TRL0112827	TRL0112827	4.3.2.1	4	0.010996	0.062	0.0935	0.125	0	train_set
Bedaquiline	TRL0112877	TRL0112877	4.3.4.1	4	0.0179114	0.031	0.0465	0.062	0	train_set
Bedaquiline	TRL0112884	TRL0112884	2.2.1	2	0.0205008	0.031	0.0465	0.062	0	train_set
Bedaquiline	TRL0112979	TRL0112979	4.3.2.1	4	0.0221568	0.031	0.0465	0.062	0	train_set
Bedaquiline	TRL0112980	TRL0112980	4.3.2.1	4	0.012726	0.031	0.0465	0.062	0	train_set
Bedaquiline	TRL0113005	TRL0113005	4.4.1.1	4	0.0231259	0.062	0.0935	0.125	0	validation_set
Bedaquiline	TRL0113018	TRL0113018	4.3.2	4	0.0226496	0.031	0.0465	0.062	0	train_set
Bedaquiline	TRL0113019	TRL0113019	4.9	4	0.0182046	0.062	0.0935	0.125	0	train_set
Bedaquiline	TRL0113022	TRL0113022	4.3.3	4	0.0161064	0.031	0.0465	0.062	0	validation_set
Bedaquiline	TRL0113054	TRL0113054	1.2.2	1	0.0259872	0.062	0.0935	0.125	0	validation_set
Bedaquiline	TRL0113061	TRL0113061	4.3.3	4	0.020121	0.031	0.0465	0.062	0	validation_set
Bedaquiline	TRL0113093	TRL0113093	4.1.2.1	4	0.0250886	0.031	0.0465	0.062	0	train_set
Bedaquiline	TRL0113095	TRL0113095	4.4.1.1	4	0.0239512	0.062	0.0935	0.125	0	train_set
Bedaquiline	TRL0113098	TRL0113098	4.4.1.1	4	0.00912026	0.031	0.0465	0.062	0	train_set
Bedaquiline	TRL0113167	TRL0113167	4.3.2.1	4	0.0139686	0.031	0.0465	0.062	0	train_set
Bedaquiline	TRL0113257	TRL0113257	4.9	4	0.014764	0	0.004	0.008	0	train_set
Bedaquiline	TRL0113259	TRL0113259	4.3.2.1	4	0.028313	0.031	0.0465	0.062	0	train_set
Bedaquiline	TRL0113325	TRL0113325	2.2.1.1	2	0.0296447	0.031	0.0465	0.062	0	train_set
Bedaquiline	TRL0113326	TRL0113326	4.9	4	0.016075	0.031	0.0465	0.062	0	train_set
Bedaquiline	TRL0113344	TRL0113344	4.4.1.1	4	0.0165066	0.031	0.0465	0.062	0	train_set
Bedaquiline	TRL0113427	TRL0113427	4.1.2.1	4	0.0243439	0.062	0.0935	0.125	0	train_set
Bedaquiline	TRL0113465	TRL0113465	4.3.3	4	0.0172414	0.031	0.0465	0.062	0	train_set
Bedaquiline	TRL0113469	TRL0113469	4.3.2.1	4	0.0227036	0.062	0.0935	0.125	0	train_set
Bedaquiline	TRL0113483	TRL0113483	4.1.1.3	4	0.0238901	0.062	0.0935	0.125	0	train_set
Bedaquiline	TRL0113484	TRL0113484	4.3.3	4	0.022276	0.031	0.0465	0.062	0	train_set
Bedaquiline	TRL0113487	TRL0113487	4.3.4.2.1	4	0.0253828	0.031	0.0465	0.062	0	train_set
Bedaquiline	TRL0113491	TRL0113491	2.2.1.1	2	0.0215758	0.008	0.0195	0.031	0	train_set
Bedaquiline	TRL0113493	TRL0113493	1.2.2	1	0.0279965	0.062	0.0935	0.125	0	train_set
Bedaquiline	TRL0113494	TRL0113494	1.2.2	1	0.0238383	0.062	0.0935	0.125	0	validation_set
Bedaquiline	TRL0113496	TRL0113496	4.1.1.1	4	0.0269529	0.031	0.0465	0.062	0	validation_set
Bedaquiline	TRL0113512	TRL0113512	4.1.1.3	4	0.0334855	0.008	0.0195	0.031	0	train_set
Bedaquiline	TRL0113572	TRL0113572	2.2.2	2	0.0172657	0.062	0.0935	0.125	0	train_set
Bedaquiline	TRL0113579	TRL0113579	2.2.1	2	0.0198232	0.031	0.0465	0.062	0	train_set
Bedaquiline	TRL0113580	TRL0113580	4.3.4.2.1	4	0.0198075	0.062	0.0935	0.125	0	train_set
Bedaquiline	TRL0113586	TRL0113586	4.1.2	4	0.0270486	0.031	0.0465	0.062	0	train_set
Bedaquiline	TRL0113615	TRL0113615	4.3.2.1	4	0.0193777	0.031	0.0465	0.062	0	train_set
Bedaquiline	TRL0113616	TRL0113616	2.2.2	2	0.0163634	0.125	0.1875	0.25	0	train_set
Bedaquiline	TRL0113629	TRL0113629	2.2.1	2	0.0212663	0	0.004	0.008	0	train_set
Bedaquiline	TRL0113639	TRL0113639	2.2.1	2	0.0243369	0.062	0.0935	0.125	0	train_set
Bedaquiline	TRL0113640	TRL0113640	4.4.1.1	4	0.0238276	0.031	0.0465	0.062	0	train_set
Bedaquiline	TRL0113646	TRL0113646	2.2.1	2	0.019877	0.031	0.0465	0.062	0	train_set
Bedaquiline	TRL0113671	TRL0113671	4.3.2.1	4	0.0174534	0.008	0.0195	0.031	0	validation_set
Bedaquiline	TRL0113733	TRL0113733	1.2.2	1	0.0188131	0.031	0.0465	0.062	0	validation_set
Bedaquiline	TRL0114134	TRL0114134	4.1.2.1	4	0.0275621	0	0.004	0.008	0	train_set
Bedaquiline	TRL0114137	TRL0114137	2.2.2	2	0.0228715	0.062	0.0935	0.125	0	train_set
Bedaquiline	TRL0114153	TRL0114153	2.2.1	2	0.0282989	0.008	0.0195	0.031	0	train_set
Bedaquiline	TRL0114239	TRL0114239	4.1.2.1	4	0.019573	0.031	0.0465	0.062	0	train_set
Bedaquiline	TRL0114343	TRL0114343	4.3.3	4	0.0170568	0.062	0.0935	0.125	0	train_set
Bedaquiline	TRL0114469	TRL0114469	2.2.2	2	0.0187474	0.062	0.0935	0.125	0	train_set
Bedaquiline	TRL0114477	TRL0114477	1.2.2	1	0.0245061	0.062	0.0935	0.125	0	train_set
Bedaquiline	TRL0114478	TRL0114478	4.1.2.1	4	0.0173265	0.062	0.0935	0.125	0	train_set
Bedaquiline	TRL0114479	TRL0114479	4.1.1.3	4	0.0300743	0.008	0.0195	0.031	0	train_set
Bedaquiline	TRL0114480	TRL0114480	2.2.1	2	0.0245987	0	0.004	0.008	0	train_set
Bedaquiline	TRL0114500	TRL0114500	2.2.2	2	0.0198473	0.521	0.7815	1.042	1	train_set
Bedaquiline	TRL0114541	TRL0114541	2.2.1	2	0.0186712	0.031	0.0465	0.062	0	train_set
Bedaquiline	TRL0114583	TRL0114583	4.1.2	4	0.0364831	0	0.004	0.008	0	train_set
Bedaquiline	TRL0114585	TRL0114585	2.2.1	2	0.0229478	0.031	0.0465	0.062	0	train_set
Bedaquiline	TRL0114616	TRL0114616	2.2.2	2	0.0204425	0.062	0.0935	0.125	0	train_set
Bedaquiline	TRL0114647	TRL0114647	2.2.1	2	0.0243467	0.008	0.0195	0.031	0	train_set
Bedaquiline	TRL0114661	TRL0114661	4.1.1.3	4	0.0170426	0.031	0.0465	0.062	0	train_set
Bedaquiline	TRL0114666	TRL0114666	2.2.1	2	0.0150722	0.008	0.0195	0.031	0	train_set
Bedaquiline	TRL0114667	TRL0114667	2.2.2	2	0.0145317	0.062	0.0935	0.125	0	train_set
Bedaquiline	TRL0114671	TRL0114671	4.9	4	0.0277674	0.008	0.0195	0.031	0	train_set
Bedaquiline	TRL0114680	TRL0114680	4.3.3	4	0.0128414	0.008	0.0195	0.031	0	train_set
Bedaquiline	TRL0114774	TRL0114774	2.2.2	2	0.0237392	0.062	0.0935	0.125	0	train_set
Bedaquiline	TRL0114786	TRL0114786	2.2.1	2	0.0264439	0.062	0.0935	0.125	0	train_set
Bedaquiline	TRL0114792	TRL0114792	2.2.1	2	0.0141479	0	0.004	0.008	0	train_set
Bedaquiline	TRL0114821	TRL0114821	4.1.2.1	4	0.0223639	0.031	0.0465	0.062	0	train_set
Bedaquiline	TRL0114825	TRL0114825	4.1.2.1	4	0.0313695	0.062	0.0935	0.125	0	validation_set
Bedaquiline	TRL0114829	TRL0114829	2.2.2	2	0.0150778	0.031	0.0465	0.062	0	validation_set
Bedaquiline	TRL0114836	TRL0114836	2.2.2	2	0.0123251	0.125	0.1875	0.25	0	train_set
Bedaquiline	TRL0114845	TRL0114845	4.3.3	4	0.0174598	0.031	0.0465	0.062	0	train_set
Bedaquiline	TRL0114849	TRL0114849	4.1.2.1	4	0.0154492	0.031	0.0465	0.062	0	train_set
Bedaquiline	TRL0114962	TRL0114962	2.2.2	2	0.0132061	0.031	0.0465	0.062	0	train_set
Bedaquiline	TRL0114976	TRL0114976	4.1.1.3	4	0.0177806	0.062	0.0935	0.125	0	train_set
Bedaquiline	TRL0115004	TRL0115004	4.1.1.3	4	0.0171801	0.062	0.0935	0.125	0	train_set
Bedaquiline	TRL0115006	TRL0115006	4.1.2.1	4	0.0234747	0.062	0.0935	0.125	0	train_set
Bedaquiline	TRL0115007	TRL0115007	4.1.1.3	4	0.0149554	0.031	0.0465	0.062	0	validation_set
Bedaquiline	TRL0115018	TRL0115018	4.1.2.1	4	0.0189534	0.062	0.0935	0.125	0	train_set
Bedaquiline	TRL0115026	TRL0115026	4.1.2.1	4	0.0216496	0.062	0.0935	0.125	0	train_set
Bedaquiline	TRL0115027	TRL0115027	4.4.1.1	4	0.0149004	0.062	0.0935	0.125	0	train_set
Bedaquiline	TRL0115030	TRL0115030	4.3.3	4	0.0134334	0.008	0.0195	0.031	0	train_set
Bedaquiline	TRL0115039	TRL0115039	4.1.2.1	4	0.0168446	0.062	0.0935	0.125	0	train_set
Bedaquiline	TRL0115051	TRL0115051	2.2.2	2	0.0247209	0.125	0.1875	0.25	0	train_set
Bedaquiline	TRL0115095	TRL0115095	4.1.1.3	4	0.0215034	0.031	0.0465	0.062	0	train_set
Bedaquiline	TRL0115096	TRL0115096	4.1.1.3	4	0.0209405	0.031	0.0465	0.062	0	train_set
Bedaquiline	TRL0115115	TRL0115115	2.2.2	2	0.0178139	0.062	0.0935	0.125	0	train_set
Bedaquiline	TRL0115159	TRL0115159	4.1.2.1	4	0.020011	0.062	0.0935	0.125	0	train_set
Bedaquiline	TRL0115164	TRL0115164	4.9	4	0.0163664	0.062	0.0935	0.125	0	train_set
Bedaquiline	TRL0115183	TRL0115183	4.3.3	4	0.0148506	0.031	0.0465	0.062	0	train_set
Bedaquiline	TRL0115197	TRL0115197	2.2.2	2	0.0182383	0.125	0.1875	0.25	0	validation_set
Bedaquiline	TRL0115207	TRL0115207	4.3.3	4	0.0142857	0.125	0.1875	0.25	0	train_set
Bedaquiline	TRL0115283	TRL0115283	2.2.2	2	0.0161499	0.125	0.1875	0.25	0	train_set
Bedaquiline	TRL0115368	TRL0115368	4.4.1.1	4	0.0157895	0	0.004	0.008	0	train_set
Bedaquiline	TRL0115398	TRL0115398	2.2.1.1	2	0.0131316	0.062	0.0935	0.125	0	validation_set
Bedaquiline	TRL0115400	TRL0115400	2.2.1	2	0.0138931	0.031	0.0465	0.062	0	train_set
Bedaquiline	TRL0115412	TRL0115412	4.4.1.1	4	0.0259674	0.031	0.0465	0.062	0	train_set
Bedaquiline	TRL0115418	TRL0115418	4.1.1.3	4	0.0265504	0.031	0.0465	0.062	0	train_set
Bedaquiline	TRL0115510	TRL0115510	4.3.3	4	0.0135518	0.062	0.0935	0.125	0	train_set
Bedaquiline	TRL0115518	TRL0115518	2.2.2	2	0.023106	0.125	0.1875	0.25	0	train_set
Bedaquiline	TRL0115581	TRL0115581	2.2.2	2	0.013818	0.062	0.0935	0.125	0	train_set
Bedaquiline	TRL0115619	TRL0115619	4.1.1.3	4	0.0227315	0.062	0.0935	0.125	0	train_set
Bedaquiline	TRL0115627	TRL0115627	2.2.2	2	0.0153888	0.062	0.0935	0.125	0	train_set
Bedaquiline	TRL0115633	TRL0115633	4.8	4	0.0129032	0	0.004	0.008	0	train_set
Bedaquiline	TRL0115652	TRL0115652	2.2.2	2	0.0211319	0.125	0.1875	0.25	0	train_set
Bedaquiline	TRL0115659	TRL0115659	4.1.1.3	4	0.0136716	0.062	0.0935	0.125	0	train_set
Bedaquiline	TRL0115669	TRL0115669	2.2.1	2	0.0126494	0.008	0.0195	0.031	0	train_set
Bedaquiline	TRL0115684	TRL0115684	4.3.2.1	4	0.0139803	0.062	0.0935	0.125	0	train_set
Bedaquiline	TRL0115691	TRL0115691	2.2.2	2	0.0109816	0.008	0.0195	0.031	0	train_set
Bedaquiline	TRL0115694	TRL0115694	2.2.2	2	0.0229544	0.031	0.0465	0.062	0	train_set
Bedaquiline	TRL0115707	TRL0115707	2.2.1	2	0.014116	0.031	0.0465	0.062	0	train_set
Bedaquiline	TRL0115767	TRL0115767	4.1.1.3	4	0.0340551	0.031	0.0465	0.062	0	train_set
Bedaquiline	TRL0115824	TRL0115824	1.2.2	1	0.0272134	0.125	0.1875	0.25	0	train_set
Bedaquiline	TRL0115834	TRL0115834	4.1.1.3	4	0.019466	0.008	0.0195	0.031	0	train_set
Bedaquiline	TRL0115846	TRL0115846	2.2.2	2	0.0265675	0.062	0.0935	0.125	0	train_set
Bedaquiline	TRL0115868	TRL0115868	4.1.1.3	4	0.015852	0	0.004	0.008	0	train_set
Bedaquiline	TRL0115878	TRL0115878	4.1.1.3	4	0.0163725	0.031	0.0465	0.062	0	train_set
Bedaquiline	TRL0115892	TRL0115892	4.1.2.1	4	0.0285006	0.062	0.0935	0.125	0	validation_set
Bedaquiline	TRL0116084	TRL0116084	2.2.1	2	0.011644	0.062	0.0935	0.125	0	validation_set
Bedaquiline	TRL0116109	TRL0116109	1.2.2	1	0.0130337	0.031	0.0465	0.062	0	validation_set
Bedaquiline	TRL0116157	TRL0116157	4.4.1.1	4	0.00948981	0.008	0.0195	0.031	0	train_set
Bedaquiline	TRL0116168	TRL0116168	2.2.1	2	0.0132804	0.031	0.0465	0.062	0	train_set
Bedaquiline	TRL0116187	TRL0116187	4.7	4	0.0112764	0.031	0.0465	0.062	0	train_set
Bedaquiline	TRL0116219	TRL0116219	2.2.1	2	0.0121114	0.031	0.0465	0.062	0	validation_set
Bedaquiline	TRL0116263	TRL0116263	2.2.2	2	0.0115346	0.031	0.0465	0.062	0	train_set
Bedaquiline	TRL0116379	TRL0116379	2.2.1	2	0.0112856	0.25	0.3855	0.521	1	train_set
Bedaquiline	TRL0116593	TRL0116593	2.2.1	2	0.013789	0	0.004	0.008	0	train_set
Bedaquiline	TRL0116726	TRL0116726	4.9	4	0.0147224	0.062	0.0935	0.125	0	train_set
Bedaquiline	UH00100518	UH00100518	2.2.1	2	0.0162602	0.008	0.0195	0.031	0	train_set
Bedaquiline	UH00107527	UH00107527	2.2.1.1	2	0.0150561	0.008	0.0195	0.031	0	train_set
Bedaquiline	UH00236601	UH00236601	3	3	0.0155634	0.062	0.0935	0.125	0	train_set
Bedaquiline	VB00026760	VB00026760	4.1.2.1	4	0.0242399	0.031	0.0465	0.062	0	train_set
Bedaquiline	VG00072668	VG00072668	2.2.2	2	0.0133899	0.008	0.0195	0.031	0	train_set
Bedaquiline	VG00075805	VG00075805	2.2.1	2	0.0216318	0.031	0.0465	0.062	0	train_set
Bedaquiline	WG00050823	WG00050823	4.4.1.1	4	0.0158774	0.031	0.0465	0.062	0	train_set
Bedaquiline	TRL0114463	TRL0114463	2.2.1	2	0.01319	0	0.004	0.008	0	train_set
Bedaquiline	TRL0116230	TRL0116230	4.1.1.3	4	0.0182536	0.062	0.0935	0.125	0	train_set
Bedaquiline	TRL0116598	TRL0116598	4.1.1.3	4	0.0179622	0.031	0.0465	0.062	0	train_set
Bedaquiline	TRL0116715	TRL0116715	2.2.1	2	0.0142671	0.062	0.0935	0.125	0	validation_set
Bedaquiline	TRL0116843	TRL0116843	2.2.2	2	0.0118534	0.125	0.1875	0.25	0	train_set
Bedaquiline	TRL0116865	TRL0116865	2.2.1	2	0.0164609	0.031	0.0465	0.062	0	train_set
Bedaquiline	TRL0116880	TRL0116880	4.3.3	4	0.0139637	0.062	0.0935	0.125	0	train_set
Bedaquiline	TRL0116883	TRL0116883	4.8	4	0.0146144	0.062	0.0935	0.125	0	train_set
Bedaquiline	TRL0116928	TRL0116928	2.2.2	2	0.014736	0.062	0.0935	0.125	0	train_set
Bedaquiline	TRL0117008	TRL0117008	2.2.1.1	2	0.016624	0.062	0.0935	0.125	0	train_set
Bedaquiline	TRL0117023	TRL0117023	4.3.3	4	0.0178229	0.031	0.0465	0.062	0	train_set
Bedaquiline	TRL0117027	TRL0117027	2.2.1	2	0.0150286	0.125	0.1875	0.25	0	train_set
Bedaquiline	SAMEA11006684	SAMEA11006684	2.2.1	2	0.00822649	0	0.015625	0.03125	0	validation_set
Bedaquiline	SAMEA114089359	SAMEA114089359	2.2.1	2	0.012138	0	0.015625	0.03125	0	train_set
Bedaquiline	SAMEA114089363	SAMEA114089363	2.2.1	2	0.010849	0	0.015625	0.03125	0	train_set
Bedaquiline	SAMEA114089366	SAMEA114089366	2.2.1	2	0.00837068	0	0.015625	0.03125	0	train_set
Bedaquiline	SAMEA114089370	SAMEA114089370	2.2.1.1	2	0.00827386	0	0.015625	0.03125	0	train_set
Bedaquiline	SAMEA114089372	SAMEA114089372	2.2.1	2	0.0110535	0	0.015625	0.03125	0	train_set
Bedaquiline	SAMEA114089378	SAMEA114089378	2.2.1	2	0.0104752	0	0.015625	0.03125	0	train_set
Bedaquiline	SAMEA114089379	SAMEA114089379	2.2.1	2	0.0130201	0	0.015625	0.03125	0	train_set
Bedaquiline	SAMEA114089384	SAMEA114089384	1.1.3	1	0.023748	0	0.015625	0.03125	0	train_set
Bedaquiline	SAMEA114089388	SAMEA114089388	4.1.1.3	4	0.0208827	0	0.015625	0.03125	0	train_set
Bedaquiline	SAMEA114089411	SAMEA114089411	4.3.2.1	4	0.0089322	0	0.015625	0.03125	0	train_set
Bedaquiline	SAMEA114089419	SAMEA114089419	4.1.1.3	4	0.0187109	0	0.015625	0.03125	0	train_set
Bedaquiline	SAMEA114089425	SAMEA114089425	2.2.1.1	2	0.0107958	0	0.015625	0.03125	0	train_set
Bedaquiline	SAMEA114089430	SAMEA114089430	2.2.1	2	0.0113868	0	0.015625	0.03125	0	validation_set
Bedaquiline	SAMEA114089442	SAMEA114089442	2.2.1	2	0.00868756	0	0.015625	0.03125	0	train_set
Bedaquiline	SAMEA114089456	SAMEA114089456	2.2.1	2	0.0115282	0	0.015625	0.03125	0	train_set
Bedaquiline	SAMEA114089472	SAMEA114089472	4.8	4	0.00635529	0	0.015625	0.03125	0	train_set
Bedaquiline	SAMEA114089473	SAMEA114089473	4.3.2.1	4	0.011531	0	0.015625	0.03125	0	train_set
Bedaquiline	SAMEA114089490	SAMEA114089490	2.2.1.1	2	0.0124075	0	0.015625	0.03125	0	train_set
Bedaquiline	SAMEA114089492	SAMEA114089492	4.4.1.1	4	0.00797476	0	0.015625	0.03125	0	train_set
Bedaquiline	SAMEA114089496	SAMEA114089496	4.3.2.1	4	0.00741343	0	0.015625	0.03125	0	train_set
Bedaquiline	SAMEA114089498	SAMEA114089498	2.2.1	2	0.0127593	0	0.015625	0.03125	0	train_set
Bedaquiline	SAMEA114089499	SAMEA114089499	4.3.2.1	4	0.00901492	0	0.015625	0.03125	0	train_set
Bedaquiline	SAMEA114089500	SAMEA114089500	2.2.1.1	2	0.0119033	0	0.015625	0.03125	0	train_set
Bedaquiline	SAMEA114089505	SAMEA114089505	2.2.1	2	0.00775012	0	0.015625	0.03125	0	train_set
Bedaquiline	SAMEA114089514	SAMEA114089514	4.3.2.1	4	0.0078516	0	0.015625	0.03125	0	validation_set
Bedaquiline	SAMEA114089518	SAMEA114089518	4.1.2	4	0.0207396	0	0.015625	0.03125	0	train_set
Bedaquiline	SAMEA114089520	SAMEA114089520	2.2.1	2	0.0120112	0	0.015625	0.03125	0	train_set
Bedaquiline	SAMEA114089528	SAMEA114089528	2.2.1.1	2	0.00951529	0	0.015625	0.03125	0	train_set
Bedaquiline	SAMEA114089530	SAMEA114089530	2.2.1.1	2	0.00925532	0	0.015625	0.03125	0	train_set
Bedaquiline	SAMEA114089531	SAMEA114089531	2.2.1.1	2	0.0132646	0	0.015625	0.03125	0	train_set
Bedaquiline	SAMEA114089534	SAMEA114089534	2.2.1	2	0.0104683	0	0.015625	0.03125	0	train_set
Bedaquiline	SAMEA114089556	SAMEA114089556	4.2.1	4	0.0287097	0	0.015625	0.03125	0	train_set
Bedaquiline	SAMEA114089567	SAMEA114089567	2.2.1	2	0.00990703	0	0.015625	0.03125	0	train_set
Bedaquiline	SAMEA114089577	SAMEA114089577	2.2.1	2	0.00975099	0	0.015625	0.03125	0	train_set
Bedaquiline	SAMEA114089584	SAMEA114089584	2.2.1	2	0.0106441	0	0.015625	0.03125	0	validation_set
Bedaquiline	SAMEA114089586	SAMEA114089586	4.2.1	4	0.0184635	0	0.015625	0.03125	0	train_set
Bedaquiline	SAMEA114089593	SAMEA114089593	4.8	4	0.00638731	0	0.015625	0.03125	0	validation_set
Bedaquiline	SAMEA114089603	SAMEA114089603	2.2.1	2	0.0118744	0	0.015625	0.03125	0	train_set
Bedaquiline	SAMEA114089615	SAMEA114089615	2.2.1	2	0.0108514	0	0.015625	0.03125	0	train_set
Bedaquiline	SAMEA114089617	SAMEA114089617	2.2.1	2	0.0113209	0	0.015625	0.03125	0	train_set
Bedaquiline	SAMEA114089683	SAMEA114089683	4.3.4.2	4	0.00503981	0	0.015625	0.03125	0	train_set
Bedaquiline	SAMEA114089721	SAMEA114089721	4.4.2	4	0.0121079	0	0.015625	0.03125	0	train_set
Bedaquiline	SAMEA114089726	SAMEA114089726	3.1.2.1	3	0.0135691	0	0.015625	0.03125	0	train_set
Bedaquiline	SAMEA114089734	SAMEA114089734	4.5	4	0.0045098	0	0.015625	0.03125	0	train_set
Bedaquiline	SAMEA114089737	SAMEA114089737	1.2.1	1	0.0104615	0	0.015625	0.03125	0	train_set
Bedaquiline	SAMEA114089759	SAMEA114089759	4.1.2.1	4	0.0207777	0	0.015625	0.03125	0	train_set
Bedaquiline	SAMEA114089772	SAMEA114089772	4.8	4	0.00772523	0	0.015625	0.03125	0	train_set
Bedaquiline	SAMEA114089776	SAMEA114089776	4.3.4.1	4	0.0145921	0	0.015625	0.03125	0	train_set
Bedaquiline	SAMEA114089784	SAMEA114089784	4.1.1.3	4	0.0188833	0	0.015625	0.03125	0	train_set
Bedaquiline	SAMEA114089797	SAMEA114089797	4.4.1.1	4	0.00667441	0	0.015625	0.03125	0	train_set
Bedaquiline	SAMEA114089803	SAMEA114089803	2.2.1	2	0.00949516	0	0.015625	0.03125	0	train_set
Bedaquiline	SAMEA114089805	SAMEA114089805	4.4.1.1	4	0.00877262	0	0.015625	0.03125	0	train_set
Bedaquiline	SAMEA114089827	SAMEA114089827	2.2.1	2	0.0147177	0	0.015625	0.03125	0	train_set
Bedaquiline	SAMEA114089829	SAMEA114089829	2.2.1	2	0.0130805	0	0.015625	0.03125	0	train_set
Bedaquiline	SAMEA114089837	SAMEA114089837	2.2.1	2	0.0110867	0	0.015625	0.03125	0	train_set
Bedaquiline	SAMEA114089841	SAMEA114089841	2.2.1	2	0.0153804	0	0.015625	0.03125	0	train_set
Bedaquiline	SAMEA114089847	SAMEA114089847	2.2.1	2	0.0160608	0	0.015625	0.03125	0	train_set
Bedaquiline	SAMEA114089849	SAMEA114089849	2.2.1	2	0.0149115	0	0.015625	0.03125	0	train_set
Bedaquiline	SAMEA114089851	SAMEA114089851	2.2.1	2	0.0115429	0	0.015625	0.03125	0	train_set
Bedaquiline	SAMEA114089853	SAMEA114089853	2.2.1	2	0.0137941	0	0.015625	0.03125	0	validation_set
Bedaquiline	SAMEA114089855	SAMEA114089855	2.2.1	2	0.0120859	0	0.015625	0.03125	0	train_set
Bedaquiline	SAMEA114089856	SAMEA114089856	2.2.1	2	0.0122352	0	0.015625	0.03125	0	train_set
Bedaquiline	SAMEA114089859	SAMEA114089859	2.2.1	2	0.0117116	0	0.015625	0.03125	0	train_set
Bedaquiline	SAMEA114089861	SAMEA114089861	4.2.1	4	0.0268481	0	0.015625	0.03125	0	train_set
Bedaquiline	SAMEA114089867	SAMEA114089867	2.2.1	2	0.012942	0	0.015625	0.03125	0	validation_set
Bedaquiline	SAMEA114089868	SAMEA114089868	2.2.1	2	0.0141693	0	0.015625	0.03125	0	validation_set
Bedaquiline	SAMEA114089870	SAMEA114089870	2.2.1	2	0.0119641	0	0.015625	0.03125	0	train_set
Bedaquiline	SAMEA114089880	SAMEA114089880	2.2.1	2	0.0114183	0	0.015625	0.03125	0	train_set
Bedaquiline	SAMEA114089884	SAMEA114089884	2.2.1	2	0.0119265	0	0.015625	0.03125	0	train_set
Bedaquiline	SAMEA114089894	SAMEA114089894	2.2.1	2	0.0132676	0	0.015625	0.03125	0	validation_set
Bedaquiline	SAMEA114089895	SAMEA114089895	2.2.1	2	0.0101699	0	0.015625	0.03125	0	validation_set
Bedaquiline	SAMEA114089896	SAMEA114089896	2.2.1	2	0.0112119	0	0.015625	0.03125	0	validation_set
Bedaquiline	SAMEA114089899	SAMEA114089899	2.2.1	2	0.00958456	0	0.015625	0.03125	0	train_set
Bedaquiline	SAMEA114089900	SAMEA114089900	2.2.1	2	0.0115937	0	0.015625	0.03125	0	train_set
Bedaquiline	SAMEA114089902	SAMEA114089902	2.2.1	2	0.0107633	0	0.015625	0.03125	0	train_set
Bedaquiline	SAMEA114089907	SAMEA114089907	2.2.1	2	0.013211	0	0.015625	0.03125	0	train_set
Bedaquiline	SAMEA114089908	SAMEA114089908	2.2.1	2	0.014473	0	0.015625	0.03125	0	validation_set
Bedaquiline	SAMEA114090067	SAMEA114090067	4.1.1.3	4	0.0195278	0	0.015625	0.03125	0	train_set
Bedaquiline	SAMEA114090075	SAMEA114090075	4.1.1.1	4	0.00829054	0	0.015625	0.03125	0	train_set
Bedaquiline	SAMEA114090078	SAMEA114090078	2.2.1	2	0.0115008	0	0.015625	0.03125	0	train_set
Bedaquiline	SAMN18498609	SAMN18498609	3	3	0.00866164	0.520833	0.78125	1.04167	1	train_set
Bedaquiline	SAMN18498610	SAMN18498610	3	3	0.0141192	0.520833	0.78125	1.04167	1	train_set
Bedaquiline	SAMN18498611	SAMN18498611	3	3	0.0103534	0.520833	0.78125	1.04167	1	train_set
Bedaquiline	SAMN18498614	SAMN18498614	1.2.2	1	0.0309203	0.520833	0.78125	1.04167	1	train_set
Bedaquiline	SAMN18498615	SAMN18498615	3	3	0.0221426	0.520833	0.78125	1.04167	1	train_set
Bedaquiline	SAMN18498617	SAMN18498617	3	3	0.0125581	0.520833	0.78125	1.04167	1	train_set
Bedaquiline	SAMN18498618	SAMN18498618	3	3	0.0119854	0.520833	0.78125	1.04167	1	train_set
Bedaquiline	SAMN18498621	SAMN18498621	3	3	0.00913661	0.260417	0.390625	0.520833	1	train_set
Bedaquiline	SAMN18498622	SAMN18498622	3	3	0.0105601	0.260417	0.390625	0.520833	1	train_set
Bedaquiline	SAMN18498624	SAMN18498624	3	3	0.0150923	0.260417	0.390625	0.520833	1	train_set
Bedaquiline	SAMN18498625	SAMN18498625	3	3	0.0115645	0.260417	0.390625	0.520833	1	train_set
Bedaquiline	SAMN18498627	SAMN18498627	2.2.1	2	0.0140845	0.125	0.1875	0.25	0	train_set
Bedaquiline	SAMN18498629	SAMN18498629	3	3	0.0161503	0.125	0.1875	0.25	0	train_set
Bedaquiline	SAMN18498630	SAMN18498630	3	3	0.0168007	0.125	0.1875	0.25	0	train_set
Bedaquiline	SAMN18498631	SAMN18498631	3	3	0.0264509	0.125	0.1875	0.25	0	validation_set
Bedaquiline	SAMN18498633	SAMN18498633	3.1.2	3	0.0145532	0.125	0.1875	0.25	0	train_set
Bedaquiline	SAMN18498639	SAMN18498639	3	3	0.00996678	0.0625	0.09375	0.125	0	train_set
Bedaquiline	SAMN18498642	SAMN18498642	3	3	0.0120292	0.03125	0.046875	0.0625	0	train_set
Bedaquiline	SAMN18498643	SAMN18498643	3	3	0.0149802	0.0625	0.09375	0.125	0	validation_set
Bedaquiline	SAMN18498645	SAMN18498645	3	3	0.00920723	0	0.00833333	0.0166667	0	train_set
Bedaquiline	SAMN18498646	SAMN18498646	3	3	0.0154094	0	0.00833333	0.0166667	0	train_set
Bedaquiline	SAMN18498652	SAMN18498652	3	3	0.0104982	0.03125	0.046875	0.0625	0	train_set
Bedaquiline	SAMN18498654	SAMN18498654	1.2.2	1	0.0158175	0.0625	0.09375	0.125	0	train_set
Bedaquiline	SAMN29500381	SAMN29500381	2.2.1	2	0.00928668	0.25	0.375	0.5	1	train_set
Bedaquiline	SAMN29500383	SAMN29500383	2.2.1	2	0.00945303	0.125	0.1875	0.25	0	train_set

### Sheet: Ethambutol
Drug	Sample_ID	BIOSAMPLE_ACCESSION	Coll2014	Lineage	F2	lower_bound	midpoint	upper_bound	Binary	category
Ethambutol	SAMEA104362073	SAMEA104362073	4.1.1.3	4	0.00724638	0.625	0.9375	1.25	0	test_set
Ethambutol	SAMEA104362077	SAMEA104362077	4.1.2.1	4	0.00755845	0.625	0.9375	1.25	0	test_set
Ethambutol	SAMEA104362089	SAMEA104362089	4.1.2.1	4	0.00779921	0.625	0.9375	1.25	0	test_set
Ethambutol	SAMEA104362095	SAMEA104362095	4.1.1.3	4	0.0185185	0.625	0.9375	1.25	0	test_set
Ethambutol	SAMEA104362098	SAMEA104362098	4.1.2.1	4	0.00838128	0.625	0.9375	1.25	0	test_set
Ethambutol	SAMEA104362107	SAMEA104362107	4.3.4.2	4	0.00449651	5	7.5	10	1	test_set
Ethambutol	SAMEA104362113	SAMEA104362113	4	4	0.0127953	0.625	0.9375	1.25	0	test_set
Ethambutol	SAMEA104362116	SAMEA104362116	4.3.3	4	0.0051994	1.25	1.875	2.5	0	test_set
Ethambutol	SAMEA104362120	SAMEA104362120	4.1	4	0.0186805	0.625	0.9375	1.25	0	test_set
Ethambutol	SAMEA104362123	SAMEA104362123	4.1.1	4	0.0273914	0.625	0.9375	1.25	0	test_set
Ethambutol	SAMEA104362133	SAMEA104362133	2.2.1	2	0.0111987	0.625	0.9375	1.25	0	test_set
Ethambutol	SAMEA104362136	SAMEA104362136	4.3.4.1	4	0.016388	2.5	3.75	5	0	test_set
Ethambutol	SAMEA104362138	SAMEA104362138	4.8	4	0.00680644	0.625	0.9375	1.25	0	test_set
Ethambutol	SAMEA104362147	SAMEA104362147	4.1.1	4	0.0197934	10	10	inf	1	test_set
Ethambutol	SAMEA104362156	SAMEA104362156	4.1.2.1	4	0.0101154	0.625	0.9375	1.25	0	test_set
Ethambutol	SAMEA104362211	SAMEA104362211	4.3.4.2	4	0.00458056	2.5	3.75	5	0	test_set
Ethambutol	SAMEA104362233	SAMEA104362233	4.1.1	4	0.0191804	0.625	0.9375	1.25	0	test_set
Ethambutol	SAMEA104362235	SAMEA104362235	4.1.2.1	4	0.00712025	0.625	0.9375	1.25	0	test_set
Ethambutol	SAMEA104362236	SAMEA104362236	4.3.3	4	0.00349085	1.25	1.875	2.5	0	test_set
Ethambutol	SAMEA104362259	SAMEA104362259	4.1.1.3	4	0.0159519	0.625	0.9375	1.25	0	test_set
Ethambutol	SAMEA104362268	SAMEA104362268	4.1.2.1	4	0.0101836	1.25	1.875	2.5	0	test_set
Ethambutol	SAMEA104362274	SAMEA104362274	2.2.1	2	0.00765211	0.625	0.9375	1.25	0	test_set
Ethambutol	SAMEA104362276	SAMEA104362276	4.3.2	4	0.00935829	1.25	1.875	2.5	0	test_set
Ethambutol	SAMEA104362278	SAMEA104362278	4.3.3	4	0.00309498	0.625	0.9375	1.25	0	test_set
Ethambutol	SAMEA104362292	SAMEA104362292	4.3.3	4	0.00581723	0.625	0.9375	1.25	0	test_set
Ethambutol	SAMEA104362296	SAMEA104362296	4.8	4	0.00496826	2.5	3.75	5	0	test_set
Ethambutol	SAMEA104362297	SAMEA104362297	2.2.1	2	0.00939022	1.25	1.875	2.5	0	test_set
Ethambutol	SAMEA104362298	SAMEA104362298	4.3.3	4	0.00657696	0.625	0.9375	1.25	0	test_set
Ethambutol	SAMEA104362306	SAMEA104362306	4.3.2	4	0.00790625	0.625	0.9375	1.25	0	test_set
Ethambutol	SAMEA104362307	SAMEA104362307	4.3.2	4	0.00429185	0.625	0.9375	1.25	0	test_set
Ethambutol	SAMEA104362311	SAMEA104362311	2.2.1	2	0.00985989	0.625	0.9375	1.25	0	test_set
Ethambutol	SAMEA104362312	SAMEA104362312	4.1.2.1	4	0.00922819	0.625	0.9375	1.25	0	test_set
Ethambutol	SAMEA104362314	SAMEA104362314	2.2.1	2	0.00913528	1.25	1.875	2.5	0	test_set
Ethambutol	SAMEA104362316	SAMEA104362316	4.3.3	4	0.00579198	1.25	1.875	2.5	0	test_set
Ethambutol	SAMEA104362322	SAMEA104362322	4.1.1	4	0.0226642	0.625	0.9375	1.25	0	test_set
Ethambutol	SAMEA104362327	SAMEA104362327	4.1.2.1	4	0.00683162	0.625	0.9375	1.25	0	test_set
Ethambutol	SAMEA104362335	SAMEA104362335	4.1.2.1	4	0.00621906	1.25	1.875	2.5	0	test_set
Ethambutol	SAMEA104362343	SAMEA104362343	4.1.2.1	4	0.0115922	1.25	1.875	2.5	0	test_set
Ethambutol	SAMEA104362360	SAMEA104362360	4.1.2.1	4	0.0164937	1.25	1.875	2.5	0	test_set
Ethambutol	SAMEA104362361	SAMEA104362361	4.3.2	4	0.00930233	1.25	1.875	2.5	0	test_set
Ethambutol	SAMEA104362367	SAMEA104362367	4.3.3	4	0.00389647	1.25	1.875	2.5	0	test_set
Ethambutol	SAMEA104362369	SAMEA104362369	4.1.2.1	4	0.00810512	1.25	1.875	2.5	0	test_set
Ethambutol	SAMEA104362371	SAMEA104362371	4.1.2.1	4	0.0160227	0.625	0.9375	1.25	0	test_set
Ethambutol	SAMEA104362376	SAMEA104362376	4.1.2.1	4	0.00867034	1.25	1.875	2.5	0	test_set
Ethambutol	SAMEA104362378	SAMEA104362378	4.1	4	0.017217	0.625	0.9375	1.25	0	test_set
Ethambutol	SAMEA104362380	SAMEA104362380	4.1.2.1	4	0.0112562	1.25	1.875	2.5	0	test_set
Ethambutol	SAMEA104362394	SAMEA104362394	2.2.1	2	0.00941165	0.625	0.9375	1.25	0	test_set
Ethambutol	SAMEA104362396	SAMEA104362396	4.3.2	4	0.00461866	1.25	1.875	2.5	0	test_set
Ethambutol	SAMEA104362398	SAMEA104362398	4.3.4.2	4	0.0276678	2.5	3.75	5	0	test_set
Ethambutol	SAMEA104362405	SAMEA104362405	2.2.1	2	0.00881575	0.625	0.9375	1.25	0	test_set
Ethambutol	SAMEA104362422	SAMEA104362422	4.3.4.1	4	0.0119677	0.625	0.9375	1.25	0	test_set
Ethambutol	SAMEA104362423	SAMEA104362423	4.3.3	4	0.00492658	1.25	1.875	2.5	0	test_set
Ethambutol	SAMEA104362424	SAMEA104362424	4.1.2.1	4	0.0128575	1.25	1.875	2.5	0	test_set
Ethambutol	SAMEA104362426	SAMEA104362426	4.1.2.1	4	0.00958188	0.625	0.9375	1.25	0	test_set
Ethambutol	SAMEA104362429	SAMEA104362429	2.2.1	2	0.0105516	0.625	0.9375	1.25	0	test_set
Ethambutol	SAMEA104362436	SAMEA104362436	4.1.2.1	4	0.00648117	0.625	0.9375	1.25	0	test_set
Ethambutol	SAMEA104362473	SAMEA104362473	4.1.2.1	4	0.00779594	1.25	1.875	2.5	0	test_set
Ethambutol	SAMEA104362516	SAMEA104362516	4.3.2	4	0.00715564	1.25	1.875	2.5	0	test_set
Ethambutol	SAMEA1101449	SAMEA1101449	1.1.2	1	0.0193983	0.625	0.9375	1.25	0	test_set
Ethambutol	SAMEA1101507	SAMEA1101507	2.2.1	2	0.0161795	1.25	1.875	2.5	0	test_set
Ethambutol	SAMEA1101520	SAMEA1101520	3	3	0.0128115	2.5	3.75	5	0	test_set
Ethambutol	SAMEA1101523	SAMEA1101523	2.2.1	2	0.00454212	2.5	3.75	5	0	test_set
Ethambutol	SAMEA1101528	SAMEA1101528	3	3	0.0154776	0.625	0.9375	1.25	0	test_set
Ethambutol	SAMEA1101537	SAMEA1101537	2.2.1.2	2	0.0134508	5	7.5	10	1	test_set
Ethambutol	SAMEA1101540	SAMEA1101540	3	3	0.0157631	1.25	1.875	2.5	0	test_set
Ethambutol	SAMEA1101543	SAMEA1101543	4.9	4	0.00963163	2.5	3.75	5	0	test_set
Ethambutol	SAMEA1101558	SAMEA1101558	3	3	0.0130337	0.3125	0.46875	0.625	0	test_set
Ethambutol	SAMEA1101595	SAMEA1101595	3	3	0.0141747	0.3125	0.46875	0.625	0	test_set
Ethambutol	SAMEA1101597	SAMEA1101597	3	3	0.0161523	0.3125	0.46875	0.625	0	test_set
Ethambutol	SAMEA1101598	SAMEA1101598	3	3	0.0158934	0.625	0.9375	1.25	0	test_set
Ethambutol	SAMEA1101620	SAMEA1101620	3	3	0.00826101	5	7.5	10	1	test_set
Ethambutol	SAMEA1101622	SAMEA1101622	4.2.2	4	0.0288506	5	7.5	10	1	test_set
Ethambutol	SAMEA1101631	SAMEA1101631	2.2.1	2	0.00549993	5	7.5	10	1	test_set
Ethambutol	SAMEA1101682	SAMEA1101682	3	3	0.014304	10	10	inf	1	test_set
Ethambutol	SAMEA1101686	SAMEA1101686	3	3	0.0128596	2.5	3.75	5	0	test_set
Ethambutol	SAMEA1101691	SAMEA1101691	3.1.2.1	3	0.0168196	2.5	3.75	5	0	test_set
Ethambutol	SAMEA1101695	SAMEA1101695	4.5	4	0.00996627	1.25	1.875	2.5	0	test_set
Ethambutol	SAMEA1101709	SAMEA1101709	4.9	4	0.00700152	5	7.5	10	1	test_set
Ethambutol	SAMEA1101712	SAMEA1101712	4.9	4	0.00555397	10	10	inf	1	test_set
Ethambutol	SAMEA1101719	SAMEA1101719	4.1.1.1	4	0.011194	5	7.5	10	1	test_set
Ethambutol	SAMEA1101726	SAMEA1101726	3	3	0.0158665	0.3125	0.46875	0.625	0	test_set
Ethambutol	SAMEA1101773	SAMEA1101773	3	3	0.0142264	2.5	3.75	5	0	test_set
Ethambutol	SAMEA1101777	SAMEA1101777	3	3	0.0138951	5	7.5	10	1	test_set
Ethambutol	SAMEA1101780	SAMEA1101780	3	3	0.0169102	2.5	3.75	5	0	test_set
Ethambutol	SAMEA1101800	SAMEA1101800	3	3	0.0181912	2.5	3.75	5	0	test_set
Ethambutol	SAMEA1101877	SAMEA1101877	3	3	0.0172191	2.5	3.75	5	0	test_set
Ethambutol	SAMEA1101883	SAMEA1101883	3	3	0.0116753	1.25	1.875	2.5	0	test_set
Ethambutol	SAMEA1101890	SAMEA1101890	3	3	0.0169757	5	7.5	10	1	test_set
Ethambutol	SAMEA1102211	SAMEA1102211	3	3	0.0156901	5	7.5	10	1	test_set
Ethambutol	SAMEA1102237	SAMEA1102237	3	3	0.0132095	0.625	0.9375	1.25	0	test_set
Ethambutol	SAMEA1102257	SAMEA1102257	3	3	0.0130039	5	7.5	10	1	test_set
Ethambutol	SAMEA1102311	SAMEA1102311	4.1.1.3	4	0.0199049	5	7.5	10	1	test_set
Ethambutol	SAMEA1102313	SAMEA1102313	3	3	0.0159517	1.25	1.875	2.5	0	test_set
Ethambutol	SAMEA1102328	SAMEA1102328	3	3	0.0129284	2.5	3.75	5	0	test_set
Ethambutol	SAMEA1102339	SAMEA1102339	4.8	4	0.00937866	1.25	1.875	2.5	0	test_set
Ethambutol	SAMEA1102346	SAMEA1102346	4.5	4	0.0128628	5	7.5	10	1	test_set
Ethambutol	SAMEA1102347	SAMEA1102347	3	3	0.0201781	2.5	3.75	5	0	test_set
Ethambutol	SAMEA1102358	SAMEA1102358	2.2.1	2	0.00580855	2.5	3.75	5	0	test_set
Ethambutol	SAMEA1102364	SAMEA1102364	3	3	0.0135725	10	10	inf	1	test_set
Ethambutol	SAMEA1102398	SAMEA1102398	2.2.1	2	0.0144069	2.5	3.75	5	0	test_set
Ethambutol	SAMEA1102403	SAMEA1102403	2.2.1	2	0.012271	2.5	3.75	5	0	test_set
Ethambutol	SAMEA1102404	SAMEA1102404	4.8	4	0.0053866	2.5	3.75	5	0	test_set
Ethambutol	SAMEA1102414	SAMEA1102414	4.1.2.1	4	0.0155363	2.5	3.75	5	0	test_set
Ethambutol	SAMEA1102555	SAMEA1102555	4.8	4	0.00343915	1.25	1.875	2.5	0	test_set
Ethambutol	SAMEA1102556	SAMEA1102556	2.2.1	2	0.00694291	2.5	3.75	5	0	test_set
Ethambutol	SAMEA1102563	SAMEA1102563	4.2.2.1	4	0.0153878	1.25	1.875	2.5	0	test_set
Ethambutol	SAMEA1102564	SAMEA1102564	4	4	0.00833333	5	7.5	10	1	test_set
Ethambutol	SAMEA1102627	SAMEA1102627	2.2.1	2	0.0116238	2.5	3.75	5	0	test_set
Ethambutol	SAMEA1102642	SAMEA1102642	4.8	4	0.00714814	0.625	0.9375	1.25	0	test_set
Ethambutol	SAMEA1102643	SAMEA1102643	2.2.1	2	0.00796178	2.5	3.75	5	0	test_set
Ethambutol	SAMEA1102648	SAMEA1102648	4.8	4	0.0040253	0.3125	0.46875	0.625	0	test_set
Ethambutol	SAMEA1103114	SAMEA1103114	2.2.1	2	0.0100383	40	40	inf	1	test_set
Ethambutol	SAMEA1103130	SAMEA1103130	4.2.1	4	0.0198448	1.25	1.875	2.5	0	test_set
Ethambutol	SAMEA5569510	SAMEA5569510	4.3.3	4	0.0055737	10	10	inf	1	test_set
Ethambutol	SAMEA5569525	SAMEA5569525	4.3.2	4	0.00800894	1.25	1.875	2.5	0	test_set
Ethambutol	SAMEA5569533	SAMEA5569533	2.2.1	2	0.0127729	1.25	1.875	2.5	0	test_set
Ethambutol	SAMEA5569542	SAMEA5569542	4.1.2.1	4	0.00883227	5	7.5	10	1	test_set
Ethambutol	SAMEA5569551	SAMEA5569551	4.3.4.2	4	0.00282098	5	7.5	10	1	test_set
Ethambutol	SAMEA5569559	SAMEA5569559	4.1.2.1	4	0.0183753	1.25	1.875	2.5	0	test_set
Ethambutol	SAMEA5569568	SAMEA5569568	4.1.2.1	4	0.0100168	10	10	inf	1	test_set
Ethambutol	SAMEA5569571	SAMEA5569571	4.3.3	4	0.00535714	10	10	inf	1	test_set
Ethambutol	SAMEA5569614	SAMEA5569614	4.3.3	4	0.00396974	10	10	inf	1	test_set
Ethambutol	SAMEA5569624	SAMEA5569624	4.3.3	4	0.00400198	10	10	inf	1	test_set
Ethambutol	SAMEA5569628	SAMEA5569628	2.2.1	2	0.0109375	5	7.5	10	1	test_set
Ethambutol	SAMEA5569631	SAMEA5569631	4.1.2.1	4	0.00852303	2.5	3.75	5	0	test_set
Ethambutol	SAMEA5569640	SAMEA5569640	4.1.2.1	4	0.0106634	2.5	3.75	5	0	test_set
Ethambutol	SAMEA5569641	SAMEA5569641	2.2.1	2	0.0116355	0.625	0.9375	1.25	0	test_set
Ethambutol	SAMEA5569642	SAMEA5569642	4	4	0.0122796	5	7.5	10	1	test_set
Ethambutol	SAMEA5569669	SAMEA5569669	2.2.1	2	0.00910319	5	7.5	10	1	test_set
Ethambutol	SAMEA5569677	SAMEA5569677	4.3.3	4	0.00458357	10	10	inf	1	test_set
Ethambutol	SAMEA5569679	SAMEA5569679	4.1.2.1	4	0.0141102	1.25	1.875	2.5	0	test_set
Ethambutol	SAMEA5569680	SAMEA5569680	2.2.1	2	0.0110477	1.25	1.875	2.5	0	test_set
Ethambutol	SAMEA5569688	SAMEA5569688	4.1.1.3	4	0.0193481	2.5	3.75	5	0	test_set
Ethambutol	SAMEA5569751	SAMEA5569751	4	4	0.010369	5	7.5	10	1	test_set
Ethambutol	SAMEA5569806	SAMEA5569806	4.3.3	4	0.00450556	10	10	inf	1	test_set
Ethambutol	SAMEA5569825	SAMEA5569825	4.3.3	4	0.00485808	10	10	inf	1	test_set
Ethambutol	SAMEA5569831	SAMEA5569831	4.1.2.1	4	0.00811192	1.25	1.875	2.5	0	test_set
Ethambutol	SAMEA5569840	SAMEA5569840	4.1.1	4	0.0248505	0.625	0.9375	1.25	0	test_set
Ethambutol	SAMEA5569843	SAMEA5569843	4.3.3	4	0.00458781	10	10	inf	1	test_set
Ethambutol	SAMEA5569844	SAMEA5569844	4.3.3	4	0.00465899	2.5	3.75	5	0	test_set
Ethambutol	SAMEA5569845	SAMEA5569845	4.1.1	4	0.0247301	0.625	0.9375	1.25	0	test_set
Ethambutol	SAMEA5569849	SAMEA5569849	4.1.1.3	4	0.0187766	2.5	3.75	5	0	test_set
Ethambutol	SAMEA5569853	SAMEA5569853	4.1.1	4	0.0163685	0.625	0.9375	1.25	0	test_set
Ethambutol	SAMEA5569858	SAMEA5569858	4.3.3	4	0.00388695	1.25	1.875	2.5	0	test_set
Ethambutol	SAMEA5569860	SAMEA5569860	4.1.1.3	4	0.0186741	2.5	3.75	5	0	test_set
Ethambutol	SAMEA5569904	SAMEA5569904	4.1.2.1	4	0.0130849	1.25	1.875	2.5	0	test_set
Ethambutol	SAMEA5569931	SAMEA5569931	4.1.2.1	4	0.00697238	2.5	3.75	5	0	test_set
Ethambutol	SAMEA5569932	SAMEA5569932	4.3.4.1	4	0.0173304	2.5	3.75	5	0	test_set
Ethambutol	SAMEA5569936	SAMEA5569936	4	4	0.0109927	2.5	3.75	5	0	test_set
Ethambutol	SAMEA5569937	SAMEA5569937	4.1.1.3	4	0.0207152	0.625	0.9375	1.25	0	test_set
Ethambutol	SAMEA5569962	SAMEA5569962	4.3.4.2	4	0.00369503	1.25	1.875	2.5	0	test_set
Ethambutol	SAMEA5569963	SAMEA5569963	4.1.1	4	0.0190348	2.5	3.75	5	0	test_set
Ethambutol	SAMEA5569966	SAMEA5569966	4.1.2.1	4	0.00799774	0.625	0.9375	1.25	0	test_set
Ethambutol	SAMEA5569973	SAMEA5569973	4.3.3	4	0.00374205	10	10	inf	1	test_set
Ethambutol	SAMEA5569981	SAMEA5569981	4.3.2	4	0.00872798	1.25	1.875	2.5	0	test_set
Ethambutol	SAMEA5569984	SAMEA5569984	4.3.3	4	0.00507289	5	7.5	10	1	test_set
Ethambutol	SAMEA5569988	SAMEA5569988	4.3.3	4	0.00495432	10	10	inf	1	test_set
Ethambutol	SAMEA5569995	SAMEA5569995	4.3.3	4	0.00492536	1.25	1.875	2.5	0	test_set
Ethambutol	SAMEA5569999	SAMEA5569999	2.2.1	2	0.0133656	2.5	3.75	5	0	test_set
Ethambutol	SAMEA5570003	SAMEA5570003	4.1.2.1	4	0.0123477	2.5	3.75	5	0	test_set
Ethambutol	SAMEA5570013	SAMEA5570013	4	4	0.0170564	2.5	3.75	5	0	test_set
Ethambutol	SAMEA5570015	SAMEA5570015	4.8	4	0.00638188	5	7.5	10	1	test_set
Ethambutol	SAMEA5570016	SAMEA5570016	2.2.1	2	0.0117707	10	10	inf	1	test_set
Ethambutol	SAMEA5570024	SAMEA5570024	4.1.2.1	4	0.0116488	2.5	3.75	5	0	test_set
Ethambutol	SAMEA5570028	SAMEA5570028	4.3.3	4	0.00385305	10	10	inf	1	test_set
Ethambutol	SAMEA5570029	SAMEA5570029	4.3.4.2	4	0.00429718	5	7.5	10	1	test_set
Ethambutol	SAMEA5570032	SAMEA5570032	4.3.4.2	4	0.00420168	10	10	inf	1	test_set
Ethambutol	SAMEA5570035	SAMEA5570035	4.1.2.1	4	0.00921165	5	7.5	10	1	test_set
Ethambutol	SAMEA5570036	SAMEA5570036	4.1.2.1	4	0.00678917	5	7.5	10	1	test_set
Ethambutol	SAMEA5570043	SAMEA5570043	4.3.3	4	0.00379859	10	10	inf	1	test_set
Ethambutol	SAMEA5570048	SAMEA5570048	4.3.3	4	0.00596297	2.5	3.75	5	0	test_set
Ethambutol	SAMEA5570060	SAMEA5570060	4	4	0.0125596	5	7.5	10	1	test_set
Ethambutol	SAMEA5570065	SAMEA5570065	4.1.2.1	4	0.00644548	10	10	inf	1	test_set
Ethambutol	SAMEA5570066	SAMEA5570066	4.3.3	4	0.00556349	2.5	3.75	5	0	test_set
Ethambutol	SAMEA5570071	SAMEA5570071	4.1.1.3	4	0.0203183	5	7.5	10	1	test_set
Ethambutol	SAMEA5570073	SAMEA5570073	4.1.2.1	4	0.00759235	5	7.5	10	1	test_set
Ethambutol	SAMEA5570074	SAMEA5570074	4.1.2.1	4	0.00819163	5	7.5	10	1	test_set
Ethambutol	SAMEA7524712	SAMEA7524712	2.2.1	2	0.0387246	5	7.5	10	1	test_set
Ethambutol	SAMEA7524718	SAMEA7524718	3	3	0.0139443	0.3125	0.46875	0.625	0	test_set
Ethambutol	SAMEA7524721	SAMEA7524721	2.2.1.1	2	0.0125256	5	7.5	10	1	test_set
Ethambutol	SAMEA7524730	SAMEA7524730	2.2.1	2	0.0113044	5	7.5	10	1	test_set
Ethambutol	SAMEA7524733	SAMEA7524733	1.2.2	1	0.0198943	2.5	3.75	5	0	test_set
Ethambutol	SAMEA7524737	SAMEA7524737	2.2.1	2	0.0117188	2.5	3.75	5	0	test_set
Ethambutol	SAMEA7524739	SAMEA7524739	4.4.1.2	4	0.0154887	0.625	0.9375	1.25	0	test_set
Ethambutol	SAMEA7524745	SAMEA7524745	3.1.2	3	0.013504	0.625	0.9375	1.25	0	test_set
Ethambutol	SAMEA7524748	SAMEA7524748	3	3	0.0114172	0.3125	0.46875	0.625	0	test_set
Ethambutol	SAMEA7524762	SAMEA7524762	2.2.1	2	0.0106838	5	7.5	10	1	test_set
Ethambutol	SAMEA7524765	SAMEA7524765	1.1.2	1	0.0236121	10	10	inf	1	test_set
Ethambutol	SAMEA7524785	SAMEA7524785	2.2.1	2	0.0140089	2.5	3.75	5	0	test_set
Ethambutol	SAMEA7524796	SAMEA7524796	4.8	4	0.00505697	1.25	1.875	2.5	0	test_set
Ethambutol	SAMEA7524806	SAMEA7524806	2.2.1.1	2	0.0111783	2.5	3.75	5	0	test_set
Ethambutol	SAMEA7524808	SAMEA7524808	4.8	4	0.00475813	0.625	0.9375	1.25	0	test_set
Ethambutol	SAMEA7524823	SAMEA7524823	3	3	0.0092394	0.3125	0.46875	0.625	0	test_set
Ethambutol	SAMEA7524848	SAMEA7524848	3	3	0.00824814	5	7.5	10	1	test_set
Ethambutol	SAMEA7524849	SAMEA7524849	3	3	0.00539386	0.625	0.9375	1.25	0	test_set
Ethambutol	SAMEA7524851	SAMEA7524851	2.2.1	2	0.0114424	2.5	3.75	5	0	test_set
Ethambutol	SAMEA7524863	SAMEA7524863	1.1.2	1	0.0169479	0.625	0.9375	1.25	0	test_set
Ethambutol	SAMEA7524884	SAMEA7524884	3	3	0.0155196	0.3125	0.46875	0.625	0	test_set
Ethambutol	SAMEA7524905	SAMEA7524905	2.2.1.1	2	0.00942697	10	10	inf	1	test_set
Ethambutol	SAMEA7524910	SAMEA7524910	1.2.2	1	0.0201532	5	7.5	10	1	test_set
Ethambutol	SAMEA7524912	SAMEA7524912	2.2.1	2	0.0120137	1.25	1.875	2.5	0	test_set
Ethambutol	SAMEA7524913	SAMEA7524913	1.1.2	1	0.0228164	1.25	1.875	2.5	0	test_set
Ethambutol	SAMEA7524916	SAMEA7524916	2.2.1	2	0.0118179	2.5	3.75	5	0	test_set
Ethambutol	SAMEA7524921	SAMEA7524921	3	3	0.0108121	0.625	0.9375	1.25	0	test_set
Ethambutol	SAMEA7524922	SAMEA7524922	2.2.1	2	0.00770687	5	7.5	10	1	test_set
Ethambutol	SAMEA7524931	SAMEA7524931	4.5	4	0.00553475	0.625	0.9375	1.25	0	test_set
Ethambutol	SAMEA7524935	SAMEA7524935	2.2.1	2	0.0124748	2.5	3.75	5	0	test_set
Ethambutol	SAMEA7524936	SAMEA7524936	3	3	0.0108696	0.625	0.9375	1.25	0	test_set
Ethambutol	SAMEA7524942	SAMEA7524942	3	3	0.00990099	0.625	0.9375	1.25	0	test_set
Ethambutol	SAMEA7524944	SAMEA7524944	2.2.1	2	0.0117524	5	7.5	10	1	test_set
Ethambutol	SAMEA7524950	SAMEA7524950	1.1.2	1	0.0236888	0.625	0.9375	1.25	0	test_set
Ethambutol	SAMEA7524957	SAMEA7524957	1.1.2	1	0.020842	0.625	0.9375	1.25	0	test_set
Ethambutol	SAMEA7524961	SAMEA7524961	BOV_AFRI	BOV_AFRI	0.0233278	0.3125	0.46875	0.625	0	test_set
Ethambutol	SAMEA7524965	SAMEA7524965	2.2.1	2	0.0119564	5	7.5	10	1	test_set
Ethambutol	SAMEA7524971	SAMEA7524971	BOV_AFRI	BOV_AFRI	0.025668	0.3125	0.46875	0.625	0	test_set
Ethambutol	SAMEA7524975	SAMEA7524975	2.2.1	2	0.0123885	2.5	3.75	5	0	test_set
Ethambutol	SAMEA7524977	SAMEA7524977	2.2.1.1	2	0.0110357	2.5	3.75	5	0	test_set
Ethambutol	SAMEA7524982	SAMEA7524982	3.1.2	3	0.0126215	1.25	1.875	2.5	0	test_set
Ethambutol	SAMEA7524988	SAMEA7524988	2.2.1	2	0.011786	5	7.5	10	1	test_set
Ethambutol	SAMEA7525000	SAMEA7525000	3	3	0.0145087	2.5	3.75	5	0	test_set
Ethambutol	SAMEA7525004	SAMEA7525004	4.2.2	4	0.0275513	1.25	1.875	2.5	0	test_set
Ethambutol	SAMEA7525006	SAMEA7525006	1.2.2	1	0.0208018	1.25	1.875	2.5	0	test_set
Ethambutol	SAMEA7525010	SAMEA7525010	1.1.2	1	0.0176836	1.25	1.875	2.5	0	test_set
Ethambutol	SAMEA7525013	SAMEA7525013	1.2.2	1	0.0250863	5	7.5	10	1	test_set
Ethambutol	SAMEA7525019	SAMEA7525019	4.8	4	0.00349851	0.625	0.9375	1.25	0	test_set
Ethambutol	SAMEA7525038	SAMEA7525038	1.1.3	1	0.0213869	0.625	0.9375	1.25	0	test_set
Ethambutol	SAMEA7525046	SAMEA7525046	2.2.1	2	0.0108114	2.5	3.75	5	0	test_set
Ethambutol	SAMEA7525050	SAMEA7525050	3	3	0.0115886	5	7.5	10	1	test_set
Ethambutol	SAMEA7525053	SAMEA7525053	2.2.1.1	2	0.0112188	5	7.5	10	1	test_set
Ethambutol	SAMEA7525084	SAMEA7525084	2.2.1	2	0.0117188	1.25	1.875	2.5	0	test_set
Ethambutol	SAMEA7525089	SAMEA7525089	2.2.1	2	0.0112314	5	7.5	10	1	test_set
Ethambutol	SAMEA7525103	SAMEA7525103	2.2.1	2	0.0124933	10	10	inf	1	test_set
Ethambutol	SAMEA7525106	SAMEA7525106	3	3	0.0126333	0.625	0.9375	1.25	0	test_set
Ethambutol	SAMEA7525116	SAMEA7525116	2.2.1	2	0.00991763	5	7.5	10	1	test_set
Ethambutol	SAMEA7525121	SAMEA7525121	2.2.1	2	0.00875355	10	10	inf	1	test_set
Ethambutol	SAMEA7525122	SAMEA7525122	4.2.2	4	0.0311326	0.625	0.9375	1.25	0	test_set
Ethambutol	SAMEA7525124	SAMEA7525124	4.4.1.1	4	0.00677323	0.625	0.9375	1.25	0	test_set
Ethambutol	SAMEA7525135	SAMEA7525135	2.2.1	2	0.0106617	5	7.5	10	1	test_set
Ethambutol	SAMEA7525152	SAMEA7525152	3	3	0.0131495	0.625	0.9375	1.25	0	test_set
Ethambutol	SAMEA7525159	SAMEA7525159	4.8	4	0.009767	2.5	3.75	5	0	test_set
Ethambutol	SAMEA7525161	SAMEA7525161	3	3	0.0112288	0.625	0.9375	1.25	0	test_set
Ethambutol	SAMEA7525169	SAMEA7525169	2.2.1	2	0.0117141	2.5	3.75	5	0	test_set
Ethambutol	SAMEA7525170	SAMEA7525170	3	3	0.0142435	0.625	0.9375	1.25	0	test_set
Ethambutol	SAMEA7525176	SAMEA7525176	1.2.2	1	0.0251742	1.25	1.875	2.5	0	test_set
Ethambutol	SAMEA7525177	SAMEA7525177	1.1.2	1	0.0213237	0.625	0.9375	1.25	0	test_set
Ethambutol	SAMEA7525178	SAMEA7525178	3	3	0.0140991	1.25	1.875	2.5	0	test_set
Ethambutol	SAMEA7525195	SAMEA7525195	2.2.1	2	0.0112676	10	10	inf	1	test_set
Ethambutol	SAMEA7525225	SAMEA7525225	4.2.2	4	0.0223682	5	7.5	10	1	test_set
Ethambutol	SAMEA7525228	SAMEA7525228	2.2.1	2	0.0131693	10	10	inf	1	test_set
Ethambutol	SAMEA7525255	SAMEA7525255	3	3	0.0134982	2.5	3.75	5	0	test_set
Ethambutol	SAMEA7525263	SAMEA7525263	3	3	0.0128395	2.5	3.75	5	0	test_set
Ethambutol	SAMEA7525265	SAMEA7525265	3	3	0.0154605	10	10	inf	1	test_set
Ethambutol	SAMEA7525268	SAMEA7525268	2.2.1	2	0.00958991	2.5	3.75	5	0	test_set
Ethambutol	SAMEA7525274	SAMEA7525274	3	3	0.0192142	1.25	1.875	2.5	0	test_set
Ethambutol	SAMEA7525277	SAMEA7525277	3	3	0.0161176	1.25	1.875	2.5	0	test_set
Ethambutol	SAMEA7525293	SAMEA7525293	2.2.1	2	0.0157909	1.25	1.875	2.5	0	test_set
Ethambutol	SAMEA7525299	SAMEA7525299	3,4	3,4	0.0123273	0	0.0375	0.075	0	test_set
Ethambutol	SAMEA7525301	SAMEA7525301	1.2.2	1	0.0275607	0.3125	0.46875	0.625	0	test_set
Ethambutol	SAMEA7525307	SAMEA7525307	3	3	0.013931	1.25	1.875	2.5	0	test_set
Ethambutol	SAMEA7525312	SAMEA7525312	1.1.2	1	0.0271644	1.25	1.875	2.5	0	test_set
Ethambutol	SAMEA7525313	SAMEA7525313	3.1.2.1	3	0.0190593	0.625	0.9375	1.25	0	test_set
Ethambutol	SAMEA7525317	SAMEA7525317	4.1.1.3	4	0.0185216	1.25	1.875	2.5	0	test_set
Ethambutol	SAMEA7525321	SAMEA7525321	4.3.3	4	0.00521226	1.25	1.875	2.5	0	test_set
Ethambutol	SAMEA7525340	SAMEA7525340	3	3	0.0113881	2.5	3.75	5	0	test_set
Ethambutol	SAMEA7525344	SAMEA7525344	3	3	0.012637	1.25	1.875	2.5	0	test_set
Ethambutol	SAMEA7525345	SAMEA7525345	3	3	0.0140269	1.25	1.875	2.5	0	test_set
Ethambutol	SAMEA7525348	SAMEA7525348	3	3	0.0141305	1.25	1.875	2.5	0	test_set
Ethambutol	SAMEA7525359	SAMEA7525359	3	3	0.0154631	2.5	3.75	5	0	test_set
Ethambutol	SAMEA7525365	SAMEA7525365	1.1.2	1	0.0188143	0.3125	0.46875	0.625	0	test_set
Ethambutol	SAMEA7525369	SAMEA7525369	2.2.1	2	0.0106713	2.5	3.75	5	0	test_set
Ethambutol	SAMEA7525377	SAMEA7525377	4.3.3	4	0.00665614	2.5	3.75	5	0	test_set
Ethambutol	SAMEA7525380	SAMEA7525380	3	3	0.0157615	5	7.5	10	1	test_set
Ethambutol	SAMEA7525382	SAMEA7525382	3	3	0.0139013	10	10	inf	1	test_set
Ethambutol	SAMEA7525396	SAMEA7525396	4.2.2	4	0.0281922	2.5	3.75	5	0	test_set
Ethambutol	SAMEA7525437	SAMEA7525437	3	3	0.0136614	2.5	3.75	5	0	test_set
Ethambutol	SAMEA7525443	SAMEA7525443	3.1.2.1	3	0.0146013	1.25	1.875	2.5	0	test_set
Ethambutol	SAMEA7525445	SAMEA7525445	2.2.1.1	2	0.0157303	5	7.5	10	1	test_set
Ethambutol	SAMEA7525452	SAMEA7525452	3.1.2.1	3	0.0153991	2.5	3.75	5	0	test_set
Ethambutol	SAMEA7525455	SAMEA7525455	4.1.1.3	4	0.0200563	1.25	1.875	2.5	0	test_set
Ethambutol	SAMEA7525461	SAMEA7525461	3	3	0.0134921	0.625	0.9375	1.25	0	test_set
Ethambutol	SAMEA7525463	SAMEA7525463	2.2.1	2	0.0129048	2.5	3.75	5	0	test_set
Ethambutol	SAMEA7525472	SAMEA7525472	2.2.1	2	0.0115523	10	10	inf	1	test_set
Ethambutol	SAMEA7525475	SAMEA7525475	4.8	4	0.0142531	2.5	3.75	5	0	test_set
Ethambutol	SAMEA7525482	SAMEA7525482	2.2.1	2	0.0113422	10	10	inf	1	test_set
Ethambutol	SAMEA7525503	SAMEA7525503	3	3	0.0127028	2.5	3.75	5	0	test_set
Ethambutol	SAMEA7525508	SAMEA7525508	2.2.1	2	0.0128315	5	7.5	10	1	test_set
Ethambutol	SAMEA7525514	SAMEA7525514	2.2.1.1	2	0.0129508	5	7.5	10	1	test_set
Ethambutol	SAMEA7525524	SAMEA7525524	2.2.1	2	0.0102975	5	7.5	10	1	test_set
Ethambutol	SAMEA7525526	SAMEA7525526	2.2.1	2	0.0125819	10	10	inf	1	test_set
Ethambutol	SAMEA7525530	SAMEA7525530	2.2.1	2	0.0109993	10	10	inf	1	test_set
Ethambutol	SAMEA7525532	SAMEA7525532	2.2.1.1	2	0.00864946	1.25	1.875	2.5	0	test_set
Ethambutol	SAMEA7525535	SAMEA7525535	1.1.2	1	0.0138778	0.3125	0.46875	0.625	0	test_set
Ethambutol	SAMEA7525536	SAMEA7525536	3	3	0.0116104	0.625	0.9375	1.25	0	test_set
Ethambutol	SAMEA7525565	SAMEA7525565	4.1.1.3	4	0.00587573	1.25	1.875	2.5	0	test_set
Ethambutol	SAMEA7525572	SAMEA7525572	1.1.2	1	0.0154883	0.3125	0.46875	0.625	0	test_set
Ethambutol	SAMEA7525608	SAMEA7525608	2.2.1	2	0.0134951	10	10	inf	1	test_set
Ethambutol	SAMEA7525619	SAMEA7525619	3	3	0.0111793	0.625	0.9375	1.25	0	test_set
Ethambutol	SAMEA7525623	SAMEA7525623	2.2.1	2	0.012406	10	10	inf	1	test_set
Ethambutol	SAMEA7525625	SAMEA7525625	2.2.1.1	2	0.0134967	5	7.5	10	1	test_set
Ethambutol	SAMEA7525626	SAMEA7525626	2.2.1	2	0.0126655	10	10	inf	1	test_set
Ethambutol	SAMEA7525636	SAMEA7525636	4.2.2	4	0.0285683	0.625	0.9375	1.25	0	test_set
Ethambutol	SAMEA7525645	SAMEA7525645	4.3.3	4	0.00719616	0.625	0.9375	1.25	0	test_set
Ethambutol	SAMEA7525646	SAMEA7525646	1.1.2	1	0.0206285	0.625	0.9375	1.25	0	test_set
Ethambutol	SAMEA7525649	SAMEA7525649	3	3	0.0125	5	7.5	10	1	test_set
Ethambutol	SAMEA7525661	SAMEA7525661	2.2.1	2	0.0107319	10	10	inf	1	test_set
Ethambutol	SAMEA7525674	SAMEA7525674	2.2.1	2	0.0112933	5	7.5	10	1	test_set
Ethambutol	SAMEA7525677	SAMEA7525677	3	3	0.0122094	5	7.5	10	1	test_set
Ethambutol	SAMEA7525678	SAMEA7525678	1.1.2	1	0.0196599	0.625	0.9375	1.25	0	test_set
Ethambutol	SAMEA7525681	SAMEA7525681	3.1.2	3	0.0124251	2.5	3.75	5	0	test_set
Ethambutol	SAMEA7525689	SAMEA7525689	2.2.1	2	0.0126555	10	10	inf	1	test_set
Ethambutol	SAMEA7525699	SAMEA7525699	4.2.2	4	0.0310508	10	10	inf	1	test_set
Ethambutol	SAMEA7525700	SAMEA7525700	3.1.2	3	0.0125649	10	10	inf	1	test_set
Ethambutol	SAMEA7525710	SAMEA7525710	3.1.2.1	3	0.0132936	10	10	inf	1	test_set
Ethambutol	SAMEA7525714	SAMEA7525714	2.2.1	2	0.0115294	10	10	inf	1	test_set
Ethambutol	SAMEA7525720	SAMEA7525720	3	3	0.0125344	5	7.5	10	1	test_set
Ethambutol	SAMEA7525722	SAMEA7525722	2.2.1	2	0.0114615	10	10	inf	1	test_set
Ethambutol	SAMEA7525729	SAMEA7525729	2.2.1	2	0.0116463	1.25	1.875	2.5	0	test_set
Ethambutol	SAMEA7525733	SAMEA7525733	2.2.1	2	0.0106022	5	7.5	10	1	test_set
Ethambutol	SAMEA7525740	SAMEA7525740	1.1.2	1	0.0160698	0.625	0.9375	1.25	0	test_set
Ethambutol	SAMEA7525747	SAMEA7525747	3	3	0.0118423	0.3125	0.46875	0.625	0	test_set
Ethambutol	SAMEA7525756	SAMEA7525756	4.3.3	4	0.00468224	0.625	0.9375	1.25	0	test_set
Ethambutol	SAMEA7525758	SAMEA7525758	4.8	4	0.00682594	0.625	0.9375	1.25	0	test_set
Ethambutol	SAMEA7525767	SAMEA7525767	2.2.1	2	0.0143441	5	7.5	10	1	test_set
Ethambutol	SAMEA7525768	SAMEA7525768	2.2.1	2	0.011747	5	7.5	10	1	test_set
Ethambutol	SAMEA7525775	SAMEA7525775	3	3	0.012082	0.625	0.9375	1.25	0	test_set
Ethambutol	SAMEA7525777	SAMEA7525777	2.2.1	2	0.00747334	10	10	inf	1	test_set
Ethambutol	SAMEA7525797	SAMEA7525797	3	3	0.0142033	0.625	0.9375	1.25	0	test_set
Ethambutol	SAMEA7525798	SAMEA7525798	1.1.2	1	0.0206615	1.25	1.875	2.5	0	test_set
Ethambutol	SAMEA7525799	SAMEA7525799	2.2.1	2	0.0112814	0.625	0.9375	1.25	0	test_set
Ethambutol	SAMEA7525804	SAMEA7525804	2.2.1	2	0.0122772	1.25	1.875	2.5	0	test_set
Ethambutol	SAMEA7525812	SAMEA7525812	3	3	0.0119644	1.25	1.875	2.5	0	test_set
Ethambutol	SAMEA7525832	SAMEA7525832	3	3	0.0129787	1.25	1.875	2.5	0	test_set
Ethambutol	SAMEA7525836	SAMEA7525836	3	3	0.0141385	2.5	3.75	5	0	test_set
Ethambutol	SAMEA7525844	SAMEA7525844	2.2.1	2	0.0106881	10	10	inf	1	test_set
Ethambutol	SAMEA7525846	SAMEA7525846	2.2.1	2	0.0116428	10	10	inf	1	test_set
Ethambutol	SAMEA7525852	SAMEA7525852	2.2.1	2	0.0123515	10	10	inf	1	test_set
Ethambutol	SAMEA7525853	SAMEA7525853	2.2.1	2	0.0130083	10	10	inf	1	test_set
Ethambutol	SAMEA7525857	SAMEA7525857	1.1.2	1	0.0221319	0.625	0.9375	1.25	0	test_set
Ethambutol	SAMEA7525870	SAMEA7525870	2.2.1	2	0.0141696	10	10	inf	1	test_set
Ethambutol	SAMEA7525873	SAMEA7525873	3.1.2.1	3	0.0157826	1.25	1.875	2.5	0	test_set
Ethambutol	SAMEA7525874	SAMEA7525874	2.2.1	2	0.0126402	10	10	inf	1	test_set
Ethambutol	SAMEA7525878	SAMEA7525878	2.2.1	2	0.00934915	5	7.5	10	1	test_set
Ethambutol	SAMEA7525879	SAMEA7525879	3	3	0.0147394	1.25	1.875	2.5	0	test_set
Ethambutol	SAMEA7525885	SAMEA7525885	1.2.1	1	0.0196134	0.625	0.9375	1.25	0	test_set
Ethambutol	SAMEA7525889	SAMEA7525889	2.2.1	2	0.0116853	10	10	inf	1	test_set
Ethambutol	SAMEA7525902	SAMEA7525902	4.3.3	4	0.0083187	5	7.5	10	1	test_set
Ethambutol	SAMEA7525903	SAMEA7525903	3	3	0.0176318	0.15	0.23125	0.3125	0	test_set
Ethambutol	SAMEA7525908	SAMEA7525908	2.2.1	2	0.0121967	5	7.5	10	1	test_set
Ethambutol	SAMEA7525915	SAMEA7525915	2.2.1	2	0.00996157	10	10	inf	1	test_set
Ethambutol	SAMEA7525932	SAMEA7525932	1.2.2	1	0.0146056	1.25	1.875	2.5	0	test_set
Ethambutol	SAMEA7525934	SAMEA7525934	2.2.1	2	0.0125956	10	10	inf	1	test_set
Ethambutol	SAMEA7525937	SAMEA7525937	2.2.1.1	2	0.00828674	10	10	inf	1	test_set
Ethambutol	SAMEA7525951	SAMEA7525951	2.2.1	2	0.0107442	5	7.5	10	1	test_set
Ethambutol	SAMEA7525970	SAMEA7525970	2.2.1	2	0.00892763	5	7.5	10	1	test_set
Ethambutol	SAMEA7525975	SAMEA7525975	1.2.2	1	0.024924	0.625	0.9375	1.25	0	test_set
Ethambutol	SAMEA7525983	SAMEA7525983	2.2.1	2	0.0147323	10	10	inf	1	test_set
Ethambutol	SAMEA7525999	SAMEA7525999	3	3	0.0102454	1.25	1.875	2.5	0	test_set
Ethambutol	SAMEA7526006	SAMEA7526006	3	3	0.014415	5	7.5	10	1	test_set
Ethambutol	SAMEA7526014	SAMEA7526014	3	3	0.0186192	1.25	1.875	2.5	0	test_set
Ethambutol	SAMEA7526018	SAMEA7526018	1.1.2	1	0.0219207	1.25	1.875	2.5	0	test_set
Ethambutol	SAMEA7526019	SAMEA7526019	2.2.1	2	0.0114096	5	7.5	10	1	test_set
Ethambutol	SAMEA7526021	SAMEA7526021	3	3	0.0158871	1.25	1.875	2.5	0	test_set
Ethambutol	SAMEA7526023	SAMEA7526023	1.1.2	1	0.0265191	0.625	0.9375	1.25	0	test_set
Ethambutol	SAMEA7526061	SAMEA7526061	2.2.1	2	0.0156274	10	10	inf	1	test_set
Ethambutol	SAMEA7526063	SAMEA7526063	2.2.1	2	0.0110059	10	10	inf	1	test_set
Ethambutol	SAMEA7526068	SAMEA7526068	2.2.1	2	0.0160052	0.625	0.9375	1.25	0	test_set
Ethambutol	SAMEA7526084	SAMEA7526084	3.1.2.1	3	0.0161366	0.15	0.23125	0.3125	0	test_set
Ethambutol	SAMEA7526092	SAMEA7526092	3.1.2	3	0.0122971	0.625	0.9375	1.25	0	test_set
Ethambutol	SAMEA7526097	SAMEA7526097	3	3	0.0117461	1.25	1.875	2.5	0	test_set
Ethambutol	SAMEA7526099	SAMEA7526099	3.1.2	3	0.0109382	0.625	0.9375	1.25	0	test_set
Ethambutol	SAMEA7526101	SAMEA7526101	2.2.1	2	0.0130856	5	7.5	10	1	test_set
Ethambutol	SAMEA7526114	SAMEA7526114	2.2.1	2	0.0122035	10	10	inf	1	test_set
Ethambutol	SAMEA7526119	SAMEA7526119	3.1.2.1	3	0.0170123	0.625	0.9375	1.25	0	test_set
Ethambutol	SAMEA7526131	SAMEA7526131	2.2.1	2	0.010147	5	7.5	10	1	test_set
Ethambutol	SAMEA7526145	SAMEA7526145	4.1.2.1	4	0.0161817	1.25	1.875	2.5	0	test_set
Ethambutol	SAMEA7526160	SAMEA7526160	2.2.1	2	0.00693536	5	7.5	10	1	test_set
Ethambutol	SAMEA7526166	SAMEA7526166	4.3.4.1	4	0.0122663	0.625	0.9375	1.25	0	test_set
Ethambutol	SAMEA7526172	SAMEA7526172	2.2.1	2	0.0152865	5	7.5	10	1	test_set
Ethambutol	SAMEA7526176	SAMEA7526176	1.1.2	1	0.0240092	0.625	0.9375	1.25	0	test_set
Ethambutol	SAMEA7526183	SAMEA7526183	2.2.1	2	0.01213	5	7.5	10	1	test_set
Ethambutol	SAMEA7526185	SAMEA7526185	2.2.1	2	0.0120197	10	10	inf	1	test_set
Ethambutol	SAMEA7526186	SAMEA7526186	2.2.1	2	0.00917194	10	10	inf	1	test_set
Ethambutol	SAMEA7526206	SAMEA7526206	2.2.1	2	0.00783824	5	7.5	10	1	test_set
Ethambutol	SAMEA7526219	SAMEA7526219	1.1.3	1	0.0245327	0.3125	0.46875	0.625	0	test_set
Ethambutol	SAMEA7526222	SAMEA7526222	4.8	4	0.0116624	10	10	inf	1	test_set
Ethambutol	SAMEA7526224	SAMEA7526224	3.1.2	3	0.015004	0.625	0.9375	1.25	0	test_set
Ethambutol	SAMEA7526229	SAMEA7526229	1.2.2	1	0.0248889	10	10	inf	1	test_set
Ethambutol	SAMEA7526251	SAMEA7526251	3	3	0.0143354	1.25	1.875	2.5	0	test_set
Ethambutol	SAMEA7526255	SAMEA7526255	2.2.1	2	0.0152481	5	7.5	10	1	test_set
Ethambutol	SAMEA7526257	SAMEA7526257	2.2.1	2	0.0128986	10	10	inf	1	test_set
Ethambutol	SAMEA7526263	SAMEA7526263	2.2.1	2	0.0116426	10	10	inf	1	test_set
Ethambutol	SAMEA7526266	SAMEA7526266	3	3	0.00971977	2.5	3.75	5	0	test_set
Ethambutol	SAMEA7526271	SAMEA7526271	1.1.2	1	0.025483	1.25	1.875	2.5	0	test_set
Ethambutol	SAMEA7526274	SAMEA7526274	3	3	0.00764249	1.25	1.875	2.5	0	test_set
Ethambutol	SAMEA7526276	SAMEA7526276	1.1.2	1	0.0292289	1.25	1.875	2.5	0	test_set
Ethambutol	SAMEA7526293	SAMEA7526293	2.2.1	2	0.00700838	10	10	inf	1	test_set
Ethambutol	SAMEA7526302	SAMEA7526302	1.1.2	1	0.0205087	1.25	1.875	2.5	0	test_set
Ethambutol	SAMEA7526311	SAMEA7526311	1.1.2	1	0.0196995	5	7.5	10	1	test_set
Ethambutol	SAMEA7526376	SAMEA7526376	4.8	4	0.00843736	5	7.5	10	1	test_set
Ethambutol	SAMEA7526383	SAMEA7526383	4.3.4.2	4	0.00618586	1.25	1.875	2.5	0	test_set
Ethambutol	SAMEA7526385	SAMEA7526385	3	3	0.0120993	0.3125	0.46875	0.625	0	test_set
Ethambutol	SAMEA7526389	SAMEA7526389	2.2.1.1	2	0.0155788	2.5	3.75	5	0	test_set
Ethambutol	SAMEA7526551	SAMEA7526551	4.1.1.3	4	0.0167774	10	10	inf	1	test_set
Ethambutol	SAMEA7526562	SAMEA7526562	2.2.1	2	0.0142724	10	10	inf	1	test_set
Ethambutol	SAMEA7526611	SAMEA7526611	4.8	4	0.012254	0.625	0.9375	1.25	0	test_set
Ethambutol	SAMEA7526613	SAMEA7526613	3.1.2.1	3	0.0220109	1.25	1.875	2.5	0	test_set
Ethambutol	SAMEA7526622	SAMEA7526622	2.2.1	2	0.00723026	5	7.5	10	1	test_set
Ethambutol	SAMEA7526624	SAMEA7526624	2.2.1	2	0.0144288	5	7.5	10	1	test_set
Ethambutol	SAMEA7526673	SAMEA7526673	1.1.2	1	0.0240455	0.625	0.9375	1.25	0	test_set
Ethambutol	SAMEA7526868	SAMEA7526868	1.2.2	1	0.0289872	0.625	0.9375	1.25	0	test_set
Ethambutol	SAMEA7526877	SAMEA7526877	2.2.1	2	0.0140901	10	10	inf	1	test_set
Ethambutol	SAMEA7526906	SAMEA7526906	4.3.4.2	4	0.00721568	0.3125	0.46875	0.625	0	test_set
Ethambutol	SAMEA7526913	SAMEA7526913	2.2.1	2	0.013986	5	7.5	10	1	test_set
Ethambutol	SAMEA7526916	SAMEA7526916	2.2.1	2	0.0124582	5	7.5	10	1	test_set
Ethambutol	SAMEA7526929	SAMEA7526929	2.2.1.1	2	0.0128583	10	10	inf	1	test_set
Ethambutol	SAMEA7541398	SAMEA7541398	4.3.4.2.1	4	0.00648094	0.625	0.9375	1.25	0	test_set
Ethambutol	SAMEA7541403	SAMEA7541403	2.2.2	2	0.0106908	2.5	3.75	5	0	test_set
Ethambutol	SAMEA7541408	SAMEA7541408	2.2.1.1	2	0.00864514	0.625	0.9375	1.25	0	test_set
Ethambutol	SAMEA7541411	SAMEA7541411	2.2.1	2	0.0111373	1.25	1.875	2.5	0	test_set
Ethambutol	SAMEA7541422	SAMEA7541422	2.2.2	2	0.013424	2.5	3.75	5	0	test_set
Ethambutol	SAMEA7541428	SAMEA7541428	4.3.3	4	0.00867103	5	7.5	10	1	test_set
Ethambutol	SAMEA7541430	SAMEA7541430	2.2.2	2	0.00943127	2.5	3.75	5	0	test_set
Ethambutol	SAMEA7541434	SAMEA7541434	2.2.2	2	0.0120734	5	7.5	10	1	test_set
Ethambutol	SAMEA7541441	SAMEA7541441	2.2.2	2	0.0120133	5	7.5	10	1	test_set
Ethambutol	SAMEA7541445	SAMEA7541445	2.2.1.1	2	0.0105109	0.625	0.9375	1.25	0	test_set
Ethambutol	SAMEA7541447	SAMEA7541447	2.2.2	2	0.00931634	5	7.5	10	1	test_set
Ethambutol	SAMEA7541456	SAMEA7541456	4.3.2.1	4	0.00593055	0.625	0.9375	1.25	0	test_set
Ethambutol	SAMEA7541464	SAMEA7541464	2.2.1	2	0.0115526	0.3125	0.46875	0.625	0	test_set
Ethambutol	SAMEA7541467	SAMEA7541467	4.3.4.2.1	4	0.00711505	0.625	0.9375	1.25	0	test_set
Ethambutol	SAMEA7541468	SAMEA7541468	4.3.2.1	4	0.0076559	0.625	0.9375	1.25	0	test_set
Ethambutol	SAMEA7541477	SAMEA7541477	4.4.1.1	4	0.00820513	0.625	0.9375	1.25	0	test_set
Ethambutol	SAMEA7541478	SAMEA7541478	4.3.2.1	4	0.0106437	0.3125	0.46875	0.625	0	test_set
Ethambutol	SAMEA7541479	SAMEA7541479	4.1.1.3	4	0.0171282	2.5	3.75	5	0	test_set
Ethambutol	SAMEA7541480	SAMEA7541480	4.4.1.1	4	0.0103911	0.625	0.9375	1.25	0	test_set
Ethambutol	SAMEA7541483	SAMEA7541483	4.3.4.2.1	4	0.00651763	0.625	0.9375	1.25	0	test_set
Ethambutol	SAMEA7541484	SAMEA7541484	2.2.1.1	2	0.011547	0.625	0.9375	1.25	0	test_set
Ethambutol	SAMEA7541485	SAMEA7541485	4.4.1.1	4	0.00907103	0.625	0.9375	1.25	0	test_set
Ethambutol	SAMEA7541492	SAMEA7541492	2.2.1	2	0.0121346	0.625	0.9375	1.25	0	test_set
Ethambutol	SAMEA7541500	SAMEA7541500	4.8	4	0.00966628	0.625	0.9375	1.25	0	test_set
Ethambutol	SAMEA7541503	SAMEA7541503	2.2.1	2	0.00953976	0.625	0.9375	1.25	0	test_set
Ethambutol	SAMEA7541506	SAMEA7541506	3.1.2	3	0.0154265	0.625	0.9375	1.25	0	test_set
Ethambutol	SAMEA7541521	SAMEA7541521	2.2.2	2	0.0103865	2.5	3.75	5	0	test_set
Ethambutol	SAMEA7541527	SAMEA7541527	1.2.2	1	0.0209099	10	10	inf	1	test_set
Ethambutol	SAMEA7541549	SAMEA7541549	4.9	4	0.00933728	0.625	0.9375	1.25	0	test_set
Ethambutol	SAMEA7541550	SAMEA7541550	1.2.2	1	0.0184078	5	7.5	10	1	test_set
Ethambutol	SAMEA7541551	SAMEA7541551	2.2.1.1	2	0.0125191	5	7.5	10	1	test_set
Ethambutol	SAMEA7541561	SAMEA7541561	2.2.1.1	2	0.0115147	0.625	0.9375	1.25	0	test_set
Ethambutol	SAMEA7541565	SAMEA7541565	4.2.1	4	0.029798	2.5	3.75	5	0	test_set
Ethambutol	SAMEA7541567	SAMEA7541567	2.2.1	2	0.0104723	1.25	1.875	2.5	0	test_set
Ethambutol	SAMEA7541568	SAMEA7541568	4.3.2.1	4	0.00685358	1.25	1.875	2.5	0	test_set
Ethambutol	SAMEA7541578	SAMEA7541578	2.2.1	2	0.0107937	0.3125	0.46875	0.625	0	test_set
Ethambutol	SAMEA7541590	SAMEA7541590	4.3.4.1	4	0.0178274	1.25	1.875	2.5	0	test_set
Ethambutol	SAMEA7541591	SAMEA7541591	2.2.2	2	0.00950209	2.5	3.75	5	0	test_set
Ethambutol	SAMEA7541592	SAMEA7541592	2.2.1	2	0.00770875	1.25	1.875	2.5	0	test_set
Ethambutol	SAMEA7541599	SAMEA7541599	4.4.1.1	4	0.00776684	1.25	1.875	2.5	0	test_set
Ethambutol	SAMEA7541617	SAMEA7541617	4.3.2.1	4	0.00809089	2.5	3.75	5	0	test_set
Ethambutol	SAMEA7541618	SAMEA7541618	2.2.1	2	0.00915751	0.625	0.9375	1.25	0	test_set
Ethambutol	SAMEA7541620	SAMEA7541620	2.2.1.1	2	0.00997238	1.25	1.875	2.5	0	test_set
Ethambutol	SAMEA7541626	SAMEA7541626	2.2.1	2	0.00859062	0.625	0.9375	1.25	0	test_set
Ethambutol	SAMEA7541646	SAMEA7541646	4.3.4.2.1	4	0.00356067	1.25	1.875	2.5	0	test_set
Ethambutol	SAMEA7541656	SAMEA7541656	4.4.1.1	4	0.00641831	1.25	1.875	2.5	0	test_set
Ethambutol	SAMEA7541663	SAMEA7541663	4.4.1.1	4	0.00784929	1.25	1.875	2.5	0	test_set
Ethambutol	SAMEA7541667	SAMEA7541667	4.3.2.1	4	0.00774676	1.25	1.875	2.5	0	test_set
Ethambutol	SAMEA7541669	SAMEA7541669	4.3.3	4	0.00493503	0.625	0.9375	1.25	0	test_set
Ethambutol	SAMEA7541670	SAMEA7541670	2.2.1	2	0.0096603	0.625	0.9375	1.25	0	test_set
Ethambutol	SAMEA7541671	SAMEA7541671	4.9	4	0.00638298	1.25	1.875	2.5	0	test_set
Ethambutol	SAMEA7541682	SAMEA7541682	4.1.1.3	4	0.0151656	1.25	1.875	2.5	0	test_set
Ethambutol	SAMEA7541686	SAMEA7541686	2.2.1	2	0.0080522	0.625	0.9375	1.25	0	test_set
Ethambutol	SAMEA7541692	SAMEA7541692	2.2.1.1	2	0.0085336	2.5	3.75	5	0	test_set
Ethambutol	SAMEA7541701	SAMEA7541701	2.2.2	2	0.0103177	5	7.5	10	1	test_set
Ethambutol	SAMEA7541711	SAMEA7541711	4.4.1.1	4	0.00690464	10	10	inf	1	test_set
Ethambutol	SAMEA7541712	SAMEA7541712	2.2.1	2	0.00793456	0.625	0.9375	1.25	0	test_set
Ethambutol	SAMEA7541716	SAMEA7541716	4.3.2.1	4	0.00577626	0.625	0.9375	1.25	0	test_set
Ethambutol	SAMEA7541718	SAMEA7541718	4.8	4	0.00997176	0.625	0.9375	1.25	0	test_set
Ethambutol	SAMEA7541723	SAMEA7541723	1.2.2	1	0.0268003	5	7.5	10	1	test_set
Ethambutol	SAMEA7541726	SAMEA7541726	2.2.1	2	0.0086649	0.625	0.9375	1.25	0	test_set
Ethambutol	SAMEA7541730	SAMEA7541730	2.2.1	2	0.0122573	5	7.5	10	1	test_set
Ethambutol	SAMEA7541738	SAMEA7541738	4.1.1.3	4	0.0161328	10	10	inf	1	test_set
Ethambutol	SAMEA7541739	SAMEA7541739	1.2.2	1	0.0170017	5	7.5	10	1	test_set
Ethambutol	SAMEA7541741	SAMEA7541741	1.2.2	1	0.019467	10	10	inf	1	test_set
Ethambutol	SAMEA7541742	SAMEA7541742	2.2.1	2	0.00392825	5	7.5	10	1	test_set
Ethambutol	SAMEA7541754	SAMEA7541754	4.1.2.1	4	0.0125277	0.625	0.9375	1.25	0	test_set
Ethambutol	SAMEA7541755	SAMEA7541755	2.2.1	2	0.00969377	0.625	0.9375	1.25	0	test_set
Ethambutol	SAMEA7541768	SAMEA7541768	4.1.1.3	4	0.0128313	5	7.5	10	1	test_set
Ethambutol	SAMEA7541769	SAMEA7541769	1.2.2	1	0.0211899	5	7.5	10	1	test_set
Ethambutol	SAMEA7541773	SAMEA7541773	2.2.1	2	0.0102701	0.625	0.9375	1.25	0	test_set
Ethambutol	SAMEA7541774	SAMEA7541774	4.4.1.1	4	0.00733155	0.625	0.9375	1.25	0	test_set
Ethambutol	SAMEA7541783	SAMEA7541783	2.2.1.1	2	0.00962643	1.25	1.875	2.5	0	test_set
Ethambutol	SAMEA7541788	SAMEA7541788	4.4.1.1	4	0.00564379	1.25	1.875	2.5	0	test_set
Ethambutol	SAMEA7541798	SAMEA7541798	4.3.2.1	4	0.00974659	1.25	1.875	2.5	0	test_set
Ethambutol	SAMEA7541801	SAMEA7541801	2.2.1	2	0.00726447	1.25	1.875	2.5	0	test_set
Ethambutol	SAMEA7541814	SAMEA7541814	4.4.1.1	4	0.0135735	1.25	1.875	2.5	0	test_set
Ethambutol	SAMEA7541816	SAMEA7541816	4.8	4	0.0101444	1.25	1.875	2.5	0	test_set
Ethambutol	SAMEA7541819	SAMEA7541819	2.2.2	2	0.00942362	5	7.5	10	1	test_set
Ethambutol	SAMEA7541825	SAMEA7541825	4.3.2.1	4	0.00726659	1.25	1.875	2.5	0	test_set
Ethambutol	SAMEA7541828	SAMEA7541828	4.3.3	4	0.00748379	10	10	inf	1	test_set
Ethambutol	SAMEA7541838	SAMEA7541838	1.2.2	1	0.0232415	1.25	1.875	2.5	0	test_set
Ethambutol	SAMEA7541845	SAMEA7541845	4.4.1.1	4	0.00625077	1.25	1.875	2.5	0	test_set
Ethambutol	SAMEA7541855	SAMEA7541855	4.3.2.1	4	0.00584582	0.3125	0.46875	0.625	0	test_set
Ethambutol	SAMEA7541858	SAMEA7541858	2.2.2	2	0.0104485	2.5	3.75	5	0	test_set
Ethambutol	SAMEA7541859	SAMEA7541859	2.2.1.1	2	0.0087364	0.625	0.9375	1.25	0	test_set
Ethambutol	SAMEA7541870	SAMEA7541870	4.1.2.1	4	0.0177194	0.625	0.9375	1.25	0	test_set
Ethambutol	SAMEA7541878	SAMEA7541878	2.2.1	2	0.00969064	1.25	1.875	2.5	0	test_set
Ethambutol	SAMEA7541880	SAMEA7541880	4.4.1.1	4	0.00777874	2.5	3.75	5	0	test_set
Ethambutol	SAMEA7541888	SAMEA7541888	1.2.2	1	0.0211929	10	10	inf	1	test_set
Ethambutol	SAMEA7541897	SAMEA7541897	2.2.2	2	0.00954512	10	10	inf	1	test_set
Ethambutol	SAMEA7542037	SAMEA7542037	2.2.1	2	0.011307	2.5	3.75	5	0	test_set
Ethambutol	SAMEA7542041	SAMEA7542041	2.2.1	2	0.00793651	5	7.5	10	1	test_set
Ethambutol	SAMEA7542047	SAMEA7542047	4.5	4	0.00448261	1.25	1.875	2.5	0	test_set
Ethambutol	SAMEA7542049	SAMEA7542049	2.2.1	2	0.00809136	5	7.5	10	1	test_set
Ethambutol	SAMEA7542056	SAMEA7542056	2.2.1	2	0.00784225	2.5	3.75	5	0	test_set
Ethambutol	SAMEA7542058	SAMEA7542058	2.2.1	2	0.00987385	5	7.5	10	1	test_set
Ethambutol	SAMEA7542069	SAMEA7542069	4.5	4	0.00640308	0.625	0.9375	1.25	0	test_set
Ethambutol	SAMEA7542070	SAMEA7542070	2.2.2	2	0.0096656	1.25	1.875	2.5	0	test_set
Ethambutol	SAMEA7542071	SAMEA7542071	2.2.1	2	0.00799136	0.625	0.9375	1.25	0	test_set
Ethambutol	SAMEA7542079	SAMEA7542079	4.5	4	0.00572604	10	10	inf	1	test_set
Ethambutol	SAMEA7542081	SAMEA7542081	2.2.1	2	0.00895494	1.25	1.875	2.5	0	test_set
Ethambutol	SAMEA7542086	SAMEA7542086	2.2.1	2	0.00945638	0.625	0.9375	1.25	0	test_set
Ethambutol	SAMEA7542098	SAMEA7542098	2.2.1	2	0.00986237	0.625	0.9375	1.25	0	test_set
Ethambutol	SAMEA7542108	SAMEA7542108	2.2.1	2	0.00946664	0.3125	0.46875	0.625	0	test_set
Ethambutol	SAMEA7542111	SAMEA7542111	2.2.1.1	2	0.0107347	0.625	0.9375	1.25	0	test_set
Ethambutol	SAMEA7542115	SAMEA7542115	4.5	4	0.00653469	0.625	0.9375	1.25	0	test_set
Ethambutol	SAMEA7542121	SAMEA7542121	2.2.1	2	0.00612663	1.25	1.875	2.5	0	test_set
Ethambutol	SAMEA7542132	SAMEA7542132	4.5	4	0.00666606	0.625	0.9375	1.25	0	test_set
Ethambutol	SAMEA7542133	SAMEA7542133	2.2.1	2	0.00898168	0.625	0.9375	1.25	0	test_set
Ethambutol	SAMEA7542138	SAMEA7542138	4.5	4	0.0083244	0.625	0.9375	1.25	0	test_set
Ethambutol	SAMEA7542151	SAMEA7542151	2.2.2	2	0.00810756	10	10	inf	1	test_set
Ethambutol	SAMEA7542152	SAMEA7542152	2.2.1	2	0.00635614	0.625	0.9375	1.25	0	test_set
Ethambutol	SAMEA7542153	SAMEA7542153	2.2.1	2	0.010686	0.625	0.9375	1.25	0	test_set
Ethambutol	SAMEA7542157	SAMEA7542157	2.2.1	2	0.00783603	0.625	0.9375	1.25	0	test_set
Ethambutol	SAMEA7542164	SAMEA7542164	2.2.1	2	0.00867224	0.625	0.9375	1.25	0	test_set
Ethambutol	SAMEA7542172	SAMEA7542172	4.5	4	0.00539026	0.625	0.9375	1.25	0	test_set
Ethambutol	SAMEA7542178	SAMEA7542178	4.4.2	4	0.00710339	0.625	0.9375	1.25	0	test_set
Ethambutol	SAMEA7542179	SAMEA7542179	4.4.2	4	0.00754717	0.625	0.9375	1.25	0	test_set
Ethambutol	SAMEA7542192	SAMEA7542192	4.5	4	0.0052644	0.625	0.9375	1.25	0	test_set
Ethambutol	SAMEA7542193	SAMEA7542193	2.2.1	2	0.0131256	1.25	1.875	2.5	0	test_set
Ethambutol	SAMEA7542202	SAMEA7542202	2.2.1	2	0.00921764	0.625	0.9375	1.25	0	test_set
Ethambutol	SAMEA7542208	SAMEA7542208	2.2.1.1	2	0.0096463	1.25	1.875	2.5	0	test_set
Ethambutol	SAMEA7542209	SAMEA7542209	4.5	4	0.00608969	0.625	0.9375	1.25	0	test_set
Ethambutol	SAMEA7542210	SAMEA7542210	2.2.1.1	2	0.00918514	0.625	0.9375	1.25	0	test_set
Ethambutol	SAMEA7542213	SAMEA7542213	4.4.2	4	0.00554418	0.625	0.9375	1.25	0	test_set
Ethambutol	SAMEA7542220	SAMEA7542220	2.2.1	2	0.00861125	0.625	0.9375	1.25	0	test_set
Ethambutol	SAMEA7542221	SAMEA7542221	4.2.2	4	0.028592	0.625	0.9375	1.25	0	test_set
Ethambutol	SAMEA7542247	SAMEA7542247	2.2.1	2	0.00758707	0.625	0.9375	1.25	0	test_set
Ethambutol	SAMEA7542249	SAMEA7542249	2.2.1	2	0.00898991	0.625	0.9375	1.25	0	test_set
Ethambutol	SAMEA7542251	SAMEA7542251	4.5	4	0.00488496	0.625	0.9375	1.25	0	test_set
Ethambutol	SAMEA7542255	SAMEA7542255	2.2.1	2	0.0078721	1.25	1.875	2.5	0	test_set
Ethambutol	SAMEA7542258	SAMEA7542258	4.4.2	4	0.00591237	0.625	0.9375	1.25	0	test_set
Ethambutol	SAMEA7542276	SAMEA7542276	2.2.1	2	0.00824564	0.625	0.9375	1.25	0	test_set
Ethambutol	SAMEA7542277	SAMEA7542277	4.5	4	0.0059248	0.625	0.9375	1.25	0	test_set
Ethambutol	SAMEA7542281	SAMEA7542281	2.2.1	2	0.0105176	0.625	0.9375	1.25	0	test_set
Ethambutol	SAMEA7542296	SAMEA7542296	2.2.1	2	0.00910717	1.25	1.875	2.5	0	test_set
Ethambutol	SAMEA7542298	SAMEA7542298	2.2.1	2	0.00825715	1.25	1.875	2.5	0	test_set
Ethambutol	SAMEA7542319	SAMEA7542319	2.2.1	2	0.00923223	0.625	0.9375	1.25	0	test_set
Ethambutol	SAMEA7542323	SAMEA7542323	2.2.1	2	0.00831585	0.625	0.9375	1.25	0	test_set
Ethambutol	SAMEA7542324	SAMEA7542324	4.5	4	0.00648438	0.625	0.9375	1.25	0	test_set
Ethambutol	SAMEA7542330	SAMEA7542330	4.5	4	0.00555264	0.3125	0.46875	0.625	0	test_set
Ethambutol	SAMEA7542333	SAMEA7542333	2.2.1	2	0.00925559	0.625	0.9375	1.25	0	test_set
Ethambutol	SAMEA7542346	SAMEA7542346	2.2.1	2	0.00936051	2.5	3.75	5	0	test_set
Ethambutol	SAMEA7542347	SAMEA7542347	4.5	4	0.00830001	1.25	1.875	2.5	0	test_set
Ethambutol	SAMEA7542349	SAMEA7542349	2.2.1	2	0.00871832	1.25	1.875	2.5	0	test_set
Ethambutol	SAMEA7542351	SAMEA7542351	4.5	4	0.00619508	0.625	0.9375	1.25	0	test_set
Ethambutol	SAMEA7542353	SAMEA7542353	2.2.1	2	0.0091036	1.25	1.875	2.5	0	test_set
Ethambutol	SAMEA7542355	SAMEA7542355	2.2.1	2	0.00925212	2.5	3.75	5	0	test_set
Ethambutol	SAMEA7542366	SAMEA7542366	2.2.1	2	0.0137363	10	10	inf	1	test_set
Ethambutol	SAMEA7542368	SAMEA7542368	2.2.1	2	0.00909771	10	10	inf	1	test_set
Ethambutol	SAMEA7542375	SAMEA7542375	2.2.1	2	0.00923974	0.625	0.9375	1.25	0	test_set
Ethambutol	SAMEA7542378	SAMEA7542378	2.2.1	2	0.00480234	2.5	3.75	5	0	test_set
Ethambutol	SAMEA7542379	SAMEA7542379	4.5	4	0.07937	0.625	0.9375	1.25	0	test_set
Ethambutol	SAMEA7543867	SAMEA7543867	2.2.1	2	0.00830441	1.25	1.875	2.5	0	test_set
Ethambutol	SAMEA7543869	SAMEA7543869	4.4.2	4	0.0061792	0.625	0.9375	1.25	0	test_set
Ethambutol	SAMEA7543874	SAMEA7543874	2.2.1	2	0.00804522	1.25	1.875	2.5	0	test_set
Ethambutol	SAMEA7543876	SAMEA7543876	2.2.1	2	0.0075722	2.5	3.75	5	0	test_set
Ethambutol	SAMEA7543877	SAMEA7543877	2.2.1	2	0.0094025	0.625	0.9375	1.25	0	test_set
Ethambutol	SAMEA7543883	SAMEA7543883	2.2.1	2	0.00797866	1.25	1.875	2.5	0	test_set
Ethambutol	SAMEA7543893	SAMEA7543893	2.2.1	2	0.00898887	1.25	1.875	2.5	0	test_set
Ethambutol	SAMEA7543895	SAMEA7543895	2.2.1	2	0.0080731	0.625	0.9375	1.25	0	test_set
Ethambutol	SAMEA7543897	SAMEA7543897	4.5	4	0.00569363	0.625	0.9375	1.25	0	test_set
Ethambutol	SAMEA7543904	SAMEA7543904	2.2.2	2	0.00900222	2.5	3.75	5	0	test_set
Ethambutol	SAMEA7543910	SAMEA7543910	2.2.2	2	0.00913515	5	7.5	10	1	test_set
Ethambutol	SAMEA7543915	SAMEA7543915	4.4.2	4	0.00547926	1.25	1.875	2.5	0	test_set
Ethambutol	SAMEA7543946	SAMEA7543946	2.2.1	2	0.00962035	1.25	1.875	2.5	0	test_set
Ethambutol	SAMEA7543950	SAMEA7543950	4.4.2	4	0.00580619	0.625	0.9375	1.25	0	test_set
Ethambutol	SAMEA7543952	SAMEA7543952	2.2.1	2	0.0114945	0.625	0.9375	1.25	0	test_set
Ethambutol	SAMEA7543966	SAMEA7543966	4.2.2	4	0.0161281	0.625	0.9375	1.25	0	test_set
Ethambutol	SAMEA7543971	SAMEA7543971	2.2.1	2	0.00832217	0.625	0.9375	1.25	0	test_set
Ethambutol	SAMEA7543977	SAMEA7543977	2.2.1	2	0.00988231	0.625	0.9375	1.25	0	test_set
Ethambutol	SAMEA7543979	SAMEA7543979	2.2.1	2	0.00555327	0.625	0.9375	1.25	0	test_set
Ethambutol	SAMEA7543982	SAMEA7543982	2.2.1	2	0.00930098	0.625	0.9375	1.25	0	test_set
Ethambutol	SAMEA7543985	SAMEA7543985	4	4	0.00797363	2.5	3.75	5	0	test_set
Ethambutol	SAMEA7544007	SAMEA7544007	2.2.1	2	0.0103996	5	7.5	10	1	test_set
Ethambutol	SAMEA7544016	SAMEA7544016	2.2.1	2	0.00895509	10	10	inf	1	test_set
Ethambutol	SAMEA7544025	SAMEA7544025	2.2.2	2	0.00870936	10	10	inf	1	test_set
Ethambutol	SAMEA7544026	SAMEA7544026	2.2.1	2	0.00832928	5	7.5	10	1	test_set
Ethambutol	SAMEA7544028	SAMEA7544028	2.2.1	2	0.00648454	5	7.5	10	1	test_set
Ethambutol	SAMEA7544031	SAMEA7544031	2.2.1	2	0.00879081	2.5	3.75	5	0	test_set
Ethambutol	SAMEA7544040	SAMEA7544040	2.2.1	2	0.00967066	10	10	inf	1	test_set
Ethambutol	SAMEA7544055	SAMEA7544055	2.2.1	2	0.00901946	10	10	inf	1	test_set
Ethambutol	SAMEA7544061	SAMEA7544061	4.5	4	0.00616231	0.625	0.9375	1.25	0	test_set
Ethambutol	SAMEA7544066	SAMEA7544066	4.4.2	4	0.0102785	0.625	0.9375	1.25	0	test_set
Ethambutol	SAMEA7544067	SAMEA7544067	4.2.2	4	0.0265858	1.25	1.875	2.5	0	test_set
Ethambutol	SAMEA7544079	SAMEA7544079	2.2.1	2	0.00810685	0.625	0.9375	1.25	0	test_set
Ethambutol	SAMEA7544086	SAMEA7544086	2.2.1	2	0.00806032	0.625	0.9375	1.25	0	test_set
Ethambutol	SAMEA7544106	SAMEA7544106	4.4.2	4	0.00674157	0.625	0.9375	1.25	0	test_set
Ethambutol	SAMEA7544110	SAMEA7544110	2.2.1	2	0.00924009	0.625	0.9375	1.25	0	test_set
Ethambutol	SAMEA7544112	SAMEA7544112	4.5	4	0.0071333	1.25	1.875	2.5	0	test_set
Ethambutol	SAMEA7544113	SAMEA7544113	2.2.1.1	2	0.0101118	0.625	0.9375	1.25	0	test_set
Ethambutol	SAMEA7544117	SAMEA7544117	2.2.1	2	0.00878752	5	7.5	10	1	test_set
Ethambutol	SAMEA7544129	SAMEA7544129	4.5	4	0.00896472	0.625	0.9375	1.25	0	test_set
Ethambutol	SAMEA7544139	SAMEA7544139	2.2.1	2	0.00818496	0.625	0.9375	1.25	0	test_set
Ethambutol	SAMEA7544160	SAMEA7544160	2.2.1.1	2	0.00971053	0.625	0.9375	1.25	0	test_set
Ethambutol	SAMEA7544163	SAMEA7544163	4.5	4	0.00786476	0.625	0.9375	1.25	0	test_set
Ethambutol	SAMEA7544172	SAMEA7544172	4.5	4	0.00406089	0.625	0.9375	1.25	0	test_set
Ethambutol	SAMEA7544175	SAMEA7544175	2.2.1	2	0.00829652	1.25	1.875	2.5	0	test_set
Ethambutol	SAMEA7544178	SAMEA7544178	2.2.1	2	0.00886744	1.25	1.875	2.5	0	test_set
Ethambutol	SAMEA7544183	SAMEA7544183	2.2.1	2	0.0101564	0.625	0.9375	1.25	0	test_set
Ethambutol	SAMEA7544200	SAMEA7544200	4.5	4	0.00499893	0.625	0.9375	1.25	0	test_set
Ethambutol	SAMEA7544201	SAMEA7544201	2.2.1	2	0.0105408	1.25	1.875	2.5	0	test_set
Ethambutol	SAMEA7544209	SAMEA7544209	2.2.1	2	0.00804385	1.25	1.875	2.5	0	test_set
Ethambutol	SAMEA7544216	SAMEA7544216	4.4.2	4	0.00684414	1.25	1.875	2.5	0	test_set
Ethambutol	SAMEA7544222	SAMEA7544222	2.2.1	2	0.0108764	10	10	inf	1	test_set
Ethambutol	SAMEA7544225	SAMEA7544225	4.2.2	4	0.016668	1.25	1.875	2.5	0	test_set
Ethambutol	SAMEA7544227	SAMEA7544227	4.4.2	4	0.00477441	0.625	0.9375	1.25	0	test_set
Ethambutol	SAMEA7544243	SAMEA7544243	2.2.1.1	2	0.00854451	5	7.5	10	1	test_set
Ethambutol	SAMEA7544246	SAMEA7544246	4.5	4	0.00422614	0.625	0.9375	1.25	0	test_set
Ethambutol	SAMEA7544247	SAMEA7544247	4.5	4	0.00620644	0.625	0.9375	1.25	0	test_set
Ethambutol	SAMEA7544249	SAMEA7544249	4.5	4	0.00486528	0.625	0.9375	1.25	0	test_set
Ethambutol	SAMEA7544250	SAMEA7544250	2.2.1	2	0.00918515	2.5	3.75	5	0	test_set
Ethambutol	SAMEA7544256	SAMEA7544256	4.4.2	4	0.00577757	1.25	1.875	2.5	0	test_set
Ethambutol	SAMEA7544259	SAMEA7544259	4.4.2	4	0.00549467	1.25	1.875	2.5	0	test_set
Ethambutol	SAMEA7544260	SAMEA7544260	4.4.2	4	0.00613905	0.625	0.9375	1.25	0	test_set
Ethambutol	SAMEA7544262	SAMEA7544262	2.2.1	2	0.00841487	1.25	1.875	2.5	0	test_set
Ethambutol	SAMEA7544267	SAMEA7544267	2.2.1	2	0.00872493	1.25	1.875	2.5	0	test_set
Ethambutol	SAMEA7544268	SAMEA7544268	4.4.2	4	0.00588582	0.625	0.9375	1.25	0	test_set
Ethambutol	SAMEA7544272	SAMEA7544272	2.2.1	2	0.00855014	1.25	1.875	2.5	0	test_set
Ethambutol	SAMEA7544273	SAMEA7544273	2.2.1	2	0.00964439	1.25	1.875	2.5	0	test_set
Ethambutol	SAMEA7544280	SAMEA7544280	2.2.1	2	0.00753315	1.25	1.875	2.5	0	test_set
Ethambutol	SAMEA7544281	SAMEA7544281	2.2.1	2	0.0115533	1.25	1.875	2.5	0	test_set
Ethambutol	SAMEA7544296	SAMEA7544296	4.5	4	0.00532446	1.25	1.875	2.5	0	test_set
Ethambutol	SAMEA7544299	SAMEA7544299	2.2.1	2	0.0095751	5	7.5	10	1	test_set
Ethambutol	SAMEA7544303	SAMEA7544303	2.2.2	2	0.00757534	1.25	1.875	2.5	0	test_set
Ethambutol	SAMEA7544307	SAMEA7544307	4.2.2	4	0.0187578	1.25	1.875	2.5	0	test_set
Ethambutol	SAMEA7544312	SAMEA7544312	2.2.1	2	0.0100623	1.25	1.875	2.5	0	test_set
Ethambutol	SAMEA7544314	SAMEA7544314	2.2.1	2	0.0103426	1.25	1.875	2.5	0	test_set
Ethambutol	SAMEA7544317	SAMEA7544317	2.2.1	2	0.00827009	0.625	0.9375	1.25	0	test_set
Ethambutol	SAMEA7544330	SAMEA7544330	4.5	4	0.00381702	1.25	1.875	2.5	0	test_set
Ethambutol	SAMEA7544336	SAMEA7544336	2.2.1	2	0.00893184	1.25	1.875	2.5	0	test_set
Ethambutol	SAMEA7544352	SAMEA7544352	2.2.1	2	0.00960714	5	7.5	10	1	test_set
Ethambutol	SAMEA7544357	SAMEA7544357	2.2.1	2	0.00959301	5	7.5	10	1	test_set
Ethambutol	SAMEA7544362	SAMEA7544362	2.2.1	2	0.00935066	2.5	3.75	5	0	test_set
Ethambutol	SAMEA7544372	SAMEA7544372	2.2.1	2	0.00983204	5	7.5	10	1	test_set
Ethambutol	SAMEA7544373	SAMEA7544373	4.2.2	4	0.0216113	5	7.5	10	1	test_set
Ethambutol	SAMEA7544382	SAMEA7544382	2.2.1	2	0.00963254	10	10	inf	1	test_set
Ethambutol	SAMEA7544383	SAMEA7544383	2.2.1	2	0.0104127	5	7.5	10	1	test_set
Ethambutol	SAMEA7544396	SAMEA7544396	2.2.2	2	0.0091113	2.5	3.75	5	0	test_set
Ethambutol	SAMEA7544398	SAMEA7544398	4.2.2	4	0.0186566	2.5	3.75	5	0	test_set
Ethambutol	SAMEA7544408	SAMEA7544408	2.2.1	2	0.00965439	5	7.5	10	1	test_set
Ethambutol	SAMEA7544437	SAMEA7544437	2.2.1	2	0.00956729	1.25	1.875	2.5	0	test_set
Ethambutol	SAMEA7544451	SAMEA7544451	4.6.2.2	4	0.00895579	0.3125	0.46875	0.625	0	test_set
Ethambutol	SAMEA7544457	SAMEA7544457	4.1.2.1	4	0.0209991	0.625	0.9375	1.25	0	test_set
Ethambutol	SAMEA7544460	SAMEA7544460	4.1.2.1	4	0.0207183	0.3125	0.46875	0.625	0	test_set
Ethambutol	SAMEA7544478	SAMEA7544478	4.6.2.2	4	0.00945744	0.625	0.9375	1.25	0	test_set
Ethambutol	SAMEA7544483	SAMEA7544483	3	3	0.0145041	0.625	0.9375	1.25	0	test_set
Ethambutol	SAMEA7544495	SAMEA7544495	4.1.1.3	4	0.0165962	0.625	0.9375	1.25	0	test_set
Ethambutol	SAMEA7544502	SAMEA7544502	4.6.2.2	4	0.00699438	0.625	0.9375	1.25	0	test_set
Ethambutol	SAMEA7544503	SAMEA7544503	4.1	4	0.0297417	0.3125	0.46875	0.625	0	test_set
Ethambutol	SAMEA7544505	SAMEA7544505	4.1.1.3	4	0.0134295	0.3125	0.46875	0.625	0	test_set
Ethambutol	SAMEA7544506	SAMEA7544506	4.6.2.2	4	0.00772552	0.625	0.9375	1.25	0	test_set
Ethambutol	SAMEA7544507	SAMEA7544507	4.6.2.2	4	0.00714119	0.3125	0.46875	0.625	0	test_set
Ethambutol	SAMEA7544510	SAMEA7544510	4.6.2.2	4	0.00741851	0.625	0.9375	1.25	0	test_set
Ethambutol	SAMEA7544511	SAMEA7544511	4.1	4	0.0275611	0.3125	0.46875	0.625	0	test_set
Ethambutol	SAMEA7544529	SAMEA7544529	2.2.1	2	0.00993468	1.25	1.875	2.5	0	test_set
Ethambutol	SAMEA7544530	SAMEA7544530	2.2.1	2	0.00763993	0.625	0.9375	1.25	0	test_set
Ethambutol	SAMEA7544531	SAMEA7544531	4.4.2	4	0.00710773	0.625	0.9375	1.25	0	test_set
Ethambutol	SAMEA7544532	SAMEA7544532	2.2.1	2	0.0104507	0.625	0.9375	1.25	0	test_set
Ethambutol	SAMEA7544539	SAMEA7544539	2.2.1	2	0.00960154	0.625	0.9375	1.25	0	test_set
Ethambutol	SAMEA7544556	SAMEA7544556	4.5	4	0.0163101	0.625	0.9375	1.25	0	test_set
Ethambutol	SAMEA7544557	SAMEA7544557	2.2.1	2	0.0123322	1.25	1.875	2.5	0	test_set
Ethambutol	SAMEA7544561	SAMEA7544561	2.2.1	2	0.00955851	0.625	0.9375	1.25	0	test_set
Ethambutol	SAMEA7544562	SAMEA7544562	2.2.1	2	0.00812511	5	7.5	10	1	test_set
Ethambutol	SAMEA7544589	SAMEA7544589	2.2.1.1	2	0.010719	0.625	0.9375	1.25	0	test_set
Ethambutol	SAMEA7544596	SAMEA7544596	2.2.1	2	0.00734683	0.3125	0.46875	0.625	0	test_set
Ethambutol	SAMEA7544608	SAMEA7544608	2.2.1	2	0.00870259	0.625	0.9375	1.25	0	test_set
Ethambutol	SAMEA7544618	SAMEA7544618	4.5	4	0.0077954	0.625	0.9375	1.25	0	test_set
Ethambutol	SAMEA7544624	SAMEA7544624	2.2.1	2	0.0112354	0.625	0.9375	1.25	0	test_set
Ethambutol	SAMEA7544628	SAMEA7544628	2.2.1	2	0.00974303	0.625	0.9375	1.25	0	test_set
Ethambutol	SAMEA7544630	SAMEA7544630	2.2.1	2	0.0119275	0.625	0.9375	1.25	0	test_set
Ethambutol	SAMEA7544632	SAMEA7544632	2.2.1	2	0.00988995	0.625	0.9375	1.25	0	test_set
Ethambutol	SAMEA7544633	SAMEA7544633	4.2.2,4.5	4	0.0265573	0.625	0.9375	1.25	0	test_set
Ethambutol	SAMEA7544638	SAMEA7544638	4.4.2	4	0.00585899	0.625	0.9375	1.25	0	test_set
Ethambutol	SAMEA7544640	SAMEA7544640	4.2.2	4	0.0120289	0.625	0.9375	1.25	0	test_set
Ethambutol	SAMEA7544658	SAMEA7544658	2.2.1	2	0.0101824	0.625	0.9375	1.25	0	test_set
Ethambutol	SAMEA7544692	SAMEA7544692	2.2.1	2	0.00934021	0.625	0.9375	1.25	0	test_set
Ethambutol	SAMEA7544706	SAMEA7544706	2.2.1	2	0.0111387	1.25	1.875	2.5	0	test_set
Ethambutol	SAMEA7544707	SAMEA7544707	2.2.1	2	0.0115036	0.625	0.9375	1.25	0	test_set
Ethambutol	SAMEA7544708	SAMEA7544708	4.5	4	0.0131596	0.625	0.9375	1.25	0	test_set
Ethambutol	SAMEA7544709	SAMEA7544709	2.2.1	2	0.00929971	1.25	1.875	2.5	0	test_set
Ethambutol	SAMEA7545161	SAMEA7545161	4.4.1	4	0.00703339	0.625	0.9375	1.25	0	test_set
Ethambutol	SAMEA7545162	SAMEA7545162	4.1.2.1	4	0.00801704	1.25	1.875	2.5	0	test_set
Ethambutol	SAMEA7545163	SAMEA7545163	4.1.2.1	4	0.00866978	0.625	0.9375	1.25	0	test_set
Ethambutol	SAMEA7545164	SAMEA7545164	4.1.1	4	0.0147092	0.3125	0.46875	0.625	0	test_set
Ethambutol	SAMEA7545181	SAMEA7545181	2.2.1	2	0.0120663	1.25	1.875	2.5	0	test_set
Ethambutol	SAMEA7545183	SAMEA7545183	2.2.1	2	0.0133129	0.625	0.9375	1.25	0	test_set
Ethambutol	SAMEA7545188	SAMEA7545188	4.3.2	4	0.00526932	0.625	0.9375	1.25	0	test_set
Ethambutol	SAMEA7545195	SAMEA7545195	4.1.2.1	4	0.0134611	1.25	1.875	2.5	0	test_set
Ethambutol	SAMEA7545210	SAMEA7545210	4.3.3	4	0.008842	0.625	0.9375	1.25	0	test_set
Ethambutol	SAMEA7545219	SAMEA7545219	4.1.1	4	0.0200113	1.25	1.875	2.5	0	test_set
Ethambutol	SAMEA7545221	SAMEA7545221	4.1.2.1	4	0.00928259	1.25	1.875	2.5	0	test_set
Ethambutol	SAMEA7545222	SAMEA7545222	4.3.3	4	0.00729704	1.25	1.875	2.5	0	test_set
Ethambutol	SAMEA7545230	SAMEA7545230	4.1.2.1	4	0.020274	1.25	1.875	2.5	0	test_set
Ethambutol	SAMEA7545243	SAMEA7545243	4.8	4	0.00763998	1.25	1.875	2.5	0	test_set
Ethambutol	SAMEA7545246	SAMEA7545246	4.1.2.1	4	0.0118178	1.25	1.875	2.5	0	test_set
Ethambutol	SAMEA7545248	SAMEA7545248	4.1.2.1	4	0.00881925	0.625	0.9375	1.25	0	test_set
Ethambutol	SAMEA7545252	SAMEA7545252	2.2.1	2	0.0122768	0.625	0.9375	1.25	0	test_set
Ethambutol	SAMEA7545266	SAMEA7545266	4.1.2.1	4	0.0188332	0.625	0.9375	1.25	0	test_set
Ethambutol	SAMEA7545285	SAMEA7545285	4.8	4	0.00573585	2.5	3.75	5	0	test_set
Ethambutol	SAMEA7545293	SAMEA7545293	4.3.1	4	0.00576675	1.25	1.875	2.5	0	test_set
Ethambutol	SAMEA7545376	SAMEA7545376	4.3.3	4	0.01097	10	15	20	1	test_set
Ethambutol	SAMEA7545381	SAMEA7545381	4.1.2.1	4	0.00779685	0.625	0.9375	1.25	0	test_set
Ethambutol	SAMEA7545383	SAMEA7545383	4.3.4.1	4	0.00864845	5	7.5	10	1	test_set
Ethambutol	SAMEA7545391	SAMEA7545391	4.3.3	4	0.0113693	0.625	0.9375	1.25	0	test_set
Ethambutol	SAMEA7545404	SAMEA7545404	4.3.2	4	0.0106522	1.25	1.875	2.5	0	test_set
Ethambutol	SAMEA7545405	SAMEA7545405	4.1.2.1	4	0.0189399	0.625	0.9375	1.25	0	test_set
Ethambutol	SAMEA7545430	SAMEA7545430	4	4	0.0155548	1.25	1.875	2.5	0	test_set
Ethambutol	SAMEA7545435	SAMEA7545435	4.1.2.1	4	0.010402	0.625	0.9375	1.25	0	test_set
Ethambutol	SAMEA7545444	SAMEA7545444	4.4.1.2	4	0.0113654	0.625	0.9375	1.25	0	test_set
Ethambutol	SAMEA7545456	SAMEA7545456	4.1.2.1	4	0.00918607	1.25	1.875	2.5	0	test_set
Ethambutol	SAMEA7545460	SAMEA7545460	4.8	4	0.00779868	2.5	3.75	5	0	test_set
Ethambutol	SAMEA7545461	SAMEA7545461	4	4	0.00676769	1.25	1.875	2.5	0	test_set
Ethambutol	SAMEA7545474	SAMEA7545474	4.1.2.1	4	0.00961847	0.625	0.9375	1.25	0	test_set
Ethambutol	SAMEA7545478	SAMEA7545478	2.2.1	2	0.0138403	0.3125	0.46875	0.625	0	test_set
Ethambutol	SAMEA7545479	SAMEA7545479	4.1.2.1	4	0.0113103	1.25	1.875	2.5	0	test_set
Ethambutol	SAMEA7545484	SAMEA7545484	4.1.2.1	4	0.0104978	0.625	0.9375	1.25	0	test_set
Ethambutol	SAMEA7545499	SAMEA7545499	4.1.2	4	0.018783	0.3125	0.46875	0.625	0	test_set
Ethambutol	SAMEA7545503	SAMEA7545503	4.1.2.1	4	0.0155414	0.625	0.9375	1.25	0	test_set
Ethambutol	SAMEA7545510	SAMEA7545510	4	4	0.0163128	1.25	1.875	2.5	0	test_set
Ethambutol	SAMEA7545526	SAMEA7545526	2.2.1	2	0.0137595	1.25	1.875	2.5	0	test_set
Ethambutol	SAMEA7545535	SAMEA7545535	2.2.1	2	0.0106722	0.625	0.9375	1.25	0	test_set
Ethambutol	SAMEA7545546	SAMEA7545546	4.7	4	0.00648871	0.625	0.9375	1.25	0	test_set
Ethambutol	SAMEA7545566	SAMEA7545566	4.1.1	4	0.0202357	1.25	1.875	2.5	0	test_set
Ethambutol	SAMEA7545643	SAMEA7545643	4.1.1	4	0.0181161	0.625	0.9375	1.25	0	test_set
Ethambutol	SAMEA7545649	SAMEA7545649	4.1.2.1	4	0.012498	1.25	1.875	2.5	0	test_set
Ethambutol	SAMEA7545663	SAMEA7545663	4.1.2.1	4	0.015721	1.25	1.875	2.5	0	test_set
Ethambutol	SAMEA7545672	SAMEA7545672	4.1.2.1	4	0.011659	1.25	1.875	2.5	0	test_set
Ethambutol	SAMEA7545689	SAMEA7545689	4.1.2.1	4	0.00867662	0.625	0.9375	1.25	0	test_set
Ethambutol	SAMEA7545690	SAMEA7545690	4.8	4	0.00781395	1.25	1.875	2.5	0	test_set
Ethambutol	SAMEA7545699	SAMEA7545699	4.1.2.1	4	0.0140816	0.625	0.9375	1.25	0	test_set
Ethambutol	SAMEA7545700	SAMEA7545700	4.3.3	4	0.00685826	2.5	3.75	5	0	test_set
Ethambutol	SAMEA7545712	SAMEA7545712	4.1.2.1	4	0.0166936	0.625	0.9375	1.25	0	test_set
Ethambutol	SAMEA7545715	SAMEA7545715	4.3.3	4	0.00639063	1.25	1.875	2.5	0	test_set
Ethambutol	SAMEA7545718	SAMEA7545718	4.1.1	4	0.0199842	0.625	0.9375	1.25	0	test_set
Ethambutol	SAMEA7545720	SAMEA7545720	2.2.1	2	0.0131722	0.625	0.9375	1.25	0	test_set
Ethambutol	SAMEA7545805	SAMEA7545805	4	4	0.00771655	0.625	0.9375	1.25	0	test_set
Ethambutol	SAMEA7545829	SAMEA7545829	4.3.3	4	0.00696277	0.625	0.9375	1.25	0	test_set
Ethambutol	SAMEA7545838	SAMEA7545838	4.1.2.1	4	0.010302	1.25	1.875	2.5	0	test_set
Ethambutol	SAMEA7545841	SAMEA7545841	4.3.2	4	0.00826236	0.625	0.9375	1.25	0	test_set
Ethambutol	SAMEA7545882	SAMEA7545882	4.3.3	4	0.00653485	1.25	1.875	2.5	0	test_set
Ethambutol	SAMEA7545883	SAMEA7545883	4.1.2.1	4	0.011502	0.625	0.9375	1.25	0	test_set
Ethambutol	SAMEA7545892	SAMEA7545892	4.3.4.2	4	0.00475853	2.5	3.75	5	0	test_set
Ethambutol	SAMEA7545914	SAMEA7545914	4.1.2.1	4	0.0129877	0.625	0.9375	1.25	0	test_set
Ethambutol	SAMEA7545922	SAMEA7545922	4.3.2	4	0.00456621	0.625	0.9375	1.25	0	test_set
Ethambutol	SAMEA7545930	SAMEA7545930	4.1.2.1	4	0.0103134	1.25	1.875	2.5	0	test_set
Ethambutol	SAMEA7545931	SAMEA7545931	4.1.2.1	4	0.0146533	1.25	1.875	2.5	0	test_set
Ethambutol	SAMEA7545934	SAMEA7545934	4.1.2.1	4	0.00934467	1.25	1.875	2.5	0	test_set
Ethambutol	SAMEA7545947	SAMEA7545947	4.1.2.1	4	0.0132685	1.25	1.875	2.5	0	test_set
Ethambutol	SAMEA7545950	SAMEA7545950	4.1.2.1	4	0.0118867	0.625	0.9375	1.25	0	test_set
Ethambutol	SAMEA7545951	SAMEA7545951	2.2.1	2	0.00960675	1.25	1.875	2.5	0	test_set
Ethambutol	SAMEA7545954	SAMEA7545954	4.1.2.1	4	0.00898236	0.625	0.9375	1.25	0	test_set
Ethambutol	SAMEA7545965	SAMEA7545965	4.3.2	4	0.00477996	0.625	0.9375	1.25	0	test_set
Ethambutol	SAMEA7545966	SAMEA7545966	4.3.4.1	4	0.0222042	0.625	0.9375	1.25	0	test_set
Ethambutol	SAMEA7545969	SAMEA7545969	4.1.2.1	4	0.0134061	1.25	1.875	2.5	0	test_set
Ethambutol	SAMEA7545990	SAMEA7545990	4.1.2.1	4	0.0108873	0.625	0.9375	1.25	0	test_set
Ethambutol	SAMEA7545999	SAMEA7545999	4.1.2.1	4	0.00899853	0.625	0.9375	1.25	0	test_set
Ethambutol	SAMEA7546032	SAMEA7546032	4.1.2.1	4	0.0143227	0.625	0.9375	1.25	0	test_set
Ethambutol	SAMEA7546059	SAMEA7546059	4.1.2.1	4	0.013298	0.625	0.9375	1.25	0	test_set
Ethambutol	SAMEA7546060	SAMEA7546060	4.1	4	0.0165188	1.25	1.875	2.5	0	test_set
Ethambutol	SAMEA7546090	SAMEA7546090	2.2.1	2	0.00848579	1.25	1.875	2.5	0	test_set
Ethambutol	SAMEA7546105	SAMEA7546105	4.3.2	4	0.0072776	0.625	0.9375	1.25	0	test_set
Ethambutol	SAMEA7546106	SAMEA7546106	2.2.1	2	0.0115495	0.625	0.9375	1.25	0	test_set
Ethambutol	SAMEA7546109	SAMEA7546109	4.1.2.1	4	0.0140756	1.25	1.875	2.5	0	test_set
Ethambutol	SAMEA7546120	SAMEA7546120	4.3.3	4	0.00460411	1.25	1.875	2.5	0	test_set
Ethambutol	SAMEA7546198	SAMEA7546198	4.1.2.1	4	0.00846206	0.625	0.9375	1.25	0	test_set
Ethambutol	SAMEA7546199	SAMEA7546199	4.1.2	4	0.019123	0.625	0.9375	1.25	0	test_set
Ethambutol	SAMEA7546210	SAMEA7546210	2.2.1	2	0.016432	5	7.5	10	1	test_set
Ethambutol	SAMEA7546233	SAMEA7546233	4.1.1	4	0.0248168	0.625	0.9375	1.25	0	test_set
Ethambutol	SAMEA7546257	SAMEA7546257	4.3.4.2	4	0.00292462	2.5	3.75	5	0	test_set
Ethambutol	SAMEA7546280	SAMEA7546280	4.1.1.3	4	0.0141371	2.5	3.75	5	0	test_set
Ethambutol	SAMEA7546281	SAMEA7546281	4.3.3	4	0.00716846	2.5	3.75	5	0	test_set
Ethambutol	SAMEA7546389	SAMEA7546389	4.1.2.1	4	0.0122619	0.625	0.9375	1.25	0	test_set
Ethambutol	SAMEA7546390	SAMEA7546390	2.2.1	2	0.0110887	0.625	0.9375	1.25	0	test_set
Ethambutol	SAMEA7546392	SAMEA7546392	4.1.2.1	4	0.0103423	0.625	0.9375	1.25	0	test_set
Ethambutol	SAMEA7546397	SAMEA7546397	4.3.3	4	0.00401312	0.3125	0.46875	0.625	0	test_set
Ethambutol	SAMEA7546398	SAMEA7546398	4.3.4.1	4	0.0202542	2.5	3.75	5	0	test_set
Ethambutol	SAMEA7546402	SAMEA7546402	4.3.3	4	0.00550187	2.5	3.75	5	0	test_set
Ethambutol	SAMEA7546404	SAMEA7546404	4.3.3	4	0.0049311	0.625	0.9375	1.25	0	test_set
Ethambutol	SAMEA7546405	SAMEA7546405	4.1.1	4	0.00727873	5	7.5	10	1	test_set
Ethambutol	SAMEA7546436	SAMEA7546436	2.2.1.1	2	0.00964716	0.625	0.9375	1.25	0	test_set
Ethambutol	SAMEA7546464	SAMEA7546464	2.2.1	2	0.0108093	0.625	0.9375	1.25	0	test_set
Ethambutol	SAMEA7546480	SAMEA7546480	4.1.1	4	0.00793061	2.5	3.75	5	0	test_set
Ethambutol	SAMEA7546485	SAMEA7546485	4.3.3	4	0.00285334	10	15	20	1	test_set
Ethambutol	SAMEA7546551	SAMEA7546551	4.3.3	4	0.00422511	0.625	0.9375	1.25	0	test_set
Ethambutol	SAMEA7546587	SAMEA7546587	4.3.3	4	0.0065919	1.25	1.875	2.5	0	test_set
Ethambutol	SAMEA7546615	SAMEA7546615	4.3.3	4	0.00509178	1.25	1.875	2.5	0	test_set
Ethambutol	SAMEA7546677	SAMEA7546677	4.1.2.1	4	0.00664234	5	7.5	10	1	test_set
Ethambutol	SAMEA7546706	SAMEA7546706	4.3.3	4	0.00460967	5	7.5	10	1	test_set
Ethambutol	SAMEA7546713	SAMEA7546713	4.3.3	4	0.00286733	5	7.5	10	1	test_set
Ethambutol	SAMEA7546718	SAMEA7546718	4.1.1.3	4	0.0154841	2.5	3.75	5	0	test_set
Ethambutol	SAMEA7546731	SAMEA7546731	4.1.2.1	4	0.00979161	0.625	0.9375	1.25	0	test_set
Ethambutol	SAMEA7546761	SAMEA7546761	4.1.2.1	4	0.015563	1.25	1.875	2.5	0	test_set
Ethambutol	SAMEA7546765	SAMEA7546765	4.3.3	4	0.0050363	1.25	1.875	2.5	0	test_set
Ethambutol	SAMEA7546770	SAMEA7546770	4.1.2.1	4	0.0101141	0.625	0.9375	1.25	0	test_set
Ethambutol	SAMEA7546815	SAMEA7546815	2.2.1	2	0.0132476	0.625	0.9375	1.25	0	test_set
Ethambutol	SAMEA7546891	SAMEA7546891	4.3.4.2	4	0.00345941	2.5	3.75	5	0	test_set
Ethambutol	SAMEA7546892	SAMEA7546892	4.1.2.1	4	0.00855652	0.625	0.9375	1.25	0	test_set
Ethambutol	SAMEA7546909	SAMEA7546909	4.3.2	4	0.00707495	2.5	3.75	5	0	test_set
Ethambutol	SAMEA7546911	SAMEA7546911	4.1.2.1	4	0.0106872	0.625	0.9375	1.25	0	test_set
Ethambutol	SAMEA7546920	SAMEA7546920	4.1.2.1	4	0.0113072	0.625	0.9375	1.25	0	test_set
Ethambutol	SAMEA7546930	SAMEA7546930	2.2.1	2	0.057912	1.25	1.875	2.5	0	test_set
Ethambutol	SAMEA7546934	SAMEA7546934	2.2.1	2	0.0126702	0.625	0.9375	1.25	0	test_set
Ethambutol	SAMEA7546935	SAMEA7546935	2.2.1	2	0.0126781	5	7.5	10	1	test_set
Ethambutol	SAMEA7546945	SAMEA7546945	4.3.3	4	0.00531313	0.625	0.9375	1.25	0	test_set
Ethambutol	SAMEA7546947	SAMEA7546947	4.3.3	4	0.00842359	5	7.5	10	1	test_set
Ethambutol	SAMEA7546951	SAMEA7546951	4.3.3	4	0.00352218	0.3125	0.46875	0.625	0	test_set
Ethambutol	SAMEA7546955	SAMEA7546955	4.3.4.2	4	0.0038961	2.5	3.75	5	0	test_set
Ethambutol	SAMEA7546961	SAMEA7546961	4.3.3	4	0.00665236	2.5	3.75	5	0	test_set
Ethambutol	SAMEA7546980	SAMEA7546980	4.3.3	4	0.0051255	5	7.5	10	1	test_set
Ethambutol	SAMEA7546982	SAMEA7546982	4.3.3	4	0.0317729	5	7.5	10	1	test_set
Ethambutol	SAMEA7547261	SAMEA7547261	4.1.2.1	4	0.0153208	0.625	0.9375	1.25	0	test_set
Ethambutol	SAMEA7547266	SAMEA7547266	4.3.4.1	4	0.00660422	1.25	1.875	2.5	0	test_set
Ethambutol	SAMEA7547267	SAMEA7547267	4.3.4.1	4	0.00984683	1.25	1.875	2.5	0	test_set
Ethambutol	SAMEA7547269	SAMEA7547269	4.3.4.1	4	0.014399	0.625	0.9375	1.25	0	test_set
Ethambutol	SAMEA7547275	SAMEA7547275	4.3.4.1	4	0.00601726	1.25	1.875	2.5	0	test_set
Ethambutol	SAMEA7547279	SAMEA7547279	4.1.2.1	4	0.0181148	0.625	0.9375	1.25	0	test_set
Ethambutol	SAMEA7547280	SAMEA7547280	4.3.3	4	0.00622538	5	7.5	10	1	test_set
Ethambutol	SAMEA7547311	SAMEA7547311	4.3.4.1	4	0.00640318	5	7.5	10	1	test_set
Ethambutol	SAMEA7547323	SAMEA7547323	4.3.4.1	4	0.00956743	0.625	0.9375	1.25	0	test_set
Ethambutol	SAMEA7547363	SAMEA7547363	4.1.2.1	4	0.0161346	0.625	0.9375	1.25	0	test_set
Ethambutol	SAMEA7547460	SAMEA7547460	4.1.2.1	4	0.0169388	5	7.5	10	1	test_set
Ethambutol	SAMEA7547464	SAMEA7547464	4.3.4.2	4	0.00532683	0.625	0.9375	1.25	0	test_set
Ethambutol	SAMEA7547465	SAMEA7547465	4.1.2.1	4	0.0157781	0.625	0.9375	1.25	0	test_set
Ethambutol	SAMEA7547473	SAMEA7547473	4.3.3	4	0.00695934	0.625	0.9375	1.25	0	test_set
Ethambutol	SAMEA7547478	SAMEA7547478	4.3.3	4	0.00768137	0.625	0.9375	1.25	0	test_set
Ethambutol	SAMEA7547482	SAMEA7547482	4.1.2.1	4	0.01221	2.5	3.75	5	0	test_set
Ethambutol	SAMEA7547483	SAMEA7547483	4.8	4	0.0123792	10	15	20	1	test_set
Ethambutol	SAMEA7547503	SAMEA7547503	2.2.1	2	0.0104851	0.625	0.9375	1.25	0	test_set
Ethambutol	SAMEA7547510	SAMEA7547510	4.1.2.1	4	0.0187016	1.25	1.875	2.5	0	test_set
Ethambutol	SAMEA7547524	SAMEA7547524	4.3.3	4	0.0073396	0.625	0.9375	1.25	0	test_set
Ethambutol	SAMEA7547536	SAMEA7547536	4.1.2.1	4	0.0214493	0.625	0.9375	1.25	0	test_set
Ethambutol	SAMEA7555718	SAMEA7555718	2.2.1	2	0.0200523	2.5	3.75	5	0	test_set
Ethambutol	SAMEA7555726	SAMEA7555726	3	3	0.0184972	1.25	1.875	2.5	0	test_set
Ethambutol	SAMEA7555730	SAMEA7555730	4.8	4	0.0170333	2.5	3.75	5	0	test_set
Ethambutol	SAMEA7555741	SAMEA7555741	2.2.1	2	0.0140657	1.25	1.875	2.5	0	test_set
Ethambutol	SAMEA7555743	SAMEA7555743	2.2.1.1	2	0.0147749	2.5	3.75	5	0	test_set
Ethambutol	SAMEA7555752	SAMEA7555752	4.3.3	4	0.0118184	5	7.5	10	1	test_set
Ethambutol	SAMEA7555757	SAMEA7555757	4.3.3	4	0.0136539	2.5	3.75	5	0	test_set
Ethambutol	SAMEA7555758	SAMEA7555758	2.2.1	2	0.0199747	5	7.5	10	1	test_set
Ethambutol	SAMEA7555765	SAMEA7555765	2.2.1	2	0.0201558	2.5	3.75	5	0	test_set
Ethambutol	SAMEA7555777	SAMEA7555777	2.2.2	2	0.0170215	5	7.5	10	1	test_set
Ethambutol	SAMEA7555784	SAMEA7555784	2.2.1	2	0.0204212	2.5	3.75	5	0	test_set
Ethambutol	SAMEA7555788	SAMEA7555788	1.2.1	1	0.0279964	0.3125	0.46875	0.625	0	test_set
Ethambutol	SAMEA7555808	SAMEA7555808	2.2.1	2	0.0139533	5	7.5	10	1	test_set
Ethambutol	SAMEA7555810	SAMEA7555810	2.2.1	2	0.0125372	2.5	3.75	5	0	test_set
Ethambutol	SAMEA7555821	SAMEA7555821	2.2.1	2	0.0125514	1.25	1.875	2.5	0	test_set
Ethambutol	SAMEA7555824	SAMEA7555824	2.2.1	2	0.0125959	2.5	3.75	5	0	test_set
Ethambutol	SAMEA7555837	SAMEA7555837	4.7	4	0.0078701	0.3125	0.46875	0.625	0	test_set
Ethambutol	SAMEA7555839	SAMEA7555839	2.2.1	2	0.0124092	2.5	3.75	5	0	test_set
Ethambutol	SAMEA7555842	SAMEA7555842	4.1.2.1	4	0.0202167	0.625	0.9375	1.25	0	test_set
Ethambutol	SAMEA7555843	SAMEA7555843	2.2.1	2	0.0138763	0.3125	0.46875	0.625	0	test_set
Ethambutol	SAMEA7555847	SAMEA7555847	4.1	4	0.0272388	0.3125	0.46875	0.625	0	test_set
Ethambutol	SAMEA7555861	SAMEA7555861	2.2.1	2	0.0143472	5	7.5	10	1	test_set
Ethambutol	SAMEA7555862	SAMEA7555862	4.4.1.1	4	0.0105196	0.3125	0.46875	0.625	0	test_set
Ethambutol	SAMEA7555863	SAMEA7555863	4.8	4	0.0049594	0.3125	0.46875	0.625	0	test_set
Ethambutol	SAMEA7555864	SAMEA7555864	4.9	4	0.00919074	0.3125	0.46875	0.625	0	test_set
Ethambutol	SAMEA7555869	SAMEA7555869	4.8	4	0.00716514	0.3125	0.46875	0.625	0	test_set
Ethambutol	SAMEA7555873	SAMEA7555873	4.1.2.1	4	0.0230752	0.3125	0.46875	0.625	0	test_set
Ethambutol	SAMEA7555876	SAMEA7555876	4.2.2	4	0.0246114	0.3125	0.46875	0.625	0	test_set
Ethambutol	SAMEA7555877	SAMEA7555877	4.2.2	4	0.0245778	0.3125	0.46875	0.625	0	test_set
Ethambutol	SAMEA7555885	SAMEA7555885	4.1.2.1	4	0.024195	0.3125	0.46875	0.625	0	test_set
Ethambutol	SAMEA7555886	SAMEA7555886	3	3	0.0173628	0.3125	0.46875	0.625	0	test_set
Ethambutol	SAMEA7555892	SAMEA7555892	1.1.2	1	0.0218156	0.3125	0.46875	0.625	0	test_set
Ethambutol	SAMEA7555899	SAMEA7555899	1.1.2	1	0.0198588	0.3125	0.46875	0.625	0	test_set
Ethambutol	SAMEA7555904	SAMEA7555904	4.1.2.1	4	0.0193151	0.3125	0.46875	0.625	0	test_set
Ethambutol	SAMEA7555931	SAMEA7555931	4.5	4	0.00891168	0.625	0.9375	1.25	0	test_set
Ethambutol	SAMEA7555943	SAMEA7555943	4.5	4	0.00962374	0.3125	0.46875	0.625	0	test_set
Ethambutol	SAMEA7555952	SAMEA7555952	4.1.2.1	4	0.0218772	0.625	0.9375	1.25	0	test_set
Ethambutol	SAMEA7555953	SAMEA7555953	4.1.2.1	4	0.0212332	0.3125	0.46875	0.625	0	test_set
Ethambutol	SAMEA7555959	SAMEA7555959	4.1.2.1	4	0.0193526	0.625	0.9375	1.25	0	test_set
Ethambutol	SAMEA7555961	SAMEA7555961	4.4.1.1	4	0.00687982	0.3125	0.46875	0.625	0	test_set
Ethambutol	SAMEA7555967	SAMEA7555967	4.2.2	4	0.0270982	0.3125	0.46875	0.625	0	test_set
Ethambutol	SAMEA7555969	SAMEA7555969	2.2.1	2	0.0172077	0.3125	0.46875	0.625	0	test_set
Ethambutol	SAMEA7555973	SAMEA7555973	2.2.1	2	0.012756	1.25	1.875	2.5	0	test_set
Ethambutol	SAMEA7555977	SAMEA7555977	2.2.1	2	0.0171488	1.25	1.875	2.5	0	test_set
Ethambutol	SAMEA7555979	SAMEA7555979	4.3.3	4	0.00963366	0.3125	0.46875	0.625	0	test_set
Ethambutol	SAMEA7556006	SAMEA7556006	4.3.3	4	0.00563834	1.25	1.875	2.5	0	test_set
Ethambutol	SAMEA7556014	SAMEA7556014	2.2.1	2	0.0134047	2.5	3.75	5	0	test_set
Ethambutol	SAMEA7556021	SAMEA7556021	4.3.3	4	0.00783777	1.25	1.875	2.5	0	test_set
Ethambutol	SAMEA7556026	SAMEA7556026	2.2.1	2	0.0132845	2.5	3.75	5	0	test_set
Ethambutol	SAMEA7556033	SAMEA7556033	4.4.1.1	4	0.0084053	0.3125	0.46875	0.625	0	test_set
Ethambutol	SAMEA7556037	SAMEA7556037	3.1.1	3	0.0189469	0.625	0.9375	1.25	0	test_set
Ethambutol	SAMEA7556040	SAMEA7556040	4.3.3	4	0.0131466	0.3125	0.46875	0.625	0	test_set
Ethambutol	SAMEA7556048	SAMEA7556048	4.8	4	0.0120866	0.625	0.9375	1.25	0	test_set
Ethambutol	SAMEA7556050	SAMEA7556050	4.8	4	0.00705437	0.625	0.9375	1.25	0	test_set
Ethambutol	SAMEA7556062	SAMEA7556062	4.8	4	0.0145902	0.3125	0.46875	0.625	0	test_set
Ethambutol	SAMEA7560624	SAMEA7560624	1.2.1	1	0.0433434	0.3125	0.46875	0.625	0	test_set
Ethambutol	SAMEA7560636	SAMEA7560636	2.2.1	2	0.0136929	0.3125	0.46875	0.625	0	test_set
Ethambutol	SAMEA7560640	SAMEA7560640	2.2.1	2	0.0193596	1.25	1.875	2.5	0	test_set
Ethambutol	SAMEA7560647	SAMEA7560647	2.2.1	2	0.0169065	0.625	0.9375	1.25	0	test_set
Ethambutol	SAMEA7560654	SAMEA7560654	2.2.1	2	0.019381	0.625	0.9375	1.25	0	test_set
Ethambutol	SAMEA7560655	SAMEA7560655	2.2.1.1	2	0.043076	0.625	0.9375	1.25	0	test_set
Ethambutol	SAMEA7560670	SAMEA7560670	2.2.1	2	0.0194954	1.25	1.875	2.5	0	test_set
Ethambutol	SAMEA7560677	SAMEA7560677	2.2.1	2	0.016369	0	0.15625	0.3125	0	test_set
Ethambutol	SAMEA7560685	SAMEA7560685	2.1	2	0.0173618	1.25	1.875	2.5	0	test_set
Ethambutol	SAMEA7560695	SAMEA7560695	2.2.1	2	0.0222678	0.625	0.9375	1.25	0	test_set
Ethambutol	SAMEA7560713	SAMEA7560713	4.8	4	0.0215837	0.3125	0.46875	0.625	0	test_set
Ethambutol	SAMEA7560720	SAMEA7560720	1.1.1.1	1	0.0337703	0.625	0.9375	1.25	0	test_set
Ethambutol	SAMEA7560746	SAMEA7560746	2.2.1	2	0.0192333	0.625	0.9375	1.25	0	test_set
Ethambutol	SAMEA7560766	SAMEA7560766	1.1.1.1	1	0.0465622	0.3125	0.46875	0.625	0	test_set
Ethambutol	SAMEA7560767	SAMEA7560767	1.1.1.1	1	0.0306291	0.3125	0.46875	0.625	0	test_set
Ethambutol	SAMEA7560773	SAMEA7560773	2.2.1	2	0.0142703	0.3125	0.46875	0.625	0	test_set
Ethambutol	SAMEA7560799	SAMEA7560799	2.2.1	2	0.0155994	2.5	3.75	5	0	test_set
Ethambutol	SAMEA7560803	SAMEA7560803	1.1.1.1	1	0.027972	0.625	0.9375	1.25	0	test_set
Ethambutol	SAMEA7560806	SAMEA7560806	2.2.1	2	0.0144989	0.625	0.9375	1.25	0	test_set
Ethambutol	SAMEA7560810	SAMEA7560810	1.1.1.1	1	0.0281585	2.5	3.75	5	0	test_set
Ethambutol	SAMEA7560811	SAMEA7560811	2.2.1.1	2	0.0169024	0.625	0.9375	1.25	0	test_set
Ethambutol	SAMEA7560841	SAMEA7560841	1.1.1.1	1	0.0369368	0.3125	0.46875	0.625	0	test_set
Ethambutol	SAMEA7560867	SAMEA7560867	4.1.2	4	0.0236164	0.625	0.9375	1.25	0	test_set
Ethambutol	SAMEA7560870	SAMEA7560870	1.1.1.1	1	0.0301694	2.5	3.75	5	0	test_set
Ethambutol	SAMEA7560887	SAMEA7560887	1.1.1.1	1	0.0206838	1.25	1.875	2.5	0	test_set
Ethambutol	SAMEA7560890	SAMEA7560890	4.8	4	0.0229842	0.625	0.9375	1.25	0	test_set
Ethambutol	SAMEA7560894	SAMEA7560894	2.2.1	2	0.0197173	0.625	0.9375	1.25	0	test_set
Ethambutol	SAMEA7560918	SAMEA7560918	2.2.1	2	0.0214349	5	7.5	10	1	test_set
Ethambutol	SAMEA7560920	SAMEA7560920	2.2.1	2	0.0157115	0.625	0.9375	1.25	0	test_set
Ethambutol	SAMEA7560932	SAMEA7560932	2.2.1.1	2	0.0232344	0.625	0.9375	1.25	0	test_set
Ethambutol	SAMEA7560942	SAMEA7560942	1.1.1.1	1	0.0233417	1.25	1.875	2.5	0	test_set
Ethambutol	SAMEA7560954	SAMEA7560954	2.2.1	2	0.0191205	0.3125	0.46875	0.625	0	test_set
Ethambutol	SAMEA7560956	SAMEA7560956	2.2.1	2	0.0326014	0.3125	0.46875	0.625	0	test_set
Ethambutol	SAMEA7560958	SAMEA7560958	2.2.1	2	0.0241473	0.625	0.9375	1.25	0	test_set
Ethambutol	SAMEA7560959	SAMEA7560959	2.2.1	2	0.0225481	0	0.15625	0.3125	0	test_set
Ethambutol	SAMEA7560962	SAMEA7560962	4.5	4	0.0141343	0.3125	0.46875	0.625	0	test_set
Ethambutol	SAMEA7560983	SAMEA7560983	4.5	4	0.0151771	0.625	0.9375	1.25	0	test_set
Ethambutol	SAMEA7560992	SAMEA7560992	2.2.1	2	0.0171433	0.3125	0.46875	0.625	0	test_set
Ethambutol	SAMEA7561004	SAMEA7561004	2.2.1	2	0.0164799	0.3125	0.46875	0.625	0	test_set
Ethambutol	SAMEA7561037	SAMEA7561037	1.2.1	1	0.0269109	0.625	0.9375	1.25	0	test_set
Ethambutol	SAMEA7561041	SAMEA7561041	2.2.1	2	0.0222412	0.3125	0.46875	0.625	0	test_set
Ethambutol	SAMEA7561057	SAMEA7561057	2.2.1	2	0.0255319	0.625	0.9375	1.25	0	test_set
Ethambutol	SAMEA7561081	SAMEA7561081	2.2.1.1	2	0.0172494	1.25	1.875	2.5	0	test_set
Ethambutol	SAMEA7561112	SAMEA7561112	1.1.1.1	1	0.0319676	1.25	1.875	2.5	0	test_set
Ethambutol	SAMEA7561115	SAMEA7561115	2.2.1	2	0.0142549	0.625	0.9375	1.25	0	test_set
Ethambutol	SAMEA7561128	SAMEA7561128	2.2.1	2	0.016841	0.3125	0.46875	0.625	0	test_set
Ethambutol	SAMEA7561151	SAMEA7561151	1.1.1.1	1	0.0305629	0.625	0.9375	1.25	0	test_set
Ethambutol	SAMEA7561171	SAMEA7561171	2.2.2	2	0.0218799	0.15	0.23125	0.3125	0	test_set
Ethambutol	SAMEA7561177	SAMEA7561177	2.2.1.1	2	0.020438	0.3125	0.46875	0.625	0	test_set
Ethambutol	SAMEA7561178	SAMEA7561178	2.2.1	2	0.017516	0.625	0.9375	1.25	0	test_set
Ethambutol	SAMEA7561182	SAMEA7561182	2.2.1	2	0.0141788	0.3125	0.46875	0.625	0	test_set
Ethambutol	SAMEA7561196	SAMEA7561196	1.1.1.1	1	0.0387131	0.625	0.9375	1.25	0	test_set
Ethambutol	SAMEA7561203	SAMEA7561203	2.1	2	0.0274931	1.25	1.875	2.5	0	test_set
Ethambutol	SAMEA7561217	SAMEA7561217	2.2.1	2	0.0117523	1.25	1.875	2.5	0	test_set
Ethambutol	SAMEA7561221	SAMEA7561221	2.2.1	2	0.0207171	5	7.5	10	1	test_set
Ethambutol	SAMEA7561230	SAMEA7561230	4.7	4	0.00607516	0.625	0.9375	1.25	0	test_set
Ethambutol	SAMEA7561240	SAMEA7561240	4	4	0.0145013	0.3125	0.46875	0.625	0	test_set
Ethambutol	SAMEA7561250	SAMEA7561250	4.3.3	4	0.00670438	0.3125	0.46875	0.625	0	test_set
Ethambutol	SAMEA7561251	SAMEA7561251	4.8	4	0.0237541	0.3125	0.46875	0.625	0	test_set
Ethambutol	SAMEA7561257	SAMEA7561257	4.1.2.1	4	0.0119533	2.5	3.75	5	0	test_set
Ethambutol	SAMEA7561269	SAMEA7561269	2.2.1	2	0.0405925	0.3125	0.46875	0.625	0	test_set
Ethambutol	SAMEA7561272	SAMEA7561272	4.2.1	4	0.0191655	1.25	1.875	2.5	0	test_set
Ethambutol	SAMEA7561281	SAMEA7561281	4.2.2	4	0.0240444	2.5	3.75	5	0	test_set
Ethambutol	SAMEA7561286	SAMEA7561286	4.3.3	4	0.0056841	0.3125	0.46875	0.625	0	test_set
Ethambutol	SAMEA7561314	SAMEA7561314	1.1.3	1	0.0223782	0.625	0.9375	1.25	0	test_set
Ethambutol	SAMEA7561316	SAMEA7561316	4.3.3	4	0.00549591	2.5	3.75	5	0	test_set
Ethambutol	SAMEA7561334	SAMEA7561334	3	3	0.00849179	0.625	0.9375	1.25	0	test_set
Ethambutol	SAMEA7561340	SAMEA7561340	4.1.2.1	4	0.0164606	0.3125	0.46875	0.625	0	test_set
Ethambutol	SAMEA7561365	SAMEA7561365	4.8	4	0.00922528	0.625	0.9375	1.25	0	test_set
Ethambutol	SAMEA7561369	SAMEA7561369	4.1.2.1	4	0.0147237	0.3125	0.46875	0.625	0	test_set
Ethambutol	SAMEA7561374	SAMEA7561374	4.8	4	0.00654754	0.625	0.9375	1.25	0	test_set
Ethambutol	SAMEA7561380	SAMEA7561380	4.1.2.1	4	0.0178994	0.625	0.9375	1.25	0	test_set
Ethambutol	SAMEA7561392	SAMEA7561392	4.1.2.1	4	0.0179577	5	7.5	10	1	test_set
Ethambutol	SAMEA7561403	SAMEA7561403	4.3.3	4	0.00577478	1.25	1.875	2.5	0	test_set
Ethambutol	SAMEA7561417	SAMEA7561417	2.2.1	2	0.0100811	0.625	0.9375	1.25	0	test_set
Ethambutol	SAMEA7561430	SAMEA7561430	4.4.1.1	4	0.00888283	0.3125	0.46875	0.625	0	test_set
Ethambutol	SAMEA7561450	SAMEA7561450	2.2.1	2	0.00847949	2.5	3.75	5	0	test_set
Ethambutol	SAMEA7561459	SAMEA7561459	4.8	4	0.00551884	0.3125	0.46875	0.625	0	test_set
Ethambutol	SAMEA7561462	SAMEA7561462	4.3.4.1	4	0.00813008	2.5	3.75	5	0	test_set
Ethambutol	SAMEA7561465	SAMEA7561465	4.4.1.1	4	0.00700766	0.3125	0.46875	0.625	0	test_set
Ethambutol	SAMEA7561466	SAMEA7561466	4.3.2	4	0.0088718	0.625	0.9375	1.25	0	test_set
Ethambutol	SAMEA7561470	SAMEA7561470	1.1.2	1	0.0206718	0.3125	0.46875	0.625	0	test_set
Ethambutol	SAMEA7561493	SAMEA7561493	4.3.4.2	4	0.00562632	0.3125	0.46875	0.625	0	test_set
Ethambutol	SAMEA7561506	SAMEA7561506	2.2.1	2	0.0116376	2.5	3.75	5	0	test_set
Ethambutol	SAMEA7561513	SAMEA7561513	4.3.1	4	0.0102222	0.3125	0.46875	0.625	0	test_set
Ethambutol	SAMEA7561532	SAMEA7561532	3.1.1	3	0.0103643	5	7.5	10	1	test_set
Ethambutol	SAMEA7561534	SAMEA7561534	4.2.2	4	0.0214089	2.5	3.75	5	0	test_set
Ethambutol	SAMEA7561546	SAMEA7561546	4	4	0.0111111	1.25	1.875	2.5	0	test_set
Ethambutol	SAMEA7561552	SAMEA7561552	4.6	4	0.00809061	0.3125	0.46875	0.625	0	test_set
Ethambutol	SAMEA7561573	SAMEA7561573	4.1.2.1	4	0.0173764	0.625	0.9375	1.25	0	test_set
Ethambutol	SAMEA7561579	SAMEA7561579	4.6.2.2	4	0.00680628	1.25	1.875	2.5	0	test_set
Ethambutol	SAMEA7561587	SAMEA7561587	4.6.2.2	4	0.00703532	0.625	0.9375	1.25	0	test_set
Ethambutol	SAMEA7561596	SAMEA7561596	4.6.2.2	4	0.00662637	0.625	0.9375	1.25	0	test_set
Ethambutol	SAMEA7561597	SAMEA7561597	4.3.1	4	0.00846945	0.3125	0.46875	0.625	0	test_set
Ethambutol	SAMEA7561598	SAMEA7561598	4.6.2.2	4	0.00658676	0.625	0.9375	1.25	0	test_set
Ethambutol	SAMEA7561599	SAMEA7561599	4.6.2.2	4	0.0091721	0.3125	0.46875	0.625	0	test_set
Ethambutol	SAMEA7561600	SAMEA7561600	4.6.2.2	4	0.00592315	0.3125	0.46875	0.625	0	test_set
Ethambutol	SAMEA7561610	SAMEA7561610	3	3	0.00871784	0.625	0.9375	1.25	0	test_set
Ethambutol	SAMEA7561622	SAMEA7561622	4.8	4	0.0070359	0.625	0.9375	1.25	0	test_set
Ethambutol	SAMEA7561625	SAMEA7561625	4.3.4.2	4	0.00674317	0.625	0.9375	1.25	0	test_set
Ethambutol	SAMEA7561816	SAMEA7561816	2.2.1	2	0.0101919	2.5	3.75	5	0	test_set
Ethambutol	SAMEA7561823	SAMEA7561823	4.2.2	4	0.0220935	0.625	0.9375	1.25	0	test_set
Ethambutol	SAMEA7561844	SAMEA7561844	2.2.1	2	0.0148747	1.25	1.875	2.5	0	test_set
Ethambutol	SAMEA7561847	SAMEA7561847	4.4.1.2	4	0.00971482	0.3125	0.46875	0.625	0	test_set
Ethambutol	SAMEA7561862	SAMEA7561862	1.1.1	1	0.0209673	0.625	0.9375	1.25	0	test_set
Ethambutol	SAMEA7561864	SAMEA7561864	4.8	4	0.00565244	0.625	0.9375	1.25	0	test_set
Ethambutol	SAMEA7561872	SAMEA7561872	4.8	4	0.00660451	0.625	0.9375	1.25	0	test_set
Ethambutol	SAMEA7561878	SAMEA7561878	4.3.4.2	4	0.00609537	0.625	0.9375	1.25	0	test_set
Ethambutol	SAMEA7561883	SAMEA7561883	4.1.2.1	4	0.0118862	1.25	1.875	2.5	0	test_set
Ethambutol	SAMEA7561884	SAMEA7561884	4.1.2.1	4	0.0134517	0.625	0.9375	1.25	0	test_set
Ethambutol	SAMEA7561907	SAMEA7561907	4.6.2.2	4	0.00456712	1.25	1.875	2.5	0	test_set
Ethambutol	SAMEA7561935	SAMEA7561935	4.1.2.1	4	0.0184337	0.625	0.9375	1.25	0	test_set
Ethambutol	SAMEA7561937	SAMEA7561937	6,BOV_AFRI	6,BOV_AFRI	0.0216066	0.625	0.9375	1.25	0	test_set
Ethambutol	SAMEA7561961	SAMEA7561961	4.2.2	4	0.0267055	0.3125	0.46875	0.625	0	test_set
Ethambutol	SAMEA7561964	SAMEA7561964	4.3.3	4	0.00495413	2.5	3.75	5	0	test_set
Ethambutol	SAMEA7561970	SAMEA7561970	4.8	4	0.00477985	0	0.15625	0.3125	0	test_set
Ethambutol	SAMEA7561995	SAMEA7561995	4.1.2.1	4	0.0195077	0.625	0.9375	1.25	0	test_set
Ethambutol	SAMEA7561999	SAMEA7561999	4.5	4	0.00714728	0.625	0.9375	1.25	0	test_set
Ethambutol	SAMEA7562001	SAMEA7562001	4.3.4.2	4	0.00419956	0.625	0.9375	1.25	0	test_set
Ethambutol	SAMEA7562005	SAMEA7562005	4.8	4	0.00413864	0.625	0.9375	1.25	0	test_set
Ethambutol	SAMEA7562007	SAMEA7562007	4.8	4	0.0057508	2.5	3.75	5	0	test_set
Ethambutol	SAMEA7562027	SAMEA7562027	4.8	4	0.00816697	0.625	0.9375	1.25	0	test_set
Ethambutol	SAMEA7562100	SAMEA7562100	4.4.1.1	4	0.00786941	0.3125	0.46875	0.625	0	test_set
Ethambutol	SAMEA7562117	SAMEA7562117	4.2.1	4	0.0155709	1.25	1.875	2.5	0	test_set
Ethambutol	SAMEA7562125	SAMEA7562125	4.1.2.1	4	0.0174696	0.625	0.9375	1.25	0	test_set
Ethambutol	SAMEA7562127	SAMEA7562127	4.8	4	0.0111762	0.3125	0.46875	0.625	0	test_set
Ethambutol	SAMEA7562138	SAMEA7562138	4.1.2.1	4	0.0175973	0.625	0.9375	1.25	0	test_set
Ethambutol	SAMEA7562155	SAMEA7562155	2.2.1	2	0.0139395	1.25	1.875	2.5	0	test_set
Ethambutol	SAMEA7562171	SAMEA7562171	4.7	4	0.0103244	0.625	0.9375	1.25	0	test_set
Ethambutol	SAMEA7562231	SAMEA7562231	4.3.3	4	0.00399315	0.3125	0.46875	0.625	0	test_set
Ethambutol	SAMEA7562260	SAMEA7562260	2.2.1	2	0.0130194	0.625	0.9375	1.25	0	test_set
Ethambutol	SAMEA7562264	SAMEA7562264	4.3.3	4	0.00384961	10	10	inf	1	test_set
Ethambutol	SAMEA7562289	SAMEA7562289	4.3.4.2	4	0.004947	0.625	0.9375	1.25	0	test_set
Ethambutol	SAMEA7562290	SAMEA7562290	1.2.1	1	0.0126472	0.625	0.9375	1.25	0	test_set
Ethambutol	SAMEA7562310	SAMEA7562310	4.8	4	0.00596421	0.625	0.9375	1.25	0	test_set
Ethambutol	SAMEA7562314	SAMEA7562314	4.1.2.1	4	0.0179225	1.25	1.875	2.5	0	test_set
Ethambutol	SAMEA7562317	SAMEA7562317	2.2.1	2	0.0104828	2.5	3.75	5	0	test_set
Ethambutol	SAMEA7562331	SAMEA7562331	4.7	4	0.00634669	0.625	0.9375	1.25	0	test_set
Ethambutol	SAMEA7562339	SAMEA7562339	4.7	4	0.0393706	0.625	0.9375	1.25	0	test_set
Ethambutol	SAMEA7562349	SAMEA7562349	4.2.1	4	0.0152852	0.3125	0.46875	0.625	0	test_set
Ethambutol	SAMEA7562350	SAMEA7562350	4.7	4	0.00630697	0.3125	0.46875	0.625	0	test_set
Ethambutol	SAMEA7562353	SAMEA7562353	3	3	0.00658111	0.625	0.9375	1.25	0	test_set
Ethambutol	SAMEA7562373	SAMEA7562373	3	3	0.0169944	2.5	3.75	5	0	test_set
Ethambutol	SAMEA7562389	SAMEA7562389	3	3	0.00957455	0.3125	0.46875	0.625	0	test_set
Ethambutol	SAMEA7562393	SAMEA7562393	1.1.2	1	0.0168328	2.5	3.75	5	0	test_set
Ethambutol	SAMEA7562409	SAMEA7562409	3	3	0.0133456	5	7.5	10	1	test_set
Ethambutol	SAMEA7562410	SAMEA7562410	3	3	0.0215446	5	7.5	10	1	test_set
Ethambutol	SAMEA7562411	SAMEA7562411	3	3	0.0131465	2.5	3.75	5	0	test_set
Ethambutol	SAMEA7562428	SAMEA7562428	4.6.2.2	4	0.00501369	0.625	0.9375	1.25	0	test_set
Ethambutol	SAMEA7562459	SAMEA7562459	4.5	4	0.0134243	0.625	0.9375	1.25	0	test_set
Ethambutol	SAMEA7562463	SAMEA7562463	4.5	4	0.00855029	0.3125	0.46875	0.625	0	test_set
Ethambutol	SAMEA7562469	SAMEA7562469	2.2.1	2	0.0155991	2.5	3.75	5	0	test_set
Ethambutol	SAMEA7562473	SAMEA7562473	2.2.1	2	0.0152457	0.3125	0.46875	0.625	0	test_set
Ethambutol	SAMEA7562474	SAMEA7562474	3	3	0.0116917	0.3125	0.46875	0.625	0	test_set
Ethambutol	SAMEA7562482	SAMEA7562482	2.2.1	2	0.0136192	2.5	3.75	5	0	test_set
Ethambutol	SAMEA7562489	SAMEA7562489	2.2.1	2	0.0124329	0.3125	0.46875	0.625	0	test_set
Ethambutol	SAMEA7562493	SAMEA7562493	2.2.1	2	0.0114175	0.3125	0.46875	0.625	0	test_set
Ethambutol	SAMEA7562497	SAMEA7562497	2.2.1	2	0.0122037	0.3125	0.46875	0.625	0	test_set
Ethambutol	SAMEA7562499	SAMEA7562499	2.2.1	2	0.015092	0.625	0.9375	1.25	0	test_set
Ethambutol	SAMEA7562503	SAMEA7562503	4.8	4	0.00613323	0.3125	0.46875	0.625	0	test_set
Ethambutol	SAMEA7562513	SAMEA7562513	2.2.1	2	0.0113054	2.5	3.75	5	0	test_set
Ethambutol	SAMEA7562516	SAMEA7562516	2.2.1	2	0.0181455	0.3125	0.46875	0.625	0	test_set
Ethambutol	SAMEA7562533	SAMEA7562533	2.2.1	2	0.0123341	0.3125	0.46875	0.625	0	test_set
Ethambutol	SAMEA7562536	SAMEA7562536	2.2.1	2	0.00991401	0.3125	0.46875	0.625	0	test_set
Ethambutol	SAMEA7562540	SAMEA7562540	2.2.1	2	0.010111	2.5	3.75	5	0	test_set
Ethambutol	SAMEA7562541	SAMEA7562541	2.2.1	2	0.0122292	0.3125	0.46875	0.625	0	test_set
Ethambutol	SAMEA7562552	SAMEA7562552	2.2.1	2	0.0137603	0.3125	0.46875	0.625	0	test_set
Ethambutol	SAMEA7562556	SAMEA7562556	2.2.1	2	0.0188885	1.25	1.875	2.5	0	test_set
Ethambutol	SAMEA7562557	SAMEA7562557	2.2.1	2	0.0160926	0.625	0.9375	1.25	0	test_set
Ethambutol	SAMEA7562560	SAMEA7562560	4.7	4	0.00892587	0.3125	0.46875	0.625	0	test_set
Ethambutol	SAMEA7562570	SAMEA7562570	2.2.1	2	0.0121423	1.25	1.875	2.5	0	test_set
Ethambutol	SAMEA7562572	SAMEA7562572	2.2.1	2	0.0138182	0.625	0.9375	1.25	0	test_set
Ethambutol	SAMEA7562582	SAMEA7562582	2.2.1	2	0.011651	2.5	3.75	5	0	test_set
Ethambutol	SAMEA7562591	SAMEA7562591	2.2.1	2	0.0166428	2.5	3.75	5	0	test_set
Ethambutol	SAMEA7562598	SAMEA7562598	4.8	4	0.00567045	2.5	3.75	5	0	test_set
Ethambutol	SAMEA7562602	SAMEA7562602	2.2.1	2	0.0167362	1.25	1.875	2.5	0	test_set
Ethambutol	SAMEA7562615	SAMEA7562615	2.2.1	2	0.0168387	1.25	1.875	2.5	0	test_set
Ethambutol	SAMEA7562616	SAMEA7562616	2.2.1	2	0.0194674	0.3125	0.46875	0.625	0	test_set
Ethambutol	SAMEA7562617	SAMEA7562617	4.8	4	0.0191455	0.625	0.9375	1.25	0	test_set
Ethambutol	SAMEA7562619	SAMEA7562619	2.2.1	2	0.0135948	0.3125	0.46875	0.625	0	test_set
Ethambutol	SAMEA7562630	SAMEA7562630	2.2.2	2	0.0138437	0.3125	0.46875	0.625	0	test_set
Ethambutol	SAMEA7562635	SAMEA7562635	1.1.1.1	1	0.019474	0.625	0.9375	1.25	0	test_set
Ethambutol	SAMEA7562643	SAMEA7562643	2.2.1	2	0.00920889	0.625	0.9375	1.25	0	test_set
Ethambutol	SAMEA7562646	SAMEA7562646	1.1.1	1	0.0107562	0.625	0.9375	1.25	0	test_set
Ethambutol	SAMEA7562647	SAMEA7562647	2.2.1.1	2	0.00947373	0.625	0.9375	1.25	0	test_set
Ethambutol	SAMEA7562649	SAMEA7562649	1.1.1.1	1	0.0163839	0.625	0.9375	1.25	0	test_set
Ethambutol	SAMEA7562664	SAMEA7562664	1.1.1.1	1	0.0245462	0.625	0.9375	1.25	0	test_set
Ethambutol	SAMEA7562671	SAMEA7562671	1.2.1	1	0.0147135	1.25	1.875	2.5	0	test_set
Ethambutol	SAMEA7562672	SAMEA7562672	2.2.1	2	0.0067056	0.3125	0.46875	0.625	0	test_set
Ethambutol	SAMEA7562676	SAMEA7562676	1.1.1.1	1	0.0229436	0.625	0.9375	1.25	0	test_set
Ethambutol	SAMEA7562678	SAMEA7562678	2.2.1	2	0.0094939	0.3125	0.46875	0.625	0	test_set
Ethambutol	SAMEA7562695	SAMEA7562695	2.2.1.1	2	0.0116226	0.625	0.9375	1.25	0	test_set
Ethambutol	SAMEA7562703	SAMEA7562703	2.2.1	2	0.0125469	0.625	0.9375	1.25	0	test_set
Ethambutol	SAMEA7562712	SAMEA7562712	2.2.1	2	0.0101715	0.625	0.9375	1.25	0	test_set
Ethambutol	SAMEA7562730	SAMEA7562730	1.1.1.1	1	0.0248812	1.25	1.875	2.5	0	test_set
Ethambutol	SAMEA7562736	SAMEA7562736	1.1.1.1	1	0.027542	1.25	1.875	2.5	0	test_set
Ethambutol	SAMEA7562738	SAMEA7562738	2.2.1	2	0.0101057	0.625	0.9375	1.25	0	test_set
Ethambutol	SAMEA7562751	SAMEA7562751	2.2.1	2	0.0108903	0.625	0.9375	1.25	0	test_set
Ethambutol	SAMEA7562752	SAMEA7562752	4.1.2.1	4	0.0141228	0.625	0.9375	1.25	0	test_set
Ethambutol	SAMEA7562778	SAMEA7562778	2.2.1	2	0.00889101	1.25	1.875	2.5	0	test_set
Ethambutol	SAMEA7562798	SAMEA7562798	4.8	4	0.00452053	1.25	1.875	2.5	0	test_set
Ethambutol	SAMEA7562802	SAMEA7562802	4.1.2.1	4	0.0124231	0.625	0.9375	1.25	0	test_set
Ethambutol	SAMEA7562805	SAMEA7562805	2.2.1	2	0.0105575	0.625	0.9375	1.25	0	test_set
Ethambutol	SAMEA7562812	SAMEA7562812	2.2.1	2	0.0113767	0.15	0.23125	0.3125	0	test_set
Ethambutol	SAMEA7562813	SAMEA7562813	2.2.1	2	0.0107634	1.25	1.875	2.5	0	test_set
Ethambutol	SAMEA7562814	SAMEA7562814	2.2.1	2	0.0107405	0.625	0.9375	1.25	0	test_set
Ethambutol	SAMEA7562816	SAMEA7562816	2.2.1	2	0.00940777	0.15	0.23125	0.3125	0	test_set
Ethambutol	SAMEA7562822	SAMEA7562822	2.2.1	2	0.00810004	0.625	0.9375	1.25	0	test_set
Ethambutol	SAMEA7562823	SAMEA7562823	2.2.1	2	0.00805431	0.15	0.23125	0.3125	0	test_set
Ethambutol	SAMEA7562832	SAMEA7562832	2.2.1.1	2	0.0131159	0.3125	0.46875	0.625	0	test_set
Ethambutol	SAMEA7562842	SAMEA7562842	1.1.1	1	0.0255149	0.3125	0.46875	0.625	0	test_set
Ethambutol	SAMEA7562844	SAMEA7562844	2.2.1	2	0.012627	0.3125	0.46875	0.625	0	test_set
Ethambutol	SAMEA7562868	SAMEA7562868	1.1.1.1	1	0.0254714	0.3125	0.46875	0.625	0	test_set
Ethambutol	SAMEA7562869	SAMEA7562869	2.2.2	2	0.00719011	0.3125	0.46875	0.625	0	test_set
Ethambutol	SAMEA7562876	SAMEA7562876	1.1.1.1	1	0.0210344	0.625	0.9375	1.25	0	test_set
Ethambutol	SAMEA7562879	SAMEA7562879	2.2.1	2	0.0139116	0.625	0.9375	1.25	0	test_set
Ethambutol	SAMEA7562885	SAMEA7562885	1.1.1.1	1	0.0231785	0.625	0.9375	1.25	0	test_set
Ethambutol	SAMEA7562897	SAMEA7562897	2.2.1	2	0.0111928	0.625	0.9375	1.25	0	test_set
Ethambutol	SAMEA7562905	SAMEA7562905	4.2.2	4	0.0138898	1.25	1.875	2.5	0	test_set
Ethambutol	SAMEA7562906	SAMEA7562906	4.1.2.1	4	0.0150917	0.625	0.9375	1.25	0	test_set
Ethambutol	SAMEA7562926	SAMEA7562926	4.1.1.1	4	0.0174987	2.5	3.75	5	0	test_set
Ethambutol	SAMEA7562929	SAMEA7562929	4.1.1.1	4	0.00793167	0.625	0.9375	1.25	0	test_set
Ethambutol	SAMEA7562930	SAMEA7562930	4.4.1.1	4	0.00651986	10	15	20	1	test_set
Ethambutol	SAMEA7562956	SAMEA7562956	3	3	0.0106488	1.25	1.875	2.5	0	test_set
Ethambutol	SAMEA7562957	SAMEA7562957	4.4.1.1	4	0.00578572	10	15	20	1	test_set
Ethambutol	SAMEA7562961	SAMEA7562961	2.2.1	2	0.0212766	0.625	0.9375	1.25	0	test_set
Ethambutol	SAMEA7562965	SAMEA7562965	4.4.1.1	4	0.00459025	2.5	3.75	5	0	test_set
Ethambutol	SAMEA7562967	SAMEA7562967	2.2.1.1	2	0.0184086	1.25	1.875	2.5	0	test_set
Ethambutol	SAMEA7562968	SAMEA7562968	3	3	0.0106792	0.625	0.9375	1.25	0	test_set
Ethambutol	SAMEA7562972	SAMEA7562972	4.1.1.3	4	0.0151616	10	15	20	1	test_set
Ethambutol	SAMEA7562992	SAMEA7562992	4.3.2.1	4	0.00773155	1.25	1.875	2.5	0	test_set
Ethambutol	SAMEA7562994	SAMEA7562994	4.3.3	4	0.00511868	20	30	40	1	test_set
Ethambutol	SAMEA7563003	SAMEA7563003	4.3.2.1	4	0.0142891	10	15	20	1	test_set
Ethambutol	SAMEA7563012	SAMEA7563012	2.2.1	2	0.0122474	1.25	1.875	2.5	0	test_set
Ethambutol	SAMEA7563016	SAMEA7563016	2.2.1	2	0.0119607	2.5	3.75	5	0	test_set
Ethambutol	SAMEA7563023	SAMEA7563023	2.2.1	2	0.0102019	1.25	1.875	2.5	0	test_set
Ethambutol	SAMEA7563024	SAMEA7563024	2.2.1	2	0.0115876	2.5	3.75	5	0	test_set
Ethambutol	SAMEA7563038	SAMEA7563038	2.2.1	2	0.0122196	2.5	3.75	5	0	test_set
Ethambutol	SAMEA7563043	SAMEA7563043	2.2.1	2	0.0138012	2.5	3.75	5	0	test_set
Ethambutol	SAMEA7563046	SAMEA7563046	2.2.1	2	0.0110281	1.25	1.875	2.5	0	test_set
Ethambutol	SAMEA7563065	SAMEA7563065	2.2.1	2	0.0128009	2.5	3.75	5	0	test_set
Ethambutol	SAMEA7563069	SAMEA7563069	2.2.1	2	0.0113445	2.5	3.75	5	0	test_set
Ethambutol	SAMEA7563076	SAMEA7563076	2.2.1	2	0.0137642	0.3125	0.46875	0.625	0	test_set
Ethambutol	SAMEA7563079	SAMEA7563079	2.2.1	2	0.0146429	0.625	0.9375	1.25	0	test_set
Ethambutol	SAMEA7563087	SAMEA7563087	2.2.1	2	0.0121353	2.5	3.75	5	0	test_set
Ethambutol	SAMEA7563098	SAMEA7563098	2.2.1	2	0.0119507	5	7.5	10	1	test_set
Ethambutol	SAMEA7563100	SAMEA7563100	2.2.1	2	0.0137623	5	7.5	10	1	test_set
Ethambutol	SAMEA7563107	SAMEA7563107	4.1.2.1	4	0.0217683	0.625	0.9375	1.25	0	test_set
Ethambutol	SAMEA7563111	SAMEA7563111	4.1.2.1	4	0.0154898	0.3125	0.46875	0.625	0	test_set
Ethambutol	SAMEA7563115	SAMEA7563115	4.1.2	4	0.0147814	0.3125	0.46875	0.625	0	test_set
Ethambutol	SAMEA7563157	SAMEA7563157	4.4.1.1	4	0.00754337	1.25	1.875	2.5	0	test_set
Ethambutol	SAMEA7563166	SAMEA7563166	4.8	4	0.0102712	0.3125	0.46875	0.625	0	test_set
Ethambutol	SAMEA7563189	SAMEA7563189	2.2.1	2	0.00954781	2.5	3.75	5	0	test_set
Ethambutol	SAMEA7563198	SAMEA7563198	2.2.1	2	0.0107725	2.5	3.75	5	0	test_set
Ethambutol	SAMEA7563214	SAMEA7563214	2.2.1	2	0.00915204	5	7.5	10	1	test_set
Ethambutol	SAMEA7563232	SAMEA7563232	4.2.2	4	0.0375086	2.5	3.75	5	0	test_set
Ethambutol	SAMEA7563241	SAMEA7563241	4.2.2	4	0.0294547	0.3125	0.46875	0.625	0	test_set
Ethambutol	SAMEA7563243	SAMEA7563243	4.2.2	4	0.0216722	5	7.5	10	1	test_set
Ethambutol	SAMEA7563259	SAMEA7563259	3.1.1	3	0.0114375	0.625	0.9375	1.25	0	test_set
Ethambutol	SAMEA7563263	SAMEA7563263	3.1.1	3	0.00920695	5	7.5	10	1	test_set
Ethambutol	SAMEA7563265	SAMEA7563265	4.2.2	4	0.0309156	2.5	3.75	5	0	test_set
Ethambutol	SAMEA7563284	SAMEA7563284	3.1.1	3	0.0124649	2.5	3.75	5	0	test_set
Ethambutol	SAMEA7563292	SAMEA7563292	4.4.1.1	4	0.00909091	2.5	3.75	5	0	test_set
Ethambutol	SAMEA7563300	SAMEA7563300	4.4.1.1	4	0.010511	2.5	3.75	5	0	test_set
Ethambutol	SAMEA7563311	SAMEA7563311	2.2.1.1	2	0.0187076	0	0.15625	0.3125	0	test_set
Ethambutol	SAMEA7563335	SAMEA7563335	4.3	4	0.00883688	0.625	0.9375	1.25	0	test_set
Ethambutol	SAMEA7563340	SAMEA7563340	2.2.1	2	0.0114595	10	15	20	1	test_set
Ethambutol	SAMEA7563343	SAMEA7563343	2.2.1	2	0.0116812	5	7.5	10	1	test_set
Ethambutol	SAMEA7563348	SAMEA7563348	2.2.1	2	0.0118149	10	15	20	1	test_set
Ethambutol	SAMEA7563355	SAMEA7563355	2.2.1	2	0.0119295	2.5	3.75	5	0	test_set
Ethambutol	SAMEA7563358	SAMEA7563358	2.2.1	2	0.0122961	2.5	3.75	5	0	test_set
Ethambutol	SAMEA7563364	SAMEA7563364	2.2.1	2	0.0142697	5	7.5	10	1	test_set
Ethambutol	SAMEA7563367	SAMEA7563367	2.2.1	2	0.0120575	5	7.5	10	1	test_set
Ethambutol	SAMEA7563371	SAMEA7563371	2.2.1	2	0.0139401	2.5	3.75	5	0	test_set
Ethambutol	SAMEA7563378	SAMEA7563378	2.2.1	2	0.0115363	5	7.5	10	1	test_set
Ethambutol	SAMEA7563385	SAMEA7563385	3	3	0.012377	2.5	3.75	5	0	test_set
Ethambutol	SAMEA7563403	SAMEA7563403	2.2.1	2	0.011712	2.5	3.75	5	0	test_set
Ethambutol	SAMEA7563405	SAMEA7563405	2.2.1	2	0.0117108	2.5	3.75	5	0	test_set
Ethambutol	SAMEA7563407	SAMEA7563407	4.1.2.1	4	0.0225366	5	7.5	10	1	test_set
Ethambutol	SAMEA7563416	SAMEA7563416	2.2.1	2	0.011677	2.5	3.75	5	0	test_set
Ethambutol	SAMEA7563422	SAMEA7563422	2.2.1	2	0.0123686	2.5	3.75	5	0	test_set
Ethambutol	SAMEA7563435	SAMEA7563435	3	3	0.0128091	2.5	3.75	5	0	test_set
Ethambutol	SAMEA7563437	SAMEA7563437	2.2.1	2	0.0128233	10	15	20	1	test_set
Ethambutol	SAMEA7563438	SAMEA7563438	2.2.1	2	0.0144064	5	7.5	10	1	test_set
Ethambutol	SAMEA7563440	SAMEA7563440	2.2.1	2	0.0100327	2.5	3.75	5	0	test_set
Ethambutol	SAMEA7563446	SAMEA7563446	4.2.2	4	0.027435	2.5	3.75	5	0	test_set
Ethambutol	SAMEA7563456	SAMEA7563456	2.2.1	2	0.012126	5	7.5	10	1	test_set
Ethambutol	SAMEA7563457	SAMEA7563457	2.2.1	2	0.013067	2.5	3.75	5	0	test_set
Ethambutol	SAMEA7563465	SAMEA7563465	2.2.1.1	2	0.0112488	10	15	20	1	test_set
Ethambutol	SAMEA7563472	SAMEA7563472	4.5	4	0.00931883	0.3125	0.46875	0.625	0	test_set
Ethambutol	SAMEA7563477	SAMEA7563477	2.2.1	2	0.0116435	1.25	1.875	2.5	0	test_set
Ethambutol	SAMEA7563478	SAMEA7563478	4.9	4	0.00787675	1.25	1.875	2.5	0	test_set
Ethambutol	SAMEA7563483	SAMEA7563483	4.2.1	4	0.0208333	0.3125	0.46875	0.625	0	test_set
Ethambutol	SAMEA7563488	SAMEA7563488	3.1.2.1	3	0.0131137	0.625	0.9375	1.25	0	test_set
Ethambutol	SAMEA7563490	SAMEA7563490	3	3	0.0130674	2.5	3.75	5	0	test_set
Ethambutol	SAMEA7563494	SAMEA7563494	4.1.1.3	4	0.0184454	0.625	0.9375	1.25	0	test_set
Ethambutol	SAMEA7563515	SAMEA7563515	3.1.2.1	3	0.0149429	0.3125	0.46875	0.625	0	test_set
Ethambutol	SAMEA7563533	SAMEA7563533	2.2.1	2	0.0108508	5	7.5	10	1	test_set
Ethambutol	SAMEA7563547	SAMEA7563547	2.2.1	2	0.0126968	2.5	3.75	5	0	test_set
Ethambutol	SAMEA7563553	SAMEA7563553	4.8	4	0.00900286	0.3125	0.46875	0.625	0	test_set
Ethambutol	SAMEA7563567	SAMEA7563567	4.4.1.1	4	0.0101238	0.3125	0.46875	0.625	0	test_set
Ethambutol	SAMEA7563574	SAMEA7563574	4.3.4.2.1	4	0.00768117	0.625	0.9375	1.25	0	test_set
Ethambutol	SAMEA7563591	SAMEA7563591	1.1.2	1	0.0261442	0.625	0.9375	1.25	0	test_set
Ethambutol	SAMEA7563600	SAMEA7563600	4.1.2.1	4	0.0224239	0.625	0.9375	1.25	0	test_set
Ethambutol	SAMEA7563606	SAMEA7563606	4.3.3	4	0.00786033	0.625	0.9375	1.25	0	test_set
Ethambutol	SAMEA7563618	SAMEA7563618	4.4.1.1	4	0.0106754	0.3125	0.46875	0.625	0	test_set
Ethambutol	SAMEA7563625	SAMEA7563625	4.8	4	0.00868336	0.3125	0.46875	0.625	0	test_set
Ethambutol	SAMEA7563626	SAMEA7563626	1.1.3	1	0.0220945	0.3125	0.46875	0.625	0	test_set
Ethambutol	SAMEA7563627	SAMEA7563627	4.7	4	0.00820118	0.625	0.9375	1.25	0	test_set
Ethambutol	SAMEA7563653	SAMEA7563653	4.1.2.1	4	0.016215	0.625	0.9375	1.25	0	test_set
Ethambutol	SAMEA7563670	SAMEA7563670	4.6.2.2	4	0.0107662	0.625	0.9375	1.25	0	test_set
Ethambutol	SAMEA7563684	SAMEA7563684	2.2.1	2	0.0153067	2.5	3.75	5	0	test_set
Ethambutol	SAMEA7563690	SAMEA7563690	2.2.1	2	0.0139125	5	7.5	10	1	test_set
Ethambutol	SAMEA7563695	SAMEA7563695	2.2.1	2	0.014713	2.5	3.75	5	0	test_set
Ethambutol	SAMEA7563700	SAMEA7563700	4.2.2.1	4	0.0239778	5	7.5	10	1	test_set
Ethambutol	SAMEA7563701	SAMEA7563701	4.1.2.1	4	0.0208001	2.5	3.75	5	0	test_set
Ethambutol	SAMEA7563702	SAMEA7563702	1.1.2	1	0.0228985	0.3125	0.46875	0.625	0	test_set
Ethambutol	SAMEA7563731	SAMEA7563731	4.1.2.1	4	0.0164941	0.3125	0.46875	0.625	0	test_set
Ethambutol	SAMEA7563736	SAMEA7563736	4.1.2.1	4	0.0171032	0.3125	0.46875	0.625	0	test_set
Ethambutol	SAMEA7563746	SAMEA7563746	4.1.2	4	0.019182	0.625	0.9375	1.25	0	test_set
Ethambutol	SAMEA7563752	SAMEA7563752	3.1.1	3	0.0119755	0.3125	0.46875	0.625	0	test_set
Ethambutol	SAMEA7563761	SAMEA7563761	4.6.2.2	4	0.00879468	0.3125	0.46875	0.625	0	test_set
Ethambutol	SAMEA7563764	SAMEA7563764	4.1.2.1	4	0.0201718	0.625	0.9375	1.25	0	test_set
Ethambutol	SAMEA7563785	SAMEA7563785	2.1	2	0.0136783	0.3125	0.46875	0.625	0	test_set
Ethambutol	SAMEA7563786	SAMEA7563786	1.1.2	1	0.0160288	0.3125	0.46875	0.625	0	test_set
Ethambutol	SAMEA7563804	SAMEA7563804	4.8	4	0.012496	0.625	0.9375	1.25	0	test_set
Ethambutol	SAMEA7563806	SAMEA7563806	3.1.2	3	0.0120291	0.3125	0.46875	0.625	0	test_set
Ethambutol	SAMEA7563814	SAMEA7563814	2.2.1	2	0.0124846	0.3125	0.46875	0.625	0	test_set
Ethambutol	SAMEA7563824	SAMEA7563824	4.8	4	0.00957592	0.625	0.9375	1.25	0	test_set
Ethambutol	SAMEA7563826	SAMEA7563826	4.1.2.1	4	0.0131662	0.625	0.9375	1.25	0	test_set
Ethambutol	SAMEA7563850	SAMEA7563850	4.2.2	4	0.0214623	0.3125	0.46875	0.625	0	test_set
Ethambutol	SAMEA7563851	SAMEA7563851	1.2.1	1	0.0157754	0.3125	0.46875	0.625	0	test_set
Ethambutol	SAMEA7563852	SAMEA7563852	3	3	0.0139083	0.3125	0.46875	0.625	0	test_set
Ethambutol	SAMEA7563853	SAMEA7563853	4.8	4	0.00977781	0.3125	0.46875	0.625	0	test_set
Ethambutol	SAMEA7563859	SAMEA7563859	4.1.2	4	0.02006	0.3125	0.46875	0.625	0	test_set
Ethambutol	SAMEA7563867	SAMEA7563867	3	3	0.0115546	0.625	0.9375	1.25	0	test_set
Ethambutol	SAMEA7563954	SAMEA7563954	2.2.1.1	2	0.00986667	20	30	40	1	test_set
Ethambutol	SAMEA7563960	SAMEA7563960	2.2.1	2	0.0123471	5	7.5	10	1	test_set
Ethambutol	SAMEA7563963	SAMEA7563963	2.2.1	2	0.0106988	0.625	0.9375	1.25	0	test_set
Ethambutol	SAMEA7563981	SAMEA7563981	2.2.1	2	0.0103652	0.625	0.9375	1.25	0	test_set
Ethambutol	SAMEA7564062	SAMEA7564062	2.2.1	2	0.0131696	0.625	0.9375	1.25	0	test_set
Ethambutol	SAMEA7564086	SAMEA7564086	2.2.1	2	0.0118758	2.5	3.75	5	0	test_set
Ethambutol	SAMEA7564091	SAMEA7564091	2.2.1	2	0.0158568	0.3125	0.46875	0.625	0	test_set
Ethambutol	SAMEA7564093	SAMEA7564093	4.1.2.1	4	0.01945	0	0.15625	0.3125	0	test_set
Ethambutol	SAMEA7564147	SAMEA7564147	2.2.1	2	0.0137354	2.5	3.75	5	0	test_set
Ethambutol	SAMEA7564158	SAMEA7564158	2.2.1	2	0.0154271	5	7.5	10	1	test_set
Ethambutol	SAMEA7564182	SAMEA7564182	2.2.1	2	0.0129617	0.625	0.9375	1.25	0	test_set
Ethambutol	SAMEA7564225	SAMEA7564225	2.2.1	2	0.0135205	5	7.5	10	1	test_set
Ethambutol	SAMEA7564242	SAMEA7564242	2.2.1.1	2	0.0156987	5	7.5	10	1	test_set
Ethambutol	SAMEA7564260	SAMEA7564260	2.2.1	2	0.0177885	0.625	0.9375	1.25	0	test_set
Ethambutol	SAMEA7564270	SAMEA7564270	1.1.1.1	1	0.0286615	10	15	20	1	test_set
Ethambutol	SAMEA7564278	SAMEA7564278	2.2.1	2	0.0150706	0.625	0.9375	1.25	0	test_set
Ethambutol	SAMEA7564324	SAMEA7564324	2.2.1.1	2	0.0202071	2.5	3.75	5	0	test_set
Ethambutol	SAMEA7564364	SAMEA7564364	2.2.1	2	0.0250741	10	15	20	1	test_set
Ethambutol	SAMEA8718273	SAMEA8718273	4.4.1.1	4	0.00613986	0.3125	0.46875	0.625	0	test_set
Ethambutol	SAMEA8718288	SAMEA8718288	2.2.1.1	2	0.0104485	5	7.5	10	1	test_set
Ethambutol	SAMEA8718295	SAMEA8718295	4.3.2.1	4	0.00903744	2.5	3.75	5	0	test_set
Ethambutol	SAMEA8718305	SAMEA8718305	4.4.1.1	4	0.0092577	0.625	0.9375	1.25	0	test_set
Ethambutol	SAMEA8718315	SAMEA8718315	4.3.4.2.1	4	0.00366883	0.625	0.9375	1.25	0	test_set
Ethambutol	SAMEA8718318	SAMEA8718318	2.2.1	2	0.00856875	1.25	1.875	2.5	0	test_set
Ethambutol	SAMEA8718344	SAMEA8718344	4.1.2.1	4	0.0182188	1.25	1.875	2.5	0	test_set
Ethambutol	SAMEA8718358	SAMEA8718358	4.1.1.2	4	0.0218597	0.625	0.9375	1.25	0	test_set
Ethambutol	SAMEA8718359	SAMEA8718359	4.8	4	0.0080308	0.625	0.9375	1.25	0	test_set
Ethambutol	SAMEA8718390	SAMEA8718390	4.1.1.1	4	0.00809005	1.25	1.875	2.5	0	test_set
Ethambutol	SAMEA8718408	SAMEA8718408	4.1.1.1	4	0.00809005	1.25	1.875	2.5	0	test_set
Ethambutol	SAMEA8718450	SAMEA8718450	4.3.2.1	4	0.0100063	0.3125	0.46875	0.625	0	test_set
Ethambutol	SAMEA8718451	SAMEA8718451	4.8	4	0.00583923	0.625	0.9375	1.25	0	test_set
Ethambutol	SAMEA8718456	SAMEA8718456	4.3.2	4	0.00790594	1.25	1.875	2.5	0	test_set
Ethambutol	SAMEA8718460	SAMEA8718460	2.2.1	2	0.0100267	0.625	0.9375	1.25	0	test_set
Ethambutol	SAMEA8718462	SAMEA8718462	4.1.1.1	4	0.0074077	1.25	1.875	2.5	0	test_set
Ethambutol	SAMEA8718473	SAMEA8718473	4.8	4	0.00664754	0.625	0.9375	1.25	0	test_set
Ethambutol	SAMEA8718506	SAMEA8718506	4.8	4	0.00641811	1.25	1.875	2.5	0	test_set
Ethambutol	SAMEA8718512	SAMEA8718512	4.4.1.1	4	0.00560324	1.25	1.875	2.5	0	test_set
Ethambutol	SAMEA8718523	SAMEA8718523	4.4.1.1	4	0.00544005	1.25	1.875	2.5	0	test_set
Ethambutol	SAMEA8718525	SAMEA8718525	2.2.1.1	2	0.00936422	1.25	1.875	2.5	0	test_set
Ethambutol	SAMEA8718535	SAMEA8718535	4.3.2.1	4	0.00841493	1.25	1.875	2.5	0	test_set
Ethambutol	SAMEA8718540	SAMEA8718540	4.1.2.1	4	0.0192999	0.625	0.9375	1.25	0	test_set
Ethambutol	SAMEA8718549	SAMEA8718549	4.4.1.1	4	0.00490607	1.25	1.875	2.5	0	test_set
Ethambutol	SAMEA8718552	SAMEA8718552	4.4.1.1	4	0.0131505	1.25	1.875	2.5	0	test_set
Ethambutol	SAMEA8718559	SAMEA8718559	4.1.1.3	4	0.020334	0.625	0.9375	1.25	0	test_set
Ethambutol	SAMEA8718563	SAMEA8718563	4.3.2.1	4	0.00864037	1.25	1.875	2.5	0	test_set
Ethambutol	SAMEA8718564	SAMEA8718564	4.3.2.1	4	0.00626516	1.25	1.875	2.5	0	test_set
Ethambutol	SAMEA8718570	SAMEA8718570	4.1.1.3	4	0.0143786	0.625	0.9375	1.25	0	test_set
Ethambutol	SAMEA8718577	SAMEA8718577	4.4.1.1	4	0.00640162	0.3125	0.46875	0.625	0	test_set
Ethambutol	SAMEA8718579	SAMEA8718579	4.3.4.2.1	4	0.00513361	1.25	1.875	2.5	0	test_set
Ethambutol	SAMEA8718580	SAMEA8718580	4.1.1.1	4	0.00727561	0.625	0.9375	1.25	0	test_set
Ethambutol	SAMEA8718581	SAMEA8718581	4.4.1.1	4	0.00618317	1.25	1.875	2.5	0	test_set
Ethambutol	SAMEA8718586	SAMEA8718586	4.1.1.1	4	0.00759124	0.625	0.9375	1.25	0	test_set
Ethambutol	SAMEA8718601	SAMEA8718601	4.8	4	0.00373948	1.25	1.875	2.5	0	test_set
Ethambutol	SAMEA8718610	SAMEA8718610	4.4.1.1	4	0.0049676	0.075	0.1125	0.15	0	test_set
Ethambutol	SAMEA8718617	SAMEA8718617	4.8	4	0.00772522	1.25	1.875	2.5	0	test_set
Ethambutol	SAMEA8718619	SAMEA8718619	4.1.1.3	4	0.0186724	0.625	0.9375	1.25	0	test_set
Ethambutol	SAMEA8718625	SAMEA8718625	4.1.1.3	4	0.013173	0.625	0.9375	1.25	0	test_set
Ethambutol	SAMEA8718626	SAMEA8718626	4.4.1.1	4	0.00650419	5	7.5	10	1	test_set
Ethambutol	SAMEA8718633	SAMEA8718633	4.4.1.1	4	0.00835443	1.25	1.875	2.5	0	test_set
Ethambutol	SAMEA8718644	SAMEA8718644	4.4.1.1	4	0.00672709	0.625	0.9375	1.25	0	test_set
Ethambutol	SAMEA8718648	SAMEA8718648	2.2.2	2	0.0112509	5	7.5	10	1	test_set
Ethambutol	SAMEA8718665	SAMEA8718665	4.3.4.2.1	4	0.00435777	1.25	1.875	2.5	0	test_set
Ethambutol	SAMEA8718679	SAMEA8718679	4.3.2.1	4	0.00921986	1.25	1.875	2.5	0	test_set
Ethambutol	SAMEA8718681	SAMEA8718681	4.1.2.1	4	0.0138708	1.25	1.875	2.5	0	test_set
Ethambutol	SAMEA8718690	SAMEA8718690	4.1.2.1	4	0.0146988	1.25	1.875	2.5	0	test_set
Ethambutol	SAMEA8718692	SAMEA8718692	4.1.2	4	0.0155666	0.625	0.9375	1.25	0	test_set
Ethambutol	SAMEA8718694	SAMEA8718694	1.2.2	1	0.0205684	1.25	1.875	2.5	0	test_set
Ethambutol	SAMEA8718695	SAMEA8718695	4.1.1.1	4	0.00756316	1.25	1.875	2.5	0	test_set
Ethambutol	SAMEA8718696	SAMEA8718696	2.2.1	2	0.0105125	1.25	1.875	2.5	0	test_set
Ethambutol	SAMEA8718698	SAMEA8718698	4.3.2.1	4	0.00588766	1.25	1.875	2.5	0	test_set
Ethambutol	SAMEA8718699	SAMEA8718699	4.1.1.1	4	0.0081407	2.5	3.75	5	0	test_set
Ethambutol	SAMEA8718701	SAMEA8718701	2.2.1.1	2	0.0107022	0.625	0.9375	1.25	0	test_set
Ethambutol	SAMEA8718702	SAMEA8718702	4.3.2.1	4	0.00878735	0.625	0.9375	1.25	0	test_set
Ethambutol	SAMEA8718708	SAMEA8718708	4.1.1.1	4	0.00631649	1.25	1.875	2.5	0	test_set
Ethambutol	SAMEA8718718	SAMEA8718718	2.2.1	2	0.00770523	0.625	0.9375	1.25	0	test_set
Ethambutol	SAMEA8718724	SAMEA8718724	4.1.1.3	4	0.018199	0.625	0.9375	1.25	0	test_set
Ethambutol	SAMEA8718735	SAMEA8718735	4.4.1.1	4	0.00757576	10	15	20	1	test_set
Ethambutol	SAMEA8718737	SAMEA8718737	4.4.1.1	4	0.00509799	1.25	1.875	2.5	0	test_set
Ethambutol	SAMEA8718739	SAMEA8718739	4.3.2.1	4	0.0082516	1.25	1.875	2.5	0	test_set
Ethambutol	SAMEA8718755	SAMEA8718755	2.2.1	2	0.0097309	1.25	1.875	2.5	0	test_set
Ethambutol	SAMEA8718757	SAMEA8718757	4.3.4.1	4	0.0141803	2.5	3.75	5	0	test_set
Ethambutol	SAMEA8718771	SAMEA8718771	4.3.2.1	4	0.00547503	0.625	0.9375	1.25	0	test_set
Ethambutol	SAMEA8718781	SAMEA8718781	2.2.1	2	0.0112326	1.25	1.875	2.5	0	test_set
Ethambutol	SAMEA8718785	SAMEA8718785	4.9	4	0.00935588	0.625	0.9375	1.25	0	test_set
Ethambutol	SAMEA8718794	SAMEA8718794	2.2.1	2	0.00888299	10	15	20	1	test_set
Ethambutol	SAMEA8718809	SAMEA8718809	4.4.1.1	4	0.00815721	5	7.5	10	1	test_set
Ethambutol	SAMEA8718810	SAMEA8718810	2.2.1	2	0.00983419	1.25	1.875	2.5	0	test_set
Ethambutol	SAMEA8718811	SAMEA8718811	4.3.4.2.1	4	0.00287216	1.25	1.875	2.5	0	test_set
Ethambutol	SAMEA8718812	SAMEA8718812	4.3.2.1	4	0.00711446	1.25	1.875	2.5	0	test_set
Ethambutol	SAMEA8718818	SAMEA8718818	4.1.1.1	4	0.00808883	2.5	3.75	5	0	test_set
Ethambutol	SAMEA8718842	SAMEA8718842	3	3	0.0102155	0.625	0.9375	1.25	0	test_set
Ethambutol	SAMEA8718850	SAMEA8718850	4.1.1.1	4	0.00804101	5	7.5	10	1	test_set
Ethambutol	SAMEA8718866	SAMEA8718866	4.1.1.3	4	0.0192	5	7.5	10	1	test_set
Ethambutol	SAMEA8718870	SAMEA8718870	2.2.2	2	0.0127807	5	7.5	10	1	test_set
Ethambutol	SAMEA8718871	SAMEA8718871	2.2.2	2	0.0107489	5	7.5	10	1	test_set
Ethambutol	SAMEA8718885	SAMEA8718885	4.3.2.1	4	0.00837747	0.625	0.9375	1.25	0	test_set
Ethambutol	SAMEA8718888	SAMEA8718888	2.2.1	2	0.00841295	5	7.5	10	1	test_set
Ethambutol	SAMEA8718890	SAMEA8718890	4.4.1.1	4	0.00593748	5	7.5	10	1	test_set
Ethambutol	SAMEA8718906	SAMEA8718906	4.1.1.3	4	0.0161392	5	7.5	10	1	test_set
Ethambutol	SAMEA8718911	SAMEA8718911	2.2.1	2	0.0116465	5	7.5	10	1	test_set
Ethambutol	SAMEA8718913	SAMEA8718913	2.2.2	2	0.00778412	2.5	3.75	5	0	test_set
Ethambutol	SAMEA8718920	SAMEA8718920	2.2.1	2	0.00818048	5	7.5	10	1	test_set
Ethambutol	SAMEA8718923	SAMEA8718923	4.3.3	4	0.00612502	1.25	1.875	2.5	0	test_set
Ethambutol	SAMEA8718927	SAMEA8718927	2.2.1	2	0.00797153	1.25	1.875	2.5	0	test_set
Ethambutol	SAMEA8718929	SAMEA8718929	2.2.1	2	0.0106968	5	7.5	10	1	test_set
Ethambutol	SAMEA8718931	SAMEA8718931	4.3.4.1	4	0.0143987	0.625	0.9375	1.25	0	test_set
Ethambutol	SAMEA8718937	SAMEA8718937	4.1.1.1	4	0.00823789	10	15	20	1	test_set
Ethambutol	SAMEA8718952	SAMEA8718952	4.1.2.1	4	0.0122735	0.625	0.9375	1.25	0	test_set
Ethambutol	SAMEA8718953	SAMEA8718953	4.1.1.1	4	0.00789024	1.25	1.875	2.5	0	test_set
Ethambutol	SAMEA8718955	SAMEA8718955	2.2.1	2	0.0084762	0.625	0.9375	1.25	0	test_set
Ethambutol	SAMEA8718966	SAMEA8718966	4.4.1.1	4	0.00529561	0.625	0.9375	1.25	0	test_set
Ethambutol	SAMEA8718993	SAMEA8718993	1.2.2	1	0.0227923	1.25	1.875	2.5	0	test_set
Ethambutol	SAMEA8718995	SAMEA8718995	4.3.4.2.1	4	0.00305154	0.625	0.9375	1.25	0	test_set
Ethambutol	SAMEA8718999	SAMEA8718999	2.2.1.1	2	0.0101045	0.625	0.9375	1.25	0	test_set
Ethambutol	SAMEA8719017	SAMEA8719017	4.3.2.1	4	0.00779175	0.625	0.9375	1.25	0	test_set
Ethambutol	SAMEA8719030	SAMEA8719030	4.1.1.3	4	0.0196978	0.625	0.9375	1.25	0	test_set
Ethambutol	SAMEA8719031	SAMEA8719031	4.4.1.1	4	0.00564492	0.625	0.9375	1.25	0	test_set
Ethambutol	SAMEA8719061	SAMEA8719061	4.1.2	4	0.0179016	0.625	0.9375	1.25	0	test_set
Ethambutol	SAMEA8719070	SAMEA8719070	1.2.2	1	0.0140943	0.625	0.9375	1.25	0	test_set
Ethambutol	SAMEA8719074	SAMEA8719074	2.2.1.1	2	0.0103379	0.625	0.9375	1.25	0	test_set
Ethambutol	SAMEA8719076	SAMEA8719076	4.3.2.1	4	0.00726663	5	7.5	10	1	test_set
Ethambutol	SAMEA8719078	SAMEA8719078	2.2.1	2	0.0113506	5	7.5	10	1	test_set
Ethambutol	SAMEA8719085	SAMEA8719085	4.8	4	0.0079494	0.625	0.9375	1.25	0	test_set
Ethambutol	SAMEA8719090	SAMEA8719090	2.2.1.1	2	0.00836134	1.25	1.875	2.5	0	test_set
Ethambutol	SAMEA8719134	SAMEA8719134	4.1.1.1	4	0.00763934	5	7.5	10	1	test_set
Ethambutol	SAMEA8719138	SAMEA8719138	4.3.2.1	4	0.00968343	0.625	0.9375	1.25	0	test_set
Ethambutol	SAMEA8719140	SAMEA8719140	4.4.1.1	4	0.00697642	0.625	0.9375	1.25	0	test_set
Ethambutol	SAMEA8719157	SAMEA8719157	2.2.2	2	0.0094569	2.5	3.75	5	0	test_set
Ethambutol	SAMEA8719159	SAMEA8719159	2.2.2	2	0.0124942	5	7.5	10	1	test_set
Ethambutol	SAMEA8719163	SAMEA8719163	2.2.1	2	0.00977714	0.625	0.9375	1.25	0	test_set
Ethambutol	SAMEA8719170	SAMEA8719170	2.2.1	2	0.00935252	0.625	0.9375	1.25	0	test_set
Ethambutol	SAMEA8719178	SAMEA8719178	4.3.4.2.1	4	0.00579777	1.25	1.875	2.5	0	test_set
Ethambutol	SAMEA8719181	SAMEA8719181	2.2.1.1	2	0.0105863	1.25	1.875	2.5	0	test_set
Ethambutol	SAMEA8719183	SAMEA8719183	2.2.2	2	0.00955063	10	15	20	1	test_set
Ethambutol	SAMEA8719204	SAMEA8719204	4.8	4	0.00806152	0.625	0.9375	1.25	0	test_set
Ethambutol	SAMEA8719207	SAMEA8719207	4.1.1.1	4	0.0079397	5	7.5	10	1	test_set
Ethambutol	SAMEA8719210	SAMEA8719210	1.1.3	1	0.0235458	1.25	1.875	2.5	0	test_set
Ethambutol	SAMEA8719211	SAMEA8719211	2.2.2	2	0.0118532	5	7.5	10	1	test_set
Ethambutol	SAMEA8719243	SAMEA8719243	2.2.1	2	0.00988701	10	15	20	1	test_set
Ethambutol	SAMEA8719249	SAMEA8719249	3	3	0.0106691	0.625	0.9375	1.25	0	test_set
Ethambutol	SAMEA8741160	SAMEA8741160	4.1	4	0.0250534	0.3125	0.46875	0.625	0	test_set
Ethambutol	SAMEA8741162	SAMEA8741162	2.2.1	2	0.00976125	0.625	0.9375	1.25	0	test_set
Ethambutol	SAMEA8741168	SAMEA8741168	4.1.2.1	4	0.0191252	0.625	0.9375	1.25	0	test_set
Ethambutol	SAMEA8741170	SAMEA8741170	2.2.1	2	0.00943257	1.25	1.875	2.5	0	test_set
Ethambutol	SAMEA8741178	SAMEA8741178	4.2.1	4	0.0152166	0.3125	0.46875	0.625	0	test_set
Ethambutol	SAMEA8741202	SAMEA8741202	4.3.3	4	0.00541008	2.5	3.75	5	0	test_set
Ethambutol	SAMEA8741213	SAMEA8741213	2.2.1	2	0.00878735	0.3125	0.46875	0.625	0	test_set
Ethambutol	SAMEA8741229	SAMEA8741229	2.2.1	2	0.0110202	0.3125	0.46875	0.625	0	test_set
Ethambutol	SAMEA8741240	SAMEA8741240	4.1.2	4	0.024841	0.3125	0.46875	0.625	0	test_set
Ethambutol	SAMEA8741415	SAMEA8741415	2.2.1	2	0.0122253	2.5	3.75	5	0	test_set
Ethambutol	SAMEA8741429	SAMEA8741429	2.2.1	2	0.0118343	2.5	3.75	5	0	test_set
Ethambutol	SAMEA8741434	SAMEA8741434	2.2.1	2	0.009827	5	7.5	10	1	test_set
Ethambutol	SAMEA8741442	SAMEA8741442	4.3.3	4	0.00605536	10	15	20	1	test_set
Ethambutol	SAMEA8741445	SAMEA8741445	2.2.1	2	0.0125345	1.25	1.875	2.5	0	test_set
Ethambutol	SAMEA8741446	SAMEA8741446	2.2.1	2	0.00824894	2.5	3.75	5	0	test_set
Ethambutol	SAMEA8741451	SAMEA8741451	2.2.1	2	0.00804122	5	7.5	10	1	test_set
Ethambutol	SAMEA8741453	SAMEA8741453	2.2.1	2	0.00985733	2.5	3.75	5	0	test_set
Ethambutol	SAMEA8741466	SAMEA8741466	4.3.3	4	0.00599905	2.5	3.75	5	0	test_set
Ethambutol	SAMEA8741467	SAMEA8741467	4.3.3	4	0.00509537	10	15	20	1	test_set
Ethambutol	SAMEA8741494	SAMEA8741494	4.3.3	4	0.00730295	0.625	0.9375	1.25	0	test_set
Ethambutol	SAMEA8741507	SAMEA8741507	4.3.3	4	0.00426857	10	15	20	1	test_set
Ethambutol	SAMEA8741511	SAMEA8741511	2.2.1	2	0.00808081	5	7.5	10	1	test_set
Ethambutol	SAMEA8741521	SAMEA8741521	4.3.3	4	0.00494026	10	15	20	1	test_set
Ethambutol	SAMEA8741523	SAMEA8741523	2.2.1	2	0.00914903	2.5	3.75	5	0	test_set
Ethambutol	SAMEA8741566	SAMEA8741566	2.2.1	2	0.0110806	2.5	3.75	5	0	test_set
Ethambutol	SAMEA8741573	SAMEA8741573	2.2.1	2	0.00901038	2.5	3.75	5	0	test_set
Ethambutol	SAMEA8741584	SAMEA8741584	2.2.1	2	0.0133966	2.5	3.75	5	0	test_set
Ethambutol	SAMEA8741587	SAMEA8741587	4.1.1.1	4	0.00804061	5	7.5	10	1	test_set
Ethambutol	SAMEA8741588	SAMEA8741588	2.2.1	2	0.00651638	2.5	3.75	5	0	test_set
Ethambutol	SAMEA8741592	SAMEA8741592	4.3.3	4	0.00444255	5	7.5	10	1	test_set
Ethambutol	SAMEA8741611	SAMEA8741611	2.2.1	2	0.00820212	5	7.5	10	1	test_set
Ethambutol	SAMEA8741613	SAMEA8741613	2.2.1	2	0.00954948	2.5	3.75	5	0	test_set
Ethambutol	SAMEA8741614	SAMEA8741614	4.3.3	4	0.00283197	10	15	20	1	test_set
Ethambutol	SAMEA8741618	SAMEA8741618	2.2.1	2	0.00759842	5	7.5	10	1	test_set
Ethambutol	SAMEA8741619	SAMEA8741619	4.3.3	4	0.00274223	10	15	20	1	test_set
Ethambutol	SAMEA8741620	SAMEA8741620	4.1.1.1	4	0.00812886	5	7.5	10	1	test_set
Ethambutol	SAMEA8741625	SAMEA8741625	2.2.1	2	0.0110785	2.5	3.75	5	0	test_set
Ethambutol	SAMEA8741639	SAMEA8741639	2.2.1	2	0.0077338	2.5	3.75	5	0	test_set
Ethambutol	SAMEA8741644	SAMEA8741644	2.2.1	2	0.00693961	2.5	3.75	5	0	test_set
Ethambutol	SAMEA8741650	SAMEA8741650	4.1.1.1	4	0.00764165	5	7.5	10	1	test_set
Ethambutol	SAMEA8741653	SAMEA8741653	2.2.1	2	0.0106126	5	7.5	10	1	test_set
Ethambutol	SAMEA8741681	SAMEA8741681	2.2.1	2	0.0105672	10	15	20	1	test_set
Ethambutol	SAMEA8741682	SAMEA8741682	2.2.1	2	0.00979227	2.5	3.75	5	0	test_set
Ethambutol	SAMEA8741683	SAMEA8741683	4.3.3	4	0.00547372	10	15	20	1	test_set
Ethambutol	SAMEA8741689	SAMEA8741689	4.1.1.1	4	0.00807908	10	15	20	1	test_set
Ethambutol	SAMEA8741703	SAMEA8741703	4.3.3	4	0.0508595	10	15	20	1	test_set
Ethambutol	SAMEA8741705	SAMEA8741705	4.1.1.1	4	0.00739803	2.5	3.75	5	0	test_set
Ethambutol	SAMEA8741714	SAMEA8741714	4.3.3	4	0.0072526	10	15	20	1	test_set
Ethambutol	SAMEA8741725	SAMEA8741725	4.1.1.1	4	0.00788984	2.5	3.75	5	0	test_set
Ethambutol	SAMEA8741728	SAMEA8741728	2.2.1	2	0.0102623	5	7.5	10	1	test_set
Ethambutol	SAMEA8741731	SAMEA8741731	4.3.3	4	0.00721613	10	15	20	1	test_set
Ethambutol	SAMEA8741733	SAMEA8741733	2.2.1	2	0.0133403	1.25	1.875	2.5	0	test_set
Ethambutol	SAMEA8741741	SAMEA8741741	2.2.1	2	0.0108143	1.25	1.875	2.5	0	test_set
Ethambutol	SAMEA8741743	SAMEA8741743	4.2.1	4	0.0204639	1.25	1.875	2.5	0	test_set
Ethambutol	SAMEA8741749	SAMEA8741749	2.2.1	2	0.0109159	2.5	3.75	5	0	test_set
Ethambutol	SAMEA8741759	SAMEA8741759	4.3.3	4	0.00572552	10	15	20	1	test_set
Ethambutol	SAMEA8741765	SAMEA8741765	4.1.1.1	4	0.00829062	10	15	20	1	test_set
Ethambutol	SAMEA8741774	SAMEA8741774	2.2.1	2	0.0105544	2.5	3.75	5	0	test_set
Ethambutol	SAMEA8741913	SAMEA8741913	2.2.1.1	2	0.0106986	0.625	0.9375	1.25	0	test_set
Ethambutol	SAMEA8741920	SAMEA8741920	4.3.2.1	4	0.00757576	1.25	1.875	2.5	0	test_set
Ethambutol	SAMEA8741928	SAMEA8741928	2.2.1.1	2	0.0166667	0.625	0.9375	1.25	0	test_set
Ethambutol	SAMEA8741943	SAMEA8741943	2.2.1.1	2	0.0113539	0.625	0.9375	1.25	0	test_set
Ethambutol	SAMEA8741953	SAMEA8741953	4.8	4	0.00774379	1.25	1.875	2.5	0	test_set
Ethambutol	SAMEA8741954	SAMEA8741954	2.2.1.1	2	0.0104308	0.625	0.9375	1.25	0	test_set
Ethambutol	SAMEA8741958	SAMEA8741958	2.2.1	2	0.0119859	0.625	0.9375	1.25	0	test_set
Ethambutol	SAMEA8741968	SAMEA8741968	4.3.2.1	4	0.00832797	1.25	1.875	2.5	0	test_set
Ethambutol	SAMEA8741997	SAMEA8741997	4.1.1.3	4	0.0165856	0.3125	0.46875	0.625	0	test_set
Ethambutol	SAMEA8742014	SAMEA8742014	4.1.1.3	4	0.0156922	0.625	0.9375	1.25	0	test_set
Ethambutol	SAMEA8742031	SAMEA8742031	3	3	0.0106192	0.625	0.9375	1.25	0	test_set
Ethambutol	SAMEA8742051	SAMEA8742051	4.4.1.1	4	0.0109646	0.625	0.9375	1.25	0	test_set
Ethambutol	SAMEA8742054	SAMEA8742054	2.2.1	2	0.0108926	0.625	0.9375	1.25	0	test_set
Ethambutol	SAMEA8742059	SAMEA8742059	4.1.1.3	4	0.0163437	0.625	0.9375	1.25	0	test_set
Ethambutol	SAMEA8742073	SAMEA8742073	2.2.1	2	0.00943515	1.25	1.875	2.5	0	test_set
Ethambutol	SAMEA8742084	SAMEA8742084	2.2.1	2	0.0107654	0.625	0.9375	1.25	0	test_set
Ethambutol	SAMEA8742092	SAMEA8742092	3	3	0.00464193	0.625	0.9375	1.25	0	test_set
Ethambutol	SAMEA8742097	SAMEA8742097	2.2.1	2	0.00654944	0.625	0.9375	1.25	0	test_set
Ethambutol	SAMEA8742101	SAMEA8742101	2.2.1.1	2	0.00925104	1.25	1.875	2.5	0	test_set
Ethambutol	SAMEA8742120	SAMEA8742120	2.2.1	2	0.0114596	20	30	40	1	test_set
Ethambutol	SAMEA8742125	SAMEA8742125	2.2.1	2	0.0118246	1.25	1.875	2.5	0	test_set
Ethambutol	SAMEA8742127	SAMEA8742127	3	3	0.0132212	0.625	0.9375	1.25	0	test_set
Ethambutol	SAMEA8742138	SAMEA8742138	2.2.1	2	0.0113666	2.5	3.75	5	0	test_set
Ethambutol	SAMEA8742139	SAMEA8742139	2.2.1	2	0.0111044	0.625	0.9375	1.25	0	test_set
Ethambutol	SAMEA8742147	SAMEA8742147	4.3.3	4	0.00592424	0.625	0.9375	1.25	0	test_set
Ethambutol	SAMEA8742164	SAMEA8742164	4.3.4.2.1	4	0.0046406	1.25	1.875	2.5	0	test_set
Ethambutol	SAMEA8742165	SAMEA8742165	4.1.1.1	4	0.00809005	1.25	1.875	2.5	0	test_set
Ethambutol	SAMEA8742182	SAMEA8742182	4.8	4	0.0045669	0.625	0.9375	1.25	0	test_set
Ethambutol	SAMEA8742188	SAMEA8742188	4.3.3	4	0.00695766	0.625	0.9375	1.25	0	test_set
Ethambutol	SAMEA8742219	SAMEA8742219	4.1.2	4	0.0186073	1.25	1.875	2.5	0	test_set
Ethambutol	SAMEA8742238	SAMEA8742238	4.4.1.1	4	0.00954497	0.625	0.9375	1.25	0	test_set
Ethambutol	SAMEA8742281	SAMEA8742281	2.2.2	2	0.0117895	10	15	20	1	test_set
Ethambutol	SAMEA8742313	SAMEA8742313	2.2.1	2	0.0133586	0.625	0.9375	1.25	0	test_set
Ethambutol	SAMEA8742314	SAMEA8742314	2.2.2	2	0.015992	10	15	20	1	test_set
Ethambutol	SAMEA8742315	SAMEA8742315	2.2.2	2	0.0142955	2.5	3.75	5	0	test_set
Ethambutol	SAMEA8742317	SAMEA8742317	2.2.1.1	2	0.0115885	0.3125	0.46875	0.625	0	test_set
Ethambutol	SAMEA8742324	SAMEA8742324	2.2.1	2	0.0118001	20	30	40	1	test_set
Ethambutol	SAMEA8742333	SAMEA8742333	2.2.1	2	0.0100787	0.15	0.23125	0.3125	0	test_set
Ethambutol	SAMEA8742337	SAMEA8742337	4.1.2.1	4	0.0167454	0.625	0.9375	1.25	0	test_set
Ethambutol	SAMEA8742338	SAMEA8742338	4.8	4	0.00886059	0.625	0.9375	1.25	0	test_set
Ethambutol	SAMEA8742342	SAMEA8742342	4.3.2.1	4	0.00854782	0.3125	0.46875	0.625	0	test_set
Ethambutol	SAMEA8742346	SAMEA8742346	4.3.2.1	4	0.0133276	0.15	0.23125	0.3125	0	test_set
Ethambutol	SAMEA8742348	SAMEA8742348	4.1.2	4	0.0271292	0.625	0.9375	1.25	0	test_set
Ethambutol	SAMEA8742355	SAMEA8742355	4.8	4	0.00971676	5	7.5	10	1	test_set
Ethambutol	SAMEA8742392	SAMEA8742392	4.1.2	4	0.0205688	0.625	0.9375	1.25	0	test_set
Ethambutol	SAMEA8742405	SAMEA8742405	2.2.1.1	2	0.0110299	0.625	0.9375	1.25	0	test_set
Ethambutol	SAMEA8742416	SAMEA8742416	2.2.1.1	2	0.0117594	0.625	0.9375	1.25	0	test_set
Ethambutol	SAMEA8742420	SAMEA8742420	4.4.1.1	4	0.0102759	0.3125	0.46875	0.625	0	test_set
Ethambutol	SAMEA8742422	SAMEA8742422	4.3.2.1	4	0.00994629	0.625	0.9375	1.25	0	test_set
Ethambutol	SAMEA8742432	SAMEA8742432	4.1.2.1	4	0.012434	0.625	0.9375	1.25	0	test_set
Ethambutol	SAMEA8742442	SAMEA8742442	4.1.1.1	4	0.0129575	5	7.5	10	1	test_set
Ethambutol	SAMEA8742449	SAMEA8742449	4.3.3	4	0.00811021	20	30	40	1	test_set
Ethambutol	SAMEA8742459	SAMEA8742459	2.2.1.1	2	0.00949291	0.625	0.9375	1.25	0	test_set
Ethambutol	SAMEA8742461	SAMEA8742461	2.2.1.1	2	0.011993	0.625	0.9375	1.25	0	test_set
Ethambutol	SAMEA8742463	SAMEA8742463	4.8	4	0.00800147	1.25	1.875	2.5	0	test_set
Ethambutol	SAMEA8742474	SAMEA8742474	4.3.3	4	0.00842999	5	7.5	10	1	test_set
Ethambutol	SAMEA8742478	SAMEA8742478	4.3.2.1	4	0.0135162	1.25	1.875	2.5	0	test_set
Ethambutol	SAMEA8742487	SAMEA8742487	2.2.2	2	0.0127551	5	7.5	10	1	test_set
Ethambutol	SAMEA8742545	SAMEA8742545	2.2.2	2	0.0111329	5	7.5	10	1	test_set
Ethambutol	SAMEA8742546	SAMEA8742546	2.2.1.1	2	0.0106489	0.625	0.9375	1.25	0	test_set
Ethambutol	SAMEA8742551	SAMEA8742551	4.3.2.1	4	0.00958582	1.25	1.875	2.5	0	test_set
Ethambutol	SAMEA8742556	SAMEA8742556	2.2.1.1	2	0.0116279	0.625	0.9375	1.25	0	test_set
Ethambutol	SAMEA8742561	SAMEA8742561	4.3.2.1	4	0.00764382	0.625	0.9375	1.25	0	test_set
Ethambutol	SAMEA8742565	SAMEA8742565	4.3.2.1	4	0.0104094	0.625	0.9375	1.25	0	test_set
Ethambutol	SAMEA8742581	SAMEA8742581	4.1.1.3	4	0.0187226	0.625	0.9375	1.25	0	test_set
Ethambutol	SAMEA8742582	SAMEA8742582	4.1.1.3	4	0.020522	0.625	0.9375	1.25	0	test_set
Ethambutol	SAMEA8742586	SAMEA8742586	2.2.1	2	0.0120726	1.25	1.875	2.5	0	test_set
Ethambutol	SAMEA8742591	SAMEA8742591	4.8	4	0.00924231	1.25	1.875	2.5	0	test_set
Ethambutol	SAMEA8742603	SAMEA8742603	4.1.1	4	0.0283362	0.625	0.9375	1.25	0	test_set
Ethambutol	SAMEA8742604	SAMEA8742604	4.1.1.1	4	0.00808842	1.25	1.875	2.5	0	test_set
Ethambutol	SAMEA8742610	SAMEA8742610	4.3.4.2.1	4	0.00510358	1.25	1.875	2.5	0	test_set
Ethambutol	SAMEA8742616	SAMEA8742616	4.1.2.1	4	0.0107732	5	7.5	10	1	test_set
Ethambutol	SAMEA8742618	SAMEA8742618	2.2.1	2	0.0117039	5	7.5	10	1	test_set
Ethambutol	SAMEA8742621	SAMEA8742621	2.2.1.1	2	0.0119078	0.625	0.9375	1.25	0	test_set
Ethambutol	SAMEA8742622	SAMEA8742622	2.2.1	2	0.0115443	0.625	0.9375	1.25	0	test_set
Ethambutol	SAMEA8742626	SAMEA8742626	2.2.1	2	0.0122891	0.625	0.9375	1.25	0	test_set
Ethambutol	SAMEA8742627	SAMEA8742627	2.2.1	2	0.0117214	0.625	0.9375	1.25	0	test_set
Ethambutol	SAMEA8742648	SAMEA8742648	2.2.1.1	2	0.0136737	0.625	0.9375	1.25	0	test_set
Ethambutol	SAMEA3401675	SAMEA3401675	4.6.2.2	4	0.00623202	2	3.5	5	0	test_set
Ethambutol	SAMEA3401970	SAMEA3401970	4.4.1.1	4	0.00736294	2	3.5	5	0	test_set
Ethambutol	SAMEA3402850	SAMEA3402850	2.2.1	2	0.0113485	2	3.5	5	0	test_set
Ethambutol	SAMEA3402920	SAMEA3402920	3	3	0.00798977	10	15	20	1	test_set
Ethambutol	SAMEA3403343	SAMEA3403343	2.2.1	2	0.0115607	2	3.5	5	0	test_set
Ethambutol	SAMEA3403852	SAMEA3403852	4.1.2.1	4	0.0151963	10	15	20	1	test_set
Ethambutol	SAMEA3403855	SAMEA3403855	3	3	0.00739123	10	15	20	1	test_set
Ethambutol	SAMEA3404167	SAMEA3404167	2.2.1	2	0.0112939	2	3.5	5	0	test_set
Ethambutol	SAMEA3404185	SAMEA3404185	4.4.1.1	4	0.00768095	2	3.5	5	0	test_set
Ethambutol	SAMEA3414402	SAMEA3414402	3	3	0.00906536	2	3.5	5	0	test_set
Ethambutol	SAMEA3414412	SAMEA3414412	4.3.3	4	0.00619483	2	3.5	5	0	test_set
Ethambutol	SAMEA3558163	SAMEA3558163	4.3.4.2	4	0.00291638	2.5	3.75	5	0	test_set
Ethambutol	SAMEA3558164	SAMEA3558164	4.1.2	4	0.016674	0	1.25	2.5	0	test_set
Ethambutol	SAMEA3558192	SAMEA3558192	4.4.1.1	4	0.00383487	0	1.25	2.5	0	test_set
Ethambutol	SAMEA3558217	SAMEA3558217	4.3.3	4	0.00567976	2.5	3.75	5	0	test_set
Ethambutol	SAMEA3558222	SAMEA3558222	4.1.2.1	4	0.020734	0	1.25	2.5	0	test_set
Ethambutol	SAMEA5282327	SAMEA5282327	2.2.2	2	0.0154971	12.5	18.75	25	1	test_set
Ethambutol	SAMEA5282383	SAMEA5282383	4.5	4	0.0112984	25	37.5	50	1	test_set
Ethambutol	SAMEA5282428	SAMEA5282428	4.1.2.1	4	0.0163634	25	37.5	50	1	test_set
Ethambutol	SAMEA5282471	SAMEA5282471	1.2.2	1	0.0242941	50	50	inf	1	test_set
Ethambutol	SAMEA5282478	SAMEA5282478	2.2.1	2	0.0181199	12.5	18.75	25	1	test_set
Ethambutol	SAMEA5282492	SAMEA5282492	2.2.1	2	0.0149927	6.25	9.375	12.5	1	test_set
Ethambutol	SAMEA5282501	SAMEA5282501	4.3.4.2.1	4	0.00812568	6.25	9.375	12.5	1	test_set
Ethambutol	SAMEA5282509	SAMEA5282509	4.3.4.2	4	0.00892338	6.25	9.375	12.5	1	test_set
Ethambutol	SAMEA5282517	SAMEA5282517	4.6.1.2	4	0.0120744	50	50	inf	1	test_set
Ethambutol	SAMEA5282524	SAMEA5282524	4.1.2.1	4	0.0231537	12.5	18.75	25	1	test_set
Ethambutol	SAMN02360549	SAMN02360549	2.2.1	2	0.0116392	2	3	4	0	test_set
Ethambutol	SAMN02360576	SAMN02360576	2.2.2	2	0.00884337	1	1.5	2	0	test_set
Ethambutol	SAMN02360582	SAMN02360582	2.2.2	2	0.0100061	0.5	0.75	1	0	test_set
Ethambutol	SAMN02360604	SAMN02360604	2.2.2	2	0.00890192	2	3	4	0	test_set
Ethambutol	SAMN02360607	SAMN02360607	2.2.2	2	0.00892193	0.5	0.75	1	0	test_set
Ethambutol	SAMN02364079	SAMN02364079	2.2.1.1	2	0.00677483	0.5	0.75	1	0	test_set
Ethambutol	SAMN02380981	SAMN02380981	2.2.1	2	0.00921461	0.5	0.75	1	0	test_set
Ethambutol	SAMN02381016	SAMN02381016	4.6.1.2	4	0.011692	8	12	16	1	test_set
Ethambutol	SAMN02381019	SAMN02381019	3.1.1	3	0.0123733	0.5	0.75	1	0	test_set
Ethambutol	SAMN02381032	SAMN02381032	2.2.1	2	0.00967154	1	1.5	2	0	test_set
Ethambutol	SAMN02381041	SAMN02381041	2.2.1	2	0.0120883	2	3	4	0	test_set
Ethambutol	SAMN02381042	SAMN02381042	3	3	0.015125	1	1.5	2	0	test_set
Ethambutol	SAMN02381049	SAMN02381049	3	3	0.00763301	1	1.5	2	0	test_set
Ethambutol	SAMN02398705	SAMN02398705	4	4	0.0180233	0	0.25	0.5	0	test_set
Ethambutol	SAMN02398706	SAMN02398706	2.2.2	2	0.0108949	0.5	0.75	1	0	test_set
Ethambutol	SAMN02398714	SAMN02398714	2.2.1	2	0.0116663	2	3	4	0	test_set
Ethambutol	SAMN02567674	SAMN02567674	4.3.4.2	4	0.00384259	0.5	0.75	1	0	test_set
Ethambutol	SAMN02567682	SAMN02567682	4.6.1.1	4	0.00835276	1	1.5	2	0	test_set
Ethambutol	SAMN05830709	SAMN05830709	4.3.3	4	0.00313159	2.5	3.75	5	0	test_set
Ethambutol	SAMN05915254	SAMN05915254	4	4	0.0108616	15	15	inf	1	test_set
Ethambutol	SAMN05915256	SAMN05915256	4.8	4	0.00393433	6	6.5	7	1	test_set
Ethambutol	SAMN05915259	SAMN05915259	4	4	0.0110425	5	5.5	6	1	test_set
Ethambutol	SAMN05915260	SAMN05915260	4.3.3	4	0.00491348	15	15	inf	1	test_set
Ethambutol	SAMN05915264	SAMN05915264	4.3.3	4	0.0025597	15	15	inf	1	test_set
Ethambutol	SAMN05915266	SAMN05915266	4.3.4.1	4	0.0149901	15	15	inf	1	test_set
Ethambutol	SAMN05915271	SAMN05915271	4.7	4	0.0128321	15	15	inf	1	test_set
Ethambutol	SAMN05915272	SAMN05915272	4.3.3	4	0.00831699	15	15	inf	1	test_set
Ethambutol	SAMN05915275	SAMN05915275	4.3.4.1	4	0.0157694	15	15	inf	1	test_set
Ethambutol	SAMN05915279	SAMN05915279	4.3.3	4	0.00616866	8	8.5	9	1	test_set
Ethambutol	SAMN05915284	SAMN05915284	4.1.2.1	4	0.00706009	15	15	inf	1	test_set
Ethambutol	SAMN05915286	SAMN05915286	4.1.1.1	4	0.00626085	15	15	inf	1	test_set
Ethambutol	SAMN05915287	SAMN05915287	4.8	4	0.00567194	15	15	inf	1	test_set
Ethambutol	SAMN05916219	SAMN05916219	2.2.1	2	0.00889064	15	15	inf	1	test_set
Ethambutol	SAMN05916220	SAMN05916220	4.3.3	4	0.00710096	6	6.5	7	1	test_set
Ethambutol	SAMN05916223	SAMN05916223	4.3.4.1	4	0.0173877	15	15	inf	1	test_set
Ethambutol	SAMN05916228	SAMN05916228	4.3.3	4	0.00555556	15	15	inf	1	test_set
Ethambutol	SAMN05916229	SAMN05916229	4.3.4.2	4	0.00301215	15	15	inf	1	test_set
Ethambutol	SAMN05916230	SAMN05916230	4.1.2.1	4	0.00841937	15	15	inf	1	test_set
Ethambutol	SAMN05916231	SAMN05916231	4.4.1	4	0.00634089	15	15	inf	1	test_set
Ethambutol	SAMN05916239	SAMN05916239	4	4	0.0115076	10	12.5	15	1	test_set
Ethambutol	SAMN05916240	SAMN05916240	4	4	0.012416	15	15	inf	1	test_set
Ethambutol	SAMN05916252	SAMN05916252	4.1.2.1	4	0.00630527	15	15	inf	1	test_set
Ethambutol	SAMN05916261	SAMN05916261	2.2.1	2	0.00816824	15	15	inf	1	test_set
Ethambutol	SAMN05916264	SAMN05916264	4.3.4.2	4	0.00838359	15	15	inf	1	test_set
Ethambutol	SAMN05916276	SAMN05916276	4.3.3	4	0.00563592	9	9.5	10	1	test_set
Ethambutol	SAMN05916290	SAMN05916290	4.1.2.1	4	0.00892913	15	15	inf	1	test_set
Ethambutol	SAMN05916299	SAMN05916299	4.3.3	4	0.00305745	10	12.5	15	1	test_set
Ethambutol	SAMN05916319	SAMN05916319	2.2.1	2	0.00511138	15	15	inf	1	test_set
Ethambutol	SAMN05916324	SAMN05916324	4	4	0.0123795	9	9.5	10	1	test_set
Ethambutol	SAMN05916329	SAMN05916329	4.1.2.1	4	0.0201887	2.5	3.75	5	0	test_set
Ethambutol	SAMN05916343	SAMN05916343	4.1.2.1	4	0.00462999	15	15	inf	1	test_set
Ethambutol	SAMN05916346	SAMN05916346	2.2.1	2	0.0725715	9	9.5	10	1	test_set
Ethambutol	SAMN05916385	SAMN05916385	4.3.3	4	0.0059729	15	15	inf	1	test_set
Ethambutol	SAMN05916388	SAMN05916388	4	4	0.0146096	15	15	inf	1	test_set
Ethambutol	SAMN05916391	SAMN05916391	4.1.2.1	4	0.011524	15	15	inf	1	test_set
Ethambutol	SAMN05916392	SAMN05916392	2.2.1	2	0.0113743	15	15	inf	1	test_set
Ethambutol	SAMN05916403	SAMN05916403	4.3.3	4	0.00524833	15	15	inf	1	test_set
Ethambutol	SAMN05916405	SAMN05916405	4.1.2.1	4	0.00889524	15	15	inf	1	test_set
Ethambutol	SAMN05916407	SAMN05916407	4.3.4.1	4	0.022113	15	15	inf	1	test_set
Ethambutol	SAMN05916408	SAMN05916408	4.1.2.1	4	0.00721293	10	12.5	15	1	test_set
Ethambutol	SAMN05916413	SAMN05916413	4.3.3	4	0.0286413	6	6.5	7	1	test_set
Ethambutol	SAMN05916419	SAMN05916419	4.1.2.1	4	0.00877706	15	15	inf	1	test_set
Ethambutol	SAMN05916422	SAMN05916422	2.2.1.1	2	0.0104093	15	15	inf	1	test_set
Ethambutol	SAMN05916437	SAMN05916437	4.1.1	4	0.00689849	15	15	inf	1	test_set
Ethambutol	SAMN05916440	SAMN05916440	4.3.4.2	4	0.00378466	2.5	3.75	5	0	test_set
Ethambutol	SAMN05916441	SAMN05916441	4.1.1	4	0.0173573	2.5	3.75	5	0	test_set
Ethambutol	SAMN05916444	SAMN05916444	4	4	0.0125761	10	12.5	15	1	test_set
Ethambutol	SAMN05916453	SAMN05916453	4.1.2.1	4	0.0145446	15	15	inf	1	test_set
Ethambutol	SAMN05916454	SAMN05916454	4.1.2.1	4	0.0160712	15	15	inf	1	test_set
Ethambutol	SAMN05918524	SAMN05918524	4.3.3	4	0.00396863	15	15	inf	1	test_set
Ethambutol	SAMN05918544	SAMN05918544	4.3.2	4	0.00599201	6	6.5	7	1	test_set
Ethambutol	SAMN05918546	SAMN05918546	2.2.1	2	0.0116758	15	15	inf	1	test_set
Ethambutol	SAMN05918548	SAMN05918548	4	4	0.0136533	15	15	inf	1	test_set
Ethambutol	SAMN05918551	SAMN05918551	2.2.1	2	0.00983437	15	15	inf	1	test_set
Ethambutol	SAMN05918554	SAMN05918554	4.3.3	4	0.00300048	15	15	inf	1	test_set
Ethambutol	SAMN05918556	SAMN05918556	2.2.1	2	0.0156074	15	15	inf	1	test_set
Ethambutol	SAMN05918557	SAMN05918557	4.1.1.3	4	0.00999463	9	9.5	10	1	test_set
Ethambutol	SAMN05918558	SAMN05918558	4.1.2.1	4	0.00561335	10	12.5	15	1	test_set
Ethambutol	SAMN05918562	SAMN05918562	2.2.1	2	0.0119771	2.5	3.75	5	0	test_set
Ethambutol	SAMN05918568	SAMN05918568	4	4	0.0120482	5	5.5	6	1	test_set
Ethambutol	SAMN05918569	SAMN05918569	4.1.2.1	4	0.00517789	1.25	1.875	2.5	0	test_set
Ethambutol	SAMN05918573	SAMN05918573	4.1.2.1	4	0.0229278	5	5.5	6	1	test_set
Ethambutol	SAMN05918574	SAMN05918574	4	4	0.0104036	2.5	3.75	5	0	test_set
Ethambutol	SAMN05918575	SAMN05918575	4.3.4.2	4	0.00416956	8	8.5	9	1	test_set
Ethambutol	SAMN05918584	SAMN05918584	4.3.3	4	0.00440618	15	15	inf	1	test_set
Ethambutol	SAMN05918594	SAMN05918594	4.1.1.3	4	0.0171103	1.25	1.875	2.5	0	test_set
Ethambutol	SAMN05918598	SAMN05918598	4.1.2.1	4	0.00735294	0	0.625	1.25	0	test_set
Ethambutol	SAMN05918606	SAMN05918606	4.1.2.1	4	0.00492773	6	6.5	7	1	test_set
Ethambutol	SAMN05918611	SAMN05918611	4	4	0.0144127	1.25	1.875	2.5	0	test_set
Ethambutol	SAMN05918623	SAMN05918623	4.1.2.1	4	0.00655415	2.5	3.75	5	0	test_set
Ethambutol	SAMN05918630	SAMN05918630	4.1.1	4	0.0103377	10	12.5	15	1	test_set
Ethambutol	SAMN05918642	SAMN05918642	4	4	0.0774543	15	15	inf	1	test_set
Ethambutol	SAMN05918645	SAMN05918645	4.1.1.3	4	0.0144826	10	12.5	15	1	test_set
Ethambutol	SAMN05918648	SAMN05918648	4.3.3	4	0.00332653	5	5.5	6	1	test_set
Ethambutol	SAMN05918649	SAMN05918649	4	4	0.0109717	5	5.5	6	1	test_set
Ethambutol	SAMN05918651	SAMN05918651	4.1.2.1	4	0.0171785	5	5.5	6	1	test_set
Ethambutol	SAMN05918653	SAMN05918653	4	4	0.0100102	9	9.5	10	1	test_set
Ethambutol	SAMN05918659	SAMN05918659	4.3.3	4	0.00607172	5	5.5	6	1	test_set
Ethambutol	SAMN05918673	SAMN05918673	4.3.2	4	0.00812964	15	15	inf	1	test_set
Ethambutol	SAMN05918674	SAMN05918674	4.3.3	4	0.00362915	10	12.5	15	1	test_set
Ethambutol	SAMN05918675	SAMN05918675	4.1.2.1	4	0.00573332	5	5.5	6	1	test_set
Ethambutol	SAMN05918676	SAMN05918676	4.3.4.2	4	0.00311252	8	8.5	9	1	test_set
Ethambutol	SAMN05918687	SAMN05918687	4.3.3	4	0.00574555	9	9.5	10	1	test_set
Ethambutol	SAMN05918697	SAMN05918697	4.3.3	4	0.00418066	15	15	inf	1	test_set
Ethambutol	SAMN05918698	SAMN05918698	4.3.2	4	0.00623167	15	15	inf	1	test_set
Ethambutol	SAMN05918706	SAMN05918706	2.2.1	2	0.00782677	15	15	inf	1	test_set
Ethambutol	SAMN05918708	SAMN05918708	2.2.1	2	0.00799111	15	15	inf	1	test_set
Ethambutol	SAMN05918709	SAMN05918709	4.1.1.1	4	0.00417499	15	15	inf	1	test_set
Ethambutol	SAMN05918712	SAMN05918712	4.8	4	0.00456621	15	15	inf	1	test_set
Ethambutol	SAMN05918725	SAMN05918725	4.1.2.1	4	0.00891319	7	7.5	8	1	test_set
Ethambutol	SAMN05918730	SAMN05918730	4.8	4	0.006611	2.5	3.75	5	0	test_set
Ethambutol	SAMN05918736	SAMN05918736	4	4	0.00940376	15	15	inf	1	test_set
Ethambutol	SAMN05918739	SAMN05918739	4.1.2.1	4	0.00850518	15	15	inf	1	test_set
Ethambutol	SAMN05918740	SAMN05918740	4.1.2.1	4	0.0142794	15	15	inf	1	test_set
Ethambutol	SAMN05918741	SAMN05918741	4.1.1.3	4	0.0109303	15	15	inf	1	test_set
Ethambutol	SAMN05918746	SAMN05918746	4.1.2.1	4	0.00436901	9	9.5	10	1	test_set
Ethambutol	SAMN05918757	SAMN05918757	4.1.2.1	4	0.00521812	8	8.5	9	1	test_set
Ethambutol	SAMN05918761	SAMN05918761	4	4	0.0136743	8	8.5	9	1	test_set
Ethambutol	SAMN05918764	SAMN05918764	4.1.1	4	0.0242905	9	9.5	10	1	test_set
Ethambutol	SAMN05918767	SAMN05918767	4.3.4.2	4	0.0356272	8	8.5	9	1	test_set
Ethambutol	SAMN05918768	SAMN05918768	2.2.1	2	0.00909902	15	15	inf	1	test_set
Ethambutol	SAMN05918930	SAMN05918930	4.3.3	4	0.00473566	1.25	1.875	2.5	0	test_set
Ethambutol	SAMN05918931	SAMN05918931	4.1.2	4	0.0170308	2.5	3.75	5	0	test_set
Ethambutol	SAMN05918932	SAMN05918932	4.3.3	4	0.004124	2.5	3.75	5	0	test_set
Ethambutol	SAMN05918935	SAMN05918935	4.3.3	4	0.00591599	1.25	1.875	2.5	0	test_set
Ethambutol	SAMN05918945	SAMN05918945	4.1.2.1	4	0.00595873	5	5.5	6	1	test_set
Ethambutol	SAMN05918948	SAMN05918948	4.1.2.1	4	0.00560666	0	0.625	1.25	0	test_set
Ethambutol	SAMN05918952	SAMN05918952	4.1.2.1	4	0.00994391	0	0.625	1.25	0	test_set
Ethambutol	SAMN05918958	SAMN05918958	4.3.3	4	0.0195429	2.5	3.75	5	0	test_set
Ethambutol	SAMN05919568	SAMN05919568	4.3.3	4	0.00656413	1.25	1.875	2.5	0	test_set
Ethambutol	SAMN05919569	SAMN05919569	4.8	4	0.00420224	2.5	3.75	5	0	test_set
Ethambutol	SAMN05919577	SAMN05919577	4.3.2	4	0.00875701	1.25	1.875	2.5	0	test_set
Ethambutol	SAMN05919596	SAMN05919596	4.1.2.1	4	0.0272528	0	0.625	1.25	0	test_set
Ethambutol	SAMN05919604	SAMN05919604	4.3.3	4	0.00682785	8	8.5	9	1	test_set
Ethambutol	SAMN05919610	SAMN05919610	4.3.3	4	0.00376769	1.25	1.875	2.5	0	test_set
Ethambutol	SAMN05919625	SAMN05919625	4.5	4	0.00585237	5	5.5	6	1	test_set
Ethambutol	SAMN05919630	SAMN05919630	4.3.3	4	0.0251296	5	5.5	6	1	test_set
Ethambutol	SAMN05919636	SAMN05919636	4.3.3	4	0.00603878	5	5.5	6	1	test_set
Ethambutol	SAMN05919637	SAMN05919637	4.7	4	0.00560748	0	0.625	1.25	0	test_set
Ethambutol	SAMN05919641	SAMN05919641	4.1.2.1	4	0.00808625	2.5	3.75	5	0	test_set
Ethambutol	SAMN05919645	SAMN05919645	4.1	4	0.0149509	10	12.5	15	1	test_set
Ethambutol	SAMN05919650	SAMN05919650	4.1.2.1	4	0.00672286	0	0.625	1.25	0	test_set
Ethambutol	SAMN05919655	SAMN05919655	4.1.2.1	4	0.0287925	1.25	1.875	2.5	0	test_set
Ethambutol	SAMN05919659	SAMN05919659	4.1.2.1	4	0.00657995	10	12.5	15	1	test_set
Ethambutol	SAMN05919670	SAMN05919670	4.1.1	4	0.0202504	5	5.5	6	1	test_set
Ethambutol	SAMN06010152	SAMN06010152	4.4.1	4	0.00457702	15	15	inf	1	test_set
Ethambutol	SAMN06010160	SAMN06010160	4.1.2.1	4	0.00727273	15	15	inf	1	test_set
Ethambutol	SAMN06010165	SAMN06010165	4.3.4.2	4	0.00291416	15	15	inf	1	test_set
Ethambutol	SAMN06010173	SAMN06010173	4.3.3	4	0.00249836	15	15	inf	1	test_set
Ethambutol	SAMN06010177	SAMN06010177	2.2.1	2	0.0112061	15	15	inf	1	test_set
Ethambutol	SAMN06010180	SAMN06010180	4.3.3	4	0.0353909	8	8.5	9	1	test_set
Ethambutol	SAMN06010189	SAMN06010189	4.3.3	4	0.0029237	15	15	inf	1	test_set
Ethambutol	SAMN06010198	SAMN06010198	4.3.2	4	0.00370134	6	6.5	7	1	test_set
Ethambutol	SAMN06010202	SAMN06010202	4.3.3	4	0.00258891	0	0.625	1.25	0	test_set
Ethambutol	SAMN06010213	SAMN06010213	4.3.2	4	0.00449917	10	12.5	15	1	test_set
Ethambutol	SAMN06010217	SAMN06010217	4.8	4	0.00373627	7	7.5	8	1	test_set
Ethambutol	SAMN06010243	SAMN06010243	4	4	0.00916573	15	15	inf	1	test_set
Ethambutol	SAMN06010245	SAMN06010245	4.3.3	4	0.00381746	15	15	inf	1	test_set
Ethambutol	SAMN06010246	SAMN06010246	2.2.1	2	0.0136497	5	5.5	6	1	test_set
Ethambutol	SAMN06010248	SAMN06010248	4.3.3	4	0.00242871	8	8.5	9	1	test_set
Ethambutol	SAMN06010249	SAMN06010249	4.3.3	4	0.00253336	15	15	inf	1	test_set
Ethambutol	SAMN06010254	SAMN06010254	4.3.3	4	0.00295683	1.25	1.875	2.5	0	test_set
Ethambutol	SAMN06010257	SAMN06010257	4.3.3	4	0.0027591	1.25	1.875	2.5	0	test_set
Ethambutol	SAMN06010331	SAMN06010331	4.3.3	4	0.00374204	5	5.5	6	1	test_set
Ethambutol	SAMN06010345	SAMN06010345	4.3.2	4	0.0138966	1.25	1.875	2.5	0	test_set
Ethambutol	SAMN06010346	SAMN06010346	2.2.1	2	0.0116405	5	5.5	6	1	test_set
Ethambutol	SAMN06010369	SAMN06010369	4.1.2.1	4	0.00538244	15	15	inf	1	test_set
Ethambutol	SAMN06010375	SAMN06010375	4.3.4.2	4	0.00998683	1.25	1.875	2.5	0	test_set
Ethambutol	SAMN06010379	SAMN06010379	4.1.2.1	4	0.00865078	10	12.5	15	1	test_set
Ethambutol	SAMN06010382	SAMN06010382	4.3.3	4	0.00310902	1.25	1.875	2.5	0	test_set
Ethambutol	SAMN06010392	SAMN06010392	4.3.3	4	0.00257621	2.5	3.75	5	0	test_set
Ethambutol	SAMN06010395	SAMN06010395	4.3.3	4	0.00321193	5	5.5	6	1	test_set
Ethambutol	SAMN06010398	SAMN06010398	4.1.1.3	4	0.0216421	15	15	inf	1	test_set
Ethambutol	SAMN06010399	SAMN06010399	4.3.3	4	0.005196	15	15	inf	1	test_set
Ethambutol	SAMN06010403	SAMN06010403	4.3.3	4	0.00474052	10	12.5	15	1	test_set
Ethambutol	SAMN06010404	SAMN06010404	4.3.3	4	0.00267244	0	0.625	1.25	0	test_set
Ethambutol	SAMN06010416	SAMN06010416	4.3.3	4	0.00648899	15	15	inf	1	test_set
Ethambutol	SAMN06010417	SAMN06010417	4.3.4.1	4	0.0114247	1.25	1.875	2.5	0	test_set
Ethambutol	SAMN06010420	SAMN06010420	4.3.4.2	4	0.00458759	7	7.5	8	1	test_set
Ethambutol	SAMN06010424	SAMN06010424	4.3.3	4	0.00506904	15	15	inf	1	test_set
Ethambutol	SAMN06010427	SAMN06010427	4.3.3	4	0.00356581	15	15	inf	1	test_set
Ethambutol	SAMN06010431	SAMN06010431	4.3.3	4	0.004203	2.5	3.75	5	0	test_set
Ethambutol	SAMN06010435	SAMN06010435	4.3.3	4	0.00540498	15	15	inf	1	test_set
Ethambutol	SAMN06010441	SAMN06010441	4.3.3	4	0.00552841	15	15	inf	1	test_set
Ethambutol	SAMN06010443	SAMN06010443	4.3.4.1	4	0.0139532	2.5	3.75	5	0	test_set
Ethambutol	SAMN06010469	SAMN06010469	4	4	0.0116448	15	15	inf	1	test_set
Ethambutol	SAMN06010474	SAMN06010474	4.3.4.2	4	0.00265252	5	5.5	6	1	test_set
Ethambutol	SAMN06010475	SAMN06010475	4.3.3	4	0.00269966	1.25	1.875	2.5	0	test_set
Ethambutol	SAMN06010479	SAMN06010479	4.1.2.1	4	0.0115003	8	8.5	9	1	test_set
Ethambutol	SAMN06010481	SAMN06010481	4.3.3	4	0.00439505	15	15	inf	1	test_set
Ethambutol	SAMN06010486	SAMN06010486	4.1.2.1	4	0.00664554	1.25	1.875	2.5	0	test_set
Ethambutol	SAMN06010487	SAMN06010487	4.3.3	4	0.00241023	15	15	inf	1	test_set
Ethambutol	SAMN06010489	SAMN06010489	4.3.3	4	0.00367107	10	12.5	15	1	test_set
Ethambutol	SAMN06010493	SAMN06010493	4.3.4.2	4	0.00329248	2.5	3.75	5	0	test_set
Ethambutol	SAMN06094070	SAMN06094070	4.1.2.1	4	0.0066276	15	15	inf	1	test_set
Ethambutol	SAMN06094078	SAMN06094078	4.3.2	4	0.00563961	15	15	inf	1	test_set
Ethambutol	SAMN06094083	SAMN06094083	4.3.4.1	4	0.016846	15	15	inf	1	test_set
Ethambutol	SAMN06094085	SAMN06094085	2.2.1	2	0.0106893	15	15	inf	1	test_set
Ethambutol	SAMN06094112	SAMN06094112	4	4	0.0154079	15	15	inf	1	test_set
Ethambutol	JPN-R2012-0006	JPN-R2012-0006	1.2.1	1	0.0183579	2	3	4	0	test_set
Ethambutol	JPN-R2012-0008	SAMD00117841	2.2.1	2	0.0162331	0.5	0.75	1	0	test_set
Ethambutol	JPN-R2012-0021	SAMD00117844	2.2.1	2	0.0126798	8	12	16	1	test_set
Ethambutol	JPN-R2012-0025	SAMD00117846	4.5	4	0.00733387	1	1.5	2	0	test_set
Ethambutol	JPN-R2012-0030	SAMD00117850	2.2.1	2	0.0621757	8	12	16	1	test_set
Ethambutol	JPN-R2012-0056	JPN-R2012-0056	2.1	2	0.00858369	2	3	4	0	test_set
Ethambutol	JPN-R2011-0067	SAMD00117774	2.2.2	2	0.00995397	2	3	4	0	test_set
Ethambutol	JPN-R2012-0080	SAMD00117821	2.2.1	2	0.011602	8	12	16	1	test_set
Ethambutol	JPN-R2012-0087	SAMD00117802	1.2.1	1	0.0222759	8	12	16	1	test_set
Ethambutol	JPN-R2013-0092	SAMD00117809	2.2.1	2	0.00880669	2	3	4	0	test_set
Ethambutol	JPN-R2013-0097	SAMD00117805	2.2.2	2	0.0179035	8	12	16	1	test_set
Ethambutol	JPN-R2014-0111	SAMD00117794	2.2.1.1	2	0.0111486	8	12	16	1	test_set
Ethambutol	KOR-K2016-0002	KOR-K2016-0002	2.2.1	2	0.0117814	0.5	0.75	1	0	test_set
Ethambutol	KOR-K2016-0006	KOR-K2016-0006	2.2.1	2	0.0120774	2	3	4	0	test_set
Ethambutol	KOR-K2016-0007	KOR-K2016-0007	2.2.2	2	0.00887038	1	1.5	2	0	test_set
Ethambutol	KOR-K2016-0010	KOR-K2016-0010	2.2.2	2	0.011955	0.5	0.75	1	0	test_set
Ethambutol	KOR-K2016-0018	KOR-K2016-0018	2.2.2	2	0.0106952	1	1.5	2	0	test_set
Ethambutol	KOR-K2016-0022	KOR-K2016-0022	2.2.1	2	0.00966684	1	1.5	2	0	test_set
Ethambutol	KOR-K2016-0023	KOR-K2016-0023	2.2.1	2	0.0133904	1	1.5	2	0	test_set
Ethambutol	KOR-K2016-0029	KOR-K2016-0029	4.5	4	0.00990279	1	1.5	2	0	test_set
Ethambutol	KOR-K2016-0030	KOR-K2016-0030	2.2.1	2	0.0126655	1	1.5	2	0	test_set
Ethambutol	KOR-K2016-0032	KOR-K2016-0032	2.2.1	2	0.0113972	1	1.5	2	0	test_set
Ethambutol	KOR-K2016-0036	KOR-K2016-0036	2.2.1	2	0.00994227	0.5	0.75	1	0	test_set
Ethambutol	KOR-K2016-0039	KOR-K2016-0039	4.2.2	4	0.0292845	1	1.5	2	0	test_set
Ethambutol	KOR-K2016-0042	KOR-K2016-0042	4.5	4	0.0111919	0.5	0.75	1	0	test_set
Ethambutol	KOR-K2016-0053	KOR-K2016-0053	2.2.2	2	0.0104824	0.5	0.75	1	0	test_set
Ethambutol	KOR-K2016-0063	KOR-K2016-0063	4.5	4	0.0114486	1	1.5	2	0	test_set
Ethambutol	KOR-K2016-0068	KOR-K2016-0068	2.2.1	2	0.011329	1	1.5	2	0	test_set
Ethambutol	KOR-K2016-0071	KOR-K2016-0071	2.2.1	2	0.0126915	1	1.5	2	0	test_set
Ethambutol	KOR-K2016-0080	KOR-K2016-0080	2.2.1	2	0.0125956	1	1.5	2	0	test_set
Ethambutol	KOR-K2016-0082	KOR-K2016-0082	2.2.2	2	0.010886	1	1.5	2	0	test_set
Ethambutol	KOR-K2016-0083	KOR-K2016-0083	2.2.1	2	0.0142187	1	1.5	2	0	test_set
Ethambutol	KOR-K2016-0090	KOR-K2016-0090	2.2.1	2	0.0121883	1	1.5	2	0	test_set
Ethambutol	KOR-K2016-0102	KOR-K2016-0102	1.1.1.1	1	0.0197352	1	1.5	2	0	test_set
Ethambutol	KOR-K2016-0111	KOR-K2016-0111	2.2.1	2	0.0120222	1	1.5	2	0	test_set
Ethambutol	KOR-K2016-0117	KOR-K2016-0117	2.2.1	2	0.0139366	8	12	16	1	test_set
Ethambutol	KOR-K2016-0126	KOR-K2016-0126	2.2.1	2	0.0123844	1	1.5	2	0	test_set
Ethambutol	KOR-K2016-0133	KOR-K2016-0133	2.2.1	2	0.0112701	1	1.5	2	0	test_set
Ethambutol	KOR-K2016-0136	KOR-K2016-0136	2.2.1	2	0.0107709	2	3	4	0	test_set
Ethambutol	KOR-K2016-0154	KOR-K2016-0154	2.2.1	2	0.0100648	1	1.5	2	0	test_set
Ethambutol	KOR-K2016-0161	KOR-K2016-0161	2.2.1	2	0.0109651	1	1.5	2	0	test_set
Ethambutol	KOR-K2016-0162	KOR-K2016-0162	2.2.1	2	0.0114098	0.5	0.75	1	0	test_set
Ethambutol	KOR-K2016-0167	KOR-K2016-0167	2.2.1	2	0.00988182	8	12	16	1	test_set
Ethambutol	KOR-K2016-0177	KOR-K2016-0177	2.2.1	2	0.0144462	1	1.5	2	0	test_set
Ethambutol	KOR-K2016-0182	KOR-K2016-0182	2.2.2	2	0.0159565	16	24	32	1	test_set
Ethambutol	KOR-K2016-0185	KOR-K2016-0185	2.2.1	2	0.0172751	1	1.5	2	0	test_set
Ethambutol	KOR-K2016-0186	KOR-K2016-0186	4.8	4	0.0221451	8	12	16	1	test_set
Ethambutol	KOR-K2016-0211	KOR-K2016-0211	2.2.1	2	0.0137664	1	1.5	2	0	test_set
Ethambutol	KOR-K2016-0225	KOR-K2016-0225	4.2.2	4	0.0267308	1	1.5	2	0	test_set
Ethambutol	KOR-K2016-0227	KOR-K2016-0227	2.2.1	2	0.0118362	1	1.5	2	0	test_set
Ethambutol	KOR-K2016-0228	KOR-K2016-0228	2.2.2	2	0.0135646	8	12	16	1	test_set
Ethambutol	MNG-S2014-0007	MNG-S2014-0007	2.2.1	2	0.0122857	0	0.25	0.5	0	test_set
Ethambutol	MNG-S2014-0041	MNG-S2014-0041	2.2.1	2	0.0118488	2	3	4	0	test_set
Ethambutol	MNG-S2014-0043	MNG-S2014-0043	2.2.1	2	0.00955047	0	0.25	0.5	0	test_set
Ethambutol	MNG-S2014-0050	MNG-S2014-0050	2.2.1	2	0.0123112	0.5	0.75	1	0	test_set
Ethambutol	MNG-S2014-0051	MNG-S2014-0051	2.2.1	2	0.0151847	8	12	16	1	test_set
Ethambutol	MNG-S2014-0160	MNG-S2014-0160	2.2.1	2	0.0132828	0.5	0.75	1	0	test_set
Ethambutol	MNG-S2014-0194	MNG-S2014-0194	2.2.1	2	0.0114288	8	12	16	1	test_set
Ethambutol	MNG-S2014-0199	MNG-S2014-0199	2.2.1	2	0.0150196	2	3	4	0	test_set
Ethambutol	DH00704921	DH00704921	4.3.2.1	4	0.0153478	1.25	1.875	2.5	0	test_set
Ethambutol	FD00214542	FD00214542	4.1.1.1	4	0.0127093	0.625	0.9375	1.25	0	test_set
Ethambutol	GH00350830	GH00350830	4.3.2.1	4	0.00978648	0.625	0.9375	1.25	0	test_set
Ethambutol	JF00065486	JF00065486	4.4.1.1	4	0.0210802	1.25	1.875	2.5	0	test_set
Ethambutol	JG00224441	JG00224441	4.1.1.1	4	0.0108443	5	7.5	10	1	test_set
Ethambutol	JG00406968	JG00406968	4.1.1.3	4	0.0723015	0.625	0.9375	1.25	0	test_set
Ethambutol	KD00109931	KD00109931	2.2.1	2	0.0210796	1.25	1.875	2.5	0	test_set
Ethambutol	OB00115404	OB00115404	4.3.2.1	4	0.0144033	5	7.5	10	1	test_set
Ethambutol	OI00115044	OI00115044	4.9	4	0.0118881	0.625	0.9375	1.25	0	test_set
Ethambutol	OK00054059	OK00054059	4.1.1.3	4	0.0281917	0.156	0.3905	0.625	0	test_set
Ethambutol	ON00035801	ON00035801	4.4.1.1	4	0.0226122	2.5	3.75	5	0	test_set
Ethambutol	PK00524261	PK00524261	4.8	4	0.0140908	5	7.5	10	1	test_set
Ethambutol	PL00097805	PL00097805	4.3.2.1	4	0.0224662	0.625	0.9375	1.25	0	test_set
Ethambutol	PM00232791	PM00232791	1.2.2	1	0.0274891	10	15	20	1	test_set
Ethambutol	PS00307966	PS00307966	2.2.1	2	0.0223472	0.625	0.9375	1.25	0	test_set
Ethambutol	QE00098167	QE00098167	4.1.1.3	4	0.017995	5	7.5	10	1	test_set
Ethambutol	TRL0040091	TRL0040091	4.9	4	0.00843882	5	7.5	10	1	test_set
Ethambutol	TRL0056535	TRL0056535	4.1.2.1	4	0.0265933	5	7.5	10	1	test_set
Ethambutol	TRL0057671	TRL0057671	2.2.1	2	0.0211966	1.25	1.875	2.5	0	test_set
Ethambutol	TRL0084676	TRL0084676	4.1.1	4	0.0317018	1.25	1.875	2.5	0	test_set
Ethambutol	TRL0090177	TRL0090177	2.2.1.1	2	0.016069	0.625	0.9375	1.25	0	test_set
Ethambutol	TRL0090417	TRL0090417	2.2.1	2	0.0168421	5	7.5	10	1	test_set
Ethambutol	TRL0090962	TRL0090962	2.2.1	2	0.0193734	1.25	1.875	2.5	0	test_set
Ethambutol	TRL0091794	TRL0091794	4.1.1.3	4	0.0186129	2.5	3.75	5	0	test_set
Ethambutol	TRL0095023	TRL0095023	4.1.2.1	4	0.0272889	2.5	3.75	5	0	test_set
Ethambutol	TRL0095895	TRL0095895	4.8	4	0.0189316	0.625	0.9375	1.25	0	test_set
Ethambutol	TRL0099205	TRL0099205	4.3.2.1	4	0.0160866	1.25	1.875	2.5	0	test_set
Ethambutol	TRL0100824	TRL0100824	2.2.1	2	0.0196262	5	7.5	10	1	test_set
Ethambutol	TRL0101901	TRL0101901	4.1.1.3	4	0.0292683	2.5	3.75	5	0	test_set
Ethambutol	TRL0105195	TRL0105195	4.1.2.1	4	0.0248209	10	15	20	1	test_set
Ethambutol	TRL0112884	TRL0112884	2.2.1	2	0.0205008	1.25	1.875	2.5	0	test_set
Ethambutol	TRL0112980	TRL0112980	4.3.2.1	4	0.012726	0.625	0.9375	1.25	0	test_set
Ethambutol	TRL0113061	TRL0113061	4.3.3	4	0.020121	10	15	20	1	test_set
Ethambutol	TRL0113166	TRL0113166	4.3.2.1	4	0.0223644	0.625	0.9375	1.25	0	test_set
Ethambutol	TRL0113259	TRL0113259	4.3.2.1	4	0.028313	0.625	0.9375	1.25	0	test_set
Ethambutol	TRL0113469	TRL0113469	4.3.2.1	4	0.0227036	1.25	1.875	2.5	0	test_set
Ethambutol	TRL0113484	TRL0113484	4.3.3	4	0.022276	10	15	20	1	test_set
Ethambutol	TRL0113487	TRL0113487	4.3.4.2.1	4	0.0253828	10	15	20	1	test_set
Ethambutol	TRL0113569	TRL0113569	2.2.2	2	0.0189083	5	7.5	10	1	test_set
Ethambutol	TRL0113671	TRL0113671	4.3.2.1	4	0.0174534	0.625	0.9375	1.25	0	test_set
Ethambutol	TRL0114137	TRL0114137	2.2.2	2	0.0228715	5	7.5	10	1	test_set
Ethambutol	TRL0114455	TRL0114455	2.2.1	2	0.0162311	5	7.5	10	1	test_set
Ethambutol	TRL0114478	TRL0114478	4.1.2.1	4	0.0173265	10	15	20	1	test_set
Ethambutol	TRL0114480	TRL0114480	2.2.1	2	0.0245987	10	15	20	1	test_set
Ethambutol	TRL0114541	TRL0114541	2.2.1	2	0.0186712	0.625	0.9375	1.25	0	test_set
Ethambutol	TRL0114671	TRL0114671	4.9	4	0.0277674	10	15	20	1	test_set
Ethambutol	TRL0114831	TRL0114831	4.3.3	4	0.0114933	10	15	20	1	test_set
Ethambutol	TRL0114962	TRL0114962	2.2.2	2	0.0132061	5	7.5	10	1	test_set
Ethambutol	TRL0114976	TRL0114976	4.1.1.3	4	0.0177806	10	15	20	1	test_set
Ethambutol	TRL0115007	TRL0115007	4.1.1.3	4	0.0149554	5	7.5	10	1	test_set
Ethambutol	TRL0115027	TRL0115027	4.4.1.1	4	0.0149004	10	15	20	1	test_set
Ethambutol	TRL0115039	TRL0115039	4.1.2.1	4	0.0168446	10	15	20	1	test_set
Ethambutol	TRL0115619	TRL0115619	4.1.1.3	4	0.0227315	10	15	20	1	test_set
Ethambutol	TRL0115633	TRL0115633	4.8	4	0.0129032	5	7.5	10	1	test_set
Ethambutol	TRL0116137	TRL0116137	2.2.1	2	0.012702	2.5	3.75	5	0	test_set
Ethambutol	TRL0116219	TRL0116219	2.2.1	2	0.0121114	10	15	20	1	test_set
Ethambutol	TRL0116714	TRL0116714	1.2.2	1	0.0238776	1.25	1.875	2.5	0	test_set
Ethambutol	TRL0116726	TRL0116726	4.9	4	0.0147224	1.25	1.875	2.5	0	test_set
Ethambutol	TRL0114463	TRL0114463	2.2.1	2	0.01319	5	7.5	10	1	test_set
Ethambutol	TRL0117023	TRL0117023	4.3.3	4	0.0178229	10	15	20	1	test_set
Ethambutol	SAMN41418139	SAMN41418139	4.1.2	4	0.0271334	10	15	20	1	test_set
Ethambutol	SAMN37846908	SAMN37846908	1.2.1	1	0.0178631	2.5	3.75	5	0	test_set
Ethambutol	SAMN41418535	SAMN41418535	4.3.3	4	0.00815278	5	7.5	10	1	test_set
Ethambutol	SAMN28449036	SAMN28449036	4.3.4.1	4	0.0205899	1.875	2.1875	2.5	0	test_set
Ethambutol	SAMN21856906	SAMN21856906	2.2.1	2	0.013765	10	15	20	1	test_set
Ethambutol	SAMN41417900	SAMN41417900	3.1.2	3	0.0158849	1.875	2.1875	2.5	0	test_set
Ethambutol	SAMN30951322	SAMN30951322	2.2.1	2	0.0128023	5	7.5	10	1	test_set
Ethambutol	SAMN41421602	SAMN41421602	4.4.1.1	4	0.0116965	5	7.5	10	1	test_set
Ethambutol	SAMN28552762	SAMN28552762	1.1.3	1	0.0266641	0.625	0.9375	1.25	0	test_set
Ethambutol	SAMN17250194	SAMN17250194	4.1.1.1	4	0.0138433	0	0.3125	0.625	0	test_set
Ethambutol	SAMN30961444	SAMN30961444	1.2.1	1	0.0222818	1.875	2.1875	2.5	0	test_set
Ethambutol	SAMN28552978	SAMN28552978	2.2.1	2	0.0130843	1.875	2.1875	2.5	0	test_set
Ethambutol	SAMN28552987	SAMN28552987	2.2.2	2	0.0130757	1.875	2.1875	2.5	0	test_set
Ethambutol	SAMN30962355	SAMN30962355	2.2.1	2	0.0160589	1.875	2.1875	2.5	0	test_set
Ethambutol	SAMN28553026	SAMN28553026	4.8	4	0.0149828	1.875	2.1875	2.5	0	test_set
Ethambutol	SAMN21856914	SAMN21856914	2.2.1	2	0.0143317	10	15	20	1	test_set
Ethambutol	SAMN28553673	SAMN28553673	4.1.1	4	0.019264	0.625	0.9375	1.25	0	test_set
Ethambutol	SAMN21857033	SAMN21857033	4.2.1	4	0.0195922	5	7.5	10	1	test_set
Ethambutol	IDR1700052537	IDR1700052537	4.1.1.1	4	0.0158439	1.875	2.1875	2.5	0	test_set
Ethambutol	SAMN30963984	SAMN30963984	2.2.1	2	0.0120951	1.875	2.1875	2.5	0	test_set
Ethambutol	SAMN21857208	SAMN21857208	4.3.4.1	4	0.0183993	1.875	2.1875	2.5	0	test_set
Ethambutol	SAMN21857517	SAMN21857517	1.1.2	1	0.0298673	2.5	3.75	5	0	test_set
Ethambutol	SAMN21857573	SAMN21857573	4.5	4	0.00840104	0.625	0.9375	1.25	0	test_set
Ethambutol	SAMN30988325	SAMN30988325	2.2.1	2	0.0124903	5	7.5	10	1	test_set
Ethambutol	SAMN21880265	SAMN21880265	4.3.3	4	0.00979927	2.5	3.75	5	0	test_set
Ethambutol	SAMN21881845	SAMN21881845	4.3.3	4	0.0134559	0.625	0.9375	1.25	0	test_set
Ethambutol	SAMN40566367	SAMN40566367	4.8	4	0.00882801	1.875	2.1875	2.5	0	test_set
Ethambutol	SAMN21882535	SAMN21882535	3.1.2	3	0.0118093	5	7.5	10	1	test_set
Ethambutol	SAMEA115750937	SAMEA115750937	2.2.1	2	0.0108282	1.875	2.1875	2.5	0	test_set
Ethambutol	SAMN37846910	SAMN37846910	4.3.4.1	4	0.0215975	20	30	40	1	test_set
Ethambutol	IDR1900007807	IDR1900007807	4.1.2.1	4	0.0139307	1.875	2.1875	2.5	0	test_set
Ethambutol	IDR1900007808	IDR1900007808	4.1.2.1	4	0.0125338	2.5	3.75	5	0	test_set
Ethambutol	IDR1900007822	IDR1900007822	4.1.2.1	4	0.0168897	5	7.5	10	1	test_set
Ethambutol	SAMN21882830	SAMN21882830	2.2.1	2	0.00995541	5	7.5	10	1	test_set
Ethambutol	SAMN21885167	SAMN21885167	4.1	4	0.0152969	0.625	0.9375	1.25	0	test_set
Ethambutol	IDR1900013251	IDR1900013251	2.2.1	2	0.0120482	0.625	0.9375	1.25	0	test_set
Ethambutol	SAMN21885169	SAMN21885169	4.5	4	0.00746269	2.5	3.75	5	0	test_set
Ethambutol	SAMN21885175	SAMN21885175	4.5	4	0.00772455	0.625	0.9375	1.25	0	test_set
Ethambutol	SAMN21885182	SAMN21885182	4.1.1.2	4	0.0147767	0.625	0.9375	1.25	0	test_set
Ethambutol	SAMN21886251	SAMN21886251	2.2.1	2	0.0142198	10	15	20	1	test_set
Ethambutol	SAMN21886255	SAMN21886255	4.4.2	4	0.0170553	1.875	2.1875	2.5	0	test_set
Ethambutol	SAMN27761170	SAMN27761170	4.1.1	4	0.0107981	0.625	0.9375	1.25	0	test_set
Ethambutol	SAMN27763151	SAMN27763151	4.1.2.1	4	0.0152818	1.875	2.1875	2.5	0	test_set
Ethambutol	SAMN31037781	SAMN31037781	1.1.3	1	0.0258001	1.875	2.1875	2.5	0	test_set
Ethambutol	SAMN13813844	SAMN13813844	2.2.2	2	0.00602522	6	7	8	1	test_set
Ethambutol	SAMN13813875	SAMN13813875	2.2.1	2	0.00916187	3	3.5	4	0	test_set
Ethambutol	SAMN13813879	SAMN13813879	2.2.1	2	0.0167459	0.75	0.875	1	0	test_set
Ethambutol	SAMN13813723	SAMN13813723	4.3.2.1	4	0.00485409	3	3.5	4	0	test_set
Ethambutol	SAMN13813896	SAMN13813896	2.2.1	2	0.00900482	6	7	8	1	test_set
Ethambutol	SAMN13813897	SAMN13813897	2.2.1	2	0.0115061	6	7	8	1	test_set
Ethambutol	SAMN13813725	SAMN13813725	4.3.2.1	4	0.00618273	0.25	0.375	0.5	0	test_set
Ethambutol	SAMN13813914	SAMN13813914	4.1.1.3	4	0.0231854	3	3.5	4	0	test_set
Ethambutol	SAMN13813735	SAMN13813735	4.3.3	4	0.00629447	0.75	0.875	1	0	test_set
Ethambutol	SAMN13813937	SAMN13813937	2.2.1	2	0.0096446	3	3.5	4	0	test_set
Ethambutol	SAMN13813738	SAMN13813738	4.3.3	4	0.00945201	6	7	8	1	test_set
Ethambutol	SAMN13813945	SAMN13813945	2.2.1	2	0.0122843	1.5	1.75	2	0	test_set
Ethambutol	SAMN13813948	SAMN13813948	2.2.1	2	0.00820212	3	3.5	4	0	test_set
Ethambutol	SAMN13813949	SAMN13813949	2.2.1.1	2	0.00884811	0.75	0.875	1	0	test_set
Ethambutol	SAMN13813951	SAMN13813951	2.2.1	2	0.00719668	0.75	0.875	1	0	test_set
Ethambutol	SAMN13813741	SAMN13813741	4.3.2.1	4	0.00427267	0.75	0.875	1	0	test_set
Ethambutol	SAMN13813953	SAMN13813953	2.2.1.1	2	0.0183944	0.75	0.875	1	0	test_set
Ethambutol	SAMN13813958	SAMN13813958	2.2.1	2	0.0143049	0.75	0.875	1	0	test_set
Ethambutol	SAMN13813747	SAMN13813747	4.3.4.2.1	4	0.00862876	0.75	0.875	1	0	test_set
Ethambutol	SAMN13813963	SAMN13813963	4.1.1.3	4	0.0153941	3	3.5	4	0	test_set
Ethambutol	SAMN13813964	SAMN13813964	2.2.1	2	0.0116591	0.75	0.875	1	0	test_set
Ethambutol	SAMN13813750	SAMN13813750	4.9	4	0.0106383	0.75	0.875	1	0	test_set
Ethambutol	SAMN13813969	SAMN13813969	4.1.1.3	4	0.014392	0.75	0.875	1	0	test_set
Ethambutol	SAMN13813754	SAMN13813754	4.1.1.3	4	0.021417	0.75	0.875	1	0	test_set
Ethambutol	SAMN13813972	SAMN13813972	2.2.2	2	0.00858629	3	3.5	4	0	test_set
Ethambutol	SAMN13813974	SAMN13813974	3	3	0.0221519	0.75	0.875	1	0	test_set
Ethambutol	SAMN13813756	SAMN13813756	4.8	4	0.00482215	1.5	1.75	2	0	test_set
Ethambutol	SAMN13813757	SAMN13813757	4.1.2	4	0.0352645	0.75	0.875	1	0	test_set
Ethambutol	SAMN13813762	SAMN13813762	4.3.2.1	4	0.0116973	0.75	0.875	1	0	test_set
Ethambutol	SAMN13813763	SAMN13813763	4.4.1.1	4	0.0140575	3	3.5	4	0	test_set
Ethambutol	SAMN13813990	SAMN13813990	2.2.1.1	2	0.00653126	0.25	0.375	0.5	0	test_set
Ethambutol	SAMN13813993	SAMN13813993	2.2.1.1	2	0.0100043	0.75	0.875	1	0	test_set
Ethambutol	SAMN13813770	SAMN13813770	4.4.1.1	4	0.012199	0.75	0.875	1	0	test_set
Ethambutol	SAMN13814003	SAMN13814003	2.2.1	2	0.0155129	0.75	0.875	1	0	test_set
Ethambutol	SAMN13813778	SAMN13813778	4.4.1.1	4	0.0187197	1.5	1.75	2	0	test_set
Ethambutol	SAMN13814021	SAMN13814021	2.2.2	2	0.00648995	12	14	16	1	test_set
Ethambutol	SAMN13814031	SAMN13814031	2.2.1.1	2	0.0213872	0.75	0.875	1	0	test_set
Ethambutol	SAMN13814033	SAMN13814033	2.2.1.1	2	0.0162198	0.75	0.875	1	0	test_set
Ethambutol	SAMN13814034	SAMN13814034	2.2.2	2	0.0236435	12	14	16	1	test_set
Ethambutol	SAMN13814037	SAMN13814037	2.2.2	2	0.0126626	3	3.5	4	0	test_set
Ethambutol	SAMN13813798	SAMN13813798	2.2.1	2	0.0144916	6	7	8	1	test_set
Ethambutol	SAMN13813800	SAMN13813800	4.3.2	4	0.0194229	0.75	0.875	1	0	test_set
Ethambutol	SAMN13814044	SAMN13814044	2.2.1.1	2	0.0185717	0.25	0.375	0.5	0	test_set
Ethambutol	SAMN13814050	SAMN13814050	2.2.1	2	0.0165361	0.25	0.375	0.5	0	test_set
Ethambutol	SAMN13814054	SAMN13814054	2.2.1.1	2	0.0147423	0.75	0.875	1	0	test_set
Ethambutol	SAMN13814062	SAMN13814062	2.2.1	2	0.0151571	6	7	8	1	test_set
Ethambutol	SAMN13813823	SAMN13813823	4.1.2.1	4	0.0159826	0.75	0.875	1	0	test_set
Ethambutol	SAMN13813826	SAMN13813826	2.2.1.1	2	0.0152987	0.75	0.875	1	0	test_set
Ethambutol	SAMN13813828	SAMN13813828	4.3.2.1	4	0.0109124	0.75	0.875	1	0	test_set
Ethambutol	SAMN13814070	SAMN13814070	2.2.2	2	0.0142349	3	3.5	4	0	test_set
Ethambutol	SAMN13813836	SAMN13813836	4.3.2.1	4	0.0103532	0.75	0.875	1	0	test_set
Ethambutol	SAMN12787859	SAMN12787859	3	3	0.0128265	1	1.5	2	0	test_set
Ethambutol	SAMN12787863	SAMN12787863	4.5	4	0.00836522	0.5	0.75	1	0	test_set
Ethambutol	SAMN12787869	SAMN12787869	4.5	4	0.00657121	2	3	4	0	test_set
Ethambutol	SAMN12787879	SAMN12787879	4.3.1	4	0.00444988	8	12	16	1	test_set
Ethambutol	SAMN12787882	SAMN12787882	2.2.1	2	0.00942325	8	12	16	1	test_set
Ethambutol	SAMN12787884	SAMN12787884	3	3	0.00993251	0.25	0.375	0.5	0	test_set
Ethambutol	SAMN12787893	SAMN12787893	4.5	4	0.00692771	1	1.5	2	0	test_set
Ethambutol	SAMN18498615	SAMN18498615	3	3	0.0221426	0.3125	0.46875	0.625	0	test_set
Ethambutol	SAMN18498620	SAMN18498620	3	3	0.0129477	10	15	20	1	test_set
Ethambutol	SAMN18498646	SAMN18498646	3	3	0.0154094	2.5	3.75	5	0	test_set
Ethambutol	SAMN38205092	SAMN38205092	2.2.1	2	0.00809541	10	12.5	15	1	test_set
Ethambutol	SAMN38205095	SAMN38205095	4.1.2.1	4	0.00643455	15	15	inf	1	test_set
Ethambutol	SAMN38205101	SAMN38205101	4	4	0.00884365	15	15	inf	1	test_set
Ethambutol	SAMN38205103	SAMN38205103	4.3.2	4	0.00302419	15	15	inf	1	test_set
Ethambutol	SAMN38205107	SAMN38205107	4.8	4	0.00514064	1.25	1.875	2.5	0	test_set
Ethambutol	SAMN38205119	SAMN38205119	4.3.3	4	0.00221671	15	15	inf	1	test_set
Ethambutol	SAMN38205147	SAMN38205147	4.3.3	4	0.00379719	10	12.5	15	1	test_set
Ethambutol	SAMN38205149	SAMN38205149	4.3.3	4	0.00236593	10	12.5	15	1	test_set
Ethambutol	SAMN38205151	SAMN38205151	4.3.3	4	0.00276089	1.25	1.875	2.5	0	test_set
Ethambutol	SAMN38205159	SAMN38205159	4.3.3	4	0.00295742	0	0.625	1.25	0	test_set
Ethambutol	SAMN38205164	SAMN38205164	2.2.1	2	0.0137112	15	15	inf	1	test_set
Ethambutol	SAMN38209954	SAMN38209954	4.3.4.2	4	0.00277809	15	15	inf	1	test_set
Ethambutol	SAMN38209958	SAMN38209958	4.1.2.1	4	0.00740741	1.25	1.875	2.5	0	test_set
Ethambutol	SAMN38209968	SAMN38209968	4.3.4.1	4	0.0157553	5	5.5	6	1	test_set
Ethambutol	SAMN38209986	SAMN38209986	4.3.3	4	0.00484634	15	15	inf	1	test_set
Ethambutol	SAMN38209996	SAMN38209996	4.3.3	4	0.00446814	2.5	3.75	5	0	test_set
Ethambutol	SAMN38210035	SAMN38210035	4.8	4	0.00436954	7	7.5	8	1	test_set
Ethambutol	SAMN41421886	SAMN41421886	2.2.1	2	0.0144892	0.625	0.9375	1.25	0	test_set
Ethambutol	SAMN41421896	SAMN41421896	2.2.1.1	2	0.0210498	0.625	0.9375	1.25	0	test_set
Ethambutol	SAMN41421903	SAMN41421903	4.3.3	4	0.0160669	0.625	0.9375	1.25	0	test_set
Ethambutol	SAMN41421938	SAMN41421938	4.3.2.1	4	0.0113148	0.625	0.9375	1.25	0	test_set
Ethambutol	SAMN41421946	SAMN41421946	2.2.1	2	0.00784815	1.25	1.875	2.5	0	test_set
Ethambutol	SAMN41421989	SAMN41421989	2.2.1	2	0.0147544	2.5	3.75	5	0	test_set
Ethambutol	SAMN41467972	SAMN41467972	4.3.2	4	0.0100777	1.25	1.875	2.5	0	test_set
Ethambutol	SAMN41468005	SAMN41468005	4.3.4.2	4	0.00988733	0.625	0.9375	1.25	0	test_set
Ethambutol	SAMN41468008	SAMN41468008	4.3.3	4	0.014848	0	0.3125	0.625	0	test_set
Ethambutol	SAMN41468034	SAMN41468034	2.2.1.1	2	0.012923	2.5	3.75	5	0	test_set
Ethambutol	SAMN41468067	SAMN41468067	4.3.3	4	0.0157214	0.625	0.9375	1.25	0	test_set
Ethambutol	SAMN41468099	SAMN41468099	2.2.1.1	2	0.0124341	0	0.3125	0.625	0	test_set
Ethambutol	SAMN41468213	SAMN41468213	4.3.2.1	4	0.0130388	0.625	0.9375	1.25	0	test_set
Ethambutol	SAMN41468218	SAMN41468218	2.2.1	2	0.013215	1.25	1.875	2.5	0	test_set
Ethambutol	SAMN41468228	SAMN41468228	2.2.1.1	2	0.0134931	1.25	1.875	2.5	0	test_set
Ethambutol	SAMN41468285	SAMN41468285	4.8	4	0.00790821	0	0.3125	0.625	0	test_set
Ethambutol	SAMEA104362049	SAMEA104362049	4.1.1	4	0.018976	0.625	0.9375	1.25	0	train_set
Ethambutol	SAMEA104362050	SAMEA104362050	4.1.2.1	4	0.0119079	0.625	0.9375	1.25	0	train_set
Ethambutol	SAMEA104362052	SAMEA104362052	4.3.2	4	0.00470146	0.625	0.9375	1.25	0	validation_set
Ethambutol	SAMEA104362053	SAMEA104362053	4.3.3	4	0.00701481	1.25	1.875	2.5	0	train_set
Ethambutol	SAMEA104362054	SAMEA104362054	4.1.1	4	0.0293197	0.625	0.9375	1.25	0	train_set
Ethambutol	SAMEA104362056	SAMEA104362056	4.3.3	4	0.00620658	0.625	0.9375	1.25	0	train_set
Ethambutol	SAMEA104362057	SAMEA104362057	4	4	0.00755545	0.625	0.9375	1.25	0	train_set
Ethambutol	SAMEA104362059	SAMEA104362059	4.1.2.1	4	0.0205932	1.25	1.875	2.5	0	train_set
Ethambutol	SAMEA104362060	SAMEA104362060	4.3.3	4	0.00725708	1.25	1.875	2.5	0	train_set
Ethambutol	SAMEA104362061	SAMEA104362061	4.3.2	4	0.00863995	0.625	0.9375	1.25	0	train_set
Ethambutol	SAMEA104362062	SAMEA104362062	4.3.3	4	0.00684891	1.25	1.875	2.5	0	train_set
Ethambutol	SAMEA104362063	SAMEA104362063	4.3.3	4	0.0226527	10	10	inf	1	train_set
Ethambutol	SAMEA104362064	SAMEA104362064	4.3.3	4	0.00624546	10	10	inf	1	train_set
Ethambutol	SAMEA104362065	SAMEA104362065	4.1.2.1	4	0.00893158	5	7.5	10	1	train_set
Ethambutol	SAMEA104362066	SAMEA104362066	4.1.2.1	4	0.0104139	0.625	0.9375	1.25	0	train_set
Ethambutol	SAMEA104362068	SAMEA104362068	4.3.3	4	0.00854628	10	10	inf	1	train_set
Ethambutol	SAMEA104362069	SAMEA104362069	4.1.2.1	4	0.0105196	0.625	0.9375	1.25	0	train_set
Ethambutol	SAMEA104362070	SAMEA104362070	4.1.2.1	4	0.0106338	1.25	1.875	2.5	0	train_set
Ethambutol	SAMEA104362074	SAMEA104362074	4.1.2.1	4	0.0158239	1.25	1.875	2.5	0	train_set
Ethambutol	SAMEA104362075	SAMEA104362075	4.3.3	4	0.0119111	0.625	0.9375	1.25	0	train_set
Ethambutol	SAMEA104362076	SAMEA104362076	2.2.1	2	0.0102814	2.5	3.75	5	0	train_set
Ethambutol	SAMEA104362078	SAMEA104362078	4.4.1.1	4	0.00538098	0.625	0.9375	1.25	0	train_set
Ethambutol	SAMEA104362079	SAMEA104362079	4.7	4	0.00791706	1.25	1.875	2.5	0	train_set
Ethambutol	SAMEA104362082	SAMEA104362082	2.2.1	2	0.0113178	10	10	inf	1	train_set
Ethambutol	SAMEA104362083	SAMEA104362083	2.2.1	2	0.0132898	1.25	1.875	2.5	0	train_set
Ethambutol	SAMEA104362084	SAMEA104362084	4.1.2.1	4	0.0126909	0.625	0.9375	1.25	0	train_set
Ethambutol	SAMEA104362088	SAMEA104362088	4.1.2.1	4	0.00732265	0.625	0.9375	1.25	0	train_set
Ethambutol	SAMEA104362090	SAMEA104362090	2.2.2	2	0.00948725	0.625	0.9375	1.25	0	train_set
Ethambutol	SAMEA104362092	SAMEA104362092	4.3.2	4	0.00915778	0.625	0.9375	1.25	0	train_set
Ethambutol	SAMEA104362093	SAMEA104362093	4.1.2.1	4	0.0074936	0.625	0.9375	1.25	0	train_set
Ethambutol	SAMEA104362094	SAMEA104362094	4.1.2.1	4	0.0106239	1.25	1.875	2.5	0	train_set
Ethambutol	SAMEA104362096	SAMEA104362096	2.2.1	2	0.011155	0.625	0.9375	1.25	0	train_set
Ethambutol	SAMEA104362097	SAMEA104362097	2.2.1	2	0.00818022	0.625	0.9375	1.25	0	train_set
Ethambutol	SAMEA104362099	SAMEA104362099	4.3.2	4	0.00650128	1.25	1.875	2.5	0	train_set
Ethambutol	SAMEA104362100	SAMEA104362100	4.1.1	4	0.01928	0.625	0.9375	1.25	0	train_set
Ethambutol	SAMEA104362102	SAMEA104362102	4.4.1.1	4	0.00709532	0.625	0.9375	1.25	0	train_set
Ethambutol	SAMEA104362103	SAMEA104362103	4.1.2.1	4	0.00973532	0.625	0.9375	1.25	0	train_set
Ethambutol	SAMEA104362105	SAMEA104362105	2.2.1	2	0.0118371	0.625	0.9375	1.25	0	train_set
Ethambutol	SAMEA104362108	SAMEA104362108	4.1.2.1	4	0.00836493	1.25	1.875	2.5	0	train_set
Ethambutol	SAMEA104362109	SAMEA104362109	4.8	4	0.00706674	0.625	0.9375	1.25	0	train_set
Ethambutol	SAMEA104362110	SAMEA104362110	4.3.2	4	0.00821192	0.625	0.9375	1.25	0	train_set
Ethambutol	SAMEA104362117	SAMEA104362117	4.3.3	4	0.00746888	0.625	0.9375	1.25	0	train_set
Ethambutol	SAMEA104362118	SAMEA104362118	4.1.2.1	4	0.00853537	0.625	0.9375	1.25	0	validation_set
Ethambutol	SAMEA104362119	SAMEA104362119	4.7	4	0.0091944	0.625	0.9375	1.25	0	train_set
Ethambutol	SAMEA104362121	SAMEA104362121	4.1.1.3	4	0.0109075	0.625	0.9375	1.25	0	train_set
Ethambutol	SAMEA104362122	SAMEA104362122	4.3.3	4	0.00500068	0.3125	0.46875	0.625	0	train_set
Ethambutol	SAMEA104362124	SAMEA104362124	2.2.1	2	0.0104271	0.625	0.9375	1.25	0	train_set
Ethambutol	SAMEA104362127	SAMEA104362127	4.1.2.1	4	0.00875813	10	10	inf	1	validation_set
Ethambutol	SAMEA104362130	SAMEA104362130	4.3.2	4	0.00447928	0.625	0.9375	1.25	0	validation_set
Ethambutol	SAMEA104362134	SAMEA104362134	4.3.3	4	0.00536142	1.25	1.875	2.5	0	train_set
Ethambutol	SAMEA104362135	SAMEA104362135	4.1.2.1	4	0.00757333	1.25	1.875	2.5	0	train_set
Ethambutol	SAMEA104362137	SAMEA104362137	4.1.2.1	4	0.0139098	1.25	1.875	2.5	0	train_set
Ethambutol	SAMEA104362139	SAMEA104362139	4.3.3	4	0.025641	1.25	1.875	2.5	0	train_set
Ethambutol	SAMEA104362140	SAMEA104362140	4.1.2.1	4	0.0123756	0.625	0.9375	1.25	0	train_set
Ethambutol	SAMEA104362141	SAMEA104362141	4.1.2.1	4	0.00952001	1.25	1.875	2.5	0	train_set
Ethambutol	SAMEA104362148	SAMEA104362148	4.1.2	4	0.0234248	0.625	0.9375	1.25	0	train_set
Ethambutol	SAMEA104362155	SAMEA104362155	4.3.4.1	4	0.0132789	1.25	1.875	2.5	0	train_set
Ethambutol	SAMEA104362169	SAMEA104362169	4.3.3	4	0.00697197	2.5	3.75	5	0	train_set
Ethambutol	SAMEA104362171	SAMEA104362171	4.3.3	4	0.0069485	0.625	0.9375	1.25	0	train_set
Ethambutol	SAMEA104362203	SAMEA104362203	4.1.2.1	4	0.00747594	0.625	0.9375	1.25	0	train_set
Ethambutol	SAMEA104362212	SAMEA104362212	4.3.2	4	0.00466837	0.625	0.9375	1.25	0	train_set
Ethambutol	SAMEA104362219	SAMEA104362219	4.8	4	0.0058733	0.625	0.9375	1.25	0	validation_set
Ethambutol	SAMEA104362220	SAMEA104362220	4.1.2.1	4	0.00931239	0.625	0.9375	1.25	0	validation_set
Ethambutol	SAMEA104362221	SAMEA104362221	4.7	4	0.00765338	0.625	0.9375	1.25	0	train_set
Ethambutol	SAMEA104362226	SAMEA104362226	4.3.3	4	0.00656151	0.625	0.9375	1.25	0	train_set
Ethambutol	SAMEA104362227	SAMEA104362227	2.2.1	2	0.0111051	2.5	3.75	5	0	train_set
Ethambutol	SAMEA104362228	SAMEA104362228	2.2.1	2	0.0117155	0.625	0.9375	1.25	0	train_set
Ethambutol	SAMEA104362231	SAMEA104362231	2.2.1	2	0.010755	0.625	0.9375	1.25	0	train_set
Ethambutol	SAMEA104362232	SAMEA104362232	4.3.2	4	0.00790085	0.625	0.9375	1.25	0	train_set
Ethambutol	SAMEA104362234	SAMEA104362234	4.1.2.1	4	0.00995498	10	10	inf	1	train_set
Ethambutol	SAMEA104362237	SAMEA104362237	4.3.3	4	0.00447761	0.625	0.9375	1.25	0	validation_set
Ethambutol	SAMEA104362238	SAMEA104362238	2.2.1	2	0.00889121	10	10	inf	1	train_set
Ethambutol	SAMEA104362239	SAMEA104362239	4.3.3	4	0.00642209	0.625	0.9375	1.25	0	train_set
Ethambutol	SAMEA104362240	SAMEA104362240	4.8	4	0.00691099	0.625	0.9375	1.25	0	train_set
Ethambutol	SAMEA104362241	SAMEA104362241	4.1.2.1	4	0.0169262	1.25	1.875	2.5	0	train_set
Ethambutol	SAMEA104362242	SAMEA104362242	4.4.2	4	0.00598546	0.625	0.9375	1.25	0	train_set
Ethambutol	SAMEA104362243	SAMEA104362243	4.1.2.1	4	0.00856772	0.625	0.9375	1.25	0	train_set
Ethambutol	SAMEA104362244	SAMEA104362244	4.1.1	4	0.0236055	0.625	0.9375	1.25	0	train_set
Ethambutol	SAMEA104362245	SAMEA104362245	4	4	0.0145737	1.25	1.875	2.5	0	validation_set
Ethambutol	SAMEA104362246	SAMEA104362246	4.1.2.1	4	0.00828597	1.25	1.875	2.5	0	train_set
Ethambutol	SAMEA104362247	SAMEA104362247	4.8	4	0.0061876	1.25	1.875	2.5	0	train_set
Ethambutol	SAMEA104362248	SAMEA104362248	4.1.2.1	4	0.019373	1.25	1.875	2.5	0	train_set
Ethambutol	SAMEA104362249	SAMEA104362249	4.3.3	4	0.00610022	1.25	1.875	2.5	0	train_set
Ethambutol	SAMEA104362250	SAMEA104362250	4.1.1.3	4	0.00753874	0.3125	0.46875	0.625	0	train_set
Ethambutol	SAMEA104362251	SAMEA104362251	4.3.3	4	0.00444342	1.25	1.875	2.5	0	train_set
Ethambutol	SAMEA104362252	SAMEA104362252	4.1.2.1	4	0.0093819	1.25	1.875	2.5	0	train_set
Ethambutol	SAMEA104362253	SAMEA104362253	4.3.4.2	4	0.00298224	0.625	0.9375	1.25	0	train_set
Ethambutol	SAMEA104362254	SAMEA104362254	4.3.3	4	0.00540258	10	10	inf	1	train_set
Ethambutol	SAMEA104362255	SAMEA104362255	4.1.2.1	4	0.00854003	1.25	1.875	2.5	0	train_set
Ethambutol	SAMEA104362256	SAMEA104362256	2.2.1	2	0.0103068	0.625	0.9375	1.25	0	train_set
Ethambutol	SAMEA104362257	SAMEA104362257	4.9	4	0.00543081	1.25	1.875	2.5	0	train_set
Ethambutol	SAMEA104362258	SAMEA104362258	2.2.1	2	0.00905977	0.625	0.9375	1.25	0	train_set
Ethambutol	SAMEA104362260	SAMEA104362260	2.2.1	2	0.00997164	0.625	0.9375	1.25	0	train_set
Ethambutol	SAMEA104362261	SAMEA104362261	4.1.2.1	4	0.00806452	0.625	0.9375	1.25	0	train_set
Ethambutol	SAMEA104362262	SAMEA104362262	4.1.2.1	4	0.0121371	0.625	0.9375	1.25	0	train_set
Ethambutol	SAMEA104362263	SAMEA104362263	4.3.2	4	0.00689567	1.25	1.875	2.5	0	train_set
Ethambutol	SAMEA104362265	SAMEA104362265	4.3.3	4	0.00438048	0.625	0.9375	1.25	0	train_set
Ethambutol	SAMEA104362267	SAMEA104362267	2.2.1	2	0.0102458	0.625	0.9375	1.25	0	train_set
Ethambutol	SAMEA104362269	SAMEA104362269	4.1.1	4	0.0177506	0.3125	0.46875	0.625	0	train_set
Ethambutol	SAMEA104362270	SAMEA104362270	4.3.3	4	0.00699564	10	10	inf	1	train_set
Ethambutol	SAMEA104362271	SAMEA104362271	4.4.1	4	0.00697388	0.625	0.9375	1.25	0	train_set
Ethambutol	SAMEA104362272	SAMEA104362272	4.1.1	4	0.0248756	0.625	0.9375	1.25	0	train_set
Ethambutol	SAMEA104362273	SAMEA104362273	4.8	4	0.00757524	0.625	0.9375	1.25	0	train_set
Ethambutol	SAMEA104362277	SAMEA104362277	4.3.2	4	0.00565396	0.625	0.9375	1.25	0	train_set
Ethambutol	SAMEA104362279	SAMEA104362279	4.1.2.1	4	0.00979206	0.625	0.9375	1.25	0	train_set
Ethambutol	SAMEA104362281	SAMEA104362281	4.3.4.1	4	0.0119228	2.5	3.75	5	0	train_set
Ethambutol	SAMEA104362282	SAMEA104362282	4.1.1	4	0.00827116	0.625	0.9375	1.25	0	train_set
Ethambutol	SAMEA104362286	SAMEA104362286	4.3.2	4	0.00344454	1.25	1.875	2.5	0	train_set
Ethambutol	SAMEA104362287	SAMEA104362287	4.3.2	4	0.00318397	1.25	1.875	2.5	0	validation_set
Ethambutol	SAMEA104362288	SAMEA104362288	4.1.1	4	0.00636627	0.3125	0.46875	0.625	0	train_set
Ethambutol	SAMEA104362289	SAMEA104362289	4.3.2	4	0.00523475	0.625	0.9375	1.25	0	train_set
Ethambutol	SAMEA104362290	SAMEA104362290	4	4	0.00921053	1.25	1.875	2.5	0	train_set
Ethambutol	SAMEA104362291	SAMEA104362291	2.2.1	2	0.00867347	0.625	0.9375	1.25	0	train_set
Ethambutol	SAMEA104362295	SAMEA104362295	4.3.2	4	0.00405915	1.25	1.875	2.5	0	train_set
Ethambutol	SAMEA104362300	SAMEA104362300	4.1.2.1	4	0.0103934	1.25	1.875	2.5	0	train_set
Ethambutol	SAMEA104362302	SAMEA104362302	4.3.3	4	0.00440421	0.625	0.9375	1.25	0	train_set
Ethambutol	SAMEA104362303	SAMEA104362303	4.1.1.3	4	0.0173686	0.625	0.9375	1.25	0	train_set
Ethambutol	SAMEA104362304	SAMEA104362304	2.2.1	2	0.0098585	0.625	0.9375	1.25	0	train_set
Ethambutol	SAMEA104362308	SAMEA104362308	4.1.2.1	4	0.00943752	0.625	0.9375	1.25	0	train_set
Ethambutol	SAMEA104362309	SAMEA104362309	4.4.1.1	4	0.00390311	0.3125	0.46875	0.625	0	train_set
Ethambutol	SAMEA104362310	SAMEA104362310	4.3.3	4	0.00587223	0.625	0.9375	1.25	0	train_set
Ethambutol	SAMEA104362313	SAMEA104362313	4.1.2.1	4	0.0237278	1.25	1.875	2.5	0	train_set
Ethambutol	SAMEA104362315	SAMEA104362315	4.3.3	4	0.00441894	1.25	1.875	2.5	0	train_set
Ethambutol	SAMEA104362317	SAMEA104362317	4.3.2	4	0.00665801	0.625	0.9375	1.25	0	train_set
Ethambutol	SAMEA104362318	SAMEA104362318	2.2.1	2	0.00882589	0.625	0.9375	1.25	0	train_set
Ethambutol	SAMEA104362323	SAMEA104362323	4.1.2.1	4	0.0120064	1.25	1.875	2.5	0	train_set
Ethambutol	SAMEA104362324	SAMEA104362324	4.1.2.1	4	0.00649351	1.25	1.875	2.5	0	train_set
Ethambutol	SAMEA104362325	SAMEA104362325	4.3.3	4	0.0040071	1.25	1.875	2.5	0	validation_set
Ethambutol	SAMEA104362328	SAMEA104362328	4.4.1.2	4	0.0086438	0.625	0.9375	1.25	0	train_set
Ethambutol	SAMEA104362329	SAMEA104362329	4.3.3	4	0.00586946	5	7.5	10	1	train_set
Ethambutol	SAMEA104362331	SAMEA104362331	2.2.1	2	0.0109467	0.625	0.9375	1.25	0	train_set
Ethambutol	SAMEA104362332	SAMEA104362332	4.1.2	4	0.0181437	0.625	0.9375	1.25	0	validation_set
Ethambutol	SAMEA104362336	SAMEA104362336	4.1.2.1	4	0.0172038	0.625	0.9375	1.25	0	train_set
Ethambutol	SAMEA104362337	SAMEA104362337	4.1.2.1	4	0.0104512	0.625	0.9375	1.25	0	train_set
Ethambutol	SAMEA104362338	SAMEA104362338	4.3.4.1	4	0.00938615	0.625	0.9375	1.25	0	train_set
Ethambutol	SAMEA104362339	SAMEA104362339	4.8	4	0.0102341	0.625	0.9375	1.25	0	train_set
Ethambutol	SAMEA104362340	SAMEA104362340	4.1.2.1	4	0.00727888	0.625	0.9375	1.25	0	train_set
Ethambutol	SAMEA104362341	SAMEA104362341	4.3.3	4	0.00365311	1.25	1.875	2.5	0	train_set
Ethambutol	SAMEA104362344	SAMEA104362344	4.1.2.1	4	0.00769743	1.25	1.875	2.5	0	train_set
Ethambutol	SAMEA104362345	SAMEA104362345	4.1.2.1	4	0.00836424	1.25	1.875	2.5	0	train_set
Ethambutol	SAMEA104362347	SAMEA104362347	4.3.3	4	0.00473588	0.625	0.9375	1.25	0	train_set
Ethambutol	SAMEA104362348	SAMEA104362348	4.3.2	4	0.00528518	0.625	0.9375	1.25	0	train_set
Ethambutol	SAMEA104362350	SAMEA104362350	4.3.2	4	0.00620898	0.625	0.9375	1.25	0	train_set
Ethambutol	SAMEA104362352	SAMEA104362352	4.1.2.1	4	0.00707038	0.625	0.9375	1.25	0	validation_set
Ethambutol	SAMEA104362353	SAMEA104362353	4.3.3	4	0.00416621	0.625	0.9375	1.25	0	train_set
Ethambutol	SAMEA104362354	SAMEA104362354	4.3.3	4	0.00327562	1.25	1.875	2.5	0	train_set
Ethambutol	SAMEA104362355	SAMEA104362355	4.3.2	4	0.00353982	0.625	0.9375	1.25	0	train_set
Ethambutol	SAMEA104362356	SAMEA104362356	4.8	4	0.00956938	0.625	0.9375	1.25	0	train_set
Ethambutol	SAMEA104362358	SAMEA104362358	4.1.2	4	0.0207864	0.625	0.9375	1.25	0	train_set
Ethambutol	SAMEA104362359	SAMEA104362359	4.3.3	4	0.00498979	0.625	0.9375	1.25	0	train_set
Ethambutol	SAMEA104362364	SAMEA104362364	4.4.1.1	4	0.00373402	1.25	1.875	2.5	0	train_set
Ethambutol	SAMEA104362365	SAMEA104362365	4.1.2.1	4	0.0182478	1.25	1.875	2.5	0	train_set
Ethambutol	SAMEA104362366	SAMEA104362366	4.3.3	4	0.00490223	1.25	1.875	2.5	0	train_set
Ethambutol	SAMEA104362368	SAMEA104362368	2.2.1	2	0.0079721	0.625	0.9375	1.25	0	train_set
Ethambutol	SAMEA104362372	SAMEA104362372	4.1.2.1	4	0.00785906	1.25	1.875	2.5	0	train_set
Ethambutol	SAMEA104362373	SAMEA104362373	4.3.3	4	0.00484534	1.25	1.875	2.5	0	train_set
Ethambutol	SAMEA104362374	SAMEA104362374	4.1.2.1	4	0.00659522	1.25	1.875	2.5	0	train_set
Ethambutol	SAMEA104362379	SAMEA104362379	4.1.2.1	4	0.00793916	1.25	1.875	2.5	0	train_set
Ethambutol	SAMEA104362381	SAMEA104362381	4.1.2.1	4	0.0107251	1.25	1.875	2.5	0	train_set
Ethambutol	SAMEA104362382	SAMEA104362382	4.1.2.1	4	0.00529634	0.625	0.9375	1.25	0	train_set
Ethambutol	SAMEA104362383	SAMEA104362383	4.1.2.1	4	0.0077988	0.625	0.9375	1.25	0	train_set
Ethambutol	SAMEA104362384	SAMEA104362384	4.1.2.1	4	0.00718738	1.25	1.875	2.5	0	train_set
Ethambutol	SAMEA104362385	SAMEA104362385	4.3.3	4	0.00596575	1.25	1.875	2.5	0	train_set
Ethambutol	SAMEA104362386	SAMEA104362386	2.2.1	2	0.00970237	0.625	0.9375	1.25	0	validation_set
Ethambutol	SAMEA104362387	SAMEA104362387	4.3.3	4	0.0043939	1.25	1.875	2.5	0	train_set
Ethambutol	SAMEA104362388	SAMEA104362388	2.2.1	2	0.0128485	0.625	0.9375	1.25	0	train_set
Ethambutol	SAMEA104362389	SAMEA104362389	4.1.2.1	4	0.00677745	2.5	3.75	5	0	train_set
Ethambutol	SAMEA104362391	SAMEA104362391	4.3.2	4	0.00446286	0.625	0.9375	1.25	0	train_set
Ethambutol	SAMEA104362392	SAMEA104362392	4.1.2.1	4	0.0160627	1.25	1.875	2.5	0	train_set
Ethambutol	SAMEA104362393	SAMEA104362393	2.2.1	2	0.00876999	0.625	0.9375	1.25	0	train_set
Ethambutol	SAMEA104362395	SAMEA104362395	4.1.1	4	0.0191676	0.625	0.9375	1.25	0	train_set
Ethambutol	SAMEA104362397	SAMEA104362397	4.1.2.1	4	0.0100179	1.25	1.875	2.5	0	train_set
Ethambutol	SAMEA104362399	SAMEA104362399	4.1.2.1	4	0.0167364	1.25	1.875	2.5	0	train_set
Ethambutol	SAMEA104362401	SAMEA104362401	4.4.1.1	4	0.0109966	0.625	0.9375	1.25	0	train_set
Ethambutol	SAMEA104362402	SAMEA104362402	2.2.1	2	0.00963001	0.625	0.9375	1.25	0	train_set
Ethambutol	SAMEA104362403	SAMEA104362403	4.3.2	4	0.00408908	0.625	0.9375	1.25	0	train_set
Ethambutol	SAMEA104362404	SAMEA104362404	4	4	0.0115551	0.625	0.9375	1.25	0	train_set
Ethambutol	SAMEA104362406	SAMEA104362406	4.1.2.1	4	0.00715472	1.25	1.875	2.5	0	train_set
Ethambutol	SAMEA104362407	SAMEA104362407	4.3.4.1	4	0.0121377	5	7.5	10	1	train_set
Ethambutol	SAMEA104362409	SAMEA104362409	2.2.1	2	0.00934475	0.625	0.9375	1.25	0	train_set
Ethambutol	SAMEA104362410	SAMEA104362410	4.1.1.3	4	0.0234614	0.625	0.9375	1.25	0	train_set
Ethambutol	SAMEA104362411	SAMEA104362411	2.2.1	2	0.0083807	0.625	0.9375	1.25	0	train_set
Ethambutol	SAMEA104362412	SAMEA104362412	4.8	4	0.00495781	0.625	0.9375	1.25	0	train_set
Ethambutol	SAMEA104362413	SAMEA104362413	4.1.2.1	4	0.00621214	1.25	1.875	2.5	0	train_set
Ethambutol	SAMEA104362415	SAMEA104362415	4.3.3	4	0.00339003	1.25	1.875	2.5	0	train_set
Ethambutol	SAMEA104362416	SAMEA104362416	2.2.1	2	0.00783094	0.625	0.9375	1.25	0	train_set
Ethambutol	SAMEA104362417	SAMEA104362417	4.8	4	0.00512258	0.3125	0.46875	0.625	0	validation_set
Ethambutol	SAMEA104362418	SAMEA104362418	4.1.1	4	0.0158479	0.625	0.9375	1.25	0	train_set
Ethambutol	SAMEA104362419	SAMEA104362419	2.2.1	2	0.00948445	0.625	0.9375	1.25	0	train_set
Ethambutol	SAMEA104362420	SAMEA104362420	4.1.2.1	4	0.00712904	0.625	0.9375	1.25	0	validation_set
Ethambutol	SAMEA104362421	SAMEA104362421	4.1.1	4	0.00736306	0.625	0.9375	1.25	0	train_set
Ethambutol	SAMEA104362425	SAMEA104362425	4.3.2	4	0.0027442	1.25	1.875	2.5	0	train_set
Ethambutol	SAMEA104362427	SAMEA104362427	4.8	4	0.00724183	1.25	1.875	2.5	0	train_set
Ethambutol	SAMEA104362428	SAMEA104362428	4.3.3	4	0.00620141	0.625	0.9375	1.25	0	train_set
Ethambutol	SAMEA104362435	SAMEA104362435	2.2.1	2	0.00994656	0.625	0.9375	1.25	0	train_set
Ethambutol	SAMEA104362437	SAMEA104362437	4	4	0.0105663	2.5	3.75	5	0	train_set
Ethambutol	SAMEA104362444	SAMEA104362444	4.1.2.1	4	0.00696056	1.25	1.875	2.5	0	train_set
Ethambutol	SAMEA104362445	SAMEA104362445	4.3.2	4	0.00351019	0.625	0.9375	1.25	0	train_set
Ethambutol	SAMEA104362451	SAMEA104362451	2.2.1	2	0.0102646	1.25	1.875	2.5	0	train_set
Ethambutol	SAMEA104362452	SAMEA104362452	4.7	4	0.00545606	0.625	0.9375	1.25	0	train_set
Ethambutol	SAMEA104362459	SAMEA104362459	2.2.1	2	0.011089	1.25	1.875	2.5	0	train_set
Ethambutol	SAMEA104362467	SAMEA104362467	4.8	4	0.00670592	0.625	0.9375	1.25	0	train_set
Ethambutol	SAMEA104362468	SAMEA104362468	4.1.2.1	4	0.0192717	1.25	1.875	2.5	0	train_set
Ethambutol	SAMEA104362471	SAMEA104362471	4.1.2.1	4	0.0171776	0.625	0.9375	1.25	0	train_set
Ethambutol	SAMEA104362475	SAMEA104362475	4.7	4	0.00398706	0.625	0.9375	1.25	0	train_set
Ethambutol	SAMEA104362476	SAMEA104362476	4.1.2.1	4	0.0063111	1.25	1.875	2.5	0	train_set
Ethambutol	SAMEA104362491	SAMEA104362491	4.3.3	4	0.00375188	1.25	1.875	2.5	0	train_set
Ethambutol	SAMEA104362492	SAMEA104362492	4.3.2	4	0.00553447	0.625	0.9375	1.25	0	train_set
Ethambutol	SAMEA104362493	SAMEA104362493	2.2.1	2	0.00986587	0.625	0.9375	1.25	0	train_set
Ethambutol	SAMEA104362499	SAMEA104362499	4.1.2.1	4	0.0142444	1.25	1.875	2.5	0	train_set
Ethambutol	SAMEA104362501	SAMEA104362501	4.3.3	4	0.00707102	1.25	1.875	2.5	0	train_set
Ethambutol	SAMEA104362507	SAMEA104362507	4.1.2.1	4	0.00557377	0.625	0.9375	1.25	0	train_set
Ethambutol	SAMEA104362508	SAMEA104362508	4.1.2.1	4	0.0104602	10	10	inf	1	train_set
Ethambutol	SAMEA104362515	SAMEA104362515	4.3.2	4	0.00717274	1.25	1.875	2.5	0	train_set
Ethambutol	SAMEA104362523	SAMEA104362523	4.3.2	4	0.00738197	0.625	0.9375	1.25	0	train_set
Ethambutol	SAMEA104362524	SAMEA104362524	4.3.3	4	0.00338491	1.25	1.875	2.5	0	validation_set
Ethambutol	SAMEA104362525	SAMEA104362525	4.1.1	4	0.00458982	2.5	3.75	5	0	train_set
Ethambutol	SAMEA104362528	SAMEA104362528	4.1.2.1	4	0.00739372	0.625	0.9375	1.25	0	train_set
Ethambutol	SAMEA104362529	SAMEA104362529	4.4.1	4	0.00436211	0.625	0.9375	1.25	0	train_set
Ethambutol	SAMEA104362530	SAMEA104362530	4.3.2	4	0.00370777	0.625	0.9375	1.25	0	train_set
Ethambutol	SAMEA104362531	SAMEA104362531	4.1.2.1	4	0.0127228	0.625	0.9375	1.25	0	train_set
Ethambutol	SAMEA1101450	SAMEA1101450	3	3	0.0128645	5	7.5	10	1	train_set
Ethambutol	SAMEA1101451	SAMEA1101451	3	3	0.0156932	2.5	3.75	5	0	train_set
Ethambutol	SAMEA1101452	SAMEA1101452	3	3	0.0133668	0.3125	0.46875	0.625	0	train_set
Ethambutol	SAMEA1101453	SAMEA1101453	3	3	0.0162516	0.625	0.9375	1.25	0	train_set
Ethambutol	SAMEA1101455	SAMEA1101455	3	3	0.0120079	1.25	1.875	2.5	0	train_set
Ethambutol	SAMEA1101459	SAMEA1101459	2.2.1	2	0.0054807	1.25	1.875	2.5	0	validation_set
Ethambutol	SAMEA1101491	SAMEA1101491	1.2.2	1	0.0229153	0.625	0.9375	1.25	0	validation_set
Ethambutol	SAMEA1101492	SAMEA1101492	3	3	0.0158053	2.5	3.75	5	0	train_set
Ethambutol	SAMEA1101499	SAMEA1101499	3	3	0.015056	2.5	3.75	5	0	train_set
Ethambutol	SAMEA1101504	SAMEA1101504	3	3	0.0117921	0.3125	0.46875	0.625	0	validation_set
Ethambutol	SAMEA1101505	SAMEA1101505	3	3	0.0116213	0.3125	0.46875	0.625	0	train_set
Ethambutol	SAMEA1101509	SAMEA1101509	3	3	0.0133003	0.625	0.9375	1.25	0	train_set
Ethambutol	SAMEA1101511	SAMEA1101511	4.5	4	0.0142072	0.3125	0.46875	0.625	0	train_set
Ethambutol	SAMEA1101514	SAMEA1101514	3	3	0.0158249	1.25	1.875	2.5	0	train_set
Ethambutol	SAMEA1101518	SAMEA1101518	3	3	0.0141844	0.625	0.9375	1.25	0	train_set
Ethambutol	SAMEA1101519	SAMEA1101519	3	3	0.0186077	0.625	0.9375	1.25	0	train_set
Ethambutol	SAMEA1101524	SAMEA1101524	3	3	0.0115211	5	7.5	10	1	train_set
Ethambutol	SAMEA1101525	SAMEA1101525	3	3	0.0121408	0.625	0.9375	1.25	0	train_set
Ethambutol	SAMEA1101529	SAMEA1101529	3	3	0.0161375	1.25	1.875	2.5	0	train_set
Ethambutol	SAMEA1101530	SAMEA1101530	3	3	0.0121624	2.5	3.75	5	0	train_set
Ethambutol	SAMEA1101532	SAMEA1101532	3	3	0.0187233	0.625	0.9375	1.25	0	train_set
Ethambutol	SAMEA1101534	SAMEA1101534	4.6.2.1	4	0.0115677	1.25	1.875	2.5	0	train_set
Ethambutol	SAMEA1101535	SAMEA1101535	4.5	4	0.00974884	1.25	1.875	2.5	0	train_set
Ethambutol	SAMEA1101538	SAMEA1101538	3	3	0.0171008	1.25	1.875	2.5	0	train_set
Ethambutol	SAMEA1101539	SAMEA1101539	3	3	0.0144322	2.5	3.75	5	0	train_set
Ethambutol	SAMEA1101541	SAMEA1101541	3	3	0.0161725	5	7.5	10	1	train_set
Ethambutol	SAMEA1101544	SAMEA1101544	3	3	0.0143231	2.5	3.75	5	0	train_set
Ethambutol	SAMEA1101545	SAMEA1101545	4.9	4	0.00951928	2.5	3.75	5	0	train_set
Ethambutol	SAMEA1101546	SAMEA1101546	3	3	0.00917647	0.625	0.9375	1.25	0	train_set
Ethambutol	SAMEA1101547	SAMEA1101547	2.2.1.1	2	0.0152654	1.25	1.875	2.5	0	train_set
Ethambutol	SAMEA1101549	SAMEA1101549	2.2.1.1	2	0.0113878	10	10	inf	1	validation_set
Ethambutol	SAMEA1101551	SAMEA1101551	3.1.2	3	0.017036	2.5	3.75	5	0	validation_set
Ethambutol	SAMEA1101554	SAMEA1101554	3.1.2.1	3	0.0159031	2.5	3.75	5	0	train_set
Ethambutol	SAMEA1101555	SAMEA1101555	3	3	0.0155225	10	10	inf	1	train_set
Ethambutol	SAMEA1101556	SAMEA1101556	4.5	4	0.0135717	5	7.5	10	1	validation_set
Ethambutol	SAMEA1101557	SAMEA1101557	1.1.2	1	0.0162838	1.25	1.875	2.5	0	train_set
Ethambutol	SAMEA1101579	SAMEA1101579	4.9	4	0.0104559	5	7.5	10	1	validation_set
Ethambutol	SAMEA1101591	SAMEA1101591	2.2.1	2	0.01518	5	7.5	10	1	validation_set
Ethambutol	SAMEA1101592	SAMEA1101592	4.1.1.1	4	0.015462	0.3125	0.46875	0.625	0	train_set
Ethambutol	SAMEA1101600	SAMEA1101600	4.5	4	0.0170782	2.5	3.75	5	0	train_set
Ethambutol	SAMEA1101601	SAMEA1101601	3	3	0.0139037	0.3125	0.46875	0.625	0	train_set
Ethambutol	SAMEA1101605	SAMEA1101605	3	3	0.0121874	0.3125	0.46875	0.625	0	train_set
Ethambutol	SAMEA1101608	SAMEA1101608	1.1.2	1	0.021294	2.5	3.75	5	0	train_set
Ethambutol	SAMEA1101611	SAMEA1101611	3,4	3,4	0.0117542	2.5	3.75	5	0	train_set
Ethambutol	SAMEA1101615	SAMEA1101615	3	3	0.00717718	0.625	0.9375	1.25	0	train_set
Ethambutol	SAMEA1101617	SAMEA1101617	3	3	0.00589181	1.25	1.875	2.5	0	validation_set
Ethambutol	SAMEA1101619	SAMEA1101619	3	3	0.0187785	0.3125	0.46875	0.625	0	validation_set
Ethambutol	SAMEA1101623	SAMEA1101623	3	3	0.00861741	0.15	0.23125	0.3125	0	train_set
Ethambutol	SAMEA1101625	SAMEA1101625	2.2.1	2	0.00959258	1.25	1.875	2.5	0	train_set
Ethambutol	SAMEA1101627	SAMEA1101627	3	3	0.0104858	1.25	1.875	2.5	0	train_set
Ethambutol	SAMEA1101630	SAMEA1101630	3	3	0.0145657	0.3125	0.46875	0.625	0	train_set
Ethambutol	SAMEA1101633	SAMEA1101633	4.6.2	4	0.0130595	0.3125	0.46875	0.625	0	train_set
Ethambutol	SAMEA1101634	SAMEA1101634	3	3	0.0106627	1.25	1.875	2.5	0	train_set
Ethambutol	SAMEA1101663	SAMEA1101663	3	3	0.0141414	5	7.5	10	1	train_set
Ethambutol	SAMEA1101667	SAMEA1101667	3	3	0.0195925	0.625	0.9375	1.25	0	train_set
Ethambutol	SAMEA1101669	SAMEA1101669	3	3	0.0150824	0.3125	0.46875	0.625	0	train_set
Ethambutol	SAMEA1101670	SAMEA1101670	4.2.2	4	0.0233097	1.25	1.875	2.5	0	train_set
Ethambutol	SAMEA1101671	SAMEA1101671	3	3	0.0186659	0.3125	0.46875	0.625	0	train_set
Ethambutol	SAMEA1101672	SAMEA1101672	3	3	0.0125067	0.625	0.9375	1.25	0	train_set
Ethambutol	SAMEA1101676	SAMEA1101676	3	3	0.0106925	0.3125	0.46875	0.625	0	train_set
Ethambutol	SAMEA1101687	SAMEA1101687	3	3	0.0114872	5	7.5	10	1	train_set
Ethambutol	SAMEA1101688	SAMEA1101688	3	3	0.0122566	2.5	3.75	5	0	train_set
Ethambutol	SAMEA1101697	SAMEA1101697	3	3	0.0151084	5	7.5	10	1	train_set
Ethambutol	SAMEA1101698	SAMEA1101698	4.2.2	4	0.0268986	10	10	inf	1	train_set
Ethambutol	SAMEA1101699	SAMEA1101699	3	3	0.0135392	1.25	1.875	2.5	0	train_set
Ethambutol	SAMEA1101700	SAMEA1101700	3	3	0.0115557	0.3125	0.46875	0.625	0	train_set
Ethambutol	SAMEA1101703	SAMEA1101703	3	3	0.0117075	2.5	3.75	5	0	train_set
Ethambutol	SAMEA1101707	SAMEA1101707	3	3	0.0137303	0.3125	0.46875	0.625	0	train_set
Ethambutol	SAMEA1101708	SAMEA1101708	3	3	0.0193926	2.5	3.75	5	0	train_set
Ethambutol	SAMEA1101710	SAMEA1101710	3	3	0.010806	0.625	0.9375	1.25	0	validation_set
Ethambutol	SAMEA1101711	SAMEA1101711	4.5	4	0.00696566	5	7.5	10	1	validation_set
Ethambutol	SAMEA1101714	SAMEA1101714	1.1.2	1	0.0164259	5	7.5	10	1	train_set
Ethambutol	SAMEA1101720	SAMEA1101720	3	3	0.0149071	5	7.5	10	1	validation_set
Ethambutol	SAMEA1101721	SAMEA1101721	3	3	0.0121614	2.5	3.75	5	0	train_set
Ethambutol	SAMEA1101724	SAMEA1101724	3	3	0.013544	5	7.5	10	1	train_set
Ethambutol	SAMEA1101727	SAMEA1101727	1.1.2	1	0.0274273	2.5	3.75	5	0	train_set
Ethambutol	SAMEA1101728	SAMEA1101728	3	3	0.0120512	0.3125	0.46875	0.625	0	train_set
Ethambutol	SAMEA1101730	SAMEA1101730	4.1.2.1	4	0.0151382	2.5	3.75	5	0	train_set
Ethambutol	SAMEA1101731	SAMEA1101731	3	3	0.0154054	2.5	3.75	5	0	validation_set
Ethambutol	SAMEA1101732	SAMEA1101732	4.9	4	0.0096184	5	7.5	10	1	validation_set
Ethambutol	SAMEA1101733	SAMEA1101733	3	3	0.0149842	2.5	3.75	5	0	train_set
Ethambutol	SAMEA1101734	SAMEA1101734	3	3	0.0136098	1.25	1.875	2.5	0	train_set
Ethambutol	SAMEA1101737	SAMEA1101737	3	3	0.0123225	2.5	3.75	5	0	train_set
Ethambutol	SAMEA1101741	SAMEA1101741	2.2.1	2	0.0119408	5	7.5	10	1	train_set
Ethambutol	SAMEA1101742	SAMEA1101742	4.5	4	0.0103219	0.625	0.9375	1.25	0	train_set
Ethambutol	SAMEA1101743	SAMEA1101743	3	3	0.01505	2.5	3.75	5	0	train_set
Ethambutol	SAMEA1101745	SAMEA1101745	3	3	0.0144813	0.625	0.9375	1.25	0	train_set
Ethambutol	SAMEA1101746	SAMEA1101746	1.2.2	1	0.0262176	2.5	3.75	5	0	train_set
Ethambutol	SAMEA1101748	SAMEA1101748	3	3	0.0152273	5	7.5	10	1	train_set
Ethambutol	SAMEA1101749	SAMEA1101749	3	3	0.0123297	2.5	3.75	5	0	train_set
Ethambutol	SAMEA1101751	SAMEA1101751	4.8	4	0.00907978	2.5	3.75	5	0	train_set
Ethambutol	SAMEA1101752	SAMEA1101752	3	3	0.0147966	2.5	3.75	5	0	train_set
Ethambutol	SAMEA1101753	SAMEA1101753	3	3	0.0122264	5	7.5	10	1	train_set
Ethambutol	SAMEA1101757	SAMEA1101757	2.2.1	2	0.0180618	5	7.5	10	1	train_set
Ethambutol	SAMEA1101758	SAMEA1101758	3	3	0.017631	1.25	1.875	2.5	0	train_set
Ethambutol	SAMEA1101760	SAMEA1101760	3	3	0.0167504	0.3125	0.46875	0.625	0	train_set
Ethambutol	SAMEA1101761	SAMEA1101761	3	3	0.0140005	1.25	1.875	2.5	0	train_set
Ethambutol	SAMEA1101762	SAMEA1101762	3	3	0.0202281	2.5	3.75	5	0	train_set
Ethambutol	SAMEA1101763	SAMEA1101763	3	3	0.0180111	1.25	1.875	2.5	0	train_set
Ethambutol	SAMEA1101766	SAMEA1101766	3	3	0.0156299	2.5	3.75	5	0	train_set
Ethambutol	SAMEA1101767	SAMEA1101767	3	3	0.0110509	0.3125	0.46875	0.625	0	train_set
Ethambutol	SAMEA1101778	SAMEA1101778	3	3	0.013948	10	10	inf	1	train_set
Ethambutol	SAMEA1101785	SAMEA1101785	3	3	0.0163604	5	7.5	10	1	validation_set
Ethambutol	SAMEA1101786	SAMEA1101786	3	3	0.0109263	2.5	3.75	5	0	train_set
Ethambutol	SAMEA1101787	SAMEA1101787	3	3	0.0157028	1.25	1.875	2.5	0	train_set
Ethambutol	SAMEA1101790	SAMEA1101790	3	3	0.0165521	2.5	3.75	5	0	train_set
Ethambutol	SAMEA1101793	SAMEA1101793	3	3	0.0178749	5	7.5	10	1	train_set
Ethambutol	SAMEA1101797	SAMEA1101797	4.8	4	0.0192609	2.5	3.75	5	0	train_set
Ethambutol	SAMEA1101802	SAMEA1101802	3	3	0.0188088	10	10	inf	1	train_set
Ethambutol	SAMEA1101803	SAMEA1101803	3	3	0.0141584	2.5	3.75	5	0	train_set
Ethambutol	SAMEA1101814	SAMEA1101814	3	3	0.014546	5	7.5	10	1	train_set
Ethambutol	SAMEA1101815	SAMEA1101815	3	3	0.0135054	2.5	3.75	5	0	validation_set
Ethambutol	SAMEA1101816	SAMEA1101816	3	3	0.0159239	5	7.5	10	1	train_set
Ethambutol	SAMEA1101818	SAMEA1101818	3	3	0.0152497	1.25	1.875	2.5	0	train_set
Ethambutol	SAMEA1101833	SAMEA1101833	2.2.1	2	0.00580304	5	7.5	10	1	train_set
Ethambutol	SAMEA1101834	SAMEA1101834	3	3	0.0145021	2.5	3.75	5	0	train_set
Ethambutol	SAMEA1101835	SAMEA1101835	1.2.2	1	0.0244779	2.5	3.75	5	0	train_set
Ethambutol	SAMEA1101836	SAMEA1101836	3	3	0.0111868	1.25	1.875	2.5	0	train_set
Ethambutol	SAMEA1101839	SAMEA1101839	3	3	0.00974314	2.5	3.75	5	0	train_set
Ethambutol	SAMEA1101840	SAMEA1101840	3	3	0.0134912	5	7.5	10	1	train_set
Ethambutol	SAMEA1101878	SAMEA1101878	4.2.2	4	0.0196233	2.5	3.75	5	0	validation_set
Ethambutol	SAMEA1101888	SAMEA1101888	3	3	0.0133657	5	7.5	10	1	train_set
Ethambutol	SAMEA1101889	SAMEA1101889	3	3	0.0180971	0.3125	0.46875	0.625	0	train_set
Ethambutol	SAMEA1101895	SAMEA1101895	3	3	0.0169176	0.3125	0.46875	0.625	0	train_set
Ethambutol	SAMEA1101896	SAMEA1101896	4.2.1	4	0.0242976	10	10	inf	1	train_set
Ethambutol	SAMEA1101907	SAMEA1101907	2.2.1	2	0.0137943	1.25	1.875	2.5	0	train_set
Ethambutol	SAMEA1102212	SAMEA1102212	4.5	4	0.0146145	2.5	3.75	5	0	train_set
Ethambutol	SAMEA1102213	SAMEA1102213	3.1.2	3	0.017331	2.5	3.75	5	0	train_set
Ethambutol	SAMEA1102221	SAMEA1102221	3	3	0.0162294	2.5	3.75	5	0	train_set
Ethambutol	SAMEA1102223	SAMEA1102223	3	3	0.0159025	2.5	3.75	5	0	train_set
Ethambutol	SAMEA1102225	SAMEA1102225	1.1.2	1	0.0208355	2.5	3.75	5	0	train_set
Ethambutol	SAMEA1102235	SAMEA1102235	1.1.2	1	0.0203924	2.5	3.75	5	0	train_set
Ethambutol	SAMEA1102254	SAMEA1102254	3	3	0.0253518	2.5	3.75	5	0	train_set
Ethambutol	SAMEA1102255	SAMEA1102255	3	3	0.014739	1.25	1.875	2.5	0	train_set
Ethambutol	SAMEA1102256	SAMEA1102256	3	3	0.0137083	1.25	1.875	2.5	0	validation_set
Ethambutol	SAMEA1102258	SAMEA1102258	3	3	0.0109535	5	7.5	10	1	train_set
Ethambutol	SAMEA1102260	SAMEA1102260	3	3	0.00841993	5	7.5	10	1	train_set
Ethambutol	SAMEA1102263	SAMEA1102263	3	3	0.0150816	5	7.5	10	1	train_set
Ethambutol	SAMEA1102264	SAMEA1102264	4.2.2	4	0.0364635	5	7.5	10	1	train_set
Ethambutol	SAMEA1102266	SAMEA1102266	3	3	0.0141358	5	7.5	10	1	validation_set
Ethambutol	SAMEA1102281	SAMEA1102281	3	3	0.0130601	2.5	3.75	5	0	train_set
Ethambutol	SAMEA1102283	SAMEA1102283	3	3	0.0113012	2.5	3.75	5	0	train_set
Ethambutol	SAMEA1102285	SAMEA1102285	4.9	4	0.0118066	5	7.5	10	1	train_set
Ethambutol	SAMEA1102286	SAMEA1102286	3	3	0.0140244	1.25	1.875	2.5	0	train_set
Ethambutol	SAMEA1102292	SAMEA1102292	4.6.2	4	0.0100756	1.25	1.875	2.5	0	train_set
Ethambutol	SAMEA1102293	SAMEA1102293	3	3	0.0134478	0.3125	0.46875	0.625	0	train_set
Ethambutol	SAMEA1102297	SAMEA1102297	3	3	0.0163216	5	7.5	10	1	validation_set
Ethambutol	SAMEA1102302	SAMEA1102302	3	3	0.0164173	0.3125	0.46875	0.625	0	train_set
Ethambutol	SAMEA1102304	SAMEA1102304	3	3	0.0165149	1.25	1.875	2.5	0	train_set
Ethambutol	SAMEA1102309	SAMEA1102309	3	3	0.0178707	2.5	3.75	5	0	train_set
Ethambutol	SAMEA1102312	SAMEA1102312	3	3	0.0163674	5	7.5	10	1	train_set
Ethambutol	SAMEA1102314	SAMEA1102314	3	3	0.0246466	0.625	0.9375	1.25	0	train_set
Ethambutol	SAMEA1102316	SAMEA1102316	3	3	0.0167511	2.5	3.75	5	0	train_set
Ethambutol	SAMEA1102317	SAMEA1102317	4.2.2	4	0.0266142	10	10	inf	1	train_set
Ethambutol	SAMEA1102320	SAMEA1102320	3	3	0.0167319	0.625	0.9375	1.25	0	train_set
Ethambutol	SAMEA1102321	SAMEA1102321	3	3	0.0115092	1.25	1.875	2.5	0	train_set
Ethambutol	SAMEA1102322	SAMEA1102322	3	3	0.0114339	1.25	1.875	2.5	0	train_set
Ethambutol	SAMEA1102324	SAMEA1102324	3	3	0.0123413	2.5	3.75	5	0	train_set
Ethambutol	SAMEA1102325	SAMEA1102325	3	3	0.0155368	10	10	inf	1	train_set
Ethambutol	SAMEA1102327	SAMEA1102327	3	3	0.014136	1.25	1.875	2.5	0	train_set
Ethambutol	SAMEA1102331	SAMEA1102331	3	3	0.0107493	1.25	1.875	2.5	0	validation_set
Ethambutol	SAMEA1102332	SAMEA1102332	3	3	0.0143979	0.625	0.9375	1.25	0	validation_set
Ethambutol	SAMEA1102335	SAMEA1102335	3.1.2	3	0.0180448	0.3125	0.46875	0.625	0	train_set
Ethambutol	SAMEA1102338	SAMEA1102338	3	3	0.0142015	0.3125	0.46875	0.625	0	train_set
Ethambutol	SAMEA1102343	SAMEA1102343	3	3	0.0133443	5	7.5	10	1	validation_set
Ethambutol	SAMEA1102344	SAMEA1102344	4.9	4	0.0115783	2.5	3.75	5	0	train_set
Ethambutol	SAMEA1102345	SAMEA1102345	3	3	0.0130041	5	7.5	10	1	train_set
Ethambutol	SAMEA1102349	SAMEA1102349	3	3	0.017292	2.5	3.75	5	0	train_set
Ethambutol	SAMEA1102352	SAMEA1102352	3	3	0.0127875	1.25	1.875	2.5	0	train_set
Ethambutol	SAMEA1102354	SAMEA1102354	3	3	0.0143878	1.25	1.875	2.5	0	train_set
Ethambutol	SAMEA1102355	SAMEA1102355	3	3	0.0123115	2.5	3.75	5	0	train_set
Ethambutol	SAMEA1102361	SAMEA1102361	4.8	4	0.00944367	1.25	1.875	2.5	0	train_set
Ethambutol	SAMEA1102362	SAMEA1102362	4.3.3	4	0.00527778	0.625	0.9375	1.25	0	train_set
Ethambutol	SAMEA1102363	SAMEA1102363	2.2.1	2	0.00964217	1.25	1.875	2.5	0	train_set
Ethambutol	SAMEA1102365	SAMEA1102365	3	3	0.0110009	1.25	1.875	2.5	0	train_set
Ethambutol	SAMEA1102397	SAMEA1102397	3.1.2	3	0.0106587	0.625	0.9375	1.25	0	validation_set
Ethambutol	SAMEA1102399	SAMEA1102399	4.2.1	4	0.0234788	1.25	1.875	2.5	0	validation_set
Ethambutol	SAMEA1102400	SAMEA1102400	4.3.3	4	0.00579481	0.3125	0.46875	0.625	0	validation_set
Ethambutol	SAMEA1102402	SAMEA1102402	2.2.1	2	0.0131398	5	7.5	10	1	train_set
Ethambutol	SAMEA1102405	SAMEA1102405	2.2.1	2	0.0109124	2.5	3.75	5	0	train_set
Ethambutol	SAMEA1102413	SAMEA1102413	4.9	4	0.00477845	2.5	3.75	5	0	train_set
Ethambutol	SAMEA1102415	SAMEA1102415	4.2.1	4	0.020252	1.25	1.875	2.5	0	train_set
Ethambutol	SAMEA1102416	SAMEA1102416	2.2.1	2	0.0149961	2.5	3.75	5	0	train_set
Ethambutol	SAMEA1102418	SAMEA1102418	4	4	0.0114498	1.25	1.875	2.5	0	train_set
Ethambutol	SAMEA1102462	SAMEA1102462	4.8	4	0.00803655	2.5	3.75	5	0	validation_set
Ethambutol	SAMEA1102539	SAMEA1102539	2.2.1	2	0.0128172	2.5	3.75	5	0	train_set
Ethambutol	SAMEA1102549	SAMEA1102549	4.3.4.2	4	0.00700467	0.3125	0.46875	0.625	0	validation_set
Ethambutol	SAMEA1102550	SAMEA1102550	2.2.1	2	0.0141372	5	7.5	10	1	train_set
Ethambutol	SAMEA1102553	SAMEA1102553	4.1.2	4	0.0218738	2.5	3.75	5	0	validation_set
Ethambutol	SAMEA1102554	SAMEA1102554	2.2.1	2	0.00540765	5	7.5	10	1	train_set
Ethambutol	SAMEA1102557	SAMEA1102557	4.6.2.2	4	0.00393864	0.625	0.9375	1.25	0	train_set
Ethambutol	SAMEA1102560	SAMEA1102560	4.2.1	4	0.0159671	1.25	1.875	2.5	0	train_set
Ethambutol	SAMEA1102568	SAMEA1102568	2.2.1	2	0.00702741	5	7.5	10	1	validation_set
Ethambutol	SAMEA1102569	SAMEA1102569	2.2.1	2	0.00883694	5	7.5	10	1	train_set
Ethambutol	SAMEA1102572	SAMEA1102572	4.3.3	4	0.00409982	5	7.5	10	1	train_set
Ethambutol	SAMEA1102573	SAMEA1102573	2.2.1	2	0.00683689	2.5	3.75	5	0	train_set
Ethambutol	SAMEA1102577	SAMEA1102577	1.1.3	1	0.024515	2.5	3.75	5	0	train_set
Ethambutol	SAMEA1102582	SAMEA1102582	2.2.1	2	0.00864774	2.5	3.75	5	0	validation_set
Ethambutol	SAMEA1102584	SAMEA1102584	4.8	4	0.00468284	2.5	3.75	5	0	train_set
Ethambutol	SAMEA1102586	SAMEA1102586	4.8	4	0.00407756	2.5	3.75	5	0	train_set
Ethambutol	SAMEA1102587	SAMEA1102587	2.2.1	2	0.0141539	1.25	1.875	2.5	0	train_set
Ethambutol	SAMEA1102610	SAMEA1102610	2.2.1	2	0.0138329	2.5	3.75	5	0	validation_set
Ethambutol	SAMEA1102617	SAMEA1102617	2.2.1	2	0.0136618	2.5	3.75	5	0	train_set
Ethambutol	SAMEA1102628	SAMEA1102628	2.2.1	2	0.0123768	2.5	3.75	5	0	train_set
Ethambutol	SAMEA1102630	SAMEA1102630	2.2.1	2	0.0134087	5	7.5	10	1	train_set
Ethambutol	SAMEA1102636	SAMEA1102636	2.2.1	2	0.0140733	1.25	1.875	2.5	0	train_set
Ethambutol	SAMEA1102638	SAMEA1102638	2.2.1	2	0.00983946	5	7.5	10	1	train_set
Ethambutol	SAMEA1102645	SAMEA1102645	4.8	4	0.0020872	1.25	1.875	2.5	0	train_set
Ethambutol	SAMEA1102646	SAMEA1102646	4.8	4	0.00914913	2.5	3.75	5	0	train_set
Ethambutol	SAMEA1102647	SAMEA1102647	2.2.1	2	0.0108462	1.25	1.875	2.5	0	train_set
Ethambutol	SAMEA1102653	SAMEA1102653	2.2.1	2	0.00994671	2.5	3.75	5	0	validation_set
Ethambutol	SAMEA1103106	SAMEA1103106	4.8	4	0.00292135	5	7.5	10	1	train_set
Ethambutol	SAMEA1103113	SAMEA1103113	2.2.1	2	0.0119425	0.3125	0.46875	0.625	0	train_set
Ethambutol	SAMEA1103115	SAMEA1103115	2.2.1	2	0.0129849	0.3125	0.46875	0.625	0	train_set
Ethambutol	SAMEA1103134	SAMEA1103134	3	3	0.0152042	2.5	3.75	5	0	train_set
Ethambutol	SAMEA1103135	SAMEA1103135	3	3	0.0123265	10	10	inf	1	train_set
Ethambutol	SAMEA1103139	SAMEA1103139	4.1.2.1	4	0.0125046	1.25	1.875	2.5	0	validation_set
Ethambutol	SAMEA1103142	SAMEA1103142	2.2.1	2	0.01002	0.625	0.9375	1.25	0	train_set
Ethambutol	SAMEA1103144	SAMEA1103144	2.2.1.1	2	0.0181169	10	10	inf	1	train_set
Ethambutol	SAMEA1103145	SAMEA1103145	2.2.1.1	2	0.0161229	10	10	inf	1	train_set
Ethambutol	SAMEA1103146	SAMEA1103146	4.3.3	4	0.00594729	20	30	40	1	validation_set
Ethambutol	SAMEA1103147	SAMEA1103147	4.9	4	0.00511858	5	7.5	10	1	train_set
Ethambutol	SAMEA1103149	SAMEA1103149	4.3.3	4	0.00278194	10	10	inf	1	train_set
Ethambutol	SAMEA1103152	SAMEA1103152	2.2.1	2	0.0111273	1.25	1.875	2.5	0	train_set
Ethambutol	SAMEA1103153	SAMEA1103153	4.9	4	0.0102433	2.5	3.75	5	0	train_set
Ethambutol	SAMEA1103156	SAMEA1103156	4.2.1	4	0.0208092	5	7.5	10	1	validation_set
Ethambutol	SAMEA5569503	SAMEA5569503	4.3.3	4	0.00553803	0.625	0.9375	1.25	0	train_set
Ethambutol	SAMEA5569504	SAMEA5569504	4.3.4.1	4	0.0136207	5	7.5	10	1	train_set
Ethambutol	SAMEA5569505	SAMEA5569505	4.3.4.2	4	0.00283935	10	10	inf	1	train_set
Ethambutol	SAMEA5569506	SAMEA5569506	4.3.3	4	0.00459757	5	7.5	10	1	train_set
Ethambutol	SAMEA5569507	SAMEA5569507	4.1.2.1	4	0.0197566	0.625	0.9375	1.25	0	train_set
Ethambutol	SAMEA5569509	SAMEA5569509	4.1.2	4	0.0157169	0.625	0.9375	1.25	0	train_set
Ethambutol	SAMEA5569512	SAMEA5569512	4.9	4	0.00511488	1.25	1.875	2.5	0	validation_set
Ethambutol	SAMEA5569513	SAMEA5569513	4.1.2	4	0.0209627	0.625	0.9375	1.25	0	train_set
Ethambutol	SAMEA5569514	SAMEA5569514	4.3.3	4	0.00516187	10	10	inf	1	train_set
Ethambutol	SAMEA5569515	SAMEA5569515	4.1.2.1	4	0.00687548	5	7.5	10	1	train_set
Ethambutol	SAMEA5569516	SAMEA5569516	4	4	0.0148515	1.25	1.875	2.5	0	train_set
Ethambutol	SAMEA5569517	SAMEA5569517	4.1.2.1	4	0.00778738	0.625	0.9375	1.25	0	train_set
Ethambutol	SAMEA5569518	SAMEA5569518	4.1.1.1	4	0.00574235	0.625	0.9375	1.25	0	train_set
Ethambutol	SAMEA5569519	SAMEA5569519	4.3.3	4	0.00408602	10	10	inf	1	train_set
Ethambutol	SAMEA5569520	SAMEA5569520	4.1.2.1	4	0.0107403	2.5	3.75	5	0	train_set
Ethambutol	SAMEA5569521	SAMEA5569521	4.1.2.1	4	0.00801292	1.25	1.875	2.5	0	train_set
Ethambutol	SAMEA5569522	SAMEA5569522	4.1.2.1	4	0.00737383	1.25	1.875	2.5	0	train_set
Ethambutol	SAMEA5569523	SAMEA5569523	4.8	4	0.00968168	0.625	0.9375	1.25	0	train_set
Ethambutol	SAMEA5569524	SAMEA5569524	4.1.1.3	4	0.019233	2.5	3.75	5	0	train_set
Ethambutol	SAMEA5569526	SAMEA5569526	4	4	0.011616	1.25	1.875	2.5	0	train_set
Ethambutol	SAMEA5569527	SAMEA5569527	2.2.1	2	0.0112097	0.625	0.9375	1.25	0	train_set
Ethambutol	SAMEA5569528	SAMEA5569528	4.3.3	4	0.00517634	10	10	inf	1	train_set
Ethambutol	SAMEA5569529	SAMEA5569529	2.2.1	2	0.00859234	1.25	1.875	2.5	0	train_set
Ethambutol	SAMEA5569530	SAMEA5569530	4.4.1.1	4	0.00483543	0.3125	0.46875	0.625	0	train_set
Ethambutol	SAMEA5569531	SAMEA5569531	4.8	4	0.00892948	0.625	0.9375	1.25	0	train_set
Ethambutol	SAMEA5569532	SAMEA5569532	4.7	4	0.00534591	1.25	1.875	2.5	0	train_set
Ethambutol	SAMEA5569534	SAMEA5569534	4.1.2.1	4	0.00704369	2.5	3.75	5	0	train_set
Ethambutol	SAMEA5569535	SAMEA5569535	2.2.1	2	0.00915908	0.625	0.9375	1.25	0	train_set
Ethambutol	SAMEA5569536	SAMEA5569536	4.3.3	4	0.00520603	10	10	inf	1	train_set
Ethambutol	SAMEA5569537	SAMEA5569537	4.1.2	4	0.0196696	0.625	0.9375	1.25	0	train_set
Ethambutol	SAMEA5569538	SAMEA5569538	4.1.2.1	4	0.00583232	5	7.5	10	1	train_set
Ethambutol	SAMEA5569539	SAMEA5569539	4.3.3	4	0.00404954	5	7.5	10	1	train_set
Ethambutol	SAMEA5569540	SAMEA5569540	4.3.3	4	0.00387918	5	7.5	10	1	train_set
Ethambutol	SAMEA5569543	SAMEA5569543	4.3.2	4	0.00783719	2.5	3.75	5	0	train_set
Ethambutol	SAMEA5569544	SAMEA5569544	4.1.2.1	4	0.0135937	0.625	0.9375	1.25	0	train_set
Ethambutol	SAMEA5569545	SAMEA5569545	2.2.1	2	0.00974159	0.625	0.9375	1.25	0	train_set
Ethambutol	SAMEA5569546	SAMEA5569546	4.1	4	0.016799	0.625	0.9375	1.25	0	train_set
Ethambutol	SAMEA5569547	SAMEA5569547	4.3.2	4	0.00641551	0.625	0.9375	1.25	0	train_set
Ethambutol	SAMEA5569549	SAMEA5569549	4.1.1.3	4	0.0157511	5	7.5	10	1	train_set
Ethambutol	SAMEA5569550	SAMEA5569550	2.2.1	2	0.011058	0.625	0.9375	1.25	0	train_set
Ethambutol	SAMEA5569552	SAMEA5569552	4.1.2.1	4	0.0118869	0.625	0.9375	1.25	0	train_set
Ethambutol	SAMEA5569553	SAMEA5569553	4	4	0.0128781	5	7.5	10	1	train_set
Ethambutol	SAMEA5569554	SAMEA5569554	4.1.2.1	4	0.00613463	1.25	1.875	2.5	0	train_set
Ethambutol	SAMEA5569556	SAMEA5569556	4.3.3	4	0.00600182	2.5	3.75	5	0	train_set
Ethambutol	SAMEA5569557	SAMEA5569557	4.3.3	4	0.00490405	10	10	inf	1	validation_set
Ethambutol	SAMEA5569558	SAMEA5569558	4.3.3	4	0.00499037	1.25	1.875	2.5	0	validation_set
Ethambutol	SAMEA5569560	SAMEA5569560	4.3.4.1	4	0.0145485	10	10	inf	1	train_set
Ethambutol	SAMEA5569561	SAMEA5569561	4.1.2.1	4	0.00854972	1.25	1.875	2.5	0	train_set
Ethambutol	SAMEA5569563	SAMEA5569563	4.3.3	4	0.00380011	10	10	inf	1	train_set
Ethambutol	SAMEA5569564	SAMEA5569564	4.3.2	4	0.0068432	0.625	0.9375	1.25	0	train_set
Ethambutol	SAMEA5569565	SAMEA5569565	4.1.2.1	4	0.0179227	2.5	3.75	5	0	train_set
Ethambutol	SAMEA5569566	SAMEA5569566	4.1.2.1	4	0.00624946	0.625	0.9375	1.25	0	train_set
Ethambutol	SAMEA5569567	SAMEA5569567	4.3.3	4	0.00566736	2.5	3.75	5	0	train_set
Ethambutol	SAMEA5569569	SAMEA5569569	4.1.2.1	4	0.00619227	1.25	1.875	2.5	0	validation_set
Ethambutol	SAMEA5569572	SAMEA5569572	4.3.3	4	0.00450896	2.5	3.75	5	0	validation_set
Ethambutol	SAMEA5569573	SAMEA5569573	4.1.2	4	0.0239535	0.625	0.9375	1.25	0	train_set
Ethambutol	SAMEA5569574	SAMEA5569574	2.2.1	2	0.0126082	5	7.5	10	1	train_set
Ethambutol	SAMEA5569575	SAMEA5569575	4.1.2.1	4	0.0114054	1.25	1.875	2.5	0	train_set
Ethambutol	SAMEA5569576	SAMEA5569576	4.1.1.3	4	0.0199047	2.5	3.75	5	0	train_set
Ethambutol	SAMEA5569577	SAMEA5569577	4.1.2.1	4	0.0115593	1.25	1.875	2.5	0	validation_set
Ethambutol	SAMEA5569578	SAMEA5569578	4.3.2	4	0.00362882	1.25	1.875	2.5	0	train_set
Ethambutol	SAMEA5569579	SAMEA5569579	4.1.2.1	4	0.00933411	0.625	0.9375	1.25	0	train_set
Ethambutol	SAMEA5569580	SAMEA5569580	4.1.1.3	4	0.0205047	5	7.5	10	1	train_set
Ethambutol	SAMEA5569581	SAMEA5569581	2.2.1	2	0.0112954	1.25	1.875	2.5	0	train_set
Ethambutol	SAMEA5569585	SAMEA5569585	4.1.2.1	4	0.0153338	1.25	1.875	2.5	0	train_set
Ethambutol	SAMEA5569586	SAMEA5569586	4.8	4	0.00496244	0.625	0.9375	1.25	0	train_set
Ethambutol	SAMEA5569587	SAMEA5569587	4.3.4.2	4	0.00275738	10	10	inf	1	train_set
Ethambutol	SAMEA5569588	SAMEA5569588	4.3.3	4	0.00637308	1.25	1.875	2.5	0	train_set
Ethambutol	SAMEA5569589	SAMEA5569589	2.2.1	2	0.00845723	1.25	1.875	2.5	0	validation_set
Ethambutol	SAMEA5569590	SAMEA5569590	4.5	4	0.00501065	1.25	1.875	2.5	0	train_set
Ethambutol	SAMEA5569593	SAMEA5569593	4.3.3	4	0.00666667	10	10	inf	1	train_set
Ethambutol	SAMEA5569594	SAMEA5569594	4.1.2.1	4	0.0137051	1.25	1.875	2.5	0	train_set
Ethambutol	SAMEA5569595	SAMEA5569595	4.3.3	4	0.00343971	10	10	inf	1	train_set
Ethambutol	SAMEA5569596	SAMEA5569596	4.3.3	4	0.00540228	10	10	inf	1	train_set
Ethambutol	SAMEA5569597	SAMEA5569597	4.1.2.1	4	0.0181605	1.25	1.875	2.5	0	train_set
Ethambutol	SAMEA5569600	SAMEA5569600	4.1.2.1	4	0.00831889	1.25	1.875	2.5	0	train_set
Ethambutol	SAMEA5569601	SAMEA5569601	4.3.2	4	0.00306776	1.25	1.875	2.5	0	train_set
Ethambutol	SAMEA5569602	SAMEA5569602	4.1.2.1	4	0.0126266	1.25	1.875	2.5	0	train_set
Ethambutol	SAMEA5569603	SAMEA5569603	4.4.1.1	4	0.00431534	1.25	1.875	2.5	0	train_set
Ethambutol	SAMEA5569604	SAMEA5569604	4.3.3	4	0.00512388	10	10	inf	1	train_set
Ethambutol	SAMEA5569605	SAMEA5569605	4.3.3	4	0.00329391	0.625	0.9375	1.25	0	train_set
Ethambutol	SAMEA5569608	SAMEA5569608	4.1.1.3	4	0.0130026	2.5	3.75	5	0	train_set
Ethambutol	SAMEA5569609	SAMEA5569609	4.3.3	4	0.00533348	5	7.5	10	1	train_set
Ethambutol	SAMEA5569610	SAMEA5569610	2.2.1	2	0.0110841	1.25	1.875	2.5	0	train_set
Ethambutol	SAMEA5569611	SAMEA5569611	4.3.3	4	0.00478321	5	7.5	10	1	train_set
Ethambutol	SAMEA5569612	SAMEA5569612	4.1.2.1	4	0.00672176	10	10	inf	1	validation_set
Ethambutol	SAMEA5569615	SAMEA5569615	2.2.1	2	0.0129269	5	7.5	10	1	train_set
Ethambutol	SAMEA5569616	SAMEA5569616	4.3.3	4	0.0054016	10	10	inf	1	train_set
Ethambutol	SAMEA5569619	SAMEA5569619	4.3.3	4	0.00412053	2.5	3.75	5	0	train_set
Ethambutol	SAMEA5569621	SAMEA5569621	4.3.3	4	0.00337517	0.625	0.9375	1.25	0	train_set
Ethambutol	SAMEA5569622	SAMEA5569622	4.3.3	4	0.00338905	2.5	3.75	5	0	train_set
Ethambutol	SAMEA5569623	SAMEA5569623	4.3.3	4	0.00640501	5	7.5	10	1	train_set
Ethambutol	SAMEA5569625	SAMEA5569625	4.3.4.2	4	0.00312361	2.5	3.75	5	0	train_set
Ethambutol	SAMEA5569626	SAMEA5569626	2.2.1	2	0.00843476	5	7.5	10	1	train_set
Ethambutol	SAMEA5569627	SAMEA5569627	4.3.3	4	0.0034811	5	7.5	10	1	validation_set
Ethambutol	SAMEA5569629	SAMEA5569629	2.2.1	2	0.0105638	5	7.5	10	1	train_set
Ethambutol	SAMEA5569632	SAMEA5569632	4.3.4.2	4	0.00319399	2.5	3.75	5	0	train_set
Ethambutol	SAMEA5569633	SAMEA5569633	4.3.3	4	0.00419457	10	10	inf	1	train_set
Ethambutol	SAMEA5569634	SAMEA5569634	4.3.2	4	0.007677	5	7.5	10	1	train_set
Ethambutol	SAMEA5569635	SAMEA5569635	4.3.4.2	4	0.00267805	2.5	3.75	5	0	train_set
Ethambutol	SAMEA5569636	SAMEA5569636	4	4	0.0104818	2.5	3.75	5	0	train_set
Ethambutol	SAMEA5569638	SAMEA5569638	4	4	0.0149746	5	7.5	10	1	validation_set
Ethambutol	SAMEA5569639	SAMEA5569639	4.1.1.3	4	0.0393712	2.5	3.75	5	0	train_set
Ethambutol	SAMEA5569643	SAMEA5569643	4.1.2.1	4	0.00751461	1.25	1.875	2.5	0	train_set
Ethambutol	SAMEA5569644	SAMEA5569644	4.3.3	4	0.00508503	10	10	inf	1	train_set
Ethambutol	SAMEA5569645	SAMEA5569645	4.3.3	4	0.00467322	10	10	inf	1	train_set
Ethambutol	SAMEA5569647	SAMEA5569647	4.3.4.2	4	0.00250704	2.5	3.75	5	0	train_set
Ethambutol	SAMEA5569648	SAMEA5569648	4.3.3	4	0.00459059	10	10	inf	1	train_set
Ethambutol	SAMEA5569649	SAMEA5569649	4.3.4.2	4	0.0025366	2.5	3.75	5	0	train_set
Ethambutol	SAMEA5569651	SAMEA5569651	4.3.2	4	0.00813266	1.25	1.875	2.5	0	train_set
Ethambutol	SAMEA5569652	SAMEA5569652	4.3.3	4	0.0050591	1.25	1.875	2.5	0	train_set
Ethambutol	SAMEA5569654	SAMEA5569654	4.3.3	4	0.00454105	1.25	1.875	2.5	0	train_set
Ethambutol	SAMEA5569656	SAMEA5569656	4.3.3	4	0.00345435	0.625	0.9375	1.25	0	validation_set
Ethambutol	SAMEA5569659	SAMEA5569659	4.3.3	4	0.00272141	0.625	0.9375	1.25	0	train_set
Ethambutol	SAMEA5569660	SAMEA5569660	4.3.3	4	0.00681088	2.5	3.75	5	0	train_set
Ethambutol	SAMEA5569663	SAMEA5569663	4.3.3	4	0.00558477	0.625	0.9375	1.25	0	train_set
Ethambutol	SAMEA5569664	SAMEA5569664	4.3.3	4	0.00489711	1.25	1.875	2.5	0	train_set
Ethambutol	SAMEA5569665	SAMEA5569665	4.3.4.2	4	0.00293608	2.5	3.75	5	0	train_set
Ethambutol	SAMEA5569666	SAMEA5569666	4	4	0.0103644	2.5	3.75	5	0	train_set
Ethambutol	SAMEA5569667	SAMEA5569667	4.3.4.2	4	0.00407201	1.25	1.875	2.5	0	train_set
Ethambutol	SAMEA5569668	SAMEA5569668	4.3.3	4	0.00451854	10	10	inf	1	train_set
Ethambutol	SAMEA5569670	SAMEA5569670	4	4	0.0109075	1.25	1.875	2.5	0	train_set
Ethambutol	SAMEA5569671	SAMEA5569671	4.3.4.2	4	0.0033398	2.5	3.75	5	0	validation_set
Ethambutol	SAMEA5569673	SAMEA5569673	4.3.4.2	4	0.00344729	2.5	3.75	5	0	train_set
Ethambutol	SAMEA5569674	SAMEA5569674	4.3.3	4	0.00372946	0.625	0.9375	1.25	0	train_set
Ethambutol	SAMEA5569676	SAMEA5569676	4.3.4.2	4	0.00317965	2.5	3.75	5	0	train_set
Ethambutol	SAMEA5569678	SAMEA5569678	2.2.1	2	0.0103599	2.5	3.75	5	0	train_set
Ethambutol	SAMEA5569681	SAMEA5569681	4.1.2.1	4	0.0074089	5	7.5	10	1	train_set
Ethambutol	SAMEA5569682	SAMEA5569682	4.3.3	4	0.00605445	1.25	1.875	2.5	0	train_set
Ethambutol	SAMEA5569683	SAMEA5569683	4.3.4.2	4	0.00270671	5	7.5	10	1	train_set
Ethambutol	SAMEA5569684	SAMEA5569684	4.3.3	4	0.00447672	10	10	inf	1	train_set
Ethambutol	SAMEA5569687	SAMEA5569687	4.3.3	4	0.00427442	1.25	1.875	2.5	0	train_set
Ethambutol	SAMEA5569689	SAMEA5569689	4.3.3	4	0.00425128	10	10	inf	1	train_set
Ethambutol	SAMEA5569692	SAMEA5569692	4.3.3	4	0.00372539	10	10	inf	1	train_set
Ethambutol	SAMEA5569701	SAMEA5569701	4.3.3	4	0.00367232	10	10	inf	1	train_set
Ethambutol	SAMEA5569750	SAMEA5569750	4	4	0.0139781	2.5	3.75	5	0	train_set
Ethambutol	SAMEA5569759	SAMEA5569759	4.3.4.2	4	0.043515	0.625	0.9375	1.25	0	train_set
Ethambutol	SAMEA5569791	SAMEA5569791	4.3.4.2	4	0.00343605	0.625	0.9375	1.25	0	validation_set
Ethambutol	SAMEA5569792	SAMEA5569792	4.1.2.1	4	0.0239022	2.5	3.75	5	0	validation_set
Ethambutol	SAMEA5569793	SAMEA5569793	4.8	4	0.00413575	1.25	1.875	2.5	0	train_set
Ethambutol	SAMEA5569795	SAMEA5569795	4.3.3	4	0.0045054	0.625	0.9375	1.25	0	train_set
Ethambutol	SAMEA5569801	SAMEA5569801	4.1.2.1	4	0.00708053	2.5	3.75	5	0	train_set
Ethambutol	SAMEA5569805	SAMEA5569805	4.3.3	4	0.00578716	5	7.5	10	1	train_set
Ethambutol	SAMEA5569807	SAMEA5569807	4.3.3	4	0.00452229	10	10	inf	1	train_set
Ethambutol	SAMEA5569808	SAMEA5569808	4.3.4.2	4	0.0033593	2.5	3.75	5	0	train_set
Ethambutol	SAMEA5569811	SAMEA5569811	4.3.3	4	0.00365167	0.625	0.9375	1.25	0	train_set
Ethambutol	SAMEA5569812	SAMEA5569812	4.3.4.2	4	0.00312296	5	7.5	10	1	train_set
Ethambutol	SAMEA5569814	SAMEA5569814	2.2.1	2	0.0130228	5	7.5	10	1	train_set
Ethambutol	SAMEA5569815	SAMEA5569815	4.1.2.1	4	0.00786982	1.25	1.875	2.5	0	train_set
Ethambutol	SAMEA5569816	SAMEA5569816	2.2.1	2	0.011162	10	10	inf	1	train_set
Ethambutol	SAMEA5569817	SAMEA5569817	4.1.1	4	0.0265449	0.625	0.9375	1.25	0	train_set
Ethambutol	SAMEA5569818	SAMEA5569818	4.3.3	4	0.00523462	10	10	inf	1	validation_set
Ethambutol	SAMEA5569820	SAMEA5569820	4.3.3	4	0.00677966	2.5	3.75	5	0	train_set
Ethambutol	SAMEA5569823	SAMEA5569823	4.3.3	4	0.00635794	2.5	3.75	5	0	train_set
Ethambutol	SAMEA5569824	SAMEA5569824	4.3.3	4	0.00807558	1.25	1.875	2.5	0	train_set
Ethambutol	SAMEA5569826	SAMEA5569826	4	4	0.0119924	1.25	1.875	2.5	0	train_set
Ethambutol	SAMEA5569827	SAMEA5569827	4.3.3	4	0.00493254	0.625	0.9375	1.25	0	train_set
Ethambutol	SAMEA5569828	SAMEA5569828	4.1.2.1	4	0.00748295	1.25	1.875	2.5	0	train_set
Ethambutol	SAMEA5569829	SAMEA5569829	4.1.2.1	4	0.0132091	1.25	1.875	2.5	0	train_set
Ethambutol	SAMEA5569830	SAMEA5569830	4.1.1.3	4	0.00468626	2.5	3.75	5	0	train_set
Ethambutol	SAMEA5569832	SAMEA5569832	4.3.3	4	0.00418928	10	10	inf	1	train_set
Ethambutol	SAMEA5569833	SAMEA5569833	4.1.2.1	4	0.0143789	1.25	1.875	2.5	0	train_set
Ethambutol	SAMEA5569834	SAMEA5569834	4.1.1.3	4	0.00591583	2.5	3.75	5	0	validation_set
Ethambutol	SAMEA5569836	SAMEA5569836	4.3.3	4	0.00587727	10	10	inf	1	train_set
Ethambutol	SAMEA5569838	SAMEA5569838	4.3.3	4	0.00533483	1.25	1.875	2.5	0	train_set
Ethambutol	SAMEA5569839	SAMEA5569839	4.3.4.2	4	0.00276721	2.5	3.75	5	0	train_set
Ethambutol	SAMEA5569841	SAMEA5569841	2.2.1	2	0.0101321	5	7.5	10	1	train_set
Ethambutol	SAMEA5569842	SAMEA5569842	4.3.3	4	0.0032883	2.5	3.75	5	0	validation_set
Ethambutol	SAMEA5569847	SAMEA5569847	4	4	0.0130663	0.625	0.9375	1.25	0	train_set
Ethambutol	SAMEA5569848	SAMEA5569848	4.3.4.2	4	0.00299456	2.5	3.75	5	0	train_set
Ethambutol	SAMEA5569852	SAMEA5569852	4.3.4.2	4	0.00290877	1.25	1.875	2.5	0	train_set
Ethambutol	SAMEA5569854	SAMEA5569854	4.3.4.2	4	0.00251286	5	7.5	10	1	train_set
Ethambutol	SAMEA5569856	SAMEA5569856	4.3.3	4	0.00500875	10	10	inf	1	train_set
Ethambutol	SAMEA5569857	SAMEA5569857	4.3.3	4	0.00363958	1.25	1.875	2.5	0	validation_set
Ethambutol	SAMEA5569859	SAMEA5569859	4.3.4.2	4	0.00239503	2.5	3.75	5	0	train_set
Ethambutol	SAMEA5569861	SAMEA5569861	4.3.4.2	4	0.00332548	2.5	3.75	5	0	train_set
Ethambutol	SAMEA5569862	SAMEA5569862	4.3.4.2	4	0.00322453	2.5	3.75	5	0	train_set
Ethambutol	SAMEA5569863	SAMEA5569863	4.3.2	4	0.00900154	1.25	1.875	2.5	0	train_set
Ethambutol	SAMEA5569864	SAMEA5569864	4.3.3	4	0.00498474	10	10	inf	1	train_set
Ethambutol	SAMEA5569866	SAMEA5569866	4.3.4.1	4	0.0100386	1.25	1.875	2.5	0	train_set
Ethambutol	SAMEA5569868	SAMEA5569868	4.1.1.3	4	0.0160154	0.625	0.9375	1.25	0	train_set
Ethambutol	SAMEA5569869	SAMEA5569869	4.3.3	4	0.00414191	10	10	inf	1	train_set
Ethambutol	SAMEA5569870	SAMEA5569870	4.3.4.2	4	0.00315544	2.5	3.75	5	0	train_set
Ethambutol	SAMEA5569871	SAMEA5569871	4.3.3	4	0.00498069	10	10	inf	1	train_set
Ethambutol	SAMEA5569872	SAMEA5569872	4.3.3	4	0.00468449	10	10	inf	1	train_set
Ethambutol	SAMEA5569873	SAMEA5569873	4.3.3	4	0.00404131	10	10	inf	1	train_set
Ethambutol	SAMEA5569876	SAMEA5569876	4.3.3	4	0.00516316	10	10	inf	1	train_set
Ethambutol	SAMEA5569877	SAMEA5569877	4.3.3	4	0.00651427	1.25	1.875	2.5	0	train_set
Ethambutol	SAMEA5569878	SAMEA5569878	4.3.3	4	0.00488433	0.625	0.9375	1.25	0	train_set
Ethambutol	SAMEA5569881	SAMEA5569881	4.3.4.2	4	0.00272941	5	7.5	10	1	train_set
Ethambutol	SAMEA5569883	SAMEA5569883	4.3.3	4	0.00331626	0.625	0.9375	1.25	0	train_set
Ethambutol	SAMEA5569884	SAMEA5569884	4.3.3	4	0.00384108	0.625	0.9375	1.25	0	train_set
Ethambutol	SAMEA5569886	SAMEA5569886	4.3.4.2	4	0.00382366	1.25	1.875	2.5	0	train_set
Ethambutol	SAMEA5569887	SAMEA5569887	4.3.3	4	0.00467319	10	10	inf	1	train_set
Ethambutol	SAMEA5569890	SAMEA5569890	4.1.2.1	4	0.00810929	1.25	1.875	2.5	0	train_set
Ethambutol	SAMEA5569891	SAMEA5569891	4.3.3	4	0.0042993	10	10	inf	1	train_set
Ethambutol	SAMEA5569892	SAMEA5569892	2.2.1	2	0.0109401	1.25	1.875	2.5	0	train_set
Ethambutol	SAMEA5569893	SAMEA5569893	4.3.4.1	4	0.0132432	5	7.5	10	1	train_set
Ethambutol	SAMEA5569895	SAMEA5569895	4.1.1	4	0.0263309	5	7.5	10	1	train_set
Ethambutol	SAMEA5569896	SAMEA5569896	4.3.3	4	0.00633501	5	7.5	10	1	train_set
Ethambutol	SAMEA5569897	SAMEA5569897	4.3.2	4	0.00548486	0.625	0.9375	1.25	0	train_set
Ethambutol	SAMEA5569898	SAMEA5569898	4.3.3	4	0.00466012	10	10	inf	1	train_set
Ethambutol	SAMEA5569899	SAMEA5569899	2.2.1	2	0.012256	2.5	3.75	5	0	train_set
Ethambutol	SAMEA5569900	SAMEA5569900	4.3.4.1	4	0.0143337	5	7.5	10	1	validation_set
Ethambutol	SAMEA5569901	SAMEA5569901	4.8	4	0.00731165	2.5	3.75	5	0	train_set
Ethambutol	SAMEA5569903	SAMEA5569903	4.3.3	4	0.00419704	10	10	inf	1	train_set
Ethambutol	SAMEA5569905	SAMEA5569905	4.1.1	4	0.0189704	1.25	1.875	2.5	0	train_set
Ethambutol	SAMEA5569906	SAMEA5569906	2.2.1	2	0.0114485	5	7.5	10	1	train_set
Ethambutol	SAMEA5569907	SAMEA5569907	4.3.3	4	0.00556103	5	7.5	10	1	train_set
Ethambutol	SAMEA5569908	SAMEA5569908	4.3.3	4	0.0058508	5	7.5	10	1	train_set
Ethambutol	SAMEA5569910	SAMEA5569910	4.3.4.1	4	0.0156354	2.5	3.75	5	0	train_set
Ethambutol	SAMEA5569911	SAMEA5569911	4.1.2.1	4	0.01494	0.625	0.9375	1.25	0	train_set
Ethambutol	SAMEA5569912	SAMEA5569912	2.2.1	2	0.0118621	5	7.5	10	1	train_set
Ethambutol	SAMEA5569913	SAMEA5569913	4.1.2.1	4	0.0170059	0.625	0.9375	1.25	0	train_set
Ethambutol	SAMEA5569914	SAMEA5569914	4	4	0.0153075	1.25	1.875	2.5	0	train_set
Ethambutol	SAMEA5569915	SAMEA5569915	4.4.1	4	0.00609803	0.625	0.9375	1.25	0	train_set
Ethambutol	SAMEA5569916	SAMEA5569916	4.3.3	4	0.00438097	2.5	3.75	5	0	validation_set
Ethambutol	SAMEA5569917	SAMEA5569917	4.1.1	4	0.00654415	2.5	3.75	5	0	train_set
Ethambutol	SAMEA5569919	SAMEA5569919	4.3.3	4	0.00633768	2.5	3.75	5	0	train_set
Ethambutol	SAMEA5569920	SAMEA5569920	4.3.3	4	0.00483092	5	7.5	10	1	train_set
Ethambutol	SAMEA5569921	SAMEA5569921	4.3.3	4	0.00391978	1.25	1.875	2.5	0	train_set
Ethambutol	SAMEA5569922	SAMEA5569922	4.3.3	4	0.00624309	5	7.5	10	1	validation_set
Ethambutol	SAMEA5569923	SAMEA5569923	4.3.3	4	0.00628492	0.625	0.9375	1.25	0	train_set
Ethambutol	SAMEA5569924	SAMEA5569924	4.8	4	0.00537939	2.5	3.75	5	0	train_set
Ethambutol	SAMEA5569925	SAMEA5569925	4.1.1	4	0.00799906	2.5	3.75	5	0	train_set
Ethambutol	SAMEA5569926	SAMEA5569926	4.3.3	4	0.0053708	2.5	3.75	5	0	train_set
Ethambutol	SAMEA5569927	SAMEA5569927	4.3.3	4	0.00417935	5	7.5	10	1	train_set
Ethambutol	SAMEA5569929	SAMEA5569929	4	4	0.0141786	0.625	0.9375	1.25	0	train_set
Ethambutol	SAMEA5569930	SAMEA5569930	4.8	4	0.00451889	1.25	1.875	2.5	0	train_set
Ethambutol	SAMEA5569933	SAMEA5569933	4.1.1	4	0.0417209	1.25	1.875	2.5	0	train_set
Ethambutol	SAMEA5569935	SAMEA5569935	2.2.1	2	0.0102514	5	7.5	10	1	train_set
Ethambutol	SAMEA5569938	SAMEA5569938	4	4	0.0132712	0.625	0.9375	1.25	0	train_set
Ethambutol	SAMEA5569939	SAMEA5569939	2.2.1	2	0.0105809	1.25	1.875	2.5	0	validation_set
Ethambutol	SAMEA5569940	SAMEA5569940	4.3.4.1	4	0.00877919	10	10	inf	1	train_set
Ethambutol	SAMEA5569942	SAMEA5569942	4.3.3	4	0.00516096	10	10	inf	1	train_set
Ethambutol	SAMEA5569943	SAMEA5569943	4.3.3	4	0.00565241	2.5	3.75	5	0	train_set
Ethambutol	SAMEA5569945	SAMEA5569945	4.1.2.1	4	0.0195461	0.625	0.9375	1.25	0	train_set
Ethambutol	SAMEA5569946	SAMEA5569946	4.3.4.2	4	0.00321506	2.5	3.75	5	0	train_set
Ethambutol	SAMEA5569947	SAMEA5569947	4.1.2.1	4	0.00877343	1.25	1.875	2.5	0	train_set
Ethambutol	SAMEA5569948	SAMEA5569948	4.3.4.1	4	0.0169991	2.5	3.75	5	0	train_set
Ethambutol	SAMEA5569949	SAMEA5569949	2.2.1	2	0.00890917	2.5	3.75	5	0	train_set
Ethambutol	SAMEA5569950	SAMEA5569950	4.1.2.1	4	0.00626613	0.625	0.9375	1.25	0	train_set
Ethambutol	SAMEA5569951	SAMEA5569951	2.2.1	2	0.0100598	2.5	3.75	5	0	train_set
Ethambutol	SAMEA5569952	SAMEA5569952	4.3.3	4	0.00529835	10	10	inf	1	train_set
Ethambutol	SAMEA5569953	SAMEA5569953	4.1.2	4	0.0216381	1.25	1.875	2.5	0	train_set
Ethambutol	SAMEA5569954	SAMEA5569954	2.2.1	2	0.0111291	0.625	0.9375	1.25	0	train_set
Ethambutol	SAMEA5569955	SAMEA5569955	4.1.2.1	4	0.00645439	0.625	0.9375	1.25	0	train_set
Ethambutol	SAMEA5569956	SAMEA5569956	4.4.1.1	4	0.00522671	0.625	0.9375	1.25	0	train_set
Ethambutol	SAMEA5569957	SAMEA5569957	4.3.3	4	0.00517327	5	7.5	10	1	train_set
Ethambutol	SAMEA5569958	SAMEA5569958	4.3.3	4	0.00498615	10	10	inf	1	train_set
Ethambutol	SAMEA5569960	SAMEA5569960	4.3.3	4	0.00568009	5	7.5	10	1	train_set
Ethambutol	SAMEA5569961	SAMEA5569961	4.3.4.2	4	0.00344539	2.5	3.75	5	0	train_set
Ethambutol	SAMEA5569964	SAMEA5569964	4.3.4.2	4	0.00340836	2.5	3.75	5	0	train_set
Ethambutol	SAMEA5569968	SAMEA5569968	4.3.2	4	0.00743876	1.25	1.875	2.5	0	train_set
Ethambutol	SAMEA5569969	SAMEA5569969	4.3.3	4	0.00452981	10	10	inf	1	train_set
Ethambutol	SAMEA5569970	SAMEA5569970	4.3.3	4	0.00409911	2.5	3.75	5	0	train_set
Ethambutol	SAMEA5569971	SAMEA5569971	4.3.4.1	4	0.0530229	2.5	3.75	5	0	train_set
Ethambutol	SAMEA5569972	SAMEA5569972	4.3.3	4	0.00545291	10	10	inf	1	train_set
Ethambutol	SAMEA5569974	SAMEA5569974	4.8	4	0.007701	2.5	3.75	5	0	train_set
Ethambutol	SAMEA5569975	SAMEA5569975	4.3.3	4	0.00781583	10	10	inf	1	train_set
Ethambutol	SAMEA5569976	SAMEA5569976	4	4	0.0140386	0.625	0.9375	1.25	0	train_set
Ethambutol	SAMEA5569977	SAMEA5569977	2.2.1	2	0.0108882	2.5	3.75	5	0	train_set
Ethambutol	SAMEA5569978	SAMEA5569978	2.2.1	2	0.0101658	5	7.5	10	1	train_set
