## Supplementary Data 1 for "Convolutional neural networks quantify antibiotic resistance in *Mycobacterium tuberculosis* with diagnostic grade accuracy and predict treatment response" (part 2 of 3)

### Sheet: Ethambutol (continued)
Drug	Sample_ID	BIOSAMPLE_ACCESSION	Coll2014	Lineage	F2	lower_bound	midpoint	upper_bound	Binary	category
Ethambutol	SAMEA5569980	SAMEA5569980	4.3.3	4	0.00528765	2.5	3.75	5	0	train_set
Ethambutol	SAMEA5569983	SAMEA5569983	4.3.3	4	0.00410161	2.5	3.75	5	0	validation_set
Ethambutol	SAMEA5569986	SAMEA5569986	4.3.4.1	4	0.0140154	5	7.5	10	1	train_set
Ethambutol	SAMEA5569987	SAMEA5569987	4.3.3	4	0.00426082	10	10	inf	1	train_set
Ethambutol	SAMEA5569989	SAMEA5569989	4.1.1	4	0.0161195	0.625	0.9375	1.25	0	train_set
Ethambutol	SAMEA5569990	SAMEA5569990	2.2.1	2	0.0117979	0.625	0.9375	1.25	0	train_set
Ethambutol	SAMEA5569992	SAMEA5569992	2.2.1	2	0.0128404	0.625	0.9375	1.25	0	train_set
Ethambutol	SAMEA5569994	SAMEA5569994	4.3.4.2	4	0.00323745	1.25	1.875	2.5	0	train_set
Ethambutol	SAMEA5569998	SAMEA5569998	4.1.2.1	4	0.0173741	5	7.5	10	1	train_set
Ethambutol	SAMEA5570000	SAMEA5570000	4.3.3	4	0.00528451	5	7.5	10	1	train_set
Ethambutol	SAMEA5570001	SAMEA5570001	2.2.1	2	0.00941934	10	10	inf	1	train_set
Ethambutol	SAMEA5570002	SAMEA5570002	4.1.2.1	4	0.010045	0.625	0.9375	1.25	0	train_set
Ethambutol	SAMEA5570006	SAMEA5570006	4.8	4	0.00558242	5	7.5	10	1	train_set
Ethambutol	SAMEA5570007	SAMEA5570007	4.3.3	4	0.0067335	1.25	1.875	2.5	0	train_set
Ethambutol	SAMEA5570008	SAMEA5570008	4.1.1.3	4	0.011968	2.5	3.75	5	0	train_set
Ethambutol	SAMEA5570009	SAMEA5570009	4.1.1.3	4	0.0209144	1.25	1.875	2.5	0	train_set
Ethambutol	SAMEA5570010	SAMEA5570010	4.3.3	4	0.0049054	10	10	inf	1	train_set
Ethambutol	SAMEA5570011	SAMEA5570011	4.3.3	4	0.00462997	10	10	inf	1	validation_set
Ethambutol	SAMEA5570012	SAMEA5570012	4.3.3	4	0.00595048	5	7.5	10	1	validation_set
Ethambutol	SAMEA5570014	SAMEA5570014	4.1.2.1	4	0.00930258	10	10	inf	1	train_set
Ethambutol	SAMEA5570017	SAMEA5570017	4.3.3	4	0.00431881	10	10	inf	1	train_set
Ethambutol	SAMEA5570018	SAMEA5570018	4.3.3	4	0.00500992	10	10	inf	1	train_set
Ethambutol	SAMEA5570019	SAMEA5570019	2.2.1	2	0.00894504	5	7.5	10	1	train_set
Ethambutol	SAMEA5570020	SAMEA5570020	4.1.1.3	4	0.00723726	5	7.5	10	1	train_set
Ethambutol	SAMEA5570021	SAMEA5570021	4	4	0.0144111	1.25	1.875	2.5	0	train_set
Ethambutol	SAMEA5570022	SAMEA5570022	4.3.4.2	4	0.00400939	10	10	inf	1	validation_set
Ethambutol	SAMEA5570023	SAMEA5570023	4.8	4	0.00614051	2.5	3.75	5	0	train_set
Ethambutol	SAMEA5570025	SAMEA5570025	4.3.3	4	0.00379995	10	10	inf	1	validation_set
Ethambutol	SAMEA5570027	SAMEA5570027	4.3.3	4	0.0035959	10	10	inf	1	train_set
Ethambutol	SAMEA5570030	SAMEA5570030	4.3.3	4	0.00430784	10	10	inf	1	train_set
Ethambutol	SAMEA5570031	SAMEA5570031	2.2.1	2	0.0110596	5	7.5	10	1	train_set
Ethambutol	SAMEA5570033	SAMEA5570033	4.3.3	4	0.00426121	10	10	inf	1	train_set
Ethambutol	SAMEA5570034	SAMEA5570034	4.3.4.2	4	0.00287934	2.5	3.75	5	0	train_set
Ethambutol	SAMEA5570037	SAMEA5570037	2.2.1	2	0.011528	5	7.5	10	1	train_set
Ethambutol	SAMEA5570039	SAMEA5570039	4.1.2.1	4	0.0095395	5	7.5	10	1	train_set
Ethambutol	SAMEA5570040	SAMEA5570040	4	4	0.0122222	5	7.5	10	1	train_set
Ethambutol	SAMEA5570041	SAMEA5570041	4.3.4.2	4	0.00434101	2.5	3.75	5	0	train_set
Ethambutol	SAMEA5570042	SAMEA5570042	4.1.1.3	4	0.0129984	2.5	3.75	5	0	train_set
Ethambutol	SAMEA5570044	SAMEA5570044	4.1.2.1	4	0.00815103	5	7.5	10	1	train_set
Ethambutol	SAMEA5570045	SAMEA5570045	4.3.4.2	4	0.00471644	5	7.5	10	1	train_set
Ethambutol	SAMEA5570049	SAMEA5570049	4.3.3	4	0.00577002	5	7.5	10	1	train_set
Ethambutol	SAMEA5570052	SAMEA5570052	4.1.2.1	4	0.00767207	1.25	1.875	2.5	0	train_set
Ethambutol	SAMEA5570053	SAMEA5570053	4.1.1	4	0.0111311	2.5	3.75	5	0	train_set
Ethambutol	SAMEA5570054	SAMEA5570054	4.3.3	4	0.00500428	10	10	inf	1	train_set
Ethambutol	SAMEA5570055	SAMEA5570055	4.3.3	4	0.00449178	2.5	3.75	5	0	train_set
Ethambutol	SAMEA5570056	SAMEA5570056	4.1.2.1	4	0.00695221	10	10	inf	1	train_set
Ethambutol	SAMEA5570057	SAMEA5570057	4.1.1.3	4	0.018083	2.5	3.75	5	0	train_set
Ethambutol	SAMEA5570058	SAMEA5570058	4	4	0.0113265	5	7.5	10	1	train_set
Ethambutol	SAMEA5570059	SAMEA5570059	4.3.3	4	0.00354906	10	10	inf	1	train_set
Ethambutol	SAMEA5570062	SAMEA5570062	4.3.3	4	0.00430187	2.5	3.75	5	0	train_set
Ethambutol	SAMEA5570063	SAMEA5570063	4.3.3	4	0.00673275	5	7.5	10	1	train_set
Ethambutol	SAMEA5570064	SAMEA5570064	4.1.2.1	4	0.00687966	5	7.5	10	1	train_set
Ethambutol	SAMEA5570067	SAMEA5570067	2.2.1	2	0.0088308	10	10	inf	1	train_set
Ethambutol	SAMEA5570068	SAMEA5570068	4.1.2.1	4	0.00689309	5	7.5	10	1	train_set
Ethambutol	SAMEA5570069	SAMEA5570069	4.1.2.1	4	0.00816089	5	7.5	10	1	train_set
Ethambutol	SAMEA5570070	SAMEA5570070	4.8	4	0.00562948	2.5	3.75	5	0	train_set
Ethambutol	SAMEA5570072	SAMEA5570072	4.1.2.1	4	0.00731707	5	7.5	10	1	train_set
Ethambutol	SAMEA5570075	SAMEA5570075	4.3.4.2	4	0.00439811	5	7.5	10	1	train_set
Ethambutol	SAMEA5570076	SAMEA5570076	4.3.3	4	0.0041176	10	10	inf	1	train_set
Ethambutol	SAMEA5570077	SAMEA5570077	4.1.1.3	4	0.0197793	2.5	3.75	5	0	validation_set
Ethambutol	SAMEA7524713	SAMEA7524713	2.2.1	2	0.00892573	10	10	inf	1	train_set
Ethambutol	SAMEA7524714	SAMEA7524714	4.8	4	0.00779305	10	10	inf	1	train_set
Ethambutol	SAMEA7524715	SAMEA7524715	4.4	4	0.0081403	2.5	3.75	5	0	train_set
Ethambutol	SAMEA7524717	SAMEA7524717	4.3.3	4	0.00633604	1.25	1.875	2.5	0	train_set
Ethambutol	SAMEA7524719	SAMEA7524719	2.2.1	2	0.0131631	10	10	inf	1	train_set
Ethambutol	SAMEA7524720	SAMEA7524720	2.2.1	2	0.00867795	10	10	inf	1	train_set
Ethambutol	SAMEA7524722	SAMEA7524722	2.2.1	2	0.010305	10	10	inf	1	train_set
Ethambutol	SAMEA7524723	SAMEA7524723	3	3	0.0108029	2.5	3.75	5	0	train_set
Ethambutol	SAMEA7524724	SAMEA7524724	1.1.2	1	0.0214839	0.625	0.9375	1.25	0	validation_set
Ethambutol	SAMEA7524725	SAMEA7524725	2.2.1	2	0.0124069	1.25	1.875	2.5	0	train_set
Ethambutol	SAMEA7524728	SAMEA7524728	2.2.1	2	0.010692	10	10	inf	1	train_set
Ethambutol	SAMEA7524729	SAMEA7524729	3	3	0.0141191	0.625	0.9375	1.25	0	train_set
Ethambutol	SAMEA7524732	SAMEA7524732	2.2.1	2	0.0114024	10	10	inf	1	train_set
Ethambutol	SAMEA7524734	SAMEA7524734	3	3	0.0164494	0.625	0.9375	1.25	0	train_set
Ethambutol	SAMEA7524738	SAMEA7524738	2.2.1.1	2	0.0108006	10	10	inf	1	train_set
Ethambutol	SAMEA7524740	SAMEA7524740	2.2.1	2	0.0114008	0.625	0.9375	1.25	0	train_set
Ethambutol	SAMEA7524741	SAMEA7524741	2.2.1	2	0.014433	5	7.5	10	1	validation_set
Ethambutol	SAMEA7524743	SAMEA7524743	2.2.1	2	0.0122466	2.5	3.75	5	0	train_set
Ethambutol	SAMEA7524744	SAMEA7524744	4.3.3	4	0.00829611	10	10	inf	1	train_set
Ethambutol	SAMEA7524746	SAMEA7524746	3	3	0.0129073	0.625	0.9375	1.25	0	train_set
Ethambutol	SAMEA7524747	SAMEA7524747	2.2.1	2	0.0102069	5	7.5	10	1	train_set
Ethambutol	SAMEA7524750	SAMEA7524750	3	3	0.0138952	0.625	0.9375	1.25	0	train_set
Ethambutol	SAMEA7524752	SAMEA7524752	3	3	0.0171051	1.25	1.875	2.5	0	train_set
Ethambutol	SAMEA7524753	SAMEA7524753	3	3	0.0121229	2.5	3.75	5	0	train_set
Ethambutol	SAMEA7524754	SAMEA7524754	3	3	0.0120343	1.25	1.875	2.5	0	train_set
Ethambutol	SAMEA7524755	SAMEA7524755	4.5	4	0.00627528	0.3125	0.46875	0.625	0	train_set
Ethambutol	SAMEA7524757	SAMEA7524757	1.2.2	1	0.0246201	0.625	0.9375	1.25	0	train_set
Ethambutol	SAMEA7524758	SAMEA7524758	1.1.2	1	0.0241376	0.3125	0.46875	0.625	0	train_set
Ethambutol	SAMEA7524759	SAMEA7524759	3	3	0.0133963	10	10	inf	1	train_set
Ethambutol	SAMEA7524760	SAMEA7524760	3.1.1	3	0.0100903	5	7.5	10	1	train_set
Ethambutol	SAMEA7524761	SAMEA7524761	4.2.2	4	0.0285509	0.625	0.9375	1.25	0	train_set
Ethambutol	SAMEA7524764	SAMEA7524764	1.1.3	1	0.0233637	0.3125	0.46875	0.625	0	validation_set
Ethambutol	SAMEA7524767	SAMEA7524767	2.2.1	2	0.0140088	2.5	3.75	5	0	train_set
Ethambutol	SAMEA7524768	SAMEA7524768	4.8	4	0.0057554	0.625	0.9375	1.25	0	train_set
Ethambutol	SAMEA7524769	SAMEA7524769	4.4.1.2	4	0.0121773	0.625	0.9375	1.25	0	train_set
Ethambutol	SAMEA7524773	SAMEA7524773	1.1.2	1	0.0233838	0.625	0.9375	1.25	0	train_set
Ethambutol	SAMEA7524774	SAMEA7524774	4.8	4	0.0044801	0.625	0.9375	1.25	0	train_set
Ethambutol	SAMEA7524775	SAMEA7524775	1.2.2	1	0.0124242	10	10	inf	1	train_set
Ethambutol	SAMEA7524779	SAMEA7524779	1.2.2	1	0.0172939	1.25	1.875	2.5	0	train_set
Ethambutol	SAMEA7524780	SAMEA7524780	2.2.1	2	0.0105517	5	7.5	10	1	train_set
Ethambutol	SAMEA7524781	SAMEA7524781	3.1.2.1	3	0.0176371	0.625	0.9375	1.25	0	train_set
Ethambutol	SAMEA7524782	SAMEA7524782	2.2.1.1	2	0.00927909	5	7.5	10	1	validation_set
Ethambutol	SAMEA7524783	SAMEA7524783	1.2.2	1	0.0256581	2.5	3.75	5	0	train_set
Ethambutol	SAMEA7524784	SAMEA7524784	2.2.1	2	0.0111111	5	7.5	10	1	train_set
Ethambutol	SAMEA7524786	SAMEA7524786	3	3	0.0135525	1.25	1.875	2.5	0	validation_set
Ethambutol	SAMEA7524787	SAMEA7524787	4.9	4	0.0127643	1.25	1.875	2.5	0	validation_set
Ethambutol	SAMEA7524788	SAMEA7524788	3	3	0.0157014	0.625	0.9375	1.25	0	train_set
Ethambutol	SAMEA7524789	SAMEA7524789	4.2.2	4	0.0269788	2.5	3.75	5	0	validation_set
Ethambutol	SAMEA7524791	SAMEA7524791	2.2.1	2	0.0115887	10	10	inf	1	train_set
Ethambutol	SAMEA7524792	SAMEA7524792	4.2.2	4	0.0241687	1.25	1.875	2.5	0	train_set
Ethambutol	SAMEA7524793	SAMEA7524793	2.2.1	2	0.0113621	10	10	inf	1	train_set
Ethambutol	SAMEA7524795	SAMEA7524795	2.2.1	2	0.0122684	10	10	inf	1	train_set
Ethambutol	SAMEA7524797	SAMEA7524797	2.2.1	2	0.0104021	5	7.5	10	1	train_set
Ethambutol	SAMEA7524798	SAMEA7524798	4.3.3	4	0.00674946	2.5	3.75	5	0	train_set
Ethambutol	SAMEA7524799	SAMEA7524799	4.8	4	0.0102142	2.5	3.75	5	0	train_set
Ethambutol	SAMEA7524805	SAMEA7524805	1.1.2	1	0.0223502	0.625	0.9375	1.25	0	train_set
Ethambutol	SAMEA7524810	SAMEA7524810	1.1.2	1	0.0244621	0.625	0.9375	1.25	0	train_set
Ethambutol	SAMEA7524811	SAMEA7524811	3.1.2	3	0.00928205	5	7.5	10	1	train_set
Ethambutol	SAMEA7524812	SAMEA7524812	3	3	0.0113176	1.25	1.875	2.5	0	train_set
Ethambutol	SAMEA7524813	SAMEA7524813	1.1.2	1	0.0203082	10	10	inf	1	train_set
Ethambutol	SAMEA7524815	SAMEA7524815	3	3	0.0141851	2.5	3.75	5	0	validation_set
Ethambutol	SAMEA7524816	SAMEA7524816	2.2.1	2	0.0091447	10	10	inf	1	train_set
Ethambutol	SAMEA7524817	SAMEA7524817	2.2.1	2	0.00756523	2.5	3.75	5	0	train_set
Ethambutol	SAMEA7524818	SAMEA7524818	1.1.2	1	0.0173671	0.625	0.9375	1.25	0	train_set
Ethambutol	SAMEA7524819	SAMEA7524819	3	3	0.0103413	0.625	0.9375	1.25	0	train_set
Ethambutol	SAMEA7524820	SAMEA7524820	1.2.2	1	0.0247782	0.625	0.9375	1.25	0	train_set
Ethambutol	SAMEA7524821	SAMEA7524821	3	3	0.00965567	0.625	0.9375	1.25	0	train_set
Ethambutol	SAMEA7524822	SAMEA7524822	1.1.2	1	0.0169572	0.625	0.9375	1.25	0	train_set
Ethambutol	SAMEA7524827	SAMEA7524827	2.2.1	2	0.0112425	2.5	3.75	5	0	validation_set
Ethambutol	SAMEA7524828	SAMEA7524828	2.2.1	2	0.00964972	5	7.5	10	1	train_set
Ethambutol	SAMEA7524831	SAMEA7524831	2.2.1	2	0.0137755	10	10	inf	1	train_set
Ethambutol	SAMEA7524832	SAMEA7524832	3	3	0.0104594	0.625	0.9375	1.25	0	train_set
Ethambutol	SAMEA7524834	SAMEA7524834	2.2.1	2	0.0112634	5	7.5	10	1	train_set
Ethambutol	SAMEA7524835	SAMEA7524835	3.1.2.1	3	0.0241409	0.625	0.9375	1.25	0	train_set
Ethambutol	SAMEA7524836	SAMEA7524836	3	3	0.0121348	2.5	3.75	5	0	train_set
Ethambutol	SAMEA7524838	SAMEA7524838	4.3.3	4	0.00779307	2.5	3.75	5	0	train_set
Ethambutol	SAMEA7524841	SAMEA7524841	2.2.1	2	0.0127682	5	7.5	10	1	train_set
Ethambutol	SAMEA7524842	SAMEA7524842	1.1.2	1	0.0183896	0.625	0.9375	1.25	0	train_set
Ethambutol	SAMEA7524843	SAMEA7524843	2.2.1	2	0.011694	5	7.5	10	1	train_set
Ethambutol	SAMEA7524846	SAMEA7524846	2.2.1	2	0.011768	10	10	inf	1	train_set
Ethambutol	SAMEA7524852	SAMEA7524852	4.2.2	4	0.0273213	0.625	0.9375	1.25	0	train_set
Ethambutol	SAMEA7524854	SAMEA7524854	2.2.1.1	2	0.0117937	10	10	inf	1	train_set
Ethambutol	SAMEA7524855	SAMEA7524855	2.2.1	2	0.0120995	1.25	1.875	2.5	0	validation_set
Ethambutol	SAMEA7524856	SAMEA7524856	1.1.2	1	0.0271141	0.625	0.9375	1.25	0	train_set
Ethambutol	SAMEA7524860	SAMEA7524860	2.2.1	2	0.0109393	5	7.5	10	1	train_set
Ethambutol	SAMEA7524864	SAMEA7524864	2.2.1	2	0.0135577	2.5	3.75	5	0	train_set
Ethambutol	SAMEA7524865	SAMEA7524865	3	3	0.0152454	5	7.5	10	1	train_set
Ethambutol	SAMEA7524866	SAMEA7524866	3.1.2.1	3	0.0227362	0.625	0.9375	1.25	0	train_set
Ethambutol	SAMEA7524867	SAMEA7524867	1.1.2	1	0.0189482	0.625	0.9375	1.25	0	validation_set
Ethambutol	SAMEA7524868	SAMEA7524868	2.2.1	2	0.0118612	5	7.5	10	1	validation_set
Ethambutol	SAMEA7524871	SAMEA7524871	2.2.1	2	0.0101659	2.5	3.75	5	0	train_set
Ethambutol	SAMEA7524872	SAMEA7524872	2.2.1	2	0.0105645	2.5	3.75	5	0	validation_set
Ethambutol	SAMEA7524873	SAMEA7524873	4.2.1	4	0.0266687	0.625	0.9375	1.25	0	train_set
Ethambutol	SAMEA7524875	SAMEA7524875	1.2.2	1	0.0150895	1.25	1.875	2.5	0	train_set
Ethambutol	SAMEA7524876	SAMEA7524876	2.2.1	2	0.0112662	5	7.5	10	1	train_set
Ethambutol	SAMEA7524877	SAMEA7524877	2.2.1	2	0.00970254	5	7.5	10	1	train_set
Ethambutol	SAMEA7524878	SAMEA7524878	1.1.3	1	0.0254549	0.625	0.9375	1.25	0	train_set
Ethambutol	SAMEA7524879	SAMEA7524879	2.2.1	2	0.00994634	2.5	3.75	5	0	train_set
Ethambutol	SAMEA7524880	SAMEA7524880	2.2.1	2	0.0108946	5	7.5	10	1	train_set
Ethambutol	SAMEA7524882	SAMEA7524882	1.1.3	1	0.0244002	0.625	0.9375	1.25	0	validation_set
Ethambutol	SAMEA7524883	SAMEA7524883	2.2.1	2	0.00844436	10	10	inf	1	train_set
Ethambutol	SAMEA7524885	SAMEA7524885	3	3	0.0134799	0.625	0.9375	1.25	0	train_set
Ethambutol	SAMEA7524886	SAMEA7524886	3	3	0.0123298	2.5	3.75	5	0	validation_set
Ethambutol	SAMEA7524887	SAMEA7524887	4.4.1.2	4	0.0125395	1.25	1.875	2.5	0	train_set
Ethambutol	SAMEA7524890	SAMEA7524890	2.2.1	2	0.0109668	10	10	inf	1	train_set
Ethambutol	SAMEA7524891	SAMEA7524891	2.2.1	2	0.0105134	2.5	3.75	5	0	validation_set
Ethambutol	SAMEA7524892	SAMEA7524892	1.2.2	1	0.0291415	2.5	3.75	5	0	train_set
Ethambutol	SAMEA7524895	SAMEA7524895	1.1.2	1	0.0197245	0.625	0.9375	1.25	0	train_set
Ethambutol	SAMEA7524896	SAMEA7524896	2.2.1	2	0.0130324	2.5	3.75	5	0	train_set
Ethambutol	SAMEA7524897	SAMEA7524897	2.2.1	2	0.0120898	5	7.5	10	1	validation_set
Ethambutol	SAMEA7524900	SAMEA7524900	2.2.1	2	0.01055	5	7.5	10	1	train_set
Ethambutol	SAMEA7524903	SAMEA7524903	2.2.1	2	0.0104993	5	7.5	10	1	train_set
Ethambutol	SAMEA7524907	SAMEA7524907	3	3	0.0131104	0.3125	0.46875	0.625	0	train_set
Ethambutol	SAMEA7524908	SAMEA7524908	3	3	0.0117277	5	7.5	10	1	train_set
Ethambutol	SAMEA7524909	SAMEA7524909	3	3	0.0118239	0.625	0.9375	1.25	0	train_set
Ethambutol	SAMEA7524911	SAMEA7524911	1.2.2	1	0.0253533	0.625	0.9375	1.25	0	train_set
Ethambutol	SAMEA7524914	SAMEA7524914	3	3	0.014567	2.5	3.75	5	0	train_set
Ethambutol	SAMEA7524917	SAMEA7524917	1.1.3	1	0.0211841	0.625	0.9375	1.25	0	train_set
Ethambutol	SAMEA7524920	SAMEA7524920	1.2.2	1	0.0261676	0.625	0.9375	1.25	0	train_set
Ethambutol	SAMEA7524924	SAMEA7524924	2.2.1	2	0.0113867	5	7.5	10	1	validation_set
Ethambutol	SAMEA7524925	SAMEA7524925	2.2.1.1	2	0.013079	5	7.5	10	1	train_set
Ethambutol	SAMEA7524926	SAMEA7524926	1.1.2	1	0.0166343	1.25	1.875	2.5	0	train_set
Ethambutol	SAMEA7524927	SAMEA7524927	2.2.1	2	0.0101076	5	7.5	10	1	train_set
Ethambutol	SAMEA7524929	SAMEA7524929	3	3	0.0162192	10	10	inf	1	train_set
Ethambutol	SAMEA7524930	SAMEA7524930	3	3	0.0364905	0.625	0.9375	1.25	0	train_set
Ethambutol	SAMEA7524934	SAMEA7524934	2.2.1.1	2	0.011063	5	7.5	10	1	train_set
Ethambutol	SAMEA7524938	SAMEA7524938	2.2.1	2	0.014279	0.625	0.9375	1.25	0	train_set
Ethambutol	SAMEA7524939	SAMEA7524939	2.2.1	2	0.0118756	10	10	inf	1	train_set
Ethambutol	SAMEA7524940	SAMEA7524940	1.2.2	1	0.0253181	5	7.5	10	1	train_set
Ethambutol	SAMEA7524941	SAMEA7524941	3.1.2.1	3	0.0263556	0.625	0.9375	1.25	0	train_set
Ethambutol	SAMEA7524948	SAMEA7524948	3.1.2.1	3	0.0181203	0.625	0.9375	1.25	0	train_set
Ethambutol	SAMEA7524949	SAMEA7524949	3	3	0.0133323	0.625	0.9375	1.25	0	train_set
Ethambutol	SAMEA7524951	SAMEA7524951	4.3.3	4	0.0063331	0.625	0.9375	1.25	0	train_set
Ethambutol	SAMEA7524953	SAMEA7524953	2.2.1	2	0.0123603	1.25	1.875	2.5	0	train_set
Ethambutol	SAMEA7524955	SAMEA7524955	3	3	0.0135394	0.625	0.9375	1.25	0	train_set
Ethambutol	SAMEA7524956	SAMEA7524956	3	3	0.0137817	0.3125	0.46875	0.625	0	train_set
Ethambutol	SAMEA7524958	SAMEA7524958	2.2.1.1	2	0.0105579	5	7.5	10	1	train_set
Ethambutol	SAMEA7524960	SAMEA7524960	1.1.2	1	0.022935	0.3125	0.46875	0.625	0	train_set
Ethambutol	SAMEA7524963	SAMEA7524963	3	3	0.0127509	0.625	0.9375	1.25	0	train_set
Ethambutol	SAMEA7524964	SAMEA7524964	1.1.2	1	0.0205913	0.625	0.9375	1.25	0	train_set
Ethambutol	SAMEA7524967	SAMEA7524967	3.1.2	3	0.0120052	1.25	1.875	2.5	0	train_set
Ethambutol	SAMEA7524968	SAMEA7524968	2.2.1.1	2	0.0124284	5	7.5	10	1	train_set
Ethambutol	SAMEA7524970	SAMEA7524970	2.2.1	2	0.014486	5	7.5	10	1	train_set
Ethambutol	SAMEA7524972	SAMEA7524972	2.2.1	2	0.0110375	2.5	3.75	5	0	train_set
Ethambutol	SAMEA7524974	SAMEA7524974	2.2.1	2	0.0117353	2.5	3.75	5	0	train_set
Ethambutol	SAMEA7524976	SAMEA7524976	3	3	0.0125112	0.625	0.9375	1.25	0	train_set
Ethambutol	SAMEA7524978	SAMEA7524978	2.2.1	2	0.0105964	2.5	3.75	5	0	train_set
Ethambutol	SAMEA7524979	SAMEA7524979	1.1.2	1	0.0173118	2.5	3.75	5	0	train_set
Ethambutol	SAMEA7524981	SAMEA7524981	2.2.1	2	0.011544	10	10	inf	1	train_set
Ethambutol	SAMEA7524983	SAMEA7524983	2.2.1	2	0.00748204	2.5	3.75	5	0	train_set
Ethambutol	SAMEA7524984	SAMEA7524984	2.2.1	2	0.0109916	10	10	inf	1	train_set
Ethambutol	SAMEA7524985	SAMEA7524985	2.2.1	2	0.0101442	2.5	3.75	5	0	train_set
Ethambutol	SAMEA7524987	SAMEA7524987	3	3	0.0117656	0.625	0.9375	1.25	0	train_set
Ethambutol	SAMEA7524989	SAMEA7524989	2.2.1	2	0.0118882	2.5	3.75	5	0	train_set
Ethambutol	SAMEA7524991	SAMEA7524991	3	3	0.00900901	0.625	0.9375	1.25	0	train_set
Ethambutol	SAMEA7524993	SAMEA7524993	3	3	0.0132455	0.625	0.9375	1.25	0	train_set
Ethambutol	SAMEA7524994	SAMEA7524994	2.2.1	2	0.0128326	2.5	3.75	5	0	train_set
Ethambutol	SAMEA7524996	SAMEA7524996	3.1.2	3	0.0156885	0.625	0.9375	1.25	0	train_set
Ethambutol	SAMEA7524998	SAMEA7524998	4.2.2	4	0.0292683	10	10	inf	1	train_set
Ethambutol	SAMEA7525001	SAMEA7525001	4.2.2	4	0.0278174	0.625	0.9375	1.25	0	train_set
Ethambutol	SAMEA7525003	SAMEA7525003	2.2.1	2	0.0101278	2.5	3.75	5	0	train_set
Ethambutol	SAMEA7525005	SAMEA7525005	3	3	0.0145778	2.5	3.75	5	0	train_set
Ethambutol	SAMEA7525007	SAMEA7525007	4.8	4	0.00814427	0.625	0.9375	1.25	0	train_set
Ethambutol	SAMEA7525011	SAMEA7525011	3	3	0.0116874	10	10	inf	1	train_set
Ethambutol	SAMEA7525012	SAMEA7525012	3	3	0.0102018	0.625	0.9375	1.25	0	train_set
Ethambutol	SAMEA7525015	SAMEA7525015	2.2.1	2	0.0106412	5	7.5	10	1	train_set
Ethambutol	SAMEA7525016	SAMEA7525016	2.2.1	2	0.0113241	5	7.5	10	1	train_set
Ethambutol	SAMEA7525017	SAMEA7525017	2.2.1	2	0.00854913	5	7.5	10	1	train_set
Ethambutol	SAMEA7525022	SAMEA7525022	2.2.1.1	2	0.0109096	5	7.5	10	1	train_set
Ethambutol	SAMEA7525023	SAMEA7525023	1.1.3	1	0.0254854	0.625	0.9375	1.25	0	train_set
Ethambutol	SAMEA7525024	SAMEA7525024	2.2.1	2	0.0108074	5	7.5	10	1	train_set
Ethambutol	SAMEA7525026	SAMEA7525026	3	3	0.0118931	5	7.5	10	1	train_set
Ethambutol	SAMEA7525027	SAMEA7525027	4.8	4	0.00833565	1.25	1.875	2.5	0	train_set
Ethambutol	SAMEA7525028	SAMEA7525028	3	3	0.00812415	10	10	inf	1	train_set
Ethambutol	SAMEA7525029	SAMEA7525029	2.2.1.1	2	0.0118762	5	7.5	10	1	train_set
Ethambutol	SAMEA7525030	SAMEA7525030	3	3	0.0121111	0.625	0.9375	1.25	0	train_set
Ethambutol	SAMEA7525031	SAMEA7525031	2.2.1	2	0.00684127	10	10	inf	1	train_set
Ethambutol	SAMEA7525032	SAMEA7525032	2.2.1	2	0.0101119	5	7.5	10	1	train_set
Ethambutol	SAMEA7525034	SAMEA7525034	1.1.2	1	0.0233038	0.3125	0.46875	0.625	0	train_set
Ethambutol	SAMEA7525035	SAMEA7525035	2.2.1	2	0.0108421	5	7.5	10	1	train_set
Ethambutol	SAMEA7525037	SAMEA7525037	3	3	0.0130129	0.3125	0.46875	0.625	0	validation_set
Ethambutol	SAMEA7525041	SAMEA7525041	2.2.1	2	0.0103867	5	7.5	10	1	train_set
Ethambutol	SAMEA7525042	SAMEA7525042	2.2.1.1	2	0.00954198	10	10	inf	1	validation_set
Ethambutol	SAMEA7525043	SAMEA7525043	4.8	4	0.00539738	0.3125	0.46875	0.625	0	validation_set
Ethambutol	SAMEA7525044	SAMEA7525044	2.2.1	2	0.0102958	2.5	3.75	5	0	validation_set
Ethambutol	SAMEA7525045	SAMEA7525045	2.2.1	2	0.0110234	10	10	inf	1	train_set
Ethambutol	SAMEA7525047	SAMEA7525047	3	3	0.0127913	0.625	0.9375	1.25	0	train_set
Ethambutol	SAMEA7525049	SAMEA7525049	3.1.2	3	0.0103181	0.625	0.9375	1.25	0	train_set
Ethambutol	SAMEA7525056	SAMEA7525056	3.1.2.1	3	0.014763	1.25	1.875	2.5	0	train_set
Ethambutol	SAMEA7525057	SAMEA7525057	2.2.1	2	0.0135119	5	7.5	10	1	train_set
Ethambutol	SAMEA7525058	SAMEA7525058	2.2.1	2	0.0114659	5	7.5	10	1	train_set
Ethambutol	SAMEA7525061	SAMEA7525061	3.1.2.1	3	0.0176231	5	7.5	10	1	validation_set
Ethambutol	SAMEA7525062	SAMEA7525062	1.1.3	1	0.0197378	0.625	0.9375	1.25	0	train_set
Ethambutol	SAMEA7525064	SAMEA7525064	2.2.1	2	0.0122195	5	7.5	10	1	train_set
Ethambutol	SAMEA7525065	SAMEA7525065	4.8	4	0.00538018	2.5	3.75	5	0	train_set
Ethambutol	SAMEA7525066	SAMEA7525066	4.4	4	0.0120968	0.625	0.9375	1.25	0	train_set
Ethambutol	SAMEA7525070	SAMEA7525070	1.2.2	1	0.0279696	5	7.5	10	1	train_set
Ethambutol	SAMEA7525073	SAMEA7525073	1.2.2	1	0.0311032	0.625	0.9375	1.25	0	train_set
Ethambutol	SAMEA7525074	SAMEA7525074	4.2.2	4	0.0272295	2.5	3.75	5	0	train_set
Ethambutol	SAMEA7525076	SAMEA7525076	3.1.2	3	0.0106067	0.625	0.9375	1.25	0	train_set
Ethambutol	SAMEA7525078	SAMEA7525078	4.2.2	4	0.0274995	2.5	3.75	5	0	train_set
Ethambutol	SAMEA7525079	SAMEA7525079	2.2.1	2	0.00961062	5	7.5	10	1	train_set
Ethambutol	SAMEA7525080	SAMEA7525080	3	3	0.0122516	5	7.5	10	1	train_set
Ethambutol	SAMEA7525083	SAMEA7525083	2.2.1	2	0.00907896	2.5	3.75	5	0	train_set
Ethambutol	SAMEA7525085	SAMEA7525085	2.2.1.1	2	0.011622	2.5	3.75	5	0	train_set
Ethambutol	SAMEA7525086	SAMEA7525086	3.1.2	3	0.0127294	0.625	0.9375	1.25	0	train_set
Ethambutol	SAMEA7525087	SAMEA7525087	2.2.1	2	0.00785169	0.625	0.9375	1.25	0	train_set
Ethambutol	SAMEA7525088	SAMEA7525088	1.1.2	1	0.0177992	0.625	0.9375	1.25	0	train_set
Ethambutol	SAMEA7525090	SAMEA7525090	3.1.2	3	0.0142344	0.3125	0.46875	0.625	0	train_set
Ethambutol	SAMEA7525091	SAMEA7525091	4.1.1.3	4	0.0216326	10	10	inf	1	train_set
Ethambutol	SAMEA7525092	SAMEA7525092	2.2.1	2	0.0106756	5	7.5	10	1	train_set
Ethambutol	SAMEA7525093	SAMEA7525093	1.1.3	1	0.0200741	0.625	0.9375	1.25	0	train_set
Ethambutol	SAMEA7525095	SAMEA7525095	3.1.2	3	0.0111223	0.625	0.9375	1.25	0	train_set
Ethambutol	SAMEA7525096	SAMEA7525096	3	3	0.0128109	0.625	0.9375	1.25	0	train_set
Ethambutol	SAMEA7525099	SAMEA7525099	1.1.2	1	0.0150007	0.625	0.9375	1.25	0	train_set
Ethambutol	SAMEA7525100	SAMEA7525100	1.1.2	1	0.0220588	0.625	0.9375	1.25	0	train_set
Ethambutol	SAMEA7525102	SAMEA7525102	2.2.1	2	0.011252	5	7.5	10	1	train_set
Ethambutol	SAMEA7525104	SAMEA7525104	2.2.1	2	0.00914449	10	10	inf	1	train_set
Ethambutol	SAMEA7525107	SAMEA7525107	2.2.1.1	2	0.014275	0.625	0.9375	1.25	0	train_set
Ethambutol	SAMEA7525108	SAMEA7525108	2.2.1	2	0.0118779	5	7.5	10	1	train_set
Ethambutol	SAMEA7525109	SAMEA7525109	1.2.2	1	0.0227417	1.25	1.875	2.5	0	train_set
Ethambutol	SAMEA7525110	SAMEA7525110	2.2.1	2	0.0117943	5	7.5	10	1	train_set
Ethambutol	SAMEA7525111	SAMEA7525111	2.2.1	2	0.0123698	5	7.5	10	1	train_set
Ethambutol	SAMEA7525113	SAMEA7525113	4.8	4	0.0083865	2.5	3.75	5	0	validation_set
Ethambutol	SAMEA7525115	SAMEA7525115	2.2.1	2	0.0148987	10	10	inf	1	train_set
Ethambutol	SAMEA7525117	SAMEA7525117	1.2.2	1	0.0295505	1.25	1.875	2.5	0	train_set
Ethambutol	SAMEA7525118	SAMEA7525118	1.2.2	1	0.0244235	1.25	1.875	2.5	0	train_set
Ethambutol	SAMEA7525123	SAMEA7525123	4.8	4	0.00662095	0.625	0.9375	1.25	0	train_set
Ethambutol	SAMEA7525126	SAMEA7525126	3	3	0.0116163	0.625	0.9375	1.25	0	train_set
Ethambutol	SAMEA7525127	SAMEA7525127	1.1.2	1	0.0224931	0.625	0.9375	1.25	0	train_set
Ethambutol	SAMEA7525128	SAMEA7525128	2.2.1	2	0.00931099	2.5	3.75	5	0	train_set
Ethambutol	SAMEA7525129	SAMEA7525129	3.1.2	3	0.0114825	5	7.5	10	1	train_set
Ethambutol	SAMEA7525130	SAMEA7525130	3	3	0.010157	0.625	0.9375	1.25	0	train_set
Ethambutol	SAMEA7525133	SAMEA7525133	2.2.1	2	0.0118308	5	7.5	10	1	train_set
Ethambutol	SAMEA7525134	SAMEA7525134	3	3	0.0104081	0.625	0.9375	1.25	0	train_set
Ethambutol	SAMEA7525137	SAMEA7525137	4.8	4	0.0078991	2.5	3.75	5	0	train_set
Ethambutol	SAMEA7525138	SAMEA7525138	2.2.1	2	0.0102586	10	10	inf	1	train_set
Ethambutol	SAMEA7525139	SAMEA7525139	2.2.1	2	0.0117144	5	7.5	10	1	train_set
Ethambutol	SAMEA7525140	SAMEA7525140	3	3	0.0123026	0.625	0.9375	1.25	0	train_set
Ethambutol	SAMEA7525141	SAMEA7525141	3.1.2	3	0.0120934	0.625	0.9375	1.25	0	train_set
Ethambutol	SAMEA7525143	SAMEA7525143	3	3	0.0114618	0.625	0.9375	1.25	0	train_set
Ethambutol	SAMEA7525146	SAMEA7525146	2.2.1	2	0.0115607	2.5	3.75	5	0	train_set
Ethambutol	SAMEA7525147	SAMEA7525147	3.1.2.1	3	0.0143451	1.25	1.875	2.5	0	train_set
Ethambutol	SAMEA7525148	SAMEA7525148	4.1.2.1	4	0.0199245	0.625	0.9375	1.25	0	train_set
Ethambutol	SAMEA7525151	SAMEA7525151	1.1.2	1	0.0180208	0.625	0.9375	1.25	0	train_set
Ethambutol	SAMEA7525153	SAMEA7525153	2.2.1	2	0.0127565	10	10	inf	1	train_set
Ethambutol	SAMEA7525154	SAMEA7525154	2.2.1	2	0.0124323	10	10	inf	1	train_set
Ethambutol	SAMEA7525155	SAMEA7525155	3.1.2.1	3	0.0165607	0.625	0.9375	1.25	0	train_set
Ethambutol	SAMEA7525156	SAMEA7525156	2.2.1	2	0.0123725	10	10	inf	1	train_set
Ethambutol	SAMEA7525157	SAMEA7525157	2.2.1	2	0.00960775	10	10	inf	1	train_set
Ethambutol	SAMEA7525158	SAMEA7525158	2.2.1	2	0.00809249	10	10	inf	1	train_set
Ethambutol	SAMEA7525160	SAMEA7525160	3	3	0.0119631	1.25	1.875	2.5	0	train_set
Ethambutol	SAMEA7525162	SAMEA7525162	2.2.1	2	0.0112946	5	7.5	10	1	train_set
Ethambutol	SAMEA7525165	SAMEA7525165	1.1.2	1	0.0203828	1.25	1.875	2.5	0	train_set
Ethambutol	SAMEA7525166	SAMEA7525166	3.1.2	3	0.0136073	0.625	0.9375	1.25	0	train_set
Ethambutol	SAMEA7525167	SAMEA7525167	2.2.1	2	0.011042	5	7.5	10	1	train_set
Ethambutol	SAMEA7525172	SAMEA7525172	3	3	0.00842926	0.625	0.9375	1.25	0	train_set
Ethambutol	SAMEA7525179	SAMEA7525179	2.2.1	2	0.00985742	10	10	inf	1	train_set
Ethambutol	SAMEA7525180	SAMEA7525180	2.2.1	2	0.0125573	5	7.5	10	1	train_set
Ethambutol	SAMEA7525181	SAMEA7525181	2.2.1	2	0.0130149	5	7.5	10	1	validation_set
Ethambutol	SAMEA7525182	SAMEA7525182	1.2.2	1	0.0264447	10	10	inf	1	train_set
Ethambutol	SAMEA7525183	SAMEA7525183	2.2.1	2	0.00898876	10	10	inf	1	train_set
Ethambutol	SAMEA7525184	SAMEA7525184	2.2.1	2	0.0132345	2.5	3.75	5	0	train_set
Ethambutol	SAMEA7525185	SAMEA7525185	1.1.2	1	0.0207741	0.625	0.9375	1.25	0	train_set
Ethambutol	SAMEA7525188	SAMEA7525188	1.2.2	1	0.0209128	0.3125	0.46875	0.625	0	train_set
Ethambutol	SAMEA7525190	SAMEA7525190	4.1.1.3	4	0.0183998	5	7.5	10	1	train_set
Ethambutol	SAMEA7525191	SAMEA7525191	2.2.1	2	0.012908	10	10	inf	1	train_set
Ethambutol	SAMEA7525192	SAMEA7525192	2.2.1.2	2	0.012262	5	7.5	10	1	train_set
Ethambutol	SAMEA7525193	SAMEA7525193	3.1.2.1	3	0.0171617	0.625	0.9375	1.25	0	train_set
Ethambutol	SAMEA7525194	SAMEA7525194	2.2.1	2	0.0105562	2.5	3.75	5	0	train_set
Ethambutol	SAMEA7525196	SAMEA7525196	3	3	0.0104697	0.625	0.9375	1.25	0	train_set
Ethambutol	SAMEA7525197	SAMEA7525197	2.2.1	2	0.00965873	5	7.5	10	1	train_set
Ethambutol	SAMEA7525198	SAMEA7525198	3	3	0.0140855	1.25	1.875	2.5	0	train_set
Ethambutol	SAMEA7525199	SAMEA7525199	2.2.1	2	0.0106901	10	10	inf	1	train_set
Ethambutol	SAMEA7525201	SAMEA7525201	1.2.2	1	0.0284753	5	7.5	10	1	train_set
Ethambutol	SAMEA7525203	SAMEA7525203	2.2.1	2	0.0108622	10	10	inf	1	train_set
Ethambutol	SAMEA7525204	SAMEA7525204	1.1.2	1	0.0140494	1.25	1.875	2.5	0	train_set
Ethambutol	SAMEA7525207	SAMEA7525207	4.3.3	4	0.0103196	0.625	0.9375	1.25	0	train_set
Ethambutol	SAMEA7525208	SAMEA7525208	2.2.1	2	0.0111138	5	7.5	10	1	train_set
Ethambutol	SAMEA7525209	SAMEA7525209	3	3	0.0122581	0.625	0.9375	1.25	0	train_set
Ethambutol	SAMEA7525213	SAMEA7525213	1.1.2	1	0.0176241	0.625	0.9375	1.25	0	train_set
Ethambutol	SAMEA7525215	SAMEA7525215	2.2.1	2	0.0103234	5	7.5	10	1	train_set
Ethambutol	SAMEA7525216	SAMEA7525216	1.1.2	1	0.0175035	0.3125	0.46875	0.625	0	train_set
Ethambutol	SAMEA7525218	SAMEA7525218	2.2.1	2	0.0116632	10	10	inf	1	train_set
Ethambutol	SAMEA7525220	SAMEA7525220	2.2.1	2	0.013146	5	7.5	10	1	validation_set
Ethambutol	SAMEA7525221	SAMEA7525221	3	3	0.0133543	0.625	0.9375	1.25	0	train_set
Ethambutol	SAMEA7525222	SAMEA7525222	2.2.1.2	2	0.0122246	2.5	3.75	5	0	train_set
Ethambutol	SAMEA7525224	SAMEA7525224	2.2.1	2	0.0080194	10	10	inf	1	train_set
Ethambutol	SAMEA7525226	SAMEA7525226	4.8	4	0.0105322	0.625	0.9375	1.25	0	train_set
Ethambutol	SAMEA7525227	SAMEA7525227	2.2.1	2	0.00893316	0.625	0.9375	1.25	0	train_set
Ethambutol	SAMEA7525229	SAMEA7525229	3	3	0.0180042	0.625	0.9375	1.25	0	train_set
Ethambutol	SAMEA7525230	SAMEA7525230	3.1.2	3	0.0121951	2.5	3.75	5	0	validation_set
Ethambutol	SAMEA7525231	SAMEA7525231	3	3	0.0190562	2.5	3.75	5	0	train_set
Ethambutol	SAMEA7525232	SAMEA7525232	2.2.1	2	0.0116885	10	10	inf	1	train_set
Ethambutol	SAMEA7525233	SAMEA7525233	2.2.1	2	0.0133451	2.5	3.75	5	0	train_set
Ethambutol	SAMEA7525234	SAMEA7525234	3	3	0.016162	2.5	3.75	5	0	train_set
Ethambutol	SAMEA7525236	SAMEA7525236	3	3	0.012682	1.25	1.875	2.5	0	train_set
Ethambutol	SAMEA7525237	SAMEA7525237	2.2.1.1	2	0.0108314	5	7.5	10	1	train_set
Ethambutol	SAMEA7525238	SAMEA7525238	3	3	0.0165102	2.5	3.75	5	0	train_set
Ethambutol	SAMEA7525241	SAMEA7525241	3	3	0.0147962	2.5	3.75	5	0	train_set
Ethambutol	SAMEA7525242	SAMEA7525242	1.2.2	1	0.0156852	1.25	1.875	2.5	0	train_set
Ethambutol	SAMEA7525243	SAMEA7525243	3	3	0.0110851	1.25	1.875	2.5	0	train_set
Ethambutol	SAMEA7525245	SAMEA7525245	3	3	0.0109178	5	7.5	10	1	train_set
Ethambutol	SAMEA7525246	SAMEA7525246	3	3	0.0152317	2.5	3.75	5	0	train_set
Ethambutol	SAMEA7525247	SAMEA7525247	2.2.1	2	0.0081716	5	7.5	10	1	train_set
Ethambutol	SAMEA7525248	SAMEA7525248	2.2.1	2	0.0131859	5	7.5	10	1	train_set
Ethambutol	SAMEA7525250	SAMEA7525250	3	3	0.0153756	1.25	1.875	2.5	0	train_set
Ethambutol	SAMEA7525253	SAMEA7525253	3	3	0.0121444	2.5	3.75	5	0	train_set
Ethambutol	SAMEA7525256	SAMEA7525256	2.2.1	2	0.00767466	10	10	inf	1	train_set
Ethambutol	SAMEA7525259	SAMEA7525259	3	3	0.0187092	1.25	1.875	2.5	0	train_set
Ethambutol	SAMEA7525261	SAMEA7525261	3	3	0.00953175	2.5	3.75	5	0	train_set
Ethambutol	SAMEA7525266	SAMEA7525266	4.8	4	0.00838506	5	7.5	10	1	train_set
Ethambutol	SAMEA7525267	SAMEA7525267	3	3	0.0128287	5	7.5	10	1	train_set
Ethambutol	SAMEA7525270	SAMEA7525270	3.1.2	3	0.0182076	5	7.5	10	1	validation_set
Ethambutol	SAMEA7525271	SAMEA7525271	2.2.1	2	0.0101665	10	10	inf	1	train_set
Ethambutol	SAMEA7525272	SAMEA7525272	2.2.1.1	2	0.018716	2.5	3.75	5	0	train_set
Ethambutol	SAMEA7525273	SAMEA7525273	2.2.1	2	0.0124767	10	10	inf	1	validation_set
Ethambutol	SAMEA7525275	SAMEA7525275	4.2.2	4	0.0169154	10	10	inf	1	train_set
Ethambutol	SAMEA7525276	SAMEA7525276	3	3	0.0154214	2.5	3.75	5	0	train_set
Ethambutol	SAMEA7525278	SAMEA7525278	4.9	4	0.0090515	1.25	1.875	2.5	0	validation_set
Ethambutol	SAMEA7525279	SAMEA7525279	3	3	0.0129909	1.25	1.875	2.5	0	train_set
Ethambutol	SAMEA7525282	SAMEA7525282	4.1.1.3	4	0.0212276	10	10	inf	1	train_set
Ethambutol	SAMEA7525283	SAMEA7525283	3	3	0.0131633	1.25	1.875	2.5	0	train_set
Ethambutol	SAMEA7525285	SAMEA7525285	1.1.2	1	0.0241683	2.5	3.75	5	0	train_set
Ethambutol	SAMEA7525286	SAMEA7525286	3	3	0.0170758	1.25	1.875	2.5	0	train_set
Ethambutol	SAMEA7525287	SAMEA7525287	3	3	0.0149777	1.25	1.875	2.5	0	train_set
Ethambutol	SAMEA7525288	SAMEA7525288	3	3	0.0139919	1.25	1.875	2.5	0	train_set
Ethambutol	SAMEA7525290	SAMEA7525290	1.1.2	1	0.0238011	2.5	3.75	5	0	train_set
Ethambutol	SAMEA7525292	SAMEA7525292	3	3	0.0145817	1.25	1.875	2.5	0	train_set
Ethambutol	SAMEA7525294	SAMEA7525294	2.2.1	2	0.00748833	10	10	inf	1	validation_set
Ethambutol	SAMEA7525295	SAMEA7525295	1.1.2	1	0.0221223	1.25	1.875	2.5	0	train_set
Ethambutol	SAMEA7525296	SAMEA7525296	2.2.1	2	0.0120446	2.5	3.75	5	0	train_set
Ethambutol	SAMEA7525297	SAMEA7525297	3	3	0.012714	0.625	0.9375	1.25	0	train_set
Ethambutol	SAMEA7525298	SAMEA7525298	3	3	0.0105967	2.5	3.75	5	0	train_set
Ethambutol	SAMEA7525300	SAMEA7525300	3	3	0.0185697	2.5	3.75	5	0	train_set
Ethambutol	SAMEA7525302	SAMEA7525302	2.2.1	2	0.00917431	5	7.5	10	1	train_set
Ethambutol	SAMEA7525303	SAMEA7525303	3	3	0.0127651	5	7.5	10	1	validation_set
Ethambutol	SAMEA7525304	SAMEA7525304	3	3	0.0154927	1.25	1.875	2.5	0	train_set
Ethambutol	SAMEA7525305	SAMEA7525305	4.1.1.1	4	0.00819388	0.3125	0.46875	0.625	0	train_set
Ethambutol	SAMEA7525306	SAMEA7525306	1.1.2	1	0.0177697	0.625	0.9375	1.25	0	train_set
Ethambutol	SAMEA7525308	SAMEA7525308	3.1.2.1	3	0.0251859	0.625	0.9375	1.25	0	train_set
Ethambutol	SAMEA7525309	SAMEA7525309	1.1.2	1	0.0292048	0.625	0.9375	1.25	0	train_set
Ethambutol	SAMEA7525310	SAMEA7525310	2.2.1	2	0.0104294	2.5	3.75	5	0	train_set
Ethambutol	SAMEA7525311	SAMEA7525311	2.2.1	2	0.0108765	5	7.5	10	1	validation_set
Ethambutol	SAMEA7525314	SAMEA7525314	4.8	4	0.00847811	1.25	1.875	2.5	0	train_set
Ethambutol	SAMEA7525315	SAMEA7525315	4.8	4	0.0150293	2.5	3.75	5	0	train_set
Ethambutol	SAMEA7525318	SAMEA7525318	3	3	0.0143194	2.5	3.75	5	0	train_set
Ethambutol	SAMEA7525319	SAMEA7525319	3	3	0.0134444	1.25	1.875	2.5	0	validation_set
Ethambutol	SAMEA7525320	SAMEA7525320	2.2.1	2	0.0143357	2.5	3.75	5	0	train_set
Ethambutol	SAMEA7525324	SAMEA7525324	3	3	0.0142071	1.25	1.875	2.5	0	train_set
Ethambutol	SAMEA7525326	SAMEA7525326	3	3	0.0125049	1.25	1.875	2.5	0	train_set
Ethambutol	SAMEA7525330	SAMEA7525330	3	3	0.01705	2.5	3.75	5	0	train_set
Ethambutol	SAMEA7525333	SAMEA7525333	3	3	0.0167598	1.25	1.875	2.5	0	validation_set
Ethambutol	SAMEA7525335	SAMEA7525335	3	3	0.0171474	1.25	1.875	2.5	0	train_set
Ethambutol	SAMEA7525336	SAMEA7525336	1.1.2	1	0.0260753	2.5	3.75	5	0	train_set
Ethambutol	SAMEA7525339	SAMEA7525339	3	3	0.0178266	5	7.5	10	1	validation_set
Ethambutol	SAMEA7525341	SAMEA7525341	3	3	0.0184104	10	10	inf	1	train_set
Ethambutol	SAMEA7525342	SAMEA7525342	3	3	0.014218	1.25	1.875	2.5	0	train_set
Ethambutol	SAMEA7525343	SAMEA7525343	2.2.1	2	0.0155922	1.25	1.875	2.5	0	train_set
Ethambutol	SAMEA7525346	SAMEA7525346	1.1.2	1	0.022806	2.5	3.75	5	0	train_set
Ethambutol	SAMEA7525349	SAMEA7525349	3.1.2	3	0.0116289	2.5	3.75	5	0	train_set
Ethambutol	SAMEA7525350	SAMEA7525350	3	3	0.0168387	5	7.5	10	1	train_set
Ethambutol	SAMEA7525352	SAMEA7525352	3	3	0.0169601	5	7.5	10	1	train_set
Ethambutol	SAMEA7525354	SAMEA7525354	3.1.2	3	0.0140023	1.25	1.875	2.5	0	train_set
Ethambutol	SAMEA7525356	SAMEA7525356	2.2.1	2	0.0115502	2.5	3.75	5	0	train_set
Ethambutol	SAMEA7525357	SAMEA7525357	1.1.2	1	0.0263011	1.25	1.875	2.5	0	train_set
Ethambutol	SAMEA7525358	SAMEA7525358	3	3	0.0110783	2.5	3.75	5	0	train_set
Ethambutol	SAMEA7525361	SAMEA7525361	3	3	0.0174055	5	7.5	10	1	train_set
Ethambutol	SAMEA7525362	SAMEA7525362	2.2.1	2	0.0102699	5	7.5	10	1	train_set
Ethambutol	SAMEA7525364	SAMEA7525364	2.2.1	2	0.0116176	10	10	inf	1	train_set
Ethambutol	SAMEA7525368	SAMEA7525368	4.5	4	0.0123717	5	7.5	10	1	validation_set
Ethambutol	SAMEA7525372	SAMEA7525372	3	3	0.0133449	0.625	0.9375	1.25	0	train_set
Ethambutol	SAMEA7525373	SAMEA7525373	2.2.1	2	0.0129566	2.5	3.75	5	0	train_set
Ethambutol	SAMEA7525374	SAMEA7525374	3	3	0.0122774	10	10	inf	1	train_set
Ethambutol	SAMEA7525375	SAMEA7525375	3	3	0.0114037	0.625	0.9375	1.25	0	train_set
Ethambutol	SAMEA7525378	SAMEA7525378	4.4.2	4	0.00976699	1.25	1.875	2.5	0	train_set
Ethambutol	SAMEA7525379	SAMEA7525379	2.2.1	2	0.0110632	1.25	1.875	2.5	0	train_set
Ethambutol	SAMEA7525381	SAMEA7525381	2.2.1	2	0.0122139	1.25	1.875	2.5	0	train_set
Ethambutol	SAMEA7525383	SAMEA7525383	2.2.1	2	0.00971607	10	10	inf	1	train_set
Ethambutol	SAMEA7525392	SAMEA7525392	4.2.2	4	0.0307493	0.625	0.9375	1.25	0	train_set
Ethambutol	SAMEA7525393	SAMEA7525393	3	3	0.0129712	1.25	1.875	2.5	0	train_set
Ethambutol	SAMEA7525395	SAMEA7525395	2.2.1	2	0.0144839	2.5	3.75	5	0	train_set
Ethambutol	SAMEA7525401	SAMEA7525401	3	3	0.00983146	0.625	0.9375	1.25	0	train_set
Ethambutol	SAMEA7525402	SAMEA7525402	2.2.1	2	0.00832497	2.5	3.75	5	0	train_set
Ethambutol	SAMEA7525404	SAMEA7525404	3.1.2.1	3	0.0131345	5	7.5	10	1	train_set
Ethambutol	SAMEA7525406	SAMEA7525406	4.8	4	0.00984076	10	10	inf	1	train_set
Ethambutol	SAMEA7525407	SAMEA7525407	1.1.2	1	0.01943	0.625	0.9375	1.25	0	train_set
Ethambutol	SAMEA7525408	SAMEA7525408	3	3	0.0116438	0.625	0.9375	1.25	0	train_set
Ethambutol	SAMEA7525410	SAMEA7525410	3	3	0.0128573	10	10	inf	1	train_set
Ethambutol	SAMEA7525412	SAMEA7525412	3	3	0.0131733	1.25	1.875	2.5	0	train_set
Ethambutol	SAMEA7525413	SAMEA7525413	3	3	0.0154295	0.3125	0.46875	0.625	0	train_set
Ethambutol	SAMEA7525414	SAMEA7525414	2.2.1	2	0.00965865	5	7.5	10	1	train_set
Ethambutol	SAMEA7525417	SAMEA7525417	2.2.1	2	0.011833	5	7.5	10	1	train_set
Ethambutol	SAMEA7525418	SAMEA7525418	3.1.2.1	3	0.0133601	2.5	3.75	5	0	train_set
Ethambutol	SAMEA7525419	SAMEA7525419	2.2.1	2	0.0127987	2.5	3.75	5	0	train_set
Ethambutol	SAMEA7525421	SAMEA7525421	2.2.1	2	0.0116649	2.5	3.75	5	0	train_set
Ethambutol	SAMEA7525423	SAMEA7525423	2.2.1.2	2	0.0117134	5	7.5	10	1	train_set
Ethambutol	SAMEA7525424	SAMEA7525424	3	3	0.0143215	0.15	0.23125	0.3125	0	validation_set
Ethambutol	SAMEA7525425	SAMEA7525425	3.1.2	3	0.0141789	0.3125	0.46875	0.625	0	train_set
Ethambutol	SAMEA7525426	SAMEA7525426	2.2.1	2	0.0126501	10	10	inf	1	train_set
Ethambutol	SAMEA7525427	SAMEA7525427	2.2.1	2	0.00881057	5	7.5	10	1	train_set
Ethambutol	SAMEA7525428	SAMEA7525428	3	3	0.0103637	1.25	1.875	2.5	0	train_set
Ethambutol	SAMEA7525429	SAMEA7525429	4.8	4	0.00678285	1.25	1.875	2.5	0	train_set
Ethambutol	SAMEA7525430	SAMEA7525430	3	3	0.0137274	1.25	1.875	2.5	0	train_set
Ethambutol	SAMEA7525431	SAMEA7525431	3	3	0.0125382	1.25	1.875	2.5	0	train_set
Ethambutol	SAMEA7525432	SAMEA7525432	3	3	0.0128614	5	7.5	10	1	train_set
Ethambutol	SAMEA7525433	SAMEA7525433	2.2.1	2	0.0121276	5	7.5	10	1	train_set
Ethambutol	SAMEA7525434	SAMEA7525434	2.2.1	2	0.0109561	10	10	inf	1	train_set
Ethambutol	SAMEA7525435	SAMEA7525435	2.2.1	2	0.0102564	2.5	3.75	5	0	train_set
Ethambutol	SAMEA7525436	SAMEA7525436	2.2.1	2	0.0135654	10	10	inf	1	train_set
Ethambutol	SAMEA7525438	SAMEA7525438	4.8	4	0.0139184	2.5	3.75	5	0	train_set
Ethambutol	SAMEA7525439	SAMEA7525439	2.2.1	2	0.0145089	10	10	inf	1	train_set
Ethambutol	SAMEA7525440	SAMEA7525440	2.2.1	2	0.0107945	2.5	3.75	5	0	train_set
Ethambutol	SAMEA7525442	SAMEA7525442	3	3	0.0182442	1.25	1.875	2.5	0	train_set
Ethambutol	SAMEA7525444	SAMEA7525444	3	3	0.0169693	0.3125	0.46875	0.625	0	validation_set
Ethambutol	SAMEA7525448	SAMEA7525448	2.2.1	2	0.0113914	2.5	3.75	5	0	train_set
Ethambutol	SAMEA7525450	SAMEA7525450	2.2.1	2	0.0128162	1.25	1.875	2.5	0	train_set
Ethambutol	SAMEA7525451	SAMEA7525451	3	3	0.0108778	0.625	0.9375	1.25	0	train_set
Ethambutol	SAMEA7525453	SAMEA7525453	1.2.2	1	0.0198348	0.625	0.9375	1.25	0	train_set
Ethambutol	SAMEA7525456	SAMEA7525456	2.2.1	2	0.0144714	2.5	3.75	5	0	train_set
Ethambutol	SAMEA7525457	SAMEA7525457	3	3	0.0163723	0.625	0.9375	1.25	0	train_set
Ethambutol	SAMEA7525459	SAMEA7525459	2.2.1	2	0.0152784	5	7.5	10	1	train_set
Ethambutol	SAMEA7525460	SAMEA7525460	2.2.1	2	0.0112445	10	10	inf	1	train_set
Ethambutol	SAMEA7525464	SAMEA7525464	2.2.1	2	0.0180442	5	7.5	10	1	validation_set
Ethambutol	SAMEA7525466	SAMEA7525466	2.2.1	2	0.0150165	2.5	3.75	5	0	train_set
Ethambutol	SAMEA7525468	SAMEA7525468	2.2.1	2	0.0137234	10	10	inf	1	train_set
Ethambutol	SAMEA7525469	SAMEA7525469	4.3.4.2	4	0.00510378	2.5	3.75	5	0	train_set
Ethambutol	SAMEA7525473	SAMEA7525473	2.2.1	2	0.0165316	2.5	3.75	5	0	train_set
Ethambutol	SAMEA7525476	SAMEA7525476	4.3.3	4	0.00786498	0.625	0.9375	1.25	0	train_set
Ethambutol	SAMEA7525478	SAMEA7525478	2.2.1	2	0.013908	2.5	3.75	5	0	train_set
Ethambutol	SAMEA7525479	SAMEA7525479	2.2.1	2	0.016324	2.5	3.75	5	0	train_set
Ethambutol	SAMEA7525480	SAMEA7525480	2.2.1	2	0.0111328	5	7.5	10	1	train_set
Ethambutol	SAMEA7525481	SAMEA7525481	2.2.1	2	0.0105069	10	10	inf	1	train_set
Ethambutol	SAMEA7525484	SAMEA7525484	3	3	0.00958248	1.25	1.875	2.5	0	train_set
Ethambutol	SAMEA7525485	SAMEA7525485	1.2.1	1	0.0200724	5	7.5	10	1	train_set
Ethambutol	SAMEA7525486	SAMEA7525486	2.2.1	2	0.0137496	10	10	inf	1	train_set
Ethambutol	SAMEA7525487	SAMEA7525487	2.2.1	2	0.0123836	10	10	inf	1	train_set
Ethambutol	SAMEA7525488	SAMEA7525488	4.8	4	0.01199	10	10	inf	1	train_set
Ethambutol	SAMEA7525490	SAMEA7525490	2.2.1	2	0.010257	2.5	3.75	5	0	train_set
Ethambutol	SAMEA7525491	SAMEA7525491	2.2.1.1	2	0.0120981	10	10	inf	1	validation_set
Ethambutol	SAMEA7525494	SAMEA7525494	2.2.1	2	0.0129201	5	7.5	10	1	train_set
Ethambutol	SAMEA7525495	SAMEA7525495	1.2.2	1	0.0215533	2.5	3.75	5	0	validation_set
Ethambutol	SAMEA7525497	SAMEA7525497	2.2.1	2	0.0118753	1.25	1.875	2.5	0	train_set
Ethambutol	SAMEA7525498	SAMEA7525498	4.1.1.3	4	0.0189435	5	7.5	10	1	validation_set
Ethambutol	SAMEA7525499	SAMEA7525499	3	3	0.00808441	0.625	0.9375	1.25	0	train_set
Ethambutol	SAMEA7525501	SAMEA7525501	2.2.1	2	0.0170139	10	10	inf	1	train_set
Ethambutol	SAMEA7525504	SAMEA7525504	3	3	0.00868412	5	7.5	10	1	train_set
Ethambutol	SAMEA7525506	SAMEA7525506	2.2.1	2	0.00983381	5	7.5	10	1	train_set
Ethambutol	SAMEA7525509	SAMEA7525509	2.2.1	2	0.00991656	10	10	inf	1	validation_set
Ethambutol	SAMEA7525510	SAMEA7525510	2.2.1	2	0.0140826	1.25	1.875	2.5	0	train_set
Ethambutol	SAMEA7525511	SAMEA7525511	4.8	4	0.00889777	5	7.5	10	1	train_set
Ethambutol	SAMEA7525512	SAMEA7525512	3	3	0.0114111	0.625	0.9375	1.25	0	train_set
Ethambutol	SAMEA7525513	SAMEA7525513	1.2.2	1	0.0306425	0.625	0.9375	1.25	0	train_set
Ethambutol	SAMEA7525515	SAMEA7525515	2.2.1	2	0.0135109	10	10	inf	1	train_set
Ethambutol	SAMEA7525516	SAMEA7525516	2.2.1	2	0.0137532	5	7.5	10	1	train_set
Ethambutol	SAMEA7525517	SAMEA7525517	4.4.1.1	4	0.00769896	10	10	inf	1	train_set
Ethambutol	SAMEA7525518	SAMEA7525518	4.2.2	4	0.0247749	5	7.5	10	1	train_set
Ethambutol	SAMEA7525519	SAMEA7525519	2.2.1.2	2	0.0124229	2.5	3.75	5	0	train_set
Ethambutol	SAMEA7525520	SAMEA7525520	2.2.1.1	2	0.0104497	10	10	inf	1	train_set
Ethambutol	SAMEA7525521	SAMEA7525521	2.2.1	2	0.00985124	10	10	inf	1	train_set
Ethambutol	SAMEA7525523	SAMEA7525523	4.2.2	4	0.0284028	0.625	0.9375	1.25	0	train_set
Ethambutol	SAMEA7525525	SAMEA7525525	2.2.1	2	0.0132411	10	10	inf	1	train_set
Ethambutol	SAMEA7525529	SAMEA7525529	2.2.1.1	2	0.0127594	5	7.5	10	1	train_set
Ethambutol	SAMEA7525531	SAMEA7525531	2.2.1.1	2	0.0115632	5	7.5	10	1	train_set
Ethambutol	SAMEA7525533	SAMEA7525533	4.7	4	0.00842594	1.25	1.875	2.5	0	train_set
Ethambutol	SAMEA7525534	SAMEA7525534	2.2.1	2	0.0156438	10	10	inf	1	train_set
Ethambutol	SAMEA7525537	SAMEA7525537	2.2.1	2	0.0121799	1.25	1.875	2.5	0	train_set
Ethambutol	SAMEA7525539	SAMEA7525539	3	3	0.0118788	2.5	3.75	5	0	train_set
Ethambutol	SAMEA7525540	SAMEA7525540	2.2.1	2	0.0110282	5	7.5	10	1	train_set
Ethambutol	SAMEA7525541	SAMEA7525541	2.2.1	2	0.0104893	10	10	inf	1	train_set
Ethambutol	SAMEA7525542	SAMEA7525542	2.2.1	2	0.0117382	10	10	inf	1	train_set
Ethambutol	SAMEA7525547	SAMEA7525547	1.1.2	1	0.0149165	0.3125	0.46875	0.625	0	train_set
Ethambutol	SAMEA7525548	SAMEA7525548	3	3	0.0143766	0.625	0.9375	1.25	0	train_set
Ethambutol	SAMEA7525549	SAMEA7525549	2.2.1	2	0.0103618	10	10	inf	1	train_set
Ethambutol	SAMEA7525550	SAMEA7525550	4.8	4	0.00696677	1.25	1.875	2.5	0	train_set
Ethambutol	SAMEA7525551	SAMEA7525551	4.1.2.1	4	0.0217053	2.5	3.75	5	0	train_set
Ethambutol	SAMEA7525552	SAMEA7525552	4.1.1.1	4	0.00548123	0.625	0.9375	1.25	0	validation_set
Ethambutol	SAMEA7525555	SAMEA7525555	2.2.1	2	0.0136225	0.625	0.9375	1.25	0	validation_set
Ethambutol	SAMEA7525557	SAMEA7525557	2.2.1	2	0.0125095	10	10	inf	1	train_set
Ethambutol	SAMEA7525558	SAMEA7525558	3	3	0.0121561	1.25	1.875	2.5	0	train_set
Ethambutol	SAMEA7525559	SAMEA7525559	4.2.2	4	0.0263068	2.5	3.75	5	0	validation_set
Ethambutol	SAMEA7525560	SAMEA7525560	4.3.3	4	0.00722215	2.5	3.75	5	0	train_set
Ethambutol	SAMEA7525561	SAMEA7525561	4.3.4	4	0.0082391	5	7.5	10	1	train_set
Ethambutol	SAMEA7525563	SAMEA7525563	1.2.2	1	0.0267718	0.625	0.9375	1.25	0	train_set
Ethambutol	SAMEA7525566	SAMEA7525566	1.2.2	1	0.0205648	0.3125	0.46875	0.625	0	train_set
Ethambutol	SAMEA7525567	SAMEA7525567	3	3	0.0150188	10	10	inf	1	train_set
Ethambutol	SAMEA7525569	SAMEA7525569	1.1.2	1	0.00855917	5	7.5	10	1	validation_set
Ethambutol	SAMEA7525570	SAMEA7525570	1.1.2	1	0.0189002	2.5	3.75	5	0	train_set
Ethambutol	SAMEA7525571	SAMEA7525571	1.1.2	1	0.0149512	0.3125	0.46875	0.625	0	train_set
Ethambutol	SAMEA7525573	SAMEA7525573	3	3	0.0362643	0.625	0.9375	1.25	0	validation_set
Ethambutol	SAMEA7525574	SAMEA7525574	3	3	0.0131826	0.625	0.9375	1.25	0	train_set
Ethambutol	SAMEA7525575	SAMEA7525575	4.1.1.1	4	0.0114876	0.625	0.9375	1.25	0	train_set
Ethambutol	SAMEA7525576	SAMEA7525576	2.2.1.1	2	0.0146271	5	7.5	10	1	train_set
Ethambutol	SAMEA7525577	SAMEA7525577	4.8	4	0.0154694	5	7.5	10	1	train_set
Ethambutol	SAMEA7525578	SAMEA7525578	1.2.1	1	0.0152324	0.625	0.9375	1.25	0	validation_set
Ethambutol	SAMEA7525582	SAMEA7525582	2.2.1	2	0.0111657	10	10	inf	1	train_set
Ethambutol	SAMEA7525583	SAMEA7525583	3	3	0.0121932	0.625	0.9375	1.25	0	train_set
Ethambutol	SAMEA7525585	SAMEA7525585	1.1.2	1	0.0223408	5	7.5	10	1	train_set
Ethambutol	SAMEA7525586	SAMEA7525586	2.2.1	2	0.0117685	5	7.5	10	1	train_set
Ethambutol	SAMEA7525587	SAMEA7525587	4.8	4	0.00985165	1.25	1.875	2.5	0	train_set
Ethambutol	SAMEA7525588	SAMEA7525588	1.2.2	1	0.0305155	5	7.5	10	1	train_set
Ethambutol	SAMEA7525589	SAMEA7525589	2.2.1.1	2	0.0119597	10	10	inf	1	train_set
Ethambutol	SAMEA7525590	SAMEA7525590	2.2.1	2	0.0137424	10	10	inf	1	train_set
Ethambutol	SAMEA7525591	SAMEA7525591	3	3	0.0138	1.25	1.875	2.5	0	train_set
Ethambutol	SAMEA7525592	SAMEA7525592	1.1.2	1	0.0200543	2.5	3.75	5	0	train_set
Ethambutol	SAMEA7525595	SAMEA7525595	3.1.2	3	0.00996867	2.5	3.75	5	0	train_set
Ethambutol	SAMEA7525597	SAMEA7525597	3	3	0.0162127	0.625	0.9375	1.25	0	train_set
Ethambutol	SAMEA7525598	SAMEA7525598	2.2.1.1	2	0.0119472	0.15	0.23125	0.3125	0	train_set
Ethambutol	SAMEA7525599	SAMEA7525599	3.1.2	3	0.0149158	1.25	1.875	2.5	0	validation_set
Ethambutol	SAMEA7525602	SAMEA7525602	2.2.1	2	0.012283	5	7.5	10	1	train_set
Ethambutol	SAMEA7525603	SAMEA7525603	2.2.1.1	2	0.00982659	10	10	inf	1	train_set
Ethambutol	SAMEA7525605	SAMEA7525605	3.1.2.1	3	0.0132054	0.625	0.9375	1.25	0	train_set
Ethambutol	SAMEA7525606	SAMEA7525606	3	3	0.0135294	1.25	1.875	2.5	0	train_set
Ethambutol	SAMEA7525607	SAMEA7525607	2.2.1	2	0.0117445	0.625	0.9375	1.25	0	validation_set
Ethambutol	SAMEA7525609	SAMEA7525609	3	3	0.0111873	1.25	1.875	2.5	0	train_set
Ethambutol	SAMEA7525611	SAMEA7525611	2.2.1	2	0.0113873	5	7.5	10	1	train_set
Ethambutol	SAMEA7525612	SAMEA7525612	2.2.1	2	0.0124438	5	7.5	10	1	train_set
Ethambutol	SAMEA7525614	SAMEA7525614	2.2.1	2	0.0107759	10	10	inf	1	train_set
Ethambutol	SAMEA7525616	SAMEA7525616	4.8,4.3.4.1	4	0.00687071	5	7.5	10	1	train_set
Ethambutol	SAMEA7525617	SAMEA7525617	1.1.2	1	0.0169152	2.5	3.75	5	0	train_set
Ethambutol	SAMEA7525618	SAMEA7525618	3	3	0.012817	1.25	1.875	2.5	0	train_set
Ethambutol	SAMEA7525620	SAMEA7525620	3	3	0.0116563	0.625	0.9375	1.25	0	train_set
Ethambutol	SAMEA7525622	SAMEA7525622	2.2.1	2	0.00980829	5	7.5	10	1	train_set
Ethambutol	SAMEA7525624	SAMEA7525624	2.2.1	2	0.0120115	10	10	inf	1	train_set
Ethambutol	SAMEA7525627	SAMEA7525627	3	3	0.0139236	0.625	0.9375	1.25	0	train_set
Ethambutol	SAMEA7525628	SAMEA7525628	4.4.1.2	4	0.0109352	10	10	inf	1	train_set
Ethambutol	SAMEA7525630	SAMEA7525630	3.1.2.1	3	0.013006	0.625	0.9375	1.25	0	train_set
Ethambutol	SAMEA7525632	SAMEA7525632	2.2.1	2	0.0109453	10	10	inf	1	train_set
Ethambutol	SAMEA7525634	SAMEA7525634	1.1.2	1	0.0198646	0.625	0.9375	1.25	0	train_set
Ethambutol	SAMEA7525640	SAMEA7525640	1.1.2	1	0.0203595	0.625	0.9375	1.25	0	train_set
Ethambutol	SAMEA7525641	SAMEA7525641	2.2.1	2	0.0108657	10	10	inf	1	train_set
Ethambutol	SAMEA7525644	SAMEA7525644	2.2.1	2	0.0119066	5	7.5	10	1	train_set
Ethambutol	SAMEA7525647	SAMEA7525647	2.2.1.1	2	0.0413551	10	10	inf	1	validation_set
Ethambutol	SAMEA7525648	SAMEA7525648	2.2.1	2	0.010312	2.5	3.75	5	0	train_set
Ethambutol	SAMEA7525650	SAMEA7525650	2.2.1	2	0.0122004	10	10	inf	1	train_set
Ethambutol	SAMEA7525653	SAMEA7525653	2.2.1	2	0.0108447	10	10	inf	1	train_set
Ethambutol	SAMEA7525655	SAMEA7525655	2.2.1	2	0.0135788	5	7.5	10	1	train_set
Ethambutol	SAMEA7525657	SAMEA7525657	2.2.1	2	0.0113424	10	10	inf	1	train_set
Ethambutol	SAMEA7525658	SAMEA7525658	2.2.1.1	2	0.0114707	0.3125	0.46875	0.625	0	train_set
Ethambutol	SAMEA7525662	SAMEA7525662	4.1.1.3	4	0.0112108	0.625	0.9375	1.25	0	train_set
Ethambutol	SAMEA7525665	SAMEA7525665	4.1.2.1	4	0.0211944	1.25	1.875	2.5	0	validation_set
Ethambutol	SAMEA7525666	SAMEA7525666	2.2.1	2	0.013559	10	10	inf	1	train_set
Ethambutol	SAMEA7525667	SAMEA7525667	1.1.3	1	0.0189333	1.25	1.875	2.5	0	train_set
Ethambutol	SAMEA7525669	SAMEA7525669	4.8,4.3.4.1	4	0.0147662	0.625	0.9375	1.25	0	train_set
Ethambutol	SAMEA7525671	SAMEA7525671	1.2.2	1	0.0177783	2.5	3.75	5	0	train_set
Ethambutol	SAMEA7525673	SAMEA7525673	2.2.1	2	0.0177925	5	7.5	10	1	train_set
Ethambutol	SAMEA7525675	SAMEA7525675	1.1.2	1	0.0255837	10	10	inf	1	train_set
Ethambutol	SAMEA7525676	SAMEA7525676	4.2.2	4	0.0231487	1.25	1.875	2.5	0	train_set
Ethambutol	SAMEA7525679	SAMEA7525679	2.2.1	2	0.00924601	10	10	inf	1	train_set
Ethambutol	SAMEA7525680	SAMEA7525680	3	3	0.0128713	0.625	0.9375	1.25	0	train_set
Ethambutol	SAMEA7525684	SAMEA7525684	1.2.2	1	0.0219138	0.625	0.9375	1.25	0	train_set
Ethambutol	SAMEA7525685	SAMEA7525685	1.2.2	1	0.0275677	0.625	0.9375	1.25	0	train_set
Ethambutol	SAMEA7525686	SAMEA7525686	2.2.1	2	0.0140066	5	7.5	10	1	train_set
Ethambutol	SAMEA7525690	SAMEA7525690	2.2.1	2	0.0115182	5	7.5	10	1	train_set
Ethambutol	SAMEA7525692	SAMEA7525692	2.2.1	2	0.010118	10	10	inf	1	train_set
Ethambutol	SAMEA7525693	SAMEA7525693	2.2.1	2	0.0118465	2.5	3.75	5	0	train_set
Ethambutol	SAMEA7525694	SAMEA7525694	2.2.1	2	0.00917431	10	10	inf	1	train_set
Ethambutol	SAMEA7525695	SAMEA7525695	3	3	0.00937167	1.25	1.875	2.5	0	train_set
Ethambutol	SAMEA7525696	SAMEA7525696	3	3	0.0114477	0.625	0.9375	1.25	0	train_set
Ethambutol	SAMEA7525697	SAMEA7525697	3	3	0.0121715	0.625	0.9375	1.25	0	train_set
Ethambutol	SAMEA7525702	SAMEA7525702	2.2.1	2	0.012984	5	7.5	10	1	train_set
Ethambutol	SAMEA7525703	SAMEA7525703	3	3	0.0116005	1.25	1.875	2.5	0	train_set
Ethambutol	SAMEA7525704	SAMEA7525704	2.2.1	2	0.0125011	5	7.5	10	1	train_set
Ethambutol	SAMEA7525705	SAMEA7525705	2.2.1	2	0.0113723	10	10	inf	1	train_set
Ethambutol	SAMEA7525708	SAMEA7525708	4.2.2	4	0.0272788	2.5	3.75	5	0	train_set
Ethambutol	SAMEA7525709	SAMEA7525709	2.2.1	2	0.0110617	10	10	inf	1	train_set
Ethambutol	SAMEA7525711	SAMEA7525711	1.1.2	1	0.018465	0.3125	0.46875	0.625	0	train_set
Ethambutol	SAMEA7525712	SAMEA7525712	1.2.2	1	0.0160668	1.25	1.875	2.5	0	train_set
Ethambutol	SAMEA7525713	SAMEA7525713	1.1.2	1	0.0183988	0.625	0.9375	1.25	0	train_set
Ethambutol	SAMEA7525715	SAMEA7525715	4.2.2	4	0.0280902	10	10	inf	1	validation_set
Ethambutol	SAMEA7525717	SAMEA7525717	4.3.3	4	0.00833484	5	7.5	10	1	train_set
Ethambutol	SAMEA7525719	SAMEA7525719	4.1.2.1	4	0.0166946	1.25	1.875	2.5	0	train_set
Ethambutol	SAMEA7525723	SAMEA7525723	3	3	0.0117455	2.5	3.75	5	0	train_set
Ethambutol	SAMEA7525728	SAMEA7525728	2.2.1	2	0.0107485	10	10	inf	1	validation_set
Ethambutol	SAMEA7525732	SAMEA7525732	4.8	4	0.0106696	0.625	0.9375	1.25	0	train_set
Ethambutol	SAMEA7525739	SAMEA7525739	4.1.1.2	4	0.0157794	0.625	0.9375	1.25	0	train_set
Ethambutol	SAMEA7525741	SAMEA7525741	2.2.1	2	0.0136387	10	10	inf	1	train_set
Ethambutol	SAMEA7525745	SAMEA7525745	4.1.1.3	4	0.0177114	0.625	0.9375	1.25	0	train_set
Ethambutol	SAMEA7525746	SAMEA7525746	4.4.1.1	4	0.00732511	0.625	0.9375	1.25	0	train_set
Ethambutol	SAMEA7525748	SAMEA7525748	4.1.2.1	4	0.0112963	0.3125	0.46875	0.625	0	train_set
Ethambutol	SAMEA7525750	SAMEA7525750	4.8	4	0.00886936	0.625	0.9375	1.25	0	train_set
Ethambutol	SAMEA7525752	SAMEA7525752	4.8	4	0.0115281	0.625	0.9375	1.25	0	train_set
Ethambutol	SAMEA7525753	SAMEA7525753	2.2.1	2	0.0138698	5	7.5	10	1	train_set
Ethambutol	SAMEA7525754	SAMEA7525754	4.6.2.2	4	0.0114536	0.3125	0.46875	0.625	0	train_set
Ethambutol	SAMEA7525755	SAMEA7525755	2.2.1	2	0.0134474	2.5	3.75	5	0	train_set
Ethambutol	SAMEA7525759	SAMEA7525759	4.8	4	0.00451255	0.625	0.9375	1.25	0	train_set
Ethambutol	SAMEA7525762	SAMEA7525762	2.2.1	2	0.0122459	10	10	inf	1	validation_set
Ethambutol	SAMEA7525763	SAMEA7525763	1.1.2	1	0.0211806	1.25	1.875	2.5	0	train_set
Ethambutol	SAMEA7525765	SAMEA7525765	3.1.2.1	3	0.0165285	0.625	0.9375	1.25	0	train_set
Ethambutol	SAMEA7525766	SAMEA7525766	2.2.1	2	0.0134101	5	7.5	10	1	train_set
Ethambutol	SAMEA7525769	SAMEA7525769	1.1.3	1	0.0150986	1.25	1.875	2.5	0	train_set
Ethambutol	SAMEA7525770	SAMEA7525770	4.8	4	0.0162197	5	7.5	10	1	train_set
Ethambutol	SAMEA7525772	SAMEA7525772	3.1.2	3	0.0113744	5	7.5	10	1	train_set
Ethambutol	SAMEA7525773	SAMEA7525773	3	3	0.0146341	0.625	0.9375	1.25	0	train_set
Ethambutol	SAMEA7525776	SAMEA7525776	2.2.1	2	0.0112035	2.5	3.75	5	0	train_set
Ethambutol	SAMEA7525778	SAMEA7525778	4.1.1.1	4	0.0091638	0.625	0.9375	1.25	0	train_set
Ethambutol	SAMEA7525779	SAMEA7525779	2.2.1	2	0.0114105	0.3125	0.46875	0.625	0	train_set
Ethambutol	SAMEA7525780	SAMEA7525780	2.2.1	2	0.0111764	0.625	0.9375	1.25	0	train_set
Ethambutol	SAMEA7525781	SAMEA7525781	3	3	0.00786075	0.625	0.9375	1.25	0	train_set
Ethambutol	SAMEA7525783	SAMEA7525783	2.2.1	2	0.0144321	2.5	3.75	5	0	train_set
Ethambutol	SAMEA7525785	SAMEA7525785	2.2.1	2	0.0106745	0.625	0.9375	1.25	0	train_set
Ethambutol	SAMEA7525786	SAMEA7525786	2.2.1	2	0.0120004	0.625	0.9375	1.25	0	train_set
Ethambutol	SAMEA7525787	SAMEA7525787	3	3	0.0154729	0.625	0.9375	1.25	0	train_set
Ethambutol	SAMEA7525789	SAMEA7525789	2.2.1	2	0.0111957	0.625	0.9375	1.25	0	train_set
Ethambutol	SAMEA7525791	SAMEA7525791	3	3	0.0120771	0.625	0.9375	1.25	0	train_set
Ethambutol	SAMEA7525792	SAMEA7525792	2.2.1	2	0.0116682	0.625	0.9375	1.25	0	train_set
Ethambutol	SAMEA7525796	SAMEA7525796	1.2.2	1	0.0182068	1.25	1.875	2.5	0	train_set
Ethambutol	SAMEA7525801	SAMEA7525801	3	3	0.0126939	0.625	0.9375	1.25	0	train_set
Ethambutol	SAMEA7525803	SAMEA7525803	3	3	0.013729	1.25	1.875	2.5	0	train_set
Ethambutol	SAMEA7525805	SAMEA7525805	3.1.2	3	0.0120731	2.5	3.75	5	0	validation_set
Ethambutol	SAMEA7525811	SAMEA7525811	3.1.2.1	3	0.0183663	1.25	1.875	2.5	0	train_set
Ethambutol	SAMEA7525815	SAMEA7525815	2.2.1	2	0.0147674	10	10	inf	1	train_set
Ethambutol	SAMEA7525816	SAMEA7525816	1.1.3	1	0.0254926	1.25	1.875	2.5	0	train_set
Ethambutol	SAMEA7525819	SAMEA7525819	3	3	0.0133563	0.625	0.9375	1.25	0	validation_set
Ethambutol	SAMEA7525821	SAMEA7525821	2.2.1	2	0.00787172	5	7.5	10	1	train_set
Ethambutol	SAMEA7525822	SAMEA7525822	3	3	0.0133038	2.5	3.75	5	0	train_set
Ethambutol	SAMEA7525823	SAMEA7525823	4.4	4	0.00955439	0.3125	0.46875	0.625	0	train_set
Ethambutol	SAMEA7525830	SAMEA7525830	4.3.3	4	0.00696689	1.25	1.875	2.5	0	train_set
Ethambutol	SAMEA7525831	SAMEA7525831	4.2.2	4	0.021108	1.25	1.875	2.5	0	train_set
Ethambutol	SAMEA7525835	SAMEA7525835	3.1.2.1	3	0.0155586	2.5	3.75	5	0	train_set
Ethambutol	SAMEA7525837	SAMEA7525837	2.2.1	2	0.0141159	5	7.5	10	1	train_set
Ethambutol	SAMEA7525842	SAMEA7525842	3.1.2	3	0.00968213	1.25	1.875	2.5	0	train_set
Ethambutol	SAMEA7525843	SAMEA7525843	1.1.2	1	0.00881204	0.625	0.9375	1.25	0	train_set
Ethambutol	SAMEA7525845	SAMEA7525845	1.2.2	1	0.0219834	2.5	3.75	5	0	train_set
Ethambutol	SAMEA7525847	SAMEA7525847	1.2.2	1	0.0241027	0.625	0.9375	1.25	0	train_set
Ethambutol	SAMEA7525848	SAMEA7525848	4.1.1.1	4	0.00725721	0.625	0.9375	1.25	0	train_set
Ethambutol	SAMEA7525849	SAMEA7525849	1.2.2	1	0.0260024	0.3125	0.46875	0.625	0	train_set
Ethambutol	SAMEA7525850	SAMEA7525850	2.2.1.1	2	0.0136934	5	7.5	10	1	train_set
Ethambutol	SAMEA7525855	SAMEA7525855	1.2.2	1	0.025273	0.625	0.9375	1.25	0	validation_set
Ethambutol	SAMEA7525856	SAMEA7525856	2.2.1	2	0.013366	0.625	0.9375	1.25	0	train_set
Ethambutol	SAMEA7525858	SAMEA7525858	4.1.2.1	4	0.013181	1.25	1.875	2.5	0	train_set
Ethambutol	SAMEA7525859	SAMEA7525859	2.2.1	2	0.0107317	5	7.5	10	1	validation_set
Ethambutol	SAMEA7525861	SAMEA7525861	3	3	0.0146801	1.25	1.875	2.5	0	train_set
Ethambutol	SAMEA7525863	SAMEA7525863	2.2.1	2	0.0109779	5	7.5	10	1	validation_set
Ethambutol	SAMEA7525864	SAMEA7525864	2.2.1	2	0.0136774	10	10	inf	1	train_set
Ethambutol	SAMEA7525865	SAMEA7525865	1.1.2	1	0.0237306	2.5	3.75	5	0	train_set
Ethambutol	SAMEA7525866	SAMEA7525866	2.2.1	2	0.00872439	10	10	inf	1	train_set
Ethambutol	SAMEA7525867	SAMEA7525867	1	1	0.021526	0.625	0.9375	1.25	0	validation_set
Ethambutol	SAMEA7525869	SAMEA7525869	4.9	4	0.00622499	1.25	1.875	2.5	0	train_set
Ethambutol	SAMEA7525871	SAMEA7525871	2.2.1.2	2	0.0119789	5	7.5	10	1	train_set
Ethambutol	SAMEA7525872	SAMEA7525872	2.2.1	2	0.00954278	2.5	3.75	5	0	train_set
Ethambutol	SAMEA7525875	SAMEA7525875	2.2.1	2	0.0121709	10	10	inf	1	train_set
Ethambutol	SAMEA7525876	SAMEA7525876	3	3	0.012129	1.25	1.875	2.5	0	train_set
Ethambutol	SAMEA7525881	SAMEA7525881	4.1.2.1	4	0.015165	0.625	0.9375	1.25	0	train_set
Ethambutol	SAMEA7525883	SAMEA7525883	2.2.1	2	0.0129977	10	10	inf	1	train_set
Ethambutol	SAMEA7525886	SAMEA7525886	2.2.1	2	0.0081066	10	10	inf	1	train_set
Ethambutol	SAMEA7525887	SAMEA7525887	4.1.1.3	4	0.00921092	10	10	inf	1	train_set
Ethambutol	SAMEA7525888	SAMEA7525888	4.1.2.1	4	0.0194267	1.25	1.875	2.5	0	train_set
Ethambutol	SAMEA7525890	SAMEA7525890	3	3	0.00914634	2.5	3.75	5	0	train_set
Ethambutol	SAMEA7525891	SAMEA7525891	4.4.1.2	4	0.0149347	0.15	0.23125	0.3125	0	train_set
Ethambutol	SAMEA7525892	SAMEA7525892	2.2.1	2	0.0124188	10	10	inf	1	train_set
Ethambutol	SAMEA7525893	SAMEA7525893	1.2.2	1	0.021791	0.3125	0.46875	0.625	0	train_set
Ethambutol	SAMEA7525895	SAMEA7525895	2.2.1.1	2	0.0114833	10	10	inf	1	train_set
Ethambutol	SAMEA7525896	SAMEA7525896	2.2.1	2	0.015533	0.3125	0.46875	0.625	0	train_set
Ethambutol	SAMEA7525900	SAMEA7525900	2.2.1	2	0.0119937	10	10	inf	1	train_set
Ethambutol	SAMEA7525904	SAMEA7525904	2.2.1	2	0.0137076	5	7.5	10	1	train_set
Ethambutol	SAMEA7525905	SAMEA7525905	2.2.1.2	2	0.0124402	5	7.5	10	1	train_set
Ethambutol	SAMEA7525907	SAMEA7525907	3	3	0.0120566	5	7.5	10	1	train_set
Ethambutol	SAMEA7525909	SAMEA7525909	4.4	4	0.00889154	5	7.5	10	1	train_set
Ethambutol	SAMEA7525910	SAMEA7525910	1.1.2	1	0.021669	0.625	0.9375	1.25	0	train_set
Ethambutol	SAMEA7525911	SAMEA7525911	4.3.3	4	0.00724683	1.25	1.875	2.5	0	train_set
Ethambutol	SAMEA7525912	SAMEA7525912	2.2.1	2	0.0118567	10	10	inf	1	train_set
Ethambutol	SAMEA7525913	SAMEA7525913	1.1.2	1	0.0240691	0.625	0.9375	1.25	0	train_set
Ethambutol	SAMEA7525914	SAMEA7525914	1.2.2	1	0.0194454	1.25	1.875	2.5	0	train_set
Ethambutol	SAMEA7525916	SAMEA7525916	4.3.3	4	0.00908307	10	10	inf	1	train_set
Ethambutol	SAMEA7525917	SAMEA7525917	3.1.2	3	0.0114279	0.3125	0.46875	0.625	0	train_set
Ethambutol	SAMEA7525920	SAMEA7525920	3	3	0.0152915	10	10	inf	1	train_set
Ethambutol	SAMEA7525921	SAMEA7525921	1.2.1	1	0.0173587	0.625	0.9375	1.25	0	train_set
Ethambutol	SAMEA7525922	SAMEA7525922	1.2.2	1	0.026447	0.625	0.9375	1.25	0	train_set
Ethambutol	SAMEA7525923	SAMEA7525923	2.2.1	2	0.00877853	10	10	inf	1	train_set
Ethambutol	SAMEA7525925	SAMEA7525925	4.1.1.3	4	0.0114894	1.25	1.875	2.5	0	train_set
Ethambutol	SAMEA7525926	SAMEA7525926	1.2.1	1	0.0157007	0.625	0.9375	1.25	0	train_set
Ethambutol	SAMEA7525927	SAMEA7525927	2.2.1.1	2	0.0126402	10	10	inf	1	train_set
Ethambutol	SAMEA7525928	SAMEA7525928	2.2.1.1	2	0.011924	5	7.5	10	1	train_set
Ethambutol	SAMEA7525930	SAMEA7525930	2.2.1	2	0.0077181	5	7.5	10	1	train_set
Ethambutol	SAMEA7525931	SAMEA7525931	4.8	4	0.0054651	0.625	0.9375	1.25	0	train_set
Ethambutol	SAMEA7525935	SAMEA7525935	1.1.2	1	0.0181663	0.625	0.9375	1.25	0	train_set
Ethambutol	SAMEA7525936	SAMEA7525936	1.1.2	1	0.0196859	0.3125	0.46875	0.625	0	train_set
Ethambutol	SAMEA7525939	SAMEA7525939	1.1.2	1	0.0177754	5	7.5	10	1	train_set
Ethambutol	SAMEA7525940	SAMEA7525940	2.2.1	2	0.0101695	10	10	inf	1	validation_set
Ethambutol	SAMEA7525943	SAMEA7525943	2.2.1	2	0.0100422	5	7.5	10	1	train_set
Ethambutol	SAMEA7525946	SAMEA7525946	3.1.2	3	0.0144045	0.625	0.9375	1.25	0	train_set
Ethambutol	SAMEA7525947	SAMEA7525947	3.1.2	3	0.0121822	1.25	1.875	2.5	0	train_set
Ethambutol	SAMEA7525950	SAMEA7525950	2.2.1	2	0.0132302	5	7.5	10	1	validation_set
Ethambutol	SAMEA7525952	SAMEA7525952	3	3	0.0108968	5	7.5	10	1	train_set
Ethambutol	SAMEA7525953	SAMEA7525953	3	3	0.0122595	5	7.5	10	1	train_set
Ethambutol	SAMEA7525954	SAMEA7525954	3	3	0.0133646	0.625	0.9375	1.25	0	train_set
Ethambutol	SAMEA7525956	SAMEA7525956	2.2.1	2	0.0135221	10	10	inf	1	train_set
Ethambutol	SAMEA7525957	SAMEA7525957	2.2.1	2	0.0122357	10	10	inf	1	train_set
Ethambutol	SAMEA7525958	SAMEA7525958	3	3	0.0140585	0.625	0.9375	1.25	0	train_set
Ethambutol	SAMEA7525959	SAMEA7525959	2.2.1	2	0.0116104	5	7.5	10	1	train_set
Ethambutol	SAMEA7525961	SAMEA7525961	3	3	0.016784	0.3125	0.46875	0.625	0	validation_set
Ethambutol	SAMEA7525962	SAMEA7525962	1.1.2	1	0.0221358	0.625	0.9375	1.25	0	train_set
Ethambutol	SAMEA7525963	SAMEA7525963	2.2.1	2	0.0104868	10	10	inf	1	train_set
Ethambutol	SAMEA7525966	SAMEA7525966	1.1.2	1	0.0236934	10	10	inf	1	validation_set
Ethambutol	SAMEA7525967	SAMEA7525967	3	3	0.00865724	2.5	3.75	5	0	validation_set
Ethambutol	SAMEA7525971	SAMEA7525971	2.2.1	2	0.0403963	1.25	1.875	2.5	0	train_set
Ethambutol	SAMEA7525976	SAMEA7525976	3.1.2	3	0.00903285	1.25	1.875	2.5	0	validation_set
Ethambutol	SAMEA7525977	SAMEA7525977	2.2.1	2	0.0132083	5	7.5	10	1	train_set
Ethambutol	SAMEA7525979	SAMEA7525979	2.2.1	2	0.00941804	5	7.5	10	1	train_set
Ethambutol	SAMEA7525982	SAMEA7525982	1.1.2	1	0.0256375	0.625	0.9375	1.25	0	train_set
Ethambutol	SAMEA7525984	SAMEA7525984	1.1.3	1	0.0148243	0.3125	0.46875	0.625	0	train_set
Ethambutol	SAMEA7525985	SAMEA7525985	1.2.2	1	0.0180688	2.5	3.75	5	0	train_set
Ethambutol	SAMEA7525986	SAMEA7525986	1.2.2	1	0.0200685	0.625	0.9375	1.25	0	train_set
Ethambutol	SAMEA7525987	SAMEA7525987	3	3	0.0103968	1.25	1.875	2.5	0	train_set
Ethambutol	SAMEA7525990	SAMEA7525990	2.2.1	2	0.015386	2.5	3.75	5	0	train_set
Ethambutol	SAMEA7525992	SAMEA7525992	4.2.2	4	0.0307427	10	10	inf	1	train_set
Ethambutol	SAMEA7525994	SAMEA7525994	3	3	0.0149423	0.625	0.9375	1.25	0	train_set
Ethambutol	SAMEA7525995	SAMEA7525995	3	3	0.0172261	0.625	0.9375	1.25	0	train_set
Ethambutol	SAMEA7525996	SAMEA7525996	2.2.1	2	0.00745072	10	10	inf	1	train_set
Ethambutol	SAMEA7525997	SAMEA7525997	1.1.3	1	0.0181877	0.625	0.9375	1.25	0	train_set
Ethambutol	SAMEA7525998	SAMEA7525998	1.1.2	1	0.0185112	1.25	1.875	2.5	0	train_set
Ethambutol	SAMEA7526002	SAMEA7526002	4.3.3	4	0.0108763	5	7.5	10	1	train_set
Ethambutol	SAMEA7526003	SAMEA7526003	3.1.2	3	0.0138876	1.25	1.875	2.5	0	validation_set
Ethambutol	SAMEA7526004	SAMEA7526004	2.2.1	2	0.00988794	5	7.5	10	1	train_set
Ethambutol	SAMEA7526005	SAMEA7526005	3.1.2	3	0.0142882	0.3125	0.46875	0.625	0	train_set
Ethambutol	SAMEA7526008	SAMEA7526008	4.8	4	0.00815966	5	7.5	10	1	train_set
Ethambutol	SAMEA7526010	SAMEA7526010	2.2.1	2	0.0157243	1.25	1.875	2.5	0	train_set
Ethambutol	SAMEA7526011	SAMEA7526011	3	3	0.0157008	0.625	0.9375	1.25	0	train_set
Ethambutol	SAMEA7526013	SAMEA7526013	1.2.2	1	0.0244521	0.3125	0.46875	0.625	0	train_set
Ethambutol	SAMEA7526015	SAMEA7526015	4.3.3	4	0.00808281	1.25	1.875	2.5	0	train_set
Ethambutol	SAMEA7526017	SAMEA7526017	1.1.2	1	0.0255771	0.15	0.23125	0.3125	0	train_set
Ethambutol	SAMEA7526020	SAMEA7526020	2.2.1	2	0.00990818	1.25	1.875	2.5	0	train_set
Ethambutol	SAMEA7526022	SAMEA7526022	4.9	4	0.0109394	0.625	0.9375	1.25	0	train_set
Ethambutol	SAMEA7526024	SAMEA7526024	1.1.2	1	0.0250816	0.15	0.23125	0.3125	0	train_set
Ethambutol	SAMEA7526028	SAMEA7526028	2.2.1.1	2	0.0124851	0.3125	0.46875	0.625	0	train_set
Ethambutol	SAMEA7526031	SAMEA7526031	1.2.2	1	0.0189486	0.625	0.9375	1.25	0	train_set
Ethambutol	SAMEA7526032	SAMEA7526032	3	3	0.0132327	2.5	3.75	5	0	train_set
Ethambutol	SAMEA7526034	SAMEA7526034	4.8	4	0.0153976	5	7.5	10	1	train_set
Ethambutol	SAMEA7526036	SAMEA7526036	2.2.1	2	0.00953271	10	10	inf	1	train_set
Ethambutol	SAMEA7526037	SAMEA7526037	4.8	4	0.00871003	0.625	0.9375	1.25	0	train_set
Ethambutol	SAMEA7526038	SAMEA7526038	1.2.2	1	0.0240303	0.15	0.23125	0.3125	0	train_set
Ethambutol	SAMEA7526040	SAMEA7526040	2.2.1	2	0.0140508	10	10	inf	1	train_set
Ethambutol	SAMEA7526042	SAMEA7526042	4.2.2	4	0.0285624	5	7.5	10	1	train_set
Ethambutol	SAMEA7526043	SAMEA7526043	2.2.1	2	0.0125085	5	7.5	10	1	train_set
Ethambutol	SAMEA7526046	SAMEA7526046	3	3	0.0153664	0.625	0.9375	1.25	0	train_set
Ethambutol	SAMEA7526047	SAMEA7526047	1.1.2	1	0.0182854	0.625	0.9375	1.25	0	train_set
Ethambutol	SAMEA7526050	SAMEA7526050	2.2.1	2	0.00898747	2.5	3.75	5	0	train_set
Ethambutol	SAMEA7526052	SAMEA7526052	2.2.1	2	0.011612	10	10	inf	1	train_set
Ethambutol	SAMEA7526053	SAMEA7526053	2.2.1	2	0.0128249	2.5	3.75	5	0	train_set
Ethambutol	SAMEA7526054	SAMEA7526054	2.2.1	2	0.0123186	5	7.5	10	1	train_set
Ethambutol	SAMEA7526056	SAMEA7526056	3	3	0.0133768	0.625	0.9375	1.25	0	train_set
Ethambutol	SAMEA7526057	SAMEA7526057	2.2.1.1	2	0.011721	10	10	inf	1	train_set
Ethambutol	SAMEA7526058	SAMEA7526058	2.2.1	2	0.0108787	10	10	inf	1	train_set
Ethambutol	SAMEA7526059	SAMEA7526059	2.2.1	2	0.0137717	5	7.5	10	1	train_set
Ethambutol	SAMEA7526060	SAMEA7526060	3	3	0.0126749	0.625	0.9375	1.25	0	train_set
Ethambutol	SAMEA7526064	SAMEA7526064	3.1.2	3	0.0152069	1.25	1.875	2.5	0	train_set
Ethambutol	SAMEA7526065	SAMEA7526065	3.1.1	3	0.0140398	5	7.5	10	1	train_set
Ethambutol	SAMEA7526067	SAMEA7526067	2.2.1	2	0.0134067	5	7.5	10	1	train_set
Ethambutol	SAMEA7526071	SAMEA7526071	4.4.1.2	4	0.0156871	0.625	0.9375	1.25	0	train_set
Ethambutol	SAMEA7526073	SAMEA7526073	2.2.1	2	0.0135683	10	10	inf	1	validation_set
Ethambutol	SAMEA7526074	SAMEA7526074	2.2.1	2	0.0141998	5	7.5	10	1	train_set
Ethambutol	SAMEA7526075	SAMEA7526075	3	3	0.0189859	10	10	inf	1	train_set
Ethambutol	SAMEA7526076	SAMEA7526076	2.2.1	2	0.0132347	5	7.5	10	1	train_set
Ethambutol	SAMEA7526079	SAMEA7526079	2.2.1	2	0.0146312	5	7.5	10	1	train_set
Ethambutol	SAMEA7526080	SAMEA7526080	2.2.1	2	0.0147731	5	7.5	10	1	train_set
Ethambutol	SAMEA7526081	SAMEA7526081	4.4.2	4	0.00972507	2.5	3.75	5	0	train_set
Ethambutol	SAMEA7526085	SAMEA7526085	1.2.2	1	0.01877	0.625	0.9375	1.25	0	validation_set
Ethambutol	SAMEA7526086	SAMEA7526086	2.2.1	2	0.0101112	5	7.5	10	1	train_set
Ethambutol	SAMEA7526089	SAMEA7526089	1.1.2	1	0.0231649	0.625	0.9375	1.25	0	train_set
Ethambutol	SAMEA7526090	SAMEA7526090	2.2.1	2	0.0137191	5	7.5	10	1	train_set
Ethambutol	SAMEA7526093	SAMEA7526093	2.2.1.1	2	0.0138026	10	10	inf	1	train_set
Ethambutol	SAMEA7526094	SAMEA7526094	3	3	0.0145349	0.625	0.9375	1.25	0	train_set
Ethambutol	SAMEA7526095	SAMEA7526095	2.2.1	2	0.00752096	2.5	3.75	5	0	train_set
Ethambutol	SAMEA7526096	SAMEA7526096	2.2.1	2	0.0113346	5	7.5	10	1	train_set
Ethambutol	SAMEA7526098	SAMEA7526098	2.2.1	2	0.0116208	5	7.5	10	1	train_set
Ethambutol	SAMEA7526100	SAMEA7526100	2.2.1	2	0.0174334	10	10	inf	1	train_set
Ethambutol	SAMEA7526102	SAMEA7526102	2.2.1	2	0.0122044	5	7.5	10	1	train_set
Ethambutol	SAMEA7526104	SAMEA7526104	2.2.1	2	0.0151459	1.25	1.875	2.5	0	train_set
Ethambutol	SAMEA7526106	SAMEA7526106	2.2.1	2	0.0114071	10	10	inf	1	validation_set
Ethambutol	SAMEA7526108	SAMEA7526108	3	3	0.0134615	5	7.5	10	1	train_set
Ethambutol	SAMEA7526109	SAMEA7526109	2.2.1	2	0.0142561	5	7.5	10	1	train_set
Ethambutol	SAMEA7526111	SAMEA7526111	2.2.1	2	0.0117262	2.5	3.75	5	0	train_set
Ethambutol	SAMEA7526112	SAMEA7526112	2.2.1	2	0.0123149	5	7.5	10	1	train_set
Ethambutol	SAMEA7526113	SAMEA7526113	2.2.1	2	0.0111206	1.25	1.875	2.5	0	train_set
Ethambutol	SAMEA7526115	SAMEA7526115	2.2.1	2	0.0140321	10	10	inf	1	train_set
Ethambutol	SAMEA7526118	SAMEA7526118	4.8	4	0.0113997	2.5	3.75	5	0	train_set
Ethambutol	SAMEA7526120	SAMEA7526120	3	3	0.0137493	2.5	3.75	5	0	train_set
Ethambutol	SAMEA7526125	SAMEA7526125	4.1.1.2	4	0.0245938	0.625	0.9375	1.25	0	validation_set
Ethambutol	SAMEA7526126	SAMEA7526126	1.1.2	1	0.0271129	0.625	0.9375	1.25	0	train_set
Ethambutol	SAMEA7526130	SAMEA7526130	2.2.1	2	0.0149356	10	10	inf	1	train_set
Ethambutol	SAMEA7526132	SAMEA7526132	2.2.1	2	0.0129783	1.25	1.875	2.5	0	train_set
Ethambutol	SAMEA7526133	SAMEA7526133	2.2.1	2	0.00939597	10	10	inf	1	train_set
Ethambutol	SAMEA7526137	SAMEA7526137	2.2.1	2	0.00948157	1.25	1.875	2.5	0	train_set
Ethambutol	SAMEA7526138	SAMEA7526138	4.2.2	4	0.014073	10	10	inf	1	train_set
Ethambutol	SAMEA7526140	SAMEA7526140	1.1.2	1	0.0220608	0.3125	0.46875	0.625	0	train_set
Ethambutol	SAMEA7526144	SAMEA7526144	3	3	0.0149461	0.625	0.9375	1.25	0	train_set
Ethambutol	SAMEA7526147	SAMEA7526147	2.2.1	2	0.00911018	5	7.5	10	1	train_set
Ethambutol	SAMEA7526153	SAMEA7526153	1.2.2	1	0.0315469	0.625	0.9375	1.25	0	train_set
Ethambutol	SAMEA7526157	SAMEA7526157	3	3	0.016174	2.5	3.75	5	0	train_set
Ethambutol	SAMEA7526158	SAMEA7526158	2.2.1	2	0.0115207	5	7.5	10	1	validation_set
Ethambutol	SAMEA7526163	SAMEA7526163	2.2.1	2	0.0118831	5	7.5	10	1	train_set
Ethambutol	SAMEA7526164	SAMEA7526164	3	3	0.0150407	10	10	inf	1	train_set
Ethambutol	SAMEA7526165	SAMEA7526165	3.1.2	3	0.0106509	10	10	inf	1	train_set
Ethambutol	SAMEA7526170	SAMEA7526170	3	3	0.0120949	2.5	3.75	5	0	train_set
Ethambutol	SAMEA7526175	SAMEA7526175	3.1.2.1	3	0.0180155	10	10	inf	1	train_set
Ethambutol	SAMEA7526187	SAMEA7526187	2.2.1	2	0.00971316	5	7.5	10	1	train_set
Ethambutol	SAMEA7526192	SAMEA7526192	2.2.1	2	0.00832302	10	10	inf	1	validation_set
Ethambutol	SAMEA7526194	SAMEA7526194	2.2.1	2	0.0144558	2.5	3.75	5	0	train_set
Ethambutol	SAMEA7526196	SAMEA7526196	3	3	0.0116744	1.25	1.875	2.5	0	train_set
Ethambutol	SAMEA7526197	SAMEA7526197	1.2.2	1	0.0252642	0.625	0.9375	1.25	0	train_set
Ethambutol	SAMEA7526198	SAMEA7526198	4.3.3	4	0.00708205	1.25	1.875	2.5	0	train_set
Ethambutol	SAMEA7526199	SAMEA7526199	1.1.2	1	0.0256001	0	0.0375	0.075	0	train_set
Ethambutol	SAMEA7526200	SAMEA7526200	4.2.2	4	0.0342168	2.5	3.75	5	0	train_set
Ethambutol	SAMEA7526201	SAMEA7526201	1.2.2	1	0.0311833	0.3125	0.46875	0.625	0	train_set
Ethambutol	SAMEA7526203	SAMEA7526203	2.2.1	2	0.00772006	2.5	3.75	5	0	train_set
Ethambutol	SAMEA7526205	SAMEA7526205	2.2.1	2	0.00591955	10	10	inf	1	train_set
Ethambutol	SAMEA7526207	SAMEA7526207	4.8	4	0.0125824	1.25	1.875	2.5	0	train_set
Ethambutol	SAMEA7526208	SAMEA7526208	4.8	4	0.00665557	1.25	1.875	2.5	0	train_set
Ethambutol	SAMEA7526210	SAMEA7526210	2.2.1.1	2	0.00949606	2.5	3.75	5	0	train_set
Ethambutol	SAMEA7526211	SAMEA7526211	3.1.2	3	0.0115669	1.25	1.875	2.5	0	train_set
Ethambutol	SAMEA7526212	SAMEA7526212	3	3	0.011793	0.3125	0.46875	0.625	0	train_set
Ethambutol	SAMEA7526215	SAMEA7526215	2.2.1	2	0.00838465	5	7.5	10	1	train_set
Ethambutol	SAMEA7526216	SAMEA7526216	2.2.1	2	0.0113636	2.5	3.75	5	0	train_set
Ethambutol	SAMEA7526220	SAMEA7526220	1.1.3	1	0.0256012	0.625	0.9375	1.25	0	train_set
Ethambutol	SAMEA7526221	SAMEA7526221	2.2.1	2	0.0109649	2.5	3.75	5	0	train_set
Ethambutol	SAMEA7526228	SAMEA7526228	3	3	0.00978345	1.25	1.875	2.5	0	train_set
Ethambutol	SAMEA7526230	SAMEA7526230	1.1.2	1	0.0195634	0.3125	0.46875	0.625	0	train_set
Ethambutol	SAMEA7526231	SAMEA7526231	2.2.1	2	0.00936357	10	10	inf	1	train_set
Ethambutol	SAMEA7526232	SAMEA7526232	2.2.1	2	0.0124575	5	7.5	10	1	train_set
Ethambutol	SAMEA7526233	SAMEA7526233	2.2.1	2	0.00695076	5	7.5	10	1	train_set
Ethambutol	SAMEA7526235	SAMEA7526235	2.2.1	2	0.01298	10	10	inf	1	validation_set
Ethambutol	SAMEA7526238	SAMEA7526238	1.2.2	1	0.021474	0.625	0.9375	1.25	0	train_set
Ethambutol	SAMEA7526240	SAMEA7526240	3.1.1	3	0.012257	5	7.5	10	1	train_set
Ethambutol	SAMEA7526241	SAMEA7526241	2.2.1	2	0.00885164	10	10	inf	1	train_set
Ethambutol	SAMEA7526242	SAMEA7526242	2.2.1	2	0.0144415	5	7.5	10	1	train_set
Ethambutol	SAMEA7526243	SAMEA7526243	3	3	0.00899827	1.25	1.875	2.5	0	train_set
Ethambutol	SAMEA7526245	SAMEA7526245	2.2.1	2	0.0132263	5	7.5	10	1	train_set
Ethambutol	SAMEA7526246	SAMEA7526246	2.2.1	2	0.0114377	5	7.5	10	1	train_set
Ethambutol	SAMEA7526247	SAMEA7526247	3.1.2	3	0.013578	0.625	0.9375	1.25	0	train_set
Ethambutol	SAMEA7526248	SAMEA7526248	2.2.1.1	2	0.0100273	5	7.5	10	1	train_set
Ethambutol	SAMEA7526249	SAMEA7526249	2.2.1	2	0.00935431	2.5	3.75	5	0	train_set
Ethambutol	SAMEA7526250	SAMEA7526250	2.2.1	2	0.0117918	10	10	inf	1	train_set
Ethambutol	SAMEA7526262	SAMEA7526262	3	3	0.0106075	5	7.5	10	1	train_set
Ethambutol	SAMEA7526267	SAMEA7526267	1.1.2	1	0.0221829	1.25	1.875	2.5	0	train_set
Ethambutol	SAMEA7526268	SAMEA7526268	2.2.1.1	2	0.0115311	10	10	inf	1	train_set
Ethambutol	SAMEA7526270	SAMEA7526270	2.2.1	2	0.0126623	5	7.5	10	1	train_set
Ethambutol	SAMEA7526273	SAMEA7526273	3	3	0.013365	10	10	inf	1	train_set
Ethambutol	SAMEA7526285	SAMEA7526285	2.2.1	2	0.00647904	5	7.5	10	1	train_set
Ethambutol	SAMEA7526286	SAMEA7526286	1.1.2	1	0.026703	0.3125	0.46875	0.625	0	train_set
Ethambutol	SAMEA7526287	SAMEA7526287	3	3	0.0101566	1.25	1.875	2.5	0	train_set
Ethambutol	SAMEA7526288	SAMEA7526288	2.2.1	2	0.0108371	5	7.5	10	1	train_set
Ethambutol	SAMEA7526289	SAMEA7526289	BOV_AFRI	BOV_AFRI	0.0201534	0.075	0.1125	0.15	0	train_set
Ethambutol	SAMEA7526291	SAMEA7526291	4.3.3	4	0.00415646	10	10	inf	1	train_set
Ethambutol	SAMEA7526295	SAMEA7526295	2.2.1	2	0.0098761	5	7.5	10	1	train_set
Ethambutol	SAMEA7526296	SAMEA7526296	4.2.2	4	0.0317808	1.25	1.875	2.5	0	train_set
Ethambutol	SAMEA7526304	SAMEA7526304	2.2.1	2	0.0110143	10	10	inf	1	train_set
Ethambutol	SAMEA7526306	SAMEA7526306	3	3	0.0125124	5	7.5	10	1	train_set
Ethambutol	SAMEA7526313	SAMEA7526313	3.1.2.1	3	0.0204923	0.625	0.9375	1.25	0	train_set
Ethambutol	SAMEA7526314	SAMEA7526314	3	3	0.0116314	0.625	0.9375	1.25	0	validation_set
Ethambutol	SAMEA7526315	SAMEA7526315	2.2.1	2	0.0131424	2.5	3.75	5	0	train_set
Ethambutol	SAMEA7526316	SAMEA7526316	2.2.1.1	2	0.0163568	5	7.5	10	1	validation_set
Ethambutol	SAMEA7526319	SAMEA7526319	1.2.2	1	0.026182	0.625	0.9375	1.25	0	train_set
Ethambutol	SAMEA7526322	SAMEA7526322	3.1.2.1	3	0.0207067	0.625	0.9375	1.25	0	validation_set
Ethambutol	SAMEA7526326	SAMEA7526326	3	3	0.0154446	1.25	1.875	2.5	0	train_set
Ethambutol	SAMEA7526335	SAMEA7526335	1.1.2	1	0.0208741	10	10	inf	1	train_set
Ethambutol	SAMEA7526371	SAMEA7526371	2.2.1	2	0.0129727	10	10	inf	1	validation_set
Ethambutol	SAMEA7526373	SAMEA7526373	2.2.1	2	0.0123407	5	7.5	10	1	train_set
Ethambutol	SAMEA7526374	SAMEA7526374	3	3	0.0133779	2.5	3.75	5	0	train_set
Ethambutol	SAMEA7526375	SAMEA7526375	3.1.2	3	0.0137605	0.625	0.9375	1.25	0	train_set
Ethambutol	SAMEA7526377	SAMEA7526377	2.2.1	2	0.010445	10	10	inf	1	train_set
Ethambutol	SAMEA7526378	SAMEA7526378	4.8	4	0.00717632	1.25	1.875	2.5	0	train_set
Ethambutol	SAMEA7526379	SAMEA7526379	2.2.1	2	0.0145714	2.5	3.75	5	0	validation_set
Ethambutol	SAMEA7526381	SAMEA7526381	4.8	4	0.0107143	5	7.5	10	1	validation_set
Ethambutol	SAMEA7526382	SAMEA7526382	2.2.1	2	0.0150849	5	7.5	10	1	train_set
Ethambutol	SAMEA7526387	SAMEA7526387	2.2.1	2	0.00958995	5	7.5	10	1	train_set
Ethambutol	SAMEA7526388	SAMEA7526388	4.8	4	0.00817072	10	10	inf	1	train_set
Ethambutol	SAMEA7526397	SAMEA7526397	3.1.2	3	0.00805807	2.5	3.75	5	0	train_set
Ethambutol	SAMEA7526406	SAMEA7526406	1.1.3	1	0.0275179	0.3125	0.46875	0.625	0	train_set
Ethambutol	SAMEA7526436	SAMEA7526436	2.2.1	2	0.0118129	10	10	inf	1	train_set
Ethambutol	SAMEA7526438	SAMEA7526438	2.2.1	2	0.0127984	2.5	3.75	5	0	train_set
Ethambutol	SAMEA7526484	SAMEA7526484	4.4.1.2	4	0.0117769	2.5	3.75	5	0	train_set
Ethambutol	SAMEA7526532	SAMEA7526532	2.2.1	2	0.011285	10	10	inf	1	train_set
Ethambutol	SAMEA7526538	SAMEA7526538	3	3	0.012008	0.625	0.9375	1.25	0	train_set
Ethambutol	SAMEA7526545	SAMEA7526545	2.2.1	2	0.0105689	5	7.5	10	1	train_set
Ethambutol	SAMEA7526550	SAMEA7526550	4.1.1.3	4	0.0187852	10	10	inf	1	validation_set
Ethambutol	SAMEA7526559	SAMEA7526559	3	3	0.0115672	10	10	inf	1	train_set
Ethambutol	SAMEA7526560	SAMEA7526560	1.1.2	1	0.0188113	0.625	0.9375	1.25	0	train_set
Ethambutol	SAMEA7526568	SAMEA7526568	3	3	0.0134247	1.25	1.875	2.5	0	train_set
Ethambutol	SAMEA7526577	SAMEA7526577	2.2.1	2	0.0109749	10	10	inf	1	train_set
Ethambutol	SAMEA7526592	SAMEA7526592	4.6	4	0.00958667	0.625	0.9375	1.25	0	train_set
Ethambutol	SAMEA7526596	SAMEA7526596	3	3	0.0139279	5	7.5	10	1	train_set
Ethambutol	SAMEA7526601	SAMEA7526601	4.2.1	4	0.0213144	0.625	0.9375	1.25	0	train_set
Ethambutol	SAMEA7526602	SAMEA7526602	2.2.1	2	0.0137762	1.25	1.875	2.5	0	train_set
Ethambutol	SAMEA7526603	SAMEA7526603	4.3.4.1	4	0.0111607	1.25	1.875	2.5	0	train_set
Ethambutol	SAMEA7526606	SAMEA7526606	2.2.1	2	0.0101894	1.25	1.875	2.5	0	train_set
Ethambutol	SAMEA7526647	SAMEA7526647	3.1.2	3	0.00964905	1.25	1.875	2.5	0	validation_set
Ethambutol	SAMEA7526659	SAMEA7526659	3	3	0.0147645	0.625	0.9375	1.25	0	train_set
Ethambutol	SAMEA7526665	SAMEA7526665	4.8	4	0.017931	2.5	3.75	5	0	train_set
Ethambutol	SAMEA7526682	SAMEA7526682	2.2.1	2	0.014778	10	10	inf	1	train_set
Ethambutol	SAMEA7526715	SAMEA7526715	4.6.2	4	0.0152294	2.5	3.75	5	0	train_set
Ethambutol	SAMEA7526866	SAMEA7526866	1.2.2	1	0.0249762	1.25	1.875	2.5	0	train_set
Ethambutol	SAMEA7526867	SAMEA7526867	3	3	0.00985267	0.3125	0.46875	0.625	0	train_set
Ethambutol	SAMEA7526869	SAMEA7526869	2.2.1	2	0.0144835	5	7.5	10	1	train_set
Ethambutol	SAMEA7526870	SAMEA7526870	1.1.2	1	0.0231737	1.25	1.875	2.5	0	train_set
Ethambutol	SAMEA7526871	SAMEA7526871	4.5	4	0.00590571	1.25	1.875	2.5	0	train_set
Ethambutol	SAMEA7526872	SAMEA7526872	4.2.2	4	0.0294978	5	7.5	10	1	train_set
Ethambutol	SAMEA7526873	SAMEA7526873	4.5	4	0.0103876	1.25	1.875	2.5	0	train_set
Ethambutol	SAMEA7526874	SAMEA7526874	3	3	0.0157497	0.625	0.9375	1.25	0	train_set
Ethambutol	SAMEA7526875	SAMEA7526875	2.2.1.1	2	0.0138243	2.5	3.75	5	0	train_set
Ethambutol	SAMEA7526876	SAMEA7526876	3.1.2	3	0.0139522	10	10	inf	1	train_set
Ethambutol	SAMEA7526878	SAMEA7526878	3.1.2	3	0.0106183	0	0.0375	0.075	0	train_set
Ethambutol	SAMEA7526879	SAMEA7526879	1.1.2	1	0.0162299	0.625	0.9375	1.25	0	validation_set
Ethambutol	SAMEA7526880	SAMEA7526880	BOV_AFRI	BOV_AFRI	0.022968	0.15	0.23125	0.3125	0	validation_set
Ethambutol	SAMEA7526881	SAMEA7526881	3.1.2	3	0.0154288	1.25	1.875	2.5	0	validation_set
Ethambutol	SAMEA7526882	SAMEA7526882	3	3	0.0131313	1.25	1.875	2.5	0	validation_set
Ethambutol	SAMEA7526889	SAMEA7526889	2.2.1.1	2	0.014261	0.15	0.23125	0.3125	0	train_set
Ethambutol	SAMEA7526902	SAMEA7526902	1.2.2	1	0.019338	1.25	1.875	2.5	0	train_set
Ethambutol	SAMEA7526927	SAMEA7526927	1.2.2	1	0.0290111	0.625	0.9375	1.25	0	train_set
Ethambutol	SAMEA7541393	SAMEA7541393	2.2.2	2	0.0112798	2.5	3.75	5	0	train_set
Ethambutol	SAMEA7541394	SAMEA7541394	2.2.2	2	0.0122033	5	7.5	10	1	train_set
Ethambutol	SAMEA7541395	SAMEA7541395	2.2.1	2	0.0095057	0.625	0.9375	1.25	0	validation_set
Ethambutol	SAMEA7541396	SAMEA7541396	4.3.3	4	0.00798167	0.3125	0.46875	0.625	0	train_set
Ethambutol	SAMEA7541397	SAMEA7541397	4.1.2	4	0.0221479	0.3125	0.46875	0.625	0	train_set
Ethambutol	SAMEA7541399	SAMEA7541399	2.2.1	2	0.0131513	0.625	0.9375	1.25	0	train_set
Ethambutol	SAMEA7541400	SAMEA7541400	2.2.1	2	0.0145561	0.625	0.9375	1.25	0	validation_set
Ethambutol	SAMEA7541401	SAMEA7541401	2.2.2	2	0.00920069	5	7.5	10	1	train_set
Ethambutol	SAMEA7541402	SAMEA7541402	4.7	4	0.00899382	0.625	0.9375	1.25	0	train_set
Ethambutol	SAMEA7541404	SAMEA7541404	4.3.4.2	4	0.00576762	2.5	3.75	5	0	train_set
Ethambutol	SAMEA7541406	SAMEA7541406	2.2.1.1	2	0.0106973	0.3125	0.46875	0.625	0	train_set
Ethambutol	SAMEA7541407	SAMEA7541407	2.2.1.1	2	0.0125286	0.625	0.9375	1.25	0	train_set
Ethambutol	SAMEA7541409	SAMEA7541409	4.2.2	4	0.0284802	0.625	0.9375	1.25	0	validation_set
Ethambutol	SAMEA7541410	SAMEA7541410	2.2.1	2	0.0104142	0.3125	0.46875	0.625	0	validation_set
Ethambutol	SAMEA7541412	SAMEA7541412	2.2.2	2	0.0110069	2.5	3.75	5	0	train_set
Ethambutol	SAMEA7541413	SAMEA7541413	4.1.1.3	4	0.0238878	5	7.5	10	1	validation_set
Ethambutol	SAMEA7541414	SAMEA7541414	4.3.3	4	0.00840183	10	10	inf	1	train_set
Ethambutol	SAMEA7541415	SAMEA7541415	4.3.3	4	0.0104731	2.5	3.75	5	0	validation_set
Ethambutol	SAMEA7541416	SAMEA7541416	2.2.1.1	2	0.010867	0.625	0.9375	1.25	0	train_set
Ethambutol	SAMEA7541417	SAMEA7541417	4.3.4.2.1	4	0.00668459	2.5	3.75	5	0	validation_set
Ethambutol	SAMEA7541418	SAMEA7541418	4.3.3	4	0.00854369	5	7.5	10	1	train_set
Ethambutol	SAMEA7541419	SAMEA7541419	4.1.1.1	4	0.0113116	0.625	0.9375	1.25	0	train_set
Ethambutol	SAMEA7541420	SAMEA7541420	2.2.1	2	0.00855447	0.625	0.9375	1.25	0	train_set
Ethambutol	SAMEA7541421	SAMEA7541421	4.3.2.1	4	0.00740461	0.625	0.9375	1.25	0	train_set
Ethambutol	SAMEA7541424	SAMEA7541424	2.2.2	2	0.0102156	2.5	3.75	5	0	train_set
Ethambutol	SAMEA7541425	SAMEA7541425	4.1.2.1	4	0.0208429	0.625	0.9375	1.25	0	train_set
Ethambutol	SAMEA7541426	SAMEA7541426	2.2.2	2	0.0100446	5	7.5	10	1	train_set
Ethambutol	SAMEA7541427	SAMEA7541427	2.2.2	2	0.0110043	2.5	3.75	5	0	train_set
Ethambutol	SAMEA7541429	SAMEA7541429	2.2.2	2	0.0104506	2.5	3.75	5	0	train_set
Ethambutol	SAMEA7541431	SAMEA7541431	2.2.2	2	0.0113225	2.5	3.75	5	0	train_set
Ethambutol	SAMEA7541433	SAMEA7541433	2.2.2	2	0.0121734	2.5	3.75	5	0	validation_set
Ethambutol	SAMEA7541435	SAMEA7541435	2.2.2	2	0.00809465	2.5	3.75	5	0	train_set
Ethambutol	SAMEA7541437	SAMEA7541437	4.3.4.2.1	4	0.00411737	0.625	0.9375	1.25	0	train_set
Ethambutol	SAMEA7541438	SAMEA7541438	2.2.2	2	0.0102805	5	7.5	10	1	train_set
Ethambutol	SAMEA7541439	SAMEA7541439	2.2.2	2	0.01092	2.5	3.75	5	0	train_set
Ethambutol	SAMEA7541440	SAMEA7541440	2.2.2	2	0.0113356	5	7.5	10	1	train_set
Ethambutol	SAMEA7541442	SAMEA7541442	2.2.2	2	0.0107052	2.5	3.75	5	0	train_set
Ethambutol	SAMEA7541443	SAMEA7541443	3.1.2	3	0.0132436	0.625	0.9375	1.25	0	train_set
Ethambutol	SAMEA7541444	SAMEA7541444	4.9	4	0.00425371	0.3125	0.46875	0.625	0	train_set
Ethambutol	SAMEA7541446	SAMEA7541446	2.2.1	2	0.011069	0.625	0.9375	1.25	0	validation_set
Ethambutol	SAMEA7541448	SAMEA7541448	4.3.2.1	4	0.00689082	0.625	0.9375	1.25	0	train_set
Ethambutol	SAMEA7541449	SAMEA7541449	4.1.2	4	0.0205319	0.625	0.9375	1.25	0	train_set
Ethambutol	SAMEA7541450	SAMEA7541450	2.2.1	2	0.00923102	0.3125	0.46875	0.625	0	validation_set
Ethambutol	SAMEA7541451	SAMEA7541451	2.2.2	2	0.00917847	2.5	3.75	5	0	train_set
Ethambutol	SAMEA7541452	SAMEA7541452	4.3.2.1	4	0.00952784	0.625	0.9375	1.25	0	train_set
Ethambutol	SAMEA7541453	SAMEA7541453	4.3.2.1	4	0.00649825	0.625	0.9375	1.25	0	train_set
Ethambutol	SAMEA7541454	SAMEA7541454	3.1.1	3	0.0155722	0.3125	0.46875	0.625	0	train_set
Ethambutol	SAMEA7541457	SAMEA7541457	2.2.1.1	2	0.00983753	1.25	1.875	2.5	0	train_set
Ethambutol	SAMEA7541458	SAMEA7541458	4.3.3	4	0.00834766	5	7.5	10	1	train_set
Ethambutol	SAMEA7541460	SAMEA7541460	4.5	4	0.00479195	0.625	0.9375	1.25	0	train_set
Ethambutol	SAMEA7541461	SAMEA7541461	2.2.2	2	0.0107298	2.5	3.75	5	0	train_set
Ethambutol	SAMEA7541462	SAMEA7541462	4.3.2.1	4	0.0100442	0.625	0.9375	1.25	0	train_set
Ethambutol	SAMEA7541463	SAMEA7541463	2.2.1.1	2	0.0139326	0.625	0.9375	1.25	0	train_set
Ethambutol	SAMEA7541465	SAMEA7541465	3.1.1	3	0.0134725	0.3125	0.46875	0.625	0	train_set
Ethambutol	SAMEA7541466	SAMEA7541466	2.2.1	2	0.0111756	0.625	0.9375	1.25	0	train_set
Ethambutol	SAMEA7541469	SAMEA7541469	4.3.2.1	4	0.00529381	0.625	0.9375	1.25	0	train_set
Ethambutol	SAMEA7541470	SAMEA7541470	2.2.1	2	0.0118431	0.625	0.9375	1.25	0	train_set
Ethambutol	SAMEA7541471	SAMEA7541471	4.3.3	4	0.0101253	0.625	0.9375	1.25	0	validation_set
Ethambutol	SAMEA7541473	SAMEA7541473	2.2.1	2	0.0111379	0.3125	0.46875	0.625	0	train_set
Ethambutol	SAMEA7541474	SAMEA7541474	3.1.1	3	0.0114373	0.625	0.9375	1.25	0	train_set
Ethambutol	SAMEA7541475	SAMEA7541475	4.3.2.1	4	0.00890771	0.625	0.9375	1.25	0	train_set
Ethambutol	SAMEA7541476	SAMEA7541476	4.3.2.1	4	0.00754098	0.3125	0.46875	0.625	0	train_set
Ethambutol	SAMEA7541481	SAMEA7541481	4.3.4.2.1	4	0.00497608	0.625	0.9375	1.25	0	train_set
Ethambutol	SAMEA7541482	SAMEA7541482	2.2.1	2	0.011045	0.625	0.9375	1.25	0	train_set
Ethambutol	SAMEA7541487	SAMEA7541487	4.3.3	4	0.0115565	0.3125	0.46875	0.625	0	train_set
Ethambutol	SAMEA7541489	SAMEA7541489	2.2.1.1	2	0.00932131	0.625	0.9375	1.25	0	train_set
Ethambutol	SAMEA7541490	SAMEA7541490	2.2.1	2	0.0100537	0.3125	0.46875	0.625	0	validation_set
Ethambutol	SAMEA7541491	SAMEA7541491	2.2.1.1	2	0.0145485	0.625	0.9375	1.25	0	validation_set
Ethambutol	SAMEA7541493	SAMEA7541493	4.4.1.1	4	0.00943865	0.625	0.9375	1.25	0	validation_set
Ethambutol	SAMEA7541497	SAMEA7541497	2.2.1	2	0.010125	0.625	0.9375	1.25	0	train_set
Ethambutol	SAMEA7541498	SAMEA7541498	2.2.1	2	0.0116734	0.625	0.9375	1.25	0	train_set
Ethambutol	SAMEA7541499	SAMEA7541499	1.2.2	1	0.0237106	5	7.5	10	1	train_set
Ethambutol	SAMEA7541502	SAMEA7541502	4.3.2.1	4	0.00891795	0.625	0.9375	1.25	0	train_set
Ethambutol	SAMEA7541504	SAMEA7541504	2.2.1	2	0.00909682	0.625	0.9375	1.25	0	train_set
Ethambutol	SAMEA7541505	SAMEA7541505	2.2.1	2	0.0172252	0.625	0.9375	1.25	0	train_set
Ethambutol	SAMEA7541507	SAMEA7541507	2.2.1	2	0.0121951	0.625	0.9375	1.25	0	train_set
Ethambutol	SAMEA7541508	SAMEA7541508	4.3.3	4	0.00702398	5	7.5	10	1	train_set
Ethambutol	SAMEA7541509	SAMEA7541509	2.2.1	2	0.0130769	1.25	1.875	2.5	0	validation_set
Ethambutol	SAMEA7541510	SAMEA7541510	4.9	4	0.00654859	0.3125	0.46875	0.625	0	train_set
Ethambutol	SAMEA7541511	SAMEA7541511	1.2.2	1	0.0255867	5	7.5	10	1	validation_set
Ethambutol	SAMEA7541512	SAMEA7541512	4.3.3	4	0.0073038	10	10	inf	1	train_set
Ethambutol	SAMEA7541513	SAMEA7541513	4.4.1.1	4	0.0064455	5	7.5	10	1	train_set
Ethambutol	SAMEA7541514	SAMEA7541514	4.9	4	0.00605567	0.625	0.9375	1.25	0	train_set
Ethambutol	SAMEA7541515	SAMEA7541515	2.2.2	2	0.0117443	5	7.5	10	1	train_set
Ethambutol	SAMEA7541516	SAMEA7541516	4.3.2.1	4	0.00894855	0.625	0.9375	1.25	0	train_set
Ethambutol	SAMEA7541518	SAMEA7541518	1.2.2	1	0.0246649	5	7.5	10	1	train_set
Ethambutol	SAMEA7541519	SAMEA7541519	2.2.1	2	0.0149086	0.625	0.9375	1.25	0	train_set
Ethambutol	SAMEA7541520	SAMEA7541520	2.2.2	2	0.00961333	2.5	3.75	5	0	train_set
Ethambutol	SAMEA7541523	SAMEA7541523	4.9	4	0.00968784	0.625	0.9375	1.25	0	validation_set
Ethambutol	SAMEA7541524	SAMEA7541524	4.3.2.1	4	0.0104167	0.3125	0.46875	0.625	0	train_set
Ethambutol	SAMEA7541525	SAMEA7541525	4.3.3	4	0.0440902	10	10	inf	1	train_set
Ethambutol	SAMEA7541526	SAMEA7541526	2.2.1	2	0.00843035	0.625	0.9375	1.25	0	train_set
Ethambutol	SAMEA7541529	SAMEA7541529	1.2.2	1	0.0208008	10	10	inf	1	train_set
Ethambutol	SAMEA7541530	SAMEA7541530	4.3.2.1	4	0.00959467	1.25	1.875	2.5	0	train_set
Ethambutol	SAMEA7541532	SAMEA7541532	4.3.3	4	0.00842494	0.625	0.9375	1.25	0	train_set
Ethambutol	SAMEA7541533	SAMEA7541533	4.3.2.1	4	0.00987787	1.25	1.875	2.5	0	train_set
Ethambutol	SAMEA7541534	SAMEA7541534	2.2.2	2	0.0112624	5	7.5	10	1	train_set
Ethambutol	SAMEA7541535	SAMEA7541535	2.2.1	2	0.0122997	0.625	0.9375	1.25	0	validation_set
Ethambutol	SAMEA7541536	SAMEA7541536	2.2.1	2	0.00914755	0.625	0.9375	1.25	0	validation_set
Ethambutol	SAMEA7541537	SAMEA7541537	2.2.1.1	2	0.0107069	0.625	0.9375	1.25	0	train_set
Ethambutol	SAMEA7541538	SAMEA7541538	2.2.1	2	0.0116205	0.625	0.9375	1.25	0	train_set
Ethambutol	SAMEA7541539	SAMEA7541539	1.2.2	1	0.0231576	5	7.5	10	1	train_set
Ethambutol	SAMEA7541542	SAMEA7541542	2.2.1	2	0.0112665	5	7.5	10	1	train_set
Ethambutol	SAMEA7541543	SAMEA7541543	2.2.1	2	0.00655678	0.625	0.9375	1.25	0	train_set
Ethambutol	SAMEA7541544	SAMEA7541544	2.2.2	2	0.0106389	5	7.5	10	1	train_set
Ethambutol	SAMEA7541545	SAMEA7541545	2.2.2	2	0.0111356	5	7.5	10	1	train_set
Ethambutol	SAMEA7541546	SAMEA7541546	4.3.4.2	4	0.00568564	0.625	0.9375	1.25	0	train_set
Ethambutol	SAMEA7541547	SAMEA7541547	4.4.1.1	4	0.00773616	0.625	0.9375	1.25	0	train_set
Ethambutol	SAMEA7541548	SAMEA7541548	4.4.1.1	4	0.0071474	0.625	0.9375	1.25	0	validation_set
Ethambutol	SAMEA7541552	SAMEA7541552	1.1.3	1	0.0249202	1.25	1.875	2.5	0	train_set
Ethambutol	SAMEA7541553	SAMEA7541553	1.2.2	1	0.0259476	5	7.5	10	1	train_set
Ethambutol	SAMEA7541554	SAMEA7541554	2.2.2	2	0.0116153	2.5	3.75	5	0	train_set
Ethambutol	SAMEA7541555	SAMEA7541555	2.2.1	2	0.0114419	0.625	0.9375	1.25	0	train_set
Ethambutol	SAMEA7541558	SAMEA7541558	2.2.1	2	0.00618616	5	7.5	10	1	train_set
Ethambutol	SAMEA7541559	SAMEA7541559	2.2.1	2	0.0101784	0.625	0.9375	1.25	0	train_set
Ethambutol	SAMEA7541560	SAMEA7541560	2.2.1	2	0.0143573	0.3125	0.46875	0.625	0	validation_set
Ethambutol	SAMEA7541562	SAMEA7541562	4.1.2.1	4	0.015036	0.625	0.9375	1.25	0	train_set
Ethambutol	SAMEA7541563	SAMEA7541563	2.2.2	2	0.0113464	5	7.5	10	1	train_set
Ethambutol	SAMEA7541564	SAMEA7541564	1.2.2	1	0.0172539	5	7.5	10	1	train_set
Ethambutol	SAMEA7541566	SAMEA7541566	2.2.1	2	0.0102195	0.625	0.9375	1.25	0	train_set
Ethambutol	SAMEA7541569	SAMEA7541569	4.3.2.1	4	0.00897238	1.25	1.875	2.5	0	train_set
Ethambutol	SAMEA7541570	SAMEA7541570	4.3.2.1	4	0.00854445	1.25	1.875	2.5	0	validation_set
Ethambutol	SAMEA7541572	SAMEA7541572	4.3.4.1	4	0.017412	1.25	1.875	2.5	0	train_set
Ethambutol	SAMEA7541573	SAMEA7541573	2.2.1	2	0.0131592	1.25	1.875	2.5	0	train_set
Ethambutol	SAMEA7541574	SAMEA7541574	4.1.1.3	4	0.0199089	0.625	0.9375	1.25	0	train_set
Ethambutol	SAMEA7541575	SAMEA7541575	4.3.3	4	0.0058636	5	7.5	10	1	train_set
Ethambutol	SAMEA7541576	SAMEA7541576	4.4.1.1	4	0.00763521	5	7.5	10	1	train_set
Ethambutol	SAMEA7541577	SAMEA7541577	1.2.2	1	0.025194	0.625	0.9375	1.25	0	train_set
Ethambutol	SAMEA7541579	SAMEA7541579	2.2.1	2	0.0102998	0.625	0.9375	1.25	0	train_set
Ethambutol	SAMEA7541580	SAMEA7541580	4.1.2.1	4	0.0217026	1.25	1.875	2.5	0	train_set
Ethambutol	SAMEA7541581	SAMEA7541581	2.2.1	2	0.01006	0.625	0.9375	1.25	0	train_set
Ethambutol	SAMEA7541582	SAMEA7541582	2.2.1	2	0.00963322	0.625	0.9375	1.25	0	train_set
Ethambutol	SAMEA7541583	SAMEA7541583	4.8	4	0.00937766	0.625	0.9375	1.25	0	train_set
Ethambutol	SAMEA7541585	SAMEA7541585	4.4.1.1	4	0.00473037	0.625	0.9375	1.25	0	train_set
Ethambutol	SAMEA7541586	SAMEA7541586	4.1.2	4	0.0190866	0.625	0.9375	1.25	0	train_set
Ethambutol	SAMEA7541587	SAMEA7541587	2.2.1	2	0.00780358	0.625	0.9375	1.25	0	train_set
Ethambutol	SAMEA7541588	SAMEA7541588	4.1.1.2	4	0.0167796	0.625	0.9375	1.25	0	validation_set
Ethambutol	SAMEA7541589	SAMEA7541589	2.2.1	2	0.0104579	0.625	0.9375	1.25	0	train_set
Ethambutol	SAMEA7541593	SAMEA7541593	2.2.1	2	0.0050981	1.25	1.875	2.5	0	train_set
Ethambutol	SAMEA7541594	SAMEA7541594	4.3.3	4	0.00610583	0.625	0.9375	1.25	0	train_set
Ethambutol	SAMEA7541595	SAMEA7541595	4.3.2.1	4	0.00517435	1.25	1.875	2.5	0	train_set
Ethambutol	SAMEA7541596	SAMEA7541596	4.3.2.1	4	0.0485175	1.25	1.875	2.5	0	validation_set
Ethambutol	SAMEA7541600	SAMEA7541600	4.4.1.1	4	0.00659275	10	10	inf	1	train_set
Ethambutol	SAMEA7541601	SAMEA7541601	2.2.1.1	2	0.0104527	1.25	1.875	2.5	0	train_set
Ethambutol	SAMEA7541602	SAMEA7541602	4.1.1.3	4	0.0220866	10	10	inf	1	train_set
Ethambutol	SAMEA7541606	SAMEA7541606	4.4.1.1	4	0.00610465	10	10	inf	1	train_set
Ethambutol	SAMEA7541607	SAMEA7541607	4.3.2.1	4	0.00868486	1.25	1.875	2.5	0	train_set
Ethambutol	SAMEA7541608	SAMEA7541608	4.1.1.3	4	0.0167485	2.5	3.75	5	0	train_set
Ethambutol	SAMEA7541609	SAMEA7541609	2.2.2	2	0.00784071	5	7.5	10	1	train_set
Ethambutol	SAMEA7541610	SAMEA7541610	4.1.1.3	4	0.0171197	10	10	inf	1	train_set
Ethambutol	SAMEA7541611	SAMEA7541611	2.2.2	2	0.00960665	5	7.5	10	1	train_set
Ethambutol	SAMEA7541612	SAMEA7541612	2.2.2	2	0.00956512	5	7.5	10	1	validation_set
Ethambutol	SAMEA7541613	SAMEA7541613	2.2.2	2	0.00850935	5	7.5	10	1	validation_set
Ethambutol	SAMEA7541614	SAMEA7541614	2.2.2	2	0.00874069	5	7.5	10	1	train_set
Ethambutol	SAMEA7541615	SAMEA7541615	1.2.2	1	0.0771537	10	10	inf	1	train_set
Ethambutol	SAMEA7541616	SAMEA7541616	2.2.2	2	0.00902766	10	10	inf	1	train_set
Ethambutol	SAMEA7541619	SAMEA7541619	4.1.2	4	0.0209587	1.25	1.875	2.5	0	validation_set
Ethambutol	SAMEA7541621	SAMEA7541621	1.2.2	1	0.0206795	10	10	inf	1	train_set
Ethambutol	SAMEA7541624	SAMEA7541624	4.1.1.3	4	0.0165901	0.625	0.9375	1.25	0	train_set
Ethambutol	SAMEA7541625	SAMEA7541625	4.3.2.1	4	0.00861892	0.625	0.9375	1.25	0	train_set
Ethambutol	SAMEA7541628	SAMEA7541628	4.3.4.2.1	4	0.00272292	0.625	0.9375	1.25	0	train_set
Ethambutol	SAMEA7541629	SAMEA7541629	4.3.2.1	4	0.00781515	1.25	1.875	2.5	0	train_set
Ethambutol	SAMEA7541630	SAMEA7541630	4.8	4	0.00699779	1.25	1.875	2.5	0	train_set
Ethambutol	SAMEA7541631	SAMEA7541631	4.1.1.3	4	0.0161082	0.625	0.9375	1.25	0	train_set
Ethambutol	SAMEA7541633	SAMEA7541633	4.4.1.1	4	0.00488844	0.625	0.9375	1.25	0	train_set
Ethambutol	SAMEA7541635	SAMEA7541635	4.3.2.1	4	0.00720957	1.25	1.875	2.5	0	train_set
Ethambutol	SAMEA7541636	SAMEA7541636	4.4.1.1	4	0.00617907	1.25	1.875	2.5	0	train_set
Ethambutol	SAMEA7541637	SAMEA7541637	4.4.1.1	4	0.00605054	1.25	1.875	2.5	0	train_set
Ethambutol	SAMEA7541639	SAMEA7541639	4.4.1.1	4	0.0289474	1.25	1.875	2.5	0	train_set
Ethambutol	SAMEA7541640	SAMEA7541640	4.8	4	0.00766636	1.25	1.875	2.5	0	train_set
Ethambutol	SAMEA7541641	SAMEA7541641	4.1.2.1	4	0.0184123	0.625	0.9375	1.25	0	train_set
Ethambutol	SAMEA7541643	SAMEA7541643	4.3.4.2.1	4	0.00380829	0.625	0.9375	1.25	0	train_set
Ethambutol	SAMEA7541644	SAMEA7541644	4.3.4.1	4	0.0140604	0.625	0.9375	1.25	0	train_set
Ethambutol	SAMEA7541645	SAMEA7541645	2.2.1	2	0.0116717	0.625	0.9375	1.25	0	train_set
Ethambutol	SAMEA7541647	SAMEA7541647	2.2.1	2	0.00483406	1.25	1.875	2.5	0	train_set
Ethambutol	SAMEA7541649	SAMEA7541649	4.4.1.1	4	0.00701403	1.25	1.875	2.5	0	train_set
Ethambutol	SAMEA7541651	SAMEA7541651	2.2.1	2	0.00769695	1.25	1.875	2.5	0	train_set
Ethambutol	SAMEA7541652	SAMEA7541652	4.1.2	4	0.0216348	0.625	0.9375	1.25	0	validation_set
Ethambutol	SAMEA7541654	SAMEA7541654	4.3.2.1	4	0.0084488	1.25	1.875	2.5	0	train_set
Ethambutol	SAMEA7541655	SAMEA7541655	4.1.1.1	4	0.00701996	0.625	0.9375	1.25	0	train_set
Ethambutol	SAMEA7541658	SAMEA7541658	4.1.1.3	4	0.00628149	0.625	0.9375	1.25	0	train_set
Ethambutol	SAMEA7541661	SAMEA7541661	4.3.3	4	0.00519387	1.25	1.875	2.5	0	train_set
Ethambutol	SAMEA7541664	SAMEA7541664	4.3.4.2.1	4	0.00353774	1.25	1.875	2.5	0	train_set
Ethambutol	SAMEA7541666	SAMEA7541666	4.3.4.2.1	4	0.00296473	1.25	1.875	2.5	0	train_set
Ethambutol	SAMEA7541673	SAMEA7541673	2.2.1	2	0.00765713	0.625	0.9375	1.25	0	train_set
Ethambutol	SAMEA7541675	SAMEA7541675	4.3.4.2.1	4	0.00353259	0.625	0.9375	1.25	0	train_set
Ethambutol	SAMEA7541676	SAMEA7541676	2.2.1	2	0.00786164	0.625	0.9375	1.25	0	train_set
Ethambutol	SAMEA7541677	SAMEA7541677	2.2.1	2	0.00915359	0.625	0.9375	1.25	0	train_set
Ethambutol	SAMEA7541678	SAMEA7541678	2.2.1	2	0.00701869	0.625	0.9375	1.25	0	train_set
Ethambutol	SAMEA7541680	SAMEA7541680	4.8	4	0.00671339	0.625	0.9375	1.25	0	validation_set
Ethambutol	SAMEA7541681	SAMEA7541681	1.2.2	1	0.0172152	1.25	1.875	2.5	0	train_set
Ethambutol	SAMEA7541683	SAMEA7541683	4.1.1.1	4	0.00625518	0.625	0.9375	1.25	0	train_set
Ethambutol	SAMEA7541687	SAMEA7541687	2.2.1	2	0.00612282	1.25	1.875	2.5	0	validation_set
Ethambutol	SAMEA7541689	SAMEA7541689	2.2.1	2	0.010274	1.25	1.875	2.5	0	validation_set
Ethambutol	SAMEA7541690	SAMEA7541690	4.4.1.1	4	0.00533694	0.625	0.9375	1.25	0	validation_set
Ethambutol	SAMEA7541691	SAMEA7541691	4.4.1.1	4	0.00764059	1.25	1.875	2.5	0	validation_set
Ethambutol	SAMEA7541693	SAMEA7541693	4.7	4	0.00689763	0.625	0.9375	1.25	0	train_set
Ethambutol	SAMEA7541694	SAMEA7541694	4.3.2.1	4	0.00722311	1.25	1.875	2.5	0	train_set
Ethambutol	SAMEA7541695	SAMEA7541695	2.2.1.1	2	0.00870395	0.625	0.9375	1.25	0	train_set
Ethambutol	SAMEA7541696	SAMEA7541696	2.2.1	2	0.00888213	1.25	1.875	2.5	0	train_set
Ethambutol	SAMEA7541698	SAMEA7541698	4.9	4	0.0072373	0.625	0.9375	1.25	0	train_set
Ethambutol	SAMEA7541699	SAMEA7541699	4.4.1.1	4	0.0041202	1.25	1.875	2.5	0	train_set
Ethambutol	SAMEA7541700	SAMEA7541700	4.3.2.1	4	0.00673052	2.5	3.75	5	0	train_set
Ethambutol	SAMEA7541702	SAMEA7541702	2.2.1	2	0.0120581	1.25	1.875	2.5	0	train_set
Ethambutol	SAMEA7541703	SAMEA7541703	2.2.1.1	2	0.0116718	0.625	0.9375	1.25	0	train_set
Ethambutol	SAMEA7541704	SAMEA7541704	4.1.1.1	4	0.00708366	0.625	0.9375	1.25	0	train_set
Ethambutol	SAMEA7541705	SAMEA7541705	4.3.4.2.1	4	0.0032607	1.25	1.875	2.5	0	train_set
Ethambutol	SAMEA7541707	SAMEA7541707	2.2.1	2	0.0104938	1.25	1.875	2.5	0	train_set
Ethambutol	SAMEA7541708	SAMEA7541708	4.1.2.1	4	0.0159135	1.25	1.875	2.5	0	train_set
Ethambutol	SAMEA7541709	SAMEA7541709	4.3.2.1	4	0.00829876	0.625	0.9375	1.25	0	train_set
Ethambutol	SAMEA7541710	SAMEA7541710	4.1.1.3	4	0.012348	10	10	inf	1	train_set
Ethambutol	SAMEA7541713	SAMEA7541713	1.2.2	1	0.0196834	0.625	0.9375	1.25	0	train_set
Ethambutol	SAMEA7541714	SAMEA7541714	4.3.2.1	4	0.00584909	1.25	1.875	2.5	0	train_set
Ethambutol	SAMEA7541715	SAMEA7541715	2.2.1	2	0.00898846	5	7.5	10	1	validation_set
Ethambutol	SAMEA7541717	SAMEA7541717	4.3.2.1	4	0.00684932	0.625	0.9375	1.25	0	train_set
Ethambutol	SAMEA7541719	SAMEA7541719	4.1.2.1	4	0.0221796	0.625	0.9375	1.25	0	train_set
Ethambutol	SAMEA7541720	SAMEA7541720	4.7	4	0.00601781	0.625	0.9375	1.25	0	train_set
Ethambutol	SAMEA7541721	SAMEA7541721	2.2.1	2	0.00773359	0.3125	0.46875	0.625	0	train_set
Ethambutol	SAMEA7541722	SAMEA7541722	2.2.1	2	0.011021	1.25	1.875	2.5	0	validation_set
Ethambutol	SAMEA7541724	SAMEA7541724	1.2.2	1	0.0254117	5	7.5	10	1	train_set
Ethambutol	SAMEA7541725	SAMEA7541725	1.2.2	1	0.019909	5	7.5	10	1	train_set
Ethambutol	SAMEA7541727	SAMEA7541727	1.2.2	1	0.0287763	10	10	inf	1	train_set
Ethambutol	SAMEA7541729	SAMEA7541729	2.2.1	2	0.00790894	2.5	3.75	5	0	train_set
Ethambutol	SAMEA7541731	SAMEA7541731	4.8	4	0.00464801	1.25	1.875	2.5	0	train_set
Ethambutol	SAMEA7541733	SAMEA7541733	4.3.2.1	4	0.0071383	0.625	0.9375	1.25	0	train_set
Ethambutol	SAMEA7541734	SAMEA7541734	4.1.1.1	4	0.00545029	1.25	1.875	2.5	0	train_set
Ethambutol	SAMEA7541735	SAMEA7541735	2.2.1	2	0.00411458	1.25	1.875	2.5	0	train_set
Ethambutol	SAMEA7541736	SAMEA7541736	2.2.1.1	2	0.0107451	0.625	0.9375	1.25	0	train_set
Ethambutol	SAMEA7541737	SAMEA7541737	2.2.1	2	0.00712219	0.3125	0.46875	0.625	0	train_set
Ethambutol	SAMEA7541740	SAMEA7541740	4.1.1.3	4	0.0208505	5	7.5	10	1	validation_set
Ethambutol	SAMEA7541743	SAMEA7541743	2.2.1	2	0.00817044	0.625	0.9375	1.25	0	train_set
Ethambutol	SAMEA7541744	SAMEA7541744	4.3.4.1	4	0.0161018	0.625	0.9375	1.25	0	validation_set
Ethambutol	SAMEA7541745	SAMEA7541745	2.2.1.1	2	0.0110491	1.25	1.875	2.5	0	train_set
Ethambutol	SAMEA7541746	SAMEA7541746	2.2.1.1	2	0.00872787	0.625	0.9375	1.25	0	train_set
Ethambutol	SAMEA7541748	SAMEA7541748	2.2.1	2	0.0099866	0.625	0.9375	1.25	0	train_set
Ethambutol	SAMEA7541749	SAMEA7541749	2.2.1.1	2	0.00931937	0.625	0.9375	1.25	0	validation_set
Ethambutol	SAMEA7541750	SAMEA7541750	2.2.1	2	0.0102511	1.25	1.875	2.5	0	validation_set
Ethambutol	SAMEA7541752	SAMEA7541752	1.2.2	1	0.0286673	5	7.5	10	1	validation_set
Ethambutol	SAMEA7541753	SAMEA7541753	4.8	4	0.00598679	0.625	0.9375	1.25	0	train_set
Ethambutol	SAMEA7541756	SAMEA7541756	2.2.1	2	0.0106316	0.625	0.9375	1.25	0	train_set
Ethambutol	SAMEA7541757	SAMEA7541757	2.2.1	2	0.00991832	0.625	0.9375	1.25	0	train_set
Ethambutol	SAMEA7541759	SAMEA7541759	4.3.4.2.1	4	0.00315891	0.625	0.9375	1.25	0	train_set
Ethambutol	SAMEA7541760	SAMEA7541760	4.8	4	0.00905608	0.625	0.9375	1.25	0	train_set
Ethambutol	SAMEA7541761	SAMEA7541761	4.3.2.1	4	0.00688326	0.625	0.9375	1.25	0	train_set
Ethambutol	SAMEA7541762	SAMEA7541762	2.2.1.1	2	0.00873362	0.625	0.9375	1.25	0	train_set
Ethambutol	SAMEA7541763	SAMEA7541763	4.3.3	4	0.00496927	2.5	3.75	5	0	train_set
Ethambutol	SAMEA7541764	SAMEA7541764	4.3.2.1	4	0.00539458	0.3125	0.46875	0.625	0	train_set
Ethambutol	SAMEA7541765	SAMEA7541765	4.4.1.1	4	0.0057124	0.625	0.9375	1.25	0	train_set
Ethambutol	SAMEA7541766	SAMEA7541766	4.3.4.2.1	4	0.00300311	0.625	0.9375	1.25	0	train_set
Ethambutol	SAMEA7541771	SAMEA7541771	4.1.1.1	4	0.00703537	0.3125	0.46875	0.625	0	validation_set
Ethambutol	SAMEA7541772	SAMEA7541772	2.2.1	2	0.0107883	0.3125	0.46875	0.625	0	train_set
Ethambutol	SAMEA7541776	SAMEA7541776	4.3.3	4	0.0053358	5	7.5	10	1	train_set
Ethambutol	SAMEA7541777	SAMEA7541777	1.2.2	1	0.0254338	1.25	1.875	2.5	0	train_set
Ethambutol	SAMEA7541780	SAMEA7541780	4.8	4	0.0103627	2.5	3.75	5	0	train_set
Ethambutol	SAMEA7541781	SAMEA7541781	2.2.1.1	2	0.0103403	0.625	0.9375	1.25	0	train_set
Ethambutol	SAMEA7541782	SAMEA7541782	2.2.1	2	0.00844697	0.625	0.9375	1.25	0	train_set
Ethambutol	SAMEA7541784	SAMEA7541784	4.1.1.3	4	0.0184894	1.25	1.875	2.5	0	train_set
Ethambutol	SAMEA7541785	SAMEA7541785	2.2.1	2	0.00661019	1.25	1.875	2.5	0	train_set
Ethambutol	SAMEA7541786	SAMEA7541786	4.3.3	4	0.00472994	10	10	inf	1	train_set
Ethambutol	SAMEA7541787	SAMEA7541787	4.1.2.1	4	0.0161714	0.625	0.9375	1.25	0	validation_set
Ethambutol	SAMEA7541789	SAMEA7541789	2.2.1.1	2	0.00998596	1.25	1.875	2.5	0	train_set
Ethambutol	SAMEA7541790	SAMEA7541790	4.1.2.1	4	0.0189251	10	10	inf	1	train_set
Ethambutol	SAMEA7541792	SAMEA7541792	2.2.1.1	2	0.0088766	2.5	3.75	5	0	train_set
Ethambutol	SAMEA7541793	SAMEA7541793	2.2.2	2	0.00691259	5	7.5	10	1	train_set
Ethambutol	SAMEA7541794	SAMEA7541794	2.2.1.1	2	0.0100761	1.25	1.875	2.5	0	train_set
Ethambutol	SAMEA7541796	SAMEA7541796	2.2.2	2	0.0100774	5	7.5	10	1	train_set
Ethambutol	SAMEA7541797	SAMEA7541797	2.2.2	2	0.0087893	5	7.5	10	1	train_set
Ethambutol	SAMEA7541799	SAMEA7541799	4.3.2.1	4	0.00564724	1.25	1.875	2.5	0	train_set
Ethambutol	SAMEA7541800	SAMEA7541800	2.2.2	2	0.0100849	2.5	3.75	5	0	train_set
Ethambutol	SAMEA7541802	SAMEA7541802	4.3.2.1	4	0.00826446	0.625	0.9375	1.25	0	train_set
Ethambutol	SAMEA7541803	SAMEA7541803	4.8	4	0.00323759	5	7.5	10	1	train_set
Ethambutol	SAMEA7541804	SAMEA7541804	2.2.1	2	0.0104661	0.625	0.9375	1.25	0	train_set
Ethambutol	SAMEA7541805	SAMEA7541805	2.2.1.1	2	0.010325	2.5	3.75	5	0	train_set
Ethambutol	SAMEA7541806	SAMEA7541806	4.8	4	0.00709773	0.625	0.9375	1.25	0	validation_set
Ethambutol	SAMEA7541807	SAMEA7541807	2.2.2	2	0.0103542	5	7.5	10	1	train_set
Ethambutol	SAMEA7541809	SAMEA7541809	4.8	4	0.00666812	1.25	1.875	2.5	0	train_set
Ethambutol	SAMEA7541810	SAMEA7541810	4.3.4.2.1	4	0.00398099	0.625	0.9375	1.25	0	train_set
Ethambutol	SAMEA7541811	SAMEA7541811	4.1.1.3	4	0.0195078	10	10	inf	1	train_set
Ethambutol	SAMEA7541812	SAMEA7541812	1.2.2	1	0.0247771	5	7.5	10	1	train_set
Ethambutol	SAMEA7541813	SAMEA7541813	2.2.1	2	0.0093099	0.625	0.9375	1.25	0	train_set
Ethambutol	SAMEA7541815	SAMEA7541815	2.2.1	2	0.00875133	0.625	0.9375	1.25	0	train_set
Ethambutol	SAMEA7541818	SAMEA7541818	4.3.4.2.1	4	0.00468779	1.25	1.875	2.5	0	train_set
Ethambutol	SAMEA7541820	SAMEA7541820	2.2.1	2	0.0354362	2.5	3.75	5	0	train_set
Ethambutol	SAMEA7541821	SAMEA7541821	4.1.1.3	4	0.0204918	2.5	3.75	5	0	validation_set
Ethambutol	SAMEA7541822	SAMEA7541822	4.1.2.1	4	0.013634	1.25	1.875	2.5	0	train_set
Ethambutol	SAMEA7541823	SAMEA7541823	4.3.2	4	0.00541699	1.25	1.875	2.5	0	train_set
Ethambutol	SAMEA7541824	SAMEA7541824	2.2.1	2	0.00860663	0.625	0.9375	1.25	0	train_set
Ethambutol	SAMEA7541826	SAMEA7541826	1.2.2	1	0.0222941	1.25	1.875	2.5	0	validation_set
Ethambutol	SAMEA7541827	SAMEA7541827	2.2.1	2	0.0101162	0.625	0.9375	1.25	0	train_set
Ethambutol	SAMEA7541829	SAMEA7541829	4.1.1.3	4	0.0163914	1.25	1.875	2.5	0	train_set
Ethambutol	SAMEA7541830	SAMEA7541830	4.4.1.1	4	0.00518605	10	10	inf	1	train_set
Ethambutol	SAMEA7541831	SAMEA7541831	4.3.2.1	4	0.00687467	2.5	3.75	5	0	train_set
Ethambutol	SAMEA7541832	SAMEA7541832	4.3.4.2.1	4	0.00360498	0.625	0.9375	1.25	0	train_set
Ethambutol	SAMEA7541833	SAMEA7541833	4.3.4.2.1	4	0.00350778	1.25	1.875	2.5	0	train_set
Ethambutol	SAMEA7541835	SAMEA7541835	2.2.1.1	2	0.0103653	1.25	1.875	2.5	0	train_set
Ethambutol	SAMEA7541836	SAMEA7541836	4.4.1.1	4	0.00679634	10	10	inf	1	train_set
Ethambutol	SAMEA7541837	SAMEA7541837	4.8	4	0.00705817	5	7.5	10	1	train_set
Ethambutol	SAMEA7541839	SAMEA7541839	4.1.2	4	0.0185737	1.25	1.875	2.5	0	train_set
Ethambutol	SAMEA7541841	SAMEA7541841	1.2.2	1	0.0209679	5	7.5	10	1	train_set
Ethambutol	SAMEA7541842	SAMEA7541842	4.3.2.1	4	0.00612276	0.625	0.9375	1.25	0	train_set
Ethambutol	SAMEA7541843	SAMEA7541843	2.2.1	2	0.00470088	10	10	inf	1	validation_set
Ethambutol	SAMEA7541844	SAMEA7541844	4.3.4.2.1	4	0.00356218	1.25	1.875	2.5	0	train_set
Ethambutol	SAMEA7541846	SAMEA7541846	2.2.1	2	0.00979312	0.625	0.9375	1.25	0	train_set
Ethambutol	SAMEA7541847	SAMEA7541847	2.2.1	2	0.00615641	1.25	1.875	2.5	0	train_set
Ethambutol	SAMEA7541848	SAMEA7541848	4.9	4	0.00643238	1.25	1.875	2.5	0	train_set
Ethambutol	SAMEA7541849	SAMEA7541849	4.4.1.1	4	0.00806327	10	10	inf	1	validation_set
Ethambutol	SAMEA7541851	SAMEA7541851	4.3.4.2.1	4	0.00273237	2.5	3.75	5	0	train_set
Ethambutol	SAMEA7541852	SAMEA7541852	4.4.1.1	4	0.00772889	0.625	0.9375	1.25	0	train_set
Ethambutol	SAMEA7541853	SAMEA7541853	2.2.1.1	2	0.0111136	0.625	0.9375	1.25	0	validation_set
Ethambutol	SAMEA7541854	SAMEA7541854	2.2.1	2	0.00827032	0.625	0.9375	1.25	0	train_set
Ethambutol	SAMEA7541856	SAMEA7541856	4.3.3	4	0.00514624	5	7.5	10	1	train_set
Ethambutol	SAMEA7541857	SAMEA7541857	2.2.2	2	0.0110508	5	7.5	10	1	train_set
Ethambutol	SAMEA7541860	SAMEA7541860	2.2.2	2	0.00856062	2.5	3.75	5	0	train_set
Ethambutol	SAMEA7541861	SAMEA7541861	4.3.2.1	4	0.00812604	0.625	0.9375	1.25	0	train_set
Ethambutol	SAMEA7541862	SAMEA7541862	4.1.2	4	0.0297938	0.625	0.9375	1.25	0	train_set
Ethambutol	SAMEA7541863	SAMEA7541863	4.3.3	4	0.00421078	1.25	1.875	2.5	0	train_set
Ethambutol	SAMEA7541864	SAMEA7541864	2.2.2	2	0.00734836	5	7.5	10	1	train_set
Ethambutol	SAMEA7541865	SAMEA7541865	4.3.3	4	0.00637523	2.5	3.75	5	0	train_set
Ethambutol	SAMEA7541866	SAMEA7541866	4.3.2.1	4	0.00717794	0.3125	0.46875	0.625	0	train_set
Ethambutol	SAMEA7541867	SAMEA7541867	2.2.1	2	0.010352	0.625	0.9375	1.25	0	validation_set
Ethambutol	SAMEA7541868	SAMEA7541868	2.2.2	2	0.0104883	5	7.5	10	1	train_set
Ethambutol	SAMEA7541869	SAMEA7541869	1.2.2	1	0.0195464	0.3125	0.46875	0.625	0	train_set
Ethambutol	SAMEA7541874	SAMEA7541874	2.2.1	2	0.00922677	0.625	0.9375	1.25	0	train_set
Ethambutol	SAMEA7541875	SAMEA7541875	2.2.2	2	0.00996885	5	7.5	10	1	train_set
Ethambutol	SAMEA7541876	SAMEA7541876	3	3	0.0104946	0.625	0.9375	1.25	0	train_set
Ethambutol	SAMEA7541877	SAMEA7541877	2.2.1	2	0.0091954	1.25	1.875	2.5	0	train_set
Ethambutol	SAMEA7541882	SAMEA7541882	4.1.2.1	4	0.0144309	0.625	0.9375	1.25	0	train_set
Ethambutol	SAMEA7541883	SAMEA7541883	4.3.2.1	4	0.0071338	1.25	1.875	2.5	0	train_set
Ethambutol	SAMEA7541884	SAMEA7541884	4.4.1.1	4	0.00826764	10	10	inf	1	train_set
Ethambutol	SAMEA7541885	SAMEA7541885	4.3.3	4	0.00406994	10	10	inf	1	train_set
Ethambutol	SAMEA7541886	SAMEA7541886	1.2.2	1	0.024084	10	10	inf	1	train_set
Ethambutol	SAMEA7541889	SAMEA7541889	4.8	4	0.00880626	2.5	3.75	5	0	train_set
Ethambutol	SAMEA7541890	SAMEA7541890	2.2.2	2	0.00928948	5	7.5	10	1	train_set
Ethambutol	SAMEA7541891	SAMEA7541891	4.1.2.1	4	0.0132034	2.5	3.75	5	0	validation_set
Ethambutol	SAMEA7541894	SAMEA7541894	2.2.1.1	2	0.00922771	1.25	1.875	2.5	0	train_set
Ethambutol	SAMEA7541896	SAMEA7541896	2.2.1.1	2	0.00948012	1.25	1.875	2.5	0	validation_set
Ethambutol	SAMEA7542036	SAMEA7542036	2.2.1	2	0.00666506	10	10	inf	1	train_set
Ethambutol	SAMEA7542038	SAMEA7542038	2.2.1	2	0.0107527	5	7.5	10	1	train_set
Ethambutol	SAMEA7542039	SAMEA7542039	4.4.2	4	0.00712547	1.25	1.875	2.5	0	train_set
Ethambutol	SAMEA7542040	SAMEA7542040	4.2.2	4	0.0216635	2.5	3.75	5	0	train_set
Ethambutol	SAMEA7542042	SAMEA7542042	2.2.1	2	0.0128352	5	7.5	10	1	train_set
Ethambutol	SAMEA7542043	SAMEA7542043	2.2.1	2	0.0104449	5	7.5	10	1	train_set
Ethambutol	SAMEA7542044	SAMEA7542044	2.2.1	2	0.00715656	1.25	1.875	2.5	0	train_set
Ethambutol	SAMEA7542045	SAMEA7542045	2.2.1	2	0.00781049	5	7.5	10	1	train_set
Ethambutol	SAMEA7542046	SAMEA7542046	4.5	4	0.00462998	5	7.5	10	1	train_set
Ethambutol	SAMEA7542048	SAMEA7542048	2.2.1	2	0.0100093	5	7.5	10	1	train_set
Ethambutol	SAMEA7542051	SAMEA7542051	2.2.1	2	0.00916826	5	7.5	10	1	validation_set
Ethambutol	SAMEA7542052	SAMEA7542052	2.2.2	2	0.0113623	2.5	3.75	5	0	validation_set
Ethambutol	SAMEA7542053	SAMEA7542053	2.2.1	2	0.00918734	10	10	inf	1	train_set
Ethambutol	SAMEA7542054	SAMEA7542054	2.2.2	2	0.00986074	10	10	inf	1	validation_set
Ethambutol	SAMEA7542055	SAMEA7542055	2.2.2	2	0.00906077	5	7.5	10	1	train_set
Ethambutol	SAMEA7542057	SAMEA7542057	2.2.2	2	0.00896504	5	7.5	10	1	train_set
Ethambutol	SAMEA7542059	SAMEA7542059	2.2.1	2	0.00846994	5	7.5	10	1	train_set
Ethambutol	SAMEA7542060	SAMEA7542060	2.2.1	2	0.0125577	10	10	inf	1	train_set
Ethambutol	SAMEA7542061	SAMEA7542061	2.2.1	2	0.0150008	10	10	inf	1	train_set
Ethambutol	SAMEA7542062	SAMEA7542062	4.4.2	4	0.00743422	0.625	0.9375	1.25	0	train_set
Ethambutol	SAMEA7542063	SAMEA7542063	4.5	4	0.00440851	0.625	0.9375	1.25	0	train_set
Ethambutol	SAMEA7542064	SAMEA7542064	4.4.2	4	0.00532911	0.625	0.9375	1.25	0	train_set
Ethambutol	SAMEA7542065	SAMEA7542065	4.5	4	0.00577535	0.3125	0.46875	0.625	0	train_set
Ethambutol	SAMEA7542066	SAMEA7542066	4.5	4	0.00554125	0.625	0.9375	1.25	0	train_set
Ethambutol	SAMEA7542067	SAMEA7542067	4.5	4	0.00379621	0.3125	0.46875	0.625	0	train_set
Ethambutol	SAMEA7542068	SAMEA7542068	4.4.2	4	0.00443373	1.25	1.875	2.5	0	validation_set
Ethambutol	SAMEA7542072	SAMEA7542072	4.5	4	0.00561691	1.25	1.875	2.5	0	train_set
Ethambutol	SAMEA7542073	SAMEA7542073	2.2.1	2	0.00884607	0.625	0.9375	1.25	0	train_set
Ethambutol	SAMEA7542074	SAMEA7542074	2.2.1	2	0.00869849	0.625	0.9375	1.25	0	train_set
Ethambutol	SAMEA7542075	SAMEA7542075	4.4.2	4	0.00706268	0.625	0.9375	1.25	0	train_set
Ethambutol	SAMEA7542077	SAMEA7542077	4.5	4	0.0063269	0.625	0.9375	1.25	0	train_set
Ethambutol	SAMEA7542078	SAMEA7542078	2.2.1	2	0.00868925	0.625	0.9375	1.25	0	validation_set
Ethambutol	SAMEA7542080	SAMEA7542080	2.2.1	2	0.00887311	0.625	0.9375	1.25	0	train_set
Ethambutol	SAMEA7542082	SAMEA7542082	4.5	4	0.00634198	1.25	1.875	2.5	0	train_set
Ethambutol	SAMEA7542084	SAMEA7542084	2.2.1	2	0.00965349	0.625	0.9375	1.25	0	validation_set
Ethambutol	SAMEA7542085	SAMEA7542085	3	3	0.00876506	0	0.0375	0.075	0	train_set
Ethambutol	SAMEA7542087	SAMEA7542087	2.2.1	2	0.00887097	1.25	1.875	2.5	0	train_set
Ethambutol	SAMEA7542089	SAMEA7542089	4.2.2	4	0.0183331	0.625	0.9375	1.25	0	train_set
Ethambutol	SAMEA7542090	SAMEA7542090	2.2.1	2	0.0095305	0.625	0.9375	1.25	0	validation_set
Ethambutol	SAMEA7542091	SAMEA7542091	2.2.2	2	0.00831003	1.25	1.875	2.5	0	train_set
Ethambutol	SAMEA7542093	SAMEA7542093	4.5	4	0.0050099	1.25	1.875	2.5	0	validation_set
Ethambutol	SAMEA7542095	SAMEA7542095	4.5	4	0.0057414	0.625	0.9375	1.25	0	train_set
Ethambutol	SAMEA7542096	SAMEA7542096	2.2.1	2	0.00999127	0.625	0.9375	1.25	0	train_set
Ethambutol	SAMEA7542097	SAMEA7542097	2.2.1	2	0.00911626	0.625	0.9375	1.25	0	train_set
Ethambutol	SAMEA7542099	SAMEA7542099	4.5	4	0.00542434	1.25	1.875	2.5	0	train_set
Ethambutol	SAMEA7542102	SAMEA7542102	4.5	4	0.00484664	0.625	0.9375	1.25	0	train_set
Ethambutol	SAMEA7542103	SAMEA7542103	2.2.1	2	0.00892148	0.625	0.9375	1.25	0	train_set
Ethambutol	SAMEA7542104	SAMEA7542104	4.5	4	0.00430768	1.25	1.875	2.5	0	train_set
Ethambutol	SAMEA7542105	SAMEA7542105	4.4.2	4	0.0456801	1.25	1.875	2.5	0	train_set
Ethambutol	SAMEA7542106	SAMEA7542106	2.2.1	2	0.00854338	1.25	1.875	2.5	0	train_set
Ethambutol	SAMEA7542107	SAMEA7542107	2.2.1	2	0.00780609	0.625	0.9375	1.25	0	validation_set
Ethambutol	SAMEA7542109	SAMEA7542109	2.2.1	2	0.00781852	0.625	0.9375	1.25	0	train_set
Ethambutol	SAMEA7542110	SAMEA7542110	2.2.1	2	0.00843101	0.625	0.9375	1.25	0	train_set
Ethambutol	SAMEA7542112	SAMEA7542112	4.2.2	4	0.0154856	0.625	0.9375	1.25	0	validation_set
Ethambutol	SAMEA7542113	SAMEA7542113	2.2.1	2	0.0103167	0.625	0.9375	1.25	0	train_set
Ethambutol	SAMEA7542114	SAMEA7542114	2.2.1	2	0.0089023	2.5	3.75	5	0	train_set
Ethambutol	SAMEA7542116	SAMEA7542116	4.4.2	4	0.00713038	0.625	0.9375	1.25	0	train_set
Ethambutol	SAMEA7542117	SAMEA7542117	2.2.1	2	0.010234	2.5	3.75	5	0	train_set
Ethambutol	SAMEA7542118	SAMEA7542118	4.5	4	0.00756119	0.625	0.9375	1.25	0	train_set
Ethambutol	SAMEA7542119	SAMEA7542119	2.2.1	2	0.00876158	0.625	0.9375	1.25	0	train_set
Ethambutol	SAMEA7542122	SAMEA7542122	2.2.1	2	0.00846422	1.25	1.875	2.5	0	train_set
Ethambutol	SAMEA7542125	SAMEA7542125	4.4.2	4	0.0061564	1.25	1.875	2.5	0	train_set
Ethambutol	SAMEA7542126	SAMEA7542126	2.2.1	2	0.00773999	0.625	0.9375	1.25	0	train_set
Ethambutol	SAMEA7542127	SAMEA7542127	2.2.1	2	0.00608605	1.25	1.875	2.5	0	train_set
Ethambutol	SAMEA7542128	SAMEA7542128	2.2.1	2	0.0106516	1.25	1.875	2.5	0	validation_set
Ethambutol	SAMEA7542129	SAMEA7542129	2.2.1	2	0.00852167	0.3125	0.46875	0.625	0	train_set
Ethambutol	SAMEA7542131	SAMEA7542131	4.5	4	0.00588133	1.25	1.875	2.5	0	train_set
Ethambutol	SAMEA7542134	SAMEA7542134	4.4.2	4	0.00624049	0.625	0.9375	1.25	0	train_set
Ethambutol	SAMEA7542135	SAMEA7542135	2.2.1.1	2	0.00885824	0.625	0.9375	1.25	0	train_set
Ethambutol	SAMEA7542136	SAMEA7542136	2.2.1	2	0.00959452	10	10	inf	1	train_set
Ethambutol	SAMEA7542137	SAMEA7542137	2.2.1	2	0.00908366	1.25	1.875	2.5	0	train_set
Ethambutol	SAMEA7542139	SAMEA7542139	4.4.2	4	0.00534428	0.625	0.9375	1.25	0	train_set
Ethambutol	SAMEA7542140	SAMEA7542140	4.5	4	0.00525991	0.625	0.9375	1.25	0	train_set
Ethambutol	SAMEA7542141	SAMEA7542141	2.2.1	2	0.0092123	1.25	1.875	2.5	0	train_set
Ethambutol	SAMEA7542142	SAMEA7542142	2.2.1,4.9	2,4	0.00718254	0.625	0.9375	1.25	0	train_set
Ethambutol	SAMEA7542143	SAMEA7542143	4.5	4	0.00481228	0.625	0.9375	1.25	0	train_set
Ethambutol	SAMEA7542144	SAMEA7542144	4.5	4	0.00468597	0.625	0.9375	1.25	0	train_set
Ethambutol	SAMEA7542146	SAMEA7542146	2.2.1	2	0.00858546	0.625	0.9375	1.25	0	train_set
Ethambutol	SAMEA7542147	SAMEA7542147	2.2.1	2	0.00784397	1.25	1.875	2.5	0	train_set
Ethambutol	SAMEA7542148	SAMEA7542148	2.2.1	2	0.00858875	0.625	0.9375	1.25	0	train_set
Ethambutol	SAMEA7542149	SAMEA7542149	4.5	4	0.00793125	1.25	1.875	2.5	0	validation_set
Ethambutol	SAMEA7542150	SAMEA7542150	4.5	4	0.00847778	0.625	0.9375	1.25	0	train_set
Ethambutol	SAMEA7542154	SAMEA7542154	2.2.1	2	0.00937031	0.625	0.9375	1.25	0	train_set
Ethambutol	SAMEA7542155	SAMEA7542155	2.2.1	2	0.00962218	0.625	0.9375	1.25	0	train_set
Ethambutol	SAMEA7542156	SAMEA7542156	2.2.1	2	0.00810591	0.625	0.9375	1.25	0	train_set
Ethambutol	SAMEA7542158	SAMEA7542158	4.4.2	4	0.0086391	1.25	1.875	2.5	0	train_set
Ethambutol	SAMEA7542159	SAMEA7542159	2.2.1	2	0.0104357	1.25	1.875	2.5	0	train_set
Ethambutol	SAMEA7542160	SAMEA7542160	4.4.2	4	0.00685517	0.625	0.9375	1.25	0	train_set
Ethambutol	SAMEA7542161	SAMEA7542161	2.2.1	2	0.0765442	0.625	0.9375	1.25	0	train_set
Ethambutol	SAMEA7542162	SAMEA7542162	2.2.1	2	0.0110562	0.625	0.9375	1.25	0	train_set
Ethambutol	SAMEA7542165	SAMEA7542165	4.4.2	4	0.00752868	0.625	0.9375	1.25	0	validation_set
Ethambutol	SAMEA7542166	SAMEA7542166	2.2.1	2	0.0092659	0.625	0.9375	1.25	0	train_set
Ethambutol	SAMEA7542167	SAMEA7542167	2.2.1	2	0.00999154	1.25	1.875	2.5	0	train_set
Ethambutol	SAMEA7542168	SAMEA7542168	2.2.1	2	0.0096413	2.5	3.75	5	0	train_set
Ethambutol	SAMEA7542170	SAMEA7542170	2.2.1	2	0.00887831	0.625	0.9375	1.25	0	train_set
Ethambutol	SAMEA7542171	SAMEA7542171	2.2.1	2	0.00787229	0.625	0.9375	1.25	0	train_set
Ethambutol	SAMEA7542173	SAMEA7542173	2.2.1	2	0.00894298	1.25	1.875	2.5	0	train_set
Ethambutol	SAMEA7542174	SAMEA7542174	4.5	4	0.00608708	0.3125	0.46875	0.625	0	train_set
Ethambutol	SAMEA7542176	SAMEA7542176	2.2.1	2	0.0105397	0.625	0.9375	1.25	0	train_set
Ethambutol	SAMEA7542177	SAMEA7542177	2.2.1	2	0.00884671	1.25	1.875	2.5	0	train_set
Ethambutol	SAMEA7542180	SAMEA7542180	2.2.1	2	0.0095215	0.625	0.9375	1.25	0	train_set
Ethambutol	SAMEA7542181	SAMEA7542181	2.2.1	2	0.0110362	1.25	1.875	2.5	0	train_set
Ethambutol	SAMEA7542182	SAMEA7542182	4.4.2	4	0.00766585	0.625	0.9375	1.25	0	train_set
Ethambutol	SAMEA7542183	SAMEA7542183	2.2.1	2	0.00918577	0.625	0.9375	1.25	0	train_set
Ethambutol	SAMEA7542185	SAMEA7542185	2.2.1	2	0.00770005	0.625	0.9375	1.25	0	validation_set
Ethambutol	SAMEA7542186	SAMEA7542186	4.2.2	4	0.0172538	0.625	0.9375	1.25	0	train_set
Ethambutol	SAMEA7542187	SAMEA7542187	4.4.2	4	0.0122498	1.25	1.875	2.5	0	train_set
Ethambutol	SAMEA7542188	SAMEA7542188	2.2.1	2	0.00927937	5	7.5	10	1	train_set
Ethambutol	SAMEA7542189	SAMEA7542189	4.4.2	4	0.00557095	0.625	0.9375	1.25	0	validation_set
Ethambutol	SAMEA7542190	SAMEA7542190	4.2.2	4	0.0750771	2.5	3.75	5	0	validation_set
Ethambutol	SAMEA7542191	SAMEA7542191	2.2.1	2	0.00934914	0.625	0.9375	1.25	0	train_set
Ethambutol	SAMEA7542194	SAMEA7542194	2.2.1	2	0.00982937	1.25	1.875	2.5	0	train_set
Ethambutol	SAMEA7542195	SAMEA7542195	4.4.2	4	0.00448344	1.25	1.875	2.5	0	train_set
Ethambutol	SAMEA7542197	SAMEA7542197	2.2.1	2	0.00932697	10	10	inf	1	train_set
Ethambutol	SAMEA7542198	SAMEA7542198	2.2.1	2	0.00836423	10	10	inf	1	train_set
Ethambutol	SAMEA7542201	SAMEA7542201	4.5	4	0.00546588	1.25	1.875	2.5	0	train_set
Ethambutol	SAMEA7542203	SAMEA7542203	4.4.2	4	0.00637725	0.625	0.9375	1.25	0	train_set
Ethambutol	SAMEA7542205	SAMEA7542205	2.2.1	2	0.0102207	0.625	0.9375	1.25	0	train_set
Ethambutol	SAMEA7542206	SAMEA7542206	2.2.1	2	0.00931811	0.625	0.9375	1.25	0	train_set
Ethambutol	SAMEA7542207	SAMEA7542207	4.4.2	4	0.00528063	0.625	0.9375	1.25	0	train_set
Ethambutol	SAMEA7542211	SAMEA7542211	2.2.2	2	0.00783152	1.25	1.875	2.5	0	train_set
Ethambutol	SAMEA7542212	SAMEA7542212	2.2.1	2	0.0106658	5	7.5	10	1	train_set
Ethambutol	SAMEA7542215	SAMEA7542215	2.2.1	2	0.0087697	0.625	0.9375	1.25	0	validation_set
Ethambutol	SAMEA7542217	SAMEA7542217	2.2.1	2	0.00859697	1.25	1.875	2.5	0	validation_set
Ethambutol	SAMEA7542218	SAMEA7542218	2.2.1.1	2	0.0126086	0.625	0.9375	1.25	0	train_set
Ethambutol	SAMEA7542219	SAMEA7542219	4.4.2	4	0.00669758	1.25	1.875	2.5	0	train_set
Ethambutol	SAMEA7542222	SAMEA7542222	4.5	4	0.00586872	2.5	3.75	5	0	train_set
Ethambutol	SAMEA7542223	SAMEA7542223	2.2.1	2	0.00718796	1.25	1.875	2.5	0	train_set
Ethambutol	SAMEA7542224	SAMEA7542224	2.2.1	2	0.00919263	0.625	0.9375	1.25	0	validation_set
Ethambutol	SAMEA7542225	SAMEA7542225	2.2.1	2	0.00592925	0.625	0.9375	1.25	0	train_set
Ethambutol	SAMEA7542226	SAMEA7542226	4.5	4	0.00655634	1.25	1.875	2.5	0	train_set
Ethambutol	SAMEA7542227	SAMEA7542227	4.5	4	0.0064458	0.625	0.9375	1.25	0	train_set
Ethambutol	SAMEA7542228	SAMEA7542228	2.2.1	2	0.00796622	0.625	0.9375	1.25	0	train_set
Ethambutol	SAMEA7542229	SAMEA7542229	2.2.1	2	0.00914741	0.625	0.9375	1.25	0	train_set
Ethambutol	SAMEA7542230	SAMEA7542230	2.2.1	2	0.00963297	1.25	1.875	2.5	0	train_set
Ethambutol	SAMEA7542231	SAMEA7542231	4.4.2	4	0.00536457	0.625	0.9375	1.25	0	train_set
Ethambutol	SAMEA7542233	SAMEA7542233	2.2.1	2	0.00890151	5	7.5	10	1	train_set
Ethambutol	SAMEA7542234	SAMEA7542234	2.2.1	2	0.00593671	0.625	0.9375	1.25	0	train_set
Ethambutol	SAMEA7542235	SAMEA7542235	2.2.1	2	0.0086563	2.5	3.75	5	0	validation_set
Ethambutol	SAMEA7542236	SAMEA7542236	2.2.1	2	0.00873065	2.5	3.75	5	0	train_set
Ethambutol	SAMEA7542237	SAMEA7542237	2.2.1	2	0.00935326	1.25	1.875	2.5	0	train_set
Ethambutol	SAMEA7542238	SAMEA7542238	4.2.2	4	0.0265198	1.25	1.875	2.5	0	train_set
Ethambutol	SAMEA7542239	SAMEA7542239	2.2.1.1	2	0.00885731	1.25	1.875	2.5	0	validation_set
Ethambutol	SAMEA7542240	SAMEA7542240	2.2.1	2	0.008188	0.625	0.9375	1.25	0	train_set
Ethambutol	SAMEA7542242	SAMEA7542242	2.2.1	2	0.0102863	0.625	0.9375	1.25	0	train_set
Ethambutol	SAMEA7542243	SAMEA7542243	2.2.1	2	0.00821346	0.625	0.9375	1.25	0	validation_set
Ethambutol	SAMEA7542244	SAMEA7542244	2.2.1	2	0.00981222	0.625	0.9375	1.25	0	train_set
Ethambutol	SAMEA7542245	SAMEA7542245	2.2.1	2	0.00884859	10	10	inf	1	train_set
Ethambutol	SAMEA7542246	SAMEA7542246	2.2.2	2	0.00851619	1.25	1.875	2.5	0	train_set
Ethambutol	SAMEA7542248	SAMEA7542248	2.2.1	2	0.00951132	0.625	0.9375	1.25	0	train_set
Ethambutol	SAMEA7542250	SAMEA7542250	2.2.1	2	0.00999515	1.25	1.875	2.5	0	train_set
Ethambutol	SAMEA7542252	SAMEA7542252	4.5	4	0.00762033	0.625	0.9375	1.25	0	train_set
Ethambutol	SAMEA7542253	SAMEA7542253	2.2.1	2	0.00852607	1.25	1.875	2.5	0	validation_set
Ethambutol	SAMEA7542256	SAMEA7542256	2.2.1	2	0.00900255	1.25	1.875	2.5	0	validation_set
Ethambutol	SAMEA7542259	SAMEA7542259	4.4.2	4	0.00750718	0.625	0.9375	1.25	0	train_set
Ethambutol	SAMEA7542260	SAMEA7542260	4.4.2	4	0.00592658	0.625	0.9375	1.25	0	train_set
Ethambutol	SAMEA7542261	SAMEA7542261	4.4.2	4	0.00720779	0.625	0.9375	1.25	0	validation_set
Ethambutol	SAMEA7542262	SAMEA7542262	4.4.2	4	0.00845456	0.625	0.9375	1.25	0	train_set
Ethambutol	SAMEA7542264	SAMEA7542264	2.2.1	2	0.00871339	0.625	0.9375	1.25	0	train_set
Ethambutol	SAMEA7542265	SAMEA7542265	2.2.1	2	0.0088476	0.625	0.9375	1.25	0	train_set
Ethambutol	SAMEA7542266	SAMEA7542266	2.2.1	2	0.00850356	1.25	1.875	2.5	0	train_set
Ethambutol	SAMEA7542267	SAMEA7542267	2.2.1	2	0.00907883	0.625	0.9375	1.25	0	train_set
Ethambutol	SAMEA7542268	SAMEA7542268	2.2.1	2	0.00927669	0.625	0.9375	1.25	0	train_set
Ethambutol	SAMEA7542269	SAMEA7542269	4.5	4	0.00531615	0.625	0.9375	1.25	0	train_set
Ethambutol	SAMEA7542270	SAMEA7542270	4.5	4	0.00497397	1.25	1.875	2.5	0	train_set
Ethambutol	SAMEA7542271	SAMEA7542271	2.2.1	2	0.00932648	1.25	1.875	2.5	0	train_set
Ethambutol	SAMEA7542274	SAMEA7542274	2.2.1	2	0.00600402	0.625	0.9375	1.25	0	train_set
Ethambutol	SAMEA7542278	SAMEA7542278	2.2.2	2	0.00860621	0.625	0.9375	1.25	0	train_set
Ethambutol	SAMEA7542282	SAMEA7542282	2.2.1	2	0.0119816	0.625	0.9375	1.25	0	train_set
Ethambutol	SAMEA7542283	SAMEA7542283	2.2.1	2	0.0117447	1.25	1.875	2.5	0	train_set
Ethambutol	SAMEA7542284	SAMEA7542284	2.2.1	2	0.00993332	0.625	0.9375	1.25	0	train_set
Ethambutol	SAMEA7542285	SAMEA7542285	2.2.1	2	0.00708493	1.25	1.875	2.5	0	train_set
Ethambutol	SAMEA7542286	SAMEA7542286	2.2.1	2	0.0113564	1.25	1.875	2.5	0	train_set
Ethambutol	SAMEA7542287	SAMEA7542287	2.2.1	2	0.00995708	1.25	1.875	2.5	0	train_set
Ethambutol	SAMEA7542288	SAMEA7542288	2.2.1	2	0.00863775	1.25	1.875	2.5	0	train_set
Ethambutol	SAMEA7542289	SAMEA7542289	2.2.1	2	0.00954932	1.25	1.875	2.5	0	train_set
Ethambutol	SAMEA7542290	SAMEA7542290	4.5	4	0.00528619	0.625	0.9375	1.25	0	train_set
Ethambutol	SAMEA7542291	SAMEA7542291	4.5	4	0.00782046	1.25	1.875	2.5	0	train_set
Ethambutol	SAMEA7542292	SAMEA7542292	4.5	4	0.00697116	1.25	1.875	2.5	0	train_set
Ethambutol	SAMEA7542293	SAMEA7542293	2.2.1	2	0.00930719	0.625	0.9375	1.25	0	train_set
Ethambutol	SAMEA7542295	SAMEA7542295	2.2.1	2	0.00618579	1.25	1.875	2.5	0	validation_set
Ethambutol	SAMEA7542297	SAMEA7542297	2.2.1	2	0.00795335	2.5	3.75	5	0	train_set
Ethambutol	SAMEA7542300	SAMEA7542300	4.2.2	4	0.0195878	5	7.5	10	1	train_set
Ethambutol	SAMEA7542301	SAMEA7542301	2.2.1	2	0.00817087	2.5	3.75	5	0	train_set
Ethambutol	SAMEA7542302	SAMEA7542302	2.2.2	2	0.00666934	2.5	3.75	5	0	validation_set
Ethambutol	SAMEA7542303	SAMEA7542303	2.2.1	2	0.00923552	2.5	3.75	5	0	train_set
Ethambutol	SAMEA7542304	SAMEA7542304	2.2.1	2	0.00935441	0.625	0.9375	1.25	0	train_set
Ethambutol	SAMEA7542305	SAMEA7542305	2.2.1	2	0.00910417	1.25	1.875	2.5	0	train_set
Ethambutol	SAMEA7542306	SAMEA7542306	4.5	4	0.00527556	0.625	0.9375	1.25	0	train_set
Ethambutol	SAMEA7542307	SAMEA7542307	2.2.1	2	0.00836554	1.25	1.875	2.5	0	validation_set
Ethambutol	SAMEA7542308	SAMEA7542308	4.5	4	0.00567748	1.25	1.875	2.5	0	train_set
Ethambutol	SAMEA7542309	SAMEA7542309	2.2.1	2	0.0126562	0.625	0.9375	1.25	0	train_set
Ethambutol	SAMEA7542310	SAMEA7542310	2.2.1	2	0.00898876	1.25	1.875	2.5	0	train_set
Ethambutol	SAMEA7542311	SAMEA7542311	4.5	4	0.0056655	0.625	0.9375	1.25	0	train_set
Ethambutol	SAMEA7542312	SAMEA7542312	4.4.2	4	0.00727127	0.3125	0.46875	0.625	0	validation_set
Ethambutol	SAMEA7542314	SAMEA7542314	2.2.1	2	0.00937888	0.625	0.9375	1.25	0	train_set
Ethambutol	SAMEA7542315	SAMEA7542315	4.4.2	4	0.00785442	0.625	0.9375	1.25	0	train_set
Ethambutol	SAMEA7542320	SAMEA7542320	4.5	4	0.00862014	1.25	1.875	2.5	0	train_set
Ethambutol	SAMEA7542321	SAMEA7542321	2.2.1	2	0.00847846	0.625	0.9375	1.25	0	train_set
Ethambutol	SAMEA7542325	SAMEA7542325	2.2.1	2	0.00857835	0.625	0.9375	1.25	0	train_set
Ethambutol	SAMEA7542326	SAMEA7542326	2.2.1	2	0.00870661	0.625	0.9375	1.25	0	train_set
Ethambutol	SAMEA7542327	SAMEA7542327	4.4.2	4	0.00834406	5	7.5	10	1	validation_set
Ethambutol	SAMEA7542331	SAMEA7542331	2.2.1	2	0.00827617	0.625	0.9375	1.25	0	train_set
Ethambutol	SAMEA7542332	SAMEA7542332	4.5	4	0.00802892	0.625	0.9375	1.25	0	train_set
Ethambutol	SAMEA7542334	SAMEA7542334	2.2.1	2	0.00551212	0.625	0.9375	1.25	0	train_set
Ethambutol	SAMEA7542335	SAMEA7542335	4.5	4	0.00815025	0.625	0.9375	1.25	0	validation_set
Ethambutol	SAMEA7542336	SAMEA7542336	2.2.1	2	0.00856491	0.625	0.9375	1.25	0	train_set
Ethambutol	SAMEA7542337	SAMEA7542337	4.5	4	0.00499072	0.625	0.9375	1.25	0	train_set
Ethambutol	SAMEA7542338	SAMEA7542338	4.4.2	4	0.00754934	5	7.5	10	1	train_set
Ethambutol	SAMEA7542339	SAMEA7542339	2.2.1	2	0.00792611	0.625	0.9375	1.25	0	validation_set
Ethambutol	SAMEA7542340	SAMEA7542340	2.2.1	2	0.00885205	0.625	0.9375	1.25	0	validation_set
Ethambutol	SAMEA7542341	SAMEA7542341	4.4.2	4	0.0100022	10	10	inf	1	train_set
Ethambutol	SAMEA7542342	SAMEA7542342	4.4.2	4	0.00708008	0.625	0.9375	1.25	0	train_set
Ethambutol	SAMEA7542343	SAMEA7542343	2.2.1	2	0.00921391	0.625	0.9375	1.25	0	validation_set
Ethambutol	SAMEA7542344	SAMEA7542344	2.2.1	2	0.00904956	0.625	0.9375	1.25	0	train_set
Ethambutol	SAMEA7542345	SAMEA7542345	2.2.1	2	0.00828907	0.625	0.9375	1.25	0	train_set
Ethambutol	SAMEA7542348	SAMEA7542348	4.5	4	0.00801213	2.5	3.75	5	0	train_set
Ethambutol	SAMEA7542350	SAMEA7542350	4.4.2	4	0.00609611	0.625	0.9375	1.25	0	train_set
Ethambutol	SAMEA7542352	SAMEA7542352	2.2.1	2	0.00907208	0.625	0.9375	1.25	0	validation_set
Ethambutol	SAMEA7542354	SAMEA7542354	4.5	4	0.00589331	0.625	0.9375	1.25	0	train_set
Ethambutol	SAMEA7542356	SAMEA7542356	2.2.1	2	0.00888437	0.625	0.9375	1.25	0	train_set
Ethambutol	SAMEA7542357	SAMEA7542357	2.2.1	2	0.00811394	0.625	0.9375	1.25	0	train_set
Ethambutol	SAMEA7542358	SAMEA7542358	2.2.1	2	0.00697964	1.25	1.875	2.5	0	train_set
Ethambutol	SAMEA7542360	SAMEA7542360	2.2.1	2	0.00874271	1.25	1.875	2.5	0	train_set
Ethambutol	SAMEA7542362	SAMEA7542362	4.5	4	0.00641939	0.625	0.9375	1.25	0	train_set
Ethambutol	SAMEA7542364	SAMEA7542364	2.2.1	2	0.0095149	5	7.5	10	1	train_set
Ethambutol	SAMEA7542365	SAMEA7542365	2.2.1	2	0.00914438	10	10	inf	1	train_set
Ethambutol	SAMEA7542367	SAMEA7542367	2.2.1	2	0.0142282	5	7.5	10	1	train_set
Ethambutol	SAMEA7542369	SAMEA7542369	2.2.1	2	0.00911927	5	7.5	10	1	train_set
Ethambutol	SAMEA7542371	SAMEA7542371	2.2.1	2	0.00977625	0.625	0.9375	1.25	0	train_set
Ethambutol	SAMEA7542372	SAMEA7542372	4.5	4	0.00410686	0.625	0.9375	1.25	0	train_set
Ethambutol	SAMEA7542373	SAMEA7542373	4.5	4	0.00433373	0.625	0.9375	1.25	0	train_set
Ethambutol	SAMEA7542374	SAMEA7542374	2.2.1	2	0.00724857	0.625	0.9375	1.25	0	train_set
Ethambutol	SAMEA7542376	SAMEA7542376	2.2.1	2	0.00894408	1.25	1.875	2.5	0	validation_set
Ethambutol	SAMEA7542377	SAMEA7542377	2.2.1	2	0.00849193	1.25	1.875	2.5	0	train_set
Ethambutol	SAMEA7542380	SAMEA7542380	2.2.2	2	0.00817875	1.25	1.875	2.5	0	train_set
Ethambutol	SAMEA7542381	SAMEA7542381	2.2.1	2	0.00918101	1.25	1.875	2.5	0	train_set
Ethambutol	SAMEA7543866	SAMEA7543866	4.2.2	4	0.0227074	1.25	1.875	2.5	0	train_set
Ethambutol	SAMEA7543868	SAMEA7543868	2.2.1	2	0.00893806	1.25	1.875	2.5	0	train_set
Ethambutol	SAMEA7543870	SAMEA7543870	4.5	4	0.00374509	0.625	0.9375	1.25	0	validation_set
Ethambutol	SAMEA7543871	SAMEA7543871	2.2.1	2	0.00794276	0.625	0.9375	1.25	0	train_set
Ethambutol	SAMEA7543872	SAMEA7543872	2.2.1	2	0.00805145	1.25	1.875	2.5	0	train_set
Ethambutol	SAMEA7543873	SAMEA7543873	4.5	4	0.00558501	0.3125	0.46875	0.625	0	validation_set
Ethambutol	SAMEA7543875	SAMEA7543875	2.2.1	2	0.010116	1.25	1.875	2.5	0	train_set
Ethambutol	SAMEA7543878	SAMEA7543878	2.2.1	2	0.00832512	0.625	0.9375	1.25	0	train_set
Ethambutol	SAMEA7543879	SAMEA7543879	4.5	4	0.00492647	0.625	0.9375	1.25	0	train_set
Ethambutol	SAMEA7543880	SAMEA7543880	4.4.2	4	0.00586987	0.625	0.9375	1.25	0	train_set
Ethambutol	SAMEA7543881	SAMEA7543881	2.2.1	2	0.00893931	1.25	1.875	2.5	0	train_set
Ethambutol	SAMEA7543882	SAMEA7543882	4.5	4	0.00490025	0.625	0.9375	1.25	0	train_set
Ethambutol	SAMEA7543886	SAMEA7543886	4.5	4	0.0136161	0.625	0.9375	1.25	0	validation_set
Ethambutol	SAMEA7543887	SAMEA7543887	4.5	4	0.00382627	0.625	0.9375	1.25	0	train_set
Ethambutol	SAMEA7543888	SAMEA7543888	2.2.1	2	0.00789843	1.25	1.875	2.5	0	train_set
Ethambutol	SAMEA7543889	SAMEA7543889	2.2.1	2	0.00639647	0.625	0.9375	1.25	0	train_set
Ethambutol	SAMEA7543890	SAMEA7543890	2.2.1	2	0.0081239	5	7.5	10	1	validation_set
Ethambutol	SAMEA7543891	SAMEA7543891	4.5	4	0.00446726	1.25	1.875	2.5	0	train_set
Ethambutol	SAMEA7543892	SAMEA7543892	4.2	4	0.0275878	1.25	1.875	2.5	0	train_set
Ethambutol	SAMEA7543896	SAMEA7543896	2.2.1	2	0.0080012	1.25	1.875	2.5	0	train_set
Ethambutol	SAMEA7543899	SAMEA7543899	2.2.1	2	0.00905971	0.625	0.9375	1.25	0	train_set
Ethambutol	SAMEA7543901	SAMEA7543901	2.2.1	2	0.00923146	0.625	0.9375	1.25	0	train_set
Ethambutol	SAMEA7543902	SAMEA7543902	2.2.1	2	0.00832663	10	10	inf	1	train_set
Ethambutol	SAMEA7543907	SAMEA7543907	2.2.1	2	0.0125844	0.625	0.9375	1.25	0	train_set
Ethambutol	SAMEA7543908	SAMEA7543908	2.2.1.1	2	0.0104727	1.25	1.875	2.5	0	train_set
Ethambutol	SAMEA7543909	SAMEA7543909	2.2.1	2	0.00954729	2.5	3.75	5	0	train_set
Ethambutol	SAMEA7543911	SAMEA7543911	2.2.1.1	2	0.0092383	1.25	1.875	2.5	0	train_set
Ethambutol	SAMEA7543912	SAMEA7543912	4.5	4	0.00556239	1.25	1.875	2.5	0	train_set
Ethambutol	SAMEA7543913	SAMEA7543913	2.2.1	2	0.00988944	1.25	1.875	2.5	0	train_set
Ethambutol	SAMEA7543916	SAMEA7543916	2.2.1	2	0.0125891	2.5	3.75	5	0	train_set
Ethambutol	SAMEA7543919	SAMEA7543919	4.5	4	0.00749813	1.25	1.875	2.5	0	train_set
Ethambutol	SAMEA7543920	SAMEA7543920	2.2.1	2	0.00880549	1.25	1.875	2.5	0	train_set
Ethambutol	SAMEA7543921	SAMEA7543921	2.2.1	2	0.00967586	0.625	0.9375	1.25	0	train_set
Ethambutol	SAMEA7543922	SAMEA7543922	4.5	4	0.00595032	0.625	0.9375	1.25	0	train_set
Ethambutol	SAMEA7543924	SAMEA7543924	4.4.2	4	0.00519303	0.625	0.9375	1.25	0	train_set
Ethambutol	SAMEA7543926	SAMEA7543926	2.2.1	2	0.00915145	2.5	3.75	5	0	train_set
Ethambutol	SAMEA7543927	SAMEA7543927	2.2.1	2	0.00956499	5	7.5	10	1	train_set
Ethambutol	SAMEA7543929	SAMEA7543929	2.2.1	2	0.00956452	0.625	0.9375	1.25	0	train_set
Ethambutol	SAMEA7543930	SAMEA7543930	2.2.1	2	0.00797495	1.25	1.875	2.5	0	train_set
Ethambutol	SAMEA7543931	SAMEA7543931	2.2.1	2	0.00915264	1.25	1.875	2.5	0	train_set
Ethambutol	SAMEA7543932	SAMEA7543932	2.2.1	2	0.0102528	0.625	0.9375	1.25	0	train_set
Ethambutol	SAMEA7543933	SAMEA7543933	4.5	4	0.00545795	0.625	0.9375	1.25	0	train_set
Ethambutol	SAMEA7543934	SAMEA7543934	2.2.1	2	0.00855266	1.25	1.875	2.5	0	train_set
Ethambutol	SAMEA7543935	SAMEA7543935	4.5	4	0.00558141	0.625	0.9375	1.25	0	train_set
Ethambutol	SAMEA7543936	SAMEA7543936	4.5	4	0.00586644	1.25	1.875	2.5	0	train_set
Ethambutol	SAMEA7543937	SAMEA7543937	4.4.2	4	0.00600601	0.625	0.9375	1.25	0	validation_set
Ethambutol	SAMEA7543938	SAMEA7543938	4.5	4	0.00537228	0.625	0.9375	1.25	0	train_set
Ethambutol	SAMEA7543939	SAMEA7543939	4.4.2	4	0.00511404	0.625	0.9375	1.25	0	validation_set
Ethambutol	SAMEA7543940	SAMEA7543940	4.5	4	0.00536571	0.625	0.9375	1.25	0	train_set
Ethambutol	SAMEA7543941	SAMEA7543941	4.5	4	0.00745903	1.25	1.875	2.5	0	train_set
Ethambutol	SAMEA7543942	SAMEA7543942	4.4.2	4	0.00529223	0.625	0.9375	1.25	0	train_set
Ethambutol	SAMEA7543944	SAMEA7543944	4.4.2	4	0.00581432	1.25	1.875	2.5	0	train_set
Ethambutol	SAMEA7543945	SAMEA7543945	2.2.1	2	0.00897494	0.625	0.9375	1.25	0	train_set
Ethambutol	SAMEA7543947	SAMEA7543947	4.4.2	4	0.00558601	0.625	0.9375	1.25	0	train_set
Ethambutol	SAMEA7543948	SAMEA7543948	4.4.2	4	0.00492315	0.3125	0.46875	0.625	0	validation_set
Ethambutol	SAMEA7543949	SAMEA7543949	4.4.2	4	0.0055404	1.25	1.875	2.5	0	train_set
Ethambutol	SAMEA7543951	SAMEA7543951	2.2.1	2	0.00921007	2.5	3.75	5	0	train_set
Ethambutol	SAMEA7543953	SAMEA7543953	2.2.1	2	0.00969084	0.625	0.9375	1.25	0	train_set
Ethambutol	SAMEA7543954	SAMEA7543954	2.2.1	2	0.00959614	0.625	0.9375	1.25	0	train_set
Ethambutol	SAMEA7543962	SAMEA7543962	2.2.1	2	0.0103553	0.625	0.9375	1.25	0	train_set
Ethambutol	SAMEA7543964	SAMEA7543964	2.2.1	2	0.00881509	1.25	1.875	2.5	0	validation_set
Ethambutol	SAMEA7543965	SAMEA7543965	2.2.1	2	0.00867018	1.25	1.875	2.5	0	train_set
Ethambutol	SAMEA7543967	SAMEA7543967	2.2.1	2	0.00982234	1.25	1.875	2.5	0	validation_set
Ethambutol	SAMEA7543968	SAMEA7543968	2.2.1	2	0.00806386	0.15	0.23125	0.3125	0	train_set
Ethambutol	SAMEA7543970	SAMEA7543970	4.2.2	4	0.0263945	1.25	1.875	2.5	0	train_set
Ethambutol	SAMEA7543972	SAMEA7543972	2.2.1	2	0.00954738	0.625	0.9375	1.25	0	train_set
Ethambutol	SAMEA7543974	SAMEA7543974	2.2.1	2	0.00747955	0.625	0.9375	1.25	0	train_set
Ethambutol	SAMEA7543975	SAMEA7543975	2.2.1	2	0.00934012	0.625	0.9375	1.25	0	train_set
Ethambutol	SAMEA7543976	SAMEA7543976	4.4.2	4	0.00412462	0.625	0.9375	1.25	0	train_set
Ethambutol	SAMEA7543978	SAMEA7543978	2.2.1	2	0.00954337	1.25	1.875	2.5	0	train_set
Ethambutol	SAMEA7543980	SAMEA7543980	4.4.2	4	0.0140801	0.3125	0.46875	0.625	0	train_set
Ethambutol	SAMEA7543981	SAMEA7543981	2.2.1	2	0.00888061	0.625	0.9375	1.25	0	train_set
Ethambutol	SAMEA7543983	SAMEA7543983	2.2.1	2	0.00985532	0.625	0.9375	1.25	0	train_set
Ethambutol	SAMEA7543984	SAMEA7543984	2.2.1	2	0.0100375	5	7.5	10	1	train_set
Ethambutol	SAMEA7543986	SAMEA7543986	2.2.1	2	0.0109906	5	7.5	10	1	train_set
Ethambutol	SAMEA7543987	SAMEA7543987	2.2.1	2	0.0120351	10	10	inf	1	train_set
Ethambutol	SAMEA7543988	SAMEA7543988	2.2.1	2	0.0105677	10	10	inf	1	train_set
Ethambutol	SAMEA7543989	SAMEA7543989	2.2.1	2	0.00897336	5	7.5	10	1	train_set
Ethambutol	SAMEA7543990	SAMEA7543990	2.2.1	2	0.00901752	5	7.5	10	1	train_set
Ethambutol	SAMEA7543991	SAMEA7543991	2.2.1	2	0.0131239	10	10	inf	1	train_set
Ethambutol	SAMEA7543992	SAMEA7543992	2.2.1	2	0.0151769	5	7.5	10	1	train_set
Ethambutol	SAMEA7543993	SAMEA7543993	2.2.1	2	0.00858049	10	10	inf	1	train_set
Ethambutol	SAMEA7543994	SAMEA7543994	2.2.1	2	0.0132894	10	10	inf	1	train_set
Ethambutol	SAMEA7543995	SAMEA7543995	4.2.2	4	0.0236584	0.625	0.9375	1.25	0	validation_set
Ethambutol	SAMEA7543997	SAMEA7543997	2.2.1	2	0.0130549	5	7.5	10	1	train_set
Ethambutol	SAMEA7543999	SAMEA7543999	2.2.1	2	0.00818901	1.25	1.875	2.5	0	validation_set
Ethambutol	SAMEA7544002	SAMEA7544002	2.2.1	2	0.0108602	5	7.5	10	1	train_set
Ethambutol	SAMEA7544003	SAMEA7544003	2.2.1	2	0.0127867	5	7.5	10	1	validation_set
Ethambutol	SAMEA7544004	SAMEA7544004	1.1.1.1,4.4.2	1,4	0.00765578	1.25	1.875	2.5	0	train_set
Ethambutol	SAMEA7544005	SAMEA7544005	2.2.1	2	0.0107005	1.25	1.875	2.5	0	validation_set
Ethambutol	SAMEA7544006	SAMEA7544006	2.2.1	2	0.00868696	5	7.5	10	1	train_set
Ethambutol	SAMEA7544008	SAMEA7544008	2.2.1	2	0.00909669	10	10	inf	1	train_set
Ethambutol	SAMEA7544009	SAMEA7544009	2.2.1	2	0.00887014	10	10	inf	1	train_set
Ethambutol	SAMEA7544010	SAMEA7544010	2.2.1	2	0.00851564	10	10	inf	1	train_set
Ethambutol	SAMEA7544011	SAMEA7544011	2.2.1	2	0.0108136	10	10	inf	1	train_set
Ethambutol	SAMEA7544012	SAMEA7544012	4.2.2	4	0.0267564	2.5	3.75	5	0	train_set
Ethambutol	SAMEA7544013	SAMEA7544013	2.2.1	2	0.00906943	5	7.5	10	1	train_set
Ethambutol	SAMEA7544014	SAMEA7544014	2.2.1	2	0.00905207	1.25	1.875	2.5	0	train_set
Ethambutol	SAMEA7544017	SAMEA7544017	2.2.1	2	0.00840555	10	10	inf	1	train_set
Ethambutol	SAMEA7544018	SAMEA7544018	4.2.2	4	0.0254192	5	7.5	10	1	train_set
Ethambutol	SAMEA7544020	SAMEA7544020	2.2.1	2	0.00902348	5	7.5	10	1	train_set
Ethambutol	SAMEA7544022	SAMEA7544022	2.2.1	2	0.0105109	5	7.5	10	1	train_set
Ethambutol	SAMEA7544024	SAMEA7544024	4.5	4	0.00639786	2.5	3.75	5	0	validation_set
Ethambutol	SAMEA7544029	SAMEA7544029	2.2.1	2	0.00938705	5	7.5	10	1	train_set
Ethambutol	SAMEA7544030	SAMEA7544030	2.2.1	2	0.00910398	10	10	inf	1	validation_set
Ethambutol	SAMEA7544032	SAMEA7544032	2.2.1	2	0.00979136	10	10	inf	1	train_set
Ethambutol	SAMEA7544033	SAMEA7544033	2.2.1	2	0.00891757	1.25	1.875	2.5	0	train_set
Ethambutol	SAMEA7544034	SAMEA7544034	2.2.1	2	0.00939261	5	7.5	10	1	train_set
Ethambutol	SAMEA7544036	SAMEA7544036	2.2.1	2	0.0100612	5	7.5	10	1	train_set
Ethambutol	SAMEA7544037	SAMEA7544037	4.5	4	0.00405396	2.5	3.75	5	0	train_set
Ethambutol	SAMEA7544038	SAMEA7544038	2.2.2	2	0.0093985	5	7.5	10	1	validation_set
Ethambutol	SAMEA7544041	SAMEA7544041	2.2.1	2	0.0075437	5	7.5	10	1	train_set
Ethambutol	SAMEA7544042	SAMEA7544042	2.2.1	2	0.00635863	2.5	3.75	5	0	train_set
Ethambutol	SAMEA7544043	SAMEA7544043	2.2.2	2	0.00747638	10	10	inf	1	train_set
Ethambutol	SAMEA7544045	SAMEA7544045	2.2.1	2	0.00863055	10	10	inf	1	validation_set
Ethambutol	SAMEA7544047	SAMEA7544047	2.2.1	2	0.00780652	2.5	3.75	5	0	train_set
Ethambutol	SAMEA7544049	SAMEA7544049	2.2.1	2	0.00983172	10	10	inf	1	train_set
Ethambutol	SAMEA7544050	SAMEA7544050	2.2.1	2	0.00960656	10	10	inf	1	train_set
Ethambutol	SAMEA7544051	SAMEA7544051	2.2.1	2	0.0127247	5	7.5	10	1	train_set
Ethambutol	SAMEA7544054	SAMEA7544054	2.2.1	2	0.00916323	10	10	inf	1	train_set
Ethambutol	SAMEA7544056	SAMEA7544056	1.1.1.1,4.4.2	1,4	0.00688419	0.625	0.9375	1.25	0	train_set
Ethambutol	SAMEA7544057	SAMEA7544057	2.2.1	2	0.011078	5	7.5	10	1	train_set
Ethambutol	SAMEA7544058	SAMEA7544058	2.2.1	2	0.0113707	5	7.5	10	1	train_set
Ethambutol	SAMEA7544060	SAMEA7544060	2.2.1	2	0.00783561	2.5	3.75	5	0	train_set
Ethambutol	SAMEA7544063	SAMEA7544063	4.5	4	0.00496361	1.25	1.875	2.5	0	validation_set
Ethambutol	SAMEA7544064	SAMEA7544064	2.2.1	2	0.0104914	0.625	0.9375	1.25	0	validation_set
Ethambutol	SAMEA7544065	SAMEA7544065	4.5	4	0.00587339	1.25	1.875	2.5	0	train_set
Ethambutol	SAMEA7544068	SAMEA7544068	2.2.1	2	0.00762843	0.625	0.9375	1.25	0	train_set
Ethambutol	SAMEA7544069	SAMEA7544069	4.4.2	4	0.00762121	0.625	0.9375	1.25	0	train_set
Ethambutol	SAMEA7544070	SAMEA7544070	2.2.1	2	0.00840783	1.25	1.875	2.5	0	train_set
Ethambutol	SAMEA7544072	SAMEA7544072	4.5	4	0.00448619	0.625	0.9375	1.25	0	train_set
Ethambutol	SAMEA7544074	SAMEA7544074	2.2.1	2	0.0085524	2.5	3.75	5	0	train_set
Ethambutol	SAMEA7544075	SAMEA7544075	2.2.1	2	0.00846368	0.625	0.9375	1.25	0	train_set
Ethambutol	SAMEA7544076	SAMEA7544076	4.5	4	0.00445218	0.625	0.9375	1.25	0	train_set
Ethambutol	SAMEA7544078	SAMEA7544078	2.2.1	2	0.00579704	1.25	1.875	2.5	0	train_set
Ethambutol	SAMEA7544081	SAMEA7544081	2.2.1	2	0.0108048	0.625	0.9375	1.25	0	train_set
Ethambutol	SAMEA7544083	SAMEA7544083	2.2.1	2	0.00976901	0.625	0.9375	1.25	0	validation_set
Ethambutol	SAMEA7544084	SAMEA7544084	2.2.1	2	0.0113828	0.625	0.9375	1.25	0	train_set
Ethambutol	SAMEA7544085	SAMEA7544085	2.2.1	2	0.00804083	2.5	3.75	5	0	train_set
Ethambutol	SAMEA7544087	SAMEA7544087	2.2.1	2	0.00952999	0.625	0.9375	1.25	0	train_set
Ethambutol	SAMEA7544088	SAMEA7544088	2.2.1	2	0.0091277	1.25	1.875	2.5	0	train_set
Ethambutol	SAMEA7544089	SAMEA7544089	2.2.1	2	0.0090476	1.25	1.875	2.5	0	train_set
Ethambutol	SAMEA7544092	SAMEA7544092	4.2.2	4	0.0155857	2.5	3.75	5	0	train_set
Ethambutol	SAMEA7544093	SAMEA7544093	2.2.1	2	0.00907062	1.25	1.875	2.5	0	train_set
Ethambutol	SAMEA7544097	SAMEA7544097	4.5	4	0.00608673	0.625	0.9375	1.25	0	train_set
Ethambutol	SAMEA7544101	SAMEA7544101	2.2.1	2	0.0110151	1.25	1.875	2.5	0	validation_set
Ethambutol	SAMEA7544102	SAMEA7544102	4.4.2	4	0.00695847	0.625	0.9375	1.25	0	train_set
Ethambutol	SAMEA7544103	SAMEA7544103	2.2.1	2	0.0091677	1.25	1.875	2.5	0	validation_set
Ethambutol	SAMEA7544104	SAMEA7544104	4.2.2	4	0.0213939	0.625	0.9375	1.25	0	train_set
Ethambutol	SAMEA7544105	SAMEA7544105	2.2.1	2	0.00754553	5	7.5	10	1	validation_set
Ethambutol	SAMEA7544107	SAMEA7544107	4.4.2	4	0.00564824	0.625	0.9375	1.25	0	train_set
Ethambutol	SAMEA7544108	SAMEA7544108	2.2.1	2	0.0107751	1.25	1.875	2.5	0	train_set
Ethambutol	SAMEA7544109	SAMEA7544109	2.2.1	2	0.00923836	0.625	0.9375	1.25	0	train_set
Ethambutol	SAMEA7544114	SAMEA7544114	4.4.2	4	0.007409	1.25	1.875	2.5	0	train_set
Ethambutol	SAMEA7544115	SAMEA7544115	4.5	4	0.00628752	0.3125	0.46875	0.625	0	validation_set
Ethambutol	SAMEA7544116	SAMEA7544116	2.2.1	2	0.00891339	0.625	0.9375	1.25	0	train_set
Ethambutol	SAMEA7544118	SAMEA7544118	2.2.1	2	0.00806045	1.25	1.875	2.5	0	train_set
Ethambutol	SAMEA7544119	SAMEA7544119	2.2.1	2	0.0172755	1.25	1.875	2.5	0	validation_set
Ethambutol	SAMEA7544120	SAMEA7544120	2.2.1	2	0.00908775	0.625	0.9375	1.25	0	train_set
Ethambutol	SAMEA7544121	SAMEA7544121	2.2.1	2	0.0080546	0.625	0.9375	1.25	0	train_set
Ethambutol	SAMEA7544123	SAMEA7544123	2.2.1	2	0.011578	0.625	0.9375	1.25	0	train_set
Ethambutol	SAMEA7544124	SAMEA7544124	4.5	4	0.00714495	0.625	0.9375	1.25	0	train_set
Ethambutol	SAMEA7544126	SAMEA7544126	2.2.1	2	0.0100899	2.5	3.75	5	0	train_set
Ethambutol	SAMEA7544127	SAMEA7544127	4	4	0.00891156	0.625	0.9375	1.25	0	train_set
Ethambutol	SAMEA7544128	SAMEA7544128	4.5	4	0.00863014	1.25	1.875	2.5	0	validation_set
Ethambutol	SAMEA7544132	SAMEA7544132	2.2.1	2	0.0092288	0.625	0.9375	1.25	0	train_set
Ethambutol	SAMEA7544133	SAMEA7544133	2.2.1	2	0.0107702	0.625	0.9375	1.25	0	train_set
Ethambutol	SAMEA7544134	SAMEA7544134	2.2.1	2	0.00840652	1.25	1.875	2.5	0	train_set
Ethambutol	SAMEA7544137	SAMEA7544137	2.2.1	2	0.00776721	1.25	1.875	2.5	0	train_set
Ethambutol	SAMEA7544140	SAMEA7544140	4.5	4	0.00720288	1.25	1.875	2.5	0	train_set
Ethambutol	SAMEA7544141	SAMEA7544141	2.2.1	2	0.0099822	0.625	0.9375	1.25	0	train_set
Ethambutol	SAMEA7544142	SAMEA7544142	2.2.2	2	0.00921187	0.625	0.9375	1.25	0	train_set
Ethambutol	SAMEA7544143	SAMEA7544143	4.2.2	4	0.0126839	1.25	1.875	2.5	0	validation_set
Ethambutol	SAMEA7544144	SAMEA7544144	4.5	4	0.00700267	1.25	1.875	2.5	0	validation_set
Ethambutol	SAMEA7544145	SAMEA7544145	2.2.1	2	0.0107881	5	7.5	10	1	validation_set
Ethambutol	SAMEA7544146	SAMEA7544146	2.2.1	2	0.00856237	1.25	1.875	2.5	0	train_set
Ethambutol	SAMEA7544147	SAMEA7544147	4.5	4	0.00637271	1.25	1.875	2.5	0	train_set
Ethambutol	SAMEA7544148	SAMEA7544148	4.5	4	0.00760846	1.25	1.875	2.5	0	train_set
Ethambutol	SAMEA7544150	SAMEA7544150	4.5	4	0.00831039	0.625	0.9375	1.25	0	validation_set
Ethambutol	SAMEA7544151	SAMEA7544151	2.2.1	2	0.0085621	0.625	0.9375	1.25	0	train_set
Ethambutol	SAMEA7544152	SAMEA7544152	4.2.2	4	0.0235375	1.25	1.875	2.5	0	validation_set
Ethambutol	SAMEA7544153	SAMEA7544153	2.2.1	2	0.00966236	0.625	0.9375	1.25	0	validation_set
Ethambutol	SAMEA7544155	SAMEA7544155	4.5	4	0.00515252	0.15	0.23125	0.3125	0	train_set
Ethambutol	SAMEA7544157	SAMEA7544157	2.2.1	2	0.00898748	0.625	0.9375	1.25	0	train_set
Ethambutol	SAMEA7544158	SAMEA7544158	2.2.1	2	0.0100925	1.25	1.875	2.5	0	train_set
Ethambutol	SAMEA7544159	SAMEA7544159	4.5	4	0.00630429	0.625	0.9375	1.25	0	train_set
Ethambutol	SAMEA7544162	SAMEA7544162	4.5	4	0.00559407	1.25	1.875	2.5	0	validation_set
Ethambutol	SAMEA7544164	SAMEA7544164	2.2.1	2	0.0084935	0.625	0.9375	1.25	0	train_set
Ethambutol	SAMEA7544166	SAMEA7544166	3.1.2,4.4.2	3,4	0.00602836	2.5	3.75	5	0	train_set
Ethambutol	SAMEA7544167	SAMEA7544167	4.2.2	4	0.0184279	0.625	0.9375	1.25	0	train_set
Ethambutol	SAMEA7544168	SAMEA7544168	2.2.1	2	0.0101837	1.25	1.875	2.5	0	train_set
Ethambutol	SAMEA7544169	SAMEA7544169	4.5	4	0.00809917	1.25	1.875	2.5	0	train_set
Ethambutol	SAMEA7544170	SAMEA7544170	2.2.1	2	0.0074105	1.25	1.875	2.5	0	validation_set
Ethambutol	SAMEA7544171	SAMEA7544171	2.2.1	2	0.00850677	2.5	3.75	5	0	train_set
Ethambutol	SAMEA7544173	SAMEA7544173	4.5	4	0.00458125	1.25	1.875	2.5	0	validation_set
Ethambutol	SAMEA7544174	SAMEA7544174	2.2.1	2	0.00978524	1.25	1.875	2.5	0	train_set
Ethambutol	SAMEA7544176	SAMEA7544176	4.5	4	0.0126672	0.625	0.9375	1.25	0	train_set
Ethambutol	SAMEA7544177	SAMEA7544177	2.2.1	2	0.00809471	0.625	0.9375	1.25	0	train_set
Ethambutol	SAMEA7544179	SAMEA7544179	4.5	4	0.00619889	0.625	0.9375	1.25	0	train_set
Ethambutol	SAMEA7544180	SAMEA7544180	2.2.1	2	0.0062656	0.625	0.9375	1.25	0	train_set
Ethambutol	SAMEA7544181	SAMEA7544181	4.2.2	4	0.0270967	1.25	1.875	2.5	0	train_set
Ethambutol	SAMEA7544185	SAMEA7544185	4.5	4	0.00699832	1.25	1.875	2.5	0	train_set
Ethambutol	SAMEA7544186	SAMEA7544186	4.5	4	0.00439202	0.625	0.9375	1.25	0	train_set
Ethambutol	SAMEA7544187	SAMEA7544187	2.2.1	2	0.0103385	1.25	1.875	2.5	0	train_set
Ethambutol	SAMEA7544188	SAMEA7544188	2.2.1	2	0.00899281	10	10	inf	1	train_set
Ethambutol	SAMEA7544189	SAMEA7544189	2.2.1	2	0.00949348	1.25	1.875	2.5	0	train_set
Ethambutol	SAMEA7544190	SAMEA7544190	2.2.1	2	0.00937887	1.25	1.875	2.5	0	train_set
Ethambutol	SAMEA7544191	SAMEA7544191	4.4.2	4	0.00478764	0.625	0.9375	1.25	0	train_set
Ethambutol	SAMEA7544192	SAMEA7544192	2.2.1	2	0.00869988	2.5	3.75	5	0	train_set
Ethambutol	SAMEA7544193	SAMEA7544193	2.2.1	2	0.00961409	0.625	0.9375	1.25	0	train_set
Ethambutol	SAMEA7544194	SAMEA7544194	2.2.2	2	0.013279	2.5	3.75	5	0	train_set
Ethambutol	SAMEA7544195	SAMEA7544195	4.8	4	0.00529532	1.25	1.875	2.5	0	train_set
Ethambutol	SAMEA7544197	SAMEA7544197	4	4	0.00996922	1.25	1.875	2.5	0	validation_set
Ethambutol	SAMEA7544198	SAMEA7544198	2.2.1	2	0.00974071	0.625	0.9375	1.25	0	validation_set
Ethambutol	SAMEA7544204	SAMEA7544204	2.2.2	2	0.00851162	0.625	0.9375	1.25	0	train_set
Ethambutol	SAMEA7544205	SAMEA7544205	2.2.1	2	0.00676888	0.625	0.9375	1.25	0	train_set
Ethambutol	SAMEA7544206	SAMEA7544206	4.5	4	0.00483149	0.625	0.9375	1.25	0	validation_set
Ethambutol	SAMEA7544207	SAMEA7544207	4.5	4	0.00551926	0.625	0.9375	1.25	0	train_set
Ethambutol	SAMEA7544208	SAMEA7544208	2.2.1	2	0.00965369	1.25	1.875	2.5	0	train_set
Ethambutol	SAMEA7544212	SAMEA7544212	2.2.1	2	0.0102164	1.25	1.875	2.5	0	train_set
Ethambutol	SAMEA7544214	SAMEA7544214	4.5	4	0.00631489	1.25	1.875	2.5	0	train_set
Ethambutol	SAMEA7544215	SAMEA7544215	4.5	4	0.00619195	2.5	3.75	5	0	train_set
Ethambutol	SAMEA7544217	SAMEA7544217	2.2.1	2	0.00994444	5	7.5	10	1	train_set
Ethambutol	SAMEA7544218	SAMEA7544218	2.2.2	2	0.01068	5	7.5	10	1	train_set
Ethambutol	SAMEA7544220	SAMEA7544220	2.2.1	2	0.0100511	10	10	inf	1	train_set
Ethambutol	SAMEA7544221	SAMEA7544221	4.2.2	4	0.00892296	2.5	3.75	5	0	train_set
Ethambutol	SAMEA7544223	SAMEA7544223	4.4.2	4	0.00660254	5	7.5	10	1	train_set
Ethambutol	SAMEA7544224	SAMEA7544224	4.2.2	4	0.0202124	0.625	0.9375	1.25	0	train_set
Ethambutol	SAMEA7544228	SAMEA7544228	2.2.1	2	0.0078317	1.25	1.875	2.5	0	train_set
Ethambutol	SAMEA7544229	SAMEA7544229	2.2.1	2	0.0107682	1.25	1.875	2.5	0	train_set
Ethambutol	SAMEA7544230	SAMEA7544230	4.5	4	0.0057168	0.625	0.9375	1.25	0	train_set
Ethambutol	SAMEA7544232	SAMEA7544232	4.4.2	4	0.0100809	0.625	0.9375	1.25	0	train_set
Ethambutol	SAMEA7544233	SAMEA7544233	4.4.2	4	0.00488047	0.625	0.9375	1.25	0	train_set
Ethambutol	SAMEA7544234	SAMEA7544234	4.5	4	0.00701478	0.625	0.9375	1.25	0	validation_set
Ethambutol	SAMEA7544235	SAMEA7544235	4.5	4	0.0233253	1.25	1.875	2.5	0	validation_set
Ethambutol	SAMEA7544236	SAMEA7544236	2.2.1	2	0.012197	1.25	1.875	2.5	0	train_set
Ethambutol	SAMEA7544237	SAMEA7544237	4.5	4	0.00618068	0.625	0.9375	1.25	0	train_set
Ethambutol	SAMEA7544239	SAMEA7544239	4.4.2	4	0.00537634	1.25	1.875	2.5	0	train_set
Ethambutol	SAMEA7544241	SAMEA7544241	2.2.1	2	0.00839793	1.25	1.875	2.5	0	validation_set
Ethambutol	SAMEA7544242	SAMEA7544242	2.2.1	2	0.00777024	1.25	1.875	2.5	0	train_set
Ethambutol	SAMEA7544244	SAMEA7544244	4.2.2	4	0.0177534	2.5	3.75	5	0	train_set
Ethambutol	SAMEA7544245	SAMEA7544245	4.5	4	0.00483139	1.25	1.875	2.5	0	train_set
Ethambutol	SAMEA7544248	SAMEA7544248	2.2.1	2	0.00827756	1.25	1.875	2.5	0	train_set
Ethambutol	SAMEA7544251	SAMEA7544251	2.2.2	2	0.00904083	1.25	1.875	2.5	0	train_set
Ethambutol	SAMEA7544252	SAMEA7544252	4.4.2	4	0.00520772	0.625	0.9375	1.25	0	train_set
Ethambutol	SAMEA7544253	SAMEA7544253	4.4.2	4	0.0059793	0.625	0.9375	1.25	0	train_set
Ethambutol	SAMEA7544254	SAMEA7544254	2.2.1	2	0.00796944	1.25	1.875	2.5	0	train_set
Ethambutol	SAMEA7544255	SAMEA7544255	2.2.1	2	0.00952783	1.25	1.875	2.5	0	validation_set
Ethambutol	SAMEA7544257	SAMEA7544257	2.2.1	2	0.00918114	1.25	1.875	2.5	0	train_set
Ethambutol	SAMEA7544258	SAMEA7544258	2.2.1	2	0.0116498	1.25	1.875	2.5	0	train_set
Ethambutol	SAMEA7544261	SAMEA7544261	4.4.2	4	0.00389866	0.625	0.9375	1.25	0	train_set
Ethambutol	SAMEA7544263	SAMEA7544263	2.2.1	2	0.0100863	1.25	1.875	2.5	0	train_set
Ethambutol	SAMEA7544264	SAMEA7544264	4.5	4	0.00617791	1.25	1.875	2.5	0	train_set
Ethambutol	SAMEA7544265	SAMEA7544265	2.2.1	2	0.00601507	0.625	0.9375	1.25	0	validation_set
Ethambutol	SAMEA7544266	SAMEA7544266	4.2.2	4	0.0155374	1.25	1.875	2.5	0	train_set
Ethambutol	SAMEA7544269	SAMEA7544269	2.2.1	2	0.0102246	1.25	1.875	2.5	0	validation_set
Ethambutol	SAMEA7544270	SAMEA7544270	2.2.1	2	0.0267398	0.625	0.9375	1.25	0	validation_set
Ethambutol	SAMEA7544271	SAMEA7544271	2.2.1	2	0.00943593	1.25	1.875	2.5	0	train_set
Ethambutol	SAMEA7544274	SAMEA7544274	4.5	4	0.00528816	1.25	1.875	2.5	0	train_set
Ethambutol	SAMEA7544275	SAMEA7544275	4.5	4	0.00514736	1.25	1.875	2.5	0	train_set
Ethambutol	SAMEA7544277	SAMEA7544277	4	4	0.00550482	1.25	1.875	2.5	0	validation_set
Ethambutol	SAMEA7544278	SAMEA7544278	2.2.1	2	0.00824786	1.25	1.875	2.5	0	validation_set
Ethambutol	SAMEA7544279	SAMEA7544279	4.5	4	0.00452859	0.625	0.9375	1.25	0	train_set
Ethambutol	SAMEA7544282	SAMEA7544282	2.2.1	2	0.00858692	1.25	1.875	2.5	0	train_set
Ethambutol	SAMEA7544283	SAMEA7544283	4.2.2	4	0.0115716	1.25	1.875	2.5	0	train_set
Ethambutol	SAMEA7544284	SAMEA7544284	4.2.2	4	0.0123096	1.25	1.875	2.5	0	train_set
Ethambutol	SAMEA7544285	SAMEA7544285	2.2.1	2	0.00859236	1.25	1.875	2.5	0	train_set
Ethambutol	SAMEA7544286	SAMEA7544286	2.2.1	2	0.00795882	2.5	3.75	5	0	validation_set
Ethambutol	SAMEA7544288	SAMEA7544288	2.2.1	2	0.00799961	1.25	1.875	2.5	0	train_set
Ethambutol	SAMEA7544289	SAMEA7544289	2.2.1	2	0.00823945	1.25	1.875	2.5	0	train_set
Ethambutol	SAMEA7544290	SAMEA7544290	2.2.1	2	0.00876014	0.625	0.9375	1.25	0	train_set
Ethambutol	SAMEA7544291	SAMEA7544291	2.2.1	2	0.0111989	1.25	1.875	2.5	0	train_set
Ethambutol	SAMEA7544292	SAMEA7544292	2.2.1	2	0.00880809	1.25	1.875	2.5	0	train_set
Ethambutol	SAMEA7544293	SAMEA7544293	2.2.2	2	0.0110664	0.625	0.9375	1.25	0	train_set
Ethambutol	SAMEA7544294	SAMEA7544294	2.2.2	2	0.0113504	1.25	1.875	2.5	0	train_set
Ethambutol	SAMEA7544297	SAMEA7544297	2.2.1	2	0.00816213	1.25	1.875	2.5	0	validation_set
Ethambutol	SAMEA7544298	SAMEA7544298	2.2.2	2	0.00865576	1.25	1.875	2.5	0	train_set
Ethambutol	SAMEA7544300	SAMEA7544300	2.2.1	2	0.00861761	0.625	0.9375	1.25	0	train_set
Ethambutol	SAMEA7544301	SAMEA7544301	2.2.1	2	0.00980717	1.25	1.875	2.5	0	train_set
Ethambutol	SAMEA7544302	SAMEA7544302	4.5	4	0.00383912	1.25	1.875	2.5	0	validation_set
Ethambutol	SAMEA7544304	SAMEA7544304	2.2.1	2	0.00737151	1.25	1.875	2.5	0	train_set
Ethambutol	SAMEA7544305	SAMEA7544305	4.5	4	0.004897	1.25	1.875	2.5	0	train_set
Ethambutol	SAMEA7544306	SAMEA7544306	4.5	4	0.00420925	1.25	1.875	2.5	0	train_set
Ethambutol	SAMEA7544308	SAMEA7544308	2.2.1	2	0.00900488	1.25	1.875	2.5	0	train_set
Ethambutol	SAMEA7544309	SAMEA7544309	2.2.1	2	0.0117129	1.25	1.875	2.5	0	train_set
Ethambutol	SAMEA7544310	SAMEA7544310	2.2.1	2	0.00938378	1.25	1.875	2.5	0	validation_set
Ethambutol	SAMEA7544311	SAMEA7544311	2.2.1	2	0.00892491	1.25	1.875	2.5	0	train_set
Ethambutol	SAMEA7544313	SAMEA7544313	4.2.2	4	0.0179302	0.625	0.9375	1.25	0	train_set
Ethambutol	SAMEA7544315	SAMEA7544315	2.2.1	2	0.00850778	0.625	0.9375	1.25	0	train_set
Ethambutol	SAMEA7544316	SAMEA7544316	2.2.1	2	0.00834374	1.25	1.875	2.5	0	train_set
Ethambutol	SAMEA7544319	SAMEA7544319	4.5	4	0.00394872	1.25	1.875	2.5	0	train_set
Ethambutol	SAMEA7544320	SAMEA7544320	2.2.1	2	0.00801024	0.625	0.9375	1.25	0	train_set
Ethambutol	SAMEA7544321	SAMEA7544321	4.5	4	0.00651267	1.25	1.875	2.5	0	train_set
Ethambutol	SAMEA7544322	SAMEA7544322	4.5	4	0.00573785	1.25	1.875	2.5	0	train_set
Ethambutol	SAMEA7544323	SAMEA7544323	2.2.1	2	0.00926258	1.25	1.875	2.5	0	train_set
Ethambutol	SAMEA7544324	SAMEA7544324	2.2.1	2	0.00731241	1.25	1.875	2.5	0	train_set
Ethambutol	SAMEA7544325	SAMEA7544325	2.2.2	2	0.0082972	1.25	1.875	2.5	0	train_set
Ethambutol	SAMEA7544326	SAMEA7544326	4.5	4	0.0064945	1.25	1.875	2.5	0	train_set
Ethambutol	SAMEA7544328	SAMEA7544328	2.2.1	2	0.00772439	0.625	0.9375	1.25	0	train_set
Ethambutol	SAMEA7544329	SAMEA7544329	4.5	4	0.00352526	1.25	1.875	2.5	0	train_set
Ethambutol	SAMEA7544331	SAMEA7544331	2.2.1	2	0.00871244	1.25	1.875	2.5	0	train_set
Ethambutol	SAMEA7544332	SAMEA7544332	2.2.1	2	0.00840795	1.25	1.875	2.5	0	train_set
Ethambutol	SAMEA7544333	SAMEA7544333	2.2.1	2	0.00958305	1.25	1.875	2.5	0	train_set
Ethambutol	SAMEA7544334	SAMEA7544334	2.2.1	2	0.00928161	1.25	1.875	2.5	0	train_set
Ethambutol	SAMEA7544335	SAMEA7544335	2.2.1	2	0.00863176	0.625	0.9375	1.25	0	train_set
Ethambutol	SAMEA7544337	SAMEA7544337	2.2.1	2	0.00950104	0.625	0.9375	1.25	0	train_set
Ethambutol	SAMEA7544338	SAMEA7544338	2.2.1	2	0.00778811	0.625	0.9375	1.25	0	train_set
Ethambutol	SAMEA7544339	SAMEA7544339	4.2.2	4	0.0261017	1.25	1.875	2.5	0	train_set
Ethambutol	SAMEA7544340	SAMEA7544340	2.2.1	2	0.0105227	10	10	inf	1	validation_set
Ethambutol	SAMEA7544341	SAMEA7544341	2.2.1	2	0.00844303	5	7.5	10	1	train_set
Ethambutol	SAMEA7544342	SAMEA7544342	2.2.2	2	0.0103929	5	7.5	10	1	train_set
Ethambutol	SAMEA7544344	SAMEA7544344	2.2.1	2	0.0099105	2.5	3.75	5	0	train_set
Ethambutol	SAMEA7544347	SAMEA7544347	2.2.1	2	0.0108041	10	10	inf	1	train_set
Ethambutol	SAMEA7544348	SAMEA7544348	2.2.1	2	0.010362	5	7.5	10	1	train_set
Ethambutol	SAMEA7544350	SAMEA7544350	2.2.1	2	0.00964428	5	7.5	10	1	train_set
Ethambutol	SAMEA7544351	SAMEA7544351	2.2.1	2	0.0215	10	10	inf	1	train_set
Ethambutol	SAMEA7544353	SAMEA7544353	2.2.1	2	0.0100125	10	10	inf	1	train_set
Ethambutol	SAMEA7544354	SAMEA7544354	2.2.1	2	0.00950321	10	10	inf	1	train_set
Ethambutol	SAMEA7544355	SAMEA7544355	2.2.1	2	0.0104041	10	10	inf	1	train_set
Ethambutol	SAMEA7544356	SAMEA7544356	2.2.1.1	2	0.00845692	0.625	0.9375	1.25	0	train_set
Ethambutol	SAMEA7544358	SAMEA7544358	2.2.1	2	0.00865025	10	10	inf	1	train_set
Ethambutol	SAMEA7544359	SAMEA7544359	2.2.1	2	0.00974558	1.25	1.875	2.5	0	train_set
Ethambutol	SAMEA7544360	SAMEA7544360	4.4.2	4	0.00563042	1.25	1.875	2.5	0	train_set
Ethambutol	SAMEA7544361	SAMEA7544361	2.2.1	2	0.00963075	2.5	3.75	5	0	train_set
Ethambutol	SAMEA7544364	SAMEA7544364	2.2.1	2	0.00972418	5	7.5	10	1	train_set
Ethambutol	SAMEA7544365	SAMEA7544365	4.5	4	0.00796924	5	7.5	10	1	train_set
Ethambutol	SAMEA7544366	SAMEA7544366	2.2.1	2	0.0095972	10	10	inf	1	validation_set
Ethambutol	SAMEA7544367	SAMEA7544367	2.2.2	2	0.0102189	10	10	inf	1	train_set
Ethambutol	SAMEA7544368	SAMEA7544368	2.2.1	2	0.00994405	10	10	inf	1	validation_set
Ethambutol	SAMEA7544369	SAMEA7544369	2.2.1	2	0.00993564	1.25	1.875	2.5	0	train_set
Ethambutol	SAMEA7544370	SAMEA7544370	2.2.1	2	0.00931793	10	10	inf	1	train_set
Ethambutol	SAMEA7544374	SAMEA7544374	2.2.1	2	0.00580664	1.25	1.875	2.5	0	train_set
Ethambutol	SAMEA7544378	SAMEA7544378	2.2.1	2	0.00904182	10	10	inf	1	train_set
Ethambutol	SAMEA7544379	SAMEA7544379	4.2.2	4	0.0263862	1.25	1.875	2.5	0	validation_set
Ethambutol	SAMEA7544381	SAMEA7544381	2.2.1	2	0.00816052	1.25	1.875	2.5	0	train_set
Ethambutol	SAMEA7544385	SAMEA7544385	4.2.2	4	0.0268877	5	7.5	10	1	train_set
Ethambutol	SAMEA7544386	SAMEA7544386	2.2.1	2	0.00958477	5	7.5	10	1	train_set
Ethambutol	SAMEA7544388	SAMEA7544388	2.2.2	2	0.00935212	10	10	inf	1	train_set
Ethambutol	SAMEA7544389	SAMEA7544389	2.2.1	2	0.00863042	1.25	1.875	2.5	0	train_set
Ethambutol	SAMEA7544390	SAMEA7544390	2.2.1	2	0.00997944	0.625	0.9375	1.25	0	train_set
Ethambutol	SAMEA7544391	SAMEA7544391	2.2.1	2	0.0103714	1.25	1.875	2.5	0	train_set
Ethambutol	SAMEA7544393	SAMEA7544393	4.2.2	4	0.0196736	5	7.5	10	1	train_set
Ethambutol	SAMEA7544394	SAMEA7544394	2.2.1	2	0.00807977	5	7.5	10	1	train_set
Ethambutol	SAMEA7544400	SAMEA7544400	4.2.2	4	0.0177654	1.25	1.875	2.5	0	train_set
Ethambutol	SAMEA7544401	SAMEA7544401	4.4.2	4	0.00498193	0.625	0.9375	1.25	0	train_set
Ethambutol	SAMEA7544402	SAMEA7544402	4.5	4	0.00451928	1.25	1.875	2.5	0	train_set
Ethambutol	SAMEA7544403	SAMEA7544403	2.2.1	2	0.00842133	0.625	0.9375	1.25	0	train_set
Ethambutol	SAMEA7544404	SAMEA7544404	4.5	4	0.00640033	1.25	1.875	2.5	0	train_set
Ethambutol	SAMEA7544405	SAMEA7544405	2.2.1	2	0.00842476	5	7.5	10	1	train_set
Ethambutol	SAMEA7544406	SAMEA7544406	2.2.1	2	0.00843742	5	7.5	10	1	train_set
Ethambutol	SAMEA7544407	SAMEA7544407	4.2.2	4	0.016293	2.5	3.75	5	0	train_set
Ethambutol	SAMEA7544409	SAMEA7544409	2.2.1	2	0.0100701	5	7.5	10	1	train_set
Ethambutol	SAMEA7544410	SAMEA7544410	2.2.1	2	0.00875186	5	7.5	10	1	train_set
Ethambutol	SAMEA7544412	SAMEA7544412	2.2.1	2	0.00866103	5	7.5	10	1	train_set
Ethambutol	SAMEA7544413	SAMEA7544413	4.4.2	4	0.00449305	5	7.5	10	1	train_set
Ethambutol	SAMEA7544418	SAMEA7544418	2.2.1	2	0.0139351	1.25	1.875	2.5	0	validation_set
Ethambutol	SAMEA7544419	SAMEA7544419	4.4.2	4	0.00933893	1.25	1.875	2.5	0	train_set
Ethambutol	SAMEA7544420	SAMEA7544420	2.2.1	2	0.0112921	1.25	1.875	2.5	0	train_set
Ethambutol	SAMEA7544421	SAMEA7544421	2.2.1	2	0.00977759	10	10	inf	1	train_set
Ethambutol	SAMEA7544425	SAMEA7544425	2.2.1	2	0.010537	5	7.5	10	1	train_set
Ethambutol	SAMEA7544427	SAMEA7544427	2.2.1	2	0.00971315	5	7.5	10	1	train_set
Ethambutol	SAMEA7544428	SAMEA7544428	4.5	4	0.00517097	2.5	3.75	5	0	validation_set
Ethambutol	SAMEA7544429	SAMEA7544429	4.5	4	0.0049296	1.25	1.875	2.5	0	train_set
Ethambutol	SAMEA7544430	SAMEA7544430	2.2.1	2	0.00715541	10	10	inf	1	train_set
Ethambutol	SAMEA7544431	SAMEA7544431	2.2.1	2	0.0100136	1.25	1.875	2.5	0	train_set
Ethambutol	SAMEA7544432	SAMEA7544432	2.2.1	2	0.00839919	1.25	1.875	2.5	0	train_set
Ethambutol	SAMEA7544433	SAMEA7544433	2.2.1	2	0.00832639	1.25	1.875	2.5	0	train_set
Ethambutol	SAMEA7544434	SAMEA7544434	2.2.1.1	2	0.00871236	1.25	1.875	2.5	0	train_set
Ethambutol	SAMEA7544435	SAMEA7544435	4.2.2	4	0.0154764	0.625	0.9375	1.25	0	train_set
Ethambutol	SAMEA7544436	SAMEA7544436	2.2.1	2	0.00890352	1.25	1.875	2.5	0	train_set
Ethambutol	SAMEA7544438	SAMEA7544438	2.2.2	2	0.00868794	0.625	0.9375	1.25	0	train_set
Ethambutol	SAMEA7544440	SAMEA7544440	2.2.1	2	0.00695601	2.5	3.75	5	0	train_set
Ethambutol	SAMEA7544441	SAMEA7544441	2.2.1	2	0.0080018	1.25	1.875	2.5	0	train_set
Ethambutol	SAMEA7544442	SAMEA7544442	4.1	4	0.0317985	0.625	0.9375	1.25	0	train_set
Ethambutol	SAMEA7544443	SAMEA7544443	4.1.2.1	4	0.0253165	0.625	0.9375	1.25	0	train_set
Ethambutol	SAMEA7544444	SAMEA7544444	6,BOV_AFRI	6,BOV_AFRI	0.0213753	0.625	0.9375	1.25	0	train_set
Ethambutol	SAMEA7544445	SAMEA7544445	1.1.1	1	0.0253038	0.625	0.9375	1.25	0	train_set
Ethambutol	SAMEA7544446	SAMEA7544446	4.1	4	0.0319451	0.625	0.9375	1.25	0	train_set
Ethambutol	SAMEA7544447	SAMEA7544447	4.9	4	0.0102339	0.3125	0.46875	0.625	0	train_set
Ethambutol	SAMEA7544448	SAMEA7544448	4.1.2.1	4	0.0192464	0.625	0.9375	1.25	0	train_set
Ethambutol	SAMEA7544449	SAMEA7544449	4.6.2.2	4	0.0124704	0.625	0.9375	1.25	0	train_set
Ethambutol	SAMEA7544450	SAMEA7544450	3	3	0.0173679	0.625	0.9375	1.25	0	train_set
Ethambutol	SAMEA7544452	SAMEA7544452	4.1	4	0.0290701	0.3125	0.46875	0.625	0	train_set
Ethambutol	SAMEA7544453	SAMEA7544453	4.6.2.2	4	0.0146509	0.625	0.9375	1.25	0	train_set
Ethambutol	SAMEA7544454	SAMEA7544454	4.3.1	4	0.00939555	0.3125	0.46875	0.625	0	train_set
Ethambutol	SAMEA7544455	SAMEA7544455	4.6.2.2	4	0.00803634	0.625	0.9375	1.25	0	train_set
Ethambutol	SAMEA7544456	SAMEA7544456	4.1.1.3	4	0.0213839	0.3125	0.46875	0.625	0	train_set
Ethambutol	SAMEA7544458	SAMEA7544458	4.6.2.2	4	0.0084122	0.625	0.9375	1.25	0	train_set
Ethambutol	SAMEA7544459	SAMEA7544459	4.6.2.2	4	0.0140339	0.625	0.9375	1.25	0	train_set
Ethambutol	SAMEA7544461	SAMEA7544461	4.1.2.1	4	0.0196842	0.3125	0.46875	0.625	0	validation_set
Ethambutol	SAMEA7544462	SAMEA7544462	3	3	0.0153584	1.25	1.875	2.5	0	train_set
Ethambutol	SAMEA7544463	SAMEA7544463	4.1.2.1	4	0.0177921	0.625	0.9375	1.25	0	train_set
Ethambutol	SAMEA7544464	SAMEA7544464	4.6.2.2	4	0.0108911	0.3125	0.46875	0.625	0	train_set
Ethambutol	SAMEA7544465	SAMEA7544465	4.1.1.3	4	0.0164637	0.3125	0.46875	0.625	0	train_set
Ethambutol	SAMEA7544467	SAMEA7544467	4.6.2.2	4	0.0128355	0.625	0.9375	1.25	0	train_set
Ethambutol	SAMEA7544468	SAMEA7544468	4.6.2.2	4	0.00822286	0.625	0.9375	1.25	0	train_set
Ethambutol	SAMEA7544469	SAMEA7544469	4.6.2.2	4	0.0111223	0.625	0.9375	1.25	0	validation_set
Ethambutol	SAMEA7544471	SAMEA7544471	3	3	0.0135993	0.3125	0.46875	0.625	0	train_set
Ethambutol	SAMEA7544472	SAMEA7544472	4.6.2.2	4	0.00793401	0.3125	0.46875	0.625	0	train_set
Ethambutol	SAMEA7544473	SAMEA7544473	2.2.1	2	0.0135774	0.625	0.9375	1.25	0	train_set
Ethambutol	SAMEA7544474	SAMEA7544474	4.6.2.2	4	0.00939997	0.625	0.9375	1.25	0	train_set
Ethambutol	SAMEA7544475	SAMEA7544475	4.6.2.2	4	0.00923989	0.625	0.9375	1.25	0	train_set
Ethambutol	SAMEA7544476	SAMEA7544476	4.6.2.2	4	0.0170776	0.625	0.9375	1.25	0	train_set
Ethambutol	SAMEA7544479	SAMEA7544479	4.1.1.3	4	0.0154541	0.3125	0.46875	0.625	0	train_set
Ethambutol	SAMEA7544480	SAMEA7544480	4.6.2.2	4	0.00838687	0.625	0.9375	1.25	0	train_set
Ethambutol	SAMEA7544481	SAMEA7544481	4.6.2.2	4	0.00832122	0.625	0.9375	1.25	0	train_set
Ethambutol	SAMEA7544482	SAMEA7544482	4.1.2.1	4	0.0158272	0.3125	0.46875	0.625	0	train_set
Ethambutol	SAMEA7544484	SAMEA7544484	4.7	4	0.028749	0.3125	0.46875	0.625	0	train_set
Ethambutol	SAMEA7544486	SAMEA7544486	4.6.2.2	4	0.00802724	0.625	0.9375	1.25	0	validation_set
Ethambutol	SAMEA7544487	SAMEA7544487	4.6	4	0.0135325	0.3125	0.46875	0.625	0	train_set
Ethambutol	SAMEA7544488	SAMEA7544488	4.6.2.2	4	0.0130463	0.3125	0.46875	0.625	0	train_set
Ethambutol	SAMEA7544489	SAMEA7544489	4.6.2.2	4	0.00846561	0.625	0.9375	1.25	0	train_set
Ethambutol	SAMEA7544490	SAMEA7544490	4.8	4	0.00937831	0.3125	0.46875	0.625	0	train_set
Ethambutol	SAMEA7544491	SAMEA7544491	3	3	0.0158234	0.625	0.9375	1.25	0	train_set
Ethambutol	SAMEA7544492	SAMEA7544492	4.3.3	4	0.0109365	0.625	0.9375	1.25	0	train_set
Ethambutol	SAMEA7544493	SAMEA7544493	4.1.2.1	4	0.0161908	0.625	0.9375	1.25	0	train_set
Ethambutol	SAMEA7544494	SAMEA7544494	3	3	0.0146568	0.625	0.9375	1.25	0	train_set
Ethambutol	SAMEA7544496	SAMEA7544496	4.1	4	0.0306285	0.3125	0.46875	0.625	0	train_set
Ethambutol	SAMEA7544497	SAMEA7544497	4.3.3	4	0.00856813	0.625	0.9375	1.25	0	validation_set
Ethambutol	SAMEA7544498	SAMEA7544498	4.6.2.2	4	0.00897129	0.625	0.9375	1.25	0	train_set
Ethambutol	SAMEA7544499	SAMEA7544499	4.1.2.1	4	0.0213725	0.3125	0.46875	0.625	0	train_set
Ethambutol	SAMEA7544500	SAMEA7544500	4.1.1.3	4	0.0184832	0.3125	0.46875	0.625	0	train_set
Ethambutol	SAMEA7544501	SAMEA7544501	3	3	0.0145798	0.3125	0.46875	0.625	0	train_set
Ethambutol	SAMEA7544504	SAMEA7544504	4.6.2.2	4	0.00818452	0.625	0.9375	1.25	0	train_set
Ethambutol	SAMEA7544508	SAMEA7544508	4.6.2.2	4	0.00621674	0.3125	0.46875	0.625	0	train_set
Ethambutol	SAMEA7544512	SAMEA7544512	1.1.2	1	0.0164447	0.3125	0.46875	0.625	0	validation_set
Ethambutol	SAMEA7544513	SAMEA7544513	1.1.1	1	0.0224338	0.3125	0.46875	0.625	0	train_set
Ethambutol	SAMEA7544514	SAMEA7544514	3	3	0.014407	0.625	0.9375	1.25	0	train_set
Ethambutol	SAMEA7544515	SAMEA7544515	4.6.2.2	4	0.00995861	0.625	0.9375	1.25	0	train_set
Ethambutol	SAMEA7544516	SAMEA7544516	4	4	0.0090596	0.3125	0.46875	0.625	0	train_set
Ethambutol	SAMEA7544517	SAMEA7544517	4.6.2.2	4	0.0090475	0.625	0.9375	1.25	0	train_set
Ethambutol	SAMEA7544518	SAMEA7544518	4.6.2.2	4	0.00743251	0.625	0.9375	1.25	0	train_set
Ethambutol	SAMEA7544519	SAMEA7544519	4.6.2.2	4	0.00717923	0.3125	0.46875	0.625	0	train_set
Ethambutol	SAMEA7544522	SAMEA7544522	2.2.1	2	0.0144402	0.625	0.9375	1.25	0	train_set
Ethambutol	SAMEA7544526	SAMEA7544526	4.4.2	4	0.00562724	0.625	0.9375	1.25	0	validation_set
Ethambutol	SAMEA7544527	SAMEA7544527	4.5	4	0.00524139	1.25	1.875	2.5	0	train_set
Ethambutol	SAMEA7544534	SAMEA7544534	4.4.2	4	0.00514622	0.3125	0.46875	0.625	0	train_set
Ethambutol	SAMEA7544535	SAMEA7544535	4.4.2	4	0.00621303	0.625	0.9375	1.25	0	train_set
Ethambutol	SAMEA7544536	SAMEA7544536	2.2.1	2	0.0136419	0.625	0.9375	1.25	0	train_set
Ethambutol	SAMEA7544540	SAMEA7544540	2.2.1	2	0.0103065	0.625	0.9375	1.25	0	train_set
Ethambutol	SAMEA7544543	SAMEA7544543	4.5	4	0.0055106	0.625	0.9375	1.25	0	validation_set
Ethambutol	SAMEA7544544	SAMEA7544544	2.2.1	2	0.00814921	5	7.5	10	1	train_set
Ethambutol	SAMEA7544549	SAMEA7544549	2.2.1.1	2	0.00859273	5	7.5	10	1	train_set
Ethambutol	SAMEA7544552	SAMEA7544552	4.4.2	4	0.00307808	0.625	0.9375	1.25	0	train_set
Ethambutol	SAMEA7544553	SAMEA7544553	4.4.2	4	0.00647146	0.625	0.9375	1.25	0	train_set
Ethambutol	SAMEA7544555	SAMEA7544555	4.4.2	4	0.00672153	0.625	0.9375	1.25	0	train_set
Ethambutol	SAMEA7544559	SAMEA7544559	2.2.1	2	0.00999373	0.625	0.9375	1.25	0	train_set
Ethambutol	SAMEA7544560	SAMEA7544560	4.4.2	4	0.00548506	0.625	0.9375	1.25	0	train_set
Ethambutol	SAMEA7544563	SAMEA7544563	4.2.2	4	0.0119227	0.3125	0.46875	0.625	0	train_set
Ethambutol	SAMEA7544564	SAMEA7544564	4.2.2	4	0.0128304	2.5	3.75	5	0	train_set
Ethambutol	SAMEA7544570	SAMEA7544570	4.5	4	0.00690742	0.625	0.9375	1.25	0	validation_set
Ethambutol	SAMEA7544571	SAMEA7544571	4.4.2	4	0.00606557	0.3125	0.46875	0.625	0	train_set
Ethambutol	SAMEA7544572	SAMEA7544572	2.2.1	2	0.0104818	1.25	1.875	2.5	0	train_set
Ethambutol	SAMEA7544574	SAMEA7544574	2.2.1	2	0.00683835	0.625	0.9375	1.25	0	train_set
Ethambutol	SAMEA7544575	SAMEA7544575	4.2	4	0.0276052	0.625	0.9375	1.25	0	train_set
Ethambutol	SAMEA7544576	SAMEA7544576	4.1.1.3	4	0.0167527	1.25	1.875	2.5	0	train_set
Ethambutol	SAMEA7544577	SAMEA7544577	2.2.1	2	0.00530775	1.25	1.875	2.5	0	train_set
Ethambutol	SAMEA7544578	SAMEA7544578	2.2.1	2	0.0103774	0.625	0.9375	1.25	0	train_set
Ethambutol	SAMEA7544583	SAMEA7544583	2.2.1	2	0.00554244	0.625	0.9375	1.25	0	train_set
Ethambutol	SAMEA7544585	SAMEA7544585	4.4.2	4	0.00659056	0.625	0.9375	1.25	0	train_set
Ethambutol	SAMEA7544586	SAMEA7544586	2.2.1	2	0.00919127	0.625	0.9375	1.25	0	train_set
Ethambutol	SAMEA7544587	SAMEA7544587	2.2.1	2	0.00961757	0.625	0.9375	1.25	0	train_set
Ethambutol	SAMEA7544588	SAMEA7544588	4.5	4	0.00958599	0.3125	0.46875	0.625	0	train_set
Ethambutol	SAMEA7544591	SAMEA7544591	2.2.1	2	0.0105688	0.625	0.9375	1.25	0	train_set
Ethambutol	SAMEA7544593	SAMEA7544593	2.2.1	2	0.00844463	10	10	inf	1	train_set
Ethambutol	SAMEA7544594	SAMEA7544594	2.2.1	2	0.00923839	0.625	0.9375	1.25	0	train_set
Ethambutol	SAMEA7544597	SAMEA7544597	4.5	4	0.0088527	0.625	0.9375	1.25	0	train_set
Ethambutol	SAMEA7544599	SAMEA7544599	2.2.1	2	0.00972688	0.625	0.9375	1.25	0	train_set
Ethambutol	SAMEA7544600	SAMEA7544600	2.2.1	2	0.0112131	0.625	0.9375	1.25	0	train_set
Ethambutol	SAMEA7544601	SAMEA7544601	2.2.2	2	0.00900695	0.625	0.9375	1.25	0	train_set
Ethambutol	SAMEA7544602	SAMEA7544602	2.2.1	2	0.0104781	0.625	0.9375	1.25	0	validation_set
Ethambutol	SAMEA7544603	SAMEA7544603	2.2.1	2	0.00845503	0.625	0.9375	1.25	0	train_set
Ethambutol	SAMEA7544605	SAMEA7544605	2.2.1	2	0.00854251	0.625	0.9375	1.25	0	validation_set
Ethambutol	SAMEA7544607	SAMEA7544607	2.2.1	2	0.0109264	0.625	0.9375	1.25	0	train_set
Ethambutol	SAMEA7544612	SAMEA7544612	2.2.1	2	0.0096689	0.3125	0.46875	0.625	0	train_set
Ethambutol	SAMEA7544614	SAMEA7544614	2.2.1	2	0.010375	1.25	1.875	2.5	0	validation_set
Ethambutol	SAMEA7544615	SAMEA7544615	2.2.1	2	0.0141445	1.25	1.875	2.5	0	train_set
Ethambutol	SAMEA7544617	SAMEA7544617	2.2.1	2	0.00976506	0.625	0.9375	1.25	0	train_set
Ethambutol	SAMEA7544620	SAMEA7544620	4.5	4	0.00845865	0.625	0.9375	1.25	0	train_set
Ethambutol	SAMEA7544621	SAMEA7544621	2.2.1.1	2	0.0109573	0.625	0.9375	1.25	0	train_set
Ethambutol	SAMEA7544622	SAMEA7544622	2.2.1	2	0.0132173	0.625	0.9375	1.25	0	train_set
Ethambutol	SAMEA7544623	SAMEA7544623	4.4.2	4	0.0104458	0.625	0.9375	1.25	0	train_set
Ethambutol	SAMEA7544626	SAMEA7544626	2.2.1	2	0.00982383	0.625	0.9375	1.25	0	train_set
Ethambutol	SAMEA7544631	SAMEA7544631	4.5	4	0.00876729	0.625	0.9375	1.25	0	train_set
Ethambutol	SAMEA7544634	SAMEA7544634	2.2.1	2	0.00849685	0.625	0.9375	1.25	0	train_set
Ethambutol	SAMEA7544635	SAMEA7544635	4.5	4	0.0093223	0.625	0.9375	1.25	0	train_set
Ethambutol	SAMEA7544637	SAMEA7544637	4.5	4	0.00619937	0.15	0.23125	0.3125	0	train_set
Ethambutol	SAMEA7544639	SAMEA7544639	4.4.2	4	0.00681379	0.3125	0.46875	0.625	0	train_set
Ethambutol	SAMEA7544642	SAMEA7544642	2.2.1	2	0.00819986	0.625	0.9375	1.25	0	train_set
Ethambutol	SAMEA7544644	SAMEA7544644	4.4.2	4	0.00637198	0.3125	0.46875	0.625	0	train_set
Ethambutol	SAMEA7544645	SAMEA7544645	4.4.2	4	0.00795367	0.625	0.9375	1.25	0	train_set
Ethambutol	SAMEA7544646	SAMEA7544646	4.5	4	0.00569206	0.3125	0.46875	0.625	0	train_set
Ethambutol	SAMEA7544647	SAMEA7544647	2.1	2	0.0109438	0.625	0.9375	1.25	0	train_set
Ethambutol	SAMEA7544648	SAMEA7544648	2.2.1	2	0.00904662	0.625	0.9375	1.25	0	train_set
Ethambutol	SAMEA7544650	SAMEA7544650	2.2.1	2	0.00846461	0.3125	0.46875	0.625	0	train_set
Ethambutol	SAMEA7544651	SAMEA7544651	2.2.1	2	0.00962812	0.625	0.9375	1.25	0	train_set
Ethambutol	SAMEA7544652	SAMEA7544652	2.2.1	2	0.00971825	0.625	0.9375	1.25	0	train_set
Ethambutol	SAMEA7544653	SAMEA7544653	4.2.2	4	0.0170061	0.625	0.9375	1.25	0	train_set
Ethambutol	SAMEA7544654	SAMEA7544654	4.2.2	4	0.0143511	0.625	0.9375	1.25	0	train_set
Ethambutol	SAMEA7544655	SAMEA7544655	2.2.1	2	0.010866	0.625	0.9375	1.25	0	train_set
Ethambutol	SAMEA7544656	SAMEA7544656	2.2.1	2	0.0333668	0.625	0.9375	1.25	0	train_set
Ethambutol	SAMEA7544657	SAMEA7544657	2.2.1	2	0.0100899	0.625	0.9375	1.25	0	train_set
Ethambutol	SAMEA7544659	SAMEA7544659	4.4.2	4	0.00714172	0.3125	0.46875	0.625	0	train_set
Ethambutol	SAMEA7544660	SAMEA7544660	2.2.1	2	0.00914051	1.25	1.875	2.5	0	train_set
Ethambutol	SAMEA7544661	SAMEA7544661	2.2.2	2	0.00888482	1.25	1.875	2.5	0	train_set
Ethambutol	SAMEA7544664	SAMEA7544664	2.2.1	2	0.00910592	0.625	0.9375	1.25	0	train_set
Ethambutol	SAMEA7544665	SAMEA7544665	2.2.1	2	0.0101323	0.625	0.9375	1.25	0	train_set
Ethambutol	SAMEA7544666	SAMEA7544666	4.4.2	4	0.010614	0.625	0.9375	1.25	0	train_set
Ethambutol	SAMEA7544670	SAMEA7544670	2.2.1	2	0.00825566	0.625	0.9375	1.25	0	train_set
Ethambutol	SAMEA7544675	SAMEA7544675	4.4.2	4	0.00424698	0.625	0.9375	1.25	0	train_set
Ethambutol	SAMEA7544676	SAMEA7544676	2.2.1	2	0.00889914	1.25	1.875	2.5	0	validation_set
Ethambutol	SAMEA7544677	SAMEA7544677	4.4.2	4	0.00575809	2.5	3.75	5	0	train_set
Ethambutol	SAMEA7544679	SAMEA7544679	4.4.2	4	0.00511276	0.625	0.9375	1.25	0	train_set
Ethambutol	SAMEA7544684	SAMEA7544684	4.4.2	4	0.00616454	0.625	0.9375	1.25	0	validation_set
Ethambutol	SAMEA7544685	SAMEA7544685	4.4.2	4	0.00488896	0.625	0.9375	1.25	0	train_set
Ethambutol	SAMEA7544689	SAMEA7544689	2.2.1	2	0.00634204	0.625	0.9375	1.25	0	train_set
Ethambutol	SAMEA7544690	SAMEA7544690	2.2.1	2	0.010027	0.625	0.9375	1.25	0	train_set
Ethambutol	SAMEA7544693	SAMEA7544693	2.2.1	2	0.0108007	0.625	0.9375	1.25	0	validation_set
Ethambutol	SAMEA7544694	SAMEA7544694	4.5	4	0.00765643	0.625	0.9375	1.25	0	validation_set
Ethambutol	SAMEA7544696	SAMEA7544696	2.2.1	2	0.00871796	0.625	0.9375	1.25	0	train_set
Ethambutol	SAMEA7544697	SAMEA7544697	2.2.1	2	0.00926636	1.25	1.875	2.5	0	train_set
Ethambutol	SAMEA7544698	SAMEA7544698	2.2.1	2	0.0100676	0.625	0.9375	1.25	0	train_set
Ethambutol	SAMEA7544699	SAMEA7544699	2.2.1	2	0.00945762	0.625	0.9375	1.25	0	train_set
Ethambutol	SAMEA7544700	SAMEA7544700	2.2.1	2	0.00862947	5	7.5	10	1	train_set
Ethambutol	SAMEA7544701	SAMEA7544701	2.2.1	2	0.00881889	0.625	0.9375	1.25	0	validation_set
Ethambutol	SAMEA7544703	SAMEA7544703	2.2.1	2	0.00853704	0.625	0.9375	1.25	0	train_set
Ethambutol	SAMEA7544704	SAMEA7544704	2.2.1	2	0.0100213	10	10	inf	1	train_set
Ethambutol	SAMEA7544710	SAMEA7544710	2.2.1	2	0.0110575	0.3125	0.46875	0.625	0	validation_set
Ethambutol	SAMEA7544712	SAMEA7544712	2.2.1	2	0.0128527	0.625	0.9375	1.25	0	train_set
Ethambutol	SAMEA7545158	SAMEA7545158	4.3.3	4	0.00959821	0.625	0.9375	1.25	0	train_set
Ethambutol	SAMEA7545159	SAMEA7545159	2.2.1	2	0.011521	1.25	1.875	2.5	0	train_set
Ethambutol	SAMEA7545160	SAMEA7545160	4.1.2.1	4	0.0201545	0.625	0.9375	1.25	0	train_set
Ethambutol	SAMEA7545165	SAMEA7545165	4.3.2	4	0.00659073	0.625	0.9375	1.25	0	validation_set
Ethambutol	SAMEA7545166	SAMEA7545166	4.1.2.1	4	0.00850177	1.25	1.875	2.5	0	train_set
Ethambutol	SAMEA7545167	SAMEA7545167	4.3.3	4	0.00725053	1.25	1.875	2.5	0	train_set
Ethambutol	SAMEA7545168	SAMEA7545168	4.1.2.1	4	0.0112991	0.625	0.9375	1.25	0	train_set
Ethambutol	SAMEA7545169	SAMEA7545169	4.3.4.2	4	0.00484399	5	7.5	10	1	train_set
Ethambutol	SAMEA7545170	SAMEA7545170	4.1.2.1	4	0.00821673	1.25	1.875	2.5	0	validation_set
Ethambutol	SAMEA7545172	SAMEA7545172	4.1.2.1	4	0.0199325	1.25	1.875	2.5	0	train_set
Ethambutol	SAMEA7545173	SAMEA7545173	2.2.1	2	0.0123349	5	7.5	10	1	train_set
Ethambutol	SAMEA7545174	SAMEA7545174	2.2.1	2	0.0115438	1.25	1.875	2.5	0	train_set
Ethambutol	SAMEA7545175	SAMEA7545175	4.1.2.1	4	0.0129061	0.625	0.9375	1.25	0	train_set
Ethambutol	SAMEA7545177	SAMEA7545177	4.7	4	0.0061792	0.625	0.9375	1.25	0	train_set
Ethambutol	SAMEA7545178	SAMEA7545178	4.3.2	4	0.00775834	1.25	1.875	2.5	0	train_set
Ethambutol	SAMEA7545180	SAMEA7545180	4.3.3	4	0.0121871	1.25	1.875	2.5	0	train_set
Ethambutol	SAMEA7545184	SAMEA7545184	4.3.2	4	0.0135088	1.25	1.875	2.5	0	train_set
Ethambutol	SAMEA7545185	SAMEA7545185	2.2.1	2	0.0116969	1.25	1.875	2.5	0	train_set
Ethambutol	SAMEA7545186	SAMEA7545186	4.3.2	4	0.00927644	1.25	1.875	2.5	0	train_set
Ethambutol	SAMEA7545187	SAMEA7545187	4.3.2	4	0.00799895	1.25	1.875	2.5	0	train_set
Ethambutol	SAMEA7545189	SAMEA7545189	4.1.2.1	4	0.0111878	1.25	1.875	2.5	0	train_set
Ethambutol	SAMEA7545190	SAMEA7545190	4	4	0.011694	1.25	1.875	2.5	0	train_set
Ethambutol	SAMEA7545191	SAMEA7545191	2.2.1	2	0.0102474	0.625	0.9375	1.25	0	train_set
Ethambutol	SAMEA7545192	SAMEA7545192	4.3.3	4	0.00654818	1.25	1.875	2.5	0	train_set
Ethambutol	SAMEA7545193	SAMEA7545193	2.2.1	2	0.0152517	5	7.5	10	1	train_set
Ethambutol	SAMEA7545194	SAMEA7545194	4.1.1	4	0.0275854	0.3125	0.46875	0.625	0	validation_set
Ethambutol	SAMEA7545196	SAMEA7545196	2.2.1	2	0.0126048	1.25	1.875	2.5	0	train_set
Ethambutol	SAMEA7545198	SAMEA7545198	4.1.2.1	4	0.0121134	0.625	0.9375	1.25	0	train_set
Ethambutol	SAMEA7545200	SAMEA7545200	4.3.3	4	0.00836709	1.25	1.875	2.5	0	train_set
Ethambutol	SAMEA7545201	SAMEA7545201	4	4	0.015743	1.25	1.875	2.5	0	train_set
Ethambutol	SAMEA7545202	SAMEA7545202	4.3.3	4	0.00733909	1.25	1.875	2.5	0	train_set
Ethambutol	SAMEA7545204	SAMEA7545204	2.2.1	2	0.00998407	0.625	0.9375	1.25	0	train_set
Ethambutol	SAMEA7545205	SAMEA7545205	4.3.3	4	0.00596243	1.25	1.875	2.5	0	validation_set
Ethambutol	SAMEA7545206	SAMEA7545206	4.3.3	4	0.00625586	1.25	1.875	2.5	0	validation_set
Ethambutol	SAMEA7545208	SAMEA7545208	4.1.2.1	4	0.00891399	1.25	1.875	2.5	0	train_set
Ethambutol	SAMEA7545209	SAMEA7545209	4.1.2.1	4	0.0122884	1.25	1.875	2.5	0	train_set
Ethambutol	SAMEA7545212	SAMEA7545212	4.3.2	4	0.00627834	1.25	1.875	2.5	0	train_set
Ethambutol	SAMEA7545213	SAMEA7545213	2.2.1	2	0.0110378	0.625	0.9375	1.25	0	train_set
Ethambutol	SAMEA7545214	SAMEA7545214	2.2.1	2	0.0127958	0.625	0.9375	1.25	0	train_set
Ethambutol	SAMEA7545215	SAMEA7545215	4.3.2	4	0.00605013	1.25	1.875	2.5	0	train_set
Ethambutol	SAMEA7545217	SAMEA7545217	2.2.1	2	0.0110412	1.25	1.875	2.5	0	train_set
Ethambutol	SAMEA7545218	SAMEA7545218	4.5	4	0.0100259	1.25	1.875	2.5	0	train_set
Ethambutol	SAMEA7545220	SAMEA7545220	4.1.2.1	4	0.009	0.3125	0.46875	0.625	0	train_set
Ethambutol	SAMEA7545223	SAMEA7545223	4.3.2	4	0.00968886	1.25	1.875	2.5	0	validation_set
Ethambutol	SAMEA7545225	SAMEA7545225	2.2.1	2	0.0134749	1.25	1.875	2.5	0	train_set
Ethambutol	SAMEA7545229	SAMEA7545229	2.2.1	2	0.0106967	0.625	0.9375	1.25	0	train_set
Ethambutol	SAMEA7545231	SAMEA7545231	4.1.2.1	4	0.00817617	1.25	1.875	2.5	0	train_set
Ethambutol	SAMEA7545233	SAMEA7545233	4.1.2.1	4	0.00821366	0.625	0.9375	1.25	0	train_set
Ethambutol	SAMEA7545235	SAMEA7545235	4.1.2.1	4	0.0094108	0.625	0.9375	1.25	0	train_set
Ethambutol	SAMEA7545236	SAMEA7545236	2.2.1	2	0.0126513	0.625	0.9375	1.25	0	train_set
Ethambutol	SAMEA7545237	SAMEA7545237	4.3.3	4	0.00916138	0.3125	0.46875	0.625	0	train_set
Ethambutol	SAMEA7545238	SAMEA7545238	4.1.1	4	0.0191316	0.3125	0.46875	0.625	0	train_set
Ethambutol	SAMEA7545239	SAMEA7545239	4.8	4	0.00795126	1.25	1.875	2.5	0	train_set
Ethambutol	SAMEA7545240	SAMEA7545240	4.3.3	4	0.00655426	0.625	0.9375	1.25	0	train_set
Ethambutol	SAMEA7545242	SAMEA7545242	4.3.3	4	0.00768841	0.625	0.9375	1.25	0	train_set
Ethambutol	SAMEA7545244	SAMEA7545244	4.1.1	4	0.024446	0.3125	0.46875	0.625	0	train_set
Ethambutol	SAMEA7545245	SAMEA7545245	4.1.2.1	4	0.0129597	1.25	1.875	2.5	0	train_set
Ethambutol	SAMEA7545250	SAMEA7545250	4.4.1.1	4	0.00617731	1.25	1.875	2.5	0	validation_set
Ethambutol	SAMEA7545251	SAMEA7545251	4.3.3	4	0.00582495	1.25	1.875	2.5	0	train_set
Ethambutol	SAMEA7545253	SAMEA7545253	4.1.2.1	4	0.0154135	2.5	3.75	5	0	train_set
Ethambutol	SAMEA7545259	SAMEA7545259	2.2.1	2	0.0144361	1.25	1.875	2.5	0	train_set
Ethambutol	SAMEA7545260	SAMEA7545260	4.3.3	4	0.00799566	1.25	1.875	2.5	0	train_set
Ethambutol	SAMEA7545261	SAMEA7545261	4.1.2.1	4	0.0176306	1.25	1.875	2.5	0	train_set
Ethambutol	SAMEA7545262	SAMEA7545262	4.1.2.1	4	0.0126255	1.25	1.875	2.5	0	validation_set
Ethambutol	SAMEA7545267	SAMEA7545267	4.1.2.1	4	0.0158899	0.625	0.9375	1.25	0	train_set
Ethambutol	SAMEA7545268	SAMEA7545268	4.3.2	4	0.00817048	1.25	1.875	2.5	0	train_set
Ethambutol	SAMEA7545270	SAMEA7545270	4.1.2.1	4	0.0206306	1.25	1.875	2.5	0	validation_set
Ethambutol	SAMEA7545272	SAMEA7545272	1.2.1	1	0.0151855	1.25	1.875	2.5	0	train_set
Ethambutol	SAMEA7545273	SAMEA7545273	4.1.2.1	4	0.0162114	0.625	0.9375	1.25	0	train_set
Ethambutol	SAMEA7545274	SAMEA7545274	4.1.2.1	4	0.0139624	1.25	1.875	2.5	0	validation_set
Ethambutol	SAMEA7545279	SAMEA7545279	2.2.1	2	0.0123835	2.5	3.75	5	0	train_set
Ethambutol	SAMEA7545280	SAMEA7545280	4.3.4.2	4	0.00517598	5	7.5	10	1	train_set
Ethambutol	SAMEA7545281	SAMEA7545281	4.8	4	0.0106612	1.25	1.875	2.5	0	train_set
Ethambutol	SAMEA7545286	SAMEA7545286	4.1.1	4	0.0318918	0.3125	0.46875	0.625	0	train_set
Ethambutol	SAMEA7545287	SAMEA7545287	4.1.2.1	4	0.0103145	1.25	1.875	2.5	0	validation_set
Ethambutol	SAMEA7545291	SAMEA7545291	4.3.3	4	0.00571854	0.3125	0.46875	0.625	0	train_set
Ethambutol	SAMEA7545292	SAMEA7545292	2.2.1	2	0.0117188	0.625	0.9375	1.25	0	train_set
Ethambutol	SAMEA7545299	SAMEA7545299	4.1.2.1	4	0.0134883	1.25	1.875	2.5	0	train_set
Ethambutol	SAMEA7545315	SAMEA7545315	4.3.2	4	0.00929878	1.25	1.875	2.5	0	train_set
Ethambutol	SAMEA7545339	SAMEA7545339	4.1.2.1	4	0.0124594	0.625	0.9375	1.25	0	train_set
Ethambutol	SAMEA7545347	SAMEA7545347	4.4.1.1	4	0.00761348	0.625	0.9375	1.25	0	train_set
Ethambutol	SAMEA7545356	SAMEA7545356	4.3.3	4	0.00913268	0.625	0.9375	1.25	0	train_set
Ethambutol	SAMEA7545357	SAMEA7545357	4.1.2.1	4	0.00954269	1.25	1.875	2.5	0	train_set
Ethambutol	SAMEA7545363	SAMEA7545363	4.3.2	4	0.00669471	0.625	0.9375	1.25	0	train_set
Ethambutol	SAMEA7545364	SAMEA7545364	4.3.2	4	0.0136781	1.25	1.875	2.5	0	train_set
Ethambutol	SAMEA7545365	SAMEA7545365	4.1.2.1	4	0.00840689	1.25	1.875	2.5	0	train_set
Ethambutol	SAMEA7545366	SAMEA7545366	4.1.2.1	4	0.0126028	0.3125	0.46875	0.625	0	train_set
Ethambutol	SAMEA7545372	SAMEA7545372	4.1.2.1	4	0.0156745	10	15	20	1	train_set
Ethambutol	SAMEA7545374	SAMEA7545374	4.3.3	4	0.006694	1.25	1.875	2.5	0	train_set
Ethambutol	SAMEA7545375	SAMEA7545375	4	4	0.0144141	2.5	3.75	5	0	train_set
Ethambutol	SAMEA7545378	SAMEA7545378	4.1.2.1	4	0.0103882	0.625	0.9375	1.25	0	train_set
Ethambutol	SAMEA7545380	SAMEA7545380	2.1	2	0.0137662	1.25	1.875	2.5	0	train_set
Ethambutol	SAMEA7545384	SAMEA7545384	4.1.2.1	4	0.0110132	1.25	1.875	2.5	0	train_set
Ethambutol	SAMEA7545385	SAMEA7545385	4.3.3	4	0.00886739	0.625	0.9375	1.25	0	train_set
Ethambutol	SAMEA7545389	SAMEA7545389	4.1.2.1	4	0.0125129	0.625	0.9375	1.25	0	train_set
Ethambutol	SAMEA7545390	SAMEA7545390	2.2.1	2	0.0107088	0.3125	0.46875	0.625	0	train_set
Ethambutol	SAMEA7545392	SAMEA7545392	4.3.2	4	0.0142004	0.625	0.9375	1.25	0	train_set
Ethambutol	SAMEA7545393	SAMEA7545393	2.2.1	2	0.0101246	0.625	0.9375	1.25	0	train_set
Ethambutol	SAMEA7545396	SAMEA7545396	4.3.3	4	0.0100678	1.25	1.875	2.5	0	train_set
Ethambutol	SAMEA7545397	SAMEA7545397	4.1.2.1	4	0.0115915	0.625	0.9375	1.25	0	train_set
Ethambutol	SAMEA7545398	SAMEA7545398	4.1.2.1	4	0.0114952	1.25	1.875	2.5	0	train_set
Ethambutol	SAMEA7545399	SAMEA7545399	4.3.2	4	0.0191874	1.25	1.875	2.5	0	train_set
Ethambutol	SAMEA7545400	SAMEA7545400	4.1.1	4	0.0299366	0.625	0.9375	1.25	0	train_set
Ethambutol	SAMEA7545401	SAMEA7545401	4.1.2.1	4	0.0183196	1.25	1.875	2.5	0	train_set
Ethambutol	SAMEA7545407	SAMEA7545407	4.1.2.1	4	0.00850371	0.625	0.9375	1.25	0	train_set
Ethambutol	SAMEA7545408	SAMEA7545408	2.2.1	2	0.0122431	0.625	0.9375	1.25	0	train_set
Ethambutol	SAMEA7545410	SAMEA7545410	4.1.2.1	4	0.00974258	1.25	1.875	2.5	0	train_set
Ethambutol	SAMEA7545412	SAMEA7545412	4.8	4	0.0113672	0.625	0.9375	1.25	0	train_set
Ethambutol	SAMEA7545413	SAMEA7545413	4.3.4.2	4	0.00621967	2.5	3.75	5	0	validation_set
Ethambutol	SAMEA7545414	SAMEA7545414	2.2.1	2	0.0124306	0.625	0.9375	1.25	0	train_set
Ethambutol	SAMEA7545415	SAMEA7545415	4.3.3	4	0.00787789	1.25	1.875	2.5	0	train_set
Ethambutol	SAMEA7545416	SAMEA7545416	4.3.3	4	0.00984353	0.625	0.9375	1.25	0	train_set
Ethambutol	SAMEA7545417	SAMEA7545417	4.3.3	4	0.00785648	0.625	0.9375	1.25	0	train_set
Ethambutol	SAMEA7545419	SAMEA7545419	2.2.1	2	0.0123518	0.625	0.9375	1.25	0	train_set
Ethambutol	SAMEA7545420	SAMEA7545420	4.3.3	4	0.00704981	1.25	1.875	2.5	0	train_set
Ethambutol	SAMEA7545422	SAMEA7545422	2.2.1	2	0.0113353	0.625	0.9375	1.25	0	train_set
Ethambutol	SAMEA7545424	SAMEA7545424	4.1.2.1	4	0.0193055	1.25	1.875	2.5	0	train_set
Ethambutol	SAMEA7545427	SAMEA7545427	4.1.2.1	4	0.0166016	1.25	1.875	2.5	0	validation_set
Ethambutol	SAMEA7545428	SAMEA7545428	4.1.2.1	4	0.00987372	1.25	1.875	2.5	0	train_set
Ethambutol	SAMEA7545429	SAMEA7545429	4.1.2.1	4	0.0106383	1.25	1.875	2.5	0	train_set
Ethambutol	SAMEA7545431	SAMEA7545431	4.3.3	4	0.00855635	1.25	1.875	2.5	0	train_set
Ethambutol	SAMEA7545433	SAMEA7545433	4.3.2	4	0.0106543	0.3125	0.46875	0.625	0	train_set
Ethambutol	SAMEA7545434	SAMEA7545434	2.2.1	2	0.00902294	0.625	0.9375	1.25	0	train_set
Ethambutol	SAMEA7545437	SAMEA7545437	4.7	4	0.00827544	0.625	0.9375	1.25	0	train_set
Ethambutol	SAMEA7545439	SAMEA7545439	4	4	0.0159427	0.625	0.9375	1.25	0	train_set
Ethambutol	SAMEA7545441	SAMEA7545441	4.1.2.1	4	0.0138988	0.625	0.9375	1.25	0	train_set
Ethambutol	SAMEA7545442	SAMEA7545442	4.3.3	4	0.010166	1.25	1.875	2.5	0	validation_set
Ethambutol	SAMEA7545443	SAMEA7545443	2.2.1	2	0.0114549	1.25	1.875	2.5	0	train_set
Ethambutol	SAMEA7545445	SAMEA7545445	2.2.1	2	0.0126356	1.25	1.875	2.5	0	train_set
Ethambutol	SAMEA7545447	SAMEA7545447	2.2.2	2	0.00948912	0.625	0.9375	1.25	0	train_set
Ethambutol	SAMEA7545448	SAMEA7545448	4.1.2.1	4	0.012356	2.5	3.75	5	0	train_set
Ethambutol	SAMEA7545449	SAMEA7545449	4.1.2.1	4	0.00955208	0.625	0.9375	1.25	0	train_set
Ethambutol	SAMEA7545451	SAMEA7545451	4.3.3	4	0.00576717	0.625	0.9375	1.25	0	train_set
Ethambutol	SAMEA7545457	SAMEA7545457	4.1.2.1	4	0.0153818	0.625	0.9375	1.25	0	train_set
Ethambutol	SAMEA7545467	SAMEA7545467	4.3.3	4	0.00642628	10	15	20	1	train_set
Ethambutol	SAMEA7545468	SAMEA7545468	4.1.2.1	4	0.00898142	0.625	0.9375	1.25	0	train_set
Ethambutol	SAMEA7545469	SAMEA7545469	4.3.4.2	4	0.00562412	0.625	0.9375	1.25	0	train_set
Ethambutol	SAMEA7545472	SAMEA7545472	2.2.1	2	0.0147263	0.625	0.9375	1.25	0	train_set
Ethambutol	SAMEA7545475	SAMEA7545475	4.1.2.1	4	0.00835746	1.25	1.875	2.5	0	train_set
Ethambutol	SAMEA7545476	SAMEA7545476	4.1.2.1	4	0.0110571	0.625	0.9375	1.25	0	train_set
Ethambutol	SAMEA7545480	SAMEA7545480	4.3.3	4	0.00713418	0.625	0.9375	1.25	0	train_set
Ethambutol	SAMEA7545481	SAMEA7545481	4.1.2.1	4	0.0250752	1.25	1.875	2.5	0	train_set
Ethambutol	SAMEA7545483	SAMEA7545483	4.3.3	4	0.00763788	2.5	3.75	5	0	train_set
Ethambutol	SAMEA7545487	SAMEA7545487	2.2.1	2	0.0161264	0.625	0.9375	1.25	0	train_set
Ethambutol	SAMEA7545488	SAMEA7545488	4.1.1.3	4	0.0194746	0.625	0.9375	1.25	0	train_set
Ethambutol	SAMEA7545491	SAMEA7545491	4.3.3	4	0.00548971	0.625	0.9375	1.25	0	train_set
Ethambutol	SAMEA7545496	SAMEA7545496	4.1.2.1	4	0.0157847	1.25	1.875	2.5	0	train_set
Ethambutol	SAMEA7545498	SAMEA7545498	4.3.2	4	0.00849673	5	7.5	10	1	train_set
Ethambutol	SAMEA7545501	SAMEA7545501	4.3.3	4	0.00876967	0.625	0.9375	1.25	0	train_set
Ethambutol	SAMEA7545502	SAMEA7545502	4.3.3	4	0.00576749	1.25	1.875	2.5	0	train_set
Ethambutol	SAMEA7545511	SAMEA7545511	4.3.4.1	4	0.0366089	1.25	1.875	2.5	0	train_set
Ethambutol	SAMEA7545513	SAMEA7545513	4.1.1	4	0.0172757	0.625	0.9375	1.25	0	train_set
Ethambutol	SAMEA7545514	SAMEA7545514	4.1.1.3	4	0.0121003	0.625	0.9375	1.25	0	train_set
Ethambutol	SAMEA7545516	SAMEA7545516	4.1.2.1	4	0.0185866	1.25	1.875	2.5	0	validation_set
Ethambutol	SAMEA7545517	SAMEA7545517	4	4	0.0118824	1.25	1.875	2.5	0	train_set
Ethambutol	SAMEA7545523	SAMEA7545523	4.3.3	4	0.00658206	0.625	0.9375	1.25	0	train_set
Ethambutol	SAMEA7545525	SAMEA7545525	4.3.3	4	0.00498389	1.25	1.875	2.5	0	train_set
Ethambutol	SAMEA7545527	SAMEA7545527	2.2.1	2	0.0109042	1.25	1.875	2.5	0	train_set
Ethambutol	SAMEA7545528	SAMEA7545528	4.1.2.1	4	0.0116044	1.25	1.875	2.5	0	train_set
Ethambutol	SAMEA7545529	SAMEA7545529	4.1.2.1	4	0.0143849	1.25	1.875	2.5	0	train_set
Ethambutol	SAMEA7545533	SAMEA7545533	4.1.2.1	4	0.0160021	1.25	1.875	2.5	0	train_set
Ethambutol	SAMEA7545534	SAMEA7545534	4.3.2	4	0.00887621	0.625	0.9375	1.25	0	train_set
Ethambutol	SAMEA7545537	SAMEA7545537	4.1.2.1	4	0.016245	0.625	0.9375	1.25	0	train_set
Ethambutol	SAMEA7545538	SAMEA7545538	4.8	4	0.00897353	0.625	0.9375	1.25	0	train_set
Ethambutol	SAMEA7545541	SAMEA7545541	4.1.2.1	4	0.0103679	0.625	0.9375	1.25	0	train_set
Ethambutol	SAMEA7545547	SAMEA7545547	4.1.2.1	4	0.0144614	1.25	1.875	2.5	0	train_set
Ethambutol	SAMEA7545548	SAMEA7545548	4.7	4	0.00674041	0.625	0.9375	1.25	0	train_set
Ethambutol	SAMEA7545550	SAMEA7545550	4.1.2.1	4	0.0158928	0.625	0.9375	1.25	0	train_set
Ethambutol	SAMEA7545551	SAMEA7545551	2.2.1	2	0.0117681	0.625	0.9375	1.25	0	train_set
Ethambutol	SAMEA7545553	SAMEA7545553	4.1.2.1	4	0.0188746	0.625	0.9375	1.25	0	train_set
Ethambutol	SAMEA7545554	SAMEA7545554	4.1.2.1	4	0.0128769	0.625	0.9375	1.25	0	train_set
Ethambutol	SAMEA7545555	SAMEA7545555	4.1.2.1	4	0.0169219	0.625	0.9375	1.25	0	train_set
Ethambutol	SAMEA7545567	SAMEA7545567	2.2.1	2	0.0188749	0.625	0.9375	1.25	0	train_set
Ethambutol	SAMEA7545613	SAMEA7545613	2.2.1	2	0.0131561	1.25	1.875	2.5	0	train_set
Ethambutol	SAMEA7545646	SAMEA7545646	4.7	4	0.0063169	0.625	0.9375	1.25	0	train_set
Ethambutol	SAMEA7545648	SAMEA7545648	4.3.3	4	0.00525436	1.25	1.875	2.5	0	train_set
Ethambutol	SAMEA7545650	SAMEA7545650	4.1.2.1	4	0.00924905	0.625	0.9375	1.25	0	train_set
Ethambutol	SAMEA7545653	SAMEA7545653	4.3.3	4	0.00575735	1.25	1.875	2.5	0	train_set
Ethambutol	SAMEA7545654	SAMEA7545654	4.3.3	4	0.00490503	1.25	1.875	2.5	0	train_set
Ethambutol	SAMEA7545655	SAMEA7545655	4.3.2	4	0.00742379	1.25	1.875	2.5	0	train_set
Ethambutol	SAMEA7545662	SAMEA7545662	4.1.2.1	4	0.0125532	1.25	1.875	2.5	0	train_set
Ethambutol	SAMEA7545665	SAMEA7545665	4.3.3	4	0.00568378	1.25	1.875	2.5	0	train_set
Ethambutol	SAMEA7545667	SAMEA7545667	4.1.2.1	4	0.0143885	2.5	3.75	5	0	train_set
Ethambutol	SAMEA7545671	SAMEA7545671	4.1.2.1	4	0.014781	0.625	0.9375	1.25	0	train_set
Ethambutol	SAMEA7545673	SAMEA7545673	2.2.1	2	0.011127	1.25	1.875	2.5	0	train_set
Ethambutol	SAMEA7545674	SAMEA7545674	4.8	4	0.00857077	1.25	1.875	2.5	0	train_set
Ethambutol	SAMEA7545675	SAMEA7545675	4.3.3	4	0.0054374	10	15	20	1	train_set
Ethambutol	SAMEA7545676	SAMEA7545676	4.3.4.2	4	0.00425782	0.625	0.9375	1.25	0	train_set
Ethambutol	SAMEA7545677	SAMEA7545677	4	4	0.00985337	1.25	1.875	2.5	0	train_set
Ethambutol	SAMEA7545679	SAMEA7545679	4.3.3	4	0.00479764	1.25	1.875	2.5	0	train_set
Ethambutol	SAMEA7545680	SAMEA7545680	4.1.2.1	4	0.011391	1.25	1.875	2.5	0	train_set
Ethambutol	SAMEA7545681	SAMEA7545681	4.3.3	4	0.00562871	10	15	20	1	train_set
Ethambutol	SAMEA7545684	SAMEA7545684	4.3.4.1	4	0.007107	0.625	0.9375	1.25	0	train_set
Ethambutol	SAMEA7545686	SAMEA7545686	4.3.2	4	0.00626553	1.25	1.875	2.5	0	train_set
Ethambutol	SAMEA7545687	SAMEA7545687	4.3.3	4	0.00627227	2.5	3.75	5	0	train_set
Ethambutol	SAMEA7545688	SAMEA7545688	4.3.3	4	0.0085758	1.25	1.875	2.5	0	train_set
Ethambutol	SAMEA7545692	SAMEA7545692	4.7	4	0.00564685	0.625	0.9375	1.25	0	train_set
Ethambutol	SAMEA7545694	SAMEA7545694	4.4.1	4	0.00672622	0.625	0.9375	1.25	0	train_set
Ethambutol	SAMEA7545696	SAMEA7545696	4.1.1	4	0.01582	0.625	0.9375	1.25	0	train_set
Ethambutol	SAMEA7545703	SAMEA7545703	4.3.4.2	4	0.00429412	0.625	0.9375	1.25	0	train_set
Ethambutol	SAMEA7545705	SAMEA7545705	2.2.1	2	0.0119425	0.625	0.9375	1.25	0	train_set
Ethambutol	SAMEA7545706	SAMEA7545706	4.1.2.1	4	0.0125133	0.625	0.9375	1.25	0	train_set
Ethambutol	SAMEA7545708	SAMEA7545708	4.1.2.1	4	0.0155252	1.25	1.875	2.5	0	train_set
Ethambutol	SAMEA7545710	SAMEA7545710	4.3.2	4	0.00882074	1.25	1.875	2.5	0	train_set
Ethambutol	SAMEA7545711	SAMEA7545711	2.2.1	2	0.0128256	0.625	0.9375	1.25	0	train_set
Ethambutol	SAMEA7545719	SAMEA7545719	2.2.1	2	0.0144045	0.625	0.9375	1.25	0	train_set
Ethambutol	SAMEA7545722	SAMEA7545722	2.2.1	2	0.0139284	0.625	0.9375	1.25	0	train_set
Ethambutol	SAMEA7545723	SAMEA7545723	4.1.1	4	0.0150358	0.3125	0.46875	0.625	0	train_set
Ethambutol	SAMEA7545724	SAMEA7545724	4.1.2.1	4	0.0101317	0.625	0.9375	1.25	0	train_set
Ethambutol	SAMEA7545725	SAMEA7545725	4.1.1	4	0.0230204	0.3125	0.46875	0.625	0	train_set
Ethambutol	SAMEA7545726	SAMEA7545726	2.2.1	2	0.0138269	1.25	1.875	2.5	0	train_set
Ethambutol	SAMEA7545727	SAMEA7545727	4.3.2	4	0.00424543	1.25	1.875	2.5	0	train_set
Ethambutol	SAMEA7545728	SAMEA7545728	4.3.3	4	0.00535772	1.25	1.875	2.5	0	train_set
Ethambutol	SAMEA7545729	SAMEA7545729	4.4.1	4	0.00654343	0.625	0.9375	1.25	0	train_set
Ethambutol	SAMEA7545732	SAMEA7545732	4.1.1.3	4	0.018937	2.5	3.75	5	0	train_set
Ethambutol	SAMEA7545734	SAMEA7545734	4.3.3	4	0.00710702	1.25	1.875	2.5	0	validation_set
Ethambutol	SAMEA7545735	SAMEA7545735	4.7	4	0.00724256	0.625	0.9375	1.25	0	train_set
Ethambutol	SAMEA7545737	SAMEA7545737	4.3.4.2	4	0.0045848	1.25	1.875	2.5	0	train_set
Ethambutol	SAMEA7545738	SAMEA7545738	4.1.2.1	4	0.0155713	0.625	0.9375	1.25	0	train_set
Ethambutol	SAMEA7545758	SAMEA7545758	4.1.2.1	4	0.010823	0.625	0.9375	1.25	0	train_set
Ethambutol	SAMEA7545822	SAMEA7545822	4.3.3	4	0.00988606	1.25	1.875	2.5	0	train_set
Ethambutol	SAMEA7545823	SAMEA7545823	4.1.2.1	4	0.0155162	1.25	1.875	2.5	0	train_set
Ethambutol	SAMEA7545831	SAMEA7545831	4.1.2.1	4	0.0108423	0.625	0.9375	1.25	0	train_set
Ethambutol	SAMEA7545834	SAMEA7545834	4.8	4	0.00962159	0.625	0.9375	1.25	0	train_set
Ethambutol	SAMEA7545839	SAMEA7545839	4.3.3	4	0.0055135	1.25	1.875	2.5	0	train_set
Ethambutol	SAMEA7545843	SAMEA7545843	4.4.1.1	4	0.0093707	0.625	0.9375	1.25	0	train_set
Ethambutol	SAMEA7545844	SAMEA7545844	4.1.1	4	0.0164708	0.625	0.9375	1.25	0	train_set
Ethambutol	SAMEA7545846	SAMEA7545846	4.1.2.1	4	0.0205407	1.25	1.875	2.5	0	train_set
Ethambutol	SAMEA7545847	SAMEA7545847	4.3.3	4	0.00565867	0.625	0.9375	1.25	0	train_set
Ethambutol	SAMEA7545849	SAMEA7545849	4.4.1.1	4	0.00731171	0.625	0.9375	1.25	0	train_set
Ethambutol	SAMEA7545850	SAMEA7545850	4.1.2.1	4	0.00794088	2.5	3.75	5	0	train_set
Ethambutol	SAMEA7545853	SAMEA7545853	2.2.1	2	0.0142792	1.25	1.875	2.5	0	train_set
Ethambutol	SAMEA7545857	SAMEA7545857	2.2.1	2	0.011096	0.625	0.9375	1.25	0	train_set
Ethambutol	SAMEA7545859	SAMEA7545859	4.1.2.1	4	0.0108317	0.625	0.9375	1.25	0	train_set
Ethambutol	SAMEA7545864	SAMEA7545864	4.1.2.1	4	0.00882492	1.25	1.875	2.5	0	train_set
Ethambutol	SAMEA7545866	SAMEA7545866	4.3.2	4	0.00602031	1.25	1.875	2.5	0	train_set
Ethambutol	SAMEA7545869	SAMEA7545869	4.3.3	4	0.00625204	0.625	0.9375	1.25	0	train_set
Ethambutol	SAMEA7545876	SAMEA7545876	4	4	0.00986193	2.5	3.75	5	0	validation_set
Ethambutol	SAMEA7545888	SAMEA7545888	4.1.2.1	4	0.0136344	0.625	0.9375	1.25	0	train_set
Ethambutol	SAMEA7545889	SAMEA7545889	4.1.1	4	0.0174961	0.3125	0.46875	0.625	0	train_set
Ethambutol	SAMEA7545893	SAMEA7545893	4.1.2.1	4	0.00707965	1.25	1.875	2.5	0	train_set
Ethambutol	SAMEA7545896	SAMEA7545896	4.3.2	4	0.00786504	2.5	3.75	5	0	validation_set
Ethambutol	SAMEA7545898	SAMEA7545898	4.3.1	4	0.00414636	1.25	1.875	2.5	0	train_set
Ethambutol	SAMEA7545900	SAMEA7545900	2.2.1	2	0.011983	0.625	0.9375	1.25	0	train_set
Ethambutol	SAMEA7545902	SAMEA7545902	4.1.2.1	4	0.00894701	1.25	1.875	2.5	0	train_set
Ethambutol	SAMEA7545903	SAMEA7545903	4.1.2.1	4	0.00899559	0.625	0.9375	1.25	0	train_set
Ethambutol	SAMEA7545904	SAMEA7545904	4.1.2	4	0.0230336	0.625	0.9375	1.25	0	train_set
Ethambutol	SAMEA7545906	SAMEA7545906	4.1.1.1	4	0.0109092	0.625	0.9375	1.25	0	train_set
Ethambutol	SAMEA7545907	SAMEA7545907	4.3.3	4	0.00690602	0.625	0.9375	1.25	0	train_set
Ethambutol	SAMEA7545908	SAMEA7545908	4	4	0.0121406	1.25	1.875	2.5	0	train_set
Ethambutol	SAMEA7545910	SAMEA7545910	4.1.1	4	0.0201319	0.625	0.9375	1.25	0	train_set
Ethambutol	SAMEA7545911	SAMEA7545911	4.3.3	4	0.00645899	1.25	1.875	2.5	0	train_set
Ethambutol	SAMEA7545912	SAMEA7545912	4.1.1	4	0.0215482	0.625	0.9375	1.25	0	train_set
Ethambutol	SAMEA7545917	SAMEA7545917	4.3.2	4	0.00707547	0.625	0.9375	1.25	0	train_set
Ethambutol	SAMEA7545919	SAMEA7545919	4.1.1	4	0.00663625	0.625	0.9375	1.25	0	train_set
Ethambutol	SAMEA7545923	SAMEA7545923	4.8	4	0.0070326	0.625	0.9375	1.25	0	train_set
Ethambutol	SAMEA7545926	SAMEA7545926	4.7	4	0.00505123	0.625	0.9375	1.25	0	train_set
Ethambutol	SAMEA7545935	SAMEA7545935	4.3.2	4	0.00378235	1.25	1.875	2.5	0	train_set
Ethambutol	SAMEA7545939	SAMEA7545939	4.3.2	4	0.00520962	1.25	1.875	2.5	0	train_set
Ethambutol	SAMEA7545942	SAMEA7545942	4.1.2.1	4	0.0124254	1.25	1.875	2.5	0	train_set
Ethambutol	SAMEA7545943	SAMEA7545943	4.1.1	4	0.00795376	1.25	1.875	2.5	0	train_set
Ethambutol	SAMEA7545944	SAMEA7545944	4.7	4	0.00454232	0.625	0.9375	1.25	0	train_set
Ethambutol	SAMEA7545945	SAMEA7545945	4.1.2.1	4	0.00975568	1.25	1.875	2.5	0	train_set
Ethambutol	SAMEA7545946	SAMEA7545946	2.2.1	2	0.0110438	0.625	0.9375	1.25	0	train_set
Ethambutol	SAMEA7545948	SAMEA7545948	2.2.1	2	0.0102527	0.625	0.9375	1.25	0	train_set
Ethambutol	SAMEA7545953	SAMEA7545953	4.1.2.1	4	0.0160634	0.625	0.9375	1.25	0	train_set
Ethambutol	SAMEA7545955	SAMEA7545955	4.1.1	4	0.0214577	0.3125	0.46875	0.625	0	train_set
Ethambutol	SAMEA7545958	SAMEA7545958	2.2.1	2	0.0160956	0.625	0.9375	1.25	0	validation_set
Ethambutol	SAMEA7545959	SAMEA7545959	4.3.3	4	0.00719685	0.625	0.9375	1.25	0	train_set
Ethambutol	SAMEA7545961	SAMEA7545961	4.3.2	4	0.00813331	0.625	0.9375	1.25	0	train_set
Ethambutol	SAMEA7545968	SAMEA7545968	4.4.1.1	4	0.0071573	0.625	0.9375	1.25	0	train_set
Ethambutol	SAMEA7545972	SAMEA7545972	2.2.1	2	0.0142369	0.625	0.9375	1.25	0	train_set
Ethambutol	SAMEA7545974	SAMEA7545974	4.1.2.1	4	0.0133413	1.25	1.875	2.5	0	train_set
Ethambutol	SAMEA7545975	SAMEA7545975	4.1.2.1	4	0.0142409	0.625	0.9375	1.25	0	train_set
Ethambutol	SAMEA7545977	SAMEA7545977	2.2.1	2	0.0117159	0.625	0.9375	1.25	0	train_set
Ethambutol	SAMEA7545980	SAMEA7545980	4.3.3	4	0.00513205	0.625	0.9375	1.25	0	train_set
Ethambutol	SAMEA7545981	SAMEA7545981	4.1.2	4	0.0183891	0.625	0.9375	1.25	0	train_set
Ethambutol	SAMEA7545982	SAMEA7545982	4.3.3	4	0.00612167	1.25	1.875	2.5	0	train_set
Ethambutol	SAMEA7545983	SAMEA7545983	2.2.1	2	0.00945916	0.625	0.9375	1.25	0	train_set
Ethambutol	SAMEA7545984	SAMEA7545984	4.1.2.1	4	0.014537	0.625	0.9375	1.25	0	train_set
Ethambutol	SAMEA7545985	SAMEA7545985	2.2.1	2	0.0161614	0.625	0.9375	1.25	0	train_set
Ethambutol	SAMEA7545986	SAMEA7545986	4.3.4.2	4	0.0170257	2.5	3.75	5	0	train_set
Ethambutol	SAMEA7545987	SAMEA7545987	4.1.2.1	4	0.0101977	0.625	0.9375	1.25	0	train_set
Ethambutol	SAMEA7545988	SAMEA7545988	2.2.1	2	0.0119805	0.625	0.9375	1.25	0	train_set
Ethambutol	SAMEA7545991	SAMEA7545991	2.2.1	2	0.0103476	0.625	0.9375	1.25	0	train_set
Ethambutol	SAMEA7545992	SAMEA7545992	4.1.2.1	4	0.0138807	0.625	0.9375	1.25	0	train_set
Ethambutol	SAMEA7545997	SAMEA7545997	4.7	4	0.00457588	0.625	0.9375	1.25	0	validation_set
Ethambutol	SAMEA7545998	SAMEA7545998	4.3.2	4	0.00534723	0.625	0.9375	1.25	0	train_set
Ethambutol	SAMEA7546002	SAMEA7546002	4.1.2.1	4	0.0103189	2.5	3.75	5	0	train_set
Ethambutol	SAMEA7546003	SAMEA7546003	4.1.2.1	4	0.00657112	1.25	1.875	2.5	0	validation_set
Ethambutol	SAMEA7546004	SAMEA7546004	4.1.2.1	4	0.0200678	1.25	1.875	2.5	0	train_set
Ethambutol	SAMEA7546007	SAMEA7546007	4.3.3	4	0.00491148	0.625	0.9375	1.25	0	validation_set
Ethambutol	SAMEA7546008	SAMEA7546008	4.1.2.1	4	0.00877441	1.25	1.875	2.5	0	train_set
Ethambutol	SAMEA7546013	SAMEA7546013	4.1.1.3	4	0.0153538	0.625	0.9375	1.25	0	train_set
Ethambutol	SAMEA7546015	SAMEA7546015	4.1.2.1	4	0.0172824	1.25	1.875	2.5	0	train_set
Ethambutol	SAMEA7546018	SAMEA7546018	4.1.2.1	4	0.00861198	0.625	0.9375	1.25	0	train_set
Ethambutol	SAMEA7546019	SAMEA7546019	4.1.2.1	4	0.00783558	0.625	0.9375	1.25	0	train_set
Ethambutol	SAMEA7546020	SAMEA7546020	4.3.3	4	0.00491649	5	7.5	10	1	train_set
Ethambutol	SAMEA7546022	SAMEA7546022	4.3.4.1	4	0.0140527	5	7.5	10	1	train_set
Ethambutol	SAMEA7546023	SAMEA7546023	4.3.3	4	0.00596144	2.5	3.75	5	0	validation_set
Ethambutol	SAMEA7546024	SAMEA7546024	4.1.2.1	4	0.0105194	0.625	0.9375	1.25	0	train_set
Ethambutol	SAMEA7546030	SAMEA7546030	4.3.2	4	0.0051257	0.625	0.9375	1.25	0	train_set
Ethambutol	SAMEA7546036	SAMEA7546036	4.3.2	4	0.0042895	0.625	0.9375	1.25	0	train_set
Ethambutol	SAMEA7546037	SAMEA7546037	4.1.2.1	4	0.00785186	1.25	1.875	2.5	0	train_set
Ethambutol	SAMEA7546038	SAMEA7546038	4.1.1	4	0.024363	1.25	1.875	2.5	0	train_set
Ethambutol	SAMEA7546052	SAMEA7546052	4.1.2.1	4	0.0125734	1.25	1.875	2.5	0	train_set
Ethambutol	SAMEA7546055	SAMEA7546055	2.2.1	2	0.0128988	0.625	0.9375	1.25	0	train_set
Ethambutol	SAMEA7546056	SAMEA7546056	4.1.2.1	4	0.0109316	0.625	0.9375	1.25	0	train_set
Ethambutol	SAMEA7546057	SAMEA7546057	4.3.3	4	0.00399574	0.625	0.9375	1.25	0	train_set
Ethambutol	SAMEA7546063	SAMEA7546063	4.1.2.1	4	0.00766998	0.625	0.9375	1.25	0	train_set
Ethambutol	SAMEA7546064	SAMEA7546064	4.3.2	4	0.0139616	1.25	1.875	2.5	0	train_set
Ethambutol	SAMEA7546070	SAMEA7546070	4.3.2	4	0.00365444	0.3125	0.46875	0.625	0	train_set
Ethambutol	SAMEA7546071	SAMEA7546071	4	4	0.0103547	5	7.5	10	1	train_set
Ethambutol	SAMEA7546072	SAMEA7546072	4.1.2.1	4	0.0132941	1.25	1.875	2.5	0	train_set
Ethambutol	SAMEA7546077	SAMEA7546077	2.2.2	2	0.0103174	0.625	0.9375	1.25	0	validation_set
Ethambutol	SAMEA7546082	SAMEA7546082	4.1.2.1	4	0.0121156	2.5	3.75	5	0	train_set
Ethambutol	SAMEA7546083	SAMEA7546083	4.1.2.1	4	0.00954484	0.625	0.9375	1.25	0	validation_set
Ethambutol	SAMEA7546085	SAMEA7546085	4.3.3	4	0.00422511	5	7.5	10	1	train_set
Ethambutol	SAMEA7546086	SAMEA7546086	2.2.1	2	0.0133333	0.625	0.9375	1.25	0	train_set
Ethambutol	SAMEA7546087	SAMEA7546087	4.1.1	4	0.00411301	1.25	1.875	2.5	0	train_set
Ethambutol	SAMEA7546088	SAMEA7546088	4.1.1	4	0.0258873	2.5	3.75	5	0	train_set
Ethambutol	SAMEA7546092	SAMEA7546092	4.1.1	4	0.0210726	1.25	1.875	2.5	0	train_set
Ethambutol	SAMEA7546095	SAMEA7546095	2.2.1	2	0.0097832	0.625	0.9375	1.25	0	validation_set
Ethambutol	SAMEA7546099	SAMEA7546099	2.2.1	2	0.00930089	0.625	0.9375	1.25	0	train_set
Ethambutol	SAMEA7546101	SAMEA7546101	4.1.2.1	4	0.0115414	0.625	0.9375	1.25	0	train_set
Ethambutol	SAMEA7546102	SAMEA7546102	2.2.1	2	0.0103896	0.625	0.9375	1.25	0	train_set
Ethambutol	SAMEA7546104	SAMEA7546104	4.1.2.1	4	0.00771613	0.625	0.9375	1.25	0	train_set
Ethambutol	SAMEA7546112	SAMEA7546112	4.1.2.1	4	0.00826281	1.25	1.875	2.5	0	validation_set
Ethambutol	SAMEA7546113	SAMEA7546113	4.4.1.1	4	0.00523967	0.625	0.9375	1.25	0	train_set
Ethambutol	SAMEA7546123	SAMEA7546123	4.1.1	4	0.0263478	0.3125	0.46875	0.625	0	train_set
Ethambutol	SAMEA7546125	SAMEA7546125	4.3.3	4	0.00262473	0.3125	0.46875	0.625	0	validation_set
Ethambutol	SAMEA7546128	SAMEA7546128	4.1.1.3	4	0.0181256	0.625	0.9375	1.25	0	train_set
Ethambutol	SAMEA7546182	SAMEA7546182	4.1.1	4	0.00963209	0.625	0.9375	1.25	0	train_set
Ethambutol	SAMEA7546190	SAMEA7546190	2.2.1	2	0.0102078	0.625	0.9375	1.25	0	train_set
Ethambutol	SAMEA7546191	SAMEA7546191	4.3.2	4	0.00763752	0.625	0.9375	1.25	0	train_set
Ethambutol	SAMEA7546207	SAMEA7546207	4.4.1.1	4	0.00637971	0.625	0.9375	1.25	0	train_set
Ethambutol	SAMEA7546213	SAMEA7546213	4.3.3	4	0.0053752	1.25	1.875	2.5	0	train_set
Ethambutol	SAMEA7546215	SAMEA7546215	4.1.2.1	4	0.0141036	1.25	1.875	2.5	0	train_set
Ethambutol	SAMEA7546224	SAMEA7546224	4.3.2	4	0.00195608	1.25	1.875	2.5	0	train_set
Ethambutol	SAMEA7546226	SAMEA7546226	4.3.3	4	0.00321562	1.25	1.875	2.5	0	train_set
Ethambutol	SAMEA7546227	SAMEA7546227	4	4	0.013566	1.25	1.875	2.5	0	train_set
Ethambutol	SAMEA7546232	SAMEA7546232	4.3.3	4	0.00440152	10	15	20	1	train_set
Ethambutol	SAMEA7546234	SAMEA7546234	4.1.2.1	4	0.01299	2.5	3.75	5	0	train_set
Ethambutol	SAMEA7546238	SAMEA7546238	4.3.3	4	0.00431959	5	7.5	10	1	train_set
Ethambutol	SAMEA7546242	SAMEA7546242	4.3.2	4	0.00324292	0.625	0.9375	1.25	0	train_set
Ethambutol	SAMEA7546246	SAMEA7546246	4.1.2.1	4	0.0109941	1.25	1.875	2.5	0	train_set
Ethambutol	SAMEA7546248	SAMEA7546248	4.1.1	4	0.0271028	1.25	1.875	2.5	0	train_set
Ethambutol	SAMEA7546250	SAMEA7546250	4.1.2.1	4	0.00934611	0.625	0.9375	1.25	0	train_set
Ethambutol	SAMEA7546253	SAMEA7546253	4.1.2.1	4	0.00805778	0.625	0.9375	1.25	0	train_set
Ethambutol	SAMEA7546254	SAMEA7546254	4.3.3	4	0.0056442	2.5	3.75	5	0	train_set
Ethambutol	SAMEA7546258	SAMEA7546258	4.1.2.1	4	0.0111526	1.25	1.875	2.5	0	train_set
Ethambutol	SAMEA7546261	SAMEA7546261	4.3.3	4	0.00718463	0.625	0.9375	1.25	0	train_set
Ethambutol	SAMEA7546262	SAMEA7546262	4.1	4	0.0183693	0.625	0.9375	1.25	0	train_set
Ethambutol	SAMEA7546263	SAMEA7546263	4.1.2.1	4	0.0167882	2.5	3.75	5	0	train_set
Ethambutol	SAMEA7546265	SAMEA7546265	4.3.2	4	0.00436165	1.25	1.875	2.5	0	train_set
Ethambutol	SAMEA7546270	SAMEA7546270	4.3.2	4	0.0091666	1.25	1.875	2.5	0	train_set
Ethambutol	SAMEA7546272	SAMEA7546272	4.3.2	4	0.00440804	1.25	1.875	2.5	0	train_set
Ethambutol	SAMEA7546275	SAMEA7546275	2.2.1	2	0.0107152	0.625	0.9375	1.25	0	train_set
Ethambutol	SAMEA7546285	SAMEA7546285	4.1.2.1	4	0.0116127	0.625	0.9375	1.25	0	train_set
Ethambutol	SAMEA7546286	SAMEA7546286	2.2.1	2	0.0113231	0.625	0.9375	1.25	0	train_set
Ethambutol	SAMEA7546287	SAMEA7546287	4.3.2	4	0.0026376	1.25	1.875	2.5	0	train_set
Ethambutol	SAMEA7546295	SAMEA7546295	4.3.4.2	4	0.00242007	1.25	1.875	2.5	0	train_set
Ethambutol	SAMEA7546297	SAMEA7546297	4.3.2	4	0.00500278	0.625	0.9375	1.25	0	train_set
Ethambutol	SAMEA7546299	SAMEA7546299	4.3.3	4	0.00931793	0.625	0.9375	1.25	0	train_set
Ethambutol	SAMEA7546358	SAMEA7546358	4.1.1.1	4	0.00803818	5	7.5	10	1	train_set
Ethambutol	SAMEA7546391	SAMEA7546391	4.3.3	4	0.00580649	5	7.5	10	1	train_set
Ethambutol	SAMEA7546393	SAMEA7546393	4.3.3	4	0.00558659	0.3125	0.46875	0.625	0	train_set
Ethambutol	SAMEA7546395	SAMEA7546395	4.3.3	4	0.0381462	10	15	20	1	train_set
Ethambutol	SAMEA7546399	SAMEA7546399	4.3.3	4	0.00568373	0.3125	0.46875	0.625	0	train_set
Ethambutol	SAMEA7546400	SAMEA7546400	4.3.4.2	4	0.00394989	2.5	3.75	5	0	train_set
Ethambutol	SAMEA7546403	SAMEA7546403	4.3.3	4	0.0040032	0.3125	0.46875	0.625	0	train_set
Ethambutol	SAMEA7546408	SAMEA7546408	4.8	4	0.00442997	2.5	3.75	5	0	train_set
Ethambutol	SAMEA7546410	SAMEA7546410	2.2.1	2	0.0105138	2.5	3.75	5	0	train_set
Ethambutol	SAMEA7546416	SAMEA7546416	2.2.1	2	0.013635	0.3125	0.46875	0.625	0	train_set
Ethambutol	SAMEA7546420	SAMEA7546420	4.3.4.2	4	0.00316296	2.5	3.75	5	0	train_set
Ethambutol	SAMEA7546425	SAMEA7546425	4.3.3	4	0.00858534	0.625	0.9375	1.25	0	train_set
Ethambutol	SAMEA7546429	SAMEA7546429	4.3.3	4	0.00436258	0.3125	0.46875	0.625	0	train_set
Ethambutol	SAMEA7546430	SAMEA7546430	4.3.3	4	0.00421441	5	7.5	10	1	train_set
Ethambutol	SAMEA7546431	SAMEA7546431	4.1.2.1	4	0.0104161	0.625	0.9375	1.25	0	validation_set
Ethambutol	SAMEA7546432	SAMEA7546432	4.1.2.1	4	0.0129551	0.625	0.9375	1.25	0	train_set
Ethambutol	SAMEA7546433	SAMEA7546433	4.1.2.1	4	0.0119781	1.25	1.875	2.5	0	validation_set
Ethambutol	SAMEA7546437	SAMEA7546437	4.1.2.1	4	0.00844449	1.25	1.875	2.5	0	train_set
Ethambutol	SAMEA7546438	SAMEA7546438	4.3	4	0.00627459	0.625	0.9375	1.25	0	train_set
Ethambutol	SAMEA7546441	SAMEA7546441	4.3.1	4	0.00284693	1.25	1.875	2.5	0	train_set
Ethambutol	SAMEA7546443	SAMEA7546443	4.3.2	4	0.00275308	1.25	1.875	2.5	0	validation_set
Ethambutol	SAMEA7546446	SAMEA7546446	4.3.3	4	0.0072026	1.25	1.875	2.5	0	train_set
Ethambutol	SAMEA7546447	SAMEA7546447	4.3.3	4	0.00471601	10	15	20	1	train_set
Ethambutol	SAMEA7546448	SAMEA7546448	4.1.2.1	4	0.00971772	0.625	0.9375	1.25	0	train_set
Ethambutol	SAMEA7546450	SAMEA7546450	4.3.3	4	0.00532527	10	15	20	1	train_set
Ethambutol	SAMEA7546451	SAMEA7546451	4.3.3	4	0.00493054	2.5	3.75	5	0	validation_set
Ethambutol	SAMEA7546454	SAMEA7546454	4.3.2	4	0.00474407	2.5	3.75	5	0	train_set
Ethambutol	SAMEA7546456	SAMEA7546456	4.3.4.1	4	0.0184689	5	7.5	10	1	train_set
Ethambutol	SAMEA7546459	SAMEA7546459	4.4.1	4	0.00570284	1.25	1.875	2.5	0	train_set
Ethambutol	SAMEA7546461	SAMEA7546461	4.1.1	4	0.00761619	0.3125	0.46875	0.625	0	train_set
Ethambutol	SAMEA7546462	SAMEA7546462	4.8	4	0.00518024	2.5	3.75	5	0	train_set
Ethambutol	SAMEA7546463	SAMEA7546463	4.3.3	4	0.00670079	0	0.15625	0.3125	0	train_set
Ethambutol	SAMEA7546466	SAMEA7546466	4.3.3	4	0.003517	0.625	0.9375	1.25	0	train_set
Ethambutol	SAMEA7546470	SAMEA7546470	4.1.1	4	0.0329127	0.625	0.9375	1.25	0	train_set
Ethambutol	SAMEA7546472	SAMEA7546472	2.2.1	2	0.0182679	1.25	1.875	2.5	0	train_set
Ethambutol	SAMEA7546477	SAMEA7546477	4.3.3	4	0.00726648	2.5	3.75	5	0	validation_set
Ethambutol	SAMEA7546481	SAMEA7546481	4.1.1	4	0.0208558	0.625	0.9375	1.25	0	train_set
Ethambutol	SAMEA7546488	SAMEA7546488	4.3.2	4	0.00619007	0.625	0.9375	1.25	0	train_set
Ethambutol	SAMEA7546489	SAMEA7546489	4.1.1	4	0.0232495	2.5	3.75	5	0	train_set
Ethambutol	SAMEA7546490	SAMEA7546490	4.1.1	4	0.00787159	2.5	3.75	5	0	train_set
Ethambutol	SAMEA7546493	SAMEA7546493	4.3.3	4	0.00535732	5	7.5	10	1	train_set
Ethambutol	SAMEA7546496	SAMEA7546496	4.3.3	4	0.00315445	5	7.5	10	1	train_set
Ethambutol	SAMEA7546497	SAMEA7546497	4.3.3	4	0.00668724	2.5	3.75	5	0	train_set
Ethambutol	SAMEA7546505	SAMEA7546505	4.3.3	4	0.00296416	0.3125	0.46875	0.625	0	train_set
Ethambutol	SAMEA7546538	SAMEA7546538	4.3.3	4	0.00303636	0.625	0.9375	1.25	0	train_set
Ethambutol	SAMEA7546539	SAMEA7546539	4.1.2.1	4	0.0110382	0.625	0.9375	1.25	0	train_set
Ethambutol	SAMEA7546542	SAMEA7546542	4.3.3	4	0.00620615	10	15	20	1	train_set
Ethambutol	SAMEA7546543	SAMEA7546543	4.1.2.1	4	0.00933923	5	7.5	10	1	train_set
Ethambutol	SAMEA7546550	SAMEA7546550	2.2.1	2	0.0139035	0.625	0.9375	1.25	0	train_set
Ethambutol	SAMEA7546571	SAMEA7546571	4.1.2.1	4	0.0191381	1.25	1.875	2.5	0	train_set
Ethambutol	SAMEA7546572	SAMEA7546572	4.1.2.1	4	0.00807359	0.625	0.9375	1.25	0	train_set
Ethambutol	SAMEA7546575	SAMEA7546575	4.3.3	4	0.00776755	5	7.5	10	1	validation_set
Ethambutol	SAMEA7546576	SAMEA7546576	4.3.3	4	0.00440806	0.3125	0.46875	0.625	0	train_set
Ethambutol	SAMEA7546578	SAMEA7546578	4.3.3	4	0.0125941	0.625	0.9375	1.25	0	train_set
Ethambutol	SAMEA7546579	SAMEA7546579	4.3.3	4	0.00440748	0.3125	0.46875	0.625	0	train_set
Ethambutol	SAMEA7546580	SAMEA7546580	4.1.1	4	0.00697058	2.5	3.75	5	0	train_set
Ethambutol	SAMEA7546581	SAMEA7546581	2.2.1	2	0.0121001	2.5	3.75	5	0	train_set
Ethambutol	SAMEA7546582	SAMEA7546582	4.1.2.1	4	0.0070922	1.25	1.875	2.5	0	train_set
Ethambutol	SAMEA7546583	SAMEA7546583	2.2.1	2	0.0130561	1.25	1.875	2.5	0	validation_set
Ethambutol	SAMEA7546584	SAMEA7546584	4.3.3	4	0.00614533	2.5	3.75	5	0	train_set
Ethambutol	SAMEA7546585	SAMEA7546585	2.2.1	2	0.0135729	0.3125	0.46875	0.625	0	train_set
Ethambutol	SAMEA7546586	SAMEA7546586	4.1.1	4	0.0107945	0.3125	0.46875	0.625	0	train_set
Ethambutol	SAMEA7546589	SAMEA7546589	4.1.1	4	0.0253358	0.625	0.9375	1.25	0	validation_set
Ethambutol	SAMEA7546590	SAMEA7546590	4.1.2	4	0.0181733	5	7.5	10	1	train_set
Ethambutol	SAMEA7546591	SAMEA7546591	4.3.3	4	0.0108814	5	7.5	10	1	train_set
Ethambutol	SAMEA7546592	SAMEA7546592	4.3.3	4	0.00740558	5	7.5	10	1	train_set
Ethambutol	SAMEA7546593	SAMEA7546593	4.1.2.1	4	0.0181406	0.625	0.9375	1.25	0	validation_set
Ethambutol	SAMEA7546594	SAMEA7546594	4.1.2.1	4	0.013735	0.625	0.9375	1.25	0	train_set
Ethambutol	SAMEA7546595	SAMEA7546595	4.8	4	0.00803824	5	7.5	10	1	train_set
Ethambutol	SAMEA7546596	SAMEA7546596	4.3.3	4	0.0151072	2.5	3.75	5	0	train_set
Ethambutol	SAMEA7546597	SAMEA7546597	4.1.2.1	4	0.0164457	1.25	1.875	2.5	0	train_set
Ethambutol	SAMEA7546598	SAMEA7546598	4.3.3	4	0.00722892	0.625	0.9375	1.25	0	train_set
Ethambutol	SAMEA7546608	SAMEA7546608	4.1.2.1	4	0.0128801	2.5	3.75	5	0	train_set
Ethambutol	SAMEA7546609	SAMEA7546609	4.1.2.1	4	0.0103062	10	15	20	1	train_set
Ethambutol	SAMEA7546613	SAMEA7546613	2.2.1	2	0.0101141	2.5	3.75	5	0	train_set
Ethambutol	SAMEA7546619	SAMEA7546619	4.1.2.1	4	0.0114727	0.625	0.9375	1.25	0	train_set
Ethambutol	SAMEA7546660	SAMEA7546660	2.2.1	2	0.0094822	1.25	1.875	2.5	0	train_set
Ethambutol	SAMEA7546667	SAMEA7546667	2.2.1	2	0.00858954	2.5	3.75	5	0	train_set
Ethambutol	SAMEA7546668	SAMEA7546668	4.3.3	4	0.00459847	5	7.5	10	1	train_set
Ethambutol	SAMEA7546671	SAMEA7546671	4.3.3	4	0.0143179	10	15	20	1	train_set
Ethambutol	SAMEA7546673	SAMEA7546673	4.3.2	4	0.00738825	0.625	0.9375	1.25	0	train_set
Ethambutol	SAMEA7546683	SAMEA7546683	4.3.4.1	4	0.0181165	2.5	3.75	5	0	train_set
Ethambutol	SAMEA7546684	SAMEA7546684	4.1.2.1	4	0.00965406	2.5	3.75	5	0	train_set
Ethambutol	SAMEA7546695	SAMEA7546695	4.3.2	4	0.00665738	2.5	3.75	5	0	train_set
Ethambutol	SAMEA7546696	SAMEA7546696	4.3.3	4	0.00347135	5	7.5	10	1	train_set
Ethambutol	SAMEA7546700	SAMEA7546700	4.3.4.2	4	0.00329341	2.5	3.75	5	0	train_set
Ethambutol	SAMEA7546702	SAMEA7546702	4.3.3	4	0.00407128	10	15	20	1	train_set
Ethambutol	SAMEA7546709	SAMEA7546709	2.2.1	2	0.00903887	2.5	3.75	5	0	train_set
Ethambutol	SAMEA7546710	SAMEA7546710	4.1.2.1	4	0.00709516	10	15	20	1	train_set
Ethambutol	SAMEA7546711	SAMEA7546711	4.1.1	4	0.0262327	5	7.5	10	1	train_set
Ethambutol	SAMEA7546717	SAMEA7546717	4.3.2	4	0.00960106	0.625	0.9375	1.25	0	train_set
Ethambutol	SAMEA7546730	SAMEA7546730	4.1.2	4	0.0190674	0.3125	0.46875	0.625	0	train_set
Ethambutol	SAMEA7546732	SAMEA7546732	4.1.2.1	4	0.0190854	1.25	1.875	2.5	0	train_set
Ethambutol	SAMEA7546736	SAMEA7546736	4.1.1	4	0.00850547	0.625	0.9375	1.25	0	train_set
Ethambutol	SAMEA7546737	SAMEA7546737	4.1.1	4	0.0174503	0.625	0.9375	1.25	0	train_set
Ethambutol	SAMEA7546739	SAMEA7546739	4.3.3	4	0.00505959	1.25	1.875	2.5	0	train_set
Ethambutol	SAMEA7546740	SAMEA7546740	4.8	4	0.0042965	0.625	0.9375	1.25	0	train_set
Ethambutol	SAMEA7546741	SAMEA7546741	4.1.1	4	0.0196223	0.625	0.9375	1.25	0	validation_set
Ethambutol	SAMEA7546742	SAMEA7546742	2.2.1	2	0.00935663	1.25	1.875	2.5	0	train_set
Ethambutol	SAMEA7546743	SAMEA7546743	2.2.1	2	0.0111606	1.25	1.875	2.5	0	train_set
Ethambutol	SAMEA7546752	SAMEA7546752	2.2.1	2	0.0116922	0.625	0.9375	1.25	0	train_set
Ethambutol	SAMEA7546755	SAMEA7546755	4.1.2.1	4	0.00789889	0.625	0.9375	1.25	0	train_set
Ethambutol	SAMEA7546756	SAMEA7546756	4.7	4	0.0077665	0.625	0.9375	1.25	0	train_set
Ethambutol	SAMEA7546760	SAMEA7546760	4	4	0.0110689	1.25	1.875	2.5	0	train_set
Ethambutol	SAMEA7546763	SAMEA7546763	4.1.2.1	4	0.0130271	1.25	1.875	2.5	0	train_set
Ethambutol	SAMEA7546766	SAMEA7546766	4.1	4	0.0149503	1.25	1.875	2.5	0	train_set
Ethambutol	SAMEA7546767	SAMEA7546767	2.2.1	2	0.00995282	0.625	0.9375	1.25	0	train_set
Ethambutol	SAMEA7546771	SAMEA7546771	4.1.2.1	4	0.00827528	0.625	0.9375	1.25	0	train_set
Ethambutol	SAMEA7546772	SAMEA7546772	4.3.3	4	0.00460226	0.625	0.9375	1.25	0	train_set
Ethambutol	SAMEA7546774	SAMEA7546774	4.1.2.1	4	0.0146076	0.625	0.9375	1.25	0	train_set
Ethambutol	SAMEA7546776	SAMEA7546776	4.1.2.1	4	0.0133835	0.625	0.9375	1.25	0	train_set
Ethambutol	SAMEA7546779	SAMEA7546779	4.3.3	4	0.00646296	1.25	1.875	2.5	0	train_set
Ethambutol	SAMEA7546780	SAMEA7546780	4.1.2.1	4	0.00792607	0.625	0.9375	1.25	0	train_set
Ethambutol	SAMEA7546782	SAMEA7546782	4.1.2.1	4	0.00869696	0.625	0.9375	1.25	0	train_set
Ethambutol	SAMEA7546784	SAMEA7546784	4.1.2.1	4	0.00673918	1.25	1.875	2.5	0	train_set
Ethambutol	SAMEA7546785	SAMEA7546785	4.1.2.1	4	0.00900242	0.625	0.9375	1.25	0	train_set
Ethambutol	SAMEA7546788	SAMEA7546788	4.1.2.1	4	0.0072787	0.625	0.9375	1.25	0	train_set
Ethambutol	SAMEA7546789	SAMEA7546789	4.3.3	4	0.00299205	1.25	1.875	2.5	0	train_set
Ethambutol	SAMEA7546791	SAMEA7546791	4.1.2.1	4	0.0211178	1.25	1.875	2.5	0	train_set
Ethambutol	SAMEA7546795	SAMEA7546795	4.1.2.1	4	0.0163368	0.3125	0.46875	0.625	0	train_set
Ethambutol	SAMEA7546804	SAMEA7546804	4.1.2.1	4	0.0151025	0.625	0.9375	1.25	0	train_set
Ethambutol	SAMEA7546847	SAMEA7546847	4.3.3	4	0.0052756	5	7.5	10	1	train_set
Ethambutol	SAMEA7546878	SAMEA7546878	4.1.1	4	0.00934268	0.625	0.9375	1.25	0	train_set
Ethambutol	SAMEA7546879	SAMEA7546879	4.1.2.1	4	0.0161143	1.25	1.875	2.5	0	train_set
Ethambutol	SAMEA7546886	SAMEA7546886	4.1.1.3	4	0.00815184	1.25	1.875	2.5	0	train_set
Ethambutol	SAMEA7546893	SAMEA7546893	4.1.2.1	4	0.0103522	5	7.5	10	1	train_set
Ethambutol	SAMEA7546895	SAMEA7546895	4.3.3	4	0.00501847	5	7.5	10	1	train_set
Ethambutol	SAMEA7546896	SAMEA7546896	4.1.1	4	0.00882909	1.25	1.875	2.5	0	train_set
Ethambutol	SAMEA7546897	SAMEA7546897	4.3.3	4	0.00391247	1.25	1.875	2.5	0	train_set
Ethambutol	SAMEA7546898	SAMEA7546898	4.4	4	0.00572435	0.625	0.9375	1.25	0	train_set
Ethambutol	SAMEA7546899	SAMEA7546899	4.3.4.1	4	0.0162313	20	30	40	1	validation_set
Ethambutol	SAMEA7546900	SAMEA7546900	4.3.3	4	0.00454368	1.25	1.875	2.5	0	train_set
Ethambutol	SAMEA7546901	SAMEA7546901	2.2.1	2	0.0139182	0.625	0.9375	1.25	0	train_set
Ethambutol	SAMEA7546902	SAMEA7546902	4.1.2.1	4	0.0132347	1.25	1.875	2.5	0	train_set
Ethambutol	SAMEA7546903	SAMEA7546903	2.2.1	2	0.0139489	2.5	3.75	5	0	train_set
Ethambutol	SAMEA7546904	SAMEA7546904	4.1.1	4	0.0381142	5	7.5	10	1	train_set
Ethambutol	SAMEA7546905	SAMEA7546905	4.3.3	4	0.00833947	1.25	1.875	2.5	0	train_set
Ethambutol	SAMEA7546906	SAMEA7546906	4.3.3	4	0.0042722	5	7.5	10	1	train_set
Ethambutol	SAMEA7546907	SAMEA7546907	2.2.1	2	0.0112605	2.5	3.75	5	0	train_set
Ethambutol	SAMEA7546908	SAMEA7546908	4.3.2	4	0.00803616	2.5	3.75	5	0	train_set
Ethambutol	SAMEA7546910	SAMEA7546910	4.1.2.1	4	0.0205211	5	7.5	10	1	train_set
Ethambutol	SAMEA7546914	SAMEA7546914	4.3.4.1	4	0.0180016	0.625	0.9375	1.25	0	train_set
Ethambutol	SAMEA7546916	SAMEA7546916	4.3.3	4	0.00457557	0.625	0.9375	1.25	0	train_set
Ethambutol	SAMEA7546919	SAMEA7546919	4.1.2.1	4	0.0164104	0.3125	0.46875	0.625	0	train_set
Ethambutol	SAMEA7546923	SAMEA7546923	4.3.4.2	4	0.0029651	2.5	3.75	5	0	train_set
Ethambutol	SAMEA7546925	SAMEA7546925	4.3.3	4	0.00602983	2.5	3.75	5	0	train_set
Ethambutol	SAMEA7546926	SAMEA7546926	4.1.1.3	4	0.0175969	2.5	3.75	5	0	train_set
Ethambutol	SAMEA7546927	SAMEA7546927	4.3.3	4	0.00482846	1.25	1.875	2.5	0	train_set
Ethambutol	SAMEA7546928	SAMEA7546928	4.3.3	4	0.00338259	10	15	20	1	train_set
Ethambutol	SAMEA7546932	SAMEA7546932	4.1.1	4	0.026487	0.625	0.9375	1.25	0	train_set
Ethambutol	SAMEA7546933	SAMEA7546933	4.3.3	4	0.00444189	5	7.5	10	1	validation_set
Ethambutol	SAMEA7546936	SAMEA7546936	4.1.2.1	4	0.00493727	1.25	1.875	2.5	0	train_set
Ethambutol	SAMEA7546937	SAMEA7546937	4.1	4	0.00917775	1.25	1.875	2.5	0	train_set
Ethambutol	SAMEA7546938	SAMEA7546938	2.2.1	2	0.0107792	2.5	3.75	5	0	train_set
Ethambutol	SAMEA7546939	SAMEA7546939	4.3.2	4	0.00558578	2.5	3.75	5	0	train_set
Ethambutol	SAMEA7546940	SAMEA7546940	4.3.4	4	0.00870383	0.625	0.9375	1.25	0	validation_set
Ethambutol	SAMEA7546942	SAMEA7546942	4.3.3	4	0.00533871	5	7.5	10	1	train_set
Ethambutol	SAMEA7546943	SAMEA7546943	2.2.1	2	0.0137975	5	7.5	10	1	train_set
Ethambutol	SAMEA7546944	SAMEA7546944	4.3.3	4	0.0203331	5	7.5	10	1	train_set
Ethambutol	SAMEA7546946	SAMEA7546946	4.3.3	4	0.00492429	5	7.5	10	1	train_set
Ethambutol	SAMEA7546948	SAMEA7546948	4.3.3	4	0.00373548	10	15	20	1	validation_set
Ethambutol	SAMEA7546952	SAMEA7546952	4.1.1	4	0.0241057	5	7.5	10	1	train_set
Ethambutol	SAMEA7546953	SAMEA7546953	4.3.3	4	0.0080415	1.25	1.875	2.5	0	train_set
Ethambutol	SAMEA7546954	SAMEA7546954	4.3.3	4	0.0345015	0.625	0.9375	1.25	0	train_set
Ethambutol	SAMEA7546960	SAMEA7546960	4.1.1	4	0.0077342	2.5	3.75	5	0	train_set
Ethambutol	SAMEA7546962	SAMEA7546962	4.1.1	4	0.0100656	2.5	3.75	5	0	train_set
Ethambutol	SAMEA7546963	SAMEA7546963	4.3.2	4	0.00978188	0.625	0.9375	1.25	0	train_set
Ethambutol	SAMEA7546965	SAMEA7546965	4.1.1.3	4	0.0170951	2.5	3.75	5	0	train_set
Ethambutol	SAMEA7546966	SAMEA7546966	4.3.4.1	4	0.0222159	2.5	3.75	5	0	train_set
Ethambutol	SAMEA7546967	SAMEA7546967	4.3.3	4	0.00660512	5	7.5	10	1	validation_set
Ethambutol	SAMEA7546969	SAMEA7546969	4.8	4	0.00550285	0.625	0.9375	1.25	0	train_set
Ethambutol	SAMEA7546971	SAMEA7546971	4	4	0.0124933	2.5	3.75	5	0	train_set
Ethambutol	SAMEA7546972	SAMEA7546972	4.1.2.1	4	0.0121222	1.25	1.875	2.5	0	train_set
Ethambutol	SAMEA7546973	SAMEA7546973	4.3.3	4	0.00555766	1.25	1.875	2.5	0	train_set
Ethambutol	SAMEA7546974	SAMEA7546974	4.3.3	4	0.00484325	5	7.5	10	1	train_set
Ethambutol	SAMEA7546975	SAMEA7546975	4.3.4.2	4	0.00262366	2.5	3.75	5	0	train_set
Ethambutol	SAMEA7546977	SAMEA7546977	4.3.4.1	4	0.0152478	10	15	20	1	train_set
Ethambutol	SAMEA7546983	SAMEA7546983	4.3.4.2	4	0.00291788	2.5	3.75	5	0	train_set
Ethambutol	SAMEA7547037	SAMEA7547037	4	4	0.0114019	1.25	1.875	2.5	0	train_set
Ethambutol	SAMEA7547050	SAMEA7547050	4.3.3	4	0.00741667	1.25	1.875	2.5	0	validation_set
Ethambutol	SAMEA7547051	SAMEA7547051	4.1.2	4	0.0229499	0.625	0.9375	1.25	0	validation_set
Ethambutol	SAMEA7547053	SAMEA7547053	4.3.3	4	0.00577573	0.625	0.9375	1.25	0	train_set
Ethambutol	SAMEA7547249	SAMEA7547249	4.1.2	4	0.0202226	0.625	0.9375	1.25	0	train_set
Ethambutol	SAMEA7547251	SAMEA7547251	4.3.4.2	4	0.0059682	0.625	0.9375	1.25	0	train_set
Ethambutol	SAMEA7547252	SAMEA7547252	4.8	4	0.0072161	0.625	0.9375	1.25	0	train_set
Ethambutol	SAMEA7547253	SAMEA7547253	4.4.1.1	4	0.00911993	0.3125	0.46875	0.625	0	train_set
Ethambutol	SAMEA7547257	SAMEA7547257	4.1.1.3	4	0.0260928	2.5	3.75	5	0	train_set
Ethambutol	SAMEA7547264	SAMEA7547264	4.3.4.2	4	0.00311976	0.3125	0.46875	0.625	0	train_set
Ethambutol	SAMEA7547265	SAMEA7547265	4.3.4.2	4	0.00494023	0.625	0.9375	1.25	0	train_set
Ethambutol	SAMEA7547274	SAMEA7547274	4.3.4.1	4	0.00808161	1.25	1.875	2.5	0	train_set
Ethambutol	SAMEA7547276	SAMEA7547276	4.3.4.1	4	0.00646164	5	7.5	10	1	train_set
Ethambutol	SAMEA7547277	SAMEA7547277	4.8	4	0.0101249	0.625	0.9375	1.25	0	train_set
Ethambutol	SAMEA7547278	SAMEA7547278	4.1.2.1	4	0.0215467	0.625	0.9375	1.25	0	train_set
Ethambutol	SAMEA7547283	SAMEA7547283	4	4	0.00732293	1.25	1.875	2.5	0	train_set
Ethambutol	SAMEA7547284	SAMEA7547284	4.3.4.1	4	0.0105748	1.25	1.875	2.5	0	validation_set
Ethambutol	SAMEA7547285	SAMEA7547285	2.2.1	2	0.0107415	0.625	0.9375	1.25	0	train_set
Ethambutol	SAMEA7547287	SAMEA7547287	4.4.1.1	4	0.00736864	0.3125	0.46875	0.625	0	train_set
Ethambutol	SAMEA7547288	SAMEA7547288	4.3.4.1	4	0.00793399	0.625	0.9375	1.25	0	train_set
Ethambutol	SAMEA7547289	SAMEA7547289	4.1.2.1	4	0.0221604	0.625	0.9375	1.25	0	validation_set
Ethambutol	SAMEA7547290	SAMEA7547290	4.3.3	4	0.00851123	0.625	0.9375	1.25	0	validation_set
Ethambutol	SAMEA7547292	SAMEA7547292	4.1.2.1	4	0.0154546	0.625	0.9375	1.25	0	train_set
Ethambutol	SAMEA7547294	SAMEA7547294	4.3.4.1	4	0.0114996	0.625	0.9375	1.25	0	train_set
Ethambutol	SAMEA7547297	SAMEA7547297	4.3.4.2	4	0.00477766	0.625	0.9375	1.25	0	train_set
Ethambutol	SAMEA7547298	SAMEA7547298	1.1.3	1	0.0179022	1.25	1.875	2.5	0	train_set
Ethambutol	SAMEA7547305	SAMEA7547305	4.3.2	4	0.00828813	0.3125	0.46875	0.625	0	train_set
Ethambutol	SAMEA7547306	SAMEA7547306	4.1.2	4	0.0234585	0.625	0.9375	1.25	0	train_set
Ethambutol	SAMEA7547310	SAMEA7547310	4.3.2	4	0.00797859	0.625	0.9375	1.25	0	train_set
Ethambutol	SAMEA7547312	SAMEA7547312	4.3.3	4	0.00618176	1.25	1.875	2.5	0	validation_set
Ethambutol	SAMEA7547313	SAMEA7547313	4.1.2.1	4	0.0164653	0.625	0.9375	1.25	0	validation_set
Ethambutol	SAMEA7547316	SAMEA7547316	4.3.4.1	4	0.00640925	1.25	1.875	2.5	0	train_set
Ethambutol	SAMEA7547318	SAMEA7547318	4.3.4.1	4	0.00969267	0.625	0.9375	1.25	0	validation_set
Ethambutol	SAMEA7547319	SAMEA7547319	4.3.4.1	4	0.00801214	1.25	1.875	2.5	0	train_set
Ethambutol	SAMEA7547320	SAMEA7547320	4.3.4.1	4	0.0106778	1.25	1.875	2.5	0	train_set
Ethambutol	SAMEA7547321	SAMEA7547321	4.1.2.1	4	0.016248	1.25	1.875	2.5	0	train_set
Ethambutol	SAMEA7547322	SAMEA7547322	4.3.4.1	4	0.0070215	0	0.15625	0.3125	0	train_set
Ethambutol	SAMEA7547359	SAMEA7547359	4.1.2.1	4	0.0186152	5	7.5	10	1	train_set
Ethambutol	SAMEA7547362	SAMEA7547362	4.7	4	0.00771112	0.625	0.9375	1.25	0	train_set
Ethambutol	SAMEA7547368	SAMEA7547368	4.3.4.1	4	0.00625411	1.25	1.875	2.5	0	train_set
Ethambutol	SAMEA7547374	SAMEA7547374	4.3.3	4	0.00644217	5	7.5	10	1	train_set
Ethambutol	SAMEA7547390	SAMEA7547390	4.3.3	4	0.00551178	5	7.5	10	1	validation_set
Ethambutol	SAMEA7547398	SAMEA7547398	4.1.2.1	4	0.0187262	1.25	1.875	2.5	0	train_set
Ethambutol	SAMEA7547422	SAMEA7547422	4.1.1.1	4	0.0117632	1.25	1.875	2.5	0	train_set
Ethambutol	SAMEA7547430	SAMEA7547430	4.1.2.1	4	0.0167386	0.625	0.9375	1.25	0	train_set
Ethambutol	SAMEA7547431	SAMEA7547431	2.2.1	2	0.0108603	0.625	0.9375	1.25	0	train_set
Ethambutol	SAMEA7547432	SAMEA7547432	4.1.2.1	4	0.018232	1.25	1.875	2.5	0	validation_set
Ethambutol	SAMEA7547438	SAMEA7547438	4.3.4.1	4	0.00930364	2.5	3.75	5	0	train_set
Ethambutol	SAMEA7547439	SAMEA7547439	4.1.2.1	4	0.0113082	2.5	3.75	5	0	train_set
Ethambutol	SAMEA7547448	SAMEA7547448	4.3.4.1	4	0.0101858	2.5	3.75	5	0	train_set
Ethambutol	SAMEA7547449	SAMEA7547449	4.3.3	4	0.0083788	2.5	3.75	5	0	train_set
Ethambutol	SAMEA7547450	SAMEA7547450	4.8	4	0.00994309	1.25	1.875	2.5	0	train_set
Ethambutol	SAMEA7547451	SAMEA7547451	4.8	4	0.0081063	0.625	0.9375	1.25	0	train_set
Ethambutol	SAMEA7547452	SAMEA7547452	4.1.2.1	4	0.0187565	0.625	0.9375	1.25	0	train_set
Ethambutol	SAMEA7547453	SAMEA7547453	4.3.4.2	4	0.00506739	0.3125	0.46875	0.625	0	train_set
Ethambutol	SAMEA7547455	SAMEA7547455	4.3.4.1	4	0.00837258	10	15	20	1	train_set
Ethambutol	SAMEA7547456	SAMEA7547456	4.8	4	0.00887462	5	7.5	10	1	train_set
Ethambutol	SAMEA7547457	SAMEA7547457	4.1.2.1	4	0.00908515	0.625	0.9375	1.25	0	train_set
Ethambutol	SAMEA7547458	SAMEA7547458	4.3.4.1	4	0.0115873	1.25	1.875	2.5	0	train_set
Ethambutol	SAMEA7547467	SAMEA7547467	4.1.2.1	4	0.0218583	1.25	1.875	2.5	0	train_set
Ethambutol	SAMEA7547468	SAMEA7547468	4.1.2.1	4	0.0155897	1.25	1.875	2.5	0	train_set
Ethambutol	SAMEA7547470	SAMEA7547470	4.8	4	0.0128079	0.625	0.9375	1.25	0	train_set
Ethambutol	SAMEA7547472	SAMEA7547472	4.3.4.1	4	0.00678415	2.5	3.75	5	0	train_set
Ethambutol	SAMEA7547475	SAMEA7547475	4.3.3	4	0.00990749	5	7.5	10	1	train_set
Ethambutol	SAMEA7547476	SAMEA7547476	4.3.3	4	0.00638048	1.25	1.875	2.5	0	train_set
Ethambutol	SAMEA7547479	SAMEA7547479	4.8	4	0.00589717	0.3125	0.46875	0.625	0	train_set
Ethambutol	SAMEA7547485	SAMEA7547485	4.3.4.1	4	0.0121564	0.625	0.9375	1.25	0	train_set
Ethambutol	SAMEA7547487	SAMEA7547487	4.3.2	4	0.00799879	1.25	1.875	2.5	0	train_set
Ethambutol	SAMEA7547488	SAMEA7547488	4.8	4	0.00868344	1.25	1.875	2.5	0	train_set
Ethambutol	SAMEA7547489	SAMEA7547489	4.3.4.2	4	0.0147383	0.625	0.9375	1.25	0	train_set
Ethambutol	SAMEA7547493	SAMEA7547493	4.1.2.1	4	0.0207055	1.25	1.875	2.5	0	train_set
Ethambutol	SAMEA7547495	SAMEA7547495	4.3.2	4	0.00919378	1.25	1.875	2.5	0	train_set
Ethambutol	SAMEA7547496	SAMEA7547496	4.3.3	4	0.00596718	1.25	1.875	2.5	0	train_set
Ethambutol	SAMEA7547497	SAMEA7547497	4.4.1	4	0.0078301	0.3125	0.46875	0.625	0	train_set
Ethambutol	SAMEA7547499	SAMEA7547499	4.3.4.1	4	0.0145804	0.625	0.9375	1.25	0	train_set
Ethambutol	SAMEA7547502	SAMEA7547502	4.1.2.1	4	0.0190234	1.25	1.875	2.5	0	train_set
Ethambutol	SAMEA7547504	SAMEA7547504	4.3.3	4	0.00708729	1.25	1.875	2.5	0	train_set
Ethambutol	SAMEA7547505	SAMEA7547505	4.1.2.1	4	0.0174723	0.625	0.9375	1.25	0	train_set
Ethambutol	SAMEA7547506	SAMEA7547506	4.1.2.1	4	0.0187081	1.25	1.875	2.5	0	train_set
Ethambutol	SAMEA7547508	SAMEA7547508	4.1.2.1	4	0.0189068	0.075	0.1125	0.15	0	train_set
Ethambutol	SAMEA7547509	SAMEA7547509	4.1.2.1	4	0.0181405	0.625	0.9375	1.25	0	train_set
Ethambutol	SAMEA7547512	SAMEA7547512	4.3.4.2	4	0.00922789	1.25	1.875	2.5	0	train_set
Ethambutol	SAMEA7547514	SAMEA7547514	4.3.4.1	4	0.0162083	0.625	0.9375	1.25	0	train_set
Ethambutol	SAMEA7547519	SAMEA7547519	4.1.1.1	4	0.0118249	1.25	1.875	2.5	0	validation_set
Ethambutol	SAMEA7547525	SAMEA7547525	4.3.3	4	0.00753931	0.3125	0.46875	0.625	0	train_set
Ethambutol	SAMEA7547526	SAMEA7547526	4.3.4.2	4	0.00544008	0.625	0.9375	1.25	0	train_set
Ethambutol	SAMEA7547527	SAMEA7547527	4.4.1.1	4	0.0472718	0.625	0.9375	1.25	0	train_set
Ethambutol	SAMEA7547528	SAMEA7547528	4.3.4.2	4	0.00542598	0.625	0.9375	1.25	0	train_set
Ethambutol	SAMEA7547529	SAMEA7547529	4.4.1	4	0.00663646	0.3125	0.46875	0.625	0	train_set
Ethambutol	SAMEA7547530	SAMEA7547530	4.3.4.2	4	0.00480429	0.625	0.9375	1.25	0	train_set
Ethambutol	SAMEA7547532	SAMEA7547532	4.3.4.1	4	0.00816611	1.25	1.875	2.5	0	train_set
Ethambutol	SAMEA7547534	SAMEA7547534	4.8	4	0.00447008	1.25	1.875	2.5	0	train_set
Ethambutol	SAMEA7547535	SAMEA7547535	4.3.4.1	4	0.00675449	1.25	1.875	2.5	0	train_set
Ethambutol	SAMEA7547537	SAMEA7547537	4.3.4.2	4	0.00405985	1.25	1.875	2.5	0	train_set
Ethambutol	SAMEA7547538	SAMEA7547538	4.1.2.1	4	0.0195112	0.625	0.9375	1.25	0	train_set
Ethambutol	SAMEA7547539	SAMEA7547539	4.3.4.1	4	0.0163138	0.625	0.9375	1.25	0	train_set
Ethambutol	SAMEA7547556	SAMEA7547556	4.1.2.1	4	0.0153917	1.25	1.875	2.5	0	train_set
Ethambutol	SAMEA7547558	SAMEA7547558	4.8	4	0.0080688	0.3125	0.46875	0.625	0	train_set
Ethambutol	SAMEA7547614	SAMEA7547614	4.8	4	0.00441797	1.25	1.875	2.5	0	train_set
Ethambutol	SAMEA7547624	SAMEA7547624	4.1.2.1	4	0.0176043	0.625	0.9375	1.25	0	train_set
Ethambutol	SAMEA7547630	SAMEA7547630	4.4.1	4	0.00640376	0.625	0.9375	1.25	0	train_set
Ethambutol	SAMEA7555714	SAMEA7555714	4.2.2.1	4	0.0196867	2.5	3.75	5	0	train_set
Ethambutol	SAMEA7555717	SAMEA7555717	2.2.1	2	0.020333	0.625	0.9375	1.25	0	train_set
Ethambutol	SAMEA7555720	SAMEA7555720	2.2.1	2	0.0115543	2.5	3.75	5	0	train_set
Ethambutol	SAMEA7555721	SAMEA7555721	3	3	0.0344961	2.5	3.75	5	0	train_set
Ethambutol	SAMEA7555722	SAMEA7555722	4.8	4	0.0139716	0.625	0.9375	1.25	0	train_set
Ethambutol	SAMEA7555724	SAMEA7555724	4.2.2	4	0.0370941	0.625	0.9375	1.25	0	train_set
Ethambutol	SAMEA7555725	SAMEA7555725	4.1.2.1	4	0.0197615	2.5	3.75	5	0	train_set
Ethambutol	SAMEA7555727	SAMEA7555727	2.2.1	2	0.0195628	2.5	3.75	5	0	train_set
Ethambutol	SAMEA7555731	SAMEA7555731	1.1.2	1	0.0261611	2.5	3.75	5	0	validation_set
Ethambutol	SAMEA7555732	SAMEA7555732	4.3.3	4	0.0148502	5	7.5	10	1	train_set
Ethambutol	SAMEA7555735	SAMEA7555735	2.2.1	2	0.0208541	2.5	3.75	5	0	train_set
Ethambutol	SAMEA7555737	SAMEA7555737	4.2.2	4	0.0238205	0.625	0.9375	1.25	0	train_set
Ethambutol	SAMEA7555739	SAMEA7555739	2.2.1	2	0.0174106	2.5	3.75	5	0	train_set
Ethambutol	SAMEA7555740	SAMEA7555740	2.2.1	2	0.0647124	2.5	3.75	5	0	train_set
Ethambutol	SAMEA7555742	SAMEA7555742	2.2.1	2	0.0138461	1.25	1.875	2.5	0	train_set
Ethambutol	SAMEA7555744	SAMEA7555744	2.2.1	2	0.0376264	5	7.5	10	1	train_set
Ethambutol	SAMEA7555745	SAMEA7555745	4.3.3	4	0.0118957	2.5	3.75	5	0	train_set
Ethambutol	SAMEA7555747	SAMEA7555747	2.2.1	2	0.0172232	2.5	3.75	5	0	train_set
Ethambutol	SAMEA7555754	SAMEA7555754	2.2.1	2	0.0165416	1.25	1.875	2.5	0	validation_set
Ethambutol	SAMEA7555759	SAMEA7555759	2.2.1	2	0.0145247	5	7.5	10	1	train_set
Ethambutol	SAMEA7555760	SAMEA7555760	2.2.1	2	0.0173064	1.25	1.875	2.5	0	train_set
Ethambutol	SAMEA7555761	SAMEA7555761	4.8	4	0.0148801	1.25	1.875	2.5	0	train_set
Ethambutol	SAMEA7555763	SAMEA7555763	1.2.1	1	0.021704	2.5	3.75	5	0	train_set
Ethambutol	SAMEA7555764	SAMEA7555764	2.2.2	2	0.0169254	5	7.5	10	1	train_set
Ethambutol	SAMEA7555766	SAMEA7555766	4.4.2	4	0.00692803	2.5	3.75	5	0	train_set
Ethambutol	SAMEA7555769	SAMEA7555769	2.2.2	2	0.0191326	1.25	1.875	2.5	0	train_set
Ethambutol	SAMEA7555770	SAMEA7555770	2.2.1.1	2	0.0165662	2.5	3.75	5	0	train_set
Ethambutol	SAMEA7555771	SAMEA7555771	2.2.1	2	0.0144981	1.25	1.875	2.5	0	train_set
Ethambutol	SAMEA7555773	SAMEA7555773	2	2	0.0249318	5	7.5	10	1	train_set
Ethambutol	SAMEA7555774	SAMEA7555774	2.2.1	2	0.00926269	1.25	1.875	2.5	0	train_set
Ethambutol	SAMEA7555776	SAMEA7555776	2.2.1	2	0.0161943	2.5	3.75	5	0	train_set
Ethambutol	SAMEA7555779	SAMEA7555779	2.2.1	2	0.0197082	5	7.5	10	1	train_set
Ethambutol	SAMEA7555780	SAMEA7555780	4.9	4	0.00858008	5	7.5	10	1	train_set
Ethambutol	SAMEA7555781	SAMEA7555781	2.2.1	2	0.0191367	5	7.5	10	1	train_set
Ethambutol	SAMEA7555782	SAMEA7555782	1.2.1	1	0.0206984	5	7.5	10	1	train_set
Ethambutol	SAMEA7555783	SAMEA7555783	1.2.1	1	0.0214228	1.25	1.875	2.5	0	train_set
Ethambutol	SAMEA7555785	SAMEA7555785	2.2.1	2	0.022163	0.625	0.9375	1.25	0	train_set
Ethambutol	SAMEA7555786	SAMEA7555786	2.2.1	2	0.0198901	1.25	1.875	2.5	0	train_set
Ethambutol	SAMEA7555787	SAMEA7555787	2.2.1	2	0.0227776	2.5	3.75	5	0	train_set
Ethambutol	SAMEA7555790	SAMEA7555790	4.5	4	0.0147365	2.5	3.75	5	0	train_set
Ethambutol	SAMEA7555791	SAMEA7555791	2.2.1.1	2	0.0204872	2.5	3.75	5	0	validation_set
Ethambutol	SAMEA7555792	SAMEA7555792	2.2.1	2	0.0217285	2.5	3.75	5	0	train_set
Ethambutol	SAMEA7555793	SAMEA7555793	2.2.1	2	0.0125054	0.3125	0.46875	0.625	0	train_set
Ethambutol	SAMEA7555794	SAMEA7555794	2.2.1	2	0.0139259	0.3125	0.46875	0.625	0	train_set
Ethambutol	SAMEA7555795	SAMEA7555795	4.1.2	4	0.0246009	0.3125	0.46875	0.625	0	validation_set
Ethambutol	SAMEA7555796	SAMEA7555796	4.8	4	0.00792087	2.5	3.75	5	0	train_set
Ethambutol	SAMEA7555798	SAMEA7555798	2.2.1	2	0.0107927	0.625	0.9375	1.25	0	train_set
Ethambutol	SAMEA7555800	SAMEA7555800	2.2.1	2	0.011389	0.625	0.9375	1.25	0	train_set
Ethambutol	SAMEA7555801	SAMEA7555801	4.3.3	4	0.00771951	5	7.5	10	1	train_set
Ethambutol	SAMEA7555802	SAMEA7555802	2.2.1	2	0.0134252	1.25	1.875	2.5	0	train_set
Ethambutol	SAMEA7555803	SAMEA7555803	2.2.1	2	0.0137126	2.5	3.75	5	0	train_set
Ethambutol	SAMEA7555804	SAMEA7555804	2.2.1	2	0.0123584	1.25	1.875	2.5	0	train_set
Ethambutol	SAMEA7555805	SAMEA7555805	2.2.1	2	0.014202	1.25	1.875	2.5	0	train_set
Ethambutol	SAMEA7555807	SAMEA7555807	2.2.1	2	0.0146845	10	15	20	1	train_set
Ethambutol	SAMEA7555809	SAMEA7555809	2.2.1	2	0.0154201	1.25	1.875	2.5	0	validation_set
Ethambutol	SAMEA7555813	SAMEA7555813	2.2.1	2	0.0143976	2.5	3.75	5	0	train_set
Ethambutol	SAMEA7555814	SAMEA7555814	2.2.1	2	0.0126391	1.25	1.875	2.5	0	train_set
Ethambutol	SAMEA7555815	SAMEA7555815	2.2.1	2	0.0113944	2.5	3.75	5	0	validation_set
Ethambutol	SAMEA7555816	SAMEA7555816	2.2.1	2	0.0104999	2.5	3.75	5	0	train_set
Ethambutol	SAMEA7555817	SAMEA7555817	2.2.1	2	0.0115899	1.25	1.875	2.5	0	train_set
Ethambutol	SAMEA7555818	SAMEA7555818	2.2.1	2	0.0130682	0.625	0.9375	1.25	0	train_set
Ethambutol	SAMEA7555819	SAMEA7555819	2.2.1	2	0.0127963	1.25	1.875	2.5	0	train_set
Ethambutol	SAMEA7555820	SAMEA7555820	4.3.4.2	4	0.00551938	1.25	1.875	2.5	0	train_set
Ethambutol	SAMEA7555822	SAMEA7555822	2.2.1	2	0.0142644	0.625	0.9375	1.25	0	train_set
Ethambutol	SAMEA7555823	SAMEA7555823	2.2.1	2	0.0113664	2.5	3.75	5	0	train_set
Ethambutol	SAMEA7555826	SAMEA7555826	2.2.1	2	0.0110465	2.5	3.75	5	0	train_set
Ethambutol	SAMEA7555828	SAMEA7555828	2.2.1	2	0.0136804	2.5	3.75	5	0	train_set
Ethambutol	SAMEA7555829	SAMEA7555829	2.2.1	2	0.0123939	0.3125	0.46875	0.625	0	train_set
Ethambutol	SAMEA7555830	SAMEA7555830	4.2.1	4	0.0221439	0.3125	0.46875	0.625	0	train_set
Ethambutol	SAMEA7555831	SAMEA7555831	2.2.1	2	0.00999359	0.3125	0.46875	0.625	0	train_set
Ethambutol	SAMEA7555832	SAMEA7555832	2.2.1	2	0.0131553	0.3125	0.46875	0.625	0	train_set
Ethambutol	SAMEA7555833	SAMEA7555833	2.2.1	2	0.010656	1.25	1.875	2.5	0	train_set
Ethambutol	SAMEA7555834	SAMEA7555834	4.2.1	4	0.0269372	0.3125	0.46875	0.625	0	train_set
Ethambutol	SAMEA7555835	SAMEA7555835	4.1.2.1	4	0.0229702	0.625	0.9375	1.25	0	train_set
Ethambutol	SAMEA7555836	SAMEA7555836	4.8	4	0.00645178	0.3125	0.46875	0.625	0	train_set
Ethambutol	SAMEA7555840	SAMEA7555840	4.3.3	4	0.00679381	0.3125	0.46875	0.625	0	train_set
Ethambutol	SAMEA7555841	SAMEA7555841	2.2.1	2	0.0127953	2.5	3.75	5	0	train_set
Ethambutol	SAMEA7555844	SAMEA7555844	3.1.1	3	0.0116168	0.3125	0.46875	0.625	0	train_set
Ethambutol	SAMEA7555845	SAMEA7555845	2.2.1.1	2	0.0156773	0.3125	0.46875	0.625	0	train_set
Ethambutol	SAMEA7555848	SAMEA7555848	4.6.2.2	4	0.00956429	0.625	0.9375	1.25	0	train_set
Ethambutol	SAMEA7555849	SAMEA7555849	4.1.2.1	4	0.0184986	0.625	0.9375	1.25	0	train_set
Ethambutol	SAMEA7555851	SAMEA7555851	1.1.1.1	1	0.0197498	0.625	0.9375	1.25	0	train_set
Ethambutol	SAMEA7555852	SAMEA7555852	2.2.1.1	2	0.0146314	0.625	0.9375	1.25	0	train_set
Ethambutol	SAMEA7555853	SAMEA7555853	4.7	4	0.00803609	0.625	0.9375	1.25	0	train_set
Ethambutol	SAMEA7555855	SAMEA7555855	3	3	0.0166398	0.3125	0.46875	0.625	0	train_set
Ethambutol	SAMEA7555856	SAMEA7555856	4.2.2	4	0.0168338	0.3125	0.46875	0.625	0	train_set
Ethambutol	SAMEA7555857	SAMEA7555857	3	3	0.0141316	0.625	0.9375	1.25	0	train_set
Ethambutol	SAMEA7555858	SAMEA7555858	3	3	0.0161411	0.625	0.9375	1.25	0	train_set
Ethambutol	SAMEA7555860	SAMEA7555860	2.2.1	2	0.0151007	1.25	1.875	2.5	0	train_set
Ethambutol	SAMEA7555866	SAMEA7555866	4.8	4	0.00911239	0.625	0.9375	1.25	0	validation_set
Ethambutol	SAMEA7555867	SAMEA7555867	2.2.1	2	0.0133328	0.3125	0.46875	0.625	0	train_set
Ethambutol	SAMEA7555868	SAMEA7555868	4.3.3	4	0.00593845	0	0.15625	0.3125	0	train_set
Ethambutol	SAMEA7555870	SAMEA7555870	2.2.1	2	0.0151874	0.3125	0.46875	0.625	0	validation_set
Ethambutol	SAMEA7555871	SAMEA7555871	3.1.1	3	0.0146421	0.3125	0.46875	0.625	0	train_set
Ethambutol	SAMEA7555872	SAMEA7555872	2.2.1	2	0.0126944	0	0.15625	0.3125	0	train_set
Ethambutol	SAMEA7555874	SAMEA7555874	4.1.2	4	0.0253326	0.3125	0.46875	0.625	0	train_set
Ethambutol	SAMEA7555875	SAMEA7555875	4.1.2.1	4	0.0171947	0.3125	0.46875	0.625	0	train_set
Ethambutol	SAMEA7555878	SAMEA7555878	4.1.2.1	4	0.019963	0.3125	0.46875	0.625	0	train_set
Ethambutol	SAMEA7555879	SAMEA7555879	3.1.1	3	0.013523	0.3125	0.46875	0.625	0	train_set
Ethambutol	SAMEA7555880	SAMEA7555880	4.2.1	4	0.0257685	0	0.15625	0.3125	0	train_set
Ethambutol	SAMEA7555881	SAMEA7555881	3	3	0.0140895	0.3125	0.46875	0.625	0	validation_set
Ethambutol	SAMEA7555883	SAMEA7555883	4.3.4.1	4	0.0153651	0.3125	0.46875	0.625	0	train_set
Ethambutol	SAMEA7555884	SAMEA7555884	2.2.1	2	0.0148705	0.3125	0.46875	0.625	0	train_set
Ethambutol	SAMEA7555887	SAMEA7555887	2.2.1	2	0.0122193	0.3125	0.46875	0.625	0	train_set
Ethambutol	SAMEA7555888	SAMEA7555888	4.8	4	0.00711029	0.3125	0.46875	0.625	0	train_set
Ethambutol	SAMEA7555889	SAMEA7555889	4.3.3	4	0.00736648	0.625	0.9375	1.25	0	train_set
Ethambutol	SAMEA7555890	SAMEA7555890	4.4.1.1	4	0.00661813	0.3125	0.46875	0.625	0	validation_set
Ethambutol	SAMEA7555891	SAMEA7555891	4.1.2.1	4	0.0189472	0.3125	0.46875	0.625	0	train_set
Ethambutol	SAMEA7555893	SAMEA7555893	4.2.2	4	0.0188143	0.3125	0.46875	0.625	0	train_set
Ethambutol	SAMEA7555894	SAMEA7555894	4.8	4	0.00967616	0.3125	0.46875	0.625	0	train_set
Ethambutol	SAMEA7555895	SAMEA7555895	3	3	0.0122549	0.3125	0.46875	0.625	0	train_set
Ethambutol	SAMEA7555896	SAMEA7555896	4.6.2.2	4	0.00995775	0.625	0.9375	1.25	0	train_set
Ethambutol	SAMEA7555897	SAMEA7555897	4.8	4	0.00964344	0.625	0.9375	1.25	0	train_set
Ethambutol	SAMEA7555901	SAMEA7555901	4.5	4	0.0136725	0.3125	0.46875	0.625	0	train_set
Ethambutol	SAMEA7555902	SAMEA7555902	4.3.2	4	0.00469098	0.625	0.9375	1.25	0	train_set
Ethambutol	SAMEA7555903	SAMEA7555903	4.8	4	0.00614664	0.625	0.9375	1.25	0	train_set
Ethambutol	SAMEA7555905	SAMEA7555905	4.9	4	0.00766962	0.625	0.9375	1.25	0	train_set
Ethambutol	SAMEA7555906	SAMEA7555906	4.1	4	0.0232278	0.625	0.9375	1.25	0	validation_set
Ethambutol	SAMEA7555908	SAMEA7555908	2.2.1	2	0.0118033	0.625	0.9375	1.25	0	train_set
Ethambutol	SAMEA7555909	SAMEA7555909	4.6.2	4	0.00845123	0.3125	0.46875	0.625	0	train_set
Ethambutol	SAMEA7555911	SAMEA7555911	2.2.1	2	0.0114535	0.3125	0.46875	0.625	0	train_set
Ethambutol	SAMEA7555913	SAMEA7555913	4.3.4.2	4	0.00560224	0.3125	0.46875	0.625	0	train_set
Ethambutol	SAMEA7555919	SAMEA7555919	4.2.2	4	0.0211854	2.5	3.75	5	0	train_set
Ethambutol	SAMEA7555920	SAMEA7555920	4.3.4.1	4	0.0176286	0.625	0.9375	1.25	0	train_set
Ethambutol	SAMEA7555922	SAMEA7555922	4.1.2.1	4	0.0176473	0.625	0.9375	1.25	0	train_set
Ethambutol	SAMEA7555923	SAMEA7555923	4.1	4	0.0186341	0.3125	0.46875	0.625	0	train_set
Ethambutol	SAMEA7555924	SAMEA7555924	4.1.2.1	4	0.0200374	0.625	0.9375	1.25	0	train_set
Ethambutol	SAMEA7555925	SAMEA7555925	4.1.2.1	4	0.0195577	0.3125	0.46875	0.625	0	train_set
Ethambutol	SAMEA7555926	SAMEA7555926	4.8	4	0.00744966	0.3125	0.46875	0.625	0	train_set
Ethambutol	SAMEA7555927	SAMEA7555927	4.8	4	0.00685489	0.3125	0.46875	0.625	0	train_set
Ethambutol	SAMEA7555928	SAMEA7555928	4.1.2.1	4	0.0198308	0.3125	0.46875	0.625	0	train_set
Ethambutol	SAMEA7555933	SAMEA7555933	2.2.1	2	0.0150394	0.625	0.9375	1.25	0	train_set
Ethambutol	SAMEA7555935	SAMEA7555935	3	3	0.00978172	0.625	0.9375	1.25	0	train_set
Ethambutol	SAMEA7555937	SAMEA7555937	3.1.1	3	0.0184569	0.625	0.9375	1.25	0	train_set
Ethambutol	SAMEA7555939	SAMEA7555939	4.1.2	4	0.0170836	0.3125	0.46875	0.625	0	train_set
Ethambutol	SAMEA7555940	SAMEA7555940	1.1.2	1	0.0189589	0.3125	0.46875	0.625	0	train_set
Ethambutol	SAMEA7555942	SAMEA7555942	4.1.2.1	4	0.023946	0.625	0.9375	1.25	0	train_set
Ethambutol	SAMEA7555944	SAMEA7555944	3.1.2	3	0.0160913	1.25	1.875	2.5	0	train_set
Ethambutol	SAMEA7555945	SAMEA7555945	3.1.1	3	0.0128647	0.3125	0.46875	0.625	0	train_set
Ethambutol	SAMEA7555946	SAMEA7555946	4.6.2.2	4	0.00838125	0.625	0.9375	1.25	0	validation_set
Ethambutol	SAMEA7555947	SAMEA7555947	4.8	4	0.00788472	0.625	0.9375	1.25	0	train_set
Ethambutol	SAMEA7555948	SAMEA7555948	4.8	4	0.00643004	0.3125	0.46875	0.625	0	train_set
Ethambutol	SAMEA7555949	SAMEA7555949	3.1.2.1	3	0.0194796	0.3125	0.46875	0.625	0	train_set
Ethambutol	SAMEA7555950	SAMEA7555950	4.6.2.2	4	0.00705882	0.625	0.9375	1.25	0	train_set
Ethambutol	SAMEA7555951	SAMEA7555951	4.1.2.1	4	0.0187868	0.625	0.9375	1.25	0	train_set
Ethambutol	SAMEA7555955	SAMEA7555955	3	3	0.0149585	0.3125	0.46875	0.625	0	train_set
Ethambutol	SAMEA7555956	SAMEA7555956	4.1	4	0.0249016	0.3125	0.46875	0.625	0	train_set
Ethambutol	SAMEA7555957	SAMEA7555957	4.1.2.1	4	0.0175346	0.625	0.9375	1.25	0	train_set
Ethambutol	SAMEA7555958	SAMEA7555958	4.1.1.1	4	0.0124259	0.3125	0.46875	0.625	0	train_set
Ethambutol	SAMEA7555960	SAMEA7555960	3.1.1	3	0.0128768	0.3125	0.46875	0.625	0	train_set
Ethambutol	SAMEA7555962	SAMEA7555962	4.2.2	4	0.0304773	0.3125	0.46875	0.625	0	train_set
Ethambutol	SAMEA7555964	SAMEA7555964	4.8	4	0.00740357	0.3125	0.46875	0.625	0	train_set
Ethambutol	SAMEA7555965	SAMEA7555965	2.2.1	2	0.0142182	0.3125	0.46875	0.625	0	train_set
Ethambutol	SAMEA7555966	SAMEA7555966	3.1.2.1	3	0.0158062	0.625	0.9375	1.25	0	train_set
Ethambutol	SAMEA7555968	SAMEA7555968	4.7	4	0.00956185	0.3125	0.46875	0.625	0	train_set
Ethambutol	SAMEA7555970	SAMEA7555970	4.1.2.1	4	0.0154376	0.3125	0.46875	0.625	0	train_set
Ethambutol	SAMEA7555974	SAMEA7555974	4.2.1	4	0.0275511	0.3125	0.46875	0.625	0	train_set
Ethambutol	SAMEA7555975	SAMEA7555975	2.2.1	2	0.0178807	0.3125	0.46875	0.625	0	train_set
Ethambutol	SAMEA7555976	SAMEA7555976	4.3.3	4	0.0110385	0.3125	0.46875	0.625	0	train_set
Ethambutol	SAMEA7555978	SAMEA7555978	2.2.1	2	0.0174719	2.5	3.75	5	0	train_set
Ethambutol	SAMEA7555983	SAMEA7555983	2.2.1	2	0.0138735	2.5	3.75	5	0	train_set
Ethambutol	SAMEA7555986	SAMEA7555986	4.3.3	4	0.00800565	0.3125	0.46875	0.625	0	train_set
Ethambutol	SAMEA7555987	SAMEA7555987	2.2.1	2	0.012852	0.3125	0.46875	0.625	0	train_set
Ethambutol	SAMEA7555989	SAMEA7555989	4.5	4	0.00671112	0.3125	0.46875	0.625	0	train_set
Ethambutol	SAMEA7555991	SAMEA7555991	4.8	4	0.0064749	0.625	0.9375	1.25	0	train_set
Ethambutol	SAMEA7555992	SAMEA7555992	4.3.3	4	0.00775194	0.3125	0.46875	0.625	0	train_set
Ethambutol	SAMEA7555994	SAMEA7555994	4.3.3	4	0.00712831	0.3125	0.46875	0.625	0	validation_set
Ethambutol	SAMEA7555995	SAMEA7555995	4.3.3	4	0.00671141	0.3125	0.46875	0.625	0	train_set
Ethambutol	SAMEA7555996	SAMEA7555996	4.5	4	0.00760309	0.3125	0.46875	0.625	0	train_set
Ethambutol	SAMEA7555998	SAMEA7555998	2.2.1	2	0.0144265	0.3125	0.46875	0.625	0	train_set
Ethambutol	SAMEA7555999	SAMEA7555999	4.3.3	4	0.00681806	0.3125	0.46875	0.625	0	train_set
Ethambutol	SAMEA7556000	SAMEA7556000	4.8	4	0.00423168	0.3125	0.46875	0.625	0	train_set
Ethambutol	SAMEA7556002	SAMEA7556002	4.3.3	4	0.00775086	0.3125	0.46875	0.625	0	train_set
Ethambutol	SAMEA7556003	SAMEA7556003	4.2.1	4	0.0172855	1.25	1.875	2.5	0	train_set
Ethambutol	SAMEA7556010	SAMEA7556010	2.2.1	2	0.0117251	2.5	3.75	5	0	train_set
Ethambutol	SAMEA7556011	SAMEA7556011	2.2.1	2	0.0139783	2.5	3.75	5	0	train_set
Ethambutol	SAMEA7556012	SAMEA7556012	2.2.1	2	0.0149652	2.5	3.75	5	0	train_set
Ethambutol	SAMEA7556013	SAMEA7556013	2.2.1	2	0.0153228	2.5	3.75	5	0	train_set
Ethambutol	SAMEA7556015	SAMEA7556015	2.2.1	2	0.00996441	0.625	0.9375	1.25	0	train_set
Ethambutol	SAMEA7556017	SAMEA7556017	2.2.1	2	0.0127529	2.5	3.75	5	0	train_set
Ethambutol	SAMEA7556018	SAMEA7556018	2.2.1	2	0.0141815	2.5	3.75	5	0	train_set
Ethambutol	SAMEA7556019	SAMEA7556019	2.2.1	2	0.0130446	2.5	3.75	5	0	train_set
Ethambutol	SAMEA7556022	SAMEA7556022	4.3.3	4	0.00738421	2.5	3.75	5	0	train_set
Ethambutol	SAMEA7556023	SAMEA7556023	2.2.1	2	0.0105005	2.5	3.75	5	0	train_set
Ethambutol	SAMEA7556025	SAMEA7556025	2.2.1	2	0.0131446	2.5	3.75	5	0	train_set
Ethambutol	SAMEA7556027	SAMEA7556027	2.2.1	2	0.0121461	2.5	3.75	5	0	train_set
Ethambutol	SAMEA7556028	SAMEA7556028	3.1.1	3	0.0112096	2.5	3.75	5	0	train_set
Ethambutol	SAMEA7556029	SAMEA7556029	2.2.1	2	0.0167569	2.5	3.75	5	0	train_set
Ethambutol	SAMEA7556031	SAMEA7556031	3.1.1	3	0.0119581	2.5	3.75	5	0	train_set
Ethambutol	SAMEA7556032	SAMEA7556032	3.1.1	3	0.0135118	2.5	3.75	5	0	validation_set
Ethambutol	SAMEA7556034	SAMEA7556034	4.3.3	4	0.00649439	0.3125	0.46875	0.625	0	train_set
Ethambutol	SAMEA7556035	SAMEA7556035	2.2.1	2	0.0609442	0.625	0.9375	1.25	0	validation_set
Ethambutol	SAMEA7556036	SAMEA7556036	4.8	4	0.00884514	0.3125	0.46875	0.625	0	train_set
Ethambutol	SAMEA7556039	SAMEA7556039	3.1.1	3	0.0167428	0.3125	0.46875	0.625	0	train_set
Ethambutol	SAMEA7556041	SAMEA7556041	4.8	4	0.0132748	0.625	0.9375	1.25	0	train_set
Ethambutol	SAMEA7556043	SAMEA7556043	4.1.2.1	4	0.0245215	0.3125	0.46875	0.625	0	train_set
Ethambutol	SAMEA7556044	SAMEA7556044	4.1.2.1	4	0.0181989	0.625	0.9375	1.25	0	train_set
Ethambutol	SAMEA7556045	SAMEA7556045	4.2.2	4	0.0393287	0.3125	0.46875	0.625	0	train_set
Ethambutol	SAMEA7556046	SAMEA7556046	2.2.1	2	0.0157	1.25	1.875	2.5	0	train_set
Ethambutol	SAMEA7556047	SAMEA7556047	4.2.1	4	0.0333049	0.3125	0.46875	0.625	0	train_set
Ethambutol	SAMEA7556049	SAMEA7556049	4.1.2.1	4	0.0253616	0.625	0.9375	1.25	0	train_set
Ethambutol	SAMEA7556051	SAMEA7556051	3	3	0.0128913	0.625	0.9375	1.25	0	train_set
Ethambutol	SAMEA7556052	SAMEA7556052	4.1.2.1	4	0.0244446	0.625	0.9375	1.25	0	train_set
Ethambutol	SAMEA7556053	SAMEA7556053	4.1.2.1	4	0.0264299	0.625	0.9375	1.25	0	train_set
Ethambutol	SAMEA7556054	SAMEA7556054	4.8	4	0.0104121	0.3125	0.46875	0.625	0	train_set
Ethambutol	SAMEA7556055	SAMEA7556055	4.8	4	0.0125557	0.3125	0.46875	0.625	0	train_set
Ethambutol	SAMEA7556056	SAMEA7556056	4.1.2.1	4	0.0225614	0.625	0.9375	1.25	0	train_set
Ethambutol	SAMEA7556058	SAMEA7556058	4.3.3	4	0.0165481	0.3125	0.46875	0.625	0	train_set
Ethambutol	SAMEA7556059	SAMEA7556059	3	3	0.0117306	0.625	0.9375	1.25	0	validation_set
Ethambutol	SAMEA7556060	SAMEA7556060	4.1.2.1	4	0.0309969	0.625	0.9375	1.25	0	train_set
Ethambutol	SAMEA7556063	SAMEA7556063	4.2.1	4	0.0240631	0.625	0.9375	1.25	0	train_set
Ethambutol	SAMEA7560580	SAMEA7560580	2.2.1	2	0.0163179	1.25	1.875	2.5	0	train_set
Ethambutol	SAMEA7560584	SAMEA7560584	1.1.1	1	0.040182	1.25	1.875	2.5	0	train_set
Ethambutol	SAMEA7560585	SAMEA7560585	2.2.1	2	0.0178305	0.625	0.9375	1.25	0	train_set
Ethambutol	SAMEA7560586	SAMEA7560586	2.2.1.1	2	0.0147809	0.625	0.9375	1.25	0	train_set
Ethambutol	SAMEA7560587	SAMEA7560587	2.2.1	2	0.01743	0.625	0.9375	1.25	0	train_set
Ethambutol	SAMEA7560588	SAMEA7560588	2.2.1	2	0.0128617	0.3125	0.46875	0.625	0	validation_set
Ethambutol	SAMEA7560589	SAMEA7560589	2.2.2	2	0.0174686	0.3125	0.46875	0.625	0	train_set
Ethambutol	SAMEA7560590	SAMEA7560590	1.1.1.1	1	0.0320993	0.625	0.9375	1.25	0	train_set
Ethambutol	SAMEA7560597	SAMEA7560597	1.2.1	1	0.017153	0.625	0.9375	1.25	0	validation_set
Ethambutol	SAMEA7560598	SAMEA7560598	2.2.2	2	0.0129987	0.625	0.9375	1.25	0	train_set
Ethambutol	SAMEA7560599	SAMEA7560599	2.2.1	2	0.0157056	0.625	0.9375	1.25	0	train_set
Ethambutol	SAMEA7560601	SAMEA7560601	2.2.1	2	0.0151769	0.15	0.23125	0.3125	0	train_set
Ethambutol	SAMEA7560602	SAMEA7560602	4.3.1	4	0.0119291	0.625	0.9375	1.25	0	validation_set
Ethambutol	SAMEA7560603	SAMEA7560603	1.2.1	1	0.0200042	0.625	0.9375	1.25	0	validation_set
Ethambutol	SAMEA7560605	SAMEA7560605	1.1.1	1	0.0294178	0.625	0.9375	1.25	0	train_set
Ethambutol	SAMEA7560606	SAMEA7560606	1.1.1.1	1	0.0315883	0.625	0.9375	1.25	0	train_set
Ethambutol	SAMEA7560607	SAMEA7560607	2.2.1	2	0.0112311	0.3125	0.46875	0.625	0	train_set
Ethambutol	SAMEA7560608	SAMEA7560608	1.1.1	1	0.0211769	0.625	0.9375	1.25	0	train_set
Ethambutol	SAMEA7560611	SAMEA7560611	1.1.1.1	1	0.0233775	0.625	0.9375	1.25	0	train_set
Ethambutol	SAMEA7560612	SAMEA7560612	2.2.1	2	0.0137755	0.3125	0.46875	0.625	0	validation_set
Ethambutol	SAMEA7560613	SAMEA7560613	2.2.1	2	0.0201393	0.625	0.9375	1.25	0	train_set
Ethambutol	SAMEA7560614	SAMEA7560614	2.2.1	2	0.0104747	0.3125	0.46875	0.625	0	train_set
Ethambutol	SAMEA7560615	SAMEA7560615	1.1.3	1	0.0290224	0.625	0.9375	1.25	0	validation_set
Ethambutol	SAMEA7560617	SAMEA7560617	2.2.1	2	0.0131413	0.625	0.9375	1.25	0	train_set
Ethambutol	SAMEA7560619	SAMEA7560619	1.1.1.1	1	0.0284545	0.625	0.9375	1.25	0	train_set
Ethambutol	SAMEA7560621	SAMEA7560621	4.4.1.2	4	0.0111567	0.3125	0.46875	0.625	0	train_set
Ethambutol	SAMEA7560622	SAMEA7560622	2.2.1	2	0.0184385	0.3125	0.46875	0.625	0	train_set
Ethambutol	SAMEA7560623	SAMEA7560623	1.1.1.1	1	0.0371499	1.25	1.875	2.5	0	train_set
Ethambutol	SAMEA7560626	SAMEA7560626	1.1.1.1	1	0.0310873	1.25	1.875	2.5	0	train_set
Ethambutol	SAMEA7560627	SAMEA7560627	2.2.1	2	0.0194982	0.625	0.9375	1.25	0	train_set
Ethambutol	SAMEA7560628	SAMEA7560628	1.1.1.1	1	0.0321507	0.3125	0.46875	0.625	0	train_set
Ethambutol	SAMEA7560630	SAMEA7560630	2.2.1.1	2	0.0170377	0.625	0.9375	1.25	0	train_set
Ethambutol	SAMEA7560631	SAMEA7560631	2.2.1	2	0.0112593	0.3125	0.46875	0.625	0	train_set
Ethambutol	SAMEA7560632	SAMEA7560632	2.2.1	2	0.0166768	0.625	0.9375	1.25	0	train_set
Ethambutol	SAMEA7560633	SAMEA7560633	1.1.1.1	1	0.0239555	1.25	1.875	2.5	0	train_set
Ethambutol	SAMEA7560638	SAMEA7560638	2.2.1	2	0.0172346	0.3125	0.46875	0.625	0	train_set
Ethambutol	SAMEA7560639	SAMEA7560639	2.2.2	2	0.0141011	0.625	0.9375	1.25	0	train_set
Ethambutol	SAMEA7560641	SAMEA7560641	1.1.1	1	0.025209	0.625	0.9375	1.25	0	train_set
Ethambutol	SAMEA7560642	SAMEA7560642	2.2.1.1	2	0.0148907	0.625	0.9375	1.25	0	train_set
Ethambutol	SAMEA7560648	SAMEA7560648	2.2.1.1	2	0.0194108	0.3125	0.46875	0.625	0	train_set
Ethambutol	SAMEA7560649	SAMEA7560649	2.2.1	2	0.0196367	0.3125	0.46875	0.625	0	train_set
Ethambutol	SAMEA7560651	SAMEA7560651	1.1.1.1	1	0.040201	1.25	1.875	2.5	0	train_set
Ethambutol	SAMEA7560652	SAMEA7560652	2.2.1.1	2	0.0186097	1.25	1.875	2.5	0	validation_set
Ethambutol	SAMEA7560662	SAMEA7560662	2.2.1.1	2	0.0206654	0.625	0.9375	1.25	0	train_set
Ethambutol	SAMEA7560663	SAMEA7560663	2.2.1	2	0.0161862	0.3125	0.46875	0.625	0	train_set
Ethambutol	SAMEA7560665	SAMEA7560665	1.1.1.1	1	0.0287503	1.25	1.875	2.5	0	train_set
Ethambutol	SAMEA7560666	SAMEA7560666	2.2.1	2	0.0203808	0.3125	0.46875	0.625	0	train_set
Ethambutol	SAMEA7560667	SAMEA7560667	1.1.1.1	1	0.0410628	0.625	0.9375	1.25	0	validation_set
Ethambutol	SAMEA7560671	SAMEA7560671	1.1.1.1	1	0.042449	0.3125	0.46875	0.625	0	train_set
Ethambutol	SAMEA7560673	SAMEA7560673	2.2.1.1	2	0.0206879	0.625	0.9375	1.25	0	train_set
Ethambutol	SAMEA7560674	SAMEA7560674	2.2.1	2	0.0248143	0.625	0.9375	1.25	0	train_set
Ethambutol	SAMEA7560675	SAMEA7560675	1.2.1	1	0.0374453	0.625	0.9375	1.25	0	train_set
Ethambutol	SAMEA7560679	SAMEA7560679	2.2.1	2	0.0187218	1.25	1.875	2.5	0	train_set
Ethambutol	SAMEA7560683	SAMEA7560683	1.1.1.1	1	0.0287895	1.25	1.875	2.5	0	train_set
Ethambutol	SAMEA7560686	SAMEA7560686	2.2.1	2	0.0178735	1.25	1.875	2.5	0	train_set
Ethambutol	SAMEA7560690	SAMEA7560690	1.1.1.1	1	0.0239448	1.25	1.875	2.5	0	train_set
Ethambutol	SAMEA7560691	SAMEA7560691	2.2.1	2	0.024833	1.25	1.875	2.5	0	train_set
Ethambutol	SAMEA7560698	SAMEA7560698	2.2.1	2	0.0185275	0.625	0.9375	1.25	0	train_set
Ethambutol	SAMEA7560700	SAMEA7560700	2.2.2	2	0.0191141	0.3125	0.46875	0.625	0	train_set
Ethambutol	SAMEA7560707	SAMEA7560707	2.2.1	2	0.0193711	0.625	0.9375	1.25	0	train_set
Ethambutol	SAMEA7560709	SAMEA7560709	1.1.1.1	1	0.0347868	1.25	1.875	2.5	0	train_set
Ethambutol	SAMEA7560714	SAMEA7560714	1.1.1.1	1	0.0418498	0.625	0.9375	1.25	0	train_set
Ethambutol	SAMEA7560719	SAMEA7560719	2.2.1	2	0.0324682	2.5	3.75	5	0	train_set
Ethambutol	SAMEA7560721	SAMEA7560721	2.2.1	2	0.0182741	0.3125	0.46875	0.625	0	train_set
Ethambutol	SAMEA7560724	SAMEA7560724	2.2.1.1	2	0.0520747	0.625	0.9375	1.25	0	train_set
Ethambutol	SAMEA7560727	SAMEA7560727	1.1.1.1	1	0.0450673	0.625	0.9375	1.25	0	train_set
Ethambutol	SAMEA7560728	SAMEA7560728	1.1.1.1	1	0.0436917	1.25	1.875	2.5	0	train_set
Ethambutol	SAMEA7560732	SAMEA7560732	1.1.1.1	1	0.0367385	1.25	1.875	2.5	0	train_set
Ethambutol	SAMEA7560733	SAMEA7560733	2.2.1	2	0.0148803	0.625	0.9375	1.25	0	validation_set
Ethambutol	SAMEA7560737	SAMEA7560737	1.1.1	1	0.0348179	0.3125	0.46875	0.625	0	train_set
Ethambutol	SAMEA7560739	SAMEA7560739	2.2.1	2	0.023056	0	0.15625	0.3125	0	train_set
Ethambutol	SAMEA7560740	SAMEA7560740	2.2.1	2	0.0171945	0.625	0.9375	1.25	0	train_set
Ethambutol	SAMEA7560742	SAMEA7560742	1.1.1.1	1	0.0408332	1.25	1.875	2.5	0	train_set
Ethambutol	SAMEA7560744	SAMEA7560744	2.2.1	2	0.016765	0.625	0.9375	1.25	0	train_set
Ethambutol	SAMEA7560745	SAMEA7560745	2.2.1.1	2	0.0187558	0.625	0.9375	1.25	0	train_set
Ethambutol	SAMEA7560747	SAMEA7560747	1.1.1.1	1	0.02849	0.625	0.9375	1.25	0	train_set
Ethambutol	SAMEA7560752	SAMEA7560752	2.2.1	2	0.0131299	0.15	0.23125	0.3125	0	train_set
Ethambutol	SAMEA7560754	SAMEA7560754	2.2.1	2	0.0151136	5	7.5	10	1	train_set
Ethambutol	SAMEA7560755	SAMEA7560755	4.4.1.1	4	0.0102048	0.625	0.9375	1.25	0	train_set
Ethambutol	SAMEA7560756	SAMEA7560756	2.2.1	2	0.0159888	0.15	0.23125	0.3125	0	validation_set
Ethambutol	SAMEA7560757	SAMEA7560757	2.2.1.1	2	0.0159614	0.625	0.9375	1.25	0	train_set
Ethambutol	SAMEA7560758	SAMEA7560758	1.1.1.1	1	0.0196275	0.625	0.9375	1.25	0	train_set
Ethambutol	SAMEA7560761	SAMEA7560761	1.1.1.1	1	0.0391061	0.625	0.9375	1.25	0	train_set
Ethambutol	SAMEA7560765	SAMEA7560765	2.2.1.1	2	0.022369	1.25	1.875	2.5	0	train_set
Ethambutol	SAMEA7560771	SAMEA7560771	1.1.1.1	1	0.0188983	0.3125	0.46875	0.625	0	train_set
Ethambutol	SAMEA7560772	SAMEA7560772	2.2.1	2	0.0216728	2.5	3.75	5	0	train_set
Ethambutol	SAMEA7560774	SAMEA7560774	2.2.1	2	0.0169247	0.3125	0.46875	0.625	0	train_set
Ethambutol	SAMEA7560778	SAMEA7560778	1.1.1.1	1	0.0173067	0.625	0.9375	1.25	0	train_set
Ethambutol	SAMEA7560779	SAMEA7560779	1.1.1.1	1	0.0394349	1.25	1.875	2.5	0	train_set
Ethambutol	SAMEA7560781	SAMEA7560781	2.2.1	2	0.0150826	0.625	0.9375	1.25	0	train_set
Ethambutol	SAMEA7560782	SAMEA7560782	1.1.1.1	1	0.0157112	0.625	0.9375	1.25	0	train_set
Ethambutol	SAMEA7560784	SAMEA7560784	4.2.2	4	0.0274271	0.625	0.9375	1.25	0	train_set
Ethambutol	SAMEA7560785	SAMEA7560785	1.2.1	1	0.0360248	0.625	0.9375	1.25	0	train_set
Ethambutol	SAMEA7560790	SAMEA7560790	2.2.1	2	0.019704	0.625	0.9375	1.25	0	train_set
Ethambutol	SAMEA7560791	SAMEA7560791	2.2.1	2	0.0168554	1.25	1.875	2.5	0	train_set
Ethambutol	SAMEA7560792	SAMEA7560792	2.2.1.1	2	0.0168961	5	7.5	10	1	train_set
Ethambutol	SAMEA7560796	SAMEA7560796	1.1.1.1	1	0.0317553	0.3125	0.46875	0.625	0	train_set
Ethambutol	SAMEA7560808	SAMEA7560808	4.2.2	4	0.0240328	10	15	20	1	train_set
Ethambutol	SAMEA7560812	SAMEA7560812	1.1.1	1	0.0251954	0.625	0.9375	1.25	0	train_set
Ethambutol	SAMEA7560813	SAMEA7560813	2.2.1	2	0.0191242	0.625	0.9375	1.25	0	train_set
Ethambutol	SAMEA7560816	SAMEA7560816	4.4.2	4	0.0176259	0.3125	0.46875	0.625	0	train_set
Ethambutol	SAMEA7560817	SAMEA7560817	1.1.1	1	0.0205359	1.25	1.875	2.5	0	train_set
Ethambutol	SAMEA7560823	SAMEA7560823	2.2.1	2	0.0166375	0.3125	0.46875	0.625	0	train_set
Ethambutol	SAMEA7560830	SAMEA7560830	2.2.1	2	0.0235076	0.3125	0.46875	0.625	0	train_set
Ethambutol	SAMEA7560836	SAMEA7560836	2.2.1	2	0.0123279	0.625	0.9375	1.25	0	validation_set
Ethambutol	SAMEA7560837	SAMEA7560837	2.2.1	2	0.0203037	1.25	1.875	2.5	0	train_set
Ethambutol	SAMEA7560838	SAMEA7560838	1.1.1.1	1	0.0300827	0.3125	0.46875	0.625	0	validation_set
Ethambutol	SAMEA7560840	SAMEA7560840	2.2.1.1	2	0.0141151	0	0.15625	0.3125	0	train_set
Ethambutol	SAMEA7560844	SAMEA7560844	2.2.1	2	0.0138819	1.25	1.875	2.5	0	train_set
Ethambutol	SAMEA7560851	SAMEA7560851	1.1.1.1	1	0.0282919	0.625	0.9375	1.25	0	train_set
Ethambutol	SAMEA7560852	SAMEA7560852	1.1.1	1	0.0191433	1.25	1.875	2.5	0	train_set
Ethambutol	SAMEA7560855	SAMEA7560855	2.2.1	2	0.0163985	0.625	0.9375	1.25	0	validation_set
Ethambutol	SAMEA7560856	SAMEA7560856	2.2.1	2	0.0158318	0.625	0.9375	1.25	0	train_set
Ethambutol	SAMEA7560858	SAMEA7560858	2.2.1	2	0.0143737	0.3125	0.46875	0.625	0	train_set
Ethambutol	SAMEA7560859	SAMEA7560859	2.2.1.1	2	0.017801	1.25	1.875	2.5	0	train_set
Ethambutol	SAMEA7560860	SAMEA7560860	1.2.1	1	0.0254484	0.625	0.9375	1.25	0	train_set
Ethambutol	SAMEA7560861	SAMEA7560861	4.4.2	4	0.0183111	0.625	0.9375	1.25	0	train_set
Ethambutol	SAMEA7560862	SAMEA7560862	1.1.1.1	1	0.046654	0.625	0.9375	1.25	0	train_set
Ethambutol	SAMEA7560868	SAMEA7560868	1.1.1.1	1	0.032582	0.625	0.9375	1.25	0	train_set
Ethambutol	SAMEA7560869	SAMEA7560869	4.5	4	0.0116695	0.3125	0.46875	0.625	0	train_set
Ethambutol	SAMEA7560875	SAMEA7560875	2.2.1	2	0.0232743	0.3125	0.46875	0.625	0	train_set
Ethambutol	SAMEA7560889	SAMEA7560889	2.2.1.1	2	0.016693	1.25	1.875	2.5	0	train_set
Ethambutol	SAMEA7560891	SAMEA7560891	2.2.1	2	0.025972	0.625	0.9375	1.25	0	train_set
Ethambutol	SAMEA7560893	SAMEA7560893	2.2.1	2	0.0175723	1.25	1.875	2.5	0	validation_set
Ethambutol	SAMEA7560896	SAMEA7560896	2.2.1	2	0.0189467	0.625	0.9375	1.25	0	train_set
Ethambutol	SAMEA7560898	SAMEA7560898	2.2.2	2	0.0246762	0.3125	0.46875	0.625	0	train_set
Ethambutol	SAMEA7560902	SAMEA7560902	4.4.2	4	0.0212009	0.625	0.9375	1.25	0	train_set
Ethambutol	SAMEA7560905	SAMEA7560905	2.2.1	2	0.0157195	0.3125	0.46875	0.625	0	train_set
Ethambutol	SAMEA7560907	SAMEA7560907	2.2.1	2	0.020276	0.3125	0.46875	0.625	0	train_set
Ethambutol	SAMEA7560908	SAMEA7560908	2.2.1.1	2	0.0189516	0.625	0.9375	1.25	0	train_set
Ethambutol	SAMEA7560909	SAMEA7560909	2.2.1	2	0.0218162	0.625	0.9375	1.25	0	train_set
Ethambutol	SAMEA7560913	SAMEA7560913	2.2.1	2	0.0179739	0.625	0.9375	1.25	0	train_set
Ethambutol	SAMEA7560915	SAMEA7560915	1.2.1	1	0.0231781	0.3125	0.46875	0.625	0	train_set
Ethambutol	SAMEA7560922	SAMEA7560922	2.2.1	2	0.0223662	0.3125	0.46875	0.625	0	train_set
Ethambutol	SAMEA7560923	SAMEA7560923	4.8	4	0.0162817	0.3125	0.46875	0.625	0	train_set
Ethambutol	SAMEA7560924	SAMEA7560924	2.2.1	2	0.0230363	0.625	0.9375	1.25	0	train_set
Ethambutol	SAMEA7560929	SAMEA7560929	2.2.1	2	0.0257535	0.3125	0.46875	0.625	0	train_set
Ethambutol	SAMEA7560930	SAMEA7560930	2.2.1	2	0.0240642	0.625	0.9375	1.25	0	train_set
Ethambutol	SAMEA7560934	SAMEA7560934	1.2.1	1	0.0270514	0.3125	0.46875	0.625	0	train_set
Ethambutol	SAMEA7560935	SAMEA7560935	2.2.1	2	0.0158814	0.3125	0.46875	0.625	0	train_set
Ethambutol	SAMEA7560936	SAMEA7560936	1.2.1	1	0.0280469	0.3125	0.46875	0.625	0	train_set
Ethambutol	SAMEA7560937	SAMEA7560937	2.2.1	2	0.0198953	0	0.15625	0.3125	0	train_set
Ethambutol	SAMEA7560939	SAMEA7560939	2.2.1	2	0.0156797	0.625	0.9375	1.25	0	train_set
Ethambutol	SAMEA7560948	SAMEA7560948	2.2.1	2	0.0194278	0.625	0.9375	1.25	0	train_set
Ethambutol	SAMEA7560950	SAMEA7560950	2.2.1.1	2	0.0232399	0.3125	0.46875	0.625	0	train_set
Ethambutol	SAMEA7560960	SAMEA7560960	4.5	4	0.0124388	0.3125	0.46875	0.625	0	train_set
Ethambutol	SAMEA7560961	SAMEA7560961	1.1.1	1	0.0475528	0.3125	0.46875	0.625	0	train_set
Ethambutol	SAMEA7560963	SAMEA7560963	2.2.1	2	0.0143093	0	0.15625	0.3125	0	train_set
Ethambutol	SAMEA7560964	SAMEA7560964	2.2.1	2	0.0173112	0.625	0.9375	1.25	0	train_set
Ethambutol	SAMEA7560967	SAMEA7560967	2.2.1	2	0.018009	0.625	0.9375	1.25	0	validation_set
Ethambutol	SAMEA7560970	SAMEA7560970	1.1.1.1	1	0.0385761	0.3125	0.46875	0.625	0	train_set
Ethambutol	SAMEA7560972	SAMEA7560972	1.2.1	1	0.0211458	0	0.15625	0.3125	0	train_set
Ethambutol	SAMEA7560979	SAMEA7560979	2.2.1	2	0.0183231	0.3125	0.46875	0.625	0	train_set
Ethambutol	SAMEA7560980	SAMEA7560980	2.2.1	2	0.0172053	0.3125	0.46875	0.625	0	validation_set
Ethambutol	SAMEA7560982	SAMEA7560982	2.2.1	2	0.0164816	0.3125	0.46875	0.625	0	train_set
Ethambutol	SAMEA7560986	SAMEA7560986	2.2.1	2	0.0156441	0	0.15625	0.3125	0	train_set
Ethambutol	SAMEA7560990	SAMEA7560990	2.2.1	2	0.0193445	0.3125	0.46875	0.625	0	train_set
Ethambutol	SAMEA7560999	SAMEA7560999	4.6.2.2	4	0.0143429	1.25	1.875	2.5	0	train_set
Ethambutol	SAMEA7561000	SAMEA7561000	2.2.1	2	0.0185491	0.3125	0.46875	0.625	0	validation_set
Ethambutol	SAMEA7561009	SAMEA7561009	2.2.1	2	0.0201025	5	7.5	10	1	train_set
Ethambutol	SAMEA7561017	SAMEA7561017	2.2.1	2	0.0196706	1.25	1.875	2.5	0	train_set
Ethambutol	SAMEA7561018	SAMEA7561018	2.2.1	2	0.0220696	2.5	3.75	5	0	train_set
Ethambutol	SAMEA7561020	SAMEA7561020	2.2.1	2	0.0210552	0.625	0.9375	1.25	0	train_set
Ethambutol	SAMEA7561022	SAMEA7561022	1.1.1	1	0.0436675	1.25	1.875	2.5	0	train_set
Ethambutol	SAMEA7561024	SAMEA7561024	4.5	4	0.0155684	0.625	0.9375	1.25	0	train_set
Ethambutol	SAMEA7561027	SAMEA7561027	4.6.2.2	4	0.015625	0.625	0.9375	1.25	0	train_set
Ethambutol	SAMEA7561028	SAMEA7561028	2.2.1	2	0.0260838	0.3125	0.46875	0.625	0	train_set
Ethambutol	SAMEA7561029	SAMEA7561029	2.2.1	2	0.0175879	1.25	1.875	2.5	0	validation_set
Ethambutol	SAMEA7561032	SAMEA7561032	4.2.2	4	0.0298476	1.25	1.875	2.5	0	train_set
Ethambutol	SAMEA7561034	SAMEA7561034	1.1.1.1	1	0.0218521	0.3125	0.46875	0.625	0	train_set
Ethambutol	SAMEA7561036	SAMEA7561036	2.2.1	2	0.0195144	5	7.5	10	1	train_set
Ethambutol	SAMEA7561038	SAMEA7561038	1.2.1	1	0.042648	0.3125	0.46875	0.625	0	train_set
Ethambutol	SAMEA7561046	SAMEA7561046	2.2.1	2	0.0306122	1.25	1.875	2.5	0	train_set
Ethambutol	SAMEA7561048	SAMEA7561048	2.2.2	2	0.0254795	0.625	0.9375	1.25	0	train_set
Ethambutol	SAMEA7561050	SAMEA7561050	2.2.1	2	0.02524	0.625	0.9375	1.25	0	train_set
Ethambutol	SAMEA7561052	SAMEA7561052	2.2.1	2	0.0281166	0.625	0.9375	1.25	0	train_set
Ethambutol	SAMEA7561054	SAMEA7561054	2.2.1	2	0.0223097	0.625	0.9375	1.25	0	train_set
Ethambutol	SAMEA7561058	SAMEA7561058	2.2.1.1	2	0.0185782	0.15	0.23125	0.3125	0	train_set
Ethambutol	SAMEA7561059	SAMEA7561059	2.2.1	2	0.0153975	0.15	0.23125	0.3125	0	train_set
Ethambutol	SAMEA7561060	SAMEA7561060	1.1.1	1	0.0187863	0.15	0.23125	0.3125	0	train_set
Ethambutol	SAMEA7561069	SAMEA7561069	2.2.1	2	0.0191294	0.15	0.23125	0.3125	0	train_set
Ethambutol	SAMEA7561071	SAMEA7561071	2.2.1	2	0.0203883	0	0.0375	0.075	0	train_set
Ethambutol	SAMEA7561072	SAMEA7561072	4.8	4	0.0186924	0.3125	0.46875	0.625	0	train_set
Ethambutol	SAMEA7561073	SAMEA7561073	2.2.1	2	0.0236459	1.25	1.875	2.5	0	train_set
Ethambutol	SAMEA7561074	SAMEA7561074	2.2.1	2	0.0188407	0.625	0.9375	1.25	0	train_set
Ethambutol	SAMEA7561077	SAMEA7561077	2.1	2	0.0215553	0.625	0.9375	1.25	0	train_set
Ethambutol	SAMEA7561082	SAMEA7561082	1.1.1.1	1	0.0233116	0.3125	0.46875	0.625	0	train_set
Ethambutol	SAMEA7561084	SAMEA7561084	1.1.1.1	1	0.0271988	0.625	0.9375	1.25	0	train_set
Ethambutol	SAMEA7561085	SAMEA7561085	1.1.1.1	1	0.0281916	2.5	3.75	5	0	train_set
Ethambutol	SAMEA7561086	SAMEA7561086	1.2.1	1	0.0231602	5	7.5	10	1	train_set
Ethambutol	SAMEA7561089	SAMEA7561089	1.1.1.1	1	0.0259223	0.625	0.9375	1.25	0	train_set
Ethambutol	SAMEA7561095	SAMEA7561095	1.2.1	1	0.02406	0.625	0.9375	1.25	0	train_set
Ethambutol	SAMEA7561098	SAMEA7561098	2.2.1	2	0.0192095	1.25	1.875	2.5	0	train_set
Ethambutol	SAMEA7561100	SAMEA7561100	2.2.1	2	0.0202446	0.625	0.9375	1.25	0	validation_set
Ethambutol	SAMEA7561104	SAMEA7561104	4.5	4	0.0122324	0.3125	0.46875	0.625	0	train_set
Ethambutol	SAMEA7561107	SAMEA7561107	2.2.1	2	0.0200642	0.625	0.9375	1.25	0	train_set
Ethambutol	SAMEA7561108	SAMEA7561108	2.2.1	2	0.0241655	0.3125	0.46875	0.625	0	validation_set
Ethambutol	SAMEA7561109	SAMEA7561109	1.1.1.1	1	0.0325685	0.3125	0.46875	0.625	0	validation_set
Ethambutol	SAMEA7561110	SAMEA7561110	2.2.1	2	0.0195662	0.625	0.9375	1.25	0	train_set
Ethambutol	SAMEA7561117	SAMEA7561117	1.1.1.1	1	0.0304183	0.625	0.9375	1.25	0	train_set
Ethambutol	SAMEA7561120	SAMEA7561120	2.2.1.1	2	0.0271912	0.625	0.9375	1.25	0	train_set
Ethambutol	SAMEA7561121	SAMEA7561121	2.2.2	2	0.0123648	0.625	0.9375	1.25	0	train_set
Ethambutol	SAMEA7561123	SAMEA7561123	1.1.1.1	1	0.0454621	0.3125	0.46875	0.625	0	train_set
Ethambutol	SAMEA7561126	SAMEA7561126	1.2.2	1	0.0306572	0.625	0.9375	1.25	0	train_set
Ethambutol	SAMEA7561137	SAMEA7561137	2.2.1.1	2	0.020818	0.3125	0.46875	0.625	0	validation_set
Ethambutol	SAMEA7561142	SAMEA7561142	2.2.1.1	2	0.0178377	0	0.0375	0.075	0	validation_set
Ethambutol	SAMEA7561143	SAMEA7561143	2.2.1	2	0.0181584	0.15	0.23125	0.3125	0	train_set
Ethambutol	SAMEA7561146	SAMEA7561146	1.1.1.1	1	0.0274698	0.625	0.9375	1.25	0	train_set
Ethambutol	SAMEA7561148	SAMEA7561148	2.2.1	2	0.0231125	0.3125	0.46875	0.625	0	train_set
Ethambutol	SAMEA7561150	SAMEA7561150	2.2.1	2	0.0229428	0.3125	0.46875	0.625	0	train_set
Ethambutol	SAMEA7561153	SAMEA7561153	2.2.1	2	0.0197898	0.15	0.23125	0.3125	0	train_set
Ethambutol	SAMEA7561155	SAMEA7561155	2.2.1	2	0.0190503	0.15	0.23125	0.3125	0	train_set
Ethambutol	SAMEA7561160	SAMEA7561160	4.1.2.1	4	0.0210908	0.3125	0.46875	0.625	0	train_set
Ethambutol	SAMEA7561164	SAMEA7561164	2.1	2	0.0211295	0.625	0.9375	1.25	0	train_set
Ethambutol	SAMEA7561165	SAMEA7561165	2.2.1	2	0.0213505	0.3125	0.46875	0.625	0	train_set
Ethambutol	SAMEA7561167	SAMEA7561167	2.2.1	2	0.0163208	0.625	0.9375	1.25	0	train_set
Ethambutol	SAMEA7561169	SAMEA7561169	2.2.1	2	0.0241926	0.3125	0.46875	0.625	0	train_set
Ethambutol	SAMEA7561172	SAMEA7561172	2.2.1	2	0.0191603	5	7.5	10	1	train_set
Ethambutol	SAMEA7561173	SAMEA7561173	2.2.1	2	0.0197861	0.625	0.9375	1.25	0	train_set
Ethambutol	SAMEA7561175	SAMEA7561175	2.2.1	2	0.0190535	0.625	0.9375	1.25	0	train_set
Ethambutol	SAMEA7561176	SAMEA7561176	2.2.1	2	0.0207563	1.25	1.875	2.5	0	train_set
Ethambutol	SAMEA7561181	SAMEA7561181	2.2.1	2	0.0159186	0.15	0.23125	0.3125	0	train_set
Ethambutol	SAMEA7561186	SAMEA7561186	1.1.1	1	0.015201	0.3125	0.46875	0.625	0	validation_set
Ethambutol	SAMEA7561192	SAMEA7561192	2.2.1.1	2	0.0182281	1.25	1.875	2.5	0	train_set
Ethambutol	SAMEA7561193	SAMEA7561193	2.2.1	2	0.0155473	0.625	0.9375	1.25	0	validation_set
Ethambutol	SAMEA7561194	SAMEA7561194	2.2.1	2	0.0173745	0.625	0.9375	1.25	0	train_set
Ethambutol	SAMEA7561195	SAMEA7561195	4.2.2	4	0.0197031	0.3125	0.46875	0.625	0	train_set
Ethambutol	SAMEA7561200	SAMEA7561200	1.1.1.1	1	0.0230175	0.3125	0.46875	0.625	0	train_set
Ethambutol	SAMEA7561204	SAMEA7561204	4.8	4	0.0169518	0.15	0.23125	0.3125	0	train_set
Ethambutol	SAMEA7561213	SAMEA7561213	4.8	4	0.00640114	2.5	3.75	5	0	train_set
Ethambutol	SAMEA7561218	SAMEA7561218	4.2.1	4	0.0196538	1.25	1.875	2.5	0	train_set
Ethambutol	SAMEA7561219	SAMEA7561219	2.2.1	2	0.0139061	0.3125	0.46875	0.625	0	train_set
Ethambutol	SAMEA7561222	SAMEA7561222	4.3.4.2	4	0.00795613	0.625	0.9375	1.25	0	train_set
Ethambutol	SAMEA7561223	SAMEA7561223	4.1.2.1	4	0.0122617	0.625	0.9375	1.25	0	train_set
Ethambutol	SAMEA7561224	SAMEA7561224	4.2.1	4	0.024617	1.25	1.875	2.5	0	validation_set
Ethambutol	SAMEA7561228	SAMEA7561228	4.1.2.1	4	0.0141704	2.5	3.75	5	0	train_set
Ethambutol	SAMEA7561229	SAMEA7561229	3	3	0.013677	0.3125	0.46875	0.625	0	train_set
Ethambutol	SAMEA7561231	SAMEA7561231	4.7	4	0.00555556	0.625	0.9375	1.25	0	train_set
Ethambutol	SAMEA7561232	SAMEA7561232	3	3	0.0120354	0.3125	0.46875	0.625	0	train_set
Ethambutol	SAMEA7561233	SAMEA7561233	2.2.1	2	0.0133312	2.5	3.75	5	0	train_set
Ethambutol	SAMEA7561235	SAMEA7561235	4.6.2	4	0.00744048	0.625	0.9375	1.25	0	train_set
Ethambutol	SAMEA7561236	SAMEA7561236	4.6.2	4	0.00534531	0.3125	0.46875	0.625	0	train_set
Ethambutol	SAMEA7561238	SAMEA7561238	4.1.2.1	4	0.016163	0.3125	0.46875	0.625	0	train_set
Ethambutol	SAMEA7561252	SAMEA7561252	4.8	4	0.00688716	0.3125	0.46875	0.625	0	validation_set
Ethambutol	SAMEA7561253	SAMEA7561253	4.1.2	4	0.0235873	2.5	3.75	5	0	train_set
Ethambutol	SAMEA7561254	SAMEA7561254	4	4	0.00631838	0.3125	0.46875	0.625	0	validation_set
Ethambutol	SAMEA7561255	SAMEA7561255	2.2.1	2	0.0185856	2.5	3.75	5	0	train_set
Ethambutol	SAMEA7561258	SAMEA7561258	4.1.2.1	4	0.0146721	1.25	1.875	2.5	0	validation_set
Ethambutol	SAMEA7561261	SAMEA7561261	4.1.2.1	4	0.018899	0.3125	0.46875	0.625	0	train_set
Ethambutol	SAMEA7561262	SAMEA7561262	4.1.2.1	4	0.0201809	0.3125	0.46875	0.625	0	validation_set
Ethambutol	SAMEA7561263	SAMEA7561263	4.1.2.1	4	0.020232	0.3125	0.46875	0.625	0	train_set
Ethambutol	SAMEA7561266	SAMEA7561266	4.9	4	0.00496432	0.3125	0.46875	0.625	0	train_set
Ethambutol	SAMEA7561267	SAMEA7561267	2.2.1	2	0.0109446	2.5	3.75	5	0	validation_set
Ethambutol	SAMEA7561268	SAMEA7561268	4.8	4	0.00686902	2.5	3.75	5	0	train_set
Ethambutol	SAMEA7561270	SAMEA7561270	4.3.3	4	0.0063738	10	10	inf	1	train_set
Ethambutol	SAMEA7561271	SAMEA7561271	4.1.2.1	4	0.0145762	0.3125	0.46875	0.625	0	train_set
Ethambutol	SAMEA7561278	SAMEA7561278	4.1.2.1	4	0.0159134	0.625	0.9375	1.25	0	train_set
Ethambutol	SAMEA7561279	SAMEA7561279	4.3.2	4	0.00747838	0.625	0.9375	1.25	0	train_set
Ethambutol	SAMEA7561282	SAMEA7561282	4	4	0.00942483	5	7.5	10	1	train_set
Ethambutol	SAMEA7561283	SAMEA7561283	4.4.1.1	4	0.00627615	1.25	1.875	2.5	0	train_set
Ethambutol	SAMEA7561284	SAMEA7561284	4.1.2.1	4	0.0140971	0.3125	0.46875	0.625	0	train_set
Ethambutol	SAMEA7561287	SAMEA7561287	4.3.2	4	0.00709396	0.3125	0.46875	0.625	0	train_set
Ethambutol	SAMEA7561288	SAMEA7561288	4.3.1	4	0.00689465	1.25	1.875	2.5	0	train_set
Ethambutol	SAMEA7561289	SAMEA7561289	4.1.1	4	0.0073859	1.25	1.875	2.5	0	train_set
Ethambutol	SAMEA7561290	SAMEA7561290	4.3.3	4	0.0092428	2.5	3.75	5	0	train_set
Ethambutol	SAMEA7561291	SAMEA7561291	3	3	0.0125652	5	7.5	10	1	train_set
Ethambutol	SAMEA7561292	SAMEA7561292	4.1.1.1	4	0.00789714	1.25	1.875	2.5	0	train_set
Ethambutol	SAMEA7561294	SAMEA7561294	4.4.1.1	4	0.00837617	0.625	0.9375	1.25	0	train_set
Ethambutol	SAMEA7561296	SAMEA7561296	4.8	4	0.00691521	1.25	1.875	2.5	0	train_set
Ethambutol	SAMEA7561298	SAMEA7561298	4.3.1	4	0.0057585	1.25	1.875	2.5	0	train_set
Ethambutol	SAMEA7561299	SAMEA7561299	3	3	0.0164931	1.25	1.875	2.5	0	train_set
Ethambutol	SAMEA7561302	SAMEA7561302	4.8	4	0.00749455	2.5	3.75	5	0	train_set
Ethambutol	SAMEA7561303	SAMEA7561303	4.4.1	4	0.0119655	2.5	3.75	5	0	train_set
Ethambutol	SAMEA7561305	SAMEA7561305	4.3.1	4	0.00436681	0.625	0.9375	1.25	0	train_set
Ethambutol	SAMEA7561306	SAMEA7561306	4.2.2	4	0.0171241	2.5	3.75	5	0	validation_set
Ethambutol	SAMEA7561307	SAMEA7561307	4.8	4	0.00645051	2.5	3.75	5	0	train_set
Ethambutol	SAMEA7561308	SAMEA7561308	4.8	4	0.00824645	2.5	3.75	5	0	train_set
Ethambutol	SAMEA7561312	SAMEA7561312	4.1.2.1	4	0.0151529	2.5	3.75	5	0	train_set
Ethambutol	SAMEA7561315	SAMEA7561315	4.6.2.2	4	0.00536707	0.625	0.9375	1.25	0	train_set
Ethambutol	SAMEA7561318	SAMEA7561318	4.1.2.1	4	0.0201122	0.625	0.9375	1.25	0	train_set
Ethambutol	SAMEA7561319	SAMEA7561319	4.7	4	0.00771242	0.3125	0.46875	0.625	0	train_set
Ethambutol	SAMEA7561320	SAMEA7561320	4.1.2.1	4	0.020497	0.625	0.9375	1.25	0	train_set
Ethambutol	SAMEA7561321	SAMEA7561321	4.3.3	4	0.00618296	1.25	1.875	2.5	0	train_set
Ethambutol	SAMEA7561322	SAMEA7561322	4.8	4	0.00533285	0.3125	0.46875	0.625	0	train_set
Ethambutol	SAMEA7561323	SAMEA7561323	4.8	4	0.00885391	0.625	0.9375	1.25	0	train_set
Ethambutol	SAMEA7561324	SAMEA7561324	4.1.2	4	0.0230801	0.3125	0.46875	0.625	0	train_set
Ethambutol	SAMEA7561325	SAMEA7561325	4.3.3	4	0.00703702	0.625	0.9375	1.25	0	train_set
Ethambutol	SAMEA7561327	SAMEA7561327	4.1.2	4	0.0194564	2.5	3.75	5	0	train_set
Ethambutol	SAMEA7561328	SAMEA7561328	4.4.1.1	4	0.00562332	0.625	0.9375	1.25	0	train_set
Ethambutol	SAMEA7561329	SAMEA7561329	4.1.2.1	4	0.0139294	0.625	0.9375	1.25	0	train_set
Ethambutol	SAMEA7561330	SAMEA7561330	4.7	4	0.00829657	0.3125	0.46875	0.625	0	train_set
Ethambutol	SAMEA7561331	SAMEA7561331	4.1.2.1	4	0.0162268	0.625	0.9375	1.25	0	train_set
Ethambutol	SAMEA7561333	SAMEA7561333	4.8	4	0.00862156	0.3125	0.46875	0.625	0	validation_set
Ethambutol	SAMEA7561335	SAMEA7561335	4.4.1.1	4	0.00605993	0.625	0.9375	1.25	0	train_set
Ethambutol	SAMEA7561336	SAMEA7561336	4.1.2.1	4	0.00956284	0.3125	0.46875	0.625	0	train_set
Ethambutol	SAMEA7561337	SAMEA7561337	4.7	4	0.00798403	5	7.5	10	1	train_set
Ethambutol	SAMEA7561338	SAMEA7561338	4.1.2.1	4	0.0143862	2.5	3.75	5	0	train_set
Ethambutol	SAMEA7561339	SAMEA7561339	4.8	4	0.00650685	0.625	0.9375	1.25	0	validation_set
Ethambutol	SAMEA7561341	SAMEA7561341	4.4.1.1	4	0.00554829	0.625	0.9375	1.25	0	validation_set
Ethambutol	SAMEA7561342	SAMEA7561342	4.1.2.1	4	0.0164928	0.625	0.9375	1.25	0	train_set
Ethambutol	SAMEA7561343	SAMEA7561343	4.3.3	4	0.00575741	0.625	0.9375	1.25	0	train_set
Ethambutol	SAMEA7561344	SAMEA7561344	4.8	4	0.01848	0.625	0.9375	1.25	0	validation_set
Ethambutol	SAMEA7561345	SAMEA7561345	4.3.3	4	0.00744048	0.3125	0.46875	0.625	0	train_set
Ethambutol	SAMEA7561346	SAMEA7561346	4.8	4	0.00646204	5	7.5	10	1	train_set
Ethambutol	SAMEA7561347	SAMEA7561347	2.2.1	2	0.0145783	2.5	3.75	5	0	validation_set
Ethambutol	SAMEA7561348	SAMEA7561348	4.8	4	0.00742204	2.5	3.75	5	0	train_set
Ethambutol	SAMEA7561349	SAMEA7561349	4.1.2.1	4	0.0161904	0.625	0.9375	1.25	0	train_set
Ethambutol	SAMEA7561350	SAMEA7561350	4.3.4.2	4	0.00526648	0.3125	0.46875	0.625	0	train_set
Ethambutol	SAMEA7561351	SAMEA7561351	4.6.2.2	4	0.00619439	0.625	0.9375	1.25	0	train_set
Ethambutol	SAMEA7561352	SAMEA7561352	4.1.2.1	4	0.0179454	0.3125	0.46875	0.625	0	train_set
Ethambutol	SAMEA7561354	SAMEA7561354	4.1	4	0.0287577	0.3125	0.46875	0.625	0	train_set
Ethambutol	SAMEA7561355	SAMEA7561355	2.2.1	2	0.0104542	2.5	3.75	5	0	train_set
Ethambutol	SAMEA7561356	SAMEA7561356	4.1.2.1	4	0.0131028	0.625	0.9375	1.25	0	train_set
Ethambutol	SAMEA7561357	SAMEA7561357	4.3.1	4	0.00654811	1.25	1.875	2.5	0	train_set
Ethambutol	SAMEA7561358	SAMEA7561358	4.8	4	0.00726953	0.3125	0.46875	0.625	0	train_set
Ethambutol	SAMEA7561362	SAMEA7561362	2.2.1	2	0.019118	1.25	1.875	2.5	0	train_set
Ethambutol	SAMEA7561363	SAMEA7561363	2.2.1	2	0.023248	0.3125	0.46875	0.625	0	train_set
Ethambutol	SAMEA7561364	SAMEA7561364	4.6	4	0.0086553	0.625	0.9375	1.25	0	train_set
Ethambutol	SAMEA7561366	SAMEA7561366	4.8	4	0.0105802	5	7.5	10	1	validation_set
Ethambutol	SAMEA7561367	SAMEA7561367	4.1.1	4	0.0256938	1.25	1.875	2.5	0	train_set
Ethambutol	SAMEA7561368	SAMEA7561368	4.1.2.1	4	0.0239757	0.625	0.9375	1.25	0	train_set
Ethambutol	SAMEA7561370	SAMEA7561370	4.7	4	0.00768832	0.3125	0.46875	0.625	0	train_set
Ethambutol	SAMEA7561371	SAMEA7561371	4.4.1.1	4	0.00969758	0.3125	0.46875	0.625	0	train_set
Ethambutol	SAMEA7561372	SAMEA7561372	4.4.1.2	4	0.00657048	0.3125	0.46875	0.625	0	train_set
Ethambutol	SAMEA7561373	SAMEA7561373	1.2.2	1	0.0140029	0.3125	0.46875	0.625	0	train_set
Ethambutol	SAMEA7561375	SAMEA7561375	4.1.2.1	4	0.0170441	0.625	0.9375	1.25	0	train_set
Ethambutol	SAMEA7561378	SAMEA7561378	4.1.2.1	4	0.0132598	0.3125	0.46875	0.625	0	train_set
Ethambutol	SAMEA7561379	SAMEA7561379	4.1.2.1	4	0.0148395	0.3125	0.46875	0.625	0	validation_set
Ethambutol	SAMEA7561389	SAMEA7561389	2.2.1	2	0.0175684	5	7.5	10	1	train_set
Ethambutol	SAMEA7561395	SAMEA7561395	4.1.2.1	4	0.012838	2.5	3.75	5	0	train_set
Ethambutol	SAMEA7561398	SAMEA7561398	4.1.2.1	4	0.0280384	0.3125	0.46875	0.625	0	train_set
Ethambutol	SAMEA7561400	SAMEA7561400	4.1	4	0.0149584	0.625	0.9375	1.25	0	train_set
Ethambutol	SAMEA7561401	SAMEA7561401	4.1.2	4	0.0208932	0.3125	0.46875	0.625	0	train_set
Ethambutol	SAMEA7561411	SAMEA7561411	4.4.1.1	4	0.00394867	5	7.5	10	1	train_set
Ethambutol	SAMEA7561412	SAMEA7561412	4.9	4	0.00654486	2.5	3.75	5	0	train_set
Ethambutol	SAMEA7561413	SAMEA7561413	2.2.2	2	0.00914897	5	7.5	10	1	train_set
Ethambutol	SAMEA7561415	SAMEA7561415	4.2.1	4	0.0150358	1.25	1.875	2.5	0	train_set
Ethambutol	SAMEA7561420	SAMEA7561420	4.1	4	0.0224676	2.5	3.75	5	0	train_set
Ethambutol	SAMEA7561422	SAMEA7561422	4.1.2.1	4	0.016818	2.5	3.75	5	0	train_set
Ethambutol	SAMEA7561424	SAMEA7561424	4.4.1.1	4	0.0042605	0.625	0.9375	1.25	0	train_set
Ethambutol	SAMEA7561425	SAMEA7561425	4.7	4	0.0108622	2.5	3.75	5	0	train_set
Ethambutol	SAMEA7561428	SAMEA7561428	4.6.2.2	4	0.0063955	0.625	0.9375	1.25	0	train_set
Ethambutol	SAMEA7561429	SAMEA7561429	2.2.1	2	0.0142044	5	7.5	10	1	train_set
Ethambutol	SAMEA7561431	SAMEA7561431	4.2.2	4	0.0210706	10	10	inf	1	train_set
Ethambutol	SAMEA7561432	SAMEA7561432	4.6.2	4	0.011143	1.25	1.875	2.5	0	train_set
Ethambutol	SAMEA7561433	SAMEA7561433	2.2.1	2	0.0116321	0.3125	0.46875	0.625	0	validation_set
Ethambutol	SAMEA7561436	SAMEA7561436	4.8	4	0.0057724	5	7.5	10	1	train_set
Ethambutol	SAMEA7561437	SAMEA7561437	4.8	4	0.0103669	2.5	3.75	5	0	train_set
Ethambutol	SAMEA7561439	SAMEA7561439	4.2.1	4	0.017471	1.25	1.875	2.5	0	validation_set
Ethambutol	SAMEA7561441	SAMEA7561441	2.2.1	2	0.0113173	2.5	3.75	5	0	train_set
Ethambutol	SAMEA7561445	SAMEA7561445	2.2.1	2	0.0100572	5	7.5	10	1	train_set
Ethambutol	SAMEA7561447	SAMEA7561447	2.2.1	2	0.0109843	2.5	3.75	5	0	train_set
Ethambutol	SAMEA7561448	SAMEA7561448	2.2.1	2	0.00982759	1.25	1.875	2.5	0	train_set
Ethambutol	SAMEA7561451	SAMEA7561451	4.8	4	0.00820669	0.625	0.9375	1.25	0	validation_set
Ethambutol	SAMEA7561453	SAMEA7561453	4.6.2.2	4	0.0103525	0.625	0.9375	1.25	0	train_set
Ethambutol	SAMEA7561454	SAMEA7561454	4.1.2.1	4	0.017195	0.625	0.9375	1.25	0	train_set
Ethambutol	SAMEA7561455	SAMEA7561455	4.1.2.1	4	0.0182523	0.625	0.9375	1.25	0	validation_set
Ethambutol	SAMEA7561456	SAMEA7561456	4.1.2.1	4	0.0202736	0.625	0.9375	1.25	0	train_set
Ethambutol	SAMEA7561457	SAMEA7561457	4.3.3	4	0.00851765	0.625	0.9375	1.25	0	train_set
Ethambutol	SAMEA7561458	SAMEA7561458	4.8	4	0.00799756	0.3125	0.46875	0.625	0	train_set
Ethambutol	SAMEA7561460	SAMEA7561460	1.1.2	1	0.018226	0.3125	0.46875	0.625	0	train_set
Ethambutol	SAMEA7561461	SAMEA7561461	1.2.1	1	0.0128904	0.625	0.9375	1.25	0	train_set
Ethambutol	SAMEA7561463	SAMEA7561463	4.8	4	0.00876519	0.625	0.9375	1.25	0	train_set
Ethambutol	SAMEA7561467	SAMEA7561467	4.2.1	4	0.0150068	2.5	3.75	5	0	train_set
Ethambutol	SAMEA7561468	SAMEA7561468	2.2.1	2	0.0107064	2.5	3.75	5	0	train_set
Ethambutol	SAMEA7561469	SAMEA7561469	4.3.4.2	4	0.00743627	0.625	0.9375	1.25	0	train_set
Ethambutol	SAMEA7561471	SAMEA7561471	2.2.1	2	0.0111732	0.3125	0.46875	0.625	0	train_set
Ethambutol	SAMEA7561472	SAMEA7561472	4.2.1	4	0.0155784	1.25	1.875	2.5	0	train_set
Ethambutol	SAMEA7561474	SAMEA7561474	4.8	4	0.00595405	0.625	0.9375	1.25	0	train_set
Ethambutol	SAMEA7561479	SAMEA7561479	2.2.1	2	0.0128142	10	10	inf	1	train_set
Ethambutol	SAMEA7561486	SAMEA7561486	3	3	0.0097236	1.25	1.875	2.5	0	train_set
Ethambutol	SAMEA7561487	SAMEA7561487	4.7	4	0.0657171	1.25	1.875	2.5	0	train_set
Ethambutol	SAMEA7561489	SAMEA7561489	4.1.2.1	4	0.0179954	0.625	0.9375	1.25	0	train_set
Ethambutol	SAMEA7561492	SAMEA7561492	1.2.2	1	0.0268956	2.5	3.75	5	0	train_set
Ethambutol	SAMEA7561494	SAMEA7561494	4.7	4	0.0110497	0.625	0.9375	1.25	0	train_set
Ethambutol	SAMEA7561495	SAMEA7561495	4.8	4	0.00614754	0.625	0.9375	1.25	0	validation_set
Ethambutol	SAMEA7561496	SAMEA7561496	4.1.2.1	4	0.0152822	1.25	1.875	2.5	0	train_set
Ethambutol	SAMEA7561497	SAMEA7561497	4.1.1.1	4	0.00651731	0.3125	0.46875	0.625	0	train_set
Ethambutol	SAMEA7561498	SAMEA7561498	4.4.1.1	4	0.00684369	0.625	0.9375	1.25	0	train_set
Ethambutol	SAMEA7561504	SAMEA7561504	2.2.1	2	0.0119202	1.25	1.875	2.5	0	train_set
Ethambutol	SAMEA7561507	SAMEA7561507	4.7	4	0.00879121	0.625	0.9375	1.25	0	train_set
Ethambutol	SAMEA7561509	SAMEA7561509	4.6.2.2	4	0.008	0.625	0.9375	1.25	0	train_set
Ethambutol	SAMEA7561510	SAMEA7561510	4.9	4	0.00656112	5	7.5	10	1	train_set
Ethambutol	SAMEA7561512	SAMEA7561512	4.1.2.1	4	0.0185185	0.3125	0.46875	0.625	0	train_set
Ethambutol	SAMEA7561514	SAMEA7561514	4.1.2.1	4	0.0166822	0.625	0.9375	1.25	0	validation_set
Ethambutol	SAMEA7561515	SAMEA7561515	4.1.1	4	0.015602	0.625	0.9375	1.25	0	train_set
Ethambutol	SAMEA7561517	SAMEA7561517	4.1.2.1	4	0.0196078	0.625	0.9375	1.25	0	train_set
Ethambutol	SAMEA7561519	SAMEA7561519	2.2.1	2	0.0105356	0.3125	0.46875	0.625	0	train_set
Ethambutol	SAMEA7561521	SAMEA7561521	4.7	4	0.00825369	0.625	0.9375	1.25	0	train_set
Ethambutol	SAMEA7561522	SAMEA7561522	2.2.1	2	0.0125717	0.3125	0.46875	0.625	0	train_set
Ethambutol	SAMEA7561525	SAMEA7561525	4.1.2.1	4	0.0182275	0.625	0.9375	1.25	0	train_set
Ethambutol	SAMEA7561527	SAMEA7561527	4.4.1.1	4	0.00672834	0.3125	0.46875	0.625	0	validation_set
Ethambutol	SAMEA7561528	SAMEA7561528	4.1.2.1	4	0.00946031	0.625	0.9375	1.25	0	validation_set
Ethambutol	SAMEA7561529	SAMEA7561529	4.1	4	0.0158998	0.3125	0.46875	0.625	0	train_set
Ethambutol	SAMEA7561531	SAMEA7561531	3.1.1	3	0.0117483	5	7.5	10	1	train_set
Ethambutol	SAMEA7561535	SAMEA7561535	4.2.2.1	4	0.0162294	5	7.5	10	1	train_set
Ethambutol	SAMEA7561536	SAMEA7561536	4.2.2	4	0.0252163	0.625	0.9375	1.25	0	train_set
Ethambutol	SAMEA7561539	SAMEA7561539	3.1.1	3	0.0157849	5	7.5	10	1	train_set
Ethambutol	SAMEA7561540	SAMEA7561540	4.2.2	4	0.0205705	2.5	3.75	5	0	train_set
Ethambutol	SAMEA7561547	SAMEA7561547	4.8	4	0.00769882	2.5	3.75	5	0	train_set
Ethambutol	SAMEA7561548	SAMEA7561548	4.2.1	4	0.0140718	2.5	3.75	5	0	train_set
Ethambutol	SAMEA7561553	SAMEA7561553	4.6.2.2	4	0.00607399	0	0.15625	0.3125	0	train_set
Ethambutol	SAMEA7561554	SAMEA7561554	4.2.1	4	0.0266711	1.25	1.875	2.5	0	train_set
Ethambutol	SAMEA7561555	SAMEA7561555	4.4.1.1	4	0.00732047	0.625	0.9375	1.25	0	train_set
Ethambutol	SAMEA7561558	SAMEA7561558	4.8	4	0.00795727	2.5	3.75	5	0	train_set
Ethambutol	SAMEA7561560	SAMEA7561560	2.2.1	2	0.0103598	5	7.5	10	1	train_set
Ethambutol	SAMEA7561561	SAMEA7561561	4.6.2.2	4	0.00759249	1.25	1.875	2.5	0	validation_set
Ethambutol	SAMEA7561562	SAMEA7561562	4.6.2.2	4	0.00752089	1.25	1.875	2.5	0	train_set
Ethambutol	SAMEA7561564	SAMEA7561564	1.1.1	1	0.0300824	1.25	1.875	2.5	0	train_set
Ethambutol	SAMEA7561565	SAMEA7561565	3	3	0.0130172	5	7.5	10	1	train_set
Ethambutol	SAMEA7561566	SAMEA7561566	3	3	0.0107042	5	7.5	10	1	validation_set
Ethambutol	SAMEA7561567	SAMEA7561567	3.1.1	3	0.00998246	5	7.5	10	1	train_set
Ethambutol	SAMEA7561572	SAMEA7561572	4.6.2.2	4	0.00606277	0.3125	0.46875	0.625	0	train_set
Ethambutol	SAMEA7561576	SAMEA7561576	4.6.2.2	4	0.00627138	0.625	0.9375	1.25	0	train_set
Ethambutol	SAMEA7561578	SAMEA7561578	4.6.2.2	4	0.00790177	0.3125	0.46875	0.625	0	train_set
Ethambutol	SAMEA7561580	SAMEA7561580	2.2.1	2	0.0151626	40	40	inf	1	train_set
Ethambutol	SAMEA7561581	SAMEA7561581	3.1.1	3	0.00697685	1.25	1.875	2.5	0	train_set
Ethambutol	SAMEA7561582	SAMEA7561582	3	3	0.0113208	5	7.5	10	1	train_set
Ethambutol	SAMEA7561588	SAMEA7561588	4.6.2.2	4	0.00710357	0.3125	0.46875	0.625	0	train_set
Ethambutol	SAMEA7561589	SAMEA7561589	4.3.1	4	0.00684764	0.3125	0.46875	0.625	0	train_set
Ethambutol	SAMEA7561592	SAMEA7561592	4.6.2.2	4	0.0065115	0.3125	0.46875	0.625	0	train_set
Ethambutol	SAMEA7561601	SAMEA7561601	4.6.2.2	4	0.00662347	0.3125	0.46875	0.625	0	validation_set
Ethambutol	SAMEA7561603	SAMEA7561603	4.9	4	0.00679152	0.3125	0.46875	0.625	0	train_set
Ethambutol	SAMEA7561608	SAMEA7561608	3	3	0.011609	0.3125	0.46875	0.625	0	validation_set
Ethambutol	SAMEA7561609	SAMEA7561609	3	3	0.0125651	0.3125	0.46875	0.625	0	train_set
Ethambutol	SAMEA7561613	SAMEA7561613	4.6.2.2	4	0.00594411	0.3125	0.46875	0.625	0	train_set
Ethambutol	SAMEA7561614	SAMEA7561614	4.6.2.2	4	0.00701419	2.5	3.75	5	0	train_set
Ethambutol	SAMEA7561615	SAMEA7561615	4.6.2.2	4	0.0060104	0.3125	0.46875	0.625	0	train_set
Ethambutol	SAMEA7561620	SAMEA7561620	1.2.1	1	0.00987678	1.25	1.875	2.5	0	validation_set
Ethambutol	SAMEA7561624	SAMEA7561624	4.3.4.2	4	0.00666729	0.625	0.9375	1.25	0	train_set
Ethambutol	SAMEA7561804	SAMEA7561804	4.7	4	0.00617479	2.5	3.75	5	0	train_set
Ethambutol	SAMEA7561805	SAMEA7561805	2.2.1	2	0.0116853	2.5	3.75	5	0	train_set
Ethambutol	SAMEA7561806	SAMEA7561806	2.2.1	2	0.0112156	5	7.5	10	1	train_set
Ethambutol	SAMEA7561809	SAMEA7561809	4.8	4	0.00934881	2.5	3.75	5	0	train_set
Ethambutol	SAMEA7561811	SAMEA7561811	4.3.4.2	4	0.00791557	2.5	3.75	5	0	train_set
Ethambutol	SAMEA7561814	SAMEA7561814	2.2.1	2	0.0134412	2.5	3.75	5	0	train_set
Ethambutol	SAMEA7561818	SAMEA7561818	1.2.1	1	0.0125591	0.625	0.9375	1.25	0	train_set
Ethambutol	SAMEA7561819	SAMEA7561819	2.2.1	2	0.011518	1.25	1.875	2.5	0	train_set
Ethambutol	SAMEA7561820	SAMEA7561820	4.8	4	0.00479899	0.3125	0.46875	0.625	0	train_set
Ethambutol	SAMEA7561824	SAMEA7561824	2.2.1	2	0.0159377	2.5	3.75	5	0	validation_set
Ethambutol	SAMEA7561829	SAMEA7561829	2.2.1	2	0.0140065	2.5	3.75	5	0	train_set
Ethambutol	SAMEA7561830	SAMEA7561830	4.9	4	0.00910676	2.5	3.75	5	0	train_set
Ethambutol	SAMEA7561831	SAMEA7561831	4.1.2.1	4	0.00659903	5	7.5	10	1	train_set
Ethambutol	SAMEA7561832	SAMEA7561832	4.2.1	4	0.0136488	5	7.5	10	1	train_set
Ethambutol	SAMEA7561834	SAMEA7561834	4.8	4	0.00966727	2.5	3.75	5	0	train_set
Ethambutol	SAMEA7561839	SAMEA7561839	4.1.2.1	4	0.00585378	2.5	3.75	5	0	train_set
Ethambutol	SAMEA7561845	SAMEA7561845	4.4.1.1	4	0.00888306	0.3125	0.46875	0.625	0	train_set
Ethambutol	SAMEA7561846	SAMEA7561846	4.4.1.1	4	0.00883913	0.3125	0.46875	0.625	0	train_set
Ethambutol	SAMEA7561850	SAMEA7561850	4.8	4	0.0119937	2.5	3.75	5	0	train_set
Ethambutol	SAMEA7561854	SAMEA7561854	4.2.1	4	0.0189702	2.5	3.75	5	0	train_set
Ethambutol	SAMEA7561857	SAMEA7561857	3	3	0.0118335	0.625	0.9375	1.25	0	train_set
Ethambutol	SAMEA7561860	SAMEA7561860	4.1.1.3	4	0.0134228	0.3125	0.46875	0.625	0	train_set
Ethambutol	SAMEA7561868	SAMEA7561868	4.1.2.1	4	0.0180969	1.25	1.875	2.5	0	train_set
Ethambutol	SAMEA7561869	SAMEA7561869	4.6.2.2	4	0.00763832	1.25	1.875	2.5	0	validation_set
Ethambutol	SAMEA7561875	SAMEA7561875	4.3.4.2	4	0.00639659	0.625	0.9375	1.25	0	train_set
Ethambutol	SAMEA7561879	SAMEA7561879	3	3	0.0115533	0.625	0.9375	1.25	0	train_set
Ethambutol	SAMEA7561887	SAMEA7561887	3	3	0.00817996	0.625	0.9375	1.25	0	train_set
Ethambutol	SAMEA7561898	SAMEA7561898	4.1.1.3	4	0.0181409	0.625	0.9375	1.25	0	train_set
Ethambutol	SAMEA7561903	SAMEA7561903	4.1.1.3	4	0.011583	0.625	0.9375	1.25	0	train_set
Ethambutol	SAMEA7561913	SAMEA7561913	1.2.1	1	0.00711148	0.625	0.9375	1.25	0	train_set
Ethambutol	SAMEA7561915	SAMEA7561915	4.5	4	0.00769231	0.625	0.9375	1.25	0	train_set
Ethambutol	SAMEA7561921	SAMEA7561921	4.1.2.1	4	0.0198958	0.625	0.9375	1.25	0	train_set
Ethambutol	SAMEA7561923	SAMEA7561923	4.7	4	0.00748263	0.625	0.9375	1.25	0	train_set
Ethambutol	SAMEA7561926	SAMEA7561926	4.7	4	0.0115725	0.625	0.9375	1.25	0	train_set
Ethambutol	SAMEA7561942	SAMEA7561942	4.8	4	0.00709343	0.3125	0.46875	0.625	0	train_set
Ethambutol	SAMEA7561943	SAMEA7561943	4.8	4	0.010989	0.3125	0.46875	0.625	0	train_set
Ethambutol	SAMEA7561944	SAMEA7561944	3	3	0.0127732	0.625	0.9375	1.25	0	train_set
Ethambutol	SAMEA7561950	SAMEA7561950	4.8	4	0.00601863	0.625	0.9375	1.25	0	train_set
Ethambutol	SAMEA7561952	SAMEA7561952	4.3.4.2	4	0.00453559	0.625	0.9375	1.25	0	train_set
Ethambutol	SAMEA7561958	SAMEA7561958	4.1.2.1	4	0.0133699	0.625	0.9375	1.25	0	train_set
Ethambutol	SAMEA7561959	SAMEA7561959	4.8	4	0.00831099	0.3125	0.46875	0.625	0	train_set
Ethambutol	SAMEA7561960	SAMEA7561960	4.3.3	4	0.00906394	0.3125	0.46875	0.625	0	train_set
Ethambutol	SAMEA7561963	SAMEA7561963	3	3	0.0106318	0.625	0.9375	1.25	0	train_set
Ethambutol	SAMEA7561968	SAMEA7561968	4.8	4	0.0120942	0.3125	0.46875	0.625	0	train_set
Ethambutol	SAMEA7561971	SAMEA7561971	4.1.2	4	0.0196132	0.3125	0.46875	0.625	0	train_set
Ethambutol	SAMEA7561973	SAMEA7561973	1.1.3	1	0.0199102	0.625	0.9375	1.25	0	train_set
Ethambutol	SAMEA7561976	SAMEA7561976	4.8	4	0.00832429	0.3125	0.46875	0.625	0	train_set
Ethambutol	SAMEA7561977	SAMEA7561977	4.8	4	0.00788036	0.3125	0.46875	0.625	0	train_set
Ethambutol	SAMEA7561979	SAMEA7561979	4.1.2.1	4	0.0186097	0.625	0.9375	1.25	0	train_set
Ethambutol	SAMEA7561981	SAMEA7561981	4.3.1	4	0.00586682	0.3125	0.46875	0.625	0	train_set
Ethambutol	SAMEA7561984	SAMEA7561984	2.2.1	2	0.00884671	0.625	0.9375	1.25	0	train_set
Ethambutol	SAMEA7561986	SAMEA7561986	4.1.2.1	4	0.0206469	0.3125	0.46875	0.625	0	train_set
Ethambutol	SAMEA7561987	SAMEA7561987	BOV_AFRI	BOV_AFRI	0.0195205	0.3125	0.46875	0.625	0	train_set
Ethambutol	SAMEA7561988	SAMEA7561988	2.2.1	2	0.0129444	2.5	3.75	5	0	train_set
Ethambutol	SAMEA7561989	SAMEA7561989	4.8	4	0.00521048	0.625	0.9375	1.25	0	train_set
Ethambutol	SAMEA7561991	SAMEA7561991	4.8	4	0.00868822	1.25	1.875	2.5	0	train_set
Ethambutol	SAMEA7561994	SAMEA7561994	4.1.2.1	4	0.0121722	0.3125	0.46875	0.625	0	train_set
Ethambutol	SAMEA7561996	SAMEA7561996	BOV_AFRI	BOV_AFRI	0.0241024	0.625	0.9375	1.25	0	train_set
Ethambutol	SAMEA7561998	SAMEA7561998	1.2.1	1	0.0145205	0.3125	0.46875	0.625	0	validation_set
Ethambutol	SAMEA7562000	SAMEA7562000	1.1.2	1	0.0221058	0.625	0.9375	1.25	0	train_set
Ethambutol	SAMEA7562002	SAMEA7562002	4.1.2.1	4	0.0100365	0.625	0.9375	1.25	0	train_set
Ethambutol	SAMEA7562003	SAMEA7562003	6,BOV_AFRI	6,BOV_AFRI	0.0134209	0.625	0.9375	1.25	0	train_set
Ethambutol	SAMEA7562004	SAMEA7562004	4.7	4	0.00742574	0.625	0.9375	1.25	0	train_set
Ethambutol	SAMEA7562012	SAMEA7562012	4.7	4	0.00668951	0.625	0.9375	1.25	0	train_set
Ethambutol	SAMEA7562014	SAMEA7562014	4.2.2	4	0.0287859	0.3125	0.46875	0.625	0	train_set
Ethambutol	SAMEA7562016	SAMEA7562016	2.2.1	2	0.0110901	0.3125	0.46875	0.625	0	train_set
Ethambutol	SAMEA7562017	SAMEA7562017	2.2.1	2	0.0299829	0.625	0.9375	1.25	0	train_set
Ethambutol	SAMEA7562018	SAMEA7562018	2.2.1	2	0.00731545	0.3125	0.46875	0.625	0	train_set
Ethambutol	SAMEA7562020	SAMEA7562020	4.3.1	4	0.00925069	0.625	0.9375	1.25	0	validation_set
Ethambutol	SAMEA7562021	SAMEA7562021	2.2.1	2	0.0127467	0.3125	0.46875	0.625	0	train_set
Ethambutol	SAMEA7562022	SAMEA7562022	2.2.1	2	0.0124257	0.625	0.9375	1.25	0	validation_set
Ethambutol	SAMEA7562023	SAMEA7562023	4.1.2.1	4	0.0179445	2.5	3.75	5	0	train_set
Ethambutol	SAMEA7562026	SAMEA7562026	3	3	0.0148431	0.3125	0.46875	0.625	0	train_set
Ethambutol	SAMEA7562030	SAMEA7562030	3	3	0.0101626	1.25	1.875	2.5	0	train_set
Ethambutol	SAMEA7562031	SAMEA7562031	4.2.2	4	0.025534	0.625	0.9375	1.25	0	train_set
Ethambutol	SAMEA7562034	SAMEA7562034	4.1.2.1	4	0.018587	0.625	0.9375	1.25	0	train_set
Ethambutol	SAMEA7562035	SAMEA7562035	2.2.1	2	0.0116046	2.5	3.75	5	0	validation_set
Ethambutol	SAMEA7562038	SAMEA7562038	2.2.1	2	0.0117099	0.625	0.9375	1.25	0	train_set
Ethambutol	SAMEA7562040	SAMEA7562040	4.3.4.2	4	0.00822199	0.625	0.9375	1.25	0	train_set
Ethambutol	SAMEA7562041	SAMEA7562041	4.8	4	0.0068563	2.5	3.75	5	0	validation_set
Ethambutol	SAMEA7562044	SAMEA7562044	4.1.2.1	4	0.00801078	0.3125	0.46875	0.625	0	train_set
Ethambutol	SAMEA7562072	SAMEA7562072	BOV_AFRI	BOV_AFRI	0.017794	0.3125	0.46875	0.625	0	train_set
Ethambutol	SAMEA7562075	SAMEA7562075	2.2.2	2	0.012428	5	7.5	10	1	train_set
Ethambutol	SAMEA7562077	SAMEA7562077	6,BOV_AFRI	6,BOV_AFRI	0.0165114	0.3125	0.46875	0.625	0	train_set
Ethambutol	SAMEA7562078	SAMEA7562078	6,BOV_AFRI	6,BOV_AFRI	0.0120938	0.625	0.9375	1.25	0	train_set
Ethambutol	SAMEA7562092	SAMEA7562092	4.1.2.1	4	0.0137404	0.625	0.9375	1.25	0	train_set
Ethambutol	SAMEA7562095	SAMEA7562095	4.3.2	4	0.00931838	0.3125	0.46875	0.625	0	train_set
Ethambutol	SAMEA7562106	SAMEA7562106	4.2.2.1	4	0.0197691	0.625	0.9375	1.25	0	validation_set
Ethambutol	SAMEA7562110	SAMEA7562110	4.3.1	4	0.00817414	40	40	inf	1	train_set
Ethambutol	SAMEA7562115	SAMEA7562115	4.1.2.1	4	0.0168405	0.625	0.9375	1.25	0	train_set
Ethambutol	SAMEA7562118	SAMEA7562118	4.1.2.1	4	0.0165781	0.625	0.9375	1.25	0	train_set
Ethambutol	SAMEA7562119	SAMEA7562119	4.1.2.1	4	0.017619	1.25	1.875	2.5	0	validation_set
Ethambutol	SAMEA7562121	SAMEA7562121	4.6.2.2	4	0.00630088	0.625	0.9375	1.25	0	train_set
Ethambutol	SAMEA7562123	SAMEA7562123	4.3.3	4	0.00640309	0.625	0.9375	1.25	0	train_set
Ethambutol	SAMEA7562124	SAMEA7562124	1.2.1	1	0.014908	0.625	0.9375	1.25	0	train_set
Ethambutol	SAMEA7562128	SAMEA7562128	4.1.2.1	4	0.0211279	0.625	0.9375	1.25	0	train_set
Ethambutol	SAMEA7562130	SAMEA7562130	4.1	4	0.0286494	0.3125	0.46875	0.625	0	train_set
Ethambutol	SAMEA7562132	SAMEA7562132	4.1.2.1	4	0.0202625	0.625	0.9375	1.25	0	train_set
Ethambutol	SAMEA7562133	SAMEA7562133	4	4	0.0123434	0.625	0.9375	1.25	0	train_set
Ethambutol	SAMEA7562139	SAMEA7562139	4.8	4	0.00520935	0.625	0.9375	1.25	0	train_set
Ethambutol	SAMEA7562149	SAMEA7562149	4.2.1	4	0.0170803	1.25	1.875	2.5	0	train_set
Ethambutol	SAMEA7562161	SAMEA7562161	4.2.1	4	0.0202961	1.25	1.875	2.5	0	train_set
Ethambutol	SAMEA7562169	SAMEA7562169	4.1.2	4	0.0253859	0.3125	0.46875	0.625	0	train_set
Ethambutol	SAMEA7562174	SAMEA7562174	4.1.2.1	4	0.0199465	1.25	1.875	2.5	0	train_set
Ethambutol	SAMEA7562185	SAMEA7562185	4.8	4	0.0131579	0.625	0.9375	1.25	0	train_set
Ethambutol	SAMEA7562188	SAMEA7562188	4.1.2.1	4	0.0212459	1.25	1.875	2.5	0	train_set
Ethambutol	SAMEA7562190	SAMEA7562190	4.7	4	0.00905563	0.625	0.9375	1.25	0	train_set
Ethambutol	SAMEA7562198	SAMEA7562198	4.3.3	4	0.00557139	1.25	1.875	2.5	0	train_set
Ethambutol	SAMEA7562202	SAMEA7562202	4.3.4.1	4	0.0153115	1.25	1.875	2.5	0	train_set
Ethambutol	SAMEA7562205	SAMEA7562205	4.8	4	0.00631543	0.625	0.9375	1.25	0	train_set
Ethambutol	SAMEA7562210	SAMEA7562210	4.1.2.1	4	0.0138949	1.25	1.875	2.5	0	train_set
Ethambutol	SAMEA7562221	SAMEA7562221	4.3.4.2	4	0.00942029	1.25	1.875	2.5	0	train_set
Ethambutol	SAMEA7562227	SAMEA7562227	4.3.3	4	0.0111513	0.625	0.9375	1.25	0	train_set
Ethambutol	SAMEA7562228	SAMEA7562228	4.8	4	0.0106178	2.5	3.75	5	0	train_set
Ethambutol	SAMEA7562232	SAMEA7562232	1.1.3	1	0.0178637	0.625	0.9375	1.25	0	train_set
Ethambutol	SAMEA7562233	SAMEA7562233	4.2.1	4	0.0194291	1.25	1.875	2.5	0	train_set
Ethambutol	SAMEA7562261	SAMEA7562261	2.2.1	2	0.0107418	0.3125	0.46875	0.625	0	validation_set
Ethambutol	SAMEA7562262	SAMEA7562262	2.2.1	2	0.0130382	10	10	inf	1	train_set
Ethambutol	SAMEA7562266	SAMEA7562266	2.2.1	2	0.0137066	1.25	1.875	2.5	0	train_set
Ethambutol	SAMEA7562268	SAMEA7562268	4.3.3	4	0.00330306	10	10	inf	1	train_set
Ethambutol	SAMEA7562274	SAMEA7562274	4.8	4	0.0104853	0.625	0.9375	1.25	0	train_set
Ethambutol	SAMEA7562275	SAMEA7562275	1.2.1	1	0.0112573	0.625	0.9375	1.25	0	train_set
Ethambutol	SAMEA7562276	SAMEA7562276	2.2.1	2	0.00764019	5	7.5	10	1	train_set
Ethambutol	SAMEA7562279	SAMEA7562279	4.3.3	4	0.00493849	0.625	0.9375	1.25	0	train_set
Ethambutol	SAMEA7562280	SAMEA7562280	4.3.4.2	4	0.00689655	0.625	0.9375	1.25	0	train_set
Ethambutol	SAMEA7562281	SAMEA7562281	4.3.3	4	0.00435083	0.625	0.9375	1.25	0	train_set
Ethambutol	SAMEA7562283	SAMEA7562283	4.1.2.1	4	0.0123227	0.625	0.9375	1.25	0	train_set
Ethambutol	SAMEA7562284	SAMEA7562284	2.2.1	2	0.0124839	5	7.5	10	1	train_set
Ethambutol	SAMEA7562285	SAMEA7562285	2.2.1	2	0.00975869	0.625	0.9375	1.25	0	train_set
Ethambutol	SAMEA7562295	SAMEA7562295	4.8	4	0.00516995	10	10	inf	1	train_set
Ethambutol	SAMEA7562301	SAMEA7562301	4.8	4	0.00623426	0.625	0.9375	1.25	0	train_set
Ethambutol	SAMEA7562305	SAMEA7562305	4.8	4	0.00617178	2.5	3.75	5	0	train_set
Ethambutol	SAMEA7562306	SAMEA7562306	4.4.1.1	4	0.00839902	0.625	0.9375	1.25	0	train_set
Ethambutol	SAMEA7562307	SAMEA7562307	4.8	4	0.00748517	0.625	0.9375	1.25	0	train_set
Ethambutol	SAMEA7562309	SAMEA7562309	4.4.1.1	4	0.00651515	0.625	0.9375	1.25	0	train_set
Ethambutol	SAMEA7562312	SAMEA7562312	4.4.1.1	4	0.00531049	0.625	0.9375	1.25	0	train_set
Ethambutol	SAMEA7562315	SAMEA7562315	3.1.1	3	0.010792	1.25	1.875	2.5	0	train_set
Ethambutol	SAMEA7562316	SAMEA7562316	2.2.1	2	0.00930344	0.3125	0.46875	0.625	0	train_set
Ethambutol	SAMEA7562321	SAMEA7562321	3	3	0.0114007	0.625	0.9375	1.25	0	train_set
Ethambutol	SAMEA7562325	SAMEA7562325	4.6.2	4	0.0070922	0.625	0.9375	1.25	0	train_set
Ethambutol	SAMEA7562328	SAMEA7562328	4.6.2.2	4	0.00668968	0.625	0.9375	1.25	0	train_set
Ethambutol	SAMEA7562330	SAMEA7562330	2.2.1	2	0.00973132	0.3125	0.46875	0.625	0	train_set
Ethambutol	SAMEA7562341	SAMEA7562341	4.3.4.2	4	0.00666009	0.3125	0.46875	0.625	0	train_set
Ethambutol	SAMEA7562343	SAMEA7562343	4.1.2.1	4	0.01378	0.3125	0.46875	0.625	0	train_set
Ethambutol	SAMEA7562345	SAMEA7562345	4.7	4	0.00691222	0.625	0.9375	1.25	0	train_set
Ethambutol	SAMEA7562346	SAMEA7562346	4.1.2.1	4	0.0181403	0.625	0.9375	1.25	0	train_set
Ethambutol	SAMEA7562347	SAMEA7562347	4.1.2.1	4	0.0138698	0.625	0.9375	1.25	0	train_set
Ethambutol	SAMEA7562348	SAMEA7562348	1.2.2	1	0.0219714	0.625	0.9375	1.25	0	train_set
Ethambutol	SAMEA7562351	SAMEA7562351	4.2.1	4	0.0133195	1.25	1.875	2.5	0	train_set
Ethambutol	SAMEA7562352	SAMEA7562352	4.7	4	0.00696527	0.3125	0.46875	0.625	0	train_set
Ethambutol	SAMEA7562354	SAMEA7562354	4.3	4	0.00788603	0.3125	0.46875	0.625	0	train_set
Ethambutol	SAMEA7562356	SAMEA7562356	4.7	4	0.00580998	0.625	0.9375	1.25	0	train_set
Ethambutol	SAMEA7562358	SAMEA7562358	4.8	4	0.0109973	0.3125	0.46875	0.625	0	train_set
Ethambutol	SAMEA7562359	SAMEA7562359	4.2.2.1	4	0.0184965	1.25	1.875	2.5	0	train_set
Ethambutol	SAMEA7562363	SAMEA7562363	4.3.3	4	0.00835207	0.3125	0.46875	0.625	0	train_set
Ethambutol	SAMEA7562365	SAMEA7562365	4.8	4	0.00963096	2.5	3.75	5	0	validation_set
Ethambutol	SAMEA7562367	SAMEA7562367	4.3.3	4	0.00858264	0.625	0.9375	1.25	0	train_set
Ethambutol	SAMEA7562368	SAMEA7562368	4.3.3	4	0.00405915	0.625	0.9375	1.25	0	train_set
Ethambutol	SAMEA7562371	SAMEA7562371	1.1.2	1	0.0272694	5	7.5	10	1	train_set
Ethambutol	SAMEA7562374	SAMEA7562374	4.5	4	0.0110724	0.3125	0.46875	0.625	0	train_set
Ethambutol	SAMEA7562376	SAMEA7562376	3	3	0.0151335	2.5	3.75	5	0	train_set
Ethambutol	SAMEA7562377	SAMEA7562377	3	3	0.0166852	1.25	1.875	2.5	0	train_set
Ethambutol	SAMEA7562380	SAMEA7562380	3	3	0.0237138	0.625	0.9375	1.25	0	train_set
Ethambutol	SAMEA7562381	SAMEA7562381	3	3	0.0143728	0.3125	0.46875	0.625	0	train_set
Ethambutol	SAMEA7562382	SAMEA7562382	3	3	0.0137114	2.5	3.75	5	0	train_set
Ethambutol	SAMEA7562385	SAMEA7562385	3	3	0.0117503	2.5	3.75	5	0	train_set
Ethambutol	SAMEA7562386	SAMEA7562386	3	3	0.010257	1.25	1.875	2.5	0	train_set
Ethambutol	SAMEA7562388	SAMEA7562388	4.5	4	0.00628033	2.5	3.75	5	0	train_set
Ethambutol	SAMEA7562390	SAMEA7562390	3	3	0.0104646	2.5	3.75	5	0	train_set
Ethambutol	SAMEA7562391	SAMEA7562391	3	3	0.00808252	2.5	3.75	5	0	train_set
Ethambutol	SAMEA7562395	SAMEA7562395	4.1.2.1	4	0.0148756	2.5	3.75	5	0	train_set
Ethambutol	SAMEA7562397	SAMEA7562397	3	3	0.0100275	0.3125	0.46875	0.625	0	validation_set
Ethambutol	SAMEA7562398	SAMEA7562398	3	3	0.012	5	7.5	10	1	train_set
Ethambutol	SAMEA7562401	SAMEA7562401	4.9	4	0.0133136	2.5	3.75	5	0	train_set
Ethambutol	SAMEA7562402	SAMEA7562402	4.5	4	0.0119272	1.25	1.875	2.5	0	train_set
Ethambutol	SAMEA7562406	SAMEA7562406	3	3	0.013381	2.5	3.75	5	0	train_set
Ethambutol	SAMEA7562407	SAMEA7562407	3	3	0.0135445	0.625	0.9375	1.25	0	train_set
Ethambutol	SAMEA7562412	SAMEA7562412	3	3	0.0166083	0.625	0.9375	1.25	0	train_set
Ethambutol	SAMEA7562413	SAMEA7562413	3	3	0.0149626	1.25	1.875	2.5	0	train_set
Ethambutol	SAMEA7562417	SAMEA7562417	4.6	4	0.00739617	2.5	3.75	5	0	train_set
Ethambutol	SAMEA7562419	SAMEA7562419	4.1	4	0.0304019	1.25	1.875	2.5	0	train_set
Ethambutol	SAMEA7562420	SAMEA7562420	4.6.2.2	4	0.00594558	0.3125	0.46875	0.625	0	validation_set
Ethambutol	SAMEA7562421	SAMEA7562421	4.6.2.2	4	0.00581492	0.3125	0.46875	0.625	0	train_set
Ethambutol	SAMEA7562422	SAMEA7562422	4.6.2.2	4	0.00561576	0.3125	0.46875	0.625	0	train_set
Ethambutol	SAMEA7562423	SAMEA7562423	4.6.2.2	4	0.00480452	0.15	0.23125	0.3125	0	train_set
Ethambutol	SAMEA7562424	SAMEA7562424	4.6.2.2	4	0.00670654	0.625	0.9375	1.25	0	validation_set
Ethambutol	SAMEA7562426	SAMEA7562426	4.6.2.2	4	0.00601753	0.625	0.9375	1.25	0	train_set
Ethambutol	SAMEA7562427	SAMEA7562427	4.6.2.2	4	0.0059687	1.25	1.875	2.5	0	train_set
Ethambutol	SAMEA7562429	SAMEA7562429	4.1.2.1	4	0.0169797	1.25	1.875	2.5	0	train_set
Ethambutol	SAMEA7562430	SAMEA7562430	4.1.2.1	4	0.0138662	0.3125	0.46875	0.625	0	train_set
Ethambutol	SAMEA7562433	SAMEA7562433	4.6	4	0.00911011	0.625	0.9375	1.25	0	train_set
Ethambutol	SAMEA7562437	SAMEA7562437	4.6.2.2	4	0.00554415	0.3125	0.46875	0.625	0	train_set
Ethambutol	SAMEA7562450	SAMEA7562450	2.2.1	2	0.0090151	0.625	0.9375	1.25	0	train_set
Ethambutol	SAMEA7562451	SAMEA7562451	4.1.2.1	4	0.00861269	0.3125	0.46875	0.625	0	train_set
Ethambutol	SAMEA7562452	SAMEA7562452	4.1.2.1	4	0.00843935	0.625	0.9375	1.25	0	train_set
Ethambutol	SAMEA7562454	SAMEA7562454	2.2.1	2	0.0126921	0.625	0.9375	1.25	0	train_set
Ethambutol	SAMEA7562455	SAMEA7562455	4.8	4	0.0125586	0.625	0.9375	1.25	0	train_set
Ethambutol	SAMEA7562456	SAMEA7562456	2.2.1	2	0.0152722	0.3125	0.46875	0.625	0	train_set
Ethambutol	SAMEA7562457	SAMEA7562457	2.2.1	2	0.0156274	5	7.5	10	1	train_set
Ethambutol	SAMEA7562458	SAMEA7562458	4.5	4	0.00968488	0.3125	0.46875	0.625	0	train_set
Ethambutol	SAMEA7562461	SAMEA7562461	2.2.1	2	0.0159186	0.3125	0.46875	0.625	0	train_set
Ethambutol	SAMEA7562462	SAMEA7562462	2.2.1	2	0.0122401	1.25	1.875	2.5	0	validation_set
Ethambutol	SAMEA7562466	SAMEA7562466	4.8	4	0.00814526	2.5	3.75	5	0	train_set
Ethambutol	SAMEA7562467	SAMEA7562467	2.2.1	2	0.0148449	0.3125	0.46875	0.625	0	train_set
Ethambutol	SAMEA7562468	SAMEA7562468	2.2.1	2	0.0163591	0.625	0.9375	1.25	0	train_set
Ethambutol	SAMEA7562470	SAMEA7562470	2.2.1	2	0.0133636	1.25	1.875	2.5	0	train_set
Ethambutol	SAMEA7562471	SAMEA7562471	2.2.1	2	0.018308	0.3125	0.46875	0.625	0	train_set
Ethambutol	SAMEA7562475	SAMEA7562475	2.2.1	2	0.0110356	0.3125	0.46875	0.625	0	validation_set
Ethambutol	SAMEA7562476	SAMEA7562476	2.2.1	2	0.0130706	1.25	1.875	2.5	0	validation_set
Ethambutol	SAMEA7562477	SAMEA7562477	2.2.1	2	0.0113872	1.25	1.875	2.5	0	train_set
Ethambutol	SAMEA7562481	SAMEA7562481	2.2.1	2	0.0100126	0.3125	0.46875	0.625	0	train_set
Ethambutol	SAMEA7562485	SAMEA7562485	2.2.1	2	0.0114447	0.3125	0.46875	0.625	0	validation_set
Ethambutol	SAMEA7562488	SAMEA7562488	4.3.3	4	0.00691134	0.3125	0.46875	0.625	0	train_set
Ethambutol	SAMEA7562490	SAMEA7562490	4.5	4	0.0061714	0.3125	0.46875	0.625	0	train_set
Ethambutol	SAMEA7562491	SAMEA7562491	2.2.1	2	0.0124478	1.25	1.875	2.5	0	train_set
Ethambutol	SAMEA7562492	SAMEA7562492	2.2.1	2	0.0108383	0.625	0.9375	1.25	0	train_set
Ethambutol	SAMEA7562495	SAMEA7562495	2.2.1	2	0.0141723	0.625	0.9375	1.25	0	train_set
Ethambutol	SAMEA7562496	SAMEA7562496	2.2.1	2	0.0132204	1.25	1.875	2.5	0	train_set
Ethambutol	SAMEA7562498	SAMEA7562498	4.8	4	0.00756447	0.3125	0.46875	0.625	0	train_set
Ethambutol	SAMEA7562501	SAMEA7562501	2.2.1	2	0.0122444	5	7.5	10	1	train_set
Ethambutol	SAMEA7562502	SAMEA7562502	2.2.1	2	0.0132176	1.25	1.875	2.5	0	train_set
Ethambutol	SAMEA7562505	SAMEA7562505	2.2.1	2	0.00969038	0.3125	0.46875	0.625	0	train_set
Ethambutol	SAMEA7562507	SAMEA7562507	2.2.1	2	0.0148054	2.5	3.75	5	0	train_set
Ethambutol	SAMEA7562508	SAMEA7562508	2.2.1	2	0.0120181	0.3125	0.46875	0.625	0	train_set
Ethambutol	SAMEA7562511	SAMEA7562511	2.2.1	2	0.0116897	5	7.5	10	1	train_set
Ethambutol	SAMEA7562512	SAMEA7562512	2.2.1	2	0.0113977	0.3125	0.46875	0.625	0	train_set
Ethambutol	SAMEA7562514	SAMEA7562514	2.2.1	2	0.0118774	5	7.5	10	1	train_set
Ethambutol	SAMEA7562515	SAMEA7562515	4.1.2.1	4	0.0176745	0.3125	0.46875	0.625	0	train_set
Ethambutol	SAMEA7562517	SAMEA7562517	2.2.1	2	0.014452	0.3125	0.46875	0.625	0	train_set
Ethambutol	SAMEA7562518	SAMEA7562518	3	3	0.0138839	0.3125	0.46875	0.625	0	train_set
Ethambutol	SAMEA7562519	SAMEA7562519	2.2.1	2	0.0103875	1.25	1.875	2.5	0	train_set
Ethambutol	SAMEA7562520	SAMEA7562520	2.2.1	2	0.011006	5	7.5	10	1	train_set
Ethambutol	SAMEA7562521	SAMEA7562521	2.2.1	2	0.015074	0.3125	0.46875	0.625	0	train_set
Ethambutol	SAMEA7562522	SAMEA7562522	4.8	4	0.0110089	0.3125	0.46875	0.625	0	train_set
Ethambutol	SAMEA7562525	SAMEA7562525	4.8	4	0.00627558	0.3125	0.46875	0.625	0	train_set
Ethambutol	SAMEA7562527	SAMEA7562527	4.8	4	0.0117462	0.3125	0.46875	0.625	0	train_set
Ethambutol	SAMEA7562528	SAMEA7562528	2.2.1	2	0.0119489	0.625	0.9375	1.25	0	train_set
Ethambutol	SAMEA7562529	SAMEA7562529	2.2.1	2	0.0101841	0.3125	0.46875	0.625	0	train_set
Ethambutol	SAMEA7562534	SAMEA7562534	2.2.1	2	0.0133679	1.25	1.875	2.5	0	train_set
Ethambutol	SAMEA7562535	SAMEA7562535	4.3.3	4	0.00766995	0.3125	0.46875	0.625	0	validation_set
Ethambutol	SAMEA7562537	SAMEA7562537	4.1.2.1	4	0.0217482	0.3125	0.46875	0.625	0	train_set
Ethambutol	SAMEA7562538	SAMEA7562538	2.2.1	2	0.0132157	1.25	1.875	2.5	0	train_set
Ethambutol	SAMEA7562543	SAMEA7562543	4.3.3	4	0.0098174	0.3125	0.46875	0.625	0	train_set
Ethambutol	SAMEA7562544	SAMEA7562544	2.2.1	2	0.0130315	5	7.5	10	1	train_set
Ethambutol	SAMEA7562545	SAMEA7562545	2.2.1	2	0.0118626	1.25	1.875	2.5	0	train_set
Ethambutol	SAMEA7562546	SAMEA7562546	2.2.1	2	0.0126774	2.5	3.75	5	0	train_set
Ethambutol	SAMEA7562548	SAMEA7562548	3	3	0.0161083	0.625	0.9375	1.25	0	train_set
Ethambutol	SAMEA7562549	SAMEA7562549	2.2.1	2	0.0137781	0.625	0.9375	1.25	0	train_set
Ethambutol	SAMEA7562550	SAMEA7562550	2.2.1	2	0.0121808	0.3125	0.46875	0.625	0	validation_set
Ethambutol	SAMEA7562551	SAMEA7562551	2.2.1	2	0.0164149	5	7.5	10	1	train_set
Ethambutol	SAMEA7562553	SAMEA7562553	2.2.1	2	0.017447	1.25	1.875	2.5	0	train_set
Ethambutol	SAMEA7562554	SAMEA7562554	2.2.1	2	0.01624	0.625	0.9375	1.25	0	train_set
Ethambutol	SAMEA7562555	SAMEA7562555	2.2.1	2	0.0177233	0.3125	0.46875	0.625	0	train_set
Ethambutol	SAMEA7562559	SAMEA7562559	2.2.1	2	0.0133458	2.5	3.75	5	0	train_set
Ethambutol	SAMEA7562562	SAMEA7562562	2.2.1	2	0.0144257	1.25	1.875	2.5	0	train_set
Ethambutol	SAMEA7562563	SAMEA7562563	2.2.1	2	0.01301	1.25	1.875	2.5	0	train_set
Ethambutol	SAMEA7562564	SAMEA7562564	4.5	4	0.00906736	0.625	0.9375	1.25	0	train_set
Ethambutol	SAMEA7562565	SAMEA7562565	2.2.1	2	0.0160601	0.3125	0.46875	0.625	0	train_set
Ethambutol	SAMEA7562567	SAMEA7562567	2.2.1	2	0.0366741	0.3125	0.46875	0.625	0	train_set
Ethambutol	SAMEA7562568	SAMEA7562568	2.2.1	2	0.0101692	0.3125	0.46875	0.625	0	train_set
Ethambutol	SAMEA7562569	SAMEA7562569	2.2.1	2	0.0109181	5	7.5	10	1	train_set
Ethambutol	SAMEA7562571	SAMEA7562571	2.2.1	2	0.0139897	0.3125	0.46875	0.625	0	validation_set
Ethambutol	SAMEA7562573	SAMEA7562573	2.2.1	2	0.0141938	1.25	1.875	2.5	0	train_set
Ethambutol	SAMEA7562574	SAMEA7562574	2.2.1	2	0.0132413	5	7.5	10	1	train_set
Ethambutol	SAMEA7562576	SAMEA7562576	2.2.1	2	0.0166215	0.3125	0.46875	0.625	0	train_set
Ethambutol	SAMEA7562578	SAMEA7562578	4.3.3	4	0.00920199	0.3125	0.46875	0.625	0	train_set
Ethambutol	SAMEA7562579	SAMEA7562579	2.2.1	2	0.0142072	5	7.5	10	1	train_set
Ethambutol	SAMEA7562580	SAMEA7562580	2.2.1	2	0.0207101	2.5	3.75	5	0	train_set
Ethambutol	SAMEA7562581	SAMEA7562581	4.2.1	4	0.0210743	0.3125	0.46875	0.625	0	validation_set
Ethambutol	SAMEA7562583	SAMEA7562583	4.1.2.1	4	0.0239872	0.3125	0.46875	0.625	0	validation_set
Ethambutol	SAMEA7562584	SAMEA7562584	2.2.1	2	0.0126412	2.5	3.75	5	0	train_set
Ethambutol	SAMEA7562585	SAMEA7562585	2.2.1	2	0.018556	2.5	3.75	5	0	train_set
Ethambutol	SAMEA7562586	SAMEA7562586	4.5	4	0.00707733	0.625	0.9375	1.25	0	validation_set
Ethambutol	SAMEA7562587	SAMEA7562587	2.2.1	2	0.0175362	0.625	0.9375	1.25	0	train_set
Ethambutol	SAMEA7562589	SAMEA7562589	4.1	4	0.024792	0.3125	0.46875	0.625	0	train_set
Ethambutol	SAMEA7562590	SAMEA7562590	2.2.1	2	0.0175264	2.5	3.75	5	0	train_set
Ethambutol	SAMEA7562592	SAMEA7562592	4.2.1	4	0.0197167	0.3125	0.46875	0.625	0	train_set
Ethambutol	SAMEA7562593	SAMEA7562593	2.2.1	2	0.0147075	0.3125	0.46875	0.625	0	train_set
Ethambutol	SAMEA7562594	SAMEA7562594	2.2.1	2	0.0284099	2.5	3.75	5	0	train_set
Ethambutol	SAMEA7562595	SAMEA7562595	2.2.1	2	0.0133896	0.625	0.9375	1.25	0	train_set
Ethambutol	SAMEA7562597	SAMEA7562597	4.3.3	4	0.0066615	2.5	3.75	5	0	train_set
Ethambutol	SAMEA7562599	SAMEA7562599	2.2.1	2	0.0154309	5	7.5	10	1	train_set
Ethambutol	SAMEA7562600	SAMEA7562600	2.2.1	2	0.0147872	2.5	3.75	5	0	train_set
Ethambutol	SAMEA7562601	SAMEA7562601	2.2.1	2	0.0166525	0.3125	0.46875	0.625	0	validation_set
Ethambutol	SAMEA7562603	SAMEA7562603	2.2.1	2	0.0137715	2.5	3.75	5	0	train_set
Ethambutol	SAMEA7562604	SAMEA7562604	2.2.1	2	0.0163027	1.25	1.875	2.5	0	train_set
Ethambutol	SAMEA7562606	SAMEA7562606	2.2.1	2	0.0121964	5	7.5	10	1	validation_set
Ethambutol	SAMEA7562607	SAMEA7562607	2.2.1	2	0.0162911	0.3125	0.46875	0.625	0	train_set
Ethambutol	SAMEA7562608	SAMEA7562608	2.2.1	2	0.0146608	0.3125	0.46875	0.625	0	train_set
Ethambutol	SAMEA7562609	SAMEA7562609	2.2.1	2	0.0148349	2.5	3.75	5	0	train_set
Ethambutol	SAMEA7562610	SAMEA7562610	2.2.1	2	0.0150428	0.3125	0.46875	0.625	0	train_set
Ethambutol	SAMEA7562611	SAMEA7562611	4.5	4	0.0100529	0.625	0.9375	1.25	0	train_set
Ethambutol	SAMEA7562613	SAMEA7562613	2.2.1	2	0.0185891	1.25	1.875	2.5	0	train_set
Ethambutol	SAMEA7562614	SAMEA7562614	2.2.1	2	0.0183314	1.25	1.875	2.5	0	train_set
Ethambutol	SAMEA7562618	SAMEA7562618	4.3.3	4	0.00873362	0.625	0.9375	1.25	0	train_set
Ethambutol	SAMEA7562621	SAMEA7562621	2.2.1	2	0.0147288	0.3125	0.46875	0.625	0	validation_set
Ethambutol	SAMEA7562627	SAMEA7562627	2.2.1	2	0.00877642	0.625	0.9375	1.25	0	train_set
Ethambutol	SAMEA7562631	SAMEA7562631	1.1.1.1	1	0.0171663	0.625	0.9375	1.25	0	train_set
Ethambutol	SAMEA7562632	SAMEA7562632	2.2.1	2	0.00958717	2.5	3.75	5	0	train_set
Ethambutol	SAMEA7562633	SAMEA7562633	1.1.1	1	0.00824471	0.3125	0.46875	0.625	0	train_set
Ethambutol	SAMEA7562634	SAMEA7562634	1.1.1	1	0.0160909	0.625	0.9375	1.25	0	train_set
Ethambutol	SAMEA7562636	SAMEA7562636	1.1.1	1	0.0233176	0.625	0.9375	1.25	0	train_set
Ethambutol	SAMEA7562638	SAMEA7562638	1.1.1.1	1	0.0220837	0.3125	0.46875	0.625	0	train_set
Ethambutol	SAMEA7562639	SAMEA7562639	1.1.1	1	0.00864053	0.625	0.9375	1.25	0	train_set
Ethambutol	SAMEA7562640	SAMEA7562640	2.2.2	2	0.0321252	0.625	0.9375	1.25	0	train_set
Ethambutol	SAMEA7562641	SAMEA7562641	1.1.1.1	1	0.0285248	0.625	0.9375	1.25	0	train_set
Ethambutol	SAMEA7562644	SAMEA7562644	1.1.3	1	0.0213721	0.625	0.9375	1.25	0	train_set
Ethambutol	SAMEA7562651	SAMEA7562651	1.1.1	1	0.0143184	2.5	3.75	5	0	train_set
Ethambutol	SAMEA7562652	SAMEA7562652	4.4.2	4	0.00539575	0.625	0.9375	1.25	0	validation_set
Ethambutol	SAMEA7562655	SAMEA7562655	2.2.1	2	0.00833825	1.25	1.875	2.5	0	train_set
Ethambutol	SAMEA7562656	SAMEA7562656	2.2.1	2	0.00657812	0.625	0.9375	1.25	0	train_set
Ethambutol	SAMEA7562657	SAMEA7562657	2.2.2	2	0.0100021	1.25	1.875	2.5	0	train_set
Ethambutol	SAMEA7562658	SAMEA7562658	2.2.1.1	2	0.0089574	0.15	0.23125	0.3125	0	train_set
Ethambutol	SAMEA7562659	SAMEA7562659	2.2.1.1	2	0.00888077	0.15	0.23125	0.3125	0	train_set
Ethambutol	SAMEA7562660	SAMEA7562660	2.2.2	2	0.00843393	0.625	0.9375	1.25	0	train_set
Ethambutol	SAMEA7562661	SAMEA7562661	1.1.1.1	1	0.0250489	0.625	0.9375	1.25	0	train_set
Ethambutol	SAMEA7562666	SAMEA7562666	2.2.1	2	0.00786489	0.625	0.9375	1.25	0	train_set
Ethambutol	SAMEA7562670	SAMEA7562670	1.1.1.1	1	0.0340576	1.25	1.875	2.5	0	train_set
Ethambutol	SAMEA7562675	SAMEA7562675	1.1.1.1	1	0.0179073	1.25	1.875	2.5	0	train_set
Ethambutol	SAMEA7562677	SAMEA7562677	2.2.1	2	0.00856531	0.15	0.23125	0.3125	0	train_set
Ethambutol	SAMEA7562680	SAMEA7562680	2.2.1.1	2	0.00977368	0.3125	0.46875	0.625	0	train_set
Ethambutol	SAMEA7562681	SAMEA7562681	2.2.1	2	0.0102493	0	0.0375	0.075	0	train_set
Ethambutol	SAMEA7562682	SAMEA7562682	1.1.1	1	0.0345598	1.25	1.875	2.5	0	train_set
Ethambutol	SAMEA7562684	SAMEA7562684	4.1.2	4	0.0230914	0.3125	0.46875	0.625	0	validation_set
Ethambutol	SAMEA7562685	SAMEA7562685	1.1.1.1	1	0.0236123	1.25	1.875	2.5	0	train_set
Ethambutol	SAMEA7562687	SAMEA7562687	2.2.1	2	0.0144556	0.15	0.23125	0.3125	0	train_set
Ethambutol	SAMEA7562689	SAMEA7562689	1.1.1.1	1	0.0272617	1.25	1.875	2.5	0	train_set
Ethambutol	SAMEA7562690	SAMEA7562690	1.1.1.1	1	0.0334389	1.25	1.875	2.5	0	train_set
Ethambutol	SAMEA7562694	SAMEA7562694	2.2.1.1	2	0.0132297	0.625	0.9375	1.25	0	train_set
Ethambutol	SAMEA7562700	SAMEA7562700	2.2.1	2	0.0108052	0.625	0.9375	1.25	0	validation_set
Ethambutol	SAMEA7562701	SAMEA7562701	2.2.1	2	0.0116359	0.625	0.9375	1.25	0	train_set
Ethambutol	SAMEA7562706	SAMEA7562706	4.2.2	4	0.0325332	0.625	0.9375	1.25	0	train_set
Ethambutol	SAMEA7562707	SAMEA7562707	2.2.1.1	2	0.0117792	0.3125	0.46875	0.625	0	train_set
Ethambutol	SAMEA7562708	SAMEA7562708	2.2.1	2	0.00880415	0.625	0.9375	1.25	0	train_set
Ethambutol	SAMEA7562709	SAMEA7562709	2.2.1	2	0.00822454	0.625	0.9375	1.25	0	train_set
Ethambutol	SAMEA7562713	SAMEA7562713	4.5	4	0.00478914	0.3125	0.46875	0.625	0	train_set
Ethambutol	SAMEA7562716	SAMEA7562716	2.2.1.1	2	0.0084424	0.625	0.9375	1.25	0	train_set
Ethambutol	SAMEA7562717	SAMEA7562717	2.2.1	2	0.0106941	1.25	1.875	2.5	0	train_set
Ethambutol	SAMEA7562719	SAMEA7562719	2.2.1	2	0.0109342	0.625	0.9375	1.25	0	validation_set
Ethambutol	SAMEA7562720	SAMEA7562720	2.2.1	2	0.00972534	0.625	0.9375	1.25	0	train_set
Ethambutol	SAMEA7562721	SAMEA7562721	4.1.1.1	4	0.00768314	0.3125	0.46875	0.625	0	train_set
Ethambutol	SAMEA7562724	SAMEA7562724	2.2.1	2	0.00835478	0.625	0.9375	1.25	0	train_set
Ethambutol	SAMEA7562725	SAMEA7562725	2.2.1	2	0.0107202	0.625	0.9375	1.25	0	train_set
Ethambutol	SAMEA7562726	SAMEA7562726	2.2.1	2	0.0104716	0.625	0.9375	1.25	0	train_set
Ethambutol	SAMEA7562729	SAMEA7562729	2.2.1.1	2	0.00919224	1.25	1.875	2.5	0	train_set
Ethambutol	SAMEA7562733	SAMEA7562733	2.2.1	2	0.00801903	0.3125	0.46875	0.625	0	train_set
Ethambutol	SAMEA7562734	SAMEA7562734	1.2.1	1	0.0211202	0.625	0.9375	1.25	0	train_set
Ethambutol	SAMEA7562735	SAMEA7562735	2.2.1.1	2	0.0100106	0.15	0.23125	0.3125	0	train_set
Ethambutol	SAMEA7562737	SAMEA7562737	1.1.1.1	1	0.0224801	1.25	1.875	2.5	0	train_set
Ethambutol	SAMEA7562741	SAMEA7562741	2.2.1	2	0.0114593	0.625	0.9375	1.25	0	train_set
Ethambutol	SAMEA7562743	SAMEA7562743	4.1.2	4	0.0193564	0.3125	0.46875	0.625	0	train_set
Ethambutol	SAMEA7562744	SAMEA7562744	2.2.1	2	0.00893714	0.625	0.9375	1.25	0	validation_set
Ethambutol	SAMEA7562745	SAMEA7562745	2.2.1	2	0.00982268	5	7.5	10	1	train_set
Ethambutol	SAMEA7562747	SAMEA7562747	2.2.1.1	2	0.00913667	0.625	0.9375	1.25	0	train_set
Ethambutol	SAMEA7562749	SAMEA7562749	1.1.1.1	1	0.0359833	1.25	1.875	2.5	0	train_set
Ethambutol	SAMEA7562753	SAMEA7562753	1.1.1	1	0.0147767	0.625	0.9375	1.25	0	train_set
Ethambutol	SAMEA7562755	SAMEA7562755	1.1.1	1	0.0286632	0.625	0.9375	1.25	0	train_set
Ethambutol	SAMEA7562756	SAMEA7562756	2.2.1	2	0.00987118	0.625	0.9375	1.25	0	train_set
Ethambutol	SAMEA7562757	SAMEA7562757	1.1.1.1	1	0.0286402	1.25	1.875	2.5	0	train_set
Ethambutol	SAMEA7562759	SAMEA7562759	1.1.1.1	1	0.0366189	0.625	0.9375	1.25	0	train_set
Ethambutol	SAMEA7562760	SAMEA7562760	4.2.2	4	0.0285678	0.625	0.9375	1.25	0	train_set
Ethambutol	SAMEA7562761	SAMEA7562761	2.2.1	2	0.00799434	0.15	0.23125	0.3125	0	validation_set
Ethambutol	SAMEA7562762	SAMEA7562762	2.2.1	2	0.00806018	0.3125	0.46875	0.625	0	train_set
Ethambutol	SAMEA7562765	SAMEA7562765	2.2.1	2	0.0108964	1.25	1.875	2.5	0	train_set
Ethambutol	SAMEA7562770	SAMEA7562770	4.4.1.1	4	0.00401797	0.625	0.9375	1.25	0	train_set
Ethambutol	SAMEA7562773	SAMEA7562773	2.2.1	2	0.00813317	0.625	0.9375	1.25	0	train_set
Ethambutol	SAMEA7562774	SAMEA7562774	4.3.3	4	0.00541884	0.625	0.9375	1.25	0	train_set
Ethambutol	SAMEA7562776	SAMEA7562776	1.1.1.1	1	0.027644	0.625	0.9375	1.25	0	train_set
Ethambutol	SAMEA7562777	SAMEA7562777	2.2.1	2	0.0114506	0.625	0.9375	1.25	0	train_set
Ethambutol	SAMEA7562779	SAMEA7562779	2.2.1	2	0.0102966	0.3125	0.46875	0.625	0	train_set
Ethambutol	SAMEA7562788	SAMEA7562788	1.1.1.1	1	0.0353081	1.25	1.875	2.5	0	train_set
Ethambutol	SAMEA7562790	SAMEA7562790	1.1.1.1	1	0.0153924	0.625	0.9375	1.25	0	train_set
Ethambutol	SAMEA7562792	SAMEA7562792	1.1.1.1	1	0.0420011	1.25	1.875	2.5	0	validation_set
Ethambutol	SAMEA7562803	SAMEA7562803	2.1	2	0.00838412	1.25	1.875	2.5	0	train_set
Ethambutol	SAMEA7562808	SAMEA7562808	1.1.1.1	1	0.0208837	0.3125	0.46875	0.625	0	train_set
Ethambutol	SAMEA7562810	SAMEA7562810	2.2.1	2	0.0091845	0.3125	0.46875	0.625	0	train_set
Ethambutol	SAMEA7562815	SAMEA7562815	2.2.1	2	0.00856338	0.625	0.9375	1.25	0	train_set
Ethambutol	SAMEA7562818	SAMEA7562818	2.2.1.1	2	0.0108987	0.3125	0.46875	0.625	0	train_set
Ethambutol	SAMEA7562820	SAMEA7562820	2.2.1	2	0.0111169	0.15	0.23125	0.3125	0	train_set
Ethambutol	SAMEA7562821	SAMEA7562821	2.2.1	2	0.0122955	0.15	0.23125	0.3125	0	train_set
Ethambutol	SAMEA7562826	SAMEA7562826	2.2.2	2	0.00790754	0.15	0.23125	0.3125	0	train_set
Ethambutol	SAMEA7562834	SAMEA7562834	2.2.1	2	0.0107349	0.625	0.9375	1.25	0	train_set
Ethambutol	SAMEA7562836	SAMEA7562836	2.1	2	0.00698493	2.5	3.75	5	0	train_set
Ethambutol	SAMEA7562837	SAMEA7562837	2.1	2	0.0192702	1.25	1.875	2.5	0	train_set
Ethambutol	SAMEA7562838	SAMEA7562838	2.2.1	2	0.00962131	0.3125	0.46875	0.625	0	train_set
Ethambutol	SAMEA7562839	SAMEA7562839	1.1.1.1	1	0.0259845	0.3125	0.46875	0.625	0	train_set
Ethambutol	SAMEA7562841	SAMEA7562841	2.2.1.1	2	0.0118761	2.5	3.75	5	0	train_set
Ethambutol	SAMEA7562843	SAMEA7562843	2.2.1	2	0.0152582	0.625	0.9375	1.25	0	train_set
Ethambutol	SAMEA7562845	SAMEA7562845	2.2.1	2	0.0104724	0.3125	0.46875	0.625	0	train_set
Ethambutol	SAMEA7562847	SAMEA7562847	2.2.1	2	0.0111625	0.3125	0.46875	0.625	0	train_set
Ethambutol	SAMEA7562850	SAMEA7562850	2.2.1.1	2	0.0124309	0.625	0.9375	1.25	0	train_set
Ethambutol	SAMEA7562851	SAMEA7562851	2.2.2	2	0.0157491	0.625	0.9375	1.25	0	train_set
Ethambutol	SAMEA7562854	SAMEA7562854	2.2.1	2	0.00743379	0.625	0.9375	1.25	0	train_set
Ethambutol	SAMEA7562856	SAMEA7562856	2.2.1.1	2	0.0101236	0.625	0.9375	1.25	0	train_set
Ethambutol	SAMEA7562857	SAMEA7562857	2.2.1	2	0.0117003	0.625	0.9375	1.25	0	train_set
Ethambutol	SAMEA7562859	SAMEA7562859	2.2.1	2	0.0114481	0.625	0.9375	1.25	0	train_set
Ethambutol	SAMEA7562860	SAMEA7562860	2.2.1	2	0.010473	0.3125	0.46875	0.625	0	train_set
Ethambutol	SAMEA7562861	SAMEA7562861	2.2.1	2	0.0100503	0.3125	0.46875	0.625	0	train_set
Ethambutol	SAMEA7562864	SAMEA7562864	2.2.1	2	0.011274	0.15	0.23125	0.3125	0	train_set
Ethambutol	SAMEA7562865	SAMEA7562865	1.1.1.1	1	0.0225798	0.625	0.9375	1.25	0	train_set
Ethambutol	SAMEA7562866	SAMEA7562866	2.2.1	2	0.0124259	0.15	0.23125	0.3125	0	train_set
Ethambutol	SAMEA7562870	SAMEA7562870	2.2.1	2	0.00932836	0.15	0.23125	0.3125	0	train_set
Ethambutol	SAMEA7562872	SAMEA7562872	1.1.1.1	1	0.0276455	0.625	0.9375	1.25	0	train_set
Ethambutol	SAMEA7562873	SAMEA7562873	1.1.1.1	1	0.0232415	0.3125	0.46875	0.625	0	train_set
Ethambutol	SAMEA7562874	SAMEA7562874	2.2.1	2	0.0109626	0.625	0.9375	1.25	0	train_set
Ethambutol	SAMEA7562875	SAMEA7562875	4.7	4	0.00854701	0.3125	0.46875	0.625	0	train_set
Ethambutol	SAMEA7562878	SAMEA7562878	2.2.1	2	0.00927178	0.625	0.9375	1.25	0	train_set
Ethambutol	SAMEA7562881	SAMEA7562881	2.2.1	2	0.0112213	0.625	0.9375	1.25	0	validation_set
Ethambutol	SAMEA7562884	SAMEA7562884	2.2.1	2	0.0084821	0.625	0.9375	1.25	0	train_set
Ethambutol	SAMEA7562886	SAMEA7562886	1.1.1.1	1	0.0252976	1.25	1.875	2.5	0	train_set
Ethambutol	SAMEA7562890	SAMEA7562890	1.1.1.1	1	0.0249044	1.25	1.875	2.5	0	validation_set
Ethambutol	SAMEA7562891	SAMEA7562891	1.1.1	1	0.0257613	0.625	0.9375	1.25	0	train_set
Ethambutol	SAMEA7562893	SAMEA7562893	2.2.1	2	0.0103783	0.3125	0.46875	0.625	0	train_set
Ethambutol	SAMEA7562895	SAMEA7562895	2.2.1	2	0.00832651	0.625	0.9375	1.25	0	train_set
Ethambutol	SAMEA7562898	SAMEA7562898	2.2.1	2	0.00865377	0.15	0.23125	0.3125	0	train_set
Ethambutol	SAMEA7562900	SAMEA7562900	2.2.1.1	2	0.00881473	0	0.0375	0.075	0	train_set
Ethambutol	SAMEA7562902	SAMEA7562902	1.2.1	1	0.027024	0.15	0.23125	0.3125	0	train_set
Ethambutol	SAMEA7562904	SAMEA7562904	2.2.1	2	0.0104426	0.3125	0.46875	0.625	0	train_set
Ethambutol	SAMEA7562909	SAMEA7562909	4.3.3	4	0.0068923	20	30	40	1	train_set
Ethambutol	SAMEA7562910	SAMEA7562910	4.3.2.1	4	0.00774836	0.625	0.9375	1.25	0	train_set
Ethambutol	SAMEA7562911	SAMEA7562911	4.3.4.2	4	0.00421192	2.5	3.75	5	0	train_set
Ethambutol	SAMEA7562913	SAMEA7562913	4.9	4	0.00662732	1.25	1.875	2.5	0	train_set
Ethambutol	SAMEA7562914	SAMEA7562914	4.1.2	4	0.0235522	1.25	1.875	2.5	0	train_set
Ethambutol	SAMEA7562915	SAMEA7562915	4.1.2.1	4	0.0204288	1.25	1.875	2.5	0	train_set
Ethambutol	SAMEA7562916	SAMEA7562916	2.2.1	2	0.0132681	1.25	1.875	2.5	0	train_set
Ethambutol	SAMEA7562917	SAMEA7562917	2.2.1	2	0.0141463	0.625	0.9375	1.25	0	train_set
Ethambutol	SAMEA7562920	SAMEA7562920	4.8	4	0.0105077	5	7.5	10	1	train_set
Ethambutol	SAMEA7562921	SAMEA7562921	4.4.1.1	4	0.00787004	2.5	3.75	5	0	train_set
Ethambutol	SAMEA7562922	SAMEA7562922	4.8	4	0.00506143	2.5	3.75	5	0	train_set
Ethambutol	SAMEA7562923	SAMEA7562923	2.2.1	2	0.01237	0.625	0.9375	1.25	0	train_set
Ethambutol	SAMEA7562924	SAMEA7562924	4.3.2.1	4	0.0107236	0.625	0.9375	1.25	0	train_set
Ethambutol	SAMEA7562925	SAMEA7562925	3.1.1	3	0.023427	5	7.5	10	1	train_set
Ethambutol	SAMEA7562927	SAMEA7562927	4.3.2.1	4	0.0213007	1.25	1.875	2.5	0	train_set
Ethambutol	SAMEA7562931	SAMEA7562931	2.2.1	2	0.0128531	0.625	0.9375	1.25	0	train_set
Ethambutol	SAMEA7562932	SAMEA7562932	4.8	4	0.00517474	5	7.5	10	1	train_set
Ethambutol	SAMEA7562934	SAMEA7562934	1.2.2	1	0.0202488	5	7.5	10	1	train_set
Ethambutol	SAMEA7562936	SAMEA7562936	2.2.1	2	0.0125427	0.625	0.9375	1.25	0	train_set
Ethambutol	SAMEA7562937	SAMEA7562937	3	3	0.011422	1.25	1.875	2.5	0	train_set
Ethambutol	SAMEA7562939	SAMEA7562939	4.4.1.1	4	0.00845742	10	15	20	1	train_set
Ethambutol	SAMEA7562943	SAMEA7562943	2.2.1	2	0.0131382	1.25	1.875	2.5	0	train_set
Ethambutol	SAMEA7562946	SAMEA7562946	4.3.3	4	0.00600169	40	40	inf	1	train_set
Ethambutol	SAMEA7562947	SAMEA7562947	4.3.3	4	0.00627778	10	15	20	1	train_set
Ethambutol	SAMEA7562948	SAMEA7562948	2.2.1	2	0.0072184	0.625	0.9375	1.25	0	train_set
Ethambutol	SAMEA7562950	SAMEA7562950	2.2.2	2	0.0130519	10	15	20	1	train_set
Ethambutol	SAMEA7562951	SAMEA7562951	2.2.1	2	0.0145628	1.25	1.875	2.5	0	train_set
Ethambutol	SAMEA7562952	SAMEA7562952	4.1.2	4	0.0208724	1.25	1.875	2.5	0	train_set
Ethambutol	SAMEA7562953	SAMEA7562953	2.2.1	2	0.00913706	5	7.5	10	1	train_set
Ethambutol	SAMEA7562955	SAMEA7562955	4.3.3	4	0.00755181	20	30	40	1	train_set
Ethambutol	SAMEA7562958	SAMEA7562958	4.4.1.1	4	0.00648738	1.25	1.875	2.5	0	train_set
Ethambutol	SAMEA7562962	SAMEA7562962	2.2.1.1	2	0.0110771	1.25	1.875	2.5	0	train_set
Ethambutol	SAMEA7562963	SAMEA7562963	2.2.1	2	0.00886415	5	7.5	10	1	train_set
Ethambutol	SAMEA7562964	SAMEA7562964	4.3.3	4	0.00621191	10	15	20	1	train_set
Ethambutol	SAMEA7562969	SAMEA7562969	2.2.1	2	0.0113518	0.625	0.9375	1.25	0	train_set
Ethambutol	SAMEA7562970	SAMEA7562970	3	3	0.011717	0.625	0.9375	1.25	0	train_set
Ethambutol	SAMEA7562971	SAMEA7562971	4.1.1.1	4	0.00794169	40	40	inf	1	train_set
Ethambutol	SAMEA7562973	SAMEA7562973	4.4.1.1	4	0.00410272	1.25	1.875	2.5	0	validation_set
Ethambutol	SAMEA7562996	SAMEA7562996	2.2.2	2	0.0111592	2.5	3.75	5	0	train_set
Ethambutol	SAMEA7562997	SAMEA7562997	4.3.3	4	0.0115328	10	15	20	1	train_set
Ethambutol	SAMEA7562998	SAMEA7562998	4.3.3	4	0.00618936	5	7.5	10	1	train_set
Ethambutol	SAMEA7562999	SAMEA7562999	4.3.3	4	0.00686217	10	15	20	1	train_set
Ethambutol	SAMEA7563000	SAMEA7563000	4.4.1.1	4	0.0159251	20	30	40	1	train_set
Ethambutol	SAMEA7563001	SAMEA7563001	4.4.1.1	4	0.0124855	40	40	inf	1	train_set
Ethambutol	SAMEA7563002	SAMEA7563002	4.4.1.1	4	0.0147678	40	40	inf	1	validation_set
Ethambutol	SAMEA7563004	SAMEA7563004	2.2.2	2	0.0177939	10	15	20	1	train_set
Ethambutol	SAMEA7563005	SAMEA7563005	2.2.2	2	0.0113358	10	15	20	1	train_set
Ethambutol	SAMEA7563006	SAMEA7563006	2.2.2	2	0.0110182	10	15	20	1	train_set
Ethambutol	SAMEA7563007	SAMEA7563007	2.2.2	2	0.0171392	10	15	20	1	train_set
Ethambutol	SAMEA7563008	SAMEA7563008	2.2.2	2	0.0113738	2.5	3.75	5	0	train_set
Ethambutol	SAMEA7563009	SAMEA7563009	2.2.1	2	0.0146447	1.25	1.875	2.5	0	validation_set
Ethambutol	SAMEA7563013	SAMEA7563013	2.2.1	2	0.0110641	0.3125	0.46875	0.625	0	train_set
Ethambutol	SAMEA7563014	SAMEA7563014	2.2.1	2	0.011133	2.5	3.75	5	0	train_set
Ethambutol	SAMEA7563017	SAMEA7563017	2.2.1	2	0.0100186	0.625	0.9375	1.25	0	train_set
Ethambutol	SAMEA7563018	SAMEA7563018	2.2.1	2	0.0117106	0.625	0.9375	1.25	0	train_set
Ethambutol	SAMEA7563019	SAMEA7563019	2.2.1	2	0.0133997	0.3125	0.46875	0.625	0	train_set
Ethambutol	SAMEA7563020	SAMEA7563020	2.2.1	2	0.0115987	0.625	0.9375	1.25	0	train_set
Ethambutol	SAMEA7563021	SAMEA7563021	2.2.1	2	0.00975585	2.5	3.75	5	0	train_set
Ethambutol	SAMEA7563022	SAMEA7563022	2.2.1	2	0.0107725	2.5	3.75	5	0	train_set
Ethambutol	SAMEA7563025	SAMEA7563025	2.2.1	2	0.0132566	2.5	3.75	5	0	train_set
Ethambutol	SAMEA7563026	SAMEA7563026	2.2.1	2	0.0113117	2.5	3.75	5	0	train_set
Ethambutol	SAMEA7563027	SAMEA7563027	2.2.1	2	0.0135917	2.5	3.75	5	0	train_set
Ethambutol	SAMEA7563028	SAMEA7563028	4.2.1	4	0.0243273	0.3125	0.46875	0.625	0	validation_set
Ethambutol	SAMEA7563029	SAMEA7563029	2.2.1	2	0.013569	2.5	3.75	5	0	train_set
Ethambutol	SAMEA7563030	SAMEA7563030	2.2.1	2	0.0134647	2.5	3.75	5	0	train_set
Ethambutol	SAMEA7563032	SAMEA7563032	2.2.1	2	0.0129076	1.25	1.875	2.5	0	train_set
Ethambutol	SAMEA7563035	SAMEA7563035	2.2.1	2	0.0101434	2.5	3.75	5	0	train_set
Ethambutol	SAMEA7563036	SAMEA7563036	2.2.1	2	0.0109467	2.5	3.75	5	0	train_set
Ethambutol	SAMEA7563039	SAMEA7563039	2.2.1	2	0.010021	5	7.5	10	1	train_set
Ethambutol	SAMEA7563040	SAMEA7563040	2.2.1	2	0.01495	2.5	3.75	5	0	train_set
Ethambutol	SAMEA7563042	SAMEA7563042	4.2.1	4	0.0229143	1.25	1.875	2.5	0	train_set
Ethambutol	SAMEA7563045	SAMEA7563045	2.2.1	2	0.0121369	0.3125	0.46875	0.625	0	train_set
Ethambutol	SAMEA7563047	SAMEA7563047	2.2.1	2	0.0120187	0.3125	0.46875	0.625	0	train_set
Ethambutol	SAMEA7563048	SAMEA7563048	2.2.1	2	0.0123917	2.5	3.75	5	0	train_set
Ethambutol	SAMEA7563049	SAMEA7563049	2.2.1	2	0.0138959	1.25	1.875	2.5	0	train_set
Ethambutol	SAMEA7563050	SAMEA7563050	2.2.1	2	0.0121128	2.5	3.75	5	0	validation_set
Ethambutol	SAMEA7563052	SAMEA7563052	2.2.1	2	0.0154108	0.625	0.9375	1.25	0	train_set
Ethambutol	SAMEA7563053	SAMEA7563053	2.2.1	2	0.0119287	2.5	3.75	5	0	train_set
Ethambutol	SAMEA7563054	SAMEA7563054	2.2.1	2	0.0114528	2.5	3.75	5	0	train_set
Ethambutol	SAMEA7563056	SAMEA7563056	2.2.1	2	0.0122077	0.625	0.9375	1.25	0	train_set
Ethambutol	SAMEA7563057	SAMEA7563057	2.2.1	2	0.0121967	1.25	1.875	2.5	0	train_set
Ethambutol	SAMEA7563058	SAMEA7563058	2.2.1	2	0.0127551	0.625	0.9375	1.25	0	train_set
Ethambutol	SAMEA7563059	SAMEA7563059	4.2.1	4	0.0236747	1.25	1.875	2.5	0	validation_set
Ethambutol	SAMEA7563060	SAMEA7563060	2.2.1	2	0.0124711	0.625	0.9375	1.25	0	train_set
Ethambutol	SAMEA7563061	SAMEA7563061	2.2.1	2	0.0121917	2.5	3.75	5	0	train_set
Ethambutol	SAMEA7563063	SAMEA7563063	2.2.1	2	0.0110745	2.5	3.75	5	0	train_set
Ethambutol	SAMEA7563066	SAMEA7563066	2.2.1	2	0.0116938	2.5	3.75	5	0	train_set
Ethambutol	SAMEA7563067	SAMEA7563067	2.2.1	2	0.0136342	2.5	3.75	5	0	train_set
Ethambutol	SAMEA7563068	SAMEA7563068	2.2.1	2	0.0129434	0.625	0.9375	1.25	0	train_set
Ethambutol	SAMEA7563070	SAMEA7563070	2.2.1	2	0.0129446	2.5	3.75	5	0	train_set
Ethambutol	SAMEA7563072	SAMEA7563072	2.2.1	2	0.0137799	2.5	3.75	5	0	train_set
Ethambutol	SAMEA7563073	SAMEA7563073	4.8	4	0.00658279	0.625	0.9375	1.25	0	train_set
Ethambutol	SAMEA7563074	SAMEA7563074	4.8	4	0.00700864	0.3125	0.46875	0.625	0	train_set
Ethambutol	SAMEA7563075	SAMEA7563075	4.5	4	0.00704348	0.625	0.9375	1.25	0	train_set
Ethambutol	SAMEA7563077	SAMEA7563077	2.2.1	2	0.0141577	5	7.5	10	1	train_set
Ethambutol	SAMEA7563078	SAMEA7563078	2.2.1	2	0.0124988	0.3125	0.46875	0.625	0	train_set
Ethambutol	SAMEA7563080	SAMEA7563080	4.8	4	0.00848951	0.625	0.9375	1.25	0	train_set
Ethambutol	SAMEA7563083	SAMEA7563083	2.2.1	2	0.0125729	0.625	0.9375	1.25	0	train_set
Ethambutol	SAMEA7563088	SAMEA7563088	2.2.1	2	0.0129008	0.3125	0.46875	0.625	0	train_set
Ethambutol	SAMEA7563089	SAMEA7563089	2.2.1	2	0.0125538	0.625	0.9375	1.25	0	train_set
Ethambutol	SAMEA7563090	SAMEA7563090	4.2.1	4	0.0186146	2.5	3.75	5	0	train_set
Ethambutol	SAMEA7563091	SAMEA7563091	2.2.1	2	0.0147591	2.5	3.75	5	0	train_set
Ethambutol	SAMEA7563092	SAMEA7563092	4.9	4	0.00394602	0.625	0.9375	1.25	0	train_set
Ethambutol	SAMEA7563093	SAMEA7563093	4.9	4	0.00545289	0.625	0.9375	1.25	0	train_set
Ethambutol	SAMEA7563094	SAMEA7563094	4.9	4	0.00490066	0.625	0.9375	1.25	0	train_set
Ethambutol	SAMEA7563095	SAMEA7563095	4.9	4	0.00479922	0.625	0.9375	1.25	0	train_set
Ethambutol	SAMEA7563097	SAMEA7563097	2.2.1	2	0.0127016	5	7.5	10	1	train_set
Ethambutol	SAMEA7563099	SAMEA7563099	2.2.1	2	0.0134249	10	15	20	1	train_set
Ethambutol	SAMEA7563105	SAMEA7563105	4.6.2	4	0.00895574	0.3125	0.46875	0.625	0	train_set
Ethambutol	SAMEA7563108	SAMEA7563108	4.1.2.1	4	0.0164553	0.625	0.9375	1.25	0	train_set
Ethambutol	SAMEA7563109	SAMEA7563109	4.8	4	0.00449762	0.3125	0.46875	0.625	0	train_set
Ethambutol	SAMEA7563112	SAMEA7563112	4.3.1	4	0.00852172	5	7.5	10	1	train_set
Ethambutol	SAMEA7563113	SAMEA7563113	4.1.2.1	4	0.0106157	0.625	0.9375	1.25	0	validation_set
Ethambutol	SAMEA7563116	SAMEA7563116	4.7	4	0.00798482	0.625	0.9375	1.25	0	train_set
Ethambutol	SAMEA7563118	SAMEA7563118	4.8	4	0.00595477	0.3125	0.46875	0.625	0	validation_set
Ethambutol	SAMEA7563119	SAMEA7563119	4.8	4	0.00875146	0.625	0.9375	1.25	0	train_set
Ethambutol	SAMEA7563121	SAMEA7563121	4.3.1	4	0.00627434	0.625	0.9375	1.25	0	train_set
Ethambutol	SAMEA7563128	SAMEA7563128	4.1.2.1	4	0.0201044	0.625	0.9375	1.25	0	train_set
Ethambutol	SAMEA7563130	SAMEA7563130	4.1.2.1	4	0.0168848	0.625	0.9375	1.25	0	train_set
Ethambutol	SAMEA7563135	SAMEA7563135	4.1.2.1	4	0.0208814	1.25	1.875	2.5	0	train_set
Ethambutol	SAMEA7563136	SAMEA7563136	4.1.2.1	4	0.0158351	1.25	1.875	2.5	0	train_set
Ethambutol	SAMEA7563137	SAMEA7563137	4.1.2.1	4	0.0174702	0.625	0.9375	1.25	0	train_set
Ethambutol	SAMEA7563139	SAMEA7563139	4.1.2	4	0.0205021	1.25	1.875	2.5	0	train_set
Ethambutol	SAMEA7563142	SAMEA7563142	4.1.2	4	0.02112	0.3125	0.46875	0.625	0	train_set
Ethambutol	SAMEA7563143	SAMEA7563143	1.1.2	1	0.0187926	0.075	0.1125	0.15	0	validation_set
Ethambutol	SAMEA7563145	SAMEA7563145	4.1.2.1	4	0.00956517	0.625	0.9375	1.25	0	train_set
Ethambutol	SAMEA7563146	SAMEA7563146	4.8	4	0.00477931	0.3125	0.46875	0.625	0	train_set
Ethambutol	SAMEA7563148	SAMEA7563148	4.3.3	4	0.00560787	5	7.5	10	1	train_set
Ethambutol	SAMEA7563149	SAMEA7563149	4.1.2.1	4	0.0193879	1.25	1.875	2.5	0	train_set
Ethambutol	SAMEA7563150	SAMEA7563150	4.1.2.1	4	0.0179221	1.25	1.875	2.5	0	validation_set
Ethambutol	SAMEA7563156	SAMEA7563156	4.8	4	0.00794275	0.3125	0.46875	0.625	0	train_set
Ethambutol	SAMEA7563158	SAMEA7563158	4.4.1.1	4	0.00740638	0.15	0.23125	0.3125	0	train_set
Ethambutol	SAMEA7563159	SAMEA7563159	4.1.2.1	4	0.0170991	0.625	0.9375	1.25	0	train_set
Ethambutol	SAMEA7563160	SAMEA7563160	4.1.2.1	4	0.0166511	0.625	0.9375	1.25	0	train_set
Ethambutol	SAMEA7563161	SAMEA7563161	4.1.2.1	4	0.0139999	1.25	1.875	2.5	0	train_set
Ethambutol	SAMEA7563163	SAMEA7563163	4.3.1	4	0.00877193	0.3125	0.46875	0.625	0	train_set
Ethambutol	SAMEA7563168	SAMEA7563168	4.4.1.1	4	0.00895988	0	0.15625	0.3125	0	train_set
Ethambutol	SAMEA7563169	SAMEA7563169	4.1.2.1	4	0.0196553	0.3125	0.46875	0.625	0	train_set
Ethambutol	SAMEA7563171	SAMEA7563171	4.4.1.1	4	0.00870942	1.25	1.875	2.5	0	train_set
Ethambutol	SAMEA7563172	SAMEA7563172	4.3.1	4	0.00820914	5	7.5	10	1	train_set
Ethambutol	SAMEA7563174	SAMEA7563174	4.3.1	4	0.00794439	5	7.5	10	1	train_set
Ethambutol	SAMEA7563175	SAMEA7563175	4.8	4	0.00711286	0.625	0.9375	1.25	0	validation_set
Ethambutol	SAMEA7563176	SAMEA7563176	4.4.1.1	4	0.00660394	0.3125	0.46875	0.625	0	train_set
Ethambutol	SAMEA7563177	SAMEA7563177	4.4.1.1	4	0.0106499	0.3125	0.46875	0.625	0	train_set
Ethambutol	SAMEA7563178	SAMEA7563178	4.1.2	4	0.0181513	0.3125	0.46875	0.625	0	train_set
Ethambutol	SAMEA7563179	SAMEA7563179	4.1.2.1	4	0.0213847	0.625	0.9375	1.25	0	train_set
Ethambutol	SAMEA7563180	SAMEA7563180	4.3.3	4	0.0093153	0.625	0.9375	1.25	0	train_set
Ethambutol	SAMEA7563182	SAMEA7563182	4.4.1.1	4	0.00644311	5	7.5	10	1	train_set
Ethambutol	SAMEA7563183	SAMEA7563183	4.1.2	4	0.0210625	1.25	1.875	2.5	0	validation_set
Ethambutol	SAMEA7563186	SAMEA7563186	2.2.1	2	0.0108232	5	7.5	10	1	train_set
Ethambutol	SAMEA7563187	SAMEA7563187	3	3	0.0128225	1.25	1.875	2.5	0	train_set
Ethambutol	SAMEA7563192	SAMEA7563192	2.2.1	2	0.0121645	2.5	3.75	5	0	train_set
Ethambutol	SAMEA7563193	SAMEA7563193	1.1.2	1	0.0149429	0.625	0.9375	1.25	0	train_set
Ethambutol	SAMEA7563195	SAMEA7563195	2.2.1	2	0.0128303	5	7.5	10	1	train_set
Ethambutol	SAMEA7563196	SAMEA7563196	4.2.1	4	0.0239782	1.25	1.875	2.5	0	train_set
Ethambutol	SAMEA7563202	SAMEA7563202	4.5	4	0.00780966	5	7.5	10	1	train_set
Ethambutol	SAMEA7563204	SAMEA7563204	4.5	4	0.00644761	2.5	3.75	5	0	train_set
Ethambutol	SAMEA7563209	SAMEA7563209	4.3.3	4	0.00486891	5	7.5	10	1	train_set
Ethambutol	SAMEA7563211	SAMEA7563211	2.2.1	2	0.0134969	2.5	3.75	5	0	validation_set
Ethambutol	SAMEA7563212	SAMEA7563212	3	3	0.00992745	0.3125	0.46875	0.625	0	validation_set
Ethambutol	SAMEA7563213	SAMEA7563213	3	3	0.0084686	1.25	1.875	2.5	0	train_set
Ethambutol	SAMEA7563220	SAMEA7563220	4.3.3	4	0.049982	5	7.5	10	1	train_set
Ethambutol	SAMEA7563221	SAMEA7563221	4.1.2.1	4	0.0178102	2.5	3.75	5	0	train_set
Ethambutol	SAMEA7563222	SAMEA7563222	4.2.2	4	0.0360598	2.5	3.75	5	0	train_set
Ethambutol	SAMEA7563225	SAMEA7563225	4.2.2	4	0.039356	5	7.5	10	1	train_set
Ethambutol	SAMEA7563226	SAMEA7563226	3.1.1	3	0.0103434	5	7.5	10	1	train_set
Ethambutol	SAMEA7563229	SAMEA7563229	4.2.2	4	0.029968	2.5	3.75	5	0	train_set
Ethambutol	SAMEA7563230	SAMEA7563230	3.1.1	3	0.00966132	5	7.5	10	1	train_set
Ethambutol	SAMEA7563231	SAMEA7563231	1.1.2	1	0.0185474	5	7.5	10	1	train_set
Ethambutol	SAMEA7563233	SAMEA7563233	4.2.2	4	0.025716	5	7.5	10	1	train_set
Ethambutol	SAMEA7563234	SAMEA7563234	4.2.2	4	0.021667	1.25	1.875	2.5	0	train_set
Ethambutol	SAMEA7563238	SAMEA7563238	4.2.2	4	0.0279883	2.5	3.75	5	0	train_set
Ethambutol	SAMEA7563248	SAMEA7563248	1.1.2	1	0.0187789	5	7.5	10	1	train_set
Ethambutol	SAMEA7563258	SAMEA7563258	3.1.1	3	0.0105323	2.5	3.75	5	0	train_set
Ethambutol	SAMEA7563261	SAMEA7563261	4.2.2	4	0.0250608	5	7.5	10	1	train_set
Ethambutol	SAMEA7563262	SAMEA7563262	4.2.2	4	0.0359227	5	7.5	10	1	train_set
Ethambutol	SAMEA7563264	SAMEA7563264	4.2.2	4	0.0347358	2.5	3.75	5	0	train_set
Ethambutol	SAMEA7563270	SAMEA7563270	4.2.2	4	0.0341196	20	30	40	1	train_set
Ethambutol	SAMEA7563271	SAMEA7563271	4.2.2	4	0.0321156	1.25	1.875	2.5	0	train_set
Ethambutol	SAMEA7563275	SAMEA7563275	4.2.2	4	0.0376842	0.3125	0.46875	0.625	0	train_set
Ethambutol	SAMEA7563278	SAMEA7563278	4.2.2	4	0.0265915	5	7.5	10	1	train_set
Ethambutol	SAMEA7563279	SAMEA7563279	4.2.2	4	0.024918	5	7.5	10	1	validation_set
Ethambutol	SAMEA7563285	SAMEA7563285	4.2.2	4	0.0213077	20	30	40	1	train_set
Ethambutol	SAMEA7563287	SAMEA7563287	4.2.2	4	0.0140799	0.3125	0.46875	0.625	0	train_set
Ethambutol	SAMEA7563288	SAMEA7563288	4.4.1.1	4	0.0090728	1.25	1.875	2.5	0	train_set
Ethambutol	SAMEA7563289	SAMEA7563289	4.4.1.1	4	0.0126368	1.25	1.875	2.5	0	train_set
Ethambutol	SAMEA7563293	SAMEA7563293	4.4.1.1	4	0.00927816	2.5	3.75	5	0	train_set
Ethambutol	SAMEA7563302	SAMEA7563302	4.4.1.1	4	0.014177	2.5	3.75	5	0	train_set
Ethambutol	SAMEA7563305	SAMEA7563305	4.3.3	4	0.00459357	2.5	3.75	5	0	train_set
Ethambutol	SAMEA7563307	SAMEA7563307	4.4.1.1	4	0.0100095	2.5	3.75	5	0	train_set
Ethambutol	SAMEA7563308	SAMEA7563308	4.4.1.1	4	0.00662252	1.25	1.875	2.5	0	train_set
Ethambutol	SAMEA7563314	SAMEA7563314	4.4.1.1	4	0.00843421	2.5	3.75	5	0	train_set
Ethambutol	SAMEA7563317	SAMEA7563317	4.4.1.1	4	0.00662252	0.3125	0.46875	0.625	0	train_set
Ethambutol	SAMEA7563319	SAMEA7563319	4.4.1.1	4	0.00935178	2.5	3.75	5	0	train_set
Ethambutol	SAMEA7563330	SAMEA7563330	2.2.1	2	0.0118275	0.3125	0.46875	0.625	0	train_set
Ethambutol	SAMEA7563333	SAMEA7563333	4.1.2.1	4	0.0173661	0.625	0.9375	1.25	0	train_set
Ethambutol	SAMEA7563334	SAMEA7563334	2.2.1	2	0.0116884	0.625	0.9375	1.25	0	train_set
Ethambutol	SAMEA7563336	SAMEA7563336	4	4	0.0085634	0.3125	0.46875	0.625	0	train_set
Ethambutol	SAMEA7563339	SAMEA7563339	2.2.1	2	0.0133207	5	7.5	10	1	train_set
Ethambutol	SAMEA7563341	SAMEA7563341	2.2.1	2	0.0127398	5	7.5	10	1	validation_set
Ethambutol	SAMEA7563342	SAMEA7563342	2.2.1	2	0.0121941	5	7.5	10	1	train_set
Ethambutol	SAMEA7563344	SAMEA7563344	2.2.1.1	2	0.0111704	2.5	3.75	5	0	train_set
Ethambutol	SAMEA7563345	SAMEA7563345	2.2.1	2	0.0103922	5	7.5	10	1	validation_set
Ethambutol	SAMEA7563346	SAMEA7563346	2.2.1	2	0.0117498	5	7.5	10	1	train_set
Ethambutol	SAMEA7563347	SAMEA7563347	2.2.1	2	0.0126225	5	7.5	10	1	train_set
Ethambutol	SAMEA7563352	SAMEA7563352	2.2.1	2	0.0124316	2.5	3.75	5	0	train_set
Ethambutol	SAMEA7563354	SAMEA7563354	2.2.1	2	0.0127042	5	7.5	10	1	train_set
Ethambutol	SAMEA7563356	SAMEA7563356	2.2.1	2	0.0126737	2.5	3.75	5	0	train_set
Ethambutol	SAMEA7563357	SAMEA7563357	2.2.1	2	0.0122296	2.5	3.75	5	0	train_set
Ethambutol	SAMEA7563359	SAMEA7563359	2.2.1	2	0.0122891	2.5	3.75	5	0	train_set
Ethambutol	SAMEA7563360	SAMEA7563360	4.1.1.3	4	0.0151091	1.25	1.875	2.5	0	train_set
Ethambutol	SAMEA7563361	SAMEA7563361	2.2.1	2	0.0121378	2.5	3.75	5	0	validation_set
Ethambutol	SAMEA7563362	SAMEA7563362	3	3	0.0102234	2.5	3.75	5	0	train_set
Ethambutol	SAMEA7563363	SAMEA7563363	2.2.1	2	0.0108026	5	7.5	10	1	train_set
Ethambutol	SAMEA7563365	SAMEA7563365	2.2.1	2	0.01365	5	7.5	10	1	train_set
Ethambutol	SAMEA7563366	SAMEA7563366	2.2.1	2	0.0129144	5	7.5	10	1	train_set
Ethambutol	SAMEA7563368	SAMEA7563368	2.2.1	2	0.0120442	5	7.5	10	1	validation_set
Ethambutol	SAMEA7563369	SAMEA7563369	2.2.1	2	0.0131623	2.5	3.75	5	0	train_set
Ethambutol	SAMEA7563372	SAMEA7563372	2.2.1	2	0.0123219	5	7.5	10	1	train_set
Ethambutol	SAMEA7563373	SAMEA7563373	2.2.1	2	0.00986594	5	7.5	10	1	train_set
Ethambutol	SAMEA7563376	SAMEA7563376	2.2.1	2	0.0109641	2.5	3.75	5	0	validation_set
Ethambutol	SAMEA7563377	SAMEA7563377	2.2.1	2	0.0122719	2.5	3.75	5	0	train_set
Ethambutol	SAMEA7563380	SAMEA7563380	2.2.1	2	0.0114671	5	7.5	10	1	train_set
Ethambutol	SAMEA7563383	SAMEA7563383	2.2.1.1	2	0.0140191	2.5	3.75	5	0	train_set
Ethambutol	SAMEA7563387	SAMEA7563387	2.2.1	2	0.0131349	2.5	3.75	5	0	train_set
Ethambutol	SAMEA7563389	SAMEA7563389	2.2.1	2	0.0102374	5	7.5	10	1	train_set
Ethambutol	SAMEA7563390	SAMEA7563390	2.2.1	2	0.0128877	5	7.5	10	1	train_set
Ethambutol	SAMEA7563391	SAMEA7563391	2.2.1	2	0.012543	5	7.5	10	1	train_set
Ethambutol	SAMEA7563392	SAMEA7563392	2.2.1	2	0.0107107	40	40	inf	1	train_set
Ethambutol	SAMEA7563395	SAMEA7563395	2.2.1	2	0.0126918	2.5	3.75	5	0	train_set
Ethambutol	SAMEA7563396	SAMEA7563396	2.2.1.1	2	0.0121996	2.5	3.75	5	0	train_set
Ethambutol	SAMEA7563397	SAMEA7563397	2.2.1	2	0.011353	10	15	20	1	train_set
Ethambutol	SAMEA7563398	SAMEA7563398	2.2.1	2	0.0124705	2.5	3.75	5	0	train_set
Ethambutol	SAMEA7563399	SAMEA7563399	2.2.1	2	0.0118175	2.5	3.75	5	0	train_set
Ethambutol	SAMEA7563400	SAMEA7563400	4.8	4	0.00799375	5	7.5	10	1	train_set
Ethambutol	SAMEA7563404	SAMEA7563404	2.2.1	2	0.0115893	2.5	3.75	5	0	validation_set
Ethambutol	SAMEA7563406	SAMEA7563406	2.2.1	2	0.010594	2.5	3.75	5	0	validation_set
Ethambutol	SAMEA7563408	SAMEA7563408	2.2.1	2	0.0110181	2.5	3.75	5	0	train_set
Ethambutol	SAMEA7563409	SAMEA7563409	2.2.1	2	0.0131256	5	7.5	10	1	train_set
Ethambutol	SAMEA7563411	SAMEA7563411	2.2.1	2	0.0131418	2.5	3.75	5	0	train_set
Ethambutol	SAMEA7563412	SAMEA7563412	2.2.1	2	0.0126147	2.5	3.75	5	0	validation_set
Ethambutol	SAMEA7563413	SAMEA7563413	2.2.1	2	0.0126677	5	7.5	10	1	train_set
Ethambutol	SAMEA7563419	SAMEA7563419	2.2.1	2	0.00890183	2.5	3.75	5	0	train_set
Ethambutol	SAMEA7563423	SAMEA7563423	2.2.1	2	0.0109633	2.5	3.75	5	0	train_set
Ethambutol	SAMEA7563429	SAMEA7563429	2.2.1	2	0.0118564	5	7.5	10	1	train_set
Ethambutol	SAMEA7563432	SAMEA7563432	2.2.1	2	0.0115501	5	7.5	10	1	train_set
Ethambutol	SAMEA7563434	SAMEA7563434	2.2.1	2	0.0144082	10	15	20	1	validation_set
Ethambutol	SAMEA7563436	SAMEA7563436	2.2.1	2	0.0151857	5	7.5	10	1	train_set
Ethambutol	SAMEA7563443	SAMEA7563443	4.2.2	4	0.0259247	2.5	3.75	5	0	train_set
Ethambutol	SAMEA7563445	SAMEA7563445	2.2.1	2	0.00893826	10	15	20	1	train_set
Ethambutol	SAMEA7563447	SAMEA7563447	4.2.2	4	0.0254141	2.5	3.75	5	0	train_set
Ethambutol	SAMEA7563448	SAMEA7563448	1.1.2	1	0.0165033	2.5	3.75	5	0	validation_set
Ethambutol	SAMEA7563449	SAMEA7563449	2.2.1.2	2	0.00968071	2.5	3.75	5	0	train_set
Ethambutol	SAMEA7563450	SAMEA7563450	2.2.1	2	0.0105336	2.5	3.75	5	0	train_set
Ethambutol	SAMEA7563452	SAMEA7563452	2.2.1	2	0.0102107	2.5	3.75	5	0	train_set
Ethambutol	SAMEA7563458	SAMEA7563458	2.2.1	2	0.0104158	2.5	3.75	5	0	train_set
Ethambutol	SAMEA7563459	SAMEA7563459	2.2.1	2	0.0153828	5	7.5	10	1	train_set
Ethambutol	SAMEA7563460	SAMEA7563460	2.2.1	2	0.0127784	5	7.5	10	1	train_set
Ethambutol	SAMEA7563461	SAMEA7563461	2.2.1	2	0.0119331	5	7.5	10	1	train_set
Ethambutol	SAMEA7563462	SAMEA7563462	2.2.1	2	0.0126259	2.5	3.75	5	0	train_set
Ethambutol	SAMEA7563463	SAMEA7563463	2.2.1	2	0.0119809	2.5	3.75	5	0	train_set
Ethambutol	SAMEA7563464	SAMEA7563464	2.2.1	2	0.0122084	2.5	3.75	5	0	train_set
Ethambutol	SAMEA7563467	SAMEA7563467	2.2.1	2	0.0145629	5	7.5	10	1	train_set
Ethambutol	SAMEA7563468	SAMEA7563468	2.2.1	2	0.0133339	5	7.5	10	1	train_set
Ethambutol	SAMEA7563469	SAMEA7563469	2.2.1	2	0.0134301	1.25	1.875	2.5	0	train_set
Ethambutol	SAMEA7563473	SAMEA7563473	2.2.1	2	0.0117417	0.625	0.9375	1.25	0	train_set
Ethambutol	SAMEA7563479	SAMEA7563479	2.2.1	2	0.0110704	0.625	0.9375	1.25	0	train_set
Ethambutol	SAMEA7563480	SAMEA7563480	2.2.1	2	0.0129501	0.625	0.9375	1.25	0	train_set
Ethambutol	SAMEA7563481	SAMEA7563481	2.2.1	2	0.0139434	0.625	0.9375	1.25	0	train_set
Ethambutol	SAMEA7563482	SAMEA7563482	3	3	0.0132322	0.625	0.9375	1.25	0	train_set
Ethambutol	SAMEA7563484	SAMEA7563484	1.1.3	1	0.0232782	0.625	0.9375	1.25	0	train_set
Ethambutol	SAMEA7563485	SAMEA7563485	3	3	0.015811	0.3125	0.46875	0.625	0	train_set
Ethambutol	SAMEA7563489	SAMEA7563489	3	3	0.0130422	0.625	0.9375	1.25	0	train_set
Ethambutol	SAMEA7563492	SAMEA7563492	4.8	4	0.0102457	1.25	1.875	2.5	0	train_set
Ethambutol	SAMEA7563496	SAMEA7563496	4.1.2.1	4	0.0196121	0.3125	0.46875	0.625	0	train_set
Ethambutol	SAMEA7563499	SAMEA7563499	3	3	0.0122511	0.625	0.9375	1.25	0	validation_set
Ethambutol	SAMEA7563501	SAMEA7563501	3	3	0.0125278	0.625	0.9375	1.25	0	train_set
Ethambutol	SAMEA7563503	SAMEA7563503	4.1.1	4	0.0177847	1.25	1.875	2.5	0	train_set
Ethambutol	SAMEA7563504	SAMEA7563504	2.2.1	2	0.0129148	0.625	0.9375	1.25	0	train_set
Ethambutol	SAMEA7563505	SAMEA7563505	3	3	0.0149229	0.625	0.9375	1.25	0	train_set
Ethambutol	SAMEA7563511	SAMEA7563511	3	3	0.0142622	0.625	0.9375	1.25	0	train_set
Ethambutol	SAMEA7563513	SAMEA7563513	3	3	0.0129135	0.625	0.9375	1.25	0	train_set
Ethambutol	SAMEA7563517	SAMEA7563517	1.2.2	1	0.0309912	0.3125	0.46875	0.625	0	train_set
Ethambutol	SAMEA7563519	SAMEA7563519	2.2.1	2	0.0141569	0.625	0.9375	1.25	0	train_set
Ethambutol	SAMEA7563521	SAMEA7563521	3	3	0.0139481	0.3125	0.46875	0.625	0	validation_set
Ethambutol	SAMEA7563522	SAMEA7563522	2.2.1	2	0.0128189	5	7.5	10	1	train_set
Ethambutol	SAMEA7563523	SAMEA7563523	2.2.1	2	0.0145079	0.625	0.9375	1.25	0	train_set
Ethambutol	SAMEA7563525	SAMEA7563525	1.2.2	1	0.0320856	0.625	0.9375	1.25	0	train_set
Ethambutol	SAMEA7563527	SAMEA7563527	1.1.2	1	0.016989	0.625	0.9375	1.25	0	train_set
Ethambutol	SAMEA7563528	SAMEA7563528	3	3	0.0125705	0.625	0.9375	1.25	0	validation_set
Ethambutol	SAMEA7563529	SAMEA7563529	4.4.1.1	4	0.0110711	0.3125	0.46875	0.625	0	train_set
Ethambutol	SAMEA7563531	SAMEA7563531	2.2.1	2	0.0127825	2.5	3.75	5	0	train_set
Ethambutol	SAMEA7563534	SAMEA7563534	4.3.3	4	0.0045812	10	15	20	1	train_set
Ethambutol	SAMEA7563535	SAMEA7563535	4.3.3	4	0.00451346	10	15	20	1	train_set
Ethambutol	SAMEA7563537	SAMEA7563537	2.2.1	2	0.0104227	5	7.5	10	1	train_set
Ethambutol	SAMEA7563539	SAMEA7563539	4.3.3	4	0.00496295	10	15	20	1	train_set
Ethambutol	SAMEA7563540	SAMEA7563540	2.2.1	2	0.0092413	2.5	3.75	5	0	train_set
Ethambutol	SAMEA7563541	SAMEA7563541	4.3.3	4	0.00343226	10	15	20	1	train_set
Ethambutol	SAMEA7563542	SAMEA7563542	4.3.3	4	0.00525696	10	15	20	1	train_set
Ethambutol	SAMEA7563543	SAMEA7563543	2.2.1	2	0.0111503	2.5	3.75	5	0	train_set
Ethambutol	SAMEA7563545	SAMEA7563545	2.2.1	2	0.00959289	2.5	3.75	5	0	validation_set
Ethambutol	SAMEA7563550	SAMEA7563550	4.8	4	0.00889263	0.3125	0.46875	0.625	0	validation_set
Ethambutol	SAMEA7563551	SAMEA7563551	3.1.2	3	0.0121101	0.3125	0.46875	0.625	0	train_set
Ethambutol	SAMEA7563552	SAMEA7563552	4.8	4	0.00827342	0.3125	0.46875	0.625	0	train_set
Ethambutol	SAMEA7563554	SAMEA7563554	1.2.1	1	0.0173705	0.3125	0.46875	0.625	0	train_set
Ethambutol	SAMEA7563556	SAMEA7563556	4.1.2.1	4	0.0200187	0.3125	0.46875	0.625	0	train_set
Ethambutol	SAMEA7563557	SAMEA7563557	4.1.2.1	4	0.0181311	0.625	0.9375	1.25	0	train_set
Ethambutol	SAMEA7563562	SAMEA7563562	4.8	4	0.00900753	0.3125	0.46875	0.625	0	train_set
Ethambutol	SAMEA7563564	SAMEA7563564	4.3.4.2	4	0.0075264	0.3125	0.46875	0.625	0	train_set
Ethambutol	SAMEA7563565	SAMEA7563565	4.4.1.1	4	0.00948269	0.3125	0.46875	0.625	0	train_set
Ethambutol	SAMEA7563566	SAMEA7563566	1.1.2	1	0.0204912	0.3125	0.46875	0.625	0	train_set
Ethambutol	SAMEA7563572	SAMEA7563572	4.1.2.1	4	0.0256728	0.3125	0.46875	0.625	0	train_set
Ethambutol	SAMEA7563573	SAMEA7563573	4.1.2.1	4	0.0139459	0.625	0.9375	1.25	0	train_set
Ethambutol	SAMEA7563575	SAMEA7563575	4.4.1.1	4	0.0113793	0.625	0.9375	1.25	0	train_set
Ethambutol	SAMEA7563576	SAMEA7563576	2.2.1	2	0.0103689	0.3125	0.46875	0.625	0	train_set
Ethambutol	SAMEA7563577	SAMEA7563577	4.5	4	0.00899683	0.3125	0.46875	0.625	0	train_set
Ethambutol	SAMEA7563578	SAMEA7563578	4.5	4	0.0104792	0.3125	0.46875	0.625	0	train_set
Ethambutol	SAMEA7563581	SAMEA7563581	4.3.3	4	0.010537	0.3125	0.46875	0.625	0	train_set
Ethambutol	SAMEA7563583	SAMEA7563583	4.7	4	0.0120054	0.3125	0.46875	0.625	0	train_set
Ethambutol	SAMEA7563585	SAMEA7563585	3	3	0.0122473	0.3125	0.46875	0.625	0	train_set
Ethambutol	SAMEA7563586	SAMEA7563586	4.3.3	4	0.00939966	0.3125	0.46875	0.625	0	validation_set
Ethambutol	SAMEA7563588	SAMEA7563588	4.1.2	4	0.024601	0.3125	0.46875	0.625	0	train_set
Ethambutol	SAMEA7563589	SAMEA7563589	4.8	4	0.0119543	0.3125	0.46875	0.625	0	train_set
Ethambutol	SAMEA7563590	SAMEA7563590	4.8	4	0.00823022	0.3125	0.46875	0.625	0	train_set
Ethambutol	SAMEA7563592	SAMEA7563592	4.3.4.2	4	0.00657608	0.3125	0.46875	0.625	0	train_set
Ethambutol	SAMEA7563593	SAMEA7563593	4.1.2	4	0.0224885	0.3125	0.46875	0.625	0	train_set
Ethambutol	SAMEA7563595	SAMEA7563595	4.5	4	0.008253	0.625	0.9375	1.25	0	train_set
Ethambutol	SAMEA7563596	SAMEA7563596	4.1.2.1	4	0.0236928	0.625	0.9375	1.25	0	train_set
Ethambutol	SAMEA7563597	SAMEA7563597	4.5	4	0.00824077	0.625	0.9375	1.25	0	train_set
Ethambutol	SAMEA7563598	SAMEA7563598	4.3.1	4	0.00806452	0.3125	0.46875	0.625	0	train_set
Ethambutol	SAMEA7563599	SAMEA7563599	4.1.2.1	4	0.0239917	0.625	0.9375	1.25	0	train_set
Ethambutol	SAMEA7563602	SAMEA7563602	3	3	0.0143761	0.3125	0.46875	0.625	0	train_set
Ethambutol	SAMEA7563603	SAMEA7563603	4.4.1.1	4	0.00876109	0.3125	0.46875	0.625	0	train_set
Ethambutol	SAMEA7563604	SAMEA7563604	4.1	4	0.0238734	0.625	0.9375	1.25	0	validation_set
Ethambutol	SAMEA7563605	SAMEA7563605	2.2.1.1	2	0.0118592	0.625	0.9375	1.25	0	validation_set
Ethambutol	SAMEA7563607	SAMEA7563607	4.5	4	0.0105932	0.625	0.9375	1.25	0	validation_set
Ethambutol	SAMEA7563608	SAMEA7563608	2.2.1	2	0.0129278	2.5	3.75	5	0	train_set
Ethambutol	SAMEA7563609	SAMEA7563609	4	4	0.010104	0.625	0.9375	1.25	0	train_set
Ethambutol	SAMEA7563614	SAMEA7563614	4.6.1.1	4	0.0116241	0.625	0.9375	1.25	0	train_set
Ethambutol	SAMEA7563615	SAMEA7563615	4.1.2.1	4	0.0227656	0.625	0.9375	1.25	0	validation_set
Ethambutol	SAMEA7563616	SAMEA7563616	4.9	4	0.0087085	0.3125	0.46875	0.625	0	train_set
Ethambutol	SAMEA7563617	SAMEA7563617	4.7	4	0.0102558	0.625	0.9375	1.25	0	train_set
Ethambutol	SAMEA7563620	SAMEA7563620	3	3	0.013502	0.3125	0.46875	0.625	0	train_set
Ethambutol	SAMEA7563621	SAMEA7563621	4.3.3	4	0.00834174	0.3125	0.46875	0.625	0	train_set
Ethambutol	SAMEA7563623	SAMEA7563623	BOV_AFRI	BOV_AFRI	0.0230548	0.3125	0.46875	0.625	0	validation_set
Ethambutol	SAMEA7563624	SAMEA7563624	4.8	4	0.00750774	0.3125	0.46875	0.625	0	train_set
Ethambutol	SAMEA7563629	SAMEA7563629	4.1.2.1	4	0.0185864	0.3125	0.46875	0.625	0	train_set
Ethambutol	SAMEA7563636	SAMEA7563636	4.1.2	4	0.0243926	0.625	0.9375	1.25	0	train_set
Ethambutol	SAMEA7563637	SAMEA7563637	3	3	0.0130244	0.625	0.9375	1.25	0	train_set
Ethambutol	SAMEA7563638	SAMEA7563638	2.2.1	2	0.0116576	0.625	0.9375	1.25	0	train_set
Ethambutol	SAMEA7563639	SAMEA7563639	4.1.2	4	0.0236867	0.625	0.9375	1.25	0	train_set
Ethambutol	SAMEA7563643	SAMEA7563643	4.3.3	4	0.00913056	0.625	0.9375	1.25	0	train_set
Ethambutol	SAMEA7563644	SAMEA7563644	4.8	4	0.00828893	0.625	0.9375	1.25	0	validation_set
Ethambutol	SAMEA7563645	SAMEA7563645	4.8	4	0.0108054	0.3125	0.46875	0.625	0	train_set
Ethambutol	SAMEA7563646	SAMEA7563646	4.4.1.1	4	0.0106521	0.3125	0.46875	0.625	0	train_set
Ethambutol	SAMEA7563650	SAMEA7563650	4.2.2	4	0.0258228	1.25	1.875	2.5	0	train_set
Ethambutol	SAMEA7563652	SAMEA7563652	4.7	4	0.0124748	0.625	0.9375	1.25	0	validation_set
Ethambutol	SAMEA7563654	SAMEA7563654	4.5	4	0.0097225	0.625	0.9375	1.25	0	train_set
Ethambutol	SAMEA7563656	SAMEA7563656	4.1.2.1	4	0.023432	0.625	0.9375	1.25	0	train_set
Ethambutol	SAMEA7563657	SAMEA7563657	4.1.2.1	4	0.0235625	0.625	0.9375	1.25	0	train_set
Ethambutol	SAMEA7563661	SAMEA7563661	4.1.2	4	0.0275646	0.625	0.9375	1.25	0	train_set
Ethambutol	SAMEA7563663	SAMEA7563663	4.8	4	0.0146649	0.3125	0.46875	0.625	0	train_set
Ethambutol	SAMEA7563666	SAMEA7563666	2.2.1	2	0.0104022	0.3125	0.46875	0.625	0	train_set
Ethambutol	SAMEA7563667	SAMEA7563667	4.6.2.2	4	0.00952509	0.3125	0.46875	0.625	0	train_set
Ethambutol	SAMEA7563668	SAMEA7563668	4.2.1	4	0.0315043	0.3125	0.46875	0.625	0	train_set
Ethambutol	SAMEA7563679	SAMEA7563679	2.2.1	2	0.0129889	5	7.5	10	1	validation_set
Ethambutol	SAMEA7563680	SAMEA7563680	4.2.2	4	0.0242928	2.5	3.75	5	0	train_set
Ethambutol	SAMEA7563681	SAMEA7563681	4.2.2	4	0.0258941	2.5	3.75	5	0	train_set
Ethambutol	SAMEA7563683	SAMEA7563683	4.1.2.1	4	0.0207622	5	7.5	10	1	train_set
Ethambutol	SAMEA7563686	SAMEA7563686	2.2.1	2	0.01386	1.25	1.875	2.5	0	train_set
Ethambutol	SAMEA7563687	SAMEA7563687	2.2.1	2	0.0148235	1.25	1.875	2.5	0	validation_set
Ethambutol	SAMEA7563689	SAMEA7563689	4.8	4	0.0104989	0.3125	0.46875	0.625	0	validation_set
Ethambutol	SAMEA7563691	SAMEA7563691	2.2.1	2	0.0130964	2.5	3.75	5	0	train_set
Ethambutol	SAMEA7563692	SAMEA7563692	2.2.1	2	0.0152529	2.5	3.75	5	0	train_set
Ethambutol	SAMEA7563693	SAMEA7563693	4.1.2.1	4	0.0216995	0.625	0.9375	1.25	0	train_set
Ethambutol	SAMEA7563696	SAMEA7563696	4.8	4	0.0112925	0.3125	0.46875	0.625	0	train_set
Ethambutol	SAMEA7563697	SAMEA7563697	2.2.1	2	0.0118895	1.25	1.875	2.5	0	train_set
Ethambutol	SAMEA7563699	SAMEA7563699	2.2.1	2	0.0124698	2.5	3.75	5	0	train_set
Ethambutol	SAMEA7563703	SAMEA7563703	2.2.1	2	0.0141145	2.5	3.75	5	0	train_set
Ethambutol	SAMEA7563717	SAMEA7563717	2.2.1	2	0.0122253	0.3125	0.46875	0.625	0	train_set
Ethambutol	SAMEA7563718	SAMEA7563718	1.1.2	1	0.0168783	0.625	0.9375	1.25	0	train_set
Ethambutol	SAMEA7563734	SAMEA7563734	4.1.2	4	0.0195744	0.3125	0.46875	0.625	0	train_set
Ethambutol	SAMEA7563735	SAMEA7563735	4.1.2.1	4	0.0125837	0.625	0.9375	1.25	0	train_set
Ethambutol	SAMEA7563738	SAMEA7563738	2.2.1	2	0.0151208	1.25	1.875	2.5	0	train_set
Ethambutol	SAMEA7563745	SAMEA7563745	4.1.2	4	0.0169372	0.3125	0.46875	0.625	0	train_set
Ethambutol	SAMEA7563747	SAMEA7563747	4.1.2	4	0.0178189	0.3125	0.46875	0.625	0	train_set
Ethambutol	SAMEA7563749	SAMEA7563749	2.2.1	2	0.0122844	0.3125	0.46875	0.625	0	train_set
Ethambutol	SAMEA7563751	SAMEA7563751	4.8	4	0.00782004	0.625	0.9375	1.25	0	train_set
Ethambutol	SAMEA7563753	SAMEA7563753	4.8	4	0.0084326	0.3125	0.46875	0.625	0	train_set
Ethambutol	SAMEA7563758	SAMEA7563758	3	3	0.0108361	0.625	0.9375	1.25	0	train_set
Ethambutol	SAMEA7563760	SAMEA7563760	3.1.1	3	0.0113317	0.3125	0.46875	0.625	0	validation_set
Ethambutol	SAMEA7563765	SAMEA7563765	4.6.2	4	0.00786186	1.25	1.875	2.5	0	train_set
Ethambutol	SAMEA7563767	SAMEA7563767	2.2.1	2	0.0121253	0.625	0.9375	1.25	0	train_set
Ethambutol	SAMEA7563771	SAMEA7563771	2.2.1	2	0.0104025	1.25	1.875	2.5	0	train_set
Ethambutol	SAMEA7563777	SAMEA7563777	4.9	4	0.00809031	0.3125	0.46875	0.625	0	train_set
Ethambutol	SAMEA7563778	SAMEA7563778	4.1.2.1	4	0.0223285	0.3125	0.46875	0.625	0	validation_set
Ethambutol	SAMEA7563781	SAMEA7563781	4.2.2	4	0.0211799	0.3125	0.46875	0.625	0	train_set
Ethambutol	SAMEA7563782	SAMEA7563782	4.6.2.2	4	0.00751073	0.3125	0.46875	0.625	0	train_set
Ethambutol	SAMEA7563787	SAMEA7563787	4.2.2	4	0.0262677	0.3125	0.46875	0.625	0	train_set
Ethambutol	SAMEA7563788	SAMEA7563788	3	3	0.0113934	0.3125	0.46875	0.625	0	train_set
Ethambutol	SAMEA7563791	SAMEA7563791	4.8	4	0.00813624	0.3125	0.46875	0.625	0	train_set
Ethambutol	SAMEA7563794	SAMEA7563794	4.8	4	0.00692336	0.625	0.9375	1.25	0	train_set
Ethambutol	SAMEA7563797	SAMEA7563797	1.1.2	1	0.0216873	0.3125	0.46875	0.625	0	validation_set
Ethambutol	SAMEA7563800	SAMEA7563800	2.2.1	2	0.0118096	0.3125	0.46875	0.625	0	train_set
Ethambutol	SAMEA7563801	SAMEA7563801	2.2.1	2	0.0138937	0.3125	0.46875	0.625	0	validation_set
Ethambutol	SAMEA7563809	SAMEA7563809	4.3.2	4	0.00719463	0.625	0.9375	1.25	0	train_set
Ethambutol	SAMEA7563812	SAMEA7563812	4.8	4	0.00999347	0.625	0.9375	1.25	0	train_set
Ethambutol	SAMEA7563817	SAMEA7563817	3	3	0.0106557	0.625	0.9375	1.25	0	train_set
Ethambutol	SAMEA7563821	SAMEA7563821	4.1.2.1	4	0.0225335	0.625	0.9375	1.25	0	train_set
Ethambutol	SAMEA7563827	SAMEA7563827	1.2.1	1	0.0179517	0	0.15625	0.3125	0	train_set
Ethambutol	SAMEA7563828	SAMEA7563828	1.2.2	1	0.0275985	0.625	0.9375	1.25	0	train_set
Ethambutol	SAMEA7563830	SAMEA7563830	4.8	4	0.00645015	0.3125	0.46875	0.625	0	train_set
Ethambutol	SAMEA7563832	SAMEA7563832	1.2.2	1	0.0283468	0.625	0.9375	1.25	0	train_set
Ethambutol	SAMEA7563837	SAMEA7563837	4.1.2	4	0.0206982	0.3125	0.46875	0.625	0	train_set
Ethambutol	SAMEA7563839	SAMEA7563839	4.1.2.1	4	0.0174826	0.625	0.9375	1.25	0	train_set
Ethambutol	SAMEA7563840	SAMEA7563840	4.1.2.1	4	0.0198242	0.625	0.9375	1.25	0	train_set
Ethambutol	SAMEA7563841	SAMEA7563841	4.1.2.1	4	0.0201888	0.625	0.9375	1.25	0	train_set
Ethambutol	SAMEA7563843	SAMEA7563843	4.5	4	0.00868841	0.625	0.9375	1.25	0	train_set
Ethambutol	SAMEA7563845	SAMEA7563845	2.2.1	2	0.0121194	1.25	1.875	2.5	0	train_set
Ethambutol	SAMEA7563846	SAMEA7563846	4.8	4	0.00952747	0.625	0.9375	1.25	0	validation_set
Ethambutol	SAMEA7563849	SAMEA7563849	2.2.1.1	2	0.0117066	0.3125	0.46875	0.625	0	train_set
Ethambutol	SAMEA7563854	SAMEA7563854	3	3	0.0127997	0.3125	0.46875	0.625	0	train_set
Ethambutol	SAMEA7563857	SAMEA7563857	4.2.2	4	0.0276083	0.3125	0.46875	0.625	0	train_set
Ethambutol	SAMEA7563858	SAMEA7563858	4.3.4.2	4	0.00731987	0.625	0.9375	1.25	0	train_set
Ethambutol	SAMEA7563860	SAMEA7563860	4.1.2.1	4	0.0202917	0.625	0.9375	1.25	0	train_set
Ethambutol	SAMEA7563861	SAMEA7563861	4.8	4	0.00829593	0.3125	0.46875	0.625	0	train_set
Ethambutol	SAMEA7563862	SAMEA7563862	2.2.1	2	0.0230905	0.3125	0.46875	0.625	0	train_set
Ethambutol	SAMEA7563863	SAMEA7563863	2.2.1	2	0.0186887	0.3125	0.46875	0.625	0	train_set
Ethambutol	SAMEA7563864	SAMEA7563864	3	3	0.0108365	2.5	3.75	5	0	train_set
Ethambutol	SAMEA7563869	SAMEA7563869	4.6.2	4	0.00729385	0.625	0.9375	1.25	0	train_set
Ethambutol	SAMEA7563871	SAMEA7563871	3	3	0.0087624	0.625	0.9375	1.25	0	train_set
Ethambutol	SAMEA7563873	SAMEA7563873	3	3	0.0109268	5	7.5	10	1	train_set
Ethambutol	SAMEA7563874	SAMEA7563874	3	3	0.00665808	5	7.5	10	1	validation_set
Ethambutol	SAMEA7563876	SAMEA7563876	3.1.1	3	0.0127262	0.625	0.9375	1.25	0	train_set
Ethambutol	SAMEA7563878	SAMEA7563878	2.2.1	2	0.0107986	5	7.5	10	1	train_set
Ethambutol	SAMEA7563879	SAMEA7563879	3	3	0.00985401	0.625	0.9375	1.25	0	validation_set
Ethambutol	SAMEA7563880	SAMEA7563880	3	3	0.0109865	1.25	1.875	2.5	0	validation_set
Ethambutol	SAMEA7563965	SAMEA7563965	2.2.1.1	2	0.0110148	0.3125	0.46875	0.625	0	train_set
Ethambutol	SAMEA7563966	SAMEA7563966	2.2.1	2	0.0139546	5	7.5	10	1	train_set
Ethambutol	SAMEA7563970	SAMEA7563970	2.2.1	2	0.0100042	1.25	1.875	2.5	0	train_set
Ethambutol	SAMEA7563971	SAMEA7563971	2.2.1	2	0.0144395	0.625	0.9375	1.25	0	train_set
Ethambutol	SAMEA7563975	SAMEA7563975	4.2.2	4	0.0215406	10	15	20	1	train_set
Ethambutol	SAMEA7563979	SAMEA7563979	2.2.1	2	0.0117061	10	15	20	1	train_set
Ethambutol	SAMEA7563982	SAMEA7563982	2.2.1	2	0.0108268	5	7.5	10	1	train_set
Ethambutol	SAMEA7563984	SAMEA7563984	4.1.2	4	0.0164897	10	15	20	1	train_set
Ethambutol	SAMEA7563992	SAMEA7563992	2.2.1	2	0.00937406	0.3125	0.46875	0.625	0	validation_set
Ethambutol	SAMEA7563999	SAMEA7563999	2.2.1	2	0.0108422	0.3125	0.46875	0.625	0	train_set
Ethambutol	SAMEA7564004	SAMEA7564004	2.2.1	2	0.0109389	10	15	20	1	train_set
Ethambutol	SAMEA7564006	SAMEA7564006	2.2.1	2	0.0116562	0.625	0.9375	1.25	0	train_set
Ethambutol	SAMEA7564024	SAMEA7564024	2.2.1	2	0.0127191	2.5	3.75	5	0	train_set
Ethambutol	SAMEA7564025	SAMEA7564025	2.2.1	2	0.0143003	20	30	40	1	train_set
Ethambutol	SAMEA7564045	SAMEA7564045	2.1	2	0.0125898	1.25	1.875	2.5	0	train_set
Ethambutol	SAMEA7564046	SAMEA7564046	1.1.1.1	1	0.0292392	1.25	1.875	2.5	0	train_set
Ethambutol	SAMEA7564047	SAMEA7564047	2.2.1	2	0.014869	2.5	3.75	5	0	train_set
Ethambutol	SAMEA7564069	SAMEA7564069	2.2.1.1	2	0.0126751	0	0.15625	0.3125	0	train_set
Ethambutol	SAMEA7564072	SAMEA7564072	2.2.2	2	0.0160036	2.5	3.75	5	0	train_set
Ethambutol	SAMEA7564081	SAMEA7564081	2.2.1	2	0.0148537	2.5	3.75	5	0	train_set
Ethambutol	SAMEA7564115	SAMEA7564115	2.2.1.1	2	0.0176573	2.5	3.75	5	0	train_set
Ethambutol	SAMEA7564116	SAMEA7564116	2.2.1	2	0.0128253	1.25	1.875	2.5	0	train_set
Ethambutol	SAMEA7564122	SAMEA7564122	2.2.1	2	0.0148632	1.25	1.875	2.5	0	train_set
Ethambutol	SAMEA7564130	SAMEA7564130	2.2.1	2	0.0282171	0.625	0.9375	1.25	0	train_set
Ethambutol	SAMEA7564135	SAMEA7564135	2.2.1	2	0.0144608	5	7.5	10	1	train_set
Ethambutol	SAMEA7564136	SAMEA7564136	2.2.1	2	0.0113771	20	30	40	1	train_set
Ethambutol	SAMEA7564143	SAMEA7564143	1.1.1.1	1	0.0285368	0.625	0.9375	1.25	0	train_set
Ethambutol	SAMEA7564146	SAMEA7564146	2.2.1.1	2	0.0077665	20	30	40	1	train_set
Ethambutol	SAMEA7564153	SAMEA7564153	2.2.1.1	2	0.032994	0	0.15625	0.3125	0	train_set
Ethambutol	SAMEA7564155	SAMEA7564155	2.2.1	2	0.0131783	5	7.5	10	1	train_set
Ethambutol	SAMEA7564162	SAMEA7564162	2.2.1	2	0.0201725	2.5	3.75	5	0	train_set
Ethambutol	SAMEA7564164	SAMEA7564164	1.1.1.1	1	0.0246984	1.25	1.875	2.5	0	train_set
Ethambutol	SAMEA7564170	SAMEA7564170	2.2.1	2	0.0140768	5	7.5	10	1	train_set
Ethambutol	SAMEA7564177	SAMEA7564177	2.2.1	2	0.0124621	5	7.5	10	1	train_set
Ethambutol	SAMEA7564178	SAMEA7564178	2.2.1.1	2	0.0164813	20	30	40	1	train_set
Ethambutol	SAMEA7564181	SAMEA7564181	2.2.1	2	0.0147488	0.3125	0.46875	0.625	0	train_set
Ethambutol	SAMEA7564183	SAMEA7564183	2.2.1.1	2	0.0124471	10	15	20	1	train_set
Ethambutol	SAMEA7564184	SAMEA7564184	2.2.1	2	0.0114225	0.625	0.9375	1.25	0	train_set
Ethambutol	SAMEA7564186	SAMEA7564186	2.2.1.1	2	0.00853578	20	30	40	1	train_set
Ethambutol	SAMEA7564194	SAMEA7564194	4.4.2	4	0.0083682	0.625	0.9375	1.25	0	train_set
Ethambutol	SAMEA7564196	SAMEA7564196	2.2.1.1	2	0.0129374	5	7.5	10	1	train_set
Ethambutol	SAMEA7564199	SAMEA7564199	2.2.1.1	2	0.0164713	10	15	20	1	train_set
Ethambutol	SAMEA7564200	SAMEA7564200	2.2.1.1	2	0.0135543	0.625	0.9375	1.25	0	train_set
Ethambutol	SAMEA7564202	SAMEA7564202	2.2.1	2	0.0124514	0.625	0.9375	1.25	0	train_set
Ethambutol	SAMEA7564211	SAMEA7564211	2.2.1	2	0.0108141	1.25	1.875	2.5	0	train_set
Ethambutol	SAMEA7564212	SAMEA7564212	2.2.1	2	0.0141135	0.625	0.9375	1.25	0	train_set
Ethambutol	SAMEA7564219	SAMEA7564219	2.2.1.1	2	0.0138326	5	7.5	10	1	train_set
Ethambutol	SAMEA7564223	SAMEA7564223	2.2.1.1	2	0.0107151	10	15	20	1	train_set
Ethambutol	SAMEA7564227	SAMEA7564227	2.2.1.1	2	0.0124417	5	7.5	10	1	train_set
Ethambutol	SAMEA7564234	SAMEA7564234	2.2.1	2	0.0135917	1.25	1.875	2.5	0	train_set
Ethambutol	SAMEA7564235	SAMEA7564235	2.2.1	2	0.012758	1.25	1.875	2.5	0	validation_set
Ethambutol	SAMEA7564236	SAMEA7564236	2.2.1.1	2	0.0189861	1.25	1.875	2.5	0	train_set
Ethambutol	SAMEA7564241	SAMEA7564241	2.2.1	2	0.0139457	1.25	1.875	2.5	0	validation_set
Ethambutol	SAMEA7564246	SAMEA7564246	2.2.1	2	0.0181597	1.25	1.875	2.5	0	train_set
Ethambutol	SAMEA7564247	SAMEA7564247	2.2.1	2	0.0183447	2.5	3.75	5	0	train_set
Ethambutol	SAMEA7564248	SAMEA7564248	2.2.1	2	0.012193	0.625	0.9375	1.25	0	train_set
Ethambutol	SAMEA7564250	SAMEA7564250	2.2.1	2	0.010335	0.3125	0.46875	0.625	0	train_set
Ethambutol	SAMEA7564257	SAMEA7564257	2.2.1	2	0.0121288	5	7.5	10	1	train_set
Ethambutol	SAMEA7564259	SAMEA7564259	2.1	2	0.0163987	5	7.5	10	1	train_set
Ethambutol	SAMEA7564263	SAMEA7564263	2.2.1	2	0.0153953	5	7.5	10	1	train_set
Ethambutol	SAMEA7564264	SAMEA7564264	2.2.1.1	2	0.0138028	5	7.5	10	1	train_set
Ethambutol	SAMEA7564267	SAMEA7564267	4.4.2	4	0.0100423	0.3125	0.46875	0.625	0	train_set
Ethambutol	SAMEA7564268	SAMEA7564268	2.2.1.1	2	0.015625	2.5	3.75	5	0	train_set
Ethambutol	SAMEA7564269	SAMEA7564269	2.2.1	2	0.0135897	2.5	3.75	5	0	validation_set
Ethambutol	SAMEA7564282	SAMEA7564282	2.2.1	2	0.0135211	2.5	3.75	5	0	train_set
Ethambutol	SAMEA7564286	SAMEA7564286	2.2.1	2	0.0173098	10	15	20	1	train_set
Ethambutol	SAMEA7564290	SAMEA7564290	2.1	2	0.0187904	10	15	20	1	train_set
Ethambutol	SAMEA7564297	SAMEA7564297	2.2.1	2	0.0165234	0.625	0.9375	1.25	0	train_set
Ethambutol	SAMEA7564298	SAMEA7564298	2.2.1	2	0.0130309	5	7.5	10	1	train_set
Ethambutol	SAMEA7564316	SAMEA7564316	2.2.1	2	0.0136372	5	7.5	10	1	train_set
Ethambutol	SAMEA7564326	SAMEA7564326	2.2.1	2	0.0171461	0	0.15625	0.3125	0	train_set
Ethambutol	SAMEA7564338	SAMEA7564338	2.2.1	2	0.0145777	5	7.5	10	1	train_set
Ethambutol	SAMEA7564339	SAMEA7564339	2.2.1	2	0.0180979	0.3125	0.46875	0.625	0	validation_set
Ethambutol	SAMEA7564350	SAMEA7564350	2.2.1	2	0.0178542	5	7.5	10	1	train_set
Ethambutol	SAMEA7564353	SAMEA7564353	2.2.1	2	0.0154394	1.25	1.875	2.5	0	train_set
Ethambutol	SAMEA7564354	SAMEA7564354	2.2.1	2	0.0140454	0.625	0.9375	1.25	0	validation_set
Ethambutol	SAMEA7564373	SAMEA7564373	2.2.1	2	0.0160619	0.625	0.9375	1.25	0	train_set
Ethambutol	SAMEA7564379	SAMEA7564379	2.2.1	2	0.0174064	2.5	3.75	5	0	train_set
Ethambutol	SAMEA8718258	SAMEA8718258	2.2.2	2	0.0097006	5	7.5	10	1	train_set
Ethambutol	SAMEA8718259	SAMEA8718259	2.2.2	2	0.0101983	10	10	inf	1	train_set
Ethambutol	SAMEA8718260	SAMEA8718260	2.2.1	2	0.00880877	10	10	inf	1	train_set
Ethambutol	SAMEA8718261	SAMEA8718261	4.1.1.1	4	0.00804061	1.25	1.875	2.5	0	train_set
Ethambutol	SAMEA8718262	SAMEA8718262	4.4.1.1	4	0.00793404	10	10	inf	1	train_set
Ethambutol	SAMEA8718263	SAMEA8718263	4.1.1.1	4	0.00712325	1.25	1.875	2.5	0	train_set
Ethambutol	SAMEA8718264	SAMEA8718264	4.7	4	0.00602141	1.25	1.875	2.5	0	train_set
Ethambutol	SAMEA8718265	SAMEA8718265	4.1.1.1	4	0.00651519	2.5	3.75	5	0	train_set
Ethambutol	SAMEA8718266	SAMEA8718266	4.1.1.3	4	0.0115068	10	10	inf	1	train_set
Ethambutol	SAMEA8718267	SAMEA8718267	1.1.3	1	0.019894	1.25	1.875	2.5	0	train_set
Ethambutol	SAMEA8718268	SAMEA8718268	2.2.1	2	0.0115744	5	7.5	10	1	train_set
Ethambutol	SAMEA8718269	SAMEA8718269	1.2.2	1	0.0231665	10	10	inf	1	validation_set
Ethambutol	SAMEA8718270	SAMEA8718270	4.3.3	4	0.0063208	10	10	inf	1	validation_set
Ethambutol	SAMEA8718271	SAMEA8718271	2.2.2	2	0.0102929	10	10	inf	1	train_set
Ethambutol	SAMEA8718272	SAMEA8718272	2.2.2	2	0.0104687	5	7.5	10	1	train_set
Ethambutol	SAMEA8718274	SAMEA8718274	4.3.2.1	4	0.00618753	1.25	1.875	2.5	0	train_set
Ethambutol	SAMEA8718275	SAMEA8718275	4.1.1.1	4	0.0104219	1.25	1.875	2.5	0	train_set
Ethambutol	SAMEA8718278	SAMEA8718278	2.2.2	2	0.00940715	5	7.5	10	1	validation_set
Ethambutol	SAMEA8718279	SAMEA8718279	2.2.1.1	2	0.0110181	0.625	0.9375	1.25	0	train_set
Ethambutol	SAMEA8718280	SAMEA8718280	4.8	4	0.00724755	2.5	3.75	5	0	train_set
Ethambutol	SAMEA8718282	SAMEA8718282	2.2.2	2	0.0102506	1.25	1.875	2.5	0	train_set
Ethambutol	SAMEA8718283	SAMEA8718283	4.1.1.1	4	0.00823872	1.25	1.875	2.5	0	train_set
Ethambutol	SAMEA8718284	SAMEA8718284	2.2.2	2	0.0105136	10	10	inf	1	train_set
Ethambutol	SAMEA8718285	SAMEA8718285	2.2.1.1	2	0.010142	2.5	3.75	5	0	validation_set
Ethambutol	SAMEA8718286	SAMEA8718286	2.2.1	2	0.0125729	0.625	0.9375	1.25	0	train_set
Ethambutol	SAMEA8718287	SAMEA8718287	2.2.1.1	2	0.00909231	1.25	1.875	2.5	0	train_set
Ethambutol	SAMEA8718289	SAMEA8718289	4.4.1.1	4	0.00615236	1.25	1.875	2.5	0	train_set
Ethambutol	SAMEA8718290	SAMEA8718290	4.1.2.1	4	0.016423	1.25	1.875	2.5	0	train_set
Ethambutol	SAMEA8718292	SAMEA8718292	2.2.1	2	0.0120434	10	10	inf	1	train_set
Ethambutol	SAMEA8718293	SAMEA8718293	4.4.1.1	4	0.00670443	0.625	0.9375	1.25	0	train_set
Ethambutol	SAMEA8718298	SAMEA8718298	4.3.2.1	4	0.00602985	0.625	0.9375	1.25	0	train_set
Ethambutol	SAMEA8718299	SAMEA8718299	4.9	4	0.00740741	1.25	1.875	2.5	0	train_set
Ethambutol	SAMEA8718301	SAMEA8718301	4.3.2.1	4	0.007361	0.625	0.9375	1.25	0	train_set
Ethambutol	SAMEA8718302	SAMEA8718302	2.2.1	2	0.0108229	1.25	1.875	2.5	0	validation_set
Ethambutol	SAMEA8718303	SAMEA8718303	2.2.2	2	0.0103538	5	7.5	10	1	train_set
Ethambutol	SAMEA8718304	SAMEA8718304	4.1.1.2	4	0.0119112	0.625	0.9375	1.25	0	validation_set
Ethambutol	SAMEA8718306	SAMEA8718306	4.1.1.1	4	0.00975047	0.15	0.23125	0.3125	0	train_set
Ethambutol	SAMEA8718307	SAMEA8718307	2.2.1	2	0.00884344	0.625	0.9375	1.25	0	validation_set
Ethambutol	SAMEA8718309	SAMEA8718309	4.2.2	4	0.02856	1.25	1.875	2.5	0	train_set
Ethambutol	SAMEA8718310	SAMEA8718310	2.2.1	2	0.0089511	0.625	0.9375	1.25	0	train_set
Ethambutol	SAMEA8718314	SAMEA8718314	4.3.2.1	4	0.00618903	0.625	0.9375	1.25	0	train_set
Ethambutol	SAMEA8718316	SAMEA8718316	4.4.1.1	4	0.00655152	1.25	1.875	2.5	0	train_set
Ethambutol	SAMEA8718317	SAMEA8718317	4.3.3	4	0.00875984	1.25	1.875	2.5	0	train_set
Ethambutol	SAMEA8718319	SAMEA8718319	4.1.1.1	4	0.00793093	1.25	1.875	2.5	0	train_set
Ethambutol	SAMEA8718320	SAMEA8718320	4.3.4.2.1	4	0.00405483	1.25	1.875	2.5	0	train_set
Ethambutol	SAMEA8718321	SAMEA8718321	4.9	4	0.00575696	0.625	0.9375	1.25	0	train_set
Ethambutol	SAMEA8718322	SAMEA8718322	2.2.1	2	0.00965484	0.3125	0.46875	0.625	0	train_set
Ethambutol	SAMEA8718323	SAMEA8718323	4.1.1.1	4	0.0084666	0.625	0.9375	1.25	0	train_set
Ethambutol	SAMEA8718324	SAMEA8718324	2.2.1.1	2	0.0103657	1.25	1.875	2.5	0	train_set
Ethambutol	SAMEA8718325	SAMEA8718325	4.1.1.1	4	0.00808923	1.25	1.875	2.5	0	train_set
Ethambutol	SAMEA8718327	SAMEA8718327	1.2.2	1	0.0219162	0.625	0.9375	1.25	0	train_set
Ethambutol	SAMEA8718328	SAMEA8718328	4.3.3	4	0.0357321	0.625	0.9375	1.25	0	train_set
Ethambutol	SAMEA8718329	SAMEA8718329	4.3.4.2.1	4	0.0038773	1.25	1.875	2.5	0	train_set
Ethambutol	SAMEA8718330	SAMEA8718330	2.2.1	2	0.00812909	0.625	0.9375	1.25	0	train_set
Ethambutol	SAMEA8718332	SAMEA8718332	2.2.1	2	0.0103447	0.625	0.9375	1.25	0	train_set
Ethambutol	SAMEA8718333	SAMEA8718333	3	3	0.0107601	0.625	0.9375	1.25	0	train_set
Ethambutol	SAMEA8718334	SAMEA8718334	4.3.2.1	4	0.00562291	1.25	1.875	2.5	0	train_set
Ethambutol	SAMEA8718335	SAMEA8718335	4.8	4	0.0118841	0.15	0.23125	0.3125	0	train_set
Ethambutol	SAMEA8718336	SAMEA8718336	4.8	4	0.00571105	0.625	0.9375	1.25	0	train_set
Ethambutol	SAMEA8718338	SAMEA8718338	2.2.1	2	0.00742624	0.3125	0.46875	0.625	0	validation_set
Ethambutol	SAMEA8718341	SAMEA8718341	4.3.2.1	4	0.0046965	0.625	0.9375	1.25	0	train_set
Ethambutol	SAMEA8718342	SAMEA8718342	4.4.1.1	4	0.0112312	0.625	0.9375	1.25	0	train_set
Ethambutol	SAMEA8718343	SAMEA8718343	3.1.1	3	0.0129355	0.625	0.9375	1.25	0	train_set
Ethambutol	SAMEA8718347	SAMEA8718347	2.2.1	2	0.00866358	0.625	0.9375	1.25	0	train_set
Ethambutol	SAMEA8718348	SAMEA8718348	4.3.3	4	0.00729927	1.25	1.875	2.5	0	train_set
Ethambutol	SAMEA8718349	SAMEA8718349	4.3.2.1	4	0.00870647	0.625	0.9375	1.25	0	train_set
Ethambutol	SAMEA8718350	SAMEA8718350	4.9	4	0.00488659	1.25	1.875	2.5	0	train_set
Ethambutol	SAMEA8718351	SAMEA8718351	2.2.1.1	2	0.0105059	0.625	0.9375	1.25	0	train_set
Ethambutol	SAMEA8718352	SAMEA8718352	2.2.1	2	0.00913615	0.3125	0.46875	0.625	0	train_set
Ethambutol	SAMEA8718353	SAMEA8718353	3	3	0.0111605	0.3125	0.46875	0.625	0	train_set
Ethambutol	SAMEA8718354	SAMEA8718354	4.1.1.3	4	0.0208144	1.25	1.875	2.5	0	train_set
Ethambutol	SAMEA8718355	SAMEA8718355	2.2.1.1	2	0.00957483	0.625	0.9375	1.25	0	train_set
Ethambutol	SAMEA8718356	SAMEA8718356	4.3.2.1	4	0.00839522	0.625	0.9375	1.25	0	validation_set
Ethambutol	SAMEA8718363	SAMEA8718363	2.2.1	2	0.00956183	0.625	0.9375	1.25	0	train_set
Ethambutol	SAMEA8718401	SAMEA8718401	4.1.1.1	4	0.00808801	1.25	1.875	2.5	0	train_set
Ethambutol	SAMEA8718427	SAMEA8718427	4.1.1.1	4	0.00789024	1.25	1.875	2.5	0	train_set
Ethambutol	SAMEA8718436	SAMEA8718436	4.4.1.1	4	0.00624853	0.625	0.9375	1.25	0	train_set
Ethambutol	SAMEA8718444	SAMEA8718444	2.2.1	2	0.0102334	0.625	0.9375	1.25	0	train_set
Ethambutol	SAMEA8718445	SAMEA8718445	2.2.1	2	0.0105181	0.625	0.9375	1.25	0	train_set
Ethambutol	SAMEA8718446	SAMEA8718446	4.1.1.1	4	0.00788945	1.25	1.875	2.5	0	train_set
Ethambutol	SAMEA8718447	SAMEA8718447	4.8	4	0.00676842	0.625	0.9375	1.25	0	train_set
Ethambutol	SAMEA8718448	SAMEA8718448	4.1.2.1	4	0.0141793	1.25	1.875	2.5	0	train_set
Ethambutol	SAMEA8718449	SAMEA8718449	2.2.1	2	0.00578853	0.625	0.9375	1.25	0	train_set
Ethambutol	SAMEA8718452	SAMEA8718452	4.3.2.1	4	0.00893975	0.625	0.9375	1.25	0	train_set
Ethambutol	SAMEA8718453	SAMEA8718453	2.2.1	2	0.0118434	0.625	0.9375	1.25	0	train_set
Ethambutol	SAMEA8718454	SAMEA8718454	1.1.3	1	0.0228239	0.625	0.9375	1.25	0	train_set
Ethambutol	SAMEA8718457	SAMEA8718457	4.1.1.1	4	0.00787994	1.25	1.875	2.5	0	validation_set
Ethambutol	SAMEA8718458	SAMEA8718458	4.3.2	4	0.00593857	1.25	1.875	2.5	0	train_set
Ethambutol	SAMEA8718459	SAMEA8718459	4.1.1.3	4	0.0189712	0.625	0.9375	1.25	0	train_set
Ethambutol	SAMEA8718461	SAMEA8718461	2.2.1	2	0.00764088	0.625	0.9375	1.25	0	validation_set
Ethambutol	SAMEA8718463	SAMEA8718463	4.3.3	4	0.00672279	0.15	0.23125	0.3125	0	train_set
Ethambutol	SAMEA8718465	SAMEA8718465	4.3.2.1	4	0.00776731	1.25	1.875	2.5	0	train_set
Ethambutol	SAMEA8718467	SAMEA8718467	2.2.1	2	0.0091431	0.625	0.9375	1.25	0	train_set
Ethambutol	SAMEA8718470	SAMEA8718470	2.2.1	2	0.00730689	0.625	0.9375	1.25	0	validation_set
Ethambutol	SAMEA8718471	SAMEA8718471	4.3.4.2.1	4	0.00408818	0.625	0.9375	1.25	0	train_set
Ethambutol	SAMEA8718472	SAMEA8718472	4.1.1.1	4	0.00788826	1.25	1.875	2.5	0	validation_set
Ethambutol	SAMEA8718474	SAMEA8718474	4.8	4	0.0102089	0.625	0.9375	1.25	0	validation_set
Ethambutol	SAMEA8718475	SAMEA8718475	2.2.1	2	0.0102656	1.25	1.875	2.5	0	train_set
Ethambutol	SAMEA8718480	SAMEA8718480	4.4.1.1	4	0.00641026	0.625	0.9375	1.25	0	validation_set
Ethambutol	SAMEA8718482	SAMEA8718482	4.3.4.2.1	4	0.00380804	0.625	0.9375	1.25	0	train_set
Ethambutol	SAMEA8718483	SAMEA8718483	4.4.1.1	4	0.00644468	0.625	0.9375	1.25	0	train_set
Ethambutol	SAMEA8718484	SAMEA8718484	4.3.2.1	4	0.00805556	1.25	1.875	2.5	0	train_set
Ethambutol	SAMEA8718485	SAMEA8718485	4.4.1.1	4	0.00670331	0.625	0.9375	1.25	0	train_set
Ethambutol	SAMEA8718486	SAMEA8718486	4.3.2.1	4	0.00960747	2.5	3.75	5	0	validation_set
Ethambutol	SAMEA8718488	SAMEA8718488	4.3.2.1	4	0.00878836	1.25	1.875	2.5	0	train_set
Ethambutol	SAMEA8718490	SAMEA8718490	4.1.2.1	4	0.0150578	1.25	1.875	2.5	0	train_set
Ethambutol	SAMEA8718491	SAMEA8718491	4.1	4	0.0128636	1.25	1.875	2.5	0	train_set
Ethambutol	SAMEA8718492	SAMEA8718492	2.2.1	2	0.00956238	0.625	0.9375	1.25	0	train_set
Ethambutol	SAMEA8718494	SAMEA8718494	2.2.1	2	0.0100837	0.625	0.9375	1.25	0	train_set
Ethambutol	SAMEA8718495	SAMEA8718495	4.8	4	0.0614664	1.25	1.875	2.5	0	train_set
Ethambutol	SAMEA8718496	SAMEA8718496	4.1.2	4	0.0247399	0.625	0.9375	1.25	0	validation_set
Ethambutol	SAMEA8718497	SAMEA8718497	2.2.1	2	0.00692871	0.625	0.9375	1.25	0	train_set
Ethambutol	SAMEA8718500	SAMEA8718500	2.2.1	2	0.00554259	0.625	0.9375	1.25	0	train_set
Ethambutol	SAMEA8718501	SAMEA8718501	2.2.1	2	0.0107028	1.25	1.875	2.5	0	train_set
Ethambutol	SAMEA8718503	SAMEA8718503	3	3	0.0114966	0.625	0.9375	1.25	0	train_set
Ethambutol	SAMEA8718504	SAMEA8718504	4.3.2.1	4	0.00762927	0.625	0.9375	1.25	0	train_set
Ethambutol	SAMEA8718507	SAMEA8718507	4.1.1.1	4	0.00803859	1.25	1.875	2.5	0	train_set
Ethambutol	SAMEA8718509	SAMEA8718509	3.1.1	3	0.0122404	0.625	0.9375	1.25	0	train_set
Ethambutol	SAMEA8718511	SAMEA8718511	1.1.3	1	0.024886	1.25	1.875	2.5	0	train_set
Ethambutol	SAMEA8718513	SAMEA8718513	4.1.1.1	4	0.00574486	0.625	0.9375	1.25	0	train_set
Ethambutol	SAMEA8718514	SAMEA8718514	2.2.1	2	0.0100547	0.625	0.9375	1.25	0	train_set
Ethambutol	SAMEA8718515	SAMEA8718515	2.2.1	2	0.0105895	0.625	0.9375	1.25	0	train_set
Ethambutol	SAMEA8718517	SAMEA8718517	2.2.1	2	0.00882427	2.5	3.75	5	0	train_set
Ethambutol	SAMEA8718518	SAMEA8718518	2.2.1	2	0.010883	0.625	0.9375	1.25	0	train_set
Ethambutol	SAMEA8718520	SAMEA8718520	4.3.2.1	4	0.00649351	0.3125	0.46875	0.625	0	train_set
Ethambutol	SAMEA8718521	SAMEA8718521	2.2.1	2	0.00872526	0.625	0.9375	1.25	0	train_set
Ethambutol	SAMEA8718522	SAMEA8718522	4.8	4	0.00677695	0.625	0.9375	1.25	0	validation_set
Ethambutol	SAMEA8718524	SAMEA8718524	4.1.1.3	4	0.00674329	0.625	0.9375	1.25	0	train_set
Ethambutol	SAMEA8718526	SAMEA8718526	4.8	4	0.00685169	0.625	0.9375	1.25	0	train_set
Ethambutol	SAMEA8718527	SAMEA8718527	2.2.1	2	0.0104866	0.625	0.9375	1.25	0	train_set
Ethambutol	SAMEA8718528	SAMEA8718528	4.3.2	4	0.00520249	1.25	1.875	2.5	0	train_set
Ethambutol	SAMEA8718529	SAMEA8718529	4.1.1	4	0.024689	0.625	0.9375	1.25	0	validation_set
Ethambutol	SAMEA8718533	SAMEA8718533	4.3.4.2.1	4	0.00441735	1.25	1.875	2.5	0	train_set
Ethambutol	SAMEA8718534	SAMEA8718534	4.3.3	4	0.00647971	1.25	1.875	2.5	0	train_set
Ethambutol	SAMEA8718536	SAMEA8718536	4.1.2	4	0.0164924	0.625	0.9375	1.25	0	train_set
Ethambutol	SAMEA8718537	SAMEA8718537	2.2.1	2	0.0411032	0.625	0.9375	1.25	0	train_set
Ethambutol	SAMEA8718541	SAMEA8718541	4.3.3	4	0.00663163	5	7.5	10	1	train_set
Ethambutol	SAMEA8718542	SAMEA8718542	2.2.1	2	0.00682749	0.625	0.9375	1.25	0	train_set
Ethambutol	SAMEA8718550	SAMEA8718550	2.2.1	2	0.00561522	0.625	0.9375	1.25	0	validation_set
Ethambutol	SAMEA8718551	SAMEA8718551	4.3.4.2	4	0.00563557	0.625	0.9375	1.25	0	train_set
Ethambutol	SAMEA8718553	SAMEA8718553	4.1.2	4	0.0264342	0.15	0.23125	0.3125	0	train_set
Ethambutol	SAMEA8718554	SAMEA8718554	4.3.2.1	4	0.00806307	0.625	0.9375	1.25	0	train_set
Ethambutol	SAMEA8718555	SAMEA8718555	4.1.1.3	4	0.0132639	0.625	0.9375	1.25	0	train_set
Ethambutol	SAMEA8718557	SAMEA8718557	4.1.1.3	4	0.0158854	0.3125	0.46875	0.625	0	train_set
Ethambutol	SAMEA8718558	SAMEA8718558	4.3.4.2.1	4	0.00409631	1.25	1.875	2.5	0	train_set
Ethambutol	SAMEA8718561	SAMEA8718561	4	4	0.00719856	1.25	1.875	2.5	0	train_set
Ethambutol	SAMEA8718562	SAMEA8718562	1.1.3	1	0.0255415	0.625	0.9375	1.25	0	validation_set
Ethambutol	SAMEA8718565	SAMEA8718565	4.3.4.2.1	4	0.00466045	0.625	0.9375	1.25	0	validation_set
Ethambutol	SAMEA8718569	SAMEA8718569	4.3.4.2.1	4	0.00470722	1.25	1.875	2.5	0	train_set
Ethambutol	SAMEA8718571	SAMEA8718571	4.3.3	4	0.00769132	1.25	1.875	2.5	0	train_set
Ethambutol	SAMEA8718572	SAMEA8718572	4.3.4.1	4	0.0171145	1.25	1.875	2.5	0	train_set
Ethambutol	SAMEA8718573	SAMEA8718573	4.1.2.1	4	0.020561	1.25	1.875	2.5	0	train_set
Ethambutol	SAMEA8718574	SAMEA8718574	4.3.4.2.1	4	0.00474784	1.25	1.875	2.5	0	validation_set
Ethambutol	SAMEA8718576	SAMEA8718576	4.3.4.1	4	0.017149	0.625	0.9375	1.25	0	train_set
Ethambutol	SAMEA8718582	SAMEA8718582	4.8	4	0.00691563	1.25	1.875	2.5	0	train_set
Ethambutol	SAMEA8718583	SAMEA8718583	4.3.3	4	0.00715848	1.25	1.875	2.5	0	train_set
Ethambutol	SAMEA8718587	SAMEA8718587	4.3.4.1	4	0.016551	1.25	1.875	2.5	0	train_set
Ethambutol	SAMEA8718588	SAMEA8718588	4.1.1.1	4	0.00828979	1.25	1.875	2.5	0	train_set
Ethambutol	SAMEA8718590	SAMEA8718590	4.1.1	4	0.0261816	1.25	1.875	2.5	0	train_set
Ethambutol	SAMEA8718592	SAMEA8718592	2.2.1	2	0.00560194	1.25	1.875	2.5	0	train_set
Ethambutol	SAMEA8718593	SAMEA8718593	4.3.2.1	4	0.00793767	1.25	1.875	2.5	0	validation_set
Ethambutol	SAMEA8718597	SAMEA8718597	4.1.1.3	4	0.0212037	1.25	1.875	2.5	0	validation_set
Ethambutol	SAMEA8718598	SAMEA8718598	4.1.1.1	4	0.00859599	0.3125	0.46875	0.625	0	train_set
Ethambutol	SAMEA8718599	SAMEA8718599	4.8	4	0.00706357	0.625	0.9375	1.25	0	train_set
Ethambutol	SAMEA8718600	SAMEA8718600	4.1.1.1	4	0.00580653	1.25	1.875	2.5	0	train_set
Ethambutol	SAMEA8718602	SAMEA8718602	4.3.4.2.1	4	0.00554708	1.25	1.875	2.5	0	train_set
Ethambutol	SAMEA8718603	SAMEA8718603	4.1.2.1	4	0.0177659	1.25	1.875	2.5	0	validation_set
Ethambutol	SAMEA8718605	SAMEA8718605	4.1.2.1	4	0.0147649	1.25	1.875	2.5	0	train_set
Ethambutol	SAMEA8718606	SAMEA8718606	2.2.1.1	2	0.0111801	1.25	1.875	2.5	0	train_set
Ethambutol	SAMEA8718607	SAMEA8718607	4.3.2	4	0.00556893	1.25	1.875	2.5	0	validation_set
Ethambutol	SAMEA8718608	SAMEA8718608	2.2.2	2	0.0088195	5	7.5	10	1	train_set
Ethambutol	SAMEA8718611	SAMEA8718611	4.1.2.1	4	0.0147568	0.625	0.9375	1.25	0	train_set
Ethambutol	SAMEA8718612	SAMEA8718612	4.1.2.1	4	0.0202553	1.25	1.875	2.5	0	validation_set
Ethambutol	SAMEA8718614	SAMEA8718614	4.9	4	0.00480769	1.25	1.875	2.5	0	validation_set
Ethambutol	SAMEA8718615	SAMEA8718615	2.2.2	2	0.0101591	10	10	inf	1	train_set
Ethambutol	SAMEA8718616	SAMEA8718616	2.2.1	2	0.00891341	1.25	1.875	2.5	0	train_set
Ethambutol	SAMEA8718618	SAMEA8718618	4.3.4.1	4	0.0148315	1.25	1.875	2.5	0	train_set
Ethambutol	SAMEA8718620	SAMEA8718620	4.3.3	4	0.00703744	0.625	0.9375	1.25	0	train_set
Ethambutol	SAMEA8718623	SAMEA8718623	2.2.1.1	2	0.0108379	0.625	0.9375	1.25	0	train_set
Ethambutol	SAMEA8718627	SAMEA8718627	4.1.1.1	4	0.0080398	1.25	1.875	2.5	0	train_set
Ethambutol	SAMEA8718629	SAMEA8718629	2.2.1	2	0.0105024	1.25	1.875	2.5	0	train_set
Ethambutol	SAMEA8718630	SAMEA8718630	4.3.2.1	4	0.00984331	1.25	1.875	2.5	0	train_set
Ethambutol	SAMEA8718631	SAMEA8718631	4.3.2.1	4	0.00744142	1.25	1.875	2.5	0	train_set
Ethambutol	SAMEA8718632	SAMEA8718632	2.2.1	2	0.00993641	1.25	1.875	2.5	0	train_set
Ethambutol	SAMEA8718634	SAMEA8718634	4.8	4	0.0132385	1.25	1.875	2.5	0	train_set
Ethambutol	SAMEA8718636	SAMEA8718636	4.3.2.1	4	0.00685673	1.25	1.875	2.5	0	validation_set
Ethambutol	SAMEA8718637	SAMEA8718637	4.4.1.1	4	0.00677966	10	10	inf	1	validation_set
Ethambutol	SAMEA8718639	SAMEA8718639	2.2.1	2	0.0100064	0.625	0.9375	1.25	0	train_set
Ethambutol	SAMEA8718640	SAMEA8718640	4.4.1.1	4	0.0096288	10	15	20	1	validation_set
Ethambutol	SAMEA8718641	SAMEA8718641	3	3	0.0111385	0.625	0.9375	1.25	0	train_set
Ethambutol	SAMEA8718643	SAMEA8718643	4.3.3	4	0.00500087	10	10	inf	1	train_set
Ethambutol	SAMEA8718645	SAMEA8718645	2.2.2	2	0.0120323	5	7.5	10	1	train_set
Ethambutol	SAMEA8718649	SAMEA8718649	2.2.1	2	0.0107616	1.25	1.875	2.5	0	train_set
Ethambutol	SAMEA8718650	SAMEA8718650	4.4.1.1	4	0.00774356	1.25	1.875	2.5	0	train_set
Ethambutol	SAMEA8718651	SAMEA8718651	4.4.1.1	4	0.00575018	1.25	1.875	2.5	0	train_set
Ethambutol	SAMEA8718652	SAMEA8718652	4.3.4.2	4	0.00473308	0.625	0.9375	1.25	0	train_set
Ethambutol	SAMEA8718653	SAMEA8718653	4.3.4.2	4	0.00433422	1.25	1.875	2.5	0	train_set
Ethambutol	SAMEA8718656	SAMEA8718656	4.3.4.2.1	4	0.0084932	1.25	1.875	2.5	0	train_set
Ethambutol	SAMEA8718658	SAMEA8718658	2.2.1	2	0.00683835	0.625	0.9375	1.25	0	train_set
Ethambutol	SAMEA8718661	SAMEA8718661	4.3.2.1	4	0.0100351	2.5	3.75	5	0	train_set
Ethambutol	SAMEA8718667	SAMEA8718667	2.2.1	2	0.00857068	0.15	0.23125	0.3125	0	train_set
Ethambutol	SAMEA8718668	SAMEA8718668	4.1.2	4	0.0200416	1.25	1.875	2.5	0	train_set
Ethambutol	SAMEA8718669	SAMEA8718669	2.2.1	2	0.0117254	0.625	0.9375	1.25	0	train_set
Ethambutol	SAMEA8718670	SAMEA8718670	2.2.1.1	2	0.00992063	1.25	1.875	2.5	0	train_set
Ethambutol	SAMEA8718671	SAMEA8718671	2.2.1.1	2	0.00969479	0.3125	0.46875	0.625	0	train_set
Ethambutol	SAMEA8718672	SAMEA8718672	4.9	4	0.00639178	1.25	1.875	2.5	0	train_set
Ethambutol	SAMEA8718673	SAMEA8718673	4.9	4	0.00570125	1.25	1.875	2.5	0	train_set
Ethambutol	SAMEA8718675	SAMEA8718675	4.8	4	0.00526103	1.25	1.875	2.5	0	train_set
Ethambutol	SAMEA8718676	SAMEA8718676	2.2.1	2	0.00608953	1.25	1.875	2.5	0	train_set
Ethambutol	SAMEA8718677	SAMEA8718677	4.1.2	4	0.0255434	1.25	1.875	2.5	0	train_set
Ethambutol	SAMEA8718678	SAMEA8718678	4.1.1.3	4	0.0188527	1.25	1.875	2.5	0	train_set
Ethambutol	SAMEA8718682	SAMEA8718682	4.4.1.1	4	0.00571796	0.625	0.9375	1.25	0	train_set
Ethambutol	SAMEA8718684	SAMEA8718684	4.1.2.1	4	0.0131987	1.25	1.875	2.5	0	train_set
Ethambutol	SAMEA8718685	SAMEA8718685	4.4.1.1	4	0.011632	1.25	1.875	2.5	0	validation_set
Ethambutol	SAMEA8718686	SAMEA8718686	4.3.2.1	4	0.00919152	1.25	1.875	2.5	0	train_set
Ethambutol	SAMEA8718691	SAMEA8718691	2.2.1	2	0.0110548	0.625	0.9375	1.25	0	validation_set
Ethambutol	SAMEA8718693	SAMEA8718693	2.2.1	2	0.0105388	1.25	1.875	2.5	0	validation_set
Ethambutol	SAMEA8718697	SAMEA8718697	4.1.1.3	4	0.0181614	0.625	0.9375	1.25	0	train_set
Ethambutol	SAMEA8718700	SAMEA8718700	2.2.1	2	0.00998797	1.25	1.875	2.5	0	train_set
Ethambutol	SAMEA8718703	SAMEA8718703	4.1.1.1	4	0.00678844	0.625	0.9375	1.25	0	train_set
Ethambutol	SAMEA8718704	SAMEA8718704	2.2.1	2	0.00993377	1.25	1.875	2.5	0	train_set
Ethambutol	SAMEA8718705	SAMEA8718705	4.3.3	4	0.00594766	0.625	0.9375	1.25	0	train_set
Ethambutol	SAMEA8718706	SAMEA8718706	4.3.4.1	4	0.0151465	1.25	1.875	2.5	0	train_set
Ethambutol	SAMEA8718710	SAMEA8718710	4.3.2.1	4	0.00639764	0.625	0.9375	1.25	0	train_set
Ethambutol	SAMEA8718711	SAMEA8718711	4.3.4.1	4	0.0136349	1.25	1.875	2.5	0	train_set
Ethambutol	SAMEA8718713	SAMEA8718713	2.2.1	2	0.00894823	1.25	1.875	2.5	0	train_set
Ethambutol	SAMEA8718717	SAMEA8718717	4.1.1.1	4	0.00633175	1.25	1.875	2.5	0	train_set
Ethambutol	SAMEA8718719	SAMEA8718719	4.1.1.3	4	0.0189425	1.25	1.875	2.5	0	train_set
Ethambutol	SAMEA8718720	SAMEA8718720	2.2.1	2	0.012462	1.25	1.875	2.5	0	train_set
Ethambutol	SAMEA8718721	SAMEA8718721	4.3.2.1	4	0.00759793	2.5	3.75	5	0	train_set
Ethambutol	SAMEA8718722	SAMEA8718722	4.3.4.1	4	0.00681701	1.25	1.875	2.5	0	validation_set
Ethambutol	SAMEA8718723	SAMEA8718723	4.4.1.1	4	0.00993912	1.25	1.875	2.5	0	validation_set
Ethambutol	SAMEA8718725	SAMEA8718725	4.1.1.1	4	0.00809005	1.25	1.875	2.5	0	train_set
Ethambutol	SAMEA8718726	SAMEA8718726	4.3.2.1	4	0.00560484	1.25	1.875	2.5	0	train_set
Ethambutol	SAMEA8718733	SAMEA8718733	2.2.1	2	0.00824096	0.625	0.9375	1.25	0	train_set
Ethambutol	SAMEA8718736	SAMEA8718736	2.2.1	2	0.00985406	0.625	0.9375	1.25	0	train_set
Ethambutol	SAMEA8718738	SAMEA8718738	4.1.1.3	4	0.022821	1.25	1.875	2.5	0	train_set
Ethambutol	SAMEA8718740	SAMEA8718740	4.3.4.2.1	4	0.00514123	0.625	0.9375	1.25	0	train_set
Ethambutol	SAMEA8718741	SAMEA8718741	2.2.1	2	0.0089422	0.625	0.9375	1.25	0	train_set
Ethambutol	SAMEA8718742	SAMEA8718742	4.1.1.3	4	0.0123126	0.625	0.9375	1.25	0	train_set
Ethambutol	SAMEA8718746	SAMEA8718746	4.4.1.1	4	0.00590878	1.25	1.875	2.5	0	train_set
Ethambutol	SAMEA8718747	SAMEA8718747	4.3.4.1	4	0.00903695	1.25	1.875	2.5	0	train_set
Ethambutol	SAMEA8718748	SAMEA8718748	3	3	0.00690566	1.25	1.875	2.5	0	train_set
Ethambutol	SAMEA8718750	SAMEA8718750	2.2.1	2	0.0096283	0.625	0.9375	1.25	0	train_set
Ethambutol	SAMEA8718751	SAMEA8718751	4.1.1.3	4	0.0209199	0.625	0.9375	1.25	0	train_set
Ethambutol	SAMEA8718752	SAMEA8718752	4.1.1.1	4	0.00803939	1.25	1.875	2.5	0	train_set
Ethambutol	SAMEA8718754	SAMEA8718754	4.1.1.1	4	0.00769231	1.25	1.875	2.5	0	train_set
Ethambutol	SAMEA8718756	SAMEA8718756	4.1.1.3	4	0.0182802	0.625	0.9375	1.25	0	train_set
Ethambutol	SAMEA8718758	SAMEA8718758	4.4.1.1	4	0.00625736	0.625	0.9375	1.25	0	train_set
Ethambutol	SAMEA8718759	SAMEA8718759	4.1.2.1	4	0.0133656	1.25	1.875	2.5	0	train_set
Ethambutol	SAMEA8718760	SAMEA8718760	2.2.1	2	0.0086174	0.625	0.9375	1.25	0	train_set
Ethambutol	SAMEA8718762	SAMEA8718762	4.1.1.3	4	0.0179756	0.625	0.9375	1.25	0	validation_set
Ethambutol	SAMEA8718763	SAMEA8718763	2.2.1.1	2	0.0105225	0.625	0.9375	1.25	0	train_set
Ethambutol	SAMEA8718765	SAMEA8718765	4.1.1.3	4	0.019894	0.625	0.9375	1.25	0	train_set
Ethambutol	SAMEA8718769	SAMEA8718769	2.2.2	2	0.0129275	10	15	20	1	train_set
Ethambutol	SAMEA8718770	SAMEA8718770	4.7	4	0.00914934	2.5	3.75	5	0	train_set
Ethambutol	SAMEA8718774	SAMEA8718774	2.2.1	2	0.0101675	0.625	0.9375	1.25	0	train_set
Ethambutol	SAMEA8718775	SAMEA8718775	4.1.1.1	4	0.00769115	5	7.5	10	1	train_set
Ethambutol	SAMEA8718776	SAMEA8718776	2.2.1.1	2	0.0115879	0.3125	0.46875	0.625	0	train_set
Ethambutol	SAMEA8718778	SAMEA8718778	4.1.1.3	4	0.0159631	0.625	0.9375	1.25	0	train_set
Ethambutol	SAMEA8718779	SAMEA8718779	4.3.2.1	4	0.00588719	1.25	1.875	2.5	0	train_set
Ethambutol	SAMEA8718782	SAMEA8718782	4.4.1.1	4	0.0137546	2.5	3.75	5	0	train_set
Ethambutol	SAMEA8718784	SAMEA8718784	2.2.1	2	0.0119301	0.625	0.9375	1.25	0	train_set
Ethambutol	SAMEA8718786	SAMEA8718786	2.2.2	2	0.0104432	2.5	3.75	5	0	train_set
Ethambutol	SAMEA8718789	SAMEA8718789	2.2.1	2	0.011602	1.25	1.875	2.5	0	train_set
Ethambutol	SAMEA8718792	SAMEA8718792	4.8	4	0.0375723	0.625	0.9375	1.25	0	train_set
Ethambutol	SAMEA8718793	SAMEA8718793	4.1.1.1	4	0.00813743	5	7.5	10	1	train_set
Ethambutol	SAMEA8718797	SAMEA8718797	2.2.1	2	0.0102233	10	15	20	1	train_set
Ethambutol	SAMEA8718798	SAMEA8718798	4.9	4	0.00391125	0.625	0.9375	1.25	0	train_set
Ethambutol	SAMEA8718802	SAMEA8718802	2.2.1	2	0.0104607	1.25	1.875	2.5	0	train_set
Ethambutol	SAMEA8718803	SAMEA8718803	2.2.1.1	2	0.00912409	0.625	0.9375	1.25	0	train_set
Ethambutol	SAMEA8718804	SAMEA8718804	2.2.2	2	0.00922564	5	7.5	10	1	train_set
Ethambutol	SAMEA8718807	SAMEA8718807	4.4.1.1	4	0.00725013	0.625	0.9375	1.25	0	train_set
Ethambutol	SAMEA8718817	SAMEA8718817	4.8	4	0.00632469	5	7.5	10	1	train_set
Ethambutol	SAMEA8718819	SAMEA8718819	1.2.2	1	0.0238072	20	30	40	1	train_set
Ethambutol	SAMEA8718821	SAMEA8718821	4.3.3	4	0.00735084	2.5	3.75	5	0	train_set
Ethambutol	SAMEA8718824	SAMEA8718824	4.3.3	4	0.00521197	20	30	40	1	train_set
Ethambutol	SAMEA8718825	SAMEA8718825	2.2.1	2	0.0110597	2.5	3.75	5	0	train_set
Ethambutol	SAMEA8718827	SAMEA8718827	2.2.2	2	0.010472	2.5	3.75	5	0	train_set
Ethambutol	SAMEA8718828	SAMEA8718828	3.1.1	3	0.0119672	2.5	3.75	5	0	validation_set
Ethambutol	SAMEA8718834	SAMEA8718834	4.3.2.1	4	0.00974948	5	7.5	10	1	train_set
Ethambutol	SAMEA8718836	SAMEA8718836	2.2.2	2	0.00863608	5	7.5	10	1	validation_set
Ethambutol	SAMEA8718837	SAMEA8718837	4.1.1.1	4	0.00813825	1.25	1.875	2.5	0	train_set
Ethambutol	SAMEA8718839	SAMEA8718839	2.2.1	2	0.00875982	0.625	0.9375	1.25	0	train_set
Ethambutol	SAMEA8718840	SAMEA8718840	2.2.1	2	0.0153373	1.25	1.875	2.5	0	train_set
Ethambutol	SAMEA8718841	SAMEA8718841	4.1.1.1	4	0.00808152	20	30	40	1	train_set
Ethambutol	SAMEA8718844	SAMEA8718844	2.2.2	2	0.0100413	20	30	40	1	train_set
Ethambutol	SAMEA8718845	SAMEA8718845	4.1.1.3	4	0.0142115	0.625	0.9375	1.25	0	train_set
Ethambutol	SAMEA8718848	SAMEA8718848	4.1.1.1	4	0.00809086	10	15	20	1	validation_set
Ethambutol	SAMEA8718849	SAMEA8718849	1.2.2	1	0.0173213	5	7.5	10	1	train_set
Ethambutol	SAMEA8718851	SAMEA8718851	4.1.1.3	4	0.0171324	2.5	3.75	5	0	train_set
Ethambutol	SAMEA8718858	SAMEA8718858	4.4.1.1	4	0.00646745	5	7.5	10	1	train_set
Ethambutol	SAMEA8718859	SAMEA8718859	4.4.1.1	4	0.00686689	0.625	0.9375	1.25	0	train_set
Ethambutol	SAMEA8718861	SAMEA8718861	4.1.1.1	4	0.00902421	0.3125	0.46875	0.625	0	train_set
Ethambutol	SAMEA8718864	SAMEA8718864	2.2.2	2	0.0119898	20	30	40	1	train_set
Ethambutol	SAMEA8718865	SAMEA8718865	4.1.1.3	4	0.0179633	10	15	20	1	train_set
Ethambutol	SAMEA8718867	SAMEA8718867	2.2.1	2	0.0112232	0.625	0.9375	1.25	0	train_set
Ethambutol	SAMEA8718869	SAMEA8718869	2.2.2	2	0.012857	2.5	3.75	5	0	train_set
Ethambutol	SAMEA8718872	SAMEA8718872	2.2.2	2	0.00991021	5	7.5	10	1	train_set
Ethambutol	SAMEA8718877	SAMEA8718877	4.8	4	0.00962063	0.625	0.9375	1.25	0	train_set
Ethambutol	SAMEA8718879	SAMEA8718879	4.8	4	0.00410925	1.25	1.875	2.5	0	train_set
Ethambutol	SAMEA8718880	SAMEA8718880	2.2.1.1	2	0.00844823	0.625	0.9375	1.25	0	train_set
Ethambutol	SAMEA8718881	SAMEA8718881	2.2.2	2	0.00783798	2.5	3.75	5	0	train_set
Ethambutol	SAMEA8718884	SAMEA8718884	4.8	4	0.00659834	5	7.5	10	1	train_set
Ethambutol	SAMEA8718886	SAMEA8718886	4.1.2.1	4	0.0190009	40	40	inf	1	train_set
Ethambutol	SAMEA8718887	SAMEA8718887	1.2.2	1	0.0212395	10	15	20	1	validation_set
Ethambutol	SAMEA8718891	SAMEA8718891	4.3.4.2.1	4	0.00335886	1.25	1.875	2.5	0	validation_set
Ethambutol	SAMEA8718893	SAMEA8718893	2.2.2	2	0.0110055	2.5	3.75	5	0	train_set
Ethambutol	SAMEA8718894	SAMEA8718894	2.2.2	2	0.011038	5	7.5	10	1	train_set
Ethambutol	SAMEA8718895	SAMEA8718895	2.2.2	2	0.00870352	2.5	3.75	5	0	train_set
Ethambutol	SAMEA8718898	SAMEA8718898	4.3.2	4	0.00534725	5	7.5	10	1	train_set
Ethambutol	SAMEA8718904	SAMEA8718904	2.2.1	2	0.00788912	1.25	1.875	2.5	0	train_set
Ethambutol	SAMEA8718907	SAMEA8718907	2.2.2	2	0.00897757	5	7.5	10	1	train_set
Ethambutol	SAMEA8718908	SAMEA8718908	4.3.3	4	0.00604441	10	15	20	1	train_set
Ethambutol	SAMEA8718912	SAMEA8718912	4.1.1.1	4	0.00784117	5	7.5	10	1	train_set
Ethambutol	SAMEA8718915	SAMEA8718915	2.2.2	2	0.00971922	5	7.5	10	1	train_set
Ethambutol	SAMEA8718916	SAMEA8718916	2.2.2	2	0.00965596	5	7.5	10	1	train_set
Ethambutol	SAMEA8718917	SAMEA8718917	2.2.2	2	0.00969794	10	15	20	1	train_set
Ethambutol	SAMEA8718921	SAMEA8718921	2.2.2	2	0.0145753	5	7.5	10	1	train_set
Ethambutol	SAMEA8718922	SAMEA8718922	4.1.1.1	4	0.00809005	5	7.5	10	1	train_set
Ethambutol	SAMEA8718925	SAMEA8718925	2.2.2	2	0.00866419	5	7.5	10	1	train_set
Ethambutol	SAMEA8718932	SAMEA8718932	4.8	4	0.00450726	2.5	3.75	5	0	train_set
Ethambutol	SAMEA8718939	SAMEA8718939	4.3.3	4	0.00470351	1.25	1.875	2.5	0	train_set
Ethambutol	SAMEA8718944	SAMEA8718944	4.3.3	4	0.00598859	10	15	20	1	train_set
Ethambutol	SAMEA8718945	SAMEA8718945	4.3.3	4	0.0058327	20	30	40	1	train_set
Ethambutol	SAMEA8718947	SAMEA8718947	4.3.4.2.1	4	0.00207144	1.25	1.875	2.5	0	train_set
Ethambutol	SAMEA8718950	SAMEA8718950	2.2.2	2	0.00882463	5	7.5	10	1	train_set
Ethambutol	SAMEA8718951	SAMEA8718951	4.1.2.1	4	0.00698517	0.625	0.9375	1.25	0	validation_set
Ethambutol	SAMEA8718957	SAMEA8718957	2.2.1	2	0.00950119	1.25	1.875	2.5	0	train_set
Ethambutol	SAMEA8718959	SAMEA8718959	4.4.1.1	4	0.00737634	0.625	0.9375	1.25	0	train_set
Ethambutol	SAMEA8718962	SAMEA8718962	4.1.1.3	4	0.0168241	0.625	0.9375	1.25	0	train_set
Ethambutol	SAMEA8718963	SAMEA8718963	4.3.3	4	0.00605025	1.25	1.875	2.5	0	train_set
Ethambutol	SAMEA8718964	SAMEA8718964	2.2.1	2	0.0092943	0.625	0.9375	1.25	0	train_set
Ethambutol	SAMEA8718967	SAMEA8718967	3	3	0.0120504	0.625	0.9375	1.25	0	train_set
Ethambutol	SAMEA8718968	SAMEA8718968	4.4.1.1	4	0.00608936	0.625	0.9375	1.25	0	train_set
Ethambutol	SAMEA8718971	SAMEA8718971	2.2.2	2	0.0100259	1.25	1.875	2.5	0	train_set
Ethambutol	SAMEA8718972	SAMEA8718972	2.2.2	2	0.00962514	2.5	3.75	5	0	train_set
Ethambutol	SAMEA8718973	SAMEA8718973	2.2.1	2	0.00904721	5	7.5	10	1	train_set
Ethambutol	SAMEA8718974	SAMEA8718974	2.2.1.1	2	0.00903372	0.625	0.9375	1.25	0	train_set
Ethambutol	SAMEA8718976	SAMEA8718976	2.2.1	2	0.0102286	5	7.5	10	1	train_set
Ethambutol	SAMEA8718977	SAMEA8718977	2.2.1	2	0.008965	10	15	20	1	train_set
Ethambutol	SAMEA8718978	SAMEA8718978	4.8	4	0.0083583	0.625	0.9375	1.25	0	train_set
Ethambutol	SAMEA8718982	SAMEA8718982	4.8	4	0.00827982	0.625	0.9375	1.25	0	train_set
Ethambutol	SAMEA8718984	SAMEA8718984	2.2.1.1	2	0.00891768	0.625	0.9375	1.25	0	train_set
Ethambutol	SAMEA8718986	SAMEA8718986	2.2.2	2	0.00909585	0.625	0.9375	1.25	0	train_set
Ethambutol	SAMEA8718987	SAMEA8718987	4.1.1.1	4	0.00772002	2.5	3.75	5	0	train_set
Ethambutol	SAMEA8718988	SAMEA8718988	2.2.1.1	2	0.0100287	1.25	1.875	2.5	0	train_set
Ethambutol	SAMEA8718989	SAMEA8718989	2.2.2	2	0.00915925	2.5	3.75	5	0	train_set
Ethambutol	SAMEA8718997	SAMEA8718997	2.2.1	2	0.00846358	0.625	0.9375	1.25	0	validation_set
Ethambutol	SAMEA8719000	SAMEA8719000	2.2.1	2	0.00931503	0.625	0.9375	1.25	0	validation_set
Ethambutol	SAMEA8719003	SAMEA8719003	4.4.1.1	4	0.00889702	1.25	1.875	2.5	0	train_set
Ethambutol	SAMEA8719004	SAMEA8719004	4.3.2.1	4	0.0121602	0.625	0.9375	1.25	0	train_set
Ethambutol	SAMEA8719006	SAMEA8719006	2.2.1	2	0.00999663	5	7.5	10	1	train_set
Ethambutol	SAMEA8719015	SAMEA8719015	4.1.1.1	4	0.00804061	40	40	inf	1	train_set
Ethambutol	SAMEA8719020	SAMEA8719020	4.8	4	0.0067885	0.625	0.9375	1.25	0	train_set
Ethambutol	SAMEA8719022	SAMEA8719022	2.2.1	2	0.011699	5	7.5	10	1	train_set
Ethambutol	SAMEA8719023	SAMEA8719023	2.2.2	2	0.00907346	2.5	3.75	5	0	train_set
Ethambutol	SAMEA8719024	SAMEA8719024	2.2.1	2	0.00968956	0.625	0.9375	1.25	0	train_set
Ethambutol	SAMEA8719026	SAMEA8719026	4.3.2	4	0.00430732	0.625	0.9375	1.25	0	validation_set
Ethambutol	SAMEA8719032	SAMEA8719032	4.1.1.3	4	0.0173679	0.625	0.9375	1.25	0	train_set
Ethambutol	SAMEA8719033	SAMEA8719033	2.2.1.1	2	0.00964352	0.625	0.9375	1.25	0	train_set
Ethambutol	SAMEA8719034	SAMEA8719034	2.2.1.1	2	0.00896648	0.625	0.9375	1.25	0	train_set
Ethambutol	SAMEA8719035	SAMEA8719035	2.2.1	2	0.00907676	1.25	1.875	2.5	0	train_set
Ethambutol	SAMEA8719036	SAMEA8719036	2.2.1	2	0.00761795	2.5	3.75	5	0	train_set
Ethambutol	SAMEA8719037	SAMEA8719037	4.4.1.1	4	0.00865914	2.5	3.75	5	0	validation_set
Ethambutol	SAMEA8719043	SAMEA8719043	4.1.1.1	4	0.00833878	5	7.5	10	1	train_set
Ethambutol	SAMEA8719044	SAMEA8719044	2.2.2	2	0.00995364	10	15	20	1	train_set
Ethambutol	SAMEA8719048	SAMEA8719048	4.8	4	0.00696725	1.25	1.875	2.5	0	train_set
Ethambutol	SAMEA8719053	SAMEA8719053	4.3.2	4	0.00477941	0.625	0.9375	1.25	0	train_set
Ethambutol	SAMEA8719054	SAMEA8719054	4.4.1.1	4	0.00487269	0.625	0.9375	1.25	0	train_set
Ethambutol	SAMEA8719055	SAMEA8719055	4.8	4	0.00526443	0.625	0.9375	1.25	0	train_set
Ethambutol	SAMEA8719060	SAMEA8719060	4.3.2.1	4	0.00880188	0.625	0.9375	1.25	0	train_set
Ethambutol	SAMEA8719062	SAMEA8719062	2.2.1	2	0.0088896	1.25	1.875	2.5	0	train_set
Ethambutol	SAMEA8719064	SAMEA8719064	2.2.2	2	0.00870994	5	7.5	10	1	train_set
Ethambutol	SAMEA8719066	SAMEA8719066	4.1.1.1	4	0.00789222	20	30	40	1	train_set
Ethambutol	SAMEA8719067	SAMEA8719067	2.2.1	2	0.0104737	0.625	0.9375	1.25	0	train_set
Ethambutol	SAMEA8719071	SAMEA8719071	4.4.1.1	4	0.00823116	10	15	20	1	train_set
Ethambutol	SAMEA8719072	SAMEA8719072	2.2.2	2	0.00914077	5	7.5	10	1	train_set
Ethambutol	SAMEA8719073	SAMEA8719073	2.2.1	2	0.010108	5	7.5	10	1	train_set
Ethambutol	SAMEA8719077	SAMEA8719077	2.2.1	2	0.00844332	0.625	0.9375	1.25	0	train_set
Ethambutol	SAMEA8719079	SAMEA8719079	2.2.1	2	0.0112194	1.25	1.875	2.5	0	train_set
Ethambutol	SAMEA8719081	SAMEA8719081	4.1.1.3	4	0.0172468	0.625	0.9375	1.25	0	train_set
Ethambutol	SAMEA8719082	SAMEA8719082	2.2.1.1	2	0.0114611	0.625	0.9375	1.25	0	validation_set
Ethambutol	SAMEA8719083	SAMEA8719083	2.2.1.1	2	0.00985017	0.625	0.9375	1.25	0	train_set
Ethambutol	SAMEA8719084	SAMEA8719084	3.1.1	3	0.0139069	0.625	0.9375	1.25	0	train_set
Ethambutol	SAMEA8719088	SAMEA8719088	4.3.4.2	4	0.00471787	0.625	0.9375	1.25	0	train_set
Ethambutol	SAMEA8719089	SAMEA8719089	2.2.1	2	0.00958453	0.625	0.9375	1.25	0	train_set
Ethambutol	SAMEA8719092	SAMEA8719092	4.3.2.1	4	0.00917026	0.3125	0.46875	0.625	0	train_set
Ethambutol	SAMEA8719098	SAMEA8719098	2.2.1	2	0.0113147	5	7.5	10	1	train_set
Ethambutol	SAMEA8719099	SAMEA8719099	4.1.1.1	4	0.00784117	2.5	3.75	5	0	train_set
Ethambutol	SAMEA8719100	SAMEA8719100	4.8	4	0.00783153	0.625	0.9375	1.25	0	train_set
Ethambutol	SAMEA8719101	SAMEA8719101	4.1.1.1	4	0.00844877	5	7.5	10	1	validation_set
Ethambutol	SAMEA8719104	SAMEA8719104	2.2.1	2	0.00753123	0.625	0.9375	1.25	0	train_set
Ethambutol	SAMEA8719105	SAMEA8719105	4.3.3	4	0.00582896	10	15	20	1	train_set
Ethambutol	SAMEA8719108	SAMEA8719108	2.2.1.1	2	0.010322	0.625	0.9375	1.25	0	train_set
Ethambutol	SAMEA8719110	SAMEA8719110	4.3.2.1	4	0.00619782	1.25	1.875	2.5	0	train_set
Ethambutol	SAMEA8719111	SAMEA8719111	4.1.2	4	0.0225736	0.625	0.9375	1.25	0	train_set
Ethambutol	SAMEA8719113	SAMEA8719113	4.1.1.1	4	0.00864208	0.625	0.9375	1.25	0	train_set
Ethambutol	SAMEA8719115	SAMEA8719115	2.2.1	2	0.0116173	0.625	0.9375	1.25	0	train_set
Ethambutol	SAMEA8719117	SAMEA8719117	4.3.2.1	4	0.00704135	1.25	1.875	2.5	0	train_set
Ethambutol	SAMEA8719127	SAMEA8719127	2.2.2	2	0.00894908	5	7.5	10	1	train_set
Ethambutol	SAMEA8719131	SAMEA8719131	2.2.2	2	0.00754401	5	7.5	10	1	train_set
Ethambutol	SAMEA8719133	SAMEA8719133	2.2.2	2	0.00788861	20	30	40	1	train_set
Ethambutol	SAMEA8719135	SAMEA8719135	2.2.1.1	2	0.0110187	0.625	0.9375	1.25	0	train_set
Ethambutol	SAMEA8719144	SAMEA8719144	2.2.1.1	2	0.0247849	0.625	0.9375	1.25	0	train_set
Ethambutol	SAMEA8719145	SAMEA8719145	2.2.1.1	2	0.0127323	0.625	0.9375	1.25	0	validation_set
Ethambutol	SAMEA8719147	SAMEA8719147	2.2.2	2	0.00842046	5	7.5	10	1	train_set
Ethambutol	SAMEA8719154	SAMEA8719154	2.2.2	2	0.0105663	5	7.5	10	1	train_set
Ethambutol	SAMEA8719156	SAMEA8719156	2.2.2	2	0.00896713	5	7.5	10	1	train_set
Ethambutol	SAMEA8719158	SAMEA8719158	2.2.2	2	0.00821168	5	7.5	10	1	train_set
Ethambutol	SAMEA8719160	SAMEA8719160	4.3.2.1	4	0.00875746	2.5	3.75	5	0	train_set
Ethambutol	SAMEA8719167	SAMEA8719167	4.3.4.2.1	4	0.00415036	2.5	3.75	5	0	train_set
Ethambutol	SAMEA8719169	SAMEA8719169	2.2.2	2	0.00953888	2.5	3.75	5	0	train_set
Ethambutol	SAMEA8719171	SAMEA8719171	4.1.1.3	4	0.0180995	10	15	20	1	train_set
Ethambutol	SAMEA8719172	SAMEA8719172	2.2.2	2	0.0103422	5	7.5	10	1	train_set
Ethambutol	SAMEA8719173	SAMEA8719173	2.2.2	2	0.0114419	20	30	40	1	train_set
Ethambutol	SAMEA8719174	SAMEA8719174	2.2.2	2	0.0111294	5	7.5	10	1	train_set
Ethambutol	SAMEA8719175	SAMEA8719175	4.1.1.1	4	0.00789024	10	15	20	1	train_set
Ethambutol	SAMEA8719176	SAMEA8719176	4.1.2.1	4	0.0127085	2.5	3.75	5	0	train_set
Ethambutol	SAMEA8719177	SAMEA8719177	2.2.1	2	0.00881089	0.625	0.9375	1.25	0	train_set
Ethambutol	SAMEA8719180	SAMEA8719180	4.1.1.1	4	0.00784038	10	15	20	1	train_set
Ethambutol	SAMEA8719185	SAMEA8719185	1.2.2	1	0.021987	10	15	20	1	train_set
Ethambutol	SAMEA8719186	SAMEA8719186	1.2.2	1	0.0221014	5	7.5	10	1	train_set
Ethambutol	SAMEA8719187	SAMEA8719187	2.2.2	2	0.0116427	5	7.5	10	1	train_set
Ethambutol	SAMEA8719190	SAMEA8719190	2.2.1.1	2	0.00973077	1.25	1.875	2.5	0	train_set
Ethambutol	SAMEA8719193	SAMEA8719193	2.2.1	2	0.00866072	10	15	20	1	train_set
Ethambutol	SAMEA8719194	SAMEA8719194	4.1.1.1	4	0.00773986	5	7.5	10	1	train_set
Ethambutol	SAMEA8719196	SAMEA8719196	4.3.2.1	4	0.00942685	1.25	1.875	2.5	0	train_set
Ethambutol	SAMEA8719197	SAMEA8719197	2.2.2	2	0.00893256	5	7.5	10	1	validation_set
Ethambutol	SAMEA8719199	SAMEA8719199	2.2.1	2	0.010132	0.3125	0.46875	0.625	0	train_set
Ethambutol	SAMEA8719200	SAMEA8719200	4.3.2	4	0.00575041	0.625	0.9375	1.25	0	train_set
Ethambutol	SAMEA8719203	SAMEA8719203	2.2.1.1	2	0.0110061	1.25	1.875	2.5	0	train_set
Ethambutol	SAMEA8719205	SAMEA8719205	2.2.1	2	0.00829835	1.25	1.875	2.5	0	train_set
Ethambutol	SAMEA8719209	SAMEA8719209	4.1.1.1	4	0.00789024	10	15	20	1	train_set
Ethambutol	SAMEA8719212	SAMEA8719212	1.2.2	1	0.0171437	10	15	20	1	train_set
Ethambutol	SAMEA8719214	SAMEA8719214	2.2.1.1	2	0.00864475	5	7.5	10	1	train_set
Ethambutol	SAMEA8719215	SAMEA8719215	2.2.2	2	0.00909422	2.5	3.75	5	0	train_set
Ethambutol	SAMEA8719217	SAMEA8719217	2.2.2	2	0.00985582	5	7.5	10	1	train_set
Ethambutol	SAMEA8719218	SAMEA8719218	4.3.2.1	4	0.00857481	0.3125	0.46875	0.625	0	train_set
Ethambutol	SAMEA8719219	SAMEA8719219	4.1.2.1	4	0.0189317	40	40	inf	1	train_set
Ethambutol	SAMEA8719223	SAMEA8719223	4.4.1.1	4	0.0073574	0.625	0.9375	1.25	0	train_set
Ethambutol	SAMEA8719225	SAMEA8719225	4.3.2.1	4	0.0248454	1.25	1.875	2.5	0	train_set
Ethambutol	SAMEA8719228	SAMEA8719228	4.1.2	4	0.0175334	1.25	1.875	2.5	0	train_set
Ethambutol	SAMEA8719231	SAMEA8719231	4.1.1.3	4	0.0178383	2.5	3.75	5	0	train_set
Ethambutol	SAMEA8719235	SAMEA8719235	2.2.1.1	2	0.00876923	20	30	40	1	train_set
Ethambutol	SAMEA8719236	SAMEA8719236	2.2.1.1	2	0.00993693	0.625	0.9375	1.25	0	train_set
Ethambutol	SAMEA8719241	SAMEA8719241	2.2.1.1	2	0.00795244	1.25	1.875	2.5	0	train_set
Ethambutol	SAMEA8719247	SAMEA8719247	2.2.1	2	0.00961457	1.25	1.875	2.5	0	train_set
Ethambutol	SAMEA8741149	SAMEA8741149	2.2.1	2	0.010761	1.25	1.875	2.5	0	train_set
Ethambutol	SAMEA8741150	SAMEA8741150	4.8	4	0.00380011	0.3125	0.46875	0.625	0	validation_set
Ethambutol	SAMEA8741151	SAMEA8741151	2.2.1	2	0.00900759	5	7.5	10	1	validation_set
Ethambutol	SAMEA8741152	SAMEA8741152	4.3.3	4	0.00507001	20	30	40	1	train_set
Ethambutol	SAMEA8741153	SAMEA8741153	4.3.3	4	0.00594268	5	7.5	10	1	train_set
Ethambutol	SAMEA8741154	SAMEA8741154	4.3.3	4	0.00740164	10	15	20	1	train_set
Ethambutol	SAMEA8741163	SAMEA8741163	2.2.1	2	0.0108337	0.625	0.9375	1.25	0	train_set
Ethambutol	SAMEA8741164	SAMEA8741164	4.1.2.1	4	0.0167026	0.625	0.9375	1.25	0	validation_set
Ethambutol	SAMEA8741171	SAMEA8741171	2.2.1	2	0.0108858	0.625	0.9375	1.25	0	validation_set
Ethambutol	SAMEA8741174	SAMEA8741174	2,4.2.1	2,4	0.0174318	0.625	0.9375	1.25	0	train_set
Ethambutol	SAMEA8741177	SAMEA8741177	2.2.1	2	0.0110139	0.625	0.9375	1.25	0	train_set
Ethambutol	SAMEA8741180	SAMEA8741180	2.2.1	2	0.00758045	0.3125	0.46875	0.625	0	train_set
Ethambutol	SAMEA8741181	SAMEA8741181	4.2.1	4	0.0235294	0.625	0.9375	1.25	0	train_set
Ethambutol	SAMEA8741183	SAMEA8741183	2.2.1	2	0.00905292	0.3125	0.46875	0.625	0	train_set
Ethambutol	SAMEA8741184	SAMEA8741184	4.1.2.1	4	0.0103792	0.3125	0.46875	0.625	0	train_set
Ethambutol	SAMEA8741185	SAMEA8741185	2.2.1	2	0.0120149	5	7.5	10	1	train_set
Ethambutol	SAMEA8741186	SAMEA8741186	4.3.3	4	0.00563502	0.625	0.9375	1.25	0	train_set
Ethambutol	SAMEA8741187	SAMEA8741187	4.2.1	4	0.0171792	2.5	3.75	5	0	train_set
Ethambutol	SAMEA8741188	SAMEA8741188	2.2.1	2	0.0133192	2.5	3.75	5	0	train_set
Ethambutol	SAMEA8741189	SAMEA8741189	2.2.1	2	0.0112376	1.25	1.875	2.5	0	train_set
Ethambutol	SAMEA8741191	SAMEA8741191	4.1.2	4	0.019634	1.25	1.875	2.5	0	train_set
Ethambutol	SAMEA8741192	SAMEA8741192	2.2.1	2	0.00972401	0.625	0.9375	1.25	0	train_set
Ethambutol	SAMEA8741193	SAMEA8741193	2.2.1	2	0.00898762	0.625	0.9375	1.25	0	train_set
Ethambutol	SAMEA8741196	SAMEA8741196	4.8	4	0.00374793	0.625	0.9375	1.25	0	train_set
Ethambutol	SAMEA8741197	SAMEA8741197	4.3.3	4	0.00635417	5	7.5	10	1	train_set
Ethambutol	SAMEA8741200	SAMEA8741200	4.2.1	4	0.020802	5	7.5	10	1	train_set
Ethambutol	SAMEA8741203	SAMEA8741203	2.2.1	2	0.0132985	2.5	3.75	5	0	train_set
Ethambutol	SAMEA8741207	SAMEA8741207	4.8	4	0.00393883	0.3125	0.46875	0.625	0	train_set
Ethambutol	SAMEA8741208	SAMEA8741208	2.2.1	2	0.0111992	2.5	3.75	5	0	train_set
Ethambutol	SAMEA8741209	SAMEA8741209	2.2.1	2	0.0101862	0.3125	0.46875	0.625	0	validation_set
Ethambutol	SAMEA8741212	SAMEA8741212	4.8	4	0.005459	0.3125	0.46875	0.625	0	validation_set
Ethambutol	SAMEA8741215	SAMEA8741215	4.1.2.1	4	0.0134155	0.625	0.9375	1.25	0	train_set
Ethambutol	SAMEA8741218	SAMEA8741218	2.2.1	2	0.0110909	0.3125	0.46875	0.625	0	train_set
Ethambutol	SAMEA8741222	SAMEA8741222	4.1.2.1	4	0.0152659	0.3125	0.46875	0.625	0	train_set
Ethambutol	SAMEA8741223	SAMEA8741223	4.3.3	4	0.00653837	5	7.5	10	1	train_set
Ethambutol	SAMEA8741224	SAMEA8741224	2.2.1	2	0.00786411	0.625	0.9375	1.25	0	train_set
Ethambutol	SAMEA8741225	SAMEA8741225	2.2.1	2	0.00964243	0.625	0.9375	1.25	0	validation_set
Ethambutol	SAMEA8741226	SAMEA8741226	4.3.3	4	0.0071888	5	7.5	10	1	train_set
Ethambutol	SAMEA8741228	SAMEA8741228	4.8	4	0.00405636	0.3125	0.46875	0.625	0	validation_set
Ethambutol	SAMEA8741230	SAMEA8741230	2.2.1	2	0.0142476	2.5	3.75	5	0	train_set
Ethambutol	SAMEA8741233	SAMEA8741233	4.3.3	4	0.00470186	5	7.5	10	1	train_set
Ethambutol	SAMEA8741236	SAMEA8741236	4.1	4	0.0180419	0.3125	0.46875	0.625	0	train_set
Ethambutol	SAMEA8741238	SAMEA8741238	4.3.3	4	0.00532934	5	7.5	10	1	train_set
Ethambutol	SAMEA8741239	SAMEA8741239	2.2.1	2	0.0100057	5	7.5	10	1	train_set
Ethambutol	SAMEA8741242	SAMEA8741242	2.2.1	2	0.00987938	0.625	0.9375	1.25	0	train_set
Ethambutol	SAMEA8741246	SAMEA8741246	2.2.1	2	0.00880592	10	15	20	1	train_set
Ethambutol	SAMEA8741247	SAMEA8741247	4.8	4	0.00493681	0.3125	0.46875	0.625	0	train_set
Ethambutol	SAMEA8741254	SAMEA8741254	4.3.3	4	0.00561101	5	7.5	10	1	train_set
Ethambutol	SAMEA8741401	SAMEA8741401	2.2.1	2	0.0101342	2.5	3.75	5	0	train_set
Ethambutol	SAMEA8741402	SAMEA8741402	2.2.1	2	0.00912803	5	7.5	10	1	train_set
Ethambutol	SAMEA8741403	SAMEA8741403	4.3.3	4	0.0079096	10	15	20	1	train_set
Ethambutol	SAMEA8741407	SAMEA8741407	2.2.1	2	0.00982555	2.5	3.75	5	0	validation_set
Ethambutol	SAMEA8741409	SAMEA8741409	2.2.1	2	0.00876067	5	7.5	10	1	validation_set
Ethambutol	SAMEA8741410	SAMEA8741410	2.2.1	2	0.00886382	2.5	3.75	5	0	train_set
Ethambutol	SAMEA8741411	SAMEA8741411	2.2.1	2	0.0103451	2.5	3.75	5	0	train_set
Ethambutol	SAMEA8741413	SAMEA8741413	2.2.1	2	0.00956284	2.5	3.75	5	0	train_set
Ethambutol	SAMEA8741414	SAMEA8741414	4.3.3	4	0.006038	10	15	20	1	train_set
Ethambutol	SAMEA8741416	SAMEA8741416	2.2.1	2	0.00846024	1.25	1.875	2.5	0	train_set
Ethambutol	SAMEA8741417	SAMEA8741417	4.3.3	4	0.00522565	2.5	3.75	5	0	train_set
Ethambutol	SAMEA8741418	SAMEA8741418	2.2.1	2	0.0100283	1.25	1.875	2.5	0	validation_set
Ethambutol	SAMEA8741419	SAMEA8741419	2.2.1	2	0.0109435	2.5	3.75	5	0	train_set
Ethambutol	SAMEA8741420	SAMEA8741420	2.2.1	2	0.0117765	5	7.5	10	1	train_set
Ethambutol	SAMEA8741421	SAMEA8741421	2.2.1	2	0.00915261	2.5	3.75	5	0	train_set
Ethambutol	SAMEA8741423	SAMEA8741423	2.2.1	2	0.00793895	2.5	3.75	5	0	train_set
Ethambutol	SAMEA8741424	SAMEA8741424	4.3.3	4	0.00474791	20	30	40	1	train_set
Ethambutol	SAMEA8741425	SAMEA8741425	2.2.1	2	0.0125224	5	7.5	10	1	train_set
Ethambutol	SAMEA8741427	SAMEA8741427	4.3.3	4	0.00512709	5	7.5	10	1	train_set
Ethambutol	SAMEA8741431	SAMEA8741431	4.3.3	4	0.00724638	10	15	20	1	train_set
Ethambutol	SAMEA8741432	SAMEA8741432	4.3.3	4	0.00721955	20	30	40	1	train_set
Ethambutol	SAMEA8741433	SAMEA8741433	4.3.3	4	0.006165	20	30	40	1	train_set
Ethambutol	SAMEA8741437	SAMEA8741437	2.2.1	2	0.0118323	5	7.5	10	1	train_set
Ethambutol	SAMEA8741438	SAMEA8741438	2.2.1	2	0.0108388	2.5	3.75	5	0	train_set
Ethambutol	SAMEA8741439	SAMEA8741439	4.3.3	4	0.00497625	10	15	20	1	train_set
Ethambutol	SAMEA8741443	SAMEA8741443	4.1.1.1	4	0.00784195	5	7.5	10	1	train_set
Ethambutol	SAMEA8741444	SAMEA8741444	4.3.3	4	0.00575314	10	15	20	1	train_set
Ethambutol	SAMEA8741447	SAMEA8741447	2.2.1	2	0.0132958	2.5	3.75	5	0	train_set
Ethambutol	SAMEA8741448	SAMEA8741448	4.3.3	4	0.00610941	5	7.5	10	1	train_set
Ethambutol	SAMEA8741450	SAMEA8741450	2.2.1	2	0.0122466	2.5	3.75	5	0	train_set
Ethambutol	SAMEA8741452	SAMEA8741452	2.2.1	2	0.00960163	5	7.5	10	1	train_set
Ethambutol	SAMEA8741454	SAMEA8741454	2.2.1	2	0.00932108	5	7.5	10	1	train_set
Ethambutol	SAMEA8741455	SAMEA8741455	4.1.1.1	4	0.00804101	2.5	3.75	5	0	train_set
Ethambutol	SAMEA8741456	SAMEA8741456	2.2.1	2	0.00748949	2.5	3.75	5	0	train_set
Ethambutol	SAMEA8741457	SAMEA8741457	4.3.3	4	0.00701846	10	15	20	1	train_set
Ethambutol	SAMEA8741458	SAMEA8741458	2.2.1	2	0.00970874	5	7.5	10	1	train_set
Ethambutol	SAMEA8741460	SAMEA8741460	4.1.1.1	4	0.00808923	1.25	1.875	2.5	0	train_set
Ethambutol	SAMEA8741461	SAMEA8741461	2.2.1	2	0.0114286	2.5	3.75	5	0	train_set
Ethambutol	SAMEA8741462	SAMEA8741462	2.2.1	2	0.00803246	5	7.5	10	1	train_set
Ethambutol	SAMEA8741463	SAMEA8741463	4.2.1	4	0.0235673	5	7.5	10	1	train_set
Ethambutol	SAMEA8741464	SAMEA8741464	2.2.1	2	0.00777441	2.5	3.75	5	0	train_set
Ethambutol	SAMEA8741465	SAMEA8741465	2.2.1	2	0.0126225	5	7.5	10	1	validation_set
Ethambutol	SAMEA8741468	SAMEA8741468	4.1.1.1	4	0.00813825	2.5	3.75	5	0	train_set
Ethambutol	SAMEA8741469	SAMEA8741469	2.2.1	2	0.0121391	1.25	1.875	2.5	0	train_set
Ethambutol	SAMEA8741470	SAMEA8741470	4.3.3	4	0.00484437	10	15	20	1	validation_set
Ethambutol	SAMEA8741471	SAMEA8741471	2.2.1	2	0.0125548	2.5	3.75	5	0	train_set
Ethambutol	SAMEA8741472	SAMEA8741472	2.2.1	2	0.0108852	5	7.5	10	1	train_set
Ethambutol	SAMEA8741473	SAMEA8741473	2.2.1	2	0.0120956	2.5	3.75	5	0	train_set
Ethambutol	SAMEA8741474	SAMEA8741474	2.2.1	2	0.00903109	2.5	3.75	5	0	train_set
Ethambutol	SAMEA8741475	SAMEA8741475	4.1.1.1	4	0.00828729	10	15	20	1	train_set
Ethambutol	SAMEA8741476	SAMEA8741476	2.2.1	2	0.0124764	2.5	3.75	5	0	train_set
Ethambutol	SAMEA8741478	SAMEA8741478	2.2.1	2	0.00848959	20	30	40	1	train_set
Ethambutol	SAMEA8741479	SAMEA8741479	2.2.1	2	0.0102764	2.5	3.75	5	0	train_set
Ethambutol	SAMEA8741480	SAMEA8741480	2.2.1	2	0.0113301	5	7.5	10	1	train_set
Ethambutol	SAMEA8741482	SAMEA8741482	4.1.1.1	4	0.0081407	2.5	3.75	5	0	train_set
Ethambutol	SAMEA8741484	SAMEA8741484	2.2.1	2	0.0104435	2.5	3.75	5	0	train_set
Ethambutol	SAMEA8741485	SAMEA8741485	2.2.1	2	0.00901053	2.5	3.75	5	0	train_set
Ethambutol	SAMEA8741486	SAMEA8741486	2.2.1	2	0.0076557	2.5	3.75	5	0	train_set
Ethambutol	SAMEA8741488	SAMEA8741488	4.3.3	4	0.00438427	5	7.5	10	1	train_set
Ethambutol	SAMEA8741491	SAMEA8741491	4.3.3	4	0.00684751	2.5	3.75	5	0	train_set
Ethambutol	SAMEA8741501	SAMEA8741501	4.3.3	4	0.00691338	10	15	20	1	train_set
Ethambutol	SAMEA8741502	SAMEA8741502	2.2.1	2	0.00899851	5	7.5	10	1	validation_set
Ethambutol	SAMEA8741505	SAMEA8741505	2.2.1	2	0.0096715	2.5	3.75	5	0	train_set
Ethambutol	SAMEA8741506	SAMEA8741506	2.2.1	2	0.0102857	2.5	3.75	5	0	train_set
Ethambutol	SAMEA8741510	SAMEA8741510	4.3.3	4	0.00608918	5	7.5	10	1	train_set
Ethambutol	SAMEA8741512	SAMEA8741512	4.3.3	4	0.00499929	10	15	20	1	validation_set
Ethambutol	SAMEA8741514	SAMEA8741514	2.2.1	2	0.011984	2.5	3.75	5	0	train_set
Ethambutol	SAMEA8741519	SAMEA8741519	4.3.3	4	0.0066073	10	15	20	1	train_set
Ethambutol	SAMEA8741520	SAMEA8741520	2.2.1	2	0.0107393	1.25	1.875	2.5	0	train_set
Ethambutol	SAMEA8741522	SAMEA8741522	2.2.1	2	0.00932203	2.5	3.75	5	0	train_set
Ethambutol	SAMEA8741524	SAMEA8741524	4.3.3	4	0.00585987	5	7.5	10	1	train_set
Ethambutol	SAMEA8741526	SAMEA8741526	2.2.1	2	0.0093518	5	7.5	10	1	train_set
Ethambutol	SAMEA8741527	SAMEA8741527	4.3.3	4	0.00474293	10	15	20	1	train_set
Ethambutol	SAMEA8741528	SAMEA8741528	2.2.1	2	0.00792844	2.5	3.75	5	0	train_set
Ethambutol	SAMEA8741529	SAMEA8741529	2.2.1	2	0.0104984	10	15	20	1	train_set
Ethambutol	SAMEA8741530	SAMEA8741530	4.3.3	4	0.00500406	10	15	20	1	train_set
Ethambutol	SAMEA8741532	SAMEA8741532	2.2.1	2	0.00841581	5	7.5	10	1	train_set
Ethambutol	SAMEA8741533	SAMEA8741533	4.3.3	4	0.00521653	10	15	20	1	train_set
Ethambutol	SAMEA8741534	SAMEA8741534	2.2.1	2	0.0103184	0.625	0.9375	1.25	0	train_set
Ethambutol	SAMEA8741537	SAMEA8741537	2.2.1	2	0.00978403	10	15	20	1	train_set
Ethambutol	SAMEA8741538	SAMEA8741538	2.2.1	2	0.00831738	2.5	3.75	5	0	train_set
Ethambutol	SAMEA8741539	SAMEA8741539	2.2.1	2	0.00883348	2.5	3.75	5	0	train_set
Ethambutol	SAMEA8741540	SAMEA8741540	4.3.3	4	0.00607533	2.5	3.75	5	0	train_set
Ethambutol	SAMEA8741543	SAMEA8741543	2.2.1	2	0.00861441	2.5	3.75	5	0	train_set
Ethambutol	SAMEA8741546	SAMEA8741546	2.2.1	2	0.0115009	5	7.5	10	1	validation_set
Ethambutol	SAMEA8741547	SAMEA8741547	4.3.3	4	0.00481143	10	15	20	1	train_set
Ethambutol	SAMEA8741550	SAMEA8741550	2.2.1	2	0.010217	1.25	1.875	2.5	0	train_set
Ethambutol	SAMEA8741551	SAMEA8741551	4.3.3	4	0.0068408	20	30	40	1	train_set
Ethambutol	SAMEA8741552	SAMEA8741552	2.2.1	2	0.00836158	1.25	1.875	2.5	0	train_set
Ethambutol	SAMEA8741555	SAMEA8741555	2.2.1	2	0.00875616	1.25	1.875	2.5	0	train_set
Ethambutol	SAMEA8741556	SAMEA8741556	2.2.1	2	0.00913733	5	7.5	10	1	train_set
Ethambutol	SAMEA8741558	SAMEA8741558	2.2.1	2	0.00763486	2.5	3.75	5	0	train_set
Ethambutol	SAMEA8741559	SAMEA8741559	2.2.1	2	0.0117163	5	7.5	10	1	train_set
Ethambutol	SAMEA8741560	SAMEA8741560	2.2.1	2	0.00813119	5	7.5	10	1	train_set
Ethambutol	SAMEA8741562	SAMEA8741562	2.2.1	2	0.0108247	5	7.5	10	1	train_set
Ethambutol	SAMEA8741567	SAMEA8741567	2.2.1	2	0.0108905	1.25	1.875	2.5	0	train_set
Ethambutol	SAMEA8741568	SAMEA8741568	2.2.1	2	0.00738056	2.5	3.75	5	0	train_set
Ethambutol	SAMEA8741569	SAMEA8741569	4.3.3	4	0.00556152	20	30	40	1	train_set
Ethambutol	SAMEA8741570	SAMEA8741570	4.3.3	4	0.00494822	20	30	40	1	train_set
Ethambutol	SAMEA8741572	SAMEA8741572	4.3.3	4	0.00354447	5	7.5	10	1	train_set
Ethambutol	SAMEA8741574	SAMEA8741574	4.2.1	4	0.0251311	2.5	3.75	5	0	train_set
Ethambutol	SAMEA8741576	SAMEA8741576	2.2.1	2	0.00948605	2.5	3.75	5	0	train_set
Ethambutol	SAMEA8741577	SAMEA8741577	2.2.1	2	0.0104924	2.5	3.75	5	0	train_set
Ethambutol	SAMEA8741578	SAMEA8741578	2.2.1	2	0.0073156	2.5	3.75	5	0	train_set
Ethambutol	SAMEA8741579	SAMEA8741579	4.3.3	4	0.00388853	10	15	20	1	train_set
Ethambutol	SAMEA8741582	SAMEA8741582	2.2.1	2	0.00715888	2.5	3.75	5	0	train_set
Ethambutol	SAMEA8741583	SAMEA8741583	2.2.1	2	0.0105729	5	7.5	10	1	train_set
Ethambutol	SAMEA8741586	SAMEA8741586	4.1.1.1	4	0.00740711	10	15	20	1	train_set
Ethambutol	SAMEA8741593	SAMEA8741593	2.2.1	2	0.0101962	2.5	3.75	5	0	train_set
Ethambutol	SAMEA8741594	SAMEA8741594	4.1.1.1	4	0.00803737	10	15	20	1	train_set
Ethambutol	SAMEA8741595	SAMEA8741595	2.2.1	2	0.00777712	2.5	3.75	5	0	train_set
Ethambutol	SAMEA8741596	SAMEA8741596	2.2.1	2	0.0078445	2.5	3.75	5	0	train_set
Ethambutol	SAMEA8741597	SAMEA8741597	2.2.1	2	0.00857045	5	7.5	10	1	train_set
Ethambutol	SAMEA8741598	SAMEA8741598	2.2.1	2	0.00848106	2.5	3.75	5	0	train_set
Ethambutol	SAMEA8741599	SAMEA8741599	4.3.3	4	0.00318134	20	30	40	1	train_set
Ethambutol	SAMEA8741600	SAMEA8741600	2.2.1	2	0.00893073	10	15	20	1	train_set
Ethambutol	SAMEA8741601	SAMEA8741601	4.3.3	4	0.00324128	10	15	20	1	train_set
Ethambutol	SAMEA8741602	SAMEA8741602	4.3.3	4	0.00380791	10	15	20	1	validation_set
Ethambutol	SAMEA8741604	SAMEA8741604	2.2.1	2	0.00656537	2.5	3.75	5	0	train_set
Ethambutol	SAMEA8741605	SAMEA8741605	2.2.1	2	0.0103535	20	30	40	1	train_set
Ethambutol	SAMEA8741606	SAMEA8741606	2.2.1	2	0.00962951	5	7.5	10	1	train_set
Ethambutol	SAMEA8741607	SAMEA8741607	4.3.3	4	0.00501457	20	30	40	1	train_set
Ethambutol	SAMEA8741608	SAMEA8741608	4.3.3	4	0.00334789	10	15	20	1	train_set
Ethambutol	SAMEA8741609	SAMEA8741609	2.2.1	2	0.00941649	2.5	3.75	5	0	train_set
Ethambutol	SAMEA8741610	SAMEA8741610	4.1.1.1	4	0.00783959	1.25	1.875	2.5	0	train_set
Ethambutol	SAMEA8741612	SAMEA8741612	4.1.1.1	4	0.00812886	10	15	20	1	train_set
Ethambutol	SAMEA8741615	SAMEA8741615	2.2.1	2	0.00821703	2.5	3.75	5	0	train_set
Ethambutol	SAMEA8741616	SAMEA8741616	2.2.1	2	0.00816029	5	7.5	10	1	train_set
Ethambutol	SAMEA8741621	SAMEA8741621	4.1.1.1	4	0.00813907	10	15	20	1	train_set
Ethambutol	SAMEA8741622	SAMEA8741622	4.3.3	4	0.00235353	10	15	20	1	validation_set
Ethambutol	SAMEA8741623	SAMEA8741623	4.1.1.1	4	0.00789024	2.5	3.75	5	0	validation_set
Ethambutol	SAMEA8741624	SAMEA8741624	2.2.1	2	0.00664653	5	7.5	10	1	train_set
Ethambutol	SAMEA8741627	SAMEA8741627	2.2.1	2	0.0096415	10	15	20	1	train_set
Ethambutol	SAMEA8741628	SAMEA8741628	2.2.1	2	0.00785912	10	15	20	1	train_set
Ethambutol	SAMEA8741629	SAMEA8741629	2.2.1	2	0.0122079	5	7.5	10	1	train_set
Ethambutol	SAMEA8741631	SAMEA8741631	4.3.3	4	0.00351784	20	30	40	1	train_set
Ethambutol	SAMEA8741632	SAMEA8741632	2.2.1	2	0.00825545	5	7.5	10	1	train_set
Ethambutol	SAMEA8741633	SAMEA8741633	4.1.1.1	4	0.0079405	20	30	40	1	train_set
Ethambutol	SAMEA8741634	SAMEA8741634	2.2.1	2	0.00998716	1.25	1.875	2.5	0	train_set
Ethambutol	SAMEA8741635	SAMEA8741635	2.2.1	2	0.00897825	1.25	1.875	2.5	0	train_set
Ethambutol	SAMEA8741643	SAMEA8741643	2.2.1	2	0.00737578	2.5	3.75	5	0	train_set
Ethambutol	SAMEA8741645	SAMEA8741645	2.2.1	2	0.00784104	5	7.5	10	1	train_set
Ethambutol	SAMEA8741646	SAMEA8741646	4.3.3	4	0.00287081	10	15	20	1	train_set
Ethambutol	SAMEA8741648	SAMEA8741648	2.2.1	2	0.00770941	2.5	3.75	5	0	train_set
Ethambutol	SAMEA8741649	SAMEA8741649	4.3.3	4	0.00320934	10	15	20	1	train_set
Ethambutol	SAMEA8741651	SAMEA8741651	2.2.1	2	0.0101334	2.5	3.75	5	0	train_set
Ethambutol	SAMEA8741652	SAMEA8741652	2.2.1	2	0.00797299	1.25	1.875	2.5	0	train_set
Ethambutol	SAMEA8741654	SAMEA8741654	2.2.1	2	0.00883351	5	7.5	10	1	train_set
Ethambutol	SAMEA8741656	SAMEA8741656	4.3.3	4	0.00339175	5	7.5	10	1	train_set
Ethambutol	SAMEA8741657	SAMEA8741657	4.3.3	4	0.00279993	10	15	20	1	train_set
Ethambutol	SAMEA8741658	SAMEA8741658	4.1.1.1	4	0.00804061	5	7.5	10	1	train_set
Ethambutol	SAMEA8741659	SAMEA8741659	2.2.1	2	0.00901369	2.5	3.75	5	0	train_set
Ethambutol	SAMEA8741660	SAMEA8741660	2.2.1	2	0.0107834	2.5	3.75	5	0	train_set
Ethambutol	SAMEA8741665	SAMEA8741665	2.2.1	2	0.00570233	2.5	3.75	5	0	train_set
Ethambutol	SAMEA8741666	SAMEA8741666	4.1.1.1	4	0.00789143	5	7.5	10	1	validation_set
Ethambutol	SAMEA8741667	SAMEA8741667	4.3.3	4	0.00362256	10	15	20	1	train_set
Ethambutol	SAMEA8741669	SAMEA8741669	2.2.1	2	0.00939734	2.5	3.75	5	0	train_set
Ethambutol	SAMEA8741670	SAMEA8741670	2.2.1	2	0.00946664	5	7.5	10	1	train_set
Ethambutol	SAMEA8741671	SAMEA8741671	2.2.1	2	0.00841831	10	15	20	1	train_set
Ethambutol	SAMEA8741672	SAMEA8741672	2.2.1	2	0.00642984	1.25	1.875	2.5	0	train_set
Ethambutol	SAMEA8741673	SAMEA8741673	2.2.1	2	0.00780105	5	7.5	10	1	train_set
Ethambutol	SAMEA8741674	SAMEA8741674	2.2.1	2	0.00940834	5	7.5	10	1	train_set
Ethambutol	SAMEA8741675	SAMEA8741675	4.3.3	4	0.00337673	10	15	20	1	train_set
Ethambutol	SAMEA8741677	SAMEA8741677	4.1.2.1	4	0.0142453	2.5	3.75	5	0	train_set
Ethambutol	SAMEA8741678	SAMEA8741678	2.2.1	2	0.0103918	2.5	3.75	5	0	train_set
Ethambutol	SAMEA8741679	SAMEA8741679	2.2.1	2	0.0129234	2.5	3.75	5	0	train_set
Ethambutol	SAMEA8741680	SAMEA8741680	4.3.3	4	0.00472704	2.5	3.75	5	0	train_set
Ethambutol	SAMEA8741684	SAMEA8741684	2.2.1	2	0.0115018	10	15	20	1	validation_set
Ethambutol	SAMEA8741685	SAMEA8741685	2.2.1	2	0.00958973	5	7.5	10	1	train_set
Ethambutol	SAMEA8741686	SAMEA8741686	2.2.1	2	0.022607	2.5	3.75	5	0	train_set
Ethambutol	SAMEA8741687	SAMEA8741687	2.2.1	2	0.0121875	2.5	3.75	5	0	train_set
Ethambutol	SAMEA8741688	SAMEA8741688	4.3.3	4	0.00544414	10	15	20	1	validation_set
Ethambutol	SAMEA8741690	SAMEA8741690	2.2.1	2	0.0103651	1.25	1.875	2.5	0	train_set
Ethambutol	SAMEA8741691	SAMEA8741691	2.2.1	2	0.0103015	2.5	3.75	5	0	validation_set
Ethambutol	SAMEA8741692	SAMEA8741692	4.3.3	4	0.00521679	10	15	20	1	train_set
Ethambutol	SAMEA8741693	SAMEA8741693	4.3.3	4	0.00668141	10	15	20	1	train_set
Ethambutol	SAMEA8741694	SAMEA8741694	2.2.1	2	0.0126923	2.5	3.75	5	0	train_set
Ethambutol	SAMEA8741695	SAMEA8741695	2.2.1	2	0.0132895	2.5	3.75	5	0	train_set
Ethambutol	SAMEA8741697	SAMEA8741697	4.3.3	4	0.00509035	10	15	20	1	validation_set
Ethambutol	SAMEA8741698	SAMEA8741698	4.3.3	4	0.00553675	20	30	40	1	train_set
Ethambutol	SAMEA8741699	SAMEA8741699	4.1.1.1	4	0.00823996	10	15	20	1	train_set
Ethambutol	SAMEA8741700	SAMEA8741700	2.2.1	2	0.0111166	1.25	1.875	2.5	0	train_set
Ethambutol	SAMEA8741701	SAMEA8741701	2.2.1	2	0.0114641	2.5	3.75	5	0	train_set
Ethambutol	SAMEA8741702	SAMEA8741702	4.1.2.1	4	0.0128223	5	7.5	10	1	train_set
Ethambutol	SAMEA8741706	SAMEA8741706	2.2.1	2	0.0100234	2.5	3.75	5	0	train_set
Ethambutol	SAMEA8741707	SAMEA8741707	2.2.1	2	0.0104999	2.5	3.75	5	0	train_set
Ethambutol	SAMEA8741708	SAMEA8741708	2.2.1	2	0.0104607	1.25	1.875	2.5	0	train_set
Ethambutol	SAMEA8741709	SAMEA8741709	2.2.1	2	0.00861529	1.25	1.875	2.5	0	train_set
Ethambutol	SAMEA8741710	SAMEA8741710	2.2.1	2	0.010459	5	7.5	10	1	train_set
Ethambutol	SAMEA8741711	SAMEA8741711	2.2.1	2	0.0115415	5	7.5	10	1	validation_set
Ethambutol	SAMEA8741713	SAMEA8741713	2.2.1	2	0.0115889	20	30	40	1	train_set
Ethambutol	SAMEA8741715	SAMEA8741715	4.3.3	4	0.00490646	20	30	40	1	validation_set
Ethambutol	SAMEA8741716	SAMEA8741716	4.3.3	4	0.00598027	10	15	20	1	train_set
Ethambutol	SAMEA8741717	SAMEA8741717	4.3.3	4	0.00492696	10	15	20	1	train_set
Ethambutol	SAMEA8741718	SAMEA8741718	4.1.1.1	4	0.00725011	20	30	40	1	train_set
Ethambutol	SAMEA8741719	SAMEA8741719	4.3.3	4	0.0060058	10	15	20	1	train_set
Ethambutol	SAMEA8741720	SAMEA8741720	2.2.1	2	0.0261035	2.5	3.75	5	0	train_set
Ethambutol	SAMEA8741723	SAMEA8741723	2.2.1	2	0.0122679	5	7.5	10	1	train_set
Ethambutol	SAMEA8741724	SAMEA8741724	2.2.1	2	0.00837901	2.5	3.75	5	0	train_set
Ethambutol	SAMEA8741726	SAMEA8741726	4.1.2.1	4	0.0132761	5	7.5	10	1	train_set
Ethambutol	SAMEA8741727	SAMEA8741727	2.2.1	2	0.0083321	2.5	3.75	5	0	train_set
Ethambutol	SAMEA8741729	SAMEA8741729	2.2.1	2	0.00776366	2.5	3.75	5	0	train_set
Ethambutol	SAMEA8741730	SAMEA8741730	4.3.3	4	0.00564534	20	30	40	1	train_set
Ethambutol	SAMEA8741736	SAMEA8741736	2.2.1	2	0.00904796	0.625	0.9375	1.25	0	train_set
Ethambutol	SAMEA8741737	SAMEA8741737	2.2.1	2	0.0112678	20	30	40	1	validation_set
Ethambutol	SAMEA8741740	SAMEA8741740	4.1.1.1	4	0.00764165	10	15	20	1	train_set
Ethambutol	SAMEA8741742	SAMEA8741742	2.2.1	2	0.0110597	10	15	20	1	train_set
Ethambutol	SAMEA8741744	SAMEA8741744	4.2.1	4	0.0197872	1.25	1.875	2.5	0	train_set
Ethambutol	SAMEA8741745	SAMEA8741745	4.1.1.1	4	0.00788905	10	15	20	1	train_set
Ethambutol	SAMEA8741747	SAMEA8741747	2.2.1	2	0.0112312	2.5	3.75	5	0	train_set
Ethambutol	SAMEA8741748	SAMEA8741748	2.2.1	2	0.0121117	2.5	3.75	5	0	train_set
Ethambutol	SAMEA8741750	SAMEA8741750	4.3.3	4	0.00489083	5	7.5	10	1	train_set
Ethambutol	SAMEA8741751	SAMEA8741751	4.3.3	4	0.00480835	10	15	20	1	train_set
Ethambutol	SAMEA8741752	SAMEA8741752	2.2.1	2	0.0105244	2.5	3.75	5	0	train_set
Ethambutol	SAMEA8741753	SAMEA8741753	4.1.1.1	4	0.00788826	2.5	3.75	5	0	validation_set
Ethambutol	SAMEA8741755	SAMEA8741755	2.2.1	2	0.0128111	2.5	3.75	5	0	train_set
Ethambutol	SAMEA8741756	SAMEA8741756	4.1.1.1	4	0.00808842	1.25	1.875	2.5	0	train_set
Ethambutol	SAMEA8741757	SAMEA8741757	2.2.1	2	0.0122133	1.25	1.875	2.5	0	train_set
Ethambutol	SAMEA8741761	SAMEA8741761	4.1.1.1	4	0.00784038	1.25	1.875	2.5	0	train_set
Ethambutol	SAMEA8741762	SAMEA8741762	2.2.1	2	0.0130818	2.5	3.75	5	0	validation_set
Ethambutol	SAMEA8741763	SAMEA8741763	2.2.1	2	0.00907494	5	7.5	10	1	train_set
Ethambutol	SAMEA8741764	SAMEA8741764	2.2.1	2	0.0127807	2.5	3.75	5	0	train_set
Ethambutol	SAMEA8741766	SAMEA8741766	2.2.1	2	0.0110889	5	7.5	10	1	train_set
Ethambutol	SAMEA8741768	SAMEA8741768	2.2.1	2	0.0109603	5	7.5	10	1	validation_set
Ethambutol	SAMEA8741769	SAMEA8741769	4.3.3	4	0.00570601	5	7.5	10	1	validation_set
Ethambutol	SAMEA8741770	SAMEA8741770	2.2.1	2	0.0120819	5	7.5	10	1	validation_set
Ethambutol	SAMEA8741771	SAMEA8741771	2.2.1	2	0.0119621	2.5	3.75	5	0	train_set
Ethambutol	SAMEA8741773	SAMEA8741773	2.2.1	2	0.00930755	1.25	1.875	2.5	0	train_set
Ethambutol	SAMEA8741775	SAMEA8741775	2.2.1	2	0.0100524	5	7.5	10	1	train_set
Ethambutol	SAMEA8741897	SAMEA8741897	2.2.1	2	0.0123247	0.625	0.9375	1.25	0	train_set
Ethambutol	SAMEA8741902	SAMEA8741902	2.2.1.1	2	0.0104344	0.625	0.9375	1.25	0	train_set
Ethambutol	SAMEA8741903	SAMEA8741903	2.2.1.1	2	0.0108986	0.625	0.9375	1.25	0	train_set
Ethambutol	SAMEA8741906	SAMEA8741906	2.2.1.1	2	0.011046	0.625	0.9375	1.25	0	train_set
Ethambutol	SAMEA8741907	SAMEA8741907	4.3.3	4	0.00548335	0.625	0.9375	1.25	0	train_set
Ethambutol	SAMEA8741909	SAMEA8741909	4.3.2.1	4	0.00753285	1.25	1.875	2.5	0	train_set
Ethambutol	SAMEA8741910	SAMEA8741910	4.3.2.1	4	0.00817574	20	30	40	1	train_set
Ethambutol	SAMEA8741912	SAMEA8741912	2.2.1	2	0.0112676	0.625	0.9375	1.25	0	train_set
Ethambutol	SAMEA8741916	SAMEA8741916	2.2.1	2	0.0111855	2.5	3.75	5	0	train_set
Ethambutol	SAMEA8741919	SAMEA8741919	2.2.1	2	0.0116769	0.625	0.9375	1.25	0	train_set
Ethambutol	SAMEA8741921	SAMEA8741921	2.2.1	2	0.0130749	1.25	1.875	2.5	0	train_set
Ethambutol	SAMEA8741922	SAMEA8741922	4.3.3	4	0.00689972	1.25	1.875	2.5	0	train_set
Ethambutol	SAMEA8741924	SAMEA8741924	4.1.2	4	0.0142444	0.625	0.9375	1.25	0	train_set
Ethambutol	SAMEA8741925	SAMEA8741925	2.2.1.1	2	0.0102009	1.25	1.875	2.5	0	train_set
Ethambutol	SAMEA8741927	SAMEA8741927	4.1.1.3	4	0.0189989	0.625	0.9375	1.25	0	train_set
Ethambutol	SAMEA8741929	SAMEA8741929	4.1.2.1	4	0.0185353	1.25	1.875	2.5	0	validation_set
Ethambutol	SAMEA8741931	SAMEA8741931	4.3.2.1	4	0.00810637	0.625	0.9375	1.25	0	train_set
Ethambutol	SAMEA8741934	SAMEA8741934	4.4.1.1	4	0.00895024	0.625	0.9375	1.25	0	train_set
Ethambutol	SAMEA8741935	SAMEA8741935	4.3.2.1	4	0.00499949	0.625	0.9375	1.25	0	train_set
Ethambutol	SAMEA8741936	SAMEA8741936	4.1.2	4	0.0214512	1.25	1.875	2.5	0	validation_set
Ethambutol	SAMEA8741937	SAMEA8741937	2.2.1.1	2	0.0112204	0.625	0.9375	1.25	0	validation_set
Ethambutol	SAMEA8741938	SAMEA8741938	2.2.1	2	0.0102988	0.625	0.9375	1.25	0	validation_set
Ethambutol	SAMEA8741940	SAMEA8741940	2.2.1	2	0.0130431	0.625	0.9375	1.25	0	train_set
Ethambutol	SAMEA8741944	SAMEA8741944	2.2.1.1	2	0.0118622	0.625	0.9375	1.25	0	train_set
Ethambutol	SAMEA8741945	SAMEA8741945	4.3.3	4	0.00863652	0.625	0.9375	1.25	0	train_set
Ethambutol	SAMEA8741947	SAMEA8741947	4.8	4	0.0100871	1.25	1.875	2.5	0	train_set
Ethambutol	SAMEA8741948	SAMEA8741948	4.8	4	0.00683248	0.625	0.9375	1.25	0	train_set
Ethambutol	SAMEA8741949	SAMEA8741949	4.1.1.3	4	0.0205792	0.625	0.9375	1.25	0	train_set
Ethambutol	SAMEA8741950	SAMEA8741950	4.8	4	0.00674699	2.5	3.75	5	0	train_set
Ethambutol	SAMEA8741955	SAMEA8741955	4.1.1.1	4	0.010652	0.625	0.9375	1.25	0	train_set
Ethambutol	SAMEA8741957	SAMEA8741957	2.2.1	2	0.011639	0.625	0.9375	1.25	0	train_set
Ethambutol	SAMEA8741960	SAMEA8741960	4.1.1.3	4	0.0190879	1.25	1.875	2.5	0	train_set
Ethambutol	SAMEA8741962	SAMEA8741962	4.1.2.1	4	0.0137043	0.625	0.9375	1.25	0	train_set
Ethambutol	SAMEA8741963	SAMEA8741963	2.2.1	2	0.0125466	0.625	0.9375	1.25	0	train_set
Ethambutol	SAMEA8741969	SAMEA8741969	2.2.1.1	2	0.0103358	0.625	0.9375	1.25	0	train_set
Ethambutol	SAMEA8741970	SAMEA8741970	2.2.1.1	2	0.0106907	0.625	0.9375	1.25	0	train_set
Ethambutol	SAMEA8741972	SAMEA8741972	2.2.1.1	2	0.0105791	0.625	0.9375	1.25	0	train_set
Ethambutol	SAMEA8741974	SAMEA8741974	2.2.1	2	0.0116405	1.25	1.875	2.5	0	train_set
Ethambutol	SAMEA8741975	SAMEA8741975	4.3.2.1	4	0.00921001	0.625	0.9375	1.25	0	train_set
Ethambutol	SAMEA8741976	SAMEA8741976	4.4.1.1	4	0.00776699	0.625	0.9375	1.25	0	train_set
Ethambutol	SAMEA8741977	SAMEA8741977	4.4.1.1	4	0.00764714	0.625	0.9375	1.25	0	train_set
Ethambutol	SAMEA8741978	SAMEA8741978	4.4.1.1	4	0.00870748	0.625	0.9375	1.25	0	train_set
Ethambutol	SAMEA8741979	SAMEA8741979	4.8	4	0.0161045	0.625	0.9375	1.25	0	train_set
Ethambutol	SAMEA8741980	SAMEA8741980	4.8	4	0.00910887	0.625	0.9375	1.25	0	train_set
Ethambutol	SAMEA8741981	SAMEA8741981	4.8	4	0.0119967	0.625	0.9375	1.25	0	train_set
Ethambutol	SAMEA8741985	SAMEA8741985	4.3.2.1	4	0.00813333	0.625	0.9375	1.25	0	train_set
Ethambutol	SAMEA8741986	SAMEA8741986	4.3.2.1	4	0.00897894	1.25	1.875	2.5	0	validation_set
Ethambutol	SAMEA8741992	SAMEA8741992	2.2.1	2	0.0122358	0.625	0.9375	1.25	0	train_set
Ethambutol	SAMEA8742000	SAMEA8742000	2.2.1.1	2	0.00950719	0.625	0.9375	1.25	0	train_set
Ethambutol	SAMEA8742002	SAMEA8742002	2.2.1.1	2	0.0080129	1.25	1.875	2.5	0	train_set
Ethambutol	SAMEA8742008	SAMEA8742008	4.3.2.1	4	0.00733693	2.5	3.75	5	0	train_set
Ethambutol	SAMEA8742010	SAMEA8742010	2.2.1	2	0.0092707	0.625	0.9375	1.25	0	validation_set
Ethambutol	SAMEA8742011	SAMEA8742011	4.1.1	4	0.0252831	0.625	0.9375	1.25	0	train_set
Ethambutol	SAMEA8742015	SAMEA8742015	2.2.1	2	0.0064	1.25	1.875	2.5	0	train_set
Ethambutol	SAMEA8742019	SAMEA8742019	2.2.1.1	2	0.0116219	0.625	0.9375	1.25	0	train_set
Ethambutol	SAMEA8742030	SAMEA8742030	4.1.1.1	4	0.00772124	1.25	1.875	2.5	0	train_set
Ethambutol	SAMEA8742033	SAMEA8742033	4.3.2.1	4	0.00725459	0.625	0.9375	1.25	0	train_set
Ethambutol	SAMEA8742037	SAMEA8742037	2.2.1.1	2	0.00910871	1.25	1.875	2.5	0	train_set
Ethambutol	SAMEA8742041	SAMEA8742041	4.3.2.1	4	0.00723489	1.25	1.875	2.5	0	train_set
Ethambutol	SAMEA8742046	SAMEA8742046	2.2.1	2	0.00747773	0.625	0.9375	1.25	0	train_set
Ethambutol	SAMEA8742047	SAMEA8742047	2.2.1	2	0.00904808	0.625	0.9375	1.25	0	train_set
Ethambutol	SAMEA8742049	SAMEA8742049	4.3.2.1	4	0.00837758	0.625	0.9375	1.25	0	train_set
Ethambutol	SAMEA8742052	SAMEA8742052	4.3.2.1	4	0.0081854	0.625	0.9375	1.25	0	train_set
Ethambutol	SAMEA8742053	SAMEA8742053	4.3.3	4	0.00746372	0.625	0.9375	1.25	0	validation_set
Ethambutol	SAMEA8742055	SAMEA8742055	2.2.1.1	2	0.00954349	0.625	0.9375	1.25	0	train_set
Ethambutol	SAMEA8742056	SAMEA8742056	2.2.1	2	0.0102179	0.625	0.9375	1.25	0	validation_set
Ethambutol	SAMEA8742057	SAMEA8742057	2.2.1.1	2	0.0119272	0.625	0.9375	1.25	0	train_set
Ethambutol	SAMEA8742061	SAMEA8742061	4.2.2	4	0.0216678	1.25	1.875	2.5	0	train_set
Ethambutol	SAMEA8742064	SAMEA8742064	2.2.1.1	2	0.0110873	0.625	0.9375	1.25	0	train_set
Ethambutol	SAMEA8742065	SAMEA8742065	2.2.1	2	0.00794651	0.625	0.9375	1.25	0	validation_set
Ethambutol	SAMEA8742071	SAMEA8742071	4.3.2.1	4	0.00763654	0.625	0.9375	1.25	0	train_set
Ethambutol	SAMEA8742072	SAMEA8742072	4.4.1.1	4	0.00905433	0.625	0.9375	1.25	0	train_set
Ethambutol	SAMEA8742078	SAMEA8742078	2.2.1.1	2	0.0121892	1.25	1.875	2.5	0	train_set
Ethambutol	SAMEA8742079	SAMEA8742079	2.2.1.1	2	0.00940734	0.625	0.9375	1.25	0	train_set
Ethambutol	SAMEA8742080	SAMEA8742080	4.3.2.1	4	0.00822631	0.625	0.9375	1.25	0	train_set
Ethambutol	SAMEA8742082	SAMEA8742082	3	3	0.0127302	0.625	0.9375	1.25	0	train_set
Ethambutol	SAMEA8742083	SAMEA8742083	2.2.1	2	0.0086743	0.625	0.9375	1.25	0	train_set
Ethambutol	SAMEA8742088	SAMEA8742088	4.3.2.1	4	0.00942403	0.625	0.9375	1.25	0	train_set
Ethambutol	SAMEA8742089	SAMEA8742089	2.2.1	2	0.00880899	1.25	1.875	2.5	0	train_set
Ethambutol	SAMEA8742091	SAMEA8742091	4.3.3	4	0.00686921	0.625	0.9375	1.25	0	train_set
Ethambutol	SAMEA8742094	SAMEA8742094	2.2.1	2	0.0108134	0.625	0.9375	1.25	0	train_set
Ethambutol	SAMEA8742098	SAMEA8742098	4.1.2.1	4	0.0147735	1.25	1.875	2.5	0	train_set
Ethambutol	SAMEA8742107	SAMEA8742107	2.2.1	2	0.0100346	10	15	20	1	train_set
Ethambutol	SAMEA8742108	SAMEA8742108	2.2.1.1	2	0.00919294	1.25	1.875	2.5	0	train_set
Ethambutol	SAMEA8742109	SAMEA8742109	4.1.2.1	4	0.0193723	0.625	0.9375	1.25	0	train_set
Ethambutol	SAMEA8742110	SAMEA8742110	2.2.1	2	0.00972132	1.25	1.875	2.5	0	train_set
Ethambutol	SAMEA8742113	SAMEA8742113	4.3.3	4	0.00661881	2.5	3.75	5	0	train_set
Ethambutol	SAMEA8742116	SAMEA8742116	4.3.2.1	4	0.0105881	1.25	1.875	2.5	0	train_set
Ethambutol	SAMEA8742117	SAMEA8742117	4.3.3	4	0.00666263	0.625	0.9375	1.25	0	train_set
Ethambutol	SAMEA8742122	SAMEA8742122	4.1.1.1	4	0.00774181	1.25	1.875	2.5	0	train_set
Ethambutol	SAMEA8742131	SAMEA8742131	2.2.1	2	0.0106362	0.625	0.9375	1.25	0	train_set
Ethambutol	SAMEA8742132	SAMEA8742132	4.1.1.1	4	0.0083871	0.625	0.9375	1.25	0	train_set
Ethambutol	SAMEA8742136	SAMEA8742136	2.2.1.1	2	0.0117381	0.625	0.9375	1.25	0	train_set
Ethambutol	SAMEA8742137	SAMEA8742137	4.3.2.1	4	0.00831415	1.25	1.875	2.5	0	train_set
Ethambutol	SAMEA8742140	SAMEA8742140	2.2.1.1	2	0.0120249	0.625	0.9375	1.25	0	train_set
Ethambutol	SAMEA8742141	SAMEA8742141	2.2.1	2	0.00884558	0.625	0.9375	1.25	0	train_set
Ethambutol	SAMEA8742143	SAMEA8742143	4.1.1.3	4	0.014485	0.625	0.9375	1.25	0	train_set
Ethambutol	SAMEA8742149	SAMEA8742149	2.2.1	2	0.0093031	1.25	1.875	2.5	0	train_set
Ethambutol	SAMEA8742151	SAMEA8742151	2.2.1.1	2	0.0104849	0.625	0.9375	1.25	0	train_set
Ethambutol	SAMEA8742153	SAMEA8742153	4.3.2.1	4	0.0110872	1.25	1.875	2.5	0	train_set
Ethambutol	SAMEA8742155	SAMEA8742155	2.2.1.1	2	0.0115367	0.625	0.9375	1.25	0	train_set
Ethambutol	SAMEA8742156	SAMEA8742156	4.7	4	0.00825237	0.625	0.9375	1.25	0	train_set
Ethambutol	SAMEA8742159	SAMEA8742159	4.8	4	0.00800159	0.625	0.9375	1.25	0	train_set
Ethambutol	SAMEA8742168	SAMEA8742168	2.2.1.1	2	0.0153682	0.625	0.9375	1.25	0	train_set
Ethambutol	SAMEA8742171	SAMEA8742171	4.1.1.1	4	0.00789222	1.25	1.875	2.5	0	train_set
Ethambutol	SAMEA8742173	SAMEA8742173	2.2.1	2	0.0105853	0.625	0.9375	1.25	0	train_set
Ethambutol	SAMEA8742174	SAMEA8742174	4.3.3	4	0.00814725	0.625	0.9375	1.25	0	validation_set
Ethambutol	SAMEA8742178	SAMEA8742178	2.2.1	2	0.0103534	0.625	0.9375	1.25	0	train_set
Ethambutol	SAMEA8742179	SAMEA8742179	4.2.2	4	0.0241004	0.625	0.9375	1.25	0	train_set
Ethambutol	SAMEA8742181	SAMEA8742181	4.8	4	0.00425758	0.625	0.9375	1.25	0	train_set
Ethambutol	SAMEA8742184	SAMEA8742184	4.8	4	0.0042602	0.625	0.9375	1.25	0	train_set
Ethambutol	SAMEA8742189	SAMEA8742189	4.3.2.1	4	0.00769693	1.25	1.875	2.5	0	train_set
Ethambutol	SAMEA8742191	SAMEA8742191	2.2.1.1	2	0.010032	0.625	0.9375	1.25	0	train_set
Ethambutol	SAMEA8742193	SAMEA8742193	2.2.1.1	2	0.0133807	0.625	0.9375	1.25	0	train_set
Ethambutol	SAMEA8742198	SAMEA8742198	4.3.4.2.1	4	0.00456924	0.625	0.9375	1.25	0	train_set
Ethambutol	SAMEA8742203	SAMEA8742203	4.4.1.1	4	0.0123302	0.625	0.9375	1.25	0	train_set
Ethambutol	SAMEA8742205	SAMEA8742205	2.2.1.1	2	0.0138653	1.25	1.875	2.5	0	train_set
Ethambutol	SAMEA8742207	SAMEA8742207	2.2.1	2	0.0100253	0.625	0.9375	1.25	0	train_set
Ethambutol	SAMEA8742209	SAMEA8742209	2.2.1.1	2	0.0120391	0.625	0.9375	1.25	0	train_set
Ethambutol	SAMEA8742211	SAMEA8742211	4.3.3	4	0.00673415	0.625	0.9375	1.25	0	train_set
Ethambutol	SAMEA8742215	SAMEA8742215	2.2.2	2	0.0104365	5	7.5	10	1	train_set
Ethambutol	SAMEA8742218	SAMEA8742218	2.2.1	2	0.00956996	0.625	0.9375	1.25	0	train_set
Ethambutol	SAMEA8742221	SAMEA8742221	4.8	4	0.0117752	0.625	0.9375	1.25	0	train_set
Ethambutol	SAMEA8742223	SAMEA8742223	4.6.2.2	4	0.00927031	0.625	0.9375	1.25	0	train_set
Ethambutol	SAMEA8742224	SAMEA8742224	2.2.1	2	0.00970944	0.625	0.9375	1.25	0	train_set
Ethambutol	SAMEA8742225	SAMEA8742225	2.2.1	2	0.0102887	0.625	0.9375	1.25	0	train_set
Ethambutol	SAMEA8742227	SAMEA8742227	4.9	4	0.00915268	1.25	1.875	2.5	0	train_set
Ethambutol	SAMEA8742228	SAMEA8742228	4.3.2.1	4	0.00826727	1.25	1.875	2.5	0	validation_set
Ethambutol	SAMEA8742232	SAMEA8742232	2.2.1	2	0.0122421	0.625	0.9375	1.25	0	train_set
Ethambutol	SAMEA8742233	SAMEA8742233	2.2.1	2	0.0120975	0.625	0.9375	1.25	0	validation_set
Ethambutol	SAMEA8742235	SAMEA8742235	4.3.4.2.1	4	0.00450337	1.25	1.875	2.5	0	train_set
Ethambutol	SAMEA8742237	SAMEA8742237	4.4.1.1	4	0.00880258	0.625	0.9375	1.25	0	train_set
Ethambutol	SAMEA8742239	SAMEA8742239	2.2.1	2	0.0102457	0.625	0.9375	1.25	0	train_set
Ethambutol	SAMEA8742240	SAMEA8742240	2.2.1	2	0.0066299	0.625	0.9375	1.25	0	train_set
Ethambutol	SAMEA8742241	SAMEA8742241	4.1.1.3	4	0.016297	0.625	0.9375	1.25	0	train_set
Ethambutol	SAMEA8742243	SAMEA8742243	3	3	0.0120081	0.625	0.9375	1.25	0	train_set
Ethambutol	SAMEA8742247	SAMEA8742247	2.2.1.1	2	0.00910345	0.625	0.9375	1.25	0	train_set
Ethambutol	SAMEA8742278	SAMEA8742278	4.8	4	0.00711918	0.625	0.9375	1.25	0	train_set
Ethambutol	SAMEA8742279	SAMEA8742279	4.4.1.1	4	0.00997398	20	30	40	1	validation_set
Ethambutol	SAMEA8742283	SAMEA8742283	2.2.1	2	0.00605127	1.25	1.875	2.5	0	validation_set
Ethambutol	SAMEA8742286	SAMEA8742286	4.1.1.3	4	0.0144882	10	10	inf	1	train_set
Ethambutol	SAMEA8742289	SAMEA8742289	2.2.2	2	0.0130667	2.5	3.75	5	0	train_set
Ethambutol	SAMEA8742291	SAMEA8742291	2.2.2	2	0.012762	20	30	40	1	train_set
Ethambutol	SAMEA8742292	SAMEA8742292	4.3.2.1	4	0.00867959	2.5	3.75	5	0	train_set
Ethambutol	SAMEA8742295	SAMEA8742295	2.2.2	2	0.0116411	5	7.5	10	1	train_set
Ethambutol	SAMEA8742299	SAMEA8742299	2.2.2	2	0.0113733	10	15	20	1	train_set
Ethambutol	SAMEA8742302	SAMEA8742302	2.2.1.1	2	0.00891036	0.625	0.9375	1.25	0	train_set
Ethambutol	SAMEA8742303	SAMEA8742303	2.2.1	2	0.0108149	5	7.5	10	1	train_set
Ethambutol	SAMEA8742304	SAMEA8742304	2.2.2	2	0.0129245	10	15	20	1	train_set
Ethambutol	SAMEA8742305	SAMEA8742305	4.1.1.1	4	0.00730124	2.5	3.75	5	0	train_set
Ethambutol	SAMEA8742308	SAMEA8742308	2.2.2	2	0.0110739	2.5	3.75	5	0	train_set
Ethambutol	SAMEA8742309	SAMEA8742309	2.2.2	2	0.00953225	5	7.5	10	1	train_set
Ethambutol	SAMEA8742311	SAMEA8742311	2.2.2	2	0.0113833	10	15	20	1	train_set
Ethambutol	SAMEA8742312	SAMEA8742312	2.2.2	2	0.0138515	5	7.5	10	1	train_set
Ethambutol	SAMEA8742316	SAMEA8742316	2.2.2	2	0.0132401	20	30	40	1	train_set
Ethambutol	SAMEA8742321	SAMEA8742321	2.2.2	2	0.0114866	0.625	0.9375	1.25	0	train_set
Ethambutol	SAMEA8742322	SAMEA8742322	2.2.2	2	0.0101517	10	15	20	1	train_set
Ethambutol	SAMEA8742323	SAMEA8742323	2.2.2	2	0.0155725	5	7.5	10	1	train_set
Ethambutol	SAMEA8742325	SAMEA8742325	4.7	4	0.00690483	2.5	3.75	5	0	train_set
Ethambutol	SAMEA8742328	SAMEA8742328	2.2.1	2	0.0141619	5	7.5	10	1	train_set
Ethambutol	SAMEA8742330	SAMEA8742330	2.2.1	2	0.0123164	20	30	40	1	validation_set
Ethambutol	SAMEA8742331	SAMEA8742331	2.2.2	2	0.0146933	2.5	3.75	5	0	train_set
Ethambutol	SAMEA8742332	SAMEA8742332	2.2.1	2	0.0101586	10	15	20	1	train_set
Ethambutol	SAMEA8742334	SAMEA8742334	2.2.1	2	0.0123754	0.075	0.1125	0.15	0	train_set
Ethambutol	SAMEA8742336	SAMEA8742336	4.4.1.1	4	0.00890919	0.625	0.9375	1.25	0	train_set
Ethambutol	SAMEA8742339	SAMEA8742339	4.9	4	0.00802489	1.25	1.875	2.5	0	train_set
Ethambutol	SAMEA8742340	SAMEA8742340	2.2.1.1	2	0.0105872	1.25	1.875	2.5	0	train_set
Ethambutol	SAMEA8742341	SAMEA8742341	4.1.1.3	4	0.0174	0.625	0.9375	1.25	0	train_set
Ethambutol	SAMEA8742343	SAMEA8742343	4.8	4	0.0125	0.15	0.23125	0.3125	0	train_set
Ethambutol	SAMEA8742347	SAMEA8742347	4.4.1.1	4	0.0145104	0.625	0.9375	1.25	0	train_set
Ethambutol	SAMEA8742352	SAMEA8742352	4.1.1.3	4	0.0218995	5	7.5	10	1	train_set
Ethambutol	SAMEA8742354	SAMEA8742354	4.3.3	4	0.00776352	20	30	40	1	train_set
Ethambutol	SAMEA8742358	SAMEA8742358	4.1.1.3	4	0.0211281	5	7.5	10	1	validation_set
Ethambutol	SAMEA8742359	SAMEA8742359	4.3.2.1	4	0.00848779	0.625	0.9375	1.25	0	train_set
Ethambutol	SAMEA8742360	SAMEA8742360	4.1.2	4	0.0250973	0.625	0.9375	1.25	0	train_set
Ethambutol	SAMEA8742361	SAMEA8742361	2.2.1.1	2	0.00985507	0.625	0.9375	1.25	0	train_set
Ethambutol	SAMEA8742363	SAMEA8742363	4.1.1.3	4	0.0137504	0.625	0.9375	1.25	0	train_set
Ethambutol	SAMEA8742364	SAMEA8742364	4.1.1	4	0.0261837	0.625	0.9375	1.25	0	train_set
Ethambutol	SAMEA8742365	SAMEA8742365	4.4.1.1	4	0.00906344	0.625	0.9375	1.25	0	train_set
Ethambutol	SAMEA8742368	SAMEA8742368	2.2.1	2	0.011778	0.625	0.9375	1.25	0	train_set
Ethambutol	SAMEA8742369	SAMEA8742369	4.1.1.3	4	0.0197595	0.625	0.9375	1.25	0	validation_set
Ethambutol	SAMEA8742370	SAMEA8742370	4.3.2.1	4	0.0127322	0.625	0.9375	1.25	0	train_set
Ethambutol	SAMEA8742383	SAMEA8742383	4.9	4	0.00734646	0.625	0.9375	1.25	0	train_set
Ethambutol	SAMEA8742389	SAMEA8742389	2.2.1	2	0.0122217	0.625	0.9375	1.25	0	validation_set
Ethambutol	SAMEA8742391	SAMEA8742391	2.2.1	2	0.0111626	5	7.5	10	1	train_set
Ethambutol	SAMEA8742394	SAMEA8742394	2.2.1	2	0.0118931	1.25	1.875	2.5	0	train_set
Ethambutol	SAMEA8742395	SAMEA8742395	4.3.4.2.1	4	0.00643231	5	7.5	10	1	train_set
Ethambutol	SAMEA8742398	SAMEA8742398	4.1	4	0.0199786	0.625	0.9375	1.25	0	validation_set
Ethambutol	SAMEA8742400	SAMEA8742400	4.3.4.2.1	4	0.00706805	1.25	1.875	2.5	0	train_set
Ethambutol	SAMEA8742401	SAMEA8742401	2.2.1.1	2	0.00899543	1.25	1.875	2.5	0	train_set
Ethambutol	SAMEA8742403	SAMEA8742403	4.3.2.1	4	0.0107399	1.25	1.875	2.5	0	train_set
Ethambutol	SAMEA8742406	SAMEA8742406	2.2.1	2	0.0110698	1.25	1.875	2.5	0	train_set
Ethambutol	SAMEA8742409	SAMEA8742409	2.2.1	2	0.0112654	0.625	0.9375	1.25	0	train_set
Ethambutol	SAMEA8742412	SAMEA8742412	4.8	4	0.0050665	0.625	0.9375	1.25	0	train_set
Ethambutol	SAMEA8742413	SAMEA8742413	2.2.1	2	0.0105756	1.25	1.875	2.5	0	train_set
Ethambutol	SAMEA8742414	SAMEA8742414	2.2.1	2	0.0111518	0.625	0.9375	1.25	0	train_set
Ethambutol	SAMEA8742419	SAMEA8742419	4.3.2.1	4	0.00941746	0.625	0.9375	1.25	0	train_set
Ethambutol	SAMEA8742421	SAMEA8742421	2.2.1.1	2	0.012479	0.625	0.9375	1.25	0	train_set
Ethambutol	SAMEA8742424	SAMEA8742424	4.3.2.1	4	0.00895213	1.25	1.875	2.5	0	train_set
Ethambutol	SAMEA8742425	SAMEA8742425	4.3.2.1	4	0.0169492	1.25	1.875	2.5	0	train_set
Ethambutol	SAMEA8742427	SAMEA8742427	4.8	4	0.00880102	0.625	0.9375	1.25	0	train_set
Ethambutol	SAMEA8742429	SAMEA8742429	2.2.1	2	0.0105314	0.625	0.9375	1.25	0	train_set
Ethambutol	SAMEA8742431	SAMEA8742431	4.3.4.1	4	0.0195312	1.25	1.875	2.5	0	train_set
Ethambutol	SAMEA8742438	SAMEA8742438	4.3.2.1	4	0.00993318	0.625	0.9375	1.25	0	train_set
Ethambutol	SAMEA8742439	SAMEA8742439	2.2.1	2	0.00930233	5	7.5	10	1	train_set
Ethambutol	SAMEA8742440	SAMEA8742440	2.2.1	2	0.011141	0.625	0.9375	1.25	0	train_set
Ethambutol	SAMEA8742441	SAMEA8742441	2.2.1	2	0.0120901	0.625	0.9375	1.25	0	train_set
Ethambutol	SAMEA8742443	SAMEA8742443	2.2.1	2	0.0118026	5	7.5	10	1	train_set
Ethambutol	SAMEA8742444	SAMEA8742444	1.2.2	1	0.022919	1.25	1.875	2.5	0	train_set
Ethambutol	SAMEA8742445	SAMEA8742445	2.2.1	2	0.0126934	5	7.5	10	1	train_set
Ethambutol	SAMEA8742446	SAMEA8742446	4.1.2.1	4	0.019251	20	30	40	1	train_set
Ethambutol	SAMEA8742452	SAMEA8742452	2.2.1.1	2	0.010378	0.625	0.9375	1.25	0	train_set
Ethambutol	SAMEA8742453	SAMEA8742453	4.3.3	4	0.00829652	0.625	0.9375	1.25	0	train_set
Ethambutol	SAMEA8742454	SAMEA8742454	4.3.3	4	0.00794777	0.625	0.9375	1.25	0	train_set
Ethambutol	SAMEA8742456	SAMEA8742456	2.2.2	2	0.011925	2.5	3.75	5	0	train_set
Ethambutol	SAMEA8742462	SAMEA8742462	4.1.1.3	4	0.0177062	0.625	0.9375	1.25	0	train_set
Ethambutol	SAMEA8742466	SAMEA8742466	4.3.3	4	0.00949979	1.25	1.875	2.5	0	train_set
Ethambutol	SAMEA8742467	SAMEA8742467	4.8	4	0.00831056	1.25	1.875	2.5	0	train_set
Ethambutol	SAMEA8742470	SAMEA8742470	4.3.2.1	4	0.00905155	1.25	1.875	2.5	0	train_set
Ethambutol	SAMEA8742471	SAMEA8742471	4.3.2.1	4	0.00847596	5	7.5	10	1	train_set
Ethambutol	SAMEA8742472	SAMEA8742472	4.1.1.3	4	0.0182091	0.3125	0.46875	0.625	0	train_set
Ethambutol	SAMEA8742475	SAMEA8742475	4.4.1.1	4	0.00840853	1.25	1.875	2.5	0	train_set
Ethambutol	SAMEA8742476	SAMEA8742476	4.4.1.1	4	0.00677002	5	7.5	10	1	train_set
Ethambutol	SAMEA8742477	SAMEA8742477	4.4.1.1	4	0.0105501	0.3125	0.46875	0.625	0	train_set
Ethambutol	SAMEA8742479	SAMEA8742479	2.2.1.1	2	0.0117622	0.625	0.9375	1.25	0	train_set
Ethambutol	SAMEA8742481	SAMEA8742481	4.8	4	0.00861057	1.25	1.875	2.5	0	train_set
Ethambutol	SAMEA8742483	SAMEA8742483	4.9	4	0.00610874	0.625	0.9375	1.25	0	validation_set
Ethambutol	SAMEA8742484	SAMEA8742484	4.3.2.1	4	0.00913729	1.25	1.875	2.5	0	train_set
Ethambutol	SAMEA8742486	SAMEA8742486	2.2.1	2	0.0106814	0.625	0.9375	1.25	0	train_set
Ethambutol	SAMEA8742488	SAMEA8742488	2.2.1.1	2	0.0097652	0.625	0.9375	1.25	0	train_set
Ethambutol	SAMEA8742489	SAMEA8742489	4.3.4.2.1	4	0.00562852	1.25	1.875	2.5	0	train_set
Ethambutol	SAMEA8742543	SAMEA8742543	4.1.1.1	4	0.0092532	0.625	0.9375	1.25	0	train_set
Ethambutol	SAMEA8742544	SAMEA8742544	2.2.2	2	0.0103082	5	7.5	10	1	train_set
Ethambutol	SAMEA8742547	SAMEA8742547	3	3	0.014993	0.625	0.9375	1.25	0	train_set
Ethambutol	SAMEA8742554	SAMEA8742554	4.8	4	0.00883145	0.625	0.9375	1.25	0	train_set
Ethambutol	SAMEA8742555	SAMEA8742555	2.2.1	2	0.0148794	0.625	0.9375	1.25	0	train_set
Ethambutol	SAMEA8742557	SAMEA8742557	3	3	0.0156213	1.25	1.875	2.5	0	train_set
Ethambutol	SAMEA8742558	SAMEA8742558	4.3.2.1	4	0.00928005	1.25	1.875	2.5	0	validation_set
Ethambutol	SAMEA8742560	SAMEA8742560	4.1.2	4	0.0183363	0.625	0.9375	1.25	0	train_set
Ethambutol	SAMEA8742562	SAMEA8742562	4.3.2.1	4	0.0109634	1.25	1.875	2.5	0	train_set
Ethambutol	SAMEA8742563	SAMEA8742563	4.3.2.1	4	0.00896838	1.25	1.875	2.5	0	train_set
Ethambutol	SAMEA8742566	SAMEA8742566	2.2.1.1	2	0.0100451	0.625	0.9375	1.25	0	train_set
Ethambutol	SAMEA8742567	SAMEA8742567	2.2.1.1	2	0.0118697	0.625	0.9375	1.25	0	train_set
Ethambutol	SAMEA8742571	SAMEA8742571	4.3.2	4	0.00942274	1.25	1.875	2.5	0	train_set
Ethambutol	SAMEA8742572	SAMEA8742572	4.3.2	4	0.00979653	5	7.5	10	1	train_set
Ethambutol	SAMEA8742575	SAMEA8742575	4.4.1.1	4	0.0144497	0.625	0.9375	1.25	0	train_set
Ethambutol	SAMEA8742577	SAMEA8742577	2.2.1	2	0.0128913	0.625	0.9375	1.25	0	train_set
Ethambutol	SAMEA8742578	SAMEA8742578	2.2.1	2	0.0111392	0.625	0.9375	1.25	0	train_set
Ethambutol	SAMEA8742579	SAMEA8742579	2.2.1	2	0.00972925	0.625	0.9375	1.25	0	train_set
Ethambutol	SAMEA8742580	SAMEA8742580	4.1.1.3	4	0.0198436	0.625	0.9375	1.25	0	validation_set
Ethambutol	SAMEA8742583	SAMEA8742583	4.3.2.1	4	0.0110516	1.25	1.875	2.5	0	validation_set
Ethambutol	SAMEA8742584	SAMEA8742584	4.1.1.1	4	0.00900215	0.625	0.9375	1.25	0	train_set
Ethambutol	SAMEA8742587	SAMEA8742587	2.2.1	2	0.0142523	0.625	0.9375	1.25	0	train_set
Ethambutol	SAMEA8742588	SAMEA8742588	2.2.1	2	0.0104231	0.625	0.9375	1.25	0	validation_set
Ethambutol	SAMEA8742589	SAMEA8742589	2.2.1	2	0.0115637	0.625	0.9375	1.25	0	train_set
Ethambutol	SAMEA8742592	SAMEA8742592	4.1.1.3	4	0.0197934	0.625	0.9375	1.25	0	validation_set
Ethambutol	SAMEA8742593	SAMEA8742593	4.3.3	4	0.00781888	0.625	0.9375	1.25	0	train_set
Ethambutol	SAMEA8742595	SAMEA8742595	4.4.1.1	4	0.00890208	1.25	1.875	2.5	0	train_set
Ethambutol	SAMEA8742596	SAMEA8742596	4.3.2.1	4	0.00939353	0.625	0.9375	1.25	0	train_set
Ethambutol	SAMEA8742597	SAMEA8742597	2.2.1.1	2	0.0109736	0.625	0.9375	1.25	0	train_set
Ethambutol	SAMEA8742598	SAMEA8742598	4.1.2.1	4	0.0137412	1.25	1.875	2.5	0	train_set
Ethambutol	SAMEA8742600	SAMEA8742600	4.1.1.3	4	0.0187899	0.625	0.9375	1.25	0	train_set
Ethambutol	SAMEA8742601	SAMEA8742601	4.8	4	0.00780522	1.25	1.875	2.5	0	train_set
Ethambutol	SAMEA8742602	SAMEA8742602	2.2.1	2	0.00725096	0.625	0.9375	1.25	0	train_set
Ethambutol	SAMEA8742605	SAMEA8742605	4.3.2	4	0.00864851	1.25	1.875	2.5	0	train_set
Ethambutol	SAMEA8742611	SAMEA8742611	4.1.1.1	4	0.0115478	0.625	0.9375	1.25	0	train_set
Ethambutol	SAMEA8742612	SAMEA8742612	4.3.2.1	4	0.0115952	1.25	1.875	2.5	0	train_set
Ethambutol	SAMEA8742615	SAMEA8742615	2.2.1.1	2	0.011188	0.625	0.9375	1.25	0	train_set
Ethambutol	SAMEA8742619	SAMEA8742619	4.1.1.3	4	0.0156624	0.625	0.9375	1.25	0	train_set
Ethambutol	SAMEA8742620	SAMEA8742620	4.1.1.3	4	0.0199679	0.625	0.9375	1.25	0	train_set
Ethambutol	SAMEA8742623	SAMEA8742623	4.1.1.3	4	0.0175421	1.25	1.875	2.5	0	train_set
Ethambutol	SAMEA8742625	SAMEA8742625	4.1.1.3	4	0.0202899	0.625	0.9375	1.25	0	validation_set
Ethambutol	SAMEA8742630	SAMEA8742630	3	3	0.0130648	0.625	0.9375	1.25	0	train_set
Ethambutol	SAMEA8742633	SAMEA8742633	2.2.1.1	2	0.0114993	1.25	1.875	2.5	0	validation_set
Ethambutol	SAMEA8742634	SAMEA8742634	2.2.1	2	0.0134203	0.625	0.9375	1.25	0	train_set
Ethambutol	SAMEA8742639	SAMEA8742639	4.1.1.3	4	0.0225139	0.625	0.9375	1.25	0	train_set
Ethambutol	SAMEA8742641	SAMEA8742641	4.3.2.1	4	0.00875724	1.25	1.875	2.5	0	train_set
Ethambutol	SAMEA8742642	SAMEA8742642	4.3.2.1	4	0.0073174	0.625	0.9375	1.25	0	train_set
Ethambutol	SAMEA8742643	SAMEA8742643	4.3.3	4	0.00814507	1.25	1.875	2.5	0	train_set
Ethambutol	SAMEA8742644	SAMEA8742644	4.1.1.3	4	0.0135562	0.625	0.9375	1.25	0	train_set
Ethambutol	SAMEA8742645	SAMEA8742645	4.1.1.3	4	0.0212391	0.625	0.9375	1.25	0	train_set
Ethambutol	SAMEA8742647	SAMEA8742647	4.1.1.1	4	0.00809086	2.5	3.75	5	0	train_set
Ethambutol	SAMEA3392621	SAMEA3392621	4.2.2.1	4	0.0315363	1	1.5	2	0	train_set
Ethambutol	SAMEA3392622	SAMEA3392622	4.3.3	4	0.00532092	2	3.5	5	0	train_set
Ethambutol	SAMEA3392625	SAMEA3392625	4.2.1	4	0.0260027	2	3.5	5	0	train_set
Ethambutol	SAMEA3392626	SAMEA3392626	4.2.2	4	0.0346195	5	7.5	10	1	train_set
Ethambutol	SAMEA3392628	SAMEA3392628	2.2.1	2	0.0117668	5	7.5	10	1	train_set
Ethambutol	SAMEA3392630	SAMEA3392630	4.6.1.2	4	0.00970798	1	1.5	2	0	train_set
Ethambutol	SAMEA3392667	SAMEA3392667	2.2.1	2	0.010541	1	1.5	2	0	train_set
Ethambutol	SAMEA3392670	SAMEA3392670	4.1.2.1	4	0.0129447	2	3.5	5	0	train_set
Ethambutol	SAMEA3393044	SAMEA3393044	4.3.3	4	0.00501936	5	7.5	10	1	train_set
Ethambutol	SAMEA3393051	SAMEA3393051	4.8	4	0.00600886	5	7.5	10	1	train_set
Ethambutol	SAMEA3400982	SAMEA3400982	4.1.2.1	4	0.0169102	2	3.5	5	0	train_set
Ethambutol	SAMEA3400983	SAMEA3400983	4.2.2.1	4	0.0145808	2	3.5	5	0	train_set
Ethambutol	SAMEA3400985	SAMEA3400985	1.2.2	1	0.029115	10	15	20	1	train_set
Ethambutol	SAMEA3400995	SAMEA3400995	4.3.3	4	0.00270621	15	15	inf	1	train_set
Ethambutol	SAMEA3401009	SAMEA3401009	2.2.1	2	0.0114243	5	7.5	10	1	train_set
Ethambutol	SAMEA3401011	SAMEA3401011	4.1.2	4	0.0164414	2	3.5	5	0	train_set
Ethambutol	SAMEA3401488	SAMEA3401488	3.1.1	3	0.0134144	1	1.5	2	0	train_set
Ethambutol	SAMEA3401492	SAMEA3401492	1.2.1	1	0.0160181	2	3.5	5	0	train_set
Ethambutol	SAMEA3401493	SAMEA3401493	1.1.2	1	0.00928263	2	3.5	5	0	train_set
Ethambutol	SAMEA3401495	SAMEA3401495	4.2.1	4	0.0270524	5	7.5	10	1	train_set
Ethambutol	SAMEA3401665	SAMEA3401665	2.2.1	2	0.0114616	5	7.5	10	1	validation_set
Ethambutol	SAMEA3401668	SAMEA3401668	4.1.2.1	4	0.0281008	1	1.5	2	0	validation_set
Ethambutol	SAMEA3401928	SAMEA3401928	4.1	4	0.0263841	1	1.5	2	0	train_set
Ethambutol	SAMEA3401933	SAMEA3401933	2.2.1	2	0.00898588	2	3.5	5	0	train_set
Ethambutol	SAMEA3401963	SAMEA3401963	4.3.3	4	0.00594901	1	1.5	2	0	train_set
Ethambutol	SAMEA3401971	SAMEA3401971	2.2.1	2	0.0119803	5	7.5	10	1	train_set
Ethambutol	SAMEA3401975	SAMEA3401975	4.3.3	4	0.00538177	2	3.5	5	0	train_set
Ethambutol	SAMEA3402474	SAMEA3402474	2.2.1	2	0.012657	2	3.5	5	0	train_set
Ethambutol	SAMEA3402855	SAMEA3402855	4.6.1.2	4	0.00810394	5	7.5	10	1	train_set
Ethambutol	SAMEA3402907	SAMEA3402907	2.2.1	2	0.0160717	5	7.5	10	1	train_set
Ethambutol	SAMEA3402913	SAMEA3402913	BOV_AFRI	BOV_AFRI	0.0141758	10	15	20	1	train_set
Ethambutol	SAMEA3402922	SAMEA3402922	4.3.4.1	4	0.0123686	2	3.5	5	0	train_set
Ethambutol	SAMEA3402926	SAMEA3402926	4.1	4	0.0209542	10	15	20	1	train_set
Ethambutol	SAMEA3402927	SAMEA3402927	4.3	4	0.00591897	2	3.5	5	0	train_set
Ethambutol	SAMEA3403348	SAMEA3403348	4.1.1.1	4	0.00714424	5	7.5	10	1	train_set
Ethambutol	SAMEA3403351	SAMEA3403351	4.3.3	4	0.0051735	2	3.5	5	0	validation_set
Ethambutol	SAMEA3403354	SAMEA3403354	2.2.1.1	2	0.0133229	2	3.5	5	0	validation_set
Ethambutol	SAMEA3403838	SAMEA3403838	4.9	4	0.00541712	10	15	20	1	train_set
Ethambutol	SAMEA3403842	SAMEA3403842	4.8	4	0.0104725	10	15	20	1	train_set
Ethambutol	SAMEA3403845	SAMEA3403845	4.3.3	4	0.0175957	1	1.5	2	0	train_set
Ethambutol	SAMEA3403847	SAMEA3403847	3	3	0.00760179	5	7.5	10	1	train_set
Ethambutol	SAMEA3403853	SAMEA3403853	3.1.1	3	0.010908	2	3.5	5	0	train_set
Ethambutol	SAMEA3404131	SAMEA3404131	4.1	4	0.0200958	1	1.5	2	0	train_set
Ethambutol	SAMEA3404132	SAMEA3404132	3	3	0.00647203	2	3.5	5	0	train_set
Ethambutol	SAMEA3404134	SAMEA3404134	4.1	4	0.0241935	1	1.5	2	0	train_set
Ethambutol	SAMEA3404135	SAMEA3404135	4.1.2.1	4	0.0172544	10	15	20	1	train_set
Ethambutol	SAMEA3404175	SAMEA3404175	4.1.1.3	4	0.00641892	5	7.5	10	1	train_set
Ethambutol	SAMEA3404190	SAMEA3404190	3.1.1	3	0.0132152	2	3.5	5	0	train_set
Ethambutol	SAMEA3404194	SAMEA3404194	4.3.3	4	0.00520664	2	3.5	5	0	train_set
Ethambutol	SAMEA3414198	SAMEA3414198	4.3.4.2	4	0.00575113	2	3.5	5	0	train_set
Ethambutol	SAMEA3414199	SAMEA3414199	4.4.1.1	4	0.00647427	1	1.5	2	0	train_set
Ethambutol	SAMEA3414200	SAMEA3414200	2.2.1	2	0.0109986	2	3.5	5	0	train_set
Ethambutol	SAMEA3414201	SAMEA3414201	3	3	0.0133229	1	1.5	2	0	train_set
Ethambutol	SAMEA3414211	SAMEA3414211	4.8	4	0.00514826	5	7.5	10	1	validation_set
Ethambutol	SAMEA3414213	SAMEA3414213	3	3	0.00962508	0	0.5	1	0	train_set
Ethambutol	SAMEA3414215	SAMEA3414215	4.1	4	0.0310953	10	15	20	1	train_set
Ethambutol	SAMEA3414401	SAMEA3414401	4.2.1	4	0.0282443	5	7.5	10	1	train_set
Ethambutol	SAMEA3414411	SAMEA3414411	4.3.4.2.1	4	0.0060442	2	3.5	5	0	train_set
Ethambutol	SAMEA3414460	SAMEA3414460	2.2.1	2	0.0114793	5	7.5	10	1	train_set
Ethambutol	SAMEA3414464	SAMEA3414464	4.1.2	4	0.0219744	1	1.5	2	0	train_set
Ethambutol	SAMEA3414466	SAMEA3414466	4.3.4.2	4	0.00199837	6	6.5	7	1	train_set
Ethambutol	SAMEA3416661	SAMEA3416661	4.2.1	4	0.0236759	5	7.5	10	1	validation_set
Ethambutol	SAMEA3416662	SAMEA3416662	4.9	4	0.00490473	2	3.5	5	0	train_set
Ethambutol	SAMEA3416670	SAMEA3416670	4.1.1	4	0.00630529	10	15	20	1	train_set
Ethambutol	SAMEA3416725	SAMEA3416725	4.3.3	4	0.00321707	15	15	inf	1	train_set
Ethambutol	SAMEA3416726	SAMEA3416726	2.2.1	2	0.0189658	2	3.5	5	0	train_set
Ethambutol	SAMEA3416730	SAMEA3416730	4.2.2.1	4	0.0148427	5	7.5	10	1	train_set
Ethambutol	SAMEA3416733	SAMEA3416733	2.2.1	2	0.0145411	2	3.5	5	0	train_set
Ethambutol	SAMEA3416734	SAMEA3416734	2.2.1	2	0.0100256	5	7.5	10	1	train_set
Ethambutol	SAMEA3420844	SAMEA3420844	4.2.2	4	0.024387	20	20	inf	1	train_set
Ethambutol	SAMEA3420845	SAMEA3420845	2.2.1	2	0.010413	10	15	20	1	train_set
Ethambutol	SAMEA3558151	SAMEA3558151	4.7	4	0.00221766	2.5	3.75	5	0	train_set
Ethambutol	SAMEA3558152	SAMEA3558152	4.1.1.1	4	0.00493174	0	1.25	2.5	0	train_set
Ethambutol	SAMEA3558155	SAMEA3558155	4.3.4.1	4	0.00330768	0	1.25	2.5	0	validation_set
Ethambutol	SAMEA3558156	SAMEA3558156	4.3.4.1	4	0.00285781	5	7.5	10	1	train_set
Ethambutol	SAMEA3558157	SAMEA3558157	4.3.4.1	4	0.00478652	5	7.5	10	1	train_set
Ethambutol	SAMEA3558165	SAMEA3558165	4.3.4.2	4	0.00158716	0	1.25	2.5	0	train_set
Ethambutol	SAMEA3558168	SAMEA3558168	4.1.1.1	4	0.00499868	5	7.5	10	1	train_set
Ethambutol	SAMEA3558171	SAMEA3558171	2.2.1	2	0.00940008	2.5	3.75	5	0	train_set
Ethambutol	SAMEA3558175	SAMEA3558175	2.2.1	2	0.00716256	2.5	3.75	5	0	train_set
Ethambutol	SAMEA3558179	SAMEA3558179	4.1.1.3	4	0.013878	0	1.25	2.5	0	train_set
Ethambutol	SAMEA3558185	SAMEA3558185	4.1.2.1	4	0.0121218	0	1.25	2.5	0	validation_set
Ethambutol	SAMEA3558198	SAMEA3558198	4.8	4	0.00437774	0	1.25	2.5	0	validation_set
Ethambutol	SAMEA3558202	SAMEA3558202	4.2.2.1	4	0.0173657	0	1.25	2.5	0	train_set
Ethambutol	SAMEA3558203	SAMEA3558203	4.1.1.3	4	0.012092	0	1.25	2.5	0	validation_set
Ethambutol	SAMEA3558204	SAMEA3558204	4.3.3	4	0.00572124	0	1.25	2.5	0	train_set
Ethambutol	SAMEA3558207	SAMEA3558207	4.7	4	0.0108818	0	1.25	2.5	0	train_set
Ethambutol	SAMEA3558208	SAMEA3558208	4.3.3	4	0.0141351	10	15	20	1	train_set
Ethambutol	SAMEA3558210	SAMEA3558210	4.3.4.2	4	0.00524476	0	1.25	2.5	0	train_set
Ethambutol	SAMEA3558218	SAMEA3558218	3.1.1	3	0.00928124	0	1.25	2.5	0	train_set
Ethambutol	SAMEA3558227	SAMEA3558227	4.9	4	0.0587152	0	1.25	2.5	0	train_set
Ethambutol	SAMEA5282323	SAMEA5282323	2.2.2	2	0.0119755	6.25	9.375	12.5	1	train_set
Ethambutol	SAMEA5282324	SAMEA5282324	2.2.2	2	0.0139276	25	37.5	50	1	train_set
Ethambutol	SAMEA5282329	SAMEA5282329	2.2.1	2	0.0154006	25	37.5	50	1	train_set
Ethambutol	SAMEA5282334	SAMEA5282334	1.1.2	1	0.0143353	25	37.5	50	1	train_set
Ethambutol	SAMEA5282342	SAMEA5282342	2.2.2	2	0.0139342	6.25	9.375	12.5	1	validation_set
Ethambutol	SAMEA5282343	SAMEA5282343	4	4	0.00811631	25	37.5	50	1	validation_set
Ethambutol	SAMEA5282347	SAMEA5282347	4.8	4	0.00876392	12.5	18.75	25	1	train_set
Ethambutol	SAMEA5282350	SAMEA5282350	2.2.2	2	0.0155162	12.5	18.75	25	1	train_set
Ethambutol	SAMEA5282351	SAMEA5282351	4.1.2.1	4	0.0149421	6.25	9.375	12.5	1	train_set
Ethambutol	SAMEA5282353	SAMEA5282353	4.1.2	4	0.0166016	6.25	9.375	12.5	1	train_set
Ethambutol	SAMEA5282354	SAMEA5282354	4.3.4.1	4	0.0120342	12.5	18.75	25	1	train_set
Ethambutol	SAMEA5282356	SAMEA5282356	4.4	4	0.0118058	25	37.5	50	1	train_set
Ethambutol	SAMEA5282362	SAMEA5282362	2.2.1	2	0.014594	50	50	inf	1	validation_set
Ethambutol	SAMEA5282366	SAMEA5282366	4.6.1.1	4	0.0102775	6.25	9.375	12.5	1	train_set
Ethambutol	SAMEA5282392	SAMEA5282392	4.6.1.2	4	0.0134055	50	50	inf	1	train_set
Ethambutol	SAMEA5282396	SAMEA5282396	2.2.1	2	0.0179058	6.25	9.375	12.5	1	train_set
Ethambutol	SAMEA5282401	SAMEA5282401	4.1.2.1	4	0.0206349	12.5	18.75	25	1	train_set
Ethambutol	SAMEA5282407	SAMEA5282407	1.2.1	1	0.0758185	6.25	9.375	12.5	1	train_set
Ethambutol	SAMEA5282425	SAMEA5282425	2.2.1	2	0.010126	50	50	inf	1	train_set
Ethambutol	SAMEA5282429	SAMEA5282429	2.2.1	2	0.0126517	50	50	inf	1	train_set
Ethambutol	SAMEA5282445	SAMEA5282445	4.6.1.2	4	0.0101423	25	37.5	50	1	validation_set
Ethambutol	SAMEA5282452	SAMEA5282452	4.3.3	4	0.0080343	12.5	18.75	25	1	train_set
Ethambutol	SAMEA5282453	SAMEA5282453	4.1.2.1	4	0.0220739	6.25	9.375	12.5	1	train_set
Ethambutol	SAMEA5282454	SAMEA5282454	4.8	4	0.00954447	12.5	18.75	25	1	train_set
Ethambutol	SAMEA5282457	SAMEA5282457	4.6.1.2	4	0.00893229	12.5	18.75	25	1	train_set
Ethambutol	SAMEA5282470	SAMEA5282470	4.6.1.2	4	0.0114997	6.25	9.375	12.5	1	train_set
Ethambutol	SAMEA5282477	SAMEA5282477	2.2.1	2	0.014441	25	37.5	50	1	train_set
Ethambutol	SAMEA5282479	SAMEA5282479	2.2.1	2	0.0123859	12.5	18.75	25	1	train_set
Ethambutol	SAMEA5282484	SAMEA5282484	1.2.2	1	0.0220765	50	50	inf	1	train_set
Ethambutol	SAMEA5282497	SAMEA5282497	2.2.1	2	0.0150433	6.25	9.375	12.5	1	validation_set
Ethambutol	SAMEA5282499	SAMEA5282499	4.6.1.2	4	0.0110798	25	37.5	50	1	train_set
Ethambutol	SAMEA5282500	SAMEA5282500	4.6.1.2	4	0.0135424	6.25	9.375	12.5	1	train_set
Ethambutol	SAMEA5282502	SAMEA5282502	4.6.1.2	4	0.015948	6.25	9.375	12.5	1	validation_set
Ethambutol	SAMEA5282504	SAMEA5282504	4.2.1	4	0.0192067	6.25	9.375	12.5	1	train_set
Ethambutol	SAMEA5282507	SAMEA5282507	4.6.1.2	4	0.0100907	50	50	inf	1	train_set
Ethambutol	SAMEA5282508	SAMEA5282508	4.6.1.2	4	0.0118914	50	50	inf	1	train_set
Ethambutol	SAMEA5282514	SAMEA5282514	4.9	4	0.0103128	6.25	9.375	12.5	1	train_set
Ethambutol	SAMEA5282518	SAMEA5282518	2.2.2	2	0.0118535	25	37.5	50	1	train_set
Ethambutol	SAMEA5282519	SAMEA5282519	4.6.1.2	4	0.0125513	50	50	inf	1	validation_set
Ethambutol	SAMEA5282527	SAMEA5282527	2.2.1	2	0.0121681	12.5	18.75	25	1	train_set
Ethambutol	SAMEA5282542	SAMEA5282542	1.1.2	1	0.0171387	25	37.5	50	1	validation_set
Ethambutol	SAMN02360552	SAMN02360552	2.2.2	2	0.0108085	2	3	4	0	train_set
Ethambutol	SAMN02360557	SAMN02360557	2.2.2	2	0.008338	2	3	4	0	train_set
Ethambutol	SAMN02360558	SAMN02360558	2.2.2	2	0.00351284	1	1.5	2	0	train_set
Ethambutol	SAMN02360565	SAMN02360565	2.2.2	2	0.0103678	2	3	4	0	train_set
Ethambutol	SAMN02360572	SAMN02360572	2.2.2	2	0.00916097	0.5	0.75	1	0	train_set
Ethambutol	SAMN02360573	SAMN02360573	2.2.1	2	0.00895402	0.5	0.75	1	0	train_set
Ethambutol	SAMN02360594	SAMN02360594	2.2.2	2	0.0096432	1	1.5	2	0	train_set
Ethambutol	SAMN02360598	SAMN02360598	2.2.1	2	0.00828111	1	1.5	2	0	train_set
Ethambutol	SAMN02360599	SAMN02360599	2.2.2	2	0.0107488	1	1.5	2	0	validation_set
Ethambutol	SAMN02360608	SAMN02360608	2.2.2	2	0.00653898	2	3	4	0	train_set
Ethambutol	SAMN02360611	SAMN02360611	2.2.2	2	0.0113839	8	12	16	1	train_set
Ethambutol	SAMN02360619	SAMN02360619	2.2.2	2	0.00780896	8	12	16	1	train_set
Ethambutol	SAMN02364076	SAMN02364076	2.1	2	0.0168122	1	1.5	2	0	train_set
Ethambutol	SAMN02364077	SAMN02364077	4.5	4	0.00428533	2	3	4	0	train_set
Ethambutol	SAMN02364078	SAMN02364078	2.2.1.1	2	0.00592151	0.5	0.75	1	0	train_set
Ethambutol	SAMN02364080	SAMN02364080	2.2.1.1	2	0.00687646	0.5	0.75	1	0	validation_set
Ethambutol	SAMN02380983	SAMN02380983	4.6.1.2	4	0.017347	8	12	16	1	train_set
Ethambutol	SAMN02380988	SAMN02380988	4.4.1.1	4	0.00540702	0.5	0.75	1	0	train_set
Ethambutol	SAMN02380989	SAMN02380989	3.1.1	3	0.0109269	2	3	4	0	train_set
Ethambutol	SAMN02380991	SAMN02380991	3	3	0.0115411	1	1.5	2	0	train_set
Ethambutol	SAMN02380995	SAMN02380995	4.1.2.1	4	0.0100189	2	3	4	0	train_set
Ethambutol	SAMN02380997	SAMN02380997	4.6.1.2	4	0.0121171	1	1.5	2	0	train_set
Ethambutol	SAMN02381001	SAMN02381001	4.4.1.1	4	0.00550407	0.5	0.75	1	0	validation_set
Ethambutol	SAMN02381004	SAMN02381004	1.1.2	1	0.00761912	0.5	0.75	1	0	train_set
Ethambutol	SAMN02381006	SAMN02381006	2.2.1	2	0.0154182	0.5	0.75	1	0	train_set
Ethambutol	SAMN02381008	SAMN02381008	4.1.1.3	4	0.0144353	0.5	0.75	1	0	validation_set
Ethambutol	SAMN02381011	SAMN02381011	3	3	0.0118064	1	1.5	2	0	train_set
Ethambutol	SAMN02381014	SAMN02381014	4.8	4	0.0112926	2	3	4	0	train_set
Ethambutol	SAMN02381017	SAMN02381017	3	3	0.010283	0.5	0.75	1	0	train_set
Ethambutol	SAMN02381018	SAMN02381018	4.4.1.1	4	0.00531771	0.5	0.75	1	0	validation_set
Ethambutol	SAMN02381020	SAMN02381020	3	3	0.0106134	1	1.5	2	0	train_set
Ethambutol	SAMN02381022	SAMN02381022	4.6.1.2	4	0.0104908	1	1.5	2	0	validation_set
Ethambutol	SAMN02381023	SAMN02381023	4.2.2	4	0.0430052	0.5	0.75	1	0	train_set
Ethambutol	SAMN02381025	SAMN02381025	4.8	4	0.00536241	0.5	0.75	1	0	train_set
Ethambutol	SAMN02381027	SAMN02381027	2.2.1	2	0.0091425	8	12	16	1	train_set
Ethambutol	SAMN02381031	SAMN02381031	4.1.2.1	4	0.00774246	1	1.5	2	0	train_set
Ethambutol	SAMN02381033	SAMN02381033	4.8	4	0.006979	0.5	0.75	1	0	train_set
Ethambutol	SAMN02381034	SAMN02381034	3	3	0.012398	0	0.25	0.5	0	train_set
Ethambutol	SAMN02381046	SAMN02381046	4.4.1.1	4	0.00555588	1	1.5	2	0	validation_set
Ethambutol	SAMN02398697	SAMN02398697	2.2.2	2	0.0145353	1	1.5	2	0	train_set
Ethambutol	SAMN02398698	SAMN02398698	2.2.2	2	0.0210127	8	12	16	1	train_set
Ethambutol	SAMN02398699	SAMN02398699	2.2.2	2	0.00780517	8	12	16	1	train_set
Ethambutol	SAMN02398700	SAMN02398700	2.2.1	2	0.0187636	2	3	4	0	train_set
Ethambutol	SAMN02398703	SAMN02398703	2.2.2	2	0.0100718	8	12	16	1	train_set
Ethambutol	SAMN02398708	SAMN02398708	2.2.2	2	0.0109148	2	3	4	0	train_set
Ethambutol	SAMN02398712	SAMN02398712	2.2.2	2	0.00826446	8	12	16	1	validation_set
Ethambutol	SAMN02398713	SAMN02398713	2.2.2	2	0.00860859	8	12	16	1	train_set
Ethambutol	SAMN02398715	SAMN02398715	2.2.2	2	0.0159839	2	3	4	0	train_set
Ethambutol	SAMN02398716	SAMN02398716	2.2.2	2	0.0080173	2	3	4	0	train_set
Ethambutol	SAMN02567679	SAMN02567679	4.4.1.1	4	0.00795837	0.5	0.75	1	0	validation_set
Ethambutol	SAMN02567684	SAMN02567684	4.1.2.1	4	0.0116165	0.5	0.75	1	0	train_set
Ethambutol	SAMN05825228	SAMN05825228	4.3.3	4	0.00370128	10	12.5	15	1	train_set
Ethambutol	SAMN05830624	SAMN05830624	BOV_AFRI	BOV_AFRI	0.0170681	8	8.5	9	1	train_set
Ethambutol	SAMN05830710	SAMN05830710	4.1	4	0.0183794	15	15	inf	1	train_set
Ethambutol	SAMN05830711	SAMN05830711	4.3.4.1	4	0.0158848	8	8.5	9	1	train_set
Ethambutol	SAMN05915249	SAMN05915249	4	4	0.0116346	10	12.5	15	1	validation_set
Ethambutol	SAMN05915250	SAMN05915250	4.8	4	0.00530035	10	12.5	15	1	train_set
Ethambutol	SAMN05915251	SAMN05915251	4.3.3	4	0.00376605	15	15	inf	1	train_set
Ethambutol	SAMN05915252	SAMN05915252	4.3.2	4	0.00556925	10	12.5	15	1	train_set
Ethambutol	SAMN05915255	SAMN05915255	4.1.2.1	4	0.00607299	15	15	inf	1	train_set
Ethambutol	SAMN05915257	SAMN05915257	4.1.1.3	4	0.0148957	10	12.5	15	1	train_set
Ethambutol	SAMN05915258	SAMN05915258	4.3.3	4	0.00324533	15	15	inf	1	train_set
Ethambutol	SAMN05915261	SAMN05915261	2.2.1	2	0.0103186	15	15	inf	1	train_set
Ethambutol	SAMN05915262	SAMN05915262	4.3.3	4	0.00363419	15	15	inf	1	train_set
Ethambutol	SAMN05915263	SAMN05915263	2.2.1	2	0.0082403	15	15	inf	1	train_set
Ethambutol	SAMN05915265	SAMN05915265	4.1.2.1	4	0.00648325	10	12.5	15	1	train_set
Ethambutol	SAMN05915267	SAMN05915267	4.3.4.1	4	0.020697	9	9.5	10	1	train_set
Ethambutol	SAMN05915268	SAMN05915268	4.1.1	4	0.00817228	15	15	inf	1	train_set
Ethambutol	SAMN05915269	SAMN05915269	4.4.1	4	0.00922363	15	15	inf	1	train_set
Ethambutol	SAMN05915273	SAMN05915273	4.3.1	4	0.00743154	15	15	inf	1	train_set
Ethambutol	SAMN05915274	SAMN05915274	4	4	0.0252101	15	15	inf	1	train_set
Ethambutol	SAMN05915276	SAMN05915276	2.2.1	2	0.0113515	15	15	inf	1	train_set
Ethambutol	SAMN05915277	SAMN05915277	4.3.2	4	0.004817	15	15	inf	1	train_set
Ethambutol	SAMN05915278	SAMN05915278	4.3.3	4	0.00536282	15	15	inf	1	train_set
Ethambutol	SAMN05915280	SAMN05915280	4.3.4.2	4	0.00453218	15	15	inf	1	train_set
Ethambutol	SAMN05915283	SAMN05915283	4.3.4.2	4	0.00537378	15	15	inf	1	train_set
Ethambutol	SAMN05915285	SAMN05915285	4.1.2.1	4	0.00740502	15	15	inf	1	train_set
Ethambutol	SAMN05915288	SAMN05915288	4.1.1	4	0.0239894	2.5	3.75	5	0	train_set
Ethambutol	SAMN05915289	SAMN05915289	4.1.1.3	4	0.0129698	9	9.5	10	1	train_set
Ethambutol	SAMN05915290	SAMN05915290	4.3.4.2	4	0.00661182	9	9.5	10	1	train_set
Ethambutol	SAMN05915291	SAMN05915291	4.3.3	4	0.00391059	8	8.5	9	1	train_set
Ethambutol	SAMN05915292	SAMN05915292	4.1.1	4	0.0205629	15	15	inf	1	train_set
Ethambutol	SAMN05915293	SAMN05915293	4.3.3	4	0.00645161	15	15	inf	1	train_set
Ethambutol	SAMN05916217	SAMN05916217	4	4	0.0162239	15	15	inf	1	train_set
Ethambutol	SAMN05916218	SAMN05916218	4.3.3	4	0.0106601	5	5.5	6	1	train_set
Ethambutol	SAMN05916221	SAMN05916221	4	4	0.0106587	15	15	inf	1	train_set
Ethambutol	SAMN05916222	SAMN05916222	4.1.1.3	4	0.0117572	15	15	inf	1	train_set
Ethambutol	SAMN05916224	SAMN05916224	4.3.3	4	0.00531336	15	15	inf	1	validation_set
Ethambutol	SAMN05916225	SAMN05916225	4	4	0.0122272	8	8.5	9	1	train_set
Ethambutol	SAMN05916226	SAMN05916226	4.1.1	4	0.0138214	15	15	inf	1	train_set
Ethambutol	SAMN05916232	SAMN05916232	4.3.4.2	4	0.00333363	15	15	inf	1	train_set
Ethambutol	SAMN05916233	SAMN05916233	4.3.3	4	0.00332694	15	15	inf	1	validation_set
Ethambutol	SAMN05916235	SAMN05916235	2.2.1	2	0.0130079	15	15	inf	1	train_set
Ethambutol	SAMN05916236	SAMN05916236	4.1.1	4	0.0218052	15	15	inf	1	train_set
Ethambutol	SAMN05916237	SAMN05916237	4.3.3	4	0.00394876	15	15	inf	1	validation_set
Ethambutol	SAMN05916242	SAMN05916242	4.3.3	4	0.00939892	10	12.5	15	1	train_set
Ethambutol	SAMN05916244	SAMN05916244	4.1.1.3	4	0.0254263	10	12.5	15	1	validation_set
Ethambutol	SAMN05916245	SAMN05916245	4	4	0.0147223	15	15	inf	1	train_set
Ethambutol	SAMN05916247	SAMN05916247	4.3.4.2	4	0.00843398	15	15	inf	1	train_set
Ethambutol	SAMN05916248	SAMN05916248	4.1.2.1	4	0.0295623	15	15	inf	1	train_set
Ethambutol	SAMN05916250	SAMN05916250	4.1.1.3	4	0.0142111	15	15	inf	1	train_set
Ethambutol	SAMN05916251	SAMN05916251	4.3.4.1	4	0.00880282	5	5.5	6	1	train_set
Ethambutol	SAMN05916253	SAMN05916253	4	4	0.00967038	10	12.5	15	1	train_set
Ethambutol	SAMN05916254	SAMN05916254	2.2.1	2	0.0130565	15	15	inf	1	train_set
Ethambutol	SAMN05916255	SAMN05916255	4.1.2.1	4	0.00746896	5	5.5	6	1	train_set
Ethambutol	SAMN05916256	SAMN05916256	4.3.3	4	0.00358285	15	15	inf	1	train_set
Ethambutol	SAMN05916257	SAMN05916257	4	4	0.0132082	10	12.5	15	1	train_set
Ethambutol	SAMN05916258	SAMN05916258	4	4	0.0145174	15	15	inf	1	train_set
Ethambutol	SAMN05916259	SAMN05916259	2.2.1	2	0.0101249	15	15	inf	1	train_set
Ethambutol	SAMN05916260	SAMN05916260	4	4	0.00898724	2.5	3.75	5	0	train_set
Ethambutol	SAMN05916262	SAMN05916262	2.2.1	2	0.00870811	15	15	inf	1	train_set
Ethambutol	SAMN05916263	SAMN05916263	4.3.3	4	0.00822532	15	15	inf	1	train_set
Ethambutol	SAMN05916265	SAMN05916265	4.3.2	4	0.00761134	15	15	inf	1	train_set
Ethambutol	SAMN05916267	SAMN05916267	4.4.1.1	4	0.0449895	5	5.5	6	1	train_set
Ethambutol	SAMN05916269	SAMN05916269	4.3.2	4	0.00745979	1.25	1.875	2.5	0	train_set
Ethambutol	SAMN05916271	SAMN05916271	4.8	4	0.0123943	15	15	inf	1	train_set
Ethambutol	SAMN05916272	SAMN05916272	4.1.2.1	4	0.00610308	9	9.5	10	1	validation_set
Ethambutol	SAMN05916273	SAMN05916273	4.1.1	4	0.0225971	5	5.5	6	1	train_set
Ethambutol	SAMN05916275	SAMN05916275	4.8	4	0.00439822	15	15	inf	1	train_set
Ethambutol	SAMN05916278	SAMN05916278	4.3.3	4	0.00499368	6	6.5	7	1	validation_set
Ethambutol	SAMN05916279	SAMN05916279	4.3.3	4	0.00392441	8	8.5	9	1	train_set
Ethambutol	SAMN05916280	SAMN05916280	4.3.3	4	0.00572507	15	15	inf	1	validation_set
Ethambutol	SAMN05916281	SAMN05916281	4.3.3	4	0.00394318	15	15	inf	1	train_set
Ethambutol	SAMN05916282	SAMN05916282	4	4	0.0149123	15	15	inf	1	train_set
Ethambutol	SAMN05916283	SAMN05916283	4.3.3	4	0.00496974	8	8.5	9	1	train_set
Ethambutol	SAMN05916284	SAMN05916284	2.2.1	2	0.00851657	15	15	inf	1	train_set
Ethambutol	SAMN05916285	SAMN05916285	4.1.1	4	0.0160961	15	15	inf	1	train_set
Ethambutol	SAMN05916287	SAMN05916287	4.3.3	4	0.00385716	15	15	inf	1	train_set
Ethambutol	SAMN05916289	SAMN05916289	4.1.1.3	4	0.0117387	15	15	inf	1	train_set
Ethambutol	SAMN05916291	SAMN05916291	4.3.3	4	0.00318086	15	15	inf	1	validation_set
Ethambutol	SAMN05916292	SAMN05916292	4.1.2.1	4	0.00639063	15	15	inf	1	train_set
Ethambutol	SAMN05916293	SAMN05916293	4.1.1	4	0.0232672	8	8.5	9	1	train_set
Ethambutol	SAMN05916296	SAMN05916296	4.1.1	4	0.00475292	15	15	inf	1	train_set
Ethambutol	SAMN05916297	SAMN05916297	4.3.3	4	0.00552796	2.5	3.75	5	0	train_set
Ethambutol	SAMN05916298	SAMN05916298	4.3.4.1	4	0.0150629	15	15	inf	1	train_set
Ethambutol	SAMN05916300	SAMN05916300	4.1.2.1	4	0.0132836	15	15	inf	1	train_set
Ethambutol	SAMN05916301	SAMN05916301	4.3.3	4	0.00407534	2.5	3.75	5	0	validation_set
Ethambutol	SAMN05916302	SAMN05916302	4.1.2.1	4	0.00629502	15	15	inf	1	train_set
Ethambutol	SAMN05916304	SAMN05916304	4.1.2.1	4	0.00554084	15	15	inf	1	train_set
Ethambutol	SAMN05916305	SAMN05916305	4.3.3	4	0.00410628	15	15	inf	1	train_set
Ethambutol	SAMN05916306	SAMN05916306	2.2.1	2	0.00697176	7	7.5	8	1	train_set
Ethambutol	SAMN05916308	SAMN05916308	4.3.3	4	0.00459213	6	6.5	7	1	train_set
Ethambutol	SAMN05916309	SAMN05916309	4	4	0.0103977	15	15	inf	1	train_set
Ethambutol	SAMN05916310	SAMN05916310	2.2.1	2	0.0116199	10	12.5	15	1	train_set
Ethambutol	SAMN05916311	SAMN05916311	4.1.2.1	4	0.00605928	6	6.5	7	1	train_set
Ethambutol	SAMN05916312	SAMN05916312	4.3.3	4	0.0045203	6	6.5	7	1	train_set
Ethambutol	SAMN05916313	SAMN05916313	4.3.4.2	4	0.00204908	10	12.5	15	1	train_set
Ethambutol	SAMN05916314	SAMN05916314	4.1.2.1	4	0.00543478	5	5.5	6	1	train_set
Ethambutol	SAMN05916315	SAMN05916315	4.3.3	4	0.00534	7	7.5	8	1	train_set
Ethambutol	SAMN05916316	SAMN05916316	4.3.3	4	0.00520469	7	7.5	8	1	train_set
Ethambutol	SAMN05916318	SAMN05916318	4	4	0.0111928	15	15	inf	1	train_set
Ethambutol	SAMN05916320	SAMN05916320	4.3.3	4	0.0034642	5	5.5	6	1	train_set
Ethambutol	SAMN05916321	SAMN05916321	4.1.1	4	0.0160923	5	5.5	6	1	train_set
Ethambutol	SAMN05916322	SAMN05916322	4.1.2.1	4	0.00600295	10	12.5	15	1	train_set
Ethambutol	SAMN05916323	SAMN05916323	4.1.2.1	4	0.00516771	10	12.5	15	1	train_set
Ethambutol	SAMN05916325	SAMN05916325	4.3.3	4	0.00495305	7	7.5	8	1	train_set
Ethambutol	SAMN05916327	SAMN05916327	2.2.1	2	0.0122242	10	12.5	15	1	train_set
Ethambutol	SAMN05916328	SAMN05916328	4.1.1	4	0.0135825	5	5.5	6	1	train_set
Ethambutol	SAMN05916331	SAMN05916331	4.3.3	4	0.0039823	10	12.5	15	1	train_set
Ethambutol	SAMN05916332	SAMN05916332	4	4	0.00826303	7	7.5	8	1	train_set
Ethambutol	SAMN05916333	SAMN05916333	4.7	4	0.00355872	6	6.5	7	1	train_set
Ethambutol	SAMN05916334	SAMN05916334	4.3.4.1	4	0.0676738	5	5.5	6	1	train_set
Ethambutol	SAMN05916335	SAMN05916335	4.3.4.2	4	0.00382011	6	6.5	7	1	validation_set
Ethambutol	SAMN05916337	SAMN05916337	4.3.3	4	0.00233534	10	12.5	15	1	train_set
Ethambutol	SAMN05916340	SAMN05916340	4.1.2.1	4	0.0164347	5	5.5	6	1	train_set
Ethambutol	SAMN05916341	SAMN05916341	4.1.2.1	4	0.00793351	15	15	inf	1	train_set
Ethambutol	SAMN05916342	SAMN05916342	4.1.2.1	4	0.00609971	6	6.5	7	1	train_set
Ethambutol	SAMN05916344	SAMN05916344	4.3.3	4	0.00544563	15	15	inf	1	train_set
Ethambutol	SAMN05916347	SAMN05916347	2.2.1	2	0.0493827	15	15	inf	1	train_set
Ethambutol	SAMN05916349	SAMN05916349	4.3.4.2	4	0.0280686	15	15	inf	1	train_set
Ethambutol	SAMN05916350	SAMN05916350	4.1.1	4	0.0140155	15	15	inf	1	validation_set
Ethambutol	SAMN05916351	SAMN05916351	4.1.1	4	0.0114554	15	15	inf	1	train_set
Ethambutol	SAMN05916352	SAMN05916352	4.3.2	4	0.00621839	9	9.5	10	1	train_set
Ethambutol	SAMN05916353	SAMN05916353	4.1.2.1	4	0.00556916	8	8.5	9	1	train_set
Ethambutol	SAMN05916354	SAMN05916354	2.2.1	2	0.00809136	15	15	inf	1	train_set
Ethambutol	SAMN05916355	SAMN05916355	2.2.1	2	0.00760214	15	15	inf	1	train_set
Ethambutol	SAMN05916356	SAMN05916356	4	4	0.0120666	15	15	inf	1	train_set
Ethambutol	SAMN05916358	SAMN05916358	4.1.1.1	4	0.00658514	15	15	inf	1	train_set
Ethambutol	SAMN05916382	SAMN05916382	4.3.3	4	0.00442165	10	12.5	15	1	train_set
Ethambutol	SAMN05916384	SAMN05916384	4.1.1	4	0.0153676	15	15	inf	1	validation_set
Ethambutol	SAMN05916387	SAMN05916387	4.1.2.1	4	0.00827387	15	15	inf	1	train_set
Ethambutol	SAMN05916389	SAMN05916389	4.1.2.1	4	0.00714711	10	12.5	15	1	validation_set
Ethambutol	SAMN05916390	SAMN05916390	4.3.3	4	0.00607533	6	6.5	7	1	train_set
Ethambutol	SAMN05916395	SAMN05916395	4.1.2.1	4	0.00821111	15	15	inf	1	train_set
Ethambutol	SAMN05916396	SAMN05916396	4.3.3	4	0.00728272	2.5	3.75	5	0	train_set
Ethambutol	SAMN05916398	SAMN05916398	4.3.4.2	4	0.00519625	2.5	3.75	5	0	train_set
Ethambutol	SAMN05916399	SAMN05916399	4.1.2.1	4	0.00771129	15	15	inf	1	train_set
Ethambutol	SAMN05916400	SAMN05916400	2.2.1	2	0.0078125	15	15	inf	1	train_set
Ethambutol	SAMN05916401	SAMN05916401	4.3.3	4	0.00405589	15	15	inf	1	train_set
Ethambutol	SAMN05916402	SAMN05916402	4.1.2.1	4	0.00585284	10	12.5	15	1	train_set
Ethambutol	SAMN05916404	SAMN05916404	4.7	4	0.00495464	2.5	3.75	5	0	train_set
Ethambutol	SAMN05916406	SAMN05916406	4.3.4.2	4	0.0056287	15	15	inf	1	train_set
Ethambutol	SAMN05916409	SAMN05916409	4.3.3	4	0.051713	15	15	inf	1	train_set
Ethambutol	SAMN05916411	SAMN05916411	4.3.2	4	0.00803109	1.25	1.875	2.5	0	train_set
Ethambutol	SAMN05916412	SAMN05916412	4.8	4	0.0108818	5	5.5	6	1	train_set
Ethambutol	SAMN05916414	SAMN05916414	4.3.3	4	0.00444657	5	5.5	6	1	train_set
Ethambutol	SAMN05916416	SAMN05916416	4.1.1	4	0.014825	1.25	1.875	2.5	0	train_set
Ethambutol	SAMN05916417	SAMN05916417	4.1.2.1	4	0.00747029	9	9.5	10	1	train_set
Ethambutol	SAMN05916418	SAMN05916418	4.3.3	4	0.00503338	8	8.5	9	1	train_set
Ethambutol	SAMN05916420	SAMN05916420	4.1.2.1	4	0.00689543	15	15	inf	1	validation_set
Ethambutol	SAMN05916421	SAMN05916421	4.1.2.1	4	0.0061469	2.5	3.75	5	0	train_set
Ethambutol	SAMN05916423	SAMN05916423	4.3.4.2	4	0.0054111	15	15	inf	1	train_set
Ethambutol	SAMN05916424	SAMN05916424	4.3.3	4	0.0138577	15	15	inf	1	train_set
Ethambutol	SAMN05916425	SAMN05916425	4.3.4.1	4	0.0135524	15	15	inf	1	train_set
Ethambutol	SAMN05916426	SAMN05916426	4	4	0.0102051	15	15	inf	1	train_set
Ethambutol	SAMN05916427	SAMN05916427	4	4	0.0140914	10	12.5	15	1	train_set
Ethambutol	SAMN05916428	SAMN05916428	4.1.1	4	0.0129721	10	12.5	15	1	train_set
Ethambutol	SAMN05916429	SAMN05916429	4.1.1	4	0.0164939	10	12.5	15	1	validation_set
Ethambutol	SAMN05916430	SAMN05916430	2.2.1	2	0.00998507	15	15	inf	1	train_set
Ethambutol	SAMN05916431	SAMN05916431	4.3.4.2	4	0.00627327	15	15	inf	1	train_set
Ethambutol	SAMN05916432	SAMN05916432	4.1.1.3	4	0.013721	15	15	inf	1	train_set
Ethambutol	SAMN05916433	SAMN05916433	4.8	4	0.00421398	15	15	inf	1	train_set
Ethambutol	SAMN05916434	SAMN05916434	4.3.3	4	0.00373709	7	7.5	8	1	train_set
Ethambutol	SAMN05916435	SAMN05916435	4.1.2.1	4	0.00909317	10	12.5	15	1	train_set
Ethambutol	SAMN05916436	SAMN05916436	4.4.1.1	4	0.0106897	2.5	3.75	5	0	train_set
Ethambutol	SAMN05916438	SAMN05916438	2.2.1	2	0.00941851	8	8.5	9	1	validation_set
Ethambutol	SAMN05916439	SAMN05916439	4.3.3	4	0.00486957	5	5.5	6	1	validation_set
Ethambutol	SAMN05916442	SAMN05916442	4.3.3	4	0.00804598	6	6.5	7	1	train_set
Ethambutol	SAMN05916443	SAMN05916443	4.3.3	4	0.0041276	5	5.5	6	1	train_set
Ethambutol	SAMN05916445	SAMN05916445	4.3.3	4	0.00396122	15	15	inf	1	train_set
Ethambutol	SAMN05916446	SAMN05916446	4.3.3	4	0.00614738	15	15	inf	1	validation_set
Ethambutol	SAMN05916447	SAMN05916447	4.1.2.1	4	0.00830542	15	15	inf	1	train_set
Ethambutol	SAMN05916448	SAMN05916448	2.2.1	2	0.00800998	15	15	inf	1	train_set
Ethambutol	SAMN05916450	SAMN05916450	4.1.2.1	4	0.00882986	15	15	inf	1	validation_set
Ethambutol	SAMN05916451	SAMN05916451	2.2.1	2	0.00850042	2.5	3.75	5	0	train_set
Ethambutol	SAMN05916452	SAMN05916452	4.3.4.2	4	0.00324302	7	7.5	8	1	train_set
Ethambutol	SAMN05916455	SAMN05916455	4	4	0.0122259	5	5.5	6	1	train_set
Ethambutol	SAMN05916456	SAMN05916456	4.3.3	4	0.00393185	2.5	3.75	5	0	train_set
Ethambutol	SAMN05916457	SAMN05916457	4	4	0.0127044	15	15	inf	1	train_set
Ethambutol	SAMN05916458	SAMN05916458	4.3.3	4	0.00398492	8	8.5	9	1	train_set
Ethambutol	SAMN05916459	SAMN05916459	4.3.3	4	0.00423573	5	5.5	6	1	train_set
Ethambutol	SAMN05916460	SAMN05916460	4.8	4	0.00534724	9	9.5	10	1	validation_set
Ethambutol	SAMN05918520	SAMN05918520	4.1.2.1	4	0.0167664	2.5	3.75	5	0	train_set
Ethambutol	SAMN05918521	SAMN05918521	4.1.2.1	4	0.00658847	15	15	inf	1	train_set
Ethambutol	SAMN05918522	SAMN05918522	4.8	4	0.00459523	2.5	3.75	5	0	train_set
Ethambutol	SAMN05918526	SAMN05918526	4	4	0.0125619	8	8.5	9	1	train_set
Ethambutol	SAMN05918527	SAMN05918527	4.1.2.1	4	0.00528141	0	0.625	1.25	0	train_set
Ethambutol	SAMN05918528	SAMN05918528	4.1.2.1	4	0.0143316	2.5	3.75	5	0	train_set
Ethambutol	SAMN05918531	SAMN05918531	4.8	4	0.0104969	7	7.5	8	1	train_set
Ethambutol	SAMN05918532	SAMN05918532	2.2.1	2	0.00819129	2.5	3.75	5	0	train_set
Ethambutol	SAMN05918534	SAMN05918534	4.1.2.1	4	0.00777562	0	0.625	1.25	0	train_set
Ethambutol	SAMN05918535	SAMN05918535	4.1.2.1	4	0.0137337	2.5	3.75	5	0	train_set
Ethambutol	SAMN05918537	SAMN05918537	4.1.2.1	4	0.0114757	0	0.625	1.25	0	train_set
Ethambutol	SAMN05918540	SAMN05918540	4.3.2	4	0.00602183	1.25	1.875	2.5	0	train_set
Ethambutol	SAMN05918541	SAMN05918541	4.1.2.1	4	0.00706651	15	15	inf	1	train_set
Ethambutol	SAMN05918542	SAMN05918542	4.1.1.3	4	0.0168206	15	15	inf	1	train_set
Ethambutol	SAMN05918543	SAMN05918543	2.2.1	2	0.0117647	8	8.5	9	1	train_set
Ethambutol	SAMN05918545	SAMN05918545	4.3.3	4	0.00239089	15	15	inf	1	train_set
Ethambutol	SAMN05918547	SAMN05918547	4.1.2.1	4	0.00712647	15	15	inf	1	validation_set
Ethambutol	SAMN05918549	SAMN05918549	4.1.2.1	4	0.00523713	15	15	inf	1	train_set
Ethambutol	SAMN05918550	SAMN05918550	4.1.2.1	4	0.0223947	15	15	inf	1	validation_set
Ethambutol	SAMN05918552	SAMN05918552	4.3.3	4	0.00227894	15	15	inf	1	train_set
Ethambutol	SAMN05918553	SAMN05918553	4.3.3	4	0.00303573	15	15	inf	1	train_set
Ethambutol	SAMN05918555	SAMN05918555	4.3.3	4	0.00231036	15	15	inf	1	train_set
Ethambutol	SAMN05918559	SAMN05918559	2.2.1.1	2	0.0105462	15	15	inf	1	train_set
Ethambutol	SAMN05918560	SAMN05918560	4.3.4.1	4	0.0118062	15	15	inf	1	train_set
Ethambutol	SAMN05918561	SAMN05918561	4.1.1.3	4	0.0177314	15	15	inf	1	validation_set
Ethambutol	SAMN05918563	SAMN05918563	4.1.2.1	4	0.0067186	10	12.5	15	1	validation_set
Ethambutol	SAMN05918564	SAMN05918564	4.3.3	4	0.00373344	10	12.5	15	1	train_set
Ethambutol	SAMN05918570	SAMN05918570	4.3.3	4	0.0022376	1.25	1.875	2.5	0	train_set
Ethambutol	SAMN05918571	SAMN05918571	2.2.1	2	0.00823045	2.5	3.75	5	0	train_set
Ethambutol	SAMN05918572	SAMN05918572	4.1.2.1	4	0.00531184	1.25	1.875	2.5	0	train_set
Ethambutol	SAMN05918576	SAMN05918576	4.3.3	4	0.00457121	15	15	inf	1	train_set
Ethambutol	SAMN05918577	SAMN05918577	4.3.2	4	0.00781996	1.25	1.875	2.5	0	train_set
Ethambutol	SAMN05918578	SAMN05918578	4.1.2.1	4	0.0172737	2.5	3.75	5	0	train_set
Ethambutol	SAMN05918579	SAMN05918579	4.3.3	4	0.00312022	2.5	3.75	5	0	train_set
Ethambutol	SAMN05918580	SAMN05918580	4.3.4.2	4	0.011154	5	5.5	6	1	train_set
Ethambutol	SAMN05918581	SAMN05918581	4.3.4.1	4	0.0108696	2.5	3.75	5	0	train_set
Ethambutol	SAMN05918582	SAMN05918582	4.1.2.1	4	0.0122113	1.25	1.875	2.5	0	train_set
Ethambutol	SAMN05918583	SAMN05918583	4.3.2	4	0.00281057	1.25	1.875	2.5	0	train_set
Ethambutol	SAMN05918585	SAMN05918585	2.2.1	2	0.00832147	1.25	1.875	2.5	0	train_set
Ethambutol	SAMN05918586	SAMN05918586	4.1.2.1	4	0.00459429	5	5.5	6	1	train_set
Ethambutol	SAMN05918587	SAMN05918587	4.3.3	4	0.00484058	0	0.625	1.25	0	train_set
Ethambutol	SAMN05918588	SAMN05918588	4.3.4.2	4	0.00175383	1.25	1.875	2.5	0	train_set
Ethambutol	SAMN05918589	SAMN05918589	4.3.2	4	0.00506604	0	0.625	1.25	0	train_set
Ethambutol	SAMN05918590	SAMN05918590	4.3.3	4	0.00458802	5	5.5	6	1	train_set
Ethambutol	SAMN05918591	SAMN05918591	4.3.3	4	0.00394751	15	15	inf	1	train_set
Ethambutol	SAMN05918592	SAMN05918592	2.2.1	2	0.0103604	0	0.625	1.25	0	train_set
Ethambutol	SAMN05918595	SAMN05918595	4.1.2.1	4	0.0142584	15	15	inf	1	train_set
Ethambutol	SAMN05918596	SAMN05918596	4.3.3	4	0.00378812	15	15	inf	1	validation_set
Ethambutol	SAMN05918597	SAMN05918597	2.2.1	2	0.00707344	1.25	1.875	2.5	0	train_set
Ethambutol	SAMN05918599	SAMN05918599	4.3.3	4	0.00357552	15	15	inf	1	train_set
Ethambutol	SAMN05918600	SAMN05918600	4.3.3	4	0.00352633	5	5.5	6	1	train_set
Ethambutol	SAMN05918601	SAMN05918601	2.2.1	2	0.00674821	0	0.625	1.25	0	train_set
Ethambutol	SAMN05918602	SAMN05918602	4.1.2	4	0.0182144	7	7.5	8	1	train_set
Ethambutol	SAMN05918603	SAMN05918603	4.3.3	4	0.00340995	2.5	3.75	5	0	train_set
Ethambutol	SAMN05918604	SAMN05918604	4.3.3	4	0.00201545	2.5	3.75	5	0	train_set
Ethambutol	SAMN05918605	SAMN05918605	4	4	0.0127006	10	12.5	15	1	train_set
Ethambutol	SAMN05918607	SAMN05918607	4.3.3	4	0.00529519	2.5	3.75	5	0	train_set
Ethambutol	SAMN05918609	SAMN05918609	4.3.3	4	0.015937	5	5.5	6	1	validation_set
Ethambutol	SAMN05918610	SAMN05918610	4	4	0.0099946	15	15	inf	1	validation_set
Ethambutol	SAMN05918612	SAMN05918612	4.3.3	4	0.00226894	2.5	3.75	5	0	train_set
Ethambutol	SAMN05918615	SAMN05918615	4	4	0.010213	2.5	3.75	5	0	validation_set
Ethambutol	SAMN05918616	SAMN05918616	4.1.1	4	0.0159607	15	15	inf	1	train_set
Ethambutol	SAMN05918617	SAMN05918617	4.3.4.2	4	0.00265621	10	12.5	15	1	train_set
Ethambutol	SAMN05918619	SAMN05918619	4.3.2	4	0.0048069	2.5	3.75	5	0	train_set
Ethambutol	SAMN05918621	SAMN05918621	4	4	0.0108089	2.5	3.75	5	0	train_set
Ethambutol	SAMN05918622	SAMN05918622	4.3.4.1	4	0.0133201	15	15	inf	1	train_set
Ethambutol	SAMN05918624	SAMN05918624	4.3.4.1	4	0.0161868	15	15	inf	1	train_set
Ethambutol	SAMN05918626	SAMN05918626	4	4	0.0147685	2.5	3.75	5	0	train_set
Ethambutol	SAMN05918627	SAMN05918627	2.2.1	2	0.0104369	10	12.5	15	1	train_set
Ethambutol	SAMN05918628	SAMN05918628	2.2.1	2	0.007682	8	8.5	9	1	train_set
Ethambutol	SAMN05918629	SAMN05918629	4.1.2.1	4	0.015063	5	5.5	6	1	validation_set
Ethambutol	SAMN05918632	SAMN05918632	4.3.3	4	0.00525364	2.5	3.75	5	0	train_set
Ethambutol	SAMN05918633	SAMN05918633	4.3.3	4	0.00497565	2.5	3.75	5	0	train_set
Ethambutol	SAMN05918634	SAMN05918634	4.3.3	4	0.00537113	15	15	inf	1	train_set
Ethambutol	SAMN05918635	SAMN05918635	4.3.3	4	0.00333	15	15	inf	1	train_set
Ethambutol	SAMN05918638	SAMN05918638	4.1.2.1	4	0.0774311	15	15	inf	1	train_set
Ethambutol	SAMN05918639	SAMN05918639	4.3.4.2	4	0.00494427	15	15	inf	1	train_set
Ethambutol	SAMN05918640	SAMN05918640	4.3.3	4	0.00401137	5	5.5	6	1	validation_set
Ethambutol	SAMN05918641	SAMN05918641	4.3.3	4	0.0103084	15	15	inf	1	train_set
Ethambutol	SAMN05918643	SAMN05918643	4.1	4	0.0140292	5	5.5	6	1	train_set
Ethambutol	SAMN05918644	SAMN05918644	4.1.2.1	4	0.0195073	1.25	1.875	2.5	0	train_set
Ethambutol	SAMN05918646	SAMN05918646	4.8	4	0.0179694	15	15	inf	1	train_set
Ethambutol	SAMN05918647	SAMN05918647	4	4	0.0090282	6	6.5	7	1	train_set
Ethambutol	SAMN05918650	SAMN05918650	4.1.2.1	4	0.00544959	15	15	inf	1	train_set
Ethambutol	SAMN05918652	SAMN05918652	4.3.3	4	0.00614804	6	6.5	7	1	train_set
Ethambutol	SAMN05918654	SAMN05918654	4.1.2.1	4	0.0144487	8	8.5	9	1	train_set
Ethambutol	SAMN05918655	SAMN05918655	4.3.4.2	4	0.0035779	15	15	inf	1	train_set
Ethambutol	SAMN05918656	SAMN05918656	4.4.1.1	4	0.0064738	2.5	3.75	5	0	train_set
Ethambutol	SAMN05918657	SAMN05918657	4.1.2.1	4	0.00606594	2.5	3.75	5	0	train_set
Ethambutol	SAMN05918658	SAMN05918658	4.1.1	4	0.00897398	5	5.5	6	1	train_set
Ethambutol	SAMN05918662	SAMN05918662	4.1.1	4	0.0152878	9	9.5	10	1	train_set
Ethambutol	SAMN05918663	SAMN05918663	4.1.2.1	4	0.0112132	15	15	inf	1	validation_set
Ethambutol	SAMN05918664	SAMN05918664	4.1.2.1	4	0.00712855	15	15	inf	1	train_set
Ethambutol	SAMN05918665	SAMN05918665	4	4	0.010692	15	15	inf	1	train_set
Ethambutol	SAMN05918667	SAMN05918667	4.1.2.1	4	0.0103332	15	15	inf	1	train_set
Ethambutol	SAMN05918668	SAMN05918668	4.3.4.2	4	0.00239365	15	15	inf	1	train_set
Ethambutol	SAMN05918669	SAMN05918669	4.3.4.2	4	0.00253635	15	15	inf	1	train_set
Ethambutol	SAMN05918670	SAMN05918670	4.1.1	4	0.0189723	10	12.5	15	1	train_set
Ethambutol	SAMN05918671	SAMN05918671	2.2.1	2	0.00527466	10	12.5	15	1	train_set
Ethambutol	SAMN05918672	SAMN05918672	4.1.2.1	4	0.0103581	10	12.5	15	1	train_set
Ethambutol	SAMN05918677	SAMN05918677	4	4	0.0132036	10	12.5	15	1	validation_set
Ethambutol	SAMN05918678	SAMN05918678	4.3.3	4	0.00320702	15	15	inf	1	train_set
Ethambutol	SAMN05918679	SAMN05918679	4.1.2	4	0.0105876	8	8.5	9	1	train_set
Ethambutol	SAMN05918680	SAMN05918680	4.8	4	0.00518807	15	15	inf	1	train_set
Ethambutol	SAMN05918682	SAMN05918682	4	4	0.0102349	10	12.5	15	1	train_set
Ethambutol	SAMN05918683	SAMN05918683	4.1.2.1	4	0.00853254	6	6.5	7	1	train_set
Ethambutol	SAMN05918684	SAMN05918684	4.1.2.1	4	0.00506902	10	12.5	15	1	train_set
Ethambutol	SAMN05918685	SAMN05918685	4.3.3	4	0.00378482	2.5	3.75	5	0	validation_set
Ethambutol	SAMN05918686	SAMN05918686	4.3.3	4	0.00384253	2.5	3.75	5	0	train_set
Ethambutol	SAMN05918688	SAMN05918688	4.3.3	4	0.00398149	15	15	inf	1	validation_set
Ethambutol	SAMN05918690	SAMN05918690	4.1.2.1	4	0.00609634	15	15	inf	1	train_set
Ethambutol	SAMN05918691	SAMN05918691	4.1.2	4	0.0154808	15	15	inf	1	train_set
Ethambutol	SAMN05918692	SAMN05918692	4.1.2.1	4	0.00641463	15	15	inf	1	train_set
Ethambutol	SAMN05918693	SAMN05918693	4.1.2.1	4	0.00580526	15	15	inf	1	train_set
Ethambutol	SAMN05918694	SAMN05918694	4.3.3	4	0.00298507	15	15	inf	1	train_set
Ethambutol	SAMN05918695	SAMN05918695	4.1.2.1	4	0.0054216	15	15	inf	1	train_set
Ethambutol	SAMN05918696	SAMN05918696	4.1.2.1	4	0.00670558	15	15	inf	1	train_set
Ethambutol	SAMN05918699	SAMN05918699	4.1.2.1	4	0.00631129	15	15	inf	1	validation_set
Ethambutol	SAMN05918700	SAMN05918700	4.1.2.1	4	0.00699301	9	9.5	10	1	train_set
Ethambutol	SAMN05918701	SAMN05918701	4.1.2.1	4	0.013738	15	15	inf	1	train_set
Ethambutol	SAMN05918702	SAMN05918702	4.3.4.2	4	0.00270002	10	12.5	15	1	train_set
Ethambutol	SAMN05918704	SAMN05918704	4.3.3	4	0.00583584	15	15	inf	1	train_set
Ethambutol	SAMN05918705	SAMN05918705	4.3.3	4	0.00543242	15	15	inf	1	train_set
Ethambutol	SAMN05918707	SAMN05918707	4.3.3	4	0.00194054	15	15	inf	1	train_set
Ethambutol	SAMN05918710	SAMN05918710	4.3.4.2	4	0.00333228	6	6.5	7	1	train_set
Ethambutol	SAMN05918711	SAMN05918711	4.4.1.1	4	0.00708481	15	15	inf	1	train_set
Ethambutol	SAMN05918713	SAMN05918713	4.6.1.2	4	0.00982375	15	15	inf	1	train_set
Ethambutol	SAMN05918714	SAMN05918714	4.6.1.2	4	0.0100732	15	15	inf	1	validation_set
Ethambutol	SAMN05918715	SAMN05918715	2.2.1	2	0.0158904	2.5	3.75	5	0	validation_set
Ethambutol	SAMN05918716	SAMN05918716	4.8	4	0.00240431	2.5	3.75	5	0	train_set
Ethambutol	SAMN05918717	SAMN05918717	4.6.1.2	4	0.00901202	15	15	inf	1	train_set
Ethambutol	SAMN05918718	SAMN05918718	4.6.1.2	4	0.00828182	15	15	inf	1	train_set
Ethambutol	SAMN05918719	SAMN05918719	4.6.1.2	4	0.0082957	15	15	inf	1	train_set
Ethambutol	SAMN05918720	SAMN05918720	4.1.2.1	4	0.00401893	8	8.5	9	1	train_set
Ethambutol	SAMN05918722	SAMN05918722	2.2.1	2	0.00988583	15	15	inf	1	train_set
Ethambutol	SAMN05918723	SAMN05918723	4.1.1.3	4	0.0142307	15	15	inf	1	train_set
Ethambutol	SAMN05918726	SAMN05918726	2.2.1	2	0.00818854	10	12.5	15	1	train_set
Ethambutol	SAMN05918731	SAMN05918731	4.3.3	4	0.0652856	2.5	3.75	5	0	train_set
Ethambutol	SAMN05918733	SAMN05918733	4.3.3	4	0.00341792	10	12.5	15	1	validation_set
Ethambutol	SAMN05918734	SAMN05918734	2.2.1	2	0.00746269	15	15	inf	1	validation_set
Ethambutol	SAMN05918735	SAMN05918735	4.8	4	0.00667842	2.5	3.75	5	0	train_set
Ethambutol	SAMN05918737	SAMN05918737	4	4	0.00917808	1.25	1.875	2.5	0	train_set
Ethambutol	SAMN05918742	SAMN05918742	4	4	0.0106788	8	8.5	9	1	train_set
Ethambutol	SAMN05918743	SAMN05918743	4.3.3	4	0.00468304	15	15	inf	1	train_set
Ethambutol	SAMN05918744	SAMN05918744	4.3.4.2	4	0.0048257	15	15	inf	1	train_set
Ethambutol	SAMN05918745	SAMN05918745	4.1.2.1	4	0.00683177	15	15	inf	1	train_set
Ethambutol	SAMN05918747	SAMN05918747	4.3.3	4	0.00391844	2.5	3.75	5	0	train_set
Ethambutol	SAMN05918748	SAMN05918748	4.1.2.1	4	0.00670168	9	9.5	10	1	train_set
Ethambutol	SAMN05918749	SAMN05918749	4.1.1	4	0.0175824	9	9.5	10	1	train_set
Ethambutol	SAMN05918750	SAMN05918750	4.3.4.1	4	0.0152874	9	9.5	10	1	train_set
Ethambutol	SAMN05918751	SAMN05918751	4.3.4.2	4	0.00228526	15	15	inf	1	train_set
Ethambutol	SAMN05918752	SAMN05918752	4.3.3	4	0.00380576	9	9.5	10	1	train_set
Ethambutol	SAMN05918753	SAMN05918753	4.8	4	0.00426468	8	8.5	9	1	train_set
Ethambutol	SAMN05918754	SAMN05918754	4.3.4.2	4	0.00237504	15	15	inf	1	train_set
Ethambutol	SAMN05918755	SAMN05918755	4.3.4.1	4	0.016129	8	8.5	9	1	train_set
Ethambutol	SAMN05918756	SAMN05918756	4.3.2	4	0.00595665	6	6.5	7	1	train_set
Ethambutol	SAMN05918758	SAMN05918758	4	4	0.0109147	8	8.5	9	1	train_set
Ethambutol	SAMN05918759	SAMN05918759	4.3.3	4	0.003013	8	8.5	9	1	train_set
Ethambutol	SAMN05918760	SAMN05918760	4	4	0.0107466	8	8.5	9	1	train_set
Ethambutol	SAMN05918762	SAMN05918762	4.3.4.1	4	0.0143456	10	12.5	15	1	train_set
Ethambutol	SAMN05918763	SAMN05918763	4.8	4	0.00272547	8	8.5	9	1	train_set
Ethambutol	SAMN05918765	SAMN05918765	4.3.4.2	4	0.0088797	8	8.5	9	1	train_set
Ethambutol	SAMN05918766	SAMN05918766	4.1.1	4	0.0155533	10	12.5	15	1	train_set
Ethambutol	SAMN05918769	SAMN05918769	4.1.2.1	4	0.00447154	15	15	inf	1	validation_set
Ethambutol	SAMN05918770	SAMN05918770	4.3.3	4	0.00265879	8	8.5	9	1	train_set
Ethambutol	SAMN05918771	SAMN05918771	2.2.1	2	0.0095284	10	12.5	15	1	validation_set
Ethambutol	SAMN05918773	SAMN05918773	4	4	0.0112798	9	9.5	10	1	train_set
Ethambutol	SAMN05918774	SAMN05918774	4.1.2.1	4	0.00517722	9	9.5	10	1	train_set
Ethambutol	SAMN05918775	SAMN05918775	4	4	0.0132361	2.5	3.75	5	0	train_set
Ethambutol	SAMN05918776	SAMN05918776	4.3.4.2	4	0.0020867	15	15	inf	1	train_set
Ethambutol	SAMN05918777	SAMN05918777	2.1	2	0.0118581	15	15	inf	1	train_set
Ethambutol	SAMN05918779	SAMN05918779	4	4	0.00603956	15	15	inf	1	train_set
Ethambutol	SAMN05918917	SAMN05918917	4.1.2.1	4	0.0157929	5	5.5	6	1	train_set
Ethambutol	SAMN05918920	SAMN05918920	4.8	4	0.0060274	2.5	3.75	5	0	train_set
Ethambutol	SAMN05918921	SAMN05918921	4.3.2	4	0.00557177	2.5	3.75	5	0	train_set
Ethambutol	SAMN05918924	SAMN05918924	4.8	4	0.00718276	15	15	inf	1	train_set
Ethambutol	SAMN05918926	SAMN05918926	4.1.2.1	4	0.00584226	9	9.5	10	1	validation_set
Ethambutol	SAMN05918927	SAMN05918927	4.8	4	0.0119954	2.5	3.75	5	0	train_set
Ethambutol	SAMN05918928	SAMN05918928	4.1.2.1	4	0.00542758	1.25	1.875	2.5	0	train_set
Ethambutol	SAMN05918929	SAMN05918929	4.1.2.1	4	0.00632477	8	8.5	9	1	train_set
Ethambutol	SAMN05918933	SAMN05918933	4.1.2.1	4	0.0090877	8	8.5	9	1	train_set
Ethambutol	SAMN05918934	SAMN05918934	4.3.2	4	0.00792691	5	5.5	6	1	train_set
Ethambutol	SAMN05918936	SAMN05918936	4	4	0.01016	5	5.5	6	1	validation_set
Ethambutol	SAMN05918937	SAMN05918937	4.3.3	4	0.00750994	2.5	3.75	5	0	train_set
Ethambutol	SAMN05918938	SAMN05918938	4.8	4	0.00684932	5	5.5	6	1	train_set
Ethambutol	SAMN05918939	SAMN05918939	4.3.3	4	0.00520018	2.5	3.75	5	0	train_set
Ethambutol	SAMN05918940	SAMN05918940	4.1.2.1	4	0.00623	1.25	1.875	2.5	0	train_set
Ethambutol	SAMN05918941	SAMN05918941	4.3.4.1	4	0.00997461	2.5	3.75	5	0	train_set
Ethambutol	SAMN05918943	SAMN05918943	4.1.2.1	4	0.0057753	1.25	1.875	2.5	0	train_set
Ethambutol	SAMN05918944	SAMN05918944	4.1.2	4	0.020109	2.5	3.75	5	0	train_set
Ethambutol	SAMN05918946	SAMN05918946	4.1.2.1	4	0.00527072	0	0.625	1.25	0	train_set
Ethambutol	SAMN05918947	SAMN05918947	4.1.2.1	4	0.0148421	0	0.625	1.25	0	train_set
Ethambutol	SAMN05918949	SAMN05918949	4.1.2.1	4	0.00632752	5	5.5	6	1	train_set
Ethambutol	SAMN05918950	SAMN05918950	4.1.2.1	4	0.00521307	5	5.5	6	1	train_set
Ethambutol	SAMN05918951	SAMN05918951	4.1	4	0.0223676	1.25	1.875	2.5	0	train_set
Ethambutol	SAMN05918953	SAMN05918953	4.3.2	4	0.00685526	1.25	1.875	2.5	0	train_set
Ethambutol	SAMN05918954	SAMN05918954	4.3.2	4	0.00670533	9	9.5	10	1	validation_set
Ethambutol	SAMN05918955	SAMN05918955	2.2.1	2	0.00917431	10	12.5	15	1	validation_set
Ethambutol	SAMN05918956	SAMN05918956	4.3.2	4	0.00698975	5	5.5	6	1	train_set
Ethambutol	SAMN05918957	SAMN05918957	4.1.2.1	4	0.00693982	2.5	3.75	5	0	train_set
Ethambutol	SAMN05918959	SAMN05918959	4.3.2	4	0.00517519	0	0.625	1.25	0	validation_set
Ethambutol	SAMN05918960	SAMN05918960	4	4	0.00665415	0	0.625	1.25	0	train_set
Ethambutol	SAMN05919545	SAMN05919545	4.1.2.1	4	0.0068613	15	15	inf	1	validation_set
Ethambutol	SAMN05919546	SAMN05919546	4.1.2.1	4	0.00696821	0	0.625	1.25	0	validation_set
Ethambutol	SAMN05919547	SAMN05919547	4.1.2.1	4	0.0128655	5	5.5	6	1	train_set
Ethambutol	SAMN05919548	SAMN05919548	4.1.1	4	0.0192781	2.5	3.75	5	0	train_set
Ethambutol	SAMN05919549	SAMN05919549	4.3.2	4	0.00923273	5	5.5	6	1	train_set
Ethambutol	SAMN05919551	SAMN05919551	4.1.2.1	4	0.0116134	15	15	inf	1	train_set
Ethambutol	SAMN05919552	SAMN05919552	4.3.4.2	4	0.0114233	5	5.5	6	1	validation_set
Ethambutol	SAMN05919554	SAMN05919554	4.1.2.1	4	0.0138458	2.5	3.75	5	0	train_set
Ethambutol	SAMN05919555	SAMN05919555	4.3.3	4	0.00486263	0	0.625	1.25	0	train_set
Ethambutol	SAMN05919556	SAMN05919556	4	4	0.0137484	0	0.625	1.25	0	train_set
Ethambutol	SAMN05919557	SAMN05919557	4.1.2.1	4	0.00619139	2.5	3.75	5	0	train_set
Ethambutol	SAMN05919559	SAMN05919559	4.1.2.1	4	0.00793079	9	9.5	10	1	train_set
Ethambutol	SAMN05919561	SAMN05919561	4.1.2.1	4	0.0506932	1.25	1.875	2.5	0	train_set
Ethambutol	SAMN05919562	SAMN05919562	4.3.3	4	0.0246457	0	0.625	1.25	0	train_set
Ethambutol	SAMN05919563	SAMN05919563	4.3.2	4	0.00566015	2.5	3.75	5	0	validation_set
Ethambutol	SAMN05919564	SAMN05919564	4.1.2.1	4	0.069752	1.25	1.875	2.5	0	train_set
Ethambutol	SAMN05919565	SAMN05919565	4	4	0.0125881	10	12.5	15	1	train_set
Ethambutol	SAMN05919566	SAMN05919566	4.1.2.1	4	0.0177638	1.25	1.875	2.5	0	train_set
Ethambutol	SAMN05919567	SAMN05919567	4.3.2	4	0.00783884	1.25	1.875	2.5	0	train_set
Ethambutol	SAMN05919570	SAMN05919570	4.3.4	4	0.00577701	0	0.625	1.25	0	train_set
Ethambutol	SAMN05919571	SAMN05919571	4.7	4	0.00642312	2.5	3.75	5	0	train_set
Ethambutol	SAMN05919572	SAMN05919572	4.3.2	4	0.00751981	0	0.625	1.25	0	train_set
Ethambutol	SAMN05919573	SAMN05919573	4.7	4	0.00794264	2.5	3.75	5	0	validation_set
Ethambutol	SAMN05919574	SAMN05919574	4.3.2	4	0.0116422	1.25	1.875	2.5	0	train_set
Ethambutol	SAMN05919575	SAMN05919575	4.3.3	4	0.00446533	2.5	3.75	5	0	train_set
Ethambutol	SAMN05919576	SAMN05919576	4	4	0.0136477	2.5	3.75	5	0	validation_set
Ethambutol	SAMN05919578	SAMN05919578	4	4	0.0135688	1.25	1.875	2.5	0	train_set
Ethambutol	SAMN05919579	SAMN05919579	4.1.1.3	4	0.0164662	1.25	1.875	2.5	0	train_set
Ethambutol	SAMN05919580	SAMN05919580	4.3.3	4	0.0125291	0	0.625	1.25	0	train_set
Ethambutol	SAMN05919582	SAMN05919582	4.3.2	4	0.00398663	2.5	3.75	5	0	train_set
Ethambutol	SAMN05919583	SAMN05919583	4.8	4	0.0168001	2.5	3.75	5	0	train_set
Ethambutol	SAMN05919584	SAMN05919584	4.1.2.1	4	0.00886994	0	0.625	1.25	0	train_set
Ethambutol	SAMN05919585	SAMN05919585	4.3.3	4	0.0057055	5	5.5	6	1	train_set
Ethambutol	SAMN05919587	SAMN05919587	4.1.2.1	4	0.0204497	1.25	1.875	2.5	0	train_set
Ethambutol	SAMN05919588	SAMN05919588	4.1.2.1	4	0.0167677	2.5	3.75	5	0	train_set
Ethambutol	SAMN05919589	SAMN05919589	4.3.3	4	0.00430555	15	15	inf	1	validation_set
Ethambutol	SAMN05919590	SAMN05919590	4.1.2.1	4	0.0052191	0	0.625	1.25	0	train_set
Ethambutol	SAMN05919591	SAMN05919591	4.3.2	4	0.00849718	5	5.5	6	1	train_set
Ethambutol	SAMN05919593	SAMN05919593	4.1.2.1	4	0.0161542	5	5.5	6	1	train_set
Ethambutol	SAMN05919594	SAMN05919594	4.3.2	4	0.00670508	1.25	1.875	2.5	0	train_set
Ethambutol	SAMN05919595	SAMN05919595	4.3.3	4	0.0218222	2.5	3.75	5	0	train_set
Ethambutol	SAMN05919597	SAMN05919597	4.1.2.1	4	0.0279175	2.5	3.75	5	0	train_set
Ethambutol	SAMN05919598	SAMN05919598	4.1.2.1	4	0.0299927	5	5.5	6	1	train_set
Ethambutol	SAMN05919601	SAMN05919601	4.1.2	4	0.0183969	0	0.625	1.25	0	train_set
Ethambutol	SAMN05919603	SAMN05919603	2.2.1	2	0.0215187	0	0.625	1.25	0	train_set
Ethambutol	SAMN05919605	SAMN05919605	4.3.2	4	0.0102092	5	5.5	6	1	train_set
Ethambutol	SAMN05919606	SAMN05919606	4.3.3	4	0.00575264	1.25	1.875	2.5	0	train_set
Ethambutol	SAMN05919607	SAMN05919607	4	4	0.0231514	2.5	3.75	5	0	train_set
Ethambutol	SAMN05919608	SAMN05919608	4.1.1	4	0.0126755	2.5	3.75	5	0	train_set
Ethambutol	SAMN05919611	SAMN05919611	4	4	0.0120172	5	5.5	6	1	train_set
Ethambutol	SAMN05919613	SAMN05919613	4.1.2.1	4	0.00664116	0	0.625	1.25	0	train_set
Ethambutol	SAMN05919615	SAMN05919615	4.8	4	0.0129722	2.5	3.75	5	0	train_set
Ethambutol	SAMN05919616	SAMN05919616	4.1.2.1	4	0.0089802	15	15	inf	1	train_set
Ethambutol	SAMN05919617	SAMN05919617	4.1.1	4	0.00882013	1.25	1.875	2.5	0	train_set
Ethambutol	SAMN05919618	SAMN05919618	2.2.1	2	0.00760881	1.25	1.875	2.5	0	train_set
Ethambutol	SAMN05919620	SAMN05919620	4.1.2.1	4	0.00542201	5	5.5	6	1	train_set
Ethambutol	SAMN05919623	SAMN05919623	4.1.2.1	4	0.0152177	0	0.625	1.25	0	train_set
Ethambutol	SAMN05919624	SAMN05919624	4.3.3	4	0.00686852	10	12.5	15	1	train_set
Ethambutol	SAMN05919626	SAMN05919626	4.3.3	4	0.0045255	5	5.5	6	1	train_set
Ethambutol	SAMN05919627	SAMN05919627	4.1.2.1	4	0.0066914	2.5	3.75	5	0	train_set
Ethambutol	SAMN05919629	SAMN05919629	2.2.1	2	0.011203	15	15	inf	1	train_set
Ethambutol	SAMN05919631	SAMN05919631	4.1.1	4	0.0339275	2.5	3.75	5	0	train_set
Ethambutol	SAMN05919632	SAMN05919632	4.1.2.1	4	0.005572	2.5	3.75	5	0	train_set
Ethambutol	SAMN05919633	SAMN05919633	4.1.2.1	4	0.0170198	5	5.5	6	1	train_set
Ethambutol	SAMN05919635	SAMN05919635	4.1.2.1	4	0.00974252	15	15	inf	1	train_set
Ethambutol	SAMN05919639	SAMN05919639	4.1.2.1	4	0.0112207	1.25	1.875	2.5	0	validation_set
Ethambutol	SAMN05919640	SAMN05919640	4.1.2.1	4	0.00550475	5	5.5	6	1	train_set
Ethambutol	SAMN05919642	SAMN05919642	4.1.2	4	0.0186916	0	0.625	1.25	0	validation_set
Ethambutol	SAMN05919644	SAMN05919644	4.3.3	4	0.00353418	0	0.625	1.25	0	train_set
Ethambutol	SAMN05919647	SAMN05919647	4.1.1.3	4	0.0116081	15	15	inf	1	train_set
Ethambutol	SAMN05919648	SAMN05919648	4.1.1.3	4	0.0181735	15	15	inf	1	train_set
Ethambutol	SAMN05919649	SAMN05919649	4.1.1	4	0.0195886	0	0.625	1.25	0	train_set
Ethambutol	SAMN05919651	SAMN05919651	4.1	4	0.0203716	0	0.625	1.25	0	train_set
Ethambutol	SAMN05919652	SAMN05919652	4.3.3	4	0.00386054	15	15	inf	1	train_set
Ethambutol	SAMN05919653	SAMN05919653	4.3.3	4	0.0060719	5	5.5	6	1	train_set
Ethambutol	SAMN05919654	SAMN05919654	4.1.2.1	4	0.0129654	1.25	1.875	2.5	0	train_set
Ethambutol	SAMN05919656	SAMN05919656	4.3.4.1	4	0.0387023	1.25	1.875	2.5	0	train_set
Ethambutol	SAMN05919657	SAMN05919657	4.3.3	4	0.00731101	15	15	inf	1	train_set
Ethambutol	SAMN05919658	SAMN05919658	4.1.2.1	4	0.00583431	0	0.625	1.25	0	validation_set
Ethambutol	SAMN05919660	SAMN05919660	4.3.4.2	4	0.00313059	0	0.625	1.25	0	train_set
Ethambutol	SAMN05919662	SAMN05919662	4.3.3	4	0.00566572	9	9.5	10	1	train_set
Ethambutol	SAMN05919664	SAMN05919664	4.8	4	0.00854465	15	15	inf	1	train_set
Ethambutol	SAMN05919665	SAMN05919665	4.3.2	4	0.00787067	5	5.5	6	1	train_set
Ethambutol	SAMN05919666	SAMN05919666	4.3.2	4	0.0277927	15	15	inf	1	train_set
Ethambutol	SAMN05919668	SAMN05919668	4.8	4	0.004365	7	7.5	8	1	validation_set
Ethambutol	SAMN05919669	SAMN05919669	4.3.2	4	0.0059464	1.25	1.875	2.5	0	train_set
Ethambutol	SAMN06010119	SAMN06010119	2.2.1	2	0.0106887	15	15	inf	1	train_set
Ethambutol	SAMN06010120	SAMN06010120	4.3.4.1	4	0.0181818	15	15	inf	1	train_set
Ethambutol	SAMN06010121	SAMN06010121	4.1.1	4	0.0144428	15	15	inf	1	validation_set
Ethambutol	SAMN06010122	SAMN06010122	4.3.4.1	4	0.019818	15	15	inf	1	validation_set
Ethambutol	SAMN06010124	SAMN06010124	4.3.3	4	0.00331079	5	5.5	6	1	train_set
Ethambutol	SAMN06010125	SAMN06010125	2.2.1	2	0.00809285	10	12.5	15	1	train_set
Ethambutol	SAMN06010126	SAMN06010126	4.1.1.3	4	0.0105769	7	7.5	8	1	train_set
Ethambutol	SAMN06010128	SAMN06010128	4.1.2.1	4	0.00643399	15	15	inf	1	train_set
Ethambutol	SAMN06010129	SAMN06010129	4.3.4.2	4	0.00235849	10	12.5	15	1	train_set
Ethambutol	SAMN06010130	SAMN06010130	4.1.2.1	4	0.00742682	15	15	inf	1	train_set
Ethambutol	SAMN06010131	SAMN06010131	4.3.3	4	0.00237753	8	8.5	9	1	train_set
Ethambutol	SAMN06010132	SAMN06010132	4.3.3	4	0.00309319	8	8.5	9	1	train_set
Ethambutol	SAMN06010133	SAMN06010133	4.1.2.1	4	0.0051006	10	12.5	15	1	train_set
Ethambutol	SAMN06010134	SAMN06010134	4.1.2.1	4	0.0156219	8	8.5	9	1	train_set
Ethambutol	SAMN06010135	SAMN06010135	4.3.3	4	0.00532352	8	8.5	9	1	train_set
Ethambutol	SAMN06010136	SAMN06010136	4	4	0.00891592	15	15	inf	1	train_set
Ethambutol	SAMN06010137	SAMN06010137	4.3.4.2	4	0.00209725	15	15	inf	1	train_set
Ethambutol	SAMN06010138	SAMN06010138	4.3.2	4	0.00302349	15	15	inf	1	validation_set
Ethambutol	SAMN06010139	SAMN06010139	4.1.2.1	4	0.0101192	15	15	inf	1	train_set
Ethambutol	SAMN06010140	SAMN06010140	4.3.4.1	4	0.00487296	8	8.5	9	1	train_set
Ethambutol	SAMN06010141	SAMN06010141	4.3.3	4	0.00194453	10	12.5	15	1	train_set
Ethambutol	SAMN06010142	SAMN06010142	4.8	4	0.00404033	10	12.5	15	1	train_set
Ethambutol	SAMN06010143	SAMN06010143	4.8	4	0.00513964	1.25	1.875	2.5	0	train_set
Ethambutol	SAMN06010145	SAMN06010145	4.3.3	4	0.00308368	15	15	inf	1	train_set
Ethambutol	SAMN06010146	SAMN06010146	4.3.3	4	0.0451899	15	15	inf	1	train_set
Ethambutol	SAMN06010148	SAMN06010148	4.3.4.2	4	0.00248922	15	15	inf	1	train_set
Ethambutol	SAMN06010149	SAMN06010149	4.3.3	4	0.00845429	2.5	3.75	5	0	train_set
Ethambutol	SAMN06010150	SAMN06010150	4.1.1.3	4	0.00958606	15	15	inf	1	train_set
Ethambutol	SAMN06010151	SAMN06010151	4.1.1.3	4	0.016866	10	12.5	15	1	train_set
Ethambutol	SAMN06010156	SAMN06010156	4.3.4.2	4	0.00379916	15	15	inf	1	train_set
Ethambutol	SAMN06010157	SAMN06010157	4.1.2.1	4	0.00520138	15	15	inf	1	train_set
Ethambutol	SAMN06010158	SAMN06010158	4.3.4.1	4	0.0105209	7	7.5	8	1	train_set
Ethambutol	SAMN06010159	SAMN06010159	4.1.1	4	0.0138609	15	15	inf	1	train_set
Ethambutol	SAMN06010162	SAMN06010162	4.3.3	4	0.00634206	7	7.5	8	1	train_set
Ethambutol	SAMN06010163	SAMN06010163	4.1.2.1	4	0.00749183	15	15	inf	1	train_set
Ethambutol	SAMN06010164	SAMN06010164	4.1.2.1	4	0.00493241	10	12.5	15	1	train_set
Ethambutol	SAMN06010166	SAMN06010166	4.3.3	4	0.00308592	15	15	inf	1	train_set
Ethambutol	SAMN06010167	SAMN06010167	4.1.1	4	0.00582497	15	15	inf	1	train_set
Ethambutol	SAMN06010168	SAMN06010168	4.3.3	4	0.00212271	15	15	inf	1	train_set
Ethambutol	SAMN06010169	SAMN06010169	4.1.2.1	4	0.00703906	15	15	inf	1	train_set
Ethambutol	SAMN06010170	SAMN06010170	4.3.2	4	0.00342517	15	15	inf	1	train_set
Ethambutol	SAMN06010172	SAMN06010172	4	4	0.00859967	15	15	inf	1	train_set
Ethambutol	SAMN06010174	SAMN06010174	4.1.2.1	4	0.0121165	1.25	1.875	2.5	0	train_set
Ethambutol	SAMN06010175	SAMN06010175	4.1.2.1	4	0.0096027	15	15	inf	1	train_set
Ethambutol	SAMN06010178	SAMN06010178	4	4	0.00909498	15	15	inf	1	train_set
Ethambutol	SAMN06010179	SAMN06010179	4.3.2	4	0.00528713	2.5	3.75	5	0	train_set
Ethambutol	SAMN06010182	SAMN06010182	4.3.3	4	0.00173993	5	5.5	6	1	train_set
Ethambutol	SAMN06010183	SAMN06010183	4.3.3	4	0.00266282	15	15	inf	1	train_set
Ethambutol	SAMN06010184	SAMN06010184	4.3.3	4	0.00245239	15	15	inf	1	train_set
Ethambutol	SAMN06010185	SAMN06010185	4.3.4.2	4	0.00174039	5	5.5	6	1	train_set
Ethambutol	SAMN06010186	SAMN06010186	4.1.2.1	4	0.0367629	5	5.5	6	1	validation_set
Ethambutol	SAMN06010187	SAMN06010187	4.3.3	4	0.00220303	15	15	inf	1	train_set
Ethambutol	SAMN06010188	SAMN06010188	4.3.3	4	0.00225214	1.25	1.875	2.5	0	train_set
Ethambutol	SAMN06010190	SAMN06010190	4.3.3	4	0.00230187	15	15	inf	1	train_set
Ethambutol	SAMN06010191	SAMN06010191	4.3.3	4	0.00237274	5	5.5	6	1	train_set
Ethambutol	SAMN06010192	SAMN06010192	4.3.3	4	0.00290336	10	12.5	15	1	train_set
Ethambutol	SAMN06010193	SAMN06010193	4.1.1	4	0.0232304	2.5	3.75	5	0	train_set
Ethambutol	SAMN06010194	SAMN06010194	4.3.3	4	0.00196421	2.5	3.75	5	0	train_set
Ethambutol	SAMN06010195	SAMN06010195	4.3.2	4	0.00379246	15	15	inf	1	train_set
Ethambutol	SAMN06010196	SAMN06010196	4.1.2.1	4	0.0243321	2.5	3.75	5	0	validation_set
Ethambutol	SAMN06010197	SAMN06010197	4.3.3	4	0.00250024	15	15	inf	1	train_set
Ethambutol	SAMN06010199	SAMN06010199	4.3.4.1	4	0.0180917	15	15	inf	1	train_set
Ethambutol	SAMN06010200	SAMN06010200	4	4	0.00942408	9	9.5	10	1	train_set
Ethambutol	SAMN06010201	SAMN06010201	4.3.4.2	4	0.00274831	15	15	inf	1	train_set
Ethambutol	SAMN06010205	SAMN06010205	4.3.2	4	0.00385877	15	15	inf	1	train_set
Ethambutol	SAMN06010206	SAMN06010206	4.3.3	4	0.0034448	2.5	3.75	5	0	train_set
Ethambutol	SAMN06010207	SAMN06010207	4.3.3	4	0.0070346	15	15	inf	1	validation_set
Ethambutol	SAMN06010208	SAMN06010208	4.3.4.2	4	0.00249377	8	8.5	9	1	train_set
Ethambutol	SAMN06010209	SAMN06010209	4.1.2.1	4	0.00507572	7	7.5	8	1	train_set
Ethambutol	SAMN06010211	SAMN06010211	4.3.3	4	0.00264631	2.5	3.75	5	0	validation_set
Ethambutol	SAMN06010214	SAMN06010214	4.3.3	4	0.00270514	15	15	inf	1	train_set
Ethambutol	SAMN06010216	SAMN06010216	2.2.1	2	0.00688829	15	15	inf	1	train_set
Ethambutol	SAMN06010218	SAMN06010218	4.3.3	4	0.0130379	2.5	3.75	5	0	validation_set
Ethambutol	SAMN06010220	SAMN06010220	4.1.1.3	4	0.0113029	5	5.5	6	1	train_set
Ethambutol	SAMN06010221	SAMN06010221	4.1.2.1	4	0.00593931	15	15	inf	1	train_set
Ethambutol	SAMN06010222	SAMN06010222	4.1.2.1	4	0.00930916	15	15	inf	1	train_set
Ethambutol	SAMN06010223	SAMN06010223	4.3.3	4	0.00386287	15	15	inf	1	train_set
Ethambutol	SAMN06010224	SAMN06010224	4	4	0.00793375	15	15	inf	1	train_set
Ethambutol	SAMN06010225	SAMN06010225	4.1.2.1	4	0.00762609	9	9.5	10	1	train_set
Ethambutol	SAMN06010226	SAMN06010226	4.3.3	4	0.00260738	15	15	inf	1	train_set
Ethambutol	SAMN06010227	SAMN06010227	4.3.3	4	0.00214007	10	12.5	15	1	train_set
Ethambutol	SAMN06010228	SAMN06010228	4.3.3	4	0.00214416	2.5	3.75	5	0	train_set
Ethambutol	SAMN06010229	SAMN06010229	4.3.4.2	4	0.00417491	2.5	3.75	5	0	train_set
Ethambutol	SAMN06010230	SAMN06010230	4.3.4.2	4	0.00505723	2.5	3.75	5	0	train_set
Ethambutol	SAMN06010231	SAMN06010231	4.1.2.1	4	0.00531757	5	5.5	6	1	train_set
Ethambutol	SAMN06010232	SAMN06010232	4.1.2.1	4	0.0107093	1.25	1.875	2.5	0	validation_set
Ethambutol	SAMN06010233	SAMN06010233	4.3.3	4	0.0025729	10	12.5	15	1	validation_set
Ethambutol	SAMN06010234	SAMN06010234	4.1.2.1	4	0.00638844	7	7.5	8	1	train_set
Ethambutol	SAMN06010235	SAMN06010235	4.3.3	4	0.0035014	15	15	inf	1	train_set
Ethambutol	SAMN06010236	SAMN06010236	4.3.3	4	0.00253174	15	15	inf	1	train_set
Ethambutol	SAMN06010237	SAMN06010237	4.1.2.1	4	0.0120764	2.5	3.75	5	0	train_set
Ethambutol	SAMN06010238	SAMN06010238	4.3.3	4	0.0029529	15	15	inf	1	train_set
Ethambutol	SAMN06010239	SAMN06010239	4.3.3	4	0.00264055	15	15	inf	1	train_set
Ethambutol	SAMN06010240	SAMN06010240	4.3.4.1	4	0.00509207	5	5.5	6	1	train_set
Ethambutol	SAMN06010241	SAMN06010241	4.3.3	4	0.0436612	15	15	inf	1	train_set
Ethambutol	SAMN06010242	SAMN06010242	4.1.2.1	4	0.006714	10	12.5	15	1	train_set
Ethambutol	SAMN06010244	SAMN06010244	4.3.3	4	0.00207433	15	15	inf	1	train_set
Ethambutol	SAMN06010247	SAMN06010247	4	4	0.00972996	8	8.5	9	1	train_set
Ethambutol	SAMN06010250	SAMN06010250	4.3.3	4	0.00401271	10	12.5	15	1	train_set
Ethambutol	SAMN06010251	SAMN06010251	4.1.2.1	4	0.0115582	15	15	inf	1	train_set
Ethambutol	SAMN06010253	SAMN06010253	4.3.3	4	0.00200353	15	15	inf	1	train_set
Ethambutol	SAMN06010255	SAMN06010255	4.3.3	4	0.00236489	10	12.5	15	1	train_set
Ethambutol	SAMN06010256	SAMN06010256	4.1.2.1	4	0.00752483	15	15	inf	1	train_set
Ethambutol	SAMN06010319	SAMN06010319	4.3.2	4	0.00678058	15	15	inf	1	train_set
Ethambutol	SAMN06010320	SAMN06010320	4.3.3	4	0.00504668	2.5	3.75	5	0	train_set
Ethambutol	SAMN06010321	SAMN06010321	4.1.1	4	0.00400788	8	8.5	9	1	train_set
Ethambutol	SAMN06010322	SAMN06010322	4	4	0.0125423	15	15	inf	1	train_set
Ethambutol	SAMN06010323	SAMN06010323	4.3.3	4	0.00503884	15	15	inf	1	train_set
Ethambutol	SAMN06010324	SAMN06010324	4.3.3	4	0.00364041	15	15	inf	1	train_set
Ethambutol	SAMN06010325	SAMN06010325	4.3.3	4	0.00319761	15	15	inf	1	train_set
Ethambutol	SAMN06010326	SAMN06010326	4.3.3	4	0.00316019	15	15	inf	1	train_set
Ethambutol	SAMN06010327	SAMN06010327	4.1.2.1	4	0.00550656	15	15	inf	1	train_set
Ethambutol	SAMN06010328	SAMN06010328	4.3.3	4	0.00451478	6	6.5	7	1	train_set
Ethambutol	SAMN06010329	SAMN06010329	4.3.3	4	0.00313939	15	15	inf	1	train_set
Ethambutol	SAMN06010330	SAMN06010330	4.3.3	4	0.0060511	15	15	inf	1	train_set
Ethambutol	SAMN06010332	SAMN06010332	4.8	4	0.00633914	15	15	inf	1	train_set
Ethambutol	SAMN06010334	SAMN06010334	4.3.3	4	0.00452517	10	12.5	15	1	train_set
Ethambutol	SAMN06010337	SAMN06010337	4.3.3	4	0.00358218	2.5	3.75	5	0	train_set
Ethambutol	SAMN06010338	SAMN06010338	4.3.3	4	0.00288817	15	15	inf	1	train_set
Ethambutol	SAMN06010342	SAMN06010342	4.1.2.1	4	0.006163	15	15	inf	1	train_set
Ethambutol	SAMN06010343	SAMN06010343	4.3.3	4	0.00327549	15	15	inf	1	train_set
Ethambutol	SAMN06010344	SAMN06010344	4.3.3	4	0.00318545	0	0.625	1.25	0	train_set
Ethambutol	SAMN06010347	SAMN06010347	2.2.1	2	0.00653061	1.25	1.875	2.5	0	train_set
Ethambutol	SAMN06010349	SAMN06010349	4.3.3	4	0.0126384	15	15	inf	1	train_set
Ethambutol	SAMN06010350	SAMN06010350	4.3.3	4	0.00313748	0	0.625	1.25	0	train_set
Ethambutol	SAMN06010352	SAMN06010352	4.3.3	4	0.00330742	15	15	inf	1	train_set
Ethambutol	SAMN06010353	SAMN06010353	4.3.3	4	0.00396882	15	15	inf	1	train_set
Ethambutol	SAMN06010354	SAMN06010354	4.3.4.2	4	0.0188909	15	15	inf	1	train_set
Ethambutol	SAMN06010355	SAMN06010355	4.3.3	4	0.00339004	2.5	3.75	5	0	validation_set
Ethambutol	SAMN06010358	SAMN06010358	4	4	0.0118545	2.5	3.75	5	0	train_set
Ethambutol	SAMN06010359	SAMN06010359	2.2.1	2	0.0123072	10	12.5	15	1	train_set
Ethambutol	SAMN06010361	SAMN06010361	4	4	0.0103414	15	15	inf	1	train_set
Ethambutol	SAMN06010362	SAMN06010362	4	4	0.0117616	2.5	3.75	5	0	train_set
Ethambutol	SAMN06010363	SAMN06010363	4.3.3	4	0.00386223	2.5	3.75	5	0	train_set
Ethambutol	SAMN06010364	SAMN06010364	4.3.2	4	0.00463486	1.25	1.875	2.5	0	validation_set
Ethambutol	SAMN06010365	SAMN06010365	4.1.1.3	4	0.0163664	15	15	inf	1	train_set
Ethambutol	SAMN06010366	SAMN06010366	4.3.3	4	0.00519264	15	15	inf	1	train_set
Ethambutol	SAMN06010367	SAMN06010367	4.1.2.1	4	0.00659489	2.5	3.75	5	0	train_set
Ethambutol	SAMN06010368	SAMN06010368	4.8	4	0.00568695	15	15	inf	1	train_set
Ethambutol	SAMN06010370	SAMN06010370	4	4	0.0122259	15	15	inf	1	train_set
Ethambutol	SAMN06010371	SAMN06010371	4.3.3	4	0.00340923	15	15	inf	1	train_set
Ethambutol	SAMN06010372	SAMN06010372	4.3.4.2	4	0.00278563	15	15	inf	1	train_set
Ethambutol	SAMN06010373	SAMN06010373	4.3.4.1	4	0.013984	2.5	3.75	5	0	train_set
Ethambutol	SAMN06010374	SAMN06010374	4.3.3	4	0.00370485	2.5	3.75	5	0	train_set
Ethambutol	SAMN06010377	SAMN06010377	4.3.4.1	4	0.0157553	5	5.5	6	1	train_set
Ethambutol	SAMN06010378	SAMN06010378	4.3.3	4	0.00506772	5	5.5	6	1	train_set
Ethambutol	SAMN06010380	SAMN06010380	4.3.3	4	0.00308007	15	15	inf	1	train_set
Ethambutol	SAMN06010383	SAMN06010383	4.3.4.1	4	0.0131508	2.5	3.75	5	0	validation_set
Ethambutol	SAMN06010384	SAMN06010384	4.3.4.1	4	0.00426107	15	15	inf	1	train_set
Ethambutol	SAMN06010385	SAMN06010385	4.3.3	4	0.00473148	1.25	1.875	2.5	0	train_set
Ethambutol	SAMN06010386	SAMN06010386	4.3.4.1	4	0.0192432	10	12.5	15	1	train_set
Ethambutol	SAMN06010387	SAMN06010387	4.1.1.3	4	0.00431052	2.5	3.75	5	0	train_set
Ethambutol	SAMN06010388	SAMN06010388	4.3.4.2	4	0.0037594	5	5.5	6	1	validation_set
Ethambutol	SAMN06010389	SAMN06010389	2.2.1	2	0.00875691	6	6.5	7	1	train_set
Ethambutol	SAMN06010390	SAMN06010390	2.2.1	2	0.0112715	15	15	inf	1	train_set
Ethambutol	SAMN06010391	SAMN06010391	4.3.3	4	0.00484605	15	15	inf	1	train_set
Ethambutol	SAMN06010393	SAMN06010393	4.1.2.1	4	0.0189652	2.5	3.75	5	0	train_set
Ethambutol	SAMN06010394	SAMN06010394	4.1.2.1	4	0.00526097	15	15	inf	1	train_set
Ethambutol	SAMN06010396	SAMN06010396	4.1.2	4	0.0192824	1.25	1.875	2.5	0	train_set
Ethambutol	SAMN06010397	SAMN06010397	2.2.1	2	0.0118895	2.5	3.75	5	0	train_set
Ethambutol	SAMN06010400	SAMN06010400	4.3.4.1	4	0.0183709	15	15	inf	1	train_set
Ethambutol	SAMN06010402	SAMN06010402	4.1	4	0.0142401	15	15	inf	1	train_set
Ethambutol	SAMN06010405	SAMN06010405	4.1.2.1	4	0.00481456	15	15	inf	1	validation_set
Ethambutol	SAMN06010406	SAMN06010406	4.1.2.1	4	0.0100179	15	15	inf	1	train_set
Ethambutol	SAMN06010407	SAMN06010407	4.1.2.1	4	0.00580592	15	15	inf	1	train_set
Ethambutol	SAMN06010408	SAMN06010408	4	4	0.0118212	2.5	3.75	5	0	train_set
Ethambutol	SAMN06010410	SAMN06010410	4.3.4.2	4	0.00281254	2.5	3.75	5	0	train_set
Ethambutol	SAMN06010411	SAMN06010411	2.2.1	2	0.0113549	15	15	inf	1	train_set
Ethambutol	SAMN06010412	SAMN06010412	4.3.2	4	0.0062513	0	0.625	1.25	0	validation_set
Ethambutol	SAMN06010413	SAMN06010413	4	4	0.0117006	8	8.5	9	1	train_set
Ethambutol	SAMN06010415	SAMN06010415	4	4	0.0123017	5	5.5	6	1	train_set
Ethambutol	SAMN06010418	SAMN06010418	4.1.2.1	4	0.00597964	15	15	inf	1	train_set
Ethambutol	SAMN06010419	SAMN06010419	4.3.3	4	0.00488292	15	15	inf	1	train_set
Ethambutol	SAMN06010421	SAMN06010421	4.3.3	4	0.00509363	15	15	inf	1	train_set
Ethambutol	SAMN06010422	SAMN06010422	4.3.3	4	0.00295626	0	0.625	1.25	0	train_set
Ethambutol	SAMN06010423	SAMN06010423	4.1.2.1	4	0.0223059	7	7.5	8	1	train_set
Ethambutol	SAMN06010426	SAMN06010426	4.3.3	4	0.00422961	1.25	1.875	2.5	0	train_set
Ethambutol	SAMN06010428	SAMN06010428	4.3.3	4	0.00621212	10	12.5	15	1	train_set
Ethambutol	SAMN06010430	SAMN06010430	2.2.1	2	0.0137112	15	15	inf	1	train_set
Ethambutol	SAMN06010432	SAMN06010432	2.2.1	2	0.0115759	15	15	inf	1	train_set
Ethambutol	SAMN06010433	SAMN06010433	4.1.2.1	4	0.0159882	15	15	inf	1	train_set
Ethambutol	SAMN06010438	SAMN06010438	4.3.3	4	0.00500119	2.5	3.75	5	0	train_set
Ethambutol	SAMN06010439	SAMN06010439	4.3.3	4	0.00294557	1.25	1.875	2.5	0	train_set
Ethambutol	SAMN06010444	SAMN06010444	4.4.1.1	4	0.00493346	1.25	1.875	2.5	0	train_set
Ethambutol	SAMN06010445	SAMN06010445	4.3.2	4	0.0786693	15	15	inf	1	train_set
Ethambutol	SAMN06010446	SAMN06010446	2.2.1	2	0.0415948	0	0.625	1.25	0	train_set
Ethambutol	SAMN06010449	SAMN06010449	4.3.3	4	0.00489215	15	15	inf	1	train_set
Ethambutol	SAMN06010452	SAMN06010452	4.3.3	4	0.00251179	2.5	3.75	5	0	train_set
Ethambutol	SAMN06010453	SAMN06010453	4.3.3	4	0.00336424	15	15	inf	1	train_set
Ethambutol	SAMN06010454	SAMN06010454	4.3.3	4	0.00302517	0	0.625	1.25	0	train_set
Ethambutol	SAMN06010455	SAMN06010455	4.3.4.2	4	0.00223746	2.5	3.75	5	0	train_set
Ethambutol	SAMN06010456	SAMN06010456	4.3.4.1	4	0.0147469	1.25	1.875	2.5	0	train_set
Ethambutol	SAMN06010457	SAMN06010457	4.3.3	4	0.00291086	0	0.625	1.25	0	train_set
Ethambutol	SAMN06010458	SAMN06010458	4.3.3	4	0.00504343	8	8.5	9	1	train_set
Ethambutol	SAMN06010459	SAMN06010459	4.1.2.1	4	0.00740684	1.25	1.875	2.5	0	train_set
Ethambutol	SAMN06010460	SAMN06010460	4.3.2	4	0.00748069	15	15	inf	1	train_set
Ethambutol	SAMN06010461	SAMN06010461	4.3.3	4	0.00493481	7	7.5	8	1	train_set
Ethambutol	SAMN06010462	SAMN06010462	4.3.3	4	0.00472951	15	15	inf	1	train_set
Ethambutol	SAMN06010463	SAMN06010463	4.3.3	4	0.00581787	2.5	3.75	5	0	train_set
Ethambutol	SAMN06010464	SAMN06010464	4.1.1.3	4	0.00941591	2.5	3.75	5	0	train_set
Ethambutol	SAMN06010465	SAMN06010465	4.3.3	4	0.00353186	0	0.625	1.25	0	train_set
Ethambutol	SAMN06010466	SAMN06010466	4.8	4	0.00703753	2.5	3.75	5	0	validation_set
Ethambutol	SAMN06010467	SAMN06010467	4.3.3	4	0.00414051	15	15	inf	1	train_set
Ethambutol	SAMN06010468	SAMN06010468	4.3.3	4	0.00540275	15	15	inf	1	train_set
Ethambutol	SAMN06010470	SAMN06010470	4.3.3	4	0.00359979	15	15	inf	1	train_set
Ethambutol	SAMN06010472	SAMN06010472	4.3.3	4	0.00497283	15	15	inf	1	train_set
Ethambutol	SAMN06010473	SAMN06010473	4.1.2.1	4	0.00668832	1.25	1.875	2.5	0	train_set
Ethambutol	SAMN06010476	SAMN06010476	4.3.3	4	0.00982233	15	15	inf	1	train_set
Ethambutol	SAMN06010477	SAMN06010477	4.3.3	4	0.00357119	15	15	inf	1	train_set
Ethambutol	SAMN06010478	SAMN06010478	4.1.2.1	4	0.0061899	15	15	inf	1	train_set
Ethambutol	SAMN06010480	SAMN06010480	4.1.1.3	4	0.0160487	15	15	inf	1	train_set
Ethambutol	SAMN06010482	SAMN06010482	4.3.3	4	0.00246902	2.5	3.75	5	0	train_set
Ethambutol	SAMN06010483	SAMN06010483	4.3.3	4	0.00550527	15	15	inf	1	train_set
Ethambutol	SAMN06010484	SAMN06010484	4.3.3	4	0.00452268	15	15	inf	1	train_set
Ethambutol	SAMN06010485	SAMN06010485	4.3.3	4	0.00232975	0	0.625	1.25	0	train_set
Ethambutol	SAMN06010488	SAMN06010488	4.1.2.1	4	0.00407508	15	15	inf	1	train_set
Ethambutol	SAMN06010490	SAMN06010490	4.3.3	4	0.00410639	15	15	inf	1	train_set
Ethambutol	SAMN06010491	SAMN06010491	4.3.3	4	0.00679192	10	12.5	15	1	train_set
Ethambutol	SAMN06010492	SAMN06010492	4	4	0.0114989	2.5	3.75	5	0	train_set
Ethambutol	SAMN06094068	SAMN06094068	4.1.2.1	4	0.00739123	15	15	inf	1	train_set
Ethambutol	SAMN06094069	SAMN06094069	4	4	0.0124178	15	15	inf	1	train_set
Ethambutol	SAMN06094071	SAMN06094071	4.1.1.3	4	0.0134529	15	15	inf	1	train_set
Ethambutol	SAMN06094072	SAMN06094072	2.2.1	2	0.0109075	15	15	inf	1	train_set
Ethambutol	SAMN06094075	SAMN06094075	2.2.1	2	0.00789648	15	15	inf	1	validation_set
Ethambutol	SAMN06094077	SAMN06094077	4.3.3	4	0.00609989	15	15	inf	1	train_set
Ethambutol	SAMN06094079	SAMN06094079	4.1.1.3	4	0.0274628	15	15	inf	1	train_set
Ethambutol	SAMN06094080	SAMN06094080	4.3.3	4	0.00518331	15	15	inf	1	train_set
Ethambutol	SAMN06094081	SAMN06094081	4.1.1	4	0.00553653	15	15	inf	1	train_set
Ethambutol	SAMN06094082	SAMN06094082	4.1.2.1	4	0.00750976	15	15	inf	1	train_set
Ethambutol	SAMN06094084	SAMN06094084	4.8	4	0.0105443	15	15	inf	1	train_set
Ethambutol	SAMN06094087	SAMN06094087	4.3.4.2	4	0.0255828	15	15	inf	1	validation_set
Ethambutol	SAMN06094090	SAMN06094090	4.1.2.1	4	0.0135933	10	12.5	15	1	train_set
Ethambutol	SAMN06094092	SAMN06094092	4.1.2.1	4	0.0115888	15	15	inf	1	validation_set
Ethambutol	SAMN06094095	SAMN06094095	4.1.2.1	4	0.0110785	2.5	3.75	5	0	validation_set
Ethambutol	SAMN06094096	SAMN06094096	4.3.3	4	0.00463856	15	15	inf	1	validation_set
Ethambutol	SAMN06094097	SAMN06094097	4.1.2.1	4	0.0116406	1.25	1.875	2.5	0	train_set
Ethambutol	SAMN06094099	SAMN06094099	4.3.4.2	4	0.0085758	15	15	inf	1	train_set
Ethambutol	SAMN06094100	SAMN06094100	4.8	4	0.00744517	15	15	inf	1	train_set
Ethambutol	SAMN06094101	SAMN06094101	4.3.4.2	4	0.00444074	8	8.5	9	1	train_set
Ethambutol	SAMN06094102	SAMN06094102	4.3.4.1	4	0.0217007	10	12.5	15	1	train_set
Ethambutol	SAMN06094105	SAMN06094105	4.3.3	4	0.00597588	7	7.5	8	1	train_set
Ethambutol	SAMN06094106	SAMN06094106	2.2.1	2	0.0111098	15	15	inf	1	train_set
Ethambutol	SAMN06094109	SAMN06094109	4.3.3	4	0.00653188	15	15	inf	1	train_set
Ethambutol	SAMN06094110	SAMN06094110	4.3.4.2	4	0.004158	15	15	inf	1	train_set
Ethambutol	SAMN06094111	SAMN06094111	4.1.2.1	4	0.0108323	15	15	inf	1	train_set
Ethambutol	SAMN06094113	SAMN06094113	4.8	4	0.0291815	15	15	inf	1	train_set
Ethambutol	SAMN06094114	SAMN06094114	4.1.2.1	4	0.00738703	15	15	inf	1	validation_set
Ethambutol	SAMN06094115	SAMN06094115	4.8	4	0.0101737	15	15	inf	1	train_set
Ethambutol	SAMN06094116	SAMN06094116	4.3.4.1	4	0.0163916	15	15	inf	1	train_set
Ethambutol	SAMN06094117	SAMN06094117	4.1.2.1	4	0.00693521	15	15	inf	1	validation_set
Ethambutol	SAMN06094121	SAMN06094121	4.3.3	4	0.00727637	15	15	inf	1	train_set
Ethambutol	SAMN06094122	SAMN06094122	4.3.4.1	4	0.0169372	15	15	inf	1	train_set
Ethambutol	JPN-R2012-0001	SAMD00117815	2.2.1	2	0.017253	2	3	4	0	validation_set
Ethambutol	JPN-R2012-0002	SAMD00117871	2.2.1	2	0.0122302	16	24	32	1	train_set
Ethambutol	JPN-R2012-0003	SAMD00117791	2.2.1	2	0.0116296	2	3	4	0	train_set
Ethambutol	JPN-R2012-0004	SAMD00117812	2.2.2	2	0.0130048	1	1.5	2	0	train_set
Ethambutol	JPN-R2012-0007	SAMD00117840	2.2.1	2	0.0146576	2	3	4	0	train_set
Ethambutol	JPN-R2012-0010	SAMD00117767	4.5	4	0.0159891	1	1.5	2	0	train_set
Ethambutol	JPN-R2012-0012	SAMD00117779	2.2.1	2	0.0154309	16	24	32	1	train_set
Ethambutol	JPN-R2012-0013	SAMD00117823	4.4.2	4	0.0419872	2	3	4	0	train_set
Ethambutol	JPN-R2012-0014	SAMD00117842	2.2.1	2	0.0123686	1	1.5	2	0	validation_set
Ethambutol	JPN-R2012-0015	SAMD00117808	2.2.1	2	0.0125937	2	3	4	0	train_set
Ethambutol	JPN-R2012-0016	SAMD00117765	2.2.1	2	0.016972	8	12	16	1	train_set
Ethambutol	JPN-R2012-0017	SAMD00117843	2.2.1	2	0.0136116	0.5	0.75	1	0	train_set
Ethambutol	JPN-R2012-0019	SAMD00117760	2.2.1	2	0.0137381	2	3	4	0	train_set
Ethambutol	JPN-R2012-0020	JPN-R2012-0020	2.2.1	2	0.0136707	8	12	16	1	validation_set
Ethambutol	JPN-R2012-0022	SAMD00117817	2.2.1	2	0.0102866	2	3	4	0	train_set
Ethambutol	JPN-R2012-0023	SAMD00117827	2.2.1	2	0.0156811	0.5	0.75	1	0	validation_set
Ethambutol	JPN-R2012-0024	SAMD00117845	2.2.1	2	0.0132912	8	12	16	1	train_set
Ethambutol	JPN-R2012-0026	JPN-R2012-0026	2.2.2	2	0.010293	1	1.5	2	0	train_set
Ethambutol	JPN-R2012-0027	SAMD00117770	2.2.1	2	0.0125392	2	3	4	0	train_set
Ethambutol	JPN-R2012-0031	SAMD00117851	2.2.1	2	0.0104152	2	3	4	0	train_set
Ethambutol	JPN-R2012-0032	SAMD00117777	2.2.1	2	0.0133977	2	3	4	0	train_set
Ethambutol	JPN-R2012-0037	SAMD00117853	2.2.1	2	0.0130225	2	3	4	0	train_set
Ethambutol	JPN-R2012-0039	SAMD00117854	2.2.2	2	0.0142683	0.5	0.75	1	0	train_set
Ethambutol	JPN-R2012-0043	SAMD00117857	2.2.1	2	0.0129107	1	1.5	2	0	train_set
Ethambutol	JPN-R2012-0044	SAMD00117858	4.2.2	4	0.0243439	2	3	4	0	train_set
Ethambutol	JPN-R2012-0045	SAMD00117859	2.2.1	2	0.0138608	1	1.5	2	0	train_set
Ethambutol	JPN-R2012-0047	SAMD00117860	2.2.1	2	0.0150167	2	3	4	0	train_set
Ethambutol	JPN-R2012-0048	SAMD00117861	2.2.1	2	0.0120973	0.5	0.75	1	0	train_set
Ethambutol	JPN-R2012-0049	SAMD00117783	2.2.1	2	0.0140743	2	3	4	0	train_set
Ethambutol	JPN-R2012-0052	SAMD00117766	2.2.1	2	0.0156484	8	12	16	1	train_set
Ethambutol	JPN-R2012-0057	SAMD00117782	2.2.2	2	0.0123223	2	3	4	0	train_set
Ethambutol	JPN-R2011-0059	SAMD00117831	2.2.1	2	0.0111374	0.5	0.75	1	0	train_set
Ethambutol	JPN-R2011-0061	SAMD00117806	2.2.2	2	0.0108034	1	1.5	2	0	train_set
Ethambutol	JPN-R2011-0062	SAMD00117832	2.2.1	2	0.0145717	0	0.25	0.5	0	train_set
Ethambutol	JPN-R2011-0063	SAMD00117803	2.2.2	2	0.0123304	2	3	4	0	train_set
Ethambutol	JPN-R2011-0066	SAMD00117833	1.2.1	1	0.0175417	1	1.5	2	0	train_set
Ethambutol	JPN-R2011-0068	SAMD00117834	2.2.1	2	0.0105398	0.5	0.75	1	0	validation_set
Ethambutol	JPN-R2011-0069	SAMD00117807	2.2.1	2	0.0134031	0.5	0.75	1	0	train_set
Ethambutol	JPN-R2011-0071	JPN-R2011-0071	2.2.2	2	0.0110564	0.5	0.75	1	0	train_set
Ethambutol	JPN-R2011-0072	SAMD00117836	2.2.1	2	0.0155423	2	3	4	0	train_set
Ethambutol	JPN-R2011-0073	SAMD00117837	2.2.2	2	0.0138249	1	1.5	2	0	validation_set
Ethambutol	JPN-R2011-0074	SAMD00117838	4.9	4	0.0114205	0	0.25	0.5	0	train_set
Ethambutol	JPN-R2012-0076	SAMD00117863	2.2.1	2	0.0160221	16	24	32	1	validation_set
Ethambutol	JPN-R2012-0078	SAMD00117781	2.2.1	2	0.0135265	8	12	16	1	train_set
Ethambutol	JPN-R2012-0081	SAMD00117780	2.2.1	2	0.02079	32	40	48	1	validation_set
Ethambutol	JPN-R2012-0084	SAMD00117864	2.2.1	2	0.0250428	2	3	4	0	validation_set
Ethambutol	JPN-R2012-0086	JPN-R2012-0086	2.1	2	0.0247573	16	24	32	1	train_set
Ethambutol	JPN-R2012-0089	SAMD00117771	2.2.1	2	0.014196	8	12	16	1	train_set
Ethambutol	JPN-R2012-0090	SAMD00117793	4.1.2.1	4	0.0275005	8	12	16	1	train_set
Ethambutol	JPN-R2012-0091	SAMD00117865	2.2.1	2	0.0182648	1	1.5	2	0	train_set
Ethambutol	JPN-R2013-0093	SAMD00117820	2.2.1	2	0.0197122	8	12	16	1	train_set
Ethambutol	JPN-R2013-0098	SAMD00117813	2.2.2	2	0.0114286	16	24	32	1	train_set
Ethambutol	JPN-R2013-0101	SAMD00117775	1.2.1	1	0.0248937	1	1.5	2	0	train_set
Ethambutol	JPN-R2014-0103	SAMD00117776	1.2.1	1	0.0212261	1	1.5	2	0	train_set
Ethambutol	JPN-R2014-0104	SAMD00117866	4.9	4	0.0087372	0.5	0.75	1	0	train_set
Ethambutol	JPN-R2014-0105	SAMD00117828	2.2.1	2	0.0105011	8	12	16	1	train_set
Ethambutol	JPN-R2014-0114	SAMD00117869	4.5	4	0.0103397	0.5	0.75	1	0	train_set
Ethambutol	KOR-K2016-0001	KOR-K2016-0001	2.2.1	2	0.011756	1	1.5	2	0	train_set
Ethambutol	KOR-K2016-0003	KOR-K2016-0003	2.2.2	2	0.0112029	1	1.5	2	0	validation_set
Ethambutol	KOR-K2016-0004	KOR-K2016-0004	4	4	0.0102114	1	1.5	2	0	train_set
Ethambutol	KOR-K2016-0005	KOR-K2016-0005	4.3.3	4	0.0117245	1	1.5	2	0	train_set
Ethambutol	KOR-K2016-0008	KOR-K2016-0008	2.2.1	2	0.0107176	1	1.5	2	0	validation_set
Ethambutol	KOR-K2016-0009	KOR-K2016-0009	2.2.2	2	0.0103681	1	1.5	2	0	train_set
Ethambutol	KOR-K2016-0012	KOR-K2016-0012	2.2.1	2	0.00936318	1	1.5	2	0	train_set
Ethambutol	KOR-K2016-0014	KOR-K2016-0014	2.2.1	2	0.0136244	1	1.5	2	0	train_set
Ethambutol	KOR-K2016-0015	KOR-K2016-0015	2.2.2	2	0.0102607	1	1.5	2	0	validation_set
Ethambutol	KOR-K2016-0016	KOR-K2016-0016	2.2.2	2	0.0111536	1	1.5	2	0	train_set
Ethambutol	KOR-K2016-0017	KOR-K2016-0017	2.2.2	2	0.011749	1	1.5	2	0	train_set
Ethambutol	KOR-K2016-0019	KOR-K2016-0019	4	4	0.0115996	1	1.5	2	0	train_set
Ethambutol	KOR-K2016-0020	KOR-K2016-0020	2.2.2	2	0.00992211	1	1.5	2	0	train_set
Ethambutol	KOR-K2016-0021	KOR-K2016-0021	2.2.2	2	0.010626	1	1.5	2	0	train_set
Ethambutol	KOR-K2016-0024	KOR-K2016-0024	2.2.2	2	0.0119945	0.5	0.75	1	0	validation_set
Ethambutol	KOR-K2016-0025	KOR-K2016-0025	2.2.1	2	0.0109787	1	1.5	2	0	train_set
Ethambutol	KOR-K2016-0027	KOR-K2016-0027	2.2.1	2	0.0117208	1	1.5	2	0	train_set
Ethambutol	KOR-K2016-0028	KOR-K2016-0028	1.1.1.1	1	0.0183736	0.5	0.75	1	0	train_set
Ethambutol	KOR-K2016-0031	KOR-K2016-0031	2.2.1	2	0.0113252	1	1.5	2	0	train_set
Ethambutol	KOR-K2016-0033	KOR-K2016-0033	2.2.2	2	0.0110243	0.5	0.75	1	0	train_set
Ethambutol	KOR-K2016-0034	KOR-K2016-0034	2.2.2	2	0.0122821	1	1.5	2	0	train_set
Ethambutol	KOR-K2016-0037	KOR-K2016-0037	2.2.1	2	0.0110267	1	1.5	2	0	train_set
Ethambutol	KOR-K2016-0038	KOR-K2016-0038	4.5	4	0.0117784	1	1.5	2	0	train_set
Ethambutol	KOR-K2016-0041	KOR-K2016-0041	2.2.1	2	0.0135039	1	1.5	2	0	train_set
Ethambutol	KOR-K2016-0043	KOR-K2016-0043	2.2.2	2	0.0115265	0.5	0.75	1	0	train_set
Ethambutol	KOR-K2016-0044	KOR-K2016-0044	2.2.2	2	0.0128599	1	1.5	2	0	train_set
Ethambutol	KOR-K2016-0045	KOR-K2016-0045	2.2.1	2	0.00961862	1	1.5	2	0	train_set
Ethambutol	KOR-K2016-0046	KOR-K2016-0046	2.2.2	2	0.00974001	0.5	0.75	1	0	train_set
Ethambutol	KOR-K2016-0047	KOR-K2016-0047	4.6.2.2	4	0.0102365	1	1.5	2	0	train_set
Ethambutol	KOR-K2016-0048	KOR-K2016-0048	2.2.2	2	0.0107298	1	1.5	2	0	train_set
Ethambutol	KOR-K2016-0049	KOR-K2016-0049	2.2.1	2	0.0112565	1	1.5	2	0	train_set
Ethambutol	KOR-K2016-0050	KOR-K2016-0050	2.2.1	2	0.0113636	1	1.5	2	0	train_set
Ethambutol	KOR-K2016-0051	KOR-K2016-0051	4.4.2	4	0.0123935	1	1.5	2	0	train_set
Ethambutol	KOR-K2016-0052	KOR-K2016-0052	1.2.1	1	0.0203197	0.5	0.75	1	0	train_set
Ethambutol	KOR-K2016-0054	KOR-K2016-0054	2.2.2	2	0.0113839	1	1.5	2	0	train_set
Ethambutol	KOR-K2016-0055	KOR-K2016-0055	2.2.1	2	0.0107741	1	1.5	2	0	train_set
Ethambutol	KOR-K2016-0056	KOR-K2016-0056	2.2.2	2	0.00994293	1	1.5	2	0	train_set
Ethambutol	KOR-K2016-0057	KOR-K2016-0057	2.2.2	2	0.0106214	1	1.5	2	0	validation_set
Ethambutol	KOR-K2016-0059	KOR-K2016-0059	2.2.1	2	0.0104866	0.5	0.75	1	0	train_set
Ethambutol	KOR-K2016-0060	KOR-K2016-0060	2.2.1	2	0.0119676	1	1.5	2	0	train_set
Ethambutol	KOR-K2016-0061	KOR-K2016-0061	2.2.1	2	0.0100944	0.5	0.75	1	0	train_set
Ethambutol	KOR-K2016-0062	KOR-K2016-0062	2.2.2	2	0.010013	1	1.5	2	0	train_set
Ethambutol	KOR-K2016-0064	KOR-K2016-0064	2.2.1	2	0.00932091	1	1.5	2	0	train_set
Ethambutol	KOR-K2016-0065	KOR-K2016-0065	4.5	4	0.0119476	1	1.5	2	0	validation_set
Ethambutol	KOR-K2016-0066	KOR-K2016-0066	2.2.1	2	0.0109042	1	1.5	2	0	train_set
Ethambutol	KOR-K2016-0067	KOR-K2016-0067	4.3.3	4	0.0114784	0.5	0.75	1	0	train_set
Ethambutol	KOR-K2016-0069	KOR-K2016-0069	2.2.2	2	0.0129518	0.5	0.75	1	0	train_set
Ethambutol	KOR-K2016-0070	KOR-K2016-0070	2.2.1	2	0.014275	1	1.5	2	0	train_set
Ethambutol	KOR-K2016-0072	KOR-K2016-0072	2.2.2	2	0.0132063	0.5	0.75	1	0	validation_set
Ethambutol	KOR-K2016-0073	KOR-K2016-0073	2.2.2	2	0.0122356	1	1.5	2	0	train_set
Ethambutol	KOR-K2016-0074	KOR-K2016-0074	2.2.1	2	0.0233435	0.5	0.75	1	0	train_set
Ethambutol	KOR-K2016-0075	KOR-K2016-0075	2.2.2	2	0.0135186	0.5	0.75	1	0	train_set
Ethambutol	KOR-K2016-0076	KOR-K2016-0076	2.2.1	2	0.0140632	0.5	0.75	1	0	train_set
Ethambutol	KOR-K2016-0077	KOR-K2016-0077	4.1.1.3	4	0.0166365	0.5	0.75	1	0	train_set
Ethambutol	KOR-K2016-0078	KOR-K2016-0078	2.2.2	2	0.0108921	0.5	0.75	1	0	train_set
Ethambutol	KOR-K2016-0079	KOR-K2016-0079	2.2.1	2	0.0123252	1	1.5	2	0	train_set
Ethambutol	KOR-K2016-0081	KOR-K2016-0081	2.2.2	2	0.00913135	1	1.5	2	0	train_set
Ethambutol	KOR-K2016-0084	KOR-K2016-0084	2.2.1	2	0.0123018	1	1.5	2	0	train_set
Ethambutol	KOR-K2016-0085	KOR-K2016-0085	2.2.1	2	0.0118255	1	1.5	2	0	train_set
Ethambutol	KOR-K2016-0086	KOR-K2016-0086	4.2.2	4	0.0211649	1	1.5	2	0	train_set
Ethambutol	KOR-K2016-0087	KOR-K2016-0087	2.2.2	2	0.010125	1	1.5	2	0	train_set
Ethambutol	KOR-K2016-0088	KOR-K2016-0088	2.2.2	2	0.0107457	1	1.5	2	0	train_set
Ethambutol	KOR-K2016-0089	KOR-K2016-0089	2.2.2	2	0.0118132	1	1.5	2	0	train_set
Ethambutol	KOR-K2016-0091	KOR-K2016-0091	2.2.2	2	0.0117607	1	1.5	2	0	train_set
Ethambutol	KOR-K2016-0092	KOR-K2016-0092	2.2.2	2	0.0126689	1	1.5	2	0	train_set
Ethambutol	KOR-K2016-0094	KOR-K2016-0094	2.2.1	2	0.012909	1	1.5	2	0	train_set
Ethambutol	KOR-K2016-0095	KOR-K2016-0095	2.2.1	2	0.0107274	1	1.5	2	0	train_set
Ethambutol	KOR-K2016-0096	KOR-K2016-0096	4	4	0.0151992	0.5	0.75	1	0	train_set
Ethambutol	KOR-K2016-0098	KOR-K2016-0098	2.2.1	2	0.0110184	2	3	4	0	train_set
Ethambutol	KOR-K2016-0100	KOR-K2016-0100	2.2.1	2	0.0100959	2	3	4	0	validation_set
Ethambutol	KOR-K2016-0104	KOR-K2016-0104	2.2.1	2	0.011257	8	12	16	1	train_set
Ethambutol	KOR-K2016-0105	KOR-K2016-0105	2.2.2	2	0.0118378	1	1.5	2	0	train_set
Ethambutol	KOR-K2016-0106	KOR-K2016-0106	2.2.2	2	0.013313	8	12	16	1	train_set
Ethambutol	KOR-K2016-0107	KOR-K2016-0107	2.2.2	2	0.0123482	16	24	32	1	validation_set
Ethambutol	KOR-K2016-0109	KOR-K2016-0109	2.2.1	2	0.013047	2	3	4	0	train_set
Ethambutol	KOR-K2016-0110	KOR-K2016-0110	2.2.1	2	0.0125552	8	12	16	1	train_set
Ethambutol	KOR-K2016-0112	KOR-K2016-0112	2.2.1	2	0.014128	1	1.5	2	0	train_set
Ethambutol	KOR-K2016-0114	KOR-K2016-0114	4.9	4	0.0132202	2	3	4	0	train_set
Ethambutol	KOR-K2016-0115	KOR-K2016-0115	2.2.2	2	0.0128998	2	3	4	0	validation_set
Ethambutol	KOR-K2016-0116	KOR-K2016-0116	2.2.2	2	0.0123862	1	1.5	2	0	train_set
Ethambutol	KOR-K2016-0118	KOR-K2016-0118	2.2.1	2	0.0130855	8	12	16	1	train_set
Ethambutol	KOR-K2016-0119	KOR-K2016-0119	2.2.2	2	0.0119454	8	12	16	1	train_set
Ethambutol	KOR-K2016-0120	KOR-K2016-0120	2.2.1	2	0.0146901	1	1.5	2	0	validation_set
Ethambutol	KOR-K2016-0121	KOR-K2016-0121	4.5	4	0.0121196	8	12	16	1	train_set
Ethambutol	KOR-K2016-0125	KOR-K2016-0125	2.2.1	2	0.0109537	1	1.5	2	0	validation_set
Ethambutol	KOR-K2016-0127	KOR-K2016-0127	2.2.1	2	0.0123142	1	1.5	2	0	train_set
Ethambutol	KOR-K2016-0128	KOR-K2016-0128	2.2.2	2	0.0100138	0.5	0.75	1	0	train_set
Ethambutol	KOR-K2016-0129	KOR-K2016-0129	2.2.2	2	0.0125243	1	1.5	2	0	train_set
Ethambutol	KOR-K2016-0131	KOR-K2016-0131	2.2.1	2	0.0120864	0.5	0.75	1	0	train_set
Ethambutol	KOR-K2016-0132	KOR-K2016-0132	2.2.1	2	0.00962397	1	1.5	2	0	train_set
Ethambutol	KOR-K2016-0134	KOR-K2016-0134	2.2.1	2	0.0107047	16	24	32	1	train_set
Ethambutol	KOR-K2016-0135	KOR-K2016-0135	2.2.1	2	0.0110632	8	12	16	1	train_set
Ethambutol	KOR-K2016-0137	KOR-K2016-0137	2.2.1	2	0.0110757	2	3	4	0	train_set
Ethambutol	KOR-K2016-0138	KOR-K2016-0138	2.2.1	2	0.0107541	16	24	32	1	train_set
Ethambutol	KOR-K2016-0140	KOR-K2016-0140	2.2.2	2	0.0140223	2	3	4	0	train_set
Ethambutol	KOR-K2016-0142	KOR-K2016-0142	2.2.1	2	0.0111386	1	1.5	2	0	train_set
Ethambutol	KOR-K2016-0144	KOR-K2016-0144	2.2.1	2	0.0116341	8	12	16	1	validation_set
Ethambutol	KOR-K2016-0145	KOR-K2016-0145	2.2.2	2	0.0132312	2	3	4	0	train_set
Ethambutol	KOR-K2016-0146	KOR-K2016-0146	2.2.1	2	0.00882183	1	1.5	2	0	train_set
Ethambutol	KOR-K2016-0148	KOR-K2016-0148	2.2.2	2	0.0120993	1	1.5	2	0	train_set
Ethambutol	KOR-K2016-0149	KOR-K2016-0149	2.2.2	2	0.0111867	8	12	16	1	train_set
Ethambutol	KOR-K2016-0150	KOR-K2016-0150	2.2.1	2	0.0121225	8	12	16	1	train_set
Ethambutol	KOR-K2016-0151	KOR-K2016-0151	2.2.2	2	0.0117678	8	12	16	1	train_set
Ethambutol	KOR-K2016-0155	KOR-K2016-0155	2.2.1	2	0.00965308	8	12	16	1	train_set
Ethambutol	KOR-K2016-0156	KOR-K2016-0156	2.2.2	2	0.011484	1	1.5	2	0	train_set
Ethambutol	KOR-K2016-0157	KOR-K2016-0157	2.2.1	2	0.0110553	16	24	32	1	train_set
Ethambutol	KOR-K2016-0159	KOR-K2016-0159	2.2.2	2	0.00921958	1	1.5	2	0	train_set
Ethambutol	KOR-K2016-0164	KOR-K2016-0164	2.2.1	2	0.0112923	8	12	16	1	train_set
Ethambutol	KOR-K2016-0165	KOR-K2016-0165	2.2.2	2	0.0109907	1	1.5	2	0	validation_set
Ethambutol	KOR-K2016-0166	KOR-K2016-0166	2.2.1	2	0.0114877	1	1.5	2	0	train_set
Ethambutol	KOR-K2016-0169	KOR-K2016-0169	2.2.2	2	0.011568	2	3	4	0	train_set
Ethambutol	KOR-K2016-0170	KOR-K2016-0170	2.2.1	2	0.00952381	1	1.5	2	0	validation_set
Ethambutol	KOR-K2016-0172	KOR-K2016-0172	2.2.2	2	0.0103387	2	3	4	0	train_set
Ethambutol	KOR-K2016-0183	KOR-K2016-0183	2.2.2	2	0.0164292	1	1.5	2	0	train_set
Ethambutol	KOR-K2016-0187	KOR-K2016-0187	2.2.1.1	2	0.0174419	1	1.5	2	0	train_set
Ethambutol	KOR-K2016-0188	KOR-K2016-0188	2.2.1	2	0.0159759	1	1.5	2	0	train_set
Ethambutol	KOR-K2016-0191	KOR-K2016-0191	2.2.1	2	0.0156407	1	1.5	2	0	train_set
Ethambutol	KOR-K2016-0192	KOR-K2016-0192	2.2.1	2	0.0135357	8	12	16	1	validation_set
Ethambutol	KOR-K2016-0193	KOR-K2016-0193	2.2.2	2	0.0156669	1	1.5	2	0	train_set
Ethambutol	KOR-K2016-0194	KOR-K2016-0194	2.2.2	2	0.0158011	1	1.5	2	0	train_set
Ethambutol	KOR-K2016-0195	KOR-K2016-0195	2.2.2	2	0.0154449	1	1.5	2	0	train_set
Ethambutol	KOR-K2016-0196	KOR-K2016-0196	2.2.1	2	0.0167875	2	3	4	0	validation_set
Ethambutol	KOR-K2016-0197	KOR-K2016-0197	4.4.2	4	0.0122277	0.5	0.75	1	0	train_set
Ethambutol	KOR-K2016-0198	KOR-K2016-0198	2.2.1	2	0.015176	1	1.5	2	0	train_set
Ethambutol	KOR-K2016-0200	KOR-K2016-0200	2.2.2	2	0.0143807	1	1.5	2	0	validation_set
Ethambutol	KOR-K2016-0202	KOR-K2016-0202	2.2.1	2	0.0170625	1	1.5	2	0	train_set
Ethambutol	KOR-K2016-0203	KOR-K2016-0203	2.2.1	2	0.0138136	8	12	16	1	train_set
Ethambutol	KOR-K2016-0204	KOR-K2016-0204	2.2.1	2	0.0143737	2	3	4	0	train_set
Ethambutol	KOR-K2016-0205	KOR-K2016-0205	2.2.2	2	0.013849	2	3	4	0	train_set
Ethambutol	KOR-K2016-0206	KOR-K2016-0206	2.2.1	2	0.0140625	1	1.5	2	0	train_set
Ethambutol	KOR-K2016-0209	KOR-K2016-0209	2.2.2	2	0.0129412	1	1.5	2	0	train_set
Ethambutol	KOR-K2016-0210	KOR-K2016-0210	2.2.1	2	0.0148148	1	1.5	2	0	train_set
Ethambutol	KOR-K2016-0212	KOR-K2016-0212	2.2.1	2	0.0131871	0.5	0.75	1	0	train_set
Ethambutol	KOR-K2016-0214	KOR-K2016-0214	2.2.1	2	0.0137908	2	3	4	0	validation_set
Ethambutol	KOR-K2016-0217	KOR-K2016-0217	2.2.1	2	0.0105425	1	1.5	2	0	train_set
Ethambutol	KOR-K2016-0220	KOR-K2016-0220	2.2.1	2	0.0131922	8	12	16	1	train_set
Ethambutol	KOR-K2016-0222	KOR-K2016-0222	2.2.1	2	0.0105776	1	1.5	2	0	train_set
Ethambutol	KOR-K2016-0224	KOR-K2016-0224	2.2.1	2	0.0122068	8	12	16	1	train_set
Ethambutol	KOR-K2016-0226	KOR-K2016-0226	2.2.1	2	0.0101038	0.5	0.75	1	0	train_set
Ethambutol	KOR-K2016-0231	KOR-K2016-0231	2.2.2	2	0.0102875	8	12	16	1	train_set
Ethambutol	KOR-K2016-0232	KOR-K2016-0232	2.2.2	2	0.0120441	8	12	16	1	train_set
Ethambutol	KOR-K2016-0233	KOR-K2016-0233	2.2.1	2	0.0116424	8	12	16	1	train_set
Ethambutol	KOR-K2016-0235	KOR-K2016-0235	2.2.2	2	0.0130942	8	12	16	1	train_set
Ethambutol	MNG-S2014-0001	MNG-S2014-0001	2.2.1	2	0.0139539	2	3	4	0	train_set
Ethambutol	MNG-S2014-0003	MNG-S2014-0003	2.2.1	2	0.0112608	2	3	4	0	train_set
Ethambutol	MNG-S2014-0005	MNG-S2014-0005	2.2.1	2	0.0119835	32	48	64	1	train_set
Ethambutol	MNG-S2014-0006	MNG-S2014-0006	4.1.2.1	4	0.0183672	2	3	4	0	validation_set
Ethambutol	MNG-S2014-0008	MNG-S2014-0008	2.2.1	2	0.0110529	8	12	16	1	train_set
Ethambutol	MNG-S2014-0011	MNG-S2014-0011	2.2.1	2	0.0121558	2	3	4	0	train_set
Ethambutol	MNG-S2014-0012	MNG-S2014-0012	2.2.1	2	0.0112949	2	3	4	0	train_set
Ethambutol	MNG-S2014-0013	MNG-S2014-0013	4.3.3	4	0.0121746	1	1.5	2	0	train_set
Ethambutol	MNG-S2014-0014	MNG-S2014-0014	2.2.1	2	0.0112531	8	12	16	1	train_set
Ethambutol	MNG-S2014-0015	MNG-S2014-0015	2.2.1	2	0.0129046	16	24	32	1	train_set
Ethambutol	MNG-S2014-0017	MNG-S2014-0017	2.2.1	2	0.0115388	1	1.5	2	0	train_set
Ethambutol	MNG-S2014-0036	MNG-S2014-0036	4.1.2.1	4	0.0167277	2	3	4	0	train_set
Ethambutol	MNG-S2014-0037	MNG-S2014-0037	4.1.2.1	4	0.0160872	1	1.5	2	0	validation_set
Ethambutol	MNG-S2014-0039	MNG-S2014-0039	2.2.1	2	0.0104433	0.5	0.75	1	0	train_set
Ethambutol	MNG-S2014-0042	MNG-S2014-0042	2.2.1	2	0.0122912	2	3	4	0	train_set
Ethambutol	MNG-S2014-0046	MNG-S2014-0046	2.2.1	2	0.0158397	0.5	0.75	1	0	train_set
Ethambutol	MNG-S2014-0047	MNG-S2014-0047	4.1.2.1	4	0.0181047	2	3	4	0	train_set
Ethambutol	MNG-S2014-0048	MNG-S2014-0048	2.2.2	2	0.0137453	0.5	0.75	1	0	train_set
Ethambutol	MNG-S2014-0049	MNG-S2014-0049	2.2.1	2	0.00990211	2	3	4	0	train_set
Ethambutol	MNG-S2014-0158	MNG-S2014-0158	2.2.1	2	0.0119604	2	3	4	0	train_set
Ethambutol	MNG-S2014-0191	MNG-S2014-0191	2.2.1	2	0.0139637	8	12	16	1	validation_set
Ethambutol	MNG-S2014-0193	MNG-S2014-0193	2.2.1	2	0.0140551	32	48	64	1	train_set
Ethambutol	BE01391332	BE01391332	4.3.2.1	4	0.017008	0.625	0.9375	1.25	0	train_set
Ethambutol	BF01114045	BF01114045	4.8	4	0.0245817	0.625	0.9375	1.25	0	train_set
Ethambutol	BF01298605	BF01298605	4.1.1.3	4	0.0277235	10	15	20	1	train_set
Ethambutol	BF01481932	BF01481932	4.3.2.1	4	0.0141938	0.156	0.3905	0.625	0	train_set
Ethambutol	BR00096736	BR00096736	4.1.1.3	4	0.013382	2.5	3.75	5	0	train_set
Ethambutol	CD00862479	CD00862479	4.3.3	4	0.014831	5	7.5	10	1	train_set
Ethambutol	CD00862502	CD00862502	2.2.2	2	0.0124386	5	7.5	10	1	train_set
Ethambutol	CE01607859	CE01607859	4.8	4	0.0162827	2.5	3.75	5	0	train_set
Ethambutol	CE01705388	CE01705388	4.3.2.1	4	0.0140559	10	15	20	1	train_set
Ethambutol	DA00302840	DA00302840	4.3.2.1	4	0.0176003	0.625	0.9375	1.25	0	train_set
Ethambutol	DH00695092	DH00695092	4.1.2.1	4	0.0207829	10	15	20	1	train_set
Ethambutol	DH00748222	DH00748222	4.4.1.1	4	0.0139526	0.625	0.9375	1.25	0	train_set
Ethambutol	EI00664567	EI00664567	4.3.2.1	4	0.0177223	0.625	0.9375	1.25	0	train_set
Ethambutol	IF00091761	IF00091761	4.1.1.1	4	0.0151143	2.5	3.75	5	0	train_set
Ethambutol	JA00213685	JA00213685	4.8	4	0.0260639	0.625	0.9375	1.25	0	train_set
Ethambutol	JA00214410	JA00214410	4.9	4	0.0125383	0.625	0.9375	1.25	0	train_set
Ethambutol	JA00225792	JA00225792	4.9	4	0.0233181	0.625	0.9375	1.25	0	train_set
Ethambutol	JC00272049	JC00272049	4.8	4	0.0219135	0.625	0.9375	1.25	0	train_set
Ethambutol	JC00272056	JC00272056	4.8	4	0.0220447	1.25	1.875	2.5	0	train_set
Ethambutol	JC00276287	JC00276287	4.3.2.1	4	0.0228393	0.625	0.9375	1.25	0	train_set
Ethambutol	JD00110569	JD00110569	4.9	4	0.0129586	0.625	0.9375	1.25	0	train_set
Ethambutol	JG00225783	JG00225783	4.8	4	0.019476	1.25	1.875	2.5	0	train_set
Ethambutol	JG00244947	JG00244947	4.3.2.1	4	0.0239521	1.25	1.875	2.5	0	train_set
Ethambutol	JG00406558	JG00406558	4.3.4.2	4	0.0191414	0.625	0.9375	1.25	0	train_set
Ethambutol	JG00407001	JG00407001	4.4.1.1	4	0.0246105	1.25	1.875	2.5	0	train_set
Ethambutol	JG00421329	JG00421329	4.1.1.2	4	0.0217573	0.625	0.9375	1.25	0	validation_set
Ethambutol	JG00432562	JG00432562	4.1.1.1	4	0.0201171	0.156	0.3905	0.625	0	train_set
Ethambutol	KD00166042	KD00166042	2.2.1	2	0.0162537	1.25	1.875	2.5	0	train_set
Ethambutol	KD00184898	KD00184898	4.1.2.1	4	0.0203208	1.25	1.875	2.5	0	train_set
Ethambutol	KF00065920	KF00065920	4.3.2.1	4	0.0227836	1.25	1.875	2.5	0	train_set
Ethambutol	KG00082202	KG00082202	2.2.1	2	0.0225296	0.625	0.9375	1.25	0	train_set
Ethambutol	NC00179466	NC00179466	4.8	4	0.0219412	0.625	0.9375	1.25	0	train_set
Ethambutol	ND00124877	ND00124877	4.9	4	0.0137466	10	15	20	1	train_set
Ethambutol	NF00130189	NF00130189	4.3.2.1	4	0.0148116	2.5	3.75	5	0	train_set
Ethambutol	OC00001135	OC00001135	4.1.1.3	4	0.0200999	0.625	0.9375	1.25	0	train_set
Ethambutol	OO00095615	OO00095615	4.1.1.3	4	0.0162053	1.25	1.875	2.5	0	train_set
Ethambutol	OS00120406	OS00120406	4.1.2	4	0.0221578	1.25	1.875	2.5	0	train_set
Ethambutol	PA00082962	PA00082962	2.2.1	2	0.0222905	0.625	0.9375	1.25	0	train_set
Ethambutol	PD00160471	PD00160471	2.2.1	2	0.0178747	0.625	0.9375	1.25	0	train_set
Ethambutol	PE00190349	PE00190349	4.3.3	4	0.0146333	10	15	20	1	train_set
Ethambutol	PE00291237	PE00291237	1.2.2	1	0.0308926	10	15	20	1	train_set
Ethambutol	PE00318284	PE00318284	4.3.2.1	4	0.0151822	0	0.078	0.156	0	train_set
Ethambutol	PF00076589	PF00076589	4.4.1.1	4	0.0265645	1.25	1.875	2.5	0	train_set
Ethambutol	PH00104960	PH00104960	4.3.3	4	0.0233019	10	15	20	1	train_set
Ethambutol	PI00170885	PI00170885	1.2.2	1	0.0222002	10	15	20	1	train_set
Ethambutol	PJ00162888	PJ00162888	4.1.2.1	4	0.0274184	10	15	20	1	train_set
Ethambutol	PJ00572527	PJ00572527	4.1.1.1	4	0.0241356	0.625	0.9375	1.25	0	train_set
Ethambutol	PK00537387	PK00537387	4.3.2.1	4	0.0198477	5	7.5	10	1	train_set
Ethambutol	PK00561581	PK00561581	1.2.2	1	0.0241696	10	15	20	1	train_set
Ethambutol	PK00599668	PK00599668	4.3.4.2.1	4	0.0153538	5	7.5	10	1	train_set
Ethambutol	PK00651442	PK00651442	2.2.1	2	0.0151882	2.5	3.75	5	0	train_set
Ethambutol	PK00685617	PK00685617	1.2.2	1	0.0272353	5	7.5	10	1	train_set
Ethambutol	PK00709697	PK00709697	2.2.1	2	0.0243372	0.625	0.9375	1.25	0	train_set
Ethambutol	PL00048658	PL00048658	1.2.2	1	0.0258464	10	15	20	1	train_set
Ethambutol	PM00152727	PM00152727	4.1.1.3	4	0.0173712	2.5	3.75	5	0	train_set
Ethambutol	PM00233485	PM00233485	2.2.1.1	2	0.0250148	10	15	20	1	train_set
Ethambutol	PN00175023	PN00175023	4.1.1.1	4	0.0209846	2.5	3.75	5	0	train_set
Ethambutol	PO00209791	PO00209791	4.1.2.1	4	0.0248404	0.625	0.9375	1.25	0	train_set
Ethambutol	PO00214147	PO00214147	4.1.2.1	4	0.0190502	10	15	20	1	train_set
Ethambutol	PO00232748	PO00232748	4.3.2.1	4	0.0248728	0.625	0.9375	1.25	0	train_set
Ethambutol	PP00150885	PP00150885	4.3.4.2.1	4	0.0200768	0.625	0.9375	1.25	0	train_set
Ethambutol	PS00326134	PS00326134	4.9	4	0.0141941	0.625	0.9375	1.25	0	train_set
Ethambutol	PS00217691	PS00217691	4.3.2.1	4	0.0226757	0.625	0.9375	1.25	0	train_set
Ethambutol	PS00263922	PS00263922	2.2.1	2	0.0124481	5	7.5	10	1	validation_set
Ethambutol	PS00308033	PS00308033	4.4.1.1	4	0.0117532	1.25	1.875	2.5	0	train_set
Ethambutol	PS00313772	PS00313772	2.2.1	2	0.0219277	10	15	20	1	train_set
Ethambutol	QE00093878	QE00093878	4.3.4.2.1	4	0.0201539	0.625	0.9375	1.25	0	train_set
Ethambutol	QF00450839	QF00450839	4.1.1.3	4	0.0205139	0.625	0.9375	1.25	0	train_set
Ethambutol	QH00194828	QH00194828	4.3.4.2	4	0.015466	0.625	0.9375	1.25	0	train_set
Ethambutol	RB00104514	RB00104514	4.8	4	0.0158294	0.625	0.9375	1.25	0	train_set
Ethambutol	RD00095112	RD00095112	4.3.4.2.1	4	0.00797948	1.25	1.875	2.5	0	train_set
Ethambutol	RF00127752	RF00127752	4.3.3	4	0.0123275	5	7.5	10	1	train_set
Ethambutol	RJ00247078	RJ00247078	4.1.1.3	4	0.0256555	10	15	20	1	train_set
Ethambutol	RJ00263599	RJ00263599	2.2.1	2	0.0161659	0.625	0.9375	1.25	0	train_set
Ethambutol	RJ00284466	RJ00284466	4.1.1.3	4	0.024961	0.625	0.9375	1.25	0	train_set
Ethambutol	TRL0022086	TRL0022086	4.4.1.1	4	0.0243602	10	15	20	1	train_set
Ethambutol	TRL0022765	TRL0022765	2.2.1	2	0.0231121	10	15	20	1	train_set
Ethambutol	TRL0023983	TRL0023983	4.1.2	4	0.0182041	0.625	0.9375	1.25	0	train_set
Ethambutol	TRL0024410	TRL0024410	4.4.1.1	4	0.0151467	2.5	3.75	5	0	train_set
Ethambutol	TRL0031813	TRL0031813	3	3	0.0153451	0.625	0.9375	1.25	0	train_set
Ethambutol	TRL0037452	TRL0037452	4.4.1.1	4	0.0231463	0.625	0.9375	1.25	0	train_set
Ethambutol	TRL0038616	TRL0038616	2.2.1	2	0.00859983	1.25	1.875	2.5	0	train_set
Ethambutol	TRL0038641	TRL0038641	2.2.1	2	0.0115442	0.625	0.9375	1.25	0	train_set
Ethambutol	TRL0039162	TRL0039162	4.3.4.2.1	4	0.0127953	0.625	0.9375	1.25	0	train_set
Ethambutol	TRL0039481	TRL0039481	4.1.2	4	0.0250139	0.156	0.3905	0.625	0	train_set
Ethambutol	TRL0039576	TRL0039576	2.2.1	2	0.0112955	2.5	3.75	5	0	train_set
Ethambutol	TRL0044786	TRL0044786	4.1.2.1	4	0.0211076	0.625	0.9375	1.25	0	train_set
Ethambutol	TRL0045387	TRL0045387	4.3.4.2.1	4	0.0153597	0.625	0.9375	1.25	0	train_set
Ethambutol	TRL0053150	TRL0053150	4.9	4	0.0132868	0.625	0.9375	1.25	0	train_set
Ethambutol	TRL0060765	TRL0060765	4.4.1.1	4	0.022716	1.25	1.875	2.5	0	train_set
Ethambutol	TRL0065060	TRL0065060	2.2.1	2	0.0137605	10	15	20	1	train_set
Ethambutol	TRL0065126	TRL0065126	4.3.2.1	4	0.0356212	1.25	1.875	2.5	0	train_set
Ethambutol	TRL0066006	TRL0066006	4.1.1.3	4	0.0190627	1.25	1.875	2.5	0	validation_set
Ethambutol	TRL0071026	TRL0071026	2.2.1.1	2	0.0681628	0.625	0.9375	1.25	0	validation_set
Ethambutol	TRL0072847	TRL0072847	2.2.1	2	0.0207726	0.625	0.9375	1.25	0	train_set
Ethambutol	TRL0073196	TRL0073196	4.1.1.3	4	0.0216136	2.5	3.75	5	0	train_set
Ethambutol	TRL0073861	TRL0073861	4.8	4	0.0199332	1.25	1.875	2.5	0	train_set
Ethambutol	TRL0074347	TRL0074347	2.2.1	2	0.011672	10	15	20	1	train_set
Ethambutol	TRL0078924	TRL0078924	2.2.2	2	0.0116286	5	7.5	10	1	validation_set
Ethambutol	TRL0080690	TRL0080690	2.2.1	2	0.0196662	0	0.078	0.156	0	train_set
Ethambutol	TRL0084661	TRL0084661	2.2.1	2	0.0139162	10	15	20	1	train_set
Ethambutol	TRL0085353	TRL0085353	4.4.1.1	4	0.014953	1.25	1.875	2.5	0	train_set
Ethambutol	TRL0085451	TRL0085451	4.1.2.1	4	0.0188445	10	15	20	1	train_set
Ethambutol	TRL0086755	TRL0086755	4.1.1.3	4	0.016129	1.25	1.875	2.5	0	train_set
Ethambutol	TRL0091844	TRL0091844	1.2.2	1	0.0187967	10	15	20	1	validation_set
Ethambutol	TRL0097309	TRL0097309	2.2.1	2	0.0155449	10	15	20	1	train_set
Ethambutol	TRL0101440	TRL0101440	2.2.1	2	0.0208333	5	7.5	10	1	train_set
Ethambutol	TRL0103669	TRL0103669	2.2.1	2	0.0112455	0	0.078	0.156	0	train_set
Ethambutol	TRL0105138	TRL0105138	2.2.1	2	0.025698	0.625	0.9375	1.25	0	train_set
Ethambutol	TRL0105148	TRL0105148	4.9	4	0.0117122	1.25	1.875	2.5	0	train_set
Ethambutol	TRL0107570	TRL0107570	2.2.1	2	0.0244519	5	7.5	10	1	train_set
Ethambutol	TRL0108114	TRL0108114	4.3.2	4	0.02595	1.25	1.875	2.5	0	validation_set
Ethambutol	TRL0108514	TRL0108514	4.8	4	0.0231816	5	7.5	10	1	train_set
Ethambutol	TRL0109157	TRL0109157	2.2.1	2	0.0212528	5	7.5	10	1	train_set
Ethambutol	TRL0110907	TRL0110907	2.2.1	2	0.0204746	10	15	20	1	train_set
Ethambutol	TRL0112235	TRL0112235	4.3.3	4	0.00960256	10	15	20	1	train_set
Ethambutol	TRL0112827	TRL0112827	4.3.2.1	4	0.010996	0.625	0.9375	1.25	0	train_set
Ethambutol	TRL0112877	TRL0112877	4.3.4.1	4	0.0179114	0.625	0.9375	1.25	0	train_set
Ethambutol	TRL0112979	TRL0112979	4.3.2.1	4	0.0221568	0.625	0.9375	1.25	0	train_set
Ethambutol	TRL0113005	TRL0113005	4.4.1.1	4	0.0231259	5	7.5	10	1	train_set
Ethambutol	TRL0113018	TRL0113018	4.3.2	4	0.0226496	2.5	3.75	5	0	train_set
Ethambutol	TRL0113019	TRL0113019	4.9	4	0.0182046	0.625	0.9375	1.25	0	train_set
Ethambutol	TRL0113022	TRL0113022	4.3.3	4	0.0161064	10	15	20	1	train_set
Ethambutol	TRL0113054	TRL0113054	1.2.2	1	0.0259872	2.5	3.75	5	0	train_set
Ethambutol	TRL0113093	TRL0113093	4.1.2.1	4	0.0250886	0.625	0.9375	1.25	0	validation_set
Ethambutol	TRL0113095	TRL0113095	4.4.1.1	4	0.0239512	10	15	20	1	train_set
Ethambutol	TRL0113098	TRL0113098	4.4.1.1	4	0.00912026	5	7.5	10	1	train_set
Ethambutol	TRL0113167	TRL0113167	4.3.2.1	4	0.0139686	0.625	0.9375	1.25	0	train_set
Ethambutol	TRL0113257	TRL0113257	4.9	4	0.014764	0.625	0.9375	1.25	0	train_set
Ethambutol	TRL0113325	TRL0113325	2.2.1.1	2	0.0296447	0.625	0.9375	1.25	0	train_set
Ethambutol	TRL0113326	TRL0113326	4.9	4	0.016075	0.625	0.9375	1.25	0	train_set
Ethambutol	TRL0113344	TRL0113344	4.4.1.1	4	0.0165066	10	15	20	1	train_set
Ethambutol	TRL0113347	TRL0113347	4.4.1.1	4	0.0196869	10	15	20	1	train_set
Ethambutol	TRL0113427	TRL0113427	4.1.2.1	4	0.0243439	2.5	3.75	5	0	train_set
Ethambutol	TRL0113465	TRL0113465	4.3.3	4	0.0172414	10	15	20	1	train_set
Ethambutol	TRL0113476	TRL0113476	4.3.4.1	4	0.0323176	0.625	0.9375	1.25	0	validation_set
Ethambutol	TRL0113483	TRL0113483	4.1.1.3	4	0.0238901	5	7.5	10	1	train_set
Ethambutol	TRL0113491	TRL0113491	2.2.1.1	2	0.0215758	1.25	1.875	2.5	0	train_set
Ethambutol	TRL0113493	TRL0113493	1.2.2	1	0.0279965	5	7.5	10	1	train_set
Ethambutol	TRL0113494	TRL0113494	1.2.2	1	0.0238383	5	7.5	10	1	train_set
Ethambutol	TRL0113496	TRL0113496	4.1.1.1	4	0.0269529	0.625	0.9375	1.25	0	train_set
Ethambutol	TRL0113512	TRL0113512	4.1.1.3	4	0.0334855	10	15	20	1	train_set
Ethambutol	TRL0113572	TRL0113572	2.2.2	2	0.0172657	10	15	20	1	train_set
Ethambutol	TRL0113579	TRL0113579	2.2.1	2	0.0198232	5	7.5	10	1	train_set
Ethambutol	TRL0113580	TRL0113580	4.3.4.2.1	4	0.0198075	5	7.5	10	1	train_set
Ethambutol	TRL0113586	TRL0113586	4.1.2	4	0.0270486	1.25	1.875	2.5	0	train_set
Ethambutol	TRL0113615	TRL0113615	4.3.2.1	4	0.0193777	0.156	0.3905	0.625	0	train_set
Ethambutol	TRL0113616	TRL0113616	2.2.2	2	0.0163634	5	7.5	10	1	train_set
Ethambutol	TRL0113626	TRL0113626	1.2.2	1	0.0188249	5	7.5	10	1	train_set
Ethambutol	TRL0113629	TRL0113629	2.2.1	2	0.0212663	0.625	0.9375	1.25	0	train_set
Ethambutol	TRL0113639	TRL0113639	2.2.1	2	0.0243369	5	7.5	10	1	train_set
Ethambutol	TRL0113640	TRL0113640	4.4.1.1	4	0.0238276	10	15	20	1	validation_set
Ethambutol	TRL0113646	TRL0113646	2.2.1	2	0.019877	1.25	1.875	2.5	0	train_set
Ethambutol	TRL0113702	TRL0113702	1.2.2	1	0.0261655	5	7.5	10	1	train_set
Ethambutol	TRL0113733	TRL0113733	1.2.2	1	0.0188131	5	7.5	10	1	train_set
Ethambutol	TRL0114134	TRL0114134	4.1.2.1	4	0.0275621	0.625	0.9375	1.25	0	train_set
Ethambutol	TRL0114153	TRL0114153	2.2.1	2	0.0282989	1.25	1.875	2.5	0	train_set
Ethambutol	TRL0114239	TRL0114239	4.1.2.1	4	0.019573	5	7.5	10	1	train_set
Ethambutol	TRL0114343	TRL0114343	4.3.3	4	0.0170568	10	15	20	1	validation_set
Ethambutol	TRL0114469	TRL0114469	2.2.2	2	0.0187474	5	7.5	10	1	train_set
Ethambutol	TRL0114477	TRL0114477	1.2.2	1	0.0245061	5	7.5	10	1	train_set
Ethambutol	TRL0114479	TRL0114479	4.1.1.3	4	0.0300743	10	15	20	1	train_set
Ethambutol	TRL0114500	TRL0114500	2.2.2	2	0.0198473	5	7.5	10	1	train_set
Ethambutol	TRL0114583	TRL0114583	4.1.2	4	0.0364831	10	15	20	1	train_set
Ethambutol	TRL0114585	TRL0114585	2.2.1	2	0.0229478	10	15	20	1	train_set
Ethambutol	TRL0114616	TRL0114616	2.2.2	2	0.0204425	10	15	20	1	train_set
Ethambutol	TRL0114647	TRL0114647	2.2.1	2	0.0243467	0.625	0.9375	1.25	0	train_set
Ethambutol	TRL0114650	TRL0114650	2.2.2	2	0.0133958	10	15	20	1	train_set
Ethambutol	TRL0114661	TRL0114661	4.1.1.3	4	0.0170426	10	15	20	1	train_set
Ethambutol	TRL0114666	TRL0114666	2.2.1	2	0.0150722	10	15	20	1	train_set
Ethambutol	TRL0114667	TRL0114667	2.2.2	2	0.0145317	10	15	20	1	train_set
Ethambutol	TRL0114680	TRL0114680	4.3.3	4	0.0128414	10	15	20	1	train_set
Ethambutol	TRL0114774	TRL0114774	2.2.2	2	0.0237392	5	7.5	10	1	train_set
Ethambutol	TRL0114786	TRL0114786	2.2.1	2	0.0264439	0.625	0.9375	1.25	0	train_set
Ethambutol	TRL0114792	TRL0114792	2.2.1	2	0.0141479	10	15	20	1	train_set
Ethambutol	TRL0114821	TRL0114821	4.1.2.1	4	0.0223639	10	15	20	1	train_set
Ethambutol	TRL0114825	TRL0114825	4.1.2.1	4	0.0313695	10	15	20	1	train_set
Ethambutol	TRL0114829	TRL0114829	2.2.2	2	0.0150778	5	7.5	10	1	train_set
Ethambutol	TRL0114833	TRL0114833	2.2.2	2	0.0174391	5	7.5	10	1	train_set
Ethambutol	TRL0114836	TRL0114836	2.2.2	2	0.0123251	5	7.5	10	1	train_set
Ethambutol	TRL0114845	TRL0114845	4.3.3	4	0.0174598	10	15	20	1	train_set
Ethambutol	TRL0114849	TRL0114849	4.1.2.1	4	0.0154492	1.25	1.875	2.5	0	train_set
Ethambutol	TRL0115004	TRL0115004	4.1.1.3	4	0.0171801	0.625	0.9375	1.25	0	train_set
Ethambutol	TRL0115006	TRL0115006	4.1.2.1	4	0.0234747	10	15	20	1	train_set
Ethambutol	TRL0115018	TRL0115018	4.1.2.1	4	0.0189534	10	15	20	1	train_set
Ethambutol	TRL0115026	TRL0115026	4.1.2.1	4	0.0216496	10	15	20	1	train_set
Ethambutol	TRL0115030	TRL0115030	4.3.3	4	0.0134334	5	7.5	10	1	train_set
Ethambutol	TRL0115051	TRL0115051	2.2.2	2	0.0247209	2.5	3.75	5	0	train_set
Ethambutol	TRL0115095	TRL0115095	4.1.1.3	4	0.0215034	10	15	20	1	train_set
Ethambutol	TRL0115096	TRL0115096	4.1.1.3	4	0.0209405	10	15	20	1	train_set
Ethambutol	TRL0115115	TRL0115115	2.2.2	2	0.0178139	5	7.5	10	1	train_set
Ethambutol	TRL0115152	TRL0115152	2.2.2	2	0.0132532	5	7.5	10	1	train_set
Ethambutol	TRL0115159	TRL0115159	4.1.2.1	4	0.020011	10	15	20	1	train_set
Ethambutol	TRL0115164	TRL0115164	4.9	4	0.0163664	0.625	0.9375	1.25	0	train_set
Ethambutol	TRL0115183	TRL0115183	4.3.3	4	0.0148506	10	15	20	1	train_set
Ethambutol	TRL0115197	TRL0115197	2.2.2	2	0.0182383	5	7.5	10	1	validation_set
Ethambutol	TRL0115207	TRL0115207	4.3.3	4	0.0142857	10	15	20	1	validation_set
Ethambutol	TRL0115283	TRL0115283	2.2.2	2	0.0161499	2.5	3.75	5	0	train_set
Ethambutol	TRL0115322	TRL0115322	4.8	4	0.0169298	5	7.5	10	1	train_set
Ethambutol	TRL0115368	TRL0115368	4.4.1.1	4	0.0157895	1.25	1.875	2.5	0	train_set
Ethambutol	TRL0115398	TRL0115398	2.2.1.1	2	0.0131316	10	15	20	1	train_set
Ethambutol	TRL0115400	TRL0115400	2.2.1	2	0.0138931	10	15	20	1	train_set
Ethambutol	TRL0115412	TRL0115412	4.4.1.1	4	0.0259674	0.625	0.9375	1.25	0	train_set
Ethambutol	TRL0115418	TRL0115418	4.1.1.3	4	0.0265504	5	7.5	10	1	train_set
Ethambutol	TRL0115510	TRL0115510	4.3.3	4	0.0135518	10	15	20	1	train_set
Ethambutol	TRL0115518	TRL0115518	2.2.2	2	0.023106	5	7.5	10	1	train_set
Ethambutol	TRL0115581	TRL0115581	2.2.2	2	0.013818	10	15	20	1	train_set
Ethambutol	TRL0115600	TRL0115600	4.1.1.3	4	0.0285814	1.25	1.875	2.5	0	train_set
Ethambutol	TRL0115627	TRL0115627	2.2.2	2	0.0153888	5	7.5	10	1	train_set
Ethambutol	TRL0115652	TRL0115652	2.2.2	2	0.0211319	5	7.5	10	1	train_set
Ethambutol	TRL0115659	TRL0115659	4.1.1.3	4	0.0136716	0.156	0.3905	0.625	0	validation_set
Ethambutol	TRL0115669	TRL0115669	2.2.1	2	0.0126494	10	15	20	1	train_set
Ethambutol	TRL0115684	TRL0115684	4.3.2.1	4	0.0139803	10	15	20	1	train_set
Ethambutol	TRL0115691	TRL0115691	2.2.2	2	0.0109816	5	7.5	10	1	train_set
Ethambutol	TRL0115694	TRL0115694	2.2.2	2	0.0229544	10	15	20	1	train_set
Ethambutol	TRL0115707	TRL0115707	2.2.1	2	0.014116	2.5	3.75	5	0	train_set
Ethambutol	TRL0115767	TRL0115767	4.1.1.3	4	0.0340551	10	15	20	1	train_set
Ethambutol	TRL0115824	TRL0115824	1.2.2	1	0.0272134	10	15	20	1	train_set
Ethambutol	TRL0115834	TRL0115834	4.1.1.3	4	0.019466	0.156	0.3905	0.625	0	train_set
Ethambutol	TRL0115846	TRL0115846	2.2.2	2	0.0265675	10	15	20	1	train_set
Ethambutol	TRL0115868	TRL0115868	4.1.1.3	4	0.015852	2.5	3.75	5	0	train_set
Ethambutol	TRL0115878	TRL0115878	4.1.1.3	4	0.0163725	10	15	20	1	train_set
Ethambutol	TRL0115885	TRL0115885	2.2.1	2	0.0150229	1.25	1.875	2.5	0	train_set
Ethambutol	TRL0115892	TRL0115892	4.1.2.1	4	0.0285006	10	15	20	1	train_set
Ethambutol	TRL0115921	TRL0115921	4.3.3	4	0.00989305	10	15	20	1	train_set
Ethambutol	TRL0115937	TRL0115937	2.2.1.1	2	0.0136305	1.25	1.875	2.5	0	train_set
Ethambutol	TRL0116084	TRL0116084	2.2.1	2	0.011644	1.25	1.875	2.5	0	train_set
Ethambutol	TRL0116109	TRL0116109	1.2.2	1	0.0130337	0.625	0.9375	1.25	0	train_set
Ethambutol	TRL0116115	TRL0116115	4.3.2.1	4	0.011011	0.625	0.9375	1.25	0	train_set
Ethambutol	TRL0116157	TRL0116157	4.4.1.1	4	0.00948981	5	7.5	10	1	train_set
Ethambutol	TRL0116168	TRL0116168	2.2.1	2	0.0132804	5	7.5	10	1	train_set
Ethambutol	TRL0116187	TRL0116187	4.7	4	0.0112764	2.5	3.75	5	0	validation_set
Ethambutol	TRL0116263	TRL0116263	2.2.2	2	0.0115346	5	7.5	10	1	train_set
Ethambutol	TRL0116379	TRL0116379	2.2.1	2	0.0112856	10	15	20	1	train_set
Ethambutol	TRL0116593	TRL0116593	2.2.1	2	0.013789	10	15	20	1	validation_set
Ethambutol	UH00100518	UH00100518	2.2.1	2	0.0162602	5	7.5	10	1	train_set
Ethambutol	UH00107527	UH00107527	2.2.1.1	2	0.0150561	10	15	20	1	train_set
Ethambutol	UH00236601	UH00236601	3	3	0.0155634	0.625	0.9375	1.25	0	train_set
Ethambutol	UJ00125495	UJ00125495	2.2.2	2	0.0142303	5	7.5	10	1	train_set
Ethambutol	VB00026760	VB00026760	4.1.2.1	4	0.0242399	10	15	20	1	train_set
Ethambutol	VG00072668	VG00072668	2.2.2	2	0.0133899	5	7.5	10	1	train_set
Ethambutol	VG00075805	VG00075805	2.2.1	2	0.0216318	5	7.5	10	1	train_set
Ethambutol	WG00050823	WG00050823	4.4.1.1	4	0.0158774	0.625	0.9375	1.25	0	train_set
Ethambutol	TRL0116230	TRL0116230	4.1.1.3	4	0.0182536	10	15	20	1	validation_set
Ethambutol	TRL0116598	TRL0116598	4.1.1.3	4	0.0179622	5	7.5	10	1	validation_set
Ethambutol	TRL0116692	TRL0116692	1.2.2	1	0.0170662	0.625	0.9375	1.25	0	train_set
Ethambutol	TRL0116715	TRL0116715	2.2.1	2	0.0142671	10	15	20	1	train_set
Ethambutol	TRL0116843	TRL0116843	2.2.2	2	0.0118534	10	15	20	1	validation_set
Ethambutol	TRL0116865	TRL0116865	2.2.1	2	0.0164609	10	15	20	1	train_set
Ethambutol	TRL0116880	TRL0116880	4.3.3	4	0.0139637	5	7.5	10	1	train_set
Ethambutol	TRL0116883	TRL0116883	4.8	4	0.0146144	5	7.5	10	1	validation_set
Ethambutol	TRL0116928	TRL0116928	2.2.2	2	0.014736	10	15	20	1	train_set
Ethambutol	TRL0116938	TRL0116938	4.1.1.3	4	0.0199069	10	15	20	1	train_set
Ethambutol	TRL0117008	TRL0117008	2.2.1.1	2	0.016624	10	15	20	1	validation_set
Ethambutol	TRL0117027	TRL0117027	2.2.1	2	0.0150286	1.25	1.875	2.5	0	train_set
Ethambutol	TRL0117139	TRL0117139	4.3.3	4	0.0245331	0.625	0.9375	1.25	0	train_set
Ethambutol	19-002-0086	19-002-0086	2.2.1	2	0.0126708	16	24	32	1	validation_set
Ethambutol	18-1773-0403	18-1773-0403	4.1.1.3	4	0.0101294	0	0.125	0.25	0	train_set
Ethambutol	16-3391-0061	16-3391-0061	1.2.1	1	0.0210383	0	0.125	0.25	0	train_set
Ethambutol	16-3391-0130	16-3391-0130	1.2.1	1	0.0194835	0	0.125	0.25	0	train_set
Ethambutol	17-3391-0187	17-3391-0187	1.1.1.1	1	0.0213912	0.25	0.625	1	0	train_set
Ethambutol	17-3391-0212	17-3391-0212	1.2.1	1	0.0186319	0.25	0.625	1	0	train_set
Ethambutol	17-3391-0259	17-3391-0259	3	3	0.0212279	0.25	0.625	1	0	train_set
Ethambutol	19-1773-0276	19-1773-0276	2.2.1	2	0.0170096	8	12	16	1	train_set
Ethambutol	19-1773-0234	19-1773-0234	2.2.1.1	2	0.0066364	0	0.125	0.25	0	train_set
Ethambutol	19-1773-0225	19-1773-0225	3	3	0.00844485	0	0.125	0.25	0	train_set
Ethambutol	AFB0700001150	AFB0700001150	4.1.2.1	4	0.018513	1.875	2.1875	2.5	0	train_set
Ethambutol	AFB0900001175	AFB0900001175	2.2.1	2	0.0146364	5	7.5	10	1	train_set
Ethambutol	SAMN28119733	SAMN28119733	2.2.1.1	2	0.0119336	5	7.5	10	1	train_set
Ethambutol	SAMN21856894	SAMN21856894	2.2.1	2	0.00998858	5	7.5	10	1	validation_set
Ethambutol	SAMN40207979	SAMN40207979	2.2.1	2	0.0110716	2.5	3.75	5	0	train_set
Ethambutol	SAMN41418271	SAMN41418271	2.2.1	2	0.0140704	2.5	3.75	5	0	validation_set
Ethambutol	SAMN41417831	SAMN41417831	4.1.1	4	0.015505	2.5	3.75	5	0	validation_set
Ethambutol	SAMN37846907	SAMN37846907	1.2.1	1	0.00972391	2.5	3.75	5	0	train_set
Ethambutol	SAMN41421370	SAMN41421370	4.4.1.1	4	0.012693	20	30	40	1	validation_set
Ethambutol	SAMN41421595	SAMN41421595	1.2.2	1	0.0186612	0.625	0.9375	1.25	0	train_set
Ethambutol	SAMN41421409	SAMN41421409	2.2.1	2	0.0184999	10	15	20	1	train_set
Ethambutol	SAMN41421234	SAMN41421234	4.5	4	0.00649019	1.875	2.1875	2.5	0	train_set
Ethambutol	IDR1600020202	IDR1600020202	4.1.2.1	4	0.0167093	0.625	0.9375	1.25	0	train_set
Ethambutol	SAMN30952517	SAMN30952517	4.3.3	4	0.0128467	2.5	3.75	5	0	train_set
Ethambutol	SAMN30952524	SAMN30952524	2.2.1	2	0.0129517	2.5	3.75	5	0	train_set
Ethambutol	SAMN28552428	SAMN28552428	3	3	0.0165098	0.625	0.9375	1.25	0	validation_set
Ethambutol	SAMN21856912	SAMN21856912	1.2.2	1	0.0239228	1.875	2.1875	2.5	0	train_set
Ethambutol	SAMN28552436	SAMN28552436	1.2.1	1	0.0141683	2.5	3.75	5	0	validation_set
Ethambutol	SAMN28552764	SAMN28552764	4.1.1	4	0.0276893	0.625	0.9375	1.25	0	train_set
Ethambutol	SAMN30960581	SAMN30960581	4.2.2	4	0.0258175	1.875	2.1875	2.5	0	train_set
Ethambutol	SAMN30961426	SAMN30961426	4.3.4.1	4	0.0211835	2.5	3.75	5	0	train_set
Ethambutol	SAMN28552775	SAMN28552775	1.1.3	1	0.0277489	0.625	0.9375	1.25	0	validation_set
Ethambutol	SAMN28552794	SAMN28552794	1.2.2	1	0.0252937	0.625	0.9375	1.25	0	train_set
Ethambutol	SAMN30961827	SAMN30961827	4.6.2.2	4	0.0180064	0.625	0.9375	1.25	0	train_set
Ethambutol	SAMN28552982	SAMN28552982	3.1.2	3	0.020945	2.5	3.75	5	0	train_set
Ethambutol	SAMN28552985	SAMN28552985	4.3.3	4	0.0151637	2.5	3.75	5	0	validation_set
Ethambutol	SAMN30962283	SAMN30962283	1.2.1	1	0.0088249	0.625	0.9375	1.25	0	train_set
Ethambutol	SAMN28553031	SAMN28553031	2.2.1	2	0.0138096	0.625	0.9375	1.25	0	train_set
Ethambutol	SAMN30962572	SAMN30962572	2.2.1.1	2	0.0158249	5	7.5	10	1	train_set
Ethambutol	SAMN28553605	SAMN28553605	4.3.4.1	4	0.0215644	0.625	0.9375	1.25	0	train_set
Ethambutol	SAMN30962835	SAMN30962835	4.6	4	0.00987842	0.625	0.9375	1.25	0	train_set
Ethambutol	SAMN40208034	SAMN40208034	4.1.1.3	4	0.0169881	1.875	2.1875	2.5	0	train_set
Ethambutol	SAMN41417301	SAMN41417301	2.2.1	2	0.0120335	1.875	2.1875	2.5	0	train_set
Ethambutol	SAMN21857039	SAMN21857039	4.4.1.1	4	0.0156714	0.625	0.9375	1.25	0	train_set
Ethambutol	SAMN21857047	SAMN21857047	1.2.2	1	0.0242911	1.875	2.1875	2.5	0	train_set
Ethambutol	SAMN21857201	SAMN21857201	4.5	4	0.00662398	0.625	0.9375	1.25	0	train_set
Ethambutol	SAMN21857202	SAMN21857202	4	4	0.00971829	1.875	2.1875	2.5	0	train_set
Ethambutol	SAMN21857205	SAMN21857205	2.2.1	2	0.0103261	1.875	2.1875	2.5	0	train_set
Ethambutol	SAMN30963983	SAMN30963983	2.2.2	2	0.0122441	5	7.5	10	1	train_set
Ethambutol	SAMN21857206	SAMN21857206	2.2.1.2	2	0.0088015	1.875	2.1875	2.5	0	train_set
Ethambutol	SAMN21857506	SAMN21857506	1.2.1	1	0.0171136	0.625	0.9375	1.25	0	train_set
Ethambutol	SAMN21857509	SAMN21857509	1.1.3	1	0.0191909	0.625	0.9375	1.25	0	train_set
Ethambutol	SAMN21857512	SAMN21857512	4.4.2	4	0.00652162	1.875	2.1875	2.5	0	train_set
Ethambutol	SAMN21857515	SAMN21857515	2.2.1	2	0.0189078	1.875	2.1875	2.5	0	train_set
Ethambutol	SAMN21857580	SAMN21857580	4.1.2.1	4	0.0152171	0.625	0.9375	1.25	0	train_set
Ethambutol	SAMN30987264	SAMN30987264	2.2.1	2	0.0107418	5	7.5	10	1	train_set
Ethambutol	SAMN21857737	SAMN21857737	4.8	4	0.0108992	2.5	3.75	5	0	train_set
Ethambutol	SAMN21857747	SAMN21857747	1.2.1	1	0.0182528	1.875	2.1875	2.5	0	train_set
Ethambutol	SAMN21857748	SAMN21857748	4.3.2	4	0.0084122	1.875	2.1875	2.5	0	train_set
Ethambutol	SAMN21857756	SAMN21857756	4.3.4.1	4	0.0166093	2.5	3.75	5	0	train_set
Ethambutol	SAMN21879896	SAMN21879896	2.2.1	2	0.0163184	1.875	2.1875	2.5	0	train_set
Ethambutol	SAMN21879907	SAMN21879907	2.2.1	2	0.0136649	1.875	2.1875	2.5	0	train_set
Ethambutol	SAMN21879909	SAMN21879909	3	3	0.0154764	1.875	2.1875	2.5	0	validation_set
Ethambutol	SAMN21879911	SAMN21879911	3	3	0.0173679	2.5	3.75	5	0	validation_set
Ethambutol	SAMN21879913	SAMN21879913	1.2.2	1	0.023537	5	7.5	10	1	train_set
Ethambutol	SAMN30989252	SAMN30989252	2.2.1	2	0.00994069	5	7.5	10	1	train_set
Ethambutol	SAMN21880270	SAMN21880270	2.2.1	2	0.0132439	0.625	0.9375	1.25	0	train_set
Ethambutol	SAMN21880279	SAMN21880279	1.1.2	1	0.0259942	1.875	2.1875	2.5	0	train_set
Ethambutol	IDR1800036783	IDR1800036783	4.6.2.2	4	0.00924724	2.5	3.75	5	0	train_set
Ethambutol	SAMN30990528	SAMN30990528	4.3	4	0.00669216	1.875	2.1875	2.5	0	train_set
Ethambutol	SAMN21881832	SAMN21881832	2.2.1	2	0.0154841	0.625	0.9375	1.25	0	train_set
Ethambutol	SAMN30990544	SAMN30990544	4.3.4.2	4	0.00888496	10	15	20	1	train_set
Ethambutol	IDR1800044741	IDR1800044741	4.8	4	0.0147084	1.875	2.1875	2.5	0	train_set
Ethambutol	IDR1800044745	IDR1800044745	4.8	4	0.0146407	1.875	2.1875	2.5	0	train_set
Ethambutol	IDR1800044746	IDR1800044746	4.8	4	0.0130443	1.875	2.1875	2.5	0	train_set
Ethambutol	IDR1800044747	IDR1800044747	4.8	4	0.012514	2.5	3.75	5	0	train_set
Ethambutol	IDR1800044748	IDR1800044748	4.8	4	0.0155573	2.5	3.75	5	0	train_set
Ethambutol	SAMN21881846	SAMN21881846	1.2.2	1	0.0219531	1.875	2.1875	2.5	0	train_set
Ethambutol	SAMN21881847	SAMN21881847	4.3.3	4	0.0113389	0.625	0.9375	1.25	0	train_set
Ethambutol	SAMN40566365	SAMN40566365	2.2.1.1	2	0.0100605	1.875	2.1875	2.5	0	train_set
Ethambutol	SAMN21881849	SAMN21881849	4.1.1.1	4	0.0140043	1.25	1.5625	1.875	0	train_set
Ethambutol	SAMN21881850	SAMN21881850	4.1.1.3	4	0.0126375	1.875	2.1875	2.5	0	train_set
Ethambutol	SAMN21882536	SAMN21882536	2.2.1	2	0.0104094	2.5	3.75	5	0	train_set
Ethambutol	SAMN21882539	SAMN21882539	4.3.4.1	4	0.0206046	1.875	2.1875	2.5	0	train_set
Ethambutol	SAMN21882543	SAMN21882543	4	4	0.00802578	5	7.5	10	1	train_set
Ethambutol	SAMN21882544	SAMN21882544	2.2.1	2	0.0126446	0.625	0.9375	1.25	0	train_set
Ethambutol	SAMN21882547	SAMN21882547	3.1.2	3	0.00898434	1.875	2.1875	2.5	0	train_set
Ethambutol	SAMEA115750936	SAMEA115750936	4.8	4	0.0137279	1.875	2.1875	2.5	0	train_set
Ethambutol	SAMN21882816	SAMN21882816	4.1.2.1	4	0.00878502	1.875	2.1875	2.5	0	train_set
Ethambutol	SAMN21882824	SAMN21882824	4.1.2.1	4	0.0113939	1.875	2.1875	2.5	0	validation_set
Ethambutol	SAMN31018834	SAMN31018834	4.4.1.1	4	0.00811981	0.625	0.9375	1.25	0	train_set
Ethambutol	SAMN37846911	SAMN37846911	4.3.4.1	4	0.0160396	10	15	20	1	train_set
Ethambutol	SAMN31018840	SAMN31018840	4.3.4.2	4	0.00743868	0.625	0.9375	1.25	0	train_set
Ethambutol	SAMN21882827	SAMN21882827	2.2.1.1	2	0.0178571	10	15	20	1	train_set
Ethambutol	IDR1900007805	IDR1900007805	4.8	4	0.00966023	1.875	2.1875	2.5	0	train_set
Ethambutol	IDR1900007806	IDR1900007806	4.1.2.1	4	0.0140249	1.875	2.1875	2.5	0	validation_set
Ethambutol	IDR1900007809	IDR1900007809	4.1.2.1	4	0.0157631	1.875	2.1875	2.5	0	train_set
Ethambutol	IDR1900007810	IDR1900007810	4.3.4.1	4	0.012607	2.5	3.75	5	0	train_set
Ethambutol	IDR1900007811	IDR1900007811	4.8	4	0.0101691	2.5	3.75	5	0	train_set
Ethambutol	IDR1900007812	IDR1900007812	4.1.2.1	4	0.0161082	2.5	3.75	5	0	train_set
Ethambutol	IDR1900007813	IDR1900007813	4.1.2.1	4	0.0135782	5	7.5	10	1	validation_set
Ethambutol	IDR1900007814	IDR1900007814	4.8	4	0.0095435	2.5	3.75	5	0	train_set
Ethambutol	IDR1900007815	IDR1900007815	4.1.2.1	4	0.0159256	2.5	3.75	5	0	train_set
Ethambutol	IDR1900007816	IDR1900007816	4.1.2.1	4	0.0184949	2.5	3.75	5	0	train_set
Ethambutol	IDR1900007817	IDR1900007817	4.1.2.1	4	0.0166392	1.875	2.1875	2.5	0	train_set
Ethambutol	IDR1900007818	IDR1900007818	4.1.2.1	4	0.0136896	2.5	3.75	5	0	train_set
Ethambutol	IDR1900007819	IDR1900007819	4.3.4.1	4	0.0113501	0.625	0.9375	1.25	0	train_set
Ethambutol	IDR1900007820	IDR1900007820	4.1.2.1	4	0.0147074	5	7.5	10	1	train_set
Ethambutol	IDR1900007823	IDR1900007823	4.1.2.1	4	0.0153414	5	7.5	10	1	train_set
Ethambutol	IDR1900007824	IDR1900007824	4.1.2.1	4	0.0138941	1.875	2.1875	2.5	0	train_set
Ethambutol	IDR1900007825	IDR1900007825	4.1.2.1	4	0.0162733	10	15	20	1	train_set
Ethambutol	IDR1900007826	IDR1900007826	4.3.4.2	4	0.00512689	0.625	0.9375	1.25	0	validation_set
Ethambutol	IDR1900007827	IDR1900007827	4.1.2.1	4	0.0155899	2.5	3.75	5	0	train_set
Ethambutol	IDR1900007829	IDR1900007829	4.1.2.1	4	0.0130783	2.5	3.75	5	0	train_set
Ethambutol	IDR1900009498	IDR1900009498	4.8	4	0.0128854	1.875	2.1875	2.5	0	train_set
Ethambutol	SAMN21882832	SAMN21882832	2.2.1	2	0.010573	5	7.5	10	1	train_set
Ethambutol	SAMN21882834	SAMN21882834	4.8	4	0.00554635	1.875	2.1875	2.5	0	train_set
Ethambutol	SAMN40566393	SAMN40566393	2.2.1	2	0.0117115	20	30	40	1	validation_set
Ethambutol	SAMN21885168	SAMN21885168	3	3	0.0135227	1.875	2.1875	2.5	0	train_set
Ethambutol	IDR1900013242	IDR1900013242	2.2.1	2	0.0111732	1.875	2.1875	2.5	0	train_set
Ethambutol	IDR1900013248	IDR1900013248	4.1.1.3	4	0.0101763	0.625	0.9375	1.25	0	validation_set
Ethambutol	IDR1900013249	IDR1900013249	2.2.1.2	2	0.0128075	5	7.5	10	1	train_set
Ethambutol	IDR1900013252	IDR1900013252	4.8	4	0.0215837	1.875	2.1875	2.5	0	validation_set
Ethambutol	SAMN21885171	SAMN21885171	4.3.4.2	4	0.00992515	1.875	2.1875	2.5	0	train_set
Ethambutol	SAMN21885176	SAMN21885176	2.2.1	2	0.0148014	1.875	2.1875	2.5	0	train_set
Ethambutol	SAMN21885177	SAMN21885177	4.8	4	0.0117773	0.625	0.9375	1.25	0	train_set
Ethambutol	SAMN21885178	SAMN21885178	4.3.4.1	4	0.0301306	1.875	2.1875	2.5	0	train_set
Ethambutol	SAMN21885179	SAMN21885179	2.2.1	2	0.0142809	2.5	3.75	5	0	train_set
Ethambutol	SAMN21885181	SAMN21885181	4.1.2	4	0.0118025	1.875	2.1875	2.5	0	train_set
Ethambutol	SAMN21885184	SAMN21885184	4.3	4	0.00699753	0.625	0.9375	1.25	0	validation_set
Ethambutol	SAMN21885186	SAMN21885186	4.8	4	0.014597	0	0.3125	0.625	0	train_set
Ethambutol	SAMN21885187	SAMN21885187	4.3.3	4	0.0143615	0.625	0.9375	1.25	0	train_set
Ethambutol	SAMN21885190	SAMN21885190	1.1.2	1	0.0150723	1.875	2.1875	2.5	0	train_set
Ethambutol	SAMN21885191	SAMN21885191	4.4.2	4	0.0140223	1.875	2.1875	2.5	0	train_set
Ethambutol	SAMN21886254	SAMN21886254	4.2.2	4	0.0271161	0.625	0.9375	1.25	0	train_set
Ethambutol	SAMN21886257	SAMN21886257	1.2.2	1	0.0159783	1.875	2.1875	2.5	0	train_set
Ethambutol	SAMN21886258	SAMN21886258	4.4.2	4	0.00514902	1.875	2.1875	2.5	0	train_set
Ethambutol	SAMN21886259	SAMN21886259	3	3	0.0156241	1.875	2.1875	2.5	0	train_set
Ethambutol	SAMN21886260	SAMN21886260	2.2.1	2	0.0109812	2.5	3.75	5	0	train_set
Ethambutol	SAMN21886261	SAMN21886261	1.2.1	1	0.0151707	1.875	2.1875	2.5	0	train_set
Ethambutol	SAMN27761178	SAMN27761178	4.1.1.1	4	0.0139847	5	7.5	10	1	train_set
Ethambutol	SAMN21895623	SAMN21895623	3	3	0.01485	0.625	0.9375	1.25	0	train_set
Ethambutol	SAMN27761779	SAMN27761779	2.2.1	2	0.00937106	1.875	2.1875	2.5	0	train_set
Ethambutol	SAMN21895638	SAMN21895638	3	3	0.0121164	0.625	0.9375	1.25	0	train_set
Ethambutol	SAMN21895639	SAMN21895639	2.2.1	2	0.0101768	5	7.5	10	1	train_set
Ethambutol	SAMN27762236	SAMN27762236	1.2.1	1	0.0161093	2.5	3.75	5	0	train_set
Ethambutol	SAMN27762237	SAMN27762237	4.8	4	0.00834431	1.875	2.1875	2.5	0	train_set
Ethambutol	SAMN27762524	SAMN27762524	4.1.2.1	4	0.0151776	0.625	0.9375	1.25	0	train_set
Ethambutol	SAMN27762525	SAMN27762525	4.1.1.1	4	0.0100006	0.625	0.9375	1.25	0	validation_set
Ethambutol	SAMN27762526	SAMN27762526	BOV_AFRI	BOV_AFRI	0.0204599	1.875	2.1875	2.5	0	train_set
Ethambutol	SAMN21895640	SAMN21895640	2.2.1	2	0.00988663	0.625	0.9375	1.25	0	train_set
Ethambutol	SAMN27762760	SAMN27762760	1.2.1	1	0.0135504	2.5	3.75	5	0	train_set
Ethambutol	SAMN27762762	SAMN27762762	4.2.2	4	0.0156783	5	7.5	10	1	train_set
Ethambutol	SAMN21896093	SAMN21896093	1.2.1	1	0.0139402	1.875	2.1875	2.5	0	train_set
Ethambutol	SAMN27763045	SAMN27763045	2.2.1	2	0.0115174	1.875	2.1875	2.5	0	train_set
Ethambutol	SAMN27763144	SAMN27763144	2.2.1	2	0.0100621	2.5	3.75	5	0	train_set
Ethambutol	SAMN27763145	SAMN27763145	1.2.2	1	0.0226984	1.875	2.1875	2.5	0	validation_set
Ethambutol	SAMN27763809	SAMN27763809	4.1.1.1	4	0.0118523	0.625	0.9375	1.25	0	train_set
Ethambutol	SAMN27765556	SAMN27765556	4.3.4.1	4	0.0161383	1.875	2.1875	2.5	0	train_set
Ethambutol	SAMN31020428	SAMN31020428	4.3.4.2	4	0.00829234	1.875	2.1875	2.5	0	train_set
Ethambutol	SAMN31037321	SAMN31037321	2.2.1	2	0.0121153	0.625	0.9375	1.25	0	train_set
Ethambutol	SAMN40566454	SAMN40566454	2.2.1	2	0.0166869	2.5	3.75	5	0	train_set
Ethambutol	SAMN31038442	SAMN31038442	4.3.4.1	4	0.0200089	0.625	0.9375	1.25	0	validation_set
Ethambutol	SAMN40566203	SAMN40566203	3	3	0.0138651	0.625	0.9375	1.25	0	train_set
Ethambutol	SAMN31038526	SAMN31038526	2.2.1	2	0.0146893	5	7.5	10	1	train_set
Ethambutol	SAMN40566282	SAMN40566282	3.1.2.1	3	0.0160992	1.875	2.1875	2.5	0	train_set
Ethambutol	SAMN40566603	SAMN40566603	4.1.2.1	4	0.0196988	2.5	3.75	5	0	validation_set
Ethambutol	SAMN31040000	SAMN31040000	1.1.2	1	0.0228285	1.875	2.1875	2.5	0	validation_set
Ethambutol	SAMN31043495	SAMN31043495	1.2.2	1	0.0186962	0.625	0.9375	1.25	0	train_set
Ethambutol	SAMN31043505	SAMN31043505	4.4.2	4	0.00672424	0.625	0.9375	1.25	0	train_set
Ethambutol	SAMN31062671	SAMN31062671	2.2.1	2	0.0135663	5	7.5	10	1	train_set
Ethambutol	SAMN31062676	SAMN31062676	4.1.1	4	0.0182248	0.625	0.9375	1.25	0	train_set
Ethambutol	SAMN40566609	SAMN40566609	4.1.1.1	4	0.00889639	1.875	2.1875	2.5	0	validation_set
Ethambutol	SAMN37846915	SAMN37846915	4.1.2.1	4	0.0144092	1.875	2.1875	2.5	0	train_set
Ethambutol	SAMN40566536	SAMN40566536	4.1.1.1	4	0.0152071	0.625	0.9375	1.25	0	train_set
Ethambutol	SAMN37457563	SAMN37457563	1.2.2	1	0.0175208	1.875	2.1875	2.5	0	train_set
Ethambutol	SAMN37457570	SAMN37457570	4.3.2	4	0.0130584	0.625	0.9375	1.25	0	train_set
Ethambutol	SAMN37457584	SAMN37457584	4.1.2.1	4	0.0165454	1.875	2.1875	2.5	0	train_set
Ethambutol	SAMN13813838	SAMN13813838	2.2.1.1	2	0.0163043	0.75	0.875	1	0	train_set
Ethambutol	SAMN13813839	SAMN13813839	2.2.1.1	2	0.0198291	0	0.125	0.25	0	validation_set
Ethambutol	SAMN13813717	SAMN13813717	4.3.4.2	4	0.00988733	0.75	0.875	1	0	train_set
Ethambutol	SAMN13813718	SAMN13813718	4.3.2.1	4	0.00622879	0	0.125	0.25	0	train_set
Ethambutol	SAMN13813840	SAMN13813840	2.2.2	2	0.00838127	3	3.5	4	0	train_set
Ethambutol	SAMN13813843	SAMN13813843	2.2.2	2	0.00659738	6	7	8	1	train_set
Ethambutol	SAMN13813719	SAMN13813719	2.2.2	2	0.00683883	3	3.5	4	0	train_set
Ethambutol	SAMN13813846	SAMN13813846	2.2.1	2	0.0105898	0.25	0.375	0.5	0	train_set
Ethambutol	SAMN13813847	SAMN13813847	2.2.2	2	0.00797246	3	3.5	4	0	train_set
Ethambutol	SAMN13813848	SAMN13813848	2.2.2	2	0.00705905	3	3.5	4	0	train_set
Ethambutol	SAMN13813850	SAMN13813850	2.2.2	2	0.00653717	3	3.5	4	0	train_set
Ethambutol	SAMN13813851	SAMN13813851	2.2.2	2	0.0210897	3	3.5	4	0	train_set
Ethambutol	SAMN13813720	SAMN13813720	4.7	4	0.0174226	3	3.5	4	0	train_set
Ethambutol	SAMN13813853	SAMN13813853	2.2.1	2	0.0066325	6	7	8	1	train_set
Ethambutol	SAMN13813854	SAMN13813854	4.1.1.3	4	0.0159508	6	7	8	1	train_set
Ethambutol	SAMN13813855	SAMN13813855	2.2.1	2	0.0160179	6	7	8	1	train_set
Ethambutol	SAMN13813856	SAMN13813856	2.2.1	2	0.00704225	2	2.5	3	0	validation_set
Ethambutol	SAMN13813857	SAMN13813857	2.2.1	2	0.00724854	6	7	8	1	train_set
Ethambutol	SAMN13813858	SAMN13813858	2.2.1	2	0.0169112	0.75	0.875	1	0	train_set
Ethambutol	SAMN13813860	SAMN13813860	2.2.2	2	0.018357	3	3.5	4	0	validation_set
Ethambutol	SAMN13813861	SAMN13813861	2.2.2	2	0.0122732	6	7	8	1	validation_set
Ethambutol	SAMN13813862	SAMN13813862	2.2.1	2	0.00930844	6	7	8	1	train_set
Ethambutol	SAMN13813863	SAMN13813863	2.2.2	2	0.0156905	3	3.5	4	0	train_set
Ethambutol	SAMN13813866	SAMN13813866	2.2.2	2	0.0167439	3	3.5	4	0	train_set
Ethambutol	SAMN13813867	SAMN13813867	2.2.2	2	0.00818577	3	3.5	4	0	train_set
Ethambutol	SAMN13813869	SAMN13813869	2.2.2	2	0.0155525	6	7	8	1	train_set
Ethambutol	SAMN13813870	SAMN13813870	2.2.1	2	0.0147544	3	3.5	4	0	train_set
Ethambutol	SAMN13813872	SAMN13813872	2.2.2	2	0.0100745	3	3.5	4	0	train_set
Ethambutol	SAMN13813873	SAMN13813873	2.2.1	2	0.00813623	6	7	8	1	train_set
Ethambutol	SAMN13813874	SAMN13813874	2.2.2	2	0.00718101	3	3.5	4	0	validation_set
Ethambutol	SAMN13813876	SAMN13813876	2.2.1	2	0.0188719	1.5	1.75	2	0	train_set
Ethambutol	SAMN13813878	SAMN13813878	4.1.1.3	4	0.0199198	12	14	16	1	train_set
Ethambutol	SAMN13813882	SAMN13813882	2.2.1	2	0.00810577	6	7	8	1	validation_set
Ethambutol	SAMN13813884	SAMN13813884	2.2.1	2	0.0145146	12	14	16	1	train_set
Ethambutol	SAMN13813885	SAMN13813885	2.2.2	2	0.00719068	6	7	8	1	train_set
Ethambutol	SAMN13813889	SAMN13813889	2.2.1	2	0.0192981	1.5	1.75	2	0	train_set
Ethambutol	SAMN13813890	SAMN13813890	4.1.1.3	4	0.0186414	3	3.5	4	0	train_set
Ethambutol	SAMN13813724	SAMN13813724	4.3.2.1	4	0.0366013	3	3.5	4	0	validation_set
Ethambutol	SAMN13813891	SAMN13813891	2.2.2	2	0.0080633	3	3.5	4	0	train_set
Ethambutol	SAMN13813892	SAMN13813892	3.1.1	3	0.00826031	1.5	1.75	2	0	train_set
Ethambutol	SAMN13813893	SAMN13813893	4.1.2.1	4	0.0238446	0.75	0.875	1	0	train_set
Ethambutol	SAMN13813894	SAMN13813894	2.2.2	2	0.00658195	3	3.5	4	0	train_set
Ethambutol	SAMN13813898	SAMN13813898	2.2.1	2	0.0203496	0.75	0.875	1	0	train_set
Ethambutol	SAMN13813899	SAMN13813899	4.1.1.3	4	0.0183879	3	3.5	4	0	train_set
Ethambutol	SAMN13813726	SAMN13813726	4.9	4	0.00837209	1.5	1.75	2	0	train_set
Ethambutol	SAMN13813900	SAMN13813900	2.2.1.1	2	0.0197864	0.75	0.875	1	0	validation_set
Ethambutol	SAMN13813727	SAMN13813727	4.1.1.3	4	0.0195531	0.75	0.875	1	0	train_set
Ethambutol	SAMN13813901	SAMN13813901	4.1.1.3	4	0.0117249	6	7	8	1	train_set
Ethambutol	SAMN13813902	SAMN13813902	2.2.2	2	0.00824329	0.75	0.875	1	0	train_set
Ethambutol	SAMN13813903	SAMN13813903	4.4.1.1	4	0.015291	0.75	0.875	1	0	train_set
Ethambutol	SAMN13813904	SAMN13813904	2.2.1	2	0.0115652	0.75	0.875	1	0	train_set
Ethambutol	SAMN13813728	SAMN13813728	4.3.2.1	4	0.00514076	6	7	8	1	train_set
Ethambutol	SAMN13813905	SAMN13813905	2.2.1	2	0.00681688	3	3.5	4	0	train_set
Ethambutol	SAMN13813906	SAMN13813906	2.2.2	2	0.0183028	8	10	12	1	validation_set
Ethambutol	SAMN13813907	SAMN13813907	2.2.1.1	2	0.00903405	3	3.5	4	0	train_set
Ethambutol	SAMN13813908	SAMN13813908	2.2.1	2	0.0136216	1.5	1.75	2	0	train_set
Ethambutol	SAMN13813909	SAMN13813909	2.2.1	2	0.00945769	3	3.5	4	0	train_set
Ethambutol	SAMN13813910	SAMN13813910	2.2.1	2	0.00681379	6	7	8	1	train_set
Ethambutol	SAMN13813911	SAMN13813911	2.2.1.1	2	0.0432521	0.75	0.875	1	0	train_set
Ethambutol	SAMN13813912	SAMN13813912	2.2.1.1	2	0.0176697	0.75	0.875	1	0	train_set
Ethambutol	SAMN13813913	SAMN13813913	4.1.1.3	4	0.0232592	3	3.5	4	0	train_set
Ethambutol	SAMN13813915	SAMN13813915	2.2.1.1	2	0.0083179	0.75	0.875	1	0	train_set
Ethambutol	SAMN13813917	SAMN13813917	2.2.1	2	0.00755205	6	7	8	1	train_set
Ethambutol	SAMN13813918	SAMN13813918	2.2.2	2	0.00791296	6	7	8	1	train_set
Ethambutol	SAMN13813731	SAMN13813731	4.9	4	0.0106331	6	7	8	1	train_set
Ethambutol	SAMN13813732	SAMN13813732	4.9	4	0.00931301	0.75	0.875	1	0	train_set
Ethambutol	SAMN13813923	SAMN13813923	2.2.1	2	0.0162455	0.25	0.375	0.5	0	train_set
Ethambutol	SAMN13813925	SAMN13813925	2.2.1	2	0.00587888	6	7	8	1	train_set
Ethambutol	SAMN13813926	SAMN13813926	2.2.1	2	0.00781725	3	3.5	4	0	train_set
Ethambutol	SAMN13813733	SAMN13813733	4.3.3	4	0.012457	0.75	0.875	1	0	train_set
Ethambutol	SAMN13813734	SAMN13813734	4.1.1.3	4	0.0105391	0.25	0.375	0.5	0	train_set
Ethambutol	SAMN13813928	SAMN13813928	2.2.1.1	2	0.00650672	1.5	1.75	2	0	train_set
Ethambutol	SAMN13813929	SAMN13813929	2.2.1	2	0.0166649	1.5	1.75	2	0	train_set
Ethambutol	SAMN13813930	SAMN13813930	2.2.1	2	0.0106023	0.75	0.875	1	0	train_set
Ethambutol	SAMN13813931	SAMN13813931	2.2.1	2	0.0118975	0.75	0.875	1	0	validation_set
Ethambutol	SAMN13813932	SAMN13813932	2.2.1.1	2	0.015544	6	7	8	1	train_set
Ethambutol	SAMN13813933	SAMN13813933	2.2.2	2	0.013715	3	3.5	4	0	train_set
Ethambutol	SAMN13813934	SAMN13813934	2.2.1	2	0.0102765	6	7	8	1	validation_set
Ethambutol	SAMN13813935	SAMN13813935	2.2.1	2	0.0091152	6	7	8	1	validation_set
Ethambutol	SAMN13813936	SAMN13813936	2.2.1	2	0.0102117	6	7	8	1	train_set
Ethambutol	SAMN13813938	SAMN13813938	2.2.2	2	0.0177186	2	2.5	3	0	train_set
Ethambutol	SAMN13813940	SAMN13813940	2.2.1	2	0.0158232	1	1.25	1.5	0	train_set
Ethambutol	SAMN13813942	SAMN13813942	2.2.2	2	0.0197295	6	7	8	1	train_set
Ethambutol	SAMN13813737	SAMN13813737	4.9	4	0.00370947	1	1.25	1.5	0	train_set
Ethambutol	SAMN13813944	SAMN13813944	2.2.1.1	2	0.00806882	0.25	0.375	0.5	0	train_set
Ethambutol	SAMN13813739	SAMN13813739	4.3.2.1	4	0.0111533	0.75	0.875	1	0	train_set
Ethambutol	SAMN13813950	SAMN13813950	2.2.1	2	0.0221181	1.5	1.75	2	0	train_set
Ethambutol	SAMN13813740	SAMN13813740	4.3.2.1	4	0.0106242	0.75	0.875	1	0	train_set
Ethambutol	SAMN13813742	SAMN13813742	4.1.1.1	4	0.0159011	0.75	0.875	1	0	train_set
Ethambutol	SAMN13813743	SAMN13813743	4.3.2.1	4	0.0121846	0.75	0.875	1	0	train_set
Ethambutol	SAMN13813952	SAMN13813952	2.2.1	2	0.0151852	0.75	0.875	1	0	train_set
Ethambutol	SAMN13813744	SAMN13813744	4.3.2	4	0.0078984	1.5	1.75	2	0	train_set
Ethambutol	SAMN13813954	SAMN13813954	2.2.1.1	2	0.0205566	0.75	0.875	1	0	train_set
Ethambutol	SAMN13813955	SAMN13813955	2.2.1	2	0.00970762	3	3.5	4	0	train_set
Ethambutol	SAMN13813956	SAMN13813956	2.2.1	2	0.0145052	0.25	0.375	0.5	0	train_set
Ethambutol	SAMN13813745	SAMN13813745	4.6.2.2	4	0.00664534	0.75	0.875	1	0	train_set
Ethambutol	SAMN13813959	SAMN13813959	2.2.1	2	0.00924949	3	3.5	4	0	train_set
Ethambutol	SAMN13813960	SAMN13813960	4.1.1.3	4	0.021615	2	2.5	3	0	train_set
Ethambutol	SAMN13813748	SAMN13813748	4.3.3	4	0.0157214	0.75	0.875	1	0	train_set
Ethambutol	SAMN13813962	SAMN13813962	2.2.1	2	0.0184794	6	7	8	1	train_set
Ethambutol	SAMN13813965	SAMN13813965	2.2.1	2	0.00692388	0.75	0.875	1	0	train_set
Ethambutol	SAMN13813966	SAMN13813966	2.2.2	2	0.00665097	3	3.5	4	0	train_set
Ethambutol	SAMN13813751	SAMN13813751	4.3.4.2	4	0.0120509	0.25	0.375	0.5	0	train_set
Ethambutol	SAMN13813752	SAMN13813752	4.3.2.1	4	0.0131157	0.75	0.875	1	0	train_set
Ethambutol	SAMN13813753	SAMN13813753	4.3.2	4	0.0114263	0.75	0.875	1	0	validation_set
Ethambutol	SAMN13813968	SAMN13813968	2.2.1	2	0.0132144	1.5	1.75	2	0	validation_set
Ethambutol	SAMN13813970	SAMN13813970	2.2.1.1	2	0.0166167	0.75	0.875	1	0	validation_set
Ethambutol	SAMN13813971	SAMN13813971	2.2.1	2	0.016222	0.75	0.875	1	0	train_set
Ethambutol	SAMN13813755	SAMN13813755	4.3.2.1	4	0.0130388	0.75	0.875	1	0	train_set
Ethambutol	SAMN13813975	SAMN13813975	2.2.1.1	2	0.0210498	0.75	0.875	1	0	train_set
Ethambutol	SAMN13813758	SAMN13813758	4.3.4.2.1	4	0.0143553	0.25	0.375	0.5	0	train_set
Ethambutol	SAMN13813759	SAMN13813759	4.1.2	4	0.0231173	0.25	0.375	0.5	0	train_set
Ethambutol	SAMN13813977	SAMN13813977	2.2.1	2	0.00958846	6	7	8	1	train_set
Ethambutol	SAMN13813978	SAMN13813978	2.2.1	2	0.00937207	3	3.5	4	0	train_set
Ethambutol	SAMN13813979	SAMN13813979	2.2.1	2	0.0100681	6	7	8	1	train_set
Ethambutol	SAMN13813980	SAMN13813980	2.2.1	2	0.0172766	0.75	0.875	1	0	train_set
Ethambutol	SAMN13813761	SAMN13813761	4.3.3	4	0.014848	0.25	0.375	0.5	0	validation_set
Ethambutol	SAMN13813982	SAMN13813982	2.2.1.1	2	0.0181975	0.75	0.875	1	0	train_set
Ethambutol	SAMN13813983	SAMN13813983	2.2.2	2	0.00751497	6	7	8	1	train_set
Ethambutol	SAMN13813984	SAMN13813984	2.2.1	2	0.00862895	6	7	8	1	train_set
Ethambutol	SAMN13813764	SAMN13813764	4.1	4	0.0185471	1	1.25	1.5	0	train_set
Ethambutol	SAMN13813986	SAMN13813986	2.2.2	2	0.0137799	12	14	16	1	train_set
Ethambutol	SAMN13813987	SAMN13813987	2.2.1	2	0.0157223	0.75	0.875	1	0	train_set
Ethambutol	SAMN13813988	SAMN13813988	2.2.1	2	0.00652256	0.75	0.875	1	0	train_set
Ethambutol	SAMN13813989	SAMN13813989	4.1.2.1	4	0.0213826	0.75	0.875	1	0	train_set
Ethambutol	SAMN13813765	SAMN13813765	4.8	4	0.00986395	0.75	0.875	1	0	train_set
Ethambutol	SAMN13813766	SAMN13813766	4.3.2.1	4	0.0145546	0.25	0.375	0.5	0	train_set
Ethambutol	SAMN13813991	SAMN13813991	2.2.1.1	2	0.00690827	0.75	0.875	1	0	train_set
Ethambutol	SAMN13813994	SAMN13813994	2.2.1.1	2	0.00704296	0.75	0.875	1	0	train_set
Ethambutol	SAMN13813995	SAMN13813995	4.7	4	0.00530418	3	3.5	4	0	train_set
Ethambutol	SAMN13813996	SAMN13813996	2.2.1	2	0.0137037	2	2.5	3	0	train_set
Ethambutol	SAMN13813768	SAMN13813768	4.3.2.1	4	0.0120666	0.75	0.875	1	0	train_set
Ethambutol	SAMN13813997	SAMN13813997	2.2.1	2	0.00788497	0.75	0.875	1	0	validation_set
Ethambutol	SAMN13813998	SAMN13813998	2.2.1	2	0.0214458	0.75	0.875	1	0	train_set
Ethambutol	SAMN13813769	SAMN13813769	4.3.2.1	4	0.012822	0.75	0.875	1	0	train_set
Ethambutol	SAMN13813999	SAMN13813999	2.2.1.1	2	0.0212958	6	7	8	1	train_set
Ethambutol	SAMN13814000	SAMN13814000	2.2.1	2	0.0141	0.75	0.875	1	0	train_set
Ethambutol	SAMN13814001	SAMN13814001	2.2.1	2	0.0155674	1.5	1.75	2	0	validation_set
Ethambutol	SAMN13813771	SAMN13813771	4.1.1.1	4	0.018638	0.75	0.875	1	0	validation_set
Ethambutol	SAMN13813772	SAMN13813772	4.3.4.2.1	4	0.00870124	0.75	0.875	1	0	train_set
Ethambutol	SAMN13813773	SAMN13813773	4.3.2.1	4	0.0151668	0.75	0.875	1	0	train_set
Ethambutol	SAMN13813774	SAMN13813774	4.4.1.1	4	0.0666014	0.75	0.875	1	0	train_set
Ethambutol	SAMN13813775	SAMN13813775	4.3.2.1	4	0.00956296	0.25	0.375	0.5	0	train_set
Ethambutol	SAMN13814002	SAMN13814002	2.2.1.1	2	0.0150984	0.25	0.375	0.5	0	train_set
Ethambutol	SAMN13813776	SAMN13813776	4.3.2.1	4	0.013992	0.75	0.875	1	0	train_set
Ethambutol	SAMN13814004	SAMN13814004	4.1.1.3	4	0.0232426	1.5	1.75	2	0	validation_set
Ethambutol	SAMN13814005	SAMN13814005	4.1.1.3	4	0.0242839	0.75	0.875	1	0	train_set
Ethambutol	SAMN13814006	SAMN13814006	2.2.2	2	0.021283	0.75	0.875	1	0	train_set
Ethambutol	SAMN13813779	SAMN13813779	4.3.2.1	4	0.0108406	0.75	0.875	1	0	train_set
Ethambutol	SAMN13813780	SAMN13813780	4.3.2.1	4	0.0114606	0.75	0.875	1	0	train_set
Ethambutol	SAMN13814007	SAMN13814007	2.2.2	2	0.00668428	0.75	0.875	1	0	train_set
Ethambutol	SAMN13814008	SAMN13814008	2.2.1	2	0.0145587	0.25	0.375	0.5	0	train_set
Ethambutol	SAMN13813781	SAMN13813781	4.3.3	4	0.0160669	0.75	0.875	1	0	train_set
Ethambutol	SAMN13813782	SAMN13813782	4.3.3	4	0.0104172	0.75	0.875	1	0	train_set
Ethambutol	SAMN13814009	SAMN13814009	2.2.1	2	0.0206973	0.75	0.875	1	0	train_set
Ethambutol	SAMN13813783	SAMN13813783	4.1.2.1	4	0.0218278	0.75	0.875	1	0	train_set
Ethambutol	SAMN13814010	SAMN13814010	2.2.1	2	0.020441	0.75	0.875	1	0	train_set
Ethambutol	SAMN13814011	SAMN13814011	2.2.1.1	2	0.0163174	0.75	0.875	1	0	train_set
Ethambutol	SAMN13814013	SAMN13814013	2.2.1.1	2	0.0234185	0.75	0.875	1	0	train_set
Ethambutol	SAMN13814014	SAMN13814014	2.2.1.1	2	0.0201858	0.75	0.875	1	0	train_set
Ethambutol	SAMN13814015	SAMN13814015	2.2.1.1	2	0.0209229	0.75	0.875	1	0	train_set
Ethambutol	SAMN13813784	SAMN13813784	4.3.2.1	4	0.0113148	0.75	0.875	1	0	train_set
Ethambutol	SAMN13814017	SAMN13814017	2.2.2	2	0.00689302	3	3.5	4	0	train_set
Ethambutol	SAMN13814019	SAMN13814019	2.2.1	2	0.00859342	6	7	8	1	train_set
Ethambutol	SAMN13813785	SAMN13813785	4.3.3	4	0.00781504	1.5	1.75	2	0	train_set
Ethambutol	SAMN13813786	SAMN13813786	4.3.3	4	0.00630458	12	14	16	1	train_set
Ethambutol	SAMN13813787	SAMN13813787	4.3.2	4	0.0100777	1.5	1.75	2	0	validation_set
Ethambutol	SAMN13813788	SAMN13813788	4.7	4	0.0137461	3	3.5	4	0	train_set
Ethambutol	SAMN13814022	SAMN13814022	2.2.1.1	2	0.0147303	0.75	0.875	1	0	train_set
Ethambutol	SAMN13813789	SAMN13813789	4.1.1.3	4	0.0238681	0.75	0.875	1	0	train_set
Ethambutol	SAMN13814023	SAMN13814023	2.2.1.1	2	0.0162484	0.75	0.875	1	0	train_set
Ethambutol	SAMN13814024	SAMN13814024	2.2.1.1	2	0.0240037	0.75	0.875	1	0	train_set
Ethambutol	SAMN13814025	SAMN13814025	2.2.1.1	2	0.0159837	0.75	0.875	1	0	train_set
Ethambutol	SAMN13813790	SAMN13813790	4.3.4.2.1	4	0.011102	1.5	1.75	2	0	train_set
Ethambutol	SAMN13814026	SAMN13814026	4.1.1.3	4	0.0189893	0.75	0.875	1	0	train_set
Ethambutol	SAMN13813791	SAMN13813791	4.3.4.2.1	4	0.0145807	0.25	0.375	0.5	0	train_set
Ethambutol	SAMN13814029	SAMN13814029	2.2.1	2	0.0124633	0.75	0.875	1	0	train_set
Ethambutol	SAMN13813793	SAMN13813793	4.1.1.1	4	0.0152712	0.75	0.875	1	0	train_set
Ethambutol	SAMN13814030	SAMN13814030	2.2.1.1	2	0.0190751	0.75	0.875	1	0	train_set
Ethambutol	SAMN13813794	SAMN13813794	4.2.2	4	0.0276621	1.5	1.75	2	0	train_set
Ethambutol	SAMN13814032	SAMN13814032	2.2.1	2	0.0237489	6	7	8	1	train_set
Ethambutol	SAMN13813795	SAMN13813795	4.3.2.1	4	0.0107395	1.5	1.75	2	0	train_set
Ethambutol	SAMN13814036	SAMN13814036	4.1.1.3	4	0.021516	3	3.5	4	0	train_set
Ethambutol	SAMN13813797	SAMN13813797	4.3.4.2.1	4	0.00641535	1.5	1.75	2	0	train_set
Ethambutol	SAMN13814039	SAMN13814039	2.2.1.1	2	0.0133868	1.5	1.75	2	0	train_set
Ethambutol	SAMN13814040	SAMN13814040	2.2.2	2	0.0174752	6	7	8	1	validation_set
Ethambutol	SAMN13813799	SAMN13813799	2.2.1	2	0.0142738	0.75	0.875	1	0	train_set
Ethambutol	SAMN13813801	SAMN13813801	4.3.3	4	0.0227882	0.75	0.875	1	0	train_set
Ethambutol	SAMN13814042	SAMN13814042	4.1.1.2	4	0.0340095	1.5	1.75	2	0	train_set
Ethambutol	SAMN13814043	SAMN13814043	2.2.1	2	0.0175144	0.75	0.875	1	0	train_set
Ethambutol	SAMN13814045	SAMN13814045	2.2.2	2	0.0145575	3	3.5	4	0	train_set
Ethambutol	SAMN13813802	SAMN13813802	2.2.2	2	0.0681372	3	3.5	4	0	train_set
Ethambutol	SAMN13813803	SAMN13813803	4.3.4.1	4	0.0262188	1.5	1.75	2	0	train_set
Ethambutol	SAMN13814048	SAMN13814048	2.2.2	2	0.0189085	6	7	8	1	train_set
Ethambutol	SAMN13814049	SAMN13814049	2.2.1	2	0.0139297	0.75	0.875	1	0	train_set
Ethambutol	SAMN13814051	SAMN13814051	2.2.2	2	0.0126476	3	3.5	4	0	train_set
Ethambutol	SAMN13813805	SAMN13813805	4.3.2.1	4	0.012447	0.75	0.875	1	0	train_set
Ethambutol	SAMN13814052	SAMN13814052	2.2.1.1	2	0.0203091	3	3.5	4	0	validation_set
Ethambutol	SAMN13813807	SAMN13813807	2.2.1.1	2	0.0188975	0.75	0.875	1	0	train_set
Ethambutol	SAMN13813808	SAMN13813808	2.2.1	2	0.0146647	0.75	0.875	1	0	train_set
Ethambutol	SAMN13813809	SAMN13813809	2.2.1.1	2	0.0168059	0.75	0.875	1	0	train_set
Ethambutol	SAMN13813811	SAMN13813811	2.2.1	2	0.017447	0.75	0.875	1	0	validation_set
Ethambutol	SAMN13814055	SAMN13814055	2.2.1.1	2	0.0163808	0.75	0.875	1	0	train_set
Ethambutol	SAMN13813812	SAMN13813812	2.2.1	2	0.0137146	3	3.5	4	0	train_set
Ethambutol	SAMN13813813	SAMN13813813	4.8	4	0.00956969	0.75	0.875	1	0	train_set
Ethambutol	SAMN13814056	SAMN13814056	2.2.1.1	2	0.0101367	0.25	0.375	0.5	0	train_set
Ethambutol	SAMN13813814	SAMN13813814	2.2.1	2	0.0143722	0.75	0.875	1	0	validation_set
Ethambutol	SAMN13814057	SAMN13814057	4.1.1.3	4	0.0178494	0.25	0.375	0.5	0	train_set
Ethambutol	SAMN13814058	SAMN13814058	2.2.1	2	0.0182341	0.75	0.875	1	0	validation_set
Ethambutol	SAMN13813815	SAMN13813815	4.1.1.3	4	0.0153284	0.25	0.375	0.5	0	train_set
Ethambutol	SAMN13814059	SAMN13814059	2.2.1	2	0.0129295	0.75	0.875	1	0	train_set
Ethambutol	SAMN13813816	SAMN13813816	4.3.2.1	4	0.010992	0.75	0.875	1	0	train_set
Ethambutol	SAMN13814060	SAMN13814060	2.2.1.1	2	0.0131868	0.75	0.875	1	0	train_set
Ethambutol	SAMN13814061	SAMN13814061	1.2.2	1	0.0138912	0.25	0.375	0.5	0	train_set
Ethambutol	SAMN13813817	SAMN13813817	4.3.3	4	0.00943396	0.25	0.375	0.5	0	train_set
Ethambutol	SAMN13813819	SAMN13813819	4.3.4.2.1	4	0.0128081	0.75	0.875	1	0	validation_set
Ethambutol	SAMN13813820	SAMN13813820	2.2.1	2	0.0161273	3	3.5	4	0	validation_set
Ethambutol	SAMN13814063	SAMN13814063	4.1.1.3	4	0.0161842	1.5	1.75	2	0	train_set
Ethambutol	SAMN13813821	SAMN13813821	2.2.1	2	0.0195344	1.5	1.75	2	0	train_set
Ethambutol	SAMN13813822	SAMN13813822	4.1.2	4	0.0203698	0.75	0.875	1	0	validation_set
Ethambutol	SAMN13814064	SAMN13814064	2.2.2	2	0.0121926	3	3.5	4	0	validation_set
Ethambutol	SAMN13814065	SAMN13814065	2.2.2	2	0.0169577	3	3.5	4	0	validation_set
Ethambutol	SAMN13813824	SAMN13813824	4.3.2.1	4	0.00836203	0.5	0.625	0.75	0	validation_set
Ethambutol	SAMN13813825	SAMN13813825	2.2.1.1	2	0.016229	0.75	0.875	1	0	train_set
Ethambutol	SAMN13814066	SAMN13814066	3.1.2.1	3	0.0172328	0.25	0.375	0.5	0	validation_set
Ethambutol	SAMN13813827	SAMN13813827	4.1.1.3	4	0.0170996	0.75	0.875	1	0	train_set
Ethambutol	SAMN13813830	SAMN13813830	4.8	4	0.0171073	1.5	1.75	2	0	train_set
Ethambutol	SAMN13813831	SAMN13813831	2.2.1	2	0.0155846	6	7	8	1	train_set
Ethambutol	SAMN13813832	SAMN13813832	4.3.3	4	0.0134718	0.25	0.375	0.5	0	train_set
Ethambutol	SAMN13814068	SAMN13814068	2.2.1	2	0.014956	0.75	0.875	1	0	train_set
Ethambutol	SAMN13814069	SAMN13814069	2.2.1.1	2	0.0130003	1.5	1.75	2	0	train_set
Ethambutol	SAMN13814071	SAMN13814071	2.2.1	2	0.0131456	3	3.5	4	0	train_set
Ethambutol	SAMN13814072	SAMN13814072	2.2.1	2	0.0136017	3	3.5	4	0	train_set
Ethambutol	SAMN13814073	SAMN13814073	2.2.1	2	0.0158207	0	0.125	0.25	0	validation_set
Ethambutol	SAMN13814074	SAMN13814074	4.1.1.3	4	0.0168213	1.5	1.75	2	0	train_set
Ethambutol	SAMN13814075	SAMN13814075	2.2.1	2	0.0131848	6	7	8	1	train_set
Ethambutol	SAMN13813837	SAMN13813837	4.3.2.1	4	0.00951237	0.75	0.875	1	0	train_set
Ethambutol	SAMN12787857	SAMN12787857	2.2.1	2	0.0109518	1	1.5	2	0	train_set
Ethambutol	SAMN12787861	SAMN12787861	2.2.1	2	0.00954781	2	3	4	0	train_set
Ethambutol	SAMN12787862	SAMN12787862	4.5	4	0.00727147	1	1.5	2	0	train_set
Ethambutol	SAMN12787864	SAMN12787864	2.2.1	2	0.0121694	2	3	4	0	train_set
Ethambutol	SAMN12787865	SAMN12787865	1.1.2	1	0.0149443	0.5	0.75	1	0	train_set
Ethambutol	SAMN12787866	SAMN12787866	3	3	0.00708483	1	1.5	2	0	train_set
Ethambutol	SAMN12787868	SAMN12787868	4.2.1	4	0.0239782	1	1.5	2	0	validation_set
Ethambutol	SAMN12787870	SAMN12787870	2.2.1	2	0.0107739	2	3	4	0	validation_set
Ethambutol	SAMN12787872	SAMN12787872	3	3	0.00833839	8	12	16	1	train_set
Ethambutol	SAMN12787873	SAMN12787873	4.3.4.2.1	4	0.00441738	2	3	4	0	train_set
Ethambutol	SAMN12787875	SAMN12787875	4.5	4	0.00494336	1	1.5	2	0	train_set
Ethambutol	SAMN12787876	SAMN12787876	4.5	4	0.00645321	2	3	4	0	train_set
Ethambutol	SAMN12787877	SAMN12787877	3	3	0.00973236	0.5	0.75	1	0	train_set
Ethambutol	SAMN12787878	SAMN12787878	4.3.3	4	0.00608992	8	12	16	1	train_set
Ethambutol	SAMN12787880	SAMN12787880	2.2.1	2	0.0152209	1	1.5	2	0	train_set
Ethambutol	SAMN12787883	SAMN12787883	2.2.1	2	0.0135025	2	3	4	0	train_set
Ethambutol	SAMN12787885	SAMN12787885	3	3	0.0084686	1	1.5	2	0	train_set
Ethambutol	SAMN12787887	SAMN12787887	4.2.1	4	0.0258279	2	3	4	0	train_set
Ethambutol	SAMN12787888	SAMN12787888	4.5	4	0.00800949	1	1.5	2	0	train_set
Ethambutol	SAMN12787889	SAMN12787889	4.1.2.1	4	0.0065272	1	1.5	2	0	train_set
Ethambutol	SAMN12787891	SAMN12787891	3	3	0.00838379	0.5	0.75	1	0	train_set
Ethambutol	SAMN18498609	SAMN18498609	3	3	0.00866164	5	7.5	10	1	train_set
Ethambutol	SAMN18498610	SAMN18498610	3	3	0.0141192	5	7.5	10	1	train_set
Ethambutol	SAMN18498611	SAMN18498611	3	3	0.0103534	5	7.5	10	1	train_set
Ethambutol	SAMN18498612	SAMN18498612	3.1.1	3	0.0210211	10	15	20	1	train_set
Ethambutol	SAMN18498614	SAMN18498614	1.2.2	1	0.0309203	10	15	20	1	train_set
Ethambutol	SAMN18498617	SAMN18498617	3	3	0.0125581	10	15	20	1	train_set
Ethambutol	SAMN18498618	SAMN18498618	3	3	0.0119854	2.5	3.75	5	0	train_set
Ethambutol	SAMN18498619	SAMN18498619	3	3	0.0129515	5	7.5	10	1	train_set
Ethambutol	SAMN18498621	SAMN18498621	3	3	0.00913661	5	7.5	10	1	train_set
Ethambutol	SAMN18498622	SAMN18498622	3	3	0.0105601	5	7.5	10	1	validation_set
Ethambutol	SAMN18498624	SAMN18498624	3	3	0.0150923	2.5	3.75	5	0	train_set
Ethambutol	SAMN18498625	SAMN18498625	3	3	0.0115645	1.25	1.875	2.5	0	train_set
Ethambutol	SAMN18498627	SAMN18498627	2.2.1	2	0.0140845	20	20	inf	1	train_set
Ethambutol	SAMN18498629	SAMN18498629	3	3	0.0161503	1.25	1.875	2.5	0	train_set
Ethambutol	SAMN18498630	SAMN18498630	3	3	0.0168007	5	7.5	10	1	train_set
Ethambutol	SAMN18498631	SAMN18498631	3	3	0.0264509	2.5	3.75	5	0	train_set
Ethambutol	SAMN18498633	SAMN18498633	3.1.2	3	0.0145532	5	7.5	10	1	train_set
Ethambutol	SAMN18498637	SAMN18498637	4.2.2	4	0.0249484	5	7.5	10	1	train_set
Ethambutol	SAMN18498639	SAMN18498639	3	3	0.00996678	2.5	3.75	5	0	train_set
Ethambutol	SAMN18498640	SAMN18498640	3	3	0.0111317	2.5	3.75	5	0	train_set
Ethambutol	SAMN18498641	SAMN18498641	3	3	0.0229024	2.5	3.75	5	0	validation_set
Ethambutol	SAMN18498642	SAMN18498642	3	3	0.0120292	5	7.5	10	1	train_set
Ethambutol	SAMN18498643	SAMN18498643	3	3	0.0149802	5	7.5	10	1	train_set
Ethambutol	SAMN18498645	SAMN18498645	3	3	0.00920723	5	7.5	10	1	train_set
Ethambutol	SAMN18498652	SAMN18498652	3	3	0.0104982	0.625	0.9375	1.25	0	train_set
Ethambutol	SAMN18498654	SAMN18498654	1.2.2	1	0.0158175	0.3125	0.46875	0.625	0	train_set
Ethambutol	SAMN38205088	SAMN38205088	2.2.1	2	0.0106875	15	15	inf	1	train_set
Ethambutol	SAMN38205090	SAMN38205090	4.1.1	4	0.0144459	15	15	inf	1	train_set
Ethambutol	SAMN38205097	SAMN38205097	4.3.3	4	0.0030128	8	8.5	9	1	train_set
Ethambutol	SAMN38205099	SAMN38205099	4.1.2.1	4	0.0152204	8	8.5	9	1	train_set
Ethambutol	SAMN38205105	SAMN38205105	4.3.4.1	4	0.00479338	8	8.5	9	1	train_set
Ethambutol	SAMN38205111	SAMN38205111	4.3.4.2	4	0.00291442	15	15	inf	1	validation_set
Ethambutol	SAMN38205117	SAMN38205117	4.3.3	4	0.0353962	8	8.5	9	1	validation_set
Ethambutol	SAMN38205121	SAMN38205121	4.3.3	4	0.00293867	15	15	inf	1	train_set
Ethambutol	SAMN38205123	SAMN38205123	4.1.1	4	0.0232373	2.5	3.75	5	0	train_set
Ethambutol	SAMN38205124	SAMN38205124	4.3.3	4	0.00196464	2.5	3.75	5	0	train_set
Ethambutol	SAMN38205127	SAMN38205127	4.3.3	4	0.00250035	15	15	inf	1	train_set
Ethambutol	SAMN38205128	SAMN38205128	4.3.2	4	0.00370134	6	6.5	7	1	train_set
Ethambutol	SAMN38205129	SAMN38205129	4	4	0.00957654	9	9.5	10	1	train_set
Ethambutol	SAMN38205131	SAMN38205131	4.3.3	4	0.00258926	0	0.625	1.25	0	train_set
Ethambutol	SAMN38205133	SAMN38205133	4.3.2	4	0.00385877	15	15	inf	1	train_set
Ethambutol	SAMN38205135	SAMN38205135	4.3.3	4	0.0070364	15	15	inf	1	train_set
Ethambutol	SAMN38205137	SAMN38205137	4.3.3	4	0.00264631	2.5	3.75	5	0	train_set
Ethambutol	SAMN38205139	SAMN38205139	4.8	4	0.00373849	7	7.5	8	1	train_set
Ethambutol	SAMN38205141	SAMN38205141	4.3.4.2	4	0.00505723	2.5	3.75	5	0	train_set
Ethambutol	SAMN38205143	SAMN38205143	4.3.3	4	0.00295356	15	15	inf	1	train_set
Ethambutol	SAMN38205145	SAMN38205145	4	4	0.00967651	8	8.5	9	1	train_set
Ethambutol	SAMN38205154	SAMN38205154	4.3.3	4	0.00420496	2.5	3.75	5	0	train_set
Ethambutol	SAMN38205156	SAMN38205156	4.3.3	4	0.00540275	15	15	inf	1	train_set
Ethambutol	SAMN38205157	SAMN38205157	4.3.3	4	0.00540711	15	15	inf	1	train_set
Ethambutol	SAMN38205160	SAMN38205160	4.3.3	4	0.0058219	2.5	3.75	5	0	train_set
Ethambutol	SAMN38205161	SAMN38205161	4.1.2.1	4	0.0053832	15	15	inf	1	train_set
Ethambutol	SAMN38205163	SAMN38205163	4.1.1.3	4	0.00922806	2.5	3.75	5	0	train_set
Ethambutol	SAMN38205166	SAMN38205166	4.3.3	4	0.00497719	15	15	inf	1	train_set
Ethambutol	SAMN38205170	SAMN38205170	4.1.2.1	4	0.00658895	15	15	inf	1	train_set
Ethambutol	SAMN38205172	SAMN38205172	4.3.3	4	0.00257747	2.5	3.75	5	0	train_set
Ethambutol	SAMN38205173	SAMN38205173	4.3.3	4	0.00270073	1.25	1.875	2.5	0	train_set
Ethambutol	SAMN38205174	SAMN38205174	2.2.1	2	0.0113608	15	15	inf	1	train_set
Ethambutol	SAMN38209956	SAMN38209956	4.3.3	4	0.00353373	0	0.625	1.25	0	train_set
Ethambutol	SAMN38209960	SAMN38209960	4.8	4	0.00577876	15	15	inf	1	train_set
Ethambutol	SAMN38209962	SAMN38209962	4.3.3	4	0.00493635	7	7.5	8	1	validation_set
Ethambutol	SAMN38209963	SAMN38209963	4.3.3	4	0.00489251	15	15	inf	1	train_set
Ethambutol	SAMN38209964	SAMN38209964	4.3.3	4	0.00550527	15	15	inf	1	train_set
Ethambutol	SAMN38209970	SAMN38209970	4.4.1.1	4	0.00493539	1.25	1.875	2.5	0	train_set
Ethambutol	SAMN38209971	SAMN38209971	4.3.3	4	0.00473332	1.25	1.875	2.5	0	train_set
Ethambutol	SAMN38209972	SAMN38209972	4.3.3	4	0.00302548	0	0.625	1.25	0	train_set
Ethambutol	SAMN38209973	SAMN38209973	4.3.4.2	4	0.00329308	2.5	3.75	5	0	train_set
Ethambutol	SAMN38209976	SAMN38209976	4.1.2.1	4	0.0223081	7	7.5	8	1	train_set
Ethambutol	SAMN38209978	SAMN38209978	4.3.3	4	0.00506819	5	5.5	6	1	train_set
Ethambutol	SAMN38209988	SAMN38209988	4.3.4.1	4	0.00426539	15	15	inf	1	train_set
Ethambutol	SAMN38209990	SAMN38209990	4.3.4.1	4	0.013987	2.5	3.75	5	0	train_set
Ethambutol	SAMN38209991	SAMN38209991	4.3.3	4	0.00509363	15	15	inf	1	train_set
Ethambutol	SAMN38209993	SAMN38209993	4.3.4.2	4	0.00998793	1.25	1.875	2.5	0	train_set
Ethambutol	SAMN38209995	SAMN38209995	4.3.3	4	0.00657047	1.25	1.875	2.5	0	train_set
Ethambutol	SAMN38209997	SAMN38209997	4.3.2	4	0.00875977	1.25	1.875	2.5	0	train_set
Ethambutol	SAMN38209998	SAMN38209998	4.1.1.3	4	0.0164718	1.25	1.875	2.5	0	train_set
Ethambutol	SAMN38209999	SAMN38209999	4.3.3	4	0.0125296	0	0.625	1.25	0	train_set
Ethambutol	SAMN38210001	SAMN38210001	4.1.2.1	4	0.0167715	2.5	3.75	5	0	train_set
Ethambutol	SAMN38210003	SAMN38210003	4.3.2	4	0.00670789	1.25	1.875	2.5	0	train_set
Ethambutol	SAMN38210005	SAMN38210005	4.3.3	4	0.00682785	8	8.5	9	1	train_set
Ethambutol	SAMN38210007	SAMN38210007	4.1.1	4	0.0126755	2.5	3.75	5	0	train_set
Ethambutol	SAMN38210009	SAMN38210009	4.8	4	0.0129722	2.5	3.75	5	0	train_set
Ethambutol	SAMN38210011	SAMN38210011	4.1.1	4	0.00882604	1.25	1.875	2.5	0	train_set
Ethambutol	SAMN38210013	SAMN38210013	4.1.2.1	4	0.0152196	0	0.625	1.25	0	train_set
Ethambutol	SAMN38210015	SAMN38210015	4.1.2.1	4	0.00669229	2.5	3.75	5	0	train_set
Ethambutol	SAMN38210017	SAMN38210017	4.3.3	4	0.0251572	5	5.5	6	1	train_set
Ethambutol	SAMN38210019	SAMN38210019	4.1.2.1	4	0.017021	5	5.5	6	1	train_set
Ethambutol	SAMN38210021	SAMN38210021	4.3.3	4	0.00603878	5	5.5	6	1	train_set
Ethambutol	SAMN38210023	SAMN38210023	4.1.2.1	4	0.0112231	1.25	1.875	2.5	0	validation_set
Ethambutol	SAMN38210025	SAMN38210025	4.1.2.1	4	0.00672286	0	0.625	1.25	0	train_set
Ethambutol	SAMN38210027	SAMN38210027	4.3.3	4	0.00386349	15	15	inf	1	train_set
Ethambutol	SAMN38210029	SAMN38210029	4.1.2.1	4	0.0287963	1.25	1.875	2.5	0	train_set
Ethambutol	SAMN38210031	SAMN38210031	4.1.2.1	4	0.00658046	10	12.5	15	1	train_set
Ethambutol	SAMN38210033	SAMN38210033	4.3.3	4	0.00566751	9	9.5	10	1	validation_set
Ethambutol	SAMN38210037	SAMN38210037	4.3.2	4	0.00263939	1.25	1.875	2.5	0	train_set
Ethambutol	SAMN38210039	SAMN38210039	4.1.2.1	4	0.00460047	5	5.5	6	1	train_set
Ethambutol	SAMN38210041	SAMN38210041	4.3.2	4	0.00507246	0	0.625	1.25	0	train_set
Ethambutol	SAMN38210043	SAMN38210043	2.2.1	2	0.0103604	0	0.625	1.25	0	train_set
Ethambutol	SAMN38210045	SAMN38210045	4.3.3	4	0.00352834	5	5.5	6	1	train_set
Ethambutol	SAMN38210047	SAMN38210047	4.1.2.1	4	0.00493043	6	6.5	7	1	train_set
Ethambutol	SAMN38210049	SAMN38210049	4	4	0.014736	1.25	1.875	2.5	0	train_set
Ethambutol	SAMN41415592	SAMN41415592	4.3.4.2.1	4	0.0164494	0.625	0.9375	1.25	0	train_set
Ethambutol	SAMN41421888	SAMN41421888	2.2.1.1	2	0.0120258	0.625	0.9375	1.25	0	train_set
Ethambutol	SAMN41421890	SAMN41421890	4.3.4.2.1	4	0.0143553	0	0.3125	0.625	0	train_set
Ethambutol	SAMN41421907	SAMN41421907	2.2.1	2	0.0150418	5	7.5	10	1	train_set
Ethambutol	SAMN41421930	SAMN41421930	2.2.1	2	0.0175144	0.625	0.9375	1.25	0	train_set
Ethambutol	SAMN41421963	SAMN41421963	2.2.1	2	0.0119295	1.25	1.875	2.5	0	train_set
Ethambutol	SAMN41421966	SAMN41421966	4.3.3	4	0.012457	0.625	0.9375	1.25	0	train_set
Ethambutol	SAMN41421986	SAMN41421986	2.2.1	2	0.0116554	0.625	0.9375	1.25	0	train_set
Ethambutol	SAMN41421991	SAMN41421991	2.2.2	2	0.0681372	2.5	3.75	5	0	train_set
Ethambutol	SAMN41422011	SAMN41422011	4.3.4.2.1	4	0.0145807	0	0.3125	0.625	0	train_set
Ethambutol	SAMN41422014	SAMN41422014	2.2.1.1	2	0.0149513	0.625	0.9375	1.25	0	train_set
Ethambutol	SAMN41422023	SAMN41422023	2.2.1.1	2	0.0157079	1.25	1.875	2.5	0	train_set
Ethambutol	SAMN41422043	SAMN41422043	4.1.1.3	4	0.0238703	0.625	0.9375	1.25	0	train_set
Ethambutol	SAMN41422044	SAMN41422044	4.6.2.2	4	0.00664534	0.625	0.9375	1.25	0	train_set
Ethambutol	SAMN41422069	SAMN41422069	4.1.1.1	4	0.0152712	0.625	0.9375	1.25	0	train_set
Ethambutol	SAMN41422076	SAMN41422076	4.3.3	4	0.0227882	0.625	0.9375	1.25	0	train_set
Ethambutol	SAMN41422081	SAMN41422081	4.3.2.1	4	0.0108406	0.625	0.9375	1.25	0	validation_set
Ethambutol	SAMN41422091	SAMN41422091	2.2.1	2	0.0219534	0.625	0.9375	1.25	0	train_set
Ethambutol	SAMN41422109	SAMN41422109	4.7	4	0.00868967	2.5	3.75	5	0	train_set
Ethambutol	SAMN41422111	SAMN41422111	4.4.1.1	4	0.0143195	0.625	0.9375	1.25	0	train_set
Ethambutol	SAMN41422140	SAMN41422140	2.2.2	2	0.019728	5	7.5	10	1	train_set
Ethambutol	SAMN41422142	SAMN41422142	2.2.1.1	2	0.0221445	0.625	0.9375	1.25	0	validation_set
Ethambutol	SAMN41422143	SAMN41422143	4.3.2.1	4	0.0106242	0.625	0.9375	1.25	0	train_set
Ethambutol	SAMN41422152	SAMN41422152	2.2.1.1	2	0.0167573	1.25	1.875	2.5	0	train_set
Ethambutol	SAMN41422158	SAMN41422158	2.2.1	2	0.0132368	2.5	3.75	5	0	train_set
Ethambutol	SAMN41422164	SAMN41422164	2.2.2	2	0.018358	2.5	3.75	5	0	train_set
Ethambutol	SAMN41422165	SAMN41422165	2.2.1.1	2	0.0150012	0.625	0.9375	1.25	0	train_set
Ethambutol	SAMN41467971	SAMN41467971	2.2.2	2	0.0145575	2.5	3.75	5	0	train_set
Ethambutol	SAMN41468002	SAMN41468002	4.4.1.1	4	0.0140575	2.5	3.75	5	0	train_set
Ethambutol	SAMN41468013	SAMN41468013	2.2.1	2	0.0180556	0.625	0.9375	1.25	0	validation_set
Ethambutol	SAMN41468046	SAMN41468046	4.4.1.1	4	0.0187197	1.25	1.875	2.5	0	train_set
Ethambutol	SAMN41468047	SAMN41468047	2.2.1.1	2	0.0125564	0.625	0.9375	1.25	0	train_set
Ethambutol	SAMN41468053	SAMN41468053	4.3.4.2.1	4	0.011102	1.25	1.875	2.5	0	train_set
Ethambutol	SAMN41468065	SAMN41468065	4.7	4	0.0110325	2.5	3.75	5	0	train_set
Ethambutol	SAMN41468066	SAMN41468066	2.2.2	2	0.0121872	1.25	1.875	2.5	0	train_set
Ethambutol	SAMN41468072	SAMN41468072	2.2.1.1	2	0.0213872	0.625	0.9375	1.25	0	train_set
Ethambutol	SAMN41468073	SAMN41468073	4.1.1.3	4	0.0168639	1.25	1.875	2.5	0	train_set
Ethambutol	SAMN41468075	SAMN41468075	4.1.1.3	4	0.0242839	0.625	0.9375	1.25	0	train_set
Ethambutol	SAMN41468090	SAMN41468090	4.3.2.1	4	0.0125749	0.625	0.9375	1.25	0	train_set
Ethambutol	SAMN41468095	SAMN41468095	2.2.1.1	2	0.0116514	0	0.3125	0.625	0	train_set
Ethambutol	SAMN41468103	SAMN41468103	4.3.2.1	4	0.00956296	0	0.3125	0.625	0	train_set
Ethambutol	SAMN41468105	SAMN41468105	4.1.1.1	4	0.018638	0.625	0.9375	1.25	0	train_set
Ethambutol	SAMN41468129	SAMN41468129	4.1.1.3	4	0.0160829	5	7.5	10	1	train_set
Ethambutol	SAMN41468132	SAMN41468132	2.2.1	2	0.0182594	5	7.5	10	1	train_set
Ethambutol	SAMN41468134	SAMN41468134	2.2.2	2	0.014731	5	7.5	10	1	train_set
Ethambutol	SAMN41468138	SAMN41468138	2.2.1.1	2	0.0163174	0.625	0.9375	1.25	0	train_set
Ethambutol	SAMN41468139	SAMN41468139	4.3.2.1	4	0.00951237	0.625	0.9375	1.25	0	train_set
Ethambutol	SAMN41468140	SAMN41468140	4.3.2.1	4	0.0120666	0.625	0.9375	1.25	0	train_set
Ethambutol	SAMN41468171	SAMN41468171	4.1.1.3	4	0.0164052	0	0.3125	0.625	0	train_set
Ethambutol	SAMN41468177	SAMN41468177	2.2.1.1	2	0.0134103	0.625	0.9375	1.25	0	train_set
Ethambutol	SAMN41468179	SAMN41468179	2.2.1	2	0.0153048	5	7.5	10	1	train_set
Ethambutol	SAMN41468198	SAMN41468198	2.2.1	2	0.0131456	2.5	3.75	5	0	train_set
Ethambutol	SAMN41468202	SAMN41468202	4.4.1.1	4	0.012199	0.625	0.9375	1.25	0	train_set
Ethambutol	SAMN41468204	SAMN41468204	2.2.1	2	0.0128994	0.625	0.9375	1.25	0	train_set
Ethambutol	SAMN41468222	SAMN41468222	4.1.2	4	0.0352645	0.625	0.9375	1.25	0	train_set
Ethambutol	SAMN41468224	SAMN41468224	4.2.2	4	0.0276621	1.25	1.875	2.5	0	train_set
Ethambutol	SAMN41468241	SAMN41468241	4.3.4.1	4	0.0262188	1.25	1.875	2.5	0	train_set
Ethambutol	SAMN41468242	SAMN41468242	4.3.3	4	0.00781708	1.25	1.875	2.5	0	validation_set
Ethambutol	SAMN41468253	SAMN41468253	4.7	4	0.0118535	1.25	1.875	2.5	0	train_set
Ethambutol	SAMN41468263	SAMN41468263	4.3.2	4	0.0194229	0.625	0.9375	1.25	0	train_set
Ethambutol	SAMN41468264	SAMN41468264	2.2.1	2	0.0162985	5	7.5	10	1	train_set
Ethambutol	SAMN41468280	SAMN41468280	4.3.3	4	0.0149308	0	0.3125	0.625	0	train_set
Ethambutol	SAMN41468288	SAMN41468288	2.2.1	2	0.0115759	0.625	0.9375	1.25	0	train_set

### Sheet: Ethionamide
Drug	Sample_ID	BIOSAMPLE_ACCESSION	Coll2014	Lineage	F2	lower_bound	midpoint	upper_bound	Binary	category
Ethionamide	SAMEA104362050	SAMEA104362050	4.1.2.1	4	0.0119079	1.25	1.875	2.5	0	test_set
Ethionamide	SAMEA104362056	SAMEA104362056	4.3.3	4	0.00620658	1.25	1.875	2.5	0	test_set
Ethionamide	SAMEA104362067	SAMEA104362067	4.3.2	4	0.00562576	0.625	0.9375	1.25	0	test_set
Ethionamide	SAMEA104362073	SAMEA104362073	4.1.1.3	4	0.00724638	0.625	0.9375	1.25	0	test_set
Ethionamide	SAMEA104362077	SAMEA104362077	4.1.2.1	4	0.00755845	10	10	inf	1	test_set
Ethionamide	SAMEA104362078	SAMEA104362078	4.4.1.1	4	0.00538098	0.625	0.9375	1.25	0	test_set
Ethionamide	SAMEA104362091	SAMEA104362091	4.3.3	4	0.00763751	1.25	1.875	2.5	0	test_set
Ethionamide	SAMEA104362097	SAMEA104362097	2.2.1	2	0.00818022	0.625	0.9375	1.25	0	test_set
Ethionamide	SAMEA104362105	SAMEA104362105	2.2.1	2	0.0118371	0.625	0.9375	1.25	0	test_set
Ethionamide	SAMEA104362107	SAMEA104362107	4.3.4.2	4	0.00449651	2.5	3.75	5	0	test_set
Ethionamide	SAMEA104362108	SAMEA104362108	4.1.2.1	4	0.00836493	1.25	1.875	2.5	0	test_set
Ethionamide	SAMEA104362109	SAMEA104362109	4.8	4	0.00706674	1.25	1.875	2.5	0	test_set
Ethionamide	SAMEA104362112	SAMEA104362112	4	4	0.0102236	0.625	0.9375	1.25	0	test_set
Ethionamide	SAMEA104362135	SAMEA104362135	4.1.2.1	4	0.00757333	1.25	1.875	2.5	0	test_set
Ethionamide	SAMEA104362156	SAMEA104362156	4.1.2.1	4	0.0101154	0.625	0.9375	1.25	0	test_set
Ethionamide	SAMEA104362203	SAMEA104362203	4.1.2.1	4	0.00747594	1.25	1.875	2.5	0	test_set
Ethionamide	SAMEA104362219	SAMEA104362219	4.8	4	0.0058733	1.25	1.875	2.5	0	test_set
Ethionamide	SAMEA104362239	SAMEA104362239	4.3.3	4	0.00642209	1.25	1.875	2.5	0	test_set
Ethionamide	SAMEA104362243	SAMEA104362243	4.1.2.1	4	0.00856772	1.25	1.875	2.5	0	test_set
Ethionamide	SAMEA104362250	SAMEA104362250	4.1.1.3	4	0.00753874	1.25	1.875	2.5	0	test_set
Ethionamide	SAMEA104362251	SAMEA104362251	4.3.3	4	0.00444342	0.625	0.9375	1.25	0	test_set
Ethionamide	SAMEA104362255	SAMEA104362255	4.1.2.1	4	0.00854003	1.25	1.875	2.5	0	test_set
Ethionamide	SAMEA104362260	SAMEA104362260	2.2.1	2	0.00997164	0.625	0.9375	1.25	0	test_set
Ethionamide	SAMEA104362261	SAMEA104362261	4.1.2.1	4	0.00806452	0.625	0.9375	1.25	0	test_set
Ethionamide	SAMEA104362266	SAMEA104362266	4.1.2.1	4	0.00865622	0.625	0.9375	1.25	0	test_set
Ethionamide	SAMEA104362276	SAMEA104362276	4.3.2	4	0.00935829	0.625	0.9375	1.25	0	test_set
Ethionamide	SAMEA104362283	SAMEA104362283	4.3.4.1	4	0.00761069	0.625	0.9375	1.25	0	test_set
Ethionamide	SAMEA104362291	SAMEA104362291	2.2.1	2	0.00867347	0.625	0.9375	1.25	0	test_set
Ethionamide	SAMEA104362292	SAMEA104362292	4.3.3	4	0.00581723	0.625	0.9375	1.25	0	test_set
Ethionamide	SAMEA104362299	SAMEA104362299	4.3.3	4	0.00552923	1.25	1.875	2.5	0	test_set
Ethionamide	SAMEA104362303	SAMEA104362303	4.1.1.3	4	0.0173686	0.625	0.9375	1.25	0	test_set
Ethionamide	SAMEA104362319	SAMEA104362319	4.3.2	4	0.00823961	0.625	0.9375	1.25	0	test_set
Ethionamide	SAMEA104362325	SAMEA104362325	4.3.3	4	0.0040071	0.625	0.9375	1.25	0	test_set
Ethionamide	SAMEA104362331	SAMEA104362331	2.2.1	2	0.0109467	0.625	0.9375	1.25	0	test_set
Ethionamide	SAMEA104362349	SAMEA104362349	4	4	0.0137479	0.625	0.9375	1.25	0	test_set
Ethionamide	SAMEA104362352	SAMEA104362352	4.1.2.1	4	0.00707038	0.625	0.9375	1.25	0	test_set
Ethionamide	SAMEA104362354	SAMEA104362354	4.3.3	4	0.00327562	0.625	0.9375	1.25	0	test_set
Ethionamide	SAMEA104362363	SAMEA104362363	2.2.1	2	0.00745974	0.625	0.9375	1.25	0	test_set
Ethionamide	SAMEA104362364	SAMEA104362364	4.4.1.1	4	0.00373402	0.625	0.9375	1.25	0	test_set
Ethionamide	SAMEA104362369	SAMEA104362369	4.1.2.1	4	0.00810512	10	10	inf	1	test_set
Ethionamide	SAMEA104362374	SAMEA104362374	4.1.2.1	4	0.00659522	0.625	0.9375	1.25	0	test_set
Ethionamide	SAMEA104362376	SAMEA104362376	4.1.2.1	4	0.00867034	1.25	1.875	2.5	0	test_set
Ethionamide	SAMEA104362380	SAMEA104362380	4.1.2.1	4	0.0112562	0.625	0.9375	1.25	0	test_set
Ethionamide	SAMEA104362383	SAMEA104362383	4.1.2.1	4	0.0077988	0.625	0.9375	1.25	0	test_set
Ethionamide	SAMEA104362389	SAMEA104362389	4.1.2.1	4	0.00677745	0.625	0.9375	1.25	0	test_set
Ethionamide	SAMEA104362393	SAMEA104362393	2.2.1	2	0.00876999	0.625	0.9375	1.25	0	test_set
Ethionamide	SAMEA104362396	SAMEA104362396	4.3.2	4	0.00461866	0.625	0.9375	1.25	0	test_set
Ethionamide	SAMEA104362401	SAMEA104362401	4.4.1.1	4	0.0109966	1.25	1.875	2.5	0	test_set
Ethionamide	SAMEA104362403	SAMEA104362403	4.3.2	4	0.00408908	0.625	0.9375	1.25	0	test_set
Ethionamide	SAMEA104362405	SAMEA104362405	2.2.1	2	0.00881575	0.625	0.9375	1.25	0	test_set
Ethionamide	SAMEA104362407	SAMEA104362407	4.3.4.1	4	0.0121377	0.625	0.9375	1.25	0	test_set
Ethionamide	SAMEA104362409	SAMEA104362409	2.2.1	2	0.00934475	0.625	0.9375	1.25	0	test_set
Ethionamide	SAMEA104362416	SAMEA104362416	2.2.1	2	0.00783094	0.625	0.9375	1.25	0	test_set
Ethionamide	SAMEA104362418	SAMEA104362418	4.1.1	4	0.0158479	0.3125	0.46875	0.625	0	test_set
Ethionamide	SAMEA104362424	SAMEA104362424	4.1.2.1	4	0.0128575	0.625	0.9375	1.25	0	test_set
Ethionamide	SAMEA104362426	SAMEA104362426	4.1.2.1	4	0.00958188	0.625	0.9375	1.25	0	test_set
Ethionamide	SAMEA104362435	SAMEA104362435	2.2.1	2	0.00994656	0.625	0.9375	1.25	0	test_set
Ethionamide	SAMEA104362437	SAMEA104362437	4	4	0.0105663	1.25	1.875	2.5	0	test_set
Ethionamide	SAMEA104362467	SAMEA104362467	4.8	4	0.00670592	0.3125	0.46875	0.625	0	test_set
Ethionamide	SAMEA104362475	SAMEA104362475	4.7	4	0.00398706	0.625	0.9375	1.25	0	test_set
Ethionamide	SAMEA104362515	SAMEA104362515	4.3.2	4	0.00717274	0.625	0.9375	1.25	0	test_set
Ethionamide	SAMEA104362523	SAMEA104362523	4.3.2	4	0.00738197	0.625	0.9375	1.25	0	test_set
Ethionamide	SAMEA104362530	SAMEA104362530	4.3.2	4	0.00370777	0.625	0.9375	1.25	0	test_set
Ethionamide	SAMEA1101453	SAMEA1101453	3	3	0.0162516	0.625	0.9375	1.25	0	test_set
Ethionamide	SAMEA1101492	SAMEA1101492	3	3	0.0158053	0.625	0.9375	1.25	0	test_set
Ethionamide	SAMEA1101499	SAMEA1101499	3	3	0.015056	0.3125	0.46875	0.625	0	test_set
Ethionamide	SAMEA1101520	SAMEA1101520	3	3	0.0128115	5	7.5	10	1	test_set
Ethionamide	SAMEA1101525	SAMEA1101525	3	3	0.0121408	0.625	0.9375	1.25	0	test_set
Ethionamide	SAMEA1101529	SAMEA1101529	3	3	0.0161375	0.625	0.9375	1.25	0	test_set
Ethionamide	SAMEA1101539	SAMEA1101539	3	3	0.0144322	0.3125	0.46875	0.625	0	test_set
Ethionamide	SAMEA1101547	SAMEA1101547	2.2.1.1	2	0.0152654	10	10	inf	1	test_set
Ethionamide	SAMEA1101548	SAMEA1101548	3.1.2	3	0.018897	1.25	1.875	2.5	0	test_set
Ethionamide	SAMEA1101549	SAMEA1101549	2.2.1.1	2	0.0113878	1.25	1.875	2.5	0	test_set
Ethionamide	SAMEA1101556	SAMEA1101556	4.5	4	0.0135717	0.625	0.9375	1.25	0	test_set
Ethionamide	SAMEA1101590	SAMEA1101590	4.6.2	4	0.0207897	1.25	1.875	2.5	0	test_set
Ethionamide	SAMEA1101596	SAMEA1101596	3	3	0.00958836	1.25	1.875	2.5	0	test_set
Ethionamide	SAMEA1101600	SAMEA1101600	4.5	4	0.0170782	0.625	0.9375	1.25	0	test_set
Ethionamide	SAMEA1101601	SAMEA1101601	3	3	0.0139037	1.25	1.875	2.5	0	test_set
Ethionamide	SAMEA1101611	SAMEA1101611	3,4	3,4	0.0117542	0.625	0.9375	1.25	0	test_set
Ethionamide	SAMEA1101667	SAMEA1101667	3	3	0.0195925	0.625	0.9375	1.25	0	test_set
Ethionamide	SAMEA1101672	SAMEA1101672	3	3	0.0125067	0.625	0.9375	1.25	0	test_set
Ethionamide	SAMEA1101687	SAMEA1101687	3	3	0.0114872	1.25	1.875	2.5	0	test_set
Ethionamide	SAMEA1101699	SAMEA1101699	3	3	0.0135392	0.3125	0.46875	0.625	0	test_set
Ethionamide	SAMEA1101708	SAMEA1101708	3	3	0.0193926	0.3125	0.46875	0.625	0	test_set
Ethionamide	SAMEA1101712	SAMEA1101712	4.9	4	0.00555397	1.25	1.875	2.5	0	test_set
Ethionamide	SAMEA1101732	SAMEA1101732	4.9	4	0.0096184	0.625	0.9375	1.25	0	test_set
Ethionamide	SAMEA1101743	SAMEA1101743	3	3	0.01505	1.25	1.875	2.5	0	test_set
Ethionamide	SAMEA1101747	SAMEA1101747	3	3	0.0132667	1.25	1.875	2.5	0	test_set
Ethionamide	SAMEA1101785	SAMEA1101785	3	3	0.0163604	0.625	0.9375	1.25	0	test_set
Ethionamide	SAMEA1101789	SAMEA1101789	3	3	0.0203488	1.25	1.875	2.5	0	test_set
Ethionamide	SAMEA1101792	SAMEA1101792	3	3	0.01037	10	10	inf	1	test_set
Ethionamide	SAMEA1101815	SAMEA1101815	3	3	0.0135054	0.3125	0.46875	0.625	0	test_set
Ethionamide	SAMEA1101835	SAMEA1101835	1.2.2	1	0.0244779	0.625	0.9375	1.25	0	test_set
Ethionamide	SAMEA1101836	SAMEA1101836	3	3	0.0111868	0.3125	0.46875	0.625	0	test_set
Ethionamide	SAMEA1101885	SAMEA1101885	4.2.2	4	0.0300741	1.25	1.875	2.5	0	test_set
Ethionamide	SAMEA1102213	SAMEA1102213	3.1.2	3	0.017331	0.625	0.9375	1.25	0	test_set
Ethionamide	SAMEA1102254	SAMEA1102254	3	3	0.0253518	0.625	0.9375	1.25	0	test_set
Ethionamide	SAMEA1102256	SAMEA1102256	3	3	0.0137083	1.25	1.875	2.5	0	test_set
Ethionamide	SAMEA1102283	SAMEA1102283	3	3	0.0113012	0.625	0.9375	1.25	0	test_set
Ethionamide	SAMEA1102313	SAMEA1102313	3	3	0.0159517	0.625	0.9375	1.25	0	test_set
Ethionamide	SAMEA1102314	SAMEA1102314	3	3	0.0246466	2.5	3.75	5	0	test_set
Ethionamide	SAMEA1102315	SAMEA1102315	3	3	0.0260861	1.25	1.875	2.5	0	test_set
Ethionamide	SAMEA1102322	SAMEA1102322	3	3	0.0114339	0.625	0.9375	1.25	0	test_set
Ethionamide	SAMEA1102325	SAMEA1102325	3	3	0.0155368	10	10	inf	1	test_set
Ethionamide	SAMEA1102334	SAMEA1102334	3	3	0.0145187	1.25	1.875	2.5	0	test_set
Ethionamide	SAMEA1102338	SAMEA1102338	3	3	0.0142015	0.625	0.9375	1.25	0	test_set
Ethionamide	SAMEA1102344	SAMEA1102344	4.9	4	0.0115783	1.25	1.875	2.5	0	test_set
Ethionamide	SAMEA1102347	SAMEA1102347	3	3	0.0201781	0.625	0.9375	1.25	0	test_set
Ethionamide	SAMEA1102348	SAMEA1102348	3	3	0.0149339	0.625	0.9375	1.25	0	test_set
Ethionamide	SAMEA1102399	SAMEA1102399	4.2.1	4	0.0234788	10	10	inf	1	test_set
Ethionamide	SAMEA1102462	SAMEA1102462	4.8	4	0.00803655	0.625	0.9375	1.25	0	test_set
Ethionamide	SAMEA1102568	SAMEA1102568	2.2.1	2	0.00702741	1.25	1.875	2.5	0	test_set
Ethionamide	SAMEA1102572	SAMEA1102572	4.3.3	4	0.00409982	1.25	1.875	2.5	0	test_set
Ethionamide	SAMEA1102573	SAMEA1102573	2.2.1	2	0.00683689	0.625	0.9375	1.25	0	test_set
Ethionamide	SAMEA1102587	SAMEA1102587	2.2.1	2	0.0141539	1.25	1.875	2.5	0	test_set
Ethionamide	SAMEA1102628	SAMEA1102628	2.2.1	2	0.0123768	0.625	0.9375	1.25	0	test_set
Ethionamide	SAMEA1102642	SAMEA1102642	4.8	4	0.00714814	5	7.5	10	1	test_set
Ethionamide	SAMEA1102646	SAMEA1102646	4.8	4	0.00914913	0.3125	0.46875	0.625	0	test_set
Ethionamide	SAMEA1102654	SAMEA1102654	4.3.3	4	0.00502715	1.25	1.875	2.5	0	test_set
Ethionamide	SAMEA1103146	SAMEA1103146	4.3.3	4	0.00594729	1.25	1.875	2.5	0	test_set
Ethionamide	SAMEA1103152	SAMEA1103152	2.2.1	2	0.0111273	1.25	1.875	2.5	0	test_set
Ethionamide	SAMEA1103156	SAMEA1103156	4.2.1	4	0.0208092	1.25	1.875	2.5	0	test_set
Ethionamide	SAMEA5569508	SAMEA5569508	4.1.1	4	0.0240561	0.3125	0.46875	0.625	0	test_set
Ethionamide	SAMEA5569510	SAMEA5569510	4.3.3	4	0.0055737	0.3125	0.46875	0.625	0	test_set
Ethionamide	SAMEA5569512	SAMEA5569512	4.9	4	0.00511488	0.625	0.9375	1.25	0	test_set
Ethionamide	SAMEA5569524	SAMEA5569524	4.1.1.3	4	0.019233	5	7.5	10	1	test_set
Ethionamide	SAMEA5569532	SAMEA5569532	4.7	4	0.00534591	0.625	0.9375	1.25	0	test_set
Ethionamide	SAMEA5569534	SAMEA5569534	4.1.2.1	4	0.00704369	5	7.5	10	1	test_set
Ethionamide	SAMEA5569535	SAMEA5569535	2.2.1	2	0.00915908	0.3125	0.46875	0.625	0	test_set
Ethionamide	SAMEA5569541	SAMEA5569541	4.1.2.1	4	0.0150489	0.625	0.9375	1.25	0	test_set
Ethionamide	SAMEA5569550	SAMEA5569550	2.2.1	2	0.011058	0.625	0.9375	1.25	0	test_set
Ethionamide	SAMEA5569554	SAMEA5569554	4.1.2.1	4	0.00613463	0.625	0.9375	1.25	0	test_set
Ethionamide	SAMEA5569558	SAMEA5569558	4.3.3	4	0.00499037	0.625	0.9375	1.25	0	test_set
Ethionamide	SAMEA5569559	SAMEA5569559	4.1.2.1	4	0.0183753	0.625	0.9375	1.25	0	test_set
Ethionamide	SAMEA5569565	SAMEA5569565	4.1.2.1	4	0.0179227	5	7.5	10	1	test_set
Ethionamide	SAMEA5569570	SAMEA5569570	4.3.2	4	0.0039113	0.625	0.9375	1.25	0	test_set
Ethionamide	SAMEA5569571	SAMEA5569571	4.3.3	4	0.00535714	2.5	3.75	5	0	test_set
Ethionamide	SAMEA5569574	SAMEA5569574	2.2.1	2	0.0126082	0.625	0.9375	1.25	0	test_set
Ethionamide	SAMEA5569577	SAMEA5569577	4.1.2.1	4	0.0115593	0.625	0.9375	1.25	0	test_set
Ethionamide	SAMEA5569580	SAMEA5569580	4.1.1.3	4	0.0205047	5	7.5	10	1	test_set
Ethionamide	SAMEA5569586	SAMEA5569586	4.8	4	0.00496244	1.25	1.875	2.5	0	test_set
Ethionamide	SAMEA5569594	SAMEA5569594	4.1.2.1	4	0.0137051	0.625	0.9375	1.25	0	test_set
Ethionamide	SAMEA5569600	SAMEA5569600	4.1.2.1	4	0.00831889	0.625	0.9375	1.25	0	test_set
Ethionamide	SAMEA5569601	SAMEA5569601	4.3.2	4	0.00306776	0.625	0.9375	1.25	0	test_set
Ethionamide	SAMEA5569605	SAMEA5569605	4.3.3	4	0.00329391	10	10	inf	1	test_set
Ethionamide	SAMEA5569611	SAMEA5569611	4.3.3	4	0.00478321	0.625	0.9375	1.25	0	test_set
Ethionamide	SAMEA5569614	SAMEA5569614	4.3.3	4	0.00396974	0.3125	0.46875	0.625	0	test_set
Ethionamide	SAMEA5569615	SAMEA5569615	2.2.1	2	0.0129269	2.5	3.75	5	0	test_set
Ethionamide	SAMEA5569620	SAMEA5569620	4.3.3	4	0.00577778	0.625	0.9375	1.25	0	test_set
Ethionamide	SAMEA5569628	SAMEA5569628	2.2.1	2	0.0109375	1.25	1.875	2.5	0	test_set
Ethionamide	SAMEA5569630	SAMEA5569630	4.3.3	4	0.00389327	5	7.5	10	1	test_set
Ethionamide	SAMEA5569634	SAMEA5569634	4.3.2	4	0.007677	0.625	0.9375	1.25	0	test_set
Ethionamide	SAMEA5569637	SAMEA5569637	4.3.3	4	0.00433138	0.3125	0.46875	0.625	0	test_set
Ethionamide	SAMEA5569649	SAMEA5569649	4.3.4.2	4	0.0025366	10	10	inf	1	test_set
Ethionamide	SAMEA5569657	SAMEA5569657	4.3.3	4	0.00286028	2.5	3.75	5	0	test_set
Ethionamide	SAMEA5569660	SAMEA5569660	4.3.3	4	0.00681088	10	10	inf	1	test_set
Ethionamide	SAMEA5569664	SAMEA5569664	4.3.3	4	0.00489711	0.625	0.9375	1.25	0	test_set
Ethionamide	SAMEA5569668	SAMEA5569668	4.3.3	4	0.00451854	0.3125	0.46875	0.625	0	test_set
Ethionamide	SAMEA5569669	SAMEA5569669	2.2.1	2	0.00910319	0.625	0.9375	1.25	0	test_set
Ethionamide	SAMEA5569672	SAMEA5569672	4.1.2.1	4	0.0118234	10	10	inf	1	test_set
Ethionamide	SAMEA5569678	SAMEA5569678	2.2.1	2	0.0103599	0.625	0.9375	1.25	0	test_set
Ethionamide	SAMEA5569681	SAMEA5569681	4.1.2.1	4	0.0074089	10	10	inf	1	test_set
Ethionamide	SAMEA5569684	SAMEA5569684	4.3.3	4	0.00447672	0.625	0.9375	1.25	0	test_set
Ethionamide	SAMEA5569685	SAMEA5569685	4.3.4.2	4	0.00229815	0.625	0.9375	1.25	0	test_set
Ethionamide	SAMEA5569687	SAMEA5569687	4.3.3	4	0.00427442	0.3125	0.46875	0.625	0	test_set
Ethionamide	SAMEA5569790	SAMEA5569790	4	4	0.0164057	0.625	0.9375	1.25	0	test_set
Ethionamide	SAMEA5569797	SAMEA5569797	4.3.3	4	0.00287581	0.625	0.9375	1.25	0	test_set
Ethionamide	SAMEA5569801	SAMEA5569801	4.1.2.1	4	0.00708053	0.625	0.9375	1.25	0	test_set
Ethionamide	SAMEA5569805	SAMEA5569805	4.3.3	4	0.00578716	0.625	0.9375	1.25	0	test_set
Ethionamide	SAMEA5569806	SAMEA5569806	4.3.3	4	0.00450556	0.3125	0.46875	0.625	0	test_set
Ethionamide	SAMEA5569809	SAMEA5569809	4.3.4.2	4	0.0048526	0.625	0.9375	1.25	0	test_set
Ethionamide	SAMEA5569811	SAMEA5569811	4.3.3	4	0.00365167	2.5	3.75	5	0	test_set
Ethionamide	SAMEA5569814	SAMEA5569814	2.2.1	2	0.0130228	2.5	3.75	5	0	test_set
Ethionamide	SAMEA5569816	SAMEA5569816	2.2.1	2	0.011162	0.3125	0.46875	0.625	0	test_set
Ethionamide	SAMEA5569817	SAMEA5569817	4.1.1	4	0.0265449	0.3125	0.46875	0.625	0	test_set
Ethionamide	SAMEA5569820	SAMEA5569820	4.3.3	4	0.00677966	1.25	1.875	2.5	0	test_set
Ethionamide	SAMEA5569833	SAMEA5569833	4.1.2.1	4	0.0143789	0.625	0.9375	1.25	0	test_set
Ethionamide	SAMEA5569846	SAMEA5569846	4.1.1	4	0.0235294	1.25	1.875	2.5	0	test_set
Ethionamide	SAMEA5569850	SAMEA5569850	4.3.3	4	0.00433907	0.625	0.9375	1.25	0	test_set
Ethionamide	SAMEA5569851	SAMEA5569851	4.3.3	4	0.00516642	0.625	0.9375	1.25	0	test_set
Ethionamide	SAMEA5569857	SAMEA5569857	4.3.3	4	0.00363958	10	10	inf	1	test_set
Ethionamide	SAMEA5569863	SAMEA5569863	4.3.2	4	0.00900154	0.625	0.9375	1.25	0	test_set
Ethionamide	SAMEA5569872	SAMEA5569872	4.3.3	4	0.00468449	0.3125	0.46875	0.625	0	test_set
Ethionamide	SAMEA5569875	SAMEA5569875	4.3.3	4	0.00375066	0.625	0.9375	1.25	0	test_set
Ethionamide	SAMEA5569887	SAMEA5569887	4.3.3	4	0.00467319	0.3125	0.46875	0.625	0	test_set
Ethionamide	SAMEA5569892	SAMEA5569892	2.2.1	2	0.0109401	1.25	1.875	2.5	0	test_set
Ethionamide	SAMEA5569893	SAMEA5569893	4.3.4.1	4	0.0132432	0.3125	0.46875	0.625	0	test_set
Ethionamide	SAMEA5569894	SAMEA5569894	2.2.1	2	0.0125112	2.5	3.75	5	0	test_set
Ethionamide	SAMEA5569896	SAMEA5569896	4.3.3	4	0.00633501	0.3125	0.46875	0.625	0	test_set
Ethionamide	SAMEA5569906	SAMEA5569906	2.2.1	2	0.0114485	2.5	3.75	5	0	test_set
Ethionamide	SAMEA5569907	SAMEA5569907	4.3.3	4	0.00556103	0.625	0.9375	1.25	0	test_set
Ethionamide	SAMEA5569911	SAMEA5569911	4.1.2.1	4	0.01494	10	10	inf	1	test_set
Ethionamide	SAMEA5569920	SAMEA5569920	4.3.3	4	0.00483092	0.625	0.9375	1.25	0	test_set
Ethionamide	SAMEA5569922	SAMEA5569922	4.3.3	4	0.00624309	0.625	0.9375	1.25	0	test_set
Ethionamide	SAMEA5569930	SAMEA5569930	4.8	4	0.00451889	0.625	0.9375	1.25	0	test_set
Ethionamide	SAMEA5569931	SAMEA5569931	4.1.2.1	4	0.00697238	10	10	inf	1	test_set
Ethionamide	SAMEA5569936	SAMEA5569936	4	4	0.0109927	2.5	3.75	5	0	test_set
Ethionamide	SAMEA5569939	SAMEA5569939	2.2.1	2	0.0105809	0.625	0.9375	1.25	0	test_set
Ethionamide	SAMEA5569954	SAMEA5569954	2.2.1	2	0.0111291	0.625	0.9375	1.25	0	test_set
Ethionamide	SAMEA5569961	SAMEA5569961	4.3.4.2	4	0.00344539	1.25	1.875	2.5	0	test_set
Ethionamide	SAMEA5569966	SAMEA5569966	4.1.2.1	4	0.00799774	0.625	0.9375	1.25	0	test_set
Ethionamide	SAMEA5569967	SAMEA5569967	4.1.2.1	4	0.00960648	10	10	inf	1	test_set
Ethionamide	SAMEA5569978	SAMEA5569978	2.2.1	2	0.0101658	0.3125	0.46875	0.625	0	test_set
Ethionamide	SAMEA5569986	SAMEA5569986	4.3.4.1	4	0.0140154	0.3125	0.46875	0.625	0	test_set
Ethionamide	SAMEA5569990	SAMEA5569990	2.2.1	2	0.0117979	0.625	0.9375	1.25	0	test_set
Ethionamide	SAMEA5569995	SAMEA5569995	4.3.3	4	0.00492536	0.625	0.9375	1.25	0	test_set
Ethionamide	SAMEA5569999	SAMEA5569999	2.2.1	2	0.0133656	0.625	0.9375	1.25	0	test_set
Ethionamide	SAMEA5570000	SAMEA5570000	4.3.3	4	0.00528451	0.3125	0.46875	0.625	0	test_set
Ethionamide	SAMEA5570001	SAMEA5570001	2.2.1	2	0.00941934	0.625	0.9375	1.25	0	test_set
Ethionamide	SAMEA5570002	SAMEA5570002	4.1.2.1	4	0.010045	1.25	1.875	2.5	0	test_set
Ethionamide	SAMEA5570011	SAMEA5570011	4.3.3	4	0.00462997	1.25	1.875	2.5	0	test_set
Ethionamide	SAMEA5570018	SAMEA5570018	4.3.3	4	0.00500992	1.25	1.875	2.5	0	test_set
Ethionamide	SAMEA5570026	SAMEA5570026	4.3.3	4	0.00500439	0.3125	0.46875	0.625	0	test_set
Ethionamide	SAMEA5570028	SAMEA5570028	4.3.3	4	0.00385305	1.25	1.875	2.5	0	test_set
Ethionamide	SAMEA5570034	SAMEA5570034	4.3.4.2	4	0.00287934	2.5	3.75	5	0	test_set
Ethionamide	SAMEA5570042	SAMEA5570042	4.1.1.3	4	0.0129984	10	10	inf	1	test_set
Ethionamide	SAMEA5570043	SAMEA5570043	4.3.3	4	0.00379859	1.25	1.875	2.5	0	test_set
Ethionamide	SAMEA5570048	SAMEA5570048	4.3.3	4	0.00596297	5	7.5	10	1	test_set
Ethionamide	SAMEA5570049	SAMEA5570049	4.3.3	4	0.00577002	2.5	3.75	5	0	test_set
Ethionamide	SAMEA5570053	SAMEA5570053	4.1.1	4	0.0111311	1.25	1.875	2.5	0	test_set
Ethionamide	SAMEA5570063	SAMEA5570063	4.3.3	4	0.00673275	0.625	0.9375	1.25	0	test_set
Ethionamide	SAMEA5570070	SAMEA5570070	4.8	4	0.00562948	10	10	inf	1	test_set
Ethionamide	SAMEA7524714	SAMEA7524714	4.8	4	0.00779305	10	10	inf	1	test_set
Ethionamide	SAMEA7524718	SAMEA7524718	3	3	0.0139443	0.3125	0.46875	0.625	0	test_set
Ethionamide	SAMEA7524721	SAMEA7524721	2.2.1.1	2	0.0125256	0.625	0.9375	1.25	0	test_set
Ethionamide	SAMEA7524726	SAMEA7524726	3	3	0.0148129	1.25	1.875	2.5	0	test_set
Ethionamide	SAMEA7524728	SAMEA7524728	2.2.1	2	0.010692	10	10	inf	1	test_set
Ethionamide	SAMEA7524730	SAMEA7524730	2.2.1	2	0.0113044	10	10	inf	1	test_set
Ethionamide	SAMEA7524732	SAMEA7524732	2.2.1	2	0.0114024	10	10	inf	1	test_set
Ethionamide	SAMEA7524741	SAMEA7524741	2.2.1	2	0.014433	10	10	inf	1	test_set
Ethionamide	SAMEA7524746	SAMEA7524746	3	3	0.0129073	1.25	1.875	2.5	0	test_set
Ethionamide	SAMEA7524752	SAMEA7524752	3	3	0.0171051	0.625	0.9375	1.25	0	test_set
Ethionamide	SAMEA7524758	SAMEA7524758	1.1.2	1	0.0241376	2.5	3.75	5	0	test_set
Ethionamide	SAMEA7524797	SAMEA7524797	2.2.1	2	0.0104021	0.625	0.9375	1.25	0	test_set
Ethionamide	SAMEA7524815	SAMEA7524815	3	3	0.0141851	2.5	3.75	5	0	test_set
Ethionamide	SAMEA7524821	SAMEA7524821	3	3	0.00965567	0.625	0.9375	1.25	0	test_set
Ethionamide	SAMEA7524828	SAMEA7524828	2.2.1	2	0.00964972	0.3125	0.46875	0.625	0	test_set
Ethionamide	SAMEA7524832	SAMEA7524832	3	3	0.0104594	0.625	0.9375	1.25	0	test_set
Ethionamide	SAMEA7524834	SAMEA7524834	2.2.1	2	0.0112634	0.625	0.9375	1.25	0	test_set
Ethionamide	SAMEA7524836	SAMEA7524836	3	3	0.0121348	0.3125	0.46875	0.625	0	test_set
Ethionamide	SAMEA7524841	SAMEA7524841	2.2.1	2	0.0127682	0.625	0.9375	1.25	0	test_set
Ethionamide	SAMEA7524852	SAMEA7524852	4.2.2	4	0.0273213	1.25	1.875	2.5	0	test_set
Ethionamide	SAMEA7524854	SAMEA7524854	2.2.1.1	2	0.0117937	0.625	0.9375	1.25	0	test_set
Ethionamide	SAMEA7524855	SAMEA7524855	2.2.1	2	0.0120995	10	10	inf	1	test_set
Ethionamide	SAMEA7524878	SAMEA7524878	1.1.3	1	0.0254549	1.25	1.875	2.5	0	test_set
Ethionamide	SAMEA7524896	SAMEA7524896	2.2.1	2	0.0130324	2.5	3.75	5	0	test_set
Ethionamide	SAMEA7524911	SAMEA7524911	1.2.2	1	0.0253533	5	7.5	10	1	test_set
Ethionamide	SAMEA7524913	SAMEA7524913	1.1.2	1	0.0228164	1.25	1.875	2.5	0	test_set
Ethionamide	SAMEA7524943	SAMEA7524943	2.2.1	2	0.0109198	1.25	1.875	2.5	0	test_set
Ethionamide	SAMEA7524950	SAMEA7524950	1.1.2	1	0.0236888	1.25	1.875	2.5	0	test_set
Ethionamide	SAMEA7524962	SAMEA7524962	3.1.2.1	3	0.0206398	0.625	0.9375	1.25	0	test_set
Ethionamide	SAMEA7524970	SAMEA7524970	2.2.1	2	0.014486	0.3125	0.46875	0.625	0	test_set
Ethionamide	SAMEA7524984	SAMEA7524984	2.2.1	2	0.0109916	10	10	inf	1	test_set
Ethionamide	SAMEA7525000	SAMEA7525000	3	3	0.0145087	1.25	1.875	2.5	0	test_set
Ethionamide	SAMEA7525001	SAMEA7525001	4.2.2	4	0.0278174	0.625	0.9375	1.25	0	test_set
Ethionamide	SAMEA7525003	SAMEA7525003	2.2.1	2	0.0101278	1.25	1.875	2.5	0	test_set
Ethionamide	SAMEA7525013	SAMEA7525013	1.2.2	1	0.0250863	0.625	0.9375	1.25	0	test_set
Ethionamide	SAMEA7525015	SAMEA7525015	2.2.1	2	0.0106412	10	10	inf	1	test_set
Ethionamide	SAMEA7525020	SAMEA7525020	3	3	0.00988299	0.625	0.9375	1.25	0	test_set
Ethionamide	SAMEA7525022	SAMEA7525022	2.2.1.1	2	0.0109096	0.625	0.9375	1.25	0	test_set
Ethionamide	SAMEA7525027	SAMEA7525027	4.8	4	0.00833565	0.625	0.9375	1.25	0	test_set
Ethionamide	SAMEA7525031	SAMEA7525031	2.2.1	2	0.00684127	10	10	inf	1	test_set
Ethionamide	SAMEA7525034	SAMEA7525034	1.1.2	1	0.0233038	0	0.15625	0.3125	0	test_set
Ethionamide	SAMEA7525038	SAMEA7525038	1.1.3	1	0.0213869	1.25	1.875	2.5	0	test_set
Ethionamide	SAMEA7525039	SAMEA7525039	1.2.2	1	0.0185465	1.25	1.875	2.5	0	test_set
Ethionamide	SAMEA7525042	SAMEA7525042	2.2.1.1	2	0.00954198	2.5	3.75	5	0	test_set
Ethionamide	SAMEA7525043	SAMEA7525043	4.8	4	0.00539738	1.25	1.875	2.5	0	test_set
Ethionamide	SAMEA7525067	SAMEA7525067	3	3	0.0126047	1.25	1.875	2.5	0	test_set
Ethionamide	SAMEA7525070	SAMEA7525070	1.2.2	1	0.0279696	10	10	inf	1	test_set
Ethionamide	SAMEA7525096	SAMEA7525096	3	3	0.0128109	0.625	0.9375	1.25	0	test_set
Ethionamide	SAMEA7525100	SAMEA7525100	1.1.2	1	0.0220588	1.25	1.875	2.5	0	test_set
Ethionamide	SAMEA7525103	SAMEA7525103	2.2.1	2	0.0124933	10	10	inf	1	test_set
Ethionamide	SAMEA7525107	SAMEA7525107	2.2.1.1	2	0.014275	0.625	0.9375	1.25	0	test_set
Ethionamide	SAMEA7525114	SAMEA7525114	1.2.2	1	0.0221458	1.25	1.875	2.5	0	test_set
Ethionamide	SAMEA7525123	SAMEA7525123	4.8	4	0.00662095	1.25	1.875	2.5	0	test_set
Ethionamide	SAMEA7525137	SAMEA7525137	4.8	4	0.0078991	10	10	inf	1	test_set
Ethionamide	SAMEA7525138	SAMEA7525138	2.2.1	2	0.0102586	10	10	inf	1	test_set
Ethionamide	SAMEA7525163	SAMEA7525163	4.3.3	4	0.00892371	10	10	inf	1	test_set
Ethionamide	SAMEA7525182	SAMEA7525182	1.2.2	1	0.0264447	10	10	inf	1	test_set
Ethionamide	SAMEA7525194	SAMEA7525194	2.2.1	2	0.0105562	5	7.5	10	1	test_set
Ethionamide	SAMEA7525198	SAMEA7525198	3	3	0.0140855	0.625	0.9375	1.25	0	test_set
Ethionamide	SAMEA7525202	SAMEA7525202	2.2.1.2	2	0.00997698	1.25	1.875	2.5	0	test_set
Ethionamide	SAMEA7525217	SAMEA7525217	1.2.2	1	0.0144257	0.3125	0.46875	0.625	0	test_set
Ethionamide	SAMEA7525227	SAMEA7525227	2.2.1	2	0.00893316	0.3125	0.46875	0.625	0	test_set
Ethionamide	SAMEA7525230	SAMEA7525230	3.1.2	3	0.0121951	0.625	0.9375	1.25	0	test_set
Ethionamide	SAMEA7525245	SAMEA7525245	3	3	0.0109178	0.625	0.9375	1.25	0	test_set
Ethionamide	SAMEA7525246	SAMEA7525246	3	3	0.0152317	0.625	0.9375	1.25	0	test_set
Ethionamide	SAMEA7525252	SAMEA7525252	4.9	4	0.00940212	0.625	0.9375	1.25	0	test_set
Ethionamide	SAMEA7525254	SAMEA7525254	3	3	0.0108597	0.625	0.9375	1.25	0	test_set
Ethionamide	SAMEA7525256	SAMEA7525256	2.2.1	2	0.00767466	10	10	inf	1	test_set
Ethionamide	SAMEA7525261	SAMEA7525261	3	3	0.00953175	0.3125	0.46875	0.625	0	test_set
Ethionamide	SAMEA7525263	SAMEA7525263	3	3	0.0128395	0.625	0.9375	1.25	0	test_set
Ethionamide	SAMEA7525270	SAMEA7525270	3.1.2	3	0.0182076	1.25	1.875	2.5	0	test_set
Ethionamide	SAMEA7525276	SAMEA7525276	3	3	0.0154214	0.3125	0.46875	0.625	0	test_set
Ethionamide	SAMEA7525284	SAMEA7525284	3	3	0.0177739	0.3125	0.46875	0.625	0	test_set
Ethionamide	SAMEA7525285	SAMEA7525285	1.1.2	1	0.0241683	2.5	3.75	5	0	test_set
Ethionamide	SAMEA7525287	SAMEA7525287	3	3	0.0149777	0.3125	0.46875	0.625	0	test_set
Ethionamide	SAMEA7525294	SAMEA7525294	2.2.1	2	0.00748833	10	10	inf	1	test_set
Ethionamide	SAMEA7525296	SAMEA7525296	2.2.1	2	0.0120446	10	10	inf	1	test_set
Ethionamide	SAMEA7525302	SAMEA7525302	2.2.1	2	0.00917431	1.25	1.875	2.5	0	test_set
Ethionamide	SAMEA7525305	SAMEA7525305	4.1.1.1	4	0.00819388	0.625	0.9375	1.25	0	test_set
Ethionamide	SAMEA7525309	SAMEA7525309	1.1.2	1	0.0292048	2.5	3.75	5	0	test_set
Ethionamide	SAMEA7525317	SAMEA7525317	4.1.1.3	4	0.0185216	0	0.15625	0.3125	0	test_set
Ethionamide	SAMEA7525319	SAMEA7525319	3	3	0.0134444	0.625	0.9375	1.25	0	test_set
Ethionamide	SAMEA7525323	SAMEA7525323	2.2.1	2	0.00770861	1.25	1.875	2.5	0	test_set
Ethionamide	SAMEA7525326	SAMEA7525326	3	3	0.0125049	0.625	0.9375	1.25	0	test_set
Ethionamide	SAMEA7525330	SAMEA7525330	3	3	0.01705	2.5	3.75	5	0	test_set
Ethionamide	SAMEA7525342	SAMEA7525342	3	3	0.014218	0.625	0.9375	1.25	0	test_set
Ethionamide	SAMEA7525358	SAMEA7525358	3	3	0.0110783	0.625	0.9375	1.25	0	test_set
Ethionamide	SAMEA7525359	SAMEA7525359	3	3	0.0154631	1.25	1.875	2.5	0	test_set
Ethionamide	SAMEA7525365	SAMEA7525365	1.1.2	1	0.0188143	0.625	0.9375	1.25	0	test_set
Ethionamide	SAMEA7525372	SAMEA7525372	3	3	0.0133449	0.3125	0.46875	0.625	0	test_set
Ethionamide	SAMEA7525375	SAMEA7525375	3	3	0.0114037	0.3125	0.46875	0.625	0	test_set
Ethionamide	SAMEA7525383	SAMEA7525383	2.2.1	2	0.00971607	10	10	inf	1	test_set
Ethionamide	SAMEA7525396	SAMEA7525396	4.2.2	4	0.0281922	0.3125	0.46875	0.625	0	test_set
Ethionamide	SAMEA7525401	SAMEA7525401	3	3	0.00983146	0.3125	0.46875	0.625	0	test_set
Ethionamide	SAMEA7525406	SAMEA7525406	4.8	4	0.00984076	10	10	inf	1	test_set
Ethionamide	SAMEA7525407	SAMEA7525407	1.1.2	1	0.01943	0.625	0.9375	1.25	0	test_set
Ethionamide	SAMEA7525413	SAMEA7525413	3	3	0.0154295	1.25	1.875	2.5	0	test_set
Ethionamide	SAMEA7525416	SAMEA7525416	3	3	0.011576	0.625	0.9375	1.25	0	test_set
Ethionamide	SAMEA7525429	SAMEA7525429	4.8	4	0.00678285	0.625	0.9375	1.25	0	test_set
Ethionamide	SAMEA7525432	SAMEA7525432	3	3	0.0128614	1.25	1.875	2.5	0	test_set
Ethionamide	SAMEA7525453	SAMEA7525453	1.2.2	1	0.0198348	0.625	0.9375	1.25	0	test_set
Ethionamide	SAMEA7525455	SAMEA7525455	4.1.1.3	4	0.0200563	0.3125	0.46875	0.625	0	test_set
Ethionamide	SAMEA7525480	SAMEA7525480	2.2.1	2	0.0111328	0.3125	0.46875	0.625	0	test_set
Ethionamide	SAMEA7525498	SAMEA7525498	4.1.1.3	4	0.0189435	1.25	1.875	2.5	0	test_set
Ethionamide	SAMEA7525510	SAMEA7525510	2.2.1	2	0.0140826	0.625	0.9375	1.25	0	test_set
Ethionamide	SAMEA7525522	SAMEA7525522	3.1.2.1	3	0.0126224	0.3125	0.46875	0.625	0	test_set
Ethionamide	SAMEA7525524	SAMEA7525524	2.2.1	2	0.0102975	0.3125	0.46875	0.625	0	test_set
Ethionamide	SAMEA7525532	SAMEA7525532	2.2.1.1	2	0.00864946	1.25	1.875	2.5	0	test_set
Ethionamide	SAMEA7525533	SAMEA7525533	4.7	4	0.00842594	0.3125	0.46875	0.625	0	test_set
Ethionamide	SAMEA7525537	SAMEA7525537	2.2.1	2	0.0121799	0.3125	0.46875	0.625	0	test_set
Ethionamide	SAMEA7525540	SAMEA7525540	2.2.1	2	0.0110282	5	7.5	10	1	test_set
Ethionamide	SAMEA7525541	SAMEA7525541	2.2.1	2	0.0104893	0.3125	0.46875	0.625	0	test_set
Ethionamide	SAMEA7525552	SAMEA7525552	4.1.1.1	4	0.00548123	0.625	0.9375	1.25	0	test_set
Ethionamide	SAMEA7525563	SAMEA7525563	1.2.2	1	0.0267718	0.3125	0.46875	0.625	0	test_set
Ethionamide	SAMEA7525566	SAMEA7525566	1.2.2	1	0.0205648	0.3125	0.46875	0.625	0	test_set
Ethionamide	SAMEA7525589	SAMEA7525589	2.2.1.1	2	0.0119597	5	7.5	10	1	test_set
Ethionamide	SAMEA7525590	SAMEA7525590	2.2.1	2	0.0137424	1.25	1.875	2.5	0	test_set
Ethionamide	SAMEA7525600	SAMEA7525600	2.2.1.2	2	0.0152029	0.3125	0.46875	0.625	0	test_set
Ethionamide	SAMEA7525602	SAMEA7525602	2.2.1	2	0.012283	0.3125	0.46875	0.625	0	test_set
Ethionamide	SAMEA7525630	SAMEA7525630	3.1.2.1	3	0.013006	0.3125	0.46875	0.625	0	test_set
Ethionamide	SAMEA7525633	SAMEA7525633	3	3	0.0136573	0	0.15625	0.3125	0	test_set
Ethionamide	SAMEA7525648	SAMEA7525648	2.2.1	2	0.010312	2.5	3.75	5	0	test_set
Ethionamide	SAMEA7525660	SAMEA7525660	4.3.3	4	0.00885445	0.625	0.9375	1.25	0	test_set
Ethionamide	SAMEA7525669	SAMEA7525669	4.8,4.3.4.1	4	0.0147662	0.3125	0.46875	0.625	0	test_set
Ethionamide	SAMEA7525675	SAMEA7525675	1.1.2	1	0.0255837	10	10	inf	1	test_set
Ethionamide	SAMEA7525681	SAMEA7525681	3.1.2	3	0.0124251	0.3125	0.46875	0.625	0	test_set
Ethionamide	SAMEA7525686	SAMEA7525686	2.2.1	2	0.0140066	2.5	3.75	5	0	test_set
Ethionamide	SAMEA7525692	SAMEA7525692	2.2.1	2	0.010118	2.5	3.75	5	0	test_set
Ethionamide	SAMEA7525693	SAMEA7525693	2.2.1	2	0.0118465	0.625	0.9375	1.25	0	test_set
Ethionamide	SAMEA7525695	SAMEA7525695	3	3	0.00937167	0.3125	0.46875	0.625	0	test_set
Ethionamide	SAMEA7525697	SAMEA7525697	3	3	0.0121715	0.3125	0.46875	0.625	0	test_set
Ethionamide	SAMEA7525701	SAMEA7525701	3	3	0.0150622	0.3125	0.46875	0.625	0	test_set
Ethionamide	SAMEA7525703	SAMEA7525703	3	3	0.0116005	0.3125	0.46875	0.625	0	test_set
Ethionamide	SAMEA7525705	SAMEA7525705	2.2.1	2	0.0113723	1.25	1.875	2.5	0	test_set
Ethionamide	SAMEA7525706	SAMEA7525706	3	3	0.0123702	0.3125	0.46875	0.625	0	test_set
Ethionamide	SAMEA7525711	SAMEA7525711	1.1.2	1	0.018465	0.3125	0.46875	0.625	0	test_set
Ethionamide	SAMEA7525725	SAMEA7525725	3	3	0.0109581	0.3125	0.46875	0.625	0	test_set
Ethionamide	SAMEA7525748	SAMEA7525748	4.1.2.1	4	0.0112963	0.3125	0.46875	0.625	0	test_set
Ethionamide	SAMEA7525750	SAMEA7525750	4.8	4	0.00886936	0.625	0.9375	1.25	0	test_set
Ethionamide	SAMEA7525754	SAMEA7525754	4.6.2.2	4	0.0114536	0.3125	0.46875	0.625	0	test_set
Ethionamide	SAMEA7525756	SAMEA7525756	4.3.3	4	0.00468224	0.3125	0.46875	0.625	0	test_set
Ethionamide	SAMEA7525758	SAMEA7525758	4.8	4	0.00682594	0.625	0.9375	1.25	0	test_set
Ethionamide	SAMEA7525761	SAMEA7525761	1.1.2	1	0.0195272	0.625	0.9375	1.25	0	test_set
Ethionamide	SAMEA7525763	SAMEA7525763	1.1.2	1	0.0211806	5	7.5	10	1	test_set
Ethionamide	SAMEA7525767	SAMEA7525767	2.2.1	2	0.0143441	10	10	inf	1	test_set
Ethionamide	SAMEA7525774	SAMEA7525774	3	3	0.0119647	0.625	0.9375	1.25	0	test_set
Ethionamide	SAMEA7525775	SAMEA7525775	3	3	0.012082	0.625	0.9375	1.25	0	test_set
Ethionamide	SAMEA7525805	SAMEA7525805	3.1.2	3	0.0120731	0.625	0.9375	1.25	0	test_set
Ethionamide	SAMEA7525811	SAMEA7525811	3.1.2.1	3	0.0183663	0.3125	0.46875	0.625	0	test_set
Ethionamide	SAMEA7525818	SAMEA7525818	2.2.1	2	0.0152573	5	7.5	10	1	test_set
Ethionamide	SAMEA7525821	SAMEA7525821	2.2.1	2	0.00787172	1.25	1.875	2.5	0	test_set
Ethionamide	SAMEA7525822	SAMEA7525822	3	3	0.0133038	1.25	1.875	2.5	0	test_set
Ethionamide	SAMEA7525835	SAMEA7525835	3.1.2.1	3	0.0155586	0.3125	0.46875	0.625	0	test_set
Ethionamide	SAMEA7525841	SAMEA7525841	4.8	4	0.00516877	0.3125	0.46875	0.625	0	test_set
Ethionamide	SAMEA7525858	SAMEA7525858	4.1.2.1	4	0.013181	0.3125	0.46875	0.625	0	test_set
Ethionamide	SAMEA7525865	SAMEA7525865	1.1.2	1	0.0237306	10	10	inf	1	test_set
Ethionamide	SAMEA7525867	SAMEA7525867	1	1	0.021526	0.625	0.9375	1.25	0	test_set
Ethionamide	SAMEA7525881	SAMEA7525881	4.1.2.1	4	0.015165	0.625	0.9375	1.25	0	test_set
Ethionamide	SAMEA7525889	SAMEA7525889	2.2.1	2	0.0116853	1.25	1.875	2.5	0	test_set
Ethionamide	SAMEA7525890	SAMEA7525890	3	3	0.00914634	0	0.15625	0.3125	0	test_set
Ethionamide	SAMEA7525891	SAMEA7525891	4.4.1.2	4	0.0149347	0.3125	0.46875	0.625	0	test_set
Ethionamide	SAMEA7525892	SAMEA7525892	2.2.1	2	0.0124188	0.3125	0.46875	0.625	0	test_set
Ethionamide	SAMEA7525893	SAMEA7525893	1.2.2	1	0.021791	0.3125	0.46875	0.625	0	test_set
Ethionamide	SAMEA7525894	SAMEA7525894	1.2.2	1	0.0230172	0.3125	0.46875	0.625	0	test_set
Ethionamide	SAMEA7525896	SAMEA7525896	2.2.1	2	0.015533	0.3125	0.46875	0.625	0	test_set
Ethionamide	SAMEA7525900	SAMEA7525900	2.2.1	2	0.0119937	1.25	1.875	2.5	0	test_set
Ethionamide	SAMEA7525903	SAMEA7525903	3	3	0.0176318	0	0.15625	0.3125	0	test_set
Ethionamide	SAMEA7525904	SAMEA7525904	2.2.1	2	0.0137076	1.25	1.875	2.5	0	test_set
Ethionamide	SAMEA7525908	SAMEA7525908	2.2.1	2	0.0121967	1.25	1.875	2.5	0	test_set
Ethionamide	SAMEA7525911	SAMEA7525911	4.3.3	4	0.00724683	0.625	0.9375	1.25	0	test_set
Ethionamide	SAMEA7525920	SAMEA7525920	3	3	0.0152915	0.3125	0.46875	0.625	0	test_set
Ethionamide	SAMEA7525926	SAMEA7525926	1.2.1	1	0.0157007	1.25	1.875	2.5	0	test_set
Ethionamide	SAMEA7525931	SAMEA7525931	4.8	4	0.0054651	0.3125	0.46875	0.625	0	test_set
Ethionamide	SAMEA7525933	SAMEA7525933	1.1.2	1	0.0223536	0.3125	0.46875	0.625	0	test_set
Ethionamide	SAMEA7525936	SAMEA7525936	1.1.2	1	0.0196859	0.625	0.9375	1.25	0	test_set
Ethionamide	SAMEA7525951	SAMEA7525951	2.2.1	2	0.0107442	1.25	1.875	2.5	0	test_set
Ethionamide	SAMEA7525952	SAMEA7525952	3	3	0.0108968	1.25	1.875	2.5	0	test_set
Ethionamide	SAMEA7525956	SAMEA7525956	2.2.1	2	0.0135221	1.25	1.875	2.5	0	test_set
Ethionamide	SAMEA7525988	SAMEA7525988	3.1.2	3	0.0153127	2.5	3.75	5	0	test_set
Ethionamide	SAMEA7525992	SAMEA7525992	4.2.2	4	0.0307427	1.25	1.875	2.5	0	test_set
Ethionamide	SAMEA7525995	SAMEA7525995	3	3	0.0172261	0.3125	0.46875	0.625	0	test_set
Ethionamide	SAMEA7525997	SAMEA7525997	1.1.3	1	0.0181877	1.25	1.875	2.5	0	test_set
Ethionamide	SAMEA7525999	SAMEA7525999	3	3	0.0102454	0.3125	0.46875	0.625	0	test_set
Ethionamide	SAMEA7526006	SAMEA7526006	3	3	0.014415	0.3125	0.46875	0.625	0	test_set
Ethionamide	SAMEA7526012	SAMEA7526012	3	3	0.0140547	0.625	0.9375	1.25	0	test_set
Ethionamide	SAMEA7526020	SAMEA7526020	2.2.1	2	0.00990818	5	7.5	10	1	test_set
Ethionamide	SAMEA7526027	SAMEA7526027	1.1.2	1	0.0233425	0.625	0.9375	1.25	0	test_set
Ethionamide	SAMEA7526031	SAMEA7526031	1.2.2	1	0.0189486	0.625	0.9375	1.25	0	test_set
Ethionamide	SAMEA7526034	SAMEA7526034	4.8	4	0.0153976	5	7.5	10	1	test_set
Ethionamide	SAMEA7526035	SAMEA7526035	3.1.2	3	0.0143284	0.3125	0.46875	0.625	0	test_set
Ethionamide	SAMEA7526046	SAMEA7526046	3	3	0.0153664	0.3125	0.46875	0.625	0	test_set
Ethionamide	SAMEA7526049	SAMEA7526049	2.2.1	2	0.0123091	1.25	1.875	2.5	0	test_set
Ethionamide	SAMEA7526054	SAMEA7526054	2.2.1	2	0.0123186	5	7.5	10	1	test_set
Ethionamide	SAMEA7526065	SAMEA7526065	3.1.1	3	0.0140398	1.25	1.875	2.5	0	test_set
Ethionamide	SAMEA7526071	SAMEA7526071	4.4.1.2	4	0.0156871	0.3125	0.46875	0.625	0	test_set
Ethionamide	SAMEA7526078	SAMEA7526078	2.2.1.1	2	0.0149871	0.3125	0.46875	0.625	0	test_set
Ethionamide	SAMEA7526085	SAMEA7526085	1.2.2	1	0.01877	0.625	0.9375	1.25	0	test_set
Ethionamide	SAMEA7526098	SAMEA7526098	2.2.1	2	0.0116208	10	10	inf	1	test_set
Ethionamide	SAMEA7526100	SAMEA7526100	2.2.1	2	0.0174334	0.3125	0.46875	0.625	0	test_set
Ethionamide	SAMEA7526112	SAMEA7526112	2.2.1	2	0.0123149	5	7.5	10	1	test_set
Ethionamide	SAMEA7526113	SAMEA7526113	2.2.1	2	0.0111206	1.25	1.875	2.5	0	test_set
Ethionamide	SAMEA7526114	SAMEA7526114	2.2.1	2	0.0122035	1.25	1.875	2.5	0	test_set
Ethionamide	SAMEA7526116	SAMEA7526116	1.2.2	1	0.026685	10	10	inf	1	test_set
Ethionamide	SAMEA7526117	SAMEA7526117	3	3	0.0178699	0.3125	0.46875	0.625	0	test_set
Ethionamide	SAMEA7526123	SAMEA7526123	4.1.2.1	4	0.0185364	0.3125	0.46875	0.625	0	test_set
Ethionamide	SAMEA7526135	SAMEA7526135	3.1.2.1	3	0.0158633	1.25	1.875	2.5	0	test_set
Ethionamide	SAMEA7526137	SAMEA7526137	2.2.1	2	0.00948157	10	10	inf	1	test_set
Ethionamide	SAMEA7526153	SAMEA7526153	1.2.2	1	0.0315469	0.625	0.9375	1.25	0	test_set
Ethionamide	SAMEA7526167	SAMEA7526167	3	3	0.0162649	0.3125	0.46875	0.625	0	test_set
Ethionamide	SAMEA7526175	SAMEA7526175	3.1.2.1	3	0.0180155	0.3125	0.46875	0.625	0	test_set
Ethionamide	SAMEA7526192	SAMEA7526192	2.2.1	2	0.00832302	5	7.5	10	1	test_set
Ethionamide	SAMEA7526193	SAMEA7526193	3	3	0.00915332	1.25	1.875	2.5	0	test_set
Ethionamide	SAMEA7526196	SAMEA7526196	3	3	0.0116744	0.3125	0.46875	0.625	0	test_set
Ethionamide	SAMEA7526197	SAMEA7526197	1.2.2	1	0.0252642	10	10	inf	1	test_set
Ethionamide	SAMEA7526198	SAMEA7526198	4.3.3	4	0.00708205	1.25	1.875	2.5	0	test_set
Ethionamide	SAMEA7526199	SAMEA7526199	1.1.2	1	0.0256001	0	0.15625	0.3125	0	test_set
Ethionamide	SAMEA7526203	SAMEA7526203	2.2.1	2	0.00772006	0.3125	0.46875	0.625	0	test_set
Ethionamide	SAMEA7526228	SAMEA7526228	3	3	0.00978345	0.625	0.9375	1.25	0	test_set
Ethionamide	SAMEA7526233	SAMEA7526233	2.2.1	2	0.00695076	10	10	inf	1	test_set
Ethionamide	SAMEA7526235	SAMEA7526235	2.2.1	2	0.01298	10	10	inf	1	test_set
Ethionamide	SAMEA7526240	SAMEA7526240	3.1.1	3	0.012257	0.3125	0.46875	0.625	0	test_set
Ethionamide	SAMEA7526247	SAMEA7526247	3.1.2	3	0.013578	1.25	1.875	2.5	0	test_set
Ethionamide	SAMEA7526262	SAMEA7526262	3	3	0.0106075	0.625	0.9375	1.25	0	test_set
Ethionamide	SAMEA7526285	SAMEA7526285	2.2.1	2	0.00647904	0.625	0.9375	1.25	0	test_set
Ethionamide	SAMEA7526292	SAMEA7526292	3	3	0.0161541	10	10	inf	1	test_set
Ethionamide	SAMEA7526294	SAMEA7526294	3.1.2	3	0.0153284	0.625	0.9375	1.25	0	test_set
Ethionamide	SAMEA7526302	SAMEA7526302	1.1.2	1	0.0205087	0.625	0.9375	1.25	0	test_set
Ethionamide	SAMEA7526317	SAMEA7526317	1.1.2	1	0.0266023	1.25	1.875	2.5	0	test_set
Ethionamide	SAMEA7526334	SAMEA7526334	3.1.2	3	0.0144643	1.25	1.875	2.5	0	test_set
Ethionamide	SAMEA7526374	SAMEA7526374	3	3	0.0133779	2.5	3.75	5	0	test_set
Ethionamide	SAMEA7526376	SAMEA7526376	4.8	4	0.00843736	2.5	3.75	5	0	test_set
Ethionamide	SAMEA7526377	SAMEA7526377	2.2.1	2	0.010445	2.5	3.75	5	0	test_set
Ethionamide	SAMEA7526391	SAMEA7526391	3	3	0.012217	0.3125	0.46875	0.625	0	test_set
Ethionamide	SAMEA7526436	SAMEA7526436	2.2.1	2	0.0118129	10	10	inf	1	test_set
Ethionamide	SAMEA7526559	SAMEA7526559	3	3	0.0115672	10	10	inf	1	test_set
Ethionamide	SAMEA7526568	SAMEA7526568	3	3	0.0134247	0.625	0.9375	1.25	0	test_set
Ethionamide	SAMEA7526577	SAMEA7526577	2.2.1	2	0.0109749	2.5	3.75	5	0	test_set
Ethionamide	SAMEA7526592	SAMEA7526592	4.6	4	0.00958667	0.3125	0.46875	0.625	0	test_set
Ethionamide	SAMEA7526600	SAMEA7526600	2.2.1.1	2	0.00954288	0.3125	0.46875	0.625	0	test_set
Ethionamide	SAMEA7526601	SAMEA7526601	4.2.1	4	0.0213144	0.625	0.9375	1.25	0	test_set
Ethionamide	SAMEA7526603	SAMEA7526603	4.3.4.1	4	0.0111607	0.625	0.9375	1.25	0	test_set
Ethionamide	SAMEA7526867	SAMEA7526867	3	3	0.00985267	1.25	1.875	2.5	0	test_set
Ethionamide	SAMEA7526871	SAMEA7526871	4.5	4	0.00590571	1.25	1.875	2.5	0	test_set
Ethionamide	SAMEA7526873	SAMEA7526873	4.5	4	0.0103876	0.625	0.9375	1.25	0	test_set
Ethionamide	SAMEA7526876	SAMEA7526876	3.1.2	3	0.0139522	2.5	3.75	5	0	test_set
Ethionamide	SAMEA7526881	SAMEA7526881	3.1.2	3	0.0154288	0.3125	0.46875	0.625	0	test_set
Ethionamide	SAMEA7526886	SAMEA7526886	4.5	4	0.00984491	0	0.15625	0.3125	0	test_set
Ethionamide	SAMEA7526889	SAMEA7526889	2.2.1.1	2	0.014261	0.3125	0.46875	0.625	0	test_set
Ethionamide	SAMEA7541395	SAMEA7541395	2.2.1	2	0.0095057	0.625	0.9375	1.25	0	test_set
Ethionamide	SAMEA7541399	SAMEA7541399	2.2.1	2	0.0131513	0.625	0.9375	1.25	0	test_set
Ethionamide	SAMEA7541401	SAMEA7541401	2.2.2	2	0.00920069	2.5	3.75	5	0	test_set
Ethionamide	SAMEA7541402	SAMEA7541402	4.7	4	0.00899382	0.625	0.9375	1.25	0	test_set
Ethionamide	SAMEA7541408	SAMEA7541408	2.2.1.1	2	0.00864514	0.625	0.9375	1.25	0	test_set
Ethionamide	SAMEA7541414	SAMEA7541414	4.3.3	4	0.00840183	10	10	inf	1	test_set
Ethionamide	SAMEA7541417	SAMEA7541417	4.3.4.2.1	4	0.00668459	0.625	0.9375	1.25	0	test_set
Ethionamide	SAMEA7541418	SAMEA7541418	4.3.3	4	0.00854369	10	10	inf	1	test_set
Ethionamide	SAMEA7541426	SAMEA7541426	2.2.2	2	0.0100446	10	10	inf	1	test_set
Ethionamide	SAMEA7541428	SAMEA7541428	4.3.3	4	0.00867103	10	10	inf	1	test_set
Ethionamide	SAMEA7541430	SAMEA7541430	2.2.2	2	0.00943127	1.25	1.875	2.5	0	test_set
Ethionamide	SAMEA7541434	SAMEA7541434	2.2.2	2	0.0120734	5	7.5	10	1	test_set
Ethionamide	SAMEA7541435	SAMEA7541435	2.2.2	2	0.00809465	1.25	1.875	2.5	0	test_set
Ethionamide	SAMEA7541442	SAMEA7541442	2.2.2	2	0.0107052	2.5	3.75	5	0	test_set
Ethionamide	SAMEA7541444	SAMEA7541444	4.9	4	0.00425371	0.625	0.9375	1.25	0	test_set
Ethionamide	SAMEA7541455	SAMEA7541455	2.2.2	2	0.0094973	5	7.5	10	1	test_set
Ethionamide	SAMEA7541456	SAMEA7541456	4.3.2.1	4	0.00593055	0.625	0.9375	1.25	0	test_set
Ethionamide	SAMEA7541466	SAMEA7541466	2.2.1	2	0.0111756	0.625	0.9375	1.25	0	test_set
Ethionamide	SAMEA7541470	SAMEA7541470	2.2.1	2	0.0118431	0.625	0.9375	1.25	0	test_set
Ethionamide	SAMEA7541478	SAMEA7541478	4.3.2.1	4	0.0106437	0.625	0.9375	1.25	0	test_set
Ethionamide	SAMEA7541481	SAMEA7541481	4.3.4.2.1	4	0.00497608	0.625	0.9375	1.25	0	test_set
Ethionamide	SAMEA7541489	SAMEA7541489	2.2.1.1	2	0.00932131	0.625	0.9375	1.25	0	test_set
Ethionamide	SAMEA7541493	SAMEA7541493	4.4.1.1	4	0.00943865	0.625	0.9375	1.25	0	test_set
Ethionamide	SAMEA7541499	SAMEA7541499	1.2.2	1	0.0237106	10	10	inf	1	test_set
Ethionamide	SAMEA7541500	SAMEA7541500	4.8	4	0.00966628	1.25	1.875	2.5	0	test_set
Ethionamide	SAMEA7541508	SAMEA7541508	4.3.3	4	0.00702398	10	10	inf	1	test_set
Ethionamide	SAMEA7541509	SAMEA7541509	2.2.1	2	0.0130769	1.25	1.875	2.5	0	test_set
Ethionamide	SAMEA7541510	SAMEA7541510	4.9	4	0.00654859	0.3125	0.46875	0.625	0	test_set
Ethionamide	SAMEA7541511	SAMEA7541511	1.2.2	1	0.0255867	0.3125	0.46875	0.625	0	test_set
Ethionamide	SAMEA7541512	SAMEA7541512	4.3.3	4	0.0073038	10	10	inf	1	test_set
Ethionamide	SAMEA7541523	SAMEA7541523	4.9	4	0.00968784	0.625	0.9375	1.25	0	test_set
Ethionamide	SAMEA7541530	SAMEA7541530	4.3.2.1	4	0.00959467	0.3125	0.46875	0.625	0	test_set
Ethionamide	SAMEA7541536	SAMEA7541536	2.2.1	2	0.00914755	0.625	0.9375	1.25	0	test_set
Ethionamide	SAMEA7541537	SAMEA7541537	2.2.1.1	2	0.0107069	0.3125	0.46875	0.625	0	test_set
Ethionamide	SAMEA7541542	SAMEA7541542	2.2.1	2	0.0112665	5	7.5	10	1	test_set
Ethionamide	SAMEA7541547	SAMEA7541547	4.4.1.1	4	0.00773616	0.625	0.9375	1.25	0	test_set
Ethionamide	SAMEA7541548	SAMEA7541548	4.4.1.1	4	0.0071474	0.625	0.9375	1.25	0	test_set
Ethionamide	SAMEA7541549	SAMEA7541549	4.9	4	0.00933728	0.3125	0.46875	0.625	0	test_set
Ethionamide	SAMEA7541552	SAMEA7541552	1.1.3	1	0.0249202	2.5	3.75	5	0	test_set
Ethionamide	SAMEA7541553	SAMEA7541553	1.2.2	1	0.0259476	10	10	inf	1	test_set
Ethionamide	SAMEA7541554	SAMEA7541554	2.2.2	2	0.0116153	2.5	3.75	5	0	test_set
Ethionamide	SAMEA7541563	SAMEA7541563	2.2.2	2	0.0113464	2.5	3.75	5	0	test_set
Ethionamide	SAMEA7541565	SAMEA7541565	4.2.1	4	0.029798	0.3125	0.46875	0.625	0	test_set
Ethionamide	SAMEA7541574	SAMEA7541574	4.1.1.3	4	0.0199089	0.625	0.9375	1.25	0	test_set
Ethionamide	SAMEA7541580	SAMEA7541580	4.1.2.1	4	0.0217026	0.625	0.9375	1.25	0	test_set
Ethionamide	SAMEA7541602	SAMEA7541602	4.1.1.3	4	0.0220866	10	10	inf	1	test_set
Ethionamide	SAMEA7541608	SAMEA7541608	4.1.1.3	4	0.0167485	0.625	0.9375	1.25	0	test_set
Ethionamide	SAMEA7541610	SAMEA7541610	4.1.1.3	4	0.0171197	10	10	inf	1	test_set
Ethionamide	SAMEA7541629	SAMEA7541629	4.3.2.1	4	0.00781515	2.5	3.75	5	0	test_set
Ethionamide	SAMEA7541636	SAMEA7541636	4.4.1.1	4	0.00617907	2.5	3.75	5	0	test_set
Ethionamide	SAMEA7541638	SAMEA7541638	4.1.1.3	4	0.0164724	0.625	0.9375	1.25	0	test_set
Ethionamide	SAMEA7541646	SAMEA7541646	4.3.4.2.1	4	0.00356067	0.625	0.9375	1.25	0	test_set
Ethionamide	SAMEA7541647	SAMEA7541647	2.2.1	2	0.00483406	2.5	3.75	5	0	test_set
Ethionamide	SAMEA7541655	SAMEA7541655	4.1.1.1	4	0.00701996	1.25	1.875	2.5	0	test_set
Ethionamide	SAMEA7541660	SAMEA7541660	4.3.2.1	4	0.00644599	0.625	0.9375	1.25	0	test_set
Ethionamide	SAMEA7541675	SAMEA7541675	4.3.4.2.1	4	0.00353259	0.625	0.9375	1.25	0	test_set
Ethionamide	SAMEA7541702	SAMEA7541702	2.2.1	2	0.0120581	2.5	3.75	5	0	test_set
Ethionamide	SAMEA7541708	SAMEA7541708	4.1.2.1	4	0.0159135	0.625	0.9375	1.25	0	test_set
Ethionamide	SAMEA7541709	SAMEA7541709	4.3.2.1	4	0.00829876	0.625	0.9375	1.25	0	test_set
Ethionamide	SAMEA7541710	SAMEA7541710	4.1.1.3	4	0.012348	10	10	inf	1	test_set
Ethionamide	SAMEA7541714	SAMEA7541714	4.3.2.1	4	0.00584909	0.3125	0.46875	0.625	0	test_set
Ethionamide	SAMEA7541728	SAMEA7541728	4.3.3	4	0.00907645	0.625	0.9375	1.25	0	test_set
Ethionamide	SAMEA7541730	SAMEA7541730	2.2.1	2	0.0122573	10	10	inf	1	test_set
Ethionamide	SAMEA7541735	SAMEA7541735	2.2.1	2	0.00411458	0.3125	0.46875	0.625	0	test_set
Ethionamide	SAMEA7541740	SAMEA7541740	4.1.1.3	4	0.0208505	10	10	inf	1	test_set
Ethionamide	SAMEA7541741	SAMEA7541741	1.2.2	1	0.019467	10	10	inf	1	test_set
Ethionamide	SAMEA7541742	SAMEA7541742	2.2.1	2	0.00392825	2.5	3.75	5	0	test_set
Ethionamide	SAMEA7541745	SAMEA7541745	2.2.1.1	2	0.0110491	0.3125	0.46875	0.625	0	test_set
Ethionamide	SAMEA7541747	SAMEA7541747	2.2.1	2	0.0103296	10	10	inf	1	test_set
Ethionamide	SAMEA7541749	SAMEA7541749	2.2.1.1	2	0.00931937	1.25	1.875	2.5	0	test_set
Ethionamide	SAMEA7541752	SAMEA7541752	1.2.2	1	0.0286673	10	10	inf	1	test_set
Ethionamide	SAMEA7541757	SAMEA7541757	2.2.1	2	0.00991832	0.625	0.9375	1.25	0	test_set
Ethionamide	SAMEA7541789	SAMEA7541789	2.2.1.1	2	0.00998596	0.3125	0.46875	0.625	0	test_set
Ethionamide	SAMEA7541792	SAMEA7541792	2.2.1.1	2	0.0088766	10	10	inf	1	test_set
Ethionamide	SAMEA7541793	SAMEA7541793	2.2.2	2	0.00691259	1.25	1.875	2.5	0	test_set
Ethionamide	SAMEA7541814	SAMEA7541814	4.4.1.1	4	0.0135735	1.25	1.875	2.5	0	test_set
Ethionamide	SAMEA7541816	SAMEA7541816	4.8	4	0.0101444	1.25	1.875	2.5	0	test_set
Ethionamide	SAMEA7541820	SAMEA7541820	2.2.1	2	0.0354362	1.25	1.875	2.5	0	test_set
Ethionamide	SAMEA7541825	SAMEA7541825	4.3.2.1	4	0.00726659	0.3125	0.46875	0.625	0	test_set
Ethionamide	SAMEA7541832	SAMEA7541832	4.3.4.2.1	4	0.00360498	1.25	1.875	2.5	0	test_set
Ethionamide	SAMEA7541842	SAMEA7541842	4.3.2.1	4	0.00612276	10	10	inf	1	test_set
Ethionamide	SAMEA7541853	SAMEA7541853	2.2.1.1	2	0.0111136	0.3125	0.46875	0.625	0	test_set
Ethionamide	SAMEA7541868	SAMEA7541868	2.2.2	2	0.0104883	10	10	inf	1	test_set
Ethionamide	SAMEA7541872	SAMEA7541872	4.3.2.1	4	0.00782361	2.5	3.75	5	0	test_set
Ethionamide	SAMEA7541877	SAMEA7541877	2.2.1	2	0.0091954	0.3125	0.46875	0.625	0	test_set
Ethionamide	SAMEA7541880	SAMEA7541880	4.4.1.1	4	0.00777874	0.625	0.9375	1.25	0	test_set
Ethionamide	SAMEA7541885	SAMEA7541885	4.3.3	4	0.00406994	10	10	inf	1	test_set
Ethionamide	SAMEA7541895	SAMEA7541895	2.2.2	2	0.00838359	10	10	inf	1	test_set
Ethionamide	SAMEA7542043	SAMEA7542043	2.2.1	2	0.0104449	10	10	inf	1	test_set
Ethionamide	SAMEA7542049	SAMEA7542049	2.2.1	2	0.00809136	0.625	0.9375	1.25	0	test_set
Ethionamide	SAMEA7542059	SAMEA7542059	2.2.1	2	0.00846994	1.25	1.875	2.5	0	test_set
Ethionamide	SAMEA7542075	SAMEA7542075	4.4.2	4	0.00706268	1.25	1.875	2.5	0	test_set
Ethionamide	SAMEA7542083	SAMEA7542083	4.4.2	4	0.00644676	1.25	1.875	2.5	0	test_set
Ethionamide	SAMEA7542086	SAMEA7542086	2.2.1	2	0.00945638	10	10	inf	1	test_set
Ethionamide	SAMEA7542090	SAMEA7542090	2.2.1	2	0.0095305	0.3125	0.46875	0.625	0	test_set
Ethionamide	SAMEA7542093	SAMEA7542093	4.5	4	0.0050099	1.25	1.875	2.5	0	test_set
Ethionamide	SAMEA7542096	SAMEA7542096	2.2.1	2	0.00999127	0.625	0.9375	1.25	0	test_set
Ethionamide	SAMEA7542102	SAMEA7542102	4.5	4	0.00484664	1.25	1.875	2.5	0	test_set
Ethionamide	SAMEA7542107	SAMEA7542107	2.2.1	2	0.00780609	1.25	1.875	2.5	0	test_set
Ethionamide	SAMEA7542114	SAMEA7542114	2.2.1	2	0.0089023	5	7.5	10	1	test_set
Ethionamide	SAMEA7542136	SAMEA7542136	2.2.1	2	0.00959452	0.625	0.9375	1.25	0	test_set
Ethionamide	SAMEA7542137	SAMEA7542137	2.2.1	2	0.00908366	0.625	0.9375	1.25	0	test_set
Ethionamide	SAMEA7542150	SAMEA7542150	4.5	4	0.00847778	0.625	0.9375	1.25	0	test_set
Ethionamide	SAMEA7542158	SAMEA7542158	4.4.2	4	0.0086391	1.25	1.875	2.5	0	test_set
Ethionamide	SAMEA7542161	SAMEA7542161	2.2.1	2	0.0765442	1.25	1.875	2.5	0	test_set
Ethionamide	SAMEA7542168	SAMEA7542168	2.2.1	2	0.0096413	0.3125	0.46875	0.625	0	test_set
Ethionamide	SAMEA7542181	SAMEA7542181	2.2.1	2	0.0110362	0.625	0.9375	1.25	0	test_set
Ethionamide	SAMEA7542182	SAMEA7542182	4.4.2	4	0.00766585	2.5	3.75	5	0	test_set
Ethionamide	SAMEA7542183	SAMEA7542183	2.2.1	2	0.00918577	1.25	1.875	2.5	0	test_set
Ethionamide	SAMEA7542184	SAMEA7542184	4	4	0.00679732	0.625	0.9375	1.25	0	test_set
Ethionamide	SAMEA7542187	SAMEA7542187	4.4.2	4	0.0122498	0.625	0.9375	1.25	0	test_set
Ethionamide	SAMEA7542190	SAMEA7542190	4.2.2	4	0.0750771	0.625	0.9375	1.25	0	test_set
Ethionamide	SAMEA7542192	SAMEA7542192	4.5	4	0.0052644	0.625	0.9375	1.25	0	test_set
Ethionamide	SAMEA7542194	SAMEA7542194	2.2.1	2	0.00982937	1.25	1.875	2.5	0	test_set
Ethionamide	SAMEA7542195	SAMEA7542195	4.4.2	4	0.00448344	0.625	0.9375	1.25	0	test_set
Ethionamide	SAMEA7542201	SAMEA7542201	4.5	4	0.00546588	1.25	1.875	2.5	0	test_set
Ethionamide	SAMEA7542205	SAMEA7542205	2.2.1	2	0.0102207	0.3125	0.46875	0.625	0	test_set
Ethionamide	SAMEA7542213	SAMEA7542213	4.4.2	4	0.00554418	1.25	1.875	2.5	0	test_set
Ethionamide	SAMEA7542214	SAMEA7542214	2.2.1	2	0.00929126	0.625	0.9375	1.25	0	test_set
Ethionamide	SAMEA7542221	SAMEA7542221	4.2.2	4	0.028592	0.3125	0.46875	0.625	0	test_set
Ethionamide	SAMEA7542230	SAMEA7542230	2.2.1	2	0.00963297	1.25	1.875	2.5	0	test_set
Ethionamide	SAMEA7542243	SAMEA7542243	2.2.1	2	0.00821346	2.5	3.75	5	0	test_set
Ethionamide	SAMEA7542244	SAMEA7542244	2.2.1	2	0.00981222	5	7.5	10	1	test_set
Ethionamide	SAMEA7542249	SAMEA7542249	2.2.1	2	0.00898991	0.625	0.9375	1.25	0	test_set
Ethionamide	SAMEA7542255	SAMEA7542255	2.2.1	2	0.0078721	1.25	1.875	2.5	0	test_set
Ethionamide	SAMEA7542268	SAMEA7542268	2.2.1	2	0.00927669	0.625	0.9375	1.25	0	test_set
Ethionamide	SAMEA7542274	SAMEA7542274	2.2.1	2	0.00600402	0.625	0.9375	1.25	0	test_set
Ethionamide	SAMEA7542275	SAMEA7542275	2.2.1	2	0.00732262	0.625	0.9375	1.25	0	test_set
Ethionamide	SAMEA7542276	SAMEA7542276	2.2.1	2	0.00824564	0.625	0.9375	1.25	0	test_set
Ethionamide	SAMEA7542282	SAMEA7542282	2.2.1	2	0.0119816	0.625	0.9375	1.25	0	test_set
Ethionamide	SAMEA7542285	SAMEA7542285	2.2.1	2	0.00708493	0.3125	0.46875	0.625	0	test_set
Ethionamide	SAMEA7542286	SAMEA7542286	2.2.1	2	0.0113564	1.25	1.875	2.5	0	test_set
Ethionamide	SAMEA7542287	SAMEA7542287	2.2.1	2	0.00995708	0.625	0.9375	1.25	0	test_set
Ethionamide	SAMEA7542288	SAMEA7542288	2.2.1	2	0.00863775	0.625	0.9375	1.25	0	test_set
Ethionamide	SAMEA7542291	SAMEA7542291	4.5	4	0.00782046	1.25	1.875	2.5	0	test_set
Ethionamide	SAMEA7542298	SAMEA7542298	2.2.1	2	0.00825715	0.625	0.9375	1.25	0	test_set
Ethionamide	SAMEA7542300	SAMEA7542300	4.2.2	4	0.0195878	5	7.5	10	1	test_set
Ethionamide	SAMEA7542308	SAMEA7542308	4.5	4	0.00567748	1.25	1.875	2.5	0	test_set
Ethionamide	SAMEA7542325	SAMEA7542325	2.2.1	2	0.00857835	0.625	0.9375	1.25	0	test_set
Ethionamide	SAMEA7542331	SAMEA7542331	2.2.1	2	0.00827617	0.625	0.9375	1.25	0	test_set
Ethionamide	SAMEA7542337	SAMEA7542337	4.5	4	0.00499072	1.25	1.875	2.5	0	test_set
Ethionamide	SAMEA7542360	SAMEA7542360	2.2.1	2	0.00874271	0	0.15625	0.3125	0	test_set
Ethionamide	SAMEA7543868	SAMEA7543868	2.2.1	2	0.00893806	10	10	inf	1	test_set
Ethionamide	SAMEA7543873	SAMEA7543873	4.5	4	0.00558501	0.3125	0.46875	0.625	0	test_set
Ethionamide	SAMEA7543874	SAMEA7543874	2.2.1	2	0.00804522	0.625	0.9375	1.25	0	test_set
Ethionamide	SAMEA7543888	SAMEA7543888	2.2.1	2	0.00789843	1.25	1.875	2.5	0	test_set
Ethionamide	SAMEA7543891	SAMEA7543891	4.5	4	0.00446726	1.25	1.875	2.5	0	test_set
Ethionamide	SAMEA7543909	SAMEA7543909	2.2.1	2	0.00954729	0.625	0.9375	1.25	0	test_set
Ethionamide	SAMEA7543914	SAMEA7543914	2.2.1	2	0.0097238	0.3125	0.46875	0.625	0	test_set
Ethionamide	SAMEA7543916	SAMEA7543916	2.2.1	2	0.0125891	0.625	0.9375	1.25	0	test_set
Ethionamide	SAMEA7543922	SAMEA7543922	4.5	4	0.00595032	0.3125	0.46875	0.625	0	test_set
Ethionamide	SAMEA7543924	SAMEA7543924	4.4.2	4	0.00519303	0.625	0.9375	1.25	0	test_set
Ethionamide	SAMEA7543934	SAMEA7543934	2.2.1	2	0.00855266	0.3125	0.46875	0.625	0	test_set
Ethionamide	SAMEA7543937	SAMEA7543937	4.4.2	4	0.00600601	1.25	1.875	2.5	0	test_set
Ethionamide	SAMEA7543943	SAMEA7543943	4.4.2	4	0.00574564	1.25	1.875	2.5	0	test_set
Ethionamide	SAMEA7543944	SAMEA7543944	4.4.2	4	0.00581432	1.25	1.875	2.5	0	test_set
Ethionamide	SAMEA7543962	SAMEA7543962	2.2.1	2	0.0103553	0.625	0.9375	1.25	0	test_set
Ethionamide	SAMEA7543970	SAMEA7543970	4.2.2	4	0.0263945	0.625	0.9375	1.25	0	test_set
Ethionamide	SAMEA7543976	SAMEA7543976	4.4.2	4	0.00412462	1.25	1.875	2.5	0	test_set
Ethionamide	SAMEA7543979	SAMEA7543979	2.2.1	2	0.00555327	0.3125	0.46875	0.625	0	test_set
Ethionamide	SAMEA7543988	SAMEA7543988	2.2.1	2	0.0105677	10	10	inf	1	test_set
Ethionamide	SAMEA7543995	SAMEA7543995	4.2.2	4	0.0236584	0.3125	0.46875	0.625	0	test_set
Ethionamide	SAMEA7544007	SAMEA7544007	2.2.1	2	0.0103996	10	10	inf	1	test_set
Ethionamide	SAMEA7544008	SAMEA7544008	2.2.1	2	0.00909669	5	7.5	10	1	test_set
Ethionamide	SAMEA7544009	SAMEA7544009	2.2.1	2	0.00887014	10	10	inf	1	test_set
Ethionamide	SAMEA7544015	SAMEA7544015	4.5	4	0.00712589	0.625	0.9375	1.25	0	test_set
Ethionamide	SAMEA7544021	SAMEA7544021	2.2.1	2	0.00906665	0.625	0.9375	1.25	0	test_set
Ethionamide	SAMEA7544029	SAMEA7544029	2.2.1	2	0.00938705	1.25	1.875	2.5	0	test_set
Ethionamide	SAMEA7544030	SAMEA7544030	2.2.1	2	0.00910398	5	7.5	10	1	test_set
Ethionamide	SAMEA7544046	SAMEA7544046	2.2.1	2	0.010053	0.625	0.9375	1.25	0	test_set
Ethionamide	SAMEA7544052	SAMEA7544052	2.2.1	2	0.0098618	10	10	inf	1	test_set
Ethionamide	SAMEA7544053	SAMEA7544053	2.2.1	2	0.0101486	10	10	inf	1	test_set
Ethionamide	SAMEA7544054	SAMEA7544054	2.2.1	2	0.00916323	1.25	1.875	2.5	0	test_set
Ethionamide	SAMEA7544062	SAMEA7544062	4.5	4	0.00717564	0.625	0.9375	1.25	0	test_set
Ethionamide	SAMEA7544072	SAMEA7544072	4.5	4	0.00448619	0.625	0.9375	1.25	0	test_set
Ethionamide	SAMEA7544079	SAMEA7544079	2.2.1	2	0.00810685	1.25	1.875	2.5	0	test_set
Ethionamide	SAMEA7544084	SAMEA7544084	2.2.1	2	0.0113828	0.3125	0.46875	0.625	0	test_set
Ethionamide	SAMEA7544097	SAMEA7544097	4.5	4	0.00608673	1.25	1.875	2.5	0	test_set
Ethionamide	SAMEA7544106	SAMEA7544106	4.4.2	4	0.00674157	1.25	1.875	2.5	0	test_set
Ethionamide	SAMEA7544112	SAMEA7544112	4.5	4	0.0071333	0.625	0.9375	1.25	0	test_set
Ethionamide	SAMEA7544116	SAMEA7544116	2.2.1	2	0.00891339	1.25	1.875	2.5	0	test_set
Ethionamide	SAMEA7544125	SAMEA7544125	2.2.1	2	0.00974833	1.25	1.875	2.5	0	test_set
Ethionamide	SAMEA7544138	SAMEA7544138	4.5	4	0.00551858	0.625	0.9375	1.25	0	test_set
Ethionamide	SAMEA7544144	SAMEA7544144	4.5	4	0.00700267	2.5	3.75	5	0	test_set
Ethionamide	SAMEA7544146	SAMEA7544146	2.2.1	2	0.00856237	0.625	0.9375	1.25	0	test_set
Ethionamide	SAMEA7544155	SAMEA7544155	4.5	4	0.00515252	0.3125	0.46875	0.625	0	test_set
Ethionamide	SAMEA7544157	SAMEA7544157	2.2.1	2	0.00898748	0.3125	0.46875	0.625	0	test_set
Ethionamide	SAMEA7544162	SAMEA7544162	4.5	4	0.00559407	1.25	1.875	2.5	0	test_set
Ethionamide	SAMEA7544180	SAMEA7544180	2.2.1	2	0.0062656	1.25	1.875	2.5	0	test_set
Ethionamide	SAMEA7544189	SAMEA7544189	2.2.1	2	0.00949348	0.3125	0.46875	0.625	0	test_set
Ethionamide	SAMEA7544191	SAMEA7544191	4.4.2	4	0.00478764	1.25	1.875	2.5	0	test_set
Ethionamide	SAMEA7544193	SAMEA7544193	2.2.1	2	0.00961409	1.25	1.875	2.5	0	test_set
Ethionamide	SAMEA7544201	SAMEA7544201	2.2.1	2	0.0105408	0.625	0.9375	1.25	0	test_set
Ethionamide	SAMEA7544204	SAMEA7544204	2.2.2	2	0.00851162	0.625	0.9375	1.25	0	test_set
Ethionamide	SAMEA7544207	SAMEA7544207	4.5	4	0.00551926	0.625	0.9375	1.25	0	test_set
Ethionamide	SAMEA7544208	SAMEA7544208	2.2.1	2	0.00965369	0.625	0.9375	1.25	0	test_set
Ethionamide	SAMEA7544213	SAMEA7544213	2.2.1	2	0.00570849	0.625	0.9375	1.25	0	test_set
Ethionamide	SAMEA7544217	SAMEA7544217	2.2.1	2	0.00994444	0.3125	0.46875	0.625	0	test_set
Ethionamide	SAMEA7544219	SAMEA7544219	4.2.2	4	0.0198301	0.3125	0.46875	0.625	0	test_set
Ethionamide	SAMEA7544221	SAMEA7544221	4.2.2	4	0.00892296	0.625	0.9375	1.25	0	test_set
Ethionamide	SAMEA7544223	SAMEA7544223	4.4.2	4	0.00660254	0.625	0.9375	1.25	0	test_set
Ethionamide	SAMEA7544228	SAMEA7544228	2.2.1	2	0.0078317	0.625	0.9375	1.25	0	test_set
Ethionamide	SAMEA7544239	SAMEA7544239	4.4.2	4	0.00537634	0.625	0.9375	1.25	0	test_set
Ethionamide	SAMEA7544245	SAMEA7544245	4.5	4	0.00483139	0.625	0.9375	1.25	0	test_set
Ethionamide	SAMEA7544251	SAMEA7544251	2.2.2	2	0.00904083	0.3125	0.46875	0.625	0	test_set
Ethionamide	SAMEA7544252	SAMEA7544252	4.4.2	4	0.00520772	1.25	1.875	2.5	0	test_set
Ethionamide	SAMEA7544268	SAMEA7544268	4.4.2	4	0.00588582	1.25	1.875	2.5	0	test_set
Ethionamide	SAMEA7544269	SAMEA7544269	2.2.1	2	0.0102246	1.25	1.875	2.5	0	test_set
Ethionamide	SAMEA7544275	SAMEA7544275	4.5	4	0.00514736	0.625	0.9375	1.25	0	test_set
Ethionamide	SAMEA7544282	SAMEA7544282	2.2.1	2	0.00858692	0.625	0.9375	1.25	0	test_set
Ethionamide	SAMEA7544290	SAMEA7544290	2.2.1	2	0.00876014	0.625	0.9375	1.25	0	test_set
Ethionamide	SAMEA7544306	SAMEA7544306	4.5	4	0.00420925	0.625	0.9375	1.25	0	test_set
Ethionamide	SAMEA7544311	SAMEA7544311	2.2.1	2	0.00892491	0.3125	0.46875	0.625	0	test_set
Ethionamide	SAMEA7544313	SAMEA7544313	4.2.2	4	0.0179302	0.3125	0.46875	0.625	0	test_set
Ethionamide	SAMEA7544315	SAMEA7544315	2.2.1	2	0.00850778	1.25	1.875	2.5	0	test_set
Ethionamide	SAMEA7544316	SAMEA7544316	2.2.1	2	0.00834374	0.625	0.9375	1.25	0	test_set
Ethionamide	SAMEA7544324	SAMEA7544324	2.2.1	2	0.00731241	0.625	0.9375	1.25	0	test_set
Ethionamide	SAMEA7544334	SAMEA7544334	2.2.1	2	0.00928161	0.3125	0.46875	0.625	0	test_set
Ethionamide	SAMEA7544335	SAMEA7544335	2.2.1	2	0.00863176	0	0.15625	0.3125	0	test_set
Ethionamide	SAMEA7544337	SAMEA7544337	2.2.1	2	0.00950104	0.3125	0.46875	0.625	0	test_set
Ethionamide	SAMEA7544338	SAMEA7544338	2.2.1	2	0.00778811	0.625	0.9375	1.25	0	test_set
Ethionamide	SAMEA7544340	SAMEA7544340	2.2.1	2	0.0105227	10	10	inf	1	test_set
Ethionamide	SAMEA7544346	SAMEA7544346	2.2.1	2	0.00871904	0.625	0.9375	1.25	0	test_set
Ethionamide	SAMEA7544349	SAMEA7544349	2.2.1	2	0.00831905	0.625	0.9375	1.25	0	test_set
Ethionamide	SAMEA7544351	SAMEA7544351	2.2.1	2	0.0215	10	10	inf	1	test_set
Ethionamide	SAMEA7544359	SAMEA7544359	2.2.1	2	0.00974558	0.625	0.9375	1.25	0	test_set
Ethionamide	SAMEA7544361	SAMEA7544361	2.2.1	2	0.00963075	1.25	1.875	2.5	0	test_set
Ethionamide	SAMEA7544373	SAMEA7544373	4.2.2	4	0.0216113	1.25	1.875	2.5	0	test_set
Ethionamide	SAMEA7544380	SAMEA7544380	2.2.2	2	0.00932537	1.25	1.875	2.5	0	test_set
Ethionamide	SAMEA7544398	SAMEA7544398	4.2.2	4	0.0186566	5	7.5	10	1	test_set
Ethionamide	SAMEA7544404	SAMEA7544404	4.5	4	0.00640033	0.625	0.9375	1.25	0	test_set
Ethionamide	SAMEA7544405	SAMEA7544405	2.2.1	2	0.00842476	0.625	0.9375	1.25	0	test_set
Ethionamide	SAMEA7544418	SAMEA7544418	2.2.1	2	0.0139351	0.625	0.9375	1.25	0	test_set
Ethionamide	SAMEA7544420	SAMEA7544420	2.2.1	2	0.0112921	0.625	0.9375	1.25	0	test_set
Ethionamide	SAMEA7544427	SAMEA7544427	2.2.1	2	0.00971315	1.25	1.875	2.5	0	test_set
Ethionamide	SAMEA7544430	SAMEA7544430	2.2.1	2	0.00715541	1.25	1.875	2.5	0	test_set
Ethionamide	SAMEA7544434	SAMEA7544434	2.2.1.1	2	0.00871236	0.625	0.9375	1.25	0	test_set
Ethionamide	SAMEA7544450	SAMEA7544450	3	3	0.0173679	10	10	inf	1	test_set
Ethionamide	SAMEA7544453	SAMEA7544453	4.6.2.2	4	0.0146509	0.625	0.9375	1.25	0	test_set
Ethionamide	SAMEA7544464	SAMEA7544464	4.6.2.2	4	0.0108911	0.625	0.9375	1.25	0	test_set
Ethionamide	SAMEA7544497	SAMEA7544497	4.3.3	4	0.00856813	0.625	0.9375	1.25	0	test_set
Ethionamide	SAMEA7544498	SAMEA7544498	4.6.2.2	4	0.00897129	0.625	0.9375	1.25	0	test_set
Ethionamide	SAMEA7544502	SAMEA7544502	4.6.2.2	4	0.00699438	0.625	0.9375	1.25	0	test_set
Ethionamide	SAMEA7544503	SAMEA7544503	4.1	4	0.0297417	0.625	0.9375	1.25	0	test_set
Ethionamide	SAMEA7544519	SAMEA7544519	4.6.2.2	4	0.00717923	0.625	0.9375	1.25	0	test_set
Ethionamide	SAMEA7544529	SAMEA7544529	2.2.1	2	0.00993468	0.625	0.9375	1.25	0	test_set
Ethionamide	SAMEA7544539	SAMEA7544539	2.2.1	2	0.00960154	1.25	1.875	2.5	0	test_set
Ethionamide	SAMEA7544541	SAMEA7544541	4.5	4	0.00962386	1.25	1.875	2.5	0	test_set
Ethionamide	SAMEA7544548	SAMEA7544548	4.5	4	0.00469264	0.625	0.9375	1.25	0	test_set
Ethionamide	SAMEA7544554	SAMEA7544554	4.5	4	0.0193198	0.625	0.9375	1.25	0	test_set
Ethionamide	SAMEA7544559	SAMEA7544559	2.2.1	2	0.00999373	0.625	0.9375	1.25	0	test_set
Ethionamide	SAMEA7544560	SAMEA7544560	4.4.2	4	0.00548506	1.25	1.875	2.5	0	test_set
Ethionamide	SAMEA7544566	SAMEA7544566	4.4.2	4	0.00548678	0.625	0.9375	1.25	0	test_set
Ethionamide	SAMEA7544572	SAMEA7544572	2.2.1	2	0.0104818	0.625	0.9375	1.25	0	test_set
Ethionamide	SAMEA7544581	SAMEA7544581	2.2.1	2	0.0101602	0.625	0.9375	1.25	0	test_set
Ethionamide	SAMEA7544585	SAMEA7544585	4.4.2	4	0.00659056	1.25	1.875	2.5	0	test_set
Ethionamide	SAMEA7544590	SAMEA7544590	2.2.1	2	0.00868858	0.3125	0.46875	0.625	0	test_set
Ethionamide	SAMEA7544591	SAMEA7544591	2.2.1	2	0.0105688	0.3125	0.46875	0.625	0	test_set
Ethionamide	SAMEA7544594	SAMEA7544594	2.2.1	2	0.00923839	0.625	0.9375	1.25	0	test_set
Ethionamide	SAMEA7544609	SAMEA7544609	2.2.1	2	0.0116689	0.3125	0.46875	0.625	0	test_set
Ethionamide	SAMEA7544617	SAMEA7544617	2.2.1	2	0.00976506	0.625	0.9375	1.25	0	test_set
Ethionamide	SAMEA7544619	SAMEA7544619	2.2.1	2	0.00912076	0.625	0.9375	1.25	0	test_set
Ethionamide	SAMEA7544631	SAMEA7544631	4.5	4	0.00876729	0.625	0.9375	1.25	0	test_set
Ethionamide	SAMEA7544658	SAMEA7544658	2.2.1	2	0.0101824	1.25	1.875	2.5	0	test_set
Ethionamide	SAMEA7544664	SAMEA7544664	2.2.1	2	0.00910592	0.625	0.9375	1.25	0	test_set
Ethionamide	SAMEA7544675	SAMEA7544675	4.4.2	4	0.00424698	1.25	1.875	2.5	0	test_set
Ethionamide	SAMEA7544680	SAMEA7544680	4.5	4	0.00685796	1.25	1.875	2.5	0	test_set
Ethionamide	SAMEA7544692	SAMEA7544692	2.2.1	2	0.00934021	0.3125	0.46875	0.625	0	test_set
Ethionamide	SAMEA7544696	SAMEA7544696	2.2.1	2	0.00871796	0.625	0.9375	1.25	0	test_set
Ethionamide	SAMEA7544699	SAMEA7544699	2.2.1	2	0.00945762	0.3125	0.46875	0.625	0	test_set
Ethionamide	SAMEA7544703	SAMEA7544703	2.2.1	2	0.00853704	0.625	0.9375	1.25	0	test_set
Ethionamide	SAMEA7544704	SAMEA7544704	2.2.1	2	0.0100213	0.625	0.9375	1.25	0	test_set
Ethionamide	SAMEA7544706	SAMEA7544706	2.2.1	2	0.0111387	1.25	1.875	2.5	0	test_set
Ethionamide	SAMEA7545167	SAMEA7545167	4.3.3	4	0.00725053	0.3125	0.46875	0.625	0	test_set
Ethionamide	SAMEA7545175	SAMEA7545175	4.1.2.1	4	0.0129061	0.3125	0.46875	0.625	0	test_set
Ethionamide	SAMEA7545181	SAMEA7545181	2.2.1	2	0.0120663	0.3125	0.46875	0.625	0	test_set
Ethionamide	SAMEA7545188	SAMEA7545188	4.3.2	4	0.00526932	0.3125	0.46875	0.625	0	test_set
Ethionamide	SAMEA7545193	SAMEA7545193	2.2.1	2	0.0152517	1.25	1.875	2.5	0	test_set
Ethionamide	SAMEA7545194	SAMEA7545194	4.1.1	4	0.0275854	0	0.15625	0.3125	0	test_set
Ethionamide	SAMEA7545195	SAMEA7545195	4.1.2.1	4	0.0134611	0.625	0.9375	1.25	0	test_set
Ethionamide	SAMEA7545199	SAMEA7545199	4.3.2	4	0.00559652	0	0.15625	0.3125	0	test_set
Ethionamide	SAMEA7545200	SAMEA7545200	4.3.3	4	0.00836709	0.625	0.9375	1.25	0	test_set
Ethionamide	SAMEA7545202	SAMEA7545202	4.3.3	4	0.00733909	0.3125	0.46875	0.625	0	test_set
Ethionamide	SAMEA7545204	SAMEA7545204	2.2.1	2	0.00998407	0.3125	0.46875	0.625	0	test_set
Ethionamide	SAMEA7545212	SAMEA7545212	4.3.2	4	0.00627834	0.3125	0.46875	0.625	0	test_set
Ethionamide	SAMEA7545223	SAMEA7545223	4.3.2	4	0.00968886	0.3125	0.46875	0.625	0	test_set
Ethionamide	SAMEA7545228	SAMEA7545228	4.3.4.1	4	0.0191874	0.3125	0.46875	0.625	0	test_set
Ethionamide	SAMEA7545234	SAMEA7545234	2.2.1	2	0.0108944	0.3125	0.46875	0.625	0	test_set
Ethionamide	SAMEA7545247	SAMEA7545247	4.3.3	4	0.00530134	0.3125	0.46875	0.625	0	test_set
Ethionamide	SAMEA7545252	SAMEA7545252	2.2.1	2	0.0122768	0.3125	0.46875	0.625	0	test_set
Ethionamide	SAMEA7545272	SAMEA7545272	1.2.1	1	0.0151855	0.3125	0.46875	0.625	0	test_set
Ethionamide	SAMEA7545274	SAMEA7545274	4.1.2.1	4	0.0139624	0.625	0.9375	1.25	0	test_set
Ethionamide	SAMEA7545280	SAMEA7545280	4.3.4.2	4	0.00517598	1.25	1.875	2.5	0	test_set
Ethionamide	SAMEA7545286	SAMEA7545286	4.1.1	4	0.0318918	0	0.15625	0.3125	0	test_set
Ethionamide	SAMEA7545299	SAMEA7545299	4.1.2.1	4	0.0134883	0.625	0.9375	1.25	0	test_set
Ethionamide	SAMEA7545302	SAMEA7545302	4.3.2	4	0.00778254	0.3125	0.46875	0.625	0	test_set
Ethionamide	SAMEA7545355	SAMEA7545355	4.3.3	4	0.00817501	0.3125	0.46875	0.625	0	test_set
Ethionamide	SAMEA7545380	SAMEA7545380	2.1	2	0.0137662	0.3125	0.46875	0.625	0	test_set
Ethionamide	SAMEA7545389	SAMEA7545389	4.1.2.1	4	0.0125129	0.625	0.9375	1.25	0	test_set
Ethionamide	SAMEA7545391	SAMEA7545391	4.3.3	4	0.0113693	0.625	0.9375	1.25	0	test_set
Ethionamide	SAMEA7545399	SAMEA7545399	4.3.2	4	0.0191874	2.5	3.75	5	0	test_set
Ethionamide	SAMEA7545403	SAMEA7545403	4.3.3	4	0.00653812	0.3125	0.46875	0.625	0	test_set
Ethionamide	SAMEA7545405	SAMEA7545405	4.1.2.1	4	0.0189399	0.625	0.9375	1.25	0	test_set
Ethionamide	SAMEA7545410	SAMEA7545410	4.1.2.1	4	0.00974258	0.625	0.9375	1.25	0	test_set
Ethionamide	SAMEA7545415	SAMEA7545415	4.3.3	4	0.00787789	0.625	0.9375	1.25	0	test_set
Ethionamide	SAMEA7545426	SAMEA7545426	4.8	4	0.00685269	10	10	inf	1	test_set
Ethionamide	SAMEA7545429	SAMEA7545429	4.1.2.1	4	0.0106383	0.625	0.9375	1.25	0	test_set
Ethionamide	SAMEA7545443	SAMEA7545443	2.2.1	2	0.0114549	0.3125	0.46875	0.625	0	test_set
Ethionamide	SAMEA7545460	SAMEA7545460	4.8	4	0.00779868	0.3125	0.46875	0.625	0	test_set
Ethionamide	SAMEA7545475	SAMEA7545475	4.1.2.1	4	0.00835746	1.25	1.875	2.5	0	test_set
Ethionamide	SAMEA7545480	SAMEA7545480	4.3.3	4	0.00713418	0.3125	0.46875	0.625	0	test_set
Ethionamide	SAMEA7545487	SAMEA7545487	2.2.1	2	0.0161264	0.625	0.9375	1.25	0	test_set
Ethionamide	SAMEA7545496	SAMEA7545496	4.1.2.1	4	0.0157847	1.25	1.875	2.5	0	test_set
Ethionamide	SAMEA7545511	SAMEA7545511	4.3.4.1	4	0.0366089	1.25	1.875	2.5	0	test_set
Ethionamide	SAMEA7545527	SAMEA7545527	2.2.1	2	0.0109042	1.25	1.875	2.5	0	test_set
Ethionamide	SAMEA7545535	SAMEA7545535	2.2.1	2	0.0106722	1.25	1.875	2.5	0	test_set
Ethionamide	SAMEA7545541	SAMEA7545541	4.1.2.1	4	0.0103679	0.625	0.9375	1.25	0	test_set
Ethionamide	SAMEA7545551	SAMEA7545551	2.2.1	2	0.0117681	0.625	0.9375	1.25	0	test_set
Ethionamide	SAMEA7545552	SAMEA7545552	4.1.2.1	4	0.0184065	1.25	1.875	2.5	0	test_set
Ethionamide	SAMEA7545566	SAMEA7545566	4.1.1	4	0.0202357	0.625	0.9375	1.25	0	test_set
Ethionamide	SAMEA7545648	SAMEA7545648	4.3.3	4	0.00525436	0.3125	0.46875	0.625	0	test_set
Ethionamide	SAMEA7545654	SAMEA7545654	4.3.3	4	0.00490503	10	10	inf	1	test_set
Ethionamide	SAMEA7545655	SAMEA7545655	4.3.2	4	0.00742379	0.625	0.9375	1.25	0	test_set
Ethionamide	SAMEA7545671	SAMEA7545671	4.1.2.1	4	0.014781	1.25	1.875	2.5	0	test_set
Ethionamide	SAMEA7545673	SAMEA7545673	2.2.1	2	0.011127	0.625	0.9375	1.25	0	test_set
Ethionamide	SAMEA7545682	SAMEA7545682	4.3.4.2	4	0.00459594	0.625	0.9375	1.25	0	test_set
Ethionamide	SAMEA7545686	SAMEA7545686	4.3.2	4	0.00626553	0.625	0.9375	1.25	0	test_set
Ethionamide	SAMEA7545692	SAMEA7545692	4.7	4	0.00564685	0.625	0.9375	1.25	0	test_set
Ethionamide	SAMEA7545697	SAMEA7545697	4.1.1.1	4	0.0085088	0.3125	0.46875	0.625	0	test_set
Ethionamide	SAMEA7545698	SAMEA7545698	4.1.2.1	4	0.0114447	1.25	1.875	2.5	0	test_set
Ethionamide	SAMEA7545700	SAMEA7545700	4.3.3	4	0.00685826	0.625	0.9375	1.25	0	test_set
Ethionamide	SAMEA7545705	SAMEA7545705	2.2.1	2	0.0119425	0.625	0.9375	1.25	0	test_set
Ethionamide	SAMEA7545711	SAMEA7545711	2.2.1	2	0.0128256	0.625	0.9375	1.25	0	test_set
Ethionamide	SAMEA7545717	SAMEA7545717	4.1.2.1	4	0.00941861	10	10	inf	1	test_set
Ethionamide	SAMEA7545718	SAMEA7545718	4.1.1	4	0.0199842	0.3125	0.46875	0.625	0	test_set
Ethionamide	SAMEA7545722	SAMEA7545722	2.2.1	2	0.0139284	0.625	0.9375	1.25	0	test_set
Ethionamide	SAMEA7545724	SAMEA7545724	4.1.2.1	4	0.0101317	10	10	inf	1	test_set
Ethionamide	SAMEA7545738	SAMEA7545738	4.1.2.1	4	0.0155713	1.25	1.875	2.5	0	test_set
Ethionamide	SAMEA7545805	SAMEA7545805	4	4	0.00771655	0.3125	0.46875	0.625	0	test_set
Ethionamide	SAMEA7545834	SAMEA7545834	4.8	4	0.00962159	0.625	0.9375	1.25	0	test_set
Ethionamide	SAMEA7545838	SAMEA7545838	4.1.2.1	4	0.010302	1.25	1.875	2.5	0	test_set
Ethionamide	SAMEA7545839	SAMEA7545839	4.3.3	4	0.0055135	0.625	0.9375	1.25	0	test_set
Ethionamide	SAMEA7545844	SAMEA7545844	4.1.1	4	0.0164708	0.3125	0.46875	0.625	0	test_set
Ethionamide	SAMEA7545846	SAMEA7545846	4.1.2.1	4	0.0205407	1.25	1.875	2.5	0	test_set
Ethionamide	SAMEA7545848	SAMEA7545848	4.8	4	0.0078772	1.25	1.875	2.5	0	test_set
Ethionamide	SAMEA7545862	SAMEA7545862	4.3.4.1	4	0.0205555	0.3125	0.46875	0.625	0	test_set
Ethionamide	SAMEA7545866	SAMEA7545866	4.3.2	4	0.00602031	0	0.15625	0.3125	0	test_set
Ethionamide	SAMEA7545891	SAMEA7545891	4.1.2.1	4	0.00806832	1.25	1.875	2.5	0	test_set
Ethionamide	SAMEA7545893	SAMEA7545893	4.1.2.1	4	0.00707965	0.625	0.9375	1.25	0	test_set
Ethionamide	SAMEA7545897	SAMEA7545897	4.3.3	4	0.00483264	1.25	1.875	2.5	0	test_set
Ethionamide	SAMEA7545909	SAMEA7545909	2.2.1	2	0.011473	0.625	0.9375	1.25	0	test_set
Ethionamide	SAMEA7545918	SAMEA7545918	2.2.1	2	0.00863691	0.625	0.9375	1.25	0	test_set
Ethionamide	SAMEA7545928	SAMEA7545928	4.1.2.1	4	0.0150999	0.625	0.9375	1.25	0	test_set
Ethionamide	SAMEA7545929	SAMEA7545929	4.1.2.1	4	0.0104444	1.25	1.875	2.5	0	test_set
Ethionamide	SAMEA7545930	SAMEA7545930	4.1.2.1	4	0.0103134	1.25	1.875	2.5	0	test_set
Ethionamide	SAMEA7545937	SAMEA7545937	4.1.2.1	4	0.0109061	0.625	0.9375	1.25	0	test_set
Ethionamide	SAMEA7545941	SAMEA7545941	4.8	4	0.00758505	1.25	1.875	2.5	0	test_set
Ethionamide	SAMEA7545944	SAMEA7545944	4.7	4	0.00454232	0.625	0.9375	1.25	0	test_set
Ethionamide	SAMEA7545947	SAMEA7545947	4.1.2.1	4	0.0132685	0.625	0.9375	1.25	0	test_set
Ethionamide	SAMEA7545950	SAMEA7545950	4.1.2.1	4	0.0118867	10	10	inf	1	test_set
Ethionamide	SAMEA7545955	SAMEA7545955	4.1.1	4	0.0214577	0.3125	0.46875	0.625	0	test_set
Ethionamide	SAMEA7545958	SAMEA7545958	2.2.1	2	0.0160956	0.625	0.9375	1.25	0	test_set
Ethionamide	SAMEA7545968	SAMEA7545968	4.4.1.1	4	0.0071573	0.625	0.9375	1.25	0	test_set
Ethionamide	SAMEA7545991	SAMEA7545991	2.2.1	2	0.0103476	1.25	1.875	2.5	0	test_set
Ethionamide	SAMEA7546000	SAMEA7546000	4.3.2	4	0.00633037	0.625	0.9375	1.25	0	test_set
Ethionamide	SAMEA7546010	SAMEA7546010	2.2.1	2	0.0187571	1.25	1.875	2.5	0	test_set
Ethionamide	SAMEA7546041	SAMEA7546041	4.1.2.1	4	0.014031	1.25	1.875	2.5	0	test_set
Ethionamide	SAMEA7546051	SAMEA7546051	4.4.1	4	0.00533235	1.25	1.875	2.5	0	test_set
Ethionamide	SAMEA7546069	SAMEA7546069	4.3.2	4	0.00589437	1.25	1.875	2.5	0	test_set
Ethionamide	SAMEA7546096	SAMEA7546096	4.4.2	4	0.00773162	1.25	1.875	2.5	0	test_set
Ethionamide	SAMEA7546113	SAMEA7546113	4.4.1.1	4	0.00523967	1.25	1.875	2.5	0	test_set
Ethionamide	SAMEA7546215	SAMEA7546215	4.1.2.1	4	0.0141036	1.25	1.875	2.5	0	test_set
Ethionamide	SAMEA7546216	SAMEA7546216	4.1.1.3	4	0.011734	1.25	1.875	2.5	0	test_set
Ethionamide	SAMEA7546238	SAMEA7546238	4.3.3	4	0.00431959	0	0.15625	0.3125	0	test_set
Ethionamide	SAMEA7546244	SAMEA7546244	4.3.3	4	0.00463088	0.3125	0.46875	0.625	0	test_set
Ethionamide	SAMEA7546246	SAMEA7546246	4.1.2.1	4	0.0109941	0.625	0.9375	1.25	0	test_set
Ethionamide	SAMEA7546257	SAMEA7546257	4.3.4.2	4	0.00292462	0.625	0.9375	1.25	0	test_set
Ethionamide	SAMEA7546265	SAMEA7546265	4.3.2	4	0.00436165	1.25	1.875	2.5	0	test_set
Ethionamide	SAMEA7546280	SAMEA7546280	4.1.1.3	4	0.0141371	2.5	3.75	5	0	test_set
Ethionamide	SAMEA7546287	SAMEA7546287	4.3.2	4	0.0026376	0.625	0.9375	1.25	0	test_set
Ethionamide	SAMEA7546297	SAMEA7546297	4.3.2	4	0.00500278	0.625	0.9375	1.25	0	test_set
Ethionamide	SAMEA7546391	SAMEA7546391	4.3.3	4	0.00580649	0.3125	0.46875	0.625	0	test_set
Ethionamide	SAMEA7546396	SAMEA7546396	4.3.3	4	0.00966593	0	0.15625	0.3125	0	test_set
Ethionamide	SAMEA7546410	SAMEA7546410	2.2.1	2	0.0105138	2.5	3.75	5	0	test_set
Ethionamide	SAMEA7546416	SAMEA7546416	2.2.1	2	0.013635	0.3125	0.46875	0.625	0	test_set
Ethionamide	SAMEA7546420	SAMEA7546420	4.3.4.2	4	0.00316296	0.625	0.9375	1.25	0	test_set
Ethionamide	SAMEA7546429	SAMEA7546429	4.3.3	4	0.00436258	10	10	inf	1	test_set
Ethionamide	SAMEA7546430	SAMEA7546430	4.3.3	4	0.00421441	0.3125	0.46875	0.625	0	test_set
Ethionamide	SAMEA7546431	SAMEA7546431	4.1.2.1	4	0.0104161	10	10	inf	1	test_set
Ethionamide	SAMEA7546435	SAMEA7546435	2.2.1	2	0.0108227	1.25	1.875	2.5	0	test_set
Ethionamide	SAMEA7546447	SAMEA7546447	4.3.3	4	0.00471601	1.25	1.875	2.5	0	test_set
Ethionamide	SAMEA7546454	SAMEA7546454	4.3.2	4	0.00474407	0.625	0.9375	1.25	0	test_set
Ethionamide	SAMEA7546462	SAMEA7546462	4.8	4	0.00518024	0.3125	0.46875	0.625	0	test_set
Ethionamide	SAMEA7546469	SAMEA7546469	4.3.3	4	0.00532927	0.625	0.9375	1.25	0	test_set
Ethionamide	SAMEA7546488	SAMEA7546488	4.3.2	4	0.00619007	0.3125	0.46875	0.625	0	test_set
Ethionamide	SAMEA7546489	SAMEA7546489	4.1.1	4	0.0232495	1.25	1.875	2.5	0	test_set
Ethionamide	SAMEA7546496	SAMEA7546496	4.3.3	4	0.00315445	0.3125	0.46875	0.625	0	test_set
Ethionamide	SAMEA7546542	SAMEA7546542	4.3.3	4	0.00620615	0.3125	0.46875	0.625	0	test_set
Ethionamide	SAMEA7546580	SAMEA7546580	4.1.1	4	0.00697058	1.25	1.875	2.5	0	test_set
Ethionamide	SAMEA7546589	SAMEA7546589	4.1.1	4	0.0253358	0.625	0.9375	1.25	0	test_set
Ethionamide	SAMEA7546597	SAMEA7546597	4.1.2.1	4	0.0164457	0.625	0.9375	1.25	0	test_set
Ethionamide	SAMEA7546605	SAMEA7546605	2.2.1	2	0.0176239	0.3125	0.46875	0.625	0	test_set
Ethionamide	SAMEA7546613	SAMEA7546613	2.2.1	2	0.0101141	1.25	1.875	2.5	0	test_set
Ethionamide	SAMEA7546618	SAMEA7546618	4.3.3	4	0.00533936	0.625	0.9375	1.25	0	test_set
Ethionamide	SAMEA7546700	SAMEA7546700	4.3.4.2	4	0.00329341	0.3125	0.46875	0.625	0	test_set
Ethionamide	SAMEA7546702	SAMEA7546702	4.3.3	4	0.00407128	0.625	0.9375	1.25	0	test_set
Ethionamide	SAMEA7546714	SAMEA7546714	4.3.3	4	0.00363046	0.3125	0.46875	0.625	0	test_set
Ethionamide	SAMEA7546717	SAMEA7546717	4.3.2	4	0.00960106	1.25	1.875	2.5	0	test_set
Ethionamide	SAMEA7546721	SAMEA7546721	4.3.3	4	0.00405797	10	10	inf	1	test_set
Ethionamide	SAMEA7546733	SAMEA7546733	2.2.1	2	0.0113921	0.625	0.9375	1.25	0	test_set
Ethionamide	SAMEA7546737	SAMEA7546737	4.1.1	4	0.0174503	0.3125	0.46875	0.625	0	test_set
Ethionamide	SAMEA7546739	SAMEA7546739	4.3.3	4	0.00505959	1.25	1.875	2.5	0	test_set
Ethionamide	SAMEA7546746	SAMEA7546746	4.1.2.1	4	0.0142871	1.25	1.875	2.5	0	test_set
Ethionamide	SAMEA7546752	SAMEA7546752	2.2.1	2	0.0116922	0.625	0.9375	1.25	0	test_set
Ethionamide	SAMEA7546767	SAMEA7546767	2.2.1	2	0.00995282	0.625	0.9375	1.25	0	test_set
Ethionamide	SAMEA7546770	SAMEA7546770	4.1.2.1	4	0.0101141	1.25	1.875	2.5	0	test_set
Ethionamide	SAMEA7546779	SAMEA7546779	4.3.3	4	0.00646296	0.625	0.9375	1.25	0	test_set
Ethionamide	SAMEA7546782	SAMEA7546782	4.1.2.1	4	0.00869696	1.25	1.875	2.5	0	test_set
Ethionamide	SAMEA7546785	SAMEA7546785	4.1.2.1	4	0.00900242	0.625	0.9375	1.25	0	test_set
Ethionamide	SAMEA7546791	SAMEA7546791	4.1.2.1	4	0.0211178	0.625	0.9375	1.25	0	test_set
Ethionamide	SAMEA7546794	SAMEA7546794	4.3.2	4	0.00888761	0.3125	0.46875	0.625	0	test_set
Ethionamide	SAMEA7546802	SAMEA7546802	4.3.4.2	4	0.00266362	0	0.15625	0.3125	0	test_set
Ethionamide	SAMEA7546902	SAMEA7546902	4.1.2.1	4	0.0132347	0.625	0.9375	1.25	0	test_set
Ethionamide	SAMEA7546913	SAMEA7546913	4.3.4.2	4	0.00337753	0.3125	0.46875	0.625	0	test_set
Ethionamide	SAMEA7546925	SAMEA7546925	4.3.3	4	0.00602983	0.3125	0.46875	0.625	0	test_set
Ethionamide	SAMEA7546927	SAMEA7546927	4.3.3	4	0.00482846	0.3125	0.46875	0.625	0	test_set
Ethionamide	SAMEA7546933	SAMEA7546933	4.3.3	4	0.00444189	0.3125	0.46875	0.625	0	test_set
Ethionamide	SAMEA7546937	SAMEA7546937	4.1	4	0.00917775	1.25	1.875	2.5	0	test_set
Ethionamide	SAMEA7546945	SAMEA7546945	4.3.3	4	0.00531313	10	10	inf	1	test_set
Ethionamide	SAMEA7546955	SAMEA7546955	4.3.4.2	4	0.0038961	1.25	1.875	2.5	0	test_set
Ethionamide	SAMEA7546974	SAMEA7546974	4.3.3	4	0.00484325	0.3125	0.46875	0.625	0	test_set
Ethionamide	SAMEA7546980	SAMEA7546980	4.3.3	4	0.0051255	0.625	0.9375	1.25	0	test_set
Ethionamide	SAMEA7546982	SAMEA7546982	4.3.3	4	0.0317729	0.3125	0.46875	0.625	0	test_set
Ethionamide	SAMEA7547037	SAMEA7547037	4	4	0.0114019	1.25	1.875	2.5	0	test_set
Ethionamide	SAMEA7547053	SAMEA7547053	4.3.3	4	0.00577573	1.25	1.875	2.5	0	test_set
Ethionamide	SAMEA7547270	SAMEA7547270	4.3.4.2	4	0.00653535	0.625	0.9375	1.25	0	test_set
Ethionamide	SAMEA7547275	SAMEA7547275	4.3.4.1	4	0.00601726	10	10	inf	1	test_set
Ethionamide	SAMEA7547283	SAMEA7547283	4	4	0.00732293	1.25	1.875	2.5	0	test_set
Ethionamide	SAMEA7547306	SAMEA7547306	4.1.2	4	0.0234585	0.625	0.9375	1.25	0	test_set
Ethionamide	SAMEA7547320	SAMEA7547320	4.3.4.1	4	0.0106778	0.3125	0.46875	0.625	0	test_set
Ethionamide	SAMEA7547323	SAMEA7547323	4.3.4.1	4	0.00956743	1.25	1.875	2.5	0	test_set
Ethionamide	SAMEA7547363	SAMEA7547363	4.1.2.1	4	0.0161346	0.625	0.9375	1.25	0	test_set
Ethionamide	SAMEA7547431	SAMEA7547431	2.2.1	2	0.0108603	0.3125	0.46875	0.625	0	test_set
Ethionamide	SAMEA7547453	SAMEA7547453	4.3.4.2	4	0.00506739	0.625	0.9375	1.25	0	test_set
Ethionamide	SAMEA7547464	SAMEA7547464	4.3.4.2	4	0.00532683	1.25	1.875	2.5	0	test_set
Ethionamide	SAMEA7547467	SAMEA7547467	4.1.2.1	4	0.0218583	2.5	3.75	5	0	test_set
Ethionamide	SAMEA7547485	SAMEA7547485	4.3.4.1	4	0.0121564	1.25	1.875	2.5	0	test_set
Ethionamide	SAMEA7547486	SAMEA7547486	4.8	4	0.00839545	0.625	0.9375	1.25	0	test_set
Ethionamide	SAMEA7547492	SAMEA7547492	4.1.2.1	4	0.0198954	0.625	0.9375	1.25	0	test_set
Ethionamide	SAMEA7547494	SAMEA7547494	4.3.3	4	0.00885478	0.625	0.9375	1.25	0	test_set
Ethionamide	SAMEA7547506	SAMEA7547506	4.1.2.1	4	0.0187081	1.25	1.875	2.5	0	test_set
Ethionamide	SAMEA7547508	SAMEA7547508	4.1.2.1	4	0.0189068	0.3125	0.46875	0.625	0	test_set
Ethionamide	SAMEA7547512	SAMEA7547512	4.3.4.2	4	0.00922789	1.25	1.875	2.5	0	test_set
Ethionamide	SAMEA7547514	SAMEA7547514	4.3.4.1	4	0.0162083	1.25	1.875	2.5	0	test_set
Ethionamide	SAMEA7547519	SAMEA7547519	4.1.1.1	4	0.0118249	0.625	0.9375	1.25	0	test_set
Ethionamide	SAMEA7547528	SAMEA7547528	4.3.4.2	4	0.00542598	0.625	0.9375	1.25	0	test_set
Ethionamide	SAMEA7547532	SAMEA7547532	4.3.4.1	4	0.00816611	0.625	0.9375	1.25	0	test_set
Ethionamide	SAMEA7547535	SAMEA7547535	4.3.4.1	4	0.00675449	0.625	0.9375	1.25	0	test_set
Ethionamide	SAMEA7547630	SAMEA7547630	4.4.1	4	0.00640376	0.625	0.9375	1.25	0	test_set
Ethionamide	SAMEA7555714	SAMEA7555714	4.2.2.1	4	0.0196867	5	7.5	10	1	test_set
Ethionamide	SAMEA7555724	SAMEA7555724	4.2.2	4	0.0370941	1.25	1.875	2.5	0	test_set
Ethionamide	SAMEA7555727	SAMEA7555727	2.2.1	2	0.0195628	0.625	0.9375	1.25	0	test_set
Ethionamide	SAMEA7555737	SAMEA7555737	4.2.2	4	0.0238205	0.3125	0.46875	0.625	0	test_set
Ethionamide	SAMEA7555738	SAMEA7555738	2.2.1	2	0.0189214	2.5	3.75	5	0	test_set
Ethionamide	SAMEA7555741	SAMEA7555741	2.2.1	2	0.0140657	0.3125	0.46875	0.625	0	test_set
Ethionamide	SAMEA7555751	SAMEA7555751	4.2	4	0.0259603	10	10	inf	1	test_set
Ethionamide	SAMEA7555759	SAMEA7555759	2.2.1	2	0.0145247	2.5	3.75	5	0	test_set
Ethionamide	SAMEA7555762	SAMEA7555762	4.1.1.3	4	0.0160488	10	10	inf	1	test_set
Ethionamide	SAMEA7555763	SAMEA7555763	1.2.1	1	0.021704	10	10	inf	1	test_set
Ethionamide	SAMEA7555765	SAMEA7555765	2.2.1	2	0.0201558	10	10	inf	1	test_set
Ethionamide	SAMEA7555766	SAMEA7555766	4.4.2	4	0.00692803	2.5	3.75	5	0	test_set
Ethionamide	SAMEA7555768	SAMEA7555768	2.2.1	2	0.0165273	1.25	1.875	2.5	0	test_set
Ethionamide	SAMEA7555770	SAMEA7555770	2.2.1.1	2	0.0165662	10	10	inf	1	test_set
Ethionamide	SAMEA7555780	SAMEA7555780	4.9	4	0.00858008	0.625	0.9375	1.25	0	test_set
Ethionamide	SAMEA7555781	SAMEA7555781	2.2.1	2	0.0191367	0.625	0.9375	1.25	0	test_set
Ethionamide	SAMEA7555790	SAMEA7555790	4.5	4	0.0147365	5	7.5	10	1	test_set
Ethionamide	SAMEA7555806	SAMEA7555806	2.2.1	2	0.0128606	1.25	1.875	2.5	0	test_set
Ethionamide	SAMEA7555811	SAMEA7555811	2.2.1	2	0.0131469	10	10	inf	1	test_set
Ethionamide	SAMEA7555814	SAMEA7555814	2.2.1	2	0.0126391	0.3125	0.46875	0.625	0	test_set
Ethionamide	SAMEA7555823	SAMEA7555823	2.2.1	2	0.0113664	10	10	inf	1	test_set
Ethionamide	SAMEA7555832	SAMEA7555832	2.2.1	2	0.0131553	0.625	0.9375	1.25	0	test_set
Ethionamide	SAMEA7555842	SAMEA7555842	4.1.2.1	4	0.0202167	0.625	0.9375	1.25	0	test_set
Ethionamide	SAMEA7555844	SAMEA7555844	3.1.1	3	0.0116168	0.625	0.9375	1.25	0	test_set
Ethionamide	SAMEA7555847	SAMEA7555847	4.1	4	0.0272388	0.625	0.9375	1.25	0	test_set
Ethionamide	SAMEA7555851	SAMEA7555851	1.1.1.1	1	0.0197498	1.25	1.875	2.5	0	test_set
Ethionamide	SAMEA7555865	SAMEA7555865	4.1.2.1	4	0.0187376	0.625	0.9375	1.25	0	test_set
Ethionamide	SAMEA7555869	SAMEA7555869	4.8	4	0.00716514	0.625	0.9375	1.25	0	test_set
Ethionamide	SAMEA7555876	SAMEA7555876	4.2.2	4	0.0246114	0.3125	0.46875	0.625	0	test_set
Ethionamide	SAMEA7555877	SAMEA7555877	4.2.2	4	0.0245778	0.625	0.9375	1.25	0	test_set
Ethionamide	SAMEA7555886	SAMEA7555886	3	3	0.0173628	0.625	0.9375	1.25	0	test_set
Ethionamide	SAMEA7555887	SAMEA7555887	2.2.1	2	0.0122193	0.625	0.9375	1.25	0	test_set
Ethionamide	SAMEA7555894	SAMEA7555894	4.8	4	0.00967616	1.25	1.875	2.5	0	test_set
Ethionamide	SAMEA7555901	SAMEA7555901	4.5	4	0.0136725	0.3125	0.46875	0.625	0	test_set
Ethionamide	SAMEA7555902	SAMEA7555902	4.3.2	4	0.00469098	0.625	0.9375	1.25	0	test_set
Ethionamide	SAMEA7555904	SAMEA7555904	4.1.2.1	4	0.0193151	0.625	0.9375	1.25	0	test_set
Ethionamide	SAMEA7555912	SAMEA7555912	4.1.2.1	4	0.0189921	1.25	1.875	2.5	0	test_set
Ethionamide	SAMEA7555927	SAMEA7555927	4.8	4	0.00685489	1.25	1.875	2.5	0	test_set
Ethionamide	SAMEA7555933	SAMEA7555933	2.2.1	2	0.0150394	0.625	0.9375	1.25	0	test_set
Ethionamide	SAMEA7555961	SAMEA7555961	4.4.1.1	4	0.00687982	1.25	1.875	2.5	0	test_set
Ethionamide	SAMEA7555964	SAMEA7555964	4.8	4	0.00740357	1.25	1.875	2.5	0	test_set
Ethionamide	SAMEA7555966	SAMEA7555966	3.1.2.1	3	0.0158062	1.25	1.875	2.5	0	test_set
Ethionamide	SAMEA7555967	SAMEA7555967	4.2.2	4	0.0270982	1.25	1.875	2.5	0	test_set
Ethionamide	SAMEA7555968	SAMEA7555968	4.7	4	0.00956185	0.625	0.9375	1.25	0	test_set
Ethionamide	SAMEA7555974	SAMEA7555974	4.2.1	4	0.0275511	0.625	0.9375	1.25	0	test_set
Ethionamide	SAMEA7555987	SAMEA7555987	2.2.1	2	0.012852	0.625	0.9375	1.25	0	test_set
Ethionamide	SAMEA7555988	SAMEA7555988	4.3.3	4	0.00864718	1.25	1.875	2.5	0	test_set
Ethionamide	SAMEA7556014	SAMEA7556014	2.2.1	2	0.0134047	1.25	1.875	2.5	0	test_set
Ethionamide	SAMEA7556018	SAMEA7556018	2.2.1	2	0.0141815	1.25	1.875	2.5	0	test_set
Ethionamide	SAMEA7556022	SAMEA7556022	4.3.3	4	0.00738421	0.3125	0.46875	0.625	0	test_set
Ethionamide	SAMEA7556028	SAMEA7556028	3.1.1	3	0.0112096	0.625	0.9375	1.25	0	test_set
Ethionamide	SAMEA7556038	SAMEA7556038	4.1.2.1	4	0.0226566	1.25	1.875	2.5	0	test_set
Ethionamide	SAMEA7556040	SAMEA7556040	4.3.3	4	0.0131466	0.625	0.9375	1.25	0	test_set
Ethionamide	SAMEA7556042	SAMEA7556042	4.9	4	0.0101912	0.625	0.9375	1.25	0	test_set
Ethionamide	SAMEA7556049	SAMEA7556049	4.1.2.1	4	0.0253616	1.25	1.875	2.5	0	test_set
Ethionamide	SAMEA7556054	SAMEA7556054	4.8	4	0.0104121	1.25	1.875	2.5	0	test_set
Ethionamide	SAMEA7556063	SAMEA7556063	4.2.1	4	0.0240631	0	0.15625	0.3125	0	test_set
Ethionamide	SAMEA7560591	SAMEA7560591	1.1.1.1	1	0.0217874	2.5	3.75	5	0	test_set
Ethionamide	SAMEA7560593	SAMEA7560593	2.2.1	2	0.0164319	0.3125	0.46875	0.625	0	test_set
Ethionamide	SAMEA7560603	SAMEA7560603	1.2.1	1	0.0200042	1.25	1.875	2.5	0	test_set
Ethionamide	SAMEA7560606	SAMEA7560606	1.1.1.1	1	0.0315883	2.5	3.75	5	0	test_set
Ethionamide	SAMEA7560607	SAMEA7560607	2.2.1	2	0.0112311	0.625	0.9375	1.25	0	test_set
Ethionamide	SAMEA7560622	SAMEA7560622	2.2.1	2	0.0184385	0.625	0.9375	1.25	0	test_set
Ethionamide	SAMEA7560624	SAMEA7560624	1.2.1	1	0.0433434	1.25	1.875	2.5	0	test_set
Ethionamide	SAMEA7560632	SAMEA7560632	2.2.1	2	0.0166768	1.25	1.875	2.5	0	test_set
Ethionamide	SAMEA7560633	SAMEA7560633	1.1.1.1	1	0.0239555	1.25	1.875	2.5	0	test_set
Ethionamide	SAMEA7560648	SAMEA7560648	2.2.1.1	2	0.0194108	0.625	0.9375	1.25	0	test_set
Ethionamide	SAMEA7560653	SAMEA7560653	2.2.1	2	0.0149923	0.625	0.9375	1.25	0	test_set
Ethionamide	SAMEA7560661	SAMEA7560661	2.2.1	2	0.0232652	0.3125	0.46875	0.625	0	test_set
Ethionamide	SAMEA7560669	SAMEA7560669	2.2.1	2	0.021271	0.625	0.9375	1.25	0	test_set
Ethionamide	SAMEA7560670	SAMEA7560670	2.2.1	2	0.0194954	0.625	0.9375	1.25	0	test_set
Ethionamide	SAMEA7560674	SAMEA7560674	2.2.1	2	0.0248143	1.25	1.875	2.5	0	test_set
Ethionamide	SAMEA7560676	SAMEA7560676	2.2.2	2	0.0209916	0.3125	0.46875	0.625	0	test_set
Ethionamide	SAMEA7560682	SAMEA7560682	2.2.1	2	0.0172702	1.25	1.875	2.5	0	test_set
Ethionamide	SAMEA7560688	SAMEA7560688	2.2.1	2	0.0177967	0.625	0.9375	1.25	0	test_set
Ethionamide	SAMEA7560695	SAMEA7560695	2.2.1	2	0.0222678	0.625	0.9375	1.25	0	test_set
Ethionamide	SAMEA7560701	SAMEA7560701	2.2.1.1	2	0.0237752	0.625	0.9375	1.25	0	test_set
Ethionamide	SAMEA7560715	SAMEA7560715	2.2.1.1	2	0.0164184	10	10	inf	1	test_set
Ethionamide	SAMEA7560724	SAMEA7560724	2.2.1.1	2	0.0520747	0.3125	0.46875	0.625	0	test_set
Ethionamide	SAMEA7560728	SAMEA7560728	1.1.1.1	1	0.0436917	2.5	3.75	5	0	test_set
Ethionamide	SAMEA7560731	SAMEA7560731	1.1.1.1	1	0.0394124	1.25	1.875	2.5	0	test_set
Ethionamide	SAMEA7560741	SAMEA7560741	2.2.1	2	0.029703	0.3125	0.46875	0.625	0	test_set
Ethionamide	SAMEA7560752	SAMEA7560752	2.2.1	2	0.0131299	0.625	0.9375	1.25	0	test_set
Ethionamide	SAMEA7560756	SAMEA7560756	2.2.1	2	0.0159888	0.625	0.9375	1.25	0	test_set
Ethionamide	SAMEA7560769	SAMEA7560769	2.2.1	2	0.0135766	0.625	0.9375	1.25	0	test_set
Ethionamide	SAMEA7560779	SAMEA7560779	1.1.1.1	1	0.0394349	2.5	3.75	5	0	test_set
Ethionamide	SAMEA7560805	SAMEA7560805	2.2.1	2	0.0222195	10	10	inf	1	test_set
Ethionamide	SAMEA7560811	SAMEA7560811	2.2.1.1	2	0.0169024	0.625	0.9375	1.25	0	test_set
Ethionamide	SAMEA7560843	SAMEA7560843	2.2.1.1	2	0.066263	1.25	1.875	2.5	0	test_set
Ethionamide	SAMEA7560844	SAMEA7560844	2.2.1	2	0.0138819	0.625	0.9375	1.25	0	test_set
Ethionamide	SAMEA7560855	SAMEA7560855	2.2.1	2	0.0163985	1.25	1.875	2.5	0	test_set
Ethionamide	SAMEA7560870	SAMEA7560870	1.1.1.1	1	0.0301694	1.25	1.875	2.5	0	test_set
Ethionamide	SAMEA7560872	SAMEA7560872	1.1.1.1	1	0.0269115	1.25	1.875	2.5	0	test_set
Ethionamide	SAMEA7560875	SAMEA7560875	2.2.1	2	0.0232743	0.3125	0.46875	0.625	0	test_set
Ethionamide	SAMEA7560890	SAMEA7560890	4.8	4	0.0229842	0.625	0.9375	1.25	0	test_set
Ethionamide	SAMEA7560900	SAMEA7560900	2.2.1	2	0.0197442	0.3125	0.46875	0.625	0	test_set
Ethionamide	SAMEA7560907	SAMEA7560907	2.2.1	2	0.020276	0.3125	0.46875	0.625	0	test_set
Ethionamide	SAMEA7560910	SAMEA7560910	4.5	4	0.0135962	0.625	0.9375	1.25	0	test_set
Ethionamide	SAMEA7560919	SAMEA7560919	2.2.1	2	0.0203901	0.625	0.9375	1.25	0	test_set
Ethionamide	SAMEA7560930	SAMEA7560930	2.2.1	2	0.0240642	0.625	0.9375	1.25	0	test_set
Ethionamide	SAMEA7560933	SAMEA7560933	2.2.1	2	0.0230489	0	0.15625	0.3125	0	test_set
Ethionamide	SAMEA7560934	SAMEA7560934	1.2.1	1	0.0270514	2.5	3.75	5	0	test_set
Ethionamide	SAMEA7560949	SAMEA7560949	2.2.1	2	0.0302098	0.625	0.9375	1.25	0	test_set
Ethionamide	SAMEA7560976	SAMEA7560976	1.2.1	1	0.0235523	0.3125	0.46875	0.625	0	test_set
Ethionamide	SAMEA7560978	SAMEA7560978	2.2.1	2	0.0173566	0	0.15625	0.3125	0	test_set
Ethionamide	SAMEA7560980	SAMEA7560980	2.2.1	2	0.0172053	0.3125	0.46875	0.625	0	test_set
Ethionamide	SAMEA7560982	SAMEA7560982	2.2.1	2	0.0164816	0.3125	0.46875	0.625	0	test_set
Ethionamide	SAMEA7561021	SAMEA7561021	4.5	4	0.0123916	0.625	0.9375	1.25	0	test_set
Ethionamide	SAMEA7561037	SAMEA7561037	1.2.1	1	0.0269109	0.625	0.9375	1.25	0	test_set
Ethionamide	SAMEA7561038	SAMEA7561038	1.2.1	1	0.042648	0.3125	0.46875	0.625	0	test_set
Ethionamide	SAMEA7561043	SAMEA7561043	2.2.1.1	2	0.0323427	0.3125	0.46875	0.625	0	test_set
Ethionamide	SAMEA7561050	SAMEA7561050	2.2.1	2	0.02524	0.3125	0.46875	0.625	0	test_set
Ethionamide	SAMEA7561053	SAMEA7561053	1.1.1.1	1	0.0420822	0.625	0.9375	1.25	0	test_set
Ethionamide	SAMEA7561064	SAMEA7561064	4.5	4	0.0144928	5	7.5	10	1	test_set
Ethionamide	SAMEA7561070	SAMEA7561070	4.1.2	4	0.0253916	1.25	1.875	2.5	0	test_set
Ethionamide	SAMEA7561072	SAMEA7561072	4.8	4	0.0186924	10	10	inf	1	test_set
Ethionamide	SAMEA7561076	SAMEA7561076	2.2.1	2	0.017998	0.3125	0.46875	0.625	0	test_set
Ethionamide	SAMEA7561077	SAMEA7561077	2.1	2	0.0215553	0.625	0.9375	1.25	0	test_set
Ethionamide	SAMEA7561080	SAMEA7561080	2.1	2	0.0206872	0.625	0.9375	1.25	0	test_set
Ethionamide	SAMEA7561084	SAMEA7561084	1.1.1.1	1	0.0271988	10	10	inf	1	test_set
Ethionamide	SAMEA7561086	SAMEA7561086	1.2.1	1	0.0231602	2.5	3.75	5	0	test_set
Ethionamide	SAMEA7561091	SAMEA7561091	1.1.1.1	1	0.0307151	2.5	3.75	5	0	test_set
Ethionamide	SAMEA7561098	SAMEA7561098	2.2.1	2	0.0192095	0.3125	0.46875	0.625	0	test_set
Ethionamide	SAMEA7561108	SAMEA7561108	2.2.1	2	0.0241655	0.625	0.9375	1.25	0	test_set
Ethionamide	SAMEA7561117	SAMEA7561117	1.1.1.1	1	0.0304183	1.25	1.875	2.5	0	test_set
Ethionamide	SAMEA7561123	SAMEA7561123	1.1.1.1	1	0.0454621	0.625	0.9375	1.25	0	test_set
Ethionamide	SAMEA7561148	SAMEA7561148	2.2.1	2	0.0231125	0.3125	0.46875	0.625	0	test_set
Ethionamide	SAMEA7561149	SAMEA7561149	3	3	0.0230134	0.3125	0.46875	0.625	0	test_set
Ethionamide	SAMEA7561151	SAMEA7561151	1.1.1.1	1	0.0305629	1.25	1.875	2.5	0	test_set
Ethionamide	SAMEA7561169	SAMEA7561169	2.2.1	2	0.0241926	0.625	0.9375	1.25	0	test_set
Ethionamide	SAMEA7561172	SAMEA7561172	2.2.1	2	0.0191603	5	7.5	10	1	test_set
Ethionamide	SAMEA7561181	SAMEA7561181	2.2.1	2	0.0159186	0.625	0.9375	1.25	0	test_set
Ethionamide	SAMEA7561188	SAMEA7561188	2.2.1	2	0.0184475	1.25	1.875	2.5	0	test_set
Ethionamide	SAMEA7561194	SAMEA7561194	2.2.1	2	0.0173745	0	0.15625	0.3125	0	test_set
Ethionamide	SAMEA7561213	SAMEA7561213	4.8	4	0.00640114	0.625	0.9375	1.25	0	test_set
Ethionamide	SAMEA7561218	SAMEA7561218	4.2.1	4	0.0196538	10	10	inf	1	test_set
Ethionamide	SAMEA7561221	SAMEA7561221	2.2.1	2	0.0207171	1.25	1.875	2.5	0	test_set
Ethionamide	SAMEA7561222	SAMEA7561222	4.3.4.2	4	0.00795613	0.625	0.9375	1.25	0	test_set
Ethionamide	SAMEA7561228	SAMEA7561228	4.1.2.1	4	0.0141704	0.625	0.9375	1.25	0	test_set
Ethionamide	SAMEA7561229	SAMEA7561229	3	3	0.013677	2.5	3.75	5	0	test_set
Ethionamide	SAMEA7561235	SAMEA7561235	4.6.2	4	0.00744048	0.625	0.9375	1.25	0	test_set
Ethionamide	SAMEA7561236	SAMEA7561236	4.6.2	4	0.00534531	0.625	0.9375	1.25	0	test_set
Ethionamide	SAMEA7561240	SAMEA7561240	4	4	0.0145013	0.625	0.9375	1.25	0	test_set
Ethionamide	SAMEA7561250	SAMEA7561250	4.3.3	4	0.00670438	0.625	0.9375	1.25	0	test_set
Ethionamide	SAMEA7561258	SAMEA7561258	4.1.2.1	4	0.0146721	0.625	0.9375	1.25	0	test_set
Ethionamide	SAMEA7561260	SAMEA7561260	2.2.1.1	2	0.0107395	0.625	0.9375	1.25	0	test_set
Ethionamide	SAMEA7561267	SAMEA7561267	2.2.1	2	0.0109446	2.5	3.75	5	0	test_set
Ethionamide	SAMEA7561268	SAMEA7561268	4.8	4	0.00686902	1.25	1.875	2.5	0	test_set
Ethionamide	SAMEA7561270	SAMEA7561270	4.3.3	4	0.0063738	1.25	1.875	2.5	0	test_set
Ethionamide	SAMEA7561290	SAMEA7561290	4.3.3	4	0.0092428	5	7.5	10	1	test_set
Ethionamide	SAMEA7561292	SAMEA7561292	4.1.1.1	4	0.00789714	5	7.5	10	1	test_set
Ethionamide	SAMEA7561295	SAMEA7561295	4.1.2.1	4	0.0172169	10	10	inf	1	test_set
Ethionamide	SAMEA7561315	SAMEA7561315	4.6.2.2	4	0.00536707	0.625	0.9375	1.25	0	test_set
Ethionamide	SAMEA7561318	SAMEA7561318	4.1.2.1	4	0.0201122	0.3125	0.46875	0.625	0	test_set
Ethionamide	SAMEA7561320	SAMEA7561320	4.1.2.1	4	0.020497	0.625	0.9375	1.25	0	test_set
Ethionamide	SAMEA7561322	SAMEA7561322	4.8	4	0.00533285	0.3125	0.46875	0.625	0	test_set
Ethionamide	SAMEA7561331	SAMEA7561331	4.1.2.1	4	0.0162268	0.625	0.9375	1.25	0	test_set
Ethionamide	SAMEA7561333	SAMEA7561333	4.8	4	0.00862156	1.25	1.875	2.5	0	test_set
Ethionamide	SAMEA7561335	SAMEA7561335	4.4.1.1	4	0.00605993	0.625	0.9375	1.25	0	test_set
Ethionamide	SAMEA7561337	SAMEA7561337	4.7	4	0.00798403	10	10	inf	1	test_set
Ethionamide	SAMEA7561338	SAMEA7561338	4.1.2.1	4	0.0143862	1.25	1.875	2.5	0	test_set
Ethionamide	SAMEA7561345	SAMEA7561345	4.3.3	4	0.00744048	0.625	0.9375	1.25	0	test_set
Ethionamide	SAMEA7561354	SAMEA7561354	4.1	4	0.0287577	2.5	3.75	5	0	test_set
Ethionamide	SAMEA7561358	SAMEA7561358	4.8	4	0.00726953	1.25	1.875	2.5	0	test_set
Ethionamide	SAMEA7561367	SAMEA7561367	4.1.1	4	0.0256938	0	0.15625	0.3125	0	test_set
Ethionamide	SAMEA7561387	SAMEA7561387	4.1.2.1	4	0.0196903	0.625	0.9375	1.25	0	test_set
Ethionamide	SAMEA7561392	SAMEA7561392	4.1.2.1	4	0.0179577	5	7.5	10	1	test_set
Ethionamide	SAMEA7561424	SAMEA7561424	4.4.1.1	4	0.0042605	1.25	1.875	2.5	0	test_set
Ethionamide	SAMEA7561433	SAMEA7561433	2.2.1	2	0.0116321	0	0.15625	0.3125	0	test_set
Ethionamide	SAMEA7561437	SAMEA7561437	4.8	4	0.0103669	0.625	0.9375	1.25	0	test_set
Ethionamide	SAMEA7561441	SAMEA7561441	2.2.1	2	0.0113173	0.3125	0.46875	0.625	0	test_set
Ethionamide	SAMEA7561459	SAMEA7561459	4.8	4	0.00551884	0.625	0.9375	1.25	0	test_set
Ethionamide	SAMEA7561464	SAMEA7561464	1.1.3	1	0.0150719	1.25	1.875	2.5	0	test_set
Ethionamide	SAMEA7561468	SAMEA7561468	2.2.1	2	0.0107064	0.625	0.9375	1.25	0	test_set
Ethionamide	SAMEA7561484	SAMEA7561484	4.8	4	0.00952907	1.25	1.875	2.5	0	test_set
Ethionamide	SAMEA7561488	SAMEA7561488	2.2.1	2	0.0111824	0.625	0.9375	1.25	0	test_set
Ethionamide	SAMEA7561495	SAMEA7561495	4.8	4	0.00614754	1.25	1.875	2.5	0	test_set
Ethionamide	SAMEA7561496	SAMEA7561496	4.1.2.1	4	0.0152822	0.625	0.9375	1.25	0	test_set
Ethionamide	SAMEA7561511	SAMEA7561511	4.1.2.1	4	0.00783491	0.625	0.9375	1.25	0	test_set
Ethionamide	SAMEA7561516	SAMEA7561516	4.1.2.1	4	0.0156585	0.3125	0.46875	0.625	0	test_set
Ethionamide	SAMEA7561521	SAMEA7561521	4.7	4	0.00825369	0.625	0.9375	1.25	0	test_set
Ethionamide	SAMEA7561525	SAMEA7561525	4.1.2.1	4	0.0182275	0.625	0.9375	1.25	0	test_set
Ethionamide	SAMEA7561533	SAMEA7561533	1.1.2	1	0.0118295	10	10	inf	1	test_set
Ethionamide	SAMEA7561540	SAMEA7561540	4.2.2	4	0.0205705	10	10	inf	1	test_set
Ethionamide	SAMEA7561546	SAMEA7561546	4	4	0.0111111	2.5	3.75	5	0	test_set
Ethionamide	SAMEA7561548	SAMEA7561548	4.2.1	4	0.0140718	10	10	inf	1	test_set
Ethionamide	SAMEA7561553	SAMEA7561553	4.6.2.2	4	0.00607399	0.3125	0.46875	0.625	0	test_set
Ethionamide	SAMEA7561555	SAMEA7561555	4.4.1.1	4	0.00732047	10	10	inf	1	test_set
Ethionamide	SAMEA7561558	SAMEA7561558	4.8	4	0.00795727	0.625	0.9375	1.25	0	test_set
Ethionamide	SAMEA7561566	SAMEA7561566	3	3	0.0107042	0.625	0.9375	1.25	0	test_set
Ethionamide	SAMEA7561567	SAMEA7561567	3.1.1	3	0.00998246	0.3125	0.46875	0.625	0	test_set
Ethionamide	SAMEA7561573	SAMEA7561573	4.1.2.1	4	0.0173764	0.625	0.9375	1.25	0	test_set
Ethionamide	SAMEA7561578	SAMEA7561578	4.6.2.2	4	0.00790177	0.625	0.9375	1.25	0	test_set
Ethionamide	SAMEA7561582	SAMEA7561582	3	3	0.0113208	0.3125	0.46875	0.625	0	test_set
Ethionamide	SAMEA7561585	SAMEA7561585	4.6.2.2	4	0.01	0.625	0.9375	1.25	0	test_set
Ethionamide	SAMEA7561596	SAMEA7561596	4.6.2.2	4	0.00662637	0.3125	0.46875	0.625	0	test_set
Ethionamide	SAMEA7561599	SAMEA7561599	4.6.2.2	4	0.0091721	5	7.5	10	1	test_set
Ethionamide	SAMEA7561601	SAMEA7561601	4.6.2.2	4	0.00662347	1.25	1.875	2.5	0	test_set
Ethionamide	SAMEA7561607	SAMEA7561607	2.2.1	2	0.00928543	0.3125	0.46875	0.625	0	test_set
Ethionamide	SAMEA7561608	SAMEA7561608	3	3	0.011609	2.5	3.75	5	0	test_set
Ethionamide	SAMEA7561609	SAMEA7561609	3	3	0.0125651	0.625	0.9375	1.25	0	test_set
Ethionamide	SAMEA7561610	SAMEA7561610	3	3	0.00871784	1.25	1.875	2.5	0	test_set
Ethionamide	SAMEA7561832	SAMEA7561832	4.2.1	4	0.0136488	5	7.5	10	1	test_set
Ethionamide	SAMEA7561834	SAMEA7561834	4.8	4	0.00966727	10	10	inf	1	test_set
Ethionamide	SAMEA7561844	SAMEA7561844	2.2.1	2	0.0148747	10	10	inf	1	test_set
Ethionamide	SAMEA7561846	SAMEA7561846	4.4.1.1	4	0.00883913	0.625	0.9375	1.25	0	test_set
Ethionamide	SAMEA7561851	SAMEA7561851	4.9	4	0.00952711	0.625	0.9375	1.25	0	test_set
Ethionamide	SAMEA7561858	SAMEA7561858	4.1.2.1	4	0.0212298	0.625	0.9375	1.25	0	test_set
Ethionamide	SAMEA7561879	SAMEA7561879	3	3	0.0115533	0.3125	0.46875	0.625	0	test_set
Ethionamide	SAMEA7561883	SAMEA7561883	4.1.2.1	4	0.0118862	0.625	0.9375	1.25	0	test_set
Ethionamide	SAMEA7561884	SAMEA7561884	4.1.2.1	4	0.0134517	0.625	0.9375	1.25	0	test_set
Ethionamide	SAMEA7561890	SAMEA7561890	1.2.1	1	0.0137101	0.625	0.9375	1.25	0	test_set
Ethionamide	SAMEA7561895	SAMEA7561895	4.1.2.1	4	0.0234539	0.625	0.9375	1.25	0	test_set
Ethionamide	SAMEA7561899	SAMEA7561899	4.8	4	0.011712	0.625	0.9375	1.25	0	test_set
Ethionamide	SAMEA7561929	SAMEA7561929	4.3.3	4	0.00695501	1.25	1.875	2.5	0	test_set
Ethionamide	SAMEA7561931	SAMEA7561931	4.2.1	4	0.0279679	0.3125	0.46875	0.625	0	test_set
Ethionamide	SAMEA7561936	SAMEA7561936	1.1.2	1	0.0216626	1.25	1.875	2.5	0	test_set
Ethionamide	SAMEA7561941	SAMEA7561941	4.3.3	4	0.00965981	10	10	inf	1	test_set
Ethionamide	SAMEA7561943	SAMEA7561943	4.8	4	0.010989	1.25	1.875	2.5	0	test_set
Ethionamide	SAMEA7561952	SAMEA7561952	4.3.4.2	4	0.00453559	0.625	0.9375	1.25	0	test_set
Ethionamide	SAMEA7561958	SAMEA7561958	4.1.2.1	4	0.0133699	1.25	1.875	2.5	0	test_set
Ethionamide	SAMEA7561959	SAMEA7561959	4.8	4	0.00831099	1.25	1.875	2.5	0	test_set
Ethionamide	SAMEA7561962	SAMEA7561962	4.5	4	0.00674861	1.25	1.875	2.5	0	test_set
Ethionamide	SAMEA7561965	SAMEA7561965	4.1.2.1	4	0.0179222	1.25	1.875	2.5	0	test_set
Ethionamide	SAMEA7561976	SAMEA7561976	4.8	4	0.00832429	1.25	1.875	2.5	0	test_set
Ethionamide	SAMEA7561989	SAMEA7561989	4.8	4	0.00521048	1.25	1.875	2.5	0	test_set
Ethionamide	SAMEA7561990	SAMEA7561990	1.1.2	1	0.020688	1.25	1.875	2.5	0	test_set
Ethionamide	SAMEA7562004	SAMEA7562004	4.7	4	0.00742574	2.5	3.75	5	0	test_set
Ethionamide	SAMEA7562016	SAMEA7562016	2.2.1	2	0.0110901	0.625	0.9375	1.25	0	test_set
Ethionamide	SAMEA7562018	SAMEA7562018	2.2.1	2	0.00731545	0.3125	0.46875	0.625	0	test_set
Ethionamide	SAMEA7562027	SAMEA7562027	4.8	4	0.00816697	0.625	0.9375	1.25	0	test_set
Ethionamide	SAMEA7562075	SAMEA7562075	2.2.2	2	0.012428	0.625	0.9375	1.25	0	test_set
Ethionamide	SAMEA7562077	SAMEA7562077	6,BOV_AFRI	6,BOV_AFRI	0.0165114	0	0.15625	0.3125	0	test_set
Ethionamide	SAMEA7562106	SAMEA7562106	4.2.2.1	4	0.0197691	0.625	0.9375	1.25	0	test_set
Ethionamide	SAMEA7562110	SAMEA7562110	4.3.1	4	0.00817414	10	10	inf	1	test_set
Ethionamide	SAMEA7562113	SAMEA7562113	4.1.2.1	4	0.018694	0.625	0.9375	1.25	0	test_set
Ethionamide	SAMEA7562128	SAMEA7562128	4.1.2.1	4	0.0211279	0.625	0.9375	1.25	0	test_set
Ethionamide	SAMEA7562134	SAMEA7562134	4.1.2.1	4	0.0213135	0	0.15625	0.3125	0	test_set
Ethionamide	SAMEA7562138	SAMEA7562138	4.1.2.1	4	0.0175973	2.5	3.75	5	0	test_set
Ethionamide	SAMEA7562140	SAMEA7562140	3	3	0.00793739	10	10	inf	1	test_set
Ethionamide	SAMEA7562151	SAMEA7562151	4.8	4	0.0115987	0.625	0.9375	1.25	0	test_set
Ethionamide	SAMEA7562155	SAMEA7562155	2.2.1	2	0.0139395	0.625	0.9375	1.25	0	test_set
Ethionamide	SAMEA7562163	SAMEA7562163	4.2.1	4	0.0171012	2.5	3.75	5	0	test_set
Ethionamide	SAMEA7562174	SAMEA7562174	4.1.2.1	4	0.0199465	5	7.5	10	1	test_set
Ethionamide	SAMEA7562175	SAMEA7562175	4.3.3	4	0.00718296	10	10	inf	1	test_set
Ethionamide	SAMEA7562177	SAMEA7562177	4.1.2.1	4	0.0184943	0.625	0.9375	1.25	0	test_set
Ethionamide	SAMEA7562189	SAMEA7562189	4.6.2	4	0.0124318	5	7.5	10	1	test_set
Ethionamide	SAMEA7562190	SAMEA7562190	4.7	4	0.00905563	0.3125	0.46875	0.625	0	test_set
Ethionamide	SAMEA7562191	SAMEA7562191	4.4.1.1	4	0.0105187	10	10	inf	1	test_set
Ethionamide	SAMEA7562197	SAMEA7562197	4.3.4.2	4	0.00440176	0.3125	0.46875	0.625	0	test_set
Ethionamide	SAMEA7562210	SAMEA7562210	4.1.2.1	4	0.0138949	0.3125	0.46875	0.625	0	test_set
Ethionamide	SAMEA7562228	SAMEA7562228	4.8	4	0.0106178	10	10	inf	1	test_set
Ethionamide	SAMEA7562231	SAMEA7562231	4.3.3	4	0.00399315	5	7.5	10	1	test_set
Ethionamide	SAMEA7562259	SAMEA7562259	4.2.1	4	0.0168522	10	10	inf	1	test_set
Ethionamide	SAMEA7562260	SAMEA7562260	2.2.1	2	0.0130194	0.3125	0.46875	0.625	0	test_set
Ethionamide	SAMEA7562263	SAMEA7562263	3	3	0.0128755	0.625	0.9375	1.25	0	test_set
Ethionamide	SAMEA7562281	SAMEA7562281	4.3.3	4	0.00435083	0.625	0.9375	1.25	0	test_set
Ethionamide	SAMEA7562285	SAMEA7562285	2.2.1	2	0.00975869	0.3125	0.46875	0.625	0	test_set
Ethionamide	SAMEA7562286	SAMEA7562286	4.1.2.1	4	0.0182292	0.625	0.9375	1.25	0	test_set
Ethionamide	SAMEA7562302	SAMEA7562302	4.4.1.2	4	0.00744793	0.3125	0.46875	0.625	0	test_set
Ethionamide	SAMEA7562326	SAMEA7562326	4.6.2.2	4	0.0077889	0.625	0.9375	1.25	0	test_set
Ethionamide	SAMEA7562349	SAMEA7562349	4.2.1	4	0.0152852	1.25	1.875	2.5	0	test_set
Ethionamide	SAMEA7562358	SAMEA7562358	4.8	4	0.0109973	0.625	0.9375	1.25	0	test_set
Ethionamide	SAMEA7562362	SAMEA7562362	4.3.1	4	0.00828896	0.625	0.9375	1.25	0	test_set
Ethionamide	SAMEA7562374	SAMEA7562374	4.5	4	0.0110724	0.625	0.9375	1.25	0	test_set
Ethionamide	SAMEA7562396	SAMEA7562396	3	3	0.0100391	1.25	1.875	2.5	0	test_set
Ethionamide	SAMEA7562397	SAMEA7562397	3	3	0.0100275	0.3125	0.46875	0.625	0	test_set
Ethionamide	SAMEA7562412	SAMEA7562412	3	3	0.0166083	0.625	0.9375	1.25	0	test_set
Ethionamide	SAMEA7562424	SAMEA7562424	4.6.2.2	4	0.00670654	0.625	0.9375	1.25	0	test_set
Ethionamide	SAMEA7562426	SAMEA7562426	4.6.2.2	4	0.00601753	0.625	0.9375	1.25	0	test_set
Ethionamide	SAMEA7562429	SAMEA7562429	4.1.2.1	4	0.0169797	0.3125	0.46875	0.625	0	test_set
Ethionamide	SAMEA7562454	SAMEA7562454	2.2.1	2	0.0126921	0.625	0.9375	1.25	0	test_set
Ethionamide	SAMEA7562468	SAMEA7562468	2.2.1	2	0.0163591	0.625	0.9375	1.25	0	test_set
Ethionamide	SAMEA7562469	SAMEA7562469	2.2.1	2	0.0155991	0.625	0.9375	1.25	0	test_set
Ethionamide	SAMEA7562474	SAMEA7562474	3	3	0.0116917	0.625	0.9375	1.25	0	test_set
Ethionamide	SAMEA7562476	SAMEA7562476	2.2.1	2	0.0130706	1.25	1.875	2.5	0	test_set
Ethionamide	SAMEA7562479	SAMEA7562479	4.1.2.1	4	0.0176158	0.625	0.9375	1.25	0	test_set
Ethionamide	SAMEA7562492	SAMEA7562492	2.2.1	2	0.0108383	0.625	0.9375	1.25	0	test_set
Ethionamide	SAMEA7562496	SAMEA7562496	2.2.1	2	0.0132204	0.625	0.9375	1.25	0	test_set
Ethionamide	SAMEA7562502	SAMEA7562502	2.2.1	2	0.0132176	0.625	0.9375	1.25	0	test_set
Ethionamide	SAMEA7562506	SAMEA7562506	2.2.1	2	0.0142231	1.25	1.875	2.5	0	test_set
Ethionamide	SAMEA7562524	SAMEA7562524	2.2.1	2	0.0115526	0.625	0.9375	1.25	0	test_set
Ethionamide	SAMEA7562530	SAMEA7562530	2.2.1	2	0.0136432	0	0.15625	0.3125	0	test_set
Ethionamide	SAMEA7562532	SAMEA7562532	2.2.1	2	0.0110034	0.625	0.9375	1.25	0	test_set
Ethionamide	SAMEA7562537	SAMEA7562537	4.1.2.1	4	0.0217482	0.625	0.9375	1.25	0	test_set
Ethionamide	SAMEA7562543	SAMEA7562543	4.3.3	4	0.0098174	0.3125	0.46875	0.625	0	test_set
Ethionamide	SAMEA7562547	SAMEA7562547	2.2.1	2	0.0132636	0.3125	0.46875	0.625	0	test_set
Ethionamide	SAMEA7562550	SAMEA7562550	2.2.1	2	0.0121808	0.625	0.9375	1.25	0	test_set
Ethionamide	SAMEA7562552	SAMEA7562552	2.2.1	2	0.0137603	0.625	0.9375	1.25	0	test_set
Ethionamide	SAMEA7562557	SAMEA7562557	2.2.1	2	0.0160926	0.625	0.9375	1.25	0	test_set
Ethionamide	SAMEA7562560	SAMEA7562560	4.7	4	0.00892587	0.625	0.9375	1.25	0	test_set
Ethionamide	SAMEA7562563	SAMEA7562563	2.2.1	2	0.01301	0.3125	0.46875	0.625	0	test_set
Ethionamide	SAMEA7562565	SAMEA7562565	2.2.1	2	0.0160601	0.625	0.9375	1.25	0	test_set
Ethionamide	SAMEA7562568	SAMEA7562568	2.2.1	2	0.0101692	0.625	0.9375	1.25	0	test_set
Ethionamide	SAMEA7562582	SAMEA7562582	2.2.1	2	0.011651	0.625	0.9375	1.25	0	test_set
Ethionamide	SAMEA7562583	SAMEA7562583	4.1.2.1	4	0.0239872	0.625	0.9375	1.25	0	test_set
Ethionamide	SAMEA7562589	SAMEA7562589	4.1	4	0.024792	0.3125	0.46875	0.625	0	test_set
Ethionamide	SAMEA7562595	SAMEA7562595	2.2.1	2	0.0133896	0.3125	0.46875	0.625	0	test_set
Ethionamide	SAMEA7562602	SAMEA7562602	2.2.1	2	0.0167362	0.3125	0.46875	0.625	0	test_set
Ethionamide	SAMEA7562610	SAMEA7562610	2.2.1	2	0.0150428	0.625	0.9375	1.25	0	test_set
Ethionamide	SAMEA7562617	SAMEA7562617	4.8	4	0.0191455	1.25	1.875	2.5	0	test_set
Ethionamide	SAMEA7562625	SAMEA7562625	2.2.1	2	0.0118153	0.625	0.9375	1.25	0	test_set
Ethionamide	SAMEA7562629	SAMEA7562629	1.1.1.1	1	0.0165767	5	7.5	10	1	test_set
Ethionamide	SAMEA7562631	SAMEA7562631	1.1.1.1	1	0.0171663	2.5	3.75	5	0	test_set
Ethionamide	SAMEA7562632	SAMEA7562632	2.2.1	2	0.00958717	5	7.5	10	1	test_set
Ethionamide	SAMEA7562639	SAMEA7562639	1.1.1	1	0.00864053	10	10	inf	1	test_set
Ethionamide	SAMEA7562641	SAMEA7562641	1.1.1.1	1	0.0285248	2.5	3.75	5	0	test_set
Ethionamide	SAMEA7562647	SAMEA7562647	2.2.1.1	2	0.00947373	1.25	1.875	2.5	0	test_set
Ethionamide	SAMEA7562664	SAMEA7562664	1.1.1.1	1	0.0245462	2.5	3.75	5	0	test_set
Ethionamide	SAMEA7562669	SAMEA7562669	2.2.1	2	0.0088373	0.625	0.9375	1.25	0	test_set
Ethionamide	SAMEA7562674	SAMEA7562674	2.2.1	2	0.00869081	0.625	0.9375	1.25	0	test_set
Ethionamide	SAMEA7562682	SAMEA7562682	1.1.1	1	0.0345598	2.5	3.75	5	0	test_set
Ethionamide	SAMEA7562686	SAMEA7562686	2.2.1	2	0.00800727	0.625	0.9375	1.25	0	test_set
Ethionamide	SAMEA7562688	SAMEA7562688	2.2.1	2	0.00958084	5	7.5	10	1	test_set
Ethionamide	SAMEA7562698	SAMEA7562698	2.2.1	2	0.0129154	0.625	0.9375	1.25	0	test_set
Ethionamide	SAMEA7562708	SAMEA7562708	2.2.1	2	0.00880415	1.25	1.875	2.5	0	test_set
Ethionamide	SAMEA7562711	SAMEA7562711	1.1.1.1	1	0.0236438	2.5	3.75	5	0	test_set
Ethionamide	SAMEA7562712	SAMEA7562712	2.2.1	2	0.0101715	10	10	inf	1	test_set
Ethionamide	SAMEA7562715	SAMEA7562715	2.1	2	0.00534661	0.3125	0.46875	0.625	0	test_set
Ethionamide	SAMEA7562716	SAMEA7562716	2.2.1.1	2	0.0084424	1.25	1.875	2.5	0	test_set
Ethionamide	SAMEA7562738	SAMEA7562738	2.2.1	2	0.0101057	0.3125	0.46875	0.625	0	test_set
Ethionamide	SAMEA7562742	SAMEA7562742	2.2.1	2	0.0120111	2.5	3.75	5	0	test_set
Ethionamide	SAMEA7562753	SAMEA7562753	1.1.1	1	0.0147767	2.5	3.75	5	0	test_set
Ethionamide	SAMEA7562765	SAMEA7562765	2.2.1	2	0.0108964	1.25	1.875	2.5	0	test_set
Ethionamide	SAMEA7562777	SAMEA7562777	2.2.1	2	0.0114506	2.5	3.75	5	0	test_set
Ethionamide	SAMEA7562778	SAMEA7562778	2.2.1	2	0.00889101	0.625	0.9375	1.25	0	test_set
Ethionamide	SAMEA7562802	SAMEA7562802	4.1.2.1	4	0.0124231	1.25	1.875	2.5	0	test_set
Ethionamide	SAMEA7562814	SAMEA7562814	2.2.1	2	0.0107405	0.625	0.9375	1.25	0	test_set
Ethionamide	SAMEA7562816	SAMEA7562816	2.2.1	2	0.00940777	0.625	0.9375	1.25	0	test_set
Ethionamide	SAMEA7562829	SAMEA7562829	2.2.1	2	0.00862755	0	0.15625	0.3125	0	test_set
Ethionamide	SAMEA7562839	SAMEA7562839	1.1.1.1	1	0.0259845	0.625	0.9375	1.25	0	test_set
Ethionamide	SAMEA7562861	SAMEA7562861	2.2.1	2	0.0100503	0	0.15625	0.3125	0	test_set
Ethionamide	SAMEA7562862	SAMEA7562862	1.1.1.1	1	0.0246087	0.625	0.9375	1.25	0	test_set
Ethionamide	SAMEA7562867	SAMEA7562867	1.1.1	1	0.0225684	0.625	0.9375	1.25	0	test_set
Ethionamide	SAMEA7562873	SAMEA7562873	1.1.1.1	1	0.0232415	1.25	1.875	2.5	0	test_set
Ethionamide	SAMEA7562883	SAMEA7562883	2.2.1	2	0.00981801	0	0.15625	0.3125	0	test_set
Ethionamide	SAMEA7562884	SAMEA7562884	2.2.1	2	0.0084821	0	0.15625	0.3125	0	test_set
Ethionamide	SAMEA7562886	SAMEA7562886	1.1.1.1	1	0.0252976	0.625	0.9375	1.25	0	test_set
Ethionamide	SAMEA7562908	SAMEA7562908	1.1.1	1	0.0192746	0.625	0.9375	1.25	0	test_set
Ethionamide	SAMEA7562921	SAMEA7562921	4.4.1.1	4	0.00787004	0.625	0.9375	1.25	0	test_set
Ethionamide	SAMEA7562923	SAMEA7562923	2.2.1	2	0.01237	0.3125	0.46875	0.625	0	test_set
Ethionamide	SAMEA7562936	SAMEA7562936	2.2.1	2	0.0125427	0.3125	0.46875	0.625	0	test_set
Ethionamide	SAMEA7562937	SAMEA7562937	3	3	0.011422	0.3125	0.46875	0.625	0	test_set
Ethionamide	SAMEA7562939	SAMEA7562939	4.4.1.1	4	0.00845742	10	10	inf	1	test_set
Ethionamide	SAMEA7562943	SAMEA7562943	2.2.1	2	0.0131382	0.3125	0.46875	0.625	0	test_set
Ethionamide	SAMEA7562946	SAMEA7562946	4.3.3	4	0.00600169	10	10	inf	1	test_set
Ethionamide	SAMEA7562952	SAMEA7562952	4.1.2	4	0.0208724	2.5	3.75	5	0	test_set
Ethionamide	SAMEA7562956	SAMEA7562956	3	3	0.0106488	0.3125	0.46875	0.625	0	test_set
Ethionamide	SAMEA7562961	SAMEA7562961	2.2.1	2	0.0212766	0	0.15625	0.3125	0	test_set
Ethionamide	SAMEA7562962	SAMEA7562962	2.2.1.1	2	0.0110771	1.25	1.875	2.5	0	test_set
Ethionamide	SAMEA7562973	SAMEA7562973	4.4.1.1	4	0.00410272	1.25	1.875	2.5	0	test_set
Ethionamide	SAMEA7562992	SAMEA7562992	4.3.2.1	4	0.00773155	1.25	1.875	2.5	0	test_set
Ethionamide	SAMEA7563002	SAMEA7563002	4.4.1.1	4	0.0147678	10	10	inf	1	test_set
Ethionamide	SAMEA7563006	SAMEA7563006	2.2.2	2	0.0110182	0.625	0.9375	1.25	0	test_set
Ethionamide	SAMEA7563023	SAMEA7563023	2.2.1	2	0.0102019	0.625	0.9375	1.25	0	test_set
Ethionamide	SAMEA7563029	SAMEA7563029	2.2.1	2	0.013569	1.25	1.875	2.5	0	test_set
Ethionamide	SAMEA7563033	SAMEA7563033	2.2.1	2	0.012987	0.3125	0.46875	0.625	0	test_set
Ethionamide	SAMEA7563036	SAMEA7563036	2.2.1	2	0.0109467	1.25	1.875	2.5	0	test_set
Ethionamide	SAMEA7563042	SAMEA7563042	4.2.1	4	0.0229143	0.625	0.9375	1.25	0	test_set
Ethionamide	SAMEA7563054	SAMEA7563054	2.2.1	2	0.0114528	1.25	1.875	2.5	0	test_set
Ethionamide	SAMEA7563064	SAMEA7563064	2.2.1	2	0.012145	5	7.5	10	1	test_set
Ethionamide	SAMEA7563071	SAMEA7563071	2.2.1	2	0.0117169	0.3125	0.46875	0.625	0	test_set
Ethionamide	SAMEA7563077	SAMEA7563077	2.2.1	2	0.0141577	1.25	1.875	2.5	0	test_set
Ethionamide	SAMEA7563086	SAMEA7563086	4.2.1	4	0.023805	0.3125	0.46875	0.625	0	test_set
Ethionamide	SAMEA7563089	SAMEA7563089	2.2.1	2	0.0125538	1.25	1.875	2.5	0	test_set
Ethionamide	SAMEA7563098	SAMEA7563098	2.2.1	2	0.0119507	5	7.5	10	1	test_set
Ethionamide	SAMEA7563106	SAMEA7563106	4.1.2	4	0.0163054	1.25	1.875	2.5	0	test_set
Ethionamide	SAMEA7563111	SAMEA7563111	4.1.2.1	4	0.0154898	0.625	0.9375	1.25	0	test_set
Ethionamide	SAMEA7563112	SAMEA7563112	4.3.1	4	0.00852172	1.25	1.875	2.5	0	test_set
Ethionamide	SAMEA7563113	SAMEA7563113	4.1.2.1	4	0.0106157	1.25	1.875	2.5	0	test_set
Ethionamide	SAMEA7563119	SAMEA7563119	4.8	4	0.00875146	1.25	1.875	2.5	0	test_set
Ethionamide	SAMEA7563122	SAMEA7563122	4.8	4	0.00791206	1.25	1.875	2.5	0	test_set
Ethionamide	SAMEA7563125	SAMEA7563125	4.3.2	4	0.00993789	10	10	inf	1	test_set
Ethionamide	SAMEA7563128	SAMEA7563128	4.1.2.1	4	0.0201044	0.625	0.9375	1.25	0	test_set
Ethionamide	SAMEA7563132	SAMEA7563132	4.8	4	0.00846622	1.25	1.875	2.5	0	test_set
Ethionamide	SAMEA7563136	SAMEA7563136	4.1.2.1	4	0.0158351	1.25	1.875	2.5	0	test_set
Ethionamide	SAMEA7563139	SAMEA7563139	4.1.2	4	0.0205021	2.5	3.75	5	0	test_set
Ethionamide	SAMEA7563146	SAMEA7563146	4.8	4	0.00477931	2.5	3.75	5	0	test_set
Ethionamide	SAMEA7563148	SAMEA7563148	4.3.3	4	0.00560787	10	10	inf	1	test_set
Ethionamide	SAMEA7563167	SAMEA7563167	4.8	4	0.00808889	1.25	1.875	2.5	0	test_set
Ethionamide	SAMEA7563168	SAMEA7563168	4.4.1.1	4	0.00895988	1.25	1.875	2.5	0	test_set
Ethionamide	SAMEA7563172	SAMEA7563172	4.3.1	4	0.00820914	5	7.5	10	1	test_set
Ethionamide	SAMEA7563173	SAMEA7563173	4.1.2.1	4	0.0204381	0.625	0.9375	1.25	0	test_set
Ethionamide	SAMEA7563175	SAMEA7563175	4.8	4	0.00711286	1.25	1.875	2.5	0	test_set
Ethionamide	SAMEA7563191	SAMEA7563191	4.5	4	0.00836373	0.3125	0.46875	0.625	0	test_set
Ethionamide	SAMEA7563195	SAMEA7563195	2.2.1	2	0.0128303	1.25	1.875	2.5	0	test_set
Ethionamide	SAMEA7563220	SAMEA7563220	4.3.3	4	0.049982	10	10	inf	1	test_set
Ethionamide	SAMEA7563226	SAMEA7563226	3.1.1	3	0.0103434	1.25	1.875	2.5	0	test_set
Ethionamide	SAMEA7563229	SAMEA7563229	4.2.2	4	0.029968	5	7.5	10	1	test_set
Ethionamide	SAMEA7563230	SAMEA7563230	3.1.1	3	0.00966132	10	10	inf	1	test_set
Ethionamide	SAMEA7563235	SAMEA7563235	4.6.2	4	0.00706283	0.3125	0.46875	0.625	0	test_set
Ethionamide	SAMEA7563239	SAMEA7563239	4.2.2	4	0.0253195	5	7.5	10	1	test_set
Ethionamide	SAMEA7563251	SAMEA7563251	3.1.1	3	0.0104487	1.25	1.875	2.5	0	test_set
Ethionamide	SAMEA7563253	SAMEA7563253	4.2.2	4	0.0316567	5	7.5	10	1	test_set
Ethionamide	SAMEA7563256	SAMEA7563256	3.1.1	3	0.0102395	10	10	inf	1	test_set
Ethionamide	SAMEA7563258	SAMEA7563258	3.1.1	3	0.0105323	1.25	1.875	2.5	0	test_set
Ethionamide	SAMEA7563270	SAMEA7563270	4.2.2	4	0.0341196	10	10	inf	1	test_set
Ethionamide	SAMEA7563275	SAMEA7563275	4.2.2	4	0.0376842	0.625	0.9375	1.25	0	test_set
Ethionamide	SAMEA7563281	SAMEA7563281	1.1.2	1	0.0175839	10	10	inf	1	test_set
Ethionamide	SAMEA7563299	SAMEA7563299	4.4.1.1	4	0.0101112	1.25	1.875	2.5	0	test_set
Ethionamide	SAMEA7563301	SAMEA7563301	4.4.1.1	4	0.00824476	1.25	1.875	2.5	0	test_set
Ethionamide	SAMEA7563305	SAMEA7563305	4.3.3	4	0.00459357	10	10	inf	1	test_set
Ethionamide	SAMEA7563313	SAMEA7563313	4.4.1.1	4	0.00867316	1.25	1.875	2.5	0	test_set
Ethionamide	SAMEA7563318	SAMEA7563318	4.4.1.1	4	0.0115451	1.25	1.875	2.5	0	test_set
Ethionamide	SAMEA7563330	SAMEA7563330	2.2.1	2	0.0118275	0.625	0.9375	1.25	0	test_set
Ethionamide	SAMEA7563335	SAMEA7563335	4.3	4	0.00883688	0.625	0.9375	1.25	0	test_set
Ethionamide	SAMEA7563338	SAMEA7563338	2.2.1	2	0.011131	0.625	0.9375	1.25	0	test_set
Ethionamide	SAMEA7563340	SAMEA7563340	2.2.1	2	0.0114595	2.5	3.75	5	0	test_set
Ethionamide	SAMEA7563352	SAMEA7563352	2.2.1	2	0.0124316	5	7.5	10	1	test_set
Ethionamide	SAMEA7563353	SAMEA7563353	2.2.1	2	0.0136858	5	7.5	10	1	test_set
Ethionamide	SAMEA7563358	SAMEA7563358	2.2.1	2	0.0122961	5	7.5	10	1	test_set
Ethionamide	SAMEA7563374	SAMEA7563374	2.2.1.1	2	0.0142708	2.5	3.75	5	0	test_set
Ethionamide	SAMEA7563380	SAMEA7563380	2.2.1	2	0.0114671	0.625	0.9375	1.25	0	test_set
Ethionamide	SAMEA7563387	SAMEA7563387	2.2.1	2	0.0131349	5	7.5	10	1	test_set
Ethionamide	SAMEA7563396	SAMEA7563396	2.2.1.1	2	0.0121996	0.625	0.9375	1.25	0	test_set
Ethionamide	SAMEA7563402	SAMEA7563402	2.2.1	2	0.0117089	0.625	0.9375	1.25	0	test_set
Ethionamide	SAMEA7563406	SAMEA7563406	2.2.1	2	0.010594	1.25	1.875	2.5	0	test_set
Ethionamide	SAMEA7563407	SAMEA7563407	4.1.2.1	4	0.0225366	10	10	inf	1	test_set
Ethionamide	SAMEA7563408	SAMEA7563408	2.2.1	2	0.0110181	0.625	0.9375	1.25	0	test_set
Ethionamide	SAMEA7563420	SAMEA7563420	2.2.1	2	0.0094868	0.625	0.9375	1.25	0	test_set
Ethionamide	SAMEA7563426	SAMEA7563426	2.2.1	2	0.0119235	2.5	3.75	5	0	test_set
Ethionamide	SAMEA7563427	SAMEA7563427	2.2.1	2	0.0110548	0.625	0.9375	1.25	0	test_set
Ethionamide	SAMEA7563442	SAMEA7563442	2.2.1	2	0.0105826	0.625	0.9375	1.25	0	test_set
Ethionamide	SAMEA7563443	SAMEA7563443	4.2.2	4	0.0259247	10	10	inf	1	test_set
Ethionamide	SAMEA7563444	SAMEA7563444	2.2.1.1	2	0.0159949	0.625	0.9375	1.25	0	test_set
Ethionamide	SAMEA7563445	SAMEA7563445	2.2.1	2	0.00893826	10	10	inf	1	test_set
Ethionamide	SAMEA7563451	SAMEA7563451	2.2.1	2	0.0105822	2.5	3.75	5	0	test_set
Ethionamide	SAMEA7563452	SAMEA7563452	2.2.1	2	0.0102107	2.5	3.75	5	0	test_set
Ethionamide	SAMEA7563456	SAMEA7563456	2.2.1	2	0.012126	2.5	3.75	5	0	test_set
Ethionamide	SAMEA7563457	SAMEA7563457	2.2.1	2	0.013067	2.5	3.75	5	0	test_set
Ethionamide	SAMEA7563459	SAMEA7563459	2.2.1	2	0.0153828	0.625	0.9375	1.25	0	test_set
Ethionamide	SAMEA7563462	SAMEA7563462	2.2.1	2	0.0126259	0.625	0.9375	1.25	0	test_set
Ethionamide	SAMEA7563463	SAMEA7563463	2.2.1	2	0.0119809	5	7.5	10	1	test_set
Ethionamide	SAMEA7563467	SAMEA7563467	2.2.1	2	0.0145629	2.5	3.75	5	0	test_set
Ethionamide	SAMEA7563479	SAMEA7563479	2.2.1	2	0.0110704	0.625	0.9375	1.25	0	test_set
Ethionamide	SAMEA7563481	SAMEA7563481	2.2.1	2	0.0139434	0.625	0.9375	1.25	0	test_set
Ethionamide	SAMEA7563483	SAMEA7563483	4.2.1	4	0.0208333	0.3125	0.46875	0.625	0	test_set
Ethionamide	SAMEA7563489	SAMEA7563489	3	3	0.0130422	1.25	1.875	2.5	0	test_set
Ethionamide	SAMEA7563491	SAMEA7563491	3	3	0.0162037	0.625	0.9375	1.25	0	test_set
Ethionamide	SAMEA7563492	SAMEA7563492	4.8	4	0.0102457	1.25	1.875	2.5	0	test_set
Ethionamide	SAMEA7563501	SAMEA7563501	3	3	0.0125278	0.625	0.9375	1.25	0	test_set
Ethionamide	SAMEA7563502	SAMEA7563502	2.2.1	2	0.0126396	2.5	3.75	5	0	test_set
Ethionamide	SAMEA7563504	SAMEA7563504	2.2.1	2	0.0129148	0.625	0.9375	1.25	0	test_set
Ethionamide	SAMEA7563515	SAMEA7563515	3.1.2.1	3	0.0149429	0.625	0.9375	1.25	0	test_set
Ethionamide	SAMEA7563518	SAMEA7563518	2.2.1	2	0.0155011	0.625	0.9375	1.25	0	test_set
Ethionamide	SAMEA7563522	SAMEA7563522	2.2.1	2	0.0128189	5	7.5	10	1	test_set
Ethionamide	SAMEA7563523	SAMEA7563523	2.2.1	2	0.0145079	1.25	1.875	2.5	0	test_set
Ethionamide	SAMEA7563533	SAMEA7563533	2.2.1	2	0.0108508	10	10	inf	1	test_set
Ethionamide	SAMEA7563534	SAMEA7563534	4.3.3	4	0.0045812	10	10	inf	1	test_set
Ethionamide	SAMEA7563535	SAMEA7563535	4.3.3	4	0.00451346	5	7.5	10	1	test_set
Ethionamide	SAMEA7563545	SAMEA7563545	2.2.1	2	0.00959289	2.5	3.75	5	0	test_set
Ethionamide	SAMEA7563550	SAMEA7563550	4.8	4	0.00889263	1.25	1.875	2.5	0	test_set
Ethionamide	SAMEA7563553	SAMEA7563553	4.8	4	0.00900286	1.25	1.875	2.5	0	test_set
Ethionamide	SAMEA7563574	SAMEA7563574	4.3.4.2.1	4	0.00768117	0.625	0.9375	1.25	0	test_set
Ethionamide	SAMEA7563578	SAMEA7563578	4.5	4	0.0104792	0.625	0.9375	1.25	0	test_set
Ethionamide	SAMEA7563581	SAMEA7563581	4.3.3	4	0.010537	0.3125	0.46875	0.625	0	test_set
Ethionamide	SAMEA7563582	SAMEA7563582	4.7	4	0.0106455	0.625	0.9375	1.25	0	test_set
Ethionamide	SAMEA7563586	SAMEA7563586	4.3.3	4	0.00939966	0.625	0.9375	1.25	0	test_set
Ethionamide	SAMEA7563596	SAMEA7563596	4.1.2.1	4	0.0236928	0.625	0.9375	1.25	0	test_set
Ethionamide	SAMEA7563607	SAMEA7563607	4.5	4	0.0105932	0.625	0.9375	1.25	0	test_set
Ethionamide	SAMEA7563609	SAMEA7563609	4	4	0.010104	0.625	0.9375	1.25	0	test_set
Ethionamide	SAMEA7563614	SAMEA7563614	4.6.1.1	4	0.0116241	0.625	0.9375	1.25	0	test_set
Ethionamide	SAMEA7563624	SAMEA7563624	4.8	4	0.00750774	0.3125	0.46875	0.625	0	test_set
Ethionamide	SAMEA7563625	SAMEA7563625	4.8	4	0.00868336	0.3125	0.46875	0.625	0	test_set
Ethionamide	SAMEA7563630	SAMEA7563630	1.1.1.1	1	0.0208035	1.25	1.875	2.5	0	test_set
Ethionamide	SAMEA7563632	SAMEA7563632	3.1.1	3	0.0152606	0.625	0.9375	1.25	0	test_set
Ethionamide	SAMEA7563643	SAMEA7563643	4.3.3	4	0.00913056	1.25	1.875	2.5	0	test_set
Ethionamide	SAMEA7563645	SAMEA7563645	4.8	4	0.0108054	0.625	0.9375	1.25	0	test_set
Ethionamide	SAMEA7563646	SAMEA7563646	4.4.1.1	4	0.0106521	0.625	0.9375	1.25	0	test_set
Ethionamide	SAMEA7563647	SAMEA7563647	1.2.1	1	0.0130249	0.625	0.9375	1.25	0	test_set
Ethionamide	SAMEA7563659	SAMEA7563659	4.3.4.2.1	4	0.00717091	0.625	0.9375	1.25	0	test_set
Ethionamide	SAMEA7563660	SAMEA7563660	4.1.2.1	4	0.028424	1.25	1.875	2.5	0	test_set
Ethionamide	SAMEA7563663	SAMEA7563663	4.8	4	0.0146649	0.625	0.9375	1.25	0	test_set
Ethionamide	SAMEA7563664	SAMEA7563664	4.3.3	4	0.00829085	0.625	0.9375	1.25	0	test_set
Ethionamide	SAMEA7563669	SAMEA7563669	4.9	4	0.00958957	0.3125	0.46875	0.625	0	test_set
Ethionamide	SAMEA7563679	SAMEA7563679	2.2.1	2	0.0129889	10	10	inf	1	test_set
Ethionamide	SAMEA7563683	SAMEA7563683	4.1.2.1	4	0.0207622	0.625	0.9375	1.25	0	test_set
Ethionamide	SAMEA7563686	SAMEA7563686	2.2.1	2	0.01386	1.25	1.875	2.5	0	test_set
Ethionamide	SAMEA7563692	SAMEA7563692	2.2.1	2	0.0152529	2.5	3.75	5	0	test_set
Ethionamide	SAMEA7563696	SAMEA7563696	4.8	4	0.0112925	0.625	0.9375	1.25	0	test_set
Ethionamide	SAMEA7563697	SAMEA7563697	2.2.1	2	0.0118895	0.625	0.9375	1.25	0	test_set
Ethionamide	SAMEA7563698	SAMEA7563698	2.2.1	2	0.0166649	0	0.15625	0.3125	0	test_set
Ethionamide	SAMEA7563701	SAMEA7563701	4.1.2.1	4	0.0208001	2.5	3.75	5	0	test_set
Ethionamide	SAMEA7563702	SAMEA7563702	1.1.2	1	0.0228985	10	10	inf	1	test_set
Ethionamide	SAMEA7563732	SAMEA7563732	2.2.1	2	0.010027	0.3125	0.46875	0.625	0	test_set
Ethionamide	SAMEA7563746	SAMEA7563746	4.1.2	4	0.019182	0	0.15625	0.3125	0	test_set
Ethionamide	SAMEA7563762	SAMEA7563762	4.1.2.1	4	0.0226666	1.25	1.875	2.5	0	test_set
Ethionamide	SAMEA7563773	SAMEA7563773	4.1.2	4	0.0233753	1.25	1.875	2.5	0	test_set
Ethionamide	SAMEA7563781	SAMEA7563781	4.2.2	4	0.0211799	0.3125	0.46875	0.625	0	test_set
Ethionamide	SAMEA7563792	SAMEA7563792	3.1.2	3	0.0128253	0.3125	0.46875	0.625	0	test_set
Ethionamide	SAMEA7563822	SAMEA7563822	4.3.3	4	0.00633743	0.625	0.9375	1.25	0	test_set
Ethionamide	SAMEA7563840	SAMEA7563840	4.1.2.1	4	0.0198242	0.625	0.9375	1.25	0	test_set
Ethionamide	SAMEA7563844	SAMEA7563844	4.7	4	0.00978033	0.625	0.9375	1.25	0	test_set
Ethionamide	SAMEA7563850	SAMEA7563850	4.2.2	4	0.0214623	0.625	0.9375	1.25	0	test_set
Ethionamide	SAMEA7563855	SAMEA7563855	2.2.1	2	0.0124881	0.3125	0.46875	0.625	0	test_set
Ethionamide	SAMEA7563858	SAMEA7563858	4.3.4.2	4	0.00731987	0.625	0.9375	1.25	0	test_set
Ethionamide	SAMEA7563863	SAMEA7563863	2.2.1	2	0.0186887	0.625	0.9375	1.25	0	test_set
Ethionamide	SAMEA7563959	SAMEA7563959	2.2.1.1	2	0.051411	2.5	3.75	5	0	test_set
Ethionamide	SAMEA7563966	SAMEA7563966	2.2.1	2	0.0139546	10	10	inf	1	test_set
Ethionamide	SAMEA7563983	SAMEA7563983	4.5	4	0.00870376	10	10	inf	1	test_set
Ethionamide	SAMEA7564004	SAMEA7564004	2.2.1	2	0.0109389	0.3125	0.46875	0.625	0	test_set
Ethionamide	SAMEA7564006	SAMEA7564006	2.2.1	2	0.0116562	0.3125	0.46875	0.625	0	test_set
Ethionamide	SAMEA7564009	SAMEA7564009	2.2.2	2	0.0100276	0.3125	0.46875	0.625	0	test_set
Ethionamide	SAMEA7564018	SAMEA7564018	1.1.1	1	0.0159923	10	10	inf	1	test_set
Ethionamide	SAMEA7564069	SAMEA7564069	2.2.1.1	2	0.0126751	0.625	0.9375	1.25	0	test_set
Ethionamide	SAMEA7564081	SAMEA7564081	2.2.1	2	0.0148537	0.625	0.9375	1.25	0	test_set
Ethionamide	SAMEA7564094	SAMEA7564094	2.2.1	2	0.0167666	0.625	0.9375	1.25	0	test_set
Ethionamide	SAMEA7564141	SAMEA7564141	2.2.1	2	0.0359756	0.625	0.9375	1.25	0	test_set
Ethionamide	SAMEA7564148	SAMEA7564148	4.1.2.1	4	0.0593619	0.3125	0.46875	0.625	0	test_set
Ethionamide	SAMEA7564149	SAMEA7564149	2.2.1	2	0.0145015	0.625	0.9375	1.25	0	test_set
Ethionamide	SAMEA7564158	SAMEA7564158	2.2.1	2	0.0154271	1.25	1.875	2.5	0	test_set
Ethionamide	SAMEA7564183	SAMEA7564183	2.2.1.1	2	0.0124471	5	7.5	10	1	test_set
Ethionamide	SAMEA7564196	SAMEA7564196	2.2.1.1	2	0.0129374	1.25	1.875	2.5	0	test_set
Ethionamide	SAMEA7564212	SAMEA7564212	2.2.1	2	0.0141135	0.3125	0.46875	0.625	0	test_set
Ethionamide	SAMEA7564213	SAMEA7564213	2.2.1	2	0.0137217	0.3125	0.46875	0.625	0	test_set
Ethionamide	SAMEA7564260	SAMEA7564260	2.2.1	2	0.0177885	0.625	0.9375	1.25	0	test_set
Ethionamide	SAMEA7564296	SAMEA7564296	2.2.1.1	2	0.0122281	10	10	inf	1	test_set
Ethionamide	SAMEA7564341	SAMEA7564341	2.2.1	2	0.0122638	0.625	0.9375	1.25	0	test_set
Ethionamide	SAMEA7564351	SAMEA7564351	2.2.1	2	0.0127174	0	0.15625	0.3125	0	test_set
Ethionamide	SAMEA7564353	SAMEA7564353	2.2.1	2	0.0154394	1.25	1.875	2.5	0	test_set
Ethionamide	SAMEA7564381	SAMEA7564381	2.2.1	2	0.0143172	0.625	0.9375	1.25	0	test_set
Ethionamide	SAMEA7564433	SAMEA7564433	2.2.1	2	0.0113376	0.3125	0.46875	0.625	0	test_set
Ethionamide	SAMEA8718263	SAMEA8718263	4.1.1.1	4	0.00712325	1.25	1.875	2.5	0	test_set
Ethionamide	SAMEA8718265	SAMEA8718265	4.1.1.1	4	0.00651519	0.625	0.9375	1.25	0	test_set
Ethionamide	SAMEA8718266	SAMEA8718266	4.1.1.3	4	0.0115068	10	10	inf	1	test_set
Ethionamide	SAMEA8718267	SAMEA8718267	1.1.3	1	0.019894	0.625	0.9375	1.25	0	test_set
Ethionamide	SAMEA8718268	SAMEA8718268	2.2.1	2	0.0115744	1.25	1.875	2.5	0	test_set
Ethionamide	SAMEA8718271	SAMEA8718271	2.2.2	2	0.0102929	2.5	3.75	5	0	test_set
Ethionamide	SAMEA8718280	SAMEA8718280	4.8	4	0.00724755	0.625	0.9375	1.25	0	test_set
Ethionamide	SAMEA8718283	SAMEA8718283	4.1.1.1	4	0.00823872	1.25	1.875	2.5	0	test_set
Ethionamide	SAMEA8718284	SAMEA8718284	2.2.2	2	0.0105136	5	7.5	10	1	test_set
Ethionamide	SAMEA8718288	SAMEA8718288	2.2.1.1	2	0.0104485	0.3125	0.46875	0.625	0	test_set
Ethionamide	SAMEA8718292	SAMEA8718292	2.2.1	2	0.0120434	2.5	3.75	5	0	test_set
Ethionamide	SAMEA8718312	SAMEA8718312	4.8	4	0.00815081	10	10	inf	1	test_set
Ethionamide	SAMEA8718313	SAMEA8718313	3.1.1	3	0.0102824	0.625	0.9375	1.25	0	test_set
Ethionamide	SAMEA8718317	SAMEA8718317	4.3.3	4	0.00875984	0.625	0.9375	1.25	0	test_set
Ethionamide	SAMEA8718321	SAMEA8718321	4.9	4	0.00575696	0.625	0.9375	1.25	0	test_set
Ethionamide	SAMEA8718327	SAMEA8718327	1.2.2	1	0.0219162	2.5	3.75	5	0	test_set
Ethionamide	SAMEA8718337	SAMEA8718337	3.1.1	3	0.0102414	0.625	0.9375	1.25	0	test_set
Ethionamide	SAMEA8718355	SAMEA8718355	2.2.1.1	2	0.00957483	0.3125	0.46875	0.625	0	test_set
Ethionamide	SAMEA8718359	SAMEA8718359	4.8	4	0.0080308	0.625	0.9375	1.25	0	test_set
Ethionamide	SAMEA8718390	SAMEA8718390	4.1.1.1	4	0.00809005	0.625	0.9375	1.25	0	test_set
Ethionamide	SAMEA8718419	SAMEA8718419	4.1.1.1	4	0.00803939	1.25	1.875	2.5	0	test_set
Ethionamide	SAMEA8718436	SAMEA8718436	4.4.1.1	4	0.00624853	1.25	1.875	2.5	0	test_set
Ethionamide	SAMEA8718444	SAMEA8718444	2.2.1	2	0.0102334	0	0.15625	0.3125	0	test_set
Ethionamide	SAMEA8718453	SAMEA8718453	2.2.1	2	0.0118434	0.3125	0.46875	0.625	0	test_set
Ethionamide	SAMEA8718470	SAMEA8718470	2.2.1	2	0.00730689	0.625	0.9375	1.25	0	test_set
Ethionamide	SAMEA8718472	SAMEA8718472	4.1.1.1	4	0.00788826	1.25	1.875	2.5	0	test_set
Ethionamide	SAMEA8718475	SAMEA8718475	2.2.1	2	0.0102656	0.625	0.9375	1.25	0	test_set
Ethionamide	SAMEA8718478	SAMEA8718478	2.2.1	2	0.00615886	0.3125	0.46875	0.625	0	test_set
Ethionamide	SAMEA8718484	SAMEA8718484	4.3.2.1	4	0.00805556	0.625	0.9375	1.25	0	test_set
Ethionamide	SAMEA8718485	SAMEA8718485	4.4.1.1	4	0.00670331	0.625	0.9375	1.25	0	test_set
Ethionamide	SAMEA8718486	SAMEA8718486	4.3.2.1	4	0.00960747	0.625	0.9375	1.25	0	test_set
Ethionamide	SAMEA8718487	SAMEA8718487	1.2.2	1	0.0156477	1.25	1.875	2.5	0	test_set
Ethionamide	SAMEA8718489	SAMEA8718489	4.1.2	4	0.0159119	5	7.5	10	1	test_set
Ethionamide	SAMEA8718490	SAMEA8718490	4.1.2.1	4	0.0150578	0.625	0.9375	1.25	0	test_set
Ethionamide	SAMEA8718491	SAMEA8718491	4.1	4	0.0128636	0.625	0.9375	1.25	0	test_set
Ethionamide	SAMEA8718511	SAMEA8718511	1.1.3	1	0.024886	1.25	1.875	2.5	0	test_set
Ethionamide	SAMEA8718520	SAMEA8718520	4.3.2.1	4	0.00649351	0.3125	0.46875	0.625	0	test_set
Ethionamide	SAMEA8718521	SAMEA8718521	2.2.1	2	0.00872526	0.625	0.9375	1.25	0	test_set
Ethionamide	SAMEA8718537	SAMEA8718537	2.2.1	2	0.0411032	0.625	0.9375	1.25	0	test_set
Ethionamide	SAMEA8718548	SAMEA8718548	4.4.1.1	4	0.00553029	1.25	1.875	2.5	0	test_set
Ethionamide	SAMEA8718549	SAMEA8718549	4.4.1.1	4	0.00490607	1.25	1.875	2.5	0	test_set
Ethionamide	SAMEA8718552	SAMEA8718552	4.4.1.1	4	0.0131505	1.25	1.875	2.5	0	test_set
Ethionamide	SAMEA8718553	SAMEA8718553	4.1.2	4	0.0264342	0.625	0.9375	1.25	0	test_set
Ethionamide	SAMEA8718567	SAMEA8718567	4.1.1.1	4	0.00788984	2.5	3.75	5	0	test_set
Ethionamide	SAMEA8718580	SAMEA8718580	4.1.1.1	4	0.00727561	0.625	0.9375	1.25	0	test_set
Ethionamide	SAMEA8718587	SAMEA8718587	4.3.4.1	4	0.016551	0.3125	0.46875	0.625	0	test_set
Ethionamide	SAMEA8718590	SAMEA8718590	4.1.1	4	0.0261816	0.3125	0.46875	0.625	0	test_set
Ethionamide	SAMEA8718591	SAMEA8718591	4.1.1.1	4	0.00769076	0.625	0.9375	1.25	0	test_set
Ethionamide	SAMEA8718595	SAMEA8718595	4.3.4.2.1	4	0.00554512	5	7.5	10	1	test_set
Ethionamide	SAMEA8718599	SAMEA8718599	4.8	4	0.00706357	5	7.5	10	1	test_set
Ethionamide	SAMEA8718604	SAMEA8718604	1.2.2	1	0.0164451	2.5	3.75	5	0	test_set
Ethionamide	SAMEA8718615	SAMEA8718615	2.2.2	2	0.0101591	10	10	inf	1	test_set
Ethionamide	SAMEA8718617	SAMEA8718617	4.8	4	0.00772522	1.25	1.875	2.5	0	test_set
Ethionamide	SAMEA8718631	SAMEA8718631	4.3.2.1	4	0.00744142	0.625	0.9375	1.25	0	test_set
Ethionamide	SAMEA8718637	SAMEA8718637	4.4.1.1	4	0.00677966	10	10	inf	1	test_set
Ethionamide	SAMEA8718638	SAMEA8718638	4.3.2.1	4	0.00532925	0.3125	0.46875	0.625	0	test_set
Ethionamide	SAMEA8718640	SAMEA8718640	4.4.1.1	4	0.0096288	10	10	inf	1	test_set
Ethionamide	SAMEA8718654	SAMEA8718654	2.2.1	2	0.00756598	0.625	0.9375	1.25	0	test_set
Ethionamide	SAMEA8718656	SAMEA8718656	4.3.4.2.1	4	0.0084932	1.25	1.875	2.5	0	test_set
Ethionamide	SAMEA8718663	SAMEA8718663	4.8	4	0.00595734	1.25	1.875	2.5	0	test_set
Ethionamide	SAMEA8718671	SAMEA8718671	2.2.1.1	2	0.00969479	0.3125	0.46875	0.625	0	test_set
Ethionamide	SAMEA8718684	SAMEA8718684	4.1.2.1	4	0.0131987	5	7.5	10	1	test_set
Ethionamide	SAMEA8718694	SAMEA8718694	1.2.2	1	0.0205684	10	10	inf	1	test_set
Ethionamide	SAMEA8718699	SAMEA8718699	4.1.1.1	4	0.0081407	5	7.5	10	1	test_set
Ethionamide	SAMEA8718710	SAMEA8718710	4.3.2.1	4	0.00639764	0.3125	0.46875	0.625	0	test_set
Ethionamide	SAMEA8718711	SAMEA8718711	4.3.4.1	4	0.0136349	5	7.5	10	1	test_set
Ethionamide	SAMEA8718713	SAMEA8718713	2.2.1	2	0.00894823	5	7.5	10	1	test_set
Ethionamide	SAMEA8718717	SAMEA8718717	4.1.1.1	4	0.00633175	1.25	1.875	2.5	0	test_set
Ethionamide	SAMEA8718721	SAMEA8718721	4.3.2.1	4	0.00759793	0.625	0.9375	1.25	0	test_set
Ethionamide	SAMEA8718727	SAMEA8718727	2.2.1.1	2	0.0103781	1.25	1.875	2.5	0	test_set
Ethionamide	SAMEA8718728	SAMEA8718728	4.1.1.1	4	0.00803859	0.625	0.9375	1.25	0	test_set
Ethionamide	SAMEA8718733	SAMEA8718733	2.2.1	2	0.00824096	0.625	0.9375	1.25	0	test_set
Ethionamide	SAMEA8718742	SAMEA8718742	4.1.1.3	4	0.0123126	2.5	3.75	5	0	test_set
Ethionamide	SAMEA8718761	SAMEA8718761	4.1.1.1	4	0.00574027	1.25	1.875	2.5	0	test_set
Ethionamide	SAMEA8718768	SAMEA8718768	4.3.2.1	4	0.0106547	0.3125	0.46875	0.625	0	test_set
Ethionamide	SAMEA8718775	SAMEA8718775	4.1.1.1	4	0.00769115	10	10	inf	1	test_set
Ethionamide	SAMEA8718785	SAMEA8718785	4.9	4	0.00935588	0.625	0.9375	1.25	0	test_set
Ethionamide	SAMEA8718792	SAMEA8718792	4.8	4	0.0375723	2.5	3.75	5	0	test_set
Ethionamide	SAMEA8718798	SAMEA8718798	4.9	4	0.00391125	1.25	1.875	2.5	0	test_set
Ethionamide	SAMEA8718801	SAMEA8718801	4.3.2.1	4	0.00761974	1.25	1.875	2.5	0	test_set
Ethionamide	SAMEA8718802	SAMEA8718802	2.2.1	2	0.0104607	2.5	3.75	5	0	test_set
Ethionamide	SAMEA8718810	SAMEA8718810	2.2.1	2	0.00983419	0.625	0.9375	1.25	0	test_set
Ethionamide	SAMEA8718811	SAMEA8718811	4.3.4.2.1	4	0.00287216	1.25	1.875	2.5	0	test_set
Ethionamide	SAMEA8718812	SAMEA8718812	4.3.2.1	4	0.00711446	1.25	1.875	2.5	0	test_set
Ethionamide	SAMEA8718820	SAMEA8718820	4.3.4.2.1	4	0.00431287	0.625	0.9375	1.25	0	test_set
Ethionamide	SAMEA8718823	SAMEA8718823	2.2.1	2	0.0109805	2.5	3.75	5	0	test_set
Ethionamide	SAMEA8718839	SAMEA8718839	2.2.1	2	0.00875982	0.3125	0.46875	0.625	0	test_set
Ethionamide	SAMEA8718841	SAMEA8718841	4.1.1.1	4	0.00808152	10	10	inf	1	test_set
Ethionamide	SAMEA8718851	SAMEA8718851	4.1.1.3	4	0.0171324	5	7.5	10	1	test_set
Ethionamide	SAMEA8718853	SAMEA8718853	4.1.1.1	4	0.0080398	5	7.5	10	1	test_set
Ethionamide	SAMEA8718858	SAMEA8718858	4.4.1.1	4	0.00646745	1.25	1.875	2.5	0	test_set
Ethionamide	SAMEA8718873	SAMEA8718873	2.2.2	2	0.0110374	2.5	3.75	5	0	test_set
Ethionamide	SAMEA8718877	SAMEA8718877	4.8	4	0.00962063	1.25	1.875	2.5	0	test_set
Ethionamide	SAMEA8718888	SAMEA8718888	2.2.1	2	0.00841295	0.625	0.9375	1.25	0	test_set
Ethionamide	SAMEA8718890	SAMEA8718890	4.4.1.1	4	0.00593748	5	7.5	10	1	test_set
Ethionamide	SAMEA8718892	SAMEA8718892	2.2.1.1	2	0.0103527	10	10	inf	1	test_set
Ethionamide	SAMEA8718902	SAMEA8718902	4.1.1.3	4	0.0170832	1.25	1.875	2.5	0	test_set
Ethionamide	SAMEA8718907	SAMEA8718907	2.2.2	2	0.00897757	5	7.5	10	1	test_set
Ethionamide	SAMEA8718911	SAMEA8718911	2.2.1	2	0.0116465	10	10	inf	1	test_set
Ethionamide	SAMEA8718913	SAMEA8718913	2.2.2	2	0.00778412	1.25	1.875	2.5	0	test_set
Ethionamide	SAMEA8718928	SAMEA8718928	2.2.1	2	0.00747703	2.5	3.75	5	0	test_set
Ethionamide	SAMEA8718932	SAMEA8718932	4.8	4	0.00450726	10	10	inf	1	test_set
Ethionamide	SAMEA8718951	SAMEA8718951	4.1.2.1	4	0.00698517	0.625	0.9375	1.25	0	test_set
Ethionamide	SAMEA8718971	SAMEA8718971	2.2.2	2	0.0100259	1.25	1.875	2.5	0	test_set
Ethionamide	SAMEA8718976	SAMEA8718976	2.2.1	2	0.0102286	2.5	3.75	5	0	test_set
Ethionamide	SAMEA8719008	SAMEA8719008	2.2.1.1	2	0.00885048	5	7.5	10	1	test_set
Ethionamide	SAMEA8719017	SAMEA8719017	4.3.2.1	4	0.00779175	0.3125	0.46875	0.625	0	test_set
Ethionamide	SAMEA8719033	SAMEA8719033	2.2.1.1	2	0.00964352	0.625	0.9375	1.25	0	test_set
Ethionamide	SAMEA8719037	SAMEA8719037	4.4.1.1	4	0.00865914	0.625	0.9375	1.25	0	test_set
Ethionamide	SAMEA8719043	SAMEA8719043	4.1.1.1	4	0.00833878	5	7.5	10	1	test_set
Ethionamide	SAMEA8719053	SAMEA8719053	4.3.2	4	0.00477941	1.25	1.875	2.5	0	test_set
Ethionamide	SAMEA8719054	SAMEA8719054	4.4.1.1	4	0.00487269	1.25	1.875	2.5	0	test_set
Ethionamide	SAMEA8719063	SAMEA8719063	4.1.1.1	4	0.00750815	1.25	1.875	2.5	0	test_set
Ethionamide	SAMEA8719066	SAMEA8719066	4.1.1.1	4	0.00789222	2.5	3.75	5	0	test_set
Ethionamide	SAMEA8719069	SAMEA8719069	4.3.4.2.1	4	0.00373657	1.25	1.875	2.5	0	test_set
Ethionamide	SAMEA8719083	SAMEA8719083	2.2.1.1	2	0.00985017	0.625	0.9375	1.25	0	test_set
Ethionamide	SAMEA8719084	SAMEA8719084	3.1.1	3	0.0139069	0.625	0.9375	1.25	0	test_set
Ethionamide	SAMEA8719087	SAMEA8719087	2.2.1.1	2	0.00907511	0.625	0.9375	1.25	0	test_set
Ethionamide	SAMEA8719091	SAMEA8719091	4.3.2.1	4	0.00572519	0.625	0.9375	1.25	0	test_set
Ethionamide	SAMEA8719104	SAMEA8719104	2.2.1	2	0.00753123	0.3125	0.46875	0.625	0	test_set
Ethionamide	SAMEA8719109	SAMEA8719109	2.2.2	2	0.00903236	0.625	0.9375	1.25	0	test_set
Ethionamide	SAMEA8719137	SAMEA8719137	2.2.2	2	0.00933675	5	7.5	10	1	test_set
Ethionamide	SAMEA8719138	SAMEA8719138	4.3.2.1	4	0.00968343	0.625	0.9375	1.25	0	test_set
Ethionamide	SAMEA8719141	SAMEA8719141	4.8	4	0.0073742	1.25	1.875	2.5	0	test_set
Ethionamide	SAMEA8719147	SAMEA8719147	2.2.2	2	0.00842046	2.5	3.75	5	0	test_set
Ethionamide	SAMEA8719152	SAMEA8719152	4.1.1.1	4	0.00809045	5	7.5	10	1	test_set
Ethionamide	SAMEA8719153	SAMEA8719153	4.1.1.1	4	0.00764049	2.5	3.75	5	0	test_set
Ethionamide	SAMEA8719155	SAMEA8719155	4.8	4	0.00517793	1.25	1.875	2.5	0	test_set
Ethionamide	SAMEA8719162	SAMEA8719162	4.3.2.1	4	0.00785722	1.25	1.875	2.5	0	test_set
Ethionamide	SAMEA8719180	SAMEA8719180	4.1.1.1	4	0.00784038	5	7.5	10	1	test_set
Ethionamide	SAMEA8719184	SAMEA8719184	2.2.2	2	0.01027	2.5	3.75	5	0	test_set
Ethionamide	SAMEA8719200	SAMEA8719200	4.3.2	4	0.00575041	0.625	0.9375	1.25	0	test_set
Ethionamide	SAMEA8719207	SAMEA8719207	4.1.1.1	4	0.0079397	2.5	3.75	5	0	test_set
Ethionamide	SAMEA8719219	SAMEA8719219	4.1.2.1	4	0.0189317	10	10	inf	1	test_set
Ethionamide	SAMEA8719230	SAMEA8719230	2.2.1	2	0.00958061	0.625	0.9375	1.25	0	test_set
Ethionamide	SAMEA8719247	SAMEA8719247	2.2.1	2	0.00961457	0.3125	0.46875	0.625	0	test_set
Ethionamide	SAMEA8719250	SAMEA8719250	4.1.1.1	4	0.00808964	0.625	0.9375	1.25	0	test_set
Ethionamide	SAMEA8719252	SAMEA8719252	2.2.1	2	0.0059911	2.5	3.75	5	0	test_set
Ethionamide	SAMEA8741149	SAMEA8741149	2.2.1	2	0.010761	0.3125	0.46875	0.625	0	test_set
Ethionamide	SAMEA8741153	SAMEA8741153	4.3.3	4	0.00594268	10	10	inf	1	test_set
Ethionamide	SAMEA8741156	SAMEA8741156	4.8	4	0.00428449	0.625	0.9375	1.25	0	test_set
Ethionamide	SAMEA8741164	SAMEA8741164	4.1.2.1	4	0.0167026	0.625	0.9375	1.25	0	test_set
Ethionamide	SAMEA8741215	SAMEA8741215	4.1.2.1	4	0.0134155	10	10	inf	1	test_set
Ethionamide	SAMEA8741227	SAMEA8741227	4.8	4	0.00367107	5	7.5	10	1	test_set
Ethionamide	SAMEA8741234	SAMEA8741234	2.2.1	2	0.00896207	2.5	3.75	5	0	test_set
Ethionamide	SAMEA8741238	SAMEA8741238	4.3.3	4	0.00532934	2.5	3.75	5	0	test_set
Ethionamide	SAMEA8741244	SAMEA8741244	2.2.1	2	0.011575	1.25	1.875	2.5	0	test_set
Ethionamide	SAMEA8741245	SAMEA8741245	2.2.1	2	0.00580933	2.5	3.75	5	0	test_set
Ethionamide	SAMEA8741253	SAMEA8741253	4.8	4	0.00338336	1.25	1.875	2.5	0	test_set
Ethionamide	SAMEA8741414	SAMEA8741414	4.3.3	4	0.006038	2.5	3.75	5	0	test_set
Ethionamide	SAMEA8741415	SAMEA8741415	2.2.1	2	0.0122253	2.5	3.75	5	0	test_set
Ethionamide	SAMEA8741418	SAMEA8741418	2.2.1	2	0.0100283	5	7.5	10	1	test_set
Ethionamide	SAMEA8741422	SAMEA8741422	2.2.1	2	0.0101047	5	7.5	10	1	test_set
Ethionamide	SAMEA8741425	SAMEA8741425	2.2.1	2	0.0125224	10	10	inf	1	test_set
Ethionamide	SAMEA8741438	SAMEA8741438	2.2.1	2	0.0108388	2.5	3.75	5	0	test_set
Ethionamide	SAMEA8741441	SAMEA8741441	4.1.1.1	4	0.0079397	0.3125	0.46875	0.625	0	test_set
Ethionamide	SAMEA8741445	SAMEA8741445	2.2.1	2	0.0125345	2.5	3.75	5	0	test_set
Ethionamide	SAMEA8741447	SAMEA8741447	2.2.1	2	0.0132958	5	7.5	10	1	test_set
Ethionamide	SAMEA8741466	SAMEA8741466	4.3.3	4	0.00599905	10	10	inf	1	test_set
Ethionamide	SAMEA8741471	SAMEA8741471	2.2.1	2	0.0125548	1.25	1.875	2.5	0	test_set
Ethionamide	SAMEA8741473	SAMEA8741473	2.2.1	2	0.0120956	5	7.5	10	1	test_set
Ethionamide	SAMEA8741474	SAMEA8741474	2.2.1	2	0.00903109	2.5	3.75	5	0	test_set
Ethionamide	SAMEA8741476	SAMEA8741476	2.2.1	2	0.0124764	5	7.5	10	1	test_set
Ethionamide	SAMEA8741479	SAMEA8741479	2.2.1	2	0.0102764	1.25	1.875	2.5	0	test_set
Ethionamide	SAMEA8741485	SAMEA8741485	2.2.1	2	0.00901053	2.5	3.75	5	0	test_set
Ethionamide	SAMEA8741494	SAMEA8741494	4.3.3	4	0.00730295	0.625	0.9375	1.25	0	test_set
Ethionamide	SAMEA8741502	SAMEA8741502	2.2.1	2	0.00899851	1.25	1.875	2.5	0	test_set
Ethionamide	SAMEA8741514	SAMEA8741514	2.2.1	2	0.011984	10	10	inf	1	test_set
Ethionamide	SAMEA8741523	SAMEA8741523	2.2.1	2	0.00914903	10	10	inf	1	test_set
Ethionamide	SAMEA8741531	SAMEA8741531	2.2.1	2	0.00944422	2.5	3.75	5	0	test_set
Ethionamide	SAMEA8741538	SAMEA8741538	2.2.1	2	0.00831738	5	7.5	10	1	test_set
Ethionamide	SAMEA8741547	SAMEA8741547	4.3.3	4	0.00481143	10	10	inf	1	test_set
Ethionamide	SAMEA8741556	SAMEA8741556	2.2.1	2	0.00913733	10	10	inf	1	test_set
Ethionamide	SAMEA8741566	SAMEA8741566	2.2.1	2	0.0110806	2.5	3.75	5	0	test_set
Ethionamide	SAMEA8741568	SAMEA8741568	2.2.1	2	0.00738056	5	7.5	10	1	test_set
Ethionamide	SAMEA8741576	SAMEA8741576	2.2.1	2	0.00948605	2.5	3.75	5	0	test_set
Ethionamide	SAMEA8741578	SAMEA8741578	2.2.1	2	0.0073156	10	10	inf	1	test_set
Ethionamide	SAMEA8741579	SAMEA8741579	4.3.3	4	0.00388853	10	10	inf	1	test_set
Ethionamide	SAMEA8741588	SAMEA8741588	2.2.1	2	0.00651638	10	10	inf	1	test_set
Ethionamide	SAMEA8741595	SAMEA8741595	2.2.1	2	0.00777712	2.5	3.75	5	0	test_set
Ethionamide	SAMEA8741618	SAMEA8741618	2.2.1	2	0.00759842	2.5	3.75	5	0	test_set
Ethionamide	SAMEA8741625	SAMEA8741625	2.2.1	2	0.0110785	2.5	3.75	5	0	test_set
Ethionamide	SAMEA8741628	SAMEA8741628	2.2.1	2	0.00785912	2.5	3.75	5	0	test_set
Ethionamide	SAMEA8741646	SAMEA8741646	4.3.3	4	0.00287081	2.5	3.75	5	0	test_set
Ethionamide	SAMEA8741648	SAMEA8741648	2.2.1	2	0.00770941	5	7.5	10	1	test_set
Ethionamide	SAMEA8741650	SAMEA8741650	4.1.1.1	4	0.00764165	10	10	inf	1	test_set
Ethionamide	SAMEA8741657	SAMEA8741657	4.3.3	4	0.00279993	10	10	inf	1	test_set
Ethionamide	SAMEA8741658	SAMEA8741658	4.1.1.1	4	0.00804061	10	10	inf	1	test_set
Ethionamide	SAMEA8741661	SAMEA8741661	2.2.1	2	0.00942466	2.5	3.75	5	0	test_set
Ethionamide	SAMEA8741666	SAMEA8741666	4.1.1.1	4	0.00789143	10	10	inf	1	test_set
Ethionamide	SAMEA8741672	SAMEA8741672	2.2.1	2	0.00642984	2.5	3.75	5	0	test_set
Ethionamide	SAMEA8741682	SAMEA8741682	2.2.1	2	0.00979227	2.5	3.75	5	0	test_set
Ethionamide	SAMEA8741688	SAMEA8741688	4.3.3	4	0.00544414	10	10	inf	1	test_set
Ethionamide	SAMEA8741689	SAMEA8741689	4.1.1.1	4	0.00807908	10	10	inf	1	test_set
Ethionamide	SAMEA8741690	SAMEA8741690	2.2.1	2	0.0103651	2.5	3.75	5	0	test_set
Ethionamide	SAMEA8741701	SAMEA8741701	2.2.1	2	0.0114641	2.5	3.75	5	0	test_set
Ethionamide	SAMEA8741706	SAMEA8741706	2.2.1	2	0.0100234	2.5	3.75	5	0	test_set
Ethionamide	SAMEA8741707	SAMEA8741707	2.2.1	2	0.0104999	2.5	3.75	5	0	test_set
Ethionamide	SAMEA8741710	SAMEA8741710	2.2.1	2	0.010459	10	10	inf	1	test_set
Ethionamide	SAMEA8741711	SAMEA8741711	2.2.1	2	0.0115415	10	10	inf	1	test_set
Ethionamide	SAMEA8741713	SAMEA8741713	2.2.1	2	0.0115889	10	10	inf	1	test_set
Ethionamide	SAMEA8741714	SAMEA8741714	4.3.3	4	0.0072526	10	10	inf	1	test_set
Ethionamide	SAMEA8741726	SAMEA8741726	4.1.2.1	4	0.0132761	10	10	inf	1	test_set
Ethionamide	SAMEA8741729	SAMEA8741729	2.2.1	2	0.00776366	5	7.5	10	1	test_set
Ethionamide	SAMEA8741730	SAMEA8741730	4.3.3	4	0.00564534	2.5	3.75	5	0	test_set
Ethionamide	SAMEA8741742	SAMEA8741742	2.2.1	2	0.0110597	2.5	3.75	5	0	test_set
Ethionamide	SAMEA8741745	SAMEA8741745	4.1.1.1	4	0.00788905	10	10	inf	1	test_set
Ethionamide	SAMEA8741749	SAMEA8741749	2.2.1	2	0.0109159	5	7.5	10	1	test_set
Ethionamide	SAMEA8741752	SAMEA8741752	2.2.1	2	0.0105244	10	10	inf	1	test_set
Ethionamide	SAMEA8741756	SAMEA8741756	4.1.1.1	4	0.00808842	2.5	3.75	5	0	test_set
Ethionamide	SAMEA8741761	SAMEA8741761	4.1.1.1	4	0.00784038	2.5	3.75	5	0	test_set
Ethionamide	SAMEA8741763	SAMEA8741763	2.2.1	2	0.00907494	5	7.5	10	1	test_set
Ethionamide	SAMEA8741770	SAMEA8741770	2.2.1	2	0.0120819	10	10	inf	1	test_set
Ethionamide	SAMEA8741771	SAMEA8741771	2.2.1	2	0.0119621	10	10	inf	1	test_set
Ethionamide	SAMEA8741774	SAMEA8741774	2.2.1	2	0.0105544	2.5	3.75	5	0	test_set
Ethionamide	SAMEA8741775	SAMEA8741775	2.2.1	2	0.0100524	0.3125	0.46875	0.625	0	test_set
Ethionamide	SAMEA8741901	SAMEA8741901	4.8	4	0.0111429	1.25	1.875	2.5	0	test_set
Ethionamide	SAMEA8741902	SAMEA8741902	2.2.1.1	2	0.0104344	0.625	0.9375	1.25	0	test_set
Ethionamide	SAMEA8741904	SAMEA8741904	4.9	4	0.00922473	0.625	0.9375	1.25	0	test_set
Ethionamide	SAMEA8741906	SAMEA8741906	2.2.1.1	2	0.011046	0.625	0.9375	1.25	0	test_set
Ethionamide	SAMEA8741914	SAMEA8741914	2.2.1	2	0.0114496	10	10	inf	1	test_set
Ethionamide	SAMEA8741921	SAMEA8741921	2.2.1	2	0.0130749	0.3125	0.46875	0.625	0	test_set
Ethionamide	SAMEA8741925	SAMEA8741925	2.2.1.1	2	0.0102009	0.625	0.9375	1.25	0	test_set
Ethionamide	SAMEA8741927	SAMEA8741927	4.1.1.3	4	0.0189989	1.25	1.875	2.5	0	test_set
Ethionamide	SAMEA8741931	SAMEA8741931	4.3.2.1	4	0.00810637	0.625	0.9375	1.25	0	test_set
Ethionamide	SAMEA8741932	SAMEA8741932	4.3.3	4	0.00769829	1.25	1.875	2.5	0	test_set
Ethionamide	SAMEA8741933	SAMEA8741933	4.2.2	4	0.0271531	0.625	0.9375	1.25	0	test_set
Ethionamide	SAMEA8741935	SAMEA8741935	4.3.2.1	4	0.00499949	0.625	0.9375	1.25	0	test_set
Ethionamide	SAMEA8741937	SAMEA8741937	2.2.1.1	2	0.0112204	0.625	0.9375	1.25	0	test_set
Ethionamide	SAMEA8741950	SAMEA8741950	4.8	4	0.00674699	2.5	3.75	5	0	test_set
Ethionamide	SAMEA8741953	SAMEA8741953	4.8	4	0.00774379	1.25	1.875	2.5	0	test_set
Ethionamide	SAMEA8741961	SAMEA8741961	4.1.1.1	4	0.0079409	0.625	0.9375	1.25	0	test_set
Ethionamide	SAMEA8741965	SAMEA8741965	2.2.1.1	2	0.00918549	0.3125	0.46875	0.625	0	test_set
Ethionamide	SAMEA8741979	SAMEA8741979	4.8	4	0.0161045	1.25	1.875	2.5	0	test_set
Ethionamide	SAMEA8741982	SAMEA8741982	4.1.2	4	0.027128	0.3125	0.46875	0.625	0	test_set
Ethionamide	SAMEA8741985	SAMEA8741985	4.3.2.1	4	0.00813333	0.625	0.9375	1.25	0	test_set
Ethionamide	SAMEA8741994	SAMEA8741994	2.2.1	2	0.011392	0.625	0.9375	1.25	0	test_set
Ethionamide	SAMEA8741997	SAMEA8741997	4.1.1.3	4	0.0165856	1.25	1.875	2.5	0	test_set
Ethionamide	SAMEA8742007	SAMEA8742007	4.1.1.3	4	0.0785962	1.25	1.875	2.5	0	test_set
Ethionamide	SAMEA8742026	SAMEA8742026	2.2.1.1	2	0.0120379	0.625	0.9375	1.25	0	test_set
Ethionamide	SAMEA8742029	SAMEA8742029	4.3.2.1	4	0.00767499	0.625	0.9375	1.25	0	test_set
Ethionamide	SAMEA8742032	SAMEA8742032	2.2.1.1	2	0.0125621	0.625	0.9375	1.25	0	test_set
Ethionamide	SAMEA8742036	SAMEA8742036	4.3.2.1	4	0.0105376	0.625	0.9375	1.25	0	test_set
Ethionamide	SAMEA8742037	SAMEA8742037	2.2.1.1	2	0.00910871	0.625	0.9375	1.25	0	test_set
Ethionamide	SAMEA8742038	SAMEA8742038	2.2.1.1	2	0.01035	0.625	0.9375	1.25	0	test_set
Ethionamide	SAMEA8742051	SAMEA8742051	4.4.1.1	4	0.0109646	1.25	1.875	2.5	0	test_set
Ethionamide	SAMEA8742053	SAMEA8742053	4.3.3	4	0.00746372	0.625	0.9375	1.25	0	test_set
Ethionamide	SAMEA8742069	SAMEA8742069	2.2.1.1	2	0.0106674	0.625	0.9375	1.25	0	test_set
Ethionamide	SAMEA8742073	SAMEA8742073	2.2.1	2	0.00943515	0.625	0.9375	1.25	0	test_set
Ethionamide	SAMEA8742075	SAMEA8742075	4.1.1.3	4	0.0176796	1.25	1.875	2.5	0	test_set
Ethionamide	SAMEA8742078	SAMEA8742078	2.2.1.1	2	0.0121892	0.625	0.9375	1.25	0	test_set
Ethionamide	SAMEA8742089	SAMEA8742089	2.2.1	2	0.00880899	0.625	0.9375	1.25	0	test_set
Ethionamide	SAMEA8742094	SAMEA8742094	2.2.1	2	0.0108134	0.625	0.9375	1.25	0	test_set
Ethionamide	SAMEA8742095	SAMEA8742095	4.1.1.3	4	0.015103	1.25	1.875	2.5	0	test_set
Ethionamide	SAMEA8742101	SAMEA8742101	2.2.1.1	2	0.00925104	5	7.5	10	1	test_set
Ethionamide	SAMEA8742106	SAMEA8742106	1.2.2	1	0.0155347	1.25	1.875	2.5	0	test_set
Ethionamide	SAMEA8742109	SAMEA8742109	4.1.2.1	4	0.0193723	0.625	0.9375	1.25	0	test_set
Ethionamide	SAMEA8742111	SAMEA8742111	4.1.1.1	4	0.00809005	0.3125	0.46875	0.625	0	test_set
Ethionamide	SAMEA8742136	SAMEA8742136	2.2.1.1	2	0.0117381	0.625	0.9375	1.25	0	test_set
Ethionamide	SAMEA8742146	SAMEA8742146	2.2.1.1	2	0.015334	0.625	0.9375	1.25	0	test_set
Ethionamide	SAMEA8742173	SAMEA8742173	2.2.1	2	0.0105853	0.625	0.9375	1.25	0	test_set
Ethionamide	SAMEA8742174	SAMEA8742174	4.3.3	4	0.00814725	0.625	0.9375	1.25	0	test_set
Ethionamide	SAMEA8742175	SAMEA8742175	4.3.3	4	0.00614459	0.625	0.9375	1.25	0	test_set
Ethionamide	SAMEA8742226	SAMEA8742226	4.8	4	0.00796828	1.25	1.875	2.5	0	test_set
Ethionamide	SAMEA8742238	SAMEA8742238	4.4.1.1	4	0.00954497	1.25	1.875	2.5	0	test_set
Ethionamide	SAMEA8742247	SAMEA8742247	2.2.1.1	2	0.00910345	0	0.15625	0.3125	0	test_set
Ethionamide	SAMEA8742283	SAMEA8742283	2.2.1	2	0.00605127	2.5	3.75	5	0	test_set
Ethionamide	SAMEA8742309	SAMEA8742309	2.2.2	2	0.00953225	2.5	3.75	5	0	test_set
Ethionamide	SAMEA8742315	SAMEA8742315	2.2.2	2	0.0142955	5	7.5	10	1	test_set
Ethionamide	SAMEA8742329	SAMEA8742329	3	3	0.00788516	0.625	0.9375	1.25	0	test_set
Ethionamide	SAMEA8742331	SAMEA8742331	2.2.2	2	0.0146933	1.25	1.875	2.5	0	test_set
Ethionamide	SAMEA8742335	SAMEA8742335	4.1.1.3	4	0.0204162	0	0.15625	0.3125	0	test_set
Ethionamide	SAMEA8742339	SAMEA8742339	4.9	4	0.00802489	0.625	0.9375	1.25	0	test_set
Ethionamide	SAMEA8742341	SAMEA8742341	4.1.1.3	4	0.0174	1.25	1.875	2.5	0	test_set
Ethionamide	SAMEA8742346	SAMEA8742346	4.3.2.1	4	0.0133276	0	0.15625	0.3125	0	test_set
Ethionamide	SAMEA8742363	SAMEA8742363	4.1.1.3	4	0.0137504	1.25	1.875	2.5	0	test_set
Ethionamide	SAMEA8742364	SAMEA8742364	4.1.1	4	0.0261837	5	7.5	10	1	test_set
Ethionamide	SAMEA8742367	SAMEA8742367	4.4.1.1	4	0.0112603	1.25	1.875	2.5	0	test_set
Ethionamide	SAMEA8742390	SAMEA8742390	2.2.1	2	0.0109999	1.25	1.875	2.5	0	test_set
Ethionamide	SAMEA8742394	SAMEA8742394	2.2.1	2	0.0118931	1.25	1.875	2.5	0	test_set
Ethionamide	SAMEA8742397	SAMEA8742397	4.3.4.2.1	4	0.00528065	0.625	0.9375	1.25	0	test_set
Ethionamide	SAMEA8742423	SAMEA8742423	4.3.4.2.1	4	0.00684163	0.625	0.9375	1.25	0	test_set
Ethionamide	SAMEA8742430	SAMEA8742430	4.3.4.2.1	4	0.00716021	0.625	0.9375	1.25	0	test_set
Ethionamide	SAMEA8742434	SAMEA8742434	2.2.2	2	0.0109203	1.25	1.875	2.5	0	test_set
Ethionamide	SAMEA8742435	SAMEA8742435	3	3	0.0144066	1.25	1.875	2.5	0	test_set
Ethionamide	SAMEA8742438	SAMEA8742438	4.3.2.1	4	0.00993318	0.625	0.9375	1.25	0	test_set
Ethionamide	SAMEA8742448	SAMEA8742448	2.2.2	2	0.0108264	1.25	1.875	2.5	0	test_set
Ethionamide	SAMEA8742469	SAMEA8742469	2.2.1	2	0.0116019	1.25	1.875	2.5	0	test_set
Ethionamide	SAMEA8742483	SAMEA8742483	4.9	4	0.00610874	1.25	1.875	2.5	0	test_set
Ethionamide	SAMEA8742489	SAMEA8742489	4.3.4.2.1	4	0.00562852	0.625	0.9375	1.25	0	test_set
Ethionamide	SAMEA8742556	SAMEA8742556	2.2.1.1	2	0.0116279	0.625	0.9375	1.25	0	test_set
Ethionamide	SAMEA8742562	SAMEA8742562	4.3.2.1	4	0.0109634	1.25	1.875	2.5	0	test_set
Ethionamide	SAMEA8742576	SAMEA8742576	2.2.1	2	0.00843978	0.625	0.9375	1.25	0	test_set
Ethionamide	SAMEA8742577	SAMEA8742577	2.2.1	2	0.0128913	0.625	0.9375	1.25	0	test_set
Ethionamide	SAMEA8742578	SAMEA8742578	2.2.1	2	0.0111392	0.625	0.9375	1.25	0	test_set
Ethionamide	SAMEA8742588	SAMEA8742588	2.2.1	2	0.0104231	0.3125	0.46875	0.625	0	test_set
Ethionamide	SAMEA8742589	SAMEA8742589	2.2.1	2	0.0115637	0.3125	0.46875	0.625	0	test_set
Ethionamide	SAMEA8742592	SAMEA8742592	4.1.1.3	4	0.0197934	2.5	3.75	5	0	test_set
Ethionamide	SAMEA8742596	SAMEA8742596	4.3.2.1	4	0.00939353	0.625	0.9375	1.25	0	test_set
Ethionamide	SAMEA8742603	SAMEA8742603	4.1.1	4	0.0283362	1.25	1.875	2.5	0	test_set
Ethionamide	SAMEA8742606	SAMEA8742606	4.1.1.1	4	0.00783959	0.625	0.9375	1.25	0	test_set
Ethionamide	SAMEA8742609	SAMEA8742609	4.3.2.1	4	0.013508	0.625	0.9375	1.25	0	test_set
Ethionamide	SAMEA8742617	SAMEA8742617	4.1.1.1	4	0.00789143	0.625	0.9375	1.25	0	test_set
Ethionamide	SAMEA8742619	SAMEA8742619	4.1.1.3	4	0.0156624	1.25	1.875	2.5	0	test_set
Ethionamide	SAMEA8742621	SAMEA8742621	2.2.1.1	2	0.0119078	0.625	0.9375	1.25	0	test_set
Ethionamide	SAMEA8742628	SAMEA8742628	2.2.1	2	0.0126476	0.625	0.9375	1.25	0	test_set
Ethionamide	SAMEA8742629	SAMEA8742629	3	3	0.0158971	0.625	0.9375	1.25	0	test_set
Ethionamide	SAMEA8742635	SAMEA8742635	2.2.1	2	0.0126779	0.625	0.9375	1.25	0	test_set
Ethionamide	SAMEA8742642	SAMEA8742642	4.3.2.1	4	0.0073174	0.625	0.9375	1.25	0	test_set
Ethionamide	SAMEA8742648	SAMEA8742648	2.2.1.1	2	0.0136737	0.625	0.9375	1.25	0	test_set
Ethionamide	SAMEA3231547	SAMEA3231547	4.1.2.1	4	0.0123241	0	0.625	1.25	0	test_set
Ethionamide	SAMEA3231565	SAMEA3231565	4.1.2.1	4	0.0121129	0	0.625	1.25	0	test_set
Ethionamide	SAMEA3231606	SAMEA3231606	4.1.2.1	4	0.0111934	0	0.625	1.25	0	test_set
Ethionamide	SAMEA3231616	SAMEA3231616	4.1.2.1	4	0.0201784	0	0.625	1.25	0	test_set
Ethionamide	SAMEA3231620	SAMEA3231620	4.1.2.1	4	0.0123889	0	0.625	1.25	0	test_set
Ethionamide	SAMEA3231651	SAMEA3231651	4.1.2.1	4	0.0105484	0	0.625	1.25	0	test_set
Ethionamide	SAMEA3231676	SAMEA3231676	4.1.2.1	4	0.0121528	0	0.625	1.25	0	test_set
Ethionamide	SAMEA3231731	SAMEA3231731	4.1.2.1	4	0.0104871	0	0.625	1.25	0	test_set
Ethionamide	SAMEA3401667	SAMEA3401667	2.2.1	2	0.00718444	3	3.5	4	0	test_set
Ethionamide	SAMEA3402929	SAMEA3402929	4.3.3	4	0.0029347	14	14	inf	1	test_set
Ethionamide	SAMEA3402931	SAMEA3402931	4.3.3	4	0.0020303	10	10	inf	1	test_set
Ethionamide	SAMEA3403347	SAMEA3403347	4.3.3	4	0.00319207	3	3.5	4	0	test_set
Ethionamide	SAMEA3404125	SAMEA3404125	4.1.2.1	4	0.00782949	4	4.5	5	0	test_set
Ethionamide	SAMEA3414466	SAMEA3414466	4.3.4.2	4	0.00199837	15	17.5	20	1	test_set
Ethionamide	SAMEA3420853	SAMEA3420853	4.1.2.1	4	0.00477383	2	2.5	3	0	test_set
Ethionamide	SAMEA5282356	SAMEA5282356	4.4	4	0.0118058	0	0.625	1.25	0	test_set
Ethionamide	SAMEA5282392	SAMEA5282392	4.6.1.2	4	0.0134055	0	0.625	1.25	0	test_set
Ethionamide	SAMEA5282452	SAMEA5282452	4.3.3	4	0.0080343	0	0.625	1.25	0	test_set
Ethionamide	SAMEA5282459	SAMEA5282459	4.8	4	0.00746536	0	0.625	1.25	0	test_set
Ethionamide	SAMEA5282468	SAMEA5282468	3	3	0.0125498	0	0.625	1.25	0	test_set
Ethionamide	SAMEA5282492	SAMEA5282492	2.2.1	2	0.0149927	0	0.625	1.25	0	test_set
Ethionamide	SAMEA5282517	SAMEA5282517	4.6.1.2	4	0.0120744	0	0.625	1.25	0	test_set
Ethionamide	SAMN02360549	SAMN02360549	2.2.1	2	0.0116392	2.5	3.75	5	0	test_set
Ethionamide	SAMN02360565	SAMN02360565	2.2.2	2	0.0103678	1.2	1.85	2.5	0	test_set
Ethionamide	SAMN02360599	SAMN02360599	2.2.2	2	0.0107488	0.3	0.45	0.6	0	test_set
Ethionamide	SAMN02360615	SAMN02360615	2.2.2	2	0.00742999	2.5	3.75	5	0	test_set
Ethionamide	SAMN02360619	SAMN02360619	2.2.2	2	0.00780896	20	30	40	1	test_set
Ethionamide	SAMN02364076	SAMN02364076	2.1	2	0.0168122	0.3	0.45	0.6	0	test_set
Ethionamide	SAMN02364078	SAMN02364078	2.2.1.1	2	0.00592151	0.3	0.45	0.6	0	test_set
Ethionamide	SAMN02380989	SAMN02380989	3.1.1	3	0.0109269	1.2	1.85	2.5	0	test_set
Ethionamide	SAMN02381006	SAMN02381006	2.2.1	2	0.0154182	0	0.15	0.3	0	test_set
Ethionamide	SAMN02381013	SAMN02381013	3.1.2.1	3	0.00838208	0.6	0.9	1.2	0	test_set
Ethionamide	SAMN02381016	SAMN02381016	4.6.1.2	4	0.011692	5	7.5	10	1	test_set
Ethionamide	SAMN02381033	SAMN02381033	4.8	4	0.006979	0.3	0.45	0.6	0	test_set
Ethionamide	SAMN02381042	SAMN02381042	3	3	0.015125	0.3	0.45	0.6	0	test_set
Ethionamide	SAMN02381046	SAMN02381046	4.4.1.1	4	0.00555588	2.5	3.75	5	0	test_set
Ethionamide	SAMN02398694	SAMN02398694	2.2.2	2	0.0147835	40	40	inf	1	test_set
Ethionamide	SAMN02398695	SAMN02398695	2.2.1	2	0.0111308	1.2	1.85	2.5	0	test_set
Ethionamide	SAMN02398699	SAMN02398699	2.2.2	2	0.00780517	40	40	inf	1	test_set
Ethionamide	SAMN02398703	SAMN02398703	2.2.2	2	0.0100718	5	7.5	10	1	test_set
Ethionamide	SAMN02398705	SAMN02398705	4	4	0.0180233	0.6	0.9	1.2	0	test_set
Ethionamide	SAMN02398712	SAMN02398712	2.2.2	2	0.00826446	40	40	inf	1	test_set
Ethionamide	SAMN05915249	SAMN05915249	4	4	0.0116346	5	5.5	6	1	test_set
Ethionamide	SAMN05915251	SAMN05915251	4.3.3	4	0.00376605	1.25	1.875	2.5	0	test_set
Ethionamide	SAMN05915252	SAMN05915252	4.3.2	4	0.00556925	2.5	3.75	5	0	test_set
Ethionamide	SAMN05915260	SAMN05915260	4.3.3	4	0.00491348	2.5	3.75	5	0	test_set
Ethionamide	SAMN05915265	SAMN05915265	4.1.2.1	4	0.00648325	2.5	3.75	5	0	test_set
Ethionamide	SAMN05915277	SAMN05915277	4.3.2	4	0.004817	0	0.625	1.25	0	test_set
Ethionamide	SAMN05915278	SAMN05915278	4.3.3	4	0.00536282	0	0.625	1.25	0	test_set
Ethionamide	SAMN05915287	SAMN05915287	4.8	4	0.00567194	2.5	3.75	5	0	test_set
Ethionamide	SAMN05916218	SAMN05916218	4.3.3	4	0.0106601	6	7	8	1	test_set
Ethionamide	SAMN05916240	SAMN05916240	4	4	0.012416	1.25	1.875	2.5	0	test_set
Ethionamide	SAMN05916254	SAMN05916254	2.2.1	2	0.0130565	15	17.5	20	1	test_set
Ethionamide	SAMN05916255	SAMN05916255	4.1.2.1	4	0.00746896	2.5	3.75	5	0	test_set
Ethionamide	SAMN05916259	SAMN05916259	2.2.1	2	0.0101249	2.5	3.75	5	0	test_set
Ethionamide	SAMN05916278	SAMN05916278	4.3.3	4	0.00499368	1.25	1.875	2.5	0	test_set
Ethionamide	SAMN05916283	SAMN05916283	4.3.3	4	0.00496974	5	5.5	6	1	test_set
Ethionamide	SAMN05916297	SAMN05916297	4.3.3	4	0.00552796	2.5	3.75	5	0	test_set
Ethionamide	SAMN05916298	SAMN05916298	4.3.4.1	4	0.0150629	5	5.5	6	1	test_set
Ethionamide	SAMN05916308	SAMN05916308	4.3.3	4	0.00459213	2.5	3.75	5	0	test_set
Ethionamide	SAMN05916316	SAMN05916316	4.3.3	4	0.00520469	2.5	3.75	5	0	test_set
Ethionamide	SAMN05916318	SAMN05916318	4	4	0.0111928	2.5	3.75	5	0	test_set
Ethionamide	SAMN05916337	SAMN05916337	4.3.3	4	0.00233534	2.5	3.75	5	0	test_set
Ethionamide	SAMN05916346	SAMN05916346	2.2.1	2	0.0725715	15	17.5	20	1	test_set
Ethionamide	SAMN05916355	SAMN05916355	2.2.1	2	0.00760214	50	50	inf	1	test_set
Ethionamide	SAMN05916388	SAMN05916388	4	4	0.0146096	15	17.5	20	1	test_set
Ethionamide	SAMN05916396	SAMN05916396	4.3.3	4	0.00728272	0	0.625	1.25	0	test_set
Ethionamide	SAMN05916400	SAMN05916400	2.2.1	2	0.0078125	5	5.5	6	1	test_set
Ethionamide	SAMN05916406	SAMN05916406	4.3.4.2	4	0.0056287	2.5	3.75	5	0	test_set
Ethionamide	SAMN05916412	SAMN05916412	4.8	4	0.0108818	2.5	3.75	5	0	test_set
Ethionamide	SAMN05916418	SAMN05916418	4.3.3	4	0.00503338	5	5.5	6	1	test_set
Ethionamide	SAMN05916425	SAMN05916425	4.3.4.1	4	0.0135524	1.25	1.875	2.5	0	test_set
Ethionamide	SAMN05916427	SAMN05916427	4	4	0.0140914	1.25	1.875	2.5	0	test_set
Ethionamide	SAMN05916431	SAMN05916431	4.3.4.2	4	0.00627327	2.5	3.75	5	0	test_set
Ethionamide	SAMN05916432	SAMN05916432	4.1.1.3	4	0.013721	10	12.5	15	1	test_set
Ethionamide	SAMN05916434	SAMN05916434	4.3.3	4	0.00373709	10	12.5	15	1	test_set
Ethionamide	SAMN05916438	SAMN05916438	2.2.1	2	0.00941851	10	12.5	15	1	test_set
Ethionamide	SAMN05916444	SAMN05916444	4	4	0.0125761	5	5.5	6	1	test_set
Ethionamide	SAMN05916445	SAMN05916445	4.3.3	4	0.00396122	50	50	inf	1	test_set
Ethionamide	SAMN05916451	SAMN05916451	2.2.1	2	0.00850042	20	35	50	1	test_set
Ethionamide	SAMN05916452	SAMN05916452	4.3.4.2	4	0.00324302	1.25	1.875	2.5	0	test_set
Ethionamide	SAMN05916455	SAMN05916455	4	4	0.0122259	5	5.5	6	1	test_set
Ethionamide	SAMN05918537	SAMN05918537	4.1.2.1	4	0.0114757	0	0.625	1.25	0	test_set
Ethionamide	SAMN05918540	SAMN05918540	4.3.2	4	0.00602183	0	0.625	1.25	0	test_set
Ethionamide	SAMN05918541	SAMN05918541	4.1.2.1	4	0.00706651	2.5	3.75	5	0	test_set
Ethionamide	SAMN05918551	SAMN05918551	2.2.1	2	0.00983437	10	12.5	15	1	test_set
Ethionamide	SAMN05918552	SAMN05918552	4.3.3	4	0.00227894	50	50	inf	1	test_set
Ethionamide	SAMN05918556	SAMN05918556	2.2.1	2	0.0156074	2.5	3.75	5	0	test_set
Ethionamide	SAMN05918558	SAMN05918558	4.1.2.1	4	0.00561335	2.5	3.75	5	0	test_set
Ethionamide	SAMN05918561	SAMN05918561	4.1.1.3	4	0.0177314	20	35	50	1	test_set
Ethionamide	SAMN05918568	SAMN05918568	4	4	0.0120482	2.5	3.75	5	0	test_set
Ethionamide	SAMN05918571	SAMN05918571	2.2.1	2	0.00823045	1.25	1.875	2.5	0	test_set
Ethionamide	SAMN05918578	SAMN05918578	4.1.2.1	4	0.0172737	0	0.625	1.25	0	test_set
Ethionamide	SAMN05918580	SAMN05918580	4.3.4.2	4	0.011154	1.25	1.875	2.5	0	test_set
Ethionamide	SAMN05918590	SAMN05918590	4.3.3	4	0.00458802	0	0.625	1.25	0	test_set
Ethionamide	SAMN05918599	SAMN05918599	4.3.3	4	0.00357552	0	0.625	1.25	0	test_set
Ethionamide	SAMN05918602	SAMN05918602	4.1.2	4	0.0182144	2.5	3.75	5	0	test_set
Ethionamide	SAMN05918616	SAMN05918616	4.1.1	4	0.0159607	8	9	10	1	test_set
Ethionamide	SAMN05918626	SAMN05918626	4	4	0.0147685	1.25	1.875	2.5	0	test_set
Ethionamide	SAMN05918629	SAMN05918629	4.1.2.1	4	0.015063	0	0.625	1.25	0	test_set
Ethionamide	SAMN05918632	SAMN05918632	4.3.3	4	0.00525364	1.25	1.875	2.5	0	test_set
Ethionamide	SAMN05918639	SAMN05918639	4.3.4.2	4	0.00494427	2.5	3.75	5	0	test_set
Ethionamide	SAMN05918643	SAMN05918643	4.1	4	0.0140292	8	9	10	1	test_set
Ethionamide	SAMN05918646	SAMN05918646	4.8	4	0.0179694	2.5	3.75	5	0	test_set
Ethionamide	SAMN05918649	SAMN05918649	4	4	0.0109717	2.5	3.75	5	0	test_set
Ethionamide	SAMN05918656	SAMN05918656	4.4.1.1	4	0.0064738	2.5	3.75	5	0	test_set
Ethionamide	SAMN05918657	SAMN05918657	4.1.2.1	4	0.00606594	2.5	3.75	5	0	test_set
Ethionamide	SAMN05918663	SAMN05918663	4.1.2.1	4	0.0112132	5	5.5	6	1	test_set
Ethionamide	SAMN05918668	SAMN05918668	4.3.4.2	4	0.00239365	0	0.625	1.25	0	test_set
Ethionamide	SAMN05918677	SAMN05918677	4	4	0.0132036	2.5	3.75	5	0	test_set
Ethionamide	SAMN05918683	SAMN05918683	4.1.2.1	4	0.00853254	6	7	8	1	test_set
Ethionamide	SAMN05918699	SAMN05918699	4.1.2.1	4	0.00631129	50	50	inf	1	test_set
Ethionamide	SAMN05918706	SAMN05918706	2.2.1	2	0.00782677	50	50	inf	1	test_set
Ethionamide	SAMN05918710	SAMN05918710	4.3.4.2	4	0.00333228	15	17.5	20	1	test_set
Ethionamide	SAMN05918714	SAMN05918714	4.6.1.2	4	0.0100732	1.25	1.875	2.5	0	test_set
Ethionamide	SAMN05918715	SAMN05918715	2.2.1	2	0.0158904	1.25	1.875	2.5	0	test_set
Ethionamide	SAMN05918716	SAMN05918716	4.8	4	0.00240431	1.25	1.875	2.5	0	test_set
Ethionamide	SAMN05918722	SAMN05918722	2.2.1	2	0.00988583	1.25	1.875	2.5	0	test_set
Ethionamide	SAMN05918734	SAMN05918734	2.2.1	2	0.00746269	2.5	3.75	5	0	test_set
Ethionamide	SAMN05918740	SAMN05918740	4.1.2.1	4	0.0142794	0	0.625	1.25	0	test_set
Ethionamide	SAMN05918741	SAMN05918741	4.1.1.3	4	0.0109303	15	17.5	20	1	test_set
Ethionamide	SAMN05918753	SAMN05918753	4.8	4	0.00426468	2.5	3.75	5	0	test_set
Ethionamide	SAMN05918756	SAMN05918756	4.3.2	4	0.00595665	0	0.625	1.25	0	test_set
Ethionamide	SAMN05918771	SAMN05918771	2.2.1	2	0.0095284	5	5.5	6	1	test_set
Ethionamide	SAMN05918926	SAMN05918926	4.1.2.1	4	0.00584226	1.25	1.875	2.5	0	test_set
Ethionamide	SAMN05918928	SAMN05918928	4.1.2.1	4	0.00542758	1.25	1.875	2.5	0	test_set
Ethionamide	SAMN05918933	SAMN05918933	4.1.2.1	4	0.0090877	20	35	50	1	test_set
Ethionamide	SAMN05918936	SAMN05918936	4	4	0.01016	0	0.625	1.25	0	test_set
Ethionamide	SAMN05918937	SAMN05918937	4.3.3	4	0.00750994	0	0.625	1.25	0	test_set
Ethionamide	SAMN05918939	SAMN05918939	4.3.3	4	0.00520018	1.25	1.875	2.5	0	test_set
Ethionamide	SAMN05918944	SAMN05918944	4.1.2	4	0.020109	1.25	1.875	2.5	0	test_set
Ethionamide	SAMN05918951	SAMN05918951	4.1	4	0.0223676	0	0.625	1.25	0	test_set
Ethionamide	SAMN05919546	SAMN05919546	4.1.2.1	4	0.00696821	0	0.625	1.25	0	test_set
Ethionamide	SAMN05919547	SAMN05919547	4.1.2.1	4	0.0128655	5	5.5	6	1	test_set
Ethionamide	SAMN05919551	SAMN05919551	4.1.2.1	4	0.0116134	1.25	1.875	2.5	0	test_set
Ethionamide	SAMN05919577	SAMN05919577	4.3.2	4	0.00875701	0	0.625	1.25	0	test_set
Ethionamide	SAMN05919593	SAMN05919593	4.1.2.1	4	0.0161542	1.25	1.875	2.5	0	test_set
Ethionamide	SAMN05919594	SAMN05919594	4.3.2	4	0.00670508	1.25	1.875	2.5	0	test_set
Ethionamide	SAMN05919611	SAMN05919611	4	4	0.0120172	2.5	3.75	5	0	test_set
Ethionamide	SAMN05919624	SAMN05919624	4.3.3	4	0.00686852	5	5.5	6	1	test_set
Ethionamide	SAMN05919627	SAMN05919627	4.1.2.1	4	0.0066914	0	0.625	1.25	0	test_set
Ethionamide	SAMN05919633	SAMN05919633	4.1.2.1	4	0.0170198	0	0.625	1.25	0	test_set
Ethionamide	SAMN05919640	SAMN05919640	4.1.2.1	4	0.00550475	1.25	1.875	2.5	0	test_set
Ethionamide	SAMN05919641	SAMN05919641	4.1.2.1	4	0.00808625	0	0.625	1.25	0	test_set
Ethionamide	SAMN05919644	SAMN05919644	4.3.3	4	0.00353418	1.25	1.875	2.5	0	test_set
Ethionamide	SAMN05919645	SAMN05919645	4.1	4	0.0149509	0	0.625	1.25	0	test_set
Ethionamide	SAMN05919660	SAMN05919660	4.3.4.2	4	0.00313059	0	0.625	1.25	0	test_set
Ethionamide	SAMN05919666	SAMN05919666	4.3.2	4	0.0277927	1.25	1.875	2.5	0	test_set
Ethionamide	SAMN06010128	SAMN06010128	4.1.2.1	4	0.00643399	8	9	10	1	test_set
Ethionamide	SAMN06010129	SAMN06010129	4.3.4.2	4	0.00235849	1.25	1.875	2.5	0	test_set
Ethionamide	SAMN06010130	SAMN06010130	4.1.2.1	4	0.00742682	1.25	1.875	2.5	0	test_set
Ethionamide	SAMN06010133	SAMN06010133	4.1.2.1	4	0.0051006	5	5.5	6	1	test_set
Ethionamide	SAMN06010134	SAMN06010134	4.1.2.1	4	0.0156219	1.25	1.875	2.5	0	test_set
Ethionamide	SAMN06010145	SAMN06010145	4.3.3	4	0.00308368	2.5	3.75	5	0	test_set
Ethionamide	SAMN06010148	SAMN06010148	4.3.4.2	4	0.00248922	10	12.5	15	1	test_set
Ethionamide	SAMN06010158	SAMN06010158	4.3.4.1	4	0.0105209	0	0.625	1.25	0	test_set
Ethionamide	SAMN06010163	SAMN06010163	4.1.2.1	4	0.00749183	8	9	10	1	test_set
Ethionamide	SAMN06010164	SAMN06010164	4.1.2.1	4	0.00493241	1.25	1.875	2.5	0	test_set
Ethionamide	SAMN06010166	SAMN06010166	4.3.3	4	0.00308592	1.25	1.875	2.5	0	test_set
Ethionamide	SAMN06010167	SAMN06010167	4.1.1	4	0.00582497	0	0.625	1.25	0	test_set
Ethionamide	SAMN06010170	SAMN06010170	4.3.2	4	0.00342517	2.5	3.75	5	0	test_set
Ethionamide	SAMN06010175	SAMN06010175	4.1.2.1	4	0.0096027	0	0.625	1.25	0	test_set
Ethionamide	SAMN06010184	SAMN06010184	4.3.3	4	0.00245239	0	0.625	1.25	0	test_set
Ethionamide	SAMN06010190	SAMN06010190	4.3.3	4	0.00230187	1.25	1.875	2.5	0	test_set
Ethionamide	SAMN06010192	SAMN06010192	4.3.3	4	0.00290336	1.25	1.875	2.5	0	test_set
Ethionamide	SAMN06010194	SAMN06010194	4.3.3	4	0.00196421	0	0.625	1.25	0	test_set
Ethionamide	SAMN06010197	SAMN06010197	4.3.3	4	0.00250024	1.25	1.875	2.5	0	test_set
Ethionamide	SAMN06010198	SAMN06010198	4.3.2	4	0.00370134	1.25	1.875	2.5	0	test_set
Ethionamide	SAMN06010201	SAMN06010201	4.3.4.2	4	0.00274831	6	7	8	1	test_set
Ethionamide	SAMN06010211	SAMN06010211	4.3.3	4	0.00264631	0	0.625	1.25	0	test_set
Ethionamide	SAMN06010221	SAMN06010221	4.1.2.1	4	0.00593931	1.25	1.875	2.5	0	test_set
Ethionamide	SAMN06010224	SAMN06010224	4	4	0.00793375	1.25	1.875	2.5	0	test_set
Ethionamide	SAMN06010233	SAMN06010233	4.3.3	4	0.0025729	5	5.5	6	1	test_set
Ethionamide	SAMN06010236	SAMN06010236	4.3.3	4	0.00253174	8	9	10	1	test_set
Ethionamide	SAMN06010246	SAMN06010246	2.2.1	2	0.0136497	5	5.5	6	1	test_set
Ethionamide	SAMN06010249	SAMN06010249	4.3.3	4	0.00253336	1.25	1.875	2.5	0	test_set
Ethionamide	SAMN06010250	SAMN06010250	4.3.3	4	0.00401271	1.25	1.875	2.5	0	test_set
Ethionamide	SAMN06010319	SAMN06010319	4.3.2	4	0.00678058	0	0.625	1.25	0	test_set
Ethionamide	SAMN06010323	SAMN06010323	4.3.3	4	0.00503884	1.25	1.875	2.5	0	test_set
Ethionamide	SAMN06010325	SAMN06010325	4.3.3	4	0.00319761	0	0.625	1.25	0	test_set
Ethionamide	SAMN06010327	SAMN06010327	4.1.2.1	4	0.00550656	1.25	1.875	2.5	0	test_set
Ethionamide	SAMN06010332	SAMN06010332	4.8	4	0.00633914	2.5	3.75	5	0	test_set
Ethionamide	SAMN06010333	SAMN06010333	4.3.3	4	0.00483871	1.25	1.875	2.5	0	test_set
Ethionamide	SAMN06010349	SAMN06010349	4.3.3	4	0.0126384	0	0.625	1.25	0	test_set
Ethionamide	SAMN06010359	SAMN06010359	2.2.1	2	0.0123072	5	5.5	6	1	test_set
Ethionamide	SAMN06010382	SAMN06010382	4.3.3	4	0.00310902	5	5.5	6	1	test_set
Ethionamide	SAMN06010392	SAMN06010392	4.3.3	4	0.00257621	5	5.5	6	1	test_set
Ethionamide	SAMN06010393	SAMN06010393	4.1.2.1	4	0.0189652	1.25	1.875	2.5	0	test_set
Ethionamide	SAMN06010403	SAMN06010403	4.3.3	4	0.00474052	0	0.625	1.25	0	test_set
Ethionamide	SAMN06010404	SAMN06010404	4.3.3	4	0.00267244	50	50	inf	1	test_set
Ethionamide	SAMN06010410	SAMN06010410	4.3.4.2	4	0.00281254	0	0.625	1.25	0	test_set
Ethionamide	SAMN06010411	SAMN06010411	2.2.1	2	0.0113549	1.25	1.875	2.5	0	test_set
Ethionamide	SAMN06010413	SAMN06010413	4	4	0.0117006	1.25	1.875	2.5	0	test_set
Ethionamide	SAMN06010419	SAMN06010419	4.3.3	4	0.00488292	0	0.625	1.25	0	test_set
Ethionamide	SAMN06010431	SAMN06010431	4.3.3	4	0.004203	0	0.625	1.25	0	test_set
Ethionamide	SAMN06010445	SAMN06010445	4.3.2	4	0.0786693	0	0.625	1.25	0	test_set
Ethionamide	SAMN06010454	SAMN06010454	4.3.3	4	0.00302517	2.5	3.75	5	0	test_set
Ethionamide	SAMN06010458	SAMN06010458	4.3.3	4	0.00504343	2.5	3.75	5	0	test_set
Ethionamide	SAMN06010459	SAMN06010459	4.1.2.1	4	0.00740684	0	0.625	1.25	0	test_set
Ethionamide	SAMN06010463	SAMN06010463	4.3.3	4	0.00581787	0	0.625	1.25	0	test_set
Ethionamide	SAMN06010465	SAMN06010465	4.3.3	4	0.00353186	10	12.5	15	1	test_set
Ethionamide	SAMN06010466	SAMN06010466	4.8	4	0.00703753	1.25	1.875	2.5	0	test_set
Ethionamide	SAMN06010469	SAMN06010469	4	4	0.0116448	0	0.625	1.25	0	test_set
Ethionamide	SAMN06010473	SAMN06010473	4.1.2.1	4	0.00668832	1.25	1.875	2.5	0	test_set
Ethionamide	SAMN06010475	SAMN06010475	4.3.3	4	0.00269966	2.5	3.75	5	0	test_set
Ethionamide	SAMN06010481	SAMN06010481	4.3.3	4	0.00439505	0	0.625	1.25	0	test_set
Ethionamide	SAMN06010491	SAMN06010491	4.3.3	4	0.00679192	1.25	1.875	2.5	0	test_set
Ethionamide	SAMN06094070	SAMN06094070	4.1.2.1	4	0.0066276	10	12.5	15	1	test_set
Ethionamide	SAMN06094080	SAMN06094080	4.3.3	4	0.00518331	6	7	8	1	test_set
Ethionamide	SAMN06094083	SAMN06094083	4.3.4.1	4	0.016846	0	0.625	1.25	0	test_set
Ethionamide	SAMN06094099	SAMN06094099	4.3.4.2	4	0.0085758	2.5	3.75	5	0	test_set
Ethionamide	SAMN06094110	SAMN06094110	4.3.4.2	4	0.004158	50	50	inf	1	test_set
Ethionamide	SAMN06094117	SAMN06094117	4.1.2.1	4	0.00693521	5	5.5	6	1	test_set
Ethionamide	SAMN12787864	SAMN12787864	2.2.1	2	0.0121694	1	1.5	2	0	test_set
Ethionamide	SAMN12787865	SAMN12787865	1.1.2	1	0.0149443	0.5	0.75	1	0	test_set
Ethionamide	SAMN12787876	SAMN12787876	4.5	4	0.00645321	0.25	0.375	0.5	0	test_set
Ethionamide	SAMN12787886	SAMN12787886	2.2.1	2	0.00915204	1	1.5	2	0	test_set
Ethionamide	SAMN12787889	SAMN12787889	4.1.2.1	4	0.0065272	1	1.5	2	0	test_set
Ethionamide	SAMN13813863	SAMN13813863	2.2.2	2	0.0156905	6.25	9.375	12.5	1	test_set
Ethionamide	SAMN13813869	SAMN13813869	2.2.2	2	0.0155525	6.25	9.375	12.5	1	test_set
Ethionamide	SAMN13813906	SAMN13813906	2.2.2	2	0.0183028	50	50	inf	1	test_set
Ethionamide	SAMN13813923	SAMN13813923	2.2.1	2	0.0162455	0.375	0.5625	0.75	0	test_set
Ethionamide	SAMN13814006	SAMN13814006	2.2.2	2	0.021283	1.5	2.3125	3.125	0	test_set
Ethionamide	SAMN13814013	SAMN13814013	2.2.1.1	2	0.0234185	0.375	0.5625	0.75	0	test_set
Ethionamide	SAMN13814033	SAMN13814033	2.2.1.1	2	0.0162198	0.75	1.125	1.5	0	test_set
Ethionamide	SAMN13814072	SAMN13814072	2.2.1	2	0.0136017	25	37.5	50	1	test_set
Ethionamide	SAMN13814075	SAMN13814075	2.2.1	2	0.0131848	6.25	9.375	12.5	1	test_set
Ethionamide	SAMN38205095	SAMN38205095	4.1.2.1	4	0.00643455	8	9	10	1	test_set
Ethionamide	SAMN38205097	SAMN38205097	4.3.3	4	0.0030128	2.5	3.75	5	0	test_set
Ethionamide	SAMN38205105	SAMN38205105	4.3.4.1	4	0.00479338	2.5	3.75	5	0	test_set
Ethionamide	SAMN38205107	SAMN38205107	4.8	4	0.00514064	0	0.625	1.25	0	test_set
Ethionamide	SAMN38205119	SAMN38205119	4.3.3	4	0.00221671	0	0.625	1.25	0	test_set
Ethionamide	SAMN38205124	SAMN38205124	4.3.3	4	0.00196464	0	0.625	1.25	0	test_set
Ethionamide	SAMN38205127	SAMN38205127	4.3.3	4	0.00250035	1.25	1.875	2.5	0	test_set
Ethionamide	SAMN38205143	SAMN38205143	4.3.3	4	0.00295356	1.25	1.875	2.5	0	test_set
Ethionamide	SAMN38205149	SAMN38205149	4.3.3	4	0.00236593	1.25	1.875	2.5	0	test_set
Ethionamide	SAMN38205151	SAMN38205151	4.3.3	4	0.00276089	0	0.625	1.25	0	test_set
Ethionamide	SAMN38205164	SAMN38205164	2.2.1	2	0.0137112	5	5.5	6	1	test_set
Ethionamide	SAMN38205166	SAMN38205166	4.3.3	4	0.00497719	0	0.625	1.25	0	test_set
Ethionamide	SAMN38205173	SAMN38205173	4.3.3	4	0.00270073	2.5	3.75	5	0	test_set
Ethionamide	SAMN38209962	SAMN38209962	4.3.3	4	0.00493635	0	0.625	1.25	0	test_set
Ethionamide	SAMN38209970	SAMN38209970	4.4.1.1	4	0.00493539	2.5	3.75	5	0	test_set
Ethionamide	SAMN38209997	SAMN38209997	4.3.2	4	0.00875977	0	0.625	1.25	0	test_set
Ethionamide	SAMN38210003	SAMN38210003	4.3.2	4	0.00670789	1.25	1.875	2.5	0	test_set
Ethionamide	SAMN38210009	SAMN38210009	4.8	4	0.0129722	1.25	1.875	2.5	0	test_set
Ethionamide	SAMN38210011	SAMN38210011	4.1.1	4	0.00882604	0	0.625	1.25	0	test_set
Ethionamide	SAMN38210023	SAMN38210023	4.1.2.1	4	0.0112231	0	0.625	1.25	0	test_set
Ethionamide	SAMN38210041	SAMN38210041	4.3.2	4	0.00507246	0	0.625	1.25	0	test_set
Ethionamide	SAMN38210047	SAMN38210047	4.1.2.1	4	0.00493043	2.5	3.75	5	0	test_set
Ethionamide	SAMN41415592	SAMN41415592	4.3.4.2.1	4	0.0164494	0.75	1.125	1.5	0	test_set
Ethionamide	SAMN41421888	SAMN41421888	2.2.1.1	2	0.0120258	0.375	0.5625	0.75	0	test_set
Ethionamide	SAMN41421946	SAMN41421946	2.2.1	2	0.00784815	0.75	1.125	1.5	0	test_set
Ethionamide	SAMN41421991	SAMN41421991	2.2.2	2	0.0681372	1.5	2.3125	3.125	0	test_set
Ethionamide	SAMN41422109	SAMN41422109	4.7	4	0.00868967	6.25	9.375	12.5	1	test_set
Ethionamide	SAMN41468034	SAMN41468034	2.2.1.1	2	0.012923	0.75	1.125	1.5	0	test_set
Ethionamide	SAMN41468066	SAMN41468066	2.2.2	2	0.0121872	6.25	9.375	12.5	1	test_set
Ethionamide	SAMN41468067	SAMN41468067	4.3.3	4	0.0157214	0.375	0.5625	0.75	0	test_set
Ethionamide	SAMN41468072	SAMN41468072	2.2.1.1	2	0.0213872	1.5	2.3125	3.125	0	test_set
Ethionamide	SAMN41468073	SAMN41468073	4.1.1.3	4	0.0168639	1.5	2.3125	3.125	0	test_set
Ethionamide	SAMN41468075	SAMN41468075	4.1.1.3	4	0.0242839	0.75	1.125	1.5	0	test_set
Ethionamide	SAMN41468105	SAMN41468105	4.1.1.1	4	0.018638	1.5	2.3125	3.125	0	test_set
Ethionamide	SAMN41468202	SAMN41468202	4.4.1.1	4	0.012199	0.75	1.125	1.5	0	test_set
Ethionamide	SAMN41468280	SAMN41468280	4.3.3	4	0.0149308	1.5	2.3125	3.125	0	test_set
Ethionamide	SAMEA104362043	SAMEA104362043	4.1.2.1	4	0.0147466	1.25	1.875	2.5	0	train_set
Ethionamide	SAMEA104362044	SAMEA104362044	4.3.4.1	4	0.00906002	0.625	0.9375	1.25	0	train_set
Ethionamide	SAMEA104362045	SAMEA104362045	4.3.4.1	4	0.0100435	1.25	1.875	2.5	0	train_set
Ethionamide	SAMEA104362048	SAMEA104362048	4.1.2	4	0.0250145	1.25	1.875	2.5	0	train_set
Ethionamide	SAMEA104362049	SAMEA104362049	4.1.1	4	0.018976	1.25	1.875	2.5	0	validation_set
Ethionamide	SAMEA104362051	SAMEA104362051	4.3.2	4	0.00764126	0.625	0.9375	1.25	0	train_set
Ethionamide	SAMEA104362052	SAMEA104362052	4.3.2	4	0.00470146	0.625	0.9375	1.25	0	validation_set
Ethionamide	SAMEA104362053	SAMEA104362053	4.3.3	4	0.00701481	10	10	inf	1	validation_set
Ethionamide	SAMEA104362054	SAMEA104362054	4.1.1	4	0.0293197	0.3125	0.46875	0.625	0	train_set
Ethionamide	SAMEA104362055	SAMEA104362055	4.3.3	4	0.0100049	1.25	1.875	2.5	0	train_set
Ethionamide	SAMEA104362057	SAMEA104362057	4	4	0.00755545	1.25	1.875	2.5	0	validation_set
Ethionamide	SAMEA104362059	SAMEA104362059	4.1.2.1	4	0.0205932	0.625	0.9375	1.25	0	train_set
Ethionamide	SAMEA104362060	SAMEA104362060	4.3.3	4	0.00725708	1.25	1.875	2.5	0	train_set
Ethionamide	SAMEA104362061	SAMEA104362061	4.3.2	4	0.00863995	0.625	0.9375	1.25	0	validation_set
Ethionamide	SAMEA104362062	SAMEA104362062	4.3.3	4	0.00684891	0.625	0.9375	1.25	0	train_set
Ethionamide	SAMEA104362063	SAMEA104362063	4.3.3	4	0.0226527	0.625	0.9375	1.25	0	train_set
Ethionamide	SAMEA104362064	SAMEA104362064	4.3.3	4	0.00624546	0.625	0.9375	1.25	0	train_set
Ethionamide	SAMEA104362065	SAMEA104362065	4.1.2.1	4	0.00893158	5	7.5	10	1	train_set
Ethionamide	SAMEA104362066	SAMEA104362066	4.1.2.1	4	0.0104139	1.25	1.875	2.5	0	train_set
Ethionamide	SAMEA104362068	SAMEA104362068	4.3.3	4	0.00854628	1.25	1.875	2.5	0	train_set
Ethionamide	SAMEA104362069	SAMEA104362069	4.1.2.1	4	0.0105196	0.625	0.9375	1.25	0	validation_set
Ethionamide	SAMEA104362070	SAMEA104362070	4.1.2.1	4	0.0106338	1.25	1.875	2.5	0	train_set
Ethionamide	SAMEA104362071	SAMEA104362071	4.3.3	4	0.00724471	1.25	1.875	2.5	0	train_set
Ethionamide	SAMEA104362074	SAMEA104362074	4.1.2.1	4	0.0158239	0.625	0.9375	1.25	0	train_set
Ethionamide	SAMEA104362075	SAMEA104362075	4.3.3	4	0.0119111	1.25	1.875	2.5	0	train_set
Ethionamide	SAMEA104362076	SAMEA104362076	2.2.1	2	0.0102814	0.625	0.9375	1.25	0	train_set
Ethionamide	SAMEA104362079	SAMEA104362079	4.7	4	0.00791706	0.625	0.9375	1.25	0	validation_set
Ethionamide	SAMEA104362081	SAMEA104362081	4.3.2	4	0.00923607	0.625	0.9375	1.25	0	train_set
Ethionamide	SAMEA104362082	SAMEA104362082	2.2.1	2	0.0113178	5	7.5	10	1	validation_set
Ethionamide	SAMEA104362083	SAMEA104362083	2.2.1	2	0.0132898	0.625	0.9375	1.25	0	train_set
Ethionamide	SAMEA104362084	SAMEA104362084	4.1.2.1	4	0.0126909	1.25	1.875	2.5	0	validation_set
Ethionamide	SAMEA104362085	SAMEA104362085	4.3.2	4	0.00708117	0.625	0.9375	1.25	0	train_set
Ethionamide	SAMEA104362088	SAMEA104362088	4.1.2.1	4	0.00732265	1.25	1.875	2.5	0	train_set
Ethionamide	SAMEA104362089	SAMEA104362089	4.1.2.1	4	0.00779921	0.625	0.9375	1.25	0	train_set
Ethionamide	SAMEA104362090	SAMEA104362090	2.2.2	2	0.00948725	0.625	0.9375	1.25	0	train_set
Ethionamide	SAMEA104362092	SAMEA104362092	4.3.2	4	0.00915778	0.625	0.9375	1.25	0	train_set
Ethionamide	SAMEA104362093	SAMEA104362093	4.1.2.1	4	0.0074936	0.625	0.9375	1.25	0	train_set
Ethionamide	SAMEA104362094	SAMEA104362094	4.1.2.1	4	0.0106239	10	10	inf	1	train_set
Ethionamide	SAMEA104362095	SAMEA104362095	4.1.1.3	4	0.0185185	1.25	1.875	2.5	0	train_set
Ethionamide	SAMEA104362096	SAMEA104362096	2.2.1	2	0.011155	0.625	0.9375	1.25	0	train_set
Ethionamide	SAMEA104362098	SAMEA104362098	4.1.2.1	4	0.00838128	0.625	0.9375	1.25	0	train_set
Ethionamide	SAMEA104362099	SAMEA104362099	4.3.2	4	0.00650128	1.25	1.875	2.5	0	train_set
Ethionamide	SAMEA104362100	SAMEA104362100	4.1.1	4	0.01928	1.25	1.875	2.5	0	train_set
Ethionamide	SAMEA104362102	SAMEA104362102	4.4.1.1	4	0.00709532	0.625	0.9375	1.25	0	train_set
Ethionamide	SAMEA104362103	SAMEA104362103	4.1.2.1	4	0.00973532	1.25	1.875	2.5	0	train_set
Ethionamide	SAMEA104362106	SAMEA104362106	4.1.1.3	4	0.0193983	1.25	1.875	2.5	0	train_set
Ethionamide	SAMEA104362110	SAMEA104362110	4.3.2	4	0.00821192	0.625	0.9375	1.25	0	train_set
Ethionamide	SAMEA104362111	SAMEA104362111	4.1.2.1	4	0.0119946	10	10	inf	1	train_set
Ethionamide	SAMEA104362113	SAMEA104362113	4	4	0.0127953	1.25	1.875	2.5	0	train_set
Ethionamide	SAMEA104362116	SAMEA104362116	4.3.3	4	0.0051994	0.625	0.9375	1.25	0	train_set
Ethionamide	SAMEA104362117	SAMEA104362117	4.3.3	4	0.00746888	1.25	1.875	2.5	0	train_set
Ethionamide	SAMEA104362118	SAMEA104362118	4.1.2.1	4	0.00853537	1.25	1.875	2.5	0	train_set
Ethionamide	SAMEA104362119	SAMEA104362119	4.7	4	0.0091944	1.25	1.875	2.5	0	train_set
Ethionamide	SAMEA104362120	SAMEA104362120	4.1	4	0.0186805	1.25	1.875	2.5	0	train_set
Ethionamide	SAMEA104362121	SAMEA104362121	4.1.1.3	4	0.0109075	1.25	1.875	2.5	0	train_set
Ethionamide	SAMEA104362122	SAMEA104362122	4.3.3	4	0.00500068	0.625	0.9375	1.25	0	train_set
Ethionamide	SAMEA104362123	SAMEA104362123	4.1.1	4	0.0273914	5	7.5	10	1	train_set
Ethionamide	SAMEA104362124	SAMEA104362124	2.2.1	2	0.0104271	0.625	0.9375	1.25	0	train_set
Ethionamide	SAMEA104362125	SAMEA104362125	4.1	4	0.0154646	1.25	1.875	2.5	0	validation_set
Ethionamide	SAMEA104362126	SAMEA104362126	2.2.1	2	0.00929944	0.625	0.9375	1.25	0	train_set
Ethionamide	SAMEA104362127	SAMEA104362127	4.1.2.1	4	0.00875813	5	7.5	10	1	train_set
Ethionamide	SAMEA104362128	SAMEA104362128	4.1.2.1	4	0.00844179	0.625	0.9375	1.25	0	train_set
Ethionamide	SAMEA104362129	SAMEA104362129	4.3.2	4	0.00758866	0.625	0.9375	1.25	0	train_set
Ethionamide	SAMEA104362130	SAMEA104362130	4.3.2	4	0.00447928	0.625	0.9375	1.25	0	train_set
Ethionamide	SAMEA104362131	SAMEA104362131	4.1.2.1	4	0.00939063	1.25	1.875	2.5	0	validation_set
Ethionamide	SAMEA104362132	SAMEA104362132	2.2.1	2	0.0123649	0.625	0.9375	1.25	0	train_set
Ethionamide	SAMEA104362133	SAMEA104362133	2.2.1	2	0.0111987	0.625	0.9375	1.25	0	train_set
Ethionamide	SAMEA104362134	SAMEA104362134	4.3.3	4	0.00536142	1.25	1.875	2.5	0	train_set
Ethionamide	SAMEA104362136	SAMEA104362136	4.3.4.1	4	0.016388	1.25	1.875	2.5	0	train_set
Ethionamide	SAMEA104362137	SAMEA104362137	4.1.2.1	4	0.0139098	5	7.5	10	1	train_set
Ethionamide	SAMEA104362138	SAMEA104362138	4.8	4	0.00680644	1.25	1.875	2.5	0	train_set
Ethionamide	SAMEA104362139	SAMEA104362139	4.3.3	4	0.025641	0.625	0.9375	1.25	0	train_set
Ethionamide	SAMEA104362140	SAMEA104362140	4.1.2.1	4	0.0123756	1.25	1.875	2.5	0	validation_set
Ethionamide	SAMEA104362141	SAMEA104362141	4.1.2.1	4	0.00952001	0.625	0.9375	1.25	0	train_set
Ethionamide	SAMEA104362147	SAMEA104362147	4.1.1	4	0.0197934	10	10	inf	1	train_set
Ethionamide	SAMEA104362148	SAMEA104362148	4.1.2	4	0.0234248	1.25	1.875	2.5	0	train_set
Ethionamide	SAMEA104362153	SAMEA104362153	4.4.1.1	4	0.00774282	1.25	1.875	2.5	0	train_set
Ethionamide	SAMEA104362155	SAMEA104362155	4.3.4.1	4	0.0132789	1.25	1.875	2.5	0	train_set
Ethionamide	SAMEA104362163	SAMEA104362163	4.3.3	4	0.00695894	0.625	0.9375	1.25	0	train_set
Ethionamide	SAMEA104362169	SAMEA104362169	4.3.3	4	0.00697197	0.625	0.9375	1.25	0	train_set
Ethionamide	SAMEA104362211	SAMEA104362211	4.3.4.2	4	0.00458056	1.25	1.875	2.5	0	train_set
Ethionamide	SAMEA104362212	SAMEA104362212	4.3.2	4	0.00466837	1.25	1.875	2.5	0	train_set
Ethionamide	SAMEA104362220	SAMEA104362220	4.1.2.1	4	0.00931239	1.25	1.875	2.5	0	train_set
Ethionamide	SAMEA104362221	SAMEA104362221	4.7	4	0.00765338	0.625	0.9375	1.25	0	train_set
Ethionamide	SAMEA104362226	SAMEA104362226	4.3.3	4	0.00656151	1.25	1.875	2.5	0	train_set
Ethionamide	SAMEA104362227	SAMEA104362227	2.2.1	2	0.0111051	2.5	3.75	5	0	train_set
Ethionamide	SAMEA104362228	SAMEA104362228	2.2.1	2	0.0117155	0.625	0.9375	1.25	0	train_set
Ethionamide	SAMEA104362229	SAMEA104362229	4.3.3	4	0.00591143	1.25	1.875	2.5	0	train_set
Ethionamide	SAMEA104362230	SAMEA104362230	4.3.3	4	0.00607887	0.625	0.9375	1.25	0	train_set
Ethionamide	SAMEA104362231	SAMEA104362231	2.2.1	2	0.010755	0.625	0.9375	1.25	0	train_set
Ethionamide	SAMEA104362232	SAMEA104362232	4.3.2	4	0.00790085	1.25	1.875	2.5	0	train_set
Ethionamide	SAMEA104362233	SAMEA104362233	4.1.1	4	0.0191804	0.3125	0.46875	0.625	0	train_set
Ethionamide	SAMEA104362234	SAMEA104362234	4.1.2.1	4	0.00995498	5	7.5	10	1	train_set
Ethionamide	SAMEA104362235	SAMEA104362235	4.1.2.1	4	0.00712025	0.625	0.9375	1.25	0	train_set
Ethionamide	SAMEA104362237	SAMEA104362237	4.3.3	4	0.00447761	0.625	0.9375	1.25	0	train_set
Ethionamide	SAMEA104362238	SAMEA104362238	2.2.1	2	0.00889121	10	10	inf	1	validation_set
Ethionamide	SAMEA104362241	SAMEA104362241	4.1.2.1	4	0.0169262	1.25	1.875	2.5	0	train_set
Ethionamide	SAMEA104362242	SAMEA104362242	4.4.2	4	0.00598546	1.25	1.875	2.5	0	train_set
Ethionamide	SAMEA104362244	SAMEA104362244	4.1.1	4	0.0236055	1.25	1.875	2.5	0	train_set
Ethionamide	SAMEA104362245	SAMEA104362245	4	4	0.0145737	0.625	0.9375	1.25	0	train_set
Ethionamide	SAMEA104362246	SAMEA104362246	4.1.2.1	4	0.00828597	1.25	1.875	2.5	0	validation_set
Ethionamide	SAMEA104362247	SAMEA104362247	4.8	4	0.0061876	0.625	0.9375	1.25	0	train_set
Ethionamide	SAMEA104362248	SAMEA104362248	4.1.2.1	4	0.019373	1.25	1.875	2.5	0	train_set
Ethionamide	SAMEA104362249	SAMEA104362249	4.3.3	4	0.00610022	1.25	1.875	2.5	0	validation_set
Ethionamide	SAMEA104362252	SAMEA104362252	4.1.2.1	4	0.0093819	5	7.5	10	1	train_set
Ethionamide	SAMEA104362253	SAMEA104362253	4.3.4.2	4	0.00298224	1.25	1.875	2.5	0	train_set
Ethionamide	SAMEA104362254	SAMEA104362254	4.3.3	4	0.00540258	0.3125	0.46875	0.625	0	train_set
Ethionamide	SAMEA104362257	SAMEA104362257	4.9	4	0.00543081	0.625	0.9375	1.25	0	train_set
Ethionamide	SAMEA104362258	SAMEA104362258	2.2.1	2	0.00905977	0.625	0.9375	1.25	0	validation_set
Ethionamide	SAMEA104362259	SAMEA104362259	4.1.1.3	4	0.0159519	0.625	0.9375	1.25	0	train_set
Ethionamide	SAMEA104362262	SAMEA104362262	4.1.2.1	4	0.0121371	1.25	1.875	2.5	0	train_set
Ethionamide	SAMEA104362263	SAMEA104362263	4.3.2	4	0.00689567	0.625	0.9375	1.25	0	train_set
Ethionamide	SAMEA104362264	SAMEA104362264	4.8	4	0.00710184	1.25	1.875	2.5	0	train_set
Ethionamide	SAMEA104362267	SAMEA104362267	2.2.1	2	0.0102458	0.625	0.9375	1.25	0	train_set
Ethionamide	SAMEA104362268	SAMEA104362268	4.1.2.1	4	0.0101836	5	7.5	10	1	train_set
Ethionamide	SAMEA104362269	SAMEA104362269	4.1.1	4	0.0177506	0.625	0.9375	1.25	0	train_set
Ethionamide	SAMEA104362271	SAMEA104362271	4.4.1	4	0.00697388	1.25	1.875	2.5	0	train_set
Ethionamide	SAMEA104362272	SAMEA104362272	4.1.1	4	0.0248756	2.5	3.75	5	0	train_set
Ethionamide	SAMEA104362273	SAMEA104362273	4.8	4	0.00757524	1.25	1.875	2.5	0	train_set
Ethionamide	SAMEA104362274	SAMEA104362274	2.2.1	2	0.00765211	0.625	0.9375	1.25	0	train_set
Ethionamide	SAMEA104362275	SAMEA104362275	4.1.2.1	4	0.00559284	1.25	1.875	2.5	0	train_set
Ethionamide	SAMEA104362277	SAMEA104362277	4.3.2	4	0.00565396	0.625	0.9375	1.25	0	train_set
Ethionamide	SAMEA104362278	SAMEA104362278	4.3.3	4	0.00309498	5	7.5	10	1	train_set
Ethionamide	SAMEA104362279	SAMEA104362279	4.1.2.1	4	0.00979206	0.625	0.9375	1.25	0	train_set
Ethionamide	SAMEA104362280	SAMEA104362280	4.1.2.1	4	0.01624	0.625	0.9375	1.25	0	validation_set
Ethionamide	SAMEA104362281	SAMEA104362281	4.3.4.1	4	0.0119228	0.625	0.9375	1.25	0	train_set
Ethionamide	SAMEA104362282	SAMEA104362282	4.1.1	4	0.00827116	0.3125	0.46875	0.625	0	train_set
Ethionamide	SAMEA104362284	SAMEA104362284	4.1.1.3	4	0.0158868	1.25	1.875	2.5	0	train_set
Ethionamide	SAMEA104362285	SAMEA104362285	4.1.1	4	0.00574126	0.625	0.9375	1.25	0	train_set
Ethionamide	SAMEA104362286	SAMEA104362286	4.3.2	4	0.00344454	0.625	0.9375	1.25	0	train_set
Ethionamide	SAMEA104362287	SAMEA104362287	4.3.2	4	0.00318397	0.625	0.9375	1.25	0	train_set
Ethionamide	SAMEA104362288	SAMEA104362288	4.1.1	4	0.00636627	0.625	0.9375	1.25	0	train_set
Ethionamide	SAMEA104362289	SAMEA104362289	4.3.2	4	0.00523475	0.625	0.9375	1.25	0	train_set
Ethionamide	SAMEA104362290	SAMEA104362290	4	4	0.00921053	0.625	0.9375	1.25	0	train_set
Ethionamide	SAMEA104362293	SAMEA104362293	4.1.2.1	4	0.00908802	1.25	1.875	2.5	0	train_set
Ethionamide	SAMEA104362294	SAMEA104362294	4.3.2	4	0.00514433	0.3125	0.46875	0.625	0	train_set
Ethionamide	SAMEA104362295	SAMEA104362295	4.3.2	4	0.00405915	1.25	1.875	2.5	0	train_set
Ethionamide	SAMEA104362296	SAMEA104362296	4.8	4	0.00496826	0.3125	0.46875	0.625	0	train_set
Ethionamide	SAMEA104362297	SAMEA104362297	2.2.1	2	0.00939022	0.625	0.9375	1.25	0	train_set
Ethionamide	SAMEA104362298	SAMEA104362298	4.3.3	4	0.00657696	5	7.5	10	1	validation_set
Ethionamide	SAMEA104362300	SAMEA104362300	4.1.2.1	4	0.0103934	1.25	1.875	2.5	0	train_set
Ethionamide	SAMEA104362301	SAMEA104362301	4.3.3	4	0.00530363	0.625	0.9375	1.25	0	validation_set
Ethionamide	SAMEA104362302	SAMEA104362302	4.3.3	4	0.00440421	0.625	0.9375	1.25	0	train_set
Ethionamide	SAMEA104362304	SAMEA104362304	2.2.1	2	0.0098585	0.625	0.9375	1.25	0	train_set
Ethionamide	SAMEA104362305	SAMEA104362305	4.8	4	0.00600027	0.625	0.9375	1.25	0	train_set
Ethionamide	SAMEA104362306	SAMEA104362306	4.3.2	4	0.00790625	0.625	0.9375	1.25	0	train_set
Ethionamide	SAMEA104362307	SAMEA104362307	4.3.2	4	0.00429185	0.625	0.9375	1.25	0	train_set
Ethionamide	SAMEA104362308	SAMEA104362308	4.1.2.1	4	0.00943752	0.625	0.9375	1.25	0	train_set
Ethionamide	SAMEA104362309	SAMEA104362309	4.4.1.1	4	0.00390311	0.625	0.9375	1.25	0	train_set
Ethionamide	SAMEA104362310	SAMEA104362310	4.3.3	4	0.00587223	0.625	0.9375	1.25	0	train_set
Ethionamide	SAMEA104362311	SAMEA104362311	2.2.1	2	0.00985989	0.625	0.9375	1.25	0	train_set
Ethionamide	SAMEA104362312	SAMEA104362312	4.1.2.1	4	0.00922819	1.25	1.875	2.5	0	train_set
Ethionamide	SAMEA104362313	SAMEA104362313	4.1.2.1	4	0.0237278	10	10	inf	1	train_set
Ethionamide	SAMEA104362314	SAMEA104362314	2.2.1	2	0.00913528	0.625	0.9375	1.25	0	train_set
Ethionamide	SAMEA104362315	SAMEA104362315	4.3.3	4	0.00441894	1.25	1.875	2.5	0	train_set
Ethionamide	SAMEA104362316	SAMEA104362316	4.3.3	4	0.00579198	1.25	1.875	2.5	0	train_set
Ethionamide	SAMEA104362318	SAMEA104362318	2.2.1	2	0.00882589	0.625	0.9375	1.25	0	train_set
Ethionamide	SAMEA104362320	SAMEA104362320	2.2.1	2	0.0104712	0.625	0.9375	1.25	0	train_set
Ethionamide	SAMEA104362321	SAMEA104362321	4.3.2	4	0.0080364	0.625	0.9375	1.25	0	validation_set
Ethionamide	SAMEA104362322	SAMEA104362322	4.1.1	4	0.0226642	0.625	0.9375	1.25	0	train_set
Ethionamide	SAMEA104362323	SAMEA104362323	4.1.2.1	4	0.0120064	1.25	1.875	2.5	0	train_set
Ethionamide	SAMEA104362324	SAMEA104362324	4.1.2.1	4	0.00649351	1.25	1.875	2.5	0	train_set
Ethionamide	SAMEA104362327	SAMEA104362327	4.1.2.1	4	0.00683162	0.625	0.9375	1.25	0	train_set
Ethionamide	SAMEA104362328	SAMEA104362328	4.4.1.2	4	0.0086438	0.625	0.9375	1.25	0	train_set
Ethionamide	SAMEA104362329	SAMEA104362329	4.3.3	4	0.00586946	0.625	0.9375	1.25	0	train_set
Ethionamide	SAMEA104362330	SAMEA104362330	4.1.2.1	4	0.010363	1.25	1.875	2.5	0	train_set
Ethionamide	SAMEA104362332	SAMEA104362332	4.1.2	4	0.0181437	1.25	1.875	2.5	0	train_set
Ethionamide	SAMEA104362333	SAMEA104362333	4.3.2	4	0.00310906	0.625	0.9375	1.25	0	train_set
Ethionamide	SAMEA104362334	SAMEA104362334	4.4.1.1	4	0.00487978	1.25	1.875	2.5	0	train_set
Ethionamide	SAMEA104362335	SAMEA104362335	4.1.2.1	4	0.00621906	10	10	inf	1	train_set
Ethionamide	SAMEA104362336	SAMEA104362336	4.1.2.1	4	0.0172038	0.625	0.9375	1.25	0	train_set
Ethionamide	SAMEA104362337	SAMEA104362337	4.1.2.1	4	0.0104512	0.625	0.9375	1.25	0	validation_set
Ethionamide	SAMEA104362338	SAMEA104362338	4.3.4.1	4	0.00938615	1.25	1.875	2.5	0	train_set
Ethionamide	SAMEA104362339	SAMEA104362339	4.8	4	0.0102341	1.25	1.875	2.5	0	train_set
Ethionamide	SAMEA104362340	SAMEA104362340	4.1.2.1	4	0.00727888	0.625	0.9375	1.25	0	train_set
Ethionamide	SAMEA104362341	SAMEA104362341	4.3.3	4	0.00365311	10	10	inf	1	train_set
Ethionamide	SAMEA104362343	SAMEA104362343	4.1.2.1	4	0.0115922	0.625	0.9375	1.25	0	train_set
Ethionamide	SAMEA104362344	SAMEA104362344	4.1.2.1	4	0.00769743	0.625	0.9375	1.25	0	train_set
Ethionamide	SAMEA104362345	SAMEA104362345	4.1.2.1	4	0.00836424	0.625	0.9375	1.25	0	train_set
Ethionamide	SAMEA104362346	SAMEA104362346	4.1.2.1	4	0.00744117	1.25	1.875	2.5	0	train_set
Ethionamide	SAMEA104362347	SAMEA104362347	4.3.3	4	0.00473588	0.625	0.9375	1.25	0	train_set
Ethionamide	SAMEA104362348	SAMEA104362348	4.3.2	4	0.00528518	0.625	0.9375	1.25	0	train_set
Ethionamide	SAMEA104362350	SAMEA104362350	4.3.2	4	0.00620898	0.625	0.9375	1.25	0	train_set
Ethionamide	SAMEA104362351	SAMEA104362351	4.3.2	4	0.00662829	0.625	0.9375	1.25	0	train_set
Ethionamide	SAMEA104362353	SAMEA104362353	4.3.3	4	0.00416621	0.625	0.9375	1.25	0	train_set
Ethionamide	SAMEA104362355	SAMEA104362355	4.3.2	4	0.00353982	0.625	0.9375	1.25	0	train_set
Ethionamide	SAMEA104362356	SAMEA104362356	4.8	4	0.00956938	0.625	0.9375	1.25	0	train_set
Ethionamide	SAMEA104362358	SAMEA104362358	4.1.2	4	0.0207864	0.625	0.9375	1.25	0	validation_set
Ethionamide	SAMEA104362359	SAMEA104362359	4.3.3	4	0.00498979	0.625	0.9375	1.25	0	train_set
Ethionamide	SAMEA104362360	SAMEA104362360	4.1.2.1	4	0.0164937	0.625	0.9375	1.25	0	train_set
Ethionamide	SAMEA104362361	SAMEA104362361	4.3.2	4	0.00930233	0.625	0.9375	1.25	0	validation_set
Ethionamide	SAMEA104362362	SAMEA104362362	4.3.2	4	0.00666873	0.625	0.9375	1.25	0	validation_set
Ethionamide	SAMEA104362365	SAMEA104362365	4.1.2.1	4	0.0182478	0.625	0.9375	1.25	0	train_set
Ethionamide	SAMEA104362366	SAMEA104362366	4.3.3	4	0.00490223	1.25	1.875	2.5	0	train_set
Ethionamide	SAMEA104362367	SAMEA104362367	4.3.3	4	0.00389647	0.625	0.9375	1.25	0	train_set
Ethionamide	SAMEA104362368	SAMEA104362368	2.2.1	2	0.0079721	0.625	0.9375	1.25	0	train_set
Ethionamide	SAMEA104362370	SAMEA104362370	4.3.3	4	0.00556269	0.625	0.9375	1.25	0	validation_set
Ethionamide	SAMEA104362371	SAMEA104362371	4.1.2.1	4	0.0160227	0.625	0.9375	1.25	0	train_set
Ethionamide	SAMEA104362372	SAMEA104362372	4.1.2.1	4	0.00785906	0.625	0.9375	1.25	0	train_set
Ethionamide	SAMEA104362373	SAMEA104362373	4.3.3	4	0.00484534	0.625	0.9375	1.25	0	train_set
Ethionamide	SAMEA104362375	SAMEA104362375	4.1.2.1	4	0.00829452	0.625	0.9375	1.25	0	train_set
Ethionamide	SAMEA104362378	SAMEA104362378	4.1	4	0.017217	0.625	0.9375	1.25	0	train_set
Ethionamide	SAMEA104362379	SAMEA104362379	4.1.2.1	4	0.00793916	1.25	1.875	2.5	0	train_set
Ethionamide	SAMEA104362381	SAMEA104362381	4.1.2.1	4	0.0107251	0.625	0.9375	1.25	0	train_set
Ethionamide	SAMEA104362382	SAMEA104362382	4.1.2.1	4	0.00529634	0.625	0.9375	1.25	0	train_set
Ethionamide	SAMEA104362384	SAMEA104362384	4.1.2.1	4	0.00718738	0.625	0.9375	1.25	0	train_set
Ethionamide	SAMEA104362385	SAMEA104362385	4.3.3	4	0.00596575	0.625	0.9375	1.25	0	train_set
Ethionamide	SAMEA104362386	SAMEA104362386	2.2.1	2	0.00970237	0.3125	0.46875	0.625	0	train_set
Ethionamide	SAMEA104362387	SAMEA104362387	4.3.3	4	0.0043939	1.25	1.875	2.5	0	train_set
Ethionamide	SAMEA104362388	SAMEA104362388	2.2.1	2	0.0128485	0.3125	0.46875	0.625	0	train_set
Ethionamide	SAMEA104362390	SAMEA104362390	4.8	4	0.00695444	0.625	0.9375	1.25	0	train_set
Ethionamide	SAMEA104362391	SAMEA104362391	4.3.2	4	0.00446286	0.625	0.9375	1.25	0	train_set
Ethionamide	SAMEA104362392	SAMEA104362392	4.1.2.1	4	0.0160627	0.625	0.9375	1.25	0	train_set
Ethionamide	SAMEA104362394	SAMEA104362394	2.2.1	2	0.00941165	0.625	0.9375	1.25	0	validation_set
Ethionamide	SAMEA104362395	SAMEA104362395	4.1.1	4	0.0191676	1.25	1.875	2.5	0	train_set
Ethionamide	SAMEA104362397	SAMEA104362397	4.1.2.1	4	0.0100179	0.625	0.9375	1.25	0	train_set
Ethionamide	SAMEA104362398	SAMEA104362398	4.3.4.2	4	0.0276678	0.625	0.9375	1.25	0	validation_set
Ethionamide	SAMEA104362399	SAMEA104362399	4.1.2.1	4	0.0167364	0.625	0.9375	1.25	0	train_set
Ethionamide	SAMEA104362400	SAMEA104362400	4.3.2	4	0.00285329	0.625	0.9375	1.25	0	train_set
Ethionamide	SAMEA104362402	SAMEA104362402	2.2.1	2	0.00963001	0.625	0.9375	1.25	0	train_set
Ethionamide	SAMEA104362404	SAMEA104362404	4	4	0.0115551	2.5	3.75	5	0	train_set
Ethionamide	SAMEA104362406	SAMEA104362406	4.1.2.1	4	0.00715472	0.625	0.9375	1.25	0	validation_set
Ethionamide	SAMEA104362410	SAMEA104362410	4.1.1.3	4	0.0234614	0.625	0.9375	1.25	0	validation_set
Ethionamide	SAMEA104362411	SAMEA104362411	2.2.1	2	0.0083807	0.625	0.9375	1.25	0	train_set
Ethionamide	SAMEA104362412	SAMEA104362412	4.8	4	0.00495781	1.25	1.875	2.5	0	train_set
Ethionamide	SAMEA104362413	SAMEA104362413	4.1.2.1	4	0.00621214	0.625	0.9375	1.25	0	train_set
Ethionamide	SAMEA104362414	SAMEA104362414	2.2.1	2	0.0103791	0.3125	0.46875	0.625	0	train_set
Ethionamide	SAMEA104362415	SAMEA104362415	4.3.3	4	0.00339003	2.5	3.75	5	0	train_set
Ethionamide	SAMEA104362417	SAMEA104362417	4.8	4	0.00512258	0.625	0.9375	1.25	0	train_set
Ethionamide	SAMEA104362419	SAMEA104362419	2.2.1	2	0.00948445	0.3125	0.46875	0.625	0	train_set
Ethionamide	SAMEA104362420	SAMEA104362420	4.1.2.1	4	0.00712904	0.625	0.9375	1.25	0	train_set
Ethionamide	SAMEA104362421	SAMEA104362421	4.1.1	4	0.00736306	1.25	1.875	2.5	0	train_set
Ethionamide	SAMEA104362422	SAMEA104362422	4.3.4.1	4	0.0119677	0.625	0.9375	1.25	0	validation_set
Ethionamide	SAMEA104362423	SAMEA104362423	4.3.3	4	0.00492658	0.625	0.9375	1.25	0	train_set
Ethionamide	SAMEA104362425	SAMEA104362425	4.3.2	4	0.0027442	0.625	0.9375	1.25	0	train_set
Ethionamide	SAMEA104362427	SAMEA104362427	4.8	4	0.00724183	0.625	0.9375	1.25	0	train_set
Ethionamide	SAMEA104362428	SAMEA104362428	4.3.3	4	0.00620141	0.625	0.9375	1.25	0	train_set
Ethionamide	SAMEA104362429	SAMEA104362429	2.2.1	2	0.0105516	0.625	0.9375	1.25	0	train_set
Ethionamide	SAMEA104362436	SAMEA104362436	4.1.2.1	4	0.00648117	0.625	0.9375	1.25	0	train_set
Ethionamide	SAMEA104362443	SAMEA104362443	4.8	4	0.00649834	0.625	0.9375	1.25	0	train_set
Ethionamide	SAMEA104362444	SAMEA104362444	4.1.2.1	4	0.00696056	0.625	0.9375	1.25	0	train_set
Ethionamide	SAMEA104362445	SAMEA104362445	4.3.2	4	0.00351019	0.625	0.9375	1.25	0	train_set
Ethionamide	SAMEA104362451	SAMEA104362451	2.2.1	2	0.0102646	0.3125	0.46875	0.625	0	train_set
Ethionamide	SAMEA104362452	SAMEA104362452	4.7	4	0.00545606	0.625	0.9375	1.25	0	train_set
Ethionamide	SAMEA104362459	SAMEA104362459	2.2.1	2	0.011089	0.625	0.9375	1.25	0	train_set
Ethionamide	SAMEA104362460	SAMEA104362460	4.1.2.1	4	0.00839223	0.625	0.9375	1.25	0	train_set
Ethionamide	SAMEA104362468	SAMEA104362468	4.1.2.1	4	0.0192717	0.625	0.9375	1.25	0	train_set
Ethionamide	SAMEA104362471	SAMEA104362471	4.1.2.1	4	0.0171776	0.625	0.9375	1.25	0	train_set
Ethionamide	SAMEA104362473	SAMEA104362473	4.1.2.1	4	0.00779594	0.625	0.9375	1.25	0	train_set
Ethionamide	SAMEA104362476	SAMEA104362476	4.1.2.1	4	0.0063111	0.625	0.9375	1.25	0	train_set
Ethionamide	SAMEA104362483	SAMEA104362483	4.1.2.1	4	0.0140594	0.625	0.9375	1.25	0	train_set
Ethionamide	SAMEA104362491	SAMEA104362491	4.3.3	4	0.00375188	0.625	0.9375	1.25	0	train_set
Ethionamide	SAMEA104362492	SAMEA104362492	4.3.2	4	0.00553447	0.3125	0.46875	0.625	0	train_set
Ethionamide	SAMEA104362493	SAMEA104362493	2.2.1	2	0.00986587	0.3125	0.46875	0.625	0	train_set
Ethionamide	SAMEA104362499	SAMEA104362499	4.1.2.1	4	0.0142444	0.625	0.9375	1.25	0	train_set
Ethionamide	SAMEA104362501	SAMEA104362501	4.3.3	4	0.00707102	0.625	0.9375	1.25	0	train_set
Ethionamide	SAMEA104362507	SAMEA104362507	4.1.2.1	4	0.00557377	1.25	1.875	2.5	0	train_set
Ethionamide	SAMEA104362516	SAMEA104362516	4.3.2	4	0.00715564	0.625	0.9375	1.25	0	train_set
Ethionamide	SAMEA104362524	SAMEA104362524	4.3.3	4	0.00338491	0.625	0.9375	1.25	0	train_set
Ethionamide	SAMEA104362525	SAMEA104362525	4.1.1	4	0.00458982	1.25	1.875	2.5	0	train_set
Ethionamide	SAMEA104362526	SAMEA104362526	2.2.1	2	0.0073589	0.3125	0.46875	0.625	0	train_set
Ethionamide	SAMEA104362528	SAMEA104362528	4.1.2.1	4	0.00739372	1.25	1.875	2.5	0	train_set
Ethionamide	SAMEA104362529	SAMEA104362529	4.4.1	4	0.00436211	1.25	1.875	2.5	0	train_set
Ethionamide	SAMEA104362531	SAMEA104362531	4.1.2.1	4	0.0127228	0.625	0.9375	1.25	0	train_set
Ethionamide	SAMEA1101449	SAMEA1101449	1.1.2	1	0.0193983	10	10	inf	1	train_set
Ethionamide	SAMEA1101450	SAMEA1101450	3	3	0.0128645	0.625	0.9375	1.25	0	train_set
Ethionamide	SAMEA1101455	SAMEA1101455	3	3	0.0120079	5	7.5	10	1	train_set
Ethionamide	SAMEA1101459	SAMEA1101459	2.2.1	2	0.0054807	1.25	1.875	2.5	0	train_set
Ethionamide	SAMEA1101491	SAMEA1101491	1.2.2	1	0.0229153	1.25	1.875	2.5	0	train_set
Ethionamide	SAMEA1101502	SAMEA1101502	3	3	0.0196056	0.3125	0.46875	0.625	0	validation_set
Ethionamide	SAMEA1101504	SAMEA1101504	3	3	0.0117921	1.25	1.875	2.5	0	train_set
Ethionamide	SAMEA1101505	SAMEA1101505	3	3	0.0116213	0.625	0.9375	1.25	0	train_set
Ethionamide	SAMEA1101509	SAMEA1101509	3	3	0.0133003	0.625	0.9375	1.25	0	train_set
Ethionamide	SAMEA1101511	SAMEA1101511	4.5	4	0.0142072	0.625	0.9375	1.25	0	train_set
Ethionamide	SAMEA1101513	SAMEA1101513	3	3	0.012781	0.3125	0.46875	0.625	0	train_set
Ethionamide	SAMEA1101514	SAMEA1101514	3	3	0.0158249	0.3125	0.46875	0.625	0	train_set
Ethionamide	SAMEA1101517	SAMEA1101517	3	3	0.0167394	0.625	0.9375	1.25	0	train_set
Ethionamide	SAMEA1101518	SAMEA1101518	3	3	0.0141844	0.625	0.9375	1.25	0	train_set
Ethionamide	SAMEA1101519	SAMEA1101519	3	3	0.0186077	0.625	0.9375	1.25	0	train_set
Ethionamide	SAMEA1101523	SAMEA1101523	2.2.1	2	0.00454212	1.25	1.875	2.5	0	train_set
Ethionamide	SAMEA1101524	SAMEA1101524	3	3	0.0115211	0.625	0.9375	1.25	0	train_set
Ethionamide	SAMEA1101527	SAMEA1101527	3	3	0.0132005	10	10	inf	1	train_set
Ethionamide	SAMEA1101528	SAMEA1101528	3	3	0.0154776	5	7.5	10	1	train_set
Ethionamide	SAMEA1101530	SAMEA1101530	3	3	0.0121624	2.5	3.75	5	0	train_set
Ethionamide	SAMEA1101532	SAMEA1101532	3	3	0.0187233	1.25	1.875	2.5	0	train_set
Ethionamide	SAMEA1101534	SAMEA1101534	4.6.2.1	4	0.0115677	0.625	0.9375	1.25	0	validation_set
Ethionamide	SAMEA1101535	SAMEA1101535	4.5	4	0.00974884	0.625	0.9375	1.25	0	train_set
Ethionamide	SAMEA1101536	SAMEA1101536	3	3	0.0172388	2.5	3.75	5	0	train_set
Ethionamide	SAMEA1101537	SAMEA1101537	2.2.1.2	2	0.0134508	0.625	0.9375	1.25	0	train_set
Ethionamide	SAMEA1101538	SAMEA1101538	3	3	0.0171008	5	7.5	10	1	train_set
Ethionamide	SAMEA1101540	SAMEA1101540	3	3	0.0157631	1.25	1.875	2.5	0	train_set
Ethionamide	SAMEA1101541	SAMEA1101541	3	3	0.0161725	5	7.5	10	1	train_set
Ethionamide	SAMEA1101543	SAMEA1101543	4.9	4	0.00963163	0.625	0.9375	1.25	0	train_set
Ethionamide	SAMEA1101544	SAMEA1101544	3	3	0.0143231	0.625	0.9375	1.25	0	train_set
Ethionamide	SAMEA1101545	SAMEA1101545	4.9	4	0.00951928	0.625	0.9375	1.25	0	train_set
Ethionamide	SAMEA1101546	SAMEA1101546	3	3	0.00917647	0.625	0.9375	1.25	0	train_set
Ethionamide	SAMEA1101550	SAMEA1101550	4.2.2	4	0.0320662	0.625	0.9375	1.25	0	train_set
Ethionamide	SAMEA1101551	SAMEA1101551	3.1.2	3	0.017036	0.3125	0.46875	0.625	0	train_set
Ethionamide	SAMEA1101552	SAMEA1101552	3	3	0.0179601	0.625	0.9375	1.25	0	train_set
Ethionamide	SAMEA1101554	SAMEA1101554	3.1.2.1	3	0.0159031	0.3125	0.46875	0.625	0	train_set
Ethionamide	SAMEA1101557	SAMEA1101557	1.1.2	1	0.0162838	0.625	0.9375	1.25	0	train_set
Ethionamide	SAMEA1101558	SAMEA1101558	3	3	0.0130337	0.625	0.9375	1.25	0	train_set
Ethionamide	SAMEA1101579	SAMEA1101579	4.9	4	0.0104559	10	10	inf	1	train_set
Ethionamide	SAMEA1101587	SAMEA1101587	3	3	0.0117338	0.625	0.9375	1.25	0	train_set
Ethionamide	SAMEA1101589	SAMEA1101589	3	3	0.0119446	0.625	0.9375	1.25	0	train_set
Ethionamide	SAMEA1101592	SAMEA1101592	4.1.1.1	4	0.015462	1.25	1.875	2.5	0	train_set
Ethionamide	SAMEA1101594	SAMEA1101594	3	3	0.00978449	0.625	0.9375	1.25	0	train_set
Ethionamide	SAMEA1101597	SAMEA1101597	3	3	0.0161523	0.625	0.9375	1.25	0	train_set
Ethionamide	SAMEA1101598	SAMEA1101598	3	3	0.0158934	1.25	1.875	2.5	0	train_set
Ethionamide	SAMEA1101602	SAMEA1101602	3	3	0.0134041	0.625	0.9375	1.25	0	train_set
Ethionamide	SAMEA1101603	SAMEA1101603	3	3	0.0146186	1.25	1.875	2.5	0	train_set
Ethionamide	SAMEA1101604	SAMEA1101604	3	3	0.0175415	0.625	0.9375	1.25	0	train_set
Ethionamide	SAMEA1101605	SAMEA1101605	3	3	0.0121874	0.625	0.9375	1.25	0	train_set
Ethionamide	SAMEA1101608	SAMEA1101608	1.1.2	1	0.021294	10	10	inf	1	train_set
Ethionamide	SAMEA1101615	SAMEA1101615	3	3	0.00717718	0.625	0.9375	1.25	0	train_set
Ethionamide	SAMEA1101616	SAMEA1101616	3	3	0.0160651	0.625	0.9375	1.25	0	validation_set
Ethionamide	SAMEA1101617	SAMEA1101617	3	3	0.00589181	0.625	0.9375	1.25	0	train_set
Ethionamide	SAMEA1101619	SAMEA1101619	3	3	0.0187785	0.625	0.9375	1.25	0	train_set
Ethionamide	SAMEA1101620	SAMEA1101620	3	3	0.00826101	0.625	0.9375	1.25	0	train_set
Ethionamide	SAMEA1101622	SAMEA1101622	4.2.2	4	0.0288506	0.625	0.9375	1.25	0	train_set
Ethionamide	SAMEA1101623	SAMEA1101623	3	3	0.00861741	0.625	0.9375	1.25	0	train_set
Ethionamide	SAMEA1101624	SAMEA1101624	3	3	0.00847282	0.625	0.9375	1.25	0	train_set
Ethionamide	SAMEA1101627	SAMEA1101627	3	3	0.0104858	1.25	1.875	2.5	0	validation_set
Ethionamide	SAMEA1101630	SAMEA1101630	3	3	0.0145657	0.625	0.9375	1.25	0	train_set
Ethionamide	SAMEA1101631	SAMEA1101631	2.2.1	2	0.00549993	5	7.5	10	1	train_set
Ethionamide	SAMEA1101633	SAMEA1101633	4.6.2	4	0.0130595	0.625	0.9375	1.25	0	train_set
Ethionamide	SAMEA1101634	SAMEA1101634	3	3	0.0106627	0.625	0.9375	1.25	0	train_set
Ethionamide	SAMEA1101660	SAMEA1101660	3	3	0.0116242	10	10	inf	1	train_set
Ethionamide	SAMEA1101662	SAMEA1101662	3	3	0.0150244	0.625	0.9375	1.25	0	train_set
Ethionamide	SAMEA1101663	SAMEA1101663	3	3	0.0141414	0.625	0.9375	1.25	0	train_set
Ethionamide	SAMEA1101670	SAMEA1101670	4.2.2	4	0.0233097	0.625	0.9375	1.25	0	train_set
Ethionamide	SAMEA1101671	SAMEA1101671	3	3	0.0186659	0.3125	0.46875	0.625	0	train_set
Ethionamide	SAMEA1101676	SAMEA1101676	3	3	0.0106925	0.625	0.9375	1.25	0	train_set
Ethionamide	SAMEA1101681	SAMEA1101681	4.9	4	0.00901646	10	10	inf	1	train_set
Ethionamide	SAMEA1101682	SAMEA1101682	3	3	0.014304	5	7.5	10	1	train_set
Ethionamide	SAMEA1101686	SAMEA1101686	3	3	0.0128596	1.25	1.875	2.5	0	train_set
Ethionamide	SAMEA1101688	SAMEA1101688	3	3	0.0122566	0.625	0.9375	1.25	0	train_set
Ethionamide	SAMEA1101691	SAMEA1101691	3.1.2.1	3	0.0168196	0.3125	0.46875	0.625	0	train_set
Ethionamide	SAMEA1101697	SAMEA1101697	3	3	0.0151084	10	10	inf	1	train_set
Ethionamide	SAMEA1101698	SAMEA1101698	4.2.2	4	0.0268986	1.25	1.875	2.5	0	train_set
Ethionamide	SAMEA1101700	SAMEA1101700	3	3	0.0115557	1.25	1.875	2.5	0	train_set
Ethionamide	SAMEA1101703	SAMEA1101703	3	3	0.0117075	0.625	0.9375	1.25	0	train_set
Ethionamide	SAMEA1101706	SAMEA1101706	2.2.1	2	0.0119188	0.3125	0.46875	0.625	0	train_set
Ethionamide	SAMEA1101709	SAMEA1101709	4.9	4	0.00700152	1.25	1.875	2.5	0	train_set
Ethionamide	SAMEA1101710	SAMEA1101710	3	3	0.010806	0.625	0.9375	1.25	0	train_set
Ethionamide	SAMEA1101716	SAMEA1101716	3	3	0.0138146	0.3125	0.46875	0.625	0	train_set
Ethionamide	SAMEA1101719	SAMEA1101719	4.1.1.1	4	0.011194	0.625	0.9375	1.25	0	train_set
Ethionamide	SAMEA1101720	SAMEA1101720	3	3	0.0149071	2.5	3.75	5	0	train_set
Ethionamide	SAMEA1101721	SAMEA1101721	3	3	0.0121614	0.625	0.9375	1.25	0	train_set
Ethionamide	SAMEA1101722	SAMEA1101722	3	3	0.0169336	0.625	0.9375	1.25	0	validation_set
Ethionamide	SAMEA1101724	SAMEA1101724	3	3	0.013544	1.25	1.875	2.5	0	train_set
Ethionamide	SAMEA1101726	SAMEA1101726	3	3	0.0158665	0.3125	0.46875	0.625	0	train_set
Ethionamide	SAMEA1101727	SAMEA1101727	1.1.2	1	0.0274273	10	10	inf	1	train_set
Ethionamide	SAMEA1101728	SAMEA1101728	3	3	0.0120512	5	7.5	10	1	train_set
Ethionamide	SAMEA1101730	SAMEA1101730	4.1.2.1	4	0.0151382	0.625	0.9375	1.25	0	validation_set
Ethionamide	SAMEA1101731	SAMEA1101731	3	3	0.0154054	1.25	1.875	2.5	0	train_set
Ethionamide	SAMEA1101733	SAMEA1101733	3	3	0.0149842	1.25	1.875	2.5	0	train_set
Ethionamide	SAMEA1101734	SAMEA1101734	3	3	0.0136098	0.625	0.9375	1.25	0	train_set
Ethionamide	SAMEA1101737	SAMEA1101737	3	3	0.0123225	0.625	0.9375	1.25	0	train_set
Ethionamide	SAMEA1101739	SAMEA1101739	3	3	0.0120791	0.3125	0.46875	0.625	0	train_set
Ethionamide	SAMEA1101742	SAMEA1101742	4.5	4	0.0103219	0	0.15625	0.3125	0	train_set
Ethionamide	SAMEA1101745	SAMEA1101745	3	3	0.0144813	10	10	inf	1	train_set
Ethionamide	SAMEA1101746	SAMEA1101746	1.2.2	1	0.0262176	10	10	inf	1	train_set
Ethionamide	SAMEA1101748	SAMEA1101748	3	3	0.0152273	0.625	0.9375	1.25	0	train_set
Ethionamide	SAMEA1101749	SAMEA1101749	3	3	0.0123297	0.625	0.9375	1.25	0	train_set
Ethionamide	SAMEA1101750	SAMEA1101750	3	3	0.012795	0.625	0.9375	1.25	0	train_set
Ethionamide	SAMEA1101751	SAMEA1101751	4.8	4	0.00907978	0.625	0.9375	1.25	0	train_set
Ethionamide	SAMEA1101753	SAMEA1101753	3	3	0.0122264	0.625	0.9375	1.25	0	train_set
Ethionamide	SAMEA1101757	SAMEA1101757	2.2.1	2	0.0180618	10	10	inf	1	train_set
Ethionamide	SAMEA1101758	SAMEA1101758	3	3	0.017631	1.25	1.875	2.5	0	train_set
Ethionamide	SAMEA1101760	SAMEA1101760	3	3	0.0167504	0	0.15625	0.3125	0	train_set
Ethionamide	SAMEA1101761	SAMEA1101761	3	3	0.0140005	0.3125	0.46875	0.625	0	train_set
Ethionamide	SAMEA1101762	SAMEA1101762	3	3	0.0202281	0.625	0.9375	1.25	0	train_set
Ethionamide	SAMEA1101763	SAMEA1101763	3	3	0.0180111	1.25	1.875	2.5	0	train_set
Ethionamide	SAMEA1101765	SAMEA1101765	3	3	0.0142591	0.3125	0.46875	0.625	0	train_set
Ethionamide	SAMEA1101767	SAMEA1101767	3	3	0.0110509	0.625	0.9375	1.25	0	train_set
Ethionamide	SAMEA1101772	SAMEA1101772	3	3	0.0140076	1.25	1.875	2.5	0	train_set
Ethionamide	SAMEA1101773	SAMEA1101773	3	3	0.0142264	0.3125	0.46875	0.625	0	train_set
Ethionamide	SAMEA1101777	SAMEA1101777	3	3	0.0138951	1.25	1.875	2.5	0	train_set
Ethionamide	SAMEA1101780	SAMEA1101780	3	3	0.0169102	0.625	0.9375	1.25	0	train_set
Ethionamide	SAMEA1101783	SAMEA1101783	3.1.2.1	3	0.027856	0.625	0.9375	1.25	0	train_set
Ethionamide	SAMEA1101787	SAMEA1101787	3	3	0.0157028	1.25	1.875	2.5	0	train_set
Ethionamide	SAMEA1101788	SAMEA1101788	3	3	0.011607	1.25	1.875	2.5	0	train_set
Ethionamide	SAMEA1101790	SAMEA1101790	3	3	0.0165521	1.25	1.875	2.5	0	train_set
Ethionamide	SAMEA1101793	SAMEA1101793	3	3	0.0178749	0.3125	0.46875	0.625	0	train_set
Ethionamide	SAMEA1101797	SAMEA1101797	4.8	4	0.0192609	10	10	inf	1	train_set
Ethionamide	SAMEA1101800	SAMEA1101800	3	3	0.0181912	0.625	0.9375	1.25	0	train_set
Ethionamide	SAMEA1101802	SAMEA1101802	3	3	0.0188088	0.625	0.9375	1.25	0	train_set
Ethionamide	SAMEA1101803	SAMEA1101803	3	3	0.0141584	1.25	1.875	2.5	0	train_set
Ethionamide	SAMEA1101809	SAMEA1101809	3	3	0.0142463	0.625	0.9375	1.25	0	validation_set
Ethionamide	SAMEA1101814	SAMEA1101814	3	3	0.014546	1.25	1.875	2.5	0	validation_set
Ethionamide	SAMEA1101816	SAMEA1101816	3	3	0.0159239	0.625	0.9375	1.25	0	train_set
Ethionamide	SAMEA1101817	SAMEA1101817	3	3	0.0197481	2.5	3.75	5	0	train_set
Ethionamide	SAMEA1101818	SAMEA1101818	3	3	0.0152497	0.625	0.9375	1.25	0	train_set
Ethionamide	SAMEA1101833	SAMEA1101833	2.2.1	2	0.00580304	10	10	inf	1	train_set
Ethionamide	SAMEA1101834	SAMEA1101834	3	3	0.0145021	0.625	0.9375	1.25	0	train_set
Ethionamide	SAMEA1101839	SAMEA1101839	3	3	0.00974314	1.25	1.875	2.5	0	validation_set
Ethionamide	SAMEA1101840	SAMEA1101840	3	3	0.0134912	2.5	3.75	5	0	validation_set
Ethionamide	SAMEA1101876	SAMEA1101876	3	3	0.0198223	0.625	0.9375	1.25	0	train_set
Ethionamide	SAMEA1101877	SAMEA1101877	3	3	0.0172191	0.625	0.9375	1.25	0	train_set
Ethionamide	SAMEA1101878	SAMEA1101878	4.2.2	4	0.0196233	0.3125	0.46875	0.625	0	train_set
Ethionamide	SAMEA1101880	SAMEA1101880	3	3	0.014092	0.625	0.9375	1.25	0	train_set
Ethionamide	SAMEA1101883	SAMEA1101883	3	3	0.0116753	0.625	0.9375	1.25	0	train_set
Ethionamide	SAMEA1101884	SAMEA1101884	3	3	0.0130606	0.625	0.9375	1.25	0	train_set
Ethionamide	SAMEA1101887	SAMEA1101887	3	3	0.0132578	0.625	0.9375	1.25	0	train_set
Ethionamide	SAMEA1101888	SAMEA1101888	3	3	0.0133657	1.25	1.875	2.5	0	train_set
Ethionamide	SAMEA1101889	SAMEA1101889	3	3	0.0180971	0.3125	0.46875	0.625	0	train_set
Ethionamide	SAMEA1101890	SAMEA1101890	3	3	0.0169757	1.25	1.875	2.5	0	validation_set
Ethionamide	SAMEA1101895	SAMEA1101895	3	3	0.0169176	1.25	1.875	2.5	0	validation_set
Ethionamide	SAMEA1101896	SAMEA1101896	4.2.1	4	0.0242976	1.25	1.875	2.5	0	train_set
Ethionamide	SAMEA1101907	SAMEA1101907	2.2.1	2	0.0137943	0.625	0.9375	1.25	0	train_set
Ethionamide	SAMEA1102212	SAMEA1102212	4.5	4	0.0146145	0.625	0.9375	1.25	0	train_set
Ethionamide	SAMEA1102214	SAMEA1102214	2.2.1	2	0.0212132	0.625	0.9375	1.25	0	validation_set
Ethionamide	SAMEA1102221	SAMEA1102221	3	3	0.0162294	1.25	1.875	2.5	0	train_set
Ethionamide	SAMEA1102222	SAMEA1102222	3	3	0.021272	1.25	1.875	2.5	0	validation_set
Ethionamide	SAMEA1102223	SAMEA1102223	3	3	0.0159025	0.3125	0.46875	0.625	0	train_set
Ethionamide	SAMEA1102225	SAMEA1102225	1.1.2	1	0.0208355	10	10	inf	1	train_set
Ethionamide	SAMEA1102234	SAMEA1102234	3	3	0.0114367	0.625	0.9375	1.25	0	train_set
Ethionamide	SAMEA1102235	SAMEA1102235	1.1.2	1	0.0203924	10	10	inf	1	train_set
Ethionamide	SAMEA1102237	SAMEA1102237	3	3	0.0132095	1.25	1.875	2.5	0	train_set
Ethionamide	SAMEA1102248	SAMEA1102248	3	3	0.0121595	0.3125	0.46875	0.625	0	validation_set
Ethionamide	SAMEA1102253	SAMEA1102253	3	3	0.0146883	0.625	0.9375	1.25	0	validation_set
Ethionamide	SAMEA1102255	SAMEA1102255	3	3	0.014739	0.625	0.9375	1.25	0	train_set
Ethionamide	SAMEA1102257	SAMEA1102257	3	3	0.0130039	5	7.5	10	1	train_set
Ethionamide	SAMEA1102258	SAMEA1102258	3	3	0.0109535	0.625	0.9375	1.25	0	train_set
Ethionamide	SAMEA1102260	SAMEA1102260	3	3	0.00841993	1.25	1.875	2.5	0	train_set
Ethionamide	SAMEA1102263	SAMEA1102263	3	3	0.0150816	0.625	0.9375	1.25	0	train_set
Ethionamide	SAMEA1102264	SAMEA1102264	4.2.2	4	0.0364635	0.625	0.9375	1.25	0	train_set
Ethionamide	SAMEA1102266	SAMEA1102266	3	3	0.0141358	2.5	3.75	5	0	train_set
Ethionamide	SAMEA1102267	SAMEA1102267	3	3	0.0125996	2.5	3.75	5	0	train_set
Ethionamide	SAMEA1102281	SAMEA1102281	3	3	0.0130601	5	7.5	10	1	train_set
Ethionamide	SAMEA1102285	SAMEA1102285	4.9	4	0.0118066	1.25	1.875	2.5	0	train_set
Ethionamide	SAMEA1102286	SAMEA1102286	3	3	0.0140244	1.25	1.875	2.5	0	train_set
Ethionamide	SAMEA1102292	SAMEA1102292	4.6.2	4	0.0100756	1.25	1.875	2.5	0	train_set
Ethionamide	SAMEA1102293	SAMEA1102293	3	3	0.0134478	0.625	0.9375	1.25	0	train_set
Ethionamide	SAMEA1102297	SAMEA1102297	3	3	0.0163216	0.625	0.9375	1.25	0	train_set
Ethionamide	SAMEA1102302	SAMEA1102302	3	3	0.0164173	5	7.5	10	1	train_set
Ethionamide	SAMEA1102304	SAMEA1102304	3	3	0.0165149	1.25	1.875	2.5	0	train_set
Ethionamide	SAMEA1102307	SAMEA1102307	3	3	0.0159158	0.3125	0.46875	0.625	0	train_set
Ethionamide	SAMEA1102309	SAMEA1102309	3	3	0.0178707	0.625	0.9375	1.25	0	train_set
Ethionamide	SAMEA1102311	SAMEA1102311	4.1.1.3	4	0.0199049	5	7.5	10	1	validation_set
Ethionamide	SAMEA1102312	SAMEA1102312	3	3	0.0163674	1.25	1.875	2.5	0	train_set
Ethionamide	SAMEA1102316	SAMEA1102316	3	3	0.0167511	1.25	1.875	2.5	0	train_set
Ethionamide	SAMEA1102317	SAMEA1102317	4.2.2	4	0.0266142	0.625	0.9375	1.25	0	train_set
Ethionamide	SAMEA1102319	SAMEA1102319	3	3	0.0106288	0.625	0.9375	1.25	0	train_set
Ethionamide	SAMEA1102320	SAMEA1102320	3	3	0.0167319	0.3125	0.46875	0.625	0	validation_set
Ethionamide	SAMEA1102321	SAMEA1102321	3	3	0.0115092	2.5	3.75	5	0	train_set
Ethionamide	SAMEA1102324	SAMEA1102324	3	3	0.0123413	0.625	0.9375	1.25	0	train_set
Ethionamide	SAMEA1102326	SAMEA1102326	3	3	0.0107349	0.625	0.9375	1.25	0	train_set
Ethionamide	SAMEA1102327	SAMEA1102327	3	3	0.014136	1.25	1.875	2.5	0	train_set
Ethionamide	SAMEA1102328	SAMEA1102328	3	3	0.0129284	0.625	0.9375	1.25	0	train_set
Ethionamide	SAMEA1102329	SAMEA1102329	3	3	0.00981519	0.3125	0.46875	0.625	0	train_set
Ethionamide	SAMEA1102331	SAMEA1102331	3	3	0.0107493	0.3125	0.46875	0.625	0	train_set
Ethionamide	SAMEA1102332	SAMEA1102332	3	3	0.0143979	10	10	inf	1	train_set
Ethionamide	SAMEA1102335	SAMEA1102335	3.1.2	3	0.0180448	1.25	1.875	2.5	0	train_set
Ethionamide	SAMEA1102339	SAMEA1102339	4.8	4	0.00937866	5	7.5	10	1	train_set
Ethionamide	SAMEA1102340	SAMEA1102340	3.1.2	3	0.0126084	0.625	0.9375	1.25	0	train_set
Ethionamide	SAMEA1102343	SAMEA1102343	3	3	0.0133443	0.625	0.9375	1.25	0	train_set
Ethionamide	SAMEA1102346	SAMEA1102346	4.5	4	0.0128628	0.625	0.9375	1.25	0	train_set
Ethionamide	SAMEA1102349	SAMEA1102349	3	3	0.017292	0.625	0.9375	1.25	0	validation_set
Ethionamide	SAMEA1102352	SAMEA1102352	3	3	0.0127875	5	7.5	10	1	train_set
Ethionamide	SAMEA1102354	SAMEA1102354	3	3	0.0143878	0.625	0.9375	1.25	0	train_set
Ethionamide	SAMEA1102355	SAMEA1102355	3	3	0.0123115	0.625	0.9375	1.25	0	validation_set
Ethionamide	SAMEA1102358	SAMEA1102358	2.2.1	2	0.00580855	5	7.5	10	1	train_set
Ethionamide	SAMEA1102360	SAMEA1102360	2.2.1	2	0.00311788	5	7.5	10	1	train_set
Ethionamide	SAMEA1102361	SAMEA1102361	4.8	4	0.00944367	10	10	inf	1	train_set
Ethionamide	SAMEA1102362	SAMEA1102362	4.3.3	4	0.00527778	0.625	0.9375	1.25	0	train_set
Ethionamide	SAMEA1102363	SAMEA1102363	2.2.1	2	0.00964217	0.3125	0.46875	0.625	0	validation_set
Ethionamide	SAMEA1102364	SAMEA1102364	3	3	0.0135725	1.25	1.875	2.5	0	train_set
Ethionamide	SAMEA1102365	SAMEA1102365	3	3	0.0110009	0.625	0.9375	1.25	0	train_set
Ethionamide	SAMEA1102397	SAMEA1102397	3.1.2	3	0.0106587	0.3125	0.46875	0.625	0	validation_set
Ethionamide	SAMEA1102398	SAMEA1102398	2.2.1	2	0.0144069	1.25	1.875	2.5	0	train_set
Ethionamide	SAMEA1102400	SAMEA1102400	4.3.3	4	0.00579481	0.625	0.9375	1.25	0	train_set
Ethionamide	SAMEA1102402	SAMEA1102402	2.2.1	2	0.0131398	5	7.5	10	1	train_set
Ethionamide	SAMEA1102403	SAMEA1102403	2.2.1	2	0.012271	5	7.5	10	1	train_set
Ethionamide	SAMEA1102404	SAMEA1102404	4.8	4	0.0053866	0.625	0.9375	1.25	0	train_set
Ethionamide	SAMEA1102405	SAMEA1102405	2.2.1	2	0.0109124	0.3125	0.46875	0.625	0	train_set
Ethionamide	SAMEA1102413	SAMEA1102413	4.9	4	0.00477845	0.3125	0.46875	0.625	0	train_set
Ethionamide	SAMEA1102414	SAMEA1102414	4.1.2.1	4	0.0155363	2.5	3.75	5	0	train_set
Ethionamide	SAMEA1102415	SAMEA1102415	4.2.1	4	0.020252	2.5	3.75	5	0	train_set
Ethionamide	SAMEA1102416	SAMEA1102416	2.2.1	2	0.0149961	10	10	inf	1	train_set
Ethionamide	SAMEA1102418	SAMEA1102418	4	4	0.0114498	0.625	0.9375	1.25	0	train_set
Ethionamide	SAMEA1102539	SAMEA1102539	2.2.1	2	0.0128172	10	10	inf	1	train_set
Ethionamide	SAMEA1102549	SAMEA1102549	4.3.4.2	4	0.00700467	0.625	0.9375	1.25	0	train_set
Ethionamide	SAMEA1102550	SAMEA1102550	2.2.1	2	0.0141372	2.5	3.75	5	0	train_set
Ethionamide	SAMEA1102553	SAMEA1102553	4.1.2	4	0.0218738	10	10	inf	1	train_set
Ethionamide	SAMEA1102554	SAMEA1102554	2.2.1	2	0.00540765	5	7.5	10	1	train_set
Ethionamide	SAMEA1102555	SAMEA1102555	4.8	4	0.00343915	10	10	inf	1	train_set
Ethionamide	SAMEA1102556	SAMEA1102556	2.2.1	2	0.00694291	10	10	inf	1	train_set
Ethionamide	SAMEA1102557	SAMEA1102557	4.6.2.2	4	0.00393864	0.625	0.9375	1.25	0	train_set
Ethionamide	SAMEA1102560	SAMEA1102560	4.2.1	4	0.0159671	2.5	3.75	5	0	train_set
Ethionamide	SAMEA1102563	SAMEA1102563	4.2.2.1	4	0.0153878	10	10	inf	1	train_set
Ethionamide	SAMEA1102564	SAMEA1102564	4	4	0.00833333	0.625	0.9375	1.25	0	train_set
Ethionamide	SAMEA1102569	SAMEA1102569	2.2.1	2	0.00883694	1.25	1.875	2.5	0	train_set
Ethionamide	SAMEA1102577	SAMEA1102577	1.1.3	1	0.024515	10	10	inf	1	train_set
Ethionamide	SAMEA1102578	SAMEA1102578	3.1.1	3	0.0068618	1.25	1.875	2.5	0	train_set
Ethionamide	SAMEA1102582	SAMEA1102582	2.2.1	2	0.00864774	10	10	inf	1	train_set
Ethionamide	SAMEA1102584	SAMEA1102584	4.8	4	0.00468284	5	7.5	10	1	train_set
Ethionamide	SAMEA1102585	SAMEA1102585	4.8	4	0.00364807	0.625	0.9375	1.25	0	train_set
Ethionamide	SAMEA1102586	SAMEA1102586	4.8	4	0.00407756	10	10	inf	1	train_set
Ethionamide	SAMEA1102610	SAMEA1102610	2.2.1	2	0.0138329	10	10	inf	1	train_set
Ethionamide	SAMEA1102617	SAMEA1102617	2.2.1	2	0.0136618	0.625	0.9375	1.25	0	train_set
Ethionamide	SAMEA1102627	SAMEA1102627	2.2.1	2	0.0116238	5	7.5	10	1	train_set
Ethionamide	SAMEA1102630	SAMEA1102630	2.2.1	2	0.0134087	0.3125	0.46875	0.625	0	train_set
Ethionamide	SAMEA1102631	SAMEA1102631	2.2.1	2	0.0130927	2.5	3.75	5	0	train_set
Ethionamide	SAMEA1102636	SAMEA1102636	2.2.1	2	0.0140733	0.3125	0.46875	0.625	0	train_set
Ethionamide	SAMEA1102638	SAMEA1102638	2.2.1	2	0.00983946	5	7.5	10	1	train_set
Ethionamide	SAMEA1102643	SAMEA1102643	2.2.1	2	0.00796178	10	10	inf	1	validation_set
Ethionamide	SAMEA1102645	SAMEA1102645	4.8	4	0.0020872	10	10	inf	1	train_set
Ethionamide	SAMEA1102647	SAMEA1102647	2.2.1	2	0.0108462	2.5	3.75	5	0	train_set
Ethionamide	SAMEA1102648	SAMEA1102648	4.8	4	0.0040253	0.625	0.9375	1.25	0	train_set
Ethionamide	SAMEA1102653	SAMEA1102653	2.2.1	2	0.00994671	10	10	inf	1	validation_set
Ethionamide	SAMEA1103106	SAMEA1103106	4.8	4	0.00292135	10	10	inf	1	train_set
Ethionamide	SAMEA1103113	SAMEA1103113	2.2.1	2	0.0119425	0.625	0.9375	1.25	0	train_set
Ethionamide	SAMEA1103114	SAMEA1103114	2.2.1	2	0.0100383	10	10	inf	1	validation_set
Ethionamide	SAMEA1103115	SAMEA1103115	2.2.1	2	0.0129849	0.625	0.9375	1.25	0	train_set
Ethionamide	SAMEA1103121	SAMEA1103121	4.2.1	4	0.0228126	10	10	inf	1	train_set
Ethionamide	SAMEA1103130	SAMEA1103130	4.2.1	4	0.0198448	10	10	inf	1	train_set
Ethionamide	SAMEA1103135	SAMEA1103135	3	3	0.0123265	1.25	1.875	2.5	0	train_set
Ethionamide	SAMEA1103139	SAMEA1103139	4.1.2.1	4	0.0125046	0.625	0.9375	1.25	0	validation_set
Ethionamide	SAMEA1103142	SAMEA1103142	2.2.1	2	0.01002	1.25	1.875	2.5	0	train_set
Ethionamide	SAMEA1103144	SAMEA1103144	2.2.1.1	2	0.0181169	0.625	0.9375	1.25	0	train_set
Ethionamide	SAMEA1103145	SAMEA1103145	2.2.1.1	2	0.0161229	1.25	1.875	2.5	0	validation_set
Ethionamide	SAMEA1103147	SAMEA1103147	4.9	4	0.00511858	1.25	1.875	2.5	0	train_set
Ethionamide	SAMEA1103149	SAMEA1103149	4.3.3	4	0.00278194	1.25	1.875	2.5	0	train_set
Ethionamide	SAMEA1103153	SAMEA1103153	4.9	4	0.0102433	1.25	1.875	2.5	0	train_set
Ethionamide	SAMEA1103157	SAMEA1103157	3	3	0.0165915	0.3125	0.46875	0.625	0	train_set
Ethionamide	SAMEA5569503	SAMEA5569503	4.3.3	4	0.00553803	0.625	0.9375	1.25	0	train_set
Ethionamide	SAMEA5569504	SAMEA5569504	4.3.4.1	4	0.0136207	1.25	1.875	2.5	0	train_set
Ethionamide	SAMEA5569505	SAMEA5569505	4.3.4.2	4	0.00283935	10	10	inf	1	train_set
Ethionamide	SAMEA5569506	SAMEA5569506	4.3.3	4	0.00459757	0.3125	0.46875	0.625	0	train_set
Ethionamide	SAMEA5569507	SAMEA5569507	4.1.2.1	4	0.0197566	0.625	0.9375	1.25	0	train_set
Ethionamide	SAMEA5569509	SAMEA5569509	4.1.2	4	0.0157169	0.625	0.9375	1.25	0	train_set
Ethionamide	SAMEA5569511	SAMEA5569511	4.7	4	0.00537313	0.625	0.9375	1.25	0	train_set
Ethionamide	SAMEA5569513	SAMEA5569513	4.1.2	4	0.0209627	0.625	0.9375	1.25	0	train_set
Ethionamide	SAMEA5569514	SAMEA5569514	4.3.3	4	0.00516187	0.3125	0.46875	0.625	0	train_set
Ethionamide	SAMEA5569515	SAMEA5569515	4.1.2.1	4	0.00687548	2.5	3.75	5	0	train_set
Ethionamide	SAMEA5569516	SAMEA5569516	4	4	0.0148515	0.625	0.9375	1.25	0	validation_set
Ethionamide	SAMEA5569517	SAMEA5569517	4.1.2.1	4	0.00778738	0.625	0.9375	1.25	0	train_set
Ethionamide	SAMEA5569518	SAMEA5569518	4.1.1.1	4	0.00574235	1.25	1.875	2.5	0	train_set
Ethionamide	SAMEA5569519	SAMEA5569519	4.3.3	4	0.00408602	1.25	1.875	2.5	0	train_set
Ethionamide	SAMEA5569520	SAMEA5569520	4.1.2.1	4	0.0107403	5	7.5	10	1	train_set
Ethionamide	SAMEA5569521	SAMEA5569521	4.1.2.1	4	0.00801292	0.625	0.9375	1.25	0	train_set
Ethionamide	SAMEA5569522	SAMEA5569522	4.1.2.1	4	0.00737383	0.625	0.9375	1.25	0	train_set
Ethionamide	SAMEA5569523	SAMEA5569523	4.8	4	0.00968168	0.625	0.9375	1.25	0	train_set
Ethionamide	SAMEA5569525	SAMEA5569525	4.3.2	4	0.00800894	0.3125	0.46875	0.625	0	train_set
Ethionamide	SAMEA5569526	SAMEA5569526	4	4	0.011616	0.3125	0.46875	0.625	0	train_set
Ethionamide	SAMEA5569527	SAMEA5569527	2.2.1	2	0.0112097	0.3125	0.46875	0.625	0	train_set
Ethionamide	SAMEA5569528	SAMEA5569528	4.3.3	4	0.00517634	1.25	1.875	2.5	0	train_set
Ethionamide	SAMEA5569529	SAMEA5569529	2.2.1	2	0.00859234	0.3125	0.46875	0.625	0	train_set
Ethionamide	SAMEA5569530	SAMEA5569530	4.4.1.1	4	0.00483543	1.25	1.875	2.5	0	train_set
Ethionamide	SAMEA5569531	SAMEA5569531	4.8	4	0.00892948	0.625	0.9375	1.25	0	train_set
Ethionamide	SAMEA5569533	SAMEA5569533	2.2.1	2	0.0127729	0.625	0.9375	1.25	0	train_set
Ethionamide	SAMEA5569536	SAMEA5569536	4.3.3	4	0.00520603	0.3125	0.46875	0.625	0	train_set
Ethionamide	SAMEA5569537	SAMEA5569537	4.1.2	4	0.0196696	0.625	0.9375	1.25	0	train_set
Ethionamide	SAMEA5569538	SAMEA5569538	4.1.2.1	4	0.00583232	2.5	3.75	5	0	train_set
Ethionamide	SAMEA5569539	SAMEA5569539	4.3.3	4	0.00404954	5	7.5	10	1	train_set
Ethionamide	SAMEA5569540	SAMEA5569540	4.3.3	4	0.00387918	5	7.5	10	1	train_set
Ethionamide	SAMEA5569542	SAMEA5569542	4.1.2.1	4	0.00883227	0.625	0.9375	1.25	0	train_set
Ethionamide	SAMEA5569543	SAMEA5569543	4.3.2	4	0.00783719	0.625	0.9375	1.25	0	train_set
Ethionamide	SAMEA5569545	SAMEA5569545	2.2.1	2	0.00974159	0.3125	0.46875	0.625	0	train_set
Ethionamide	SAMEA5569546	SAMEA5569546	4.1	4	0.016799	1.25	1.875	2.5	0	train_set
Ethionamide	SAMEA5569547	SAMEA5569547	4.3.2	4	0.00641551	0.625	0.9375	1.25	0	train_set
Ethionamide	SAMEA5569549	SAMEA5569549	4.1.1.3	4	0.0157511	0.625	0.9375	1.25	0	train_set
Ethionamide	SAMEA5569551	SAMEA5569551	4.3.4.2	4	0.00282098	0.625	0.9375	1.25	0	validation_set
Ethionamide	SAMEA5569552	SAMEA5569552	4.1.2.1	4	0.0118869	0.625	0.9375	1.25	0	train_set
Ethionamide	SAMEA5569553	SAMEA5569553	4	4	0.0128781	1.25	1.875	2.5	0	validation_set
Ethionamide	SAMEA5569555	SAMEA5569555	4.1.2	4	0.0200606	0.625	0.9375	1.25	0	validation_set
Ethionamide	SAMEA5569556	SAMEA5569556	4.3.3	4	0.00600182	0.3125	0.46875	0.625	0	train_set
Ethionamide	SAMEA5569557	SAMEA5569557	4.3.3	4	0.00490405	0.3125	0.46875	0.625	0	validation_set
Ethionamide	SAMEA5569560	SAMEA5569560	4.3.4.1	4	0.0145485	0.625	0.9375	1.25	0	train_set
Ethionamide	SAMEA5569561	SAMEA5569561	4.1.2.1	4	0.00854972	0.625	0.9375	1.25	0	train_set
Ethionamide	SAMEA5569562	SAMEA5569562	4.1.2.1	4	0.0127948	0.625	0.9375	1.25	0	train_set
Ethionamide	SAMEA5569564	SAMEA5569564	4.3.2	4	0.0068432	1.25	1.875	2.5	0	validation_set
Ethionamide	SAMEA5569566	SAMEA5569566	4.1.2.1	4	0.00624946	0.625	0.9375	1.25	0	train_set
Ethionamide	SAMEA5569567	SAMEA5569567	4.3.3	4	0.00566736	0.625	0.9375	1.25	0	train_set
Ethionamide	SAMEA5569568	SAMEA5569568	4.1.2.1	4	0.0100168	10	10	inf	1	train_set
Ethionamide	SAMEA5569569	SAMEA5569569	4.1.2.1	4	0.00619227	0.625	0.9375	1.25	0	train_set
Ethionamide	SAMEA5569572	SAMEA5569572	4.3.3	4	0.00450896	0.3125	0.46875	0.625	0	train_set
Ethionamide	SAMEA5569573	SAMEA5569573	4.1.2	4	0.0239535	0.625	0.9375	1.25	0	train_set
Ethionamide	SAMEA5569575	SAMEA5569575	4.1.2.1	4	0.0114054	5	7.5	10	1	train_set
Ethionamide	SAMEA5569576	SAMEA5569576	4.1.1.3	4	0.0199047	10	10	inf	1	train_set
Ethionamide	SAMEA5569578	SAMEA5569578	4.3.2	4	0.00362882	0.625	0.9375	1.25	0	train_set
Ethionamide	SAMEA5569579	SAMEA5569579	4.1.2.1	4	0.00933411	0.625	0.9375	1.25	0	train_set
Ethionamide	SAMEA5569581	SAMEA5569581	2.2.1	2	0.0112954	0.625	0.9375	1.25	0	train_set
Ethionamide	SAMEA5569582	SAMEA5569582	4.1.2.1	4	0.011803	1.25	1.875	2.5	0	train_set
Ethionamide	SAMEA5569583	SAMEA5569583	4	4	0.0123509	1.25	1.875	2.5	0	train_set
Ethionamide	SAMEA5569584	SAMEA5569584	4.7	4	0.00503373	0.625	0.9375	1.25	0	train_set
Ethionamide	SAMEA5569585	SAMEA5569585	4.1.2.1	4	0.0153338	0.625	0.9375	1.25	0	validation_set
Ethionamide	SAMEA5569587	SAMEA5569587	4.3.4.2	4	0.00275738	1.25	1.875	2.5	0	train_set
Ethionamide	SAMEA5569588	SAMEA5569588	4.3.3	4	0.00637308	0.3125	0.46875	0.625	0	train_set
Ethionamide	SAMEA5569589	SAMEA5569589	2.2.1	2	0.00845723	0.3125	0.46875	0.625	0	train_set
Ethionamide	SAMEA5569590	SAMEA5569590	4.5	4	0.00501065	0.625	0.9375	1.25	0	train_set
Ethionamide	SAMEA5569591	SAMEA5569591	4.7	4	0.00410692	0.3125	0.46875	0.625	0	train_set
Ethionamide	SAMEA5569592	SAMEA5569592	4.1.2.1	4	0.0181941	0.625	0.9375	1.25	0	train_set
Ethionamide	SAMEA5569593	SAMEA5569593	4.3.3	4	0.00666667	1.25	1.875	2.5	0	train_set
Ethionamide	SAMEA5569595	SAMEA5569595	4.3.3	4	0.00343971	0.3125	0.46875	0.625	0	train_set
Ethionamide	SAMEA5569596	SAMEA5569596	4.3.3	4	0.00540228	0.625	0.9375	1.25	0	train_set
Ethionamide	SAMEA5569597	SAMEA5569597	4.1.2.1	4	0.0181605	0.625	0.9375	1.25	0	train_set
Ethionamide	SAMEA5569599	SAMEA5569599	4.8	4	0.00896861	2.5	3.75	5	0	train_set
Ethionamide	SAMEA5569602	SAMEA5569602	4.1.2.1	4	0.0126266	0.625	0.9375	1.25	0	train_set
Ethionamide	SAMEA5569603	SAMEA5569603	4.4.1.1	4	0.00431534	0.625	0.9375	1.25	0	train_set
Ethionamide	SAMEA5569604	SAMEA5569604	4.3.3	4	0.00512388	0.3125	0.46875	0.625	0	train_set
Ethionamide	SAMEA5569607	SAMEA5569607	4.3.3	4	0.00356927	2.5	3.75	5	0	train_set
Ethionamide	SAMEA5569608	SAMEA5569608	4.1.1.3	4	0.0130026	10	10	inf	1	validation_set
Ethionamide	SAMEA5569609	SAMEA5569609	4.3.3	4	0.00533348	0.3125	0.46875	0.625	0	train_set
Ethionamide	SAMEA5569610	SAMEA5569610	2.2.1	2	0.0110841	2.5	3.75	5	0	train_set
Ethionamide	SAMEA5569612	SAMEA5569612	4.1.2.1	4	0.00672176	5	7.5	10	1	train_set
Ethionamide	SAMEA5569613	SAMEA5569613	2.2.1	2	0.0118805	2.5	3.75	5	0	train_set
Ethionamide	SAMEA5569616	SAMEA5569616	4.3.3	4	0.0054016	0.3125	0.46875	0.625	0	train_set
Ethionamide	SAMEA5569617	SAMEA5569617	2.2.1	2	0.0120732	2.5	3.75	5	0	train_set
Ethionamide	SAMEA5569618	SAMEA5569618	4.3.3	4	0.00295216	10	10	inf	1	train_set
Ethionamide	SAMEA5569619	SAMEA5569619	4.3.3	4	0.00412053	0.625	0.9375	1.25	0	train_set
Ethionamide	SAMEA5569621	SAMEA5569621	4.3.3	4	0.00337517	10	10	inf	1	train_set
Ethionamide	SAMEA5569622	SAMEA5569622	4.3.3	4	0.00338905	10	10	inf	1	train_set
Ethionamide	SAMEA5569623	SAMEA5569623	4.3.3	4	0.00640501	0.3125	0.46875	0.625	0	train_set
Ethionamide	SAMEA5569624	SAMEA5569624	4.3.3	4	0.00400198	0.625	0.9375	1.25	0	train_set
Ethionamide	SAMEA5569625	SAMEA5569625	4.3.4.2	4	0.00312361	1.25	1.875	2.5	0	train_set
Ethionamide	SAMEA5569626	SAMEA5569626	2.2.1	2	0.00843476	2.5	3.75	5	0	train_set
Ethionamide	SAMEA5569627	SAMEA5569627	4.3.3	4	0.0034811	0.625	0.9375	1.25	0	train_set
Ethionamide	SAMEA5569629	SAMEA5569629	2.2.1	2	0.0105638	0.3125	0.46875	0.625	0	train_set
Ethionamide	SAMEA5569631	SAMEA5569631	4.1.2.1	4	0.00852303	10	10	inf	1	train_set
Ethionamide	SAMEA5569632	SAMEA5569632	4.3.4.2	4	0.00319399	0.625	0.9375	1.25	0	train_set
Ethionamide	SAMEA5569633	SAMEA5569633	4.3.3	4	0.00419457	0.3125	0.46875	0.625	0	train_set
Ethionamide	SAMEA5569635	SAMEA5569635	4.3.4.2	4	0.00267805	0.625	0.9375	1.25	0	train_set
Ethionamide	SAMEA5569636	SAMEA5569636	4	4	0.0104818	0.3125	0.46875	0.625	0	train_set
Ethionamide	SAMEA5569638	SAMEA5569638	4	4	0.0149746	0.3125	0.46875	0.625	0	train_set
Ethionamide	SAMEA5569639	SAMEA5569639	4.1.1.3	4	0.0393712	0.625	0.9375	1.25	0	train_set
Ethionamide	SAMEA5569640	SAMEA5569640	4.1.2.1	4	0.0106634	5	7.5	10	1	train_set
Ethionamide	SAMEA5569641	SAMEA5569641	2.2.1	2	0.0116355	5	7.5	10	1	train_set
Ethionamide	SAMEA5569642	SAMEA5569642	4	4	0.0122796	1.25	1.875	2.5	0	train_set
Ethionamide	SAMEA5569643	SAMEA5569643	4.1.2.1	4	0.00751461	10	10	inf	1	train_set
Ethionamide	SAMEA5569644	SAMEA5569644	4.3.3	4	0.00508503	1.25	1.875	2.5	0	train_set
Ethionamide	SAMEA5569645	SAMEA5569645	4.3.3	4	0.00467322	0.3125	0.46875	0.625	0	train_set
Ethionamide	SAMEA5569646	SAMEA5569646	2.2.1	2	0.0100124	5	7.5	10	1	train_set
Ethionamide	SAMEA5569647	SAMEA5569647	4.3.4.2	4	0.00250704	0.625	0.9375	1.25	0	train_set
Ethionamide	SAMEA5569650	SAMEA5569650	4.3.3	4	0.00361135	2.5	3.75	5	0	train_set
Ethionamide	SAMEA5569651	SAMEA5569651	4.3.2	4	0.00813266	0.625	0.9375	1.25	0	train_set
Ethionamide	SAMEA5569652	SAMEA5569652	4.3.3	4	0.0050591	0.625	0.9375	1.25	0	train_set
Ethionamide	SAMEA5569654	SAMEA5569654	4.3.3	4	0.00454105	0.625	0.9375	1.25	0	train_set
Ethionamide	SAMEA5569656	SAMEA5569656	4.3.3	4	0.00345435	10	10	inf	1	train_set
Ethionamide	SAMEA5569658	SAMEA5569658	4.3.4.2	4	0.00258133	0.625	0.9375	1.25	0	train_set
Ethionamide	SAMEA5569659	SAMEA5569659	4.3.3	4	0.00272141	5	7.5	10	1	train_set
Ethionamide	SAMEA5569661	SAMEA5569661	4.1.2.1	4	0.00935652	0.625	0.9375	1.25	0	train_set
Ethionamide	SAMEA5569662	SAMEA5569662	4.1.2.1	4	0.0435053	1.25	1.875	2.5	0	train_set
Ethionamide	SAMEA5569663	SAMEA5569663	4.3.3	4	0.00558477	1.25	1.875	2.5	0	train_set
Ethionamide	SAMEA5569665	SAMEA5569665	4.3.4.2	4	0.00293608	0.625	0.9375	1.25	0	train_set
Ethionamide	SAMEA5569666	SAMEA5569666	4	4	0.0103644	2.5	3.75	5	0	train_set
Ethionamide	SAMEA5569667	SAMEA5569667	4.3.4.2	4	0.00407201	1.25	1.875	2.5	0	train_set
Ethionamide	SAMEA5569670	SAMEA5569670	4	4	0.0109075	1.25	1.875	2.5	0	train_set
Ethionamide	SAMEA5569671	SAMEA5569671	4.3.4.2	4	0.0033398	0.625	0.9375	1.25	0	train_set
Ethionamide	SAMEA5569674	SAMEA5569674	4.3.3	4	0.00372946	2.5	3.75	5	0	train_set
Ethionamide	SAMEA5569675	SAMEA5569675	4	4	0.0107178	1.25	1.875	2.5	0	train_set
Ethionamide	SAMEA5569676	SAMEA5569676	4.3.4.2	4	0.00317965	0.625	0.9375	1.25	0	train_set
Ethionamide	SAMEA5569677	SAMEA5569677	4.3.3	4	0.00458357	0.3125	0.46875	0.625	0	train_set
Ethionamide	SAMEA5569679	SAMEA5569679	4.1.2.1	4	0.0141102	1.25	1.875	2.5	0	validation_set
Ethionamide	SAMEA5569680	SAMEA5569680	2.2.1	2	0.0110477	0.625	0.9375	1.25	0	train_set
Ethionamide	SAMEA5569682	SAMEA5569682	4.3.3	4	0.00605445	10	10	inf	1	train_set
Ethionamide	SAMEA5569683	SAMEA5569683	4.3.4.2	4	0.00270671	0.625	0.9375	1.25	0	train_set
Ethionamide	SAMEA5569686	SAMEA5569686	2.2.1	2	0.0101815	1.25	1.875	2.5	0	train_set
Ethionamide	SAMEA5569688	SAMEA5569688	4.1.1.3	4	0.0193481	2.5	3.75	5	0	train_set
Ethionamide	SAMEA5569689	SAMEA5569689	4.3.3	4	0.00425128	0.625	0.9375	1.25	0	train_set
Ethionamide	SAMEA5569690	SAMEA5569690	4.3.4.2	4	0.00292737	10	10	inf	1	train_set
Ethionamide	SAMEA5569691	SAMEA5569691	4.3.3	4	0.00475396	0.3125	0.46875	0.625	0	train_set
Ethionamide	SAMEA5569692	SAMEA5569692	4.3.3	4	0.00372539	0.3125	0.46875	0.625	0	train_set
Ethionamide	SAMEA5569701	SAMEA5569701	4.3.3	4	0.00367232	1.25	1.875	2.5	0	validation_set
Ethionamide	SAMEA5569750	SAMEA5569750	4	4	0.0139781	0.3125	0.46875	0.625	0	train_set
Ethionamide	SAMEA5569751	SAMEA5569751	4	4	0.010369	0.625	0.9375	1.25	0	train_set
Ethionamide	SAMEA5569759	SAMEA5569759	4.3.4.2	4	0.043515	0.625	0.9375	1.25	0	train_set
Ethionamide	SAMEA5569791	SAMEA5569791	4.3.4.2	4	0.00343605	0.625	0.9375	1.25	0	train_set
Ethionamide	SAMEA5569792	SAMEA5569792	4.1.2.1	4	0.0239022	5	7.5	10	1	train_set
Ethionamide	SAMEA5569793	SAMEA5569793	4.8	4	0.00413575	10	10	inf	1	train_set
Ethionamide	SAMEA5569794	SAMEA5569794	4.1.1.3	4	0.018312	1.25	1.875	2.5	0	train_set
Ethionamide	SAMEA5569799	SAMEA5569799	4.3.3	4	0.00409044	0.625	0.9375	1.25	0	train_set
Ethionamide	SAMEA5569800	SAMEA5569800	4.3.2	4	0.00576369	0.625	0.9375	1.25	0	train_set
Ethionamide	SAMEA5569802	SAMEA5569802	4.3.4.2	4	0.0037009	0.625	0.9375	1.25	0	train_set
Ethionamide	SAMEA5569803	SAMEA5569803	4.3.3	4	0.00488082	0.625	0.9375	1.25	0	train_set
Ethionamide	SAMEA5569804	SAMEA5569804	4.3.3	4	0.00495244	2.5	3.75	5	0	train_set
Ethionamide	SAMEA5569807	SAMEA5569807	4.3.3	4	0.00452229	0.625	0.9375	1.25	0	train_set
Ethionamide	SAMEA5569808	SAMEA5569808	4.3.4.2	4	0.0033593	1.25	1.875	2.5	0	train_set
Ethionamide	SAMEA5569810	SAMEA5569810	4.2.2	4	0.00787793	0.3125	0.46875	0.625	0	train_set
Ethionamide	SAMEA5569812	SAMEA5569812	4.3.4.2	4	0.00312296	1.25	1.875	2.5	0	validation_set
Ethionamide	SAMEA5569813	SAMEA5569813	4.3.3	4	0.00774117	0.625	0.9375	1.25	0	train_set
Ethionamide	SAMEA5569815	SAMEA5569815	4.1.2.1	4	0.00786982	1.25	1.875	2.5	0	train_set
Ethionamide	SAMEA5569818	SAMEA5569818	4.3.3	4	0.00523462	1.25	1.875	2.5	0	train_set
Ethionamide	SAMEA5569819	SAMEA5569819	2.2.1	2	0.00988242	5	7.5	10	1	train_set
Ethionamide	SAMEA5569821	SAMEA5569821	4.2.2	4	0.00870065	0.3125	0.46875	0.625	0	validation_set
Ethionamide	SAMEA5569822	SAMEA5569822	4.3.3	4	0.00573261	0.625	0.9375	1.25	0	train_set
Ethionamide	SAMEA5569824	SAMEA5569824	4.3.3	4	0.00807558	0.625	0.9375	1.25	0	train_set
Ethionamide	SAMEA5569825	SAMEA5569825	4.3.3	4	0.00485808	0.625	0.9375	1.25	0	train_set
Ethionamide	SAMEA5569826	SAMEA5569826	4	4	0.0119924	2.5	3.75	5	0	validation_set
Ethionamide	SAMEA5569827	SAMEA5569827	4.3.3	4	0.00493254	0.625	0.9375	1.25	0	train_set
Ethionamide	SAMEA5569828	SAMEA5569828	4.1.2.1	4	0.00748295	5	7.5	10	1	train_set
Ethionamide	SAMEA5569829	SAMEA5569829	4.1.2.1	4	0.0132091	0.625	0.9375	1.25	0	validation_set
Ethionamide	SAMEA5569830	SAMEA5569830	4.1.1.3	4	0.00468626	0.625	0.9375	1.25	0	train_set
Ethionamide	SAMEA5569831	SAMEA5569831	4.1.2.1	4	0.00811192	5	7.5	10	1	train_set
Ethionamide	SAMEA5569832	SAMEA5569832	4.3.3	4	0.00418928	0.3125	0.46875	0.625	0	validation_set
Ethionamide	SAMEA5569834	SAMEA5569834	4.1.1.3	4	0.00591583	0.625	0.9375	1.25	0	train_set
Ethionamide	SAMEA5569835	SAMEA5569835	4.3.3	4	0.00434648	2.5	3.75	5	0	train_set
Ethionamide	SAMEA5569836	SAMEA5569836	4.3.3	4	0.00587727	0.3125	0.46875	0.625	0	train_set
Ethionamide	SAMEA5569838	SAMEA5569838	4.3.3	4	0.00533483	0.625	0.9375	1.25	0	train_set
Ethionamide	SAMEA5569839	SAMEA5569839	4.3.4.2	4	0.00276721	0.625	0.9375	1.25	0	train_set
Ethionamide	SAMEA5569840	SAMEA5569840	4.1.1	4	0.0248505	2.5	3.75	5	0	train_set
Ethionamide	SAMEA5569841	SAMEA5569841	2.2.1	2	0.0101321	0.625	0.9375	1.25	0	train_set
Ethionamide	SAMEA5569842	SAMEA5569842	4.3.3	4	0.0032883	2.5	3.75	5	0	train_set
Ethionamide	SAMEA5569843	SAMEA5569843	4.3.3	4	0.00458781	0.3125	0.46875	0.625	0	train_set
Ethionamide	SAMEA5569844	SAMEA5569844	4.3.3	4	0.00465899	0.3125	0.46875	0.625	0	train_set
Ethionamide	SAMEA5569847	SAMEA5569847	4	4	0.0130663	0.625	0.9375	1.25	0	train_set
Ethionamide	SAMEA5569848	SAMEA5569848	4.3.4.2	4	0.00299456	0.625	0.9375	1.25	0	train_set
Ethionamide	SAMEA5569849	SAMEA5569849	4.1.1.3	4	0.0187766	10	10	inf	1	train_set
Ethionamide	SAMEA5569852	SAMEA5569852	4.3.4.2	4	0.00290877	0.625	0.9375	1.25	0	train_set
Ethionamide	SAMEA5569853	SAMEA5569853	4.1.1	4	0.0163685	0.625	0.9375	1.25	0	train_set
Ethionamide	SAMEA5569854	SAMEA5569854	4.3.4.2	4	0.00251286	1.25	1.875	2.5	0	train_set
Ethionamide	SAMEA5569855	SAMEA5569855	4.3.3	4	0.00436467	0.625	0.9375	1.25	0	train_set
Ethionamide	SAMEA5569856	SAMEA5569856	4.3.3	4	0.00500875	0.3125	0.46875	0.625	0	train_set
Ethionamide	SAMEA5569858	SAMEA5569858	4.3.3	4	0.00388695	0.625	0.9375	1.25	0	train_set
Ethionamide	SAMEA5569859	SAMEA5569859	4.3.4.2	4	0.00239503	0.625	0.9375	1.25	0	train_set
Ethionamide	SAMEA5569860	SAMEA5569860	4.1.1.3	4	0.0186741	0.625	0.9375	1.25	0	train_set
Ethionamide	SAMEA5569861	SAMEA5569861	4.3.4.2	4	0.00332548	1.25	1.875	2.5	0	train_set
Ethionamide	SAMEA5569862	SAMEA5569862	4.3.4.2	4	0.00322453	10	10	inf	1	train_set
Ethionamide	SAMEA5569864	SAMEA5569864	4.3.3	4	0.00498474	0.3125	0.46875	0.625	0	train_set
Ethionamide	SAMEA5569865	SAMEA5569865	4	4	0.0109605	1.25	1.875	2.5	0	train_set
Ethionamide	SAMEA5569866	SAMEA5569866	4.3.4.1	4	0.0100386	0.3125	0.46875	0.625	0	train_set
Ethionamide	SAMEA5569867	SAMEA5569867	4.1.2.1	4	0.00882836	10	10	inf	1	train_set
Ethionamide	SAMEA5569868	SAMEA5569868	4.1.1.3	4	0.0160154	0.625	0.9375	1.25	0	train_set
Ethionamide	SAMEA5569869	SAMEA5569869	4.3.3	4	0.00414191	0.3125	0.46875	0.625	0	train_set
Ethionamide	SAMEA5569870	SAMEA5569870	4.3.4.2	4	0.00315544	0.625	0.9375	1.25	0	train_set
Ethionamide	SAMEA5569871	SAMEA5569871	4.3.3	4	0.00498069	0.625	0.9375	1.25	0	train_set
Ethionamide	SAMEA5569873	SAMEA5569873	4.3.3	4	0.00404131	0.3125	0.46875	0.625	0	train_set
Ethionamide	SAMEA5569874	SAMEA5569874	4.3.3	4	0.00295955	2.5	3.75	5	0	train_set
Ethionamide	SAMEA5569876	SAMEA5569876	4.3.3	4	0.00516316	0.3125	0.46875	0.625	0	train_set
Ethionamide	SAMEA5569877	SAMEA5569877	4.3.3	4	0.00651427	0.625	0.9375	1.25	0	train_set
Ethionamide	SAMEA5569878	SAMEA5569878	4.3.3	4	0.00488433	0.625	0.9375	1.25	0	train_set
Ethionamide	SAMEA5569880	SAMEA5569880	4.3.4.2	4	0.00342016	1.25	1.875	2.5	0	train_set
Ethionamide	SAMEA5569881	SAMEA5569881	4.3.4.2	4	0.00272941	1.25	1.875	2.5	0	train_set
Ethionamide	SAMEA5569883	SAMEA5569883	4.3.3	4	0.00331626	2.5	3.75	5	0	validation_set
Ethionamide	SAMEA5569884	SAMEA5569884	4.3.3	4	0.00384108	0.625	0.9375	1.25	0	train_set
Ethionamide	SAMEA5569886	SAMEA5569886	4.3.4.2	4	0.00382366	1.25	1.875	2.5	0	train_set
Ethionamide	SAMEA5569888	SAMEA5569888	4.1.2.1	4	0.00812376	5	7.5	10	1	train_set
Ethionamide	SAMEA5569889	SAMEA5569889	4	4	0.0135394	0.3125	0.46875	0.625	0	train_set
Ethionamide	SAMEA5569890	SAMEA5569890	4.1.2.1	4	0.00810929	0.625	0.9375	1.25	0	train_set
Ethionamide	SAMEA5569891	SAMEA5569891	4.3.3	4	0.0042993	0.3125	0.46875	0.625	0	train_set
Ethionamide	SAMEA5569895	SAMEA5569895	4.1.1	4	0.0263309	0.3125	0.46875	0.625	0	validation_set
Ethionamide	SAMEA5569897	SAMEA5569897	4.3.2	4	0.00548486	0.625	0.9375	1.25	0	train_set
Ethionamide	SAMEA5569898	SAMEA5569898	4.3.3	4	0.00466012	0.3125	0.46875	0.625	0	train_set
Ethionamide	SAMEA5569899	SAMEA5569899	2.2.1	2	0.012256	0.3125	0.46875	0.625	0	train_set
Ethionamide	SAMEA5569900	SAMEA5569900	4.3.4.1	4	0.0143337	0.625	0.9375	1.25	0	train_set
Ethionamide	SAMEA5569901	SAMEA5569901	4.8	4	0.00731165	10	10	inf	1	train_set
Ethionamide	SAMEA5569902	SAMEA5569902	4.1.1	4	0.00810326	1.25	1.875	2.5	0	train_set
Ethionamide	SAMEA5569903	SAMEA5569903	4.3.3	4	0.00419704	1.25	1.875	2.5	0	train_set
Ethionamide	SAMEA5569904	SAMEA5569904	4.1.2.1	4	0.0130849	10	10	inf	1	train_set
Ethionamide	SAMEA5569908	SAMEA5569908	4.3.3	4	0.0058508	0.625	0.9375	1.25	0	train_set
Ethionamide	SAMEA5569910	SAMEA5569910	4.3.4.1	4	0.0156354	0.625	0.9375	1.25	0	train_set
Ethionamide	SAMEA5569912	SAMEA5569912	2.2.1	2	0.0118621	0.625	0.9375	1.25	0	train_set
Ethionamide	SAMEA5569913	SAMEA5569913	4.1.2.1	4	0.0170059	1.25	1.875	2.5	0	train_set
Ethionamide	SAMEA5569914	SAMEA5569914	4	4	0.0153075	1.25	1.875	2.5	0	validation_set
Ethionamide	SAMEA5569915	SAMEA5569915	4.4.1	4	0.00609803	1.25	1.875	2.5	0	train_set
Ethionamide	SAMEA5569916	SAMEA5569916	4.3.3	4	0.00438097	0.625	0.9375	1.25	0	validation_set
Ethionamide	SAMEA5569919	SAMEA5569919	4.3.3	4	0.00633768	0.625	0.9375	1.25	0	train_set
Ethionamide	SAMEA5569921	SAMEA5569921	4.3.3	4	0.00391978	10	10	inf	1	train_set
Ethionamide	SAMEA5569923	SAMEA5569923	4.3.3	4	0.00628492	1.25	1.875	2.5	0	train_set
Ethionamide	SAMEA5569924	SAMEA5569924	4.8	4	0.00537939	0.625	0.9375	1.25	0	validation_set
Ethionamide	SAMEA5569925	SAMEA5569925	4.1.1	4	0.00799906	1.25	1.875	2.5	0	train_set
Ethionamide	SAMEA5569926	SAMEA5569926	4.3.3	4	0.0053708	0.625	0.9375	1.25	0	train_set
Ethionamide	SAMEA5569927	SAMEA5569927	4.3.3	4	0.00417935	1.25	1.875	2.5	0	validation_set
Ethionamide	SAMEA5569928	SAMEA5569928	4.7	4	0.00484837	0.625	0.9375	1.25	0	train_set
Ethionamide	SAMEA5569929	SAMEA5569929	4	4	0.0141786	0.625	0.9375	1.25	0	validation_set
Ethionamide	SAMEA5569932	SAMEA5569932	4.3.4.1	4	0.0173304	0.3125	0.46875	0.625	0	train_set
Ethionamide	SAMEA5569933	SAMEA5569933	4.1.1	4	0.0417209	1.25	1.875	2.5	0	train_set
Ethionamide	SAMEA5569934	SAMEA5569934	4	4	0.0140631	0.625	0.9375	1.25	0	train_set
Ethionamide	SAMEA5569935	SAMEA5569935	2.2.1	2	0.0102514	5	7.5	10	1	train_set
Ethionamide	SAMEA5569937	SAMEA5569937	4.1.1.3	4	0.0207152	1.25	1.875	2.5	0	train_set
Ethionamide	SAMEA5569938	SAMEA5569938	4	4	0.0132712	0.625	0.9375	1.25	0	validation_set
Ethionamide	SAMEA5569940	SAMEA5569940	4.3.4.1	4	0.00877919	1.25	1.875	2.5	0	train_set
Ethionamide	SAMEA5569941	SAMEA5569941	4.3.3	4	0.00708807	2.5	3.75	5	0	train_set
Ethionamide	SAMEA5569942	SAMEA5569942	4.3.3	4	0.00516096	0.3125	0.46875	0.625	0	train_set
Ethionamide	SAMEA5569943	SAMEA5569943	4.3.3	4	0.00565241	0.625	0.9375	1.25	0	train_set
Ethionamide	SAMEA5569944	SAMEA5569944	2.2.1	2	0.0101523	0.625	0.9375	1.25	0	train_set
Ethionamide	SAMEA5569945	SAMEA5569945	4.1.2.1	4	0.0195461	0.625	0.9375	1.25	0	train_set
Ethionamide	SAMEA5569946	SAMEA5569946	4.3.4.2	4	0.00321506	0.625	0.9375	1.25	0	train_set
Ethionamide	SAMEA5569947	SAMEA5569947	4.1.2.1	4	0.00877343	0.625	0.9375	1.25	0	train_set
Ethionamide	SAMEA5569948	SAMEA5569948	4.3.4.1	4	0.0169991	1.25	1.875	2.5	0	train_set
Ethionamide	SAMEA5569949	SAMEA5569949	2.2.1	2	0.00890917	0.3125	0.46875	0.625	0	train_set
Ethionamide	SAMEA5569950	SAMEA5569950	4.1.2.1	4	0.00626613	0.625	0.9375	1.25	0	train_set
Ethionamide	SAMEA5569951	SAMEA5569951	2.2.1	2	0.0100598	5	7.5	10	1	train_set
Ethionamide	SAMEA5569952	SAMEA5569952	4.3.3	4	0.00529835	0.625	0.9375	1.25	0	train_set
Ethionamide	SAMEA5569953	SAMEA5569953	4.1.2	4	0.0216381	5	7.5	10	1	train_set
Ethionamide	SAMEA5569955	SAMEA5569955	4.1.2.1	4	0.00645439	1.25	1.875	2.5	0	validation_set
Ethionamide	SAMEA5569956	SAMEA5569956	4.4.1.1	4	0.00522671	0.625	0.9375	1.25	0	train_set
Ethionamide	SAMEA5569957	SAMEA5569957	4.3.3	4	0.00517327	0.625	0.9375	1.25	0	train_set
Ethionamide	SAMEA5569958	SAMEA5569958	4.3.3	4	0.00498615	1.25	1.875	2.5	0	train_set
Ethionamide	SAMEA5569960	SAMEA5569960	4.3.3	4	0.00568009	1.25	1.875	2.5	0	train_set
Ethionamide	SAMEA5569962	SAMEA5569962	4.3.4.2	4	0.00369503	0.625	0.9375	1.25	0	train_set
Ethionamide	SAMEA5569963	SAMEA5569963	4.1.1	4	0.0190348	0.625	0.9375	1.25	0	train_set
Ethionamide	SAMEA5569964	SAMEA5569964	4.3.4.2	4	0.00340836	0.625	0.9375	1.25	0	train_set
Ethionamide	SAMEA5569965	SAMEA5569965	4.3.2	4	0.00690449	0.625	0.9375	1.25	0	train_set
Ethionamide	SAMEA5569968	SAMEA5569968	4.3.2	4	0.00743876	0.625	0.9375	1.25	0	train_set
Ethionamide	SAMEA5569969	SAMEA5569969	4.3.3	4	0.00452981	1.25	1.875	2.5	0	train_set
Ethionamide	SAMEA5569970	SAMEA5569970	4.3.3	4	0.00409911	0.625	0.9375	1.25	0	train_set
Ethionamide	SAMEA5569971	SAMEA5569971	4.3.4.1	4	0.0530229	10	10	inf	1	train_set
Ethionamide	SAMEA5569972	SAMEA5569972	4.3.3	4	0.00545291	1.25	1.875	2.5	0	train_set
Ethionamide	SAMEA5569973	SAMEA5569973	4.3.3	4	0.00374205	1.25	1.875	2.5	0	train_set
Ethionamide	SAMEA5569974	SAMEA5569974	4.8	4	0.007701	1.25	1.875	2.5	0	train_set
Ethionamide	SAMEA5569975	SAMEA5569975	4.3.3	4	0.00781583	1.25	1.875	2.5	0	train_set
Ethionamide	SAMEA5569976	SAMEA5569976	4	4	0.0140386	0.625	0.9375	1.25	0	train_set
Ethionamide	SAMEA5569977	SAMEA5569977	2.2.1	2	0.0108882	2.5	3.75	5	0	train_set
Ethionamide	SAMEA5569980	SAMEA5569980	4.3.3	4	0.00528765	0.625	0.9375	1.25	0	train_set
Ethionamide	SAMEA5569981	SAMEA5569981	4.3.2	4	0.00872798	0.625	0.9375	1.25	0	train_set
Ethionamide	SAMEA5569983	SAMEA5569983	4.3.3	4	0.00410161	10	10	inf	1	validation_set
Ethionamide	SAMEA5569984	SAMEA5569984	4.3.3	4	0.00507289	0.625	0.9375	1.25	0	train_set
Ethionamide	SAMEA5569985	SAMEA5569985	4	4	0.0128848	0.3125	0.46875	0.625	0	validation_set
Ethionamide	SAMEA5569987	SAMEA5569987	4.3.3	4	0.00426082	0.625	0.9375	1.25	0	train_set
Ethionamide	SAMEA5569988	SAMEA5569988	4.3.3	4	0.00495432	2.5	3.75	5	0	validation_set
Ethionamide	SAMEA5569989	SAMEA5569989	4.1.1	4	0.0161195	0.625	0.9375	1.25	0	train_set
Ethionamide	SAMEA5569992	SAMEA5569992	2.2.1	2	0.0128404	0.625	0.9375	1.25	0	train_set
Ethionamide	SAMEA5569993	SAMEA5569993	2.2.1	2	0.008	0.3125	0.46875	0.625	0	train_set
Ethionamide	SAMEA5569994	SAMEA5569994	4.3.4.2	4	0.00323745	2.5	3.75	5	0	train_set
Ethionamide	SAMEA5569998	SAMEA5569998	4.1.2.1	4	0.0173741	5	7.5	10	1	train_set
Ethionamide	SAMEA5570003	SAMEA5570003	4.1.2.1	4	0.0123477	0.625	0.9375	1.25	0	train_set
Ethionamide	SAMEA5570005	SAMEA5570005	4.1.2.1	4	0.00842868	10	10	inf	1	train_set
Ethionamide	SAMEA5570006	SAMEA5570006	4.8	4	0.00558242	5	7.5	10	1	train_set
Ethionamide	SAMEA5570007	SAMEA5570007	4.3.3	4	0.0067335	10	10	inf	1	train_set
Ethionamide	SAMEA5570008	SAMEA5570008	4.1.1.3	4	0.011968	2.5	3.75	5	0	train_set
Ethionamide	SAMEA5570010	SAMEA5570010	4.3.3	4	0.0049054	1.25	1.875	2.5	0	train_set
Ethionamide	SAMEA5570012	SAMEA5570012	4.3.3	4	0.00595048	1.25	1.875	2.5	0	train_set
Ethionamide	SAMEA5570013	SAMEA5570013	4	4	0.0170564	2.5	3.75	5	0	train_set
Ethionamide	SAMEA5570014	SAMEA5570014	4.1.2.1	4	0.00930258	10	10	inf	1	train_set
Ethionamide	SAMEA5570015	SAMEA5570015	4.8	4	0.00638188	10	10	inf	1	train_set
Ethionamide	SAMEA5570016	SAMEA5570016	2.2.1	2	0.0117707	0.625	0.9375	1.25	0	train_set
Ethionamide	SAMEA5570019	SAMEA5570019	2.2.1	2	0.00894504	0.625	0.9375	1.25	0	train_set
Ethionamide	SAMEA5570020	SAMEA5570020	4.1.1.3	4	0.00723726	10	10	inf	1	train_set
Ethionamide	SAMEA5570021	SAMEA5570021	4	4	0.0144111	5	7.5	10	1	validation_set
Ethionamide	SAMEA5570022	SAMEA5570022	4.3.4.2	4	0.00400939	1.25	1.875	2.5	0	train_set
Ethionamide	SAMEA5570023	SAMEA5570023	4.8	4	0.00614051	2.5	3.75	5	0	train_set
Ethionamide	SAMEA5570024	SAMEA5570024	4.1.2.1	4	0.0116488	5	7.5	10	1	train_set
Ethionamide	SAMEA5570025	SAMEA5570025	4.3.3	4	0.00379995	2.5	3.75	5	0	train_set
Ethionamide	SAMEA5570027	SAMEA5570027	4.3.3	4	0.0035959	1.25	1.875	2.5	0	train_set
Ethionamide	SAMEA5570029	SAMEA5570029	4.3.4.2	4	0.00429718	2.5	3.75	5	0	train_set
Ethionamide	SAMEA5570030	SAMEA5570030	4.3.3	4	0.00430784	1.25	1.875	2.5	0	train_set
Ethionamide	SAMEA5570031	SAMEA5570031	2.2.1	2	0.0110596	2.5	3.75	5	0	train_set
Ethionamide	SAMEA5570033	SAMEA5570033	4.3.3	4	0.00426121	2.5	3.75	5	0	train_set
Ethionamide	SAMEA5570035	SAMEA5570035	4.1.2.1	4	0.00921165	10	10	inf	1	train_set
Ethionamide	SAMEA5570036	SAMEA5570036	4.1.2.1	4	0.00678917	10	10	inf	1	train_set
Ethionamide	SAMEA5570037	SAMEA5570037	2.2.1	2	0.011528	1.25	1.875	2.5	0	train_set
Ethionamide	SAMEA5570038	SAMEA5570038	4.1.1.3	4	0.0178275	10	10	inf	1	train_set
Ethionamide	SAMEA5570039	SAMEA5570039	4.1.2.1	4	0.0095395	10	10	inf	1	train_set
Ethionamide	SAMEA5570040	SAMEA5570040	4	4	0.0122222	2.5	3.75	5	0	train_set
Ethionamide	SAMEA5570041	SAMEA5570041	4.3.4.2	4	0.00434101	2.5	3.75	5	0	validation_set
Ethionamide	SAMEA5570044	SAMEA5570044	4.1.2.1	4	0.00815103	10	10	inf	1	train_set
Ethionamide	SAMEA5570045	SAMEA5570045	4.3.4.2	4	0.00471644	2.5	3.75	5	0	train_set
Ethionamide	SAMEA5570046	SAMEA5570046	2.2.1	2	0.00917917	10	10	inf	1	train_set
Ethionamide	SAMEA5570047	SAMEA5570047	4.3.2	4	0.00841473	1.25	1.875	2.5	0	train_set
Ethionamide	SAMEA5570054	SAMEA5570054	4.3.3	4	0.00500428	1.25	1.875	2.5	0	train_set
Ethionamide	SAMEA5570056	SAMEA5570056	4.1.2.1	4	0.00695221	10	10	inf	1	train_set
Ethionamide	SAMEA5570057	SAMEA5570057	4.1.1.3	4	0.018083	1.25	1.875	2.5	0	train_set
Ethionamide	SAMEA5570058	SAMEA5570058	4	4	0.0113265	2.5	3.75	5	0	train_set
Ethionamide	SAMEA5570059	SAMEA5570059	4.3.3	4	0.00354906	1.25	1.875	2.5	0	train_set
Ethionamide	SAMEA5570060	SAMEA5570060	4	4	0.0125596	1.25	1.875	2.5	0	train_set
Ethionamide	SAMEA5570061	SAMEA5570061	4.1.1.3	4	0.0188136	10	10	inf	1	train_set
Ethionamide	SAMEA5570062	SAMEA5570062	4.3.3	4	0.00430187	10	10	inf	1	train_set
Ethionamide	SAMEA5570064	SAMEA5570064	4.1.2.1	4	0.00687966	2.5	3.75	5	0	validation_set
Ethionamide	SAMEA5570065	SAMEA5570065	4.1.2.1	4	0.00644548	10	10	inf	1	train_set
Ethionamide	SAMEA5570066	SAMEA5570066	4.3.3	4	0.00556349	2.5	3.75	5	0	train_set
Ethionamide	SAMEA5570068	SAMEA5570068	4.1.2.1	4	0.00689309	10	10	inf	1	train_set
Ethionamide	SAMEA5570071	SAMEA5570071	4.1.1.3	4	0.0203183	10	10	inf	1	train_set
Ethionamide	SAMEA5570072	SAMEA5570072	4.1.2.1	4	0.00731707	10	10	inf	1	train_set
Ethionamide	SAMEA5570073	SAMEA5570073	4.1.2.1	4	0.00759235	10	10	inf	1	train_set
Ethionamide	SAMEA5570074	SAMEA5570074	4.1.2.1	4	0.00819163	2.5	3.75	5	0	train_set
Ethionamide	SAMEA5570075	SAMEA5570075	4.3.4.2	4	0.00439811	1.25	1.875	2.5	0	train_set
Ethionamide	SAMEA5570076	SAMEA5570076	4.3.3	4	0.0041176	2.5	3.75	5	0	train_set
Ethionamide	SAMEA5570077	SAMEA5570077	4.1.1.3	4	0.0197793	5	7.5	10	1	train_set
Ethionamide	SAMEA7524712	SAMEA7524712	2.2.1	2	0.0387246	2.5	3.75	5	0	train_set
Ethionamide	SAMEA7524713	SAMEA7524713	2.2.1	2	0.00892573	10	10	inf	1	validation_set
Ethionamide	SAMEA7524717	SAMEA7524717	4.3.3	4	0.00633604	1.25	1.875	2.5	0	train_set
Ethionamide	SAMEA7524719	SAMEA7524719	2.2.1	2	0.0131631	2.5	3.75	5	0	train_set
Ethionamide	SAMEA7524720	SAMEA7524720	2.2.1	2	0.00867795	10	10	inf	1	train_set
Ethionamide	SAMEA7524723	SAMEA7524723	3	3	0.0108029	1.25	1.875	2.5	0	train_set
Ethionamide	SAMEA7524724	SAMEA7524724	1.1.2	1	0.0214839	1.25	1.875	2.5	0	train_set
Ethionamide	SAMEA7524725	SAMEA7524725	2.2.1	2	0.0124069	0.625	0.9375	1.25	0	train_set
Ethionamide	SAMEA7524729	SAMEA7524729	3	3	0.0141191	0.625	0.9375	1.25	0	train_set
Ethionamide	SAMEA7524731	SAMEA7524731	3	3	0.00958329	0.625	0.9375	1.25	0	train_set
Ethionamide	SAMEA7524733	SAMEA7524733	1.2.2	1	0.0198943	1.25	1.875	2.5	0	train_set
Ethionamide	SAMEA7524737	SAMEA7524737	2.2.1	2	0.0117188	0.3125	0.46875	0.625	0	train_set
Ethionamide	SAMEA7524738	SAMEA7524738	2.2.1.1	2	0.0108006	10	10	inf	1	train_set
Ethionamide	SAMEA7524739	SAMEA7524739	4.4.1.2	4	0.0154887	0.625	0.9375	1.25	0	train_set
Ethionamide	SAMEA7524740	SAMEA7524740	2.2.1	2	0.0114008	0.3125	0.46875	0.625	0	validation_set
Ethionamide	SAMEA7524743	SAMEA7524743	2.2.1	2	0.0122466	2.5	3.75	5	0	train_set
Ethionamide	SAMEA7524744	SAMEA7524744	4.3.3	4	0.00829611	5	7.5	10	1	validation_set
Ethionamide	SAMEA7524745	SAMEA7524745	3.1.2	3	0.013504	0.625	0.9375	1.25	0	train_set
Ethionamide	SAMEA7524747	SAMEA7524747	2.2.1	2	0.0102069	0.3125	0.46875	0.625	0	train_set
Ethionamide	SAMEA7524748	SAMEA7524748	3	3	0.0114172	0.3125	0.46875	0.625	0	train_set
Ethionamide	SAMEA7524749	SAMEA7524749	1.2.2	1	0.0196452	0.625	0.9375	1.25	0	train_set
Ethionamide	SAMEA7524750	SAMEA7524750	3	3	0.0138952	0.625	0.9375	1.25	0	train_set
Ethionamide	SAMEA7524751	SAMEA7524751	3	3	0.0140461	0.625	0.9375	1.25	0	train_set
Ethionamide	SAMEA7524753	SAMEA7524753	3	3	0.0121229	1.25	1.875	2.5	0	train_set
Ethionamide	SAMEA7524755	SAMEA7524755	4.5	4	0.00627528	0.3125	0.46875	0.625	0	train_set
Ethionamide	SAMEA7524757	SAMEA7524757	1.2.2	1	0.0246201	0.625	0.9375	1.25	0	train_set
Ethionamide	SAMEA7524759	SAMEA7524759	3	3	0.0133963	0.625	0.9375	1.25	0	train_set
Ethionamide	SAMEA7524760	SAMEA7524760	3.1.1	3	0.0100903	1.25	1.875	2.5	0	train_set
Ethionamide	SAMEA7524761	SAMEA7524761	4.2.2	4	0.0285509	0.625	0.9375	1.25	0	validation_set
Ethionamide	SAMEA7524764	SAMEA7524764	1.1.3	1	0.0233637	0.625	0.9375	1.25	0	train_set
Ethionamide	SAMEA7524766	SAMEA7524766	1.1.2	1	0.0247684	0.625	0.9375	1.25	0	train_set
Ethionamide	SAMEA7524767	SAMEA7524767	2.2.1	2	0.0140088	5	7.5	10	1	train_set
Ethionamide	SAMEA7524768	SAMEA7524768	4.8	4	0.0057554	0.625	0.9375	1.25	0	train_set
Ethionamide	SAMEA7524769	SAMEA7524769	4.4.1.2	4	0.0121773	0.625	0.9375	1.25	0	train_set
Ethionamide	SAMEA7524774	SAMEA7524774	4.8	4	0.0044801	0.625	0.9375	1.25	0	train_set
Ethionamide	SAMEA7524775	SAMEA7524775	1.2.2	1	0.0124242	1.25	1.875	2.5	0	train_set
Ethionamide	SAMEA7524780	SAMEA7524780	2.2.1	2	0.0105517	10	10	inf	1	train_set
Ethionamide	SAMEA7524781	SAMEA7524781	3.1.2.1	3	0.0176371	0.3125	0.46875	0.625	0	train_set
Ethionamide	SAMEA7524782	SAMEA7524782	2.2.1.1	2	0.00927909	0.3125	0.46875	0.625	0	train_set
Ethionamide	SAMEA7524783	SAMEA7524783	1.2.2	1	0.0256581	10	10	inf	1	train_set
Ethionamide	SAMEA7524785	SAMEA7524785	2.2.1	2	0.0140089	2.5	3.75	5	0	train_set
Ethionamide	SAMEA7524787	SAMEA7524787	4.9	4	0.0127643	0.625	0.9375	1.25	0	train_set
Ethionamide	SAMEA7524788	SAMEA7524788	3	3	0.0157014	0.3125	0.46875	0.625	0	train_set
Ethionamide	SAMEA7524789	SAMEA7524789	4.2.2	4	0.0269788	1.25	1.875	2.5	0	validation_set
Ethionamide	SAMEA7524790	SAMEA7524790	1.2.2	1	0.0270386	0.625	0.9375	1.25	0	train_set
Ethionamide	SAMEA7524791	SAMEA7524791	2.2.1	2	0.0115887	1.25	1.875	2.5	0	validation_set
Ethionamide	SAMEA7524792	SAMEA7524792	4.2.2	4	0.0241687	0.3125	0.46875	0.625	0	train_set
Ethionamide	SAMEA7524794	SAMEA7524794	3	3	0.0127475	0.3125	0.46875	0.625	0	train_set
Ethionamide	SAMEA7524795	SAMEA7524795	2.2.1	2	0.0122684	1.25	1.875	2.5	0	train_set
Ethionamide	SAMEA7524796	SAMEA7524796	4.8	4	0.00505697	0.3125	0.46875	0.625	0	train_set
Ethionamide	SAMEA7524798	SAMEA7524798	4.3.3	4	0.00674946	0.625	0.9375	1.25	0	train_set
Ethionamide	SAMEA7524799	SAMEA7524799	4.8	4	0.0102142	5	7.5	10	1	train_set
Ethionamide	SAMEA7524801	SAMEA7524801	3	3	0.0117851	0.3125	0.46875	0.625	0	train_set
Ethionamide	SAMEA7524805	SAMEA7524805	1.1.2	1	0.0223502	0.3125	0.46875	0.625	0	validation_set
Ethionamide	SAMEA7524806	SAMEA7524806	2.2.1.1	2	0.0111783	0	0.15625	0.3125	0	train_set
Ethionamide	SAMEA7524808	SAMEA7524808	4.8	4	0.00475813	0.625	0.9375	1.25	0	train_set
Ethionamide	SAMEA7524809	SAMEA7524809	4.3.3	4	0.00594461	1.25	1.875	2.5	0	train_set
Ethionamide	SAMEA7524810	SAMEA7524810	1.1.2	1	0.0244621	2.5	3.75	5	0	validation_set
Ethionamide	SAMEA7524811	SAMEA7524811	3.1.2	3	0.00928205	0.625	0.9375	1.25	0	train_set
Ethionamide	SAMEA7524812	SAMEA7524812	3	3	0.0113176	0.625	0.9375	1.25	0	train_set
Ethionamide	SAMEA7524813	SAMEA7524813	1.1.2	1	0.0203082	10	10	inf	1	train_set
Ethionamide	SAMEA7524816	SAMEA7524816	2.2.1	2	0.0091447	10	10	inf	1	validation_set
Ethionamide	SAMEA7524817	SAMEA7524817	2.2.1	2	0.00756523	10	10	inf	1	train_set
Ethionamide	SAMEA7524818	SAMEA7524818	1.1.2	1	0.0173671	0.625	0.9375	1.25	0	validation_set
Ethionamide	SAMEA7524819	SAMEA7524819	3	3	0.0103413	0.625	0.9375	1.25	0	train_set
Ethionamide	SAMEA7524820	SAMEA7524820	1.2.2	1	0.0247782	2.5	3.75	5	0	train_set
Ethionamide	SAMEA7524822	SAMEA7524822	1.1.2	1	0.0169572	0.3125	0.46875	0.625	0	train_set
Ethionamide	SAMEA7524823	SAMEA7524823	3	3	0.0092394	0.625	0.9375	1.25	0	train_set
Ethionamide	SAMEA7524827	SAMEA7524827	2.2.1	2	0.0112425	2.5	3.75	5	0	train_set
Ethionamide	SAMEA7524831	SAMEA7524831	2.2.1	2	0.0137755	0.3125	0.46875	0.625	0	validation_set
Ethionamide	SAMEA7524835	SAMEA7524835	3.1.2.1	3	0.0241409	0.3125	0.46875	0.625	0	train_set
Ethionamide	SAMEA7524837	SAMEA7524837	1.1.2	1	0.0216005	1.25	1.875	2.5	0	validation_set
Ethionamide	SAMEA7524842	SAMEA7524842	1.1.2	1	0.0183896	1.25	1.875	2.5	0	validation_set
Ethionamide	SAMEA7524843	SAMEA7524843	2.2.1	2	0.011694	10	10	inf	1	train_set
Ethionamide	SAMEA7524845	SAMEA7524845	2.2.1	2	0.0119904	1.25	1.875	2.5	0	train_set
Ethionamide	SAMEA7524846	SAMEA7524846	2.2.1	2	0.011768	2.5	3.75	5	0	train_set
Ethionamide	SAMEA7524847	SAMEA7524847	4.1.1.1	4	0.00701549	1.25	1.875	2.5	0	train_set
Ethionamide	SAMEA7524848	SAMEA7524848	3	3	0.00824814	1.25	1.875	2.5	0	train_set
Ethionamide	SAMEA7524849	SAMEA7524849	3	3	0.00539386	0.625	0.9375	1.25	0	train_set
Ethionamide	SAMEA7524851	SAMEA7524851	2.2.1	2	0.0114424	0.3125	0.46875	0.625	0	train_set
Ethionamide	SAMEA7524856	SAMEA7524856	1.1.2	1	0.0271141	0.625	0.9375	1.25	0	validation_set
Ethionamide	SAMEA7524857	SAMEA7524857	3	3	0.0117579	0.625	0.9375	1.25	0	train_set
Ethionamide	SAMEA7524859	SAMEA7524859	1.1.2	1	0.0242086	1.25	1.875	2.5	0	train_set
Ethionamide	SAMEA7524860	SAMEA7524860	2.2.1	2	0.0109393	5	7.5	10	1	validation_set
Ethionamide	SAMEA7524863	SAMEA7524863	1.1.2	1	0.0169479	2.5	3.75	5	0	validation_set
Ethionamide	SAMEA7524864	SAMEA7524864	2.2.1	2	0.0135577	10	10	inf	1	train_set
Ethionamide	SAMEA7524865	SAMEA7524865	3	3	0.0152454	0.625	0.9375	1.25	0	train_set
Ethionamide	SAMEA7524866	SAMEA7524866	3.1.2.1	3	0.0227362	0.625	0.9375	1.25	0	train_set
Ethionamide	SAMEA7524867	SAMEA7524867	1.1.2	1	0.0189482	1.25	1.875	2.5	0	train_set
Ethionamide	SAMEA7524868	SAMEA7524868	2.2.1	2	0.0118612	1.25	1.875	2.5	0	train_set
Ethionamide	SAMEA7524869	SAMEA7524869	2.2.1	2	0.00970986	0.625	0.9375	1.25	0	train_set
Ethionamide	SAMEA7524871	SAMEA7524871	2.2.1	2	0.0101659	2.5	3.75	5	0	train_set
Ethionamide	SAMEA7524872	SAMEA7524872	2.2.1	2	0.0105645	5	7.5	10	1	train_set
Ethionamide	SAMEA7524875	SAMEA7524875	1.2.2	1	0.0150895	0.625	0.9375	1.25	0	train_set
Ethionamide	SAMEA7524877	SAMEA7524877	2.2.1	2	0.00970254	5	7.5	10	1	validation_set
Ethionamide	SAMEA7524879	SAMEA7524879	2.2.1	2	0.00994634	10	10	inf	1	train_set
Ethionamide	SAMEA7524880	SAMEA7524880	2.2.1	2	0.0108946	10	10	inf	1	train_set
Ethionamide	SAMEA7524881	SAMEA7524881	2.2.1	2	0.012045	1.25	1.875	2.5	0	train_set
Ethionamide	SAMEA7524882	SAMEA7524882	1.1.3	1	0.0244002	1.25	1.875	2.5	0	train_set
Ethionamide	SAMEA7524883	SAMEA7524883	2.2.1	2	0.00844436	10	10	inf	1	train_set
Ethionamide	SAMEA7524884	SAMEA7524884	3	3	0.0155196	0.3125	0.46875	0.625	0	train_set
Ethionamide	SAMEA7524885	SAMEA7524885	3	3	0.0134799	0.625	0.9375	1.25	0	train_set
Ethionamide	SAMEA7524886	SAMEA7524886	3	3	0.0123298	1.25	1.875	2.5	0	train_set
Ethionamide	SAMEA7524887	SAMEA7524887	4.4.1.2	4	0.0125395	0.625	0.9375	1.25	0	train_set
Ethionamide	SAMEA7524889	SAMEA7524889	4.1.1.3	4	0.0117915	0.625	0.9375	1.25	0	train_set
Ethionamide	SAMEA7524891	SAMEA7524891	2.2.1	2	0.0105134	5	7.5	10	1	train_set
Ethionamide	SAMEA7524892	SAMEA7524892	1.2.2	1	0.0291415	5	7.5	10	1	train_set
Ethionamide	SAMEA7524895	SAMEA7524895	1.1.2	1	0.0197245	0.625	0.9375	1.25	0	train_set
Ethionamide	SAMEA7524898	SAMEA7524898	2.2.1.1	2	0.0109622	5	7.5	10	1	validation_set
Ethionamide	SAMEA7524900	SAMEA7524900	2.2.1	2	0.01055	10	10	inf	1	train_set
Ethionamide	SAMEA7524903	SAMEA7524903	2.2.1	2	0.0104993	2.5	3.75	5	0	train_set
Ethionamide	SAMEA7524905	SAMEA7524905	2.2.1.1	2	0.00942697	0.625	0.9375	1.25	0	train_set
Ethionamide	SAMEA7524906	SAMEA7524906	2.2.1	2	0.0120882	5	7.5	10	1	train_set
Ethionamide	SAMEA7524907	SAMEA7524907	3	3	0.0131104	2.5	3.75	5	0	train_set
Ethionamide	SAMEA7524908	SAMEA7524908	3	3	0.0117277	2.5	3.75	5	0	train_set
Ethionamide	SAMEA7524909	SAMEA7524909	3	3	0.0118239	0.625	0.9375	1.25	0	train_set
Ethionamide	SAMEA7524910	SAMEA7524910	1.2.2	1	0.0201532	5	7.5	10	1	train_set
Ethionamide	SAMEA7524912	SAMEA7524912	2.2.1	2	0.0120137	2.5	3.75	5	0	train_set
Ethionamide	SAMEA7524914	SAMEA7524914	3	3	0.014567	1.25	1.875	2.5	0	train_set
Ethionamide	SAMEA7524916	SAMEA7524916	2.2.1	2	0.0118179	5	7.5	10	1	validation_set
Ethionamide	SAMEA7524917	SAMEA7524917	1.1.3	1	0.0211841	1.25	1.875	2.5	0	train_set
Ethionamide	SAMEA7524920	SAMEA7524920	1.2.2	1	0.0261676	1.25	1.875	2.5	0	train_set
Ethionamide	SAMEA7524921	SAMEA7524921	3	3	0.0108121	0.625	0.9375	1.25	0	validation_set
Ethionamide	SAMEA7524922	SAMEA7524922	2.2.1	2	0.00770687	0.3125	0.46875	0.625	0	validation_set
Ethionamide	SAMEA7524923	SAMEA7524923	3	3	0.0114223	1.25	1.875	2.5	0	train_set
Ethionamide	SAMEA7524924	SAMEA7524924	2.2.1	2	0.0113867	1.25	1.875	2.5	0	train_set
Ethionamide	SAMEA7524925	SAMEA7524925	2.2.1.1	2	0.013079	2.5	3.75	5	0	train_set
Ethionamide	SAMEA7524926	SAMEA7524926	1.1.2	1	0.0166343	1.25	1.875	2.5	0	train_set
Ethionamide	SAMEA7524927	SAMEA7524927	2.2.1	2	0.0101076	5	7.5	10	1	train_set
Ethionamide	SAMEA7524929	SAMEA7524929	3	3	0.0162192	0.3125	0.46875	0.625	0	train_set
Ethionamide	SAMEA7524930	SAMEA7524930	3	3	0.0364905	1.25	1.875	2.5	0	train_set
Ethionamide	SAMEA7524931	SAMEA7524931	4.5	4	0.00553475	0.3125	0.46875	0.625	0	train_set
Ethionamide	SAMEA7524932	SAMEA7524932	3	3	0.0108017	0.625	0.9375	1.25	0	train_set
Ethionamide	SAMEA7524934	SAMEA7524934	2.2.1.1	2	0.011063	1.25	1.875	2.5	0	train_set
Ethionamide	SAMEA7524936	SAMEA7524936	3	3	0.0108696	0.625	0.9375	1.25	0	train_set
Ethionamide	SAMEA7524938	SAMEA7524938	2.2.1	2	0.014279	1.25	1.875	2.5	0	train_set
Ethionamide	SAMEA7524939	SAMEA7524939	2.2.1	2	0.0118756	0.3125	0.46875	0.625	0	train_set
Ethionamide	SAMEA7524940	SAMEA7524940	1.2.2	1	0.0253181	5	7.5	10	1	train_set
Ethionamide	SAMEA7524941	SAMEA7524941	3.1.2.1	3	0.0263556	0.625	0.9375	1.25	0	train_set
Ethionamide	SAMEA7524942	SAMEA7524942	3	3	0.00990099	2.5	3.75	5	0	train_set
Ethionamide	SAMEA7524944	SAMEA7524944	2.2.1	2	0.0117524	2.5	3.75	5	0	train_set
Ethionamide	SAMEA7524949	SAMEA7524949	3	3	0.0133323	5	7.5	10	1	train_set
Ethionamide	SAMEA7524951	SAMEA7524951	4.3.3	4	0.0063331	0.625	0.9375	1.25	0	train_set
Ethionamide	SAMEA7524952	SAMEA7524952	1.2.2	1	0.019177	10	10	inf	1	train_set
Ethionamide	SAMEA7524955	SAMEA7524955	3	3	0.0135394	0.625	0.9375	1.25	0	train_set
Ethionamide	SAMEA7524956	SAMEA7524956	3	3	0.0137817	1.25	1.875	2.5	0	train_set
Ethionamide	SAMEA7524957	SAMEA7524957	1.1.2	1	0.020842	1.25	1.875	2.5	0	train_set
Ethionamide	SAMEA7524958	SAMEA7524958	2.2.1.1	2	0.0105579	0.625	0.9375	1.25	0	train_set
Ethionamide	SAMEA7524960	SAMEA7524960	1.1.2	1	0.022935	1.25	1.875	2.5	0	validation_set
Ethionamide	SAMEA7524963	SAMEA7524963	3	3	0.0127509	0.625	0.9375	1.25	0	train_set
Ethionamide	SAMEA7524964	SAMEA7524964	1.1.2	1	0.0205913	1.25	1.875	2.5	0	train_set
Ethionamide	SAMEA7524965	SAMEA7524965	2.2.1	2	0.0119564	5	7.5	10	1	train_set
Ethionamide	SAMEA7524967	SAMEA7524967	3.1.2	3	0.0120052	10	10	inf	1	validation_set
Ethionamide	SAMEA7524968	SAMEA7524968	2.2.1.1	2	0.0124284	0.625	0.9375	1.25	0	train_set
Ethionamide	SAMEA7524973	SAMEA7524973	3.1.1	3	0.0114058	1.25	1.875	2.5	0	validation_set
Ethionamide	SAMEA7524975	SAMEA7524975	2.2.1	2	0.0123885	5	7.5	10	1	validation_set
Ethionamide	SAMEA7524977	SAMEA7524977	2.2.1.1	2	0.0110357	0.625	0.9375	1.25	0	train_set
Ethionamide	SAMEA7524978	SAMEA7524978	2.2.1	2	0.0105964	10	10	inf	1	train_set
Ethionamide	SAMEA7524981	SAMEA7524981	2.2.1	2	0.011544	2.5	3.75	5	0	train_set
Ethionamide	SAMEA7524982	SAMEA7524982	3.1.2	3	0.0126215	1.25	1.875	2.5	0	train_set
Ethionamide	SAMEA7524983	SAMEA7524983	2.2.1	2	0.00748204	0.3125	0.46875	0.625	0	train_set
Ethionamide	SAMEA7524985	SAMEA7524985	2.2.1	2	0.0101442	5	7.5	10	1	train_set
Ethionamide	SAMEA7524987	SAMEA7524987	3	3	0.0117656	0.625	0.9375	1.25	0	train_set
Ethionamide	SAMEA7524988	SAMEA7524988	2.2.1	2	0.011786	1.25	1.875	2.5	0	train_set
Ethionamide	SAMEA7524989	SAMEA7524989	2.2.1	2	0.0118882	5	7.5	10	1	train_set
Ethionamide	SAMEA7524991	SAMEA7524991	3	3	0.00900901	0.625	0.9375	1.25	0	train_set
Ethionamide	SAMEA7524992	SAMEA7524992	2.2.1	2	0.012766	0.625	0.9375	1.25	0	train_set
Ethionamide	SAMEA7524993	SAMEA7524993	3	3	0.0132455	0.625	0.9375	1.25	0	train_set
Ethionamide	SAMEA7524994	SAMEA7524994	2.2.1	2	0.0128326	10	10	inf	1	train_set
Ethionamide	SAMEA7524996	SAMEA7524996	3.1.2	3	0.0156885	0.3125	0.46875	0.625	0	train_set
Ethionamide	SAMEA7524998	SAMEA7524998	4.2.2	4	0.0292683	10	10	inf	1	train_set
Ethionamide	SAMEA7525005	SAMEA7525005	3	3	0.0145778	0.625	0.9375	1.25	0	train_set
Ethionamide	SAMEA7525006	SAMEA7525006	1.2.2	1	0.0208018	1.25	1.875	2.5	0	train_set
Ethionamide	SAMEA7525007	SAMEA7525007	4.8	4	0.00814427	1.25	1.875	2.5	0	train_set
Ethionamide	SAMEA7525008	SAMEA7525008	1.2.2	1	0.0280715	1.25	1.875	2.5	0	train_set
Ethionamide	SAMEA7525009	SAMEA7525009	4.3.3	4	0.00823336	0.625	0.9375	1.25	0	train_set
Ethionamide	SAMEA7525010	SAMEA7525010	1.1.2	1	0.0176836	1.25	1.875	2.5	0	validation_set
Ethionamide	SAMEA7525012	SAMEA7525012	3	3	0.0102018	0.625	0.9375	1.25	0	train_set
Ethionamide	SAMEA7525014	SAMEA7525014	3	3	0.0115944	0.625	0.9375	1.25	0	train_set
Ethionamide	SAMEA7525016	SAMEA7525016	2.2.1	2	0.0113241	10	10	inf	1	train_set
Ethionamide	SAMEA7525017	SAMEA7525017	2.2.1	2	0.00854913	2.5	3.75	5	0	train_set
Ethionamide	SAMEA7525019	SAMEA7525019	4.8	4	0.00349851	0.625	0.9375	1.25	0	train_set
Ethionamide	SAMEA7525021	SAMEA7525021	3	3	0.0101833	0.3125	0.46875	0.625	0	train_set
Ethionamide	SAMEA7525023	SAMEA7525023	1.1.3	1	0.0254854	2.5	3.75	5	0	train_set
Ethionamide	SAMEA7525024	SAMEA7525024	2.2.1	2	0.0108074	0.3125	0.46875	0.625	0	validation_set
Ethionamide	SAMEA7525025	SAMEA7525025	3	3	0.011302	0.625	0.9375	1.25	0	train_set
Ethionamide	SAMEA7525026	SAMEA7525026	3	3	0.0118931	0.3125	0.46875	0.625	0	train_set
Ethionamide	SAMEA7525028	SAMEA7525028	3	3	0.00812415	0	0.15625	0.3125	0	train_set
Ethionamide	SAMEA7525029	SAMEA7525029	2.2.1.1	2	0.0118762	0.625	0.9375	1.25	0	train_set
Ethionamide	SAMEA7525030	SAMEA7525030	3	3	0.0121111	0.625	0.9375	1.25	0	validation_set
Ethionamide	SAMEA7525036	SAMEA7525036	4.4	4	0.00592164	0.625	0.9375	1.25	0	train_set
Ethionamide	SAMEA7525037	SAMEA7525037	3	3	0.0130129	0.3125	0.46875	0.625	0	validation_set
Ethionamide	SAMEA7525041	SAMEA7525041	2.2.1	2	0.0103867	5	7.5	10	1	train_set
Ethionamide	SAMEA7525045	SAMEA7525045	2.2.1	2	0.0110234	0.3125	0.46875	0.625	0	train_set
Ethionamide	SAMEA7525046	SAMEA7525046	2.2.1	2	0.0108114	5	7.5	10	1	train_set
Ethionamide	SAMEA7525047	SAMEA7525047	3	3	0.0127913	1.25	1.875	2.5	0	train_set
Ethionamide	SAMEA7525049	SAMEA7525049	3.1.2	3	0.0103181	0.625	0.9375	1.25	0	train_set
Ethionamide	SAMEA7525052	SAMEA7525052	2.2.1	2	0.0120885	10	10	inf	1	train_set
Ethionamide	SAMEA7525053	SAMEA7525053	2.2.1.1	2	0.0112188	0.625	0.9375	1.25	0	train_set
Ethionamide	SAMEA7525056	SAMEA7525056	3.1.2.1	3	0.014763	0.625	0.9375	1.25	0	train_set
Ethionamide	SAMEA7525057	SAMEA7525057	2.2.1	2	0.0135119	5	7.5	10	1	train_set
Ethionamide	SAMEA7525059	SAMEA7525059	1.1.2	1	0.0167129	1.25	1.875	2.5	0	train_set
Ethionamide	SAMEA7525060	SAMEA7525060	3.1.2.1	3	0.0134956	0.625	0.9375	1.25	0	train_set
Ethionamide	SAMEA7525062	SAMEA7525062	1.1.3	1	0.0197378	1.25	1.875	2.5	0	train_set
Ethionamide	SAMEA7525063	SAMEA7525063	3.1.2	3	0.0138074	2.5	3.75	5	0	train_set
Ethionamide	SAMEA7525065	SAMEA7525065	4.8	4	0.00538018	10	10	inf	1	train_set
Ethionamide	SAMEA7525066	SAMEA7525066	4.4	4	0.0120968	0.625	0.9375	1.25	0	train_set
Ethionamide	SAMEA7525068	SAMEA7525068	3	3	0.0144978	0.625	0.9375	1.25	0	train_set
Ethionamide	SAMEA7525069	SAMEA7525069	2.2.1	2	0.0111936	0.625	0.9375	1.25	0	train_set
Ethionamide	SAMEA7525071	SAMEA7525071	1.2.2	1	0.02916	1.25	1.875	2.5	0	train_set
Ethionamide	SAMEA7525072	SAMEA7525072	1.2.2	1	0.0194907	0.625	0.9375	1.25	0	train_set
Ethionamide	SAMEA7525074	SAMEA7525074	4.2.2	4	0.0272295	1.25	1.875	2.5	0	train_set
Ethionamide	SAMEA7525075	SAMEA7525075	1.2.1	1	0.018004	1.25	1.875	2.5	0	train_set
Ethionamide	SAMEA7525076	SAMEA7525076	3.1.2	3	0.0106067	0.625	0.9375	1.25	0	train_set
Ethionamide	SAMEA7525078	SAMEA7525078	4.2.2	4	0.0274995	0.3125	0.46875	0.625	0	train_set
Ethionamide	SAMEA7525080	SAMEA7525080	3	3	0.0122516	5	7.5	10	1	train_set
Ethionamide	SAMEA7525081	SAMEA7525081	2.2.1.1	2	0.0114745	0.3125	0.46875	0.625	0	train_set
Ethionamide	SAMEA7525082	SAMEA7525082	4.8	4	0.00780409	0.625	0.9375	1.25	0	train_set
Ethionamide	SAMEA7525084	SAMEA7525084	2.2.1	2	0.0117188	5	7.5	10	1	validation_set
Ethionamide	SAMEA7525085	SAMEA7525085	2.2.1.1	2	0.011622	2.5	3.75	5	0	train_set
Ethionamide	SAMEA7525086	SAMEA7525086	3.1.2	3	0.0127294	0.625	0.9375	1.25	0	train_set
Ethionamide	SAMEA7525087	SAMEA7525087	2.2.1	2	0.00785169	0.625	0.9375	1.25	0	validation_set
Ethionamide	SAMEA7525088	SAMEA7525088	1.1.2	1	0.0177992	1.25	1.875	2.5	0	train_set
Ethionamide	SAMEA7525090	SAMEA7525090	3.1.2	3	0.0142344	0.3125	0.46875	0.625	0	validation_set
Ethionamide	SAMEA7525091	SAMEA7525091	4.1.1.3	4	0.0216326	2.5	3.75	5	0	train_set
Ethionamide	SAMEA7525093	SAMEA7525093	1.1.3	1	0.0200741	1.25	1.875	2.5	0	train_set
Ethionamide	SAMEA7525094	SAMEA7525094	1.1.2	1	0.0172649	1.25	1.875	2.5	0	train_set
Ethionamide	SAMEA7525099	SAMEA7525099	1.1.2	1	0.0150007	0.625	0.9375	1.25	0	train_set
Ethionamide	SAMEA7525101	SAMEA7525101	2.2.1	2	0.0108472	5	7.5	10	1	train_set
Ethionamide	SAMEA7525102	SAMEA7525102	2.2.1	2	0.011252	2.5	3.75	5	0	train_set
Ethionamide	SAMEA7525105	SAMEA7525105	4.1.2.1	4	0.0201972	0.3125	0.46875	0.625	0	train_set
Ethionamide	SAMEA7525106	SAMEA7525106	3	3	0.0126333	0.625	0.9375	1.25	0	train_set
Ethionamide	SAMEA7525109	SAMEA7525109	1.2.2	1	0.0227417	1.25	1.875	2.5	0	train_set
Ethionamide	SAMEA7525110	SAMEA7525110	2.2.1	2	0.0117943	5	7.5	10	1	train_set
Ethionamide	SAMEA7525111	SAMEA7525111	2.2.1	2	0.0123698	5	7.5	10	1	train_set
Ethionamide	SAMEA7525112	SAMEA7525112	3	3	0.0120227	0.625	0.9375	1.25	0	train_set
Ethionamide	SAMEA7525113	SAMEA7525113	4.8	4	0.0083865	10	10	inf	1	train_set
Ethionamide	SAMEA7525116	SAMEA7525116	2.2.1	2	0.00991763	5	7.5	10	1	validation_set
Ethionamide	SAMEA7525117	SAMEA7525117	1.2.2	1	0.0295505	10	10	inf	1	train_set
Ethionamide	SAMEA7525119	SAMEA7525119	1.1.2	1	0.0198611	1.25	1.875	2.5	0	train_set
Ethionamide	SAMEA7525120	SAMEA7525120	3	3	0.00980834	0.625	0.9375	1.25	0	train_set
Ethionamide	SAMEA7525121	SAMEA7525121	2.2.1	2	0.00875355	10	10	inf	1	train_set
Ethionamide	SAMEA7525122	SAMEA7525122	4.2.2	4	0.0311326	0.625	0.9375	1.25	0	train_set
Ethionamide	SAMEA7525124	SAMEA7525124	4.4.1.1	4	0.00677323	1.25	1.875	2.5	0	train_set
Ethionamide	SAMEA7525126	SAMEA7525126	3	3	0.0116163	0.625	0.9375	1.25	0	train_set
Ethionamide	SAMEA7525128	SAMEA7525128	2.2.1	2	0.00931099	10	10	inf	1	validation_set
Ethionamide	SAMEA7525129	SAMEA7525129	3.1.2	3	0.0114825	1.25	1.875	2.5	0	train_set
Ethionamide	SAMEA7525130	SAMEA7525130	3	3	0.010157	0.3125	0.46875	0.625	0	train_set
Ethionamide	SAMEA7525132	SAMEA7525132	3	3	0.0141725	1.25	1.875	2.5	0	validation_set
Ethionamide	SAMEA7525133	SAMEA7525133	2.2.1	2	0.0118308	0.625	0.9375	1.25	0	validation_set
Ethionamide	SAMEA7525134	SAMEA7525134	3	3	0.0104081	0.3125	0.46875	0.625	0	train_set
Ethionamide	SAMEA7525135	SAMEA7525135	2.2.1	2	0.0106617	5	7.5	10	1	train_set
Ethionamide	SAMEA7525136	SAMEA7525136	1.1.2	1	0.0209598	1.25	1.875	2.5	0	train_set
Ethionamide	SAMEA7525139	SAMEA7525139	2.2.1	2	0.0117144	2.5	3.75	5	0	validation_set
Ethionamide	SAMEA7525140	SAMEA7525140	3	3	0.0123026	0.3125	0.46875	0.625	0	train_set
Ethionamide	SAMEA7525141	SAMEA7525141	3.1.2	3	0.0120934	0.625	0.9375	1.25	0	train_set
Ethionamide	SAMEA7525143	SAMEA7525143	3	3	0.0114618	0.625	0.9375	1.25	0	validation_set
Ethionamide	SAMEA7525144	SAMEA7525144	3	3	0.0120718	0.625	0.9375	1.25	0	train_set
Ethionamide	SAMEA7525145	SAMEA7525145	1.1.2	1	0.0203055	10	10	inf	1	train_set
Ethionamide	SAMEA7525147	SAMEA7525147	3.1.2.1	3	0.0143451	0	0.15625	0.3125	0	train_set
Ethionamide	SAMEA7525148	SAMEA7525148	4.1.2.1	4	0.0199245	0.625	0.9375	1.25	0	train_set
Ethionamide	SAMEA7525149	SAMEA7525149	1.1.3	1	0.0226451	1.25	1.875	2.5	0	train_set
Ethionamide	SAMEA7525151	SAMEA7525151	1.1.2	1	0.0180208	5	7.5	10	1	train_set
Ethionamide	SAMEA7525152	SAMEA7525152	3	3	0.0131495	0.625	0.9375	1.25	0	validation_set
Ethionamide	SAMEA7525153	SAMEA7525153	2.2.1	2	0.0127565	10	10	inf	1	train_set
Ethionamide	SAMEA7525154	SAMEA7525154	2.2.1	2	0.0124323	0.625	0.9375	1.25	0	train_set
Ethionamide	SAMEA7525156	SAMEA7525156	2.2.1	2	0.0123725	10	10	inf	1	train_set
Ethionamide	SAMEA7525157	SAMEA7525157	2.2.1	2	0.00960775	5	7.5	10	1	train_set
Ethionamide	SAMEA7525159	SAMEA7525159	4.8	4	0.009767	10	10	inf	1	train_set
Ethionamide	SAMEA7525161	SAMEA7525161	3	3	0.0112288	0.625	0.9375	1.25	0	train_set
Ethionamide	SAMEA7525162	SAMEA7525162	2.2.1	2	0.0112946	5	7.5	10	1	validation_set
Ethionamide	SAMEA7525164	SAMEA7525164	3	3	0.0168034	0.3125	0.46875	0.625	0	train_set
Ethionamide	SAMEA7525165	SAMEA7525165	1.1.2	1	0.0203828	1.25	1.875	2.5	0	train_set
Ethionamide	SAMEA7525166	SAMEA7525166	3.1.2	3	0.0136073	1.25	1.875	2.5	0	train_set
Ethionamide	SAMEA7525167	SAMEA7525167	2.2.1	2	0.011042	10	10	inf	1	train_set
Ethionamide	SAMEA7525170	SAMEA7525170	3	3	0.0142435	0.625	0.9375	1.25	0	validation_set
Ethionamide	SAMEA7525171	SAMEA7525171	3	3	0.0166624	0.3125	0.46875	0.625	0	train_set
Ethionamide	SAMEA7525172	SAMEA7525172	3	3	0.00842926	0.625	0.9375	1.25	0	train_set
Ethionamide	SAMEA7525173	SAMEA7525173	3	3	0.01375	0.625	0.9375	1.25	0	train_set
Ethionamide	SAMEA7525174	SAMEA7525174	1.1.2	1	0.0237494	1.25	1.875	2.5	0	validation_set
Ethionamide	SAMEA7525175	SAMEA7525175	1.2.2	1	0.0295917	1.25	1.875	2.5	0	train_set
Ethionamide	SAMEA7525176	SAMEA7525176	1.2.2	1	0.0251742	1.25	1.875	2.5	0	train_set
Ethionamide	SAMEA7525177	SAMEA7525177	1.1.2	1	0.0213237	1.25	1.875	2.5	0	validation_set
Ethionamide	SAMEA7525179	SAMEA7525179	2.2.1	2	0.00985742	0.3125	0.46875	0.625	0	train_set
Ethionamide	SAMEA7525180	SAMEA7525180	2.2.1	2	0.0125573	5	7.5	10	1	train_set
Ethionamide	SAMEA7525183	SAMEA7525183	2.2.1	2	0.00898876	1.25	1.875	2.5	0	train_set
Ethionamide	SAMEA7525185	SAMEA7525185	1.1.2	1	0.0207741	0.625	0.9375	1.25	0	train_set
Ethionamide	SAMEA7525186	SAMEA7525186	1.1.2	1	0.0157347	1.25	1.875	2.5	0	train_set
Ethionamide	SAMEA7525188	SAMEA7525188	1.2.2	1	0.0209128	0.3125	0.46875	0.625	0	train_set
Ethionamide	SAMEA7525190	SAMEA7525190	4.1.1.3	4	0.0183998	10	10	inf	1	train_set
Ethionamide	SAMEA7525191	SAMEA7525191	2.2.1	2	0.012908	0.625	0.9375	1.25	0	train_set
Ethionamide	SAMEA7525193	SAMEA7525193	3.1.2.1	3	0.0171617	0.3125	0.46875	0.625	0	train_set
Ethionamide	SAMEA7525195	SAMEA7525195	2.2.1	2	0.0112676	10	10	inf	1	train_set
Ethionamide	SAMEA7525196	SAMEA7525196	3	3	0.0104697	0.3125	0.46875	0.625	0	train_set
Ethionamide	SAMEA7525199	SAMEA7525199	2.2.1	2	0.0106901	10	10	inf	1	train_set
Ethionamide	SAMEA7525201	SAMEA7525201	1.2.2	1	0.0284753	10	10	inf	1	train_set
Ethionamide	SAMEA7525203	SAMEA7525203	2.2.1	2	0.0108622	2.5	3.75	5	0	train_set
Ethionamide	SAMEA7525204	SAMEA7525204	1.1.2	1	0.0140494	1.25	1.875	2.5	0	train_set
Ethionamide	SAMEA7525205	SAMEA7525205	4.3.3	4	0.00721518	1.25	1.875	2.5	0	train_set
Ethionamide	SAMEA7525207	SAMEA7525207	4.3.3	4	0.0103196	0.3125	0.46875	0.625	0	train_set
Ethionamide	SAMEA7525208	SAMEA7525208	2.2.1	2	0.0111138	2.5	3.75	5	0	train_set
Ethionamide	SAMEA7525209	SAMEA7525209	3	3	0.0122581	0.625	0.9375	1.25	0	train_set
Ethionamide	SAMEA7525211	SAMEA7525211	4.1.2.1	4	0.018784	0.625	0.9375	1.25	0	train_set
Ethionamide	SAMEA7525213	SAMEA7525213	1.1.2	1	0.0176241	0.625	0.9375	1.25	0	train_set
Ethionamide	SAMEA7525214	SAMEA7525214	2.2.1	2	0.0132369	10	10	inf	1	train_set
Ethionamide	SAMEA7525215	SAMEA7525215	2.2.1	2	0.0103234	1.25	1.875	2.5	0	validation_set
Ethionamide	SAMEA7525216	SAMEA7525216	1.1.2	1	0.0175035	0.625	0.9375	1.25	0	train_set
Ethionamide	SAMEA7525218	SAMEA7525218	2.2.1	2	0.0116632	0.3125	0.46875	0.625	0	train_set
Ethionamide	SAMEA7525219	SAMEA7525219	1.2.2	1	0.0298707	0.625	0.9375	1.25	0	train_set
Ethionamide	SAMEA7525221	SAMEA7525221	3	3	0.0133543	0.3125	0.46875	0.625	0	train_set
Ethionamide	SAMEA7525222	SAMEA7525222	2.2.1.2	2	0.0122246	1.25	1.875	2.5	0	train_set
Ethionamide	SAMEA7525223	SAMEA7525223	1.1.2	1	0.0259023	0.625	0.9375	1.25	0	train_set
Ethionamide	SAMEA7525224	SAMEA7525224	2.2.1	2	0.0080194	1.25	1.875	2.5	0	train_set
Ethionamide	SAMEA7525226	SAMEA7525226	4.8	4	0.0105322	1.25	1.875	2.5	0	train_set
Ethionamide	SAMEA7525228	SAMEA7525228	2.2.1	2	0.0131693	2.5	3.75	5	0	train_set
Ethionamide	SAMEA7525229	SAMEA7525229	3	3	0.0180042	0.3125	0.46875	0.625	0	train_set
Ethionamide	SAMEA7525231	SAMEA7525231	3	3	0.0190562	1.25	1.875	2.5	0	train_set
Ethionamide	SAMEA7525232	SAMEA7525232	2.2.1	2	0.0116885	10	10	inf	1	train_set
Ethionamide	SAMEA7525234	SAMEA7525234	3	3	0.016162	10	10	inf	1	train_set
Ethionamide	SAMEA7525235	SAMEA7525235	2.2.1.1	2	0.0123741	1.25	1.875	2.5	0	validation_set
Ethionamide	SAMEA7525236	SAMEA7525236	3	3	0.012682	0.3125	0.46875	0.625	0	train_set
Ethionamide	SAMEA7525237	SAMEA7525237	2.2.1.1	2	0.0108314	10	10	inf	1	train_set
Ethionamide	SAMEA7525238	SAMEA7525238	3	3	0.0165102	0.3125	0.46875	0.625	0	train_set
Ethionamide	SAMEA7525241	SAMEA7525241	3	3	0.0147962	0.625	0.9375	1.25	0	train_set
Ethionamide	SAMEA7525242	SAMEA7525242	1.2.2	1	0.0156852	0.625	0.9375	1.25	0	validation_set
Ethionamide	SAMEA7525243	SAMEA7525243	3	3	0.0110851	0.3125	0.46875	0.625	0	train_set
Ethionamide	SAMEA7525244	SAMEA7525244	3.1.2	3	0.0476149	0.625	0.9375	1.25	0	train_set
Ethionamide	SAMEA7525248	SAMEA7525248	2.2.1	2	0.0131859	10	10	inf	1	train_set
Ethionamide	SAMEA7525249	SAMEA7525249	1.1.2	1	0.0192794	1.25	1.875	2.5	0	train_set
Ethionamide	SAMEA7525250	SAMEA7525250	3	3	0.0153756	0.625	0.9375	1.25	0	train_set
Ethionamide	SAMEA7525253	SAMEA7525253	3	3	0.0121444	1.25	1.875	2.5	0	train_set
Ethionamide	SAMEA7525255	SAMEA7525255	3	3	0.0134982	1.25	1.875	2.5	0	train_set
Ethionamide	SAMEA7525259	SAMEA7525259	3	3	0.0187092	0.3125	0.46875	0.625	0	train_set
Ethionamide	SAMEA7525262	SAMEA7525262	3	3	0.0126236	0.625	0.9375	1.25	0	train_set
Ethionamide	SAMEA7525264	SAMEA7525264	2.2.1	2	0.0111001	10	10	inf	1	validation_set
Ethionamide	SAMEA7525265	SAMEA7525265	3	3	0.0154605	1.25	1.875	2.5	0	train_set
Ethionamide	SAMEA7525266	SAMEA7525266	4.8	4	0.00838506	0.625	0.9375	1.25	0	train_set
Ethionamide	SAMEA7525267	SAMEA7525267	3	3	0.0128287	0.625	0.9375	1.25	0	train_set
Ethionamide	SAMEA7525268	SAMEA7525268	2.2.1	2	0.00958991	0.3125	0.46875	0.625	0	train_set
Ethionamide	SAMEA7525269	SAMEA7525269	4.2.2	4	0.027279	1.25	1.875	2.5	0	validation_set
Ethionamide	SAMEA7525271	SAMEA7525271	2.2.1	2	0.0101665	0.3125	0.46875	0.625	0	train_set
Ethionamide	SAMEA7525273	SAMEA7525273	2.2.1	2	0.0124767	0.3125	0.46875	0.625	0	train_set
Ethionamide	SAMEA7525274	SAMEA7525274	3	3	0.0192142	0.3125	0.46875	0.625	0	train_set
Ethionamide	SAMEA7525277	SAMEA7525277	3	3	0.0161176	1.25	1.875	2.5	0	train_set
Ethionamide	SAMEA7525278	SAMEA7525278	4.9	4	0.0090515	0.625	0.9375	1.25	0	train_set
Ethionamide	SAMEA7525279	SAMEA7525279	3	3	0.0129909	1.25	1.875	2.5	0	train_set
Ethionamide	SAMEA7525280	SAMEA7525280	3.1.2	3	0.013579	0.3125	0.46875	0.625	0	validation_set
Ethionamide	SAMEA7525283	SAMEA7525283	3	3	0.0131633	0.3125	0.46875	0.625	0	train_set
Ethionamide	SAMEA7525286	SAMEA7525286	3	3	0.0170758	0.3125	0.46875	0.625	0	train_set
Ethionamide	SAMEA7525288	SAMEA7525288	3	3	0.0139919	0.625	0.9375	1.25	0	train_set
Ethionamide	SAMEA7525290	SAMEA7525290	1.1.2	1	0.0238011	0.3125	0.46875	0.625	0	train_set
Ethionamide	SAMEA7525291	SAMEA7525291	2.2.1	2	0.0128352	0.3125	0.46875	0.625	0	train_set
Ethionamide	SAMEA7525292	SAMEA7525292	3	3	0.0145817	2.5	3.75	5	0	train_set
Ethionamide	SAMEA7525295	SAMEA7525295	1.1.2	1	0.0221223	1.25	1.875	2.5	0	train_set
Ethionamide	SAMEA7525297	SAMEA7525297	3	3	0.012714	0.3125	0.46875	0.625	0	train_set
Ethionamide	SAMEA7525298	SAMEA7525298	3	3	0.0105967	0.625	0.9375	1.25	0	train_set
Ethionamide	SAMEA7525299	SAMEA7525299	3,4	3,4	0.0123273	0	0.15625	0.3125	0	train_set
Ethionamide	SAMEA7525300	SAMEA7525300	3	3	0.0185697	1.25	1.875	2.5	0	train_set
Ethionamide	SAMEA7525301	SAMEA7525301	1.2.2	1	0.0275607	0.3125	0.46875	0.625	0	train_set
Ethionamide	SAMEA7525303	SAMEA7525303	3	3	0.0127651	1.25	1.875	2.5	0	train_set
Ethionamide	SAMEA7525304	SAMEA7525304	3	3	0.0154927	0.3125	0.46875	0.625	0	train_set
Ethionamide	SAMEA7525306	SAMEA7525306	1.1.2	1	0.0177697	0.625	0.9375	1.25	0	train_set
Ethionamide	SAMEA7525307	SAMEA7525307	3	3	0.013931	1.25	1.875	2.5	0	train_set
Ethionamide	SAMEA7525310	SAMEA7525310	2.2.1	2	0.0104294	2.5	3.75	5	0	train_set
Ethionamide	SAMEA7525312	SAMEA7525312	1.1.2	1	0.0271644	0.625	0.9375	1.25	0	train_set
Ethionamide	SAMEA7525314	SAMEA7525314	4.8	4	0.00847811	0.625	0.9375	1.25	0	train_set
Ethionamide	SAMEA7525315	SAMEA7525315	4.8	4	0.0150293	1.25	1.875	2.5	0	train_set
Ethionamide	SAMEA7525320	SAMEA7525320	2.2.1	2	0.0143357	1.25	1.875	2.5	0	train_set
Ethionamide	SAMEA7525321	SAMEA7525321	4.3.3	4	0.00521226	0.625	0.9375	1.25	0	train_set
Ethionamide	SAMEA7525324	SAMEA7525324	3	3	0.0142071	0.3125	0.46875	0.625	0	train_set
Ethionamide	SAMEA7525327	SAMEA7525327	4.2.2	4	0.0245682	0.3125	0.46875	0.625	0	validation_set
Ethionamide	SAMEA7525328	SAMEA7525328	4.8	4	0.0119332	1.25	1.875	2.5	0	train_set
Ethionamide	SAMEA7525329	SAMEA7525329	2.2.1.1	2	0.0132071	0.625	0.9375	1.25	0	validation_set
Ethionamide	SAMEA7525332	SAMEA7525332	4.8	4	0.0123426	1.25	1.875	2.5	0	validation_set
Ethionamide	SAMEA7525333	SAMEA7525333	3	3	0.0167598	0.3125	0.46875	0.625	0	train_set
Ethionamide	SAMEA7525334	SAMEA7525334	2.2.1	2	0.0146684	1.25	1.875	2.5	0	validation_set
Ethionamide	SAMEA7525335	SAMEA7525335	3	3	0.0171474	1.25	1.875	2.5	0	validation_set
Ethionamide	SAMEA7525336	SAMEA7525336	1.1.2	1	0.0260753	0.3125	0.46875	0.625	0	train_set
Ethionamide	SAMEA7525338	SAMEA7525338	2.2.1	2	0.0120813	0.3125	0.46875	0.625	0	train_set
Ethionamide	SAMEA7525339	SAMEA7525339	3	3	0.0178266	0.3125	0.46875	0.625	0	train_set
Ethionamide	SAMEA7525340	SAMEA7525340	3	3	0.0113881	0.625	0.9375	1.25	0	train_set
Ethionamide	SAMEA7525341	SAMEA7525341	3	3	0.0184104	0.3125	0.46875	0.625	0	train_set
Ethionamide	SAMEA7525343	SAMEA7525343	2.2.1	2	0.0155922	1.25	1.875	2.5	0	train_set
Ethionamide	SAMEA7525344	SAMEA7525344	3	3	0.012637	0.3125	0.46875	0.625	0	train_set
Ethionamide	SAMEA7525345	SAMEA7525345	3	3	0.0140269	1.25	1.875	2.5	0	validation_set
Ethionamide	SAMEA7525346	SAMEA7525346	1.1.2	1	0.022806	0.3125	0.46875	0.625	0	train_set
Ethionamide	SAMEA7525348	SAMEA7525348	3	3	0.0141305	0.625	0.9375	1.25	0	train_set
Ethionamide	SAMEA7525349	SAMEA7525349	3.1.2	3	0.0116289	0	0.15625	0.3125	0	train_set
Ethionamide	SAMEA7525352	SAMEA7525352	3	3	0.0169601	0.3125	0.46875	0.625	0	train_set
Ethionamide	SAMEA7525354	SAMEA7525354	3.1.2	3	0.0140023	0.3125	0.46875	0.625	0	train_set
Ethionamide	SAMEA7525356	SAMEA7525356	2.2.1	2	0.0115502	2.5	3.75	5	0	train_set
Ethionamide	SAMEA7525357	SAMEA7525357	1.1.2	1	0.0263011	5	7.5	10	1	train_set
Ethionamide	SAMEA7525361	SAMEA7525361	3	3	0.0174055	10	10	inf	1	train_set
Ethionamide	SAMEA7525363	SAMEA7525363	4.5	4	0.0129137	0.3125	0.46875	0.625	0	train_set
Ethionamide	SAMEA7525367	SAMEA7525367	3.1.2	3	0.00850465	0.625	0.9375	1.25	0	validation_set
Ethionamide	SAMEA7525368	SAMEA7525368	4.5	4	0.0123717	5	7.5	10	1	train_set
Ethionamide	SAMEA7525373	SAMEA7525373	2.2.1	2	0.0129566	0.3125	0.46875	0.625	0	train_set
Ethionamide	SAMEA7525374	SAMEA7525374	3	3	0.0122774	0.625	0.9375	1.25	0	train_set
Ethionamide	SAMEA7525378	SAMEA7525378	4.4.2	4	0.00976699	0.625	0.9375	1.25	0	train_set
Ethionamide	SAMEA7525381	SAMEA7525381	2.2.1	2	0.0122139	0.3125	0.46875	0.625	0	validation_set
Ethionamide	SAMEA7525389	SAMEA7525389	1.2.1	1	0.00760986	0.625	0.9375	1.25	0	validation_set
Ethionamide	SAMEA7525390	SAMEA7525390	4.2.2	4	0.0328735	10	10	inf	1	train_set
Ethionamide	SAMEA7525392	SAMEA7525392	4.2.2	4	0.0307493	0.3125	0.46875	0.625	0	train_set
Ethionamide	SAMEA7525393	SAMEA7525393	3	3	0.0129712	0.625	0.9375	1.25	0	train_set
Ethionamide	SAMEA7525395	SAMEA7525395	2.2.1	2	0.0144839	2.5	3.75	5	0	train_set
Ethionamide	SAMEA7525398	SAMEA7525398	4.1.2.1	4	0.0712082	0.3125	0.46875	0.625	0	train_set
Ethionamide	SAMEA7525400	SAMEA7525400	3	3	0.0129628	0.3125	0.46875	0.625	0	train_set
Ethionamide	SAMEA7525402	SAMEA7525402	2.2.1	2	0.00832497	0.3125	0.46875	0.625	0	train_set
Ethionamide	SAMEA7525404	SAMEA7525404	3.1.2.1	3	0.0131345	0.3125	0.46875	0.625	0	train_set
Ethionamide	SAMEA7525405	SAMEA7525405	3.1.2	3	0.00986087	1.25	1.875	2.5	0	train_set
Ethionamide	SAMEA7525408	SAMEA7525408	3	3	0.0116438	0.3125	0.46875	0.625	0	train_set
Ethionamide	SAMEA7525410	SAMEA7525410	3	3	0.0128573	0.625	0.9375	1.25	0	validation_set
Ethionamide	SAMEA7525412	SAMEA7525412	3	3	0.0131733	0.625	0.9375	1.25	0	train_set
Ethionamide	SAMEA7525414	SAMEA7525414	2.2.1	2	0.00965865	1.25	1.875	2.5	0	train_set
Ethionamide	SAMEA7525415	SAMEA7525415	3.1.2	3	0.0141253	0.3125	0.46875	0.625	0	train_set
Ethionamide	SAMEA7525417	SAMEA7525417	2.2.1	2	0.011833	0.3125	0.46875	0.625	0	train_set
Ethionamide	SAMEA7525418	SAMEA7525418	3.1.2.1	3	0.0133601	0.3125	0.46875	0.625	0	train_set
Ethionamide	SAMEA7525420	SAMEA7525420	4.9	4	0.0159866	0.625	0.9375	1.25	0	train_set
Ethionamide	SAMEA7525421	SAMEA7525421	2.2.1	2	0.0116649	1.25	1.875	2.5	0	train_set
Ethionamide	SAMEA7525423	SAMEA7525423	2.2.1.2	2	0.0117134	1.25	1.875	2.5	0	train_set
Ethionamide	SAMEA7525424	SAMEA7525424	3	3	0.0143215	0.3125	0.46875	0.625	0	train_set
Ethionamide	SAMEA7525425	SAMEA7525425	3.1.2	3	0.0141789	0.3125	0.46875	0.625	0	train_set
Ethionamide	SAMEA7525426	SAMEA7525426	2.2.1	2	0.0126501	0.3125	0.46875	0.625	0	train_set
Ethionamide	SAMEA7525427	SAMEA7525427	2.2.1	2	0.00881057	0.3125	0.46875	0.625	0	train_set
Ethionamide	SAMEA7525428	SAMEA7525428	3	3	0.0103637	0.625	0.9375	1.25	0	train_set
Ethionamide	SAMEA7525431	SAMEA7525431	3	3	0.0125382	0	0.15625	0.3125	0	train_set
Ethionamide	SAMEA7525433	SAMEA7525433	2.2.1	2	0.0121276	10	10	inf	1	train_set
Ethionamide	SAMEA7525434	SAMEA7525434	2.2.1	2	0.0109561	10	10	inf	1	train_set
Ethionamide	SAMEA7525435	SAMEA7525435	2.2.1	2	0.0102564	0.3125	0.46875	0.625	0	validation_set
Ethionamide	SAMEA7525438	SAMEA7525438	4.8	4	0.0139184	5	7.5	10	1	train_set
Ethionamide	SAMEA7525439	SAMEA7525439	2.2.1	2	0.0145089	10	10	inf	1	train_set
Ethionamide	SAMEA7525440	SAMEA7525440	2.2.1	2	0.0107945	2.5	3.75	5	0	train_set
Ethionamide	SAMEA7525441	SAMEA7525441	3	3	0.0143618	0.625	0.9375	1.25	0	train_set
Ethionamide	SAMEA7525442	SAMEA7525442	3	3	0.0182442	0.3125	0.46875	0.625	0	train_set
Ethionamide	SAMEA7525443	SAMEA7525443	3.1.2.1	3	0.0146013	0.3125	0.46875	0.625	0	train_set
Ethionamide	SAMEA7525444	SAMEA7525444	3	3	0.0169693	0	0.15625	0.3125	0	train_set
Ethionamide	SAMEA7525445	SAMEA7525445	2.2.1.1	2	0.0157303	0.3125	0.46875	0.625	0	train_set
Ethionamide	SAMEA7525446	SAMEA7525446	4.2.2	4	0.0313517	0.625	0.9375	1.25	0	train_set
Ethionamide	SAMEA7525447	SAMEA7525447	2.2.1	2	0.0137427	2.5	3.75	5	0	train_set
Ethionamide	SAMEA7525448	SAMEA7525448	2.2.1	2	0.0113914	0	0.15625	0.3125	0	train_set
Ethionamide	SAMEA7525449	SAMEA7525449	4.3.3	4	0.012495	0.3125	0.46875	0.625	0	validation_set
Ethionamide	SAMEA7525450	SAMEA7525450	2.2.1	2	0.0128162	1.25	1.875	2.5	0	validation_set
Ethionamide	SAMEA7525451	SAMEA7525451	3	3	0.0108778	0.3125	0.46875	0.625	0	train_set
Ethionamide	SAMEA7525454	SAMEA7525454	2.2.1	2	0.012849	0.3125	0.46875	0.625	0	train_set
Ethionamide	SAMEA7525456	SAMEA7525456	2.2.1	2	0.0144714	10	10	inf	1	train_set
Ethionamide	SAMEA7525457	SAMEA7525457	3	3	0.0163723	0	0.15625	0.3125	0	train_set
Ethionamide	SAMEA7525458	SAMEA7525458	2.2.1	2	0.0113121	0.3125	0.46875	0.625	0	train_set
Ethionamide	SAMEA7525459	SAMEA7525459	2.2.1	2	0.0152784	1.25	1.875	2.5	0	train_set
Ethionamide	SAMEA7525461	SAMEA7525461	3	3	0.0134921	0.3125	0.46875	0.625	0	train_set
Ethionamide	SAMEA7525462	SAMEA7525462	3	3	0.0129731	0.3125	0.46875	0.625	0	train_set
Ethionamide	SAMEA7525463	SAMEA7525463	2.2.1	2	0.0129048	5	7.5	10	1	train_set
Ethionamide	SAMEA7525465	SAMEA7525465	2.2.1	2	0.0134312	1.25	1.875	2.5	0	validation_set
Ethionamide	SAMEA7525466	SAMEA7525466	2.2.1	2	0.0150165	10	10	inf	1	train_set
Ethionamide	SAMEA7525467	SAMEA7525467	2.2.1	2	0.018038	1.25	1.875	2.5	0	train_set
Ethionamide	SAMEA7525469	SAMEA7525469	4.3.4.2	4	0.00510378	2.5	3.75	5	0	train_set
Ethionamide	SAMEA7525470	SAMEA7525470	2.2.1	2	0.0165705	5	7.5	10	1	train_set
Ethionamide	SAMEA7525472	SAMEA7525472	2.2.1	2	0.0115523	2.5	3.75	5	0	train_set
Ethionamide	SAMEA7525473	SAMEA7525473	2.2.1	2	0.0165316	1.25	1.875	2.5	0	validation_set
Ethionamide	SAMEA7525474	SAMEA7525474	1.2.2	1	0.0216764	0.625	0.9375	1.25	0	train_set
Ethionamide	SAMEA7525475	SAMEA7525475	4.8	4	0.0142531	10	10	inf	1	train_set
Ethionamide	SAMEA7525476	SAMEA7525476	4.3.3	4	0.00786498	0.625	0.9375	1.25	0	train_set
Ethionamide	SAMEA7525477	SAMEA7525477	1.2.2	1	0.0140799	0.625	0.9375	1.25	0	train_set
Ethionamide	SAMEA7525479	SAMEA7525479	2.2.1	2	0.016324	0.625	0.9375	1.25	0	train_set
Ethionamide	SAMEA7525481	SAMEA7525481	2.2.1	2	0.0105069	10	10	inf	1	train_set
Ethionamide	SAMEA7525484	SAMEA7525484	3	3	0.00958248	2.5	3.75	5	0	train_set
Ethionamide	SAMEA7525485	SAMEA7525485	1.2.1	1	0.0200724	5	7.5	10	1	train_set
Ethionamide	SAMEA7525487	SAMEA7525487	2.2.1	2	0.0123836	10	10	inf	1	train_set
Ethionamide	SAMEA7525488	SAMEA7525488	4.8	4	0.01199	10	10	inf	1	train_set
Ethionamide	SAMEA7525489	SAMEA7525489	2.2.1	2	0.0133293	0.3125	0.46875	0.625	0	train_set
Ethionamide	SAMEA7525490	SAMEA7525490	2.2.1	2	0.010257	0.625	0.9375	1.25	0	train_set
Ethionamide	SAMEA7525491	SAMEA7525491	2.2.1.1	2	0.0120981	10	10	inf	1	train_set
Ethionamide	SAMEA7525492	SAMEA7525492	2.2.1	2	0.0117977	0.3125	0.46875	0.625	0	train_set
Ethionamide	SAMEA7525494	SAMEA7525494	2.2.1	2	0.0129201	0.625	0.9375	1.25	0	train_set
Ethionamide	SAMEA7525495	SAMEA7525495	1.2.2	1	0.0215533	1.25	1.875	2.5	0	train_set
Ethionamide	SAMEA7525496	SAMEA7525496	3.1.2.1	3	0.0137401	0	0.15625	0.3125	0	train_set
Ethionamide	SAMEA7525497	SAMEA7525497	2.2.1	2	0.0118753	1.25	1.875	2.5	0	train_set
Ethionamide	SAMEA7525499	SAMEA7525499	3	3	0.00808441	0.3125	0.46875	0.625	0	train_set
Ethionamide	SAMEA7525501	SAMEA7525501	2.2.1	2	0.0170139	10	10	inf	1	validation_set
Ethionamide	SAMEA7525503	SAMEA7525503	3	3	0.0127028	0.3125	0.46875	0.625	0	train_set
Ethionamide	SAMEA7525505	SAMEA7525505	3	3	0.011924	1.25	1.875	2.5	0	train_set
Ethionamide	SAMEA7525506	SAMEA7525506	2.2.1	2	0.00983381	0.3125	0.46875	0.625	0	train_set
Ethionamide	SAMEA7525508	SAMEA7525508	2.2.1	2	0.0128315	0	0.15625	0.3125	0	train_set
Ethionamide	SAMEA7525511	SAMEA7525511	4.8	4	0.00889777	10	10	inf	1	validation_set
Ethionamide	SAMEA7525512	SAMEA7525512	3	3	0.0114111	0.3125	0.46875	0.625	0	train_set
Ethionamide	SAMEA7525513	SAMEA7525513	1.2.2	1	0.0306425	0.625	0.9375	1.25	0	train_set
Ethionamide	SAMEA7525515	SAMEA7525515	2.2.1	2	0.0135109	2.5	3.75	5	0	train_set
Ethionamide	SAMEA7525517	SAMEA7525517	4.4.1.1	4	0.00769896	0.3125	0.46875	0.625	0	train_set
Ethionamide	SAMEA7525518	SAMEA7525518	4.2.2	4	0.0247749	5	7.5	10	1	train_set
Ethionamide	SAMEA7525519	SAMEA7525519	2.2.1.2	2	0.0124229	1.25	1.875	2.5	0	train_set
Ethionamide	SAMEA7525520	SAMEA7525520	2.2.1.1	2	0.0104497	2.5	3.75	5	0	train_set
Ethionamide	SAMEA7525521	SAMEA7525521	2.2.1	2	0.00985124	10	10	inf	1	train_set
Ethionamide	SAMEA7525523	SAMEA7525523	4.2.2	4	0.0284028	0.3125	0.46875	0.625	0	train_set
Ethionamide	SAMEA7525525	SAMEA7525525	2.2.1	2	0.0132411	10	10	inf	1	train_set
Ethionamide	SAMEA7525527	SAMEA7525527	4.2.2	4	0.0283617	1.25	1.875	2.5	0	train_set
Ethionamide	SAMEA7525528	SAMEA7525528	2.2.1	2	0.0156863	10	10	inf	1	train_set
Ethionamide	SAMEA7525529	SAMEA7525529	2.2.1.1	2	0.0127594	0.625	0.9375	1.25	0	train_set
Ethionamide	SAMEA7525530	SAMEA7525530	2.2.1	2	0.0109993	2.5	3.75	5	0	train_set
Ethionamide	SAMEA7525531	SAMEA7525531	2.2.1.1	2	0.0115632	0.3125	0.46875	0.625	0	train_set
Ethionamide	SAMEA7525534	SAMEA7525534	2.2.1	2	0.0156438	1.25	1.875	2.5	0	train_set
Ethionamide	SAMEA7525535	SAMEA7525535	1.1.2	1	0.0138778	0.625	0.9375	1.25	0	train_set
Ethionamide	SAMEA7525536	SAMEA7525536	3	3	0.0116104	0	0.15625	0.3125	0	train_set
Ethionamide	SAMEA7525539	SAMEA7525539	3	3	0.0118788	0.625	0.9375	1.25	0	validation_set
Ethionamide	SAMEA7525542	SAMEA7525542	2.2.1	2	0.0117382	5	7.5	10	1	train_set
Ethionamide	SAMEA7525543	SAMEA7525543	2.2.1.1	2	0.0106959	0.3125	0.46875	0.625	0	train_set
Ethionamide	SAMEA7525544	SAMEA7525544	2.2.1	2	0.0232495	0.3125	0.46875	0.625	0	train_set
Ethionamide	SAMEA7525545	SAMEA7525545	2.2.1	2	0.0306588	0.3125	0.46875	0.625	0	train_set
Ethionamide	SAMEA7525547	SAMEA7525547	1.1.2	1	0.0149165	0.625	0.9375	1.25	0	validation_set
Ethionamide	SAMEA7525548	SAMEA7525548	3	3	0.0143766	0.3125	0.46875	0.625	0	train_set
Ethionamide	SAMEA7525549	SAMEA7525549	2.2.1	2	0.0103618	10	10	inf	1	validation_set
Ethionamide	SAMEA7525550	SAMEA7525550	4.8	4	0.00696677	0.625	0.9375	1.25	0	validation_set
Ethionamide	SAMEA7525555	SAMEA7525555	2.2.1	2	0.0136225	0.3125	0.46875	0.625	0	train_set
Ethionamide	SAMEA7525556	SAMEA7525556	1.2.2	1	0.0324721	10	10	inf	1	train_set
Ethionamide	SAMEA7525557	SAMEA7525557	2.2.1	2	0.0125095	0.3125	0.46875	0.625	0	train_set
Ethionamide	SAMEA7525558	SAMEA7525558	3	3	0.0121561	1.25	1.875	2.5	0	train_set
Ethionamide	SAMEA7525559	SAMEA7525559	4.2.2	4	0.0263068	1.25	1.875	2.5	0	train_set
Ethionamide	SAMEA7525562	SAMEA7525562	3	3	0.0153876	0.3125	0.46875	0.625	0	train_set
Ethionamide	SAMEA7525564	SAMEA7525564	3	3	0.0126084	0.3125	0.46875	0.625	0	train_set
Ethionamide	SAMEA7525565	SAMEA7525565	4.1.1.3	4	0.00587573	0.625	0.9375	1.25	0	train_set
Ethionamide	SAMEA7525567	SAMEA7525567	3	3	0.0150188	0.3125	0.46875	0.625	0	train_set
Ethionamide	SAMEA7525570	SAMEA7525570	1.1.2	1	0.0189002	0.625	0.9375	1.25	0	train_set
Ethionamide	SAMEA7525571	SAMEA7525571	1.1.2	1	0.0149512	0.3125	0.46875	0.625	0	train_set
Ethionamide	SAMEA7525572	SAMEA7525572	1.1.2	1	0.0154883	0.625	0.9375	1.25	0	train_set
Ethionamide	SAMEA7525573	SAMEA7525573	3	3	0.0362643	0.625	0.9375	1.25	0	train_set
Ethionamide	SAMEA7525574	SAMEA7525574	3	3	0.0131826	0.3125	0.46875	0.625	0	train_set
Ethionamide	SAMEA7525575	SAMEA7525575	4.1.1.1	4	0.0114876	0.625	0.9375	1.25	0	train_set
Ethionamide	SAMEA7525576	SAMEA7525576	2.2.1.1	2	0.0146271	10	10	inf	1	train_set
Ethionamide	SAMEA7525577	SAMEA7525577	4.8	4	0.0154694	10	10	inf	1	train_set
Ethionamide	SAMEA7525578	SAMEA7525578	1.2.1	1	0.0152324	0.3125	0.46875	0.625	0	train_set
Ethionamide	SAMEA7525583	SAMEA7525583	3	3	0.0121932	0.625	0.9375	1.25	0	train_set
Ethionamide	SAMEA7525584	SAMEA7525584	3.1.2	3	0.00877193	2.5	3.75	5	0	train_set
Ethionamide	SAMEA7525585	SAMEA7525585	1.1.2	1	0.0223408	0.625	0.9375	1.25	0	train_set
Ethionamide	SAMEA7525586	SAMEA7525586	2.2.1	2	0.0117685	1.25	1.875	2.5	0	train_set
Ethionamide	SAMEA7525587	SAMEA7525587	4.8	4	0.00985165	1.25	1.875	2.5	0	train_set
Ethionamide	SAMEA7525588	SAMEA7525588	1.2.2	1	0.0305155	0.625	0.9375	1.25	0	train_set
Ethionamide	SAMEA7525591	SAMEA7525591	3	3	0.0138	0.3125	0.46875	0.625	0	train_set
Ethionamide	SAMEA7525593	SAMEA7525593	2.2.1	2	0.0112131	10	10	inf	1	train_set
Ethionamide	SAMEA7525594	SAMEA7525594	1.2.2	1	0.00852483	0.625	0.9375	1.25	0	train_set
Ethionamide	SAMEA7525595	SAMEA7525595	3.1.2	3	0.00996867	0.3125	0.46875	0.625	0	train_set
Ethionamide	SAMEA7525597	SAMEA7525597	3	3	0.0162127	0.3125	0.46875	0.625	0	train_set
Ethionamide	SAMEA7525598	SAMEA7525598	2.2.1.1	2	0.0119472	1.25	1.875	2.5	0	validation_set
Ethionamide	SAMEA7525599	SAMEA7525599	3.1.2	3	0.0149158	0.3125	0.46875	0.625	0	train_set
Ethionamide	SAMEA7525601	SAMEA7525601	4.1.2	4	0.0243335	1.25	1.875	2.5	0	validation_set
Ethionamide	SAMEA7525603	SAMEA7525603	2.2.1.1	2	0.00982659	10	10	inf	1	validation_set
Ethionamide	SAMEA7525605	SAMEA7525605	3.1.2.1	3	0.0132054	0.3125	0.46875	0.625	0	train_set
Ethionamide	SAMEA7525607	SAMEA7525607	2.2.1	2	0.0117445	0.3125	0.46875	0.625	0	train_set
Ethionamide	SAMEA7525608	SAMEA7525608	2.2.1	2	0.0134951	2.5	3.75	5	0	train_set
Ethionamide	SAMEA7525609	SAMEA7525609	3	3	0.0111873	0.3125	0.46875	0.625	0	train_set
Ethionamide	SAMEA7525610	SAMEA7525610	2.2.1	2	0.0107842	10	10	inf	1	train_set
Ethionamide	SAMEA7525611	SAMEA7525611	2.2.1	2	0.0113873	10	10	inf	1	train_set
Ethionamide	SAMEA7525612	SAMEA7525612	2.2.1	2	0.0124438	2.5	3.75	5	0	train_set
Ethionamide	SAMEA7525613	SAMEA7525613	2.2.1	2	0.0146055	0.3125	0.46875	0.625	0	train_set
Ethionamide	SAMEA7525614	SAMEA7525614	2.2.1	2	0.0107759	5	7.5	10	1	train_set
Ethionamide	SAMEA7525615	SAMEA7525615	1.1.2	1	0.0186865	0.625	0.9375	1.25	0	train_set
Ethionamide	SAMEA7525617	SAMEA7525617	1.1.2	1	0.0169152	0.625	0.9375	1.25	0	train_set
Ethionamide	SAMEA7525618	SAMEA7525618	3	3	0.012817	0.3125	0.46875	0.625	0	validation_set
Ethionamide	SAMEA7525619	SAMEA7525619	3	3	0.0111793	0.3125	0.46875	0.625	0	train_set
Ethionamide	SAMEA7525620	SAMEA7525620	3	3	0.0116563	0.3125	0.46875	0.625	0	train_set
Ethionamide	SAMEA7525621	SAMEA7525621	3.1.2	3	0.0126271	0.625	0.9375	1.25	0	train_set
Ethionamide	SAMEA7525623	SAMEA7525623	2.2.1	2	0.012406	10	10	inf	1	validation_set
Ethionamide	SAMEA7525624	SAMEA7525624	2.2.1	2	0.0120115	1.25	1.875	2.5	0	train_set
Ethionamide	SAMEA7525625	SAMEA7525625	2.2.1.1	2	0.0134967	0.3125	0.46875	0.625	0	train_set
Ethionamide	SAMEA7525626	SAMEA7525626	2.2.1	2	0.0126655	1.25	1.875	2.5	0	train_set
Ethionamide	SAMEA7525627	SAMEA7525627	3	3	0.0139236	0.3125	0.46875	0.625	0	train_set
Ethionamide	SAMEA7525629	SAMEA7525629	1.1.2	1	0.0194292	1.25	1.875	2.5	0	train_set
Ethionamide	SAMEA7525636	SAMEA7525636	4.2.2	4	0.0285683	0.3125	0.46875	0.625	0	train_set
Ethionamide	SAMEA7525640	SAMEA7525640	1.1.2	1	0.0203595	0.625	0.9375	1.25	0	train_set
Ethionamide	SAMEA7525641	SAMEA7525641	2.2.1	2	0.0108657	10	10	inf	1	train_set
Ethionamide	SAMEA7525644	SAMEA7525644	2.2.1	2	0.0119066	2.5	3.75	5	0	train_set
Ethionamide	SAMEA7525646	SAMEA7525646	1.1.2	1	0.0206285	0.625	0.9375	1.25	0	train_set
Ethionamide	SAMEA7525647	SAMEA7525647	2.2.1.1	2	0.0413551	10	10	inf	1	train_set
Ethionamide	SAMEA7525649	SAMEA7525649	3	3	0.0125	1.25	1.875	2.5	0	train_set
Ethionamide	SAMEA7525650	SAMEA7525650	2.2.1	2	0.0122004	0.3125	0.46875	0.625	0	validation_set
Ethionamide	SAMEA7525651	SAMEA7525651	3	3	0.010708	0.3125	0.46875	0.625	0	train_set
Ethionamide	SAMEA7525654	SAMEA7525654	1.2.2	1	0.0189705	0.625	0.9375	1.25	0	train_set
Ethionamide	SAMEA7525655	SAMEA7525655	2.2.1	2	0.0135788	1.25	1.875	2.5	0	train_set
Ethionamide	SAMEA7525657	SAMEA7525657	2.2.1	2	0.0113424	1.25	1.875	2.5	0	train_set
Ethionamide	SAMEA7525658	SAMEA7525658	2.2.1.1	2	0.0114707	0.3125	0.46875	0.625	0	train_set
Ethionamide	SAMEA7525661	SAMEA7525661	2.2.1	2	0.0107319	10	10	inf	1	train_set
Ethionamide	SAMEA7525662	SAMEA7525662	4.1.1.3	4	0.0112108	0.625	0.9375	1.25	0	train_set
Ethionamide	SAMEA7525665	SAMEA7525665	4.1.2.1	4	0.0211944	0.3125	0.46875	0.625	0	train_set
Ethionamide	SAMEA7525666	SAMEA7525666	2.2.1	2	0.013559	1.25	1.875	2.5	0	train_set
Ethionamide	SAMEA7525667	SAMEA7525667	1.1.3	1	0.0189333	0.625	0.9375	1.25	0	train_set
Ethionamide	SAMEA7525668	SAMEA7525668	3	3	0.0131279	0.3125	0.46875	0.625	0	train_set
Ethionamide	SAMEA7525671	SAMEA7525671	1.2.2	1	0.0177783	0.625	0.9375	1.25	0	train_set
Ethionamide	SAMEA7525672	SAMEA7525672	2.2.1.1	2	0.0132391	0.3125	0.46875	0.625	0	train_set
Ethionamide	SAMEA7525673	SAMEA7525673	2.2.1	2	0.0177925	2.5	3.75	5	0	train_set
Ethionamide	SAMEA7525674	SAMEA7525674	2.2.1	2	0.0112933	1.25	1.875	2.5	0	train_set
Ethionamide	SAMEA7525676	SAMEA7525676	4.2.2	4	0.0231487	0.3125	0.46875	0.625	0	train_set
Ethionamide	SAMEA7525677	SAMEA7525677	3	3	0.0122094	2.5	3.75	5	0	validation_set
Ethionamide	SAMEA7525678	SAMEA7525678	1.1.2	1	0.0196599	0.625	0.9375	1.25	0	train_set
Ethionamide	SAMEA7525679	SAMEA7525679	2.2.1	2	0.00924601	2.5	3.75	5	0	train_set
Ethionamide	SAMEA7525680	SAMEA7525680	3	3	0.0128713	0.3125	0.46875	0.625	0	train_set
Ethionamide	SAMEA7525682	SAMEA7525682	3	3	0.0236138	0.3125	0.46875	0.625	0	train_set
Ethionamide	SAMEA7525684	SAMEA7525684	1.2.2	1	0.0219138	0.3125	0.46875	0.625	0	train_set
Ethionamide	SAMEA7525685	SAMEA7525685	1.2.2	1	0.0275677	0.625	0.9375	1.25	0	train_set
Ethionamide	SAMEA7525687	SAMEA7525687	4.2.2	4	0.0230859	0	0.15625	0.3125	0	train_set
Ethionamide	SAMEA7525688	SAMEA7525688	3	3	0.0132171	0.3125	0.46875	0.625	0	validation_set
Ethionamide	SAMEA7525689	SAMEA7525689	2.2.1	2	0.0126555	2.5	3.75	5	0	train_set
Ethionamide	SAMEA7525690	SAMEA7525690	2.2.1	2	0.0115182	1.25	1.875	2.5	0	validation_set
Ethionamide	SAMEA7525694	SAMEA7525694	2.2.1	2	0.00917431	10	10	inf	1	train_set
Ethionamide	SAMEA7525696	SAMEA7525696	3	3	0.0114477	0.3125	0.46875	0.625	0	train_set
Ethionamide	SAMEA7525698	SAMEA7525698	2.2.1	2	0.0124128	2.5	3.75	5	0	train_set
Ethionamide	SAMEA7525699	SAMEA7525699	4.2.2	4	0.0310508	10	10	inf	1	train_set
Ethionamide	SAMEA7525700	SAMEA7525700	3.1.2	3	0.0125649	0.625	0.9375	1.25	0	train_set
Ethionamide	SAMEA7525707	SAMEA7525707	3.1.2.1	3	0.0155019	0	0.15625	0.3125	0	train_set
Ethionamide	SAMEA7525709	SAMEA7525709	2.2.1	2	0.0110617	10	10	inf	1	train_set
Ethionamide	SAMEA7525712	SAMEA7525712	1.2.2	1	0.0160668	0.3125	0.46875	0.625	0	train_set
Ethionamide	SAMEA7525713	SAMEA7525713	1.1.2	1	0.0183988	1.25	1.875	2.5	0	train_set
Ethionamide	SAMEA7525714	SAMEA7525714	2.2.1	2	0.0115294	10	10	inf	1	train_set
Ethionamide	SAMEA7525715	SAMEA7525715	4.2.2	4	0.0280902	10	10	inf	1	train_set
Ethionamide	SAMEA7525718	SAMEA7525718	1.1.2	1	0.0213078	0.3125	0.46875	0.625	0	train_set
Ethionamide	SAMEA7525719	SAMEA7525719	4.1.2.1	4	0.0166946	0.3125	0.46875	0.625	0	train_set
Ethionamide	SAMEA7525720	SAMEA7525720	3	3	0.0125344	10	10	inf	1	train_set
Ethionamide	SAMEA7525721	SAMEA7525721	1.2.2	1	0.0167264	0.625	0.9375	1.25	0	train_set
Ethionamide	SAMEA7525722	SAMEA7525722	2.2.1	2	0.0114615	10	10	inf	1	train_set
Ethionamide	SAMEA7525723	SAMEA7525723	3	3	0.0117455	0.3125	0.46875	0.625	0	train_set
Ethionamide	SAMEA7525727	SAMEA7525727	2.2.1	2	0.0137124	1.25	1.875	2.5	0	train_set
Ethionamide	SAMEA7525728	SAMEA7525728	2.2.1	2	0.0107485	2.5	3.75	5	0	train_set
Ethionamide	SAMEA7525733	SAMEA7525733	2.2.1	2	0.0106022	0.625	0.9375	1.25	0	train_set
Ethionamide	SAMEA7525736	SAMEA7525736	1.1.3	1	0.0181919	5	7.5	10	1	train_set
Ethionamide	SAMEA7525737	SAMEA7525737	3	3	0.0125786	0.3125	0.46875	0.625	0	validation_set
Ethionamide	SAMEA7525739	SAMEA7525739	4.1.1.2	4	0.0157794	0.625	0.9375	1.25	0	train_set
Ethionamide	SAMEA7525741	SAMEA7525741	2.2.1	2	0.0136387	1.25	1.875	2.5	0	train_set
Ethionamide	SAMEA7525742	SAMEA7525742	3.1.2.1	3	0.0174391	0	0.15625	0.3125	0	train_set
Ethionamide	SAMEA7525744	SAMEA7525744	1.2.2	1	0.0199852	0.625	0.9375	1.25	0	train_set
Ethionamide	SAMEA7525745	SAMEA7525745	4.1.1.3	4	0.0177114	0.3125	0.46875	0.625	0	validation_set
Ethionamide	SAMEA7525746	SAMEA7525746	4.4.1.1	4	0.00732511	0.3125	0.46875	0.625	0	train_set
Ethionamide	SAMEA7525747	SAMEA7525747	3	3	0.0118423	0.625	0.9375	1.25	0	train_set
Ethionamide	SAMEA7525749	SAMEA7525749	3.1.2	3	0.0123638	0.625	0.9375	1.25	0	train_set
Ethionamide	SAMEA7525752	SAMEA7525752	4.8	4	0.0115281	0.625	0.9375	1.25	0	train_set
Ethionamide	SAMEA7525753	SAMEA7525753	2.2.1	2	0.0138698	1.25	1.875	2.5	0	train_set
Ethionamide	SAMEA7525755	SAMEA7525755	2.2.1	2	0.0134474	0.3125	0.46875	0.625	0	train_set
Ethionamide	SAMEA7525757	SAMEA7525757	3	3	0.0104121	0.3125	0.46875	0.625	0	train_set
Ethionamide	SAMEA7525759	SAMEA7525759	4.8	4	0.00451255	1.25	1.875	2.5	0	train_set
Ethionamide	SAMEA7525760	SAMEA7525760	3	3	0.0122282	0.3125	0.46875	0.625	0	train_set
Ethionamide	SAMEA7525762	SAMEA7525762	2.2.1	2	0.0122459	0.3125	0.46875	0.625	0	train_set
Ethionamide	SAMEA7525765	SAMEA7525765	3.1.2.1	3	0.0165285	0.3125	0.46875	0.625	0	train_set
Ethionamide	SAMEA7525766	SAMEA7525766	2.2.1	2	0.0134101	1.25	1.875	2.5	0	train_set
Ethionamide	SAMEA7525769	SAMEA7525769	1.1.3	1	0.0150986	0.3125	0.46875	0.625	0	train_set
Ethionamide	SAMEA7525770	SAMEA7525770	4.8	4	0.0162197	0.625	0.9375	1.25	0	validation_set
Ethionamide	SAMEA7525772	SAMEA7525772	3.1.2	3	0.0113744	0.625	0.9375	1.25	0	train_set
Ethionamide	SAMEA7525776	SAMEA7525776	2.2.1	2	0.0112035	0.625	0.9375	1.25	0	train_set
Ethionamide	SAMEA7525778	SAMEA7525778	4.1.1.1	4	0.0091638	1.25	1.875	2.5	0	train_set
Ethionamide	SAMEA7525779	SAMEA7525779	2.2.1	2	0.0114105	1.25	1.875	2.5	0	train_set
Ethionamide	SAMEA7525780	SAMEA7525780	2.2.1	2	0.0111764	0.3125	0.46875	0.625	0	train_set
Ethionamide	SAMEA7525781	SAMEA7525781	3	3	0.00786075	1.25	1.875	2.5	0	train_set
Ethionamide	SAMEA7525782	SAMEA7525782	2.2.1	2	0.0101866	2.5	3.75	5	0	train_set
Ethionamide	SAMEA7525783	SAMEA7525783	2.2.1	2	0.0144321	10	10	inf	1	train_set
Ethionamide	SAMEA7525784	SAMEA7525784	3	3	0.0137002	2.5	3.75	5	0	train_set
Ethionamide	SAMEA7525785	SAMEA7525785	2.2.1	2	0.0106745	0.625	0.9375	1.25	0	train_set
Ethionamide	SAMEA7525786	SAMEA7525786	2.2.1	2	0.0120004	0.3125	0.46875	0.625	0	train_set
Ethionamide	SAMEA7525787	SAMEA7525787	3	3	0.0154729	0.625	0.9375	1.25	0	train_set
Ethionamide	SAMEA7525789	SAMEA7525789	2.2.1	2	0.0111957	0.625	0.9375	1.25	0	train_set
Ethionamide	SAMEA7525790	SAMEA7525790	2.2.1	2	0.0116683	0.625	0.9375	1.25	0	train_set
Ethionamide	SAMEA7525792	SAMEA7525792	2.2.1	2	0.0116682	0.625	0.9375	1.25	0	train_set
Ethionamide	SAMEA7525793	SAMEA7525793	2.2.1	2	0.0116157	0.625	0.9375	1.25	0	train_set
Ethionamide	SAMEA7525794	SAMEA7525794	3	3	0.0123709	0.625	0.9375	1.25	0	validation_set
Ethionamide	SAMEA7525795	SAMEA7525795	3	3	0.0121042	5	7.5	10	1	train_set
Ethionamide	SAMEA7525796	SAMEA7525796	1.2.2	1	0.0182068	2.5	3.75	5	0	train_set
Ethionamide	SAMEA7525797	SAMEA7525797	3	3	0.0142033	0.625	0.9375	1.25	0	train_set
Ethionamide	SAMEA7525798	SAMEA7525798	1.1.2	1	0.0206615	1.25	1.875	2.5	0	train_set
Ethionamide	SAMEA7525799	SAMEA7525799	2.2.1	2	0.0112814	0.3125	0.46875	0.625	0	train_set
Ethionamide	SAMEA7525800	SAMEA7525800	3	3	0.0129544	0.625	0.9375	1.25	0	validation_set
Ethionamide	SAMEA7525801	SAMEA7525801	3	3	0.0126939	0.625	0.9375	1.25	0	train_set
Ethionamide	SAMEA7525802	SAMEA7525802	3	3	0.0142068	1.25	1.875	2.5	0	train_set
Ethionamide	SAMEA7525803	SAMEA7525803	3	3	0.013729	0.625	0.9375	1.25	0	train_set
Ethionamide	SAMEA7525804	SAMEA7525804	2.2.1	2	0.0122772	0.3125	0.46875	0.625	0	train_set
Ethionamide	SAMEA7525814	SAMEA7525814	1.1.3	1	0.0244442	0.3125	0.46875	0.625	0	train_set
Ethionamide	SAMEA7525815	SAMEA7525815	2.2.1	2	0.0147674	1.25	1.875	2.5	0	train_set
Ethionamide	SAMEA7525816	SAMEA7525816	1.1.3	1	0.0254926	0.625	0.9375	1.25	0	train_set
Ethionamide	SAMEA7525817	SAMEA7525817	2.2.1	2	0.0122216	1.25	1.875	2.5	0	train_set
Ethionamide	SAMEA7525819	SAMEA7525819	3	3	0.0133563	0.3125	0.46875	0.625	0	train_set
Ethionamide	SAMEA7525820	SAMEA7525820	4.3.3	4	0.00808849	0.625	0.9375	1.25	0	train_set
Ethionamide	SAMEA7525823	SAMEA7525823	4.4	4	0.00955439	0.625	0.9375	1.25	0	train_set
Ethionamide	SAMEA7525829	SAMEA7525829	3.1.2	3	0.00903465	0.3125	0.46875	0.625	0	train_set
Ethionamide	SAMEA7525830	SAMEA7525830	4.3.3	4	0.00696689	0.625	0.9375	1.25	0	train_set
Ethionamide	SAMEA7525832	SAMEA7525832	3	3	0.0129787	0.3125	0.46875	0.625	0	validation_set
Ethionamide	SAMEA7525836	SAMEA7525836	3	3	0.0141385	0.3125	0.46875	0.625	0	train_set
Ethionamide	SAMEA7525837	SAMEA7525837	2.2.1	2	0.0141159	1.25	1.875	2.5	0	validation_set
Ethionamide	SAMEA7525838	SAMEA7525838	2.2.1.1	2	0.0104289	0.3125	0.46875	0.625	0	train_set
Ethionamide	SAMEA7525840	SAMEA7525840	2.2.1	2	0.0116524	1.25	1.875	2.5	0	validation_set
Ethionamide	SAMEA7525842	SAMEA7525842	3.1.2	3	0.00968213	0.3125	0.46875	0.625	0	train_set
Ethionamide	SAMEA7525843	SAMEA7525843	1.1.2	1	0.00881204	1.25	1.875	2.5	0	train_set
Ethionamide	SAMEA7525844	SAMEA7525844	2.2.1	2	0.0106881	10	10	inf	1	train_set
Ethionamide	SAMEA7525845	SAMEA7525845	1.2.2	1	0.0219834	5	7.5	10	1	validation_set
Ethionamide	SAMEA7525846	SAMEA7525846	2.2.1	2	0.0116428	1.25	1.875	2.5	0	train_set
Ethionamide	SAMEA7525847	SAMEA7525847	1.2.2	1	0.0241027	0.625	0.9375	1.25	0	train_set
Ethionamide	SAMEA7525848	SAMEA7525848	4.1.1.1	4	0.00725721	0.3125	0.46875	0.625	0	train_set
Ethionamide	SAMEA7525849	SAMEA7525849	1.2.2	1	0.0260024	1.25	1.875	2.5	0	train_set
Ethionamide	SAMEA7525850	SAMEA7525850	2.2.1.1	2	0.0136934	5	7.5	10	1	train_set
Ethionamide	SAMEA7525852	SAMEA7525852	2.2.1	2	0.0123515	10	10	inf	1	train_set
Ethionamide	SAMEA7525853	SAMEA7525853	2.2.1	2	0.0130083	10	10	inf	1	train_set
Ethionamide	SAMEA7525854	SAMEA7525854	3	3	0.0151619	0.3125	0.46875	0.625	0	train_set
Ethionamide	SAMEA7525855	SAMEA7525855	1.2.2	1	0.025273	0.625	0.9375	1.25	0	train_set
Ethionamide	SAMEA7525857	SAMEA7525857	1.1.2	1	0.0221319	0.625	0.9375	1.25	0	train_set
Ethionamide	SAMEA7525859	SAMEA7525859	2.2.1	2	0.0107317	0.625	0.9375	1.25	0	train_set
Ethionamide	SAMEA7525861	SAMEA7525861	3	3	0.0146801	0.3125	0.46875	0.625	0	train_set
Ethionamide	SAMEA7525863	SAMEA7525863	2.2.1	2	0.0109779	5	7.5	10	1	validation_set
Ethionamide	SAMEA7525864	SAMEA7525864	2.2.1	2	0.0136774	2.5	3.75	5	0	train_set
Ethionamide	SAMEA7525866	SAMEA7525866	2.2.1	2	0.00872439	10	10	inf	1	train_set
Ethionamide	SAMEA7525869	SAMEA7525869	4.9	4	0.00622499	0.3125	0.46875	0.625	0	train_set
Ethionamide	SAMEA7525870	SAMEA7525870	2.2.1	2	0.0141696	2.5	3.75	5	0	train_set
Ethionamide	SAMEA7525871	SAMEA7525871	2.2.1.2	2	0.0119789	1.25	1.875	2.5	0	train_set
Ethionamide	SAMEA7525872	SAMEA7525872	2.2.1	2	0.00954278	1.25	1.875	2.5	0	train_set
Ethionamide	SAMEA7525873	SAMEA7525873	3.1.2.1	3	0.0157826	0.3125	0.46875	0.625	0	train_set
Ethionamide	SAMEA7525874	SAMEA7525874	2.2.1	2	0.0126402	10	10	inf	1	train_set
Ethionamide	SAMEA7525876	SAMEA7525876	3	3	0.012129	0.3125	0.46875	0.625	0	train_set
Ethionamide	SAMEA7525877	SAMEA7525877	3	3	0.0132218	0.625	0.9375	1.25	0	train_set
Ethionamide	SAMEA7525879	SAMEA7525879	3	3	0.0147394	0.3125	0.46875	0.625	0	train_set
Ethionamide	SAMEA7525882	SAMEA7525882	4.3.3	4	0.0071704	1.25	1.875	2.5	0	train_set
Ethionamide	SAMEA7525883	SAMEA7525883	2.2.1	2	0.0129977	1.25	1.875	2.5	0	train_set
Ethionamide	SAMEA7525884	SAMEA7525884	1.1.2	1	0.0227286	0.625	0.9375	1.25	0	train_set
Ethionamide	SAMEA7525885	SAMEA7525885	1.2.1	1	0.0196134	0	0.15625	0.3125	0	train_set
Ethionamide	SAMEA7525886	SAMEA7525886	2.2.1	2	0.0081066	1.25	1.875	2.5	0	train_set
Ethionamide	SAMEA7525888	SAMEA7525888	4.1.2.1	4	0.0194267	1.25	1.875	2.5	0	train_set
Ethionamide	SAMEA7525895	SAMEA7525895	2.2.1.1	2	0.0114833	0	0.15625	0.3125	0	train_set
Ethionamide	SAMEA7525897	SAMEA7525897	3.1.2	3	0.0137075	0	0.15625	0.3125	0	train_set
Ethionamide	SAMEA7525898	SAMEA7525898	4.8	4	0.00756113	10	10	inf	1	train_set
Ethionamide	SAMEA7525901	SAMEA7525901	3	3	0.01383	0.3125	0.46875	0.625	0	train_set
Ethionamide	SAMEA7525902	SAMEA7525902	4.3.3	4	0.0083187	0.625	0.9375	1.25	0	train_set
Ethionamide	SAMEA7525905	SAMEA7525905	2.2.1.2	2	0.0124402	0.3125	0.46875	0.625	0	train_set
Ethionamide	SAMEA7525907	SAMEA7525907	3	3	0.0120566	2.5	3.75	5	0	train_set
Ethionamide	SAMEA7525909	SAMEA7525909	4.4	4	0.00889154	1.25	1.875	2.5	0	train_set
Ethionamide	SAMEA7525910	SAMEA7525910	1.1.2	1	0.021669	0.3125	0.46875	0.625	0	train_set
Ethionamide	SAMEA7525912	SAMEA7525912	2.2.1	2	0.0118567	1.25	1.875	2.5	0	train_set
Ethionamide	SAMEA7525913	SAMEA7525913	1.1.2	1	0.0240691	0.625	0.9375	1.25	0	train_set
Ethionamide	SAMEA7525915	SAMEA7525915	2.2.1	2	0.00996157	1.25	1.875	2.5	0	train_set
Ethionamide	SAMEA7525916	SAMEA7525916	4.3.3	4	0.00908307	0.3125	0.46875	0.625	0	train_set
Ethionamide	SAMEA7525917	SAMEA7525917	3.1.2	3	0.0114279	0.625	0.9375	1.25	0	validation_set
Ethionamide	SAMEA7525919	SAMEA7525919	1.2.2	1	0.0309881	0.3125	0.46875	0.625	0	train_set
Ethionamide	SAMEA7525921	SAMEA7525921	1.2.1	1	0.0173587	0.3125	0.46875	0.625	0	train_set
Ethionamide	SAMEA7525922	SAMEA7525922	1.2.2	1	0.026447	0.625	0.9375	1.25	0	train_set
Ethionamide	SAMEA7525923	SAMEA7525923	2.2.1	2	0.00877853	0.3125	0.46875	0.625	0	train_set
Ethionamide	SAMEA7525924	SAMEA7525924	3.1.2.1	3	0.0153192	0.3125	0.46875	0.625	0	validation_set
Ethionamide	SAMEA7525925	SAMEA7525925	4.1.1.3	4	0.0114894	0.625	0.9375	1.25	0	train_set
Ethionamide	SAMEA7525927	SAMEA7525927	2.2.1.1	2	0.0126402	1.25	1.875	2.5	0	train_set
Ethionamide	SAMEA7525928	SAMEA7525928	2.2.1.1	2	0.011924	0.3125	0.46875	0.625	0	train_set
Ethionamide	SAMEA7525929	SAMEA7525929	1.2.2	1	0.0293121	0.3125	0.46875	0.625	0	train_set
Ethionamide	SAMEA7525930	SAMEA7525930	2.2.1	2	0.0077181	0.3125	0.46875	0.625	0	train_set
Ethionamide	SAMEA7525932	SAMEA7525932	1.2.2	1	0.0146056	5	7.5	10	1	train_set
Ethionamide	SAMEA7525935	SAMEA7525935	1.1.2	1	0.0181663	1.25	1.875	2.5	0	train_set
Ethionamide	SAMEA7525937	SAMEA7525937	2.2.1.1	2	0.00828674	10	10	inf	1	train_set
Ethionamide	SAMEA7525938	SAMEA7525938	3	3	0.00891938	0.3125	0.46875	0.625	0	train_set
Ethionamide	SAMEA7525939	SAMEA7525939	1.1.2	1	0.0177754	2.5	3.75	5	0	train_set
Ethionamide	SAMEA7525941	SAMEA7525941	2.2.1	2	0.0149481	2.5	3.75	5	0	train_set
Ethionamide	SAMEA7525942	SAMEA7525942	2.2.1	2	0.0131602	0	0.15625	0.3125	0	train_set
Ethionamide	SAMEA7525943	SAMEA7525943	2.2.1	2	0.0100422	0.3125	0.46875	0.625	0	train_set
Ethionamide	SAMEA7525944	SAMEA7525944	4.8	4	0.00881869	10	10	inf	1	train_set
Ethionamide	SAMEA7525946	SAMEA7525946	3.1.2	3	0.0144045	0.3125	0.46875	0.625	0	validation_set
Ethionamide	SAMEA7525947	SAMEA7525947	3.1.2	3	0.0121822	0	0.15625	0.3125	0	train_set
Ethionamide	SAMEA7525948	SAMEA7525948	3.1.2	3	0.0142436	0.3125	0.46875	0.625	0	train_set
Ethionamide	SAMEA7525950	SAMEA7525950	2.2.1	2	0.0132302	1.25	1.875	2.5	0	train_set
Ethionamide	SAMEA7525953	SAMEA7525953	3	3	0.0122595	5	7.5	10	1	train_set
Ethionamide	SAMEA7525954	SAMEA7525954	3	3	0.0133646	0.3125	0.46875	0.625	0	train_set
Ethionamide	SAMEA7525955	SAMEA7525955	1.1.2	1	0.0190518	0.625	0.9375	1.25	0	train_set
Ethionamide	SAMEA7525958	SAMEA7525958	3	3	0.0140585	0.3125	0.46875	0.625	0	train_set
Ethionamide	SAMEA7525959	SAMEA7525959	2.2.1	2	0.0116104	5	7.5	10	1	train_set
Ethionamide	SAMEA7525961	SAMEA7525961	3	3	0.016784	0.3125	0.46875	0.625	0	train_set
Ethionamide	SAMEA7525962	SAMEA7525962	1.1.2	1	0.0221358	0.625	0.9375	1.25	0	train_set
Ethionamide	SAMEA7525963	SAMEA7525963	2.2.1	2	0.0104868	1.25	1.875	2.5	0	train_set
Ethionamide	SAMEA7525965	SAMEA7525965	1.1.2	1	0.0182719	5	7.5	10	1	train_set
Ethionamide	SAMEA7525966	SAMEA7525966	1.1.2	1	0.0236934	1.25	1.875	2.5	0	train_set
Ethionamide	SAMEA7525967	SAMEA7525967	3	3	0.00865724	0.3125	0.46875	0.625	0	train_set
Ethionamide	SAMEA7525969	SAMEA7525969	3.1.2.1	3	0.0157947	0.3125	0.46875	0.625	0	train_set
Ethionamide	SAMEA7525971	SAMEA7525971	2.2.1	2	0.0403963	0.625	0.9375	1.25	0	train_set
Ethionamide	SAMEA7525972	SAMEA7525972	4.3.4.2	4	0.00535243	0.3125	0.46875	0.625	0	validation_set
Ethionamide	SAMEA7525974	SAMEA7525974	3	3	0.0135045	0.3125	0.46875	0.625	0	train_set
Ethionamide	SAMEA7525975	SAMEA7525975	1.2.2	1	0.024924	0.625	0.9375	1.25	0	validation_set
Ethionamide	SAMEA7525976	SAMEA7525976	3.1.2	3	0.00903285	0.3125	0.46875	0.625	0	train_set
Ethionamide	SAMEA7525977	SAMEA7525977	2.2.1	2	0.0132083	1.25	1.875	2.5	0	train_set
Ethionamide	SAMEA7525979	SAMEA7525979	2.2.1	2	0.00941804	2.5	3.75	5	0	train_set
Ethionamide	SAMEA7525981	SAMEA7525981	3	3	0.0118463	0.3125	0.46875	0.625	0	train_set
Ethionamide	SAMEA7525982	SAMEA7525982	1.1.2	1	0.0256375	0.625	0.9375	1.25	0	train_set
Ethionamide	SAMEA7525984	SAMEA7525984	1.1.3	1	0.0148243	0.3125	0.46875	0.625	0	train_set
Ethionamide	SAMEA7525985	SAMEA7525985	1.2.2	1	0.0180688	0.3125	0.46875	0.625	0	train_set
Ethionamide	SAMEA7525986	SAMEA7525986	1.2.2	1	0.0200685	1.25	1.875	2.5	0	train_set
Ethionamide	SAMEA7525987	SAMEA7525987	3	3	0.0103968	2.5	3.75	5	0	train_set
Ethionamide	SAMEA7525989	SAMEA7525989	2.2.1	2	0.0119918	1.25	1.875	2.5	0	train_set
Ethionamide	SAMEA7525990	SAMEA7525990	2.2.1	2	0.015386	5	7.5	10	1	train_set
Ethionamide	SAMEA7525991	SAMEA7525991	2.2.1	2	0.0154525	0.625	0.9375	1.25	0	train_set
Ethionamide	SAMEA7525993	SAMEA7525993	4.3.3	4	0.00904687	0.625	0.9375	1.25	0	validation_set
Ethionamide	SAMEA7525994	SAMEA7525994	3	3	0.0149423	0.625	0.9375	1.25	0	train_set
Ethionamide	SAMEA7525998	SAMEA7525998	1.1.2	1	0.0185112	0.3125	0.46875	0.625	0	train_set
Ethionamide	SAMEA7526001	SAMEA7526001	1.1.2	1	0.0247294	0.625	0.9375	1.25	0	train_set
Ethionamide	SAMEA7526002	SAMEA7526002	4.3.3	4	0.0108763	0.625	0.9375	1.25	0	train_set
Ethionamide	SAMEA7526004	SAMEA7526004	2.2.1	2	0.00988794	0.3125	0.46875	0.625	0	train_set
Ethionamide	SAMEA7526005	SAMEA7526005	3.1.2	3	0.0142882	0.3125	0.46875	0.625	0	train_set
Ethionamide	SAMEA7526007	SAMEA7526007	4.3.3	4	0.00916461	0.625	0.9375	1.25	0	validation_set
Ethionamide	SAMEA7526008	SAMEA7526008	4.8	4	0.00815966	1.25	1.875	2.5	0	train_set
Ethionamide	SAMEA7526010	SAMEA7526010	2.2.1	2	0.0157243	10	10	inf	1	validation_set
Ethionamide	SAMEA7526011	SAMEA7526011	3	3	0.0157008	0.3125	0.46875	0.625	0	train_set
Ethionamide	SAMEA7526013	SAMEA7526013	1.2.2	1	0.0244521	0	0.15625	0.3125	0	train_set
Ethionamide	SAMEA7526014	SAMEA7526014	3	3	0.0186192	0.3125	0.46875	0.625	0	train_set
Ethionamide	SAMEA7526015	SAMEA7526015	4.3.3	4	0.00808281	0.3125	0.46875	0.625	0	train_set
Ethionamide	SAMEA7526017	SAMEA7526017	1.1.2	1	0.0255771	1.25	1.875	2.5	0	train_set
Ethionamide	SAMEA7526018	SAMEA7526018	1.1.2	1	0.0219207	0.625	0.9375	1.25	0	train_set
Ethionamide	SAMEA7526019	SAMEA7526019	2.2.1	2	0.0114096	2.5	3.75	5	0	train_set
Ethionamide	SAMEA7526021	SAMEA7526021	3	3	0.0158871	0.3125	0.46875	0.625	0	train_set
Ethionamide	SAMEA7526022	SAMEA7526022	4.9	4	0.0109394	0.625	0.9375	1.25	0	train_set
Ethionamide	SAMEA7526023	SAMEA7526023	1.1.2	1	0.0265191	0.625	0.9375	1.25	0	train_set
Ethionamide	SAMEA7526024	SAMEA7526024	1.1.2	1	0.0250816	0.625	0.9375	1.25	0	train_set
Ethionamide	SAMEA7526026	SAMEA7526026	3.1.2	3	0.0134112	0.3125	0.46875	0.625	0	train_set
Ethionamide	SAMEA7526028	SAMEA7526028	2.2.1.1	2	0.0124851	0.3125	0.46875	0.625	0	train_set
Ethionamide	SAMEA7526029	SAMEA7526029	2.2.1.1	2	0.0107619	0.625	0.9375	1.25	0	train_set
Ethionamide	SAMEA7526030	SAMEA7526030	2.2.1.2	2	0.0158652	0.3125	0.46875	0.625	0	train_set
Ethionamide	SAMEA7526032	SAMEA7526032	3	3	0.0132327	2.5	3.75	5	0	train_set
Ethionamide	SAMEA7526036	SAMEA7526036	2.2.1	2	0.00953271	10	10	inf	1	train_set
Ethionamide	SAMEA7526037	SAMEA7526037	4.8	4	0.00871003	1.25	1.875	2.5	0	train_set
Ethionamide	SAMEA7526038	SAMEA7526038	1.2.2	1	0.0240303	0	0.15625	0.3125	0	validation_set
Ethionamide	SAMEA7526039	SAMEA7526039	3.1.2.1	3	0.0239244	0.3125	0.46875	0.625	0	train_set
Ethionamide	SAMEA7526040	SAMEA7526040	2.2.1	2	0.0140508	10	10	inf	1	train_set
Ethionamide	SAMEA7526041	SAMEA7526041	4.3.3	4	0.0115446	0.3125	0.46875	0.625	0	train_set
Ethionamide	SAMEA7526042	SAMEA7526042	4.2.2	4	0.0285624	10	10	inf	1	train_set
Ethionamide	SAMEA7526043	SAMEA7526043	2.2.1	2	0.0125085	5	7.5	10	1	train_set
Ethionamide	SAMEA7526045	SAMEA7526045	3	3	0.013613	0.625	0.9375	1.25	0	train_set
Ethionamide	SAMEA7526047	SAMEA7526047	1.1.2	1	0.0182854	0	0.15625	0.3125	0	train_set
Ethionamide	SAMEA7526050	SAMEA7526050	2.2.1	2	0.00898747	10	10	inf	1	validation_set
Ethionamide	SAMEA7526052	SAMEA7526052	2.2.1	2	0.011612	10	10	inf	1	train_set
Ethionamide	SAMEA7526053	SAMEA7526053	2.2.1	2	0.0128249	2.5	3.75	5	0	train_set
Ethionamide	SAMEA7526057	SAMEA7526057	2.2.1.1	2	0.011721	5	7.5	10	1	train_set
Ethionamide	SAMEA7526058	SAMEA7526058	2.2.1	2	0.0108787	1.25	1.875	2.5	0	train_set
Ethionamide	SAMEA7526059	SAMEA7526059	2.2.1	2	0.0137717	0.3125	0.46875	0.625	0	train_set
Ethionamide	SAMEA7526060	SAMEA7526060	3	3	0.0126749	0.3125	0.46875	0.625	0	train_set
Ethionamide	SAMEA7526061	SAMEA7526061	2.2.1	2	0.0156274	0.3125	0.46875	0.625	0	train_set
Ethionamide	SAMEA7526063	SAMEA7526063	2.2.1	2	0.0110059	5	7.5	10	1	train_set
Ethionamide	SAMEA7526064	SAMEA7526064	3.1.2	3	0.0152069	0.625	0.9375	1.25	0	train_set
Ethionamide	SAMEA7526067	SAMEA7526067	2.2.1	2	0.0134067	1.25	1.875	2.5	0	train_set
Ethionamide	SAMEA7526068	SAMEA7526068	2.2.1	2	0.0160052	0.3125	0.46875	0.625	0	train_set
Ethionamide	SAMEA7526069	SAMEA7526069	3.1.1	3	0.0117125	0.3125	0.46875	0.625	0	train_set
Ethionamide	SAMEA7526070	SAMEA7526070	2.2.1.2	2	0.0150287	0.3125	0.46875	0.625	0	train_set
Ethionamide	SAMEA7526072	SAMEA7526072	2.2.1	2	0.0130776	1.25	1.875	2.5	0	train_set
Ethionamide	SAMEA7526073	SAMEA7526073	2.2.1	2	0.0135683	10	10	inf	1	train_set
Ethionamide	SAMEA7526074	SAMEA7526074	2.2.1	2	0.0141998	2.5	3.75	5	0	train_set
Ethionamide	SAMEA7526075	SAMEA7526075	3	3	0.0189859	10	10	inf	1	train_set
Ethionamide	SAMEA7526076	SAMEA7526076	2.2.1	2	0.0132347	5	7.5	10	1	train_set
Ethionamide	SAMEA7526080	SAMEA7526080	2.2.1	2	0.0147731	10	10	inf	1	train_set
Ethionamide	SAMEA7526081	SAMEA7526081	4.4.2	4	0.00972507	2.5	3.75	5	0	train_set
Ethionamide	SAMEA7526082	SAMEA7526082	3.1.2	3	0.0152746	0.3125	0.46875	0.625	0	train_set
Ethionamide	SAMEA7526084	SAMEA7526084	3.1.2.1	3	0.0161366	0.625	0.9375	1.25	0	train_set
Ethionamide	SAMEA7526086	SAMEA7526086	2.2.1	2	0.0101112	1.25	1.875	2.5	0	train_set
Ethionamide	SAMEA7526087	SAMEA7526087	4.3.3	4	0.011027	0.625	0.9375	1.25	0	train_set
Ethionamide	SAMEA7526088	SAMEA7526088	2.2.1	2	0.013676	1.25	1.875	2.5	0	train_set
Ethionamide	SAMEA7526089	SAMEA7526089	1.1.2	1	0.0231649	0.625	0.9375	1.25	0	train_set
Ethionamide	SAMEA7526091	SAMEA7526091	3	3	0.0167246	0.3125	0.46875	0.625	0	train_set
Ethionamide	SAMEA7526092	SAMEA7526092	3.1.2	3	0.0122971	0.3125	0.46875	0.625	0	train_set
Ethionamide	SAMEA7526094	SAMEA7526094	3	3	0.0145349	0.3125	0.46875	0.625	0	train_set
Ethionamide	SAMEA7526095	SAMEA7526095	2.2.1	2	0.00752096	10	10	inf	1	train_set
Ethionamide	SAMEA7526096	SAMEA7526096	2.2.1	2	0.0113346	0.3125	0.46875	0.625	0	train_set
Ethionamide	SAMEA7526097	SAMEA7526097	3	3	0.0117461	0.625	0.9375	1.25	0	train_set
Ethionamide	SAMEA7526099	SAMEA7526099	3.1.2	3	0.0109382	0.625	0.9375	1.25	0	train_set
Ethionamide	SAMEA7526101	SAMEA7526101	2.2.1	2	0.0130856	5	7.5	10	1	train_set
Ethionamide	SAMEA7526102	SAMEA7526102	2.2.1	2	0.0122044	5	7.5	10	1	validation_set
Ethionamide	SAMEA7526103	SAMEA7526103	1.1.2	1	0.0204227	0.625	0.9375	1.25	0	train_set
Ethionamide	SAMEA7526106	SAMEA7526106	2.2.1	2	0.0114071	10	10	inf	1	train_set
Ethionamide	SAMEA7526108	SAMEA7526108	3	3	0.0134615	0.625	0.9375	1.25	0	train_set
Ethionamide	SAMEA7526109	SAMEA7526109	2.2.1	2	0.0142561	10	10	inf	1	train_set
Ethionamide	SAMEA7526110	SAMEA7526110	1.2.2	1	0.0207114	0.625	0.9375	1.25	0	train_set
Ethionamide	SAMEA7526111	SAMEA7526111	2.2.1	2	0.0117262	0.625	0.9375	1.25	0	train_set
Ethionamide	SAMEA7526115	SAMEA7526115	2.2.1	2	0.0140321	1.25	1.875	2.5	0	train_set
Ethionamide	SAMEA7526119	SAMEA7526119	3.1.2.1	3	0.0170123	0.3125	0.46875	0.625	0	train_set
Ethionamide	SAMEA7526120	SAMEA7526120	3	3	0.0137493	0.625	0.9375	1.25	0	validation_set
Ethionamide	SAMEA7526122	SAMEA7526122	3.1.2.1	3	0.0207636	0.3125	0.46875	0.625	0	train_set
Ethionamide	SAMEA7526124	SAMEA7526124	2.2.1.1	2	0.0154242	1.25	1.875	2.5	0	train_set
Ethionamide	SAMEA7526125	SAMEA7526125	4.1.1.2	4	0.0245938	0.625	0.9375	1.25	0	validation_set
Ethionamide	SAMEA7526126	SAMEA7526126	1.1.2	1	0.0271129	0	0.15625	0.3125	0	train_set
Ethionamide	SAMEA7526127	SAMEA7526127	4.4.1.2	4	0.0165481	1.25	1.875	2.5	0	train_set
Ethionamide	SAMEA7526130	SAMEA7526130	2.2.1	2	0.0149356	0.3125	0.46875	0.625	0	train_set
Ethionamide	SAMEA7526131	SAMEA7526131	2.2.1	2	0.010147	2.5	3.75	5	0	validation_set
Ethionamide	SAMEA7526132	SAMEA7526132	2.2.1	2	0.0129783	2.5	3.75	5	0	train_set
Ethionamide	SAMEA7526133	SAMEA7526133	2.2.1	2	0.00939597	10	10	inf	1	validation_set
Ethionamide	SAMEA7526134	SAMEA7526134	3	3	0.0159958	0.625	0.9375	1.25	0	train_set
Ethionamide	SAMEA7526136	SAMEA7526136	1.2.2	1	0.0199693	1.25	1.875	2.5	0	train_set
Ethionamide	SAMEA7526138	SAMEA7526138	4.2.2	4	0.014073	1.25	1.875	2.5	0	train_set
Ethionamide	SAMEA7526140	SAMEA7526140	1.1.2	1	0.0220608	0.625	0.9375	1.25	0	train_set
Ethionamide	SAMEA7526141	SAMEA7526141	3	3	0.0170847	0.625	0.9375	1.25	0	train_set
Ethionamide	SAMEA7526142	SAMEA7526142	3	3	0.0120388	0.625	0.9375	1.25	0	train_set
Ethionamide	SAMEA7526143	SAMEA7526143	2.2.1	2	0.00512472	0.625	0.9375	1.25	0	train_set
Ethionamide	SAMEA7526144	SAMEA7526144	3	3	0.0149461	0.3125	0.46875	0.625	0	train_set
Ethionamide	SAMEA7526145	SAMEA7526145	4.1.2.1	4	0.0161817	0.3125	0.46875	0.625	0	train_set
Ethionamide	SAMEA7526146	SAMEA7526146	4.4.1.2	4	0.0128328	0	0.15625	0.3125	0	train_set
Ethionamide	SAMEA7526150	SAMEA7526150	1.1.2	1	0.0254735	0.3125	0.46875	0.625	0	validation_set
Ethionamide	SAMEA7526155	SAMEA7526155	2.2.1.1	2	0.0106762	10	10	inf	1	train_set
Ethionamide	SAMEA7526157	SAMEA7526157	3	3	0.016174	5	7.5	10	1	train_set
Ethionamide	SAMEA7526160	SAMEA7526160	2.2.1	2	0.00693536	2.5	3.75	5	0	validation_set
Ethionamide	SAMEA7526162	SAMEA7526162	3	3	0.00976718	0.625	0.9375	1.25	0	train_set
Ethionamide	SAMEA7526163	SAMEA7526163	2.2.1	2	0.0118831	5	7.5	10	1	train_set
Ethionamide	SAMEA7526164	SAMEA7526164	3	3	0.0150407	10	10	inf	1	train_set
Ethionamide	SAMEA7526165	SAMEA7526165	3.1.2	3	0.0106509	10	10	inf	1	train_set
Ethionamide	SAMEA7526166	SAMEA7526166	4.3.4.1	4	0.0122663	0.3125	0.46875	0.625	0	train_set
Ethionamide	SAMEA7526168	SAMEA7526168	3	3	0.00973333	0.625	0.9375	1.25	0	train_set
Ethionamide	SAMEA7526169	SAMEA7526169	2.2.1	2	0.0151809	1.25	1.875	2.5	0	train_set
Ethionamide	SAMEA7526170	SAMEA7526170	3	3	0.0120949	0.3125	0.46875	0.625	0	train_set
Ethionamide	SAMEA7526172	SAMEA7526172	2.2.1	2	0.0152865	5	7.5	10	1	train_set
Ethionamide	SAMEA7526173	SAMEA7526173	2.2.1	2	0.0122486	5	7.5	10	1	train_set
Ethionamide	SAMEA7526176	SAMEA7526176	1.1.2	1	0.0240092	0.625	0.9375	1.25	0	train_set
Ethionamide	SAMEA7526178	SAMEA7526178	3.1.2	3	0.0129041	0	0.15625	0.3125	0	train_set
Ethionamide	SAMEA7526180	SAMEA7526180	4.1.2.1	4	0.01682	1.25	1.875	2.5	0	train_set
Ethionamide	SAMEA7526182	SAMEA7526182	1.1.2	1	0.0223765	0	0.15625	0.3125	0	train_set
Ethionamide	SAMEA7526183	SAMEA7526183	2.2.1	2	0.01213	10	10	inf	1	train_set
Ethionamide	SAMEA7526185	SAMEA7526185	2.2.1	2	0.0120197	0.3125	0.46875	0.625	0	train_set
Ethionamide	SAMEA7526186	SAMEA7526186	2.2.1	2	0.00917194	0.625	0.9375	1.25	0	validation_set
Ethionamide	SAMEA7526187	SAMEA7526187	2.2.1	2	0.00971316	2.5	3.75	5	0	train_set
Ethionamide	SAMEA7526200	SAMEA7526200	4.2.2	4	0.0342168	5	7.5	10	1	train_set
Ethionamide	SAMEA7526201	SAMEA7526201	1.2.2	1	0.0311833	0.3125	0.46875	0.625	0	train_set
Ethionamide	SAMEA7526202	SAMEA7526202	2.2.1.1	2	0.0108347	1.25	1.875	2.5	0	train_set
Ethionamide	SAMEA7526205	SAMEA7526205	2.2.1	2	0.00591955	10	10	inf	1	train_set
Ethionamide	SAMEA7526206	SAMEA7526206	2.2.1	2	0.00783824	0.625	0.9375	1.25	0	train_set
Ethionamide	SAMEA7526207	SAMEA7526207	4.8	4	0.0125824	0.625	0.9375	1.25	0	train_set
Ethionamide	SAMEA7526208	SAMEA7526208	4.8	4	0.00665557	0.625	0.9375	1.25	0	train_set
Ethionamide	SAMEA7526209	SAMEA7526209	3.1.2.1	3	0.0197987	0.3125	0.46875	0.625	0	validation_set
Ethionamide	SAMEA7526210	SAMEA7526210	2.2.1.1	2	0.00949606	0	0.15625	0.3125	0	train_set
Ethionamide	SAMEA7526211	SAMEA7526211	3.1.2	3	0.0115669	0.625	0.9375	1.25	0	train_set
Ethionamide	SAMEA7526212	SAMEA7526212	3	3	0.011793	0.625	0.9375	1.25	0	train_set
Ethionamide	SAMEA7526214	SAMEA7526214	3	3	0.0143173	0.3125	0.46875	0.625	0	train_set
Ethionamide	SAMEA7526215	SAMEA7526215	2.2.1	2	0.00838465	0.625	0.9375	1.25	0	validation_set
Ethionamide	SAMEA7526216	SAMEA7526216	2.2.1	2	0.0113636	10	10	inf	1	train_set
Ethionamide	SAMEA7526217	SAMEA7526217	3	3	0.0127748	0.625	0.9375	1.25	0	train_set
Ethionamide	SAMEA7526219	SAMEA7526219	1.1.3	1	0.0245327	0	0.15625	0.3125	0	train_set
Ethionamide	SAMEA7526220	SAMEA7526220	1.1.3	1	0.0256012	1.25	1.875	2.5	0	train_set
Ethionamide	SAMEA7526222	SAMEA7526222	4.8	4	0.0116624	10	10	inf	1	train_set
Ethionamide	SAMEA7526224	SAMEA7526224	3.1.2	3	0.015004	0.3125	0.46875	0.625	0	train_set
Ethionamide	SAMEA7526226	SAMEA7526226	4.1.2	4	0.0220736	10	10	inf	1	train_set
Ethionamide	SAMEA7526229	SAMEA7526229	1.2.2	1	0.0248889	10	10	inf	1	train_set
Ethionamide	SAMEA7526230	SAMEA7526230	1.1.2	1	0.0195634	0.625	0.9375	1.25	0	train_set
Ethionamide	SAMEA7526231	SAMEA7526231	2.2.1	2	0.00936357	2.5	3.75	5	0	train_set
Ethionamide	SAMEA7526232	SAMEA7526232	2.2.1	2	0.0124575	10	10	inf	1	train_set
Ethionamide	SAMEA7526236	SAMEA7526236	2.2.1	2	0.00869565	1.25	1.875	2.5	0	train_set
Ethionamide	SAMEA7526237	SAMEA7526237	3	3	0.00978825	0.625	0.9375	1.25	0	train_set
Ethionamide	SAMEA7526238	SAMEA7526238	1.2.2	1	0.021474	1.25	1.875	2.5	0	train_set
Ethionamide	SAMEA7526241	SAMEA7526241	2.2.1	2	0.00885164	1.25	1.875	2.5	0	train_set
Ethionamide	SAMEA7526242	SAMEA7526242	2.2.1	2	0.0144415	0.3125	0.46875	0.625	0	train_set
Ethionamide	SAMEA7526243	SAMEA7526243	3	3	0.00899827	0.3125	0.46875	0.625	0	train_set
Ethionamide	SAMEA7526245	SAMEA7526245	2.2.1	2	0.0132263	10	10	inf	1	train_set
Ethionamide	SAMEA7526246	SAMEA7526246	2.2.1	2	0.0114377	0.3125	0.46875	0.625	0	train_set
Ethionamide	SAMEA7526248	SAMEA7526248	2.2.1.1	2	0.0100273	0.3125	0.46875	0.625	0	train_set
Ethionamide	SAMEA7526249	SAMEA7526249	2.2.1	2	0.00935431	5	7.5	10	1	train_set
Ethionamide	SAMEA7526250	SAMEA7526250	2.2.1	2	0.0117918	0.3125	0.46875	0.625	0	validation_set
Ethionamide	SAMEA7526251	SAMEA7526251	3	3	0.0143354	0.625	0.9375	1.25	0	train_set
Ethionamide	SAMEA7526254	SAMEA7526254	3	3	0.0110861	0.625	0.9375	1.25	0	train_set
Ethionamide	SAMEA7526255	SAMEA7526255	2.2.1	2	0.0152481	5	7.5	10	1	train_set
Ethionamide	SAMEA7526257	SAMEA7526257	2.2.1	2	0.0128986	0.625	0.9375	1.25	0	train_set
Ethionamide	SAMEA7526258	SAMEA7526258	2.2.1	2	0.0167948	2.5	3.75	5	0	validation_set
Ethionamide	SAMEA7526259	SAMEA7526259	3	3	0.0142356	0.625	0.9375	1.25	0	train_set
Ethionamide	SAMEA7526261	SAMEA7526261	3.1.2	3	0.0161908	0	0.15625	0.3125	0	validation_set
Ethionamide	SAMEA7526263	SAMEA7526263	2.2.1	2	0.0116426	1.25	1.875	2.5	0	train_set
Ethionamide	SAMEA7526266	SAMEA7526266	3	3	0.00971977	1.25	1.875	2.5	0	train_set
Ethionamide	SAMEA7526267	SAMEA7526267	1.1.2	1	0.0221829	5	7.5	10	1	train_set
Ethionamide	SAMEA7526268	SAMEA7526268	2.2.1.1	2	0.0115311	2.5	3.75	5	0	train_set
Ethionamide	SAMEA7526269	SAMEA7526269	1.1.2	1	0.070653	5	7.5	10	1	train_set
Ethionamide	SAMEA7526270	SAMEA7526270	2.2.1	2	0.0126623	0.625	0.9375	1.25	0	train_set
Ethionamide	SAMEA7526271	SAMEA7526271	1.1.2	1	0.025483	2.5	3.75	5	0	train_set
Ethionamide	SAMEA7526273	SAMEA7526273	3	3	0.013365	0.3125	0.46875	0.625	0	train_set
Ethionamide	SAMEA7526274	SAMEA7526274	3	3	0.00764249	1.25	1.875	2.5	0	train_set
Ethionamide	SAMEA7526276	SAMEA7526276	1.1.2	1	0.0292289	0.625	0.9375	1.25	0	train_set
Ethionamide	SAMEA7526284	SAMEA7526284	3	3	0.0126639	0.625	0.9375	1.25	0	validation_set
Ethionamide	SAMEA7526286	SAMEA7526286	1.1.2	1	0.026703	0	0.15625	0.3125	0	train_set
Ethionamide	SAMEA7526287	SAMEA7526287	3	3	0.0101566	0.625	0.9375	1.25	0	train_set
Ethionamide	SAMEA7526288	SAMEA7526288	2.2.1	2	0.0108371	2.5	3.75	5	0	train_set
Ethionamide	SAMEA7526291	SAMEA7526291	4.3.3	4	0.00415646	2.5	3.75	5	0	validation_set
Ethionamide	SAMEA7526293	SAMEA7526293	2.2.1	2	0.00700838	10	10	inf	1	train_set
Ethionamide	SAMEA7526295	SAMEA7526295	2.2.1	2	0.0098761	0.3125	0.46875	0.625	0	train_set
Ethionamide	SAMEA7526297	SAMEA7526297	1.2.2	1	0.022512	1.25	1.875	2.5	0	train_set
Ethionamide	SAMEA7526299	SAMEA7526299	4.8	4	0.0114571	10	10	inf	1	train_set
Ethionamide	SAMEA7526300	SAMEA7526300	3	3	0.0136315	0.625	0.9375	1.25	0	train_set
Ethionamide	SAMEA7526301	SAMEA7526301	4.8	4	0.00345161	10	10	inf	1	train_set
Ethionamide	SAMEA7526304	SAMEA7526304	2.2.1	2	0.0110143	2.5	3.75	5	0	train_set
Ethionamide	SAMEA7526305	SAMEA7526305	3	3	0.0140827	1.25	1.875	2.5	0	train_set
Ethionamide	SAMEA7526308	SAMEA7526308	3	3	0.0130137	0.625	0.9375	1.25	0	validation_set
Ethionamide	SAMEA7526309	SAMEA7526309	3	3	0.0110774	0.3125	0.46875	0.625	0	validation_set
Ethionamide	SAMEA7526311	SAMEA7526311	1.1.2	1	0.0196995	1.25	1.875	2.5	0	train_set
Ethionamide	SAMEA7526312	SAMEA7526312	2.2.1	2	0.0144321	10	10	inf	1	train_set
Ethionamide	SAMEA7526313	SAMEA7526313	3.1.2.1	3	0.0204923	0.625	0.9375	1.25	0	validation_set
Ethionamide	SAMEA7526315	SAMEA7526315	2.2.1	2	0.0131424	2.5	3.75	5	0	validation_set
Ethionamide	SAMEA7526316	SAMEA7526316	2.2.1.1	2	0.0163568	10	10	inf	1	train_set
Ethionamide	SAMEA7526319	SAMEA7526319	1.2.2	1	0.026182	1.25	1.875	2.5	0	train_set
Ethionamide	SAMEA7526322	SAMEA7526322	3.1.2.1	3	0.0207067	0.3125	0.46875	0.625	0	train_set
Ethionamide	SAMEA7526325	SAMEA7526325	2.2.1	2	0.0136698	10	10	inf	1	train_set
Ethionamide	SAMEA7526326	SAMEA7526326	3	3	0.0154446	1.25	1.875	2.5	0	train_set
Ethionamide	SAMEA7526371	SAMEA7526371	2.2.1	2	0.0129727	0.3125	0.46875	0.625	0	train_set
Ethionamide	SAMEA7526373	SAMEA7526373	2.2.1	2	0.0123407	10	10	inf	1	train_set
Ethionamide	SAMEA7526375	SAMEA7526375	3.1.2	3	0.0137605	0.625	0.9375	1.25	0	train_set
Ethionamide	SAMEA7526380	SAMEA7526380	2.2.1	2	0.00992318	0.3125	0.46875	0.625	0	train_set
Ethionamide	SAMEA7526381	SAMEA7526381	4.8	4	0.0107143	10	10	inf	1	train_set
Ethionamide	SAMEA7526382	SAMEA7526382	2.2.1	2	0.0150849	10	10	inf	1	train_set
Ethionamide	SAMEA7526383	SAMEA7526383	4.3.4.2	4	0.00618586	1.25	1.875	2.5	0	train_set
Ethionamide	SAMEA7526384	SAMEA7526384	2.2.1	2	0.0106312	0.625	0.9375	1.25	0	train_set
Ethionamide	SAMEA7526385	SAMEA7526385	3	3	0.0120993	0.3125	0.46875	0.625	0	validation_set
Ethionamide	SAMEA7526386	SAMEA7526386	3	3	0.0137496	0.3125	0.46875	0.625	0	train_set
Ethionamide	SAMEA7526387	SAMEA7526387	2.2.1	2	0.00958995	2.5	3.75	5	0	train_set
Ethionamide	SAMEA7526388	SAMEA7526388	4.8	4	0.00817072	10	10	inf	1	train_set
Ethionamide	SAMEA7526397	SAMEA7526397	3.1.2	3	0.00805807	10	10	inf	1	train_set
Ethionamide	SAMEA7526406	SAMEA7526406	1.1.3	1	0.0275179	0.625	0.9375	1.25	0	train_set
Ethionamide	SAMEA7526407	SAMEA7526407	3.1.2	3	0.0165847	0.625	0.9375	1.25	0	train_set
Ethionamide	SAMEA7526438	SAMEA7526438	2.2.1	2	0.0127984	0.3125	0.46875	0.625	0	train_set
Ethionamide	SAMEA7526484	SAMEA7526484	4.4.1.2	4	0.0117769	0.3125	0.46875	0.625	0	train_set
Ethionamide	SAMEA7526502	SAMEA7526502	3	3	0.0151186	0.3125	0.46875	0.625	0	train_set
Ethionamide	SAMEA7526532	SAMEA7526532	2.2.1	2	0.011285	0.3125	0.46875	0.625	0	validation_set
Ethionamide	SAMEA7526538	SAMEA7526538	3	3	0.012008	0.3125	0.46875	0.625	0	train_set
Ethionamide	SAMEA7526545	SAMEA7526545	2.2.1	2	0.0105689	1.25	1.875	2.5	0	train_set
Ethionamide	SAMEA7526549	SAMEA7526549	1.1.1	1	0.0197109	2.5	3.75	5	0	train_set
Ethionamide	SAMEA7526550	SAMEA7526550	4.1.1.3	4	0.0187852	10	10	inf	1	train_set
Ethionamide	SAMEA7526551	SAMEA7526551	4.1.1.3	4	0.0167774	10	10	inf	1	train_set
Ethionamide	SAMEA7526556	SAMEA7526556	2.2.1.2	2	0.0116318	1.25	1.875	2.5	0	train_set
Ethionamide	SAMEA7526560	SAMEA7526560	1.1.2	1	0.0188113	1.25	1.875	2.5	0	train_set
Ethionamide	SAMEA7526562	SAMEA7526562	2.2.1	2	0.0142724	10	10	inf	1	train_set
Ethionamide	SAMEA7526580	SAMEA7526580	1.2.2	1	0.0188431	0.625	0.9375	1.25	0	train_set
Ethionamide	SAMEA7526581	SAMEA7526581	2.2.1	2	0.00769748	0.625	0.9375	1.25	0	train_set
Ethionamide	SAMEA7526584	SAMEA7526584	1.1.2	1	0.0209114	10	10	inf	1	train_set
Ethionamide	SAMEA7526596	SAMEA7526596	3	3	0.0139279	0.3125	0.46875	0.625	0	train_set
Ethionamide	SAMEA7526598	SAMEA7526598	2.2.1	2	0.0117488	0.3125	0.46875	0.625	0	train_set
Ethionamide	SAMEA7526602	SAMEA7526602	2.2.1	2	0.0137762	10	10	inf	1	train_set
Ethionamide	SAMEA7526606	SAMEA7526606	2.2.1	2	0.0101894	2.5	3.75	5	0	train_set
Ethionamide	SAMEA7526611	SAMEA7526611	4.8	4	0.012254	0.625	0.9375	1.25	0	train_set
Ethionamide	SAMEA7526613	SAMEA7526613	3.1.2.1	3	0.0220109	0.625	0.9375	1.25	0	train_set
Ethionamide	SAMEA7526622	SAMEA7526622	2.2.1	2	0.00723026	0.3125	0.46875	0.625	0	train_set
Ethionamide	SAMEA7526624	SAMEA7526624	2.2.1	2	0.0144288	2.5	3.75	5	0	train_set
Ethionamide	SAMEA7526645	SAMEA7526645	4.8	4	0.00756386	10	10	inf	1	train_set
Ethionamide	SAMEA7526647	SAMEA7526647	3.1.2	3	0.00964905	0.625	0.9375	1.25	0	train_set
Ethionamide	SAMEA7526659	SAMEA7526659	3	3	0.0147645	0.3125	0.46875	0.625	0	train_set
Ethionamide	SAMEA7526665	SAMEA7526665	4.8	4	0.017931	10	10	inf	1	train_set
Ethionamide	SAMEA7526673	SAMEA7526673	1.1.2	1	0.0240455	0.3125	0.46875	0.625	0	train_set
Ethionamide	SAMEA7526709	SAMEA7526709	3	3	0.0137266	1.25	1.875	2.5	0	train_set
Ethionamide	SAMEA7526715	SAMEA7526715	4.6.2	4	0.0152294	0.625	0.9375	1.25	0	train_set
Ethionamide	SAMEA7526866	SAMEA7526866	1.2.2	1	0.0249762	10	10	inf	1	train_set
Ethionamide	SAMEA7526868	SAMEA7526868	1.2.2	1	0.0289872	1.25	1.875	2.5	0	train_set
Ethionamide	SAMEA7526869	SAMEA7526869	2.2.1	2	0.0144835	5	7.5	10	1	train_set
Ethionamide	SAMEA7526870	SAMEA7526870	1.1.2	1	0.0231737	0.3125	0.46875	0.625	0	train_set
Ethionamide	SAMEA7526872	SAMEA7526872	4.2.2	4	0.0294978	5	7.5	10	1	train_set
Ethionamide	SAMEA7526874	SAMEA7526874	3	3	0.0157497	0.625	0.9375	1.25	0	train_set
Ethionamide	SAMEA7526875	SAMEA7526875	2.2.1.1	2	0.0138243	10	10	inf	1	train_set
Ethionamide	SAMEA7526877	SAMEA7526877	2.2.1	2	0.0140901	2.5	3.75	5	0	train_set
Ethionamide	SAMEA7526878	SAMEA7526878	3.1.2	3	0.0106183	0.625	0.9375	1.25	0	train_set
Ethionamide	SAMEA7526879	SAMEA7526879	1.1.2	1	0.0162299	0.625	0.9375	1.25	0	train_set
Ethionamide	SAMEA7526882	SAMEA7526882	3	3	0.0131313	0.625	0.9375	1.25	0	train_set
Ethionamide	SAMEA7526883	SAMEA7526883	3.1.2.1	3	0.0178163	1.25	1.875	2.5	0	train_set
Ethionamide	SAMEA7526887	SAMEA7526887	4.2.2	4	0.0315438	1.25	1.875	2.5	0	train_set
Ethionamide	SAMEA7526902	SAMEA7526902	1.2.2	1	0.019338	0.625	0.9375	1.25	0	train_set
Ethionamide	SAMEA7526906	SAMEA7526906	4.3.4.2	4	0.00721568	0.625	0.9375	1.25	0	validation_set
Ethionamide	SAMEA7526913	SAMEA7526913	2.2.1	2	0.013986	0.625	0.9375	1.25	0	train_set
Ethionamide	SAMEA7526916	SAMEA7526916	2.2.1	2	0.0124582	5	7.5	10	1	train_set
Ethionamide	SAMEA7526927	SAMEA7526927	1.2.2	1	0.0290111	0.3125	0.46875	0.625	0	train_set
Ethionamide	SAMEA7526929	SAMEA7526929	2.2.1.1	2	0.0128583	10	10	inf	1	train_set
Ethionamide	SAMEA7541393	SAMEA7541393	2.2.2	2	0.0112798	5	7.5	10	1	train_set
Ethionamide	SAMEA7541394	SAMEA7541394	2.2.2	2	0.0122033	2.5	3.75	5	0	train_set
Ethionamide	SAMEA7541396	SAMEA7541396	4.3.3	4	0.00798167	0.625	0.9375	1.25	0	train_set
Ethionamide	SAMEA7541397	SAMEA7541397	4.1.2	4	0.0221479	1.25	1.875	2.5	0	train_set
Ethionamide	SAMEA7541398	SAMEA7541398	4.3.4.2.1	4	0.00648094	0.625	0.9375	1.25	0	validation_set
Ethionamide	SAMEA7541400	SAMEA7541400	2.2.1	2	0.0145561	0.625	0.9375	1.25	0	train_set
Ethionamide	SAMEA7541403	SAMEA7541403	2.2.2	2	0.0106908	5	7.5	10	1	train_set
Ethionamide	SAMEA7541404	SAMEA7541404	4.3.4.2	4	0.00576762	0.625	0.9375	1.25	0	train_set
Ethionamide	SAMEA7541406	SAMEA7541406	2.2.1.1	2	0.0106973	0.625	0.9375	1.25	0	train_set
Ethionamide	SAMEA7541407	SAMEA7541407	2.2.1.1	2	0.0125286	0.625	0.9375	1.25	0	train_set
Ethionamide	SAMEA7541409	SAMEA7541409	4.2.2	4	0.0284802	0.3125	0.46875	0.625	0	train_set
Ethionamide	SAMEA7541410	SAMEA7541410	2.2.1	2	0.0104142	0.625	0.9375	1.25	0	validation_set
Ethionamide	SAMEA7541411	SAMEA7541411	2.2.1	2	0.0111373	1.25	1.875	2.5	0	train_set
Ethionamide	SAMEA7541412	SAMEA7541412	2.2.2	2	0.0110069	1.25	1.875	2.5	0	train_set
Ethionamide	SAMEA7541413	SAMEA7541413	4.1.1.3	4	0.0238878	10	10	inf	1	train_set
Ethionamide	SAMEA7541416	SAMEA7541416	2.2.1.1	2	0.010867	0.625	0.9375	1.25	0	train_set
Ethionamide	SAMEA7541419	SAMEA7541419	4.1.1.1	4	0.0113116	5	7.5	10	1	train_set
Ethionamide	SAMEA7541420	SAMEA7541420	2.2.1	2	0.00855447	10	10	inf	1	train_set
Ethionamide	SAMEA7541421	SAMEA7541421	4.3.2.1	4	0.00740461	0.625	0.9375	1.25	0	train_set
Ethionamide	SAMEA7541422	SAMEA7541422	2.2.2	2	0.013424	10	10	inf	1	train_set
Ethionamide	SAMEA7541423	SAMEA7541423	2.2.2	2	0.022701	5	7.5	10	1	train_set
Ethionamide	SAMEA7541424	SAMEA7541424	2.2.2	2	0.0102156	10	10	inf	1	train_set
Ethionamide	SAMEA7541425	SAMEA7541425	4.1.2.1	4	0.0208429	0.625	0.9375	1.25	0	train_set
Ethionamide	SAMEA7541427	SAMEA7541427	2.2.2	2	0.0110043	1.25	1.875	2.5	0	train_set
Ethionamide	SAMEA7541429	SAMEA7541429	2.2.2	2	0.0104506	5	7.5	10	1	train_set
Ethionamide	SAMEA7541431	SAMEA7541431	2.2.2	2	0.0113225	1.25	1.875	2.5	0	train_set
Ethionamide	SAMEA7541432	SAMEA7541432	2.2.2	2	0.00854121	2.5	3.75	5	0	train_set
Ethionamide	SAMEA7541437	SAMEA7541437	4.3.4.2.1	4	0.00411737	1.25	1.875	2.5	0	train_set
Ethionamide	SAMEA7541438	SAMEA7541438	2.2.2	2	0.0102805	5	7.5	10	1	train_set
Ethionamide	SAMEA7541439	SAMEA7541439	2.2.2	2	0.01092	2.5	3.75	5	0	train_set
Ethionamide	SAMEA7541440	SAMEA7541440	2.2.2	2	0.0113356	5	7.5	10	1	train_set
Ethionamide	SAMEA7541443	SAMEA7541443	3.1.2	3	0.0132436	1.25	1.875	2.5	0	train_set
Ethionamide	SAMEA7541445	SAMEA7541445	2.2.1.1	2	0.0105109	0.625	0.9375	1.25	0	train_set
Ethionamide	SAMEA7541446	SAMEA7541446	2.2.1	2	0.011069	0.625	0.9375	1.25	0	train_set
Ethionamide	SAMEA7541447	SAMEA7541447	2.2.2	2	0.00931634	2.5	3.75	5	0	train_set
Ethionamide	SAMEA7541449	SAMEA7541449	4.1.2	4	0.0205319	1.25	1.875	2.5	0	train_set
Ethionamide	SAMEA7541450	SAMEA7541450	2.2.1	2	0.00923102	0.625	0.9375	1.25	0	train_set
Ethionamide	SAMEA7541451	SAMEA7541451	2.2.2	2	0.00917847	5	7.5	10	1	train_set
Ethionamide	SAMEA7541452	SAMEA7541452	4.3.2.1	4	0.00952784	0.625	0.9375	1.25	0	train_set
Ethionamide	SAMEA7541453	SAMEA7541453	4.3.2.1	4	0.00649825	0.3125	0.46875	0.625	0	train_set
Ethionamide	SAMEA7541454	SAMEA7541454	3.1.1	3	0.0155722	5	7.5	10	1	train_set
Ethionamide	SAMEA7541457	SAMEA7541457	2.2.1.1	2	0.00983753	10	10	inf	1	train_set
Ethionamide	SAMEA7541458	SAMEA7541458	4.3.3	4	0.00834766	10	10	inf	1	train_set
Ethionamide	SAMEA7541459	SAMEA7541459	2.2.1	2	0.00873752	0.625	0.9375	1.25	0	train_set
Ethionamide	SAMEA7541460	SAMEA7541460	4.5	4	0.00479195	0.3125	0.46875	0.625	0	train_set
Ethionamide	SAMEA7541461	SAMEA7541461	2.2.2	2	0.0107298	2.5	3.75	5	0	train_set
Ethionamide	SAMEA7541462	SAMEA7541462	4.3.2.1	4	0.0100442	0.625	0.9375	1.25	0	train_set
Ethionamide	SAMEA7541463	SAMEA7541463	2.2.1.1	2	0.0139326	0.625	0.9375	1.25	0	train_set
Ethionamide	SAMEA7541464	SAMEA7541464	2.2.1	2	0.0115526	0.625	0.9375	1.25	0	train_set
Ethionamide	SAMEA7541465	SAMEA7541465	3.1.1	3	0.0134725	0.625	0.9375	1.25	0	train_set
Ethionamide	SAMEA7541467	SAMEA7541467	4.3.4.2.1	4	0.00711505	0.625	0.9375	1.25	0	train_set
Ethionamide	SAMEA7541469	SAMEA7541469	4.3.2.1	4	0.00529381	0.625	0.9375	1.25	0	train_set
Ethionamide	SAMEA7541471	SAMEA7541471	4.3.3	4	0.0101253	0.625	0.9375	1.25	0	train_set
Ethionamide	SAMEA7541472	SAMEA7541472	4.3.3	4	0.00761862	0.625	0.9375	1.25	0	train_set
Ethionamide	SAMEA7541473	SAMEA7541473	2.2.1	2	0.0111379	0.625	0.9375	1.25	0	train_set
Ethionamide	SAMEA7541474	SAMEA7541474	3.1.1	3	0.0114373	0.625	0.9375	1.25	0	train_set
Ethionamide	SAMEA7541475	SAMEA7541475	4.3.2.1	4	0.00890771	0.625	0.9375	1.25	0	train_set
Ethionamide	SAMEA7541476	SAMEA7541476	4.3.2.1	4	0.00754098	0.625	0.9375	1.25	0	train_set
Ethionamide	SAMEA7541477	SAMEA7541477	4.4.1.1	4	0.00820513	0.625	0.9375	1.25	0	train_set
Ethionamide	SAMEA7541479	SAMEA7541479	4.1.1.3	4	0.0171282	2.5	3.75	5	0	train_set
Ethionamide	SAMEA7541480	SAMEA7541480	4.4.1.1	4	0.0103911	2.5	3.75	5	0	validation_set
Ethionamide	SAMEA7541482	SAMEA7541482	2.2.1	2	0.011045	0.3125	0.46875	0.625	0	train_set
Ethionamide	SAMEA7541483	SAMEA7541483	4.3.4.2.1	4	0.00651763	1.25	1.875	2.5	0	train_set
Ethionamide	SAMEA7541484	SAMEA7541484	2.2.1.1	2	0.011547	0.625	0.9375	1.25	0	train_set
Ethionamide	SAMEA7541485	SAMEA7541485	4.4.1.1	4	0.00907103	0.625	0.9375	1.25	0	train_set
Ethionamide	SAMEA7541487	SAMEA7541487	4.3.3	4	0.0115565	0.625	0.9375	1.25	0	validation_set
Ethionamide	SAMEA7541490	SAMEA7541490	2.2.1	2	0.0100537	0.3125	0.46875	0.625	0	train_set
Ethionamide	SAMEA7541491	SAMEA7541491	2.2.1.1	2	0.0145485	0.625	0.9375	1.25	0	train_set
Ethionamide	SAMEA7541492	SAMEA7541492	2.2.1	2	0.0121346	0.625	0.9375	1.25	0	train_set
Ethionamide	SAMEA7541497	SAMEA7541497	2.2.1	2	0.010125	0.625	0.9375	1.25	0	train_set
Ethionamide	SAMEA7541498	SAMEA7541498	2.2.1	2	0.0116734	1.25	1.875	2.5	0	train_set
Ethionamide	SAMEA7541502	SAMEA7541502	4.3.2.1	4	0.00891795	0.625	0.9375	1.25	0	train_set
Ethionamide	SAMEA7541504	SAMEA7541504	2.2.1	2	0.00909682	0.625	0.9375	1.25	0	train_set
Ethionamide	SAMEA7541505	SAMEA7541505	2.2.1	2	0.0172252	1.25	1.875	2.5	0	train_set
Ethionamide	SAMEA7541506	SAMEA7541506	3.1.2	3	0.0154265	1.25	1.875	2.5	0	train_set
Ethionamide	SAMEA7541507	SAMEA7541507	2.2.1	2	0.0121951	0.3125	0.46875	0.625	0	train_set
Ethionamide	SAMEA7541513	SAMEA7541513	4.4.1.1	4	0.0064455	0.625	0.9375	1.25	0	train_set
Ethionamide	SAMEA7541515	SAMEA7541515	2.2.2	2	0.0117443	2.5	3.75	5	0	validation_set
Ethionamide	SAMEA7541516	SAMEA7541516	4.3.2.1	4	0.00894855	0	0.15625	0.3125	0	train_set
Ethionamide	SAMEA7541518	SAMEA7541518	1.2.2	1	0.0246649	10	10	inf	1	train_set
Ethionamide	SAMEA7541519	SAMEA7541519	2.2.1	2	0.0149086	1.25	1.875	2.5	0	train_set
Ethionamide	SAMEA7541520	SAMEA7541520	2.2.2	2	0.00961333	5	7.5	10	1	train_set
Ethionamide	SAMEA7541521	SAMEA7541521	2.2.2	2	0.0103865	5	7.5	10	1	train_set
Ethionamide	SAMEA7541524	SAMEA7541524	4.3.2.1	4	0.0104167	0.625	0.9375	1.25	0	train_set
Ethionamide	SAMEA7541525	SAMEA7541525	4.3.3	4	0.0440902	10	10	inf	1	train_set
Ethionamide	SAMEA7541526	SAMEA7541526	2.2.1	2	0.00843035	0.625	0.9375	1.25	0	train_set
Ethionamide	SAMEA7541527	SAMEA7541527	1.2.2	1	0.0209099	10	10	inf	1	train_set
Ethionamide	SAMEA7541528	SAMEA7541528	2.2.1	2	0.00790285	0.3125	0.46875	0.625	0	train_set
Ethionamide	SAMEA7541529	SAMEA7541529	1.2.2	1	0.0208008	10	10	inf	1	train_set
Ethionamide	SAMEA7541531	SAMEA7541531	4.3.2.1	4	0.00926334	0.3125	0.46875	0.625	0	train_set
Ethionamide	SAMEA7541532	SAMEA7541532	4.3.3	4	0.00842494	1.25	1.875	2.5	0	train_set
Ethionamide	SAMEA7541533	SAMEA7541533	4.3.2.1	4	0.00987787	0.625	0.9375	1.25	0	train_set
Ethionamide	SAMEA7541534	SAMEA7541534	2.2.2	2	0.0112624	5	7.5	10	1	train_set
Ethionamide	SAMEA7541535	SAMEA7541535	2.2.1	2	0.0122997	0.625	0.9375	1.25	0	train_set
Ethionamide	SAMEA7541538	SAMEA7541538	2.2.1	2	0.0116205	0.625	0.9375	1.25	0	train_set
Ethionamide	SAMEA7541539	SAMEA7541539	1.2.2	1	0.0231576	10	10	inf	1	train_set
Ethionamide	SAMEA7541544	SAMEA7541544	2.2.2	2	0.0106389	2.5	3.75	5	0	train_set
Ethionamide	SAMEA7541545	SAMEA7541545	2.2.2	2	0.0111356	5	7.5	10	1	train_set
Ethionamide	SAMEA7541550	SAMEA7541550	1.2.2	1	0.0184078	10	10	inf	1	train_set
Ethionamide	SAMEA7541555	SAMEA7541555	2.2.1	2	0.0114419	0.625	0.9375	1.25	0	train_set
Ethionamide	SAMEA7541558	SAMEA7541558	2.2.1	2	0.00618616	5	7.5	10	1	train_set
Ethionamide	SAMEA7541561	SAMEA7541561	2.2.1.1	2	0.0115147	0.625	0.9375	1.25	0	train_set
Ethionamide	SAMEA7541562	SAMEA7541562	4.1.2.1	4	0.015036	0.625	0.9375	1.25	0	train_set
Ethionamide	SAMEA7541564	SAMEA7541564	1.2.2	1	0.0172539	10	10	inf	1	train_set
Ethionamide	SAMEA7541567	SAMEA7541567	2.2.1	2	0.0104723	0.3125	0.46875	0.625	0	train_set
Ethionamide	SAMEA7541568	SAMEA7541568	4.3.2.1	4	0.00685358	0.625	0.9375	1.25	0	train_set
Ethionamide	SAMEA7541569	SAMEA7541569	4.3.2.1	4	0.00897238	0.625	0.9375	1.25	0	validation_set
Ethionamide	SAMEA7541570	SAMEA7541570	4.3.2.1	4	0.00854445	0.625	0.9375	1.25	0	train_set
Ethionamide	SAMEA7541571	SAMEA7541571	1.2.2	1	0.0142752	1.25	1.875	2.5	0	train_set
Ethionamide	SAMEA7541572	SAMEA7541572	4.3.4.1	4	0.017412	2.5	3.75	5	0	train_set
Ethionamide	SAMEA7541573	SAMEA7541573	2.2.1	2	0.0131592	0.625	0.9375	1.25	0	train_set
Ethionamide	SAMEA7541575	SAMEA7541575	4.3.3	4	0.0058636	10	10	inf	1	train_set
Ethionamide	SAMEA7541576	SAMEA7541576	4.4.1.1	4	0.00763521	2.5	3.75	5	0	train_set
Ethionamide	SAMEA7541577	SAMEA7541577	1.2.2	1	0.025194	5	7.5	10	1	train_set
Ethionamide	SAMEA7541578	SAMEA7541578	2.2.1	2	0.0107937	0.625	0.9375	1.25	0	train_set
Ethionamide	SAMEA7541579	SAMEA7541579	2.2.1	2	0.0102998	0.3125	0.46875	0.625	0	train_set
Ethionamide	SAMEA7541581	SAMEA7541581	2.2.1	2	0.01006	0.3125	0.46875	0.625	0	train_set
Ethionamide	SAMEA7541582	SAMEA7541582	2.2.1	2	0.00963322	0.3125	0.46875	0.625	0	train_set
Ethionamide	SAMEA7541585	SAMEA7541585	4.4.1.1	4	0.00473037	1.25	1.875	2.5	0	train_set
Ethionamide	SAMEA7541586	SAMEA7541586	4.1.2	4	0.0190866	1.25	1.875	2.5	0	train_set
Ethionamide	SAMEA7541587	SAMEA7541587	2.2.1	2	0.00780358	0.625	0.9375	1.25	0	train_set
Ethionamide	SAMEA7541589	SAMEA7541589	2.2.1	2	0.0104579	0.625	0.9375	1.25	0	train_set
Ethionamide	SAMEA7541590	SAMEA7541590	4.3.4.1	4	0.0178274	2.5	3.75	5	0	train_set
Ethionamide	SAMEA7541593	SAMEA7541593	2.2.1	2	0.0050981	0	0.15625	0.3125	0	train_set
Ethionamide	SAMEA7541594	SAMEA7541594	4.3.3	4	0.00610583	0.3125	0.46875	0.625	0	train_set
Ethionamide	SAMEA7541595	SAMEA7541595	4.3.2.1	4	0.00517435	0.625	0.9375	1.25	0	train_set
Ethionamide	SAMEA7541596	SAMEA7541596	4.3.2.1	4	0.0485175	2.5	3.75	5	0	train_set
Ethionamide	SAMEA7541597	SAMEA7541597	4.1.1.3	4	0.0159108	0.625	0.9375	1.25	0	train_set
Ethionamide	SAMEA7541598	SAMEA7541598	3.1.1	3	0.0131976	10	10	inf	1	train_set
Ethionamide	SAMEA7541599	SAMEA7541599	4.4.1.1	4	0.00776684	0.625	0.9375	1.25	0	train_set
Ethionamide	SAMEA7541601	SAMEA7541601	2.2.1.1	2	0.0104527	0.3125	0.46875	0.625	0	train_set
Ethionamide	SAMEA7541604	SAMEA7541604	2.2.1.1	2	0.00867074	0.625	0.9375	1.25	0	train_set
Ethionamide	SAMEA7541605	SAMEA7541605	2.2.1.1	2	0.00867525	10	10	inf	1	train_set
Ethionamide	SAMEA7541607	SAMEA7541607	4.3.2.1	4	0.00868486	1.25	1.875	2.5	0	train_set
Ethionamide	SAMEA7541609	SAMEA7541609	2.2.2	2	0.00784071	2.5	3.75	5	0	train_set
Ethionamide	SAMEA7541611	SAMEA7541611	2.2.2	2	0.00960665	10	10	inf	1	train_set
Ethionamide	SAMEA7541612	SAMEA7541612	2.2.2	2	0.00956512	2.5	3.75	5	0	train_set
Ethionamide	SAMEA7541614	SAMEA7541614	2.2.2	2	0.00874069	2.5	3.75	5	0	train_set
Ethionamide	SAMEA7541615	SAMEA7541615	1.2.2	1	0.0771537	10	10	inf	1	train_set
Ethionamide	SAMEA7541616	SAMEA7541616	2.2.2	2	0.00902766	2.5	3.75	5	0	train_set
Ethionamide	SAMEA7541617	SAMEA7541617	4.3.2.1	4	0.00809089	1.25	1.875	2.5	0	train_set
Ethionamide	SAMEA7541619	SAMEA7541619	4.1.2	4	0.0209587	0.3125	0.46875	0.625	0	train_set
Ethionamide	SAMEA7541620	SAMEA7541620	2.2.1.1	2	0.00997238	0.625	0.9375	1.25	0	train_set
Ethionamide	SAMEA7541621	SAMEA7541621	1.2.2	1	0.0206795	10	10	inf	1	train_set
Ethionamide	SAMEA7541622	SAMEA7541622	4.1.1.3	4	0.0190814	1.25	1.875	2.5	0	train_set
Ethionamide	SAMEA7541623	SAMEA7541623	4.1.1.1	4	0.00657371	1.25	1.875	2.5	0	train_set
Ethionamide	SAMEA7541624	SAMEA7541624	4.1.1.3	4	0.0165901	1.25	1.875	2.5	0	train_set
Ethionamide	SAMEA7541626	SAMEA7541626	2.2.1	2	0.00859062	0.625	0.9375	1.25	0	train_set
Ethionamide	SAMEA7541627	SAMEA7541627	4.1.1.1	4	0.0047388	0.625	0.9375	1.25	0	train_set
Ethionamide	SAMEA7541628	SAMEA7541628	4.3.4.2.1	4	0.00272292	0.625	0.9375	1.25	0	train_set
Ethionamide	SAMEA7541631	SAMEA7541631	4.1.1.3	4	0.0161082	0.625	0.9375	1.25	0	train_set
Ethionamide	SAMEA7541632	SAMEA7541632	4.8	4	0.00746935	0.625	0.9375	1.25	0	train_set
Ethionamide	SAMEA7541633	SAMEA7541633	4.4.1.1	4	0.00488844	1.25	1.875	2.5	0	validation_set
Ethionamide	SAMEA7541635	SAMEA7541635	4.3.2.1	4	0.00720957	0.3125	0.46875	0.625	0	train_set
Ethionamide	SAMEA7541637	SAMEA7541637	4.4.1.1	4	0.00605054	2.5	3.75	5	0	train_set
Ethionamide	SAMEA7541639	SAMEA7541639	4.4.1.1	4	0.0289474	0.625	0.9375	1.25	0	train_set
Ethionamide	SAMEA7541643	SAMEA7541643	4.3.4.2.1	4	0.00380829	0.625	0.9375	1.25	0	train_set
Ethionamide	SAMEA7541644	SAMEA7541644	4.3.4.1	4	0.0140604	1.25	1.875	2.5	0	validation_set
Ethionamide	SAMEA7541645	SAMEA7541645	2.2.1	2	0.0116717	1.25	1.875	2.5	0	train_set
Ethionamide	SAMEA7541650	SAMEA7541650	4.4.1.1	4	0.00755702	0.625	0.9375	1.25	0	train_set
Ethionamide	SAMEA7541652	SAMEA7541652	4.1.2	4	0.0216348	0.625	0.9375	1.25	0	train_set
Ethionamide	SAMEA7541653	SAMEA7541653	1.2.2	1	0.017907	0.625	0.9375	1.25	0	train_set
Ethionamide	SAMEA7541656	SAMEA7541656	4.4.1.1	4	0.00641831	5	7.5	10	1	train_set
Ethionamide	SAMEA7541657	SAMEA7541657	3.1.1	3	0.0118335	0.625	0.9375	1.25	0	train_set
Ethionamide	SAMEA7541658	SAMEA7541658	4.1.1.3	4	0.00628149	0.625	0.9375	1.25	0	train_set
Ethionamide	SAMEA7541659	SAMEA7541659	2.2.1	2	0.00951841	2.5	3.75	5	0	train_set
Ethionamide	SAMEA7541661	SAMEA7541661	4.3.3	4	0.00519387	5	7.5	10	1	train_set
Ethionamide	SAMEA7541663	SAMEA7541663	4.4.1.1	4	0.00784929	1.25	1.875	2.5	0	train_set
Ethionamide	SAMEA7541665	SAMEA7541665	3.1.1	3	0.0111049	0.3125	0.46875	0.625	0	train_set
Ethionamide	SAMEA7541666	SAMEA7541666	4.3.4.2.1	4	0.00296473	0.625	0.9375	1.25	0	validation_set
Ethionamide	SAMEA7541670	SAMEA7541670	2.2.1	2	0.0096603	0.3125	0.46875	0.625	0	train_set
Ethionamide	SAMEA7541671	SAMEA7541671	4.9	4	0.00638298	0.625	0.9375	1.25	0	train_set
Ethionamide	SAMEA7541672	SAMEA7541672	4.3.4.2.1	4	0.00391947	0.3125	0.46875	0.625	0	train_set
Ethionamide	SAMEA7541673	SAMEA7541673	2.2.1	2	0.00765713	0.3125	0.46875	0.625	0	train_set
Ethionamide	SAMEA7541676	SAMEA7541676	2.2.1	2	0.00786164	0.625	0.9375	1.25	0	train_set
Ethionamide	SAMEA7541677	SAMEA7541677	2.2.1	2	0.00915359	0.3125	0.46875	0.625	0	train_set
Ethionamide	SAMEA7541678	SAMEA7541678	2.2.1	2	0.00701869	0.3125	0.46875	0.625	0	train_set
Ethionamide	SAMEA7541679	SAMEA7541679	4.3.4.2.1	4	0.00321057	0.625	0.9375	1.25	0	train_set
Ethionamide	SAMEA7541680	SAMEA7541680	4.8	4	0.00671339	2.5	3.75	5	0	train_set
Ethionamide	SAMEA7541681	SAMEA7541681	1.2.2	1	0.0172152	0.625	0.9375	1.25	0	train_set
Ethionamide	SAMEA7541683	SAMEA7541683	4.1.1.1	4	0.00625518	0.625	0.9375	1.25	0	train_set
Ethionamide	SAMEA7541684	SAMEA7541684	4.1.1.2	4	0.0192915	1.25	1.875	2.5	0	train_set
Ethionamide	SAMEA7541686	SAMEA7541686	2.2.1	2	0.0080522	0.3125	0.46875	0.625	0	validation_set
Ethionamide	SAMEA7541687	SAMEA7541687	2.2.1	2	0.00612282	2.5	3.75	5	0	train_set
Ethionamide	SAMEA7541689	SAMEA7541689	2.2.1	2	0.010274	2.5	3.75	5	0	train_set
Ethionamide	SAMEA7541691	SAMEA7541691	4.4.1.1	4	0.00764059	0.625	0.9375	1.25	0	validation_set
Ethionamide	SAMEA7541692	SAMEA7541692	2.2.1.1	2	0.0085336	0.625	0.9375	1.25	0	train_set
Ethionamide	SAMEA7541693	SAMEA7541693	4.7	4	0.00689763	0.625	0.9375	1.25	0	train_set
Ethionamide	SAMEA7541694	SAMEA7541694	4.3.2.1	4	0.00722311	1.25	1.875	2.5	0	train_set
Ethionamide	SAMEA7541695	SAMEA7541695	2.2.1.1	2	0.00870395	0.625	0.9375	1.25	0	train_set
Ethionamide	SAMEA7541697	SAMEA7541697	4.8	4	0.00698801	1.25	1.875	2.5	0	train_set
Ethionamide	SAMEA7541698	SAMEA7541698	4.9	4	0.0072373	0.3125	0.46875	0.625	0	train_set
Ethionamide	SAMEA7541699	SAMEA7541699	4.4.1.1	4	0.0041202	0.625	0.9375	1.25	0	train_set
Ethionamide	SAMEA7541700	SAMEA7541700	4.3.2.1	4	0.00673052	2.5	3.75	5	0	train_set
Ethionamide	SAMEA7541701	SAMEA7541701	2.2.2	2	0.0103177	2.5	3.75	5	0	train_set
Ethionamide	SAMEA7541703	SAMEA7541703	2.2.1.1	2	0.0116718	1.25	1.875	2.5	0	train_set
Ethionamide	SAMEA7541705	SAMEA7541705	4.3.4.2.1	4	0.0032607	0.625	0.9375	1.25	0	train_set
Ethionamide	SAMEA7541707	SAMEA7541707	2.2.1	2	0.0104938	0.625	0.9375	1.25	0	train_set
Ethionamide	SAMEA7541711	SAMEA7541711	4.4.1.1	4	0.00690464	10	10	inf	1	train_set
Ethionamide	SAMEA7541712	SAMEA7541712	2.2.1	2	0.00793456	1.25	1.875	2.5	0	train_set
Ethionamide	SAMEA7541716	SAMEA7541716	4.3.2.1	4	0.00577626	1.25	1.875	2.5	0	train_set
Ethionamide	SAMEA7541717	SAMEA7541717	4.3.2.1	4	0.00684932	0.3125	0.46875	0.625	0	train_set
Ethionamide	SAMEA7541718	SAMEA7541718	4.8	4	0.00997176	0.625	0.9375	1.25	0	train_set
Ethionamide	SAMEA7541719	SAMEA7541719	4.1.2.1	4	0.0221796	0.625	0.9375	1.25	0	train_set
Ethionamide	SAMEA7541720	SAMEA7541720	4.7	4	0.00601781	1.25	1.875	2.5	0	train_set
Ethionamide	SAMEA7541721	SAMEA7541721	2.2.1	2	0.00773359	0.625	0.9375	1.25	0	train_set
Ethionamide	SAMEA7541722	SAMEA7541722	2.2.1	2	0.011021	0.625	0.9375	1.25	0	train_set
Ethionamide	SAMEA7541723	SAMEA7541723	1.2.2	1	0.0268003	10	10	inf	1	train_set
Ethionamide	SAMEA7541724	SAMEA7541724	1.2.2	1	0.0254117	10	10	inf	1	train_set
Ethionamide	SAMEA7541725	SAMEA7541725	1.2.2	1	0.019909	10	10	inf	1	train_set
Ethionamide	SAMEA7541726	SAMEA7541726	2.2.1	2	0.0086649	5	7.5	10	1	train_set
Ethionamide	SAMEA7541727	SAMEA7541727	1.2.2	1	0.0287763	10	10	inf	1	validation_set
Ethionamide	SAMEA7541729	SAMEA7541729	2.2.1	2	0.00790894	0.625	0.9375	1.25	0	train_set
Ethionamide	SAMEA7541733	SAMEA7541733	4.3.2.1	4	0.0071383	2.5	3.75	5	0	train_set
Ethionamide	SAMEA7541734	SAMEA7541734	4.1.1.1	4	0.00545029	0.625	0.9375	1.25	0	validation_set
Ethionamide	SAMEA7541736	SAMEA7541736	2.2.1.1	2	0.0107451	0	0.15625	0.3125	0	train_set
Ethionamide	SAMEA7541739	SAMEA7541739	1.2.2	1	0.0170017	10	10	inf	1	train_set
Ethionamide	SAMEA7541743	SAMEA7541743	2.2.1	2	0.00817044	0.625	0.9375	1.25	0	train_set
Ethionamide	SAMEA7541744	SAMEA7541744	4.3.4.1	4	0.0161018	2.5	3.75	5	0	train_set
Ethionamide	SAMEA7541746	SAMEA7541746	2.2.1.1	2	0.00872787	0.3125	0.46875	0.625	0	train_set
Ethionamide	SAMEA7541748	SAMEA7541748	2.2.1	2	0.0099866	0.625	0.9375	1.25	0	validation_set
Ethionamide	SAMEA7541750	SAMEA7541750	2.2.1	2	0.0102511	0.625	0.9375	1.25	0	train_set
Ethionamide	SAMEA7541751	SAMEA7541751	4.1.1.1	4	0.00677201	0.625	0.9375	1.25	0	train_set
Ethionamide	SAMEA7541753	SAMEA7541753	4.8	4	0.00598679	1.25	1.875	2.5	0	train_set
Ethionamide	SAMEA7541754	SAMEA7541754	4.1.2.1	4	0.0125277	0.625	0.9375	1.25	0	validation_set
Ethionamide	SAMEA7541756	SAMEA7541756	2.2.1	2	0.0106316	0.3125	0.46875	0.625	0	train_set
Ethionamide	SAMEA7541759	SAMEA7541759	4.3.4.2.1	4	0.00315891	0.625	0.9375	1.25	0	train_set
Ethionamide	SAMEA7541760	SAMEA7541760	4.8	4	0.00905608	0.625	0.9375	1.25	0	train_set
Ethionamide	SAMEA7541761	SAMEA7541761	4.3.2.1	4	0.00688326	0.625	0.9375	1.25	0	train_set
Ethionamide	SAMEA7541763	SAMEA7541763	4.3.3	4	0.00496927	10	10	inf	1	train_set
Ethionamide	SAMEA7541764	SAMEA7541764	4.3.2.1	4	0.00539458	0.625	0.9375	1.25	0	train_set
Ethionamide	SAMEA7541766	SAMEA7541766	4.3.4.2.1	4	0.00300311	0.625	0.9375	1.25	0	train_set
Ethionamide	SAMEA7541767	SAMEA7541767	4.3.2.1	4	0.00425474	0.625	0.9375	1.25	0	train_set
Ethionamide	SAMEA7541768	SAMEA7541768	4.1.1.3	4	0.0128313	1.25	1.875	2.5	0	train_set
Ethionamide	SAMEA7541769	SAMEA7541769	1.2.2	1	0.0211899	10	10	inf	1	train_set
Ethionamide	SAMEA7541773	SAMEA7541773	2.2.1	2	0.0102701	0.3125	0.46875	0.625	0	train_set
Ethionamide	SAMEA7541774	SAMEA7541774	4.4.1.1	4	0.00733155	1.25	1.875	2.5	0	train_set
Ethionamide	SAMEA7541775	SAMEA7541775	4.1.2	4	0.0163942	0.625	0.9375	1.25	0	train_set
Ethionamide	SAMEA7541776	SAMEA7541776	4.3.3	4	0.0053358	10	10	inf	1	train_set
Ethionamide	SAMEA7541777	SAMEA7541777	1.2.2	1	0.0254338	2.5	3.75	5	0	train_set
Ethionamide	SAMEA7541781	SAMEA7541781	2.2.1.1	2	0.0103403	0.625	0.9375	1.25	0	train_set
Ethionamide	SAMEA7541782	SAMEA7541782	2.2.1	2	0.00844697	0.625	0.9375	1.25	0	train_set
Ethionamide	SAMEA7541783	SAMEA7541783	2.2.1.1	2	0.00962643	0.3125	0.46875	0.625	0	train_set
Ethionamide	SAMEA7541784	SAMEA7541784	4.1.1.3	4	0.0184894	0.625	0.9375	1.25	0	train_set
Ethionamide	SAMEA7541786	SAMEA7541786	4.3.3	4	0.00472994	10	10	inf	1	train_set
Ethionamide	SAMEA7541790	SAMEA7541790	4.1.2.1	4	0.0189251	10	10	inf	1	train_set
Ethionamide	SAMEA7541796	SAMEA7541796	2.2.2	2	0.0100774	2.5	3.75	5	0	validation_set
Ethionamide	SAMEA7541797	SAMEA7541797	2.2.2	2	0.0087893	5	7.5	10	1	train_set
Ethionamide	SAMEA7541798	SAMEA7541798	4.3.2.1	4	0.00974659	2.5	3.75	5	0	train_set
Ethionamide	SAMEA7541799	SAMEA7541799	4.3.2.1	4	0.00564724	0.3125	0.46875	0.625	0	validation_set
Ethionamide	SAMEA7541800	SAMEA7541800	2.2.2	2	0.0100849	5	7.5	10	1	train_set
Ethionamide	SAMEA7541803	SAMEA7541803	4.8	4	0.00323759	1.25	1.875	2.5	0	train_set
Ethionamide	SAMEA7541804	SAMEA7541804	2.2.1	2	0.0104661	0.3125	0.46875	0.625	0	train_set
Ethionamide	SAMEA7541805	SAMEA7541805	2.2.1.1	2	0.010325	0.3125	0.46875	0.625	0	train_set
Ethionamide	SAMEA7541806	SAMEA7541806	4.8	4	0.00709773	1.25	1.875	2.5	0	train_set
Ethionamide	SAMEA7541807	SAMEA7541807	2.2.2	2	0.0103542	2.5	3.75	5	0	train_set
Ethionamide	SAMEA7541808	SAMEA7541808	4.4.1.1	4	0.00518959	5	7.5	10	1	train_set
Ethionamide	SAMEA7541809	SAMEA7541809	4.8	4	0.00666812	10	10	inf	1	train_set
Ethionamide	SAMEA7541811	SAMEA7541811	4.1.1.3	4	0.0195078	10	10	inf	1	train_set
Ethionamide	SAMEA7541812	SAMEA7541812	1.2.2	1	0.0247771	10	10	inf	1	train_set
Ethionamide	SAMEA7541813	SAMEA7541813	2.2.1	2	0.0093099	0.3125	0.46875	0.625	0	train_set
Ethionamide	SAMEA7541815	SAMEA7541815	2.2.1	2	0.00875133	0.625	0.9375	1.25	0	train_set
Ethionamide	SAMEA7541817	SAMEA7541817	4.3.2.1	4	0.00676518	0.625	0.9375	1.25	0	train_set
Ethionamide	SAMEA7541818	SAMEA7541818	4.3.4.2.1	4	0.00468779	0.625	0.9375	1.25	0	train_set
Ethionamide	SAMEA7541819	SAMEA7541819	2.2.2	2	0.00942362	2.5	3.75	5	0	train_set
Ethionamide	SAMEA7541822	SAMEA7541822	4.1.2.1	4	0.013634	10	10	inf	1	train_set
Ethionamide	SAMEA7541824	SAMEA7541824	2.2.1	2	0.00860663	0.3125	0.46875	0.625	0	validation_set
Ethionamide	SAMEA7541826	SAMEA7541826	1.2.2	1	0.0222941	0.625	0.9375	1.25	0	train_set
Ethionamide	SAMEA7541827	SAMEA7541827	2.2.1	2	0.0101162	0.3125	0.46875	0.625	0	train_set
Ethionamide	SAMEA7541828	SAMEA7541828	4.3.3	4	0.00748379	10	10	inf	1	train_set
Ethionamide	SAMEA7541829	SAMEA7541829	4.1.1.3	4	0.0163914	0.625	0.9375	1.25	0	train_set
Ethionamide	SAMEA7541830	SAMEA7541830	4.4.1.1	4	0.00518605	0.625	0.9375	1.25	0	train_set
Ethionamide	SAMEA7541831	SAMEA7541831	4.3.2.1	4	0.00687467	1.25	1.875	2.5	0	train_set
Ethionamide	SAMEA7541833	SAMEA7541833	4.3.4.2.1	4	0.00350778	0.625	0.9375	1.25	0	train_set
Ethionamide	SAMEA7541834	SAMEA7541834	4.8	4	0.00618873	0.625	0.9375	1.25	0	train_set
Ethionamide	SAMEA7541835	SAMEA7541835	2.2.1.1	2	0.0103653	0.625	0.9375	1.25	0	train_set
Ethionamide	SAMEA7541836	SAMEA7541836	4.4.1.1	4	0.00679634	10	10	inf	1	validation_set
Ethionamide	SAMEA7541837	SAMEA7541837	4.8	4	0.00705817	0.625	0.9375	1.25	0	train_set
Ethionamide	SAMEA7541840	SAMEA7541840	4.3.2.1	4	0.0062744	2.5	3.75	5	0	train_set
Ethionamide	SAMEA7541841	SAMEA7541841	1.2.2	1	0.0209679	10	10	inf	1	train_set
Ethionamide	SAMEA7541843	SAMEA7541843	2.2.1	2	0.00470088	2.5	3.75	5	0	train_set
Ethionamide	SAMEA7541844	SAMEA7541844	4.3.4.2.1	4	0.00356218	0.625	0.9375	1.25	0	train_set
Ethionamide	SAMEA7541845	SAMEA7541845	4.4.1.1	4	0.00625077	0.625	0.9375	1.25	0	train_set
Ethionamide	SAMEA7541846	SAMEA7541846	2.2.1	2	0.00979312	0.3125	0.46875	0.625	0	train_set
Ethionamide	SAMEA7541847	SAMEA7541847	2.2.1	2	0.00615641	0.3125	0.46875	0.625	0	validation_set
Ethionamide	SAMEA7541848	SAMEA7541848	4.9	4	0.00643238	1.25	1.875	2.5	0	train_set
Ethionamide	SAMEA7541849	SAMEA7541849	4.4.1.1	4	0.00806327	1.25	1.875	2.5	0	train_set
Ethionamide	SAMEA7541850	SAMEA7541850	4.4.1.1	4	0.00576369	0.625	0.9375	1.25	0	train_set
Ethionamide	SAMEA7541851	SAMEA7541851	4.3.4.2.1	4	0.00273237	0.625	0.9375	1.25	0	train_set
Ethionamide	SAMEA7541852	SAMEA7541852	4.4.1.1	4	0.00772889	0.625	0.9375	1.25	0	validation_set
Ethionamide	SAMEA7541854	SAMEA7541854	2.2.1	2	0.00827032	0.625	0.9375	1.25	0	train_set
Ethionamide	SAMEA7541855	SAMEA7541855	4.3.2.1	4	0.00584582	0	0.15625	0.3125	0	validation_set
Ethionamide	SAMEA7541856	SAMEA7541856	4.3.3	4	0.00514624	5	7.5	10	1	train_set
Ethionamide	SAMEA7541857	SAMEA7541857	2.2.2	2	0.0110508	2.5	3.75	5	0	train_set
Ethionamide	SAMEA7541858	SAMEA7541858	2.2.2	2	0.0104485	10	10	inf	1	train_set
Ethionamide	SAMEA7541859	SAMEA7541859	2.2.1.1	2	0.0087364	0.3125	0.46875	0.625	0	train_set
Ethionamide	SAMEA7541860	SAMEA7541860	2.2.2	2	0.00856062	2.5	3.75	5	0	train_set
Ethionamide	SAMEA7541861	SAMEA7541861	4.3.2.1	4	0.00812604	0	0.15625	0.3125	0	train_set
Ethionamide	SAMEA7541862	SAMEA7541862	4.1.2	4	0.0297938	0.3125	0.46875	0.625	0	train_set
Ethionamide	SAMEA7541863	SAMEA7541863	4.3.3	4	0.00421078	1.25	1.875	2.5	0	train_set
Ethionamide	SAMEA7541865	SAMEA7541865	4.3.3	4	0.00637523	1.25	1.875	2.5	0	train_set
Ethionamide	SAMEA7541866	SAMEA7541866	4.3.2.1	4	0.00717794	0.625	0.9375	1.25	0	train_set
Ethionamide	SAMEA7541867	SAMEA7541867	2.2.1	2	0.010352	0.625	0.9375	1.25	0	train_set
Ethionamide	SAMEA7541869	SAMEA7541869	1.2.2	1	0.0195464	1.25	1.875	2.5	0	train_set
Ethionamide	SAMEA7541870	SAMEA7541870	4.1.2.1	4	0.0177194	0.625	0.9375	1.25	0	train_set
Ethionamide	SAMEA7541876	SAMEA7541876	3	3	0.0104946	0.3125	0.46875	0.625	0	train_set
Ethionamide	SAMEA7541879	SAMEA7541879	4.4.1.1	4	0.00932203	0.625	0.9375	1.25	0	train_set
Ethionamide	SAMEA7541881	SAMEA7541881	4.4.1.1	4	0.00653675	0.625	0.9375	1.25	0	train_set
Ethionamide	SAMEA7541882	SAMEA7541882	4.1.2.1	4	0.0144309	0.625	0.9375	1.25	0	train_set
Ethionamide	SAMEA7541883	SAMEA7541883	4.3.2.1	4	0.0071338	0	0.15625	0.3125	0	train_set
Ethionamide	SAMEA7541884	SAMEA7541884	4.4.1.1	4	0.00826764	0.625	0.9375	1.25	0	train_set
Ethionamide	SAMEA7541886	SAMEA7541886	1.2.2	1	0.024084	10	10	inf	1	train_set
Ethionamide	SAMEA7541887	SAMEA7541887	2.2.2	2	0.00892857	0.625	0.9375	1.25	0	train_set
Ethionamide	SAMEA7541888	SAMEA7541888	1.2.2	1	0.0211929	10	10	inf	1	train_set
Ethionamide	SAMEA7541889	SAMEA7541889	4.8	4	0.00880626	10	10	inf	1	train_set
Ethionamide	SAMEA7541890	SAMEA7541890	2.2.2	2	0.00928948	2.5	3.75	5	0	train_set
Ethionamide	SAMEA7541892	SAMEA7541892	2.2.1.1	2	0.00873889	0.625	0.9375	1.25	0	train_set
Ethionamide	SAMEA7541893	SAMEA7541893	4.1.2	4	0.0239295	0.625	0.9375	1.25	0	train_set
Ethionamide	SAMEA7541894	SAMEA7541894	2.2.1.1	2	0.00922771	0.625	0.9375	1.25	0	train_set
Ethionamide	SAMEA7541897	SAMEA7541897	2.2.2	2	0.00954512	1.25	1.875	2.5	0	train_set
Ethionamide	SAMEA7542036	SAMEA7542036	2.2.1	2	0.00666506	1.25	1.875	2.5	0	train_set
Ethionamide	SAMEA7542038	SAMEA7542038	2.2.1	2	0.0107527	0.3125	0.46875	0.625	0	train_set
Ethionamide	SAMEA7542039	SAMEA7542039	4.4.2	4	0.00712547	0.625	0.9375	1.25	0	train_set
Ethionamide	SAMEA7542040	SAMEA7542040	4.2.2	4	0.0216635	10	10	inf	1	train_set
Ethionamide	SAMEA7542041	SAMEA7542041	2.2.1	2	0.00793651	1.25	1.875	2.5	0	train_set
Ethionamide	SAMEA7542044	SAMEA7542044	2.2.1	2	0.00715656	0.625	0.9375	1.25	0	validation_set
Ethionamide	SAMEA7542045	SAMEA7542045	2.2.1	2	0.00781049	0.3125	0.46875	0.625	0	validation_set
Ethionamide	SAMEA7542046	SAMEA7542046	4.5	4	0.00462998	0.625	0.9375	1.25	0	train_set
Ethionamide	SAMEA7542047	SAMEA7542047	4.5	4	0.00448261	0.3125	0.46875	0.625	0	train_set
Ethionamide	SAMEA7542048	SAMEA7542048	2.2.1	2	0.0100093	10	10	inf	1	train_set
Ethionamide	SAMEA7542050	SAMEA7542050	2.2.1	2	0.00986723	10	10	inf	1	train_set
Ethionamide	SAMEA7542052	SAMEA7542052	2.2.2	2	0.0113623	0.625	0.9375	1.25	0	validation_set
Ethionamide	SAMEA7542053	SAMEA7542053	2.2.1	2	0.00918734	10	10	inf	1	train_set
Ethionamide	SAMEA7542054	SAMEA7542054	2.2.2	2	0.00986074	5	7.5	10	1	train_set
Ethionamide	SAMEA7542055	SAMEA7542055	2.2.2	2	0.00906077	0.3125	0.46875	0.625	0	train_set
Ethionamide	SAMEA7542056	SAMEA7542056	2.2.1	2	0.00784225	10	10	inf	1	train_set
Ethionamide	SAMEA7542057	SAMEA7542057	2.2.2	2	0.00896504	0.3125	0.46875	0.625	0	train_set
Ethionamide	SAMEA7542058	SAMEA7542058	2.2.1	2	0.00987385	0.625	0.9375	1.25	0	train_set
Ethionamide	SAMEA7542060	SAMEA7542060	2.2.1	2	0.0125577	0.625	0.9375	1.25	0	train_set
Ethionamide	SAMEA7542061	SAMEA7542061	2.2.1	2	0.0150008	1.25	1.875	2.5	0	train_set
Ethionamide	SAMEA7542062	SAMEA7542062	4.4.2	4	0.00743422	1.25	1.875	2.5	0	validation_set
Ethionamide	SAMEA7542063	SAMEA7542063	4.5	4	0.00440851	1.25	1.875	2.5	0	train_set
Ethionamide	SAMEA7542064	SAMEA7542064	4.4.2	4	0.00532911	1.25	1.875	2.5	0	train_set
Ethionamide	SAMEA7542065	SAMEA7542065	4.5	4	0.00577535	1.25	1.875	2.5	0	train_set
Ethionamide	SAMEA7542066	SAMEA7542066	4.5	4	0.00554125	0.625	0.9375	1.25	0	train_set
Ethionamide	SAMEA7542067	SAMEA7542067	4.5	4	0.00379621	0.625	0.9375	1.25	0	train_set
Ethionamide	SAMEA7542068	SAMEA7542068	4.4.2	4	0.00443373	2.5	3.75	5	0	train_set
Ethionamide	SAMEA7542069	SAMEA7542069	4.5	4	0.00640308	0.625	0.9375	1.25	0	validation_set
Ethionamide	SAMEA7542070	SAMEA7542070	2.2.2	2	0.0096656	0.625	0.9375	1.25	0	train_set
Ethionamide	SAMEA7542071	SAMEA7542071	2.2.1	2	0.00799136	0.625	0.9375	1.25	0	train_set
Ethionamide	SAMEA7542072	SAMEA7542072	4.5	4	0.00561691	1.25	1.875	2.5	0	train_set
Ethionamide	SAMEA7542073	SAMEA7542073	2.2.1	2	0.00884607	0.625	0.9375	1.25	0	train_set
Ethionamide	SAMEA7542078	SAMEA7542078	2.2.1	2	0.00868925	0.3125	0.46875	0.625	0	train_set
Ethionamide	SAMEA7542079	SAMEA7542079	4.5	4	0.00572604	0.625	0.9375	1.25	0	train_set
Ethionamide	SAMEA7542080	SAMEA7542080	2.2.1	2	0.00887311	0.625	0.9375	1.25	0	train_set
Ethionamide	SAMEA7542081	SAMEA7542081	2.2.1	2	0.00895494	0.625	0.9375	1.25	0	train_set
Ethionamide	SAMEA7542082	SAMEA7542082	4.5	4	0.00634198	1.25	1.875	2.5	0	train_set
Ethionamide	SAMEA7542084	SAMEA7542084	2.2.1	2	0.00965349	1.25	1.875	2.5	0	train_set
Ethionamide	SAMEA7542087	SAMEA7542087	2.2.1	2	0.00887097	0.625	0.9375	1.25	0	train_set
Ethionamide	SAMEA7542089	SAMEA7542089	4.2.2	4	0.0183331	1.25	1.875	2.5	0	train_set
Ethionamide	SAMEA7542091	SAMEA7542091	2.2.2	2	0.00831003	0.625	0.9375	1.25	0	train_set
Ethionamide	SAMEA7542092	SAMEA7542092	2.2.2	2	0.0098781	0	0.15625	0.3125	0	train_set
Ethionamide	SAMEA7542095	SAMEA7542095	4.5	4	0.0057414	1.25	1.875	2.5	0	train_set
Ethionamide	SAMEA7542097	SAMEA7542097	2.2.1	2	0.00911626	1.25	1.875	2.5	0	validation_set
Ethionamide	SAMEA7542098	SAMEA7542098	2.2.1	2	0.00986237	0.625	0.9375	1.25	0	train_set
Ethionamide	SAMEA7542099	SAMEA7542099	4.5	4	0.00542434	0.625	0.9375	1.25	0	validation_set
Ethionamide	SAMEA7542101	SAMEA7542101	4.4.2	4	0.00478656	1.25	1.875	2.5	0	train_set
Ethionamide	SAMEA7542103	SAMEA7542103	2.2.1	2	0.00892148	0.625	0.9375	1.25	0	train_set
Ethionamide	SAMEA7542104	SAMEA7542104	4.5	4	0.00430768	1.25	1.875	2.5	0	train_set
Ethionamide	SAMEA7542105	SAMEA7542105	4.4.2	4	0.0456801	0.625	0.9375	1.25	0	train_set
Ethionamide	SAMEA7542106	SAMEA7542106	2.2.1	2	0.00854338	1.25	1.875	2.5	0	train_set
Ethionamide	SAMEA7542108	SAMEA7542108	2.2.1	2	0.00946664	0.625	0.9375	1.25	0	train_set
Ethionamide	SAMEA7542109	SAMEA7542109	2.2.1	2	0.00781852	0.625	0.9375	1.25	0	train_set
Ethionamide	SAMEA7542110	SAMEA7542110	2.2.1	2	0.00843101	1.25	1.875	2.5	0	train_set
Ethionamide	SAMEA7542111	SAMEA7542111	2.2.1.1	2	0.0107347	0.625	0.9375	1.25	0	validation_set
Ethionamide	SAMEA7542112	SAMEA7542112	4.2.2	4	0.0154856	0.3125	0.46875	0.625	0	train_set
Ethionamide	SAMEA7542113	SAMEA7542113	2.2.1	2	0.0103167	0.3125	0.46875	0.625	0	train_set
Ethionamide	SAMEA7542115	SAMEA7542115	4.5	4	0.00653469	0.625	0.9375	1.25	0	train_set
Ethionamide	SAMEA7542116	SAMEA7542116	4.4.2	4	0.00713038	1.25	1.875	2.5	0	train_set
Ethionamide	SAMEA7542117	SAMEA7542117	2.2.1	2	0.010234	0.625	0.9375	1.25	0	train_set
Ethionamide	SAMEA7542118	SAMEA7542118	4.5	4	0.00756119	0.625	0.9375	1.25	0	train_set
Ethionamide	SAMEA7542119	SAMEA7542119	2.2.1	2	0.00876158	0.625	0.9375	1.25	0	train_set
Ethionamide	SAMEA7542120	SAMEA7542120	2.2.1	2	0.00741739	0.625	0.9375	1.25	0	train_set
Ethionamide	SAMEA7542121	SAMEA7542121	2.2.1	2	0.00612663	2.5	3.75	5	0	train_set
Ethionamide	SAMEA7542122	SAMEA7542122	2.2.1	2	0.00846422	0.625	0.9375	1.25	0	train_set
Ethionamide	SAMEA7542123	SAMEA7542123	2.2.1	2	0.00949568	0.3125	0.46875	0.625	0	train_set
Ethionamide	SAMEA7542124	SAMEA7542124	4.5	4	0.00544075	1.25	1.875	2.5	0	train_set
Ethionamide	SAMEA7542125	SAMEA7542125	4.4.2	4	0.0061564	2.5	3.75	5	0	train_set
Ethionamide	SAMEA7542126	SAMEA7542126	2.2.1	2	0.00773999	0.625	0.9375	1.25	0	train_set
Ethionamide	SAMEA7542127	SAMEA7542127	2.2.1	2	0.00608605	0.625	0.9375	1.25	0	train_set
Ethionamide	SAMEA7542128	SAMEA7542128	2.2.1	2	0.0106516	1.25	1.875	2.5	0	train_set
Ethionamide	SAMEA7542129	SAMEA7542129	2.2.1	2	0.00852167	0	0.15625	0.3125	0	validation_set
Ethionamide	SAMEA7542130	SAMEA7542130	2.2.1	2	0.00982589	0.625	0.9375	1.25	0	train_set
Ethionamide	SAMEA7542131	SAMEA7542131	4.5	4	0.00588133	0.625	0.9375	1.25	0	train_set
Ethionamide	SAMEA7542132	SAMEA7542132	4.5	4	0.00666606	1.25	1.875	2.5	0	train_set
Ethionamide	SAMEA7542133	SAMEA7542133	2.2.1	2	0.00898168	0.3125	0.46875	0.625	0	train_set
Ethionamide	SAMEA7542135	SAMEA7542135	2.2.1.1	2	0.00885824	0.3125	0.46875	0.625	0	validation_set
Ethionamide	SAMEA7542138	SAMEA7542138	4.5	4	0.0083244	0.625	0.9375	1.25	0	train_set
Ethionamide	SAMEA7542139	SAMEA7542139	4.4.2	4	0.00534428	0.625	0.9375	1.25	0	train_set
Ethionamide	SAMEA7542140	SAMEA7542140	4.5	4	0.00525991	0.625	0.9375	1.25	0	train_set
Ethionamide	SAMEA7542141	SAMEA7542141	2.2.1	2	0.0092123	0.3125	0.46875	0.625	0	train_set
Ethionamide	SAMEA7542142	SAMEA7542142	2.2.1,4.9	2,4	0.00718254	0.3125	0.46875	0.625	0	train_set
Ethionamide	SAMEA7542143	SAMEA7542143	4.5	4	0.00481228	0.625	0.9375	1.25	0	train_set
Ethionamide	SAMEA7542144	SAMEA7542144	4.5	4	0.00468597	0.625	0.9375	1.25	0	train_set
Ethionamide	SAMEA7542146	SAMEA7542146	2.2.1	2	0.00858546	0.625	0.9375	1.25	0	train_set
Ethionamide	SAMEA7542147	SAMEA7542147	2.2.1	2	0.00784397	0.625	0.9375	1.25	0	train_set
Ethionamide	SAMEA7542148	SAMEA7542148	2.2.1	2	0.00858875	0.625	0.9375	1.25	0	train_set
Ethionamide	SAMEA7542149	SAMEA7542149	4.5	4	0.00793125	0.625	0.9375	1.25	0	train_set
Ethionamide	SAMEA7542151	SAMEA7542151	2.2.2	2	0.00810756	0.625	0.9375	1.25	0	train_set
Ethionamide	SAMEA7542152	SAMEA7542152	2.2.1	2	0.00635614	0.625	0.9375	1.25	0	train_set
Ethionamide	SAMEA7542153	SAMEA7542153	2.2.1	2	0.010686	0.3125	0.46875	0.625	0	train_set
Ethionamide	SAMEA7542154	SAMEA7542154	2.2.1	2	0.00937031	0.3125	0.46875	0.625	0	train_set
Ethionamide	SAMEA7542155	SAMEA7542155	2.2.1	2	0.00962218	0.625	0.9375	1.25	0	train_set
Ethionamide	SAMEA7542156	SAMEA7542156	2.2.1	2	0.00810591	0.625	0.9375	1.25	0	validation_set
Ethionamide	SAMEA7542157	SAMEA7542157	2.2.1	2	0.00783603	0.625	0.9375	1.25	0	train_set
Ethionamide	SAMEA7542159	SAMEA7542159	2.2.1	2	0.0104357	1.25	1.875	2.5	0	train_set
Ethionamide	SAMEA7542160	SAMEA7542160	4.4.2	4	0.00685517	1.25	1.875	2.5	0	train_set
Ethionamide	SAMEA7542162	SAMEA7542162	2.2.1	2	0.0110562	0.625	0.9375	1.25	0	train_set
Ethionamide	SAMEA7542163	SAMEA7542163	2.2.1	2	0.0101369	0.3125	0.46875	0.625	0	validation_set
Ethionamide	SAMEA7542164	SAMEA7542164	2.2.1	2	0.00867224	0.625	0.9375	1.25	0	train_set
Ethionamide	SAMEA7542165	SAMEA7542165	4.4.2	4	0.00752868	0.625	0.9375	1.25	0	train_set
Ethionamide	SAMEA7542166	SAMEA7542166	2.2.1	2	0.0092659	0.3125	0.46875	0.625	0	train_set
Ethionamide	SAMEA7542167	SAMEA7542167	2.2.1	2	0.00999154	0.625	0.9375	1.25	0	train_set
Ethionamide	SAMEA7542170	SAMEA7542170	2.2.1	2	0.00887831	0.625	0.9375	1.25	0	train_set
Ethionamide	SAMEA7542171	SAMEA7542171	2.2.1	2	0.00787229	0.625	0.9375	1.25	0	train_set
Ethionamide	SAMEA7542172	SAMEA7542172	4.5	4	0.00539026	0.625	0.9375	1.25	0	train_set
Ethionamide	SAMEA7542173	SAMEA7542173	2.2.1	2	0.00894298	0.625	0.9375	1.25	0	train_set
Ethionamide	SAMEA7542174	SAMEA7542174	4.5	4	0.00608708	1.25	1.875	2.5	0	train_set
Ethionamide	SAMEA7542175	SAMEA7542175	2.2.1	2	0.0058287	0.3125	0.46875	0.625	0	train_set
Ethionamide	SAMEA7542176	SAMEA7542176	2.2.1	2	0.0105397	0.625	0.9375	1.25	0	train_set
Ethionamide	SAMEA7542177	SAMEA7542177	2.2.1	2	0.00884671	1.25	1.875	2.5	0	validation_set
Ethionamide	SAMEA7542178	SAMEA7542178	4.4.2	4	0.00710339	1.25	1.875	2.5	0	train_set
Ethionamide	SAMEA7542179	SAMEA7542179	4.4.2	4	0.00754717	0	0.15625	0.3125	0	train_set
Ethionamide	SAMEA7542180	SAMEA7542180	2.2.1	2	0.0095215	0.625	0.9375	1.25	0	validation_set
Ethionamide	SAMEA7542185	SAMEA7542185	2.2.1	2	0.00770005	0.625	0.9375	1.25	0	train_set
Ethionamide	SAMEA7542186	SAMEA7542186	4.2.2	4	0.0172538	0.625	0.9375	1.25	0	train_set
Ethionamide	SAMEA7542188	SAMEA7542188	2.2.1	2	0.00927937	1.25	1.875	2.5	0	train_set
Ethionamide	SAMEA7542189	SAMEA7542189	4.4.2	4	0.00557095	1.25	1.875	2.5	0	train_set
Ethionamide	SAMEA7542191	SAMEA7542191	2.2.1	2	0.00934914	1.25	1.875	2.5	0	train_set
Ethionamide	SAMEA7542193	SAMEA7542193	2.2.1	2	0.0131256	1.25	1.875	2.5	0	train_set
Ethionamide	SAMEA7542196	SAMEA7542196	2.2.1	2	0.00997476	0.625	0.9375	1.25	0	train_set
Ethionamide	SAMEA7542197	SAMEA7542197	2.2.1	2	0.00932697	10	10	inf	1	train_set
Ethionamide	SAMEA7542198	SAMEA7542198	2.2.1	2	0.00836423	10	10	inf	1	train_set
Ethionamide	SAMEA7542200	SAMEA7542200	2.2.1	2	0.00809188	1.25	1.875	2.5	0	train_set
Ethionamide	SAMEA7542202	SAMEA7542202	2.2.1	2	0.00921764	0.625	0.9375	1.25	0	train_set
Ethionamide	SAMEA7542204	SAMEA7542204	4.2.2	4	0.0194734	0.625	0.9375	1.25	0	train_set
Ethionamide	SAMEA7542206	SAMEA7542206	2.2.1	2	0.00931811	0.625	0.9375	1.25	0	train_set
Ethionamide	SAMEA7542207	SAMEA7542207	4.4.2	4	0.00528063	1.25	1.875	2.5	0	train_set
Ethionamide	SAMEA7542208	SAMEA7542208	2.2.1.1	2	0.0096463	5	7.5	10	1	train_set
Ethionamide	SAMEA7542209	SAMEA7542209	4.5	4	0.00608969	0.625	0.9375	1.25	0	train_set
Ethionamide	SAMEA7542210	SAMEA7542210	2.2.1.1	2	0.00918514	0.625	0.9375	1.25	0	train_set
Ethionamide	SAMEA7542211	SAMEA7542211	2.2.2	2	0.00783152	0.625	0.9375	1.25	0	train_set
Ethionamide	SAMEA7542212	SAMEA7542212	2.2.1	2	0.0106658	1.25	1.875	2.5	0	train_set
Ethionamide	SAMEA7542215	SAMEA7542215	2.2.1	2	0.0087697	0.625	0.9375	1.25	0	train_set
Ethionamide	SAMEA7542216	SAMEA7542216	2.2.1	2	0.00889218	5	7.5	10	1	train_set
Ethionamide	SAMEA7542217	SAMEA7542217	2.2.1	2	0.00859697	0.3125	0.46875	0.625	0	train_set
Ethionamide	SAMEA7542218	SAMEA7542218	2.2.1.1	2	0.0126086	0.625	0.9375	1.25	0	train_set
Ethionamide	SAMEA7542219	SAMEA7542219	4.4.2	4	0.00669758	0.625	0.9375	1.25	0	train_set
Ethionamide	SAMEA7542222	SAMEA7542222	4.5	4	0.00586872	1.25	1.875	2.5	0	train_set
Ethionamide	SAMEA7542223	SAMEA7542223	2.2.1	2	0.00718796	0.625	0.9375	1.25	0	train_set
Ethionamide	SAMEA7542224	SAMEA7542224	2.2.1	2	0.00919263	0.625	0.9375	1.25	0	train_set
Ethionamide	SAMEA7542225	SAMEA7542225	2.2.1	2	0.00592925	0.625	0.9375	1.25	0	train_set
Ethionamide	SAMEA7542226	SAMEA7542226	4.5	4	0.00655634	0.625	0.9375	1.25	0	train_set
Ethionamide	SAMEA7542227	SAMEA7542227	4.5	4	0.0064458	0.625	0.9375	1.25	0	train_set
Ethionamide	SAMEA7542228	SAMEA7542228	2.2.1	2	0.00796622	0.625	0.9375	1.25	0	train_set
Ethionamide	SAMEA7542231	SAMEA7542231	4.4.2	4	0.00536457	1.25	1.875	2.5	0	train_set
Ethionamide	SAMEA7542232	SAMEA7542232	2.2.1.1	2	0.0085297	5	7.5	10	1	train_set
Ethionamide	SAMEA7542233	SAMEA7542233	2.2.1	2	0.00890151	5	7.5	10	1	train_set
Ethionamide	SAMEA7542234	SAMEA7542234	2.2.1	2	0.00593671	0.625	0.9375	1.25	0	train_set
Ethionamide	SAMEA7542235	SAMEA7542235	2.2.1	2	0.0086563	10	10	inf	1	train_set
Ethionamide	SAMEA7542236	SAMEA7542236	2.2.1	2	0.00873065	2.5	3.75	5	0	train_set
Ethionamide	SAMEA7542237	SAMEA7542237	2.2.1	2	0.00935326	1.25	1.875	2.5	0	train_set
Ethionamide	SAMEA7542238	SAMEA7542238	4.2.2	4	0.0265198	0.3125	0.46875	0.625	0	train_set
Ethionamide	SAMEA7542239	SAMEA7542239	2.2.1.1	2	0.00885731	0.625	0.9375	1.25	0	train_set
Ethionamide	SAMEA7542240	SAMEA7542240	2.2.1	2	0.008188	0.625	0.9375	1.25	0	train_set
Ethionamide	SAMEA7542242	SAMEA7542242	2.2.1	2	0.0102863	0.625	0.9375	1.25	0	validation_set
Ethionamide	SAMEA7542245	SAMEA7542245	2.2.1	2	0.00884859	0.625	0.9375	1.25	0	validation_set
Ethionamide	SAMEA7542246	SAMEA7542246	2.2.2	2	0.00851619	0.625	0.9375	1.25	0	train_set
Ethionamide	SAMEA7542247	SAMEA7542247	2.2.1	2	0.00758707	1.25	1.875	2.5	0	train_set
Ethionamide	SAMEA7542248	SAMEA7542248	2.2.1	2	0.00951132	0.625	0.9375	1.25	0	train_set
Ethionamide	SAMEA7542250	SAMEA7542250	2.2.1	2	0.00999515	1.25	1.875	2.5	0	train_set
Ethionamide	SAMEA7542251	SAMEA7542251	4.5	4	0.00488496	0.625	0.9375	1.25	0	train_set
Ethionamide	SAMEA7542252	SAMEA7542252	4.5	4	0.00762033	1.25	1.875	2.5	0	validation_set
Ethionamide	SAMEA7542253	SAMEA7542253	2.2.1	2	0.00852607	0.625	0.9375	1.25	0	train_set
Ethionamide	SAMEA7542254	SAMEA7542254	2.2.1	2	0.00914145	0.625	0.9375	1.25	0	train_set
Ethionamide	SAMEA7542257	SAMEA7542257	2.2.1	2	0.00880452	0.625	0.9375	1.25	0	train_set
Ethionamide	SAMEA7542259	SAMEA7542259	4.4.2	4	0.00750718	1.25	1.875	2.5	0	train_set
Ethionamide	SAMEA7542260	SAMEA7542260	4.4.2	4	0.00592658	1.25	1.875	2.5	0	train_set
Ethionamide	SAMEA7542261	SAMEA7542261	4.4.2	4	0.00720779	1.25	1.875	2.5	0	train_set
Ethionamide	SAMEA7542262	SAMEA7542262	4.4.2	4	0.00845456	1.25	1.875	2.5	0	train_set
Ethionamide	SAMEA7542263	SAMEA7542263	2.2.1	2	0.0112305	0.625	0.9375	1.25	0	train_set
Ethionamide	SAMEA7542264	SAMEA7542264	2.2.1	2	0.00871339	0.3125	0.46875	0.625	0	train_set
Ethionamide	SAMEA7542265	SAMEA7542265	2.2.1	2	0.0088476	0.3125	0.46875	0.625	0	validation_set
Ethionamide	SAMEA7542266	SAMEA7542266	2.2.1	2	0.00850356	0.3125	0.46875	0.625	0	train_set
Ethionamide	SAMEA7542267	SAMEA7542267	2.2.1	2	0.00907883	0.625	0.9375	1.25	0	validation_set
Ethionamide	SAMEA7542269	SAMEA7542269	4.5	4	0.00531615	1.25	1.875	2.5	0	train_set
Ethionamide	SAMEA7542270	SAMEA7542270	4.5	4	0.00497397	0.3125	0.46875	0.625	0	train_set
Ethionamide	SAMEA7542271	SAMEA7542271	2.2.1	2	0.00932648	0.3125	0.46875	0.625	0	train_set
Ethionamide	SAMEA7542273	SAMEA7542273	2.2.1	2	0.00750462	0.625	0.9375	1.25	0	train_set
Ethionamide	SAMEA7542277	SAMEA7542277	4.5	4	0.0059248	0.625	0.9375	1.25	0	train_set
Ethionamide	SAMEA7542278	SAMEA7542278	2.2.2	2	0.00860621	0.625	0.9375	1.25	0	train_set
Ethionamide	SAMEA7542279	SAMEA7542279	2.2.2	2	0.00982203	0.625	0.9375	1.25	0	train_set
Ethionamide	SAMEA7542280	SAMEA7542280	2.2.1	2	0.00962208	0.625	0.9375	1.25	0	train_set
Ethionamide	SAMEA7542281	SAMEA7542281	2.2.1	2	0.0105176	0.625	0.9375	1.25	0	train_set
Ethionamide	SAMEA7542284	SAMEA7542284	2.2.1	2	0.00993332	0.625	0.9375	1.25	0	train_set
Ethionamide	SAMEA7542289	SAMEA7542289	2.2.1	2	0.00954932	0.625	0.9375	1.25	0	train_set
Ethionamide	SAMEA7542290	SAMEA7542290	4.5	4	0.00528619	0.625	0.9375	1.25	0	train_set
Ethionamide	SAMEA7542292	SAMEA7542292	4.5	4	0.00697116	1.25	1.875	2.5	0	train_set
Ethionamide	SAMEA7542293	SAMEA7542293	2.2.1	2	0.00930719	0.3125	0.46875	0.625	0	train_set
Ethionamide	SAMEA7542294	SAMEA7542294	2.2.1	2	0.00738184	0.625	0.9375	1.25	0	train_set
Ethionamide	SAMEA7542296	SAMEA7542296	2.2.1	2	0.00910717	0.625	0.9375	1.25	0	train_set
Ethionamide	SAMEA7542297	SAMEA7542297	2.2.1	2	0.00795335	0.625	0.9375	1.25	0	train_set
Ethionamide	SAMEA7542299	SAMEA7542299	4.4.2	4	0.00679729	1.25	1.875	2.5	0	train_set
Ethionamide	SAMEA7542301	SAMEA7542301	2.2.1	2	0.00817087	2.5	3.75	5	0	train_set
Ethionamide	SAMEA7542302	SAMEA7542302	2.2.2	2	0.00666934	5	7.5	10	1	train_set
Ethionamide	SAMEA7542304	SAMEA7542304	2.2.1	2	0.00935441	0.3125	0.46875	0.625	0	train_set
Ethionamide	SAMEA7542305	SAMEA7542305	2.2.1	2	0.00910417	0.3125	0.46875	0.625	0	train_set
Ethionamide	SAMEA7542306	SAMEA7542306	4.5	4	0.00527556	0.625	0.9375	1.25	0	validation_set
Ethionamide	SAMEA7542307	SAMEA7542307	2.2.1	2	0.00836554	0.625	0.9375	1.25	0	train_set
Ethionamide	SAMEA7542309	SAMEA7542309	2.2.1	2	0.0126562	1.25	1.875	2.5	0	train_set
Ethionamide	SAMEA7542310	SAMEA7542310	2.2.1	2	0.00898876	0.625	0.9375	1.25	0	train_set
Ethionamide	SAMEA7542311	SAMEA7542311	4.5	4	0.0056655	5	7.5	10	1	train_set
Ethionamide	SAMEA7542312	SAMEA7542312	4.4.2	4	0.00727127	1.25	1.875	2.5	0	train_set
Ethionamide	SAMEA7542315	SAMEA7542315	4.4.2	4	0.00785442	0.625	0.9375	1.25	0	train_set
Ethionamide	SAMEA7542317	SAMEA7542317	4.5	4	0.0069014	0	0.15625	0.3125	0	train_set
Ethionamide	SAMEA7542318	SAMEA7542318	4.4.2	4	0.00529467	0.625	0.9375	1.25	0	train_set
Ethionamide	SAMEA7542319	SAMEA7542319	2.2.1	2	0.00923223	0.625	0.9375	1.25	0	validation_set
Ethionamide	SAMEA7542320	SAMEA7542320	4.5	4	0.00862014	0.625	0.9375	1.25	0	train_set
Ethionamide	SAMEA7542321	SAMEA7542321	2.2.1	2	0.00847846	0.3125	0.46875	0.625	0	validation_set
Ethionamide	SAMEA7542323	SAMEA7542323	2.2.1	2	0.00831585	0.625	0.9375	1.25	0	validation_set
Ethionamide	SAMEA7542324	SAMEA7542324	4.5	4	0.00648438	1.25	1.875	2.5	0	validation_set
Ethionamide	SAMEA7542326	SAMEA7542326	2.2.1	2	0.00870661	0.625	0.9375	1.25	0	train_set
Ethionamide	SAMEA7542327	SAMEA7542327	4.4.2	4	0.00834406	0.625	0.9375	1.25	0	train_set
Ethionamide	SAMEA7542328	SAMEA7542328	2.2.1	2	0.00889008	1.25	1.875	2.5	0	train_set
Ethionamide	SAMEA7542329	SAMEA7542329	4.5	4	0.00691202	1.25	1.875	2.5	0	train_set
Ethionamide	SAMEA7542330	SAMEA7542330	4.5	4	0.00555264	1.25	1.875	2.5	0	train_set
Ethionamide	SAMEA7542332	SAMEA7542332	4.5	4	0.00802892	0.625	0.9375	1.25	0	train_set
Ethionamide	SAMEA7542333	SAMEA7542333	2.2.1	2	0.00925559	1.25	1.875	2.5	0	validation_set
Ethionamide	SAMEA7542334	SAMEA7542334	2.2.1	2	0.00551212	0.625	0.9375	1.25	0	train_set
Ethionamide	SAMEA7542335	SAMEA7542335	4.5	4	0.00815025	1.25	1.875	2.5	0	train_set
Ethionamide	SAMEA7542336	SAMEA7542336	2.2.1	2	0.00856491	0.3125	0.46875	0.625	0	train_set
Ethionamide	SAMEA7542338	SAMEA7542338	4.4.2	4	0.00754934	2.5	3.75	5	0	train_set
Ethionamide	SAMEA7542340	SAMEA7542340	2.2.1	2	0.00885205	0.3125	0.46875	0.625	0	train_set
Ethionamide	SAMEA7542341	SAMEA7542341	4.4.2	4	0.0100022	1.25	1.875	2.5	0	train_set
Ethionamide	SAMEA7542342	SAMEA7542342	4.4.2	4	0.00708008	0.625	0.9375	1.25	0	train_set
Ethionamide	SAMEA7542343	SAMEA7542343	2.2.1	2	0.00921391	0.3125	0.46875	0.625	0	train_set
Ethionamide	SAMEA7542346	SAMEA7542346	2.2.1	2	0.00936051	0.625	0.9375	1.25	0	train_set
Ethionamide	SAMEA7542347	SAMEA7542347	4.5	4	0.00830001	1.25	1.875	2.5	0	train_set
Ethionamide	SAMEA7542350	SAMEA7542350	4.4.2	4	0.00609611	1.25	1.875	2.5	0	train_set
Ethionamide	SAMEA7542352	SAMEA7542352	2.2.1	2	0.00907208	0.625	0.9375	1.25	0	train_set
Ethionamide	SAMEA7542353	SAMEA7542353	2.2.1	2	0.0091036	0.625	0.9375	1.25	0	train_set
Ethionamide	SAMEA7542354	SAMEA7542354	4.5	4	0.00589331	1.25	1.875	2.5	0	train_set
Ethionamide	SAMEA7542355	SAMEA7542355	2.2.1	2	0.00925212	2.5	3.75	5	0	train_set
Ethionamide	SAMEA7542357	SAMEA7542357	2.2.1	2	0.00811394	1.25	1.875	2.5	0	train_set
Ethionamide	SAMEA7542358	SAMEA7542358	2.2.1	2	0.00697964	1.25	1.875	2.5	0	train_set
Ethionamide	SAMEA7542359	SAMEA7542359	2.2.1	2	0.00991393	0.625	0.9375	1.25	0	train_set
Ethionamide	SAMEA7542361	SAMEA7542361	2.2.1	2	0.0100064	0.625	0.9375	1.25	0	train_set
Ethionamide	SAMEA7542362	SAMEA7542362	4.5	4	0.00641939	1.25	1.875	2.5	0	train_set
Ethionamide	SAMEA7542364	SAMEA7542364	2.2.1	2	0.0095149	1.25	1.875	2.5	0	train_set
Ethionamide	SAMEA7542365	SAMEA7542365	2.2.1	2	0.00914438	0.625	0.9375	1.25	0	train_set
Ethionamide	SAMEA7542366	SAMEA7542366	2.2.1	2	0.0137363	2.5	3.75	5	0	train_set
Ethionamide	SAMEA7542367	SAMEA7542367	2.2.1	2	0.0142282	0.625	0.9375	1.25	0	validation_set
Ethionamide	SAMEA7542368	SAMEA7542368	2.2.1	2	0.00909771	1.25	1.875	2.5	0	train_set
Ethionamide	SAMEA7542369	SAMEA7542369	2.2.1	2	0.00911927	10	10	inf	1	train_set
Ethionamide	SAMEA7542370	SAMEA7542370	2.2.1	2	0.00978998	0.3125	0.46875	0.625	0	train_set
Ethionamide	SAMEA7542371	SAMEA7542371	2.2.1	2	0.00977625	0.3125	0.46875	0.625	0	train_set
Ethionamide	SAMEA7542373	SAMEA7542373	4.5	4	0.00433373	0.625	0.9375	1.25	0	train_set
Ethionamide	SAMEA7542374	SAMEA7542374	2.2.1	2	0.00724857	0.625	0.9375	1.25	0	train_set
Ethionamide	SAMEA7542375	SAMEA7542375	2.2.1	2	0.00923974	0.3125	0.46875	0.625	0	train_set
Ethionamide	SAMEA7542376	SAMEA7542376	2.2.1	2	0.00894408	0.625	0.9375	1.25	0	train_set
Ethionamide	SAMEA7542377	SAMEA7542377	2.2.1	2	0.00849193	0.625	0.9375	1.25	0	train_set
Ethionamide	SAMEA7542378	SAMEA7542378	2.2.1	2	0.00480234	0.625	0.9375	1.25	0	train_set
Ethionamide	SAMEA7542380	SAMEA7542380	2.2.2	2	0.00817875	0.625	0.9375	1.25	0	validation_set
Ethionamide	SAMEA7542381	SAMEA7542381	2.2.1	2	0.00918101	0.625	0.9375	1.25	0	train_set
Ethionamide	SAMEA7543867	SAMEA7543867	2.2.1	2	0.00830441	0.625	0.9375	1.25	0	train_set
Ethionamide	SAMEA7543869	SAMEA7543869	4.4.2	4	0.0061792	1.25	1.875	2.5	0	train_set
Ethionamide	SAMEA7543870	SAMEA7543870	4.5	4	0.00374509	0.3125	0.46875	0.625	0	train_set
Ethionamide	SAMEA7543871	SAMEA7543871	2.2.1	2	0.00794276	0.625	0.9375	1.25	0	train_set
Ethionamide	SAMEA7543872	SAMEA7543872	2.2.1	2	0.00805145	0.625	0.9375	1.25	0	validation_set
Ethionamide	SAMEA7543875	SAMEA7543875	2.2.1	2	0.010116	0.625	0.9375	1.25	0	train_set
Ethionamide	SAMEA7543876	SAMEA7543876	2.2.1	2	0.0075722	0.3125	0.46875	0.625	0	train_set
Ethionamide	SAMEA7543877	SAMEA7543877	2.2.1	2	0.0094025	0.625	0.9375	1.25	0	train_set
Ethionamide	SAMEA7543878	SAMEA7543878	2.2.1	2	0.00832512	0.625	0.9375	1.25	0	train_set
Ethionamide	SAMEA7543879	SAMEA7543879	4.5	4	0.00492647	0.625	0.9375	1.25	0	train_set
Ethionamide	SAMEA7543880	SAMEA7543880	4.4.2	4	0.00586987	0.625	0.9375	1.25	0	train_set
Ethionamide	SAMEA7543881	SAMEA7543881	2.2.1	2	0.00893931	0.3125	0.46875	0.625	0	train_set
Ethionamide	SAMEA7543882	SAMEA7543882	4.5	4	0.00490025	0.3125	0.46875	0.625	0	train_set
Ethionamide	SAMEA7543884	SAMEA7543884	2.2.1	2	0.00881034	0.3125	0.46875	0.625	0	train_set
Ethionamide	SAMEA7543885	SAMEA7543885	2.2.1	2	0.00857706	0.625	0.9375	1.25	0	train_set
Ethionamide	SAMEA7543886	SAMEA7543886	4.5	4	0.0136161	0.625	0.9375	1.25	0	train_set
Ethionamide	SAMEA7543887	SAMEA7543887	4.5	4	0.00382627	0.625	0.9375	1.25	0	train_set
Ethionamide	SAMEA7543889	SAMEA7543889	2.2.1	2	0.00639647	0.3125	0.46875	0.625	0	train_set
Ethionamide	SAMEA7543890	SAMEA7543890	2.2.1	2	0.0081239	0.625	0.9375	1.25	0	train_set
Ethionamide	SAMEA7543892	SAMEA7543892	4.2	4	0.0275878	0.625	0.9375	1.25	0	train_set
Ethionamide	SAMEA7543893	SAMEA7543893	2.2.1	2	0.00898887	0.3125	0.46875	0.625	0	train_set
Ethionamide	SAMEA7543894	SAMEA7543894	2.2.1	2	0.00962406	0.3125	0.46875	0.625	0	train_set
Ethionamide	SAMEA7543895	SAMEA7543895	2.2.1	2	0.0080731	0.625	0.9375	1.25	0	train_set
Ethionamide	SAMEA7543896	SAMEA7543896	2.2.1	2	0.0080012	0.3125	0.46875	0.625	0	train_set
Ethionamide	SAMEA7543897	SAMEA7543897	4.5	4	0.00569363	5	7.5	10	1	validation_set
Ethionamide	SAMEA7543898	SAMEA7543898	2.2.1	2	0.0082726	0.625	0.9375	1.25	0	validation_set
Ethionamide	SAMEA7543899	SAMEA7543899	2.2.1	2	0.00905971	0.625	0.9375	1.25	0	train_set
Ethionamide	SAMEA7543900	SAMEA7543900	2.2.1	2	0.00855826	0.3125	0.46875	0.625	0	train_set
Ethionamide	SAMEA7543901	SAMEA7543901	2.2.1	2	0.00923146	0.625	0.9375	1.25	0	train_set
Ethionamide	SAMEA7543902	SAMEA7543902	2.2.1	2	0.00832663	0.625	0.9375	1.25	0	train_set
Ethionamide	SAMEA7543903	SAMEA7543903	2.2.1	2	0.00994663	0.3125	0.46875	0.625	0	train_set
Ethionamide	SAMEA7543904	SAMEA7543904	2.2.2	2	0.00900222	0.3125	0.46875	0.625	0	train_set
Ethionamide	SAMEA7543905	SAMEA7543905	4.5	4	0.00572549	0.625	0.9375	1.25	0	train_set
Ethionamide	SAMEA7543906	SAMEA7543906	4.5	4	0.0060187	0.625	0.9375	1.25	0	train_set
Ethionamide	SAMEA7543907	SAMEA7543907	2.2.1	2	0.0125844	0.625	0.9375	1.25	0	train_set
Ethionamide	SAMEA7543908	SAMEA7543908	2.2.1.1	2	0.0104727	0.625	0.9375	1.25	0	train_set
Ethionamide	SAMEA7543910	SAMEA7543910	2.2.2	2	0.00913515	0.625	0.9375	1.25	0	train_set
Ethionamide	SAMEA7543911	SAMEA7543911	2.2.1.1	2	0.0092383	0.625	0.9375	1.25	0	validation_set
Ethionamide	SAMEA7543912	SAMEA7543912	4.5	4	0.00556239	0.3125	0.46875	0.625	0	train_set
Ethionamide	SAMEA7543913	SAMEA7543913	2.2.1	2	0.00988944	0.625	0.9375	1.25	0	train_set
Ethionamide	SAMEA7543915	SAMEA7543915	4.4.2	4	0.00547926	0.625	0.9375	1.25	0	train_set
Ethionamide	SAMEA7543917	SAMEA7543917	2.2.1	2	0.00830775	0.625	0.9375	1.25	0	train_set
Ethionamide	SAMEA7543919	SAMEA7543919	4.5	4	0.00749813	0.625	0.9375	1.25	0	validation_set
Ethionamide	SAMEA7543920	SAMEA7543920	2.2.1	2	0.00880549	0.625	0.9375	1.25	0	train_set
Ethionamide	SAMEA7543921	SAMEA7543921	2.2.1	2	0.00967586	0.625	0.9375	1.25	0	validation_set
Ethionamide	SAMEA7543923	SAMEA7543923	2.2.1	2	0.0106753	0.625	0.9375	1.25	0	train_set
Ethionamide	SAMEA7543925	SAMEA7543925	2.2.1	2	0.00911735	0.3125	0.46875	0.625	0	train_set
Ethionamide	SAMEA7543926	SAMEA7543926	2.2.1	2	0.00915145	0.625	0.9375	1.25	0	train_set
Ethionamide	SAMEA7543927	SAMEA7543927	2.2.1	2	0.00956499	1.25	1.875	2.5	0	validation_set
Ethionamide	SAMEA7543928	SAMEA7543928	2.2.1	2	0.00746683	0.3125	0.46875	0.625	0	train_set
Ethionamide	SAMEA7543929	SAMEA7543929	2.2.1	2	0.00956452	0.625	0.9375	1.25	0	train_set
Ethionamide	SAMEA7543931	SAMEA7543931	2.2.1	2	0.00915264	0.625	0.9375	1.25	0	train_set
Ethionamide	SAMEA7543932	SAMEA7543932	2.2.1	2	0.0102528	0.625	0.9375	1.25	0	train_set
Ethionamide	SAMEA7543935	SAMEA7543935	4.5	4	0.00558141	0.625	0.9375	1.25	0	train_set
Ethionamide	SAMEA7543936	SAMEA7543936	4.5	4	0.00586644	0.625	0.9375	1.25	0	train_set
Ethionamide	SAMEA7543938	SAMEA7543938	4.5	4	0.00537228	1.25	1.875	2.5	0	train_set
Ethionamide	SAMEA7543939	SAMEA7543939	4.4.2	4	0.00511404	1.25	1.875	2.5	0	validation_set
Ethionamide	SAMEA7543940	SAMEA7543940	4.5	4	0.00536571	0.625	0.9375	1.25	0	train_set
Ethionamide	SAMEA7543941	SAMEA7543941	4.5	4	0.00745903	0.625	0.9375	1.25	0	train_set
Ethionamide	SAMEA7543942	SAMEA7543942	4.4.2	4	0.00529223	1.25	1.875	2.5	0	train_set
Ethionamide	SAMEA7543945	SAMEA7543945	2.2.1	2	0.00897494	0.625	0.9375	1.25	0	train_set
Ethionamide	SAMEA7543946	SAMEA7543946	2.2.1	2	0.00962035	0.3125	0.46875	0.625	0	train_set
Ethionamide	SAMEA7543947	SAMEA7543947	4.4.2	4	0.00558601	0.625	0.9375	1.25	0	train_set
Ethionamide	SAMEA7543948	SAMEA7543948	4.4.2	4	0.00492315	0.625	0.9375	1.25	0	train_set
Ethionamide	SAMEA7543949	SAMEA7543949	4.4.2	4	0.0055404	2.5	3.75	5	0	train_set
Ethionamide	SAMEA7543950	SAMEA7543950	4.4.2	4	0.00580619	1.25	1.875	2.5	0	train_set
Ethionamide	SAMEA7543951	SAMEA7543951	2.2.1	2	0.00921007	0.625	0.9375	1.25	0	train_set
Ethionamide	SAMEA7543952	SAMEA7543952	2.2.1	2	0.0114945	0.3125	0.46875	0.625	0	train_set
Ethionamide	SAMEA7543953	SAMEA7543953	2.2.1	2	0.00969084	0	0.15625	0.3125	0	train_set
Ethionamide	SAMEA7543954	SAMEA7543954	2.2.1	2	0.00959614	0.3125	0.46875	0.625	0	train_set
Ethionamide	SAMEA7543955	SAMEA7543955	2.2.1	2	0.00802114	0.3125	0.46875	0.625	0	train_set
Ethionamide	SAMEA7543956	SAMEA7543956	4.4.2	4	0.00589851	0.3125	0.46875	0.625	0	train_set
Ethionamide	SAMEA7543957	SAMEA7543957	4.5	4	0.00648882	0.625	0.9375	1.25	0	train_set
Ethionamide	SAMEA7543958	SAMEA7543958	2.2.1	2	0.00904395	0.3125	0.46875	0.625	0	validation_set
Ethionamide	SAMEA7543961	SAMEA7543961	4.4.2	4	0.00461458	0.625	0.9375	1.25	0	train_set
Ethionamide	SAMEA7543965	SAMEA7543965	2.2.1	2	0.00867018	0.3125	0.46875	0.625	0	validation_set
Ethionamide	SAMEA7543966	SAMEA7543966	4.2.2	4	0.0161281	0.3125	0.46875	0.625	0	train_set
Ethionamide	SAMEA7543967	SAMEA7543967	2.2.1	2	0.00982234	0.3125	0.46875	0.625	0	train_set
Ethionamide	SAMEA7543968	SAMEA7543968	2.2.1	2	0.00806386	0.625	0.9375	1.25	0	train_set
Ethionamide	SAMEA7543969	SAMEA7543969	4.5	4	0.00519821	0.625	0.9375	1.25	0	train_set
Ethionamide	SAMEA7543971	SAMEA7543971	2.2.1	2	0.00832217	0.3125	0.46875	0.625	0	train_set
Ethionamide	SAMEA7543972	SAMEA7543972	2.2.1	2	0.00954738	0.625	0.9375	1.25	0	train_set
Ethionamide	SAMEA7543973	SAMEA7543973	4.5	4	0.00551925	0.625	0.9375	1.25	0	train_set
Ethionamide	SAMEA7543975	SAMEA7543975	2.2.1	2	0.00934012	0.3125	0.46875	0.625	0	train_set
Ethionamide	SAMEA7543977	SAMEA7543977	2.2.1	2	0.00988231	0.625	0.9375	1.25	0	train_set
Ethionamide	SAMEA7543978	SAMEA7543978	2.2.1	2	0.00954337	0.625	0.9375	1.25	0	train_set
Ethionamide	SAMEA7543981	SAMEA7543981	2.2.1	2	0.00888061	0.625	0.9375	1.25	0	train_set
Ethionamide	SAMEA7543982	SAMEA7543982	2.2.1	2	0.00930098	0.3125	0.46875	0.625	0	train_set
Ethionamide	SAMEA7543983	SAMEA7543983	2.2.1	2	0.00985532	0.3125	0.46875	0.625	0	train_set
Ethionamide	SAMEA7543984	SAMEA7543984	2.2.1	2	0.0100375	0.625	0.9375	1.25	0	train_set
Ethionamide	SAMEA7543985	SAMEA7543985	4	4	0.00797363	1.25	1.875	2.5	0	validation_set
Ethionamide	SAMEA7543986	SAMEA7543986	2.2.1	2	0.0109906	1.25	1.875	2.5	0	train_set
Ethionamide	SAMEA7543987	SAMEA7543987	2.2.1	2	0.0120351	1.25	1.875	2.5	0	train_set
Ethionamide	SAMEA7543989	SAMEA7543989	2.2.1	2	0.00897336	10	10	inf	1	validation_set
Ethionamide	SAMEA7543990	SAMEA7543990	2.2.1	2	0.00901752	1.25	1.875	2.5	0	validation_set
Ethionamide	SAMEA7543991	SAMEA7543991	2.2.1	2	0.0131239	0.625	0.9375	1.25	0	train_set
Ethionamide	SAMEA7543992	SAMEA7543992	2.2.1	2	0.0151769	5	7.5	10	1	train_set
Ethionamide	SAMEA7543993	SAMEA7543993	2.2.1	2	0.00858049	1.25	1.875	2.5	0	train_set
Ethionamide	SAMEA7543994	SAMEA7543994	2.2.1	2	0.0132894	1.25	1.875	2.5	0	train_set
Ethionamide	SAMEA7543996	SAMEA7543996	4.2.2	4	0.0288427	10	10	inf	1	train_set
Ethionamide	SAMEA7543997	SAMEA7543997	2.2.1	2	0.0130549	2.5	3.75	5	0	validation_set
Ethionamide	SAMEA7543998	SAMEA7543998	2.2.1	2	0.00926632	1.25	1.875	2.5	0	validation_set
Ethionamide	SAMEA7544002	SAMEA7544002	2.2.1	2	0.0108602	5	7.5	10	1	train_set
Ethionamide	SAMEA7544003	SAMEA7544003	2.2.1	2	0.0127867	5	7.5	10	1	train_set
Ethionamide	SAMEA7544004	SAMEA7544004	1.1.1.1,4.4.2	1,4	0.00765578	1.25	1.875	2.5	0	train_set
Ethionamide	SAMEA7544005	SAMEA7544005	2.2.1	2	0.0107005	0.625	0.9375	1.25	0	train_set
Ethionamide	SAMEA7544006	SAMEA7544006	2.2.1	2	0.00868696	1.25	1.875	2.5	0	train_set
Ethionamide	SAMEA7544010	SAMEA7544010	2.2.1	2	0.00851564	1.25	1.875	2.5	0	train_set
Ethionamide	SAMEA7544011	SAMEA7544011	2.2.1	2	0.0108136	10	10	inf	1	validation_set
Ethionamide	SAMEA7544012	SAMEA7544012	4.2.2	4	0.0267564	0.625	0.9375	1.25	0	train_set
Ethionamide	SAMEA7544013	SAMEA7544013	2.2.1	2	0.00906943	1.25	1.875	2.5	0	train_set
Ethionamide	SAMEA7544014	SAMEA7544014	2.2.1	2	0.00905207	1.25	1.875	2.5	0	train_set
Ethionamide	SAMEA7544016	SAMEA7544016	2.2.1	2	0.00895509	1.25	1.875	2.5	0	train_set
Ethionamide	SAMEA7544017	SAMEA7544017	2.2.1	2	0.00840555	1.25	1.875	2.5	0	train_set
Ethionamide	SAMEA7544018	SAMEA7544018	4.2.2	4	0.0254192	0.625	0.9375	1.25	0	train_set
Ethionamide	SAMEA7544019	SAMEA7544019	2.2.1	2	0.00927271	0.3125	0.46875	0.625	0	train_set
Ethionamide	SAMEA7544020	SAMEA7544020	2.2.1	2	0.00902348	1.25	1.875	2.5	0	train_set
Ethionamide	SAMEA7544022	SAMEA7544022	2.2.1	2	0.0105109	1.25	1.875	2.5	0	train_set
Ethionamide	SAMEA7544023	SAMEA7544023	2.2.1	2	0.0102882	1.25	1.875	2.5	0	train_set
Ethionamide	SAMEA7544024	SAMEA7544024	4.5	4	0.00639786	1.25	1.875	2.5	0	validation_set
Ethionamide	SAMEA7544025	SAMEA7544025	2.2.2	2	0.00870936	0.625	0.9375	1.25	0	train_set
Ethionamide	SAMEA7544026	SAMEA7544026	2.2.1	2	0.00832928	1.25	1.875	2.5	0	train_set
Ethionamide	SAMEA7544027	SAMEA7544027	4.5	4	0.00461137	0.625	0.9375	1.25	0	train_set
Ethionamide	SAMEA7544028	SAMEA7544028	2.2.1	2	0.00648454	0.625	0.9375	1.25	0	train_set
Ethionamide	SAMEA7544031	SAMEA7544031	2.2.1	2	0.00879081	10	10	inf	1	validation_set
Ethionamide	SAMEA7544032	SAMEA7544032	2.2.1	2	0.00979136	0.625	0.9375	1.25	0	train_set
Ethionamide	SAMEA7544033	SAMEA7544033	2.2.1	2	0.00891757	0.625	0.9375	1.25	0	train_set
Ethionamide	SAMEA7544034	SAMEA7544034	2.2.1	2	0.00939261	1.25	1.875	2.5	0	validation_set
Ethionamide	SAMEA7544035	SAMEA7544035	2.2.1	2	0.00797389	0.625	0.9375	1.25	0	train_set
Ethionamide	SAMEA7544037	SAMEA7544037	4.5	4	0.00405396	1.25	1.875	2.5	0	train_set
Ethionamide	SAMEA7544038	SAMEA7544038	2.2.2	2	0.0093985	1.25	1.875	2.5	0	validation_set
Ethionamide	SAMEA7544039	SAMEA7544039	4.2.2	4	0.0215724	1.25	1.875	2.5	0	train_set
Ethionamide	SAMEA7544040	SAMEA7544040	2.2.1	2	0.00967066	0.625	0.9375	1.25	0	train_set
Ethionamide	SAMEA7544041	SAMEA7544041	2.2.1	2	0.0075437	0.625	0.9375	1.25	0	validation_set
Ethionamide	SAMEA7544042	SAMEA7544042	2.2.1	2	0.00635863	5	7.5	10	1	train_set
Ethionamide	SAMEA7544043	SAMEA7544043	2.2.2	2	0.00747638	0.625	0.9375	1.25	0	train_set
Ethionamide	SAMEA7544045	SAMEA7544045	2.2.1	2	0.00863055	1.25	1.875	2.5	0	validation_set
Ethionamide	SAMEA7544047	SAMEA7544047	2.2.1	2	0.00780652	0.625	0.9375	1.25	0	train_set
Ethionamide	SAMEA7544048	SAMEA7544048	2.2.1	2	0.00770305	1.25	1.875	2.5	0	train_set
Ethionamide	SAMEA7544049	SAMEA7544049	2.2.1	2	0.00983172	2.5	3.75	5	0	train_set
Ethionamide	SAMEA7544051	SAMEA7544051	2.2.1	2	0.0127247	0.625	0.9375	1.25	0	validation_set
Ethionamide	SAMEA7544055	SAMEA7544055	2.2.1	2	0.00901946	1.25	1.875	2.5	0	train_set
Ethionamide	SAMEA7544056	SAMEA7544056	1.1.1.1,4.4.2	1,4	0.00688419	1.25	1.875	2.5	0	train_set
Ethionamide	SAMEA7544057	SAMEA7544057	2.2.1	2	0.011078	1.25	1.875	2.5	0	train_set
Ethionamide	SAMEA7544058	SAMEA7544058	2.2.1	2	0.0113707	10	10	inf	1	train_set
Ethionamide	SAMEA7544060	SAMEA7544060	2.2.1	2	0.00783561	0.3125	0.46875	0.625	0	train_set
Ethionamide	SAMEA7544061	SAMEA7544061	4.5	4	0.00616231	0.625	0.9375	1.25	0	train_set
Ethionamide	SAMEA7544063	SAMEA7544063	4.5	4	0.00496361	10	10	inf	1	train_set
Ethionamide	SAMEA7544064	SAMEA7544064	2.2.1	2	0.0104914	0.625	0.9375	1.25	0	train_set
Ethionamide	SAMEA7544065	SAMEA7544065	4.5	4	0.00587339	0.625	0.9375	1.25	0	validation_set
Ethionamide	SAMEA7544066	SAMEA7544066	4.4.2	4	0.0102785	1.25	1.875	2.5	0	train_set
Ethionamide	SAMEA7544067	SAMEA7544067	4.2.2	4	0.0265858	0.3125	0.46875	0.625	0	train_set
Ethionamide	SAMEA7544068	SAMEA7544068	2.2.1	2	0.00762843	1.25	1.875	2.5	0	train_set
Ethionamide	SAMEA7544069	SAMEA7544069	4.4.2	4	0.00762121	1.25	1.875	2.5	0	train_set
Ethionamide	SAMEA7544070	SAMEA7544070	2.2.1	2	0.00840783	0.3125	0.46875	0.625	0	train_set
Ethionamide	SAMEA7544073	SAMEA7544073	2.2.1	2	0.00917072	0.625	0.9375	1.25	0	train_set
Ethionamide	SAMEA7544074	SAMEA7544074	2.2.1	2	0.0085524	5	7.5	10	1	train_set
Ethionamide	SAMEA7544075	SAMEA7544075	2.2.1	2	0.00846368	0.3125	0.46875	0.625	0	train_set
Ethionamide	SAMEA7544076	SAMEA7544076	4.5	4	0.00445218	0.3125	0.46875	0.625	0	train_set
Ethionamide	SAMEA7544078	SAMEA7544078	2.2.1	2	0.00579704	0.3125	0.46875	0.625	0	train_set
Ethionamide	SAMEA7544080	SAMEA7544080	2.2.1.1	2	0.00969147	1.25	1.875	2.5	0	validation_set
Ethionamide	SAMEA7544081	SAMEA7544081	2.2.1	2	0.0108048	0.625	0.9375	1.25	0	train_set
Ethionamide	SAMEA7544083	SAMEA7544083	2.2.1	2	0.00976901	1.25	1.875	2.5	0	train_set
Ethionamide	SAMEA7544085	SAMEA7544085	2.2.1	2	0.00804083	0.3125	0.46875	0.625	0	train_set
Ethionamide	SAMEA7544086	SAMEA7544086	2.2.1	2	0.00806032	0.625	0.9375	1.25	0	train_set
Ethionamide	SAMEA7544087	SAMEA7544087	2.2.1	2	0.00952999	0.3125	0.46875	0.625	0	train_set
Ethionamide	SAMEA7544088	SAMEA7544088	2.2.1	2	0.0091277	0.3125	0.46875	0.625	0	train_set
Ethionamide	SAMEA7544089	SAMEA7544089	2.2.1	2	0.0090476	0.625	0.9375	1.25	0	train_set
Ethionamide	SAMEA7544092	SAMEA7544092	4.2.2	4	0.0155857	1.25	1.875	2.5	0	train_set
Ethionamide	SAMEA7544093	SAMEA7544093	2.2.1	2	0.00907062	0.3125	0.46875	0.625	0	validation_set
Ethionamide	SAMEA7544094	SAMEA7544094	4.5	4	0.00711533	0.625	0.9375	1.25	0	train_set
Ethionamide	SAMEA7544096	SAMEA7544096	2.2.1	2	0.00808732	0.625	0.9375	1.25	0	train_set
Ethionamide	SAMEA7544098	SAMEA7544098	2.2.1	2	0.00922718	0.625	0.9375	1.25	0	train_set
Ethionamide	SAMEA7544099	SAMEA7544099	2.2.2	2	0.0100731	0.625	0.9375	1.25	0	train_set
Ethionamide	SAMEA7544101	SAMEA7544101	2.2.1	2	0.0110151	1.25	1.875	2.5	0	train_set
Ethionamide	SAMEA7544102	SAMEA7544102	4.4.2	4	0.00695847	1.25	1.875	2.5	0	train_set
Ethionamide	SAMEA7544104	SAMEA7544104	4.2.2	4	0.0213939	0.3125	0.46875	0.625	0	validation_set
Ethionamide	SAMEA7544105	SAMEA7544105	2.2.1	2	0.00754553	0.625	0.9375	1.25	0	train_set
Ethionamide	SAMEA7544107	SAMEA7544107	4.4.2	4	0.00564824	2.5	3.75	5	0	train_set
Ethionamide	SAMEA7544108	SAMEA7544108	2.2.1	2	0.0107751	1.25	1.875	2.5	0	train_set
Ethionamide	SAMEA7544109	SAMEA7544109	2.2.1	2	0.00923836	0.625	0.9375	1.25	0	train_set
Ethionamide	SAMEA7544110	SAMEA7544110	2.2.1	2	0.00924009	0.625	0.9375	1.25	0	train_set
Ethionamide	SAMEA7544111	SAMEA7544111	4.5	4	0.008	0.625	0.9375	1.25	0	train_set
Ethionamide	SAMEA7544113	SAMEA7544113	2.2.1.1	2	0.0101118	1.25	1.875	2.5	0	train_set
Ethionamide	SAMEA7544114	SAMEA7544114	4.4.2	4	0.007409	1.25	1.875	2.5	0	train_set
Ethionamide	SAMEA7544115	SAMEA7544115	4.5	4	0.00628752	0.625	0.9375	1.25	0	train_set
Ethionamide	SAMEA7544117	SAMEA7544117	2.2.1	2	0.00878752	10	10	inf	1	train_set
Ethionamide	SAMEA7544118	SAMEA7544118	2.2.1	2	0.00806045	0.625	0.9375	1.25	0	train_set
Ethionamide	SAMEA7544119	SAMEA7544119	2.2.1	2	0.0172755	0.625	0.9375	1.25	0	train_set
Ethionamide	SAMEA7544120	SAMEA7544120	2.2.1	2	0.00908775	0.625	0.9375	1.25	0	train_set
Ethionamide	SAMEA7544121	SAMEA7544121	2.2.1	2	0.0080546	0.625	0.9375	1.25	0	train_set
Ethionamide	SAMEA7544122	SAMEA7544122	2.2.1	2	0.00915768	10	10	inf	1	train_set
Ethionamide	SAMEA7544123	SAMEA7544123	2.2.1	2	0.011578	1.25	1.875	2.5	0	train_set
Ethionamide	SAMEA7544126	SAMEA7544126	2.2.1	2	0.0100899	1.25	1.875	2.5	0	train_set
Ethionamide	SAMEA7544128	SAMEA7544128	4.5	4	0.00863014	1.25	1.875	2.5	0	train_set
Ethionamide	SAMEA7544129	SAMEA7544129	4.5	4	0.00896472	0.625	0.9375	1.25	0	train_set
Ethionamide	SAMEA7544131	SAMEA7544131	2.2.1	2	0.00994976	0.625	0.9375	1.25	0	train_set
Ethionamide	SAMEA7544132	SAMEA7544132	2.2.1	2	0.0092288	1.25	1.875	2.5	0	train_set
Ethionamide	SAMEA7544133	SAMEA7544133	2.2.1	2	0.0107702	1.25	1.875	2.5	0	train_set
Ethionamide	SAMEA7544137	SAMEA7544137	2.2.1	2	0.00776721	0.625	0.9375	1.25	0	train_set
Ethionamide	SAMEA7544139	SAMEA7544139	2.2.1	2	0.00818496	0.3125	0.46875	0.625	0	validation_set
Ethionamide	SAMEA7544141	SAMEA7544141	2.2.1	2	0.0099822	0.625	0.9375	1.25	0	validation_set
Ethionamide	SAMEA7544142	SAMEA7544142	2.2.2	2	0.00921187	0.3125	0.46875	0.625	0	train_set
Ethionamide	SAMEA7544145	SAMEA7544145	2.2.1	2	0.0107881	0.3125	0.46875	0.625	0	train_set
Ethionamide	SAMEA7544147	SAMEA7544147	4.5	4	0.00637271	1.25	1.875	2.5	0	train_set
Ethionamide	SAMEA7544148	SAMEA7544148	4.5	4	0.00760846	1.25	1.875	2.5	0	train_set
Ethionamide	SAMEA7544149	SAMEA7544149	2.2.1	2	0.00832608	1.25	1.875	2.5	0	train_set
Ethionamide	SAMEA7544150	SAMEA7544150	4.5	4	0.00831039	1.25	1.875	2.5	0	train_set
Ethionamide	SAMEA7544152	SAMEA7544152	4.2.2	4	0.0235375	0.625	0.9375	1.25	0	train_set
Ethionamide	SAMEA7544153	SAMEA7544153	2.2.1	2	0.00966236	0.625	0.9375	1.25	0	validation_set
Ethionamide	SAMEA7544154	SAMEA7544154	4	4	0.00438108	1.25	1.875	2.5	0	train_set
Ethionamide	SAMEA7544158	SAMEA7544158	2.2.1	2	0.0100925	0.625	0.9375	1.25	0	train_set
Ethionamide	SAMEA7544159	SAMEA7544159	4.5	4	0.00630429	0.625	0.9375	1.25	0	train_set
Ethionamide	SAMEA7544160	SAMEA7544160	2.2.1.1	2	0.00971053	1.25	1.875	2.5	0	train_set
Ethionamide	SAMEA7544163	SAMEA7544163	4.5	4	0.00786476	1.25	1.875	2.5	0	train_set
Ethionamide	SAMEA7544164	SAMEA7544164	2.2.1	2	0.0084935	0.625	0.9375	1.25	0	train_set
Ethionamide	SAMEA7544166	SAMEA7544166	3.1.2,4.4.2	3,4	0.00602836	1.25	1.875	2.5	0	train_set
Ethionamide	SAMEA7544167	SAMEA7544167	4.2.2	4	0.0184279	0.625	0.9375	1.25	0	train_set
Ethionamide	SAMEA7544169	SAMEA7544169	4.5	4	0.00809917	1.25	1.875	2.5	0	train_set
Ethionamide	SAMEA7544170	SAMEA7544170	2.2.1	2	0.0074105	0.625	0.9375	1.25	0	train_set
Ethionamide	SAMEA7544171	SAMEA7544171	2.2.1	2	0.00850677	1.25	1.875	2.5	0	train_set
Ethionamide	SAMEA7544172	SAMEA7544172	4.5	4	0.00406089	1.25	1.875	2.5	0	train_set
Ethionamide	SAMEA7544173	SAMEA7544173	4.5	4	0.00458125	1.25	1.875	2.5	0	train_set
Ethionamide	SAMEA7544174	SAMEA7544174	2.2.1	2	0.00978524	0.625	0.9375	1.25	0	validation_set
Ethionamide	SAMEA7544175	SAMEA7544175	2.2.1	2	0.00829652	1.25	1.875	2.5	0	train_set
Ethionamide	SAMEA7544176	SAMEA7544176	4.5	4	0.0126672	0.625	0.9375	1.25	0	train_set
Ethionamide	SAMEA7544178	SAMEA7544178	2.2.1	2	0.00886744	0.625	0.9375	1.25	0	train_set
Ethionamide	SAMEA7544179	SAMEA7544179	4.5	4	0.00619889	1.25	1.875	2.5	0	validation_set
Ethionamide	SAMEA7544181	SAMEA7544181	4.2.2	4	0.0270967	0.625	0.9375	1.25	0	train_set
Ethionamide	SAMEA7544182	SAMEA7544182	2.2.1	2	0.00944767	0.625	0.9375	1.25	0	train_set
Ethionamide	SAMEA7544184	SAMEA7544184	2.2.1	2	0.0107301	0.3125	0.46875	0.625	0	train_set
Ethionamide	SAMEA7544185	SAMEA7544185	4.5	4	0.00699832	0.625	0.9375	1.25	0	train_set
Ethionamide	SAMEA7544186	SAMEA7544186	4.5	4	0.00439202	0.625	0.9375	1.25	0	train_set
Ethionamide	SAMEA7544188	SAMEA7544188	2.2.1	2	0.00899281	10	10	inf	1	train_set
Ethionamide	SAMEA7544190	SAMEA7544190	2.2.1	2	0.00937887	0.625	0.9375	1.25	0	train_set
Ethionamide	SAMEA7544192	SAMEA7544192	2.2.1	2	0.00869988	1.25	1.875	2.5	0	train_set
Ethionamide	SAMEA7544194	SAMEA7544194	2.2.2	2	0.013279	0.625	0.9375	1.25	0	train_set
Ethionamide	SAMEA7544195	SAMEA7544195	4.8	4	0.00529532	2.5	3.75	5	0	validation_set
Ethionamide	SAMEA7544197	SAMEA7544197	4	4	0.00996922	1.25	1.875	2.5	0	train_set
Ethionamide	SAMEA7544198	SAMEA7544198	2.2.1	2	0.00974071	0.625	0.9375	1.25	0	train_set
Ethionamide	SAMEA7544200	SAMEA7544200	4.5	4	0.00499893	1.25	1.875	2.5	0	train_set
Ethionamide	SAMEA7544205	SAMEA7544205	2.2.1	2	0.00676888	1.25	1.875	2.5	0	train_set
Ethionamide	SAMEA7544209	SAMEA7544209	2.2.1	2	0.00804385	0.3125	0.46875	0.625	0	train_set
Ethionamide	SAMEA7544211	SAMEA7544211	4.5	4	0.0061191	2.5	3.75	5	0	train_set
Ethionamide	SAMEA7544214	SAMEA7544214	4.5	4	0.00631489	0.625	0.9375	1.25	0	train_set
Ethionamide	SAMEA7544215	SAMEA7544215	4.5	4	0.00619195	1.25	1.875	2.5	0	train_set
Ethionamide	SAMEA7544216	SAMEA7544216	4.4.2	4	0.00684414	0.625	0.9375	1.25	0	train_set
Ethionamide	SAMEA7544218	SAMEA7544218	2.2.2	2	0.01068	10	10	inf	1	train_set
Ethionamide	SAMEA7544220	SAMEA7544220	2.2.1	2	0.0100511	10	10	inf	1	train_set
Ethionamide	SAMEA7544222	SAMEA7544222	2.2.1	2	0.0108764	10	10	inf	1	train_set
Ethionamide	SAMEA7544224	SAMEA7544224	4.2.2	4	0.0202124	0.625	0.9375	1.25	0	train_set
Ethionamide	SAMEA7544225	SAMEA7544225	4.2.2	4	0.016668	0.625	0.9375	1.25	0	train_set
Ethionamide	SAMEA7544227	SAMEA7544227	4.4.2	4	0.00477441	1.25	1.875	2.5	0	train_set
Ethionamide	SAMEA7544229	SAMEA7544229	2.2.1	2	0.0107682	1.25	1.875	2.5	0	train_set
Ethionamide	SAMEA7544230	SAMEA7544230	4.5	4	0.0057168	0.625	0.9375	1.25	0	train_set
Ethionamide	SAMEA7544231	SAMEA7544231	2.2.1	2	0.007154	0.625	0.9375	1.25	0	train_set
Ethionamide	SAMEA7544232	SAMEA7544232	4.4.2	4	0.0100809	0.625	0.9375	1.25	0	train_set
Ethionamide	SAMEA7544233	SAMEA7544233	4.4.2	4	0.00488047	2.5	3.75	5	0	train_set
Ethionamide	SAMEA7544234	SAMEA7544234	4.5	4	0.00701478	1.25	1.875	2.5	0	train_set
Ethionamide	SAMEA7544235	SAMEA7544235	4.5	4	0.0233253	0.625	0.9375	1.25	0	train_set
Ethionamide	SAMEA7544236	SAMEA7544236	2.2.1	2	0.012197	0.3125	0.46875	0.625	0	train_set
Ethionamide	SAMEA7544237	SAMEA7544237	4.5	4	0.00618068	1.25	1.875	2.5	0	train_set
Ethionamide	SAMEA7544241	SAMEA7544241	2.2.1	2	0.00839793	0	0.15625	0.3125	0	validation_set
Ethionamide	SAMEA7544242	SAMEA7544242	2.2.1	2	0.00777024	0.3125	0.46875	0.625	0	train_set
Ethionamide	SAMEA7544243	SAMEA7544243	2.2.1.1	2	0.00854451	0.3125	0.46875	0.625	0	validation_set
Ethionamide	SAMEA7544244	SAMEA7544244	4.2.2	4	0.0177534	5	7.5	10	1	train_set
Ethionamide	SAMEA7544246	SAMEA7544246	4.5	4	0.00422614	0.625	0.9375	1.25	0	train_set
Ethionamide	SAMEA7544247	SAMEA7544247	4.5	4	0.00620644	0.3125	0.46875	0.625	0	train_set
Ethionamide	SAMEA7544248	SAMEA7544248	2.2.1	2	0.00827756	0.3125	0.46875	0.625	0	train_set
Ethionamide	SAMEA7544249	SAMEA7544249	4.5	4	0.00486528	0.625	0.9375	1.25	0	train_set
Ethionamide	SAMEA7544250	SAMEA7544250	2.2.1	2	0.00918515	1.25	1.875	2.5	0	train_set
Ethionamide	SAMEA7544253	SAMEA7544253	4.4.2	4	0.0059793	0.625	0.9375	1.25	0	train_set
Ethionamide	SAMEA7544254	SAMEA7544254	2.2.1	2	0.00796944	1.25	1.875	2.5	0	validation_set
Ethionamide	SAMEA7544255	SAMEA7544255	2.2.1	2	0.00952783	0.3125	0.46875	0.625	0	train_set
Ethionamide	SAMEA7544256	SAMEA7544256	4.4.2	4	0.00577757	0.625	0.9375	1.25	0	train_set
Ethionamide	SAMEA7544257	SAMEA7544257	2.2.1	2	0.00918114	0.3125	0.46875	0.625	0	train_set
Ethionamide	SAMEA7544258	SAMEA7544258	2.2.1	2	0.0116498	0.625	0.9375	1.25	0	train_set
Ethionamide	SAMEA7544259	SAMEA7544259	4.4.2	4	0.00549467	0.3125	0.46875	0.625	0	train_set
Ethionamide	SAMEA7544260	SAMEA7544260	4.4.2	4	0.00613905	0.625	0.9375	1.25	0	train_set
Ethionamide	SAMEA7544261	SAMEA7544261	4.4.2	4	0.00389866	0.625	0.9375	1.25	0	train_set
Ethionamide	SAMEA7544263	SAMEA7544263	2.2.1	2	0.0100863	0.3125	0.46875	0.625	0	train_set
Ethionamide	SAMEA7544264	SAMEA7544264	4.5	4	0.00617791	0.625	0.9375	1.25	0	train_set
Ethionamide	SAMEA7544265	SAMEA7544265	2.2.1	2	0.00601507	0.625	0.9375	1.25	0	train_set
Ethionamide	SAMEA7544266	SAMEA7544266	4.2.2	4	0.0155374	0	0.15625	0.3125	0	train_set
Ethionamide	SAMEA7544267	SAMEA7544267	2.2.1	2	0.00872493	0.3125	0.46875	0.625	0	validation_set
Ethionamide	SAMEA7544270	SAMEA7544270	2.2.1	2	0.0267398	1.25	1.875	2.5	0	train_set
Ethionamide	SAMEA7544271	SAMEA7544271	2.2.1	2	0.00943593	0.3125	0.46875	0.625	0	train_set
