## Supplementary Data 1 for "Convolutional neural networks quantify antibiotic resistance in *Mycobacterium tuberculosis* with diagnostic grade accuracy and predict treatment response" (part 3 of 3)

### Sheet: Ethionamide (continued)
Drug	Sample_ID	BIOSAMPLE_ACCESSION	Coll2014	Lineage	F2	lower_bound	midpoint	upper_bound	Binary	category
Ethionamide	SAMEA7544272	SAMEA7544272	2.2.1	2	0.00855014	0.625	0.9375	1.25	0	validation_set
Ethionamide	SAMEA7544273	SAMEA7544273	2.2.1	2	0.00964439	0.625	0.9375	1.25	0	train_set
Ethionamide	SAMEA7544274	SAMEA7544274	4.5	4	0.00528816	1.25	1.875	2.5	0	validation_set
Ethionamide	SAMEA7544276	SAMEA7544276	4.4.2	4	0.00708343	1.25	1.875	2.5	0	train_set
Ethionamide	SAMEA7544277	SAMEA7544277	4	4	0.00550482	0.625	0.9375	1.25	0	train_set
Ethionamide	SAMEA7544278	SAMEA7544278	2.2.1	2	0.00824786	0.625	0.9375	1.25	0	train_set
Ethionamide	SAMEA7544279	SAMEA7544279	4.5	4	0.00452859	0.625	0.9375	1.25	0	train_set
Ethionamide	SAMEA7544280	SAMEA7544280	2.2.1	2	0.00753315	0.625	0.9375	1.25	0	validation_set
Ethionamide	SAMEA7544281	SAMEA7544281	2.2.1	2	0.0115533	0.3125	0.46875	0.625	0	train_set
Ethionamide	SAMEA7544283	SAMEA7544283	4.2.2	4	0.0115716	0.625	0.9375	1.25	0	train_set
Ethionamide	SAMEA7544284	SAMEA7544284	4.2.2	4	0.0123096	0.3125	0.46875	0.625	0	train_set
Ethionamide	SAMEA7544285	SAMEA7544285	2.2.1	2	0.00859236	0.625	0.9375	1.25	0	train_set
Ethionamide	SAMEA7544286	SAMEA7544286	2.2.1	2	0.00795882	0.3125	0.46875	0.625	0	train_set
Ethionamide	SAMEA7544288	SAMEA7544288	2.2.1	2	0.00799961	0.3125	0.46875	0.625	0	train_set
Ethionamide	SAMEA7544289	SAMEA7544289	2.2.1	2	0.00823945	0.625	0.9375	1.25	0	train_set
Ethionamide	SAMEA7544291	SAMEA7544291	2.2.1	2	0.0111989	0.3125	0.46875	0.625	0	train_set
Ethionamide	SAMEA7544292	SAMEA7544292	2.2.1	2	0.00880809	0.3125	0.46875	0.625	0	train_set
Ethionamide	SAMEA7544293	SAMEA7544293	2.2.2	2	0.0110664	0.3125	0.46875	0.625	0	train_set
Ethionamide	SAMEA7544294	SAMEA7544294	2.2.2	2	0.0113504	0.3125	0.46875	0.625	0	train_set
Ethionamide	SAMEA7544296	SAMEA7544296	4.5	4	0.00532446	0.625	0.9375	1.25	0	train_set
Ethionamide	SAMEA7544297	SAMEA7544297	2.2.1	2	0.00816213	0.625	0.9375	1.25	0	train_set
Ethionamide	SAMEA7544298	SAMEA7544298	2.2.2	2	0.00865576	0.625	0.9375	1.25	0	train_set
Ethionamide	SAMEA7544299	SAMEA7544299	2.2.1	2	0.0095751	0.3125	0.46875	0.625	0	train_set
Ethionamide	SAMEA7544300	SAMEA7544300	2.2.1	2	0.00861761	0.625	0.9375	1.25	0	train_set
Ethionamide	SAMEA7544301	SAMEA7544301	2.2.1	2	0.00980717	0.625	0.9375	1.25	0	train_set
Ethionamide	SAMEA7544302	SAMEA7544302	4.5	4	0.00383912	0.3125	0.46875	0.625	0	train_set
Ethionamide	SAMEA7544303	SAMEA7544303	2.2.2	2	0.00757534	0.625	0.9375	1.25	0	train_set
Ethionamide	SAMEA7544304	SAMEA7544304	2.2.1	2	0.00737151	0.625	0.9375	1.25	0	train_set
Ethionamide	SAMEA7544305	SAMEA7544305	4.5	4	0.004897	1.25	1.875	2.5	0	train_set
Ethionamide	SAMEA7544307	SAMEA7544307	4.2.2	4	0.0187578	0.3125	0.46875	0.625	0	validation_set
Ethionamide	SAMEA7544308	SAMEA7544308	2.2.1	2	0.00900488	0.3125	0.46875	0.625	0	train_set
Ethionamide	SAMEA7544309	SAMEA7544309	2.2.1	2	0.0117129	0.625	0.9375	1.25	0	train_set
Ethionamide	SAMEA7544310	SAMEA7544310	2.2.1	2	0.00938378	0.3125	0.46875	0.625	0	train_set
Ethionamide	SAMEA7544312	SAMEA7544312	2.2.1	2	0.0100623	0.625	0.9375	1.25	0	validation_set
Ethionamide	SAMEA7544314	SAMEA7544314	2.2.1	2	0.0103426	0.3125	0.46875	0.625	0	validation_set
Ethionamide	SAMEA7544317	SAMEA7544317	2.2.1	2	0.00827009	0.3125	0.46875	0.625	0	train_set
Ethionamide	SAMEA7544318	SAMEA7544318	4.2.2	4	0.0176566	0.3125	0.46875	0.625	0	train_set
Ethionamide	SAMEA7544319	SAMEA7544319	4.5	4	0.00394872	0.625	0.9375	1.25	0	train_set
Ethionamide	SAMEA7544320	SAMEA7544320	2.2.1	2	0.00801024	0.625	0.9375	1.25	0	train_set
Ethionamide	SAMEA7544321	SAMEA7544321	4.5	4	0.00651267	0.625	0.9375	1.25	0	train_set
Ethionamide	SAMEA7544322	SAMEA7544322	4.5	4	0.00573785	0.625	0.9375	1.25	0	train_set
Ethionamide	SAMEA7544323	SAMEA7544323	2.2.1	2	0.00926258	0.625	0.9375	1.25	0	train_set
Ethionamide	SAMEA7544325	SAMEA7544325	2.2.2	2	0.0082972	0.3125	0.46875	0.625	0	validation_set
Ethionamide	SAMEA7544326	SAMEA7544326	4.5	4	0.0064945	0.625	0.9375	1.25	0	train_set
Ethionamide	SAMEA7544328	SAMEA7544328	2.2.1	2	0.00772439	0.3125	0.46875	0.625	0	train_set
Ethionamide	SAMEA7544329	SAMEA7544329	4.5	4	0.00352526	0.625	0.9375	1.25	0	train_set
Ethionamide	SAMEA7544330	SAMEA7544330	4.5	4	0.00381702	0.625	0.9375	1.25	0	train_set
Ethionamide	SAMEA7544331	SAMEA7544331	2.2.1	2	0.00871244	0.625	0.9375	1.25	0	train_set
Ethionamide	SAMEA7544332	SAMEA7544332	2.2.1	2	0.00840795	0.625	0.9375	1.25	0	train_set
Ethionamide	SAMEA7544333	SAMEA7544333	2.2.1	2	0.00958305	0.3125	0.46875	0.625	0	train_set
Ethionamide	SAMEA7544336	SAMEA7544336	2.2.1	2	0.00893184	2.5	3.75	5	0	train_set
Ethionamide	SAMEA7544339	SAMEA7544339	4.2.2	4	0.0261017	0.625	0.9375	1.25	0	train_set
Ethionamide	SAMEA7544342	SAMEA7544342	2.2.2	2	0.0103929	0.3125	0.46875	0.625	0	validation_set
Ethionamide	SAMEA7544343	SAMEA7544343	2.2.1	2	0.00928107	10	10	inf	1	train_set
Ethionamide	SAMEA7544344	SAMEA7544344	2.2.1	2	0.0099105	1.25	1.875	2.5	0	train_set
Ethionamide	SAMEA7544345	SAMEA7544345	2.2.1.1	2	0.0114896	0.3125	0.46875	0.625	0	train_set
Ethionamide	SAMEA7544347	SAMEA7544347	2.2.1	2	0.0108041	0.625	0.9375	1.25	0	validation_set
Ethionamide	SAMEA7544348	SAMEA7544348	2.2.1	2	0.010362	0.3125	0.46875	0.625	0	train_set
Ethionamide	SAMEA7544350	SAMEA7544350	2.2.1	2	0.00964428	0.625	0.9375	1.25	0	train_set
Ethionamide	SAMEA7544353	SAMEA7544353	2.2.1	2	0.0100125	0.625	0.9375	1.25	0	train_set
Ethionamide	SAMEA7544354	SAMEA7544354	2.2.1	2	0.00950321	10	10	inf	1	train_set
Ethionamide	SAMEA7544355	SAMEA7544355	2.2.1	2	0.0104041	10	10	inf	1	train_set
Ethionamide	SAMEA7544356	SAMEA7544356	2.2.1.1	2	0.00845692	0.3125	0.46875	0.625	0	train_set
Ethionamide	SAMEA7544357	SAMEA7544357	2.2.1	2	0.00959301	10	10	inf	1	train_set
Ethionamide	SAMEA7544358	SAMEA7544358	2.2.1	2	0.00865025	1.25	1.875	2.5	0	train_set
Ethionamide	SAMEA7544360	SAMEA7544360	4.4.2	4	0.00563042	0.625	0.9375	1.25	0	train_set
Ethionamide	SAMEA7544362	SAMEA7544362	2.2.1	2	0.00935066	10	10	inf	1	train_set
Ethionamide	SAMEA7544363	SAMEA7544363	2.2.1	2	0.0101801	0.3125	0.46875	0.625	0	train_set
Ethionamide	SAMEA7544364	SAMEA7544364	2.2.1	2	0.00972418	1.25	1.875	2.5	0	validation_set
Ethionamide	SAMEA7544365	SAMEA7544365	4.5	4	0.00796924	0.625	0.9375	1.25	0	train_set
Ethionamide	SAMEA7544366	SAMEA7544366	2.2.1	2	0.0095972	0.3125	0.46875	0.625	0	train_set
Ethionamide	SAMEA7544368	SAMEA7544368	2.2.1	2	0.00994405	10	10	inf	1	train_set
Ethionamide	SAMEA7544369	SAMEA7544369	2.2.1	2	0.00993564	0.625	0.9375	1.25	0	validation_set
Ethionamide	SAMEA7544370	SAMEA7544370	2.2.1	2	0.00931793	10	10	inf	1	train_set
Ethionamide	SAMEA7544372	SAMEA7544372	2.2.1	2	0.00983204	2.5	3.75	5	0	train_set
Ethionamide	SAMEA7544374	SAMEA7544374	2.2.1	2	0.00580664	2.5	3.75	5	0	train_set
Ethionamide	SAMEA7544375	SAMEA7544375	2.2.1	2	0.00851564	1.25	1.875	2.5	0	train_set
Ethionamide	SAMEA7544376	SAMEA7544376	2.2.1	2	0.00871903	0.3125	0.46875	0.625	0	validation_set
Ethionamide	SAMEA7544378	SAMEA7544378	2.2.1	2	0.00904182	2.5	3.75	5	0	train_set
Ethionamide	SAMEA7544379	SAMEA7544379	4.2.2	4	0.0263862	0.625	0.9375	1.25	0	validation_set
Ethionamide	SAMEA7544381	SAMEA7544381	2.2.1	2	0.00816052	5	7.5	10	1	train_set
Ethionamide	SAMEA7544382	SAMEA7544382	2.2.1	2	0.00963254	1.25	1.875	2.5	0	train_set
Ethionamide	SAMEA7544383	SAMEA7544383	2.2.1	2	0.0104127	5	7.5	10	1	train_set
Ethionamide	SAMEA7544384	SAMEA7544384	2.2.1	2	0.00945307	10	10	inf	1	train_set
Ethionamide	SAMEA7544385	SAMEA7544385	4.2.2	4	0.0268877	0.3125	0.46875	0.625	0	train_set
Ethionamide	SAMEA7544386	SAMEA7544386	2.2.1	2	0.00958477	10	10	inf	1	train_set
Ethionamide	SAMEA7544387	SAMEA7544387	2.2.1	2	0.00923532	1.25	1.875	2.5	0	train_set
Ethionamide	SAMEA7544389	SAMEA7544389	2.2.1	2	0.00863042	0.625	0.9375	1.25	0	train_set
Ethionamide	SAMEA7544390	SAMEA7544390	2.2.1	2	0.00997944	2.5	3.75	5	0	train_set
Ethionamide	SAMEA7544391	SAMEA7544391	2.2.1	2	0.0103714	0.3125	0.46875	0.625	0	train_set
Ethionamide	SAMEA7544393	SAMEA7544393	4.2.2	4	0.0196736	0.3125	0.46875	0.625	0	train_set
Ethionamide	SAMEA7544394	SAMEA7544394	2.2.1	2	0.00807977	0.625	0.9375	1.25	0	train_set
Ethionamide	SAMEA7544400	SAMEA7544400	4.2.2	4	0.0177654	0.625	0.9375	1.25	0	train_set
Ethionamide	SAMEA7544401	SAMEA7544401	4.4.2	4	0.00498193	0.625	0.9375	1.25	0	train_set
Ethionamide	SAMEA7544402	SAMEA7544402	4.5	4	0.00451928	0.625	0.9375	1.25	0	validation_set
Ethionamide	SAMEA7544403	SAMEA7544403	2.2.1	2	0.00842133	0.625	0.9375	1.25	0	train_set
Ethionamide	SAMEA7544406	SAMEA7544406	2.2.1	2	0.00843742	0.625	0.9375	1.25	0	train_set
Ethionamide	SAMEA7544407	SAMEA7544407	4.2.2	4	0.016293	0.625	0.9375	1.25	0	train_set
Ethionamide	SAMEA7544408	SAMEA7544408	2.2.1	2	0.00965439	0.625	0.9375	1.25	0	train_set
Ethionamide	SAMEA7544409	SAMEA7544409	2.2.1	2	0.0100701	0.625	0.9375	1.25	0	train_set
Ethionamide	SAMEA7544411	SAMEA7544411	2.2.1	2	0.00931265	1.25	1.875	2.5	0	train_set
Ethionamide	SAMEA7544412	SAMEA7544412	2.2.1	2	0.00866103	0.3125	0.46875	0.625	0	train_set
Ethionamide	SAMEA7544413	SAMEA7544413	4.4.2	4	0.00449305	2.5	3.75	5	0	train_set
Ethionamide	SAMEA7544414	SAMEA7544414	2.2.1	2	0.00993174	5	7.5	10	1	train_set
Ethionamide	SAMEA7544419	SAMEA7544419	4.4.2	4	0.00933893	1.25	1.875	2.5	0	train_set
Ethionamide	SAMEA7544428	SAMEA7544428	4.5	4	0.00517097	1.25	1.875	2.5	0	train_set
Ethionamide	SAMEA7544429	SAMEA7544429	4.5	4	0.0049296	1.25	1.875	2.5	0	train_set
Ethionamide	SAMEA7544431	SAMEA7544431	2.2.1	2	0.0100136	0.625	0.9375	1.25	0	train_set
Ethionamide	SAMEA7544432	SAMEA7544432	2.2.1	2	0.00839919	1.25	1.875	2.5	0	train_set
Ethionamide	SAMEA7544433	SAMEA7544433	2.2.1	2	0.00832639	0.625	0.9375	1.25	0	validation_set
Ethionamide	SAMEA7544435	SAMEA7544435	4.2.2	4	0.0154764	0.3125	0.46875	0.625	0	train_set
Ethionamide	SAMEA7544436	SAMEA7544436	2.2.1	2	0.00890352	2.5	3.75	5	0	train_set
Ethionamide	SAMEA7544437	SAMEA7544437	2.2.1	2	0.00956729	0.625	0.9375	1.25	0	train_set
Ethionamide	SAMEA7544438	SAMEA7544438	2.2.2	2	0.00868794	0.625	0.9375	1.25	0	train_set
Ethionamide	SAMEA7544440	SAMEA7544440	2.2.1	2	0.00695601	0.3125	0.46875	0.625	0	train_set
Ethionamide	SAMEA7544441	SAMEA7544441	2.2.1	2	0.0080018	0.625	0.9375	1.25	0	validation_set
Ethionamide	SAMEA7544442	SAMEA7544442	4.1	4	0.0317985	1.25	1.875	2.5	0	train_set
Ethionamide	SAMEA7544443	SAMEA7544443	4.1.2.1	4	0.0253165	0.625	0.9375	1.25	0	train_set
Ethionamide	SAMEA7544444	SAMEA7544444	6,BOV_AFRI	6,BOV_AFRI	0.0213753	0.3125	0.46875	0.625	0	validation_set
Ethionamide	SAMEA7544445	SAMEA7544445	1.1.1	1	0.0253038	0.3125	0.46875	0.625	0	train_set
Ethionamide	SAMEA7544446	SAMEA7544446	4.1	4	0.0319451	1.25	1.875	2.5	0	train_set
Ethionamide	SAMEA7544447	SAMEA7544447	4.9	4	0.0102339	0.625	0.9375	1.25	0	train_set
Ethionamide	SAMEA7544448	SAMEA7544448	4.1.2.1	4	0.0192464	1.25	1.875	2.5	0	train_set
Ethionamide	SAMEA7544449	SAMEA7544449	4.6.2.2	4	0.0124704	0.625	0.9375	1.25	0	train_set
Ethionamide	SAMEA7544451	SAMEA7544451	4.6.2.2	4	0.00895579	0.625	0.9375	1.25	0	train_set
Ethionamide	SAMEA7544452	SAMEA7544452	4.1	4	0.0290701	0.625	0.9375	1.25	0	train_set
Ethionamide	SAMEA7544454	SAMEA7544454	4.3.1	4	0.00939555	0.625	0.9375	1.25	0	train_set
Ethionamide	SAMEA7544455	SAMEA7544455	4.6.2.2	4	0.00803634	0.625	0.9375	1.25	0	validation_set
Ethionamide	SAMEA7544456	SAMEA7544456	4.1.1.3	4	0.0213839	1.25	1.875	2.5	0	train_set
Ethionamide	SAMEA7544457	SAMEA7544457	4.1.2.1	4	0.0209991	0.625	0.9375	1.25	0	train_set
Ethionamide	SAMEA7544458	SAMEA7544458	4.6.2.2	4	0.0084122	0.625	0.9375	1.25	0	train_set
Ethionamide	SAMEA7544459	SAMEA7544459	4.6.2.2	4	0.0140339	0.625	0.9375	1.25	0	train_set
Ethionamide	SAMEA7544460	SAMEA7544460	4.1.2.1	4	0.0207183	0.625	0.9375	1.25	0	train_set
Ethionamide	SAMEA7544461	SAMEA7544461	4.1.2.1	4	0.0196842	0.625	0.9375	1.25	0	train_set
Ethionamide	SAMEA7544462	SAMEA7544462	3	3	0.0153584	1.25	1.875	2.5	0	train_set
Ethionamide	SAMEA7544463	SAMEA7544463	4.1.2.1	4	0.0177921	0.625	0.9375	1.25	0	train_set
Ethionamide	SAMEA7544465	SAMEA7544465	4.1.1.3	4	0.0164637	1.25	1.875	2.5	0	train_set
Ethionamide	SAMEA7544467	SAMEA7544467	4.6.2.2	4	0.0128355	1.25	1.875	2.5	0	train_set
Ethionamide	SAMEA7544468	SAMEA7544468	4.6.2.2	4	0.00822286	1.25	1.875	2.5	0	train_set
Ethionamide	SAMEA7544469	SAMEA7544469	4.6.2.2	4	0.0111223	0.625	0.9375	1.25	0	validation_set
Ethionamide	SAMEA7544471	SAMEA7544471	3	3	0.0135993	1.25	1.875	2.5	0	train_set
Ethionamide	SAMEA7544472	SAMEA7544472	4.6.2.2	4	0.00793401	0.625	0.9375	1.25	0	train_set
Ethionamide	SAMEA7544473	SAMEA7544473	2.2.1	2	0.0135774	0.625	0.9375	1.25	0	train_set
Ethionamide	SAMEA7544474	SAMEA7544474	4.6.2.2	4	0.00939997	0.625	0.9375	1.25	0	train_set
Ethionamide	SAMEA7544475	SAMEA7544475	4.6.2.2	4	0.00923989	0.3125	0.46875	0.625	0	train_set
Ethionamide	SAMEA7544476	SAMEA7544476	4.6.2.2	4	0.0170776	0.625	0.9375	1.25	0	train_set
Ethionamide	SAMEA7544478	SAMEA7544478	4.6.2.2	4	0.00945744	0.625	0.9375	1.25	0	train_set
Ethionamide	SAMEA7544479	SAMEA7544479	4.1.1.3	4	0.0154541	1.25	1.875	2.5	0	validation_set
Ethionamide	SAMEA7544480	SAMEA7544480	4.6.2.2	4	0.00838687	0.3125	0.46875	0.625	0	train_set
Ethionamide	SAMEA7544481	SAMEA7544481	4.6.2.2	4	0.00832122	0.625	0.9375	1.25	0	train_set
Ethionamide	SAMEA7544482	SAMEA7544482	4.1.2.1	4	0.0158272	0.625	0.9375	1.25	0	train_set
Ethionamide	SAMEA7544483	SAMEA7544483	3	3	0.0145041	0.625	0.9375	1.25	0	train_set
Ethionamide	SAMEA7544484	SAMEA7544484	4.7	4	0.028749	0.625	0.9375	1.25	0	train_set
Ethionamide	SAMEA7544486	SAMEA7544486	4.6.2.2	4	0.00802724	0.625	0.9375	1.25	0	train_set
Ethionamide	SAMEA7544487	SAMEA7544487	4.6	4	0.0135325	0.3125	0.46875	0.625	0	train_set
Ethionamide	SAMEA7544488	SAMEA7544488	4.6.2.2	4	0.0130463	0.625	0.9375	1.25	0	train_set
Ethionamide	SAMEA7544489	SAMEA7544489	4.6.2.2	4	0.00846561	0.625	0.9375	1.25	0	train_set
Ethionamide	SAMEA7544490	SAMEA7544490	4.8	4	0.00937831	0.625	0.9375	1.25	0	train_set
Ethionamide	SAMEA7544491	SAMEA7544491	3	3	0.0158234	0.625	0.9375	1.25	0	train_set
Ethionamide	SAMEA7544492	SAMEA7544492	4.3.3	4	0.0109365	0.625	0.9375	1.25	0	train_set
Ethionamide	SAMEA7544493	SAMEA7544493	4.1.2.1	4	0.0161908	0.625	0.9375	1.25	0	train_set
Ethionamide	SAMEA7544494	SAMEA7544494	3	3	0.0146568	0.625	0.9375	1.25	0	train_set
Ethionamide	SAMEA7544495	SAMEA7544495	4.1.1.3	4	0.0165962	0.625	0.9375	1.25	0	train_set
Ethionamide	SAMEA7544496	SAMEA7544496	4.1	4	0.0306285	1.25	1.875	2.5	0	train_set
Ethionamide	SAMEA7544499	SAMEA7544499	4.1.2.1	4	0.0213725	0.625	0.9375	1.25	0	train_set
Ethionamide	SAMEA7544500	SAMEA7544500	4.1.1.3	4	0.0184832	0.625	0.9375	1.25	0	train_set
Ethionamide	SAMEA7544501	SAMEA7544501	3	3	0.0145798	0.625	0.9375	1.25	0	train_set
Ethionamide	SAMEA7544504	SAMEA7544504	4.6.2.2	4	0.00818452	0.625	0.9375	1.25	0	train_set
Ethionamide	SAMEA7544505	SAMEA7544505	4.1.1.3	4	0.0134295	0.625	0.9375	1.25	0	train_set
Ethionamide	SAMEA7544506	SAMEA7544506	4.6.2.2	4	0.00772552	0.625	0.9375	1.25	0	train_set
Ethionamide	SAMEA7544507	SAMEA7544507	4.6.2.2	4	0.00714119	0.3125	0.46875	0.625	0	train_set
Ethionamide	SAMEA7544508	SAMEA7544508	4.6.2.2	4	0.00621674	0.3125	0.46875	0.625	0	train_set
Ethionamide	SAMEA7544510	SAMEA7544510	4.6.2.2	4	0.00741851	0.3125	0.46875	0.625	0	train_set
Ethionamide	SAMEA7544511	SAMEA7544511	4.1	4	0.0275611	0.625	0.9375	1.25	0	train_set
Ethionamide	SAMEA7544512	SAMEA7544512	1.1.2	1	0.0164447	0.625	0.9375	1.25	0	train_set
Ethionamide	SAMEA7544513	SAMEA7544513	1.1.1	1	0.0224338	0.625	0.9375	1.25	0	train_set
Ethionamide	SAMEA7544514	SAMEA7544514	3	3	0.014407	0.625	0.9375	1.25	0	train_set
Ethionamide	SAMEA7544515	SAMEA7544515	4.6.2.2	4	0.00995861	0.3125	0.46875	0.625	0	train_set
Ethionamide	SAMEA7544516	SAMEA7544516	4	4	0.0090596	0.625	0.9375	1.25	0	train_set
Ethionamide	SAMEA7544517	SAMEA7544517	4.6.2.2	4	0.0090475	0.3125	0.46875	0.625	0	train_set
Ethionamide	SAMEA7544518	SAMEA7544518	4.6.2.2	4	0.00743251	0.3125	0.46875	0.625	0	train_set
Ethionamide	SAMEA7544520	SAMEA7544520	2.2.1	2	0.00930501	0.625	0.9375	1.25	0	train_set
Ethionamide	SAMEA7544521	SAMEA7544521	4.2	4	0.0180281	0.3125	0.46875	0.625	0	train_set
Ethionamide	SAMEA7544522	SAMEA7544522	2.2.1	2	0.0144402	0.625	0.9375	1.25	0	train_set
Ethionamide	SAMEA7544523	SAMEA7544523	4.4.2	4	0.00495174	1.25	1.875	2.5	0	train_set
Ethionamide	SAMEA7544526	SAMEA7544526	4.4.2	4	0.00562724	0.625	0.9375	1.25	0	train_set
Ethionamide	SAMEA7544527	SAMEA7544527	4.5	4	0.00524139	0.625	0.9375	1.25	0	train_set
Ethionamide	SAMEA7544530	SAMEA7544530	2.2.1	2	0.00763993	0.625	0.9375	1.25	0	train_set
Ethionamide	SAMEA7544531	SAMEA7544531	4.4.2	4	0.00710773	1.25	1.875	2.5	0	train_set
Ethionamide	SAMEA7544532	SAMEA7544532	2.2.1	2	0.0104507	10	10	inf	1	train_set
Ethionamide	SAMEA7544533	SAMEA7544533	4.4.2	4	0.00681633	1.25	1.875	2.5	0	validation_set
Ethionamide	SAMEA7544535	SAMEA7544535	4.4.2	4	0.00621303	1.25	1.875	2.5	0	train_set
Ethionamide	SAMEA7544536	SAMEA7544536	2.2.1	2	0.0136419	0.3125	0.46875	0.625	0	validation_set
Ethionamide	SAMEA7544537	SAMEA7544537	4.4.2	4	0.00791189	1.25	1.875	2.5	0	train_set
Ethionamide	SAMEA7544540	SAMEA7544540	2.2.1	2	0.0103065	0.625	0.9375	1.25	0	train_set
Ethionamide	SAMEA7544542	SAMEA7544542	2.2.1.1	2	0.0310751	0.625	0.9375	1.25	0	validation_set
Ethionamide	SAMEA7544543	SAMEA7544543	4.5	4	0.0055106	0.625	0.9375	1.25	0	train_set
Ethionamide	SAMEA7544544	SAMEA7544544	2.2.1	2	0.00814921	1.25	1.875	2.5	0	train_set
Ethionamide	SAMEA7544545	SAMEA7544545	2.2.1	2	0.00872066	2.5	3.75	5	0	train_set
Ethionamide	SAMEA7544547	SAMEA7544547	2.2.1.1	2	0.00986307	0.625	0.9375	1.25	0	train_set
Ethionamide	SAMEA7544549	SAMEA7544549	2.2.1.1	2	0.00859273	1.25	1.875	2.5	0	train_set
Ethionamide	SAMEA7544551	SAMEA7544551	4.2.2	4	0.0241525	0.3125	0.46875	0.625	0	train_set
Ethionamide	SAMEA7544552	SAMEA7544552	4.4.2	4	0.00307808	1.25	1.875	2.5	0	train_set
Ethionamide	SAMEA7544553	SAMEA7544553	4.4.2	4	0.00647146	1.25	1.875	2.5	0	train_set
Ethionamide	SAMEA7544555	SAMEA7544555	4.4.2	4	0.00672153	0.625	0.9375	1.25	0	train_set
Ethionamide	SAMEA7544557	SAMEA7544557	2.2.1	2	0.0123322	0.625	0.9375	1.25	0	train_set
Ethionamide	SAMEA7544561	SAMEA7544561	2.2.1	2	0.00955851	0.3125	0.46875	0.625	0	train_set
Ethionamide	SAMEA7544562	SAMEA7544562	2.2.1	2	0.00812511	10	10	inf	1	train_set
Ethionamide	SAMEA7544563	SAMEA7544563	4.2.2	4	0.0119227	0.3125	0.46875	0.625	0	train_set
Ethionamide	SAMEA7544564	SAMEA7544564	4.2.2	4	0.0128304	0.625	0.9375	1.25	0	train_set
Ethionamide	SAMEA7544565	SAMEA7544565	4.5	4	0.00671255	1.25	1.875	2.5	0	train_set
Ethionamide	SAMEA7544567	SAMEA7544567	2.2.1	2	0.01181	0.3125	0.46875	0.625	0	train_set
Ethionamide	SAMEA7544569	SAMEA7544569	2.2.1	2	0.0126393	0.625	0.9375	1.25	0	train_set
Ethionamide	SAMEA7544570	SAMEA7544570	4.5	4	0.00690742	0.625	0.9375	1.25	0	train_set
Ethionamide	SAMEA7544571	SAMEA7544571	4.4.2	4	0.00606557	0.625	0.9375	1.25	0	train_set
Ethionamide	SAMEA7544573	SAMEA7544573	2.2.1	2	0.00997054	0.625	0.9375	1.25	0	train_set
Ethionamide	SAMEA7544574	SAMEA7544574	2.2.1	2	0.00683835	0.625	0.9375	1.25	0	train_set
Ethionamide	SAMEA7544575	SAMEA7544575	4.2	4	0.0276052	0.625	0.9375	1.25	0	train_set
Ethionamide	SAMEA7544576	SAMEA7544576	4.1.1.3	4	0.0167527	1.25	1.875	2.5	0	train_set
Ethionamide	SAMEA7544577	SAMEA7544577	2.2.1	2	0.00530775	0.625	0.9375	1.25	0	train_set
Ethionamide	SAMEA7544578	SAMEA7544578	2.2.1	2	0.0103774	0.625	0.9375	1.25	0	train_set
Ethionamide	SAMEA7544579	SAMEA7544579	2.2.1	2	0.0102456	0.3125	0.46875	0.625	0	train_set
Ethionamide	SAMEA7544580	SAMEA7544580	4.4.2	4	0.00513158	1.25	1.875	2.5	0	train_set
Ethionamide	SAMEA7544582	SAMEA7544582	2.2.1	2	0.00951977	0.625	0.9375	1.25	0	train_set
Ethionamide	SAMEA7544583	SAMEA7544583	2.2.1	2	0.00554244	0.625	0.9375	1.25	0	train_set
Ethionamide	SAMEA7544584	SAMEA7544584	4.5	4	0.0053159	1.25	1.875	2.5	0	train_set
Ethionamide	SAMEA7544586	SAMEA7544586	2.2.1	2	0.00919127	0.625	0.9375	1.25	0	validation_set
Ethionamide	SAMEA7544587	SAMEA7544587	2.2.1	2	0.00961757	0.625	0.9375	1.25	0	train_set
Ethionamide	SAMEA7544588	SAMEA7544588	4.5	4	0.00958599	0.625	0.9375	1.25	0	train_set
Ethionamide	SAMEA7544589	SAMEA7544589	2.2.1.1	2	0.010719	5	7.5	10	1	train_set
Ethionamide	SAMEA7544592	SAMEA7544592	2.2.1	2	0.00869832	1.25	1.875	2.5	0	train_set
Ethionamide	SAMEA7544593	SAMEA7544593	2.2.1	2	0.00844463	0.625	0.9375	1.25	0	train_set
Ethionamide	SAMEA7544595	SAMEA7544595	2.2.1	2	0.0104655	1.25	1.875	2.5	0	train_set
Ethionamide	SAMEA7544596	SAMEA7544596	2.2.1	2	0.00734683	0.3125	0.46875	0.625	0	train_set
Ethionamide	SAMEA7544599	SAMEA7544599	2.2.1	2	0.00972688	0.3125	0.46875	0.625	0	train_set
Ethionamide	SAMEA7544600	SAMEA7544600	2.2.1	2	0.0112131	0.625	0.9375	1.25	0	train_set
Ethionamide	SAMEA7544601	SAMEA7544601	2.2.2	2	0.00900695	0.3125	0.46875	0.625	0	train_set
Ethionamide	SAMEA7544602	SAMEA7544602	2.2.1	2	0.0104781	1.25	1.875	2.5	0	train_set
Ethionamide	SAMEA7544603	SAMEA7544603	2.2.1	2	0.00845503	0.625	0.9375	1.25	0	train_set
Ethionamide	SAMEA7544604	SAMEA7544604	2.2.1	2	0.00998629	5	7.5	10	1	train_set
Ethionamide	SAMEA7544605	SAMEA7544605	2.2.1	2	0.00854251	0.625	0.9375	1.25	0	validation_set
Ethionamide	SAMEA7544606	SAMEA7544606	2.2.1	2	0.00977392	0.625	0.9375	1.25	0	train_set
Ethionamide	SAMEA7544608	SAMEA7544608	2.2.1	2	0.00870259	0.3125	0.46875	0.625	0	train_set
Ethionamide	SAMEA7544610	SAMEA7544610	2.2.1	2	0.00948693	0.625	0.9375	1.25	0	train_set
Ethionamide	SAMEA7544612	SAMEA7544612	2.2.1	2	0.0096689	0.3125	0.46875	0.625	0	train_set
Ethionamide	SAMEA7544613	SAMEA7544613	4.4.2	4	0.00996602	1.25	1.875	2.5	0	train_set
Ethionamide	SAMEA7544614	SAMEA7544614	2.2.1	2	0.010375	0.625	0.9375	1.25	0	train_set
Ethionamide	SAMEA7544615	SAMEA7544615	2.2.1	2	0.0141445	0.625	0.9375	1.25	0	train_set
Ethionamide	SAMEA7544618	SAMEA7544618	4.5	4	0.0077954	5	7.5	10	1	validation_set
Ethionamide	SAMEA7544620	SAMEA7544620	4.5	4	0.00845865	0.625	0.9375	1.25	0	train_set
Ethionamide	SAMEA7544621	SAMEA7544621	2.2.1.1	2	0.0109573	0.625	0.9375	1.25	0	train_set
Ethionamide	SAMEA7544622	SAMEA7544622	2.2.1	2	0.0132173	0.625	0.9375	1.25	0	train_set
Ethionamide	SAMEA7544624	SAMEA7544624	2.2.1	2	0.0112354	0.625	0.9375	1.25	0	train_set
Ethionamide	SAMEA7544625	SAMEA7544625	2.2.1	2	0.0111464	0.625	0.9375	1.25	0	train_set
Ethionamide	SAMEA7544626	SAMEA7544626	2.2.1	2	0.00982383	0.625	0.9375	1.25	0	validation_set
Ethionamide	SAMEA7544627	SAMEA7544627	2.2.1	2	0.0131908	1.25	1.875	2.5	0	train_set
Ethionamide	SAMEA7544628	SAMEA7544628	2.2.1	2	0.00974303	0.625	0.9375	1.25	0	train_set
Ethionamide	SAMEA7544629	SAMEA7544629	2.2.1	2	0.00966157	0.625	0.9375	1.25	0	train_set
Ethionamide	SAMEA7544630	SAMEA7544630	2.2.1	2	0.0119275	0.625	0.9375	1.25	0	train_set
Ethionamide	SAMEA7544632	SAMEA7544632	2.2.1	2	0.00988995	0.3125	0.46875	0.625	0	train_set
Ethionamide	SAMEA7544633	SAMEA7544633	4.2.2,4.5	4	0.0265573	0.3125	0.46875	0.625	0	validation_set
Ethionamide	SAMEA7544634	SAMEA7544634	2.2.1	2	0.00849685	0.3125	0.46875	0.625	0	train_set
Ethionamide	SAMEA7544636	SAMEA7544636	4.4.2	4	0.00758305	1.25	1.875	2.5	0	train_set
Ethionamide	SAMEA7544637	SAMEA7544637	4.5	4	0.00619937	0.625	0.9375	1.25	0	train_set
Ethionamide	SAMEA7544638	SAMEA7544638	4.4.2	4	0.00585899	0.625	0.9375	1.25	0	validation_set
Ethionamide	SAMEA7544639	SAMEA7544639	4.4.2	4	0.00681379	1.25	1.875	2.5	0	train_set
Ethionamide	SAMEA7544640	SAMEA7544640	4.2.2	4	0.0120289	0.625	0.9375	1.25	0	validation_set
Ethionamide	SAMEA7544641	SAMEA7544641	2.2.1.1	2	0.0105046	0.625	0.9375	1.25	0	train_set
Ethionamide	SAMEA7544642	SAMEA7544642	2.2.1	2	0.00819986	0.625	0.9375	1.25	0	validation_set
Ethionamide	SAMEA7544643	SAMEA7544643	4.2.2	4	0.0156045	0.3125	0.46875	0.625	0	train_set
Ethionamide	SAMEA7544644	SAMEA7544644	4.4.2	4	0.00637198	0.625	0.9375	1.25	0	train_set
Ethionamide	SAMEA7544645	SAMEA7544645	4.4.2	4	0.00795367	1.25	1.875	2.5	0	train_set
Ethionamide	SAMEA7544646	SAMEA7544646	4.5	4	0.00569206	0.625	0.9375	1.25	0	train_set
Ethionamide	SAMEA7544647	SAMEA7544647	2.1	2	0.0109438	0.625	0.9375	1.25	0	train_set
Ethionamide	SAMEA7544648	SAMEA7544648	2.2.1	2	0.00904662	0.625	0.9375	1.25	0	validation_set
Ethionamide	SAMEA7544650	SAMEA7544650	2.2.1	2	0.00846461	1.25	1.875	2.5	0	train_set
Ethionamide	SAMEA7544651	SAMEA7544651	2.2.1	2	0.00962812	0.625	0.9375	1.25	0	train_set
Ethionamide	SAMEA7544652	SAMEA7544652	2.2.1	2	0.00971825	0.3125	0.46875	0.625	0	train_set
Ethionamide	SAMEA7544653	SAMEA7544653	4.2.2	4	0.0170061	0.625	0.9375	1.25	0	train_set
Ethionamide	SAMEA7544654	SAMEA7544654	4.2.2	4	0.0143511	0.625	0.9375	1.25	0	train_set
Ethionamide	SAMEA7544655	SAMEA7544655	2.2.1	2	0.010866	0.625	0.9375	1.25	0	train_set
Ethionamide	SAMEA7544656	SAMEA7544656	2.2.1	2	0.0333668	0.625	0.9375	1.25	0	train_set
Ethionamide	SAMEA7544657	SAMEA7544657	2.2.1	2	0.0100899	0.3125	0.46875	0.625	0	train_set
Ethionamide	SAMEA7544659	SAMEA7544659	4.4.2	4	0.00714172	1.25	1.875	2.5	0	train_set
Ethionamide	SAMEA7544660	SAMEA7544660	2.2.1	2	0.00914051	0.625	0.9375	1.25	0	train_set
Ethionamide	SAMEA7544661	SAMEA7544661	2.2.2	2	0.00888482	0.3125	0.46875	0.625	0	train_set
Ethionamide	SAMEA7544662	SAMEA7544662	2.2.1	2	0.0116304	0.3125	0.46875	0.625	0	train_set
Ethionamide	SAMEA7544665	SAMEA7544665	2.2.1	2	0.0101323	0.625	0.9375	1.25	0	train_set
Ethionamide	SAMEA7544666	SAMEA7544666	4.4.2	4	0.010614	0.625	0.9375	1.25	0	validation_set
Ethionamide	SAMEA7544667	SAMEA7544667	2.2.1	2	0.00980041	1.25	1.875	2.5	0	train_set
Ethionamide	SAMEA7544669	SAMEA7544669	2.2.1	2	0.00916999	0.625	0.9375	1.25	0	train_set
Ethionamide	SAMEA7544670	SAMEA7544670	2.2.1	2	0.00825566	0.3125	0.46875	0.625	0	validation_set
Ethionamide	SAMEA7544673	SAMEA7544673	2.2.1	2	0.00991888	0.3125	0.46875	0.625	0	train_set
Ethionamide	SAMEA7544674	SAMEA7544674	2.2.1	2	0.0112578	1.25	1.875	2.5	0	train_set
Ethionamide	SAMEA7544676	SAMEA7544676	2.2.1	2	0.00889914	0.625	0.9375	1.25	0	train_set
Ethionamide	SAMEA7544677	SAMEA7544677	4.4.2	4	0.00575809	1.25	1.875	2.5	0	validation_set
Ethionamide	SAMEA7544679	SAMEA7544679	4.4.2	4	0.00511276	0.625	0.9375	1.25	0	train_set
Ethionamide	SAMEA7544684	SAMEA7544684	4.4.2	4	0.00616454	1.25	1.875	2.5	0	train_set
Ethionamide	SAMEA7544685	SAMEA7544685	4.4.2	4	0.00488896	1.25	1.875	2.5	0	train_set
Ethionamide	SAMEA7544686	SAMEA7544686	2.2.1	2	0.00786591	1.25	1.875	2.5	0	train_set
Ethionamide	SAMEA7544687	SAMEA7544687	4.4.2	4	0.00747302	1.25	1.875	2.5	0	train_set
Ethionamide	SAMEA7544689	SAMEA7544689	2.2.1	2	0.00634204	0.625	0.9375	1.25	0	train_set
Ethionamide	SAMEA7544690	SAMEA7544690	2.2.1	2	0.010027	0.625	0.9375	1.25	0	train_set
Ethionamide	SAMEA7544693	SAMEA7544693	2.2.1	2	0.0108007	0.625	0.9375	1.25	0	train_set
Ethionamide	SAMEA7544694	SAMEA7544694	4.5	4	0.00765643	0.625	0.9375	1.25	0	validation_set
Ethionamide	SAMEA7544697	SAMEA7544697	2.2.1	2	0.00926636	0.625	0.9375	1.25	0	train_set
Ethionamide	SAMEA7544698	SAMEA7544698	2.2.1	2	0.0100676	0.3125	0.46875	0.625	0	train_set
Ethionamide	SAMEA7544700	SAMEA7544700	2.2.1	2	0.00862947	0.625	0.9375	1.25	0	validation_set
Ethionamide	SAMEA7544702	SAMEA7544702	2.2.1	2	0.01006	0.625	0.9375	1.25	0	train_set
Ethionamide	SAMEA7544705	SAMEA7544705	2.2.1	2	0.00961577	0.625	0.9375	1.25	0	train_set
Ethionamide	SAMEA7544707	SAMEA7544707	2.2.1	2	0.0115036	0.625	0.9375	1.25	0	train_set
Ethionamide	SAMEA7544708	SAMEA7544708	4.5	4	0.0131596	2.5	3.75	5	0	train_set
Ethionamide	SAMEA7544709	SAMEA7544709	2.2.1	2	0.00929971	0.625	0.9375	1.25	0	train_set
Ethionamide	SAMEA7544710	SAMEA7544710	2.2.1	2	0.0110575	0.625	0.9375	1.25	0	train_set
Ethionamide	SAMEA7544712	SAMEA7544712	2.2.1	2	0.0128527	0.625	0.9375	1.25	0	train_set
Ethionamide	SAMEA7545159	SAMEA7545159	2.2.1	2	0.011521	0.3125	0.46875	0.625	0	train_set
Ethionamide	SAMEA7545160	SAMEA7545160	4.1.2.1	4	0.0201545	0.625	0.9375	1.25	0	train_set
Ethionamide	SAMEA7545161	SAMEA7545161	4.4.1	4	0.00703339	0.625	0.9375	1.25	0	train_set
Ethionamide	SAMEA7545162	SAMEA7545162	4.1.2.1	4	0.00801704	0.625	0.9375	1.25	0	train_set
Ethionamide	SAMEA7545163	SAMEA7545163	4.1.2.1	4	0.00866978	0.625	0.9375	1.25	0	train_set
Ethionamide	SAMEA7545164	SAMEA7545164	4.1.1	4	0.0147092	0	0.15625	0.3125	0	train_set
Ethionamide	SAMEA7545166	SAMEA7545166	4.1.2.1	4	0.00850177	0.625	0.9375	1.25	0	train_set
Ethionamide	SAMEA7545168	SAMEA7545168	4.1.2.1	4	0.0112991	0.3125	0.46875	0.625	0	validation_set
Ethionamide	SAMEA7545169	SAMEA7545169	4.3.4.2	4	0.00484399	0	0.15625	0.3125	0	train_set
Ethionamide	SAMEA7545170	SAMEA7545170	4.1.2.1	4	0.00821673	0.625	0.9375	1.25	0	train_set
Ethionamide	SAMEA7545172	SAMEA7545172	4.1.2.1	4	0.0199325	2.5	3.75	5	0	train_set
Ethionamide	SAMEA7545173	SAMEA7545173	2.2.1	2	0.0123349	1.25	1.875	2.5	0	train_set
Ethionamide	SAMEA7545174	SAMEA7545174	2.2.1	2	0.0115438	0.3125	0.46875	0.625	0	train_set
Ethionamide	SAMEA7545176	SAMEA7545176	4.3.2	4	0.00761458	0.3125	0.46875	0.625	0	train_set
Ethionamide	SAMEA7545177	SAMEA7545177	4.7	4	0.0061792	0.3125	0.46875	0.625	0	train_set
Ethionamide	SAMEA7545178	SAMEA7545178	4.3.2	4	0.00775834	0.625	0.9375	1.25	0	train_set
Ethionamide	SAMEA7545180	SAMEA7545180	4.3.3	4	0.0121871	0.625	0.9375	1.25	0	train_set
Ethionamide	SAMEA7545182	SAMEA7545182	4.3.2	4	0.00594218	0.625	0.9375	1.25	0	train_set
Ethionamide	SAMEA7545183	SAMEA7545183	2.2.1	2	0.0133129	0.3125	0.46875	0.625	0	train_set
Ethionamide	SAMEA7545184	SAMEA7545184	4.3.2	4	0.0135088	0.3125	0.46875	0.625	0	train_set
Ethionamide	SAMEA7545185	SAMEA7545185	2.2.1	2	0.0116969	0.3125	0.46875	0.625	0	train_set
Ethionamide	SAMEA7545186	SAMEA7545186	4.3.2	4	0.00927644	0.3125	0.46875	0.625	0	train_set
Ethionamide	SAMEA7545187	SAMEA7545187	4.3.2	4	0.00799895	0.625	0.9375	1.25	0	train_set
Ethionamide	SAMEA7545189	SAMEA7545189	4.1.2.1	4	0.0111878	0.625	0.9375	1.25	0	train_set
Ethionamide	SAMEA7545190	SAMEA7545190	4	4	0.011694	1.25	1.875	2.5	0	train_set
Ethionamide	SAMEA7545191	SAMEA7545191	2.2.1	2	0.0102474	0.3125	0.46875	0.625	0	train_set
Ethionamide	SAMEA7545192	SAMEA7545192	4.3.3	4	0.00654818	0.3125	0.46875	0.625	0	train_set
Ethionamide	SAMEA7545196	SAMEA7545196	2.2.1	2	0.0126048	0.3125	0.46875	0.625	0	train_set
Ethionamide	SAMEA7545198	SAMEA7545198	4.1.2.1	4	0.0121134	10	10	inf	1	train_set
Ethionamide	SAMEA7545201	SAMEA7545201	4	4	0.015743	1.25	1.875	2.5	0	train_set
Ethionamide	SAMEA7545205	SAMEA7545205	4.3.3	4	0.00596243	0.625	0.9375	1.25	0	train_set
Ethionamide	SAMEA7545206	SAMEA7545206	4.3.3	4	0.00625586	5	7.5	10	1	train_set
Ethionamide	SAMEA7545207	SAMEA7545207	4.3.2	4	0.0128542	0.3125	0.46875	0.625	0	train_set
Ethionamide	SAMEA7545208	SAMEA7545208	4.1.2.1	4	0.00891399	0.625	0.9375	1.25	0	train_set
Ethionamide	SAMEA7545209	SAMEA7545209	4.1.2.1	4	0.0122884	0.3125	0.46875	0.625	0	train_set
Ethionamide	SAMEA7545210	SAMEA7545210	4.3.3	4	0.008842	0	0.15625	0.3125	0	train_set
Ethionamide	SAMEA7545213	SAMEA7545213	2.2.1	2	0.0110378	0.3125	0.46875	0.625	0	train_set
Ethionamide	SAMEA7545214	SAMEA7545214	2.2.1	2	0.0127958	0.3125	0.46875	0.625	0	train_set
Ethionamide	SAMEA7545215	SAMEA7545215	4.3.2	4	0.00605013	0.625	0.9375	1.25	0	train_set
Ethionamide	SAMEA7545216	SAMEA7545216	2.2.1	2	0.0123157	0.3125	0.46875	0.625	0	train_set
Ethionamide	SAMEA7545217	SAMEA7545217	2.2.1	2	0.0110412	0.3125	0.46875	0.625	0	train_set
Ethionamide	SAMEA7545218	SAMEA7545218	4.5	4	0.0100259	0.3125	0.46875	0.625	0	train_set
Ethionamide	SAMEA7545219	SAMEA7545219	4.1.1	4	0.0200113	0.625	0.9375	1.25	0	train_set
Ethionamide	SAMEA7545220	SAMEA7545220	4.1.2.1	4	0.009	0.625	0.9375	1.25	0	validation_set
Ethionamide	SAMEA7545221	SAMEA7545221	4.1.2.1	4	0.00928259	0.625	0.9375	1.25	0	train_set
Ethionamide	SAMEA7545222	SAMEA7545222	4.3.3	4	0.00729704	0.625	0.9375	1.25	0	train_set
Ethionamide	SAMEA7545224	SAMEA7545224	4.1.1	4	0.0132826	0	0.15625	0.3125	0	train_set
Ethionamide	SAMEA7545225	SAMEA7545225	2.2.1	2	0.0134749	0.3125	0.46875	0.625	0	train_set
Ethionamide	SAMEA7545226	SAMEA7545226	4.3.4.1	4	0.00804612	0.3125	0.46875	0.625	0	train_set
Ethionamide	SAMEA7545229	SAMEA7545229	2.2.1	2	0.0106967	0.3125	0.46875	0.625	0	train_set
Ethionamide	SAMEA7545230	SAMEA7545230	4.1.2.1	4	0.020274	0.3125	0.46875	0.625	0	train_set
Ethionamide	SAMEA7545231	SAMEA7545231	4.1.2.1	4	0.00817617	0.3125	0.46875	0.625	0	train_set
Ethionamide	SAMEA7545232	SAMEA7545232	4.3.4.2	4	0.00656943	0.3125	0.46875	0.625	0	train_set
Ethionamide	SAMEA7545233	SAMEA7545233	4.1.2.1	4	0.00821366	0.3125	0.46875	0.625	0	train_set
Ethionamide	SAMEA7545235	SAMEA7545235	4.1.2.1	4	0.0094108	0.3125	0.46875	0.625	0	train_set
Ethionamide	SAMEA7545236	SAMEA7545236	2.2.1	2	0.0126513	0	0.15625	0.3125	0	train_set
Ethionamide	SAMEA7545237	SAMEA7545237	4.3.3	4	0.00916138	0	0.15625	0.3125	0	train_set
Ethionamide	SAMEA7545238	SAMEA7545238	4.1.1	4	0.0191316	0	0.15625	0.3125	0	validation_set
Ethionamide	SAMEA7545239	SAMEA7545239	4.8	4	0.00795126	0.625	0.9375	1.25	0	train_set
Ethionamide	SAMEA7545240	SAMEA7545240	4.3.3	4	0.00655426	0	0.15625	0.3125	0	train_set
Ethionamide	SAMEA7545241	SAMEA7545241	4.3.2	4	0.0062377	0.625	0.9375	1.25	0	train_set
Ethionamide	SAMEA7545242	SAMEA7545242	4.3.3	4	0.00768841	0	0.15625	0.3125	0	train_set
Ethionamide	SAMEA7545243	SAMEA7545243	4.8	4	0.00763998	10	10	inf	1	train_set
Ethionamide	SAMEA7545244	SAMEA7545244	4.1.1	4	0.024446	0.625	0.9375	1.25	0	train_set
Ethionamide	SAMEA7545245	SAMEA7545245	4.1.2.1	4	0.0129597	0.625	0.9375	1.25	0	train_set
Ethionamide	SAMEA7545246	SAMEA7545246	4.1.2.1	4	0.0118178	10	10	inf	1	train_set
Ethionamide	SAMEA7545248	SAMEA7545248	4.1.2.1	4	0.00881925	0.625	0.9375	1.25	0	train_set
Ethionamide	SAMEA7545250	SAMEA7545250	4.4.1.1	4	0.00617731	0.625	0.9375	1.25	0	train_set
Ethionamide	SAMEA7545251	SAMEA7545251	4.3.3	4	0.00582495	0.3125	0.46875	0.625	0	train_set
Ethionamide	SAMEA7545253	SAMEA7545253	4.1.2.1	4	0.0154135	0.625	0.9375	1.25	0	train_set
Ethionamide	SAMEA7545256	SAMEA7545256	2.2.1	2	0.0106654	0.3125	0.46875	0.625	0	train_set
Ethionamide	SAMEA7545259	SAMEA7545259	2.2.1	2	0.0144361	0.3125	0.46875	0.625	0	train_set
Ethionamide	SAMEA7545260	SAMEA7545260	4.3.3	4	0.00799566	0	0.15625	0.3125	0	train_set
Ethionamide	SAMEA7545261	SAMEA7545261	4.1.2.1	4	0.0176306	0.625	0.9375	1.25	0	train_set
Ethionamide	SAMEA7545262	SAMEA7545262	4.1.2.1	4	0.0126255	0.625	0.9375	1.25	0	train_set
Ethionamide	SAMEA7545263	SAMEA7545263	4.3.3	4	0.00666415	0	0.15625	0.3125	0	train_set
Ethionamide	SAMEA7545264	SAMEA7545264	4.1.1.3	4	0.00782873	0.625	0.9375	1.25	0	train_set
Ethionamide	SAMEA7545267	SAMEA7545267	4.1.2.1	4	0.0158899	0.3125	0.46875	0.625	0	train_set
Ethionamide	SAMEA7545268	SAMEA7545268	4.3.2	4	0.00817048	0.3125	0.46875	0.625	0	train_set
Ethionamide	SAMEA7545269	SAMEA7545269	4.3.3	4	0.00819949	0.3125	0.46875	0.625	0	train_set
Ethionamide	SAMEA7545271	SAMEA7545271	4.3.4.2	4	0.00487744	0	0.15625	0.3125	0	train_set
Ethionamide	SAMEA7545273	SAMEA7545273	4.1.2.1	4	0.0162114	0.625	0.9375	1.25	0	train_set
Ethionamide	SAMEA7545277	SAMEA7545277	4.8	4	0.00831375	10	10	inf	1	train_set
Ethionamide	SAMEA7545278	SAMEA7545278	2.2.1	2	0.0123182	0.3125	0.46875	0.625	0	train_set
Ethionamide	SAMEA7545279	SAMEA7545279	2.2.1	2	0.0123835	1.25	1.875	2.5	0	train_set
Ethionamide	SAMEA7545281	SAMEA7545281	4.8	4	0.0106612	1.25	1.875	2.5	0	train_set
Ethionamide	SAMEA7545285	SAMEA7545285	4.8	4	0.00573585	0.625	0.9375	1.25	0	train_set
Ethionamide	SAMEA7545287	SAMEA7545287	4.1.2.1	4	0.0103145	0.625	0.9375	1.25	0	train_set
Ethionamide	SAMEA7545292	SAMEA7545292	2.2.1	2	0.0117188	0.3125	0.46875	0.625	0	train_set
Ethionamide	SAMEA7545293	SAMEA7545293	4.3.1	4	0.00576675	0.625	0.9375	1.25	0	train_set
Ethionamide	SAMEA7545315	SAMEA7545315	4.3.2	4	0.00929878	0.625	0.9375	1.25	0	train_set
Ethionamide	SAMEA7545339	SAMEA7545339	4.1.2.1	4	0.0124594	1.25	1.875	2.5	0	train_set
Ethionamide	SAMEA7545347	SAMEA7545347	4.4.1.1	4	0.00761348	0.625	0.9375	1.25	0	train_set
Ethionamide	SAMEA7545356	SAMEA7545356	4.3.3	4	0.00913268	5	7.5	10	1	train_set
Ethionamide	SAMEA7545357	SAMEA7545357	4.1.2.1	4	0.00954269	10	10	inf	1	train_set
Ethionamide	SAMEA7545364	SAMEA7545364	4.3.2	4	0.0136781	0.3125	0.46875	0.625	0	train_set
Ethionamide	SAMEA7545365	SAMEA7545365	4.1.2.1	4	0.00840689	0.625	0.9375	1.25	0	train_set
Ethionamide	SAMEA7545366	SAMEA7545366	4.1.2.1	4	0.0126028	0.3125	0.46875	0.625	0	train_set
Ethionamide	SAMEA7545372	SAMEA7545372	4.1.2.1	4	0.0156745	0.625	0.9375	1.25	0	train_set
Ethionamide	SAMEA7545374	SAMEA7545374	4.3.3	4	0.006694	0.625	0.9375	1.25	0	train_set
Ethionamide	SAMEA7545376	SAMEA7545376	4.3.3	4	0.01097	0.625	0.9375	1.25	0	train_set
Ethionamide	SAMEA7545377	SAMEA7545377	4.1.2.1	4	0.00900985	1.25	1.875	2.5	0	train_set
Ethionamide	SAMEA7545378	SAMEA7545378	4.1.2.1	4	0.0103882	0.3125	0.46875	0.625	0	train_set
Ethionamide	SAMEA7545381	SAMEA7545381	4.1.2.1	4	0.00779685	0.625	0.9375	1.25	0	train_set
Ethionamide	SAMEA7545382	SAMEA7545382	4.1.2.1	4	0.0180765	0.625	0.9375	1.25	0	train_set
Ethionamide	SAMEA7545383	SAMEA7545383	4.3.4.1	4	0.00864845	0.625	0.9375	1.25	0	train_set
Ethionamide	SAMEA7545384	SAMEA7545384	4.1.2.1	4	0.0110132	10	10	inf	1	train_set
Ethionamide	SAMEA7545385	SAMEA7545385	4.3.3	4	0.00886739	0.625	0.9375	1.25	0	train_set
Ethionamide	SAMEA7545386	SAMEA7545386	4.3.3	4	0.0120035	0.625	0.9375	1.25	0	validation_set
Ethionamide	SAMEA7545387	SAMEA7545387	4.8	4	0.0108663	0.625	0.9375	1.25	0	train_set
Ethionamide	SAMEA7545388	SAMEA7545388	4.3.3	4	0.0127438	0.625	0.9375	1.25	0	train_set
Ethionamide	SAMEA7545393	SAMEA7545393	2.2.1	2	0.0101246	0.3125	0.46875	0.625	0	train_set
Ethionamide	SAMEA7545396	SAMEA7545396	4.3.3	4	0.0100678	0.625	0.9375	1.25	0	validation_set
Ethionamide	SAMEA7545397	SAMEA7545397	4.1.2.1	4	0.0115915	0.625	0.9375	1.25	0	train_set
Ethionamide	SAMEA7545398	SAMEA7545398	4.1.2.1	4	0.0114952	0.625	0.9375	1.25	0	train_set
Ethionamide	SAMEA7545400	SAMEA7545400	4.1.1	4	0.0299366	0.3125	0.46875	0.625	0	train_set
Ethionamide	SAMEA7545401	SAMEA7545401	4.1.2.1	4	0.0183196	0.625	0.9375	1.25	0	train_set
Ethionamide	SAMEA7545404	SAMEA7545404	4.3.2	4	0.0106522	0.3125	0.46875	0.625	0	train_set
Ethionamide	SAMEA7545406	SAMEA7545406	4.3.4.1	4	0.00829423	0.625	0.9375	1.25	0	train_set
Ethionamide	SAMEA7545407	SAMEA7545407	4.1.2.1	4	0.00850371	1.25	1.875	2.5	0	train_set
Ethionamide	SAMEA7545408	SAMEA7545408	2.2.1	2	0.0122431	0.625	0.9375	1.25	0	train_set
Ethionamide	SAMEA7545409	SAMEA7545409	4.1.2.1	4	0.0115312	10	10	inf	1	train_set
Ethionamide	SAMEA7545412	SAMEA7545412	4.8	4	0.0113672	0.625	0.9375	1.25	0	train_set
Ethionamide	SAMEA7545414	SAMEA7545414	2.2.1	2	0.0124306	0.3125	0.46875	0.625	0	train_set
Ethionamide	SAMEA7545419	SAMEA7545419	2.2.1	2	0.0123518	0.3125	0.46875	0.625	0	train_set
Ethionamide	SAMEA7545420	SAMEA7545420	4.3.3	4	0.00704981	0	0.15625	0.3125	0	train_set
Ethionamide	SAMEA7545421	SAMEA7545421	4.1.1	4	0.023368	0	0.15625	0.3125	0	train_set
Ethionamide	SAMEA7545422	SAMEA7545422	2.2.1	2	0.0113353	0.3125	0.46875	0.625	0	train_set
Ethionamide	SAMEA7545424	SAMEA7545424	4.1.2.1	4	0.0193055	0.625	0.9375	1.25	0	train_set
Ethionamide	SAMEA7545427	SAMEA7545427	4.1.2.1	4	0.0166016	0.625	0.9375	1.25	0	train_set
Ethionamide	SAMEA7545428	SAMEA7545428	4.1.2.1	4	0.00987372	1.25	1.875	2.5	0	train_set
Ethionamide	SAMEA7545430	SAMEA7545430	4	4	0.0155548	1.25	1.875	2.5	0	train_set
Ethionamide	SAMEA7545431	SAMEA7545431	4.3.3	4	0.00855635	0.625	0.9375	1.25	0	train_set
Ethionamide	SAMEA7545432	SAMEA7545432	4.7	4	0.00972497	0.3125	0.46875	0.625	0	train_set
Ethionamide	SAMEA7545435	SAMEA7545435	4.1.2.1	4	0.010402	0.625	0.9375	1.25	0	train_set
Ethionamide	SAMEA7545437	SAMEA7545437	4.7	4	0.00827544	0.3125	0.46875	0.625	0	train_set
Ethionamide	SAMEA7545438	SAMEA7545438	2.2.1	2	0.0109468	0.3125	0.46875	0.625	0	train_set
Ethionamide	SAMEA7545439	SAMEA7545439	4	4	0.0159427	0.3125	0.46875	0.625	0	train_set
Ethionamide	SAMEA7545442	SAMEA7545442	4.3.3	4	0.010166	0.625	0.9375	1.25	0	train_set
Ethionamide	SAMEA7545444	SAMEA7545444	4.4.1.2	4	0.0113654	1.25	1.875	2.5	0	train_set
Ethionamide	SAMEA7545445	SAMEA7545445	2.2.1	2	0.0126356	0.625	0.9375	1.25	0	train_set
Ethionamide	SAMEA7545446	SAMEA7545446	4.1.2.1	4	0.0134678	0.625	0.9375	1.25	0	train_set
Ethionamide	SAMEA7545448	SAMEA7545448	4.1.2.1	4	0.012356	10	10	inf	1	train_set
Ethionamide	SAMEA7545449	SAMEA7545449	4.1.2.1	4	0.00955208	0.625	0.9375	1.25	0	train_set
Ethionamide	SAMEA7545450	SAMEA7545450	4.3.2	4	0.0087364	0.3125	0.46875	0.625	0	train_set
Ethionamide	SAMEA7545451	SAMEA7545451	4.3.3	4	0.00576717	0.625	0.9375	1.25	0	train_set
Ethionamide	SAMEA7545452	SAMEA7545452	4.3.2	4	0.00816056	0.625	0.9375	1.25	0	validation_set
Ethionamide	SAMEA7545456	SAMEA7545456	4.1.2.1	4	0.00918607	2.5	3.75	5	0	validation_set
Ethionamide	SAMEA7545468	SAMEA7545468	4.1.2.1	4	0.00898142	1.25	1.875	2.5	0	train_set
Ethionamide	SAMEA7545470	SAMEA7545470	4.1.2.1	4	0.0140097	1.25	1.875	2.5	0	train_set
Ethionamide	SAMEA7545473	SAMEA7545473	4.3.3	4	0.00882852	0.625	0.9375	1.25	0	train_set
Ethionamide	SAMEA7545474	SAMEA7545474	4.1.2.1	4	0.00961847	1.25	1.875	2.5	0	train_set
Ethionamide	SAMEA7545478	SAMEA7545478	2.2.1	2	0.0138403	0.3125	0.46875	0.625	0	train_set
Ethionamide	SAMEA7545481	SAMEA7545481	4.1.2.1	4	0.0250752	1.25	1.875	2.5	0	train_set
Ethionamide	SAMEA7545483	SAMEA7545483	4.3.3	4	0.00763788	1.25	1.875	2.5	0	train_set
Ethionamide	SAMEA7545491	SAMEA7545491	4.3.3	4	0.00548971	10	10	inf	1	train_set
Ethionamide	SAMEA7545498	SAMEA7545498	4.3.2	4	0.00849673	0.625	0.9375	1.25	0	train_set
Ethionamide	SAMEA7545499	SAMEA7545499	4.1.2	4	0.018783	0.3125	0.46875	0.625	0	train_set
Ethionamide	SAMEA7545503	SAMEA7545503	4.1.2.1	4	0.0155414	5	7.5	10	1	train_set
Ethionamide	SAMEA7545513	SAMEA7545513	4.1.1	4	0.0172757	1.25	1.875	2.5	0	train_set
Ethionamide	SAMEA7545517	SAMEA7545517	4	4	0.0118824	2.5	3.75	5	0	train_set
Ethionamide	SAMEA7545521	SAMEA7545521	4.1.2.1	4	0.0124615	0.3125	0.46875	0.625	0	train_set
Ethionamide	SAMEA7545522	SAMEA7545522	4.3.3	4	0.00659581	0.625	0.9375	1.25	0	train_set
Ethionamide	SAMEA7545523	SAMEA7545523	4.3.3	4	0.00658206	1.25	1.875	2.5	0	train_set
Ethionamide	SAMEA7545526	SAMEA7545526	2.2.1	2	0.0137595	0.625	0.9375	1.25	0	train_set
Ethionamide	SAMEA7545528	SAMEA7545528	4.1.2.1	4	0.0116044	1.25	1.875	2.5	0	train_set
Ethionamide	SAMEA7545534	SAMEA7545534	4.3.2	4	0.00887621	0.625	0.9375	1.25	0	train_set
Ethionamide	SAMEA7545536	SAMEA7545536	4	4	0.0120573	2.5	3.75	5	0	train_set
Ethionamide	SAMEA7545537	SAMEA7545537	4.1.2.1	4	0.016245	0.625	0.9375	1.25	0	train_set
Ethionamide	SAMEA7545538	SAMEA7545538	4.8	4	0.00897353	10	10	inf	1	train_set
Ethionamide	SAMEA7545540	SAMEA7545540	4.3.3	4	0.00567441	10	10	inf	1	train_set
Ethionamide	SAMEA7545542	SAMEA7545542	4.3.3	4	0.00592863	0.625	0.9375	1.25	0	validation_set
Ethionamide	SAMEA7545544	SAMEA7545544	4.3.3	4	0.00718051	1.25	1.875	2.5	0	train_set
Ethionamide	SAMEA7545546	SAMEA7545546	4.7	4	0.00648871	0.3125	0.46875	0.625	0	train_set
Ethionamide	SAMEA7545547	SAMEA7545547	4.1.2.1	4	0.0144614	1.25	1.875	2.5	0	train_set
Ethionamide	SAMEA7545548	SAMEA7545548	4.7	4	0.00674041	0.3125	0.46875	0.625	0	train_set
Ethionamide	SAMEA7545550	SAMEA7545550	4.1.2.1	4	0.0158928	1.25	1.875	2.5	0	train_set
Ethionamide	SAMEA7545553	SAMEA7545553	4.1.2.1	4	0.0188746	0.625	0.9375	1.25	0	train_set
Ethionamide	SAMEA7545555	SAMEA7545555	4.1.2.1	4	0.0169219	0.625	0.9375	1.25	0	train_set
Ethionamide	SAMEA7545559	SAMEA7545559	4.3.2	4	0.00590473	0.625	0.9375	1.25	0	train_set
Ethionamide	SAMEA7545567	SAMEA7545567	2.2.1	2	0.0188749	0.625	0.9375	1.25	0	train_set
Ethionamide	SAMEA7545573	SAMEA7545573	4.3.1	4	0.00588881	0.625	0.9375	1.25	0	validation_set
Ethionamide	SAMEA7545613	SAMEA7545613	2.2.1	2	0.0131561	0.625	0.9375	1.25	0	train_set
Ethionamide	SAMEA7545621	SAMEA7545621	4	4	0.0108442	0.625	0.9375	1.25	0	train_set
Ethionamide	SAMEA7545637	SAMEA7545637	4.3.3	4	0.00594269	0.625	0.9375	1.25	0	train_set
Ethionamide	SAMEA7545647	SAMEA7545647	4.3.3	4	0.00550322	0.3125	0.46875	0.625	0	train_set
Ethionamide	SAMEA7545652	SAMEA7545652	4.3.2	4	0.00948642	1.25	1.875	2.5	0	train_set
Ethionamide	SAMEA7545658	SAMEA7545658	4.1.1.1	4	0.00791316	2.5	3.75	5	0	train_set
Ethionamide	SAMEA7545662	SAMEA7545662	4.1.2.1	4	0.0125532	0.625	0.9375	1.25	0	train_set
Ethionamide	SAMEA7545663	SAMEA7545663	4.1.2.1	4	0.015721	1.25	1.875	2.5	0	train_set
Ethionamide	SAMEA7545664	SAMEA7545664	4.1.2.1	4	0.0122509	0.625	0.9375	1.25	0	train_set
Ethionamide	SAMEA7545665	SAMEA7545665	4.3.3	4	0.00568378	1.25	1.875	2.5	0	train_set
Ethionamide	SAMEA7545669	SAMEA7545669	4.3.3	4	0.00464066	5	7.5	10	1	train_set
Ethionamide	SAMEA7545670	SAMEA7545670	4.1.2	4	0.0206948	0.625	0.9375	1.25	0	train_set
Ethionamide	SAMEA7545676	SAMEA7545676	4.3.4.2	4	0.00425782	0.625	0.9375	1.25	0	train_set
Ethionamide	SAMEA7545680	SAMEA7545680	4.1.2.1	4	0.011391	1.25	1.875	2.5	0	train_set
Ethionamide	SAMEA7545681	SAMEA7545681	4.3.3	4	0.00562871	0.3125	0.46875	0.625	0	train_set
Ethionamide	SAMEA7545683	SAMEA7545683	4.3.3	4	0.0047442	10	10	inf	1	train_set
Ethionamide	SAMEA7545684	SAMEA7545684	4.3.4.1	4	0.007107	0.625	0.9375	1.25	0	train_set
Ethionamide	SAMEA7545687	SAMEA7545687	4.3.3	4	0.00627227	0.625	0.9375	1.25	0	validation_set
Ethionamide	SAMEA7545688	SAMEA7545688	4.3.3	4	0.0085758	1.25	1.875	2.5	0	train_set
Ethionamide	SAMEA7545689	SAMEA7545689	4.1.2.1	4	0.00867662	1.25	1.875	2.5	0	train_set
Ethionamide	SAMEA7545690	SAMEA7545690	4.8	4	0.00781395	10	10	inf	1	train_set
Ethionamide	SAMEA7545693	SAMEA7545693	4.1.2.1	4	0.0113798	0.625	0.9375	1.25	0	train_set
Ethionamide	SAMEA7545694	SAMEA7545694	4.4.1	4	0.00672622	1.25	1.875	2.5	0	train_set
Ethionamide	SAMEA7545695	SAMEA7545695	4.3.3	4	0.00645452	0.625	0.9375	1.25	0	train_set
Ethionamide	SAMEA7545696	SAMEA7545696	4.1.1	4	0.01582	1.25	1.875	2.5	0	train_set
Ethionamide	SAMEA7545701	SAMEA7545701	4.3.2	4	0.00578957	0.625	0.9375	1.25	0	train_set
Ethionamide	SAMEA7545702	SAMEA7545702	4.3.3	4	0.00585947	1.25	1.875	2.5	0	train_set
Ethionamide	SAMEA7545703	SAMEA7545703	4.3.4.2	4	0.00429412	0.625	0.9375	1.25	0	train_set
Ethionamide	SAMEA7545706	SAMEA7545706	4.1.2.1	4	0.0125133	1.25	1.875	2.5	0	train_set
Ethionamide	SAMEA7545708	SAMEA7545708	4.1.2.1	4	0.0155252	0.625	0.9375	1.25	0	validation_set
Ethionamide	SAMEA7545710	SAMEA7545710	4.3.2	4	0.00882074	0.3125	0.46875	0.625	0	train_set
Ethionamide	SAMEA7545712	SAMEA7545712	4.1.2.1	4	0.0166936	0.625	0.9375	1.25	0	train_set
Ethionamide	SAMEA7545713	SAMEA7545713	4.1.2.1	4	0.0140591	1.25	1.875	2.5	0	train_set
Ethionamide	SAMEA7545714	SAMEA7545714	4	4	0.00921209	0.625	0.9375	1.25	0	train_set
Ethionamide	SAMEA7545715	SAMEA7545715	4.3.3	4	0.00639063	1.25	1.875	2.5	0	train_set
Ethionamide	SAMEA7545719	SAMEA7545719	2.2.1	2	0.0144045	0.625	0.9375	1.25	0	validation_set
Ethionamide	SAMEA7545720	SAMEA7545720	2.2.1	2	0.0131722	0.625	0.9375	1.25	0	train_set
Ethionamide	SAMEA7545723	SAMEA7545723	4.1.1	4	0.0150358	1.25	1.875	2.5	0	train_set
Ethionamide	SAMEA7545725	SAMEA7545725	4.1.1	4	0.0230204	0.3125	0.46875	0.625	0	train_set
Ethionamide	SAMEA7545728	SAMEA7545728	4.3.3	4	0.00535772	0.625	0.9375	1.25	0	train_set
Ethionamide	SAMEA7545729	SAMEA7545729	4.4.1	4	0.00654343	1.25	1.875	2.5	0	validation_set
Ethionamide	SAMEA7545730	SAMEA7545730	4.1.2.1	4	0.0122817	1.25	1.875	2.5	0	train_set
Ethionamide	SAMEA7545731	SAMEA7545731	4.5	4	0.00603951	0.625	0.9375	1.25	0	train_set
Ethionamide	SAMEA7545733	SAMEA7545733	4.1.2.1	4	0.00999296	1.25	1.875	2.5	0	train_set
Ethionamide	SAMEA7545734	SAMEA7545734	4.3.3	4	0.00710702	0.625	0.9375	1.25	0	train_set
Ethionamide	SAMEA7545735	SAMEA7545735	4.7	4	0.00724256	0.3125	0.46875	0.625	0	train_set
Ethionamide	SAMEA7545739	SAMEA7545739	4.1.2.1	4	0.0166989	1.25	1.875	2.5	0	train_set
Ethionamide	SAMEA7545758	SAMEA7545758	4.1.2.1	4	0.010823	0.625	0.9375	1.25	0	train_set
Ethionamide	SAMEA7545822	SAMEA7545822	4.3.3	4	0.00988606	0.625	0.9375	1.25	0	train_set
Ethionamide	SAMEA7545823	SAMEA7545823	4.1.2.1	4	0.0155162	10	10	inf	1	train_set
Ethionamide	SAMEA7545830	SAMEA7545830	4.3.3	4	0.00690693	0.3125	0.46875	0.625	0	train_set
Ethionamide	SAMEA7545832	SAMEA7545832	4.3.3	4	0.00436768	2.5	3.75	5	0	train_set
Ethionamide	SAMEA7545840	SAMEA7545840	4.1.2.1	4	0.013334	1.25	1.875	2.5	0	train_set
Ethionamide	SAMEA7545841	SAMEA7545841	4.3.2	4	0.00826236	0.625	0.9375	1.25	0	train_set
Ethionamide	SAMEA7545842	SAMEA7545842	4.1.2.1	4	0.0129263	1.25	1.875	2.5	0	train_set
Ethionamide	SAMEA7545849	SAMEA7545849	4.4.1.1	4	0.00731171	1.25	1.875	2.5	0	train_set
Ethionamide	SAMEA7545850	SAMEA7545850	4.1.2.1	4	0.00794088	0.625	0.9375	1.25	0	train_set
Ethionamide	SAMEA7545853	SAMEA7545853	2.2.1	2	0.0142792	0.3125	0.46875	0.625	0	validation_set
Ethionamide	SAMEA7545854	SAMEA7545854	4.1.1	4	0.0134822	1.25	1.875	2.5	0	train_set
Ethionamide	SAMEA7545855	SAMEA7545855	4.3.4.1	4	0.00884228	0.625	0.9375	1.25	0	train_set
Ethionamide	SAMEA7545856	SAMEA7545856	4.1.2.1	4	0.0126831	0.625	0.9375	1.25	0	train_set
Ethionamide	SAMEA7545858	SAMEA7545858	4.3.3	4	0.0057974	10	10	inf	1	train_set
Ethionamide	SAMEA7545859	SAMEA7545859	4.1.2.1	4	0.0108317	1.25	1.875	2.5	0	validation_set
Ethionamide	SAMEA7545864	SAMEA7545864	4.1.2.1	4	0.00882492	10	10	inf	1	train_set
Ethionamide	SAMEA7545865	SAMEA7545865	4.7	4	0.00725	0.625	0.9375	1.25	0	train_set
Ethionamide	SAMEA7545867	SAMEA7545867	4.1.2.1	4	0.0114518	0.625	0.9375	1.25	0	train_set
Ethionamide	SAMEA7545869	SAMEA7545869	4.3.3	4	0.00625204	0	0.15625	0.3125	0	train_set
Ethionamide	SAMEA7545872	SAMEA7545872	4.1.2.1	4	0.0102838	5	7.5	10	1	train_set
Ethionamide	SAMEA7545877	SAMEA7545877	4.1.2.1	4	0.0100636	1.25	1.875	2.5	0	train_set
Ethionamide	SAMEA7545878	SAMEA7545878	4.3.2	4	0.00382866	1.25	1.875	2.5	0	train_set
Ethionamide	SAMEA7545879	SAMEA7545879	4.1.1.3	4	0.0174378	1.25	1.875	2.5	0	train_set
Ethionamide	SAMEA7545880	SAMEA7545880	4.3.3	4	0.00968131	0	0.15625	0.3125	0	train_set
Ethionamide	SAMEA7545883	SAMEA7545883	4.1.2.1	4	0.011502	1.25	1.875	2.5	0	train_set
Ethionamide	SAMEA7545884	SAMEA7545884	4.1.2.1	4	0.00647487	1.25	1.875	2.5	0	train_set
Ethionamide	SAMEA7545885	SAMEA7545885	4.1.1	4	0.0159134	0.625	0.9375	1.25	0	train_set
Ethionamide	SAMEA7545888	SAMEA7545888	4.1.2.1	4	0.0136344	1.25	1.875	2.5	0	validation_set
Ethionamide	SAMEA7545892	SAMEA7545892	4.3.4.2	4	0.00475853	1.25	1.875	2.5	0	train_set
Ethionamide	SAMEA7545894	SAMEA7545894	4.3.3	4	0.00803541	0.3125	0.46875	0.625	0	train_set
Ethionamide	SAMEA7545898	SAMEA7545898	4.3.1	4	0.00414636	0.3125	0.46875	0.625	0	validation_set
Ethionamide	SAMEA7545899	SAMEA7545899	4.3.3	4	0.00707879	1.25	1.875	2.5	0	validation_set
Ethionamide	SAMEA7545900	SAMEA7545900	2.2.1	2	0.011983	0.625	0.9375	1.25	0	train_set
Ethionamide	SAMEA7545902	SAMEA7545902	4.1.2.1	4	0.00894701	1.25	1.875	2.5	0	train_set
Ethionamide	SAMEA7545905	SAMEA7545905	4.3.3	4	0.00751047	0.625	0.9375	1.25	0	train_set
Ethionamide	SAMEA7545906	SAMEA7545906	4.1.1.1	4	0.0109092	1.25	1.875	2.5	0	validation_set
Ethionamide	SAMEA7545908	SAMEA7545908	4	4	0.0121406	0.625	0.9375	1.25	0	train_set
Ethionamide	SAMEA7545910	SAMEA7545910	4.1.1	4	0.0201319	1.25	1.875	2.5	0	train_set
Ethionamide	SAMEA7545911	SAMEA7545911	4.3.3	4	0.00645899	1.25	1.875	2.5	0	train_set
Ethionamide	SAMEA7545912	SAMEA7545912	4.1.1	4	0.0215482	0.625	0.9375	1.25	0	train_set
Ethionamide	SAMEA7545914	SAMEA7545914	4.1.2.1	4	0.0129877	0.625	0.9375	1.25	0	train_set
Ethionamide	SAMEA7545916	SAMEA7545916	4.3.3	4	0.00559519	1.25	1.875	2.5	0	train_set
Ethionamide	SAMEA7545917	SAMEA7545917	4.3.2	4	0.00707547	1.25	1.875	2.5	0	train_set
Ethionamide	SAMEA7545919	SAMEA7545919	4.1.1	4	0.00663625	1.25	1.875	2.5	0	train_set
Ethionamide	SAMEA7545926	SAMEA7545926	4.7	4	0.00505123	0.3125	0.46875	0.625	0	train_set
Ethionamide	SAMEA7545927	SAMEA7545927	4.3.1	4	0.00523672	0.625	0.9375	1.25	0	train_set
Ethionamide	SAMEA7545934	SAMEA7545934	4.1.2.1	4	0.00934467	1.25	1.875	2.5	0	validation_set
Ethionamide	SAMEA7545936	SAMEA7545936	4.1.1.3	4	0.0182606	0.625	0.9375	1.25	0	train_set
Ethionamide	SAMEA7545938	SAMEA7545938	4.1.2.1	4	0.0115878	1.25	1.875	2.5	0	train_set
Ethionamide	SAMEA7545939	SAMEA7545939	4.3.2	4	0.00520962	1.25	1.875	2.5	0	train_set
Ethionamide	SAMEA7545942	SAMEA7545942	4.1.2.1	4	0.0124254	1.25	1.875	2.5	0	train_set
Ethionamide	SAMEA7545943	SAMEA7545943	4.1.1	4	0.00795376	1.25	1.875	2.5	0	train_set
Ethionamide	SAMEA7545945	SAMEA7545945	4.1.2.1	4	0.00975568	10	10	inf	1	train_set
Ethionamide	SAMEA7545946	SAMEA7545946	2.2.1	2	0.0110438	0.625	0.9375	1.25	0	train_set
Ethionamide	SAMEA7545948	SAMEA7545948	2.2.1	2	0.0102527	0.3125	0.46875	0.625	0	train_set
Ethionamide	SAMEA7545953	SAMEA7545953	4.1.2.1	4	0.0160634	0.625	0.9375	1.25	0	train_set
Ethionamide	SAMEA7545954	SAMEA7545954	4.1.2.1	4	0.00898236	0.625	0.9375	1.25	0	train_set
Ethionamide	SAMEA7545956	SAMEA7545956	4.3.3	4	0.00554119	0.625	0.9375	1.25	0	train_set
Ethionamide	SAMEA7545959	SAMEA7545959	4.3.3	4	0.00719685	1.25	1.875	2.5	0	train_set
Ethionamide	SAMEA7545962	SAMEA7545962	4.3.3	4	0.00739592	0.3125	0.46875	0.625	0	train_set
Ethionamide	SAMEA7545965	SAMEA7545965	4.3.2	4	0.00477996	0.3125	0.46875	0.625	0	train_set
Ethionamide	SAMEA7545966	SAMEA7545966	4.3.4.1	4	0.0222042	0	0.15625	0.3125	0	train_set
Ethionamide	SAMEA7545969	SAMEA7545969	4.1.2.1	4	0.0134061	0.625	0.9375	1.25	0	train_set
Ethionamide	SAMEA7545970	SAMEA7545970	4.1.2.1	4	0.0183334	1.25	1.875	2.5	0	train_set
Ethionamide	SAMEA7545972	SAMEA7545972	2.2.1	2	0.0142369	0.625	0.9375	1.25	0	train_set
Ethionamide	SAMEA7545975	SAMEA7545975	4.1.2.1	4	0.0142409	0.625	0.9375	1.25	0	train_set
Ethionamide	SAMEA7545980	SAMEA7545980	4.3.3	4	0.00513205	10	10	inf	1	train_set
Ethionamide	SAMEA7545982	SAMEA7545982	4.3.3	4	0.00612167	1.25	1.875	2.5	0	train_set
Ethionamide	SAMEA7545986	SAMEA7545986	4.3.4.2	4	0.0170257	1.25	1.875	2.5	0	train_set
Ethionamide	SAMEA7545987	SAMEA7545987	4.1.2.1	4	0.0101977	1.25	1.875	2.5	0	train_set
Ethionamide	SAMEA7545988	SAMEA7545988	2.2.1	2	0.0119805	0.625	0.9375	1.25	0	train_set
Ethionamide	SAMEA7545989	SAMEA7545989	4	4	0.010327	0.3125	0.46875	0.625	0	train_set
Ethionamide	SAMEA7545993	SAMEA7545993	4.1.1	4	0.0227613	0.625	0.9375	1.25	0	train_set
Ethionamide	SAMEA7545998	SAMEA7545998	4.3.2	4	0.00534723	0.625	0.9375	1.25	0	train_set
Ethionamide	SAMEA7545999	SAMEA7545999	4.1.2.1	4	0.00899853	0.625	0.9375	1.25	0	validation_set
Ethionamide	SAMEA7546001	SAMEA7546001	4.1.2.1	4	0.0079102	1.25	1.875	2.5	0	train_set
Ethionamide	SAMEA7546004	SAMEA7546004	4.1.2.1	4	0.0200678	0.625	0.9375	1.25	0	train_set
Ethionamide	SAMEA7546007	SAMEA7546007	4.3.3	4	0.00491148	1.25	1.875	2.5	0	train_set
Ethionamide	SAMEA7546008	SAMEA7546008	4.1.2.1	4	0.00877441	1.25	1.875	2.5	0	train_set
Ethionamide	SAMEA7546009	SAMEA7546009	2.2.1	2	0.0190846	0.625	0.9375	1.25	0	train_set
Ethionamide	SAMEA7546013	SAMEA7546013	4.1.1.3	4	0.0153538	1.25	1.875	2.5	0	train_set
Ethionamide	SAMEA7546015	SAMEA7546015	4.1.2.1	4	0.0172824	0.625	0.9375	1.25	0	validation_set
Ethionamide	SAMEA7546017	SAMEA7546017	4.3.2	4	0.00713986	0.625	0.9375	1.25	0	train_set
Ethionamide	SAMEA7546018	SAMEA7546018	4.1.2.1	4	0.00861198	10	10	inf	1	validation_set
Ethionamide	SAMEA7546020	SAMEA7546020	4.3.3	4	0.00491649	0.3125	0.46875	0.625	0	train_set
Ethionamide	SAMEA7546022	SAMEA7546022	4.3.4.1	4	0.0140527	1.25	1.875	2.5	0	train_set
Ethionamide	SAMEA7546023	SAMEA7546023	4.3.3	4	0.00596144	1.25	1.875	2.5	0	train_set
Ethionamide	SAMEA7546024	SAMEA7546024	4.1.2.1	4	0.0105194	1.25	1.875	2.5	0	train_set
Ethionamide	SAMEA7546025	SAMEA7546025	4.1	4	0.0180513	1.25	1.875	2.5	0	train_set
Ethionamide	SAMEA7546026	SAMEA7546026	2.2.1	2	0.011602	0.625	0.9375	1.25	0	validation_set
Ethionamide	SAMEA7546027	SAMEA7546027	2.2.1	2	0.0114901	1.25	1.875	2.5	0	train_set
Ethionamide	SAMEA7546030	SAMEA7546030	4.3.2	4	0.0051257	0.625	0.9375	1.25	0	train_set
Ethionamide	SAMEA7546031	SAMEA7546031	4.1.2.1	4	0.0216116	1.25	1.875	2.5	0	train_set
Ethionamide	SAMEA7546032	SAMEA7546032	4.1.2.1	4	0.0143227	1.25	1.875	2.5	0	train_set
Ethionamide	SAMEA7546034	SAMEA7546034	4.1.2.1	4	0.0112522	1.25	1.875	2.5	0	train_set
Ethionamide	SAMEA7546035	SAMEA7546035	4.3.3	4	0.00694922	1.25	1.875	2.5	0	train_set
Ethionamide	SAMEA7546036	SAMEA7546036	4.3.2	4	0.0042895	1.25	1.875	2.5	0	train_set
Ethionamide	SAMEA7546037	SAMEA7546037	4.1.2.1	4	0.00785186	1.25	1.875	2.5	0	train_set
Ethionamide	SAMEA7546038	SAMEA7546038	4.1.1	4	0.024363	0.3125	0.46875	0.625	0	train_set
Ethionamide	SAMEA7546040	SAMEA7546040	2.2.1	2	0.0143543	1.25	1.875	2.5	0	train_set
Ethionamide	SAMEA7546052	SAMEA7546052	4.1.2.1	4	0.0125734	1.25	1.875	2.5	0	train_set
Ethionamide	SAMEA7546053	SAMEA7546053	4.3.3	4	0.00803422	1.25	1.875	2.5	0	train_set
Ethionamide	SAMEA7546054	SAMEA7546054	4.7	4	0.00521618	0.3125	0.46875	0.625	0	train_set
Ethionamide	SAMEA7546056	SAMEA7546056	4.1.2.1	4	0.0109316	0.3125	0.46875	0.625	0	train_set
Ethionamide	SAMEA7546057	SAMEA7546057	4.3.3	4	0.00399574	1.25	1.875	2.5	0	train_set
Ethionamide	SAMEA7546058	SAMEA7546058	4.8	4	0.00561015	1.25	1.875	2.5	0	train_set
Ethionamide	SAMEA7546059	SAMEA7546059	4.1.2.1	4	0.013298	1.25	1.875	2.5	0	train_set
Ethionamide	SAMEA7546060	SAMEA7546060	4.1	4	0.0165188	1.25	1.875	2.5	0	train_set
Ethionamide	SAMEA7546064	SAMEA7546064	4.3.2	4	0.0139616	1.25	1.875	2.5	0	train_set
Ethionamide	SAMEA7546065	SAMEA7546065	4.3.2	4	0.010314	0.625	0.9375	1.25	0	train_set
Ethionamide	SAMEA7546066	SAMEA7546066	4.1.1	4	0.0274379	1.25	1.875	2.5	0	train_set
Ethionamide	SAMEA7546067	SAMEA7546067	2.2.1	2	0.0107804	0.3125	0.46875	0.625	0	train_set
Ethionamide	SAMEA7546068	SAMEA7546068	4.3.2	4	0.00368472	0.625	0.9375	1.25	0	train_set
Ethionamide	SAMEA7546071	SAMEA7546071	4	4	0.0103547	1.25	1.875	2.5	0	validation_set
Ethionamide	SAMEA7546072	SAMEA7546072	4.1.2.1	4	0.0132941	0.625	0.9375	1.25	0	train_set
Ethionamide	SAMEA7546074	SAMEA7546074	4.3.3	4	0.00601336	1.25	1.875	2.5	0	train_set
Ethionamide	SAMEA7546076	SAMEA7546076	4.3.2	4	0.00317506	1.25	1.875	2.5	0	train_set
Ethionamide	SAMEA7546077	SAMEA7546077	2.2.2	2	0.0103174	0.3125	0.46875	0.625	0	train_set
Ethionamide	SAMEA7546078	SAMEA7546078	4.1.2.1	4	0.0132511	1.25	1.875	2.5	0	train_set
Ethionamide	SAMEA7546079	SAMEA7546079	4.3.3	4	0.00357688	0.625	0.9375	1.25	0	validation_set
Ethionamide	SAMEA7546082	SAMEA7546082	4.1.2.1	4	0.0121156	1.25	1.875	2.5	0	train_set
Ethionamide	SAMEA7546083	SAMEA7546083	4.1.2.1	4	0.00954484	1.25	1.875	2.5	0	train_set
Ethionamide	SAMEA7546086	SAMEA7546086	2.2.1	2	0.0133333	0.3125	0.46875	0.625	0	train_set
Ethionamide	SAMEA7546087	SAMEA7546087	4.1.1	4	0.00411301	1.25	1.875	2.5	0	train_set
Ethionamide	SAMEA7546090	SAMEA7546090	2.2.1	2	0.00848579	0.3125	0.46875	0.625	0	train_set
Ethionamide	SAMEA7546092	SAMEA7546092	4.1.1	4	0.0210726	0.3125	0.46875	0.625	0	validation_set
Ethionamide	SAMEA7546098	SAMEA7546098	4.1.2.1	4	0.0118704	1.25	1.875	2.5	0	validation_set
Ethionamide	SAMEA7546101	SAMEA7546101	4.1.2.1	4	0.0115414	0.625	0.9375	1.25	0	train_set
Ethionamide	SAMEA7546102	SAMEA7546102	2.2.1	2	0.0103896	0.3125	0.46875	0.625	0	train_set
Ethionamide	SAMEA7546103	SAMEA7546103	4.4.1	4	0.0053494	1.25	1.875	2.5	0	train_set
Ethionamide	SAMEA7546104	SAMEA7546104	4.1.2.1	4	0.00771613	1.25	1.875	2.5	0	train_set
Ethionamide	SAMEA7546106	SAMEA7546106	2.2.1	2	0.0115495	1.25	1.875	2.5	0	train_set
Ethionamide	SAMEA7546107	SAMEA7546107	4.3.3	4	0.00590848	0.625	0.9375	1.25	0	train_set
Ethionamide	SAMEA7546108	SAMEA7546108	4.3.2	4	0.00349238	0.625	0.9375	1.25	0	train_set
Ethionamide	SAMEA7546112	SAMEA7546112	4.1.2.1	4	0.00826281	10	10	inf	1	train_set
Ethionamide	SAMEA7546115	SAMEA7546115	4.3.3	4	0.00524635	1.25	1.875	2.5	0	train_set
Ethionamide	SAMEA7546118	SAMEA7546118	4.1.2.1	4	0.00962047	1.25	1.875	2.5	0	validation_set
Ethionamide	SAMEA7546123	SAMEA7546123	4.1.1	4	0.0263478	0.3125	0.46875	0.625	0	train_set
Ethionamide	SAMEA7546125	SAMEA7546125	4.3.3	4	0.00262473	10	10	inf	1	train_set
Ethionamide	SAMEA7546128	SAMEA7546128	4.1.1.3	4	0.0181256	1.25	1.875	2.5	0	train_set
Ethionamide	SAMEA7546135	SAMEA7546135	4.1.2.1	4	0.0143814	1.25	1.875	2.5	0	train_set
Ethionamide	SAMEA7546182	SAMEA7546182	4.1.1	4	0.00963209	1.25	1.875	2.5	0	train_set
Ethionamide	SAMEA7546191	SAMEA7546191	4.3.2	4	0.00763752	1.25	1.875	2.5	0	train_set
Ethionamide	SAMEA7546198	SAMEA7546198	4.1.2.1	4	0.00846206	1.25	1.875	2.5	0	train_set
Ethionamide	SAMEA7546199	SAMEA7546199	4.1.2	4	0.019123	0.625	0.9375	1.25	0	train_set
Ethionamide	SAMEA7546200	SAMEA7546200	4	4	0.00963655	1.25	1.875	2.5	0	train_set
Ethionamide	SAMEA7546201	SAMEA7546201	4.3.3	4	0.00613046	1.25	1.875	2.5	0	train_set
Ethionamide	SAMEA7546207	SAMEA7546207	4.4.1.1	4	0.00637971	1.25	1.875	2.5	0	train_set
Ethionamide	SAMEA7546213	SAMEA7546213	4.3.3	4	0.0053752	1.25	1.875	2.5	0	train_set
Ethionamide	SAMEA7546214	SAMEA7546214	4.3.2	4	0.00249142	1.25	1.875	2.5	0	train_set
Ethionamide	SAMEA7546218	SAMEA7546218	4.1.2.1	4	0.00967928	1.25	1.875	2.5	0	train_set
Ethionamide	SAMEA7546219	SAMEA7546219	4.1.1.3	4	0.0158891	0.625	0.9375	1.25	0	train_set
Ethionamide	SAMEA7546224	SAMEA7546224	4.3.2	4	0.00195608	1.25	1.875	2.5	0	train_set
Ethionamide	SAMEA7546226	SAMEA7546226	4.3.3	4	0.00321562	10	10	inf	1	validation_set
Ethionamide	SAMEA7546230	SAMEA7546230	4.3.3	4	0.00418932	1.25	1.875	2.5	0	train_set
Ethionamide	SAMEA7546231	SAMEA7546231	4.1.2	4	0.0209564	1.25	1.875	2.5	0	train_set
Ethionamide	SAMEA7546232	SAMEA7546232	4.3.3	4	0.00440152	0.3125	0.46875	0.625	0	validation_set
Ethionamide	SAMEA7546233	SAMEA7546233	4.1.1	4	0.0248168	0.3125	0.46875	0.625	0	train_set
Ethionamide	SAMEA7546234	SAMEA7546234	4.1.2.1	4	0.01299	0.625	0.9375	1.25	0	train_set
Ethionamide	SAMEA7546235	SAMEA7546235	4.3.3	4	0.00345892	10	10	inf	1	train_set
Ethionamide	SAMEA7546236	SAMEA7546236	4.3.3	4	0.00596904	1.25	1.875	2.5	0	train_set
Ethionamide	SAMEA7546237	SAMEA7546237	4.3.4.2	4	0.00365377	1.25	1.875	2.5	0	train_set
Ethionamide	SAMEA7546243	SAMEA7546243	4.3.3	4	0.0125862	0.3125	0.46875	0.625	0	train_set
Ethionamide	SAMEA7546245	SAMEA7546245	4.1	4	0.0143837	10	10	inf	1	train_set
Ethionamide	SAMEA7546247	SAMEA7546247	4.1.2.1	4	0.0103481	1.25	1.875	2.5	0	train_set
Ethionamide	SAMEA7546248	SAMEA7546248	4.1.1	4	0.0271028	10	10	inf	1	train_set
Ethionamide	SAMEA7546250	SAMEA7546250	4.1.2.1	4	0.00934611	1.25	1.875	2.5	0	validation_set
Ethionamide	SAMEA7546253	SAMEA7546253	4.1.2.1	4	0.00805778	1.25	1.875	2.5	0	train_set
Ethionamide	SAMEA7546254	SAMEA7546254	4.3.3	4	0.0056442	0.625	0.9375	1.25	0	train_set
Ethionamide	SAMEA7546258	SAMEA7546258	4.1.2.1	4	0.0111526	1.25	1.875	2.5	0	train_set
Ethionamide	SAMEA7546259	SAMEA7546259	4.3.2	4	0.00888404	1.25	1.875	2.5	0	validation_set
Ethionamide	SAMEA7546261	SAMEA7546261	4.3.3	4	0.00718463	1.25	1.875	2.5	0	train_set
Ethionamide	SAMEA7546262	SAMEA7546262	4.1	4	0.0183693	1.25	1.875	2.5	0	train_set
Ethionamide	SAMEA7546263	SAMEA7546263	4.1.2.1	4	0.0167882	1.25	1.875	2.5	0	train_set
Ethionamide	SAMEA7546266	SAMEA7546266	4.3.2	4	0.00686137	0.625	0.9375	1.25	0	validation_set
Ethionamide	SAMEA7546270	SAMEA7546270	4.3.2	4	0.0091666	1.25	1.875	2.5	0	train_set
Ethionamide	SAMEA7546271	SAMEA7546271	4.3.2	4	0.00338875	1.25	1.875	2.5	0	train_set
Ethionamide	SAMEA7546272	SAMEA7546272	4.3.2	4	0.00440804	0.625	0.9375	1.25	0	train_set
Ethionamide	SAMEA7546275	SAMEA7546275	2.2.1	2	0.0107152	0.625	0.9375	1.25	0	train_set
Ethionamide	SAMEA7546281	SAMEA7546281	4.3.3	4	0.00716846	1.25	1.875	2.5	0	train_set
Ethionamide	SAMEA7546285	SAMEA7546285	4.1.2.1	4	0.0116127	5	7.5	10	1	validation_set
Ethionamide	SAMEA7546290	SAMEA7546290	2.2.1	2	0.00900068	1.25	1.875	2.5	0	train_set
Ethionamide	SAMEA7546293	SAMEA7546293	4.3.2	4	0.00297986	0.625	0.9375	1.25	0	train_set
Ethionamide	SAMEA7546294	SAMEA7546294	2.2.1	2	0.0108984	1.25	1.875	2.5	0	train_set
Ethionamide	SAMEA7546295	SAMEA7546295	4.3.4.2	4	0.00242007	1.25	1.875	2.5	0	train_set
Ethionamide	SAMEA7546299	SAMEA7546299	4.3.3	4	0.00931793	0.625	0.9375	1.25	0	train_set
Ethionamide	SAMEA7546389	SAMEA7546389	4.1.2.1	4	0.0122619	1.25	1.875	2.5	0	train_set
Ethionamide	SAMEA7546390	SAMEA7546390	2.2.1	2	0.0110887	1.25	1.875	2.5	0	train_set
Ethionamide	SAMEA7546392	SAMEA7546392	4.1.2.1	4	0.0103423	2.5	3.75	5	0	train_set
Ethionamide	SAMEA7546394	SAMEA7546394	4.1.1	4	0.00584063	1.25	1.875	2.5	0	train_set
Ethionamide	SAMEA7546395	SAMEA7546395	4.3.3	4	0.0381462	10	10	inf	1	train_set
Ethionamide	SAMEA7546397	SAMEA7546397	4.3.3	4	0.00401312	10	10	inf	1	train_set
Ethionamide	SAMEA7546398	SAMEA7546398	4.3.4.1	4	0.0202542	0.3125	0.46875	0.625	0	train_set
Ethionamide	SAMEA7546399	SAMEA7546399	4.3.3	4	0.00568373	1.25	1.875	2.5	0	validation_set
Ethionamide	SAMEA7546401	SAMEA7546401	4.3.4.2	4	0.00302115	1.25	1.875	2.5	0	train_set
Ethionamide	SAMEA7546403	SAMEA7546403	4.3.3	4	0.0040032	10	10	inf	1	train_set
Ethionamide	SAMEA7546404	SAMEA7546404	4.3.3	4	0.0049311	0.625	0.9375	1.25	0	train_set
Ethionamide	SAMEA7546405	SAMEA7546405	4.1.1	4	0.00727873	5	7.5	10	1	train_set
Ethionamide	SAMEA7546407	SAMEA7546407	4.3.3	4	0.00571911	0.3125	0.46875	0.625	0	train_set
Ethionamide	SAMEA7546425	SAMEA7546425	4.3.3	4	0.00858534	1.25	1.875	2.5	0	train_set
Ethionamide	SAMEA7546432	SAMEA7546432	4.1.2.1	4	0.0129551	10	10	inf	1	train_set
Ethionamide	SAMEA7546433	SAMEA7546433	4.1.2.1	4	0.0119781	10	10	inf	1	train_set
Ethionamide	SAMEA7546436	SAMEA7546436	2.2.1.1	2	0.00964716	0.3125	0.46875	0.625	0	train_set
Ethionamide	SAMEA7546437	SAMEA7546437	4.1.2.1	4	0.00844449	10	10	inf	1	train_set
Ethionamide	SAMEA7546440	SAMEA7546440	4.3.3	4	0.00569886	0.3125	0.46875	0.625	0	train_set
Ethionamide	SAMEA7546441	SAMEA7546441	4.3.1	4	0.00284693	0.3125	0.46875	0.625	0	validation_set
Ethionamide	SAMEA7546443	SAMEA7546443	4.3.2	4	0.00275308	0.625	0.9375	1.25	0	train_set
Ethionamide	SAMEA7546446	SAMEA7546446	4.3.3	4	0.0072026	0.625	0.9375	1.25	0	train_set
Ethionamide	SAMEA7546448	SAMEA7546448	4.1.2.1	4	0.00971772	10	10	inf	1	train_set
Ethionamide	SAMEA7546450	SAMEA7546450	4.3.3	4	0.00532527	0.3125	0.46875	0.625	0	validation_set
Ethionamide	SAMEA7546451	SAMEA7546451	4.3.3	4	0.00493054	2.5	3.75	5	0	train_set
Ethionamide	SAMEA7546456	SAMEA7546456	4.3.4.1	4	0.0184689	0.3125	0.46875	0.625	0	train_set
Ethionamide	SAMEA7546458	SAMEA7546458	4.3.3	4	0.00685667	0	0.15625	0.3125	0	train_set
Ethionamide	SAMEA7546459	SAMEA7546459	4.4.1	4	0.00570284	1.25	1.875	2.5	0	train_set
Ethionamide	SAMEA7546460	SAMEA7546460	4.3.4.2	4	0.00362678	0.625	0.9375	1.25	0	train_set
Ethionamide	SAMEA7546463	SAMEA7546463	4.3.3	4	0.00670079	0.3125	0.46875	0.625	0	validation_set
Ethionamide	SAMEA7546464	SAMEA7546464	2.2.1	2	0.0108093	0.625	0.9375	1.25	0	train_set
Ethionamide	SAMEA7546466	SAMEA7546466	4.3.3	4	0.003517	10	10	inf	1	train_set
Ethionamide	SAMEA7546470	SAMEA7546470	4.1.1	4	0.0329127	0.3125	0.46875	0.625	0	train_set
Ethionamide	SAMEA7546477	SAMEA7546477	4.3.3	4	0.00726648	0.625	0.9375	1.25	0	train_set
Ethionamide	SAMEA7546478	SAMEA7546478	4.3.3	4	0.00449917	10	10	inf	1	train_set
Ethionamide	SAMEA7546480	SAMEA7546480	4.1.1	4	0.00793061	2.5	3.75	5	0	validation_set
Ethionamide	SAMEA7546481	SAMEA7546481	4.1.1	4	0.0208558	0.3125	0.46875	0.625	0	train_set
Ethionamide	SAMEA7546485	SAMEA7546485	4.3.3	4	0.00285334	1.25	1.875	2.5	0	validation_set
Ethionamide	SAMEA7546487	SAMEA7546487	4.1.1	4	0.00933929	1.25	1.875	2.5	0	train_set
Ethionamide	SAMEA7546490	SAMEA7546490	4.1.1	4	0.00787159	1.25	1.875	2.5	0	train_set
Ethionamide	SAMEA7546493	SAMEA7546493	4.3.3	4	0.00535732	1.25	1.875	2.5	0	train_set
Ethionamide	SAMEA7546497	SAMEA7546497	4.3.3	4	0.00668724	0.625	0.9375	1.25	0	train_set
Ethionamide	SAMEA7546505	SAMEA7546505	4.3.3	4	0.00296416	10	10	inf	1	train_set
Ethionamide	SAMEA7546538	SAMEA7546538	4.3.3	4	0.00303636	10	10	inf	1	train_set
Ethionamide	SAMEA7546539	SAMEA7546539	4.1.2.1	4	0.0110382	0.625	0.9375	1.25	0	validation_set
Ethionamide	SAMEA7546543	SAMEA7546543	4.1.2.1	4	0.00933923	10	10	inf	1	train_set
Ethionamide	SAMEA7546551	SAMEA7546551	4.3.3	4	0.00422511	1.25	1.875	2.5	0	validation_set
Ethionamide	SAMEA7546571	SAMEA7546571	4.1.2.1	4	0.0191381	0.625	0.9375	1.25	0	train_set
Ethionamide	SAMEA7546572	SAMEA7546572	4.1.2.1	4	0.00807359	1.25	1.875	2.5	0	train_set
Ethionamide	SAMEA7546574	SAMEA7546574	4.3.3	4	0.0050542	0.3125	0.46875	0.625	0	validation_set
Ethionamide	SAMEA7546576	SAMEA7546576	4.3.3	4	0.00440806	10	10	inf	1	train_set
Ethionamide	SAMEA7546578	SAMEA7546578	4.3.3	4	0.0125941	0.625	0.9375	1.25	0	validation_set
Ethionamide	SAMEA7546579	SAMEA7546579	4.3.3	4	0.00440748	10	10	inf	1	train_set
Ethionamide	SAMEA7546581	SAMEA7546581	2.2.1	2	0.0121001	10	10	inf	1	train_set
Ethionamide	SAMEA7546582	SAMEA7546582	4.1.2.1	4	0.0070922	10	10	inf	1	train_set
Ethionamide	SAMEA7546585	SAMEA7546585	2.2.1	2	0.0135729	0.625	0.9375	1.25	0	train_set
Ethionamide	SAMEA7546586	SAMEA7546586	4.1.1	4	0.0107945	0.625	0.9375	1.25	0	train_set
Ethionamide	SAMEA7546587	SAMEA7546587	4.3.3	4	0.0065919	0.625	0.9375	1.25	0	train_set
Ethionamide	SAMEA7546590	SAMEA7546590	4.1.2	4	0.0181733	0.625	0.9375	1.25	0	train_set
Ethionamide	SAMEA7546592	SAMEA7546592	4.3.3	4	0.00740558	0.3125	0.46875	0.625	0	train_set
Ethionamide	SAMEA7546593	SAMEA7546593	4.1.2.1	4	0.0181406	0.625	0.9375	1.25	0	train_set
Ethionamide	SAMEA7546594	SAMEA7546594	4.1.2.1	4	0.013735	1.25	1.875	2.5	0	train_set
Ethionamide	SAMEA7546595	SAMEA7546595	4.8	4	0.00803824	0.625	0.9375	1.25	0	validation_set
Ethionamide	SAMEA7546596	SAMEA7546596	4.3.3	4	0.0151072	0.3125	0.46875	0.625	0	train_set
Ethionamide	SAMEA7546598	SAMEA7546598	4.3.3	4	0.00722892	0.625	0.9375	1.25	0	train_set
Ethionamide	SAMEA7546604	SAMEA7546604	2.2.1	2	0.012614	1.25	1.875	2.5	0	train_set
Ethionamide	SAMEA7546607	SAMEA7546607	4.3.3	4	0.00350189	0.3125	0.46875	0.625	0	train_set
Ethionamide	SAMEA7546608	SAMEA7546608	4.1.2.1	4	0.0128801	2.5	3.75	5	0	train_set
Ethionamide	SAMEA7546609	SAMEA7546609	4.1.2.1	4	0.0103062	10	10	inf	1	train_set
Ethionamide	SAMEA7546615	SAMEA7546615	4.3.3	4	0.00509178	0.3125	0.46875	0.625	0	train_set
Ethionamide	SAMEA7546616	SAMEA7546616	4.3.3	4	0.00496014	0.3125	0.46875	0.625	0	train_set
Ethionamide	SAMEA7546617	SAMEA7546617	4.3.3	4	0.00739291	0.3125	0.46875	0.625	0	train_set
Ethionamide	SAMEA7546619	SAMEA7546619	4.1.2.1	4	0.0114727	0.625	0.9375	1.25	0	train_set
Ethionamide	SAMEA7546660	SAMEA7546660	2.2.1	2	0.0094822	2.5	3.75	5	0	train_set
Ethionamide	SAMEA7546661	SAMEA7546661	4.3.4.2	4	0.00290933	0.3125	0.46875	0.625	0	train_set
Ethionamide	SAMEA7546665	SAMEA7546665	4.3.3	4	0.00410885	0.3125	0.46875	0.625	0	train_set
Ethionamide	SAMEA7546667	SAMEA7546667	2.2.1	2	0.00858954	1.25	1.875	2.5	0	train_set
Ethionamide	SAMEA7546668	SAMEA7546668	4.3.3	4	0.00459847	0.625	0.9375	1.25	0	train_set
Ethionamide	SAMEA7546673	SAMEA7546673	4.3.2	4	0.00738825	0.625	0.9375	1.25	0	train_set
Ethionamide	SAMEA7546674	SAMEA7546674	4.3.3	4	0.0203998	1.25	1.875	2.5	0	validation_set
Ethionamide	SAMEA7546675	SAMEA7546675	2.2.1	2	0.0104401	0	0.15625	0.3125	0	train_set
Ethionamide	SAMEA7546677	SAMEA7546677	4.1.2.1	4	0.00664234	5	7.5	10	1	train_set
Ethionamide	SAMEA7546678	SAMEA7546678	2.2.1	2	0.00852965	0.3125	0.46875	0.625	0	train_set
Ethionamide	SAMEA7546679	SAMEA7546679	4.1.1.3	4	0.0126127	0	0.15625	0.3125	0	validation_set
Ethionamide	SAMEA7546680	SAMEA7546680	2.2.1	2	0.00930353	1.25	1.875	2.5	0	train_set
Ethionamide	SAMEA7546684	SAMEA7546684	4.1.2.1	4	0.00965406	10	10	inf	1	validation_set
Ethionamide	SAMEA7546687	SAMEA7546687	2.2.1	2	0.0122299	1.25	1.875	2.5	0	validation_set
Ethionamide	SAMEA7546690	SAMEA7546690	4.3.3	4	0.00410597	0.3125	0.46875	0.625	0	train_set
Ethionamide	SAMEA7546691	SAMEA7546691	2.2.1	2	0.00727923	0.3125	0.46875	0.625	0	train_set
Ethionamide	SAMEA7546694	SAMEA7546694	4.3.3	4	0.00424639	0.3125	0.46875	0.625	0	train_set
Ethionamide	SAMEA7546706	SAMEA7546706	4.3.3	4	0.00460967	0.625	0.9375	1.25	0	train_set
Ethionamide	SAMEA7546710	SAMEA7546710	4.1.2.1	4	0.00709516	10	10	inf	1	train_set
Ethionamide	SAMEA7546711	SAMEA7546711	4.1.1	4	0.0262327	10	10	inf	1	train_set
Ethionamide	SAMEA7546718	SAMEA7546718	4.1.1.3	4	0.0154841	10	10	inf	1	train_set
Ethionamide	SAMEA7546719	SAMEA7546719	2.2.1	2	0.00940155	1.25	1.875	2.5	0	train_set
Ethionamide	SAMEA7546730	SAMEA7546730	4.1.2	4	0.0190674	0.3125	0.46875	0.625	0	validation_set
Ethionamide	SAMEA7546736	SAMEA7546736	4.1.1	4	0.00850547	1.25	1.875	2.5	0	train_set
Ethionamide	SAMEA7546738	SAMEA7546738	4.1.1	4	0.0151559	1.25	1.875	2.5	0	train_set
Ethionamide	SAMEA7546741	SAMEA7546741	4.1.1	4	0.0196223	0.3125	0.46875	0.625	0	validation_set
Ethionamide	SAMEA7546743	SAMEA7546743	2.2.1	2	0.0111606	1.25	1.875	2.5	0	validation_set
Ethionamide	SAMEA7546751	SAMEA7546751	2.2.1	2	0.00992733	0.625	0.9375	1.25	0	validation_set
Ethionamide	SAMEA7546753	SAMEA7546753	2.2.1	2	0.0106208	0.625	0.9375	1.25	0	train_set
Ethionamide	SAMEA7546755	SAMEA7546755	4.1.2.1	4	0.00789889	0.625	0.9375	1.25	0	train_set
Ethionamide	SAMEA7546757	SAMEA7546757	4.1.2.1	4	0.018835	10	10	inf	1	train_set
Ethionamide	SAMEA7546759	SAMEA7546759	4.1.2.1	4	0.00728291	0.3125	0.46875	0.625	0	train_set
Ethionamide	SAMEA7546761	SAMEA7546761	4.1.2.1	4	0.015563	1.25	1.875	2.5	0	train_set
Ethionamide	SAMEA7546765	SAMEA7546765	4.3.3	4	0.0050363	1.25	1.875	2.5	0	validation_set
Ethionamide	SAMEA7546766	SAMEA7546766	4.1	4	0.0149503	1.25	1.875	2.5	0	train_set
Ethionamide	SAMEA7546771	SAMEA7546771	4.1.2.1	4	0.00827528	1.25	1.875	2.5	0	train_set
Ethionamide	SAMEA7546773	SAMEA7546773	2.2.1	2	0.00964503	0.625	0.9375	1.25	0	train_set
Ethionamide	SAMEA7546774	SAMEA7546774	4.1.2.1	4	0.0146076	0.625	0.9375	1.25	0	validation_set
Ethionamide	SAMEA7546776	SAMEA7546776	4.1.2.1	4	0.0133835	0.625	0.9375	1.25	0	train_set
Ethionamide	SAMEA7546777	SAMEA7546777	4.1.2.1	4	0.00716531	0.625	0.9375	1.25	0	train_set
Ethionamide	SAMEA7546780	SAMEA7546780	4.1.2.1	4	0.00792607	0.625	0.9375	1.25	0	train_set
Ethionamide	SAMEA7546784	SAMEA7546784	4.1.2.1	4	0.00673918	10	10	inf	1	train_set
Ethionamide	SAMEA7546788	SAMEA7546788	4.1.2.1	4	0.0072787	0.625	0.9375	1.25	0	train_set
Ethionamide	SAMEA7546789	SAMEA7546789	4.3.3	4	0.00299205	10	10	inf	1	train_set
Ethionamide	SAMEA7546795	SAMEA7546795	4.1.2.1	4	0.0163368	0.625	0.9375	1.25	0	train_set
Ethionamide	SAMEA7546804	SAMEA7546804	4.1.2.1	4	0.0151025	0.625	0.9375	1.25	0	train_set
Ethionamide	SAMEA7546815	SAMEA7546815	2.2.1	2	0.0132476	0.625	0.9375	1.25	0	train_set
Ethionamide	SAMEA7546847	SAMEA7546847	4.3.3	4	0.0052756	0.625	0.9375	1.25	0	train_set
Ethionamide	SAMEA7546863	SAMEA7546863	4.3.4.2	4	0.00372489	1.25	1.875	2.5	0	train_set
Ethionamide	SAMEA7546878	SAMEA7546878	4.1.1	4	0.00934268	0.625	0.9375	1.25	0	train_set
Ethionamide	SAMEA7546879	SAMEA7546879	4.1.2.1	4	0.0161143	0.625	0.9375	1.25	0	train_set
Ethionamide	SAMEA7546886	SAMEA7546886	4.1.1.3	4	0.00815184	1.25	1.875	2.5	0	train_set
Ethionamide	SAMEA7546890	SAMEA7546890	4	4	0.0124266	1.25	1.875	2.5	0	train_set
Ethionamide	SAMEA7546891	SAMEA7546891	4.3.4.2	4	0.00345941	2.5	3.75	5	0	train_set
Ethionamide	SAMEA7546892	SAMEA7546892	4.1.2.1	4	0.00855652	10	10	inf	1	train_set
Ethionamide	SAMEA7546893	SAMEA7546893	4.1.2.1	4	0.0103522	1.25	1.875	2.5	0	train_set
Ethionamide	SAMEA7546894	SAMEA7546894	4.3.3	4	0.00338326	10	10	inf	1	train_set
Ethionamide	SAMEA7546895	SAMEA7546895	4.3.3	4	0.00501847	0.3125	0.46875	0.625	0	train_set
Ethionamide	SAMEA7546896	SAMEA7546896	4.1.1	4	0.00882909	0.625	0.9375	1.25	0	train_set
Ethionamide	SAMEA7546897	SAMEA7546897	4.3.3	4	0.00391247	10	10	inf	1	train_set
Ethionamide	SAMEA7546898	SAMEA7546898	4.4	4	0.00572435	1.25	1.875	2.5	0	train_set
Ethionamide	SAMEA7546900	SAMEA7546900	4.3.3	4	0.00454368	0.625	0.9375	1.25	0	train_set
Ethionamide	SAMEA7546901	SAMEA7546901	2.2.1	2	0.0139182	0.625	0.9375	1.25	0	train_set
Ethionamide	SAMEA7546903	SAMEA7546903	2.2.1	2	0.0139489	2.5	3.75	5	0	train_set
Ethionamide	SAMEA7546904	SAMEA7546904	4.1.1	4	0.0381142	2.5	3.75	5	0	train_set
Ethionamide	SAMEA7546905	SAMEA7546905	4.3.3	4	0.00833947	0.625	0.9375	1.25	0	train_set
Ethionamide	SAMEA7546906	SAMEA7546906	4.3.3	4	0.0042722	0.3125	0.46875	0.625	0	train_set
Ethionamide	SAMEA7546907	SAMEA7546907	2.2.1	2	0.0112605	1.25	1.875	2.5	0	train_set
Ethionamide	SAMEA7546909	SAMEA7546909	4.3.2	4	0.00707495	0.625	0.9375	1.25	0	train_set
Ethionamide	SAMEA7546910	SAMEA7546910	4.1.2.1	4	0.0205211	10	10	inf	1	train_set
Ethionamide	SAMEA7546911	SAMEA7546911	4.1.2.1	4	0.0106872	0.3125	0.46875	0.625	0	train_set
Ethionamide	SAMEA7546912	SAMEA7546912	2.2.1	2	0.0121356	0.3125	0.46875	0.625	0	train_set
Ethionamide	SAMEA7546914	SAMEA7546914	4.3.4.1	4	0.0180016	0.3125	0.46875	0.625	0	train_set
Ethionamide	SAMEA7546916	SAMEA7546916	4.3.3	4	0.00457557	10	10	inf	1	train_set
Ethionamide	SAMEA7546919	SAMEA7546919	4.1.2.1	4	0.0164104	0.625	0.9375	1.25	0	train_set
Ethionamide	SAMEA7546920	SAMEA7546920	4.1.2.1	4	0.0113072	0.625	0.9375	1.25	0	train_set
Ethionamide	SAMEA7546921	SAMEA7546921	4.3.3	4	0.00388774	10	10	inf	1	train_set
Ethionamide	SAMEA7546922	SAMEA7546922	4.3.3	4	0.00619945	0.3125	0.46875	0.625	0	train_set
Ethionamide	SAMEA7546923	SAMEA7546923	4.3.4.2	4	0.0029651	2.5	3.75	5	0	train_set
Ethionamide	SAMEA7546926	SAMEA7546926	4.1.1.3	4	0.0175969	10	10	inf	1	train_set
Ethionamide	SAMEA7546930	SAMEA7546930	2.2.1	2	0.057912	1.25	1.875	2.5	0	train_set
Ethionamide	SAMEA7546931	SAMEA7546931	4.3.3	4	0.00537027	10	10	inf	1	train_set
Ethionamide	SAMEA7546932	SAMEA7546932	4.1.1	4	0.026487	0.3125	0.46875	0.625	0	train_set
Ethionamide	SAMEA7546934	SAMEA7546934	2.2.1	2	0.0126702	0.625	0.9375	1.25	0	train_set
Ethionamide	SAMEA7546935	SAMEA7546935	2.2.1	2	0.0126781	2.5	3.75	5	0	train_set
Ethionamide	SAMEA7546936	SAMEA7546936	4.1.2.1	4	0.00493727	10	10	inf	1	train_set
Ethionamide	SAMEA7546938	SAMEA7546938	2.2.1	2	0.0107792	1.25	1.875	2.5	0	validation_set
Ethionamide	SAMEA7546939	SAMEA7546939	4.3.2	4	0.00558578	0.625	0.9375	1.25	0	train_set
Ethionamide	SAMEA7546940	SAMEA7546940	4.3.4	4	0.00870383	10	10	inf	1	train_set
Ethionamide	SAMEA7546944	SAMEA7546944	4.3.3	4	0.0203331	0.3125	0.46875	0.625	0	train_set
Ethionamide	SAMEA7546948	SAMEA7546948	4.3.3	4	0.00373548	1.25	1.875	2.5	0	train_set
Ethionamide	SAMEA7546950	SAMEA7546950	2.2.1	2	0.011124	10	10	inf	1	train_set
Ethionamide	SAMEA7546951	SAMEA7546951	4.3.3	4	0.00352218	2.5	3.75	5	0	train_set
Ethionamide	SAMEA7546954	SAMEA7546954	4.3.3	4	0.0345015	0.3125	0.46875	0.625	0	train_set
Ethionamide	SAMEA7546957	SAMEA7546957	4.3.3	4	0.00281565	10	10	inf	1	validation_set
Ethionamide	SAMEA7546961	SAMEA7546961	4.3.3	4	0.00665236	0.625	0.9375	1.25	0	train_set
Ethionamide	SAMEA7546963	SAMEA7546963	4.3.2	4	0.00978188	1.25	1.875	2.5	0	train_set
Ethionamide	SAMEA7546964	SAMEA7546964	4.3.3	4	0.00469194	10	10	inf	1	train_set
Ethionamide	SAMEA7546965	SAMEA7546965	4.1.1.3	4	0.0170951	1.25	1.875	2.5	0	train_set
Ethionamide	SAMEA7546966	SAMEA7546966	4.3.4.1	4	0.0222159	0.625	0.9375	1.25	0	validation_set
Ethionamide	SAMEA7546967	SAMEA7546967	4.3.3	4	0.00660512	10	10	inf	1	train_set
Ethionamide	SAMEA7546969	SAMEA7546969	4.8	4	0.00550285	10	10	inf	1	train_set
Ethionamide	SAMEA7546971	SAMEA7546971	4	4	0.0124933	2.5	3.75	5	0	validation_set
Ethionamide	SAMEA7546972	SAMEA7546972	4.1.2.1	4	0.0121222	10	10	inf	1	train_set
Ethionamide	SAMEA7546973	SAMEA7546973	4.3.3	4	0.00555766	0.3125	0.46875	0.625	0	train_set
Ethionamide	SAMEA7546975	SAMEA7546975	4.3.4.2	4	0.00262366	0.625	0.9375	1.25	0	train_set
Ethionamide	SAMEA7546978	SAMEA7546978	4.1.1	4	0.00721672	10	10	inf	1	train_set
Ethionamide	SAMEA7546981	SAMEA7546981	4.3.3	4	0.00314551	10	10	inf	1	train_set
Ethionamide	SAMEA7547050	SAMEA7547050	4.3.3	4	0.00741667	0.3125	0.46875	0.625	0	train_set
Ethionamide	SAMEA7547051	SAMEA7547051	4.1.2	4	0.0229499	0.3125	0.46875	0.625	0	train_set
Ethionamide	SAMEA7547247	SAMEA7547247	4.1.2	4	0.0234529	0.625	0.9375	1.25	0	train_set
Ethionamide	SAMEA7547249	SAMEA7547249	4.1.2	4	0.0202226	0.3125	0.46875	0.625	0	train_set
Ethionamide	SAMEA7547250	SAMEA7547250	4.1.2.1	4	0.015368	1.25	1.875	2.5	0	train_set
Ethionamide	SAMEA7547251	SAMEA7547251	4.3.4.2	4	0.0059682	0.625	0.9375	1.25	0	train_set
Ethionamide	SAMEA7547252	SAMEA7547252	4.8	4	0.0072161	0.625	0.9375	1.25	0	validation_set
Ethionamide	SAMEA7547253	SAMEA7547253	4.4.1.1	4	0.00911993	1.25	1.875	2.5	0	train_set
Ethionamide	SAMEA7547257	SAMEA7547257	4.1.1.3	4	0.0260928	0.625	0.9375	1.25	0	train_set
Ethionamide	SAMEA7547258	SAMEA7547258	4.3.4.1	4	0.0212905	5	7.5	10	1	train_set
Ethionamide	SAMEA7547260	SAMEA7547260	4.9	4	0.00628099	0.625	0.9375	1.25	0	train_set
Ethionamide	SAMEA7547261	SAMEA7547261	4.1.2.1	4	0.0153208	0.625	0.9375	1.25	0	train_set
Ethionamide	SAMEA7547263	SAMEA7547263	4.8	4	0.00432372	1.25	1.875	2.5	0	train_set
Ethionamide	SAMEA7547266	SAMEA7547266	4.3.4.1	4	0.00660422	5	7.5	10	1	train_set
Ethionamide	SAMEA7547267	SAMEA7547267	4.3.4.1	4	0.00984683	10	10	inf	1	train_set
Ethionamide	SAMEA7547268	SAMEA7547268	4.3.4.1	4	0.0198068	0.625	0.9375	1.25	0	train_set
Ethionamide	SAMEA7547269	SAMEA7547269	4.3.4.1	4	0.014399	1.25	1.875	2.5	0	train_set
Ethionamide	SAMEA7547274	SAMEA7547274	4.3.4.1	4	0.00808161	5	7.5	10	1	train_set
Ethionamide	SAMEA7547276	SAMEA7547276	4.3.4.1	4	0.00646164	10	10	inf	1	train_set
Ethionamide	SAMEA7547279	SAMEA7547279	4.1.2.1	4	0.0181148	1.25	1.875	2.5	0	train_set
Ethionamide	SAMEA7547280	SAMEA7547280	4.3.3	4	0.00622538	0.625	0.9375	1.25	0	train_set
Ethionamide	SAMEA7547281	SAMEA7547281	4.3.4.1	4	0.0093305	10	10	inf	1	train_set
Ethionamide	SAMEA7547282	SAMEA7547282	4.3.4.2	4	0.0032495	0.625	0.9375	1.25	0	train_set
Ethionamide	SAMEA7547284	SAMEA7547284	4.3.4.1	4	0.0105748	10	10	inf	1	train_set
Ethionamide	SAMEA7547288	SAMEA7547288	4.3.4.1	4	0.00793399	5	7.5	10	1	train_set
Ethionamide	SAMEA7547289	SAMEA7547289	4.1.2.1	4	0.0221604	0.625	0.9375	1.25	0	train_set
Ethionamide	SAMEA7547291	SAMEA7547291	4.1.2.1	4	0.0209721	0.625	0.9375	1.25	0	train_set
Ethionamide	SAMEA7547292	SAMEA7547292	4.1.2.1	4	0.0154546	0.625	0.9375	1.25	0	train_set
Ethionamide	SAMEA7547294	SAMEA7547294	4.3.4.1	4	0.0114996	10	10	inf	1	train_set
Ethionamide	SAMEA7547298	SAMEA7547298	1.1.3	1	0.0179022	0.625	0.9375	1.25	0	train_set
Ethionamide	SAMEA7547299	SAMEA7547299	2.2.1	2	0.0132729	0.3125	0.46875	0.625	0	train_set
Ethionamide	SAMEA7547300	SAMEA7547300	4.1.2.1	4	0.0189112	1.25	1.875	2.5	0	train_set
Ethionamide	SAMEA7547301	SAMEA7547301	4.8	4	0.0039426	5	7.5	10	1	train_set
Ethionamide	SAMEA7547305	SAMEA7547305	4.3.2	4	0.00828813	0.625	0.9375	1.25	0	train_set
Ethionamide	SAMEA7547307	SAMEA7547307	4.3.4.1	4	0.00834943	10	10	inf	1	train_set
Ethionamide	SAMEA7547308	SAMEA7547308	2.2.1.1	2	0.0106848	0.625	0.9375	1.25	0	train_set
Ethionamide	SAMEA7547309	SAMEA7547309	4.1.2.1	4	0.0173641	0.3125	0.46875	0.625	0	train_set
Ethionamide	SAMEA7547310	SAMEA7547310	4.3.2	4	0.00797859	1.25	1.875	2.5	0	validation_set
Ethionamide	SAMEA7547311	SAMEA7547311	4.3.4.1	4	0.00640318	10	10	inf	1	train_set
Ethionamide	SAMEA7547312	SAMEA7547312	4.3.3	4	0.00618176	0.3125	0.46875	0.625	0	validation_set
Ethionamide	SAMEA7547313	SAMEA7547313	4.1.2.1	4	0.0164653	0.625	0.9375	1.25	0	train_set
Ethionamide	SAMEA7547314	SAMEA7547314	4.3.4.1	4	0.00629578	10	10	inf	1	train_set
Ethionamide	SAMEA7547315	SAMEA7547315	4.1.2.1	4	0.0171194	10	10	inf	1	train_set
Ethionamide	SAMEA7547316	SAMEA7547316	4.3.4.1	4	0.00640925	10	10	inf	1	train_set
Ethionamide	SAMEA7547317	SAMEA7547317	4.3.2	4	0.0358483	1.25	1.875	2.5	0	validation_set
Ethionamide	SAMEA7547319	SAMEA7547319	4.3.4.1	4	0.00801214	10	10	inf	1	train_set
Ethionamide	SAMEA7547321	SAMEA7547321	4.1.2.1	4	0.016248	1.25	1.875	2.5	0	train_set
Ethionamide	SAMEA7547322	SAMEA7547322	4.3.4.1	4	0.0070215	1.25	1.875	2.5	0	train_set
Ethionamide	SAMEA7547359	SAMEA7547359	4.1.2.1	4	0.0186152	1.25	1.875	2.5	0	train_set
Ethionamide	SAMEA7547360	SAMEA7547360	4.3.2	4	0.00851554	0.625	0.9375	1.25	0	train_set
Ethionamide	SAMEA7547361	SAMEA7547361	4.3.3	4	0.00805394	5	7.5	10	1	train_set
Ethionamide	SAMEA7547362	SAMEA7547362	4.7	4	0.00771112	1.25	1.875	2.5	0	train_set
Ethionamide	SAMEA7547366	SAMEA7547366	4.3.3	4	0.007495	0.625	0.9375	1.25	0	validation_set
Ethionamide	SAMEA7547368	SAMEA7547368	4.3.4.1	4	0.00625411	5	7.5	10	1	train_set
Ethionamide	SAMEA7547374	SAMEA7547374	4.3.3	4	0.00644217	0.625	0.9375	1.25	0	train_set
Ethionamide	SAMEA7547398	SAMEA7547398	4.1.2.1	4	0.0187262	0.625	0.9375	1.25	0	train_set
Ethionamide	SAMEA7547414	SAMEA7547414	4.8	4	0.00505331	5	7.5	10	1	train_set
Ethionamide	SAMEA7547422	SAMEA7547422	4.1.1.1	4	0.0117632	0.625	0.9375	1.25	0	train_set
Ethionamide	SAMEA7547430	SAMEA7547430	4.1.2.1	4	0.0167386	10	10	inf	1	train_set
Ethionamide	SAMEA7547432	SAMEA7547432	4.1.2.1	4	0.018232	1.25	1.875	2.5	0	train_set
Ethionamide	SAMEA7547438	SAMEA7547438	4.3.4.1	4	0.00930364	10	10	inf	1	train_set
Ethionamide	SAMEA7547447	SAMEA7547447	4.3.4.1	4	0.00913242	0.625	0.9375	1.25	0	train_set
Ethionamide	SAMEA7547448	SAMEA7547448	4.3.4.1	4	0.0101858	10	10	inf	1	train_set
Ethionamide	SAMEA7547451	SAMEA7547451	4.8	4	0.0081063	0.3125	0.46875	0.625	0	validation_set
Ethionamide	SAMEA7547452	SAMEA7547452	4.1.2.1	4	0.0187565	0.625	0.9375	1.25	0	train_set
Ethionamide	SAMEA7547454	SAMEA7547454	4.3.4.1	4	0.0099804	0	0.15625	0.3125	0	validation_set
Ethionamide	SAMEA7547455	SAMEA7547455	4.3.4.1	4	0.00837258	10	10	inf	1	train_set
Ethionamide	SAMEA7547456	SAMEA7547456	4.8	4	0.00887462	10	10	inf	1	train_set
Ethionamide	SAMEA7547457	SAMEA7547457	4.1.2.1	4	0.00908515	0.625	0.9375	1.25	0	train_set
Ethionamide	SAMEA7547458	SAMEA7547458	4.3.4.1	4	0.0115873	5	7.5	10	1	train_set
Ethionamide	SAMEA7547460	SAMEA7547460	4.1.2.1	4	0.0169388	0.3125	0.46875	0.625	0	train_set
Ethionamide	SAMEA7547462	SAMEA7547462	4.8	4	0.0111439	0.625	0.9375	1.25	0	train_set
Ethionamide	SAMEA7547463	SAMEA7547463	4.8	4	0.00561245	0.625	0.9375	1.25	0	train_set
Ethionamide	SAMEA7547466	SAMEA7547466	4.1.2.1	4	0.0510405	0.625	0.9375	1.25	0	train_set
Ethionamide	SAMEA7547468	SAMEA7547468	4.1.2.1	4	0.0155897	0.3125	0.46875	0.625	0	train_set
Ethionamide	SAMEA7547472	SAMEA7547472	4.3.4.1	4	0.00678415	10	10	inf	1	train_set
Ethionamide	SAMEA7547473	SAMEA7547473	4.3.3	4	0.00695934	0.625	0.9375	1.25	0	train_set
Ethionamide	SAMEA7547474	SAMEA7547474	4.8	4	0.00590446	0.625	0.9375	1.25	0	train_set
Ethionamide	SAMEA7547475	SAMEA7547475	4.3.3	4	0.00990749	0.625	0.9375	1.25	0	train_set
Ethionamide	SAMEA7547476	SAMEA7547476	4.3.3	4	0.00638048	0.625	0.9375	1.25	0	train_set
Ethionamide	SAMEA7547478	SAMEA7547478	4.3.3	4	0.00768137	0.625	0.9375	1.25	0	train_set
Ethionamide	SAMEA7547483	SAMEA7547483	4.8	4	0.0123792	1.25	1.875	2.5	0	train_set
Ethionamide	SAMEA7547484	SAMEA7547484	4.3.4.1	4	0.0149124	0.625	0.9375	1.25	0	train_set
Ethionamide	SAMEA7547487	SAMEA7547487	4.3.2	4	0.00799879	0.625	0.9375	1.25	0	train_set
Ethionamide	SAMEA7547488	SAMEA7547488	4.8	4	0.00868344	1.25	1.875	2.5	0	train_set
Ethionamide	SAMEA7547489	SAMEA7547489	4.3.4.2	4	0.0147383	0.625	0.9375	1.25	0	validation_set
Ethionamide	SAMEA7547490	SAMEA7547490	4.1.2.1	4	0.0211839	0.625	0.9375	1.25	0	train_set
Ethionamide	SAMEA7547491	SAMEA7547491	4.3.4.1	4	0.0549014	0.625	0.9375	1.25	0	train_set
Ethionamide	SAMEA7547495	SAMEA7547495	4.3.2	4	0.00919378	0.625	0.9375	1.25	0	train_set
Ethionamide	SAMEA7547496	SAMEA7547496	4.3.3	4	0.00596718	0.625	0.9375	1.25	0	train_set
Ethionamide	SAMEA7547498	SAMEA7547498	4.1.2.1	4	0.0188096	0.625	0.9375	1.25	0	train_set
Ethionamide	SAMEA7547499	SAMEA7547499	4.3.4.1	4	0.0145804	0.625	0.9375	1.25	0	validation_set
Ethionamide	SAMEA7547502	SAMEA7547502	4.1.2.1	4	0.0190234	0.625	0.9375	1.25	0	train_set
Ethionamide	SAMEA7547503	SAMEA7547503	2.2.1	2	0.0104851	0.3125	0.46875	0.625	0	train_set
Ethionamide	SAMEA7547504	SAMEA7547504	4.3.3	4	0.00708729	0.625	0.9375	1.25	0	train_set
Ethionamide	SAMEA7547505	SAMEA7547505	4.1.2.1	4	0.0174723	0.625	0.9375	1.25	0	validation_set
Ethionamide	SAMEA7547507	SAMEA7547507	4.3.4.1	4	0.0198506	0.625	0.9375	1.25	0	train_set
Ethionamide	SAMEA7547513	SAMEA7547513	4.1.2.1	4	0.0133898	0.625	0.9375	1.25	0	train_set
Ethionamide	SAMEA7547515	SAMEA7547515	4.3.2	4	0.00880597	0.625	0.9375	1.25	0	train_set
Ethionamide	SAMEA7547516	SAMEA7547516	4.1.2	4	0.0181606	0.625	0.9375	1.25	0	train_set
Ethionamide	SAMEA7547517	SAMEA7547517	4.1.2.1	4	0.0153691	0.625	0.9375	1.25	0	train_set
Ethionamide	SAMEA7547518	SAMEA7547518	4.3.3	4	0.00753968	1.25	1.875	2.5	0	train_set
Ethionamide	SAMEA7547522	SAMEA7547522	4.4.1	4	0.00983123	0.625	0.9375	1.25	0	train_set
Ethionamide	SAMEA7547523	SAMEA7547523	4.3.3	4	0.00832917	1.25	1.875	2.5	0	train_set
Ethionamide	SAMEA7547524	SAMEA7547524	4.3.3	4	0.0073396	0.625	0.9375	1.25	0	train_set
Ethionamide	SAMEA7547525	SAMEA7547525	4.3.3	4	0.00753931	1.25	1.875	2.5	0	train_set
Ethionamide	SAMEA7547526	SAMEA7547526	4.3.4.2	4	0.00544008	0.625	0.9375	1.25	0	train_set
Ethionamide	SAMEA7547527	SAMEA7547527	4.4.1.1	4	0.0472718	0.625	0.9375	1.25	0	train_set
Ethionamide	SAMEA7547529	SAMEA7547529	4.4.1	4	0.00663646	1.25	1.875	2.5	0	train_set
Ethionamide	SAMEA7547530	SAMEA7547530	4.3.4.2	4	0.00480429	0.625	0.9375	1.25	0	train_set
Ethionamide	SAMEA7547531	SAMEA7547531	4.7	4	0.00565938	0.625	0.9375	1.25	0	train_set
Ethionamide	SAMEA7547533	SAMEA7547533	4.3.4.2	4	0.0528735	0.625	0.9375	1.25	0	train_set
Ethionamide	SAMEA7547534	SAMEA7547534	4.8	4	0.00447008	2.5	3.75	5	0	train_set
Ethionamide	SAMEA7547536	SAMEA7547536	4.1.2.1	4	0.0214493	0.625	0.9375	1.25	0	train_set
Ethionamide	SAMEA7547538	SAMEA7547538	4.1.2.1	4	0.0195112	0.625	0.9375	1.25	0	train_set
Ethionamide	SAMEA7547539	SAMEA7547539	4.3.4.1	4	0.0163138	0.625	0.9375	1.25	0	train_set
Ethionamide	SAMEA7547540	SAMEA7547540	4.1.2.1	4	0.0202913	1.25	1.875	2.5	0	train_set
Ethionamide	SAMEA7547541	SAMEA7547541	4.3.4.2	4	0.00606524	0.625	0.9375	1.25	0	train_set
Ethionamide	SAMEA7547546	SAMEA7547546	4.1.2	4	0.0225071	0.625	0.9375	1.25	0	train_set
Ethionamide	SAMEA7547550	SAMEA7547550	4.1.2.1	4	0.023084	0.625	0.9375	1.25	0	train_set
Ethionamide	SAMEA7547556	SAMEA7547556	4.1.2.1	4	0.0153917	0.625	0.9375	1.25	0	train_set
Ethionamide	SAMEA7547558	SAMEA7547558	4.8	4	0.0080688	1.25	1.875	2.5	0	train_set
Ethionamide	SAMEA7547614	SAMEA7547614	4.8	4	0.00441797	2.5	3.75	5	0	train_set
Ethionamide	SAMEA7547624	SAMEA7547624	4.1.2.1	4	0.0176043	0.3125	0.46875	0.625	0	train_set
Ethionamide	SAMEA7555716	SAMEA7555716	2.2.1	2	0.0164285	1.25	1.875	2.5	0	train_set
Ethionamide	SAMEA7555718	SAMEA7555718	2.2.1	2	0.0200523	10	10	inf	1	train_set
Ethionamide	SAMEA7555720	SAMEA7555720	2.2.1	2	0.0115543	1.25	1.875	2.5	0	train_set
Ethionamide	SAMEA7555721	SAMEA7555721	3	3	0.0344961	0.3125	0.46875	0.625	0	train_set
Ethionamide	SAMEA7555722	SAMEA7555722	4.8	4	0.0139716	2.5	3.75	5	0	validation_set
Ethionamide	SAMEA7555723	SAMEA7555723	2.2.1	2	0.0298225	2.5	3.75	5	0	train_set
Ethionamide	SAMEA7555725	SAMEA7555725	4.1.2.1	4	0.0197615	2.5	3.75	5	0	train_set
Ethionamide	SAMEA7555726	SAMEA7555726	3	3	0.0184972	1.25	1.875	2.5	0	train_set
Ethionamide	SAMEA7555728	SAMEA7555728	3	3	0.0123004	0.3125	0.46875	0.625	0	train_set
Ethionamide	SAMEA7555730	SAMEA7555730	4.8	4	0.0170333	10	10	inf	1	validation_set
Ethionamide	SAMEA7555731	SAMEA7555731	1.1.2	1	0.0261611	1.25	1.875	2.5	0	validation_set
Ethionamide	SAMEA7555732	SAMEA7555732	4.3.3	4	0.0148502	5	7.5	10	1	train_set
Ethionamide	SAMEA7555734	SAMEA7555734	2.2.1	2	0.0139593	0.625	0.9375	1.25	0	train_set
Ethionamide	SAMEA7555735	SAMEA7555735	2.2.1	2	0.0208541	0.3125	0.46875	0.625	0	train_set
Ethionamide	SAMEA7555740	SAMEA7555740	2.2.1	2	0.0647124	1.25	1.875	2.5	0	train_set
Ethionamide	SAMEA7555742	SAMEA7555742	2.2.1	2	0.0138461	1.25	1.875	2.5	0	train_set
Ethionamide	SAMEA7555743	SAMEA7555743	2.2.1.1	2	0.0147749	0.625	0.9375	1.25	0	train_set
Ethionamide	SAMEA7555744	SAMEA7555744	2.2.1	2	0.0376264	5	7.5	10	1	train_set
Ethionamide	SAMEA7555745	SAMEA7555745	4.3.3	4	0.0118957	0.3125	0.46875	0.625	0	train_set
Ethionamide	SAMEA7555747	SAMEA7555747	2.2.1	2	0.0172232	10	10	inf	1	train_set
Ethionamide	SAMEA7555752	SAMEA7555752	4.3.3	4	0.0118184	2.5	3.75	5	0	train_set
Ethionamide	SAMEA7555754	SAMEA7555754	2.2.1	2	0.0165416	2.5	3.75	5	0	validation_set
Ethionamide	SAMEA7555757	SAMEA7555757	4.3.3	4	0.0136539	5	7.5	10	1	train_set
Ethionamide	SAMEA7555760	SAMEA7555760	2.2.1	2	0.0173064	10	10	inf	1	train_set
Ethionamide	SAMEA7555761	SAMEA7555761	4.8	4	0.0148801	10	10	inf	1	train_set
Ethionamide	SAMEA7555764	SAMEA7555764	2.2.2	2	0.0169254	2.5	3.75	5	0	train_set
Ethionamide	SAMEA7555767	SAMEA7555767	2.2.1	2	0.0171881	0.625	0.9375	1.25	0	validation_set
Ethionamide	SAMEA7555769	SAMEA7555769	2.2.2	2	0.0191326	10	10	inf	1	train_set
Ethionamide	SAMEA7555771	SAMEA7555771	2.2.1	2	0.0144981	10	10	inf	1	train_set
Ethionamide	SAMEA7555772	SAMEA7555772	2.2.1	2	0.0212052	1.25	1.875	2.5	0	train_set
Ethionamide	SAMEA7555773	SAMEA7555773	2	2	0.0249318	10	10	inf	1	validation_set
Ethionamide	SAMEA7555775	SAMEA7555775	4.2.2	4	0.0260499	0.3125	0.46875	0.625	0	train_set
Ethionamide	SAMEA7555776	SAMEA7555776	2.2.1	2	0.0161943	5	7.5	10	1	train_set
Ethionamide	SAMEA7555777	SAMEA7555777	2.2.2	2	0.0170215	2.5	3.75	5	0	train_set
Ethionamide	SAMEA7555779	SAMEA7555779	2.2.1	2	0.0197082	5	7.5	10	1	train_set
Ethionamide	SAMEA7555782	SAMEA7555782	1.2.1	1	0.0206984	10	10	inf	1	train_set
Ethionamide	SAMEA7555783	SAMEA7555783	1.2.1	1	0.0214228	5	7.5	10	1	train_set
Ethionamide	SAMEA7555784	SAMEA7555784	2.2.1	2	0.0204212	2.5	3.75	5	0	train_set
Ethionamide	SAMEA7555785	SAMEA7555785	2.2.1	2	0.022163	10	10	inf	1	train_set
Ethionamide	SAMEA7555786	SAMEA7555786	2.2.1	2	0.0198901	1.25	1.875	2.5	0	train_set
Ethionamide	SAMEA7555787	SAMEA7555787	2.2.1	2	0.0227776	10	10	inf	1	train_set
Ethionamide	SAMEA7555789	SAMEA7555789	4.9	4	0.00725529	2.5	3.75	5	0	validation_set
Ethionamide	SAMEA7555791	SAMEA7555791	2.2.1.1	2	0.0204872	10	10	inf	1	train_set
Ethionamide	SAMEA7555792	SAMEA7555792	2.2.1	2	0.0217285	1.25	1.875	2.5	0	train_set
Ethionamide	SAMEA7555794	SAMEA7555794	2.2.1	2	0.0139259	0.3125	0.46875	0.625	0	train_set
Ethionamide	SAMEA7555795	SAMEA7555795	4.1.2	4	0.0246009	1.25	1.875	2.5	0	train_set
Ethionamide	SAMEA7555796	SAMEA7555796	4.8	4	0.00792087	10	10	inf	1	validation_set
Ethionamide	SAMEA7555797	SAMEA7555797	2.2.1	2	0.0137525	5	7.5	10	1	train_set
Ethionamide	SAMEA7555798	SAMEA7555798	2.2.1	2	0.0107927	2.5	3.75	5	0	train_set
Ethionamide	SAMEA7555799	SAMEA7555799	2.2.1	2	0.013125	0	0.15625	0.3125	0	train_set
Ethionamide	SAMEA7555800	SAMEA7555800	2.2.1	2	0.011389	0.3125	0.46875	0.625	0	train_set
Ethionamide	SAMEA7555801	SAMEA7555801	4.3.3	4	0.00771951	10	10	inf	1	train_set
Ethionamide	SAMEA7555802	SAMEA7555802	2.2.1	2	0.0134252	10	10	inf	1	train_set
Ethionamide	SAMEA7555804	SAMEA7555804	2.2.1	2	0.0123584	2.5	3.75	5	0	train_set
Ethionamide	SAMEA7555805	SAMEA7555805	2.2.1	2	0.014202	2.5	3.75	5	0	train_set
Ethionamide	SAMEA7555809	SAMEA7555809	2.2.1	2	0.0154201	10	10	inf	1	train_set
Ethionamide	SAMEA7555810	SAMEA7555810	2.2.1	2	0.0125372	10	10	inf	1	train_set
Ethionamide	SAMEA7555812	SAMEA7555812	2.2.1	2	0.0160314	0	0.15625	0.3125	0	train_set
Ethionamide	SAMEA7555815	SAMEA7555815	2.2.1	2	0.0113944	0.625	0.9375	1.25	0	train_set
Ethionamide	SAMEA7555816	SAMEA7555816	2.2.1	2	0.0104999	1.25	1.875	2.5	0	train_set
Ethionamide	SAMEA7555817	SAMEA7555817	2.2.1	2	0.0115899	1.25	1.875	2.5	0	train_set
Ethionamide	SAMEA7555818	SAMEA7555818	2.2.1	2	0.0130682	0.625	0.9375	1.25	0	train_set
Ethionamide	SAMEA7555819	SAMEA7555819	2.2.1	2	0.0127963	2.5	3.75	5	0	train_set
Ethionamide	SAMEA7555820	SAMEA7555820	4.3.4.2	4	0.00551938	0	0.15625	0.3125	0	train_set
Ethionamide	SAMEA7555821	SAMEA7555821	2.2.1	2	0.0125514	2.5	3.75	5	0	validation_set
Ethionamide	SAMEA7555822	SAMEA7555822	2.2.1	2	0.0142644	2.5	3.75	5	0	train_set
Ethionamide	SAMEA7555824	SAMEA7555824	2.2.1	2	0.0125959	10	10	inf	1	validation_set
Ethionamide	SAMEA7555825	SAMEA7555825	2.2.1	2	0.0119965	0.625	0.9375	1.25	0	train_set
Ethionamide	SAMEA7555826	SAMEA7555826	2.2.1	2	0.0110465	1.25	1.875	2.5	0	train_set
Ethionamide	SAMEA7555828	SAMEA7555828	2.2.1	2	0.0136804	1.25	1.875	2.5	0	train_set
Ethionamide	SAMEA7555829	SAMEA7555829	2.2.1	2	0.0123939	0.625	0.9375	1.25	0	validation_set
Ethionamide	SAMEA7555830	SAMEA7555830	4.2.1	4	0.0221439	0.3125	0.46875	0.625	0	train_set
Ethionamide	SAMEA7555831	SAMEA7555831	2.2.1	2	0.00999359	0.625	0.9375	1.25	0	train_set
Ethionamide	SAMEA7555833	SAMEA7555833	2.2.1	2	0.010656	2.5	3.75	5	0	train_set
Ethionamide	SAMEA7555834	SAMEA7555834	4.2.1	4	0.0269372	0.3125	0.46875	0.625	0	train_set
Ethionamide	SAMEA7555835	SAMEA7555835	4.1.2.1	4	0.0229702	0.625	0.9375	1.25	0	train_set
Ethionamide	SAMEA7555836	SAMEA7555836	4.8	4	0.00645178	1.25	1.875	2.5	0	train_set
Ethionamide	SAMEA7555837	SAMEA7555837	4.7	4	0.0078701	0.625	0.9375	1.25	0	train_set
Ethionamide	SAMEA7555838	SAMEA7555838	2.2.1	2	0.0156309	0	0.15625	0.3125	0	train_set
Ethionamide	SAMEA7555839	SAMEA7555839	2.2.1	2	0.0124092	2.5	3.75	5	0	train_set
Ethionamide	SAMEA7555840	SAMEA7555840	4.3.3	4	0.00679381	0.625	0.9375	1.25	0	train_set
Ethionamide	SAMEA7555841	SAMEA7555841	2.2.1	2	0.0127953	10	10	inf	1	train_set
Ethionamide	SAMEA7555845	SAMEA7555845	2.2.1.1	2	0.0156773	0.625	0.9375	1.25	0	train_set
Ethionamide	SAMEA7555846	SAMEA7555846	4.8	4	0.0089125	0.625	0.9375	1.25	0	train_set
Ethionamide	SAMEA7555848	SAMEA7555848	4.6.2.2	4	0.00956429	1.25	1.875	2.5	0	train_set
Ethionamide	SAMEA7555849	SAMEA7555849	4.1.2.1	4	0.0184986	0.625	0.9375	1.25	0	train_set
Ethionamide	SAMEA7555850	SAMEA7555850	4.8	4	0.00890223	1.25	1.875	2.5	0	train_set
Ethionamide	SAMEA7555852	SAMEA7555852	2.2.1.1	2	0.0146314	0.625	0.9375	1.25	0	train_set
Ethionamide	SAMEA7555853	SAMEA7555853	4.7	4	0.00803609	0.625	0.9375	1.25	0	train_set
Ethionamide	SAMEA7555854	SAMEA7555854	4.1.2.1	4	0.019463	0.625	0.9375	1.25	0	train_set
Ethionamide	SAMEA7555855	SAMEA7555855	3	3	0.0166398	0.3125	0.46875	0.625	0	validation_set
Ethionamide	SAMEA7555856	SAMEA7555856	4.2.2	4	0.0168338	0.625	0.9375	1.25	0	train_set
Ethionamide	SAMEA7555857	SAMEA7555857	3	3	0.0141316	0.625	0.9375	1.25	0	train_set
Ethionamide	SAMEA7555858	SAMEA7555858	3	3	0.0161411	0.625	0.9375	1.25	0	train_set
Ethionamide	SAMEA7555859	SAMEA7555859	3	3	0.0136641	1.25	1.875	2.5	0	train_set
Ethionamide	SAMEA7555860	SAMEA7555860	2.2.1	2	0.0151007	0.625	0.9375	1.25	0	train_set
Ethionamide	SAMEA7555861	SAMEA7555861	2.2.1	2	0.0143472	1.25	1.875	2.5	0	train_set
Ethionamide	SAMEA7555862	SAMEA7555862	4.4.1.1	4	0.0105196	1.25	1.875	2.5	0	train_set
Ethionamide	SAMEA7555863	SAMEA7555863	4.8	4	0.0049594	1.25	1.875	2.5	0	validation_set
Ethionamide	SAMEA7555864	SAMEA7555864	4.9	4	0.00919074	0.625	0.9375	1.25	0	train_set
Ethionamide	SAMEA7555866	SAMEA7555866	4.8	4	0.00911239	0.625	0.9375	1.25	0	validation_set
Ethionamide	SAMEA7555867	SAMEA7555867	2.2.1	2	0.0133328	0.625	0.9375	1.25	0	train_set
Ethionamide	SAMEA7555868	SAMEA7555868	4.3.3	4	0.00593845	0.625	0.9375	1.25	0	train_set
Ethionamide	SAMEA7555870	SAMEA7555870	2.2.1	2	0.0151874	0.625	0.9375	1.25	0	train_set
Ethionamide	SAMEA7555871	SAMEA7555871	3.1.1	3	0.0146421	0.625	0.9375	1.25	0	train_set
Ethionamide	SAMEA7555872	SAMEA7555872	2.2.1	2	0.0126944	0.3125	0.46875	0.625	0	train_set
Ethionamide	SAMEA7555873	SAMEA7555873	4.1.2.1	4	0.0230752	0.625	0.9375	1.25	0	validation_set
Ethionamide	SAMEA7555874	SAMEA7555874	4.1.2	4	0.0253326	0.625	0.9375	1.25	0	train_set
Ethionamide	SAMEA7555875	SAMEA7555875	4.1.2.1	4	0.0171947	0.625	0.9375	1.25	0	train_set
Ethionamide	SAMEA7555878	SAMEA7555878	4.1.2.1	4	0.019963	1.25	1.875	2.5	0	train_set
Ethionamide	SAMEA7555879	SAMEA7555879	3.1.1	3	0.013523	0.3125	0.46875	0.625	0	validation_set
Ethionamide	SAMEA7555880	SAMEA7555880	4.2.1	4	0.0257685	0.3125	0.46875	0.625	0	train_set
Ethionamide	SAMEA7555881	SAMEA7555881	3	3	0.0140895	0.625	0.9375	1.25	0	train_set
Ethionamide	SAMEA7555883	SAMEA7555883	4.3.4.1	4	0.0153651	0.625	0.9375	1.25	0	train_set
Ethionamide	SAMEA7555884	SAMEA7555884	2.2.1	2	0.0148705	0.3125	0.46875	0.625	0	train_set
Ethionamide	SAMEA7555885	SAMEA7555885	4.1.2.1	4	0.024195	0.625	0.9375	1.25	0	validation_set
Ethionamide	SAMEA7555888	SAMEA7555888	4.8	4	0.00711029	0.625	0.9375	1.25	0	train_set
Ethionamide	SAMEA7555889	SAMEA7555889	4.3.3	4	0.00736648	1.25	1.875	2.5	0	train_set
Ethionamide	SAMEA7555890	SAMEA7555890	4.4.1.1	4	0.00661813	1.25	1.875	2.5	0	train_set
Ethionamide	SAMEA7555891	SAMEA7555891	4.1.2.1	4	0.0189472	0.625	0.9375	1.25	0	train_set
Ethionamide	SAMEA7555893	SAMEA7555893	4.2.2	4	0.0188143	0.625	0.9375	1.25	0	train_set
Ethionamide	SAMEA7555895	SAMEA7555895	3	3	0.0122549	0.625	0.9375	1.25	0	validation_set
Ethionamide	SAMEA7555896	SAMEA7555896	4.6.2.2	4	0.00995775	1.25	1.875	2.5	0	train_set
Ethionamide	SAMEA7555897	SAMEA7555897	4.8	4	0.00964344	0.625	0.9375	1.25	0	train_set
Ethionamide	SAMEA7555899	SAMEA7555899	1.1.2	1	0.0198588	5	7.5	10	1	train_set
Ethionamide	SAMEA7555903	SAMEA7555903	4.8	4	0.00614664	0.625	0.9375	1.25	0	train_set
Ethionamide	SAMEA7555905	SAMEA7555905	4.9	4	0.00766962	0.3125	0.46875	0.625	0	train_set
Ethionamide	SAMEA7555906	SAMEA7555906	4.1	4	0.0232278	1.25	1.875	2.5	0	train_set
Ethionamide	SAMEA7555907	SAMEA7555907	4.2.2	4	0.0276883	0.3125	0.46875	0.625	0	train_set
Ethionamide	SAMEA7555908	SAMEA7555908	2.2.1	2	0.0118033	0.3125	0.46875	0.625	0	validation_set
Ethionamide	SAMEA7555909	SAMEA7555909	4.6.2	4	0.00845123	0.625	0.9375	1.25	0	train_set
Ethionamide	SAMEA7555910	SAMEA7555910	4.1.2.1	4	0.0183876	1.25	1.875	2.5	0	train_set
Ethionamide	SAMEA7555911	SAMEA7555911	2.2.1	2	0.0114535	1.25	1.875	2.5	0	validation_set
Ethionamide	SAMEA7555913	SAMEA7555913	4.3.4.2	4	0.00560224	0.625	0.9375	1.25	0	train_set
Ethionamide	SAMEA7555914	SAMEA7555914	3.1.1	3	0.0126309	0.3125	0.46875	0.625	0	train_set
Ethionamide	SAMEA7555916	SAMEA7555916	4.7	4	0.00768632	0.625	0.9375	1.25	0	train_set
Ethionamide	SAMEA7555920	SAMEA7555920	4.3.4.1	4	0.0176286	0.625	0.9375	1.25	0	train_set
Ethionamide	SAMEA7555921	SAMEA7555921	4.1.2.1	4	0.0204935	1.25	1.875	2.5	0	train_set
Ethionamide	SAMEA7555922	SAMEA7555922	4.1.2.1	4	0.0176473	0.625	0.9375	1.25	0	train_set
Ethionamide	SAMEA7555923	SAMEA7555923	4.1	4	0.0186341	1.25	1.875	2.5	0	train_set
Ethionamide	SAMEA7555924	SAMEA7555924	4.1.2.1	4	0.0200374	1.25	1.875	2.5	0	train_set
Ethionamide	SAMEA7555925	SAMEA7555925	4.1.2.1	4	0.0195577	1.25	1.875	2.5	0	train_set
Ethionamide	SAMEA7555930	SAMEA7555930	4.1.2.1	4	0.0167618	1.25	1.875	2.5	0	train_set
Ethionamide	SAMEA7555931	SAMEA7555931	4.5	4	0.00891168	0.625	0.9375	1.25	0	train_set
Ethionamide	SAMEA7555934	SAMEA7555934	4.1.2.1	4	0.0192864	0.625	0.9375	1.25	0	train_set
Ethionamide	SAMEA7555935	SAMEA7555935	3	3	0.00978172	1.25	1.875	2.5	0	train_set
Ethionamide	SAMEA7555936	SAMEA7555936	4.1.2.1	4	0.0200282	1.25	1.875	2.5	0	train_set
Ethionamide	SAMEA7555937	SAMEA7555937	3.1.1	3	0.0184569	0.625	0.9375	1.25	0	train_set
Ethionamide	SAMEA7555938	SAMEA7555938	4.1.2.1	4	0.0210996	0.625	0.9375	1.25	0	train_set
Ethionamide	SAMEA7555939	SAMEA7555939	4.1.2	4	0.0170836	1.25	1.875	2.5	0	train_set
Ethionamide	SAMEA7555940	SAMEA7555940	1.1.2	1	0.0189589	1.25	1.875	2.5	0	validation_set
Ethionamide	SAMEA7555941	SAMEA7555941	4.1.2.1	4	0.0210673	1.25	1.875	2.5	0	train_set
Ethionamide	SAMEA7555942	SAMEA7555942	4.1.2.1	4	0.023946	0.625	0.9375	1.25	0	train_set
Ethionamide	SAMEA7555943	SAMEA7555943	4.5	4	0.00962374	0.625	0.9375	1.25	0	train_set
Ethionamide	SAMEA7555944	SAMEA7555944	3.1.2	3	0.0160913	0.625	0.9375	1.25	0	train_set
Ethionamide	SAMEA7555945	SAMEA7555945	3.1.1	3	0.0128647	1.25	1.875	2.5	0	train_set
Ethionamide	SAMEA7555946	SAMEA7555946	4.6.2.2	4	0.00838125	1.25	1.875	2.5	0	train_set
Ethionamide	SAMEA7555947	SAMEA7555947	4.8	4	0.00788472	1.25	1.875	2.5	0	train_set
Ethionamide	SAMEA7555950	SAMEA7555950	4.6.2.2	4	0.00705882	0.625	0.9375	1.25	0	train_set
Ethionamide	SAMEA7555951	SAMEA7555951	4.1.2.1	4	0.0187868	1.25	1.875	2.5	0	train_set
Ethionamide	SAMEA7555952	SAMEA7555952	4.1.2.1	4	0.0218772	1.25	1.875	2.5	0	train_set
Ethionamide	SAMEA7555953	SAMEA7555953	4.1.2.1	4	0.0212332	1.25	1.875	2.5	0	train_set
Ethionamide	SAMEA7555955	SAMEA7555955	3	3	0.0149585	1.25	1.875	2.5	0	train_set
Ethionamide	SAMEA7555956	SAMEA7555956	4.1	4	0.0249016	0.625	0.9375	1.25	0	train_set
Ethionamide	SAMEA7555957	SAMEA7555957	4.1.2.1	4	0.0175346	1.25	1.875	2.5	0	train_set
Ethionamide	SAMEA7555958	SAMEA7555958	4.1.1.1	4	0.0124259	1.25	1.875	2.5	0	train_set
Ethionamide	SAMEA7555959	SAMEA7555959	4.1.2.1	4	0.0193526	1.25	1.875	2.5	0	train_set
Ethionamide	SAMEA7555960	SAMEA7555960	3.1.1	3	0.0128768	0.625	0.9375	1.25	0	train_set
Ethionamide	SAMEA7555962	SAMEA7555962	4.2.2	4	0.0304773	1.25	1.875	2.5	0	train_set
Ethionamide	SAMEA7555963	SAMEA7555963	4.2.2.1	4	0.0240419	0.625	0.9375	1.25	0	validation_set
Ethionamide	SAMEA7555965	SAMEA7555965	2.2.1	2	0.0142182	0.625	0.9375	1.25	0	train_set
Ethionamide	SAMEA7555969	SAMEA7555969	2.2.1	2	0.0172077	0.625	0.9375	1.25	0	train_set
Ethionamide	SAMEA7555970	SAMEA7555970	4.1.2.1	4	0.0154376	1.25	1.875	2.5	0	train_set
Ethionamide	SAMEA7555972	SAMEA7555972	2.2.1	2	0.0193534	0.3125	0.46875	0.625	0	validation_set
Ethionamide	SAMEA7555973	SAMEA7555973	2.2.1	2	0.012756	2.5	3.75	5	0	validation_set
Ethionamide	SAMEA7555975	SAMEA7555975	2.2.1	2	0.0178807	1.25	1.875	2.5	0	train_set
Ethionamide	SAMEA7555976	SAMEA7555976	4.3.3	4	0.0110385	1.25	1.875	2.5	0	train_set
Ethionamide	SAMEA7555978	SAMEA7555978	2.2.1	2	0.0174719	1.25	1.875	2.5	0	train_set
Ethionamide	SAMEA7555979	SAMEA7555979	4.3.3	4	0.00963366	0.625	0.9375	1.25	0	train_set
Ethionamide	SAMEA7555980	SAMEA7555980	4.8	4	0.00760123	0.625	0.9375	1.25	0	train_set
Ethionamide	SAMEA7555982	SAMEA7555982	2.2.1	2	0.0684177	0.625	0.9375	1.25	0	train_set
Ethionamide	SAMEA7555984	SAMEA7555984	4.3.3	4	0.00663106	0.625	0.9375	1.25	0	train_set
Ethionamide	SAMEA7555986	SAMEA7555986	4.3.3	4	0.00800565	0.625	0.9375	1.25	0	train_set
Ethionamide	SAMEA7555991	SAMEA7555991	4.8	4	0.0064749	1.25	1.875	2.5	0	train_set
Ethionamide	SAMEA7555992	SAMEA7555992	4.3.3	4	0.00775194	0.625	0.9375	1.25	0	train_set
Ethionamide	SAMEA7555993	SAMEA7555993	2.2.1	2	0.0134083	0.625	0.9375	1.25	0	validation_set
Ethionamide	SAMEA7555994	SAMEA7555994	4.3.3	4	0.00712831	0.625	0.9375	1.25	0	train_set
Ethionamide	SAMEA7555995	SAMEA7555995	4.3.3	4	0.00671141	2.5	3.75	5	0	train_set
Ethionamide	SAMEA7555996	SAMEA7555996	4.5	4	0.00760309	0.625	0.9375	1.25	0	train_set
Ethionamide	SAMEA7555997	SAMEA7555997	2.2.1	2	0.0104254	0.625	0.9375	1.25	0	train_set
Ethionamide	SAMEA7555998	SAMEA7555998	2.2.1	2	0.0144265	0.625	0.9375	1.25	0	train_set
Ethionamide	SAMEA7555999	SAMEA7555999	4.3.3	4	0.00681806	0.625	0.9375	1.25	0	train_set
Ethionamide	SAMEA7556002	SAMEA7556002	4.3.3	4	0.00775086	0.625	0.9375	1.25	0	train_set
Ethionamide	SAMEA7556003	SAMEA7556003	4.2.1	4	0.0172855	0.625	0.9375	1.25	0	train_set
Ethionamide	SAMEA7556005	SAMEA7556005	2.2.1	2	0.0124583	0.625	0.9375	1.25	0	train_set
Ethionamide	SAMEA7556006	SAMEA7556006	4.3.3	4	0.00563834	0.625	0.9375	1.25	0	train_set
Ethionamide	SAMEA7556009	SAMEA7556009	2.2.1	2	0.0103276	1.25	1.875	2.5	0	train_set
Ethionamide	SAMEA7556010	SAMEA7556010	2.2.1	2	0.0117251	1.25	1.875	2.5	0	train_set
Ethionamide	SAMEA7556011	SAMEA7556011	2.2.1	2	0.0139783	1.25	1.875	2.5	0	train_set
Ethionamide	SAMEA7556012	SAMEA7556012	2.2.1	2	0.0149652	0.3125	0.46875	0.625	0	validation_set
Ethionamide	SAMEA7556013	SAMEA7556013	2.2.1	2	0.0153228	0.625	0.9375	1.25	0	train_set
Ethionamide	SAMEA7556015	SAMEA7556015	2.2.1	2	0.00996441	0.625	0.9375	1.25	0	train_set
Ethionamide	SAMEA7556017	SAMEA7556017	2.2.1	2	0.0127529	5	7.5	10	1	validation_set
Ethionamide	SAMEA7556019	SAMEA7556019	2.2.1	2	0.0130446	0.625	0.9375	1.25	0	train_set
Ethionamide	SAMEA7556021	SAMEA7556021	4.3.3	4	0.00783777	0.3125	0.46875	0.625	0	train_set
Ethionamide	SAMEA7556023	SAMEA7556023	2.2.1	2	0.0105005	10	10	inf	1	train_set
Ethionamide	SAMEA7556024	SAMEA7556024	2.2.1	2	0.0119926	0.3125	0.46875	0.625	0	train_set
Ethionamide	SAMEA7556025	SAMEA7556025	2.2.1	2	0.0131446	2.5	3.75	5	0	train_set
Ethionamide	SAMEA7556026	SAMEA7556026	2.2.1	2	0.0132845	1.25	1.875	2.5	0	train_set
Ethionamide	SAMEA7556027	SAMEA7556027	2.2.1	2	0.0121461	5	7.5	10	1	train_set
Ethionamide	SAMEA7556029	SAMEA7556029	2.2.1	2	0.0167569	0.3125	0.46875	0.625	0	train_set
Ethionamide	SAMEA7556030	SAMEA7556030	2.2.1	2	0.0158521	1.25	1.875	2.5	0	train_set
Ethionamide	SAMEA7556031	SAMEA7556031	3.1.1	3	0.0119581	0.625	0.9375	1.25	0	train_set
Ethionamide	SAMEA7556032	SAMEA7556032	3.1.1	3	0.0135118	0.625	0.9375	1.25	0	train_set
Ethionamide	SAMEA7556033	SAMEA7556033	4.4.1.1	4	0.0084053	1.25	1.875	2.5	0	train_set
Ethionamide	SAMEA7556034	SAMEA7556034	4.3.3	4	0.00649439	0.625	0.9375	1.25	0	train_set
Ethionamide	SAMEA7556035	SAMEA7556035	2.2.1	2	0.0609442	0.3125	0.46875	0.625	0	validation_set
Ethionamide	SAMEA7556036	SAMEA7556036	4.8	4	0.00884514	1.25	1.875	2.5	0	validation_set
Ethionamide	SAMEA7556037	SAMEA7556037	3.1.1	3	0.0189469	2.5	3.75	5	0	train_set
Ethionamide	SAMEA7556039	SAMEA7556039	3.1.1	3	0.0167428	0.625	0.9375	1.25	0	train_set
Ethionamide	SAMEA7556041	SAMEA7556041	4.8	4	0.0132748	1.25	1.875	2.5	0	train_set
Ethionamide	SAMEA7556043	SAMEA7556043	4.1.2.1	4	0.0245215	0.625	0.9375	1.25	0	train_set
Ethionamide	SAMEA7556044	SAMEA7556044	4.1.2.1	4	0.0181989	1.25	1.875	2.5	0	train_set
Ethionamide	SAMEA7556045	SAMEA7556045	4.2.2	4	0.0393287	0.625	0.9375	1.25	0	train_set
Ethionamide	SAMEA7556046	SAMEA7556046	2.2.1	2	0.0157	2.5	3.75	5	0	validation_set
Ethionamide	SAMEA7556047	SAMEA7556047	4.2.1	4	0.0333049	0.3125	0.46875	0.625	0	train_set
Ethionamide	SAMEA7556048	SAMEA7556048	4.8	4	0.0120866	1.25	1.875	2.5	0	train_set
Ethionamide	SAMEA7556050	SAMEA7556050	4.8	4	0.00705437	1.25	1.875	2.5	0	train_set
Ethionamide	SAMEA7556051	SAMEA7556051	3	3	0.0128913	1.25	1.875	2.5	0	train_set
Ethionamide	SAMEA7556052	SAMEA7556052	4.1.2.1	4	0.0244446	1.25	1.875	2.5	0	train_set
Ethionamide	SAMEA7556055	SAMEA7556055	4.8	4	0.0125557	0.625	0.9375	1.25	0	train_set
Ethionamide	SAMEA7556056	SAMEA7556056	4.1.2.1	4	0.0225614	0.625	0.9375	1.25	0	train_set
Ethionamide	SAMEA7556057	SAMEA7556057	4.1.2.1	4	0.0235281	0.625	0.9375	1.25	0	train_set
Ethionamide	SAMEA7556058	SAMEA7556058	4.3.3	4	0.0165481	0.625	0.9375	1.25	0	train_set
Ethionamide	SAMEA7556059	SAMEA7556059	3	3	0.0117306	0.625	0.9375	1.25	0	train_set
Ethionamide	SAMEA7556060	SAMEA7556060	4.1.2.1	4	0.0309969	0.625	0.9375	1.25	0	train_set
Ethionamide	SAMEA7556061	SAMEA7556061	4.6.1.2	4	0.0118398	0.625	0.9375	1.25	0	train_set
Ethionamide	SAMEA7556062	SAMEA7556062	4.8	4	0.0145902	0.625	0.9375	1.25	0	train_set
Ethionamide	SAMEA7560580	SAMEA7560580	2.2.1	2	0.0163179	1.25	1.875	2.5	0	train_set
Ethionamide	SAMEA7560582	SAMEA7560582	2.2.1	2	0.0182141	1.25	1.875	2.5	0	train_set
Ethionamide	SAMEA7560583	SAMEA7560583	1.1.1.1	1	0.0307043	1.25	1.875	2.5	0	train_set
Ethionamide	SAMEA7560584	SAMEA7560584	1.1.1	1	0.040182	2.5	3.75	5	0	train_set
Ethionamide	SAMEA7560587	SAMEA7560587	2.2.1	2	0.01743	1.25	1.875	2.5	0	train_set
Ethionamide	SAMEA7560588	SAMEA7560588	2.2.1	2	0.0128617	0	0.15625	0.3125	0	train_set
Ethionamide	SAMEA7560589	SAMEA7560589	2.2.2	2	0.0174686	0.625	0.9375	1.25	0	train_set
Ethionamide	SAMEA7560590	SAMEA7560590	1.1.1.1	1	0.0320993	0.625	0.9375	1.25	0	train_set
Ethionamide	SAMEA7560595	SAMEA7560595	1.1.1.1	1	0.0396754	1.25	1.875	2.5	0	train_set
Ethionamide	SAMEA7560596	SAMEA7560596	2.2.1	2	0.0139894	0.3125	0.46875	0.625	0	train_set
Ethionamide	SAMEA7560597	SAMEA7560597	1.2.1	1	0.017153	0.625	0.9375	1.25	0	train_set
Ethionamide	SAMEA7560598	SAMEA7560598	2.2.2	2	0.0129987	0.3125	0.46875	0.625	0	train_set
Ethionamide	SAMEA7560599	SAMEA7560599	2.2.1	2	0.0157056	0.625	0.9375	1.25	0	train_set
Ethionamide	SAMEA7560600	SAMEA7560600	2.2.1	2	0.0147345	10	10	inf	1	train_set
Ethionamide	SAMEA7560602	SAMEA7560602	4.3.1	4	0.0119291	0.625	0.9375	1.25	0	train_set
Ethionamide	SAMEA7560604	SAMEA7560604	2.2.1	2	0.0153649	0.3125	0.46875	0.625	0	validation_set
Ethionamide	SAMEA7560605	SAMEA7560605	1.1.1	1	0.0294178	1.25	1.875	2.5	0	train_set
Ethionamide	SAMEA7560610	SAMEA7560610	2.2.1	2	0.0134357	0	0.15625	0.3125	0	train_set
Ethionamide	SAMEA7560611	SAMEA7560611	1.1.1.1	1	0.0233775	2.5	3.75	5	0	train_set
Ethionamide	SAMEA7560613	SAMEA7560613	2.2.1	2	0.0201393	0.3125	0.46875	0.625	0	train_set
Ethionamide	SAMEA7560614	SAMEA7560614	2.2.1	2	0.0104747	0.625	0.9375	1.25	0	train_set
Ethionamide	SAMEA7560615	SAMEA7560615	1.1.3	1	0.0290224	10	10	inf	1	train_set
Ethionamide	SAMEA7560616	SAMEA7560616	2.2.1	2	0.012233	0.625	0.9375	1.25	0	train_set
Ethionamide	SAMEA7560617	SAMEA7560617	2.2.1	2	0.0131413	0.625	0.9375	1.25	0	train_set
Ethionamide	SAMEA7560618	SAMEA7560618	2.2.1	2	0.0127705	0.625	0.9375	1.25	0	train_set
Ethionamide	SAMEA7560619	SAMEA7560619	1.1.1.1	1	0.0284545	1.25	1.875	2.5	0	train_set
Ethionamide	SAMEA7560620	SAMEA7560620	2.1	2	0.0159605	0.625	0.9375	1.25	0	train_set
Ethionamide	SAMEA7560621	SAMEA7560621	4.4.1.2	4	0.0111567	0.625	0.9375	1.25	0	train_set
Ethionamide	SAMEA7560625	SAMEA7560625	4.4.2	4	0.0159011	0.625	0.9375	1.25	0	train_set
Ethionamide	SAMEA7560626	SAMEA7560626	1.1.1.1	1	0.0310873	1.25	1.875	2.5	0	train_set
Ethionamide	SAMEA7560628	SAMEA7560628	1.1.1.1	1	0.0321507	1.25	1.875	2.5	0	train_set
Ethionamide	SAMEA7560630	SAMEA7560630	2.2.1.1	2	0.0170377	0.625	0.9375	1.25	0	train_set
Ethionamide	SAMEA7560631	SAMEA7560631	2.2.1	2	0.0112593	0.3125	0.46875	0.625	0	train_set
Ethionamide	SAMEA7560635	SAMEA7560635	1.1.1.1	1	0.0435251	1.25	1.875	2.5	0	train_set
Ethionamide	SAMEA7560636	SAMEA7560636	2.2.1	2	0.0136929	0.3125	0.46875	0.625	0	train_set
Ethionamide	SAMEA7560637	SAMEA7560637	2.2.1	2	0.0142342	2.5	3.75	5	0	train_set
Ethionamide	SAMEA7560638	SAMEA7560638	2.2.1	2	0.0172346	0	0.15625	0.3125	0	validation_set
Ethionamide	SAMEA7560639	SAMEA7560639	2.2.2	2	0.0141011	0.625	0.9375	1.25	0	train_set
Ethionamide	SAMEA7560640	SAMEA7560640	2.2.1	2	0.0193596	0.3125	0.46875	0.625	0	train_set
Ethionamide	SAMEA7560641	SAMEA7560641	1.1.1	1	0.025209	1.25	1.875	2.5	0	train_set
Ethionamide	SAMEA7560642	SAMEA7560642	2.2.1.1	2	0.0148907	1.25	1.875	2.5	0	train_set
Ethionamide	SAMEA7560643	SAMEA7560643	2.2.1.1	2	0.0153793	0.625	0.9375	1.25	0	train_set
Ethionamide	SAMEA7560644	SAMEA7560644	4.1.1.3	4	0.0199425	1.25	1.875	2.5	0	train_set
Ethionamide	SAMEA7560646	SAMEA7560646	2.2.1	2	0.0128059	0.3125	0.46875	0.625	0	train_set
Ethionamide	SAMEA7560649	SAMEA7560649	2.2.1	2	0.0196367	0.3125	0.46875	0.625	0	train_set
Ethionamide	SAMEA7560651	SAMEA7560651	1.1.1.1	1	0.040201	1.25	1.875	2.5	0	train_set
Ethionamide	SAMEA7560652	SAMEA7560652	2.2.1.1	2	0.0186097	1.25	1.875	2.5	0	train_set
Ethionamide	SAMEA7560654	SAMEA7560654	2.2.1	2	0.019381	0.625	0.9375	1.25	0	train_set
Ethionamide	SAMEA7560655	SAMEA7560655	2.2.1.1	2	0.043076	0.625	0.9375	1.25	0	train_set
Ethionamide	SAMEA7560657	SAMEA7560657	2.2.1	2	0.0169762	0.3125	0.46875	0.625	0	train_set
Ethionamide	SAMEA7560659	SAMEA7560659	2.2.1	2	0.0155256	0.3125	0.46875	0.625	0	train_set
Ethionamide	SAMEA7560662	SAMEA7560662	2.2.1.1	2	0.0206654	0.625	0.9375	1.25	0	train_set
Ethionamide	SAMEA7560663	SAMEA7560663	2.2.1	2	0.0161862	0.3125	0.46875	0.625	0	validation_set
Ethionamide	SAMEA7560665	SAMEA7560665	1.1.1.1	1	0.0287503	1.25	1.875	2.5	0	train_set
Ethionamide	SAMEA7560666	SAMEA7560666	2.2.1	2	0.0203808	0	0.15625	0.3125	0	train_set
Ethionamide	SAMEA7560667	SAMEA7560667	1.1.1.1	1	0.0410628	2.5	3.75	5	0	train_set
Ethionamide	SAMEA7560668	SAMEA7560668	2.2.1	2	0.0263248	0.625	0.9375	1.25	0	validation_set
Ethionamide	SAMEA7560671	SAMEA7560671	1.1.1.1	1	0.042449	1.25	1.875	2.5	0	validation_set
Ethionamide	SAMEA7560673	SAMEA7560673	2.2.1.1	2	0.0206879	0.3125	0.46875	0.625	0	train_set
Ethionamide	SAMEA7560675	SAMEA7560675	1.2.1	1	0.0374453	0.625	0.9375	1.25	0	validation_set
Ethionamide	SAMEA7560677	SAMEA7560677	2.2.1	2	0.016369	1.25	1.875	2.5	0	validation_set
Ethionamide	SAMEA7560678	SAMEA7560678	2.2.1	2	0.020301	0.625	0.9375	1.25	0	train_set
Ethionamide	SAMEA7560679	SAMEA7560679	2.2.1	2	0.0187218	0.3125	0.46875	0.625	0	train_set
Ethionamide	SAMEA7560683	SAMEA7560683	1.1.1.1	1	0.0287895	1.25	1.875	2.5	0	train_set
Ethionamide	SAMEA7560684	SAMEA7560684	2.1	2	0.0187152	10	10	inf	1	train_set
Ethionamide	SAMEA7560685	SAMEA7560685	2.1	2	0.0173618	0.625	0.9375	1.25	0	train_set
Ethionamide	SAMEA7560686	SAMEA7560686	2.2.1	2	0.0178735	1.25	1.875	2.5	0	train_set
Ethionamide	SAMEA7560687	SAMEA7560687	1.1.1.1	1	0.0464613	1.25	1.875	2.5	0	train_set
Ethionamide	SAMEA7560690	SAMEA7560690	1.1.1.1	1	0.0239448	1.25	1.875	2.5	0	validation_set
Ethionamide	SAMEA7560691	SAMEA7560691	2.2.1	2	0.024833	0.3125	0.46875	0.625	0	train_set
Ethionamide	SAMEA7560697	SAMEA7560697	1.1.1.1	1	0.0440765	1.25	1.875	2.5	0	train_set
Ethionamide	SAMEA7560698	SAMEA7560698	2.2.1	2	0.0185275	0.3125	0.46875	0.625	0	train_set
Ethionamide	SAMEA7560700	SAMEA7560700	2.2.2	2	0.0191141	0.3125	0.46875	0.625	0	train_set
Ethionamide	SAMEA7560707	SAMEA7560707	2.2.1	2	0.0193711	0.3125	0.46875	0.625	0	train_set
Ethionamide	SAMEA7560709	SAMEA7560709	1.1.1.1	1	0.0347868	1.25	1.875	2.5	0	train_set
Ethionamide	SAMEA7560713	SAMEA7560713	4.8	4	0.0215837	0.625	0.9375	1.25	0	train_set
Ethionamide	SAMEA7560714	SAMEA7560714	1.1.1.1	1	0.0418498	1.25	1.875	2.5	0	train_set
Ethionamide	SAMEA7560719	SAMEA7560719	2.2.1	2	0.0324682	1.25	1.875	2.5	0	validation_set
Ethionamide	SAMEA7560720	SAMEA7560720	1.1.1.1	1	0.0337703	1.25	1.875	2.5	0	train_set
Ethionamide	SAMEA7560721	SAMEA7560721	2.2.1	2	0.0182741	0.625	0.9375	1.25	0	train_set
Ethionamide	SAMEA7560722	SAMEA7560722	2.2.1	2	0.0220625	0.625	0.9375	1.25	0	train_set
Ethionamide	SAMEA7560732	SAMEA7560732	1.1.1.1	1	0.0367385	1.25	1.875	2.5	0	validation_set
Ethionamide	SAMEA7560733	SAMEA7560733	2.2.1	2	0.0148803	0.3125	0.46875	0.625	0	train_set
Ethionamide	SAMEA7560734	SAMEA7560734	2.2.1	2	0.0208568	0	0.15625	0.3125	0	train_set
Ethionamide	SAMEA7560739	SAMEA7560739	2.2.1	2	0.023056	0.625	0.9375	1.25	0	train_set
Ethionamide	SAMEA7560740	SAMEA7560740	2.2.1	2	0.0171945	0.625	0.9375	1.25	0	train_set
Ethionamide	SAMEA7560742	SAMEA7560742	1.1.1.1	1	0.0408332	1.25	1.875	2.5	0	train_set
Ethionamide	SAMEA7560744	SAMEA7560744	2.2.1	2	0.016765	0.625	0.9375	1.25	0	train_set
Ethionamide	SAMEA7560745	SAMEA7560745	2.2.1.1	2	0.0187558	1.25	1.875	2.5	0	train_set
Ethionamide	SAMEA7560747	SAMEA7560747	1.1.1.1	1	0.02849	1.25	1.875	2.5	0	train_set
Ethionamide	SAMEA7560749	SAMEA7560749	1.1.1.1	1	0.0475176	1.25	1.875	2.5	0	validation_set
Ethionamide	SAMEA7560750	SAMEA7560750	2.2.1.1	2	0.0216272	0.625	0.9375	1.25	0	train_set
Ethionamide	SAMEA7560754	SAMEA7560754	2.2.1	2	0.0151136	1.25	1.875	2.5	0	train_set
Ethionamide	SAMEA7560755	SAMEA7560755	4.4.1.1	4	0.0102048	1.25	1.875	2.5	0	train_set
Ethionamide	SAMEA7560757	SAMEA7560757	2.2.1.1	2	0.0159614	0.625	0.9375	1.25	0	validation_set
Ethionamide	SAMEA7560758	SAMEA7560758	1.1.1.1	1	0.0196275	1.25	1.875	2.5	0	train_set
Ethionamide	SAMEA7560761	SAMEA7560761	1.1.1.1	1	0.0391061	1.25	1.875	2.5	0	train_set
Ethionamide	SAMEA7560762	SAMEA7560762	2.2.1	2	0.0166537	0.625	0.9375	1.25	0	train_set
Ethionamide	SAMEA7560763	SAMEA7560763	2.2.1	2	0.0175	0.625	0.9375	1.25	0	train_set
Ethionamide	SAMEA7560765	SAMEA7560765	2.2.1.1	2	0.022369	0.3125	0.46875	0.625	0	train_set
Ethionamide	SAMEA7560766	SAMEA7560766	1.1.1.1	1	0.0465622	1.25	1.875	2.5	0	train_set
Ethionamide	SAMEA7560770	SAMEA7560770	2.2.1.1	2	0.0185727	0.3125	0.46875	0.625	0	train_set
Ethionamide	SAMEA7560771	SAMEA7560771	1.1.1.1	1	0.0188983	10	10	inf	1	train_set
Ethionamide	SAMEA7560772	SAMEA7560772	2.2.1	2	0.0216728	0.625	0.9375	1.25	0	train_set
Ethionamide	SAMEA7560773	SAMEA7560773	2.2.1	2	0.0142703	0.625	0.9375	1.25	0	train_set
Ethionamide	SAMEA7560774	SAMEA7560774	2.2.1	2	0.0169247	0.625	0.9375	1.25	0	train_set
Ethionamide	SAMEA7560778	SAMEA7560778	1.1.1.1	1	0.0173067	1.25	1.875	2.5	0	train_set
Ethionamide	SAMEA7560780	SAMEA7560780	1.1.1.1	1	0.0358272	0.3125	0.46875	0.625	0	train_set
Ethionamide	SAMEA7560781	SAMEA7560781	2.2.1	2	0.0150826	0.625	0.9375	1.25	0	train_set
Ethionamide	SAMEA7560782	SAMEA7560782	1.1.1.1	1	0.0157112	1.25	1.875	2.5	0	validation_set
Ethionamide	SAMEA7560784	SAMEA7560784	4.2.2	4	0.0274271	0.625	0.9375	1.25	0	train_set
Ethionamide	SAMEA7560785	SAMEA7560785	1.2.1	1	0.0360248	0.625	0.9375	1.25	0	train_set
Ethionamide	SAMEA7560789	SAMEA7560789	2.2.1	2	0.0210606	0.3125	0.46875	0.625	0	train_set
Ethionamide	SAMEA7560792	SAMEA7560792	2.2.1.1	2	0.0168961	2.5	3.75	5	0	train_set
Ethionamide	SAMEA7560793	SAMEA7560793	1.1.1.1	1	0.043061	1.25	1.875	2.5	0	train_set
Ethionamide	SAMEA7560796	SAMEA7560796	1.1.1.1	1	0.0317553	1.25	1.875	2.5	0	train_set
Ethionamide	SAMEA7560799	SAMEA7560799	2.2.1	2	0.0155994	0.3125	0.46875	0.625	0	train_set
Ethionamide	SAMEA7560803	SAMEA7560803	1.1.1.1	1	0.027972	1.25	1.875	2.5	0	train_set
Ethionamide	SAMEA7560806	SAMEA7560806	2.2.1	2	0.0144989	0.3125	0.46875	0.625	0	train_set
Ethionamide	SAMEA7560808	SAMEA7560808	4.2.2	4	0.0240328	0.625	0.9375	1.25	0	train_set
Ethionamide	SAMEA7560810	SAMEA7560810	1.1.1.1	1	0.0281585	1.25	1.875	2.5	0	train_set
Ethionamide	SAMEA7560812	SAMEA7560812	1.1.1	1	0.0251954	1.25	1.875	2.5	0	train_set
Ethionamide	SAMEA7560813	SAMEA7560813	2.2.1	2	0.0191242	0	0.15625	0.3125	0	train_set
Ethionamide	SAMEA7560814	SAMEA7560814	2.2.1	2	0.0201773	0.3125	0.46875	0.625	0	train_set
Ethionamide	SAMEA7560816	SAMEA7560816	4.4.2	4	0.0176259	0.625	0.9375	1.25	0	train_set
Ethionamide	SAMEA7560821	SAMEA7560821	2.2.1	2	0.0196148	0.3125	0.46875	0.625	0	validation_set
Ethionamide	SAMEA7560823	SAMEA7560823	2.2.1	2	0.0166375	0.625	0.9375	1.25	0	train_set
Ethionamide	SAMEA7560827	SAMEA7560827	1.1.1	1	0.06197	10	10	inf	1	train_set
Ethionamide	SAMEA7560829	SAMEA7560829	1.1.1	1	0.015721	1.25	1.875	2.5	0	train_set
Ethionamide	SAMEA7560830	SAMEA7560830	2.2.1	2	0.0235076	0.625	0.9375	1.25	0	train_set
Ethionamide	SAMEA7560831	SAMEA7560831	1.1.1.1	1	0.0276628	1.25	1.875	2.5	0	train_set
Ethionamide	SAMEA7560835	SAMEA7560835	1.1.1.1	1	0.0244807	10	10	inf	1	train_set
Ethionamide	SAMEA7560837	SAMEA7560837	2.2.1	2	0.0203037	0.625	0.9375	1.25	0	train_set
Ethionamide	SAMEA7560838	SAMEA7560838	1.1.1.1	1	0.0300827	1.25	1.875	2.5	0	train_set
Ethionamide	SAMEA7560841	SAMEA7560841	1.1.1.1	1	0.0369368	0.3125	0.46875	0.625	0	train_set
Ethionamide	SAMEA7560845	SAMEA7560845	2.2.1.1	2	0.0144975	0.625	0.9375	1.25	0	train_set
Ethionamide	SAMEA7560848	SAMEA7560848	2.2.1	2	0.0175833	0.625	0.9375	1.25	0	train_set
Ethionamide	SAMEA7560849	SAMEA7560849	2.2.1	2	0.0163545	0.625	0.9375	1.25	0	train_set
Ethionamide	SAMEA7560851	SAMEA7560851	1.1.1.1	1	0.0282919	1.25	1.875	2.5	0	train_set
Ethionamide	SAMEA7560852	SAMEA7560852	1.1.1	1	0.0191433	5	7.5	10	1	train_set
Ethionamide	SAMEA7560854	SAMEA7560854	2.2.1.1	2	0.0127186	0.625	0.9375	1.25	0	train_set
Ethionamide	SAMEA7560856	SAMEA7560856	2.2.1	2	0.0158318	0.3125	0.46875	0.625	0	train_set
Ethionamide	SAMEA7560858	SAMEA7560858	2.2.1	2	0.0143737	0.625	0.9375	1.25	0	train_set
Ethionamide	SAMEA7560859	SAMEA7560859	2.2.1.1	2	0.017801	10	10	inf	1	train_set
Ethionamide	SAMEA7560860	SAMEA7560860	1.2.1	1	0.0254484	10	10	inf	1	train_set
Ethionamide	SAMEA7560861	SAMEA7560861	4.4.2	4	0.0183111	1.25	1.875	2.5	0	train_set
Ethionamide	SAMEA7560862	SAMEA7560862	1.1.1.1	1	0.046654	1.25	1.875	2.5	0	train_set
Ethionamide	SAMEA7560867	SAMEA7560867	4.1.2	4	0.0236164	1.25	1.875	2.5	0	train_set
Ethionamide	SAMEA7560868	SAMEA7560868	1.1.1.1	1	0.032582	1.25	1.875	2.5	0	train_set
Ethionamide	SAMEA7560869	SAMEA7560869	4.5	4	0.0116695	0.625	0.9375	1.25	0	validation_set
Ethionamide	SAMEA7560887	SAMEA7560887	1.1.1.1	1	0.0206838	1.25	1.875	2.5	0	validation_set
Ethionamide	SAMEA7560889	SAMEA7560889	2.2.1.1	2	0.016693	0.625	0.9375	1.25	0	train_set
Ethionamide	SAMEA7560891	SAMEA7560891	2.2.1	2	0.025972	0.625	0.9375	1.25	0	train_set
Ethionamide	SAMEA7560894	SAMEA7560894	2.2.1	2	0.0197173	0.3125	0.46875	0.625	0	validation_set
Ethionamide	SAMEA7560896	SAMEA7560896	2.2.1	2	0.0189467	0.3125	0.46875	0.625	0	validation_set
Ethionamide	SAMEA7560902	SAMEA7560902	4.4.2	4	0.0212009	5	7.5	10	1	train_set
Ethionamide	SAMEA7560905	SAMEA7560905	2.2.1	2	0.0157195	0.3125	0.46875	0.625	0	train_set
Ethionamide	SAMEA7560908	SAMEA7560908	2.2.1.1	2	0.0189516	5	7.5	10	1	train_set
Ethionamide	SAMEA7560909	SAMEA7560909	2.2.1	2	0.0218162	0.3125	0.46875	0.625	0	train_set
Ethionamide	SAMEA7560912	SAMEA7560912	2.2.1.1	2	0.0226343	0.625	0.9375	1.25	0	train_set
Ethionamide	SAMEA7560913	SAMEA7560913	2.2.1	2	0.0179739	0.625	0.9375	1.25	0	validation_set
Ethionamide	SAMEA7560915	SAMEA7560915	1.2.1	1	0.0231781	10	10	inf	1	train_set
Ethionamide	SAMEA7560916	SAMEA7560916	2.2.1	2	0.0199121	10	10	inf	1	validation_set
Ethionamide	SAMEA7560918	SAMEA7560918	2.2.1	2	0.0214349	1.25	1.875	2.5	0	train_set
Ethionamide	SAMEA7560925	SAMEA7560925	2.2.1	2	0.0249221	0.3125	0.46875	0.625	0	train_set
Ethionamide	SAMEA7560932	SAMEA7560932	2.2.1.1	2	0.0232344	0.3125	0.46875	0.625	0	train_set
Ethionamide	SAMEA7560935	SAMEA7560935	2.2.1	2	0.0158814	1.25	1.875	2.5	0	train_set
Ethionamide	SAMEA7560936	SAMEA7560936	1.2.1	1	0.0280469	0.3125	0.46875	0.625	0	train_set
Ethionamide	SAMEA7560937	SAMEA7560937	2.2.1	2	0.0198953	0	0.15625	0.3125	0	train_set
Ethionamide	SAMEA7560938	SAMEA7560938	2.2.1	2	0.0199717	0.625	0.9375	1.25	0	train_set
Ethionamide	SAMEA7560939	SAMEA7560939	2.2.1	2	0.0156797	0.625	0.9375	1.25	0	train_set
Ethionamide	SAMEA7560941	SAMEA7560941	4.4.2	4	0.0221678	5	7.5	10	1	train_set
Ethionamide	SAMEA7560945	SAMEA7560945	2.2.1	2	0.0233929	0.625	0.9375	1.25	0	train_set
Ethionamide	SAMEA7560948	SAMEA7560948	2.2.1	2	0.0194278	0.3125	0.46875	0.625	0	train_set
Ethionamide	SAMEA7560950	SAMEA7560950	2.2.1.1	2	0.0232399	1.25	1.875	2.5	0	train_set
Ethionamide	SAMEA7560954	SAMEA7560954	2.2.1	2	0.0191205	0.625	0.9375	1.25	0	train_set
Ethionamide	SAMEA7560958	SAMEA7560958	2.2.1	2	0.0241473	0.3125	0.46875	0.625	0	train_set
Ethionamide	SAMEA7560959	SAMEA7560959	2.2.1	2	0.0225481	0.3125	0.46875	0.625	0	train_set
Ethionamide	SAMEA7560961	SAMEA7560961	1.1.1	1	0.0475528	2.5	3.75	5	0	train_set
Ethionamide	SAMEA7560964	SAMEA7560964	2.2.1	2	0.0173112	0	0.15625	0.3125	0	train_set
Ethionamide	SAMEA7560966	SAMEA7560966	3	3	0.0790949	0.625	0.9375	1.25	0	validation_set
Ethionamide	SAMEA7560968	SAMEA7560968	2.2.1	2	0.0170272	0	0.15625	0.3125	0	train_set
Ethionamide	SAMEA7560969	SAMEA7560969	2.2.1.1	2	0.0200215	0.3125	0.46875	0.625	0	train_set
Ethionamide	SAMEA7560970	SAMEA7560970	1.1.1.1	1	0.0385761	0.625	0.9375	1.25	0	train_set
Ethionamide	SAMEA7560971	SAMEA7560971	1.1.1.1	1	0.0357922	2.5	3.75	5	0	train_set
Ethionamide	SAMEA7560979	SAMEA7560979	2.2.1	2	0.0183231	0.3125	0.46875	0.625	0	train_set
Ethionamide	SAMEA7560983	SAMEA7560983	4.5	4	0.0151771	0.625	0.9375	1.25	0	train_set
Ethionamide	SAMEA7560989	SAMEA7560989	2.2.1	2	0.0178279	0	0.15625	0.3125	0	train_set
Ethionamide	SAMEA7560992	SAMEA7560992	2.2.1	2	0.0171433	0.625	0.9375	1.25	0	train_set
Ethionamide	SAMEA7560999	SAMEA7560999	4.6.2.2	4	0.0143429	0.625	0.9375	1.25	0	train_set
Ethionamide	SAMEA7561000	SAMEA7561000	2.2.1	2	0.0185491	0.625	0.9375	1.25	0	train_set
Ethionamide	SAMEA7561001	SAMEA7561001	4.5	4	0.0156356	0.3125	0.46875	0.625	0	train_set
Ethionamide	SAMEA7561002	SAMEA7561002	1.1.1.1	1	0.0277974	1.25	1.875	2.5	0	train_set
Ethionamide	SAMEA7561004	SAMEA7561004	2.2.1	2	0.0164799	0.625	0.9375	1.25	0	train_set
Ethionamide	SAMEA7561006	SAMEA7561006	2.1	2	0.0156658	0.625	0.9375	1.25	0	train_set
Ethionamide	SAMEA7561008	SAMEA7561008	2.2.1	2	0.0148333	0.3125	0.46875	0.625	0	train_set
Ethionamide	SAMEA7561015	SAMEA7561015	1.1.1.1	1	0.0460325	1.25	1.875	2.5	0	train_set
Ethionamide	SAMEA7561017	SAMEA7561017	2.2.1	2	0.0196706	1.25	1.875	2.5	0	train_set
Ethionamide	SAMEA7561018	SAMEA7561018	2.2.1	2	0.0220696	0.625	0.9375	1.25	0	validation_set
Ethionamide	SAMEA7561019	SAMEA7561019	1.1.1.1	1	0.0257243	1.25	1.875	2.5	0	train_set
Ethionamide	SAMEA7561025	SAMEA7561025	1.2.1	1	0.0254675	0.625	0.9375	1.25	0	train_set
Ethionamide	SAMEA7561027	SAMEA7561027	4.6.2.2	4	0.015625	0.625	0.9375	1.25	0	train_set
Ethionamide	SAMEA7561028	SAMEA7561028	2.2.1	2	0.0260838	0.3125	0.46875	0.625	0	train_set
Ethionamide	SAMEA7561030	SAMEA7561030	2.2.1	2	0.0222838	0.625	0.9375	1.25	0	train_set
Ethionamide	SAMEA7561031	SAMEA7561031	2.1	2	0.0290112	0.625	0.9375	1.25	0	train_set
Ethionamide	SAMEA7561032	SAMEA7561032	4.2.2	4	0.0298476	0.625	0.9375	1.25	0	train_set
Ethionamide	SAMEA7561034	SAMEA7561034	1.1.1.1	1	0.0218521	1.25	1.875	2.5	0	train_set
Ethionamide	SAMEA7561036	SAMEA7561036	2.2.1	2	0.0195144	0.625	0.9375	1.25	0	train_set
Ethionamide	SAMEA7561041	SAMEA7561041	2.2.1	2	0.0222412	0.625	0.9375	1.25	0	train_set
Ethionamide	SAMEA7561044	SAMEA7561044	2.2.1	2	0.0301847	0.3125	0.46875	0.625	0	validation_set
Ethionamide	SAMEA7561046	SAMEA7561046	2.2.1	2	0.0306122	10	10	inf	1	train_set
Ethionamide	SAMEA7561047	SAMEA7561047	1.1.1.1	1	0.0594937	1.25	1.875	2.5	0	train_set
Ethionamide	SAMEA7561048	SAMEA7561048	2.2.2	2	0.0254795	0.3125	0.46875	0.625	0	train_set
Ethionamide	SAMEA7561049	SAMEA7561049	1.1.1.1	1	0.0538968	1.25	1.875	2.5	0	train_set
Ethionamide	SAMEA7561051	SAMEA7561051	2.2.1	2	0.0171611	1.25	1.875	2.5	0	train_set
Ethionamide	SAMEA7561052	SAMEA7561052	2.2.1	2	0.0281166	0.3125	0.46875	0.625	0	train_set
Ethionamide	SAMEA7561054	SAMEA7561054	2.2.1	2	0.0223097	0.625	0.9375	1.25	0	train_set
Ethionamide	SAMEA7561055	SAMEA7561055	4.5	4	0.0134409	1.25	1.875	2.5	0	train_set
Ethionamide	SAMEA7561056	SAMEA7561056	2.2.1	2	0.0188562	0.625	0.9375	1.25	0	train_set
Ethionamide	SAMEA7561057	SAMEA7561057	2.2.1	2	0.0255319	0.625	0.9375	1.25	0	train_set
Ethionamide	SAMEA7561059	SAMEA7561059	2.2.1	2	0.0153975	0.625	0.9375	1.25	0	train_set
Ethionamide	SAMEA7561068	SAMEA7561068	2.2.1	2	0.0197995	0.3125	0.46875	0.625	0	train_set
Ethionamide	SAMEA7561069	SAMEA7561069	2.2.1	2	0.0191294	0.3125	0.46875	0.625	0	train_set
Ethionamide	SAMEA7561071	SAMEA7561071	2.2.1	2	0.0203883	0	0.15625	0.3125	0	train_set
Ethionamide	SAMEA7561073	SAMEA7561073	2.2.1	2	0.0236459	10	10	inf	1	validation_set
Ethionamide	SAMEA7561074	SAMEA7561074	2.2.1	2	0.0188407	5	7.5	10	1	train_set
Ethionamide	SAMEA7561075	SAMEA7561075	2.2.1	2	0.0141509	2.5	3.75	5	0	train_set
Ethionamide	SAMEA7561078	SAMEA7561078	1.1.1.1	1	0.0375026	1.25	1.875	2.5	0	train_set
Ethionamide	SAMEA7561081	SAMEA7561081	2.2.1.1	2	0.0172494	5	7.5	10	1	train_set
Ethionamide	SAMEA7561085	SAMEA7561085	1.1.1.1	1	0.0281916	10	10	inf	1	train_set
Ethionamide	SAMEA7561089	SAMEA7561089	1.1.1.1	1	0.0259223	1.25	1.875	2.5	0	train_set
Ethionamide	SAMEA7561094	SAMEA7561094	2.2.1	2	0.0218075	0.3125	0.46875	0.625	0	train_set
Ethionamide	SAMEA7561096	SAMEA7561096	2.2.1	2	0.0156603	0.625	0.9375	1.25	0	train_set
Ethionamide	SAMEA7561097	SAMEA7561097	2.2.1	2	0.0135476	0	0.15625	0.3125	0	train_set
Ethionamide	SAMEA7561100	SAMEA7561100	2.2.1	2	0.0202446	0.625	0.9375	1.25	0	train_set
Ethionamide	SAMEA7561101	SAMEA7561101	2.2.1	2	0.0165393	1.25	1.875	2.5	0	train_set
Ethionamide	SAMEA7561103	SAMEA7561103	2.2.1	2	0.0189335	0.625	0.9375	1.25	0	train_set
Ethionamide	SAMEA7561107	SAMEA7561107	2.2.1	2	0.0200642	0	0.15625	0.3125	0	train_set
Ethionamide	SAMEA7561109	SAMEA7561109	1.1.1.1	1	0.0325685	1.25	1.875	2.5	0	train_set
Ethionamide	SAMEA7561110	SAMEA7561110	2.2.1	2	0.0195662	0.625	0.9375	1.25	0	train_set
Ethionamide	SAMEA7561113	SAMEA7561113	2.2.1	2	0.0246142	0.625	0.9375	1.25	0	validation_set
Ethionamide	SAMEA7561114	SAMEA7561114	4.4.2	4	0.0202825	0.3125	0.46875	0.625	0	train_set
Ethionamide	SAMEA7561115	SAMEA7561115	2.2.1	2	0.0142549	0.3125	0.46875	0.625	0	train_set
Ethionamide	SAMEA7561120	SAMEA7561120	2.2.1.1	2	0.0271912	0.625	0.9375	1.25	0	train_set
Ethionamide	SAMEA7561126	SAMEA7561126	1.2.2	1	0.0306572	0.625	0.9375	1.25	0	train_set
Ethionamide	SAMEA7561128	SAMEA7561128	2.2.1	2	0.016841	0.625	0.9375	1.25	0	train_set
Ethionamide	SAMEA7561131	SAMEA7561131	2.2.1	2	0.0307948	5	7.5	10	1	validation_set
Ethionamide	SAMEA7561132	SAMEA7561132	2.2.1	2	0.0270123	0.625	0.9375	1.25	0	train_set
Ethionamide	SAMEA7561133	SAMEA7561133	4.5	4	0.0179906	0.625	0.9375	1.25	0	train_set
Ethionamide	SAMEA7561134	SAMEA7561134	2.2.1	2	0.0188983	0.625	0.9375	1.25	0	train_set
Ethionamide	SAMEA7561136	SAMEA7561136	4.5	4	0.0138363	0.625	0.9375	1.25	0	train_set
Ethionamide	SAMEA7561137	SAMEA7561137	2.2.1.1	2	0.020818	0.625	0.9375	1.25	0	validation_set
Ethionamide	SAMEA7561139	SAMEA7561139	2.2.1	2	0.0176238	0	0.15625	0.3125	0	train_set
Ethionamide	SAMEA7561142	SAMEA7561142	2.2.1.1	2	0.0178377	0.3125	0.46875	0.625	0	train_set
Ethionamide	SAMEA7561143	SAMEA7561143	2.2.1	2	0.0181584	0.625	0.9375	1.25	0	train_set
Ethionamide	SAMEA7561146	SAMEA7561146	1.1.1.1	1	0.0274698	0.625	0.9375	1.25	0	train_set
Ethionamide	SAMEA7561150	SAMEA7561150	2.2.1	2	0.0229428	0.625	0.9375	1.25	0	train_set
Ethionamide	SAMEA7561157	SAMEA7561157	2.2.1	2	0.0166748	0.625	0.9375	1.25	0	train_set
Ethionamide	SAMEA7561159	SAMEA7561159	2.2.1	2	0.0178436	0.625	0.9375	1.25	0	train_set
Ethionamide	SAMEA7561160	SAMEA7561160	4.1.2.1	4	0.0210908	5	7.5	10	1	train_set
Ethionamide	SAMEA7561161	SAMEA7561161	2.2.1.1	2	0.0270612	0.3125	0.46875	0.625	0	train_set
Ethionamide	SAMEA7561162	SAMEA7561162	2.2.1	2	0.0182643	0.3125	0.46875	0.625	0	train_set
Ethionamide	SAMEA7561163	SAMEA7561163	2.2.1	2	0.0172727	0.625	0.9375	1.25	0	validation_set
Ethionamide	SAMEA7561164	SAMEA7561164	2.1	2	0.0211295	1.25	1.875	2.5	0	train_set
Ethionamide	SAMEA7561165	SAMEA7561165	2.2.1	2	0.0213505	0.3125	0.46875	0.625	0	train_set
Ethionamide	SAMEA7561167	SAMEA7561167	2.2.1	2	0.0163208	0	0.15625	0.3125	0	train_set
Ethionamide	SAMEA7561170	SAMEA7561170	2.2.1	2	0.0146113	1.25	1.875	2.5	0	train_set
Ethionamide	SAMEA7561171	SAMEA7561171	2.2.2	2	0.0218799	0.3125	0.46875	0.625	0	train_set
Ethionamide	SAMEA7561173	SAMEA7561173	2.2.1	2	0.0197861	0.625	0.9375	1.25	0	train_set
Ethionamide	SAMEA7561175	SAMEA7561175	2.2.1	2	0.0190535	1.25	1.875	2.5	0	train_set
Ethionamide	SAMEA7561176	SAMEA7561176	2.2.1	2	0.0207563	10	10	inf	1	validation_set
Ethionamide	SAMEA7561177	SAMEA7561177	2.2.1.1	2	0.020438	0.625	0.9375	1.25	0	train_set
Ethionamide	SAMEA7561178	SAMEA7561178	2.2.1	2	0.017516	0.625	0.9375	1.25	0	train_set
Ethionamide	SAMEA7561179	SAMEA7561179	1.1.1	1	0.0291192	1.25	1.875	2.5	0	train_set
Ethionamide	SAMEA7561189	SAMEA7561189	1.1.1	1	0.0176014	2.5	3.75	5	0	train_set
Ethionamide	SAMEA7561190	SAMEA7561190	2.2.1	2	0.016003	0.625	0.9375	1.25	0	train_set
Ethionamide	SAMEA7561191	SAMEA7561191	2.2.1.1	2	0.018621	0.3125	0.46875	0.625	0	train_set
Ethionamide	SAMEA7561192	SAMEA7561192	2.2.1.1	2	0.0182281	0.3125	0.46875	0.625	0	validation_set
Ethionamide	SAMEA7561193	SAMEA7561193	2.2.1	2	0.0155473	0.625	0.9375	1.25	0	train_set
Ethionamide	SAMEA7561195	SAMEA7561195	4.2.2	4	0.0197031	0.3125	0.46875	0.625	0	train_set
Ethionamide	SAMEA7561196	SAMEA7561196	1.1.1.1	1	0.0387131	1.25	1.875	2.5	0	train_set
Ethionamide	SAMEA7561200	SAMEA7561200	1.1.1.1	1	0.0230175	1.25	1.875	2.5	0	validation_set
Ethionamide	SAMEA7561203	SAMEA7561203	2.1	2	0.0274931	0.625	0.9375	1.25	0	train_set
Ethionamide	SAMEA7561204	SAMEA7561204	4.8	4	0.0169518	0.625	0.9375	1.25	0	train_set
Ethionamide	SAMEA7561207	SAMEA7561207	4.4.1.1	4	0.0138821	0.625	0.9375	1.25	0	train_set
Ethionamide	SAMEA7561217	SAMEA7561217	2.2.1	2	0.0117523	5	7.5	10	1	train_set
Ethionamide	SAMEA7561219	SAMEA7561219	2.2.1	2	0.0139061	0.3125	0.46875	0.625	0	train_set
Ethionamide	SAMEA7561223	SAMEA7561223	4.1.2.1	4	0.0122617	0.3125	0.46875	0.625	0	train_set
Ethionamide	SAMEA7561224	SAMEA7561224	4.2.1	4	0.024617	1.25	1.875	2.5	0	train_set
Ethionamide	SAMEA7561230	SAMEA7561230	4.7	4	0.00607516	0.625	0.9375	1.25	0	train_set
Ethionamide	SAMEA7561231	SAMEA7561231	4.7	4	0.00555556	0.625	0.9375	1.25	0	train_set
Ethionamide	SAMEA7561232	SAMEA7561232	3	3	0.0120354	0.3125	0.46875	0.625	0	train_set
Ethionamide	SAMEA7561233	SAMEA7561233	2.2.1	2	0.0133312	0.625	0.9375	1.25	0	train_set
Ethionamide	SAMEA7561238	SAMEA7561238	4.1.2.1	4	0.016163	0.625	0.9375	1.25	0	train_set
Ethionamide	SAMEA7561251	SAMEA7561251	4.8	4	0.0237541	1.25	1.875	2.5	0	train_set
Ethionamide	SAMEA7561252	SAMEA7561252	4.8	4	0.00688716	1.25	1.875	2.5	0	validation_set
Ethionamide	SAMEA7561253	SAMEA7561253	4.1.2	4	0.0235873	2.5	3.75	5	0	train_set
Ethionamide	SAMEA7561254	SAMEA7561254	4	4	0.00631838	10	10	inf	1	train_set
Ethionamide	SAMEA7561255	SAMEA7561255	2.2.1	2	0.0185856	10	10	inf	1	validation_set
Ethionamide	SAMEA7561257	SAMEA7561257	4.1.2.1	4	0.0119533	5	7.5	10	1	validation_set
Ethionamide	SAMEA7561261	SAMEA7561261	4.1.2.1	4	0.018899	0.625	0.9375	1.25	0	train_set
Ethionamide	SAMEA7561262	SAMEA7561262	4.1.2.1	4	0.0201809	0.625	0.9375	1.25	0	train_set
Ethionamide	SAMEA7561263	SAMEA7561263	4.1.2.1	4	0.020232	0.625	0.9375	1.25	0	train_set
Ethionamide	SAMEA7561264	SAMEA7561264	4.6.2	4	0.00860897	0.3125	0.46875	0.625	0	train_set
Ethionamide	SAMEA7561266	SAMEA7561266	4.9	4	0.00496432	1.25	1.875	2.5	0	train_set
Ethionamide	SAMEA7561269	SAMEA7561269	2.2.1	2	0.0405925	5	7.5	10	1	train_set
Ethionamide	SAMEA7561271	SAMEA7561271	4.1.2.1	4	0.0145762	0.625	0.9375	1.25	0	train_set
Ethionamide	SAMEA7561272	SAMEA7561272	4.2.1	4	0.0191655	1.25	1.875	2.5	0	validation_set
Ethionamide	SAMEA7561278	SAMEA7561278	4.1.2.1	4	0.0159134	1.25	1.875	2.5	0	train_set
Ethionamide	SAMEA7561279	SAMEA7561279	4.3.2	4	0.00747838	0.625	0.9375	1.25	0	train_set
Ethionamide	SAMEA7561280	SAMEA7561280	4.6.2.2	4	0.00606586	0.3125	0.46875	0.625	0	train_set
Ethionamide	SAMEA7561281	SAMEA7561281	4.2.2	4	0.0240444	1.25	1.875	2.5	0	train_set
Ethionamide	SAMEA7561282	SAMEA7561282	4	4	0.00942483	1.25	1.875	2.5	0	train_set
Ethionamide	SAMEA7561283	SAMEA7561283	4.4.1.1	4	0.00627615	2.5	3.75	5	0	train_set
Ethionamide	SAMEA7561284	SAMEA7561284	4.1.2.1	4	0.0140971	0.3125	0.46875	0.625	0	train_set
Ethionamide	SAMEA7561286	SAMEA7561286	4.3.3	4	0.0056841	10	10	inf	1	train_set
Ethionamide	SAMEA7561287	SAMEA7561287	4.3.2	4	0.00709396	0.625	0.9375	1.25	0	train_set
Ethionamide	SAMEA7561288	SAMEA7561288	4.3.1	4	0.00689465	0.625	0.9375	1.25	0	train_set
Ethionamide	SAMEA7561289	SAMEA7561289	4.1.1	4	0.0073859	0.625	0.9375	1.25	0	train_set
Ethionamide	SAMEA7561291	SAMEA7561291	3	3	0.0125652	0.625	0.9375	1.25	0	train_set
Ethionamide	SAMEA7561294	SAMEA7561294	4.4.1.1	4	0.00837617	0.625	0.9375	1.25	0	train_set
Ethionamide	SAMEA7561296	SAMEA7561296	4.8	4	0.00691521	1.25	1.875	2.5	0	train_set
Ethionamide	SAMEA7561298	SAMEA7561298	4.3.1	4	0.0057585	0.625	0.9375	1.25	0	train_set
Ethionamide	SAMEA7561299	SAMEA7561299	3	3	0.0164931	0.3125	0.46875	0.625	0	train_set
Ethionamide	SAMEA7561302	SAMEA7561302	4.8	4	0.00749455	10	10	inf	1	train_set
Ethionamide	SAMEA7561303	SAMEA7561303	4.4.1	4	0.0119655	0.625	0.9375	1.25	0	train_set
Ethionamide	SAMEA7561305	SAMEA7561305	4.3.1	4	0.00436681	0.625	0.9375	1.25	0	train_set
Ethionamide	SAMEA7561306	SAMEA7561306	4.2.2	4	0.0171241	1.25	1.875	2.5	0	train_set
Ethionamide	SAMEA7561307	SAMEA7561307	4.8	4	0.00645051	0.625	0.9375	1.25	0	train_set
Ethionamide	SAMEA7561308	SAMEA7561308	4.8	4	0.00824645	10	10	inf	1	train_set
Ethionamide	SAMEA7561312	SAMEA7561312	4.1.2.1	4	0.0151529	0.3125	0.46875	0.625	0	validation_set
Ethionamide	SAMEA7561314	SAMEA7561314	1.1.3	1	0.0223782	1.25	1.875	2.5	0	train_set
Ethionamide	SAMEA7561316	SAMEA7561316	4.3.3	4	0.00549591	5	7.5	10	1	train_set
Ethionamide	SAMEA7561319	SAMEA7561319	4.7	4	0.00771242	0.625	0.9375	1.25	0	train_set
Ethionamide	SAMEA7561321	SAMEA7561321	4.3.3	4	0.00618296	0.625	0.9375	1.25	0	train_set
Ethionamide	SAMEA7561323	SAMEA7561323	4.8	4	0.00885391	1.25	1.875	2.5	0	validation_set
Ethionamide	SAMEA7561324	SAMEA7561324	4.1.2	4	0.0230801	0.625	0.9375	1.25	0	train_set
Ethionamide	SAMEA7561325	SAMEA7561325	4.3.3	4	0.00703702	0.625	0.9375	1.25	0	train_set
Ethionamide	SAMEA7561327	SAMEA7561327	4.1.2	4	0.0194564	0.625	0.9375	1.25	0	train_set
Ethionamide	SAMEA7561328	SAMEA7561328	4.4.1.1	4	0.00562332	0.625	0.9375	1.25	0	train_set
Ethionamide	SAMEA7561329	SAMEA7561329	4.1.2.1	4	0.0139294	0.625	0.9375	1.25	0	train_set
Ethionamide	SAMEA7561330	SAMEA7561330	4.7	4	0.00829657	0.625	0.9375	1.25	0	train_set
Ethionamide	SAMEA7561332	SAMEA7561332	4.1	4	0.0307935	10	10	inf	1	train_set
Ethionamide	SAMEA7561334	SAMEA7561334	3	3	0.00849179	0.3125	0.46875	0.625	0	train_set
Ethionamide	SAMEA7561336	SAMEA7561336	4.1.2.1	4	0.00956284	1.25	1.875	2.5	0	train_set
Ethionamide	SAMEA7561339	SAMEA7561339	4.8	4	0.00650685	1.25	1.875	2.5	0	train_set
Ethionamide	SAMEA7561340	SAMEA7561340	4.1.2.1	4	0.0164606	1.25	1.875	2.5	0	train_set
Ethionamide	SAMEA7561341	SAMEA7561341	4.4.1.1	4	0.00554829	0.625	0.9375	1.25	0	train_set
Ethionamide	SAMEA7561342	SAMEA7561342	4.1.2.1	4	0.0164928	5	7.5	10	1	train_set
Ethionamide	SAMEA7561343	SAMEA7561343	4.3.3	4	0.00575741	0.625	0.9375	1.25	0	train_set
Ethionamide	SAMEA7561344	SAMEA7561344	4.8	4	0.01848	1.25	1.875	2.5	0	validation_set
Ethionamide	SAMEA7561346	SAMEA7561346	4.8	4	0.00646204	1.25	1.875	2.5	0	train_set
Ethionamide	SAMEA7561347	SAMEA7561347	2.2.1	2	0.0145783	10	10	inf	1	train_set
Ethionamide	SAMEA7561348	SAMEA7561348	4.8	4	0.00742204	10	10	inf	1	train_set
Ethionamide	SAMEA7561349	SAMEA7561349	4.1.2.1	4	0.0161904	1.25	1.875	2.5	0	train_set
Ethionamide	SAMEA7561350	SAMEA7561350	4.3.4.2	4	0.00526648	0.625	0.9375	1.25	0	train_set
Ethionamide	SAMEA7561351	SAMEA7561351	4.6.2.2	4	0.00619439	1.25	1.875	2.5	0	train_set
Ethionamide	SAMEA7561352	SAMEA7561352	4.1.2.1	4	0.0179454	0.625	0.9375	1.25	0	train_set
Ethionamide	SAMEA7561355	SAMEA7561355	2.2.1	2	0.0104542	5	7.5	10	1	train_set
Ethionamide	SAMEA7561356	SAMEA7561356	4.1.2.1	4	0.0131028	0.625	0.9375	1.25	0	train_set
Ethionamide	SAMEA7561357	SAMEA7561357	4.3.1	4	0.00654811	0.625	0.9375	1.25	0	train_set
Ethionamide	SAMEA7561362	SAMEA7561362	2.2.1	2	0.019118	2.5	3.75	5	0	validation_set
Ethionamide	SAMEA7561363	SAMEA7561363	2.2.1	2	0.023248	0.625	0.9375	1.25	0	train_set
Ethionamide	SAMEA7561364	SAMEA7561364	4.6	4	0.0086553	0.625	0.9375	1.25	0	train_set
Ethionamide	SAMEA7561365	SAMEA7561365	4.8	4	0.00922528	0.625	0.9375	1.25	0	train_set
Ethionamide	SAMEA7561366	SAMEA7561366	4.8	4	0.0105802	1.25	1.875	2.5	0	train_set
Ethionamide	SAMEA7561368	SAMEA7561368	4.1.2.1	4	0.0239757	0.625	0.9375	1.25	0	train_set
Ethionamide	SAMEA7561369	SAMEA7561369	4.1.2.1	4	0.0147237	0.625	0.9375	1.25	0	validation_set
Ethionamide	SAMEA7561370	SAMEA7561370	4.7	4	0.00768832	0.625	0.9375	1.25	0	train_set
Ethionamide	SAMEA7561371	SAMEA7561371	4.4.1.1	4	0.00969758	1.25	1.875	2.5	0	train_set
Ethionamide	SAMEA7561372	SAMEA7561372	4.4.1.2	4	0.00657048	0.625	0.9375	1.25	0	train_set
Ethionamide	SAMEA7561373	SAMEA7561373	1.2.2	1	0.0140029	0.625	0.9375	1.25	0	train_set
Ethionamide	SAMEA7561374	SAMEA7561374	4.8	4	0.00654754	0.625	0.9375	1.25	0	train_set
Ethionamide	SAMEA7561375	SAMEA7561375	4.1.2.1	4	0.0170441	0.625	0.9375	1.25	0	train_set
Ethionamide	SAMEA7561376	SAMEA7561376	4.3.4.2	4	0.00693315	0.625	0.9375	1.25	0	train_set
Ethionamide	SAMEA7561377	SAMEA7561377	2.2.1	2	0.0106093	0.3125	0.46875	0.625	0	train_set
Ethionamide	SAMEA7561378	SAMEA7561378	4.1.2.1	4	0.0132598	0.625	0.9375	1.25	0	validation_set
Ethionamide	SAMEA7561379	SAMEA7561379	4.1.2.1	4	0.0148395	0.625	0.9375	1.25	0	train_set
Ethionamide	SAMEA7561380	SAMEA7561380	4.1.2.1	4	0.0178994	0.625	0.9375	1.25	0	train_set
Ethionamide	SAMEA7561384	SAMEA7561384	4.7	4	0.00759958	0.625	0.9375	1.25	0	train_set
Ethionamide	SAMEA7561389	SAMEA7561389	2.2.1	2	0.0175684	5	7.5	10	1	train_set
Ethionamide	SAMEA7561395	SAMEA7561395	4.1.2.1	4	0.012838	5	7.5	10	1	train_set
Ethionamide	SAMEA7561398	SAMEA7561398	4.1.2.1	4	0.0280384	0.625	0.9375	1.25	0	train_set
Ethionamide	SAMEA7561401	SAMEA7561401	4.1.2	4	0.0208932	1.25	1.875	2.5	0	train_set
Ethionamide	SAMEA7561411	SAMEA7561411	4.4.1.1	4	0.00394867	10	10	inf	1	train_set
Ethionamide	SAMEA7561412	SAMEA7561412	4.9	4	0.00654486	2.5	3.75	5	0	validation_set
Ethionamide	SAMEA7561413	SAMEA7561413	2.2.2	2	0.00914897	0.625	0.9375	1.25	0	validation_set
Ethionamide	SAMEA7561415	SAMEA7561415	4.2.1	4	0.0150358	5	7.5	10	1	train_set
Ethionamide	SAMEA7561417	SAMEA7561417	2.2.1	2	0.0100811	1.25	1.875	2.5	0	train_set
Ethionamide	SAMEA7561420	SAMEA7561420	4.1	4	0.0224676	1.25	1.875	2.5	0	train_set
Ethionamide	SAMEA7561422	SAMEA7561422	4.1.2.1	4	0.016818	5	7.5	10	1	train_set
Ethionamide	SAMEA7561423	SAMEA7561423	4.2.1	4	0.015494	1.25	1.875	2.5	0	train_set
Ethionamide	SAMEA7561425	SAMEA7561425	4.7	4	0.0108622	10	10	inf	1	validation_set
Ethionamide	SAMEA7561428	SAMEA7561428	4.6.2.2	4	0.0063955	0.625	0.9375	1.25	0	validation_set
Ethionamide	SAMEA7561429	SAMEA7561429	2.2.1	2	0.0142044	0.625	0.9375	1.25	0	validation_set
Ethionamide	SAMEA7561430	SAMEA7561430	4.4.1.1	4	0.00888283	0.625	0.9375	1.25	0	train_set
Ethionamide	SAMEA7561431	SAMEA7561431	4.2.2	4	0.0210706	1.25	1.875	2.5	0	train_set
Ethionamide	SAMEA7561432	SAMEA7561432	4.6.2	4	0.011143	0.3125	0.46875	0.625	0	train_set
Ethionamide	SAMEA7561436	SAMEA7561436	4.8	4	0.0057724	2.5	3.75	5	0	train_set
Ethionamide	SAMEA7561439	SAMEA7561439	4.2.1	4	0.017471	5	7.5	10	1	train_set
Ethionamide	SAMEA7561440	SAMEA7561440	4.8	4	0.00574454	10	10	inf	1	train_set
Ethionamide	SAMEA7561445	SAMEA7561445	2.2.1	2	0.0100572	10	10	inf	1	train_set
Ethionamide	SAMEA7561448	SAMEA7561448	2.2.1	2	0.00982759	1.25	1.875	2.5	0	train_set
Ethionamide	SAMEA7561449	SAMEA7561449	4.3.3	4	0.0072892	0.3125	0.46875	0.625	0	validation_set
Ethionamide	SAMEA7561450	SAMEA7561450	2.2.1	2	0.00847949	2.5	3.75	5	0	train_set
Ethionamide	SAMEA7561451	SAMEA7561451	4.8	4	0.00820669	0.625	0.9375	1.25	0	train_set
Ethionamide	SAMEA7561454	SAMEA7561454	4.1.2.1	4	0.017195	0.625	0.9375	1.25	0	train_set
Ethionamide	SAMEA7561455	SAMEA7561455	4.1.2.1	4	0.0182523	0.625	0.9375	1.25	0	train_set
Ethionamide	SAMEA7561456	SAMEA7561456	4.1.2.1	4	0.0202736	0.625	0.9375	1.25	0	train_set
Ethionamide	SAMEA7561457	SAMEA7561457	4.3.3	4	0.00851765	0.625	0.9375	1.25	0	train_set
Ethionamide	SAMEA7561458	SAMEA7561458	4.8	4	0.00799756	0.625	0.9375	1.25	0	train_set
Ethionamide	SAMEA7561460	SAMEA7561460	1.1.2	1	0.018226	1.25	1.875	2.5	0	train_set
Ethionamide	SAMEA7561461	SAMEA7561461	1.2.1	1	0.0128904	0.625	0.9375	1.25	0	train_set
Ethionamide	SAMEA7561462	SAMEA7561462	4.3.4.1	4	0.00813008	0.625	0.9375	1.25	0	train_set
Ethionamide	SAMEA7561463	SAMEA7561463	4.8	4	0.00876519	0.625	0.9375	1.25	0	train_set
Ethionamide	SAMEA7561465	SAMEA7561465	4.4.1.1	4	0.00700766	1.25	1.875	2.5	0	train_set
Ethionamide	SAMEA7561466	SAMEA7561466	4.3.2	4	0.0088718	0.625	0.9375	1.25	0	train_set
Ethionamide	SAMEA7561467	SAMEA7561467	4.2.1	4	0.0150068	2.5	3.75	5	0	train_set
Ethionamide	SAMEA7561469	SAMEA7561469	4.3.4.2	4	0.00743627	0.625	0.9375	1.25	0	train_set
Ethionamide	SAMEA7561470	SAMEA7561470	1.1.2	1	0.0206718	1.25	1.875	2.5	0	validation_set
Ethionamide	SAMEA7561471	SAMEA7561471	2.2.1	2	0.0111732	0.625	0.9375	1.25	0	train_set
Ethionamide	SAMEA7561474	SAMEA7561474	4.8	4	0.00595405	1.25	1.875	2.5	0	train_set
Ethionamide	SAMEA7561479	SAMEA7561479	2.2.1	2	0.0128142	1.25	1.875	2.5	0	train_set
Ethionamide	SAMEA7561485	SAMEA7561485	3	3	0.015032	0.625	0.9375	1.25	0	train_set
Ethionamide	SAMEA7561486	SAMEA7561486	3	3	0.0097236	0.625	0.9375	1.25	0	train_set
Ethionamide	SAMEA7561487	SAMEA7561487	4.7	4	0.0657171	0.3125	0.46875	0.625	0	train_set
Ethionamide	SAMEA7561490	SAMEA7561490	4.1.2.1	4	0.0116565	0.625	0.9375	1.25	0	validation_set
Ethionamide	SAMEA7561492	SAMEA7561492	1.2.2	1	0.0268956	10	10	inf	1	train_set
Ethionamide	SAMEA7561493	SAMEA7561493	4.3.4.2	4	0.00562632	0.625	0.9375	1.25	0	train_set
Ethionamide	SAMEA7561494	SAMEA7561494	4.7	4	0.0110497	0.3125	0.46875	0.625	0	train_set
Ethionamide	SAMEA7561497	SAMEA7561497	4.1.1.1	4	0.00651731	0.625	0.9375	1.25	0	train_set
Ethionamide	SAMEA7561498	SAMEA7561498	4.4.1.1	4	0.00684369	0.625	0.9375	1.25	0	train_set
Ethionamide	SAMEA7561499	SAMEA7561499	4.6.2.2	4	0.00514714	1.25	1.875	2.5	0	validation_set
Ethionamide	SAMEA7561503	SAMEA7561503	2.2.1	2	0.0116052	1.25	1.875	2.5	0	train_set
Ethionamide	SAMEA7561504	SAMEA7561504	2.2.1	2	0.0119202	1.25	1.875	2.5	0	train_set
Ethionamide	SAMEA7561506	SAMEA7561506	2.2.1	2	0.0116376	1.25	1.875	2.5	0	train_set
Ethionamide	SAMEA7561507	SAMEA7561507	4.7	4	0.00879121	0.3125	0.46875	0.625	0	validation_set
Ethionamide	SAMEA7561509	SAMEA7561509	4.6.2.2	4	0.008	0.3125	0.46875	0.625	0	train_set
Ethionamide	SAMEA7561510	SAMEA7561510	4.9	4	0.00656112	0.625	0.9375	1.25	0	train_set
Ethionamide	SAMEA7561512	SAMEA7561512	4.1.2.1	4	0.0185185	0	0.15625	0.3125	0	train_set
Ethionamide	SAMEA7561513	SAMEA7561513	4.3.1	4	0.0102222	0	0.15625	0.3125	0	train_set
Ethionamide	SAMEA7561514	SAMEA7561514	4.1.2.1	4	0.0166822	0.625	0.9375	1.25	0	train_set
Ethionamide	SAMEA7561517	SAMEA7561517	4.1.2.1	4	0.0196078	0.625	0.9375	1.25	0	train_set
Ethionamide	SAMEA7561518	SAMEA7561518	4.3.3	4	0.00942285	0.625	0.9375	1.25	0	validation_set
Ethionamide	SAMEA7561520	SAMEA7561520	4.1.2.1	4	0.0190385	0.625	0.9375	1.25	0	validation_set
Ethionamide	SAMEA7561522	SAMEA7561522	2.2.1	2	0.0125717	0.625	0.9375	1.25	0	validation_set
Ethionamide	SAMEA7561523	SAMEA7561523	4.8	4	0.0059808	0.625	0.9375	1.25	0	train_set
Ethionamide	SAMEA7561527	SAMEA7561527	4.4.1.1	4	0.00672834	0.625	0.9375	1.25	0	train_set
Ethionamide	SAMEA7561528	SAMEA7561528	4.1.2.1	4	0.00946031	5	7.5	10	1	train_set
Ethionamide	SAMEA7561529	SAMEA7561529	4.1	4	0.0158998	0.625	0.9375	1.25	0	train_set
Ethionamide	SAMEA7561532	SAMEA7561532	3.1.1	3	0.0103643	5	7.5	10	1	train_set
Ethionamide	SAMEA7561535	SAMEA7561535	4.2.2.1	4	0.0162294	0.625	0.9375	1.25	0	train_set
Ethionamide	SAMEA7561536	SAMEA7561536	4.2.2	4	0.0252163	0.3125	0.46875	0.625	0	train_set
Ethionamide	SAMEA7561538	SAMEA7561538	4.6.2	4	0.00897341	0.3125	0.46875	0.625	0	train_set
Ethionamide	SAMEA7561539	SAMEA7561539	3.1.1	3	0.0157849	0.625	0.9375	1.25	0	validation_set
Ethionamide	SAMEA7561541	SAMEA7561541	4.2.2	4	0.0241741	0.3125	0.46875	0.625	0	train_set
Ethionamide	SAMEA7561544	SAMEA7561544	3.1.1	3	0.0124794	1.25	1.875	2.5	0	train_set
Ethionamide	SAMEA7561547	SAMEA7561547	4.8	4	0.00769882	10	10	inf	1	train_set
Ethionamide	SAMEA7561550	SAMEA7561550	2.2.1	2	0.0113636	1.25	1.875	2.5	0	validation_set
Ethionamide	SAMEA7561551	SAMEA7561551	4.8	4	0.00689953	0.625	0.9375	1.25	0	validation_set
Ethionamide	SAMEA7561552	SAMEA7561552	4.6	4	0.00809061	0.3125	0.46875	0.625	0	train_set
Ethionamide	SAMEA7561556	SAMEA7561556	2.2.1	2	0.0112909	1.25	1.875	2.5	0	train_set
Ethionamide	SAMEA7561557	SAMEA7561557	4.4.1.1	4	0.005946	1.25	1.875	2.5	0	train_set
Ethionamide	SAMEA7561559	SAMEA7561559	4.3.3	4	0.00650668	0.3125	0.46875	0.625	0	train_set
Ethionamide	SAMEA7561561	SAMEA7561561	4.6.2.2	4	0.00759249	0.625	0.9375	1.25	0	train_set
Ethionamide	SAMEA7561562	SAMEA7561562	4.6.2.2	4	0.00752089	2.5	3.75	5	0	train_set
Ethionamide	SAMEA7561563	SAMEA7561563	4.6	4	0.00989028	0	0.15625	0.3125	0	train_set
Ethionamide	SAMEA7561564	SAMEA7561564	1.1.1	1	0.0300824	10	10	inf	1	train_set
Ethionamide	SAMEA7561565	SAMEA7561565	3	3	0.0130172	0.625	0.9375	1.25	0	train_set
Ethionamide	SAMEA7561568	SAMEA7561568	1.2.2	1	0.0198246	1.25	1.875	2.5	0	train_set
Ethionamide	SAMEA7561569	SAMEA7561569	3	3	0.0137961	1.25	1.875	2.5	0	train_set
Ethionamide	SAMEA7561571	SAMEA7561571	4.9	4	0.00530537	1.25	1.875	2.5	0	train_set
Ethionamide	SAMEA7561576	SAMEA7561576	4.6.2.2	4	0.00627138	0.625	0.9375	1.25	0	train_set
Ethionamide	SAMEA7561577	SAMEA7561577	4.6.2.2	4	0.00706159	0.3125	0.46875	0.625	0	train_set
Ethionamide	SAMEA7561579	SAMEA7561579	4.6.2.2	4	0.00680628	0.625	0.9375	1.25	0	train_set
Ethionamide	SAMEA7561583	SAMEA7561583	4.6.2.2	4	0.00959752	0.625	0.9375	1.25	0	validation_set
Ethionamide	SAMEA7561584	SAMEA7561584	4.6.2.2	4	0.00665425	0.3125	0.46875	0.625	0	train_set
Ethionamide	SAMEA7561586	SAMEA7561586	4.6.2.2	4	0.0062167	0.3125	0.46875	0.625	0	train_set
Ethionamide	SAMEA7561588	SAMEA7561588	4.6.2.2	4	0.00710357	0.625	0.9375	1.25	0	train_set
Ethionamide	SAMEA7561591	SAMEA7561591	4.6	4	0.00815915	0	0.15625	0.3125	0	train_set
Ethionamide	SAMEA7561592	SAMEA7561592	4.6.2.2	4	0.0065115	5	7.5	10	1	train_set
Ethionamide	SAMEA7561593	SAMEA7561593	4.6.2.2	4	0.00823396	0.625	0.9375	1.25	0	train_set
Ethionamide	SAMEA7561595	SAMEA7561595	4.6.2.2	4	0.00941751	0.3125	0.46875	0.625	0	train_set
Ethionamide	SAMEA7561597	SAMEA7561597	4.3.1	4	0.00846945	2.5	3.75	5	0	train_set
Ethionamide	SAMEA7561603	SAMEA7561603	4.9	4	0.00679152	0.625	0.9375	1.25	0	train_set
Ethionamide	SAMEA7561605	SAMEA7561605	3	3	0.0124602	0	0.15625	0.3125	0	train_set
Ethionamide	SAMEA7561606	SAMEA7561606	2.2.1	2	0.0126446	1.25	1.875	2.5	0	train_set
Ethionamide	SAMEA7561611	SAMEA7561611	4.1.2.1	4	0.0125881	5	7.5	10	1	train_set
Ethionamide	SAMEA7561612	SAMEA7561612	4.8	4	0.0071452	0.625	0.9375	1.25	0	train_set
Ethionamide	SAMEA7561614	SAMEA7561614	4.6.2.2	4	0.00701419	1.25	1.875	2.5	0	train_set
Ethionamide	SAMEA7561615	SAMEA7561615	4.6.2.2	4	0.0060104	0.625	0.9375	1.25	0	train_set
Ethionamide	SAMEA7561616	SAMEA7561616	4.6.2.2	4	0.00551378	0.625	0.9375	1.25	0	train_set
Ethionamide	SAMEA7561617	SAMEA7561617	4.6.2.2	4	0.00496235	0.625	0.9375	1.25	0	train_set
Ethionamide	SAMEA7561618	SAMEA7561618	4.1.1.3	4	0.0173776	2.5	3.75	5	0	train_set
Ethionamide	SAMEA7561619	SAMEA7561619	1.1.2	1	0.0200129	1.25	1.875	2.5	0	validation_set
Ethionamide	SAMEA7561622	SAMEA7561622	4.8	4	0.0070359	1.25	1.875	2.5	0	train_set
Ethionamide	SAMEA7561624	SAMEA7561624	4.3.4.2	4	0.00666729	0.625	0.9375	1.25	0	train_set
Ethionamide	SAMEA7561625	SAMEA7561625	4.3.4.2	4	0.00674317	1.25	1.875	2.5	0	train_set
Ethionamide	SAMEA7561628	SAMEA7561628	4.6	4	0.00723421	0.625	0.9375	1.25	0	train_set
Ethionamide	SAMEA7561804	SAMEA7561804	4.7	4	0.00617479	0.625	0.9375	1.25	0	train_set
Ethionamide	SAMEA7561805	SAMEA7561805	2.2.1	2	0.0116853	0.3125	0.46875	0.625	0	train_set
Ethionamide	SAMEA7561809	SAMEA7561809	4.8	4	0.00934881	10	10	inf	1	validation_set
Ethionamide	SAMEA7561810	SAMEA7561810	2.2.1	2	0.0138176	2.5	3.75	5	0	train_set
Ethionamide	SAMEA7561811	SAMEA7561811	4.3.4.2	4	0.00791557	1.25	1.875	2.5	0	validation_set
Ethionamide	SAMEA7561813	SAMEA7561813	4.6.2.2	4	0.00665235	1.25	1.875	2.5	0	train_set
Ethionamide	SAMEA7561816	SAMEA7561816	2.2.1	2	0.0101919	1.25	1.875	2.5	0	train_set
Ethionamide	SAMEA7561818	SAMEA7561818	1.2.1	1	0.0125591	0.625	0.9375	1.25	0	train_set
Ethionamide	SAMEA7561819	SAMEA7561819	2.2.1	2	0.011518	2.5	3.75	5	0	train_set
Ethionamide	SAMEA7561820	SAMEA7561820	4.8	4	0.00479899	2.5	3.75	5	0	train_set
Ethionamide	SAMEA7561821	SAMEA7561821	4.6.2.2	4	0.0068753	1.25	1.875	2.5	0	train_set
Ethionamide	SAMEA7561823	SAMEA7561823	4.2.2	4	0.0220935	0.625	0.9375	1.25	0	train_set
Ethionamide	SAMEA7561824	SAMEA7561824	2.2.1	2	0.0159377	1.25	1.875	2.5	0	validation_set
Ethionamide	SAMEA7561825	SAMEA7561825	4.8	4	0.00975653	2.5	3.75	5	0	train_set
Ethionamide	SAMEA7561826	SAMEA7561826	4.1.2.1	4	0.00753769	10	10	inf	1	train_set
Ethionamide	SAMEA7561827	SAMEA7561827	4.8	4	0.0113429	2.5	3.75	5	0	train_set
Ethionamide	SAMEA7561831	SAMEA7561831	4.1.2.1	4	0.00659903	10	10	inf	1	train_set
Ethionamide	SAMEA7561839	SAMEA7561839	4.1.2.1	4	0.00585378	2.5	3.75	5	0	train_set
Ethionamide	SAMEA7561845	SAMEA7561845	4.4.1.1	4	0.00888306	0.625	0.9375	1.25	0	train_set
Ethionamide	SAMEA7561847	SAMEA7561847	4.4.1.2	4	0.00971482	0.3125	0.46875	0.625	0	train_set
Ethionamide	SAMEA7561850	SAMEA7561850	4.8	4	0.0119937	10	10	inf	1	train_set
Ethionamide	SAMEA7561852	SAMEA7561852	4.8	4	0.00609039	1.25	1.875	2.5	0	train_set
Ethionamide	SAMEA7561853	SAMEA7561853	4.8	4	0.00564544	0.625	0.9375	1.25	0	validation_set
Ethionamide	SAMEA7561855	SAMEA7561855	4.3.3	4	0.0075953	0.3125	0.46875	0.625	0	train_set
Ethionamide	SAMEA7561856	SAMEA7561856	3	3	0.0129991	0.625	0.9375	1.25	0	train_set
Ethionamide	SAMEA7561857	SAMEA7561857	3	3	0.0118335	0.625	0.9375	1.25	0	train_set
Ethionamide	SAMEA7561860	SAMEA7561860	4.1.1.3	4	0.0134228	1.25	1.875	2.5	0	train_set
Ethionamide	SAMEA7561861	SAMEA7561861	3.1.2.1	3	0.0142803	0.3125	0.46875	0.625	0	train_set
Ethionamide	SAMEA7561863	SAMEA7561863	4.8	4	0.00908528	0.625	0.9375	1.25	0	train_set
Ethionamide	SAMEA7561865	SAMEA7561865	4.1.2.1	4	0.0213035	0.625	0.9375	1.25	0	train_set
Ethionamide	SAMEA7561867	SAMEA7561867	4.1.2.1	4	0.0131634	0.625	0.9375	1.25	0	train_set
Ethionamide	SAMEA7561868	SAMEA7561868	4.1.2.1	4	0.0180969	0.3125	0.46875	0.625	0	train_set
Ethionamide	SAMEA7561869	SAMEA7561869	4.6.2.2	4	0.00763832	0.3125	0.46875	0.625	0	train_set
Ethionamide	SAMEA7561873	SAMEA7561873	4.1	4	0.0261364	10	10	inf	1	train_set
Ethionamide	SAMEA7561875	SAMEA7561875	4.3.4.2	4	0.00639659	0.625	0.9375	1.25	0	train_set
Ethionamide	SAMEA7561877	SAMEA7561877	4.4.1.1	4	0.00624665	0.625	0.9375	1.25	0	validation_set
Ethionamide	SAMEA7561878	SAMEA7561878	4.3.4.2	4	0.00609537	0.625	0.9375	1.25	0	train_set
Ethionamide	SAMEA7561880	SAMEA7561880	4.7	4	0.00645995	0.3125	0.46875	0.625	0	train_set
Ethionamide	SAMEA7561881	SAMEA7561881	4.3.1	4	0.0080429	0.625	0.9375	1.25	0	train_set
Ethionamide	SAMEA7561886	SAMEA7561886	4.4.1.1	4	0.0061673	0.625	0.9375	1.25	0	train_set
Ethionamide	SAMEA7561887	SAMEA7561887	3	3	0.00817996	0.625	0.9375	1.25	0	train_set
Ethionamide	SAMEA7561891	SAMEA7561891	4.4.1.1	4	0.00806943	0.625	0.9375	1.25	0	train_set
Ethionamide	SAMEA7561894	SAMEA7561894	4.8	4	0.00718913	0.625	0.9375	1.25	0	train_set
Ethionamide	SAMEA7561896	SAMEA7561896	4.8	4	0.00595593	0.625	0.9375	1.25	0	train_set
Ethionamide	SAMEA7561898	SAMEA7561898	4.1.1.3	4	0.0181409	0.625	0.9375	1.25	0	train_set
Ethionamide	SAMEA7561903	SAMEA7561903	4.1.1.3	4	0.011583	0.625	0.9375	1.25	0	train_set
Ethionamide	SAMEA7561904	SAMEA7561904	4.1.2.1	4	0.0123857	0.625	0.9375	1.25	0	train_set
Ethionamide	SAMEA7561906	SAMEA7561906	4.1.2.1	4	0.00797872	0.625	0.9375	1.25	0	train_set
Ethionamide	SAMEA7561908	SAMEA7561908	4.8	4	0.0115301	0.625	0.9375	1.25	0	train_set
Ethionamide	SAMEA7561909	SAMEA7561909	4.1.2.1	4	0.0179245	0.625	0.9375	1.25	0	train_set
Ethionamide	SAMEA7561913	SAMEA7561913	1.2.1	1	0.00711148	0.625	0.9375	1.25	0	train_set
Ethionamide	SAMEA7561915	SAMEA7561915	4.5	4	0.00769231	1.25	1.875	2.5	0	train_set
Ethionamide	SAMEA7561919	SAMEA7561919	4.1.2.1	4	0.0156219	0.625	0.9375	1.25	0	train_set
Ethionamide	SAMEA7561921	SAMEA7561921	4.1.2.1	4	0.0198958	0.625	0.9375	1.25	0	train_set
Ethionamide	SAMEA7561925	SAMEA7561925	4.1.2	4	0.0232753	10	10	inf	1	train_set
Ethionamide	SAMEA7561927	SAMEA7561927	4.1.2.1	4	0.0134836	10	10	inf	1	train_set
Ethionamide	SAMEA7561930	SAMEA7561930	4.9	4	0.00699454	0.625	0.9375	1.25	0	train_set
Ethionamide	SAMEA7561935	SAMEA7561935	4.1.2.1	4	0.0184337	0.625	0.9375	1.25	0	train_set
Ethionamide	SAMEA7561937	SAMEA7561937	6,BOV_AFRI	6,BOV_AFRI	0.0216066	0.3125	0.46875	0.625	0	train_set
Ethionamide	SAMEA7561939	SAMEA7561939	4.1.2.1	4	0.0118666	0.625	0.9375	1.25	0	train_set
Ethionamide	SAMEA7561942	SAMEA7561942	4.8	4	0.00709343	1.25	1.875	2.5	0	train_set
Ethionamide	SAMEA7561944	SAMEA7561944	3	3	0.0127732	0.625	0.9375	1.25	0	train_set
Ethionamide	SAMEA7561947	SAMEA7561947	4.8	4	0.00419824	0.625	0.9375	1.25	0	train_set
Ethionamide	SAMEA7561948	SAMEA7561948	4.4.1	4	0.00635343	0.625	0.9375	1.25	0	train_set
Ethionamide	SAMEA7561949	SAMEA7561949	4.3.3	4	0.00670083	0.625	0.9375	1.25	0	train_set
Ethionamide	SAMEA7561950	SAMEA7561950	4.8	4	0.00601863	0.625	0.9375	1.25	0	train_set
Ethionamide	SAMEA7561951	SAMEA7561951	4.8	4	0.00755405	0.625	0.9375	1.25	0	train_set
Ethionamide	SAMEA7561953	SAMEA7561953	4.1.2.1	4	0.010271	0.3125	0.46875	0.625	0	train_set
Ethionamide	SAMEA7561954	SAMEA7561954	4.7	4	0.00610155	0.625	0.9375	1.25	0	train_set
Ethionamide	SAMEA7561955	SAMEA7561955	4.1.2.1	4	0.0080626	1.25	1.875	2.5	0	train_set
Ethionamide	SAMEA7561957	SAMEA7561957	3	3	0.0129158	0.3125	0.46875	0.625	0	train_set
Ethionamide	SAMEA7561960	SAMEA7561960	4.3.3	4	0.00906394	1.25	1.875	2.5	0	train_set
Ethionamide	SAMEA7561963	SAMEA7561963	3	3	0.0106318	0.3125	0.46875	0.625	0	train_set
Ethionamide	SAMEA7561964	SAMEA7561964	4.3.3	4	0.00495413	5	7.5	10	1	train_set
Ethionamide	SAMEA7561966	SAMEA7561966	4.8	4	0.00427107	10	10	inf	1	train_set
Ethionamide	SAMEA7561968	SAMEA7561968	4.8	4	0.0120942	1.25	1.875	2.5	0	train_set
Ethionamide	SAMEA7561970	SAMEA7561970	4.8	4	0.00477985	1.25	1.875	2.5	0	train_set
Ethionamide	SAMEA7561972	SAMEA7561972	3	3	0.0109808	2.5	3.75	5	0	train_set
Ethionamide	SAMEA7561973	SAMEA7561973	1.1.3	1	0.0199102	1.25	1.875	2.5	0	train_set
Ethionamide	SAMEA7561975	SAMEA7561975	2.2.1	2	0.0100263	0.625	0.9375	1.25	0	train_set
Ethionamide	SAMEA7561977	SAMEA7561977	4.8	4	0.00788036	1.25	1.875	2.5	0	validation_set
Ethionamide	SAMEA7561978	SAMEA7561978	4.8	4	0.00867869	1.25	1.875	2.5	0	train_set
Ethionamide	SAMEA7561979	SAMEA7561979	4.1.2.1	4	0.0186097	0.625	0.9375	1.25	0	train_set
Ethionamide	SAMEA7561981	SAMEA7561981	4.3.1	4	0.00586682	0.3125	0.46875	0.625	0	train_set
Ethionamide	SAMEA7561983	SAMEA7561983	4.1.1.1	4	0.00607364	1.25	1.875	2.5	0	train_set
Ethionamide	SAMEA7561985	SAMEA7561985	4.1.1.1	4	0.00471445	1.25	1.875	2.5	0	train_set
Ethionamide	SAMEA7561988	SAMEA7561988	2.2.1	2	0.0129444	10	10	inf	1	train_set
Ethionamide	SAMEA7561991	SAMEA7561991	4.8	4	0.00868822	0.3125	0.46875	0.625	0	validation_set
Ethionamide	SAMEA7561992	SAMEA7561992	4.1.1	4	0.0151311	1.25	1.875	2.5	0	train_set
Ethionamide	SAMEA7561993	SAMEA7561993	4.1.2.1	4	0.0122636	1.25	1.875	2.5	0	train_set
Ethionamide	SAMEA7561994	SAMEA7561994	4.1.2.1	4	0.0121722	1.25	1.875	2.5	0	train_set
Ethionamide	SAMEA7561995	SAMEA7561995	4.1.2.1	4	0.0195077	1.25	1.875	2.5	0	train_set
Ethionamide	SAMEA7562000	SAMEA7562000	1.1.2	1	0.0221058	1.25	1.875	2.5	0	train_set
Ethionamide	SAMEA7562001	SAMEA7562001	4.3.4.2	4	0.00419956	1.25	1.875	2.5	0	train_set
Ethionamide	SAMEA7562002	SAMEA7562002	4.1.2.1	4	0.0100365	1.25	1.875	2.5	0	validation_set
Ethionamide	SAMEA7562003	SAMEA7562003	6,BOV_AFRI	6,BOV_AFRI	0.0134209	0.3125	0.46875	0.625	0	train_set
Ethionamide	SAMEA7562005	SAMEA7562005	4.8	4	0.00413864	1.25	1.875	2.5	0	train_set
Ethionamide	SAMEA7562007	SAMEA7562007	4.8	4	0.0057508	10	10	inf	1	train_set
Ethionamide	SAMEA7562012	SAMEA7562012	4.7	4	0.00668951	0.3125	0.46875	0.625	0	train_set
Ethionamide	SAMEA7562014	SAMEA7562014	4.2.2	4	0.0287859	0.3125	0.46875	0.625	0	train_set
Ethionamide	SAMEA7562017	SAMEA7562017	2.2.1	2	0.0299829	0	0.15625	0.3125	0	train_set
Ethionamide	SAMEA7562019	SAMEA7562019	4.1.2.1	4	0.00675407	0.625	0.9375	1.25	0	train_set
Ethionamide	SAMEA7562020	SAMEA7562020	4.3.1	4	0.00925069	0.3125	0.46875	0.625	0	train_set
Ethionamide	SAMEA7562022	SAMEA7562022	2.2.1	2	0.0124257	0	0.15625	0.3125	0	train_set
Ethionamide	SAMEA7562023	SAMEA7562023	4.1.2.1	4	0.0179445	0.625	0.9375	1.25	0	train_set
Ethionamide	SAMEA7562025	SAMEA7562025	4.1.2.1	4	0.0207513	10	10	inf	1	train_set
Ethionamide	SAMEA7562028	SAMEA7562028	4.1.2.1	4	0.017701	0.3125	0.46875	0.625	0	train_set
Ethionamide	SAMEA7562030	SAMEA7562030	3	3	0.0101626	0.625	0.9375	1.25	0	train_set
Ethionamide	SAMEA7562031	SAMEA7562031	4.2.2	4	0.025534	0.625	0.9375	1.25	0	train_set
Ethionamide	SAMEA7562034	SAMEA7562034	4.1.2.1	4	0.018587	0.3125	0.46875	0.625	0	train_set
Ethionamide	SAMEA7562036	SAMEA7562036	4.3.3	4	0.004713	0.625	0.9375	1.25	0	validation_set
Ethionamide	SAMEA7562039	SAMEA7562039	4.1.1.3	4	0.0150106	0.625	0.9375	1.25	0	train_set
Ethionamide	SAMEA7562040	SAMEA7562040	4.3.4.2	4	0.00822199	1.25	1.875	2.5	0	validation_set
Ethionamide	SAMEA7562041	SAMEA7562041	4.8	4	0.0068563	10	10	inf	1	train_set
Ethionamide	SAMEA7562043	SAMEA7562043	1.2.1	1	0.0140281	1.25	1.875	2.5	0	train_set
Ethionamide	SAMEA7562044	SAMEA7562044	4.1.2.1	4	0.00801078	0.625	0.9375	1.25	0	train_set
Ethionamide	SAMEA7562069	SAMEA7562069	4.8	4	0.00936788	0.3125	0.46875	0.625	0	train_set
Ethionamide	SAMEA7562071	SAMEA7562071	4.3.3	4	0.00971594	0.625	0.9375	1.25	0	train_set
Ethionamide	SAMEA7562073	SAMEA7562073	4.3.3	4	0.00851314	0.625	0.9375	1.25	0	train_set
Ethionamide	SAMEA7562079	SAMEA7562079	4.3.4.2	4	0.00580426	0.625	0.9375	1.25	0	train_set
Ethionamide	SAMEA7562092	SAMEA7562092	4.1.2.1	4	0.0137404	0.3125	0.46875	0.625	0	train_set
Ethionamide	SAMEA7562094	SAMEA7562094	4.3.1	4	0.00865295	0.625	0.9375	1.25	0	train_set
Ethionamide	SAMEA7562097	SAMEA7562097	4.4.1.1	4	0.00794941	0.625	0.9375	1.25	0	train_set
Ethionamide	SAMEA7562099	SAMEA7562099	4.4.1.1	4	0.00761489	0.625	0.9375	1.25	0	validation_set
Ethionamide	SAMEA7562100	SAMEA7562100	4.4.1.1	4	0.00786941	1.25	1.875	2.5	0	train_set
Ethionamide	SAMEA7562102	SAMEA7562102	4.2.2	4	0.0182096	0.625	0.9375	1.25	0	train_set
Ethionamide	SAMEA7562103	SAMEA7562103	4.3.4.1	4	0.0168212	0.625	0.9375	1.25	0	train_set
Ethionamide	SAMEA7562105	SAMEA7562105	4.4.1.1	4	0.00880231	0.625	0.9375	1.25	0	train_set
Ethionamide	SAMEA7562107	SAMEA7562107	4.8	4	0.0114882	0.625	0.9375	1.25	0	validation_set
Ethionamide	SAMEA7562112	SAMEA7562112	4.3.4.2	4	0.00680817	0.625	0.9375	1.25	0	train_set
Ethionamide	SAMEA7562115	SAMEA7562115	4.1.2.1	4	0.0168405	0.625	0.9375	1.25	0	train_set
Ethionamide	SAMEA7562116	SAMEA7562116	4.3.2	4	0.00865825	0.3125	0.46875	0.625	0	train_set
Ethionamide	SAMEA7562117	SAMEA7562117	4.2.1	4	0.0155709	10	10	inf	1	validation_set
Ethionamide	SAMEA7562118	SAMEA7562118	4.1.2.1	4	0.0165781	0.625	0.9375	1.25	0	train_set
Ethionamide	SAMEA7562119	SAMEA7562119	4.1.2.1	4	0.017619	0.625	0.9375	1.25	0	train_set
Ethionamide	SAMEA7562121	SAMEA7562121	4.6.2.2	4	0.00630088	0.625	0.9375	1.25	0	train_set
Ethionamide	SAMEA7562123	SAMEA7562123	4.3.3	4	0.00640309	1.25	1.875	2.5	0	train_set
Ethionamide	SAMEA7562124	SAMEA7562124	1.2.1	1	0.014908	1.25	1.875	2.5	0	train_set
Ethionamide	SAMEA7562125	SAMEA7562125	4.1.2.1	4	0.0174696	0.625	0.9375	1.25	0	train_set
Ethionamide	SAMEA7562127	SAMEA7562127	4.8	4	0.0111762	0.625	0.9375	1.25	0	train_set
Ethionamide	SAMEA7562129	SAMEA7562129	4.7	4	0.0138335	0.625	0.9375	1.25	0	train_set
Ethionamide	SAMEA7562130	SAMEA7562130	4.1	4	0.0286494	1.25	1.875	2.5	0	train_set
Ethionamide	SAMEA7562132	SAMEA7562132	4.1.2.1	4	0.0202625	0.625	0.9375	1.25	0	train_set
Ethionamide	SAMEA7562133	SAMEA7562133	4	4	0.0123434	0.3125	0.46875	0.625	0	train_set
Ethionamide	SAMEA7562137	SAMEA7562137	2.2.1	2	0.0127199	0.3125	0.46875	0.625	0	train_set
Ethionamide	SAMEA7562139	SAMEA7562139	4.8	4	0.00520935	0.625	0.9375	1.25	0	train_set
Ethionamide	SAMEA7562141	SAMEA7562141	4.1.2.1	4	0.0174885	0.3125	0.46875	0.625	0	train_set
Ethionamide	SAMEA7562142	SAMEA7562142	4.1.2.1	4	0.00769336	0.625	0.9375	1.25	0	train_set
Ethionamide	SAMEA7562146	SAMEA7562146	4.1.2	4	0.0116386	0.625	0.9375	1.25	0	train_set
Ethionamide	SAMEA7562148	SAMEA7562148	4.8	4	0.00787071	1.25	1.875	2.5	0	train_set
Ethionamide	SAMEA7562149	SAMEA7562149	4.2.1	4	0.0170803	10	10	inf	1	train_set
Ethionamide	SAMEA7562150	SAMEA7562150	4.8	4	0.00978239	0.625	0.9375	1.25	0	train_set
Ethionamide	SAMEA7562152	SAMEA7562152	4.8	4	0.00904977	0.625	0.9375	1.25	0	train_set
Ethionamide	SAMEA7562153	SAMEA7562153	4.5	4	0.00905205	0.625	0.9375	1.25	0	train_set
Ethionamide	SAMEA7562154	SAMEA7562154	4.8	4	0.00963082	0.3125	0.46875	0.625	0	train_set
Ethionamide	SAMEA7562156	SAMEA7562156	4.8	4	0.0174629	0.625	0.9375	1.25	0	train_set
Ethionamide	SAMEA7562157	SAMEA7562157	4.1.2.1	4	0.0202852	0.3125	0.46875	0.625	0	train_set
Ethionamide	SAMEA7562158	SAMEA7562158	4.1.2.1	4	0.017792	0.625	0.9375	1.25	0	validation_set
Ethionamide	SAMEA7562159	SAMEA7562159	4.1.2.1	4	0.0206832	0.3125	0.46875	0.625	0	train_set
Ethionamide	SAMEA7562161	SAMEA7562161	4.2.1	4	0.0202961	10	10	inf	1	train_set
Ethionamide	SAMEA7562166	SAMEA7562166	4.3.3	4	0.0053064	0.3125	0.46875	0.625	0	train_set
Ethionamide	SAMEA7562169	SAMEA7562169	4.1.2	4	0.0253859	10	10	inf	1	train_set
Ethionamide	SAMEA7562171	SAMEA7562171	4.7	4	0.0103244	1.25	1.875	2.5	0	train_set
Ethionamide	SAMEA7562176	SAMEA7562176	4.1.2.1	4	0.0184826	0.625	0.9375	1.25	0	train_set
Ethionamide	SAMEA7562185	SAMEA7562185	4.8	4	0.0131579	0.625	0.9375	1.25	0	train_set
Ethionamide	SAMEA7562188	SAMEA7562188	4.1.2.1	4	0.0212459	0.3125	0.46875	0.625	0	train_set
Ethionamide	SAMEA7562194	SAMEA7562194	4.1.2.1	4	0.0197201	0.3125	0.46875	0.625	0	train_set
Ethionamide	SAMEA7562202	SAMEA7562202	4.3.4.1	4	0.0153115	0.625	0.9375	1.25	0	train_set
Ethionamide	SAMEA7562205	SAMEA7562205	4.8	4	0.00631543	0.3125	0.46875	0.625	0	train_set
Ethionamide	SAMEA7562219	SAMEA7562219	4.6.2.2	4	0.0117075	0.3125	0.46875	0.625	0	train_set
Ethionamide	SAMEA7562222	SAMEA7562222	1.2.1	1	0.0176099	0.3125	0.46875	0.625	0	train_set
Ethionamide	SAMEA7562226	SAMEA7562226	4.8	4	0.00879545	0.625	0.9375	1.25	0	train_set
Ethionamide	SAMEA7562232	SAMEA7562232	1.1.3	1	0.0178637	0.625	0.9375	1.25	0	train_set
Ethionamide	SAMEA7562233	SAMEA7562233	4.2.1	4	0.0194291	2.5	3.75	5	0	train_set
Ethionamide	SAMEA7562257	SAMEA7562257	4.3.3	4	0.00571145	0.3125	0.46875	0.625	0	train_set
Ethionamide	SAMEA7562262	SAMEA7562262	2.2.1	2	0.0130382	1.25	1.875	2.5	0	train_set
Ethionamide	SAMEA7562266	SAMEA7562266	2.2.1	2	0.0137066	1.25	1.875	2.5	0	train_set
Ethionamide	SAMEA7562267	SAMEA7562267	4.3.3	4	0.00423637	1.25	1.875	2.5	0	train_set
Ethionamide	SAMEA7562268	SAMEA7562268	4.3.3	4	0.00330306	0.625	0.9375	1.25	0	validation_set
Ethionamide	SAMEA7562269	SAMEA7562269	4.8	4	0.00535714	2.5	3.75	5	0	train_set
Ethionamide	SAMEA7562274	SAMEA7562274	4.8	4	0.0104853	1.25	1.875	2.5	0	train_set
Ethionamide	SAMEA7562275	SAMEA7562275	1.2.1	1	0.0112573	1.25	1.875	2.5	0	train_set
Ethionamide	SAMEA7562276	SAMEA7562276	2.2.1	2	0.00764019	2.5	3.75	5	0	train_set
Ethionamide	SAMEA7562277	SAMEA7562277	2.2.1	2	0.0093378	0.3125	0.46875	0.625	0	train_set
Ethionamide	SAMEA7562278	SAMEA7562278	4.7	4	0.00858875	0.625	0.9375	1.25	0	train_set
Ethionamide	SAMEA7562279	SAMEA7562279	4.3.3	4	0.00493849	0.625	0.9375	1.25	0	train_set
Ethionamide	SAMEA7562280	SAMEA7562280	4.3.4.2	4	0.00689655	0.3125	0.46875	0.625	0	train_set
Ethionamide	SAMEA7562283	SAMEA7562283	4.1.2.1	4	0.0123227	0.625	0.9375	1.25	0	train_set
Ethionamide	SAMEA7562284	SAMEA7562284	2.2.1	2	0.0124839	0.625	0.9375	1.25	0	train_set
Ethionamide	SAMEA7562287	SAMEA7562287	4.7	4	0.00780572	0.625	0.9375	1.25	0	train_set
Ethionamide	SAMEA7562289	SAMEA7562289	4.3.4.2	4	0.004947	0.625	0.9375	1.25	0	train_set
Ethionamide	SAMEA7562290	SAMEA7562290	1.2.1	1	0.0126472	1.25	1.875	2.5	0	train_set
Ethionamide	SAMEA7562293	SAMEA7562293	4.8	4	0.0037461	2.5	3.75	5	0	train_set
Ethionamide	SAMEA7562295	SAMEA7562295	4.8	4	0.00516995	10	10	inf	1	train_set
Ethionamide	SAMEA7562298	SAMEA7562298	4.8	4	0.00539195	2.5	3.75	5	0	train_set
Ethionamide	SAMEA7562299	SAMEA7562299	2.2.1	2	0.0120941	1.25	1.875	2.5	0	train_set
Ethionamide	SAMEA7562301	SAMEA7562301	4.8	4	0.00623426	0.625	0.9375	1.25	0	train_set
Ethionamide	SAMEA7562303	SAMEA7562303	4.8	4	0.00731484	0.625	0.9375	1.25	0	train_set
Ethionamide	SAMEA7562305	SAMEA7562305	4.8	4	0.00617178	0.625	0.9375	1.25	0	train_set
Ethionamide	SAMEA7562306	SAMEA7562306	4.4.1.1	4	0.00839902	1.25	1.875	2.5	0	train_set
Ethionamide	SAMEA7562307	SAMEA7562307	4.8	4	0.00748517	1.25	1.875	2.5	0	train_set
Ethionamide	SAMEA7562309	SAMEA7562309	4.4.1.1	4	0.00651515	0.625	0.9375	1.25	0	train_set
Ethionamide	SAMEA7562310	SAMEA7562310	4.8	4	0.00596421	0.625	0.9375	1.25	0	train_set
Ethionamide	SAMEA7562311	SAMEA7562311	4.1.2.1	4	0.0157192	0.625	0.9375	1.25	0	train_set
Ethionamide	SAMEA7562312	SAMEA7562312	4.4.1.1	4	0.00531049	1.25	1.875	2.5	0	train_set
Ethionamide	SAMEA7562313	SAMEA7562313	4.1.2.1	4	0.0130672	0.625	0.9375	1.25	0	train_set
Ethionamide	SAMEA7562314	SAMEA7562314	4.1.2.1	4	0.0179225	0.625	0.9375	1.25	0	train_set
Ethionamide	SAMEA7562315	SAMEA7562315	3.1.1	3	0.010792	0.625	0.9375	1.25	0	validation_set
Ethionamide	SAMEA7562316	SAMEA7562316	2.2.1	2	0.00930344	0.3125	0.46875	0.625	0	train_set
Ethionamide	SAMEA7562317	SAMEA7562317	2.2.1	2	0.0104828	5	7.5	10	1	train_set
Ethionamide	SAMEA7562318	SAMEA7562318	4.3.3	4	0.0603656	10	10	inf	1	train_set
Ethionamide	SAMEA7562319	SAMEA7562319	4.8	4	0.00692393	10	10	inf	1	train_set
Ethionamide	SAMEA7562320	SAMEA7562320	1.1.2	1	0.0176413	0	0.15625	0.3125	0	train_set
Ethionamide	SAMEA7562321	SAMEA7562321	3	3	0.0114007	0.3125	0.46875	0.625	0	train_set
Ethionamide	SAMEA7562327	SAMEA7562327	4.1.2	4	0.0211925	0.625	0.9375	1.25	0	train_set
Ethionamide	SAMEA7562328	SAMEA7562328	4.6.2.2	4	0.00668968	0.625	0.9375	1.25	0	train_set
Ethionamide	SAMEA7562330	SAMEA7562330	2.2.1	2	0.00973132	0.3125	0.46875	0.625	0	validation_set
Ethionamide	SAMEA7562331	SAMEA7562331	4.7	4	0.00634669	0.625	0.9375	1.25	0	train_set
Ethionamide	SAMEA7562339	SAMEA7562339	4.7	4	0.0393706	0.625	0.9375	1.25	0	train_set
Ethionamide	SAMEA7562341	SAMEA7562341	4.3.4.2	4	0.00666009	0.625	0.9375	1.25	0	train_set
Ethionamide	SAMEA7562342	SAMEA7562342	4.7	4	0.00970195	1.25	1.875	2.5	0	train_set
Ethionamide	SAMEA7562343	SAMEA7562343	4.1.2.1	4	0.01378	1.25	1.875	2.5	0	train_set
Ethionamide	SAMEA7562345	SAMEA7562345	4.7	4	0.00691222	0.625	0.9375	1.25	0	train_set
Ethionamide	SAMEA7562346	SAMEA7562346	4.1.2.1	4	0.0181403	0.625	0.9375	1.25	0	train_set
Ethionamide	SAMEA7562347	SAMEA7562347	4.1.2.1	4	0.0138698	0.625	0.9375	1.25	0	train_set
Ethionamide	SAMEA7562348	SAMEA7562348	1.2.2	1	0.0219714	0.625	0.9375	1.25	0	train_set
Ethionamide	SAMEA7562350	SAMEA7562350	4.7	4	0.00630697	0.625	0.9375	1.25	0	train_set
Ethionamide	SAMEA7562351	SAMEA7562351	4.2.1	4	0.0133195	1.25	1.875	2.5	0	train_set
Ethionamide	SAMEA7562352	SAMEA7562352	4.7	4	0.00696527	0.625	0.9375	1.25	0	validation_set
Ethionamide	SAMEA7562353	SAMEA7562353	3	3	0.00658111	0.625	0.9375	1.25	0	train_set
Ethionamide	SAMEA7562354	SAMEA7562354	4.3	4	0.00788603	0.625	0.9375	1.25	0	train_set
Ethionamide	SAMEA7562356	SAMEA7562356	4.7	4	0.00580998	5	7.5	10	1	validation_set
Ethionamide	SAMEA7562359	SAMEA7562359	4.2.2.1	4	0.0184965	1.25	1.875	2.5	0	train_set
Ethionamide	SAMEA7562360	SAMEA7562360	4.1.2	4	0.0126774	0.625	0.9375	1.25	0	validation_set
Ethionamide	SAMEA7562363	SAMEA7562363	4.3.3	4	0.00835207	0.625	0.9375	1.25	0	train_set
Ethionamide	SAMEA7562365	SAMEA7562365	4.8	4	0.00963096	10	10	inf	1	train_set
Ethionamide	SAMEA7562366	SAMEA7562366	4.9	4	0.00552257	0.625	0.9375	1.25	0	train_set
Ethionamide	SAMEA7562367	SAMEA7562367	4.3.3	4	0.00858264	0.3125	0.46875	0.625	0	train_set
Ethionamide	SAMEA7562368	SAMEA7562368	4.3.3	4	0.00405915	0.625	0.9375	1.25	0	train_set
Ethionamide	SAMEA7562371	SAMEA7562371	1.1.2	1	0.0272694	10	10	inf	1	train_set
Ethionamide	SAMEA7562372	SAMEA7562372	2.2.1	2	0.019383	1.25	1.875	2.5	0	train_set
Ethionamide	SAMEA7562373	SAMEA7562373	3	3	0.0169944	0.625	0.9375	1.25	0	validation_set
Ethionamide	SAMEA7562375	SAMEA7562375	1.1.2	1	0.0262022	2.5	3.75	5	0	train_set
Ethionamide	SAMEA7562376	SAMEA7562376	3	3	0.0151335	1.25	1.875	2.5	0	train_set
Ethionamide	SAMEA7562380	SAMEA7562380	3	3	0.0237138	0.625	0.9375	1.25	0	validation_set
Ethionamide	SAMEA7562382	SAMEA7562382	3	3	0.0137114	0.625	0.9375	1.25	0	train_set
Ethionamide	SAMEA7562384	SAMEA7562384	3	3	0.0128346	0.3125	0.46875	0.625	0	train_set
Ethionamide	SAMEA7562385	SAMEA7562385	3	3	0.0117503	0.625	0.9375	1.25	0	train_set
Ethionamide	SAMEA7562386	SAMEA7562386	3	3	0.010257	0.625	0.9375	1.25	0	train_set
Ethionamide	SAMEA7562388	SAMEA7562388	4.5	4	0.00628033	0.625	0.9375	1.25	0	train_set
Ethionamide	SAMEA7562389	SAMEA7562389	3	3	0.00957455	1.25	1.875	2.5	0	train_set
Ethionamide	SAMEA7562390	SAMEA7562390	3	3	0.0104646	0.3125	0.46875	0.625	0	train_set
Ethionamide	SAMEA7562393	SAMEA7562393	1.1.2	1	0.0168328	5	7.5	10	1	train_set
Ethionamide	SAMEA7562395	SAMEA7562395	4.1.2.1	4	0.0148756	5	7.5	10	1	validation_set
Ethionamide	SAMEA7562398	SAMEA7562398	3	3	0.012	0.625	0.9375	1.25	0	train_set
Ethionamide	SAMEA7562400	SAMEA7562400	2.2.1.1	2	0.0158621	1.25	1.875	2.5	0	train_set
Ethionamide	SAMEA7562402	SAMEA7562402	4.5	4	0.0119272	0.625	0.9375	1.25	0	validation_set
Ethionamide	SAMEA7562405	SAMEA7562405	4.9	4	0.0146444	0.625	0.9375	1.25	0	train_set
Ethionamide	SAMEA7562406	SAMEA7562406	3	3	0.013381	1.25	1.875	2.5	0	train_set
Ethionamide	SAMEA7562407	SAMEA7562407	3	3	0.0135445	0.625	0.9375	1.25	0	train_set
Ethionamide	SAMEA7562408	SAMEA7562408	3	3	0.0137104	0.625	0.9375	1.25	0	train_set
Ethionamide	SAMEA7562409	SAMEA7562409	3	3	0.0133456	1.25	1.875	2.5	0	train_set
Ethionamide	SAMEA7562410	SAMEA7562410	3	3	0.0215446	2.5	3.75	5	0	train_set
Ethionamide	SAMEA7562411	SAMEA7562411	3	3	0.0131465	0.625	0.9375	1.25	0	train_set
Ethionamide	SAMEA7562413	SAMEA7562413	3	3	0.0149626	0.3125	0.46875	0.625	0	train_set
Ethionamide	SAMEA7562417	SAMEA7562417	4.6	4	0.00739617	0.625	0.9375	1.25	0	train_set
Ethionamide	SAMEA7562419	SAMEA7562419	4.1	4	0.0304019	2.5	3.75	5	0	train_set
Ethionamide	SAMEA7562420	SAMEA7562420	4.6.2.2	4	0.00594558	2.5	3.75	5	0	train_set
Ethionamide	SAMEA7562421	SAMEA7562421	4.6.2.2	4	0.00581492	0.3125	0.46875	0.625	0	train_set
Ethionamide	SAMEA7562422	SAMEA7562422	4.6.2.2	4	0.00561576	10	10	inf	1	train_set
Ethionamide	SAMEA7562423	SAMEA7562423	4.6.2.2	4	0.00480452	2.5	3.75	5	0	train_set
Ethionamide	SAMEA7562427	SAMEA7562427	4.6.2.2	4	0.0059687	0.3125	0.46875	0.625	0	train_set
Ethionamide	SAMEA7562428	SAMEA7562428	4.6.2.2	4	0.00501369	0.625	0.9375	1.25	0	validation_set
Ethionamide	SAMEA7562430	SAMEA7562430	4.1.2.1	4	0.0138662	0.625	0.9375	1.25	0	train_set
Ethionamide	SAMEA7562433	SAMEA7562433	4.6	4	0.00911011	0.625	0.9375	1.25	0	train_set
Ethionamide	SAMEA7562437	SAMEA7562437	4.6.2.2	4	0.00554415	5	7.5	10	1	train_set
Ethionamide	SAMEA7562450	SAMEA7562450	2.2.1	2	0.0090151	2.5	3.75	5	0	train_set
Ethionamide	SAMEA7562453	SAMEA7562453	4.6.2.2	4	0.00542103	0.625	0.9375	1.25	0	train_set
Ethionamide	SAMEA7562455	SAMEA7562455	4.8	4	0.0125586	0.3125	0.46875	0.625	0	train_set
Ethionamide	SAMEA7562456	SAMEA7562456	2.2.1	2	0.0152722	0.625	0.9375	1.25	0	train_set
Ethionamide	SAMEA7562457	SAMEA7562457	2.2.1	2	0.0156274	10	10	inf	1	train_set
Ethionamide	SAMEA7562458	SAMEA7562458	4.5	4	0.00968488	1.25	1.875	2.5	0	validation_set
Ethionamide	SAMEA7562459	SAMEA7562459	4.5	4	0.0134243	1.25	1.875	2.5	0	train_set
Ethionamide	SAMEA7562461	SAMEA7562461	2.2.1	2	0.0159186	0.625	0.9375	1.25	0	train_set
Ethionamide	SAMEA7562462	SAMEA7562462	2.2.1	2	0.0122401	1.25	1.875	2.5	0	train_set
Ethionamide	SAMEA7562463	SAMEA7562463	4.5	4	0.00855029	1.25	1.875	2.5	0	train_set
Ethionamide	SAMEA7562464	SAMEA7562464	2.2.1	2	0.0155624	1.25	1.875	2.5	0	train_set
Ethionamide	SAMEA7562465	SAMEA7562465	4.5	4	0.00852021	0.625	0.9375	1.25	0	validation_set
Ethionamide	SAMEA7562466	SAMEA7562466	4.8	4	0.00814526	2.5	3.75	5	0	train_set
Ethionamide	SAMEA7562467	SAMEA7562467	2.2.1	2	0.0148449	0.625	0.9375	1.25	0	train_set
Ethionamide	SAMEA7562470	SAMEA7562470	2.2.1	2	0.0133636	0.625	0.9375	1.25	0	train_set
Ethionamide	SAMEA7562471	SAMEA7562471	2.2.1	2	0.018308	0.3125	0.46875	0.625	0	train_set
Ethionamide	SAMEA7562473	SAMEA7562473	2.2.1	2	0.0152457	0.625	0.9375	1.25	0	train_set
Ethionamide	SAMEA7562475	SAMEA7562475	2.2.1	2	0.0110356	0.625	0.9375	1.25	0	train_set
Ethionamide	SAMEA7562477	SAMEA7562477	2.2.1	2	0.0113872	0.625	0.9375	1.25	0	train_set
Ethionamide	SAMEA7562480	SAMEA7562480	2.2.1	2	0.012891	2.5	3.75	5	0	validation_set
Ethionamide	SAMEA7562481	SAMEA7562481	2.2.1	2	0.0100126	0.625	0.9375	1.25	0	train_set
Ethionamide	SAMEA7562482	SAMEA7562482	2.2.1	2	0.0136192	0.625	0.9375	1.25	0	train_set
Ethionamide	SAMEA7562485	SAMEA7562485	2.2.1	2	0.0114447	0.3125	0.46875	0.625	0	validation_set
Ethionamide	SAMEA7562488	SAMEA7562488	4.3.3	4	0.00691134	0	0.15625	0.3125	0	train_set
Ethionamide	SAMEA7562489	SAMEA7562489	2.2.1	2	0.0124329	0.625	0.9375	1.25	0	train_set
Ethionamide	SAMEA7562490	SAMEA7562490	4.5	4	0.0061714	0.625	0.9375	1.25	0	train_set
Ethionamide	SAMEA7562491	SAMEA7562491	2.2.1	2	0.0124478	0.625	0.9375	1.25	0	validation_set
Ethionamide	SAMEA7562493	SAMEA7562493	2.2.1	2	0.0114175	0.625	0.9375	1.25	0	train_set
Ethionamide	SAMEA7562495	SAMEA7562495	2.2.1	2	0.0141723	0.3125	0.46875	0.625	0	train_set
Ethionamide	SAMEA7562497	SAMEA7562497	2.2.1	2	0.0122037	0.3125	0.46875	0.625	0	train_set
Ethionamide	SAMEA7562498	SAMEA7562498	4.8	4	0.00756447	1.25	1.875	2.5	0	train_set
Ethionamide	SAMEA7562499	SAMEA7562499	2.2.1	2	0.015092	0.625	0.9375	1.25	0	validation_set
Ethionamide	SAMEA7562501	SAMEA7562501	2.2.1	2	0.0122444	1.25	1.875	2.5	0	train_set
Ethionamide	SAMEA7562503	SAMEA7562503	4.8	4	0.00613323	0.625	0.9375	1.25	0	train_set
Ethionamide	SAMEA7562505	SAMEA7562505	2.2.1	2	0.00969038	0.625	0.9375	1.25	0	train_set
Ethionamide	SAMEA7562507	SAMEA7562507	2.2.1	2	0.0148054	2.5	3.75	5	0	train_set
Ethionamide	SAMEA7562508	SAMEA7562508	2.2.1	2	0.0120181	0.625	0.9375	1.25	0	train_set
Ethionamide	SAMEA7562509	SAMEA7562509	2.2.1	2	0.0126863	10	10	inf	1	train_set
Ethionamide	SAMEA7562510	SAMEA7562510	2.2.1	2	0.0116791	0	0.15625	0.3125	0	train_set
Ethionamide	SAMEA7562511	SAMEA7562511	2.2.1	2	0.0116897	1.25	1.875	2.5	0	train_set
Ethionamide	SAMEA7562512	SAMEA7562512	2.2.1	2	0.0113977	0.625	0.9375	1.25	0	train_set
Ethionamide	SAMEA7562514	SAMEA7562514	2.2.1	2	0.0118774	0.625	0.9375	1.25	0	train_set
Ethionamide	SAMEA7562515	SAMEA7562515	4.1.2.1	4	0.0176745	1.25	1.875	2.5	0	train_set
Ethionamide	SAMEA7562516	SAMEA7562516	2.2.1	2	0.0181455	0.625	0.9375	1.25	0	train_set
Ethionamide	SAMEA7562517	SAMEA7562517	2.2.1	2	0.014452	0.625	0.9375	1.25	0	train_set
Ethionamide	SAMEA7562518	SAMEA7562518	3	3	0.0138839	0.625	0.9375	1.25	0	train_set
Ethionamide	SAMEA7562519	SAMEA7562519	2.2.1	2	0.0103875	2.5	3.75	5	0	train_set
Ethionamide	SAMEA7562520	SAMEA7562520	2.2.1	2	0.011006	0.625	0.9375	1.25	0	train_set
Ethionamide	SAMEA7562521	SAMEA7562521	2.2.1	2	0.015074	0.625	0.9375	1.25	0	train_set
Ethionamide	SAMEA7562522	SAMEA7562522	4.8	4	0.0110089	1.25	1.875	2.5	0	train_set
Ethionamide	SAMEA7562523	SAMEA7562523	4.8	4	0.00574495	1.25	1.875	2.5	0	train_set
Ethionamide	SAMEA7562525	SAMEA7562525	4.8	4	0.00627558	1.25	1.875	2.5	0	train_set
Ethionamide	SAMEA7562526	SAMEA7562526	4.1.2.1	4	0.017027	0.625	0.9375	1.25	0	train_set
Ethionamide	SAMEA7562527	SAMEA7562527	4.8	4	0.0117462	0.625	0.9375	1.25	0	train_set
Ethionamide	SAMEA7562528	SAMEA7562528	2.2.1	2	0.0119489	0.625	0.9375	1.25	0	train_set
Ethionamide	SAMEA7562529	SAMEA7562529	2.2.1	2	0.0101841	0.625	0.9375	1.25	0	validation_set
Ethionamide	SAMEA7562533	SAMEA7562533	2.2.1	2	0.0123341	0.625	0.9375	1.25	0	validation_set
Ethionamide	SAMEA7562534	SAMEA7562534	2.2.1	2	0.0133679	1.25	1.875	2.5	0	train_set
Ethionamide	SAMEA7562535	SAMEA7562535	4.3.3	4	0.00766995	0.625	0.9375	1.25	0	validation_set
Ethionamide	SAMEA7562536	SAMEA7562536	2.2.1	2	0.00991401	0.625	0.9375	1.25	0	train_set
Ethionamide	SAMEA7562538	SAMEA7562538	2.2.1	2	0.0132157	1.25	1.875	2.5	0	train_set
Ethionamide	SAMEA7562540	SAMEA7562540	2.2.1	2	0.010111	10	10	inf	1	train_set
Ethionamide	SAMEA7562541	SAMEA7562541	2.2.1	2	0.0122292	0.625	0.9375	1.25	0	train_set
Ethionamide	SAMEA7562542	SAMEA7562542	2.2.1	2	0.0116086	0.625	0.9375	1.25	0	train_set
Ethionamide	SAMEA7562545	SAMEA7562545	2.2.1	2	0.0118626	2.5	3.75	5	0	train_set
Ethionamide	SAMEA7562546	SAMEA7562546	2.2.1	2	0.0126774	2.5	3.75	5	0	train_set
Ethionamide	SAMEA7562549	SAMEA7562549	2.2.1	2	0.0137781	0.625	0.9375	1.25	0	train_set
Ethionamide	SAMEA7562551	SAMEA7562551	2.2.1	2	0.0164149	10	10	inf	1	train_set
Ethionamide	SAMEA7562553	SAMEA7562553	2.2.1	2	0.017447	0.3125	0.46875	0.625	0	train_set
Ethionamide	SAMEA7562554	SAMEA7562554	2.2.1	2	0.01624	0.625	0.9375	1.25	0	train_set
Ethionamide	SAMEA7562555	SAMEA7562555	2.2.1	2	0.0177233	0.625	0.9375	1.25	0	train_set
Ethionamide	SAMEA7562556	SAMEA7562556	2.2.1	2	0.0188885	0.625	0.9375	1.25	0	train_set
Ethionamide	SAMEA7562558	SAMEA7562558	4.5	4	0.0062724	0.625	0.9375	1.25	0	train_set
Ethionamide	SAMEA7562559	SAMEA7562559	2.2.1	2	0.0133458	1.25	1.875	2.5	0	train_set
Ethionamide	SAMEA7562562	SAMEA7562562	2.2.1	2	0.0144257	0.625	0.9375	1.25	0	train_set
Ethionamide	SAMEA7562564	SAMEA7562564	4.5	4	0.00906736	0.625	0.9375	1.25	0	train_set
Ethionamide	SAMEA7562567	SAMEA7562567	2.2.1	2	0.0366741	0.625	0.9375	1.25	0	train_set
Ethionamide	SAMEA7562570	SAMEA7562570	2.2.1	2	0.0121423	1.25	1.875	2.5	0	train_set
Ethionamide	SAMEA7562571	SAMEA7562571	2.2.1	2	0.0139897	0.625	0.9375	1.25	0	validation_set
Ethionamide	SAMEA7562572	SAMEA7562572	2.2.1	2	0.0138182	0.625	0.9375	1.25	0	validation_set
Ethionamide	SAMEA7562573	SAMEA7562573	2.2.1	2	0.0141938	0.3125	0.46875	0.625	0	train_set
Ethionamide	SAMEA7562574	SAMEA7562574	2.2.1	2	0.0132413	0.3125	0.46875	0.625	0	train_set
Ethionamide	SAMEA7562576	SAMEA7562576	2.2.1	2	0.0166215	0.625	0.9375	1.25	0	train_set
Ethionamide	SAMEA7562577	SAMEA7562577	4.8	4	0.0128564	1.25	1.875	2.5	0	train_set
Ethionamide	SAMEA7562578	SAMEA7562578	4.3.3	4	0.00920199	0.625	0.9375	1.25	0	train_set
Ethionamide	SAMEA7562579	SAMEA7562579	2.2.1	2	0.0142072	0.625	0.9375	1.25	0	train_set
Ethionamide	SAMEA7562580	SAMEA7562580	2.2.1	2	0.0207101	2.5	3.75	5	0	train_set
Ethionamide	SAMEA7562581	SAMEA7562581	4.2.1	4	0.0210743	0.3125	0.46875	0.625	0	train_set
Ethionamide	SAMEA7562584	SAMEA7562584	2.2.1	2	0.0126412	0.3125	0.46875	0.625	0	train_set
Ethionamide	SAMEA7562585	SAMEA7562585	2.2.1	2	0.018556	5	7.5	10	1	train_set
Ethionamide	SAMEA7562586	SAMEA7562586	4.5	4	0.00707733	0.3125	0.46875	0.625	0	train_set
Ethionamide	SAMEA7562587	SAMEA7562587	2.2.1	2	0.0175362	0.625	0.9375	1.25	0	validation_set
Ethionamide	SAMEA7562588	SAMEA7562588	2.2.1	2	0.0175087	0.3125	0.46875	0.625	0	train_set
Ethionamide	SAMEA7562591	SAMEA7562591	2.2.1	2	0.0166428	2.5	3.75	5	0	validation_set
Ethionamide	SAMEA7562592	SAMEA7562592	4.2.1	4	0.0197167	0.3125	0.46875	0.625	0	train_set
Ethionamide	SAMEA7562593	SAMEA7562593	2.2.1	2	0.0147075	0.3125	0.46875	0.625	0	train_set
Ethionamide	SAMEA7562594	SAMEA7562594	2.2.1	2	0.0284099	1.25	1.875	2.5	0	train_set
Ethionamide	SAMEA7562598	SAMEA7562598	4.8	4	0.00567045	1.25	1.875	2.5	0	train_set
Ethionamide	SAMEA7562599	SAMEA7562599	2.2.1	2	0.0154309	0.625	0.9375	1.25	0	train_set
Ethionamide	SAMEA7562600	SAMEA7562600	2.2.1	2	0.0147872	1.25	1.875	2.5	0	train_set
Ethionamide	SAMEA7562601	SAMEA7562601	2.2.1	2	0.0166525	10	10	inf	1	train_set
Ethionamide	SAMEA7562603	SAMEA7562603	2.2.1	2	0.0137715	1.25	1.875	2.5	0	train_set
Ethionamide	SAMEA7562604	SAMEA7562604	2.2.1	2	0.0163027	0.625	0.9375	1.25	0	train_set
Ethionamide	SAMEA7562605	SAMEA7562605	4.8	4	0.00542242	0.625	0.9375	1.25	0	train_set
Ethionamide	SAMEA7562606	SAMEA7562606	2.2.1	2	0.0121964	0.3125	0.46875	0.625	0	train_set
Ethionamide	SAMEA7562607	SAMEA7562607	2.2.1	2	0.0162911	0.625	0.9375	1.25	0	train_set
Ethionamide	SAMEA7562608	SAMEA7562608	2.2.1	2	0.0146608	0.3125	0.46875	0.625	0	train_set
Ethionamide	SAMEA7562609	SAMEA7562609	2.2.1	2	0.0148349	0.625	0.9375	1.25	0	train_set
Ethionamide	SAMEA7562612	SAMEA7562612	2.2.1	2	0.0153257	1.25	1.875	2.5	0	train_set
Ethionamide	SAMEA7562613	SAMEA7562613	2.2.1	2	0.0185891	0.3125	0.46875	0.625	0	train_set
Ethionamide	SAMEA7562614	SAMEA7562614	2.2.1	2	0.0183314	1.25	1.875	2.5	0	train_set
Ethionamide	SAMEA7562615	SAMEA7562615	2.2.1	2	0.0168387	2.5	3.75	5	0	train_set
Ethionamide	SAMEA7562616	SAMEA7562616	2.2.1	2	0.0194674	0.3125	0.46875	0.625	0	train_set
Ethionamide	SAMEA7562618	SAMEA7562618	4.3.3	4	0.00873362	1.25	1.875	2.5	0	train_set
Ethionamide	SAMEA7562619	SAMEA7562619	2.2.1	2	0.0135948	0.625	0.9375	1.25	0	train_set
Ethionamide	SAMEA7562620	SAMEA7562620	2.2.1	2	0.0202729	0.3125	0.46875	0.625	0	train_set
Ethionamide	SAMEA7562621	SAMEA7562621	2.2.1	2	0.0147288	0.625	0.9375	1.25	0	train_set
Ethionamide	SAMEA7562622	SAMEA7562622	4.8	4	0.00836375	1.25	1.875	2.5	0	train_set
Ethionamide	SAMEA7562626	SAMEA7562626	2.2.1	2	0.0099552	0	0.15625	0.3125	0	train_set
Ethionamide	SAMEA7562627	SAMEA7562627	2.2.1	2	0.00877642	0.625	0.9375	1.25	0	validation_set
Ethionamide	SAMEA7562628	SAMEA7562628	1.1.1.1	1	0.0158377	5	7.5	10	1	train_set
Ethionamide	SAMEA7562630	SAMEA7562630	2.2.2	2	0.0138437	0.625	0.9375	1.25	0	train_set
Ethionamide	SAMEA7562633	SAMEA7562633	1.1.1	1	0.00824471	10	10	inf	1	train_set
Ethionamide	SAMEA7562635	SAMEA7562635	1.1.1.1	1	0.019474	1.25	1.875	2.5	0	train_set
Ethionamide	SAMEA7562636	SAMEA7562636	1.1.1	1	0.0233176	1.25	1.875	2.5	0	train_set
Ethionamide	SAMEA7562637	SAMEA7562637	2.2.1.1	2	0.00921485	0.3125	0.46875	0.625	0	train_set
Ethionamide	SAMEA7562640	SAMEA7562640	2.2.2	2	0.0321252	1.25	1.875	2.5	0	train_set
Ethionamide	SAMEA7562642	SAMEA7562642	2.2.1	2	0.00885805	0.625	0.9375	1.25	0	train_set
Ethionamide	SAMEA7562644	SAMEA7562644	1.1.3	1	0.0213721	1.25	1.875	2.5	0	train_set
Ethionamide	SAMEA7562646	SAMEA7562646	1.1.1	1	0.0107562	1.25	1.875	2.5	0	train_set
Ethionamide	SAMEA7562648	SAMEA7562648	2.2.1	2	0.00932875	0	0.15625	0.3125	0	train_set
Ethionamide	SAMEA7562649	SAMEA7562649	1.1.1.1	1	0.0163839	2.5	3.75	5	0	train_set
Ethionamide	SAMEA7562650	SAMEA7562650	2.2.1	2	0.00740953	1.25	1.875	2.5	0	train_set
Ethionamide	SAMEA7562651	SAMEA7562651	1.1.1	1	0.0143184	2.5	3.75	5	0	train_set
Ethionamide	SAMEA7562652	SAMEA7562652	4.4.2	4	0.00539575	1.25	1.875	2.5	0	train_set
Ethionamide	SAMEA7562655	SAMEA7562655	2.2.1	2	0.00833825	0.625	0.9375	1.25	0	train_set
Ethionamide	SAMEA7562656	SAMEA7562656	2.2.1	2	0.00657812	0.3125	0.46875	0.625	0	train_set
Ethionamide	SAMEA7562658	SAMEA7562658	2.2.1.1	2	0.0089574	0.625	0.9375	1.25	0	train_set
Ethionamide	SAMEA7562659	SAMEA7562659	2.2.1.1	2	0.00888077	0.625	0.9375	1.25	0	train_set
Ethionamide	SAMEA7562660	SAMEA7562660	2.2.2	2	0.00843393	0.625	0.9375	1.25	0	validation_set
Ethionamide	SAMEA7562661	SAMEA7562661	1.1.1.1	1	0.0250489	1.25	1.875	2.5	0	train_set
Ethionamide	SAMEA7562662	SAMEA7562662	2.2.1	2	0.012027	0.625	0.9375	1.25	0	train_set
Ethionamide	SAMEA7562665	SAMEA7562665	2.2.1.1	2	0.00927282	1.25	1.875	2.5	0	train_set
Ethionamide	SAMEA7562666	SAMEA7562666	2.2.1	2	0.00786489	0.625	0.9375	1.25	0	train_set
Ethionamide	SAMEA7562670	SAMEA7562670	1.1.1.1	1	0.0340576	1.25	1.875	2.5	0	train_set
Ethionamide	SAMEA7562671	SAMEA7562671	1.2.1	1	0.0147135	1.25	1.875	2.5	0	train_set
Ethionamide	SAMEA7562672	SAMEA7562672	2.2.1	2	0.0067056	0.3125	0.46875	0.625	0	train_set
Ethionamide	SAMEA7562673	SAMEA7562673	1.1.1.1	1	0.0205476	1.25	1.875	2.5	0	train_set
Ethionamide	SAMEA7562675	SAMEA7562675	1.1.1.1	1	0.0179073	2.5	3.75	5	0	train_set
Ethionamide	SAMEA7562676	SAMEA7562676	1.1.1.1	1	0.0229436	10	10	inf	1	train_set
Ethionamide	SAMEA7562677	SAMEA7562677	2.2.1	2	0.00856531	0.3125	0.46875	0.625	0	train_set
Ethionamide	SAMEA7562678	SAMEA7562678	2.2.1	2	0.0094939	0.625	0.9375	1.25	0	train_set
Ethionamide	SAMEA7562679	SAMEA7562679	2.2.1	2	0.0102383	0.625	0.9375	1.25	0	train_set
Ethionamide	SAMEA7562680	SAMEA7562680	2.2.1.1	2	0.00977368	0.625	0.9375	1.25	0	train_set
Ethionamide	SAMEA7562681	SAMEA7562681	2.2.1	2	0.0102493	0.625	0.9375	1.25	0	train_set
Ethionamide	SAMEA7562683	SAMEA7562683	2.2.1	2	0.00996966	0.625	0.9375	1.25	0	train_set
Ethionamide	SAMEA7562684	SAMEA7562684	4.1.2	4	0.0230914	0.625	0.9375	1.25	0	train_set
Ethionamide	SAMEA7562685	SAMEA7562685	1.1.1.1	1	0.0236123	5	7.5	10	1	train_set
Ethionamide	SAMEA7562687	SAMEA7562687	2.2.1	2	0.0144556	0.3125	0.46875	0.625	0	train_set
Ethionamide	SAMEA7562689	SAMEA7562689	1.1.1.1	1	0.0272617	2.5	3.75	5	0	train_set
Ethionamide	SAMEA7562690	SAMEA7562690	1.1.1.1	1	0.0334389	2.5	3.75	5	0	train_set
Ethionamide	SAMEA7562691	SAMEA7562691	2.2.1	2	0.0158323	0.625	0.9375	1.25	0	validation_set
Ethionamide	SAMEA7562692	SAMEA7562692	4.1.2.1	4	0.0155628	1.25	1.875	2.5	0	train_set
Ethionamide	SAMEA7562694	SAMEA7562694	2.2.1.1	2	0.0132297	0.625	0.9375	1.25	0	train_set
Ethionamide	SAMEA7562695	SAMEA7562695	2.2.1.1	2	0.0116226	2.5	3.75	5	0	train_set
Ethionamide	SAMEA7562696	SAMEA7562696	4.1.2.1	4	0.0143103	0.625	0.9375	1.25	0	train_set
Ethionamide	SAMEA7562697	SAMEA7562697	4.1.2	4	0.0149303	0.625	0.9375	1.25	0	train_set
Ethionamide	SAMEA7562700	SAMEA7562700	2.2.1	2	0.0108052	1.25	1.875	2.5	0	train_set
Ethionamide	SAMEA7562701	SAMEA7562701	2.2.1	2	0.0116359	0.625	0.9375	1.25	0	validation_set
Ethionamide	SAMEA7562702	SAMEA7562702	2.1	2	0.015118	0.3125	0.46875	0.625	0	train_set
Ethionamide	SAMEA7562703	SAMEA7562703	2.2.1	2	0.0125469	0.625	0.9375	1.25	0	train_set
Ethionamide	SAMEA7562706	SAMEA7562706	4.2.2	4	0.0325332	0.625	0.9375	1.25	0	validation_set
Ethionamide	SAMEA7562707	SAMEA7562707	2.2.1.1	2	0.0117792	2.5	3.75	5	0	train_set
Ethionamide	SAMEA7562709	SAMEA7562709	2.2.1	2	0.00822454	0.625	0.9375	1.25	0	train_set
Ethionamide	SAMEA7562710	SAMEA7562710	4.1.2.1	4	0.0115247	1.25	1.875	2.5	0	train_set
Ethionamide	SAMEA7562713	SAMEA7562713	4.5	4	0.00478914	0.625	0.9375	1.25	0	train_set
Ethionamide	SAMEA7562717	SAMEA7562717	2.2.1	2	0.0106941	0	0.15625	0.3125	0	train_set
Ethionamide	SAMEA7562718	SAMEA7562718	2.2.1	2	0.00769656	0.3125	0.46875	0.625	0	train_set
Ethionamide	SAMEA7562719	SAMEA7562719	2.2.1	2	0.0109342	0.3125	0.46875	0.625	0	train_set
Ethionamide	SAMEA7562720	SAMEA7562720	2.2.1	2	0.00972534	1.25	1.875	2.5	0	train_set
Ethionamide	SAMEA7562721	SAMEA7562721	4.1.1.1	4	0.00768314	1.25	1.875	2.5	0	train_set
Ethionamide	SAMEA7562722	SAMEA7562722	2.2.1	2	0.0092182	0.3125	0.46875	0.625	0	train_set
Ethionamide	SAMEA7562724	SAMEA7562724	2.2.1	2	0.00835478	1.25	1.875	2.5	0	train_set
Ethionamide	SAMEA7562725	SAMEA7562725	2.2.1	2	0.0107202	1.25	1.875	2.5	0	train_set
Ethionamide	SAMEA7562726	SAMEA7562726	2.2.1	2	0.0104716	1.25	1.875	2.5	0	train_set
Ethionamide	SAMEA7562727	SAMEA7562727	1.1.1.1	1	0.0400927	2.5	3.75	5	0	train_set
Ethionamide	SAMEA7562728	SAMEA7562728	1.1.1.1	1	0.0326361	1.25	1.875	2.5	0	validation_set
Ethionamide	SAMEA7562730	SAMEA7562730	1.1.1.1	1	0.0248812	2.5	3.75	5	0	train_set
Ethionamide	SAMEA7562731	SAMEA7562731	1.1.1.1	1	0.0270245	2.5	3.75	5	0	train_set
Ethionamide	SAMEA7562732	SAMEA7562732	2.2.1	2	0.00995547	0.3125	0.46875	0.625	0	train_set
Ethionamide	SAMEA7562733	SAMEA7562733	2.2.1	2	0.00801903	0.625	0.9375	1.25	0	validation_set
Ethionamide	SAMEA7562734	SAMEA7562734	1.2.1	1	0.0211202	2.5	3.75	5	0	train_set
Ethionamide	SAMEA7562736	SAMEA7562736	1.1.1.1	1	0.027542	2.5	3.75	5	0	train_set
Ethionamide	SAMEA7562737	SAMEA7562737	1.1.1.1	1	0.0224801	2.5	3.75	5	0	train_set
Ethionamide	SAMEA7562739	SAMEA7562739	4.8	4	0.00674617	2.5	3.75	5	0	train_set
Ethionamide	SAMEA7562740	SAMEA7562740	2.2.1	2	0.0120873	10	10	inf	1	train_set
Ethionamide	SAMEA7562741	SAMEA7562741	2.2.1	2	0.0114593	0.3125	0.46875	0.625	0	train_set
Ethionamide	SAMEA7562743	SAMEA7562743	4.1.2	4	0.0193564	1.25	1.875	2.5	0	train_set
Ethionamide	SAMEA7562744	SAMEA7562744	2.2.1	2	0.00893714	1.25	1.875	2.5	0	train_set
Ethionamide	SAMEA7562745	SAMEA7562745	2.2.1	2	0.00982268	0.625	0.9375	1.25	0	train_set
Ethionamide	SAMEA7562748	SAMEA7562748	1.1.1.1	1	0.0158905	2.5	3.75	5	0	train_set
Ethionamide	SAMEA7562749	SAMEA7562749	1.1.1.1	1	0.0359833	2.5	3.75	5	0	train_set
Ethionamide	SAMEA7562750	SAMEA7562750	2.2.1	2	0.00796877	1.25	1.875	2.5	0	train_set
Ethionamide	SAMEA7562751	SAMEA7562751	2.2.1	2	0.0108903	10	10	inf	1	train_set
Ethionamide	SAMEA7562752	SAMEA7562752	4.1.2.1	4	0.0141228	1.25	1.875	2.5	0	train_set
Ethionamide	SAMEA7562755	SAMEA7562755	1.1.1	1	0.0286632	1.25	1.875	2.5	0	train_set
Ethionamide	SAMEA7562756	SAMEA7562756	2.2.1	2	0.00987118	0.625	0.9375	1.25	0	validation_set
Ethionamide	SAMEA7562757	SAMEA7562757	1.1.1.1	1	0.0286402	2.5	3.75	5	0	train_set
Ethionamide	SAMEA7562759	SAMEA7562759	1.1.1.1	1	0.0366189	2.5	3.75	5	0	train_set
Ethionamide	SAMEA7562760	SAMEA7562760	4.2.2	4	0.0285678	0.3125	0.46875	0.625	0	train_set
Ethionamide	SAMEA7562762	SAMEA7562762	2.2.1	2	0.00806018	10	10	inf	1	train_set
Ethionamide	SAMEA7562763	SAMEA7562763	2.2.1	2	0.0107338	1.25	1.875	2.5	0	train_set
Ethionamide	SAMEA7562766	SAMEA7562766	2.2.1	2	0.0102423	0.625	0.9375	1.25	0	train_set
Ethionamide	SAMEA7562767	SAMEA7562767	2.2.1	2	0.00901724	1.25	1.875	2.5	0	train_set
Ethionamide	SAMEA7562768	SAMEA7562768	2.2.1.1	2	0.0095212	1.25	1.875	2.5	0	train_set
Ethionamide	SAMEA7562770	SAMEA7562770	4.4.1.1	4	0.00401797	1.25	1.875	2.5	0	train_set
Ethionamide	SAMEA7562771	SAMEA7562771	2.2.1.1	2	0.00918212	1.25	1.875	2.5	0	train_set
Ethionamide	SAMEA7562772	SAMEA7562772	2.2.1	2	0.0091409	1.25	1.875	2.5	0	validation_set
Ethionamide	SAMEA7562773	SAMEA7562773	2.2.1	2	0.00813317	1.25	1.875	2.5	0	train_set
Ethionamide	SAMEA7562774	SAMEA7562774	4.3.3	4	0.00541884	0.625	0.9375	1.25	0	train_set
Ethionamide	SAMEA7562775	SAMEA7562775	2.2.1.2	2	0.0101083	1.25	1.875	2.5	0	train_set
Ethionamide	SAMEA7562776	SAMEA7562776	1.1.1.1	1	0.027644	2.5	3.75	5	0	train_set
Ethionamide	SAMEA7562779	SAMEA7562779	2.2.1	2	0.0102966	0.625	0.9375	1.25	0	train_set
Ethionamide	SAMEA7562788	SAMEA7562788	1.1.1.1	1	0.0353081	1.25	1.875	2.5	0	train_set
Ethionamide	SAMEA7562790	SAMEA7562790	1.1.1.1	1	0.0153924	2.5	3.75	5	0	validation_set
Ethionamide	SAMEA7562792	SAMEA7562792	1.1.1.1	1	0.0420011	10	10	inf	1	train_set
Ethionamide	SAMEA7562798	SAMEA7562798	4.8	4	0.00452053	1.25	1.875	2.5	0	train_set
Ethionamide	SAMEA7562803	SAMEA7562803	2.1	2	0.00838412	0.625	0.9375	1.25	0	train_set
Ethionamide	SAMEA7562804	SAMEA7562804	2.2.1	2	0.00940203	0.3125	0.46875	0.625	0	train_set
Ethionamide	SAMEA7562805	SAMEA7562805	2.2.1	2	0.0105575	5	7.5	10	1	train_set
Ethionamide	SAMEA7562806	SAMEA7562806	2.2.1.1	2	0.0099798	0.625	0.9375	1.25	0	train_set
Ethionamide	SAMEA7562807	SAMEA7562807	1.1.1.1	1	0.0213184	2.5	3.75	5	0	validation_set
Ethionamide	SAMEA7562808	SAMEA7562808	1.1.1.1	1	0.0208837	2.5	3.75	5	0	train_set
Ethionamide	SAMEA7562809	SAMEA7562809	2.2.1	2	0.00840058	1.25	1.875	2.5	0	train_set
Ethionamide	SAMEA7562810	SAMEA7562810	2.2.1	2	0.0091845	0.3125	0.46875	0.625	0	train_set
Ethionamide	SAMEA7562811	SAMEA7562811	2.2.1	2	0.0085529	0.625	0.9375	1.25	0	train_set
Ethionamide	SAMEA7562812	SAMEA7562812	2.2.1	2	0.0113767	0.3125	0.46875	0.625	0	validation_set
Ethionamide	SAMEA7562813	SAMEA7562813	2.2.1	2	0.0107634	0.625	0.9375	1.25	0	train_set
Ethionamide	SAMEA7562815	SAMEA7562815	2.2.1	2	0.00856338	0.3125	0.46875	0.625	0	train_set
Ethionamide	SAMEA7562817	SAMEA7562817	2.2.1.1	2	0.0119672	0.625	0.9375	1.25	0	train_set
Ethionamide	SAMEA7562818	SAMEA7562818	2.2.1.1	2	0.0108987	0.3125	0.46875	0.625	0	train_set
Ethionamide	SAMEA7562820	SAMEA7562820	2.2.1	2	0.0111169	0	0.15625	0.3125	0	train_set
Ethionamide	SAMEA7562821	SAMEA7562821	2.2.1	2	0.0122955	0.3125	0.46875	0.625	0	train_set
Ethionamide	SAMEA7562822	SAMEA7562822	2.2.1	2	0.00810004	0.3125	0.46875	0.625	0	train_set
Ethionamide	SAMEA7562823	SAMEA7562823	2.2.1	2	0.00805431	0	0.15625	0.3125	0	validation_set
Ethionamide	SAMEA7562824	SAMEA7562824	2.2.1.2	2	0.019509	0.625	0.9375	1.25	0	train_set
Ethionamide	SAMEA7562827	SAMEA7562827	2.2.1	2	0.00971413	0.625	0.9375	1.25	0	train_set
Ethionamide	SAMEA7562828	SAMEA7562828	2.2.1	2	0.0101276	0.3125	0.46875	0.625	0	validation_set
Ethionamide	SAMEA7562830	SAMEA7562830	2.2.1	2	0.00891673	0.3125	0.46875	0.625	0	train_set
Ethionamide	SAMEA7562831	SAMEA7562831	2.2.1	2	0.00847009	0.625	0.9375	1.25	0	train_set
Ethionamide	SAMEA7562832	SAMEA7562832	2.2.1.1	2	0.0131159	0.3125	0.46875	0.625	0	validation_set
Ethionamide	SAMEA7562834	SAMEA7562834	2.2.1	2	0.0107349	0.625	0.9375	1.25	0	train_set
Ethionamide	SAMEA7562836	SAMEA7562836	2.1	2	0.00698493	0.3125	0.46875	0.625	0	train_set
Ethionamide	SAMEA7562837	SAMEA7562837	2.1	2	0.0192702	0.3125	0.46875	0.625	0	validation_set
Ethionamide	SAMEA7562838	SAMEA7562838	2.2.1	2	0.00962131	0.3125	0.46875	0.625	0	train_set
Ethionamide	SAMEA7562840	SAMEA7562840	2.2.1	2	0.0159528	0.625	0.9375	1.25	0	train_set
Ethionamide	SAMEA7562841	SAMEA7562841	2.2.1.1	2	0.0118761	0.625	0.9375	1.25	0	validation_set
Ethionamide	SAMEA7562842	SAMEA7562842	1.1.1	1	0.0255149	5	7.5	10	1	train_set
Ethionamide	SAMEA7562843	SAMEA7562843	2.2.1	2	0.0152582	0.3125	0.46875	0.625	0	train_set
Ethionamide	SAMEA7562844	SAMEA7562844	2.2.1	2	0.012627	0.625	0.9375	1.25	0	validation_set
Ethionamide	SAMEA7562845	SAMEA7562845	2.2.1	2	0.0104724	5	7.5	10	1	train_set
Ethionamide	SAMEA7562847	SAMEA7562847	2.2.1	2	0.0111625	0.3125	0.46875	0.625	0	train_set
Ethionamide	SAMEA7562849	SAMEA7562849	2.2.1	2	0.0110344	1.25	1.875	2.5	0	train_set
Ethionamide	SAMEA7562850	SAMEA7562850	2.2.1.1	2	0.0124309	0.3125	0.46875	0.625	0	validation_set
Ethionamide	SAMEA7562851	SAMEA7562851	2.2.2	2	0.0157491	0.625	0.9375	1.25	0	train_set
Ethionamide	SAMEA7562852	SAMEA7562852	2.1	2	0.0120364	0.625	0.9375	1.25	0	train_set
Ethionamide	SAMEA7562853	SAMEA7562853	2.2.1	2	0.00834168	0.3125	0.46875	0.625	0	validation_set
Ethionamide	SAMEA7562854	SAMEA7562854	2.2.1	2	0.00743379	0.625	0.9375	1.25	0	train_set
Ethionamide	SAMEA7562855	SAMEA7562855	2.2.1	2	0.0294778	0.625	0.9375	1.25	0	train_set
Ethionamide	SAMEA7562857	SAMEA7562857	2.2.1	2	0.0117003	0.3125	0.46875	0.625	0	train_set
Ethionamide	SAMEA7562858	SAMEA7562858	2.2.1.1	2	0.0232908	2.5	3.75	5	0	validation_set
Ethionamide	SAMEA7562859	SAMEA7562859	2.2.1	2	0.0114481	0.625	0.9375	1.25	0	train_set
Ethionamide	SAMEA7562860	SAMEA7562860	2.2.1	2	0.010473	0	0.15625	0.3125	0	train_set
Ethionamide	SAMEA7562863	SAMEA7562863	2.2.1	2	0.00980481	0	0.15625	0.3125	0	train_set
Ethionamide	SAMEA7562864	SAMEA7562864	2.2.1	2	0.011274	0	0.15625	0.3125	0	train_set
Ethionamide	SAMEA7562865	SAMEA7562865	1.1.1.1	1	0.0225798	0.625	0.9375	1.25	0	train_set
Ethionamide	SAMEA7562866	SAMEA7562866	2.2.1	2	0.0124259	0	0.15625	0.3125	0	train_set
Ethionamide	SAMEA7562868	SAMEA7562868	1.1.1.1	1	0.0254714	0.625	0.9375	1.25	0	train_set
Ethionamide	SAMEA7562869	SAMEA7562869	2.2.2	2	0.00719011	0.3125	0.46875	0.625	0	train_set
Ethionamide	SAMEA7562870	SAMEA7562870	2.2.1	2	0.00932836	0	0.15625	0.3125	0	train_set
Ethionamide	SAMEA7562871	SAMEA7562871	2.2.1	2	0.0131383	0.3125	0.46875	0.625	0	train_set
Ethionamide	SAMEA7562872	SAMEA7562872	1.1.1.1	1	0.0276455	0.625	0.9375	1.25	0	train_set
Ethionamide	SAMEA7562874	SAMEA7562874	2.2.1	2	0.0109626	0	0.15625	0.3125	0	train_set
Ethionamide	SAMEA7562875	SAMEA7562875	4.7	4	0.00854701	0.3125	0.46875	0.625	0	train_set
Ethionamide	SAMEA7562876	SAMEA7562876	1.1.1.1	1	0.0210344	0.625	0.9375	1.25	0	validation_set
Ethionamide	SAMEA7562877	SAMEA7562877	1.1.1.1	1	0.0195746	0.625	0.9375	1.25	0	train_set
Ethionamide	SAMEA7562878	SAMEA7562878	2.2.1	2	0.00927178	0.3125	0.46875	0.625	0	train_set
Ethionamide	SAMEA7562879	SAMEA7562879	2.2.1	2	0.0139116	0.3125	0.46875	0.625	0	train_set
Ethionamide	SAMEA7562880	SAMEA7562880	1.1.1.1	1	0.0206317	1.25	1.875	2.5	0	validation_set
Ethionamide	SAMEA7562881	SAMEA7562881	2.2.1	2	0.0112213	0.3125	0.46875	0.625	0	train_set
Ethionamide	SAMEA7562882	SAMEA7562882	2.2.1	2	0.013915	0	0.15625	0.3125	0	train_set
Ethionamide	SAMEA7562885	SAMEA7562885	1.1.1.1	1	0.0231785	0.625	0.9375	1.25	0	train_set
Ethionamide	SAMEA7562887	SAMEA7562887	1.1.1.1	1	0.0203682	0.625	0.9375	1.25	0	train_set
Ethionamide	SAMEA7562888	SAMEA7562888	2.2.1	2	0.0108871	0	0.15625	0.3125	0	train_set
Ethionamide	SAMEA7562889	SAMEA7562889	2.2.1	2	0.0118441	0.3125	0.46875	0.625	0	train_set
Ethionamide	SAMEA7562891	SAMEA7562891	1.1.1	1	0.0257613	2.5	3.75	5	0	train_set
Ethionamide	SAMEA7562893	SAMEA7562893	2.2.1	2	0.0103783	0.625	0.9375	1.25	0	train_set
Ethionamide	SAMEA7562894	SAMEA7562894	2.2.1	2	0.00688814	0.625	0.9375	1.25	0	train_set
Ethionamide	SAMEA7562895	SAMEA7562895	2.2.1	2	0.00832651	0.625	0.9375	1.25	0	train_set
Ethionamide	SAMEA7562896	SAMEA7562896	2.2.1	2	0.00855107	0.625	0.9375	1.25	0	validation_set
Ethionamide	SAMEA7562897	SAMEA7562897	2.2.1	2	0.0111928	0.3125	0.46875	0.625	0	train_set
Ethionamide	SAMEA7562898	SAMEA7562898	2.2.1	2	0.00865377	0.625	0.9375	1.25	0	validation_set
Ethionamide	SAMEA7562899	SAMEA7562899	2.2.1	2	0.00731332	0.3125	0.46875	0.625	0	train_set
Ethionamide	SAMEA7562900	SAMEA7562900	2.2.1.1	2	0.00881473	0.3125	0.46875	0.625	0	train_set
Ethionamide	SAMEA7562902	SAMEA7562902	1.2.1	1	0.027024	0.3125	0.46875	0.625	0	train_set
Ethionamide	SAMEA7562903	SAMEA7562903	1.1.1.1	1	0.0247849	1.25	1.875	2.5	0	train_set
Ethionamide	SAMEA7562904	SAMEA7562904	2.2.1	2	0.0104426	0.625	0.9375	1.25	0	validation_set
Ethionamide	SAMEA7562905	SAMEA7562905	4.2.2	4	0.0138898	0.625	0.9375	1.25	0	train_set
Ethionamide	SAMEA7562906	SAMEA7562906	4.1.2.1	4	0.0150917	0.625	0.9375	1.25	0	train_set
Ethionamide	SAMEA7562907	SAMEA7562907	2.2.1	2	0.011174	0.3125	0.46875	0.625	0	train_set
Ethionamide	SAMEA7562909	SAMEA7562909	4.3.3	4	0.0068923	5	7.5	10	1	validation_set
Ethionamide	SAMEA7562910	SAMEA7562910	4.3.2.1	4	0.00774836	2.5	3.75	5	0	train_set
Ethionamide	SAMEA7562911	SAMEA7562911	4.3.4.2	4	0.00421192	0.625	0.9375	1.25	0	train_set
Ethionamide	SAMEA7562913	SAMEA7562913	4.9	4	0.00662732	5	7.5	10	1	train_set
Ethionamide	SAMEA7562914	SAMEA7562914	4.1.2	4	0.0235522	1.25	1.875	2.5	0	train_set
Ethionamide	SAMEA7562915	SAMEA7562915	4.1.2.1	4	0.0204288	2.5	3.75	5	0	train_set
Ethionamide	SAMEA7562916	SAMEA7562916	2.2.1	2	0.0132681	1.25	1.875	2.5	0	train_set
Ethionamide	SAMEA7562917	SAMEA7562917	2.2.1	2	0.0141463	5	7.5	10	1	train_set
Ethionamide	SAMEA7562920	SAMEA7562920	4.8	4	0.0105077	0.625	0.9375	1.25	0	train_set
Ethionamide	SAMEA7562922	SAMEA7562922	4.8	4	0.00506143	1.25	1.875	2.5	0	train_set
Ethionamide	SAMEA7562924	SAMEA7562924	4.3.2.1	4	0.0107236	0.625	0.9375	1.25	0	train_set
Ethionamide	SAMEA7562925	SAMEA7562925	3.1.1	3	0.023427	1.25	1.875	2.5	0	train_set
Ethionamide	SAMEA7562926	SAMEA7562926	4.1.1.1	4	0.0174987	0.625	0.9375	1.25	0	train_set
Ethionamide	SAMEA7562927	SAMEA7562927	4.3.2.1	4	0.0213007	0	0.15625	0.3125	0	train_set
Ethionamide	SAMEA7562929	SAMEA7562929	4.1.1.1	4	0.00793167	0.625	0.9375	1.25	0	train_set
Ethionamide	SAMEA7562930	SAMEA7562930	4.4.1.1	4	0.00651986	10	10	inf	1	train_set
Ethionamide	SAMEA7562932	SAMEA7562932	4.8	4	0.00517474	0.625	0.9375	1.25	0	train_set
Ethionamide	SAMEA7562934	SAMEA7562934	1.2.2	1	0.0202488	0	0.15625	0.3125	0	train_set
Ethionamide	SAMEA7562940	SAMEA7562940	4.8	4	0.0055709	10	10	inf	1	validation_set
Ethionamide	SAMEA7562947	SAMEA7562947	4.3.3	4	0.00627778	2.5	3.75	5	0	train_set
Ethionamide	SAMEA7562948	SAMEA7562948	2.2.1	2	0.0072184	0.3125	0.46875	0.625	0	train_set
Ethionamide	SAMEA7562950	SAMEA7562950	2.2.2	2	0.0130519	1.25	1.875	2.5	0	train_set
Ethionamide	SAMEA7562951	SAMEA7562951	2.2.1	2	0.0145628	0.625	0.9375	1.25	0	train_set
Ethionamide	SAMEA7562953	SAMEA7562953	2.2.1	2	0.00913706	0.625	0.9375	1.25	0	train_set
Ethionamide	SAMEA7562955	SAMEA7562955	4.3.3	4	0.00755181	10	10	inf	1	train_set
Ethionamide	SAMEA7562957	SAMEA7562957	4.4.1.1	4	0.00578572	1.25	1.875	2.5	0	train_set
Ethionamide	SAMEA7562958	SAMEA7562958	4.4.1.1	4	0.00648738	1.25	1.875	2.5	0	train_set
Ethionamide	SAMEA7562963	SAMEA7562963	2.2.1	2	0.00886415	0	0.15625	0.3125	0	train_set
Ethionamide	SAMEA7562964	SAMEA7562964	4.3.3	4	0.00621191	10	10	inf	1	train_set
Ethionamide	SAMEA7562965	SAMEA7562965	4.4.1.1	4	0.00459025	1.25	1.875	2.5	0	train_set
Ethionamide	SAMEA7562966	SAMEA7562966	4.8	4	0.00707906	0.625	0.9375	1.25	0	train_set
Ethionamide	SAMEA7562967	SAMEA7562967	2.2.1.1	2	0.0184086	0.625	0.9375	1.25	0	train_set
Ethionamide	SAMEA7562968	SAMEA7562968	3	3	0.0106792	0.3125	0.46875	0.625	0	train_set
Ethionamide	SAMEA7562969	SAMEA7562969	2.2.1	2	0.0113518	0.625	0.9375	1.25	0	train_set
Ethionamide	SAMEA7562970	SAMEA7562970	3	3	0.011717	0.625	0.9375	1.25	0	train_set
Ethionamide	SAMEA7562971	SAMEA7562971	4.1.1.1	4	0.00794169	10	10	inf	1	validation_set
Ethionamide	SAMEA7562972	SAMEA7562972	4.1.1.3	4	0.0151616	10	10	inf	1	train_set
Ethionamide	SAMEA7562993	SAMEA7562993	4.3.3	4	0.00682764	0.3125	0.46875	0.625	0	train_set
Ethionamide	SAMEA7562994	SAMEA7562994	4.3.3	4	0.00511868	10	10	inf	1	train_set
Ethionamide	SAMEA7562996	SAMEA7562996	2.2.2	2	0.0111592	2.5	3.75	5	0	train_set
Ethionamide	SAMEA7562997	SAMEA7562997	4.3.3	4	0.0115328	10	10	inf	1	train_set
Ethionamide	SAMEA7562998	SAMEA7562998	4.3.3	4	0.00618936	10	10	inf	1	train_set
Ethionamide	SAMEA7562999	SAMEA7562999	4.3.3	4	0.00686217	10	10	inf	1	train_set
Ethionamide	SAMEA7563000	SAMEA7563000	4.4.1.1	4	0.0159251	0.3125	0.46875	0.625	0	train_set
Ethionamide	SAMEA7563001	SAMEA7563001	4.4.1.1	4	0.0124855	10	10	inf	1	train_set
Ethionamide	SAMEA7563003	SAMEA7563003	4.3.2.1	4	0.0142891	10	10	inf	1	train_set
Ethionamide	SAMEA7563004	SAMEA7563004	2.2.2	2	0.0177939	0.625	0.9375	1.25	0	train_set
Ethionamide	SAMEA7563005	SAMEA7563005	2.2.2	2	0.0113358	0.625	0.9375	1.25	0	train_set
Ethionamide	SAMEA7563007	SAMEA7563007	2.2.2	2	0.0171392	10	10	inf	1	train_set
Ethionamide	SAMEA7563008	SAMEA7563008	2.2.2	2	0.0113738	2.5	3.75	5	0	train_set
Ethionamide	SAMEA7563009	SAMEA7563009	2.2.1	2	0.0146447	0.625	0.9375	1.25	0	train_set
Ethionamide	SAMEA7563012	SAMEA7563012	2.2.1	2	0.0122474	2.5	3.75	5	0	validation_set
Ethionamide	SAMEA7563013	SAMEA7563013	2.2.1	2	0.0110641	0.625	0.9375	1.25	0	train_set
Ethionamide	SAMEA7563014	SAMEA7563014	2.2.1	2	0.011133	0.625	0.9375	1.25	0	validation_set
Ethionamide	SAMEA7563016	SAMEA7563016	2.2.1	2	0.0119607	1.25	1.875	2.5	0	train_set
Ethionamide	SAMEA7563017	SAMEA7563017	2.2.1	2	0.0100186	0.625	0.9375	1.25	0	train_set
Ethionamide	SAMEA7563018	SAMEA7563018	2.2.1	2	0.0117106	0.625	0.9375	1.25	0	train_set
Ethionamide	SAMEA7563019	SAMEA7563019	2.2.1	2	0.0133997	0.625	0.9375	1.25	0	train_set
Ethionamide	SAMEA7563020	SAMEA7563020	2.2.1	2	0.0115987	2.5	3.75	5	0	train_set
Ethionamide	SAMEA7563021	SAMEA7563021	2.2.1	2	0.00975585	1.25	1.875	2.5	0	train_set
Ethionamide	SAMEA7563022	SAMEA7563022	2.2.1	2	0.0107725	0.625	0.9375	1.25	0	train_set
Ethionamide	SAMEA7563024	SAMEA7563024	2.2.1	2	0.0115876	10	10	inf	1	train_set
Ethionamide	SAMEA7563025	SAMEA7563025	2.2.1	2	0.0132566	1.25	1.875	2.5	0	train_set
Ethionamide	SAMEA7563026	SAMEA7563026	2.2.1	2	0.0113117	1.25	1.875	2.5	0	train_set
Ethionamide	SAMEA7563027	SAMEA7563027	2.2.1	2	0.0135917	1.25	1.875	2.5	0	train_set
Ethionamide	SAMEA7563028	SAMEA7563028	4.2.1	4	0.0243273	0.3125	0.46875	0.625	0	train_set
Ethionamide	SAMEA7563030	SAMEA7563030	2.2.1	2	0.0134647	1.25	1.875	2.5	0	train_set
Ethionamide	SAMEA7563031	SAMEA7563031	2.2.1	2	0.0161908	1.25	1.875	2.5	0	validation_set
Ethionamide	SAMEA7563032	SAMEA7563032	2.2.1	2	0.0129076	0.3125	0.46875	0.625	0	validation_set
Ethionamide	SAMEA7563034	SAMEA7563034	2.2.1	2	0.0131132	0.3125	0.46875	0.625	0	validation_set
Ethionamide	SAMEA7563035	SAMEA7563035	2.2.1	2	0.0101434	0.625	0.9375	1.25	0	train_set
Ethionamide	SAMEA7563037	SAMEA7563037	2.2.1	2	0.013335	1.25	1.875	2.5	0	train_set
Ethionamide	SAMEA7563038	SAMEA7563038	2.2.1	2	0.0122196	0.625	0.9375	1.25	0	train_set
Ethionamide	SAMEA7563039	SAMEA7563039	2.2.1	2	0.010021	1.25	1.875	2.5	0	validation_set
Ethionamide	SAMEA7563040	SAMEA7563040	2.2.1	2	0.01495	1.25	1.875	2.5	0	train_set
Ethionamide	SAMEA7563043	SAMEA7563043	2.2.1	2	0.0138012	0.625	0.9375	1.25	0	validation_set
Ethionamide	SAMEA7563044	SAMEA7563044	2.2.1	2	0.0120746	0.3125	0.46875	0.625	0	train_set
Ethionamide	SAMEA7563045	SAMEA7563045	2.2.1	2	0.0121369	2.5	3.75	5	0	train_set
Ethionamide	SAMEA7563046	SAMEA7563046	2.2.1	2	0.0110281	0.3125	0.46875	0.625	0	train_set
Ethionamide	SAMEA7563047	SAMEA7563047	2.2.1	2	0.0120187	0.625	0.9375	1.25	0	train_set
Ethionamide	SAMEA7563049	SAMEA7563049	2.2.1	2	0.0138959	2.5	3.75	5	0	train_set
Ethionamide	SAMEA7563052	SAMEA7563052	2.2.1	2	0.0154108	1.25	1.875	2.5	0	train_set
Ethionamide	SAMEA7563053	SAMEA7563053	2.2.1	2	0.0119287	1.25	1.875	2.5	0	train_set
Ethionamide	SAMEA7563055	SAMEA7563055	2.2.1	2	0.0103894	1.25	1.875	2.5	0	train_set
Ethionamide	SAMEA7563056	SAMEA7563056	2.2.1	2	0.0122077	5	7.5	10	1	train_set
Ethionamide	SAMEA7563058	SAMEA7563058	2.2.1	2	0.0127551	0.3125	0.46875	0.625	0	train_set
Ethionamide	SAMEA7563059	SAMEA7563059	4.2.1	4	0.0236747	0.3125	0.46875	0.625	0	train_set
Ethionamide	SAMEA7563060	SAMEA7563060	2.2.1	2	0.0124711	0.3125	0.46875	0.625	0	train_set
Ethionamide	SAMEA7563061	SAMEA7563061	2.2.1	2	0.0121917	0.3125	0.46875	0.625	0	train_set
Ethionamide	SAMEA7563062	SAMEA7563062	2.2.1	2	0.0134585	0.625	0.9375	1.25	0	train_set
Ethionamide	SAMEA7563063	SAMEA7563063	2.2.1	2	0.0110745	0.3125	0.46875	0.625	0	validation_set
Ethionamide	SAMEA7563065	SAMEA7563065	2.2.1	2	0.0128009	1.25	1.875	2.5	0	validation_set
Ethionamide	SAMEA7563066	SAMEA7563066	2.2.1	2	0.0116938	1.25	1.875	2.5	0	train_set
Ethionamide	SAMEA7563067	SAMEA7563067	2.2.1	2	0.0136342	0.3125	0.46875	0.625	0	train_set
Ethionamide	SAMEA7563068	SAMEA7563068	2.2.1	2	0.0129434	0.3125	0.46875	0.625	0	train_set
Ethionamide	SAMEA7563069	SAMEA7563069	2.2.1	2	0.0113445	0.3125	0.46875	0.625	0	train_set
Ethionamide	SAMEA7563070	SAMEA7563070	2.2.1	2	0.0129446	0.3125	0.46875	0.625	0	train_set
Ethionamide	SAMEA7563072	SAMEA7563072	2.2.1	2	0.0137799	0.625	0.9375	1.25	0	train_set
Ethionamide	SAMEA7563073	SAMEA7563073	4.8	4	0.00658279	0.625	0.9375	1.25	0	train_set
Ethionamide	SAMEA7563074	SAMEA7563074	4.8	4	0.00700864	0.625	0.9375	1.25	0	train_set
Ethionamide	SAMEA7563075	SAMEA7563075	4.5	4	0.00704348	0.625	0.9375	1.25	0	train_set
Ethionamide	SAMEA7563076	SAMEA7563076	2.2.1	2	0.0137642	0.3125	0.46875	0.625	0	train_set
Ethionamide	SAMEA7563078	SAMEA7563078	2.2.1	2	0.0124988	0	0.15625	0.3125	0	train_set
Ethionamide	SAMEA7563079	SAMEA7563079	2.2.1	2	0.0146429	0.625	0.9375	1.25	0	validation_set
Ethionamide	SAMEA7563081	SAMEA7563081	2.2.1	2	0.0118069	1.25	1.875	2.5	0	train_set
Ethionamide	SAMEA7563083	SAMEA7563083	2.2.1	2	0.0125729	0.3125	0.46875	0.625	0	train_set
Ethionamide	SAMEA7563084	SAMEA7563084	3	3	0.0149435	0.625	0.9375	1.25	0	train_set
Ethionamide	SAMEA7563085	SAMEA7563085	2.2.1	2	0.0133333	1.25	1.875	2.5	0	train_set
Ethionamide	SAMEA7563087	SAMEA7563087	2.2.1	2	0.0121353	0.625	0.9375	1.25	0	train_set
Ethionamide	SAMEA7563088	SAMEA7563088	2.2.1	2	0.0129008	10	10	inf	1	validation_set
Ethionamide	SAMEA7563090	SAMEA7563090	4.2.1	4	0.0186146	1.25	1.875	2.5	0	train_set
Ethionamide	SAMEA7563091	SAMEA7563091	2.2.1	2	0.0147591	0.625	0.9375	1.25	0	validation_set
Ethionamide	SAMEA7563092	SAMEA7563092	4.9	4	0.00394602	0.3125	0.46875	0.625	0	train_set
Ethionamide	SAMEA7563093	SAMEA7563093	4.9	4	0.00545289	0.3125	0.46875	0.625	0	train_set
Ethionamide	SAMEA7563094	SAMEA7563094	4.9	4	0.00490066	0.3125	0.46875	0.625	0	train_set
Ethionamide	SAMEA7563095	SAMEA7563095	4.9	4	0.00479922	0.3125	0.46875	0.625	0	validation_set
Ethionamide	SAMEA7563096	SAMEA7563096	4.9	4	0.00519871	0.625	0.9375	1.25	0	train_set
Ethionamide	SAMEA7563097	SAMEA7563097	2.2.1	2	0.0127016	5	7.5	10	1	train_set
Ethionamide	SAMEA7563101	SAMEA7563101	2.2.1	2	0.0125704	10	10	inf	1	train_set
Ethionamide	SAMEA7563102	SAMEA7563102	2.2.1	2	0.0145745	10	10	inf	1	train_set
Ethionamide	SAMEA7563105	SAMEA7563105	4.6.2	4	0.00895574	1.25	1.875	2.5	0	train_set
Ethionamide	SAMEA7563107	SAMEA7563107	4.1.2.1	4	0.0217683	0.625	0.9375	1.25	0	train_set
Ethionamide	SAMEA7563109	SAMEA7563109	4.8	4	0.00449762	0.625	0.9375	1.25	0	train_set
Ethionamide	SAMEA7563110	SAMEA7563110	4.1.2	4	0.0218873	0.625	0.9375	1.25	0	train_set
Ethionamide	SAMEA7563115	SAMEA7563115	4.1.2	4	0.0147814	1.25	1.875	2.5	0	train_set
Ethionamide	SAMEA7563116	SAMEA7563116	4.7	4	0.00798482	0.625	0.9375	1.25	0	train_set
Ethionamide	SAMEA7563118	SAMEA7563118	4.8	4	0.00595477	0.625	0.9375	1.25	0	validation_set
Ethionamide	SAMEA7563121	SAMEA7563121	4.3.1	4	0.00627434	1.25	1.875	2.5	0	train_set
Ethionamide	SAMEA7563124	SAMEA7563124	4.3.3	4	0.00857527	10	10	inf	1	validation_set
Ethionamide	SAMEA7563126	SAMEA7563126	4.3.1	4	0.00923551	0.625	0.9375	1.25	0	train_set
Ethionamide	SAMEA7563127	SAMEA7563127	4.8	4	0.00647717	1.25	1.875	2.5	0	train_set
Ethionamide	SAMEA7563129	SAMEA7563129	4.3.3	4	0.00720543	0.625	0.9375	1.25	0	train_set
Ethionamide	SAMEA7563130	SAMEA7563130	4.1.2.1	4	0.0168848	1.25	1.875	2.5	0	validation_set
Ethionamide	SAMEA7563131	SAMEA7563131	4.3.1	4	0.00852571	1.25	1.875	2.5	0	train_set
Ethionamide	SAMEA7563133	SAMEA7563133	4.3.3	4	0.00598201	1.25	1.875	2.5	0	train_set
Ethionamide	SAMEA7563134	SAMEA7563134	4.2.2	4	0.0167836	0.625	0.9375	1.25	0	train_set
Ethionamide	SAMEA7563135	SAMEA7563135	4.1.2.1	4	0.0208814	0.625	0.9375	1.25	0	train_set
Ethionamide	SAMEA7563138	SAMEA7563138	4.1.2.1	4	0.0191008	1.25	1.875	2.5	0	train_set
Ethionamide	SAMEA7563141	SAMEA7563141	3	3	0.0711726	1.25	1.875	2.5	0	train_set
Ethionamide	SAMEA7563143	SAMEA7563143	1.1.2	1	0.0187926	1.25	1.875	2.5	0	train_set
Ethionamide	SAMEA7563145	SAMEA7563145	4.1.2.1	4	0.00956517	1.25	1.875	2.5	0	train_set
Ethionamide	SAMEA7563151	SAMEA7563151	4.3.3	4	0.00902032	1.25	1.875	2.5	0	train_set
Ethionamide	SAMEA7563152	SAMEA7563152	4.3.1	4	0.00645262	5	7.5	10	1	train_set
Ethionamide	SAMEA7563155	SAMEA7563155	4.4.1.1	4	0.00848937	1.25	1.875	2.5	0	train_set
Ethionamide	SAMEA7563156	SAMEA7563156	4.8	4	0.00794275	1.25	1.875	2.5	0	validation_set
Ethionamide	SAMEA7563158	SAMEA7563158	4.4.1.1	4	0.00740638	1.25	1.875	2.5	0	train_set
Ethionamide	SAMEA7563159	SAMEA7563159	4.1.2.1	4	0.0170991	0.625	0.9375	1.25	0	train_set
Ethionamide	SAMEA7563160	SAMEA7563160	4.1.2.1	4	0.0166511	0.625	0.9375	1.25	0	train_set
Ethionamide	SAMEA7563162	SAMEA7563162	4.3.1	4	0.00804144	1.25	1.875	2.5	0	train_set
Ethionamide	SAMEA7563163	SAMEA7563163	4.3.1	4	0.00877193	1.25	1.875	2.5	0	train_set
Ethionamide	SAMEA7563166	SAMEA7563166	4.8	4	0.0102712	1.25	1.875	2.5	0	train_set
Ethionamide	SAMEA7563174	SAMEA7563174	4.3.1	4	0.00794439	1.25	1.875	2.5	0	train_set
Ethionamide	SAMEA7563176	SAMEA7563176	4.4.1.1	4	0.00660394	0.625	0.9375	1.25	0	train_set
Ethionamide	SAMEA7563177	SAMEA7563177	4.4.1.1	4	0.0106499	0.3125	0.46875	0.625	0	train_set
Ethionamide	SAMEA7563178	SAMEA7563178	4.1.2	4	0.0181513	0.3125	0.46875	0.625	0	train_set
Ethionamide	SAMEA7563179	SAMEA7563179	4.1.2.1	4	0.0213847	1.25	1.875	2.5	0	train_set
Ethionamide	SAMEA7563180	SAMEA7563180	4.3.3	4	0.0093153	0.625	0.9375	1.25	0	train_set
Ethionamide	SAMEA7563181	SAMEA7563181	4.4.1.1	4	0.00704868	1.25	1.875	2.5	0	validation_set
Ethionamide	SAMEA7563182	SAMEA7563182	4.4.1.1	4	0.00644311	10	10	inf	1	train_set
Ethionamide	SAMEA7563185	SAMEA7563185	2.2.1	2	0.0109518	1.25	1.875	2.5	0	train_set
Ethionamide	SAMEA7563186	SAMEA7563186	2.2.1	2	0.0108232	0.625	0.9375	1.25	0	train_set
Ethionamide	SAMEA7563188	SAMEA7563188	2.2.1	2	0.00915085	10	10	inf	1	train_set
Ethionamide	SAMEA7563189	SAMEA7563189	2.2.1	2	0.00954781	1.25	1.875	2.5	0	train_set
Ethionamide	SAMEA7563190	SAMEA7563190	4.5	4	0.00726644	0.625	0.9375	1.25	0	train_set
Ethionamide	SAMEA7563192	SAMEA7563192	2.2.1	2	0.0121645	1.25	1.875	2.5	0	train_set
Ethionamide	SAMEA7563193	SAMEA7563193	1.1.2	1	0.0149429	0.625	0.9375	1.25	0	train_set
Ethionamide	SAMEA7563194	SAMEA7563194	3	3	0.0071446	0.625	0.9375	1.25	0	train_set
Ethionamide	SAMEA7563199	SAMEA7563199	2.2.1	2	0.00840336	10	10	inf	1	train_set
Ethionamide	SAMEA7563201	SAMEA7563201	4.3.4.2.1	4	0.00441686	0.625	0.9375	1.25	0	train_set
Ethionamide	SAMEA7563203	SAMEA7563203	4.5	4	0.00493929	5	7.5	10	1	validation_set
Ethionamide	SAMEA7563207	SAMEA7563207	4.3.1	4	0.00444741	5	7.5	10	1	train_set
Ethionamide	SAMEA7563208	SAMEA7563208	2.2.1	2	0.0152148	2.5	3.75	5	0	train_set
Ethionamide	SAMEA7563212	SAMEA7563212	3	3	0.00992745	0.625	0.9375	1.25	0	train_set
Ethionamide	SAMEA7563216	SAMEA7563216	4.5	4	0.00800949	10	10	inf	1	train_set
Ethionamide	SAMEA7563219	SAMEA7563219	3	3	0.00837599	5	7.5	10	1	train_set
Ethionamide	SAMEA7563221	SAMEA7563221	4.1.2.1	4	0.0178102	10	10	inf	1	train_set
Ethionamide	SAMEA7563222	SAMEA7563222	4.2.2	4	0.0360598	1.25	1.875	2.5	0	train_set
Ethionamide	SAMEA7563223	SAMEA7563223	1.1.2	1	0.0131334	10	10	inf	1	train_set
Ethionamide	SAMEA7563225	SAMEA7563225	4.2.2	4	0.039356	1.25	1.875	2.5	0	train_set
Ethionamide	SAMEA7563228	SAMEA7563228	3.1.1	3	0.0102603	1.25	1.875	2.5	0	train_set
Ethionamide	SAMEA7563231	SAMEA7563231	1.1.2	1	0.0185474	10	10	inf	1	train_set
Ethionamide	SAMEA7563234	SAMEA7563234	4.2.2	4	0.021667	10	10	inf	1	train_set
Ethionamide	SAMEA7563237	SAMEA7563237	4.2.2	4	0.0397645	1.25	1.875	2.5	0	validation_set
Ethionamide	SAMEA7563238	SAMEA7563238	4.2.2	4	0.0279883	1.25	1.875	2.5	0	train_set
Ethionamide	SAMEA7563240	SAMEA7563240	3.1.1	3	0.0100713	1.25	1.875	2.5	0	train_set
Ethionamide	SAMEA7563242	SAMEA7563242	4.2.2	4	0.0284091	10	10	inf	1	validation_set
Ethionamide	SAMEA7563246	SAMEA7563246	4.6	4	0.00726706	0	0.15625	0.3125	0	train_set
Ethionamide	SAMEA7563247	SAMEA7563247	4.2.2	4	0.0309034	0.3125	0.46875	0.625	0	train_set
Ethionamide	SAMEA7563248	SAMEA7563248	1.1.2	1	0.0187789	10	10	inf	1	train_set
Ethionamide	SAMEA7563250	SAMEA7563250	4.2.2.1	4	0.0273263	0.625	0.9375	1.25	0	train_set
Ethionamide	SAMEA7563252	SAMEA7563252	4.1.2.1	4	0.024	0.625	0.9375	1.25	0	train_set
Ethionamide	SAMEA7563254	SAMEA7563254	3.1.1	3	0.00947084	5	7.5	10	1	train_set
Ethionamide	SAMEA7563255	SAMEA7563255	4.1.2.1	4	0.0209817	10	10	inf	1	train_set
Ethionamide	SAMEA7563257	SAMEA7563257	3.1.1	3	0.010986	5	7.5	10	1	train_set
Ethionamide	SAMEA7563260	SAMEA7563260	4.2.2	4	0.0323484	1.25	1.875	2.5	0	train_set
Ethionamide	SAMEA7563261	SAMEA7563261	4.2.2	4	0.0250608	10	10	inf	1	train_set
Ethionamide	SAMEA7563262	SAMEA7563262	4.2.2	4	0.0359227	10	10	inf	1	train_set
Ethionamide	SAMEA7563267	SAMEA7563267	3	3	0.0113697	0.3125	0.46875	0.625	0	train_set
Ethionamide	SAMEA7563268	SAMEA7563268	4.2.2	4	0.0333614	10	10	inf	1	train_set
Ethionamide	SAMEA7563271	SAMEA7563271	4.2.2	4	0.0321156	1.25	1.875	2.5	0	train_set
Ethionamide	SAMEA7563277	SAMEA7563277	4.2.2	4	0.0327521	0.3125	0.46875	0.625	0	train_set
Ethionamide	SAMEA7563278	SAMEA7563278	4.2.2	4	0.0265915	10	10	inf	1	train_set
Ethionamide	SAMEA7563279	SAMEA7563279	4.2.2	4	0.024918	2.5	3.75	5	0	train_set
Ethionamide	SAMEA7563284	SAMEA7563284	3.1.1	3	0.0124649	0.3125	0.46875	0.625	0	train_set
Ethionamide	SAMEA7563285	SAMEA7563285	4.2.2	4	0.0213077	10	10	inf	1	train_set
Ethionamide	SAMEA7563287	SAMEA7563287	4.2.2	4	0.0140799	0.625	0.9375	1.25	0	train_set
Ethionamide	SAMEA7563288	SAMEA7563288	4.4.1.1	4	0.0090728	1.25	1.875	2.5	0	train_set
Ethionamide	SAMEA7563289	SAMEA7563289	4.4.1.1	4	0.0126368	1.25	1.875	2.5	0	train_set
Ethionamide	SAMEA7563293	SAMEA7563293	4.4.1.1	4	0.00927816	0.625	0.9375	1.25	0	train_set
Ethionamide	SAMEA7563300	SAMEA7563300	4.4.1.1	4	0.010511	1.25	1.875	2.5	0	validation_set
Ethionamide	SAMEA7563302	SAMEA7563302	4.4.1.1	4	0.014177	0.625	0.9375	1.25	0	train_set
Ethionamide	SAMEA7563306	SAMEA7563306	4.4.1.1	4	0.0117529	1.25	1.875	2.5	0	train_set
Ethionamide	SAMEA7563307	SAMEA7563307	4.4.1.1	4	0.0100095	1.25	1.875	2.5	0	train_set
Ethionamide	SAMEA7563308	SAMEA7563308	4.4.1.1	4	0.00662252	1.25	1.875	2.5	0	train_set
Ethionamide	SAMEA7563310	SAMEA7563310	4.4.1.1	4	0.0113289	1.25	1.875	2.5	0	train_set
Ethionamide	SAMEA7563312	SAMEA7563312	4.4.1.1	4	0.0153152	1.25	1.875	2.5	0	train_set
Ethionamide	SAMEA7563314	SAMEA7563314	4.4.1.1	4	0.00843421	1.25	1.875	2.5	0	train_set
Ethionamide	SAMEA7563316	SAMEA7563316	4.4.1.1	4	0.0152874	1.25	1.875	2.5	0	train_set
Ethionamide	SAMEA7563317	SAMEA7563317	4.4.1.1	4	0.00662252	10	10	inf	1	train_set
Ethionamide	SAMEA7563319	SAMEA7563319	4.4.1.1	4	0.00935178	1.25	1.875	2.5	0	train_set
Ethionamide	SAMEA7563333	SAMEA7563333	4.1.2.1	4	0.0173661	0.625	0.9375	1.25	0	train_set
Ethionamide	SAMEA7563334	SAMEA7563334	2.2.1	2	0.0116884	0.625	0.9375	1.25	0	train_set
Ethionamide	SAMEA7563336	SAMEA7563336	4	4	0.0085634	0.625	0.9375	1.25	0	train_set
Ethionamide	SAMEA7563339	SAMEA7563339	2.2.1	2	0.0133207	1.25	1.875	2.5	0	train_set
Ethionamide	SAMEA7563342	SAMEA7563342	2.2.1	2	0.0121941	1.25	1.875	2.5	0	train_set
Ethionamide	SAMEA7563343	SAMEA7563343	2.2.1	2	0.0116812	2.5	3.75	5	0	train_set
Ethionamide	SAMEA7563344	SAMEA7563344	2.2.1.1	2	0.0111704	0.625	0.9375	1.25	0	train_set
Ethionamide	SAMEA7563346	SAMEA7563346	2.2.1	2	0.0117498	1.25	1.875	2.5	0	train_set
Ethionamide	SAMEA7563347	SAMEA7563347	2.2.1	2	0.0126225	1.25	1.875	2.5	0	train_set
Ethionamide	SAMEA7563348	SAMEA7563348	2.2.1	2	0.0118149	1.25	1.875	2.5	0	train_set
Ethionamide	SAMEA7563349	SAMEA7563349	2.2.1.1	2	0.0137271	5	7.5	10	1	train_set
Ethionamide	SAMEA7563350	SAMEA7563350	2.2.1	2	0.010999	1.25	1.875	2.5	0	validation_set
Ethionamide	SAMEA7563351	SAMEA7563351	2.2.1	2	0.0119795	0.625	0.9375	1.25	0	train_set
Ethionamide	SAMEA7563355	SAMEA7563355	2.2.1	2	0.0119295	2.5	3.75	5	0	validation_set
Ethionamide	SAMEA7563356	SAMEA7563356	2.2.1	2	0.0126737	0.625	0.9375	1.25	0	train_set
Ethionamide	SAMEA7563357	SAMEA7563357	2.2.1	2	0.0122296	5	7.5	10	1	train_set
Ethionamide	SAMEA7563359	SAMEA7563359	2.2.1	2	0.0122891	5	7.5	10	1	train_set
Ethionamide	SAMEA7563360	SAMEA7563360	4.1.1.3	4	0.0151091	0.625	0.9375	1.25	0	train_set
Ethionamide	SAMEA7563361	SAMEA7563361	2.2.1	2	0.0121378	5	7.5	10	1	train_set
Ethionamide	SAMEA7563362	SAMEA7563362	3	3	0.0102234	2.5	3.75	5	0	train_set
Ethionamide	SAMEA7563363	SAMEA7563363	2.2.1	2	0.0108026	2.5	3.75	5	0	train_set
Ethionamide	SAMEA7563364	SAMEA7563364	2.2.1	2	0.0142697	5	7.5	10	1	train_set
Ethionamide	SAMEA7563365	SAMEA7563365	2.2.1	2	0.01365	2.5	3.75	5	0	train_set
Ethionamide	SAMEA7563366	SAMEA7563366	2.2.1	2	0.0129144	10	10	inf	1	validation_set
Ethionamide	SAMEA7563367	SAMEA7563367	2.2.1	2	0.0120575	5	7.5	10	1	validation_set
Ethionamide	SAMEA7563368	SAMEA7563368	2.2.1	2	0.0120442	2.5	3.75	5	0	train_set
Ethionamide	SAMEA7563369	SAMEA7563369	2.2.1	2	0.0131623	5	7.5	10	1	train_set
Ethionamide	SAMEA7563371	SAMEA7563371	2.2.1	2	0.0139401	5	7.5	10	1	train_set
Ethionamide	SAMEA7563372	SAMEA7563372	2.2.1	2	0.0123219	2.5	3.75	5	0	train_set
Ethionamide	SAMEA7563373	SAMEA7563373	2.2.1	2	0.00986594	2.5	3.75	5	0	train_set
Ethionamide	SAMEA7563375	SAMEA7563375	2.2.1	2	0.0112496	2.5	3.75	5	0	train_set
Ethionamide	SAMEA7563376	SAMEA7563376	2.2.1	2	0.0109641	2.5	3.75	5	0	train_set
Ethionamide	SAMEA7563377	SAMEA7563377	2.2.1	2	0.0122719	2.5	3.75	5	0	validation_set
Ethionamide	SAMEA7563378	SAMEA7563378	2.2.1	2	0.0115363	2.5	3.75	5	0	train_set
Ethionamide	SAMEA7563379	SAMEA7563379	2.2.1	2	0.012111	10	10	inf	1	train_set
Ethionamide	SAMEA7563381	SAMEA7563381	2.2.1	2	0.00897267	1.25	1.875	2.5	0	train_set
Ethionamide	SAMEA7563382	SAMEA7563382	2.2.1	2	0.0129929	5	7.5	10	1	train_set
Ethionamide	SAMEA7563383	SAMEA7563383	2.2.1.1	2	0.0140191	2.5	3.75	5	0	train_set
Ethionamide	SAMEA7563384	SAMEA7563384	2.2.1	2	0.0111993	10	10	inf	1	train_set
Ethionamide	SAMEA7563385	SAMEA7563385	3	3	0.012377	1.25	1.875	2.5	0	train_set
Ethionamide	SAMEA7563389	SAMEA7563389	2.2.1	2	0.0102374	5	7.5	10	1	train_set
Ethionamide	SAMEA7563391	SAMEA7563391	2.2.1	2	0.012543	5	7.5	10	1	train_set
Ethionamide	SAMEA7563392	SAMEA7563392	2.2.1	2	0.0107107	2.5	3.75	5	0	train_set
Ethionamide	SAMEA7563393	SAMEA7563393	2.2.1	2	0.0117036	0.625	0.9375	1.25	0	train_set
Ethionamide	SAMEA7563395	SAMEA7563395	2.2.1	2	0.0126918	10	10	inf	1	train_set
Ethionamide	SAMEA7563397	SAMEA7563397	2.2.1	2	0.011353	0.625	0.9375	1.25	0	validation_set
Ethionamide	SAMEA7563398	SAMEA7563398	2.2.1	2	0.0124705	0.625	0.9375	1.25	0	train_set
Ethionamide	SAMEA7563399	SAMEA7563399	2.2.1	2	0.0118175	0.3125	0.46875	0.625	0	train_set
Ethionamide	SAMEA7563400	SAMEA7563400	4.8	4	0.00799375	1.25	1.875	2.5	0	train_set
Ethionamide	SAMEA7563401	SAMEA7563401	2.2.1	2	0.0121232	0.625	0.9375	1.25	0	train_set
Ethionamide	SAMEA7563403	SAMEA7563403	2.2.1	2	0.011712	5	7.5	10	1	train_set
Ethionamide	SAMEA7563404	SAMEA7563404	2.2.1	2	0.0115893	10	10	inf	1	train_set
Ethionamide	SAMEA7563409	SAMEA7563409	2.2.1	2	0.0131256	5	7.5	10	1	train_set
Ethionamide	SAMEA7563411	SAMEA7563411	2.2.1	2	0.0131418	10	10	inf	1	train_set
Ethionamide	SAMEA7563412	SAMEA7563412	2.2.1	2	0.0126147	2.5	3.75	5	0	train_set
Ethionamide	SAMEA7563413	SAMEA7563413	2.2.1	2	0.0126677	0.625	0.9375	1.25	0	train_set
Ethionamide	SAMEA7563415	SAMEA7563415	2.2.1	2	0.0122719	0.625	0.9375	1.25	0	train_set
Ethionamide	SAMEA7563416	SAMEA7563416	2.2.1	2	0.011677	5	7.5	10	1	train_set
Ethionamide	SAMEA7563417	SAMEA7563417	2.2.1	2	0.0113478	0.625	0.9375	1.25	0	train_set
Ethionamide	SAMEA7563419	SAMEA7563419	2.2.1	2	0.00890183	0.625	0.9375	1.25	0	train_set
Ethionamide	SAMEA7563422	SAMEA7563422	2.2.1	2	0.0123686	0.625	0.9375	1.25	0	train_set
Ethionamide	SAMEA7563423	SAMEA7563423	2.2.1	2	0.0109633	0.625	0.9375	1.25	0	train_set
Ethionamide	SAMEA7563429	SAMEA7563429	2.2.1	2	0.0118564	0.3125	0.46875	0.625	0	train_set
Ethionamide	SAMEA7563431	SAMEA7563431	2.2.1	2	0.0103139	0.625	0.9375	1.25	0	train_set
Ethionamide	SAMEA7563432	SAMEA7563432	2.2.1	2	0.0115501	5	7.5	10	1	train_set
Ethionamide	SAMEA7563433	SAMEA7563433	2.2.1	2	0.0094433	10	10	inf	1	validation_set
Ethionamide	SAMEA7563435	SAMEA7563435	3	3	0.0128091	0.625	0.9375	1.25	0	train_set
Ethionamide	SAMEA7563437	SAMEA7563437	2.2.1	2	0.0128233	0.625	0.9375	1.25	0	train_set
Ethionamide	SAMEA7563440	SAMEA7563440	2.2.1	2	0.0100327	0.625	0.9375	1.25	0	train_set
Ethionamide	SAMEA7563441	SAMEA7563441	2.2.1	2	0.0130573	10	10	inf	1	validation_set
Ethionamide	SAMEA7563446	SAMEA7563446	4.2.2	4	0.027435	2.5	3.75	5	0	train_set
Ethionamide	SAMEA7563447	SAMEA7563447	4.2.2	4	0.0254141	5	7.5	10	1	train_set
Ethionamide	SAMEA7563448	SAMEA7563448	1.1.2	1	0.0165033	10	10	inf	1	train_set
Ethionamide	SAMEA7563449	SAMEA7563449	2.2.1.2	2	0.00968071	0.625	0.9375	1.25	0	validation_set
Ethionamide	SAMEA7563450	SAMEA7563450	2.2.1	2	0.0105336	2.5	3.75	5	0	train_set
Ethionamide	SAMEA7563455	SAMEA7563455	2.2.1	2	0.0134014	5	7.5	10	1	train_set
Ethionamide	SAMEA7563458	SAMEA7563458	2.2.1	2	0.0104158	10	10	inf	1	train_set
Ethionamide	SAMEA7563460	SAMEA7563460	2.2.1	2	0.0127784	10	10	inf	1	validation_set
Ethionamide	SAMEA7563461	SAMEA7563461	2.2.1	2	0.0119331	2.5	3.75	5	0	validation_set
Ethionamide	SAMEA7563464	SAMEA7563464	2.2.1	2	0.0122084	0.625	0.9375	1.25	0	train_set
Ethionamide	SAMEA7563465	SAMEA7563465	2.2.1.1	2	0.0112488	0.625	0.9375	1.25	0	train_set
Ethionamide	SAMEA7563466	SAMEA7563466	3	3	0.0143282	2.5	3.75	5	0	train_set
Ethionamide	SAMEA7563468	SAMEA7563468	2.2.1	2	0.0133339	2.5	3.75	5	0	train_set
Ethionamide	SAMEA7563469	SAMEA7563469	2.2.1	2	0.0134301	2.5	3.75	5	0	train_set
Ethionamide	SAMEA7563470	SAMEA7563470	2.2.1	2	0.0118099	5	7.5	10	1	train_set
Ethionamide	SAMEA7563473	SAMEA7563473	2.2.1	2	0.0117417	0.625	0.9375	1.25	0	train_set
Ethionamide	SAMEA7563475	SAMEA7563475	2.2.1	2	0.0112887	0.625	0.9375	1.25	0	train_set
Ethionamide	SAMEA7563476	SAMEA7563476	4.6.2.1	4	0.0108084	0.3125	0.46875	0.625	0	train_set
Ethionamide	SAMEA7563480	SAMEA7563480	2.2.1	2	0.0129501	0.625	0.9375	1.25	0	train_set
Ethionamide	SAMEA7563482	SAMEA7563482	3	3	0.0132322	0.625	0.9375	1.25	0	train_set
Ethionamide	SAMEA7563484	SAMEA7563484	1.1.3	1	0.0232782	1.25	1.875	2.5	0	train_set
Ethionamide	SAMEA7563488	SAMEA7563488	3.1.2.1	3	0.0131137	0.625	0.9375	1.25	0	train_set
Ethionamide	SAMEA7563490	SAMEA7563490	3	3	0.0130674	0.625	0.9375	1.25	0	train_set
Ethionamide	SAMEA7563493	SAMEA7563493	4.1.2.1	4	0.0202282	1.25	1.875	2.5	0	train_set
Ethionamide	SAMEA7563494	SAMEA7563494	4.1.1.3	4	0.0184454	1.25	1.875	2.5	0	train_set
Ethionamide	SAMEA7563496	SAMEA7563496	4.1.2.1	4	0.0196121	1.25	1.875	2.5	0	train_set
Ethionamide	SAMEA7563497	SAMEA7563497	4.1.1.1	4	0.0126347	1.25	1.875	2.5	0	train_set
Ethionamide	SAMEA7563498	SAMEA7563498	2.2.1	2	0.0230312	0.625	0.9375	1.25	0	train_set
Ethionamide	SAMEA7563499	SAMEA7563499	3	3	0.0122511	0.625	0.9375	1.25	0	train_set
Ethionamide	SAMEA7563503	SAMEA7563503	4.1.1	4	0.0177847	1.25	1.875	2.5	0	train_set
Ethionamide	SAMEA7563507	SAMEA7563507	2.2.1	2	0.0124876	5	7.5	10	1	train_set
Ethionamide	SAMEA7563508	SAMEA7563508	3	3	0.0185617	0.625	0.9375	1.25	0	train_set
Ethionamide	SAMEA7563510	SAMEA7563510	4.1.1.3	4	0.0241756	1.25	1.875	2.5	0	train_set
Ethionamide	SAMEA7563511	SAMEA7563511	3	3	0.0142622	0.625	0.9375	1.25	0	train_set
Ethionamide	SAMEA7563512	SAMEA7563512	3	3	0.0108129	2.5	3.75	5	0	train_set
Ethionamide	SAMEA7563513	SAMEA7563513	3	3	0.0129135	0.625	0.9375	1.25	0	validation_set
Ethionamide	SAMEA7563514	SAMEA7563514	3.1.2.1	3	0.0164952	1.25	1.875	2.5	0	train_set
Ethionamide	SAMEA7563516	SAMEA7563516	3.1.1	3	0.0164034	0.625	0.9375	1.25	0	train_set
Ethionamide	SAMEA7563517	SAMEA7563517	1.2.2	1	0.0309912	1.25	1.875	2.5	0	train_set
Ethionamide	SAMEA7563519	SAMEA7563519	2.2.1	2	0.0141569	1.25	1.875	2.5	0	train_set
Ethionamide	SAMEA7563520	SAMEA7563520	3	3	0.0147869	0.625	0.9375	1.25	0	train_set
Ethionamide	SAMEA7563524	SAMEA7563524	3	3	0.0140324	1.25	1.875	2.5	0	train_set
Ethionamide	SAMEA7563525	SAMEA7563525	1.2.2	1	0.0320856	1.25	1.875	2.5	0	train_set
Ethionamide	SAMEA7563527	SAMEA7563527	1.1.2	1	0.016989	2.5	3.75	5	0	train_set
Ethionamide	SAMEA7563528	SAMEA7563528	3	3	0.0125705	0.625	0.9375	1.25	0	train_set
Ethionamide	SAMEA7563531	SAMEA7563531	2.2.1	2	0.0127825	5	7.5	10	1	train_set
Ethionamide	SAMEA7563532	SAMEA7563532	3	3	0.0135398	1.25	1.875	2.5	0	train_set
Ethionamide	SAMEA7563537	SAMEA7563537	2.2.1	2	0.0104227	10	10	inf	1	validation_set
Ethionamide	SAMEA7563539	SAMEA7563539	4.3.3	4	0.00496295	10	10	inf	1	train_set
Ethionamide	SAMEA7563540	SAMEA7563540	2.2.1	2	0.0092413	5	7.5	10	1	train_set
Ethionamide	SAMEA7563541	SAMEA7563541	4.3.3	4	0.00343226	5	7.5	10	1	train_set
Ethionamide	SAMEA7563542	SAMEA7563542	4.3.3	4	0.00525696	2.5	3.75	5	0	train_set
Ethionamide	SAMEA7563543	SAMEA7563543	2.2.1	2	0.0111503	2.5	3.75	5	0	train_set
Ethionamide	SAMEA7563546	SAMEA7563546	4.1.2.1	4	0.0151544	0.625	0.9375	1.25	0	train_set
Ethionamide	SAMEA7563547	SAMEA7563547	2.2.1	2	0.0126968	0.3125	0.46875	0.625	0	train_set
Ethionamide	SAMEA7563548	SAMEA7563548	2.2.1	2	0.0131568	0.3125	0.46875	0.625	0	train_set
Ethionamide	SAMEA7563549	SAMEA7563549	4.9	4	0.00888166	0.3125	0.46875	0.625	0	train_set
Ethionamide	SAMEA7563551	SAMEA7563551	3.1.2	3	0.0121101	0.625	0.9375	1.25	0	train_set
Ethionamide	SAMEA7563552	SAMEA7563552	4.8	4	0.00827342	0.625	0.9375	1.25	0	train_set
Ethionamide	SAMEA7563554	SAMEA7563554	1.2.1	1	0.0173705	0.625	0.9375	1.25	0	train_set
Ethionamide	SAMEA7563555	SAMEA7563555	4.1.2.1	4	0.0192947	1.25	1.875	2.5	0	train_set
Ethionamide	SAMEA7563556	SAMEA7563556	4.1.2.1	4	0.0200187	0.625	0.9375	1.25	0	train_set
Ethionamide	SAMEA7563557	SAMEA7563557	4.1.2.1	4	0.0181311	0.625	0.9375	1.25	0	train_set
Ethionamide	SAMEA7563559	SAMEA7563559	4.2.2	4	0.0245547	0.3125	0.46875	0.625	0	train_set
Ethionamide	SAMEA7563561	SAMEA7563561	4.6	4	0.0123449	0.3125	0.46875	0.625	0	train_set
Ethionamide	SAMEA7563562	SAMEA7563562	4.8	4	0.00900753	1.25	1.875	2.5	0	train_set
Ethionamide	SAMEA7563563	SAMEA7563563	2.2.1	2	0.01262	1.25	1.875	2.5	0	train_set
Ethionamide	SAMEA7563564	SAMEA7563564	4.3.4.2	4	0.0075264	0.625	0.9375	1.25	0	train_set
Ethionamide	SAMEA7563565	SAMEA7563565	4.4.1.1	4	0.00948269	0.625	0.9375	1.25	0	train_set
Ethionamide	SAMEA7563566	SAMEA7563566	1.1.2	1	0.0204912	0.625	0.9375	1.25	0	train_set
Ethionamide	SAMEA7563568	SAMEA7563568	4.4.1.1	4	0.01167	0.625	0.9375	1.25	0	train_set
Ethionamide	SAMEA7563570	SAMEA7563570	4.1.2.1	4	0.0203654	0.625	0.9375	1.25	0	train_set
Ethionamide	SAMEA7563572	SAMEA7563572	4.1.2.1	4	0.0256728	0.625	0.9375	1.25	0	train_set
Ethionamide	SAMEA7563575	SAMEA7563575	4.4.1.1	4	0.0113793	0.625	0.9375	1.25	0	validation_set
Ethionamide	SAMEA7563576	SAMEA7563576	2.2.1	2	0.0103689	0.3125	0.46875	0.625	0	train_set
Ethionamide	SAMEA7563579	SAMEA7563579	4.4.1.1	4	0.0123718	0.625	0.9375	1.25	0	train_set
Ethionamide	SAMEA7563580	SAMEA7563580	4.1.2.1	4	0.0245676	0.625	0.9375	1.25	0	train_set
Ethionamide	SAMEA7563583	SAMEA7563583	4.7	4	0.0120054	0.3125	0.46875	0.625	0	train_set
Ethionamide	SAMEA7563584	SAMEA7563584	4.5	4	0.00944358	0.625	0.9375	1.25	0	train_set
Ethionamide	SAMEA7563588	SAMEA7563588	4.1.2	4	0.024601	0.3125	0.46875	0.625	0	train_set
Ethionamide	SAMEA7563590	SAMEA7563590	4.8	4	0.00823022	0.3125	0.46875	0.625	0	validation_set
Ethionamide	SAMEA7563591	SAMEA7563591	1.1.2	1	0.0261442	0.625	0.9375	1.25	0	train_set
Ethionamide	SAMEA7563592	SAMEA7563592	4.3.4.2	4	0.00657608	0.625	0.9375	1.25	0	train_set
Ethionamide	SAMEA7563593	SAMEA7563593	4.1.2	4	0.0224885	1.25	1.875	2.5	0	train_set
Ethionamide	SAMEA7563595	SAMEA7563595	4.5	4	0.008253	0.625	0.9375	1.25	0	train_set
Ethionamide	SAMEA7563597	SAMEA7563597	4.5	4	0.00824077	0.625	0.9375	1.25	0	train_set
Ethionamide	SAMEA7563598	SAMEA7563598	4.3.1	4	0.00806452	0.3125	0.46875	0.625	0	train_set
Ethionamide	SAMEA7563599	SAMEA7563599	4.1.2.1	4	0.0239917	1.25	1.875	2.5	0	train_set
Ethionamide	SAMEA7563600	SAMEA7563600	4.1.2.1	4	0.0224239	1.25	1.875	2.5	0	train_set
Ethionamide	SAMEA7563604	SAMEA7563604	4.1	4	0.0238734	0.625	0.9375	1.25	0	train_set
Ethionamide	SAMEA7563605	SAMEA7563605	2.2.1.1	2	0.0118592	0.625	0.9375	1.25	0	validation_set
Ethionamide	SAMEA7563606	SAMEA7563606	4.3.3	4	0.00786033	0.625	0.9375	1.25	0	train_set
Ethionamide	SAMEA7563608	SAMEA7563608	2.2.1	2	0.0129278	1.25	1.875	2.5	0	train_set
Ethionamide	SAMEA7563610	SAMEA7563610	4.1.2.1	4	0.0234323	0.625	0.9375	1.25	0	train_set
Ethionamide	SAMEA7563611	SAMEA7563611	4.1.2.1	4	0.0215994	0.625	0.9375	1.25	0	train_set
Ethionamide	SAMEA7563613	SAMEA7563613	4.8	4	0.00863998	0.625	0.9375	1.25	0	validation_set
Ethionamide	SAMEA7563615	SAMEA7563615	4.1.2.1	4	0.0227656	0.625	0.9375	1.25	0	validation_set
Ethionamide	SAMEA7563616	SAMEA7563616	4.9	4	0.0087085	0.625	0.9375	1.25	0	validation_set
Ethionamide	SAMEA7563617	SAMEA7563617	4.7	4	0.0102558	1.25	1.875	2.5	0	train_set
Ethionamide	SAMEA7563618	SAMEA7563618	4.4.1.1	4	0.0106754	5	7.5	10	1	train_set
Ethionamide	SAMEA7563620	SAMEA7563620	3	3	0.013502	0.3125	0.46875	0.625	0	train_set
Ethionamide	SAMEA7563621	SAMEA7563621	4.3.3	4	0.00834174	0.3125	0.46875	0.625	0	train_set
Ethionamide	SAMEA7563626	SAMEA7563626	1.1.3	1	0.0220945	1.25	1.875	2.5	0	train_set
Ethionamide	SAMEA7563629	SAMEA7563629	4.1.2.1	4	0.0185864	0.625	0.9375	1.25	0	train_set
Ethionamide	SAMEA7563631	SAMEA7563631	1.1.2	1	0.0219334	1.25	1.875	2.5	0	train_set
Ethionamide	SAMEA7563633	SAMEA7563633	4.3.3	4	0.00936627	0.625	0.9375	1.25	0	train_set
Ethionamide	SAMEA7563634	SAMEA7563634	4.3.3	4	0.00969511	0.3125	0.46875	0.625	0	train_set
Ethionamide	SAMEA7563636	SAMEA7563636	4.1.2	4	0.0243926	0	0.15625	0.3125	0	train_set
Ethionamide	SAMEA7563638	SAMEA7563638	2.2.1	2	0.0116576	0.625	0.9375	1.25	0	train_set
Ethionamide	SAMEA7563641	SAMEA7563641	4.1.2.1	4	0.0238786	0.625	0.9375	1.25	0	train_set
Ethionamide	SAMEA7563642	SAMEA7563642	4.8	4	0.00755961	0.625	0.9375	1.25	0	train_set
Ethionamide	SAMEA7563644	SAMEA7563644	4.8	4	0.00828893	0.625	0.9375	1.25	0	validation_set
Ethionamide	SAMEA7563650	SAMEA7563650	4.2.2	4	0.0258228	1.25	1.875	2.5	0	train_set
Ethionamide	SAMEA7563651	SAMEA7563651	3.1.2	3	0.0138726	0.625	0.9375	1.25	0	train_set
Ethionamide	SAMEA7563652	SAMEA7563652	4.7	4	0.0124748	0.625	0.9375	1.25	0	train_set
Ethionamide	SAMEA7563653	SAMEA7563653	4.1.2.1	4	0.016215	1.25	1.875	2.5	0	train_set
Ethionamide	SAMEA7563654	SAMEA7563654	4.5	4	0.0097225	1.25	1.875	2.5	0	train_set
Ethionamide	SAMEA7563661	SAMEA7563661	4.1.2	4	0.0275646	1.25	1.875	2.5	0	train_set
Ethionamide	SAMEA7563662	SAMEA7563662	4.3.3	4	0.0154067	0.625	0.9375	1.25	0	train_set
Ethionamide	SAMEA7563665	SAMEA7563665	4.9	4	0.0105145	0.625	0.9375	1.25	0	train_set
Ethionamide	SAMEA7563666	SAMEA7563666	2.2.1	2	0.0104022	0.625	0.9375	1.25	0	validation_set
Ethionamide	SAMEA7563667	SAMEA7563667	4.6.2.2	4	0.00952509	0.625	0.9375	1.25	0	validation_set
Ethionamide	SAMEA7563670	SAMEA7563670	4.6.2.2	4	0.0107662	0.625	0.9375	1.25	0	train_set
Ethionamide	SAMEA7563671	SAMEA7563671	4.1.2.1	4	0.0212515	1.25	1.875	2.5	0	validation_set
Ethionamide	SAMEA7563672	SAMEA7563672	4.1.2.1	4	0.0181298	0.625	0.9375	1.25	0	train_set
Ethionamide	SAMEA7563682	SAMEA7563682	4.2.2	4	0.0263957	1.25	1.875	2.5	0	validation_set
Ethionamide	SAMEA7563684	SAMEA7563684	2.2.1	2	0.0153067	10	10	inf	1	train_set
Ethionamide	SAMEA7563687	SAMEA7563687	2.2.1	2	0.0148235	0.3125	0.46875	0.625	0	train_set
Ethionamide	SAMEA7563689	SAMEA7563689	4.8	4	0.0104989	0.625	0.9375	1.25	0	train_set
Ethionamide	SAMEA7563690	SAMEA7563690	2.2.1	2	0.0139125	2.5	3.75	5	0	validation_set
Ethionamide	SAMEA7563691	SAMEA7563691	2.2.1	2	0.0130964	1.25	1.875	2.5	0	train_set
Ethionamide	SAMEA7563693	SAMEA7563693	4.1.2.1	4	0.0216995	1.25	1.875	2.5	0	train_set
Ethionamide	SAMEA7563694	SAMEA7563694	2.2.1	2	0.0147071	10	10	inf	1	train_set
Ethionamide	SAMEA7563700	SAMEA7563700	4.2.2.1	4	0.0239778	0.625	0.9375	1.25	0	train_set
Ethionamide	SAMEA7563703	SAMEA7563703	2.2.1	2	0.0141145	10	10	inf	1	train_set
Ethionamide	SAMEA7563704	SAMEA7563704	6,BOV_AFRI	6,BOV_AFRI	0.0180388	0	0.15625	0.3125	0	train_set
Ethionamide	SAMEA7563711	SAMEA7563711	4.3.4.2	4	0.00610576	0.3125	0.46875	0.625	0	train_set
Ethionamide	SAMEA7563713	SAMEA7563713	2.2.1	2	0.0105711	2.5	3.75	5	0	train_set
Ethionamide	SAMEA7563722	SAMEA7563722	4.1.2.1	4	0.0163819	0.625	0.9375	1.25	0	validation_set
Ethionamide	SAMEA7563724	SAMEA7563724	4.8	4	0.00935181	0.625	0.9375	1.25	0	train_set
Ethionamide	SAMEA7563726	SAMEA7563726	4.2.2	4	0.0174276	0.3125	0.46875	0.625	0	train_set
Ethionamide	SAMEA7563729	SAMEA7563729	3	3	0.0156213	0.3125	0.46875	0.625	0	train_set
Ethionamide	SAMEA7563731	SAMEA7563731	4.1.2.1	4	0.0164941	0.625	0.9375	1.25	0	train_set
Ethionamide	SAMEA7563733	SAMEA7563733	3	3	0.0107263	0.625	0.9375	1.25	0	validation_set
Ethionamide	SAMEA7563735	SAMEA7563735	4.1.2.1	4	0.0125837	0.625	0.9375	1.25	0	train_set
Ethionamide	SAMEA7563736	SAMEA7563736	4.1.2.1	4	0.0171032	0.625	0.9375	1.25	0	train_set
Ethionamide	SAMEA7563739	SAMEA7563739	4.2.2.1	4	0.0174652	0.3125	0.46875	0.625	0	train_set
Ethionamide	SAMEA7563740	SAMEA7563740	4.4.1.1	4	0.00665083	0.625	0.9375	1.25	0	train_set
Ethionamide	SAMEA7563741	SAMEA7563741	4.1.2.1	4	0.0186536	0.625	0.9375	1.25	0	train_set
Ethionamide	SAMEA7563742	SAMEA7563742	4.2.2	4	0.0201737	0.625	0.9375	1.25	0	train_set
Ethionamide	SAMEA7563743	SAMEA7563743	4.2.2.1	4	0.0154522	0.3125	0.46875	0.625	0	validation_set
Ethionamide	SAMEA7563744	SAMEA7563744	4.2.2	4	0.0165873	0.3125	0.46875	0.625	0	train_set
Ethionamide	SAMEA7563745	SAMEA7563745	4.1.2	4	0.0169372	1.25	1.875	2.5	0	train_set
Ethionamide	SAMEA7563747	SAMEA7563747	4.1.2	4	0.0178189	0.3125	0.46875	0.625	0	train_set
Ethionamide	SAMEA7563748	SAMEA7563748	3.1.1	3	0.0117536	0.625	0.9375	1.25	0	train_set
Ethionamide	SAMEA7563749	SAMEA7563749	2.2.1	2	0.0122844	0.3125	0.46875	0.625	0	train_set
Ethionamide	SAMEA7563750	SAMEA7563750	4.1	4	0.0253778	0.625	0.9375	1.25	0	validation_set
Ethionamide	SAMEA7563752	SAMEA7563752	3.1.1	3	0.0119755	0.625	0.9375	1.25	0	train_set
Ethionamide	SAMEA7563755	SAMEA7563755	4.1.2.1	4	0.0214036	0.625	0.9375	1.25	0	train_set
Ethionamide	SAMEA7563756	SAMEA7563756	4.8	4	0.00602976	0.625	0.9375	1.25	0	train_set
Ethionamide	SAMEA7563758	SAMEA7563758	3	3	0.0108361	0.3125	0.46875	0.625	0	train_set
Ethionamide	SAMEA7563759	SAMEA7563759	4.7	4	0.00686005	0.625	0.9375	1.25	0	train_set
Ethionamide	SAMEA7563761	SAMEA7563761	4.6.2.2	4	0.00879468	0.625	0.9375	1.25	0	train_set
Ethionamide	SAMEA7563763	SAMEA7563763	4.1.2.1	4	0.0101359	0.625	0.9375	1.25	0	validation_set
Ethionamide	SAMEA7563764	SAMEA7563764	4.1.2.1	4	0.0201718	0.625	0.9375	1.25	0	train_set
Ethionamide	SAMEA7563765	SAMEA7563765	4.6.2	4	0.00786186	0.3125	0.46875	0.625	0	train_set
Ethionamide	SAMEA7563766	SAMEA7563766	4.2.2	4	0.0253392	0.3125	0.46875	0.625	0	train_set
Ethionamide	SAMEA7563771	SAMEA7563771	2.2.1	2	0.0104025	0.625	0.9375	1.25	0	train_set
Ethionamide	SAMEA7563778	SAMEA7563778	4.1.2.1	4	0.0223285	0.625	0.9375	1.25	0	train_set
Ethionamide	SAMEA7563779	SAMEA7563779	4.1.2.1	4	0.0242083	0.625	0.9375	1.25	0	train_set
Ethionamide	SAMEA7563782	SAMEA7563782	4.6.2.2	4	0.00751073	0.625	0.9375	1.25	0	train_set
Ethionamide	SAMEA7563783	SAMEA7563783	4.4.1.1	4	0.00690083	0.625	0.9375	1.25	0	train_set
Ethionamide	SAMEA7563785	SAMEA7563785	2.1	2	0.0136783	0.625	0.9375	1.25	0	train_set
Ethionamide	SAMEA7563786	SAMEA7563786	1.1.2	1	0.0160288	1.25	1.875	2.5	0	train_set
Ethionamide	SAMEA7563787	SAMEA7563787	4.2.2	4	0.0262677	0.3125	0.46875	0.625	0	train_set
Ethionamide	SAMEA7563788	SAMEA7563788	3	3	0.0113934	0.625	0.9375	1.25	0	validation_set
Ethionamide	SAMEA7563789	SAMEA7563789	4.5	4	0.00652196	0.625	0.9375	1.25	0	train_set
Ethionamide	SAMEA7563790	SAMEA7563790	4.1.2.1	4	0.0183873	0.3125	0.46875	0.625	0	validation_set
Ethionamide	SAMEA7563793	SAMEA7563793	4.1.2.1	4	0.0168999	0.3125	0.46875	0.625	0	train_set
Ethionamide	SAMEA7563794	SAMEA7563794	4.8	4	0.00692336	0.625	0.9375	1.25	0	train_set
Ethionamide	SAMEA7563795	SAMEA7563795	2.2.1	2	0.0113726	0.625	0.9375	1.25	0	train_set
Ethionamide	SAMEA7563797	SAMEA7563797	1.1.2	1	0.0216873	1.25	1.875	2.5	0	train_set
Ethionamide	SAMEA7563799	SAMEA7563799	4.1.2.1	4	0.0148574	2.5	3.75	5	0	train_set
Ethionamide	SAMEA7563800	SAMEA7563800	2.2.1	2	0.0118096	0.625	0.9375	1.25	0	train_set
Ethionamide	SAMEA7563801	SAMEA7563801	2.2.1	2	0.0138937	0.625	0.9375	1.25	0	train_set
Ethionamide	SAMEA7563802	SAMEA7563802	4.8	4	0.00835275	0.625	0.9375	1.25	0	train_set
Ethionamide	SAMEA7563803	SAMEA7563803	4.5	4	0.0106492	0.625	0.9375	1.25	0	train_set
Ethionamide	SAMEA7563805	SAMEA7563805	3	3	0.0126435	0.625	0.9375	1.25	0	train_set
Ethionamide	SAMEA7563806	SAMEA7563806	3.1.2	3	0.0120291	0.3125	0.46875	0.625	0	train_set
Ethionamide	SAMEA7563808	SAMEA7563808	4.8	4	0.00904685	0.625	0.9375	1.25	0	train_set
Ethionamide	SAMEA7563811	SAMEA7563811	4.1.2.1	4	0.0192308	0.625	0.9375	1.25	0	train_set
Ethionamide	SAMEA7563812	SAMEA7563812	4.8	4	0.00999347	0.625	0.9375	1.25	0	train_set
Ethionamide	SAMEA7563813	SAMEA7563813	4.8	4	0.00971157	0.625	0.9375	1.25	0	train_set
Ethionamide	SAMEA7563814	SAMEA7563814	2.2.1	2	0.0124846	0.625	0.9375	1.25	0	train_set
Ethionamide	SAMEA7563815	SAMEA7563815	2.2.1	2	0.0124215	0.625	0.9375	1.25	0	train_set
Ethionamide	SAMEA7563816	SAMEA7563816	4.8	4	0.00584966	0.625	0.9375	1.25	0	train_set
Ethionamide	SAMEA7563817	SAMEA7563817	3	3	0.0106557	0.625	0.9375	1.25	0	train_set
Ethionamide	SAMEA7563819	SAMEA7563819	3	3	0.0119635	0.625	0.9375	1.25	0	validation_set
Ethionamide	SAMEA7563823	SAMEA7563823	4.1.2.1	4	0.0166412	0.3125	0.46875	0.625	0	train_set
Ethionamide	SAMEA7563824	SAMEA7563824	4.8	4	0.00957592	0.625	0.9375	1.25	0	train_set
Ethionamide	SAMEA7563826	SAMEA7563826	4.1.2.1	4	0.0131662	0.3125	0.46875	0.625	0	train_set
Ethionamide	SAMEA7563827	SAMEA7563827	1.2.1	1	0.0179517	0.3125	0.46875	0.625	0	train_set
Ethionamide	SAMEA7563828	SAMEA7563828	1.2.2	1	0.0275985	0.3125	0.46875	0.625	0	train_set
Ethionamide	SAMEA7563830	SAMEA7563830	4.8	4	0.00645015	0.3125	0.46875	0.625	0	validation_set
Ethionamide	SAMEA7563831	SAMEA7563831	3	3	0.0121887	0.625	0.9375	1.25	0	train_set
Ethionamide	SAMEA7563832	SAMEA7563832	1.2.2	1	0.0283468	1.25	1.875	2.5	0	train_set
Ethionamide	SAMEA7563833	SAMEA7563833	4.2.2	4	0.0234703	0.3125	0.46875	0.625	0	train_set
Ethionamide	SAMEA7563836	SAMEA7563836	4.7	4	0.00648684	0.625	0.9375	1.25	0	train_set
Ethionamide	SAMEA7563837	SAMEA7563837	4.1.2	4	0.0206982	0.3125	0.46875	0.625	0	train_set
Ethionamide	SAMEA7563839	SAMEA7563839	4.1.2.1	4	0.0174826	0.625	0.9375	1.25	0	train_set
Ethionamide	SAMEA7563843	SAMEA7563843	4.5	4	0.00868841	0.3125	0.46875	0.625	0	train_set
Ethionamide	SAMEA7563845	SAMEA7563845	2.2.1	2	0.0121194	2.5	3.75	5	0	validation_set
Ethionamide	SAMEA7563847	SAMEA7563847	4.2.1	4	0.0243865	0.3125	0.46875	0.625	0	train_set
Ethionamide	SAMEA7563848	SAMEA7563848	4.8	4	0.00875787	0.625	0.9375	1.25	0	train_set
Ethionamide	SAMEA7563849	SAMEA7563849	2.2.1.1	2	0.0117066	0.3125	0.46875	0.625	0	train_set
Ethionamide	SAMEA7563851	SAMEA7563851	1.2.1	1	0.0157754	0.3125	0.46875	0.625	0	train_set
Ethionamide	SAMEA7563852	SAMEA7563852	3	3	0.0139083	0.625	0.9375	1.25	0	train_set
Ethionamide	SAMEA7563854	SAMEA7563854	3	3	0.0127997	0.3125	0.46875	0.625	0	train_set
Ethionamide	SAMEA7563856	SAMEA7563856	4.1.2.1	4	0.0244479	0.625	0.9375	1.25	0	train_set
Ethionamide	SAMEA7563859	SAMEA7563859	4.1.2	4	0.02006	0.625	0.9375	1.25	0	train_set
Ethionamide	SAMEA7563860	SAMEA7563860	4.1.2.1	4	0.0202917	0.625	0.9375	1.25	0	train_set
Ethionamide	SAMEA7563861	SAMEA7563861	4.8	4	0.00829593	0.625	0.9375	1.25	0	train_set
Ethionamide	SAMEA7563862	SAMEA7563862	2.2.1	2	0.0230905	0.625	0.9375	1.25	0	train_set
Ethionamide	SAMEA7563864	SAMEA7563864	3	3	0.0108365	1.25	1.875	2.5	0	validation_set
Ethionamide	SAMEA7563865	SAMEA7563865	2.2.1	2	0.0101951	0	0.15625	0.3125	0	train_set
Ethionamide	SAMEA7563867	SAMEA7563867	3	3	0.0115546	0.3125	0.46875	0.625	0	train_set
Ethionamide	SAMEA7563868	SAMEA7563868	3	3	0.0095624	0	0.15625	0.3125	0	train_set
Ethionamide	SAMEA7563872	SAMEA7563872	3	3	0.0108988	0	0.15625	0.3125	0	validation_set
Ethionamide	SAMEA7563873	SAMEA7563873	3	3	0.0109268	0.625	0.9375	1.25	0	train_set
Ethionamide	SAMEA7563874	SAMEA7563874	3	3	0.00665808	0	0.15625	0.3125	0	train_set
Ethionamide	SAMEA7563878	SAMEA7563878	2.2.1	2	0.0107986	0.625	0.9375	1.25	0	train_set
Ethionamide	SAMEA7563880	SAMEA7563880	3	3	0.0109865	0.625	0.9375	1.25	0	train_set
Ethionamide	SAMEA7563954	SAMEA7563954	2.2.1.1	2	0.00986667	0.625	0.9375	1.25	0	validation_set
Ethionamide	SAMEA7563955	SAMEA7563955	2.2.1.1	2	0.0118247	0.625	0.9375	1.25	0	train_set
Ethionamide	SAMEA7563956	SAMEA7563956	2.2.1	2	0.0168297	0.625	0.9375	1.25	0	train_set
Ethionamide	SAMEA7563958	SAMEA7563958	2.1	2	0.0125493	0.3125	0.46875	0.625	0	train_set
Ethionamide	SAMEA7563960	SAMEA7563960	2.2.1	2	0.0123471	0.3125	0.46875	0.625	0	train_set
Ethionamide	SAMEA7563964	SAMEA7563964	2.2.1	2	0.00947867	0.3125	0.46875	0.625	0	train_set
Ethionamide	SAMEA7563965	SAMEA7563965	2.2.1.1	2	0.0110148	0.3125	0.46875	0.625	0	train_set
Ethionamide	SAMEA7563967	SAMEA7563967	2.2.1	2	0.0124263	0.3125	0.46875	0.625	0	train_set
Ethionamide	SAMEA7563968	SAMEA7563968	2.2.1	2	0.00875617	0.625	0.9375	1.25	0	train_set
Ethionamide	SAMEA7563969	SAMEA7563969	2.2.1.1	2	0.00911815	0.625	0.9375	1.25	0	train_set
Ethionamide	SAMEA7563970	SAMEA7563970	2.2.1	2	0.0100042	0.625	0.9375	1.25	0	train_set
Ethionamide	SAMEA7563978	SAMEA7563978	2.2.1	2	0.012421	2.5	3.75	5	0	train_set
Ethionamide	SAMEA7563979	SAMEA7563979	2.2.1	2	0.0117061	0.3125	0.46875	0.625	0	train_set
Ethionamide	SAMEA7563980	SAMEA7563980	2.2.1	2	0.0100589	0.3125	0.46875	0.625	0	train_set
Ethionamide	SAMEA7563981	SAMEA7563981	2.2.1	2	0.0103652	0.3125	0.46875	0.625	0	train_set
Ethionamide	SAMEA7563984	SAMEA7563984	4.1.2	4	0.0164897	2.5	3.75	5	0	train_set
Ethionamide	SAMEA7563985	SAMEA7563985	2.2.1	2	0.0147802	0.3125	0.46875	0.625	0	train_set
Ethionamide	SAMEA7563992	SAMEA7563992	2.2.1	2	0.00937406	0.3125	0.46875	0.625	0	train_set
Ethionamide	SAMEA7563996	SAMEA7563996	2.2.1	2	0.0103063	0.3125	0.46875	0.625	0	train_set
Ethionamide	SAMEA7563997	SAMEA7563997	2.2.1	2	0.0150466	0.3125	0.46875	0.625	0	train_set
Ethionamide	SAMEA7563999	SAMEA7563999	2.2.1	2	0.0108422	0	0.15625	0.3125	0	train_set
Ethionamide	SAMEA7564001	SAMEA7564001	2.2.1	2	0.0122955	0	0.15625	0.3125	0	train_set
Ethionamide	SAMEA7564002	SAMEA7564002	2.2.1	2	0.0108909	0.3125	0.46875	0.625	0	train_set
Ethionamide	SAMEA7564011	SAMEA7564011	2.2.1	2	0.00802704	0.625	0.9375	1.25	0	train_set
Ethionamide	SAMEA7564023	SAMEA7564023	2.2.1	2	0.0160284	0.3125	0.46875	0.625	0	train_set
Ethionamide	SAMEA7564024	SAMEA7564024	2.2.1	2	0.0127191	0	0.15625	0.3125	0	train_set
Ethionamide	SAMEA7564028	SAMEA7564028	2.2.1.1	2	0.0126975	0.625	0.9375	1.25	0	train_set
Ethionamide	SAMEA7564045	SAMEA7564045	2.1	2	0.0125898	1.25	1.875	2.5	0	validation_set
Ethionamide	SAMEA7564046	SAMEA7564046	1.1.1.1	1	0.0292392	1.25	1.875	2.5	0	train_set
Ethionamide	SAMEA7564047	SAMEA7564047	2.2.1	2	0.014869	0.3125	0.46875	0.625	0	train_set
Ethionamide	SAMEA7564048	SAMEA7564048	2.2.1	2	0.014256	0.3125	0.46875	0.625	0	train_set
Ethionamide	SAMEA7564052	SAMEA7564052	2.2.1	2	0.0126424	0.3125	0.46875	0.625	0	validation_set
Ethionamide	SAMEA7564053	SAMEA7564053	2.2.2	2	0.00992994	1.25	1.875	2.5	0	train_set
Ethionamide	SAMEA7564064	SAMEA7564064	2.2.1	2	0.0159518	0.625	0.9375	1.25	0	train_set
Ethionamide	SAMEA7564066	SAMEA7564066	2.2.1	2	0.0135546	0	0.15625	0.3125	0	train_set
Ethionamide	SAMEA7564068	SAMEA7564068	4.1.2.1	4	0.0181471	10	10	inf	1	train_set
Ethionamide	SAMEA7564073	SAMEA7564073	2.2.1	2	0.0188641	0.625	0.9375	1.25	0	train_set
Ethionamide	SAMEA7564075	SAMEA7564075	2.2.1	2	0.0169532	0	0.15625	0.3125	0	train_set
Ethionamide	SAMEA7564076	SAMEA7564076	2.2.1	2	0.0129834	0.625	0.9375	1.25	0	train_set
Ethionamide	SAMEA7564085	SAMEA7564085	2.2.1	2	0.0180771	0.3125	0.46875	0.625	0	train_set
Ethionamide	SAMEA7564086	SAMEA7564086	2.2.1	2	0.0118758	1.25	1.875	2.5	0	train_set
Ethionamide	SAMEA7564087	SAMEA7564087	2.2.1	2	0.018745	0.625	0.9375	1.25	0	train_set
Ethionamide	SAMEA7564091	SAMEA7564091	2.2.1	2	0.0158568	0.3125	0.46875	0.625	0	train_set
Ethionamide	SAMEA7564096	SAMEA7564096	2.2.1	2	0.0123786	1.25	1.875	2.5	0	train_set
Ethionamide	SAMEA7564099	SAMEA7564099	2.2.1.1	2	0.0172084	0.625	0.9375	1.25	0	train_set
Ethionamide	SAMEA7564101	SAMEA7564101	2.2.1	2	0.0163609	0	0.15625	0.3125	0	train_set
Ethionamide	SAMEA7564103	SAMEA7564103	1.1.1.1	1	0.0244292	10	10	inf	1	train_set
Ethionamide	SAMEA7564105	SAMEA7564105	2.2.1.1	2	0.0161228	0.625	0.9375	1.25	0	train_set
Ethionamide	SAMEA7564108	SAMEA7564108	2.2.1.1	2	0.0184476	1.25	1.875	2.5	0	validation_set
Ethionamide	SAMEA7564113	SAMEA7564113	2.2.1	2	0.0129174	1.25	1.875	2.5	0	train_set
Ethionamide	SAMEA7564115	SAMEA7564115	2.2.1.1	2	0.0176573	10	10	inf	1	train_set
Ethionamide	SAMEA7564116	SAMEA7564116	2.2.1	2	0.0128253	0.625	0.9375	1.25	0	train_set
Ethionamide	SAMEA7564121	SAMEA7564121	2.2.1	2	0.0164114	0.3125	0.46875	0.625	0	train_set
Ethionamide	SAMEA7564122	SAMEA7564122	2.2.1	2	0.0148632	0.625	0.9375	1.25	0	train_set
Ethionamide	SAMEA7564124	SAMEA7564124	2.2.1	2	0.0124327	0.625	0.9375	1.25	0	validation_set
Ethionamide	SAMEA7564126	SAMEA7564126	2.2.1	2	0.0127137	0.3125	0.46875	0.625	0	train_set
Ethionamide	SAMEA7564128	SAMEA7564128	4.4.1.1	4	0.0138627	0.625	0.9375	1.25	0	train_set
Ethionamide	SAMEA7564130	SAMEA7564130	2.2.1	2	0.0282171	0.3125	0.46875	0.625	0	train_set
Ethionamide	SAMEA7564135	SAMEA7564135	2.2.1	2	0.0144608	0.625	0.9375	1.25	0	train_set
Ethionamide	SAMEA7564136	SAMEA7564136	2.2.1	2	0.0113771	0.3125	0.46875	0.625	0	train_set
Ethionamide	SAMEA7564137	SAMEA7564137	1.1.1.1	1	0.0713081	1.25	1.875	2.5	0	train_set
Ethionamide	SAMEA7564139	SAMEA7564139	2.2.1	2	0.0151809	1.25	1.875	2.5	0	train_set
Ethionamide	SAMEA7564143	SAMEA7564143	1.1.1.1	1	0.0285368	2.5	3.75	5	0	train_set
Ethionamide	SAMEA7564147	SAMEA7564147	2.2.1	2	0.0137354	0.3125	0.46875	0.625	0	train_set
Ethionamide	SAMEA7564153	SAMEA7564153	2.2.1.1	2	0.032994	0.3125	0.46875	0.625	0	train_set
Ethionamide	SAMEA7564155	SAMEA7564155	2.2.1	2	0.0131783	0.625	0.9375	1.25	0	train_set
Ethionamide	SAMEA7564159	SAMEA7564159	2.2.1	2	0.0131026	0.3125	0.46875	0.625	0	validation_set
Ethionamide	SAMEA7564162	SAMEA7564162	2.2.1	2	0.0201725	0.625	0.9375	1.25	0	train_set
Ethionamide	SAMEA7564163	SAMEA7564163	4.2.2	4	0.0282771	0.625	0.9375	1.25	0	train_set
Ethionamide	SAMEA7564164	SAMEA7564164	1.1.1.1	1	0.0246984	1.25	1.875	2.5	0	train_set
Ethionamide	SAMEA7564165	SAMEA7564165	4.1.2	4	0.0338873	1.25	1.875	2.5	0	train_set
Ethionamide	SAMEA7564167	SAMEA7564167	4.5	4	0.0098902	10	10	inf	1	train_set
Ethionamide	SAMEA7564170	SAMEA7564170	2.2.1	2	0.0140768	0.625	0.9375	1.25	0	train_set
Ethionamide	SAMEA7564173	SAMEA7564173	2.2.1	2	0.0139731	1.25	1.875	2.5	0	train_set
Ethionamide	SAMEA7564174	SAMEA7564174	4.1.2	4	0.0197451	2.5	3.75	5	0	train_set
Ethionamide	SAMEA7564177	SAMEA7564177	2.2.1	2	0.0124621	0	0.15625	0.3125	0	validation_set
Ethionamide	SAMEA7564178	SAMEA7564178	2.2.1.1	2	0.0164813	10	10	inf	1	train_set
Ethionamide	SAMEA7564181	SAMEA7564181	2.2.1	2	0.0147488	0.3125	0.46875	0.625	0	train_set
Ethionamide	SAMEA7564184	SAMEA7564184	2.2.1	2	0.0114225	0.625	0.9375	1.25	0	train_set
Ethionamide	SAMEA7564188	SAMEA7564188	2.2.1	2	0.0107951	0.625	0.9375	1.25	0	train_set
Ethionamide	SAMEA7564189	SAMEA7564189	2.2.1	2	0.0149938	0.3125	0.46875	0.625	0	validation_set
Ethionamide	SAMEA7564198	SAMEA7564198	2.2.1	2	0.0145407	0.3125	0.46875	0.625	0	train_set
Ethionamide	SAMEA7564199	SAMEA7564199	2.2.1.1	2	0.0164713	10	10	inf	1	validation_set
Ethionamide	SAMEA7564200	SAMEA7564200	2.2.1.1	2	0.0135543	0.625	0.9375	1.25	0	train_set
Ethionamide	SAMEA7564201	SAMEA7564201	2.2.1	2	0.0118105	0.625	0.9375	1.25	0	train_set
Ethionamide	SAMEA7564202	SAMEA7564202	2.2.1	2	0.0124514	5	7.5	10	1	train_set
Ethionamide	SAMEA7564211	SAMEA7564211	2.2.1	2	0.0108141	0.3125	0.46875	0.625	0	train_set
Ethionamide	SAMEA7564219	SAMEA7564219	2.2.1.1	2	0.0138326	1.25	1.875	2.5	0	train_set
Ethionamide	SAMEA7564224	SAMEA7564224	2.2.1	2	0.0253374	0.3125	0.46875	0.625	0	validation_set
Ethionamide	SAMEA7564225	SAMEA7564225	2.2.1	2	0.0135205	1.25	1.875	2.5	0	train_set
Ethionamide	SAMEA7564227	SAMEA7564227	2.2.1.1	2	0.0124417	1.25	1.875	2.5	0	train_set
Ethionamide	SAMEA7564228	SAMEA7564228	2.2.1	2	0.0143439	0.3125	0.46875	0.625	0	train_set
Ethionamide	SAMEA7564230	SAMEA7564230	4.1.2.1	4	0.0193314	1.25	1.875	2.5	0	validation_set
Ethionamide	SAMEA7564234	SAMEA7564234	2.2.1	2	0.0135917	1.25	1.875	2.5	0	train_set
Ethionamide	SAMEA7564235	SAMEA7564235	2.2.1	2	0.012758	1.25	1.875	2.5	0	train_set
Ethionamide	SAMEA7564236	SAMEA7564236	2.2.1.1	2	0.0189861	2.5	3.75	5	0	train_set
Ethionamide	SAMEA7564239	SAMEA7564239	2.2.1	2	0.0120779	0.3125	0.46875	0.625	0	train_set
Ethionamide	SAMEA7564241	SAMEA7564241	2.2.1	2	0.0139457	0.3125	0.46875	0.625	0	train_set
Ethionamide	SAMEA7564242	SAMEA7564242	2.2.1.1	2	0.0156987	0.625	0.9375	1.25	0	train_set
Ethionamide	SAMEA7564244	SAMEA7564244	4.5	4	0.00744231	0.625	0.9375	1.25	0	train_set
Ethionamide	SAMEA7564247	SAMEA7564247	2.2.1	2	0.0183447	0.625	0.9375	1.25	0	train_set
Ethionamide	SAMEA7564250	SAMEA7564250	2.2.1	2	0.010335	0.625	0.9375	1.25	0	train_set
Ethionamide	SAMEA7564251	SAMEA7564251	2.2.1.1	2	0.0121318	2.5	3.75	5	0	train_set
Ethionamide	SAMEA7564252	SAMEA7564252	2.2.1	2	0.0178686	0.3125	0.46875	0.625	0	train_set
Ethionamide	SAMEA7564257	SAMEA7564257	2.2.1	2	0.0121288	0.3125	0.46875	0.625	0	train_set
Ethionamide	SAMEA7564259	SAMEA7564259	2.1	2	0.0163987	0.625	0.9375	1.25	0	train_set
Ethionamide	SAMEA7564264	SAMEA7564264	2.2.1.1	2	0.0138028	0.625	0.9375	1.25	0	train_set
Ethionamide	SAMEA7564266	SAMEA7564266	2.2.1	2	0.012792	0.625	0.9375	1.25	0	train_set
Ethionamide	SAMEA7564267	SAMEA7564267	4.4.2	4	0.0100423	5	7.5	10	1	train_set
Ethionamide	SAMEA7564268	SAMEA7564268	2.2.1.1	2	0.015625	0.625	0.9375	1.25	0	train_set
Ethionamide	SAMEA7564269	SAMEA7564269	2.2.1	2	0.0135897	1.25	1.875	2.5	0	train_set
Ethionamide	SAMEA7564270	SAMEA7564270	1.1.1.1	1	0.0286615	1.25	1.875	2.5	0	train_set
Ethionamide	SAMEA7564274	SAMEA7564274	2.2.1.1	2	0.0167779	0.625	0.9375	1.25	0	train_set
Ethionamide	SAMEA7564278	SAMEA7564278	2.2.1	2	0.0150706	1.25	1.875	2.5	0	train_set
Ethionamide	SAMEA7564283	SAMEA7564283	2.2.1	2	0.01604	10	10	inf	1	validation_set
Ethionamide	SAMEA7564286	SAMEA7564286	2.2.1	2	0.0173098	1.25	1.875	2.5	0	train_set
Ethionamide	SAMEA7564290	SAMEA7564290	2.1	2	0.0187904	1.25	1.875	2.5	0	train_set
Ethionamide	SAMEA7564300	SAMEA7564300	2.2.1	2	0.014047	10	10	inf	1	train_set
Ethionamide	SAMEA7564311	SAMEA7564311	2.2.1	2	0.0138527	0.3125	0.46875	0.625	0	validation_set
Ethionamide	SAMEA7564316	SAMEA7564316	2.2.1	2	0.0136372	0.3125	0.46875	0.625	0	validation_set
Ethionamide	SAMEA7564319	SAMEA7564319	2.2.1	2	0.0106698	0.625	0.9375	1.25	0	train_set
Ethionamide	SAMEA7564321	SAMEA7564321	2.2.1.1	2	0.0172225	10	10	inf	1	train_set
Ethionamide	SAMEA7564326	SAMEA7564326	2.2.1	2	0.0171461	0.625	0.9375	1.25	0	train_set
Ethionamide	SAMEA7564337	SAMEA7564337	2.2.1.1	2	0.0160939	0.3125	0.46875	0.625	0	validation_set
Ethionamide	SAMEA7564338	SAMEA7564338	2.2.1	2	0.0145777	2.5	3.75	5	0	train_set
Ethionamide	SAMEA7564339	SAMEA7564339	2.2.1	2	0.0180979	0	0.15625	0.3125	0	train_set
Ethionamide	SAMEA7564342	SAMEA7564342	2.2.1	2	0.0151418	10	10	inf	1	train_set
Ethionamide	SAMEA7564347	SAMEA7564347	2.2.1	2	0.015724	0.625	0.9375	1.25	0	train_set
Ethionamide	SAMEA7564348	SAMEA7564348	2.2.1	2	0.0132152	0.625	0.9375	1.25	0	train_set
Ethionamide	SAMEA7564350	SAMEA7564350	2.2.1	2	0.0178542	0.625	0.9375	1.25	0	validation_set
Ethionamide	SAMEA7564352	SAMEA7564352	2.2.1.1	2	0.0155528	10	10	inf	1	validation_set
Ethionamide	SAMEA7564354	SAMEA7564354	2.2.1	2	0.0140454	10	10	inf	1	train_set
Ethionamide	SAMEA7564355	SAMEA7564355	2.2.1	2	0.0168804	2.5	3.75	5	0	validation_set
Ethionamide	SAMEA7564364	SAMEA7564364	2.2.1	2	0.0250741	0.625	0.9375	1.25	0	train_set
Ethionamide	SAMEA7564365	SAMEA7564365	2.1	2	0.0166814	5	7.5	10	1	validation_set
Ethionamide	SAMEA8718253	SAMEA8718253	2.2.1	2	0.00727189	0.3125	0.46875	0.625	0	train_set
Ethionamide	SAMEA8718256	SAMEA8718256	4.3.3	4	0.00563764	2.5	3.75	5	0	train_set
Ethionamide	SAMEA8718257	SAMEA8718257	4.1.1.1	4	0.00744205	1.25	1.875	2.5	0	train_set
Ethionamide	SAMEA8718258	SAMEA8718258	2.2.2	2	0.0097006	2.5	3.75	5	0	train_set
Ethionamide	SAMEA8718259	SAMEA8718259	2.2.2	2	0.0101983	1.25	1.875	2.5	0	train_set
Ethionamide	SAMEA8718260	SAMEA8718260	2.2.1	2	0.00880877	2.5	3.75	5	0	train_set
Ethionamide	SAMEA8718261	SAMEA8718261	4.1.1.1	4	0.00804061	1.25	1.875	2.5	0	train_set
Ethionamide	SAMEA8718262	SAMEA8718262	4.4.1.1	4	0.00793404	1.25	1.875	2.5	0	train_set
Ethionamide	SAMEA8718264	SAMEA8718264	4.7	4	0.00602141	1.25	1.875	2.5	0	train_set
Ethionamide	SAMEA8718270	SAMEA8718270	4.3.3	4	0.0063208	10	10	inf	1	train_set
Ethionamide	SAMEA8718272	SAMEA8718272	2.2.2	2	0.0104687	2.5	3.75	5	0	train_set
Ethionamide	SAMEA8718273	SAMEA8718273	4.4.1.1	4	0.00613986	0.625	0.9375	1.25	0	train_set
Ethionamide	SAMEA8718274	SAMEA8718274	4.3.2.1	4	0.00618753	0.625	0.9375	1.25	0	train_set
Ethionamide	SAMEA8718275	SAMEA8718275	4.1.1.1	4	0.0104219	0.625	0.9375	1.25	0	train_set
Ethionamide	SAMEA8718277	SAMEA8718277	4.1.1.3	4	0.0152922	0.625	0.9375	1.25	0	train_set
Ethionamide	SAMEA8718278	SAMEA8718278	2.2.2	2	0.00940715	10	10	inf	1	train_set
Ethionamide	SAMEA8718279	SAMEA8718279	2.2.1.1	2	0.0110181	0.3125	0.46875	0.625	0	train_set
Ethionamide	SAMEA8718281	SAMEA8718281	2.2.2	2	0.00996169	2.5	3.75	5	0	train_set
Ethionamide	SAMEA8718285	SAMEA8718285	2.2.1.1	2	0.010142	0	0.15625	0.3125	0	train_set
Ethionamide	SAMEA8718286	SAMEA8718286	2.2.1	2	0.0125729	1.25	1.875	2.5	0	train_set
Ethionamide	SAMEA8718289	SAMEA8718289	4.4.1.1	4	0.00615236	1.25	1.875	2.5	0	train_set
Ethionamide	SAMEA8718293	SAMEA8718293	4.4.1.1	4	0.00670443	1.25	1.875	2.5	0	train_set
Ethionamide	SAMEA8718294	SAMEA8718294	2.2.1.1	2	0.00803191	0.625	0.9375	1.25	0	train_set
Ethionamide	SAMEA8718295	SAMEA8718295	4.3.2.1	4	0.00903744	0.625	0.9375	1.25	0	train_set
Ethionamide	SAMEA8718297	SAMEA8718297	1.2.2	1	0.0130606	10	10	inf	1	train_set
Ethionamide	SAMEA8718298	SAMEA8718298	4.3.2.1	4	0.00602985	0.625	0.9375	1.25	0	train_set
Ethionamide	SAMEA8718300	SAMEA8718300	4.3.3	4	0.00673984	0.3125	0.46875	0.625	0	train_set
Ethionamide	SAMEA8718301	SAMEA8718301	4.3.2.1	4	0.007361	0.625	0.9375	1.25	0	train_set
Ethionamide	SAMEA8718302	SAMEA8718302	2.2.1	2	0.0108229	0.625	0.9375	1.25	0	train_set
Ethionamide	SAMEA8718303	SAMEA8718303	2.2.2	2	0.0103538	2.5	3.75	5	0	train_set
Ethionamide	SAMEA8718304	SAMEA8718304	4.1.1.2	4	0.0119112	1.25	1.875	2.5	0	train_set
Ethionamide	SAMEA8718305	SAMEA8718305	4.4.1.1	4	0.0092577	0.625	0.9375	1.25	0	train_set
Ethionamide	SAMEA8718306	SAMEA8718306	4.1.1.1	4	0.00975047	0.3125	0.46875	0.625	0	train_set
Ethionamide	SAMEA8718307	SAMEA8718307	2.2.1	2	0.00884344	0.625	0.9375	1.25	0	validation_set
Ethionamide	SAMEA8718308	SAMEA8718308	4.1.1.1	4	0.00788034	0.625	0.9375	1.25	0	train_set
Ethionamide	SAMEA8718309	SAMEA8718309	4.2.2	4	0.02856	0.625	0.9375	1.25	0	train_set
Ethionamide	SAMEA8718310	SAMEA8718310	2.2.1	2	0.0089511	0.625	0.9375	1.25	0	train_set
Ethionamide	SAMEA8718311	SAMEA8718311	2.2.1	2	0.00766968	0.3125	0.46875	0.625	0	train_set
Ethionamide	SAMEA8718314	SAMEA8718314	4.3.2.1	4	0.00618903	2.5	3.75	5	0	train_set
Ethionamide	SAMEA8718315	SAMEA8718315	4.3.4.2.1	4	0.00366883	0.625	0.9375	1.25	0	train_set
Ethionamide	SAMEA8718316	SAMEA8718316	4.4.1.1	4	0.00655152	1.25	1.875	2.5	0	train_set
Ethionamide	SAMEA8718318	SAMEA8718318	2.2.1	2	0.00856875	0.625	0.9375	1.25	0	train_set
Ethionamide	SAMEA8718319	SAMEA8718319	4.1.1.1	4	0.00793093	0.625	0.9375	1.25	0	train_set
Ethionamide	SAMEA8718320	SAMEA8718320	4.3.4.2.1	4	0.00405483	0.625	0.9375	1.25	0	train_set
Ethionamide	SAMEA8718322	SAMEA8718322	2.2.1	2	0.00965484	0.3125	0.46875	0.625	0	train_set
Ethionamide	SAMEA8718323	SAMEA8718323	4.1.1.1	4	0.0084666	0.625	0.9375	1.25	0	train_set
Ethionamide	SAMEA8718324	SAMEA8718324	2.2.1.1	2	0.0103657	0.3125	0.46875	0.625	0	train_set
Ethionamide	SAMEA8718325	SAMEA8718325	4.1.1.1	4	0.00808923	0.625	0.9375	1.25	0	train_set
Ethionamide	SAMEA8718326	SAMEA8718326	4.1.1.1	4	0.00803859	2.5	3.75	5	0	train_set
Ethionamide	SAMEA8718329	SAMEA8718329	4.3.4.2.1	4	0.0038773	0.625	0.9375	1.25	0	validation_set
Ethionamide	SAMEA8718330	SAMEA8718330	2.2.1	2	0.00812909	0.3125	0.46875	0.625	0	train_set
Ethionamide	SAMEA8718331	SAMEA8718331	4.3.3	4	0.00582108	1.25	1.875	2.5	0	train_set
Ethionamide	SAMEA8718332	SAMEA8718332	2.2.1	2	0.0103447	0.625	0.9375	1.25	0	train_set
Ethionamide	SAMEA8718333	SAMEA8718333	3	3	0.0107601	0.3125	0.46875	0.625	0	train_set
Ethionamide	SAMEA8718334	SAMEA8718334	4.3.2.1	4	0.00562291	0.625	0.9375	1.25	0	train_set
Ethionamide	SAMEA8718335	SAMEA8718335	4.8	4	0.0118841	0.625	0.9375	1.25	0	train_set
Ethionamide	SAMEA8718336	SAMEA8718336	4.8	4	0.00571105	1.25	1.875	2.5	0	train_set
Ethionamide	SAMEA8718340	SAMEA8718340	4.1.1.3	4	0.0214942	1.25	1.875	2.5	0	validation_set
Ethionamide	SAMEA8718341	SAMEA8718341	4.3.2.1	4	0.0046965	0.625	0.9375	1.25	0	train_set
Ethionamide	SAMEA8718342	SAMEA8718342	4.4.1.1	4	0.0112312	0.625	0.9375	1.25	0	train_set
Ethionamide	SAMEA8718343	SAMEA8718343	3.1.1	3	0.0129355	0.625	0.9375	1.25	0	train_set
Ethionamide	SAMEA8718344	SAMEA8718344	4.1.2.1	4	0.0182188	0.625	0.9375	1.25	0	train_set
Ethionamide	SAMEA8718345	SAMEA8718345	4.3.2.1	4	0.00790885	0.3125	0.46875	0.625	0	train_set
Ethionamide	SAMEA8718347	SAMEA8718347	2.2.1	2	0.00866358	0.625	0.9375	1.25	0	train_set
Ethionamide	SAMEA8718348	SAMEA8718348	4.3.3	4	0.00729927	0.3125	0.46875	0.625	0	train_set
Ethionamide	SAMEA8718349	SAMEA8718349	4.3.2.1	4	0.00870647	0.625	0.9375	1.25	0	train_set
Ethionamide	SAMEA8718350	SAMEA8718350	4.9	4	0.00488659	0.625	0.9375	1.25	0	train_set
Ethionamide	SAMEA8718351	SAMEA8718351	2.2.1.1	2	0.0105059	0.3125	0.46875	0.625	0	train_set
Ethionamide	SAMEA8718352	SAMEA8718352	2.2.1	2	0.00913615	0.3125	0.46875	0.625	0	train_set
Ethionamide	SAMEA8718353	SAMEA8718353	3	3	0.0111605	0.3125	0.46875	0.625	0	train_set
Ethionamide	SAMEA8718354	SAMEA8718354	4.1.1.3	4	0.0208144	0.625	0.9375	1.25	0	train_set
Ethionamide	SAMEA8718356	SAMEA8718356	4.3.2.1	4	0.00839522	0.625	0.9375	1.25	0	train_set
Ethionamide	SAMEA8718357	SAMEA8718357	4.9	4	0.00659096	0.625	0.9375	1.25	0	validation_set
Ethionamide	SAMEA8718358	SAMEA8718358	4.1.1.2	4	0.0218597	1.25	1.875	2.5	0	train_set
Ethionamide	SAMEA8718363	SAMEA8718363	2.2.1	2	0.00956183	0.625	0.9375	1.25	0	train_set
Ethionamide	SAMEA8718384	SAMEA8718384	4.1.1.1	4	0.00789024	0.3125	0.46875	0.625	0	train_set
Ethionamide	SAMEA8718394	SAMEA8718394	4.1.1.1	4	0.00804061	0.625	0.9375	1.25	0	validation_set
Ethionamide	SAMEA8718400	SAMEA8718400	4.1.1.1	4	0.0080402	0.625	0.9375	1.25	0	train_set
Ethionamide	SAMEA8718401	SAMEA8718401	4.1.1.1	4	0.00808801	0.625	0.9375	1.25	0	train_set
Ethionamide	SAMEA8718407	SAMEA8718407	4.1.1.1	4	0.00788984	0.625	0.9375	1.25	0	train_set
Ethionamide	SAMEA8718408	SAMEA8718408	4.1.1.1	4	0.00809005	0.625	0.9375	1.25	0	train_set
Ethionamide	SAMEA8718427	SAMEA8718427	4.1.1.1	4	0.00789024	0.625	0.9375	1.25	0	train_set
Ethionamide	SAMEA8718445	SAMEA8718445	2.2.1	2	0.0105181	1.25	1.875	2.5	0	train_set
Ethionamide	SAMEA8718446	SAMEA8718446	4.1.1.1	4	0.00788945	0.625	0.9375	1.25	0	train_set
Ethionamide	SAMEA8718447	SAMEA8718447	4.8	4	0.00676842	1.25	1.875	2.5	0	validation_set
Ethionamide	SAMEA8718448	SAMEA8718448	4.1.2.1	4	0.0141793	0.625	0.9375	1.25	0	train_set
Ethionamide	SAMEA8718449	SAMEA8718449	2.2.1	2	0.00578853	0.3125	0.46875	0.625	0	train_set
Ethionamide	SAMEA8718450	SAMEA8718450	4.3.2.1	4	0.0100063	0.3125	0.46875	0.625	0	train_set
Ethionamide	SAMEA8718451	SAMEA8718451	4.8	4	0.00583923	1.25	1.875	2.5	0	train_set
Ethionamide	SAMEA8718452	SAMEA8718452	4.3.2.1	4	0.00893975	0.625	0.9375	1.25	0	train_set
Ethionamide	SAMEA8718454	SAMEA8718454	1.1.3	1	0.0228239	1.25	1.875	2.5	0	train_set
Ethionamide	SAMEA8718455	SAMEA8718455	4.1.1.1	4	0.00804061	0.625	0.9375	1.25	0	train_set
Ethionamide	SAMEA8718456	SAMEA8718456	4.3.2	4	0.00790594	1.25	1.875	2.5	0	train_set
Ethionamide	SAMEA8718457	SAMEA8718457	4.1.1.1	4	0.00787994	0.625	0.9375	1.25	0	train_set
Ethionamide	SAMEA8718458	SAMEA8718458	4.3.2	4	0.00593857	0.625	0.9375	1.25	0	train_set
Ethionamide	SAMEA8718459	SAMEA8718459	4.1.1.3	4	0.0189712	1.25	1.875	2.5	0	train_set
Ethionamide	SAMEA8718460	SAMEA8718460	2.2.1	2	0.0100267	0.3125	0.46875	0.625	0	train_set
Ethionamide	SAMEA8718461	SAMEA8718461	2.2.1	2	0.00764088	0.3125	0.46875	0.625	0	train_set
Ethionamide	SAMEA8718462	SAMEA8718462	4.1.1.1	4	0.0074077	0.625	0.9375	1.25	0	train_set
Ethionamide	SAMEA8718463	SAMEA8718463	4.3.3	4	0.00672279	2.5	3.75	5	0	train_set
Ethionamide	SAMEA8718464	SAMEA8718464	2.2.1	2	0.00895115	0.3125	0.46875	0.625	0	validation_set
Ethionamide	SAMEA8718465	SAMEA8718465	4.3.2.1	4	0.00776731	0.625	0.9375	1.25	0	train_set
Ethionamide	SAMEA8718466	SAMEA8718466	4.3.4.2.1	4	0.00519331	0.625	0.9375	1.25	0	validation_set
Ethionamide	SAMEA8718467	SAMEA8718467	2.2.1	2	0.0091431	0.625	0.9375	1.25	0	train_set
Ethionamide	SAMEA8718468	SAMEA8718468	4.1.1.1	4	0.00823872	0.625	0.9375	1.25	0	train_set
Ethionamide	SAMEA8718469	SAMEA8718469	2.2.1.1	2	0.0092163	0.625	0.9375	1.25	0	train_set
Ethionamide	SAMEA8718471	SAMEA8718471	4.3.4.2.1	4	0.00408818	0.625	0.9375	1.25	0	train_set
Ethionamide	SAMEA8718473	SAMEA8718473	4.8	4	0.00664754	1.25	1.875	2.5	0	train_set
Ethionamide	SAMEA8718474	SAMEA8718474	4.8	4	0.0102089	1.25	1.875	2.5	0	train_set
Ethionamide	SAMEA8718476	SAMEA8718476	4.2.2	4	0.026803	0.625	0.9375	1.25	0	train_set
Ethionamide	SAMEA8718477	SAMEA8718477	4.1.1.1	4	0.00804061	0.625	0.9375	1.25	0	train_set
Ethionamide	SAMEA8718479	SAMEA8718479	4.4.1.1	4	0.00683494	0.625	0.9375	1.25	0	train_set
Ethionamide	SAMEA8718480	SAMEA8718480	4.4.1.1	4	0.00641026	1.25	1.875	2.5	0	train_set
Ethionamide	SAMEA8718481	SAMEA8718481	4.4.1.1	4	0.00575916	0.625	0.9375	1.25	0	train_set
Ethionamide	SAMEA8718482	SAMEA8718482	4.3.4.2.1	4	0.00380804	0.625	0.9375	1.25	0	train_set
Ethionamide	SAMEA8718483	SAMEA8718483	4.4.1.1	4	0.00644468	0.625	0.9375	1.25	0	train_set
Ethionamide	SAMEA8718488	SAMEA8718488	4.3.2.1	4	0.00878836	0.3125	0.46875	0.625	0	train_set
Ethionamide	SAMEA8718492	SAMEA8718492	2.2.1	2	0.00956238	0.625	0.9375	1.25	0	train_set
Ethionamide	SAMEA8718493	SAMEA8718493	4.1.1.1	4	0.00772185	1.25	1.875	2.5	0	train_set
Ethionamide	SAMEA8718494	SAMEA8718494	2.2.1	2	0.0100837	0.3125	0.46875	0.625	0	train_set
Ethionamide	SAMEA8718495	SAMEA8718495	4.8	4	0.0614664	1.25	1.875	2.5	0	train_set
Ethionamide	SAMEA8718496	SAMEA8718496	4.1.2	4	0.0247399	0	0.15625	0.3125	0	train_set
Ethionamide	SAMEA8718497	SAMEA8718497	2.2.1	2	0.00692871	0.625	0.9375	1.25	0	train_set
Ethionamide	SAMEA8718499	SAMEA8718499	4.1.1.1	4	0.0080398	0.3125	0.46875	0.625	0	train_set
Ethionamide	SAMEA8718500	SAMEA8718500	2.2.1	2	0.00554259	2.5	3.75	5	0	validation_set
Ethionamide	SAMEA8718501	SAMEA8718501	2.2.1	2	0.0107028	0.625	0.9375	1.25	0	train_set
Ethionamide	SAMEA8718502	SAMEA8718502	4.1.1.1	4	0.00808964	0.3125	0.46875	0.625	0	train_set
Ethionamide	SAMEA8718503	SAMEA8718503	3	3	0.0114966	1.25	1.875	2.5	0	validation_set
Ethionamide	SAMEA8718504	SAMEA8718504	4.3.2.1	4	0.00762927	0.3125	0.46875	0.625	0	train_set
Ethionamide	SAMEA8718506	SAMEA8718506	4.8	4	0.00641811	0.625	0.9375	1.25	0	train_set
Ethionamide	SAMEA8718512	SAMEA8718512	4.4.1.1	4	0.00560324	1.25	1.875	2.5	0	train_set
Ethionamide	SAMEA8718513	SAMEA8718513	4.1.1.1	4	0.00574486	0.625	0.9375	1.25	0	train_set
Ethionamide	SAMEA8718514	SAMEA8718514	2.2.1	2	0.0100547	0.3125	0.46875	0.625	0	train_set
Ethionamide	SAMEA8718517	SAMEA8718517	2.2.1	2	0.00882427	0.625	0.9375	1.25	0	train_set
Ethionamide	SAMEA8718518	SAMEA8718518	2.2.1	2	0.010883	0.625	0.9375	1.25	0	train_set
Ethionamide	SAMEA8718522	SAMEA8718522	4.8	4	0.00677695	1.25	1.875	2.5	0	train_set
Ethionamide	SAMEA8718525	SAMEA8718525	2.2.1.1	2	0.00936422	0.625	0.9375	1.25	0	train_set
Ethionamide	SAMEA8718526	SAMEA8718526	4.8	4	0.00685169	1.25	1.875	2.5	0	train_set
Ethionamide	SAMEA8718527	SAMEA8718527	2.2.1	2	0.0104866	1.25	1.875	2.5	0	train_set
Ethionamide	SAMEA8718528	SAMEA8718528	4.3.2	4	0.00520249	0.625	0.9375	1.25	0	train_set
Ethionamide	SAMEA8718529	SAMEA8718529	4.1.1	4	0.024689	1.25	1.875	2.5	0	train_set
Ethionamide	SAMEA8718532	SAMEA8718532	4.3.2.1	4	0.00887436	0.3125	0.46875	0.625	0	train_set
Ethionamide	SAMEA8718533	SAMEA8718533	4.3.4.2.1	4	0.00441735	0.625	0.9375	1.25	0	train_set
Ethionamide	SAMEA8718535	SAMEA8718535	4.3.2.1	4	0.00841493	0.3125	0.46875	0.625	0	train_set
Ethionamide	SAMEA8718536	SAMEA8718536	4.1.2	4	0.0164924	0.625	0.9375	1.25	0	train_set
Ethionamide	SAMEA8718538	SAMEA8718538	4.3.2.1	4	0.00801691	0.3125	0.46875	0.625	0	train_set
Ethionamide	SAMEA8718540	SAMEA8718540	4.1.2.1	4	0.0192999	1.25	1.875	2.5	0	validation_set
Ethionamide	SAMEA8718541	SAMEA8718541	4.3.3	4	0.00663163	2.5	3.75	5	0	train_set
Ethionamide	SAMEA8718542	SAMEA8718542	2.2.1	2	0.00682749	0.625	0.9375	1.25	0	train_set
Ethionamide	SAMEA8718547	SAMEA8718547	4.1.1.3	4	0.0195941	2.5	3.75	5	0	train_set
Ethionamide	SAMEA8718550	SAMEA8718550	2.2.1	2	0.00561522	2.5	3.75	5	0	validation_set
Ethionamide	SAMEA8718551	SAMEA8718551	4.3.4.2	4	0.00563557	0.625	0.9375	1.25	0	train_set
Ethionamide	SAMEA8718554	SAMEA8718554	4.3.2.1	4	0.00806307	2.5	3.75	5	0	validation_set
Ethionamide	SAMEA8718555	SAMEA8718555	4.1.1.3	4	0.0132639	1.25	1.875	2.5	0	train_set
Ethionamide	SAMEA8718556	SAMEA8718556	2.2.1	2	0.0108852	0.625	0.9375	1.25	0	train_set
Ethionamide	SAMEA8718557	SAMEA8718557	4.1.1.3	4	0.0158854	0.625	0.9375	1.25	0	train_set
Ethionamide	SAMEA8718558	SAMEA8718558	4.3.4.2.1	4	0.00409631	0.625	0.9375	1.25	0	train_set
Ethionamide	SAMEA8718559	SAMEA8718559	4.1.1.3	4	0.020334	5	7.5	10	1	train_set
Ethionamide	SAMEA8718560	SAMEA8718560	3.1.1	3	0.0112901	0.625	0.9375	1.25	0	validation_set
Ethionamide	SAMEA8718561	SAMEA8718561	4	4	0.00719856	0.625	0.9375	1.25	0	validation_set
Ethionamide	SAMEA8718562	SAMEA8718562	1.1.3	1	0.0255415	0.625	0.9375	1.25	0	train_set
Ethionamide	SAMEA8718564	SAMEA8718564	4.3.2.1	4	0.00626516	0.3125	0.46875	0.625	0	train_set
Ethionamide	SAMEA8718565	SAMEA8718565	4.3.4.2.1	4	0.00466045	2.5	3.75	5	0	train_set
Ethionamide	SAMEA8718566	SAMEA8718566	4.1.1.3	4	0.0227273	1.25	1.875	2.5	0	train_set
Ethionamide	SAMEA8718569	SAMEA8718569	4.3.4.2.1	4	0.00470722	1.25	1.875	2.5	0	train_set
Ethionamide	SAMEA8718570	SAMEA8718570	4.1.1.3	4	0.0143786	1.25	1.875	2.5	0	train_set
Ethionamide	SAMEA8718571	SAMEA8718571	4.3.3	4	0.00769132	5	7.5	10	1	train_set
Ethionamide	SAMEA8718572	SAMEA8718572	4.3.4.1	4	0.0171145	1.25	1.875	2.5	0	train_set
Ethionamide	SAMEA8718574	SAMEA8718574	4.3.4.2.1	4	0.00474784	0.625	0.9375	1.25	0	train_set
Ethionamide	SAMEA8718575	SAMEA8718575	4.1.1.1	4	0.00804141	0.3125	0.46875	0.625	0	train_set
Ethionamide	SAMEA8718576	SAMEA8718576	4.3.4.1	4	0.017149	2.5	3.75	5	0	validation_set
Ethionamide	SAMEA8718577	SAMEA8718577	4.4.1.1	4	0.00640162	0.625	0.9375	1.25	0	train_set
Ethionamide	SAMEA8718579	SAMEA8718579	4.3.4.2.1	4	0.00513361	0.625	0.9375	1.25	0	train_set
Ethionamide	SAMEA8718581	SAMEA8718581	4.4.1.1	4	0.00618317	0.625	0.9375	1.25	0	train_set
Ethionamide	SAMEA8718582	SAMEA8718582	4.8	4	0.00691563	1.25	1.875	2.5	0	train_set
Ethionamide	SAMEA8718583	SAMEA8718583	4.3.3	4	0.00715848	5	7.5	10	1	train_set
Ethionamide	SAMEA8718585	SAMEA8718585	4.8	4	0.0104578	0.625	0.9375	1.25	0	train_set
Ethionamide	SAMEA8718586	SAMEA8718586	4.1.1.1	4	0.00759124	0.3125	0.46875	0.625	0	train_set
Ethionamide	SAMEA8718588	SAMEA8718588	4.1.1.1	4	0.00828979	0.625	0.9375	1.25	0	train_set
Ethionamide	SAMEA8718589	SAMEA8718589	4.4.1.1	4	0.00742218	0.625	0.9375	1.25	0	train_set
Ethionamide	SAMEA8718592	SAMEA8718592	2.2.1	2	0.00560194	0.3125	0.46875	0.625	0	validation_set
Ethionamide	SAMEA8718593	SAMEA8718593	4.3.2.1	4	0.00793767	0.3125	0.46875	0.625	0	train_set
Ethionamide	SAMEA8718594	SAMEA8718594	4.1.1.1	4	0.00784077	1.25	1.875	2.5	0	train_set
Ethionamide	SAMEA8718596	SAMEA8718596	2.2.1	2	0.00928165	5	7.5	10	1	train_set
Ethionamide	SAMEA8718597	SAMEA8718597	4.1.1.3	4	0.0212037	0.625	0.9375	1.25	0	train_set
Ethionamide	SAMEA8718598	SAMEA8718598	4.1.1.1	4	0.00859599	0.625	0.9375	1.25	0	train_set
Ethionamide	SAMEA8718600	SAMEA8718600	4.1.1.1	4	0.00580653	0.625	0.9375	1.25	0	validation_set
Ethionamide	SAMEA8718601	SAMEA8718601	4.8	4	0.00373948	1.25	1.875	2.5	0	train_set
Ethionamide	SAMEA8718602	SAMEA8718602	4.3.4.2.1	4	0.00554708	5	7.5	10	1	train_set
Ethionamide	SAMEA8718603	SAMEA8718603	4.1.2.1	4	0.0177659	1.25	1.875	2.5	0	train_set
Ethionamide	SAMEA8718605	SAMEA8718605	4.1.2.1	4	0.0147649	0.625	0.9375	1.25	0	train_set
Ethionamide	SAMEA8718606	SAMEA8718606	2.2.1.1	2	0.0111801	0.3125	0.46875	0.625	0	train_set
Ethionamide	SAMEA8718607	SAMEA8718607	4.3.2	4	0.00556893	0.625	0.9375	1.25	0	train_set
Ethionamide	SAMEA8718608	SAMEA8718608	2.2.2	2	0.0088195	2.5	3.75	5	0	train_set
Ethionamide	SAMEA8718609	SAMEA8718609	2.2.2	2	0.0101609	1.25	1.875	2.5	0	train_set
Ethionamide	SAMEA8718610	SAMEA8718610	4.4.1.1	4	0.0049676	0.3125	0.46875	0.625	0	train_set
Ethionamide	SAMEA8718611	SAMEA8718611	4.1.2.1	4	0.0147568	5	7.5	10	1	validation_set
Ethionamide	SAMEA8718612	SAMEA8718612	4.1.2.1	4	0.0202553	0.625	0.9375	1.25	0	train_set
Ethionamide	SAMEA8718614	SAMEA8718614	4.9	4	0.00480769	0.625	0.9375	1.25	0	train_set
Ethionamide	SAMEA8718616	SAMEA8718616	2.2.1	2	0.00891341	0.625	0.9375	1.25	0	train_set
Ethionamide	SAMEA8718618	SAMEA8718618	4.3.4.1	4	0.0148315	2.5	3.75	5	0	train_set
Ethionamide	SAMEA8718619	SAMEA8718619	4.1.1.3	4	0.0186724	0.3125	0.46875	0.625	0	train_set
Ethionamide	SAMEA8718622	SAMEA8718622	3.1.1	3	0.0138704	0.625	0.9375	1.25	0	train_set
Ethionamide	SAMEA8718623	SAMEA8718623	2.2.1.1	2	0.0108379	0.625	0.9375	1.25	0	train_set
Ethionamide	SAMEA8718624	SAMEA8718624	4.1.1.3	4	0.0128603	0.625	0.9375	1.25	0	train_set
Ethionamide	SAMEA8718626	SAMEA8718626	4.4.1.1	4	0.00650419	1.25	1.875	2.5	0	validation_set
Ethionamide	SAMEA8718627	SAMEA8718627	4.1.1.1	4	0.0080398	0.3125	0.46875	0.625	0	train_set
Ethionamide	SAMEA8718628	SAMEA8718628	4.3.2.1	4	0.00746837	0.625	0.9375	1.25	0	train_set
Ethionamide	SAMEA8718629	SAMEA8718629	2.2.1	2	0.0105024	0.3125	0.46875	0.625	0	train_set
Ethionamide	SAMEA8718630	SAMEA8718630	4.3.2.1	4	0.00984331	0.625	0.9375	1.25	0	train_set
Ethionamide	SAMEA8718632	SAMEA8718632	2.2.1	2	0.00993641	0.625	0.9375	1.25	0	train_set
Ethionamide	SAMEA8718633	SAMEA8718633	4.4.1.1	4	0.00835443	0.625	0.9375	1.25	0	train_set
Ethionamide	SAMEA8718634	SAMEA8718634	4.8	4	0.0132385	0.625	0.9375	1.25	0	validation_set
Ethionamide	SAMEA8718636	SAMEA8718636	4.3.2.1	4	0.00685673	0.625	0.9375	1.25	0	validation_set
Ethionamide	SAMEA8718639	SAMEA8718639	2.2.1	2	0.0100064	0.3125	0.46875	0.625	0	train_set
Ethionamide	SAMEA8718641	SAMEA8718641	3	3	0.0111385	0.3125	0.46875	0.625	0	validation_set
Ethionamide	SAMEA8718644	SAMEA8718644	4.4.1.1	4	0.00672709	2.5	3.75	5	0	train_set
Ethionamide	SAMEA8718645	SAMEA8718645	2.2.2	2	0.0120323	5	7.5	10	1	train_set
Ethionamide	SAMEA8718646	SAMEA8718646	2.2.2	2	0.0101673	1.25	1.875	2.5	0	train_set
Ethionamide	SAMEA8718647	SAMEA8718647	2.2.2	2	0.0114377	0.625	0.9375	1.25	0	train_set
Ethionamide	SAMEA8718648	SAMEA8718648	2.2.2	2	0.0112509	5	7.5	10	1	train_set
Ethionamide	SAMEA8718649	SAMEA8718649	2.2.1	2	0.0107616	5	7.5	10	1	train_set
Ethionamide	SAMEA8718650	SAMEA8718650	4.4.1.1	4	0.00774356	2.5	3.75	5	0	train_set
Ethionamide	SAMEA8718651	SAMEA8718651	4.4.1.1	4	0.00575018	0.625	0.9375	1.25	0	train_set
Ethionamide	SAMEA8718652	SAMEA8718652	4.3.4.2	4	0.00473308	0.625	0.9375	1.25	0	train_set
Ethionamide	SAMEA8718653	SAMEA8718653	4.3.4.2	4	0.00433422	0.625	0.9375	1.25	0	train_set
Ethionamide	SAMEA8718655	SAMEA8718655	4.4.1.1	4	0.00781852	2.5	3.75	5	0	train_set
Ethionamide	SAMEA8718657	SAMEA8718657	4.8	4	0.00587316	1.25	1.875	2.5	0	validation_set
Ethionamide	SAMEA8718658	SAMEA8718658	2.2.1	2	0.00683835	0.3125	0.46875	0.625	0	train_set
Ethionamide	SAMEA8718659	SAMEA8718659	4.1.1.1	4	0.00803939	5	7.5	10	1	train_set
Ethionamide	SAMEA8718661	SAMEA8718661	4.3.2.1	4	0.0100351	0.3125	0.46875	0.625	0	train_set
Ethionamide	SAMEA8718664	SAMEA8718664	4.1.1.1	4	0.00743299	0.625	0.9375	1.25	0	train_set
Ethionamide	SAMEA8718665	SAMEA8718665	4.3.4.2.1	4	0.00435777	0.625	0.9375	1.25	0	train_set
Ethionamide	SAMEA8718667	SAMEA8718667	2.2.1	2	0.00857068	0.3125	0.46875	0.625	0	train_set
Ethionamide	SAMEA8718668	SAMEA8718668	4.1.2	4	0.0200416	0	0.15625	0.3125	0	train_set
Ethionamide	SAMEA8718669	SAMEA8718669	2.2.1	2	0.0117254	0.625	0.9375	1.25	0	train_set
Ethionamide	SAMEA8718670	SAMEA8718670	2.2.1.1	2	0.00992063	0.625	0.9375	1.25	0	train_set
Ethionamide	SAMEA8718672	SAMEA8718672	4.9	4	0.00639178	0.625	0.9375	1.25	0	train_set
Ethionamide	SAMEA8718673	SAMEA8718673	4.9	4	0.00570125	0.625	0.9375	1.25	0	train_set
Ethionamide	SAMEA8718675	SAMEA8718675	4.8	4	0.00526103	0.625	0.9375	1.25	0	train_set
Ethionamide	SAMEA8718676	SAMEA8718676	2.2.1	2	0.00608953	0.625	0.9375	1.25	0	train_set
Ethionamide	SAMEA8718678	SAMEA8718678	4.1.1.3	4	0.0188527	1.25	1.875	2.5	0	train_set
Ethionamide	SAMEA8718679	SAMEA8718679	4.3.2.1	4	0.00921986	0.625	0.9375	1.25	0	train_set
Ethionamide	SAMEA8718680	SAMEA8718680	4.1.1.1	4	0.00808883	0.625	0.9375	1.25	0	train_set
Ethionamide	SAMEA8718681	SAMEA8718681	4.1.2.1	4	0.0138708	0.625	0.9375	1.25	0	train_set
Ethionamide	SAMEA8718682	SAMEA8718682	4.4.1.1	4	0.00571796	0.625	0.9375	1.25	0	train_set
Ethionamide	SAMEA8718685	SAMEA8718685	4.4.1.1	4	0.011632	1.25	1.875	2.5	0	train_set
Ethionamide	SAMEA8718686	SAMEA8718686	4.3.2.1	4	0.00919152	0.625	0.9375	1.25	0	train_set
Ethionamide	SAMEA8718687	SAMEA8718687	2.2.1	2	0.00830147	0.3125	0.46875	0.625	0	train_set
Ethionamide	SAMEA8718688	SAMEA8718688	4.3.4.2.1	4	0.00399927	5	7.5	10	1	train_set
Ethionamide	SAMEA8718689	SAMEA8718689	2.2.1	2	0.00566284	0.625	0.9375	1.25	0	train_set
Ethionamide	SAMEA8718690	SAMEA8718690	4.1.2.1	4	0.0146988	1.25	1.875	2.5	0	train_set
Ethionamide	SAMEA8718691	SAMEA8718691	2.2.1	2	0.0110548	5	7.5	10	1	train_set
Ethionamide	SAMEA8718692	SAMEA8718692	4.1.2	4	0.0155666	5	7.5	10	1	train_set
Ethionamide	SAMEA8718693	SAMEA8718693	2.2.1	2	0.0105388	0.625	0.9375	1.25	0	train_set
Ethionamide	SAMEA8718696	SAMEA8718696	2.2.1	2	0.0105125	0.625	0.9375	1.25	0	train_set
Ethionamide	SAMEA8718697	SAMEA8718697	4.1.1.3	4	0.0181614	10	10	inf	1	train_set
Ethionamide	SAMEA8718698	SAMEA8718698	4.3.2.1	4	0.00588766	5	7.5	10	1	validation_set
Ethionamide	SAMEA8718700	SAMEA8718700	2.2.1	2	0.00998797	0.625	0.9375	1.25	0	train_set
Ethionamide	SAMEA8718701	SAMEA8718701	2.2.1.1	2	0.0107022	0.625	0.9375	1.25	0	train_set
Ethionamide	SAMEA8718702	SAMEA8718702	4.3.2.1	4	0.00878735	0.3125	0.46875	0.625	0	validation_set
Ethionamide	SAMEA8718703	SAMEA8718703	4.1.1.1	4	0.00678844	0.3125	0.46875	0.625	0	validation_set
Ethionamide	SAMEA8718706	SAMEA8718706	4.3.4.1	4	0.0151465	5	7.5	10	1	train_set
Ethionamide	SAMEA8718707	SAMEA8718707	4.3.3	4	0.0081232	5	7.5	10	1	train_set
Ethionamide	SAMEA8718708	SAMEA8718708	4.1.1.1	4	0.00631649	1.25	1.875	2.5	0	train_set
Ethionamide	SAMEA8718712	SAMEA8718712	4.1.1.1	4	0.00828771	0.625	0.9375	1.25	0	train_set
Ethionamide	SAMEA8718714	SAMEA8718714	4.1.1.1	4	0.00784235	1.25	1.875	2.5	0	train_set
Ethionamide	SAMEA8718718	SAMEA8718718	2.2.1	2	0.00770523	0.625	0.9375	1.25	0	train_set
Ethionamide	SAMEA8718719	SAMEA8718719	4.1.1.3	4	0.0189425	0.625	0.9375	1.25	0	train_set
Ethionamide	SAMEA8718720	SAMEA8718720	2.2.1	2	0.012462	0.625	0.9375	1.25	0	validation_set
Ethionamide	SAMEA8718722	SAMEA8718722	4.3.4.1	4	0.00681701	2.5	3.75	5	0	validation_set
Ethionamide	SAMEA8718723	SAMEA8718723	4.4.1.1	4	0.00993912	1.25	1.875	2.5	0	train_set
Ethionamide	SAMEA8718724	SAMEA8718724	4.1.1.3	4	0.018199	1.25	1.875	2.5	0	train_set
Ethionamide	SAMEA8718725	SAMEA8718725	4.1.1.1	4	0.00809005	0.625	0.9375	1.25	0	train_set
Ethionamide	SAMEA8718726	SAMEA8718726	4.3.2.1	4	0.00560484	0.625	0.9375	1.25	0	train_set
Ethionamide	SAMEA8718729	SAMEA8718729	1.2.2	1	0.0151848	10	10	inf	1	train_set
Ethionamide	SAMEA8718730	SAMEA8718730	4.4.1.1	4	0.00691765	0.625	0.9375	1.25	0	train_set
Ethionamide	SAMEA8718732	SAMEA8718732	4.1.1.1	4	0.00803939	1.25	1.875	2.5	0	train_set
Ethionamide	SAMEA8718735	SAMEA8718735	4.4.1.1	4	0.00757576	10	10	inf	1	train_set
Ethionamide	SAMEA8718736	SAMEA8718736	2.2.1	2	0.00985406	0.625	0.9375	1.25	0	train_set
Ethionamide	SAMEA8718739	SAMEA8718739	4.3.2.1	4	0.0082516	5	7.5	10	1	train_set
Ethionamide	SAMEA8718740	SAMEA8718740	4.3.4.2.1	4	0.00514123	5	7.5	10	1	train_set
Ethionamide	SAMEA8718741	SAMEA8718741	2.2.1	2	0.0089422	0.625	0.9375	1.25	0	train_set
Ethionamide	SAMEA8718744	SAMEA8718744	4.1.1.1	4	0.00500706	1.25	1.875	2.5	0	train_set
Ethionamide	SAMEA8718745	SAMEA8718745	4.1.1.1	4	0.0080281	0.625	0.9375	1.25	0	train_set
Ethionamide	SAMEA8718746	SAMEA8718746	4.4.1.1	4	0.00590878	1.25	1.875	2.5	0	train_set
Ethionamide	SAMEA8718747	SAMEA8718747	4.3.4.1	4	0.00903695	2.5	3.75	5	0	train_set
Ethionamide	SAMEA8718748	SAMEA8718748	3	3	0.00690566	0.625	0.9375	1.25	0	train_set
Ethionamide	SAMEA8718749	SAMEA8718749	4.9	4	0.00351521	0.625	0.9375	1.25	0	train_set
Ethionamide	SAMEA8718750	SAMEA8718750	2.2.1	2	0.0096283	0.625	0.9375	1.25	0	train_set
Ethionamide	SAMEA8718751	SAMEA8718751	4.1.1.3	4	0.0209199	1.25	1.875	2.5	0	train_set
Ethionamide	SAMEA8718752	SAMEA8718752	4.1.1.1	4	0.00803939	1.25	1.875	2.5	0	train_set
Ethionamide	SAMEA8718753	SAMEA8718753	4.3.2.1	4	0.00799048	0.625	0.9375	1.25	0	train_set
Ethionamide	SAMEA8718754	SAMEA8718754	4.1.1.1	4	0.00769231	5	7.5	10	1	train_set
Ethionamide	SAMEA8718755	SAMEA8718755	2.2.1	2	0.0097309	1.25	1.875	2.5	0	train_set
Ethionamide	SAMEA8718756	SAMEA8718756	4.1.1.3	4	0.0182802	1.25	1.875	2.5	0	validation_set
Ethionamide	SAMEA8718757	SAMEA8718757	4.3.4.1	4	0.0141803	0.625	0.9375	1.25	0	train_set
Ethionamide	SAMEA8718758	SAMEA8718758	4.4.1.1	4	0.00625736	0.625	0.9375	1.25	0	train_set
Ethionamide	SAMEA8718759	SAMEA8718759	4.1.2.1	4	0.0133656	0.625	0.9375	1.25	0	train_set
Ethionamide	SAMEA8718760	SAMEA8718760	2.2.1	2	0.0086174	5	7.5	10	1	train_set
Ethionamide	SAMEA8718762	SAMEA8718762	4.1.1.3	4	0.0179756	2.5	3.75	5	0	validation_set
Ethionamide	SAMEA8718763	SAMEA8718763	2.2.1.1	2	0.0105225	5	7.5	10	1	train_set
Ethionamide	SAMEA8718767	SAMEA8718767	4.1.1.1	4	0.00784077	0.625	0.9375	1.25	0	train_set
Ethionamide	SAMEA8718769	SAMEA8718769	2.2.2	2	0.0129275	0.625	0.9375	1.25	0	train_set
Ethionamide	SAMEA8718770	SAMEA8718770	4.7	4	0.00914934	5	7.5	10	1	train_set
Ethionamide	SAMEA8718771	SAMEA8718771	4.3.2.1	4	0.00547503	5	7.5	10	1	train_set
Ethionamide	SAMEA8718774	SAMEA8718774	2.2.1	2	0.0101675	2.5	3.75	5	0	train_set
Ethionamide	SAMEA8718776	SAMEA8718776	2.2.1.1	2	0.0115879	0.625	0.9375	1.25	0	train_set
Ethionamide	SAMEA8718777	SAMEA8718777	2.2.1.1	2	0.00999854	0.625	0.9375	1.25	0	train_set
Ethionamide	SAMEA8718778	SAMEA8718778	4.1.1.3	4	0.0159631	0.625	0.9375	1.25	0	train_set
Ethionamide	SAMEA8718779	SAMEA8718779	4.3.2.1	4	0.00588719	0.625	0.9375	1.25	0	train_set
Ethionamide	SAMEA8718781	SAMEA8718781	2.2.1	2	0.0112326	1.25	1.875	2.5	0	train_set
Ethionamide	SAMEA8718782	SAMEA8718782	4.4.1.1	4	0.0137546	0.625	0.9375	1.25	0	train_set
Ethionamide	SAMEA8718784	SAMEA8718784	2.2.1	2	0.0119301	2.5	3.75	5	0	train_set
Ethionamide	SAMEA8718786	SAMEA8718786	2.2.2	2	0.0104432	5	7.5	10	1	validation_set
Ethionamide	SAMEA8718788	SAMEA8718788	2.2.1	2	0.0106227	0.625	0.9375	1.25	0	train_set
Ethionamide	SAMEA8718789	SAMEA8718789	2.2.1	2	0.011602	2.5	3.75	5	0	train_set
Ethionamide	SAMEA8718790	SAMEA8718790	2.2.1.1	2	0.0111737	5	7.5	10	1	train_set
Ethionamide	SAMEA8718793	SAMEA8718793	4.1.1.1	4	0.00813743	5	7.5	10	1	validation_set
Ethionamide	SAMEA8718795	SAMEA8718795	2.2.1	2	0.0106701	2.5	3.75	5	0	train_set
Ethionamide	SAMEA8718796	SAMEA8718796	4.1	4	0.0184185	2.5	3.75	5	0	train_set
Ethionamide	SAMEA8718797	SAMEA8718797	2.2.1	2	0.0102233	10	10	inf	1	train_set
Ethionamide	SAMEA8718803	SAMEA8718803	2.2.1.1	2	0.00912409	0.625	0.9375	1.25	0	train_set
Ethionamide	SAMEA8718804	SAMEA8718804	2.2.2	2	0.00922564	5	7.5	10	1	validation_set
Ethionamide	SAMEA8718805	SAMEA8718805	2.2.2	2	0.00896552	2.5	3.75	5	0	validation_set
Ethionamide	SAMEA8718806	SAMEA8718806	2.2.1	2	0.0121342	0.3125	0.46875	0.625	0	train_set
Ethionamide	SAMEA8718807	SAMEA8718807	4.4.1.1	4	0.00725013	5	7.5	10	1	train_set
Ethionamide	SAMEA8718808	SAMEA8718808	4.1.1.1	4	0.00756286	10	10	inf	1	train_set
Ethionamide	SAMEA8718809	SAMEA8718809	4.4.1.1	4	0.00815721	2.5	3.75	5	0	train_set
Ethionamide	SAMEA8718817	SAMEA8718817	4.8	4	0.00632469	1.25	1.875	2.5	0	train_set
Ethionamide	SAMEA8718819	SAMEA8718819	1.2.2	1	0.0238072	10	10	inf	1	train_set
Ethionamide	SAMEA8718822	SAMEA8718822	4.1.2.1	4	0.0225516	10	10	inf	1	train_set
Ethionamide	SAMEA8718824	SAMEA8718824	4.3.3	4	0.00521197	5	7.5	10	1	train_set
Ethionamide	SAMEA8718830	SAMEA8718830	4.1.1.1	4	0.00807949	0.625	0.9375	1.25	0	train_set
Ethionamide	SAMEA8718833	SAMEA8718833	4.1.1.1	4	0.00814111	10	10	inf	1	train_set
Ethionamide	SAMEA8718835	SAMEA8718835	2.2.1	2	0.0100763	2.5	3.75	5	0	train_set
Ethionamide	SAMEA8718836	SAMEA8718836	2.2.2	2	0.00863608	5	7.5	10	1	validation_set
Ethionamide	SAMEA8718837	SAMEA8718837	4.1.1.1	4	0.00813825	2.5	3.75	5	0	train_set
Ethionamide	SAMEA8718840	SAMEA8718840	2.2.1	2	0.0153373	5	7.5	10	1	train_set
Ethionamide	SAMEA8718843	SAMEA8718843	4.1.1.1	4	0.00773908	0.625	0.9375	1.25	0	train_set
Ethionamide	SAMEA8718847	SAMEA8718847	2.2.1	2	0.0117086	0.625	0.9375	1.25	0	train_set
Ethionamide	SAMEA8718848	SAMEA8718848	4.1.1.1	4	0.00809086	2.5	3.75	5	0	train_set
Ethionamide	SAMEA8718849	SAMEA8718849	1.2.2	1	0.0173213	10	10	inf	1	train_set
Ethionamide	SAMEA8718855	SAMEA8718855	4.3.3	4	0.0070132	0.625	0.9375	1.25	0	train_set
Ethionamide	SAMEA8718856	SAMEA8718856	2.2.1	2	0.0105316	0.625	0.9375	1.25	0	train_set
Ethionamide	SAMEA8718859	SAMEA8718859	4.4.1.1	4	0.00686689	0.625	0.9375	1.25	0	train_set
Ethionamide	SAMEA8718861	SAMEA8718861	4.1.1.1	4	0.00902421	1.25	1.875	2.5	0	train_set
Ethionamide	SAMEA8718862	SAMEA8718862	2.2.2	2	0.0107849	5	7.5	10	1	train_set
Ethionamide	SAMEA8718865	SAMEA8718865	4.1.1.3	4	0.0179633	10	10	inf	1	train_set
Ethionamide	SAMEA8718866	SAMEA8718866	4.1.1.3	4	0.0192	5	7.5	10	1	train_set
Ethionamide	SAMEA8718867	SAMEA8718867	2.2.1	2	0.0112232	1.25	1.875	2.5	0	train_set
Ethionamide	SAMEA8718868	SAMEA8718868	4.1.1.3	4	0.0176579	2.5	3.75	5	0	train_set
Ethionamide	SAMEA8718869	SAMEA8718869	2.2.2	2	0.012857	5	7.5	10	1	train_set
Ethionamide	SAMEA8718871	SAMEA8718871	2.2.2	2	0.0107489	1.25	1.875	2.5	0	train_set
Ethionamide	SAMEA8718874	SAMEA8718874	4.8	4	0.00923586	0.625	0.9375	1.25	0	validation_set
Ethionamide	SAMEA8718879	SAMEA8718879	4.8	4	0.00410925	1.25	1.875	2.5	0	train_set
Ethionamide	SAMEA8718884	SAMEA8718884	4.8	4	0.00659834	1.25	1.875	2.5	0	train_set
Ethionamide	SAMEA8718885	SAMEA8718885	4.3.2.1	4	0.00837747	0.625	0.9375	1.25	0	train_set
Ethionamide	SAMEA8718886	SAMEA8718886	4.1.2.1	4	0.0190009	10	10	inf	1	train_set
Ethionamide	SAMEA8718887	SAMEA8718887	1.2.2	1	0.0212395	5	7.5	10	1	train_set
Ethionamide	SAMEA8718889	SAMEA8718889	4.3.3	4	0.00555912	5	7.5	10	1	train_set
Ethionamide	SAMEA8718895	SAMEA8718895	2.2.2	2	0.00870352	1.25	1.875	2.5	0	train_set
Ethionamide	SAMEA8718897	SAMEA8718897	4.8	4	0.00683218	10	10	inf	1	train_set
Ethionamide	SAMEA8718901	SAMEA8718901	2.2.2	2	0.00909314	5	7.5	10	1	validation_set
Ethionamide	SAMEA8718903	SAMEA8718903	2.2.2	2	0.00864988	5	7.5	10	1	train_set
Ethionamide	SAMEA8718906	SAMEA8718906	4.1.1.3	4	0.0161392	2.5	3.75	5	0	validation_set
Ethionamide	SAMEA8718909	SAMEA8718909	2.2.2	2	0.00918741	5	7.5	10	1	train_set
Ethionamide	SAMEA8718912	SAMEA8718912	4.1.1.1	4	0.00784117	5	7.5	10	1	train_set
Ethionamide	SAMEA8718915	SAMEA8718915	2.2.2	2	0.00971922	2.5	3.75	5	0	train_set
Ethionamide	SAMEA8718916	SAMEA8718916	2.2.2	2	0.00965596	1.25	1.875	2.5	0	train_set
Ethionamide	SAMEA8718920	SAMEA8718920	2.2.1	2	0.00818048	0.625	0.9375	1.25	0	train_set
Ethionamide	SAMEA8718922	SAMEA8718922	4.1.1.1	4	0.00809005	0.625	0.9375	1.25	0	train_set
Ethionamide	SAMEA8718925	SAMEA8718925	2.2.2	2	0.00866419	10	10	inf	1	train_set
Ethionamide	SAMEA8718927	SAMEA8718927	2.2.1	2	0.00797153	2.5	3.75	5	0	train_set
Ethionamide	SAMEA8718929	SAMEA8718929	2.2.1	2	0.0106968	2.5	3.75	5	0	validation_set
Ethionamide	SAMEA8718931	SAMEA8718931	4.3.4.1	4	0.0143987	5	7.5	10	1	train_set
Ethionamide	SAMEA8718933	SAMEA8718933	2.2.1	2	0.00923788	2.5	3.75	5	0	train_set
Ethionamide	SAMEA8718935	SAMEA8718935	4.4.1.1	4	0.00880373	10	10	inf	1	train_set
Ethionamide	SAMEA8718941	SAMEA8718941	4.8	4	0.00604138	10	10	inf	1	train_set
Ethionamide	SAMEA8718942	SAMEA8718942	4.3.4.2.1	4	0.00360171	0.625	0.9375	1.25	0	validation_set
Ethionamide	SAMEA8718945	SAMEA8718945	4.3.3	4	0.0058327	2.5	3.75	5	0	train_set
Ethionamide	SAMEA8718946	SAMEA8718946	2.2.1.1	2	0.00932033	0.625	0.9375	1.25	0	train_set
Ethionamide	SAMEA8718953	SAMEA8718953	4.1.1.1	4	0.00789024	1.25	1.875	2.5	0	train_set
Ethionamide	SAMEA8718954	SAMEA8718954	4.3.3	4	0.00284315	2.5	3.75	5	0	train_set
Ethionamide	SAMEA8718955	SAMEA8718955	2.2.1	2	0.0084762	0	0.15625	0.3125	0	train_set
Ethionamide	SAMEA8718957	SAMEA8718957	2.2.1	2	0.00950119	0.3125	0.46875	0.625	0	train_set
Ethionamide	SAMEA8718962	SAMEA8718962	4.1.1.3	4	0.0168241	1.25	1.875	2.5	0	validation_set
Ethionamide	SAMEA8718963	SAMEA8718963	4.3.3	4	0.00605025	0.625	0.9375	1.25	0	validation_set
Ethionamide	SAMEA8718966	SAMEA8718966	4.4.1.1	4	0.00529561	0.625	0.9375	1.25	0	train_set
Ethionamide	SAMEA8718972	SAMEA8718972	2.2.2	2	0.00962514	5	7.5	10	1	train_set
Ethionamide	SAMEA8718974	SAMEA8718974	2.2.1.1	2	0.00903372	5	7.5	10	1	train_set
Ethionamide	SAMEA8718978	SAMEA8718978	4.8	4	0.0083583	1.25	1.875	2.5	0	train_set
Ethionamide	SAMEA8718980	SAMEA8718980	2.2.1	2	0.00953549	0.625	0.9375	1.25	0	train_set
Ethionamide	SAMEA8718983	SAMEA8718983	4.1.1.1	4	0.00808964	0.625	0.9375	1.25	0	train_set
Ethionamide	SAMEA8718984	SAMEA8718984	2.2.1.1	2	0.00891768	0.625	0.9375	1.25	0	train_set
Ethionamide	SAMEA8718988	SAMEA8718988	2.2.1.1	2	0.0100287	0.625	0.9375	1.25	0	train_set
Ethionamide	SAMEA8718999	SAMEA8718999	2.2.1.1	2	0.0101045	0.625	0.9375	1.25	0	train_set
Ethionamide	SAMEA8719003	SAMEA8719003	4.4.1.1	4	0.00889702	1.25	1.875	2.5	0	train_set
Ethionamide	SAMEA8719004	SAMEA8719004	4.3.2.1	4	0.0121602	0.625	0.9375	1.25	0	train_set
Ethionamide	SAMEA8719006	SAMEA8719006	2.2.1	2	0.00999663	10	10	inf	1	train_set
Ethionamide	SAMEA8719009	SAMEA8719009	4.1.1.1	4	0.00808923	10	10	inf	1	train_set
Ethionamide	SAMEA8719015	SAMEA8719015	4.1.1.1	4	0.00804061	10	10	inf	1	train_set
Ethionamide	SAMEA8719016	SAMEA8719016	4.3.3	4	0.00457529	0.625	0.9375	1.25	0	train_set
Ethionamide	SAMEA8719018	SAMEA8719018	1.2.2	1	0.0117296	0.625	0.9375	1.25	0	train_set
Ethionamide	SAMEA8719020	SAMEA8719020	4.8	4	0.0067885	1.25	1.875	2.5	0	train_set
Ethionamide	SAMEA8719022	SAMEA8719022	2.2.1	2	0.011699	2.5	3.75	5	0	train_set
Ethionamide	SAMEA8719023	SAMEA8719023	2.2.2	2	0.00907346	2.5	3.75	5	0	train_set
Ethionamide	SAMEA8719024	SAMEA8719024	2.2.1	2	0.00968956	0.3125	0.46875	0.625	0	train_set
Ethionamide	SAMEA8719026	SAMEA8719026	4.3.2	4	0.00430732	1.25	1.875	2.5	0	train_set
Ethionamide	SAMEA8719031	SAMEA8719031	4.4.1.1	4	0.00564492	0.625	0.9375	1.25	0	train_set
Ethionamide	SAMEA8719032	SAMEA8719032	4.1.1.3	4	0.0173679	1.25	1.875	2.5	0	train_set
Ethionamide	SAMEA8719035	SAMEA8719035	2.2.1	2	0.00907676	2.5	3.75	5	0	train_set
Ethionamide	SAMEA8719040	SAMEA8719040	2.2.2	2	0.00881245	10	10	inf	1	train_set
Ethionamide	SAMEA8719042	SAMEA8719042	2.2.2	2	0.00791001	5	7.5	10	1	train_set
Ethionamide	SAMEA8719044	SAMEA8719044	2.2.2	2	0.00995364	0.625	0.9375	1.25	0	train_set
Ethionamide	SAMEA8719045	SAMEA8719045	4.9	4	0.00538904	0.625	0.9375	1.25	0	train_set
Ethionamide	SAMEA8719046	SAMEA8719046	1.2.2	1	0.0215658	5	7.5	10	1	train_set
Ethionamide	SAMEA8719047	SAMEA8719047	4.3.2.1	4	0.00961391	0.625	0.9375	1.25	0	train_set
Ethionamide	SAMEA8719048	SAMEA8719048	4.8	4	0.00696725	1.25	1.875	2.5	0	train_set
Ethionamide	SAMEA8719052	SAMEA8719052	2.2.1.1	2	0.0115211	0.3125	0.46875	0.625	0	train_set
Ethionamide	SAMEA8719055	SAMEA8719055	4.8	4	0.00526443	0.625	0.9375	1.25	0	train_set
Ethionamide	SAMEA8719056	SAMEA8719056	4.3.2.1	4	0.00796588	0.625	0.9375	1.25	0	train_set
Ethionamide	SAMEA8719057	SAMEA8719057	4.1.1.1	4	0.00804141	0.625	0.9375	1.25	0	train_set
Ethionamide	SAMEA8719058	SAMEA8719058	4.4.1.1	4	0.00528754	1.25	1.875	2.5	0	train_set
Ethionamide	SAMEA8719059	SAMEA8719059	4.1.1.3	4	0.0118373	1.25	1.875	2.5	0	train_set
Ethionamide	SAMEA8719060	SAMEA8719060	4.3.2.1	4	0.00880188	0.625	0.9375	1.25	0	train_set
Ethionamide	SAMEA8719061	SAMEA8719061	4.1.2	4	0.0179016	1.25	1.875	2.5	0	validation_set
Ethionamide	SAMEA8719062	SAMEA8719062	2.2.1	2	0.0088896	0.625	0.9375	1.25	0	train_set
Ethionamide	SAMEA8719067	SAMEA8719067	2.2.1	2	0.0104737	0.625	0.9375	1.25	0	train_set
Ethionamide	SAMEA8719068	SAMEA8719068	2.2.2	2	0.0118919	5	7.5	10	1	train_set
Ethionamide	SAMEA8719070	SAMEA8719070	1.2.2	1	0.0140943	1.25	1.875	2.5	0	train_set
Ethionamide	SAMEA8719071	SAMEA8719071	4.4.1.1	4	0.00823116	10	10	inf	1	train_set
Ethionamide	SAMEA8719074	SAMEA8719074	2.2.1.1	2	0.0103379	0.3125	0.46875	0.625	0	train_set
Ethionamide	SAMEA8719076	SAMEA8719076	4.3.2.1	4	0.00726663	5	7.5	10	1	train_set
Ethionamide	SAMEA8719078	SAMEA8719078	2.2.1	2	0.0113506	2.5	3.75	5	0	train_set
Ethionamide	SAMEA8719080	SAMEA8719080	4.1.1.1	4	0.0080402	0.625	0.9375	1.25	0	train_set
Ethionamide	SAMEA8719088	SAMEA8719088	4.3.4.2	4	0.00471787	0.625	0.9375	1.25	0	train_set
Ethionamide	SAMEA8719089	SAMEA8719089	2.2.1	2	0.00958453	0.625	0.9375	1.25	0	train_set
Ethionamide	SAMEA8719090	SAMEA8719090	2.2.1.1	2	0.00836134	0.625	0.9375	1.25	0	train_set
Ethionamide	SAMEA8719092	SAMEA8719092	4.3.2.1	4	0.00917026	0.3125	0.46875	0.625	0	train_set
Ethionamide	SAMEA8719095	SAMEA8719095	4.8	4	0.00729248	0.625	0.9375	1.25	0	train_set
Ethionamide	SAMEA8719096	SAMEA8719096	4.1.1.1	4	0.00789143	0.625	0.9375	1.25	0	train_set
Ethionamide	SAMEA8719098	SAMEA8719098	2.2.1	2	0.0113147	2.5	3.75	5	0	train_set
Ethionamide	SAMEA8719099	SAMEA8719099	4.1.1.1	4	0.00784117	1.25	1.875	2.5	0	train_set
Ethionamide	SAMEA8719101	SAMEA8719101	4.1.1.1	4	0.00844877	5	7.5	10	1	train_set
Ethionamide	SAMEA8719102	SAMEA8719102	4.1.1.1	4	0.00784117	1.25	1.875	2.5	0	train_set
Ethionamide	SAMEA8719103	SAMEA8719103	2.2.2	2	0.00982916	2.5	3.75	5	0	train_set
Ethionamide	SAMEA8719108	SAMEA8719108	2.2.1.1	2	0.010322	0.625	0.9375	1.25	0	validation_set
Ethionamide	SAMEA8719110	SAMEA8719110	4.3.2.1	4	0.00619782	0.625	0.9375	1.25	0	train_set
Ethionamide	SAMEA8719113	SAMEA8719113	4.1.1.1	4	0.00864208	1.25	1.875	2.5	0	train_set
Ethionamide	SAMEA8719116	SAMEA8719116	4.3.2.1	4	0.00608431	0.625	0.9375	1.25	0	validation_set
Ethionamide	SAMEA8719117	SAMEA8719117	4.3.2.1	4	0.00704135	0.625	0.9375	1.25	0	train_set
Ethionamide	SAMEA8719119	SAMEA8719119	2.2.2	2	0.0100963	5	7.5	10	1	train_set
Ethionamide	SAMEA8719123	SAMEA8719123	2.2.2	2	0.010863	5	7.5	10	1	train_set
Ethionamide	SAMEA8719124	SAMEA8719124	2.2.2	2	0.0105941	0.625	0.9375	1.25	0	train_set
Ethionamide	SAMEA8719125	SAMEA8719125	2.2.2	2	0.0108508	2.5	3.75	5	0	train_set
Ethionamide	SAMEA8719127	SAMEA8719127	2.2.2	2	0.00894908	10	10	inf	1	train_set
Ethionamide	SAMEA8719129	SAMEA8719129	4.1.1.1	4	0.00807827	2.5	3.75	5	0	train_set
Ethionamide	SAMEA8719130	SAMEA8719130	2.2.2	2	0.00925534	2.5	3.75	5	0	train_set
Ethionamide	SAMEA8719131	SAMEA8719131	2.2.2	2	0.00754401	1.25	1.875	2.5	0	train_set
Ethionamide	SAMEA8719132	SAMEA8719132	2.2.2	2	0.00833626	5	7.5	10	1	train_set
Ethionamide	SAMEA8719133	SAMEA8719133	2.2.2	2	0.00788861	1.25	1.875	2.5	0	train_set
Ethionamide	SAMEA8719134	SAMEA8719134	4.1.1.1	4	0.00763934	5	7.5	10	1	train_set
Ethionamide	SAMEA8719135	SAMEA8719135	2.2.1.1	2	0.0110187	0.625	0.9375	1.25	0	train_set
Ethionamide	SAMEA8719136	SAMEA8719136	4.3.3	4	0.00525906	5	7.5	10	1	train_set
Ethionamide	SAMEA8719139	SAMEA8719139	2.2.1	2	0.00780259	1.25	1.875	2.5	0	train_set
Ethionamide	SAMEA8719142	SAMEA8719142	4.1.1.3	4	0.0189369	1.25	1.875	2.5	0	train_set
Ethionamide	SAMEA8719143	SAMEA8719143	2.2.1	2	0.00907561	0.3125	0.46875	0.625	0	train_set
Ethionamide	SAMEA8719145	SAMEA8719145	2.2.1.1	2	0.0127323	0.3125	0.46875	0.625	0	train_set
Ethionamide	SAMEA8719148	SAMEA8719148	2.2.2	2	0.0101929	5	7.5	10	1	train_set
Ethionamide	SAMEA8719149	SAMEA8719149	2.2.1.1	2	0.00992838	0	0.15625	0.3125	0	train_set
Ethionamide	SAMEA8719150	SAMEA8719150	2.2.2	2	0.00942151	2.5	3.75	5	0	train_set
Ethionamide	SAMEA8719154	SAMEA8719154	2.2.2	2	0.0105663	5	7.5	10	1	train_set
Ethionamide	SAMEA8719156	SAMEA8719156	2.2.2	2	0.00896713	5	7.5	10	1	train_set
Ethionamide	SAMEA8719157	SAMEA8719157	2.2.2	2	0.0094569	1.25	1.875	2.5	0	train_set
Ethionamide	SAMEA8719158	SAMEA8719158	2.2.2	2	0.00821168	2.5	3.75	5	0	train_set
Ethionamide	SAMEA8719160	SAMEA8719160	4.3.2.1	4	0.00875746	0.625	0.9375	1.25	0	train_set
Ethionamide	SAMEA8719163	SAMEA8719163	2.2.1	2	0.00977714	0.625	0.9375	1.25	0	train_set
Ethionamide	SAMEA8719170	SAMEA8719170	2.2.1	2	0.00935252	0.3125	0.46875	0.625	0	train_set
Ethionamide	SAMEA8719171	SAMEA8719171	4.1.1.3	4	0.0180995	5	7.5	10	1	validation_set
Ethionamide	SAMEA8719172	SAMEA8719172	2.2.2	2	0.0103422	2.5	3.75	5	0	train_set
Ethionamide	SAMEA8719174	SAMEA8719174	2.2.2	2	0.0111294	2.5	3.75	5	0	train_set
Ethionamide	SAMEA8719175	SAMEA8719175	4.1.1.1	4	0.00789024	5	7.5	10	1	train_set
Ethionamide	SAMEA8719176	SAMEA8719176	4.1.2.1	4	0.0127085	0.625	0.9375	1.25	0	train_set
Ethionamide	SAMEA8719177	SAMEA8719177	2.2.1	2	0.00881089	0.625	0.9375	1.25	0	train_set
Ethionamide	SAMEA8719178	SAMEA8719178	4.3.4.2.1	4	0.00579777	1.25	1.875	2.5	0	train_set
Ethionamide	SAMEA8719179	SAMEA8719179	2.2.2	2	0.0108571	2.5	3.75	5	0	train_set
Ethionamide	SAMEA8719181	SAMEA8719181	2.2.1.1	2	0.0105863	0.625	0.9375	1.25	0	train_set
Ethionamide	SAMEA8719185	SAMEA8719185	1.2.2	1	0.021987	10	10	inf	1	train_set
Ethionamide	SAMEA8719186	SAMEA8719186	1.2.2	1	0.0221014	10	10	inf	1	train_set
Ethionamide	SAMEA8719187	SAMEA8719187	2.2.2	2	0.0116427	2.5	3.75	5	0	train_set
Ethionamide	SAMEA8719188	SAMEA8719188	4.1.1.1	4	0.00784038	1.25	1.875	2.5	0	train_set
Ethionamide	SAMEA8719191	SAMEA8719191	4.1.1	4	0.0259889	5	7.5	10	1	train_set
Ethionamide	SAMEA8719192	SAMEA8719192	4.1.1.1	4	0.00768149	0.625	0.9375	1.25	0	train_set
Ethionamide	SAMEA8719193	SAMEA8719193	2.2.1	2	0.00866072	5	7.5	10	1	train_set
Ethionamide	SAMEA8719194	SAMEA8719194	4.1.1.1	4	0.00773986	2.5	3.75	5	0	train_set
Ethionamide	SAMEA8719195	SAMEA8719195	4.1.1.1	4	0.00823914	5	7.5	10	1	validation_set
Ethionamide	SAMEA8719197	SAMEA8719197	2.2.2	2	0.00893256	5	7.5	10	1	validation_set
Ethionamide	SAMEA8719199	SAMEA8719199	2.2.1	2	0.010132	0	0.15625	0.3125	0	train_set
Ethionamide	SAMEA8719201	SAMEA8719201	2.2.1	2	0.00957107	0.625	0.9375	1.25	0	validation_set
Ethionamide	SAMEA8719202	SAMEA8719202	4.1.2.1	4	0.0156311	1.25	1.875	2.5	0	train_set
Ethionamide	SAMEA8719203	SAMEA8719203	2.2.1.1	2	0.0110061	0.3125	0.46875	0.625	0	train_set
Ethionamide	SAMEA8719204	SAMEA8719204	4.8	4	0.00806152	0.625	0.9375	1.25	0	train_set
Ethionamide	SAMEA8719205	SAMEA8719205	2.2.1	2	0.00829835	0.625	0.9375	1.25	0	train_set
Ethionamide	SAMEA8719206	SAMEA8719206	4.3.2	4	0.00549476	0.625	0.9375	1.25	0	train_set
Ethionamide	SAMEA8719208	SAMEA8719208	2.2.2	2	0.00959718	2.5	3.75	5	0	train_set
Ethionamide	SAMEA8719209	SAMEA8719209	4.1.1.1	4	0.00789024	2.5	3.75	5	0	train_set
Ethionamide	SAMEA8719210	SAMEA8719210	1.1.3	1	0.0235458	2.5	3.75	5	0	train_set
Ethionamide	SAMEA8719211	SAMEA8719211	2.2.2	2	0.0118532	10	10	inf	1	train_set
Ethionamide	SAMEA8719212	SAMEA8719212	1.2.2	1	0.0171437	10	10	inf	1	train_set
Ethionamide	SAMEA8719213	SAMEA8719213	2.2.1.1	2	0.00956878	0.625	0.9375	1.25	0	train_set
Ethionamide	SAMEA8719214	SAMEA8719214	2.2.1.1	2	0.00864475	5	7.5	10	1	train_set
Ethionamide	SAMEA8719215	SAMEA8719215	2.2.2	2	0.00909422	1.25	1.875	2.5	0	train_set
Ethionamide	SAMEA8719216	SAMEA8719216	2.2.1.1	2	0.00975392	0.625	0.9375	1.25	0	train_set
Ethionamide	SAMEA8719217	SAMEA8719217	2.2.2	2	0.00985582	5	7.5	10	1	train_set
Ethionamide	SAMEA8719218	SAMEA8719218	4.3.2.1	4	0.00857481	0.625	0.9375	1.25	0	train_set
Ethionamide	SAMEA8719228	SAMEA8719228	4.1.2	4	0.0175334	1.25	1.875	2.5	0	train_set
Ethionamide	SAMEA8719229	SAMEA8719229	2.2.1.1	2	0.0104746	0.625	0.9375	1.25	0	train_set
Ethionamide	SAMEA8719231	SAMEA8719231	4.1.1.3	4	0.0178383	1.25	1.875	2.5	0	train_set
Ethionamide	SAMEA8719233	SAMEA8719233	4.9	4	0.00538614	5	7.5	10	1	train_set
Ethionamide	SAMEA8719236	SAMEA8719236	2.2.1.1	2	0.00993693	5	7.5	10	1	train_set
Ethionamide	SAMEA8719237	SAMEA8719237	2.2.1.1	2	0.013015	0.625	0.9375	1.25	0	train_set
Ethionamide	SAMEA8719238	SAMEA8719238	4.1.1.1	4	0.00789183	0.625	0.9375	1.25	0	train_set
Ethionamide	SAMEA8719239	SAMEA8719239	4.3.4.2.1	4	0.00436039	1.25	1.875	2.5	0	train_set
Ethionamide	SAMEA8719241	SAMEA8719241	2.2.1.1	2	0.00795244	5	7.5	10	1	train_set
Ethionamide	SAMEA8719242	SAMEA8719242	2.2.2	2	0.0116861	2.5	3.75	5	0	train_set
Ethionamide	SAMEA8719243	SAMEA8719243	2.2.1	2	0.00988701	10	10	inf	1	validation_set
Ethionamide	SAMEA8719245	SAMEA8719245	2.2.2	2	0.00906817	1.25	1.875	2.5	0	train_set
Ethionamide	SAMEA8719246	SAMEA8719246	4.9	4	0.00393745	0.625	0.9375	1.25	0	train_set
Ethionamide	SAMEA8741152	SAMEA8741152	4.3.3	4	0.00507001	10	10	inf	1	train_set
Ethionamide	SAMEA8741154	SAMEA8741154	4.3.3	4	0.00740164	10	10	inf	1	train_set
Ethionamide	SAMEA8741155	SAMEA8741155	4.3.3	4	0.00655403	2.5	3.75	5	0	train_set
Ethionamide	SAMEA8741157	SAMEA8741157	4.8	4	0.00905184	0.625	0.9375	1.25	0	validation_set
Ethionamide	SAMEA8741159	SAMEA8741159	4.3.3	4	0.00559537	0.625	0.9375	1.25	0	train_set
Ethionamide	SAMEA8741160	SAMEA8741160	4.1	4	0.0250534	1.25	1.875	2.5	0	train_set
Ethionamide	SAMEA8741161	SAMEA8741161	4.2.1	4	0.0170707	0.3125	0.46875	0.625	0	train_set
Ethionamide	SAMEA8741162	SAMEA8741162	2.2.1	2	0.00976125	0.625	0.9375	1.25	0	train_set
Ethionamide	SAMEA8741163	SAMEA8741163	2.2.1	2	0.0108337	0.3125	0.46875	0.625	0	train_set
Ethionamide	SAMEA8741165	SAMEA8741165	4.1.2.1	4	0.0167389	0.625	0.9375	1.25	0	train_set
Ethionamide	SAMEA8741166	SAMEA8741166	4.1.2.1	4	0.013728	0.625	0.9375	1.25	0	train_set
Ethionamide	SAMEA8741168	SAMEA8741168	4.1.2.1	4	0.0191252	1.25	1.875	2.5	0	train_set
Ethionamide	SAMEA8741169	SAMEA8741169	2.2.1	2	0.0099971	10	10	inf	1	train_set
Ethionamide	SAMEA8741170	SAMEA8741170	2.2.1	2	0.00943257	0.3125	0.46875	0.625	0	train_set
Ethionamide	SAMEA8741171	SAMEA8741171	2.2.1	2	0.0108858	1.25	1.875	2.5	0	train_set
Ethionamide	SAMEA8741174	SAMEA8741174	2,4.2.1	2,4	0.0174318	0.3125	0.46875	0.625	0	train_set
Ethionamide	SAMEA8741176	SAMEA8741176	4.8	4	0.00410778	1.25	1.875	2.5	0	train_set
Ethionamide	SAMEA8741177	SAMEA8741177	2.2.1	2	0.0110139	1.25	1.875	2.5	0	train_set
Ethionamide	SAMEA8741178	SAMEA8741178	4.2.1	4	0.0152166	0.625	0.9375	1.25	0	train_set
Ethionamide	SAMEA8741180	SAMEA8741180	2.2.1	2	0.00758045	10	10	inf	1	train_set
Ethionamide	SAMEA8741182	SAMEA8741182	2.2.1	2	0.00767637	10	10	inf	1	train_set
Ethionamide	SAMEA8741184	SAMEA8741184	4.1.2.1	4	0.0103792	0.3125	0.46875	0.625	0	train_set
Ethionamide	SAMEA8741188	SAMEA8741188	2.2.1	2	0.0133192	1.25	1.875	2.5	0	train_set
Ethionamide	SAMEA8741189	SAMEA8741189	2.2.1	2	0.0112376	1.25	1.875	2.5	0	train_set
Ethionamide	SAMEA8741190	SAMEA8741190	2.2.1	2	0.011214	0.3125	0.46875	0.625	0	train_set
Ethionamide	SAMEA8741191	SAMEA8741191	4.1.2	4	0.019634	0.625	0.9375	1.25	0	train_set
Ethionamide	SAMEA8741196	SAMEA8741196	4.8	4	0.00374793	1.25	1.875	2.5	0	train_set
Ethionamide	SAMEA8741197	SAMEA8741197	4.3.3	4	0.00635417	2.5	3.75	5	0	validation_set
Ethionamide	SAMEA8741200	SAMEA8741200	4.2.1	4	0.020802	10	10	inf	1	validation_set
Ethionamide	SAMEA8741201	SAMEA8741201	2.2.1	2	0.0106041	10	10	inf	1	train_set
Ethionamide	SAMEA8741202	SAMEA8741202	4.3.3	4	0.00541008	10	10	inf	1	train_set
Ethionamide	SAMEA8741203	SAMEA8741203	2.2.1	2	0.0132985	5	7.5	10	1	train_set
Ethionamide	SAMEA8741204	SAMEA8741204	4.2.1	4	0.0268946	1.25	1.875	2.5	0	validation_set
Ethionamide	SAMEA8741207	SAMEA8741207	4.8	4	0.00393883	1.25	1.875	2.5	0	train_set
Ethionamide	SAMEA8741213	SAMEA8741213	2.2.1	2	0.00878735	1.25	1.875	2.5	0	train_set
Ethionamide	SAMEA8741217	SAMEA8741217	4.1.2.1	4	0.0662628	10	10	inf	1	train_set
Ethionamide	SAMEA8741218	SAMEA8741218	2.2.1	2	0.0110909	1.25	1.875	2.5	0	validation_set
Ethionamide	SAMEA8741219	SAMEA8741219	4.3.3	4	0.00511662	10	10	inf	1	train_set
Ethionamide	SAMEA8741220	SAMEA8741220	4.8	4	0.00408687	1.25	1.875	2.5	0	train_set
Ethionamide	SAMEA8741221	SAMEA8741221	4.3.3	4	0.00762873	2.5	3.75	5	0	train_set
Ethionamide	SAMEA8741222	SAMEA8741222	4.1.2.1	4	0.0152659	0.3125	0.46875	0.625	0	train_set
Ethionamide	SAMEA8741223	SAMEA8741223	4.3.3	4	0.00653837	2.5	3.75	5	0	train_set
Ethionamide	SAMEA8741224	SAMEA8741224	2.2.1	2	0.00786411	0.3125	0.46875	0.625	0	train_set
Ethionamide	SAMEA8741228	SAMEA8741228	4.8	4	0.00405636	1.25	1.875	2.5	0	validation_set
Ethionamide	SAMEA8741229	SAMEA8741229	2.2.1	2	0.0110202	1.25	1.875	2.5	0	train_set
Ethionamide	SAMEA8741230	SAMEA8741230	2.2.1	2	0.0142476	1.25	1.875	2.5	0	train_set
Ethionamide	SAMEA8741232	SAMEA8741232	4.2.1	4	0.0190386	0.3125	0.46875	0.625	0	train_set
Ethionamide	SAMEA8741233	SAMEA8741233	4.3.3	4	0.00470186	2.5	3.75	5	0	train_set
Ethionamide	SAMEA8741235	SAMEA8741235	4.8	4	0.00360044	5	7.5	10	1	train_set
Ethionamide	SAMEA8741236	SAMEA8741236	4.1	4	0.0180419	0.625	0.9375	1.25	0	train_set
Ethionamide	SAMEA8741237	SAMEA8741237	4.2.1	4	0.0209637	2.5	3.75	5	0	train_set
Ethionamide	SAMEA8741240	SAMEA8741240	4.1.2	4	0.024841	1.25	1.875	2.5	0	train_set
Ethionamide	SAMEA8741246	SAMEA8741246	2.2.1	2	0.00880592	1.25	1.875	2.5	0	validation_set
Ethionamide	SAMEA8741247	SAMEA8741247	4.8	4	0.00493681	1.25	1.875	2.5	0	validation_set
Ethionamide	SAMEA8741248	SAMEA8741248	4.8	4	0.00490046	1.25	1.875	2.5	0	train_set
Ethionamide	SAMEA8741250	SAMEA8741250	4.8	4	0.00481081	1.25	1.875	2.5	0	train_set
Ethionamide	SAMEA8741251	SAMEA8741251	4.3.3	4	0.00660893	10	10	inf	1	validation_set
Ethionamide	SAMEA8741252	SAMEA8741252	4.8	4	0.00561659	0.3125	0.46875	0.625	0	validation_set
Ethionamide	SAMEA8741254	SAMEA8741254	4.3.3	4	0.00561101	10	10	inf	1	train_set
Ethionamide	SAMEA8741401	SAMEA8741401	2.2.1	2	0.0101342	2.5	3.75	5	0	train_set
Ethionamide	SAMEA8741402	SAMEA8741402	2.2.1	2	0.00912803	5	7.5	10	1	train_set
Ethionamide	SAMEA8741403	SAMEA8741403	4.3.3	4	0.0079096	10	10	inf	1	train_set
Ethionamide	SAMEA8741407	SAMEA8741407	2.2.1	2	0.00982555	1.25	1.875	2.5	0	train_set
Ethionamide	SAMEA8741409	SAMEA8741409	2.2.1	2	0.00876067	2.5	3.75	5	0	train_set
Ethionamide	SAMEA8741410	SAMEA8741410	2.2.1	2	0.00886382	2.5	3.75	5	0	train_set
Ethionamide	SAMEA8741411	SAMEA8741411	2.2.1	2	0.0103451	10	10	inf	1	train_set
Ethionamide	SAMEA8741413	SAMEA8741413	2.2.1	2	0.00956284	5	7.5	10	1	train_set
Ethionamide	SAMEA8741416	SAMEA8741416	2.2.1	2	0.00846024	0	0.15625	0.3125	0	train_set
Ethionamide	SAMEA8741417	SAMEA8741417	4.3.3	4	0.00522565	2.5	3.75	5	0	train_set
Ethionamide	SAMEA8741419	SAMEA8741419	2.2.1	2	0.0109435	10	10	inf	1	train_set
Ethionamide	SAMEA8741420	SAMEA8741420	2.2.1	2	0.0117765	1.25	1.875	2.5	0	train_set
Ethionamide	SAMEA8741421	SAMEA8741421	2.2.1	2	0.00915261	10	10	inf	1	train_set
Ethionamide	SAMEA8741423	SAMEA8741423	2.2.1	2	0.00793895	2.5	3.75	5	0	train_set
Ethionamide	SAMEA8741424	SAMEA8741424	4.3.3	4	0.00474791	10	10	inf	1	train_set
Ethionamide	SAMEA8741426	SAMEA8741426	2.2.1	2	0.0137321	1.25	1.875	2.5	0	train_set
Ethionamide	SAMEA8741427	SAMEA8741427	4.3.3	4	0.00512709	2.5	3.75	5	0	train_set
Ethionamide	SAMEA8741429	SAMEA8741429	2.2.1	2	0.0118343	1.25	1.875	2.5	0	train_set
Ethionamide	SAMEA8741431	SAMEA8741431	4.3.3	4	0.00724638	10	10	inf	1	train_set
Ethionamide	SAMEA8741432	SAMEA8741432	4.3.3	4	0.00721955	5	7.5	10	1	validation_set
Ethionamide	SAMEA8741433	SAMEA8741433	4.3.3	4	0.006165	1.25	1.875	2.5	0	train_set
Ethionamide	SAMEA8741434	SAMEA8741434	2.2.1	2	0.009827	2.5	3.75	5	0	validation_set
Ethionamide	SAMEA8741437	SAMEA8741437	2.2.1	2	0.0118323	10	10	inf	1	train_set
Ethionamide	SAMEA8741439	SAMEA8741439	4.3.3	4	0.00497625	10	10	inf	1	train_set
Ethionamide	SAMEA8741442	SAMEA8741442	4.3.3	4	0.00605536	10	10	inf	1	train_set
Ethionamide	SAMEA8741443	SAMEA8741443	4.1.1.1	4	0.00784195	2.5	3.75	5	0	train_set
Ethionamide	SAMEA8741444	SAMEA8741444	4.3.3	4	0.00575314	10	10	inf	1	train_set
Ethionamide	SAMEA8741446	SAMEA8741446	2.2.1	2	0.00824894	2.5	3.75	5	0	train_set
Ethionamide	SAMEA8741448	SAMEA8741448	4.3.3	4	0.00610941	10	10	inf	1	validation_set
Ethionamide	SAMEA8741450	SAMEA8741450	2.2.1	2	0.0122466	1.25	1.875	2.5	0	train_set
Ethionamide	SAMEA8741451	SAMEA8741451	2.2.1	2	0.00804122	10	10	inf	1	train_set
Ethionamide	SAMEA8741452	SAMEA8741452	2.2.1	2	0.00960163	0.625	0.9375	1.25	0	train_set
Ethionamide	SAMEA8741453	SAMEA8741453	2.2.1	2	0.00985733	2.5	3.75	5	0	train_set
Ethionamide	SAMEA8741454	SAMEA8741454	2.2.1	2	0.00932108	10	10	inf	1	train_set
Ethionamide	SAMEA8741455	SAMEA8741455	4.1.1.1	4	0.00804101	2.5	3.75	5	0	train_set
Ethionamide	SAMEA8741456	SAMEA8741456	2.2.1	2	0.00748949	2.5	3.75	5	0	train_set
Ethionamide	SAMEA8741457	SAMEA8741457	4.3.3	4	0.00701846	10	10	inf	1	train_set
Ethionamide	SAMEA8741458	SAMEA8741458	2.2.1	2	0.00970874	2.5	3.75	5	0	train_set
Ethionamide	SAMEA8741460	SAMEA8741460	4.1.1.1	4	0.00808923	0.625	0.9375	1.25	0	train_set
Ethionamide	SAMEA8741461	SAMEA8741461	2.2.1	2	0.0114286	1.25	1.875	2.5	0	train_set
Ethionamide	SAMEA8741462	SAMEA8741462	2.2.1	2	0.00803246	1.25	1.875	2.5	0	train_set
Ethionamide	SAMEA8741463	SAMEA8741463	4.2.1	4	0.0235673	1.25	1.875	2.5	0	train_set
Ethionamide	SAMEA8741464	SAMEA8741464	2.2.1	2	0.00777441	2.5	3.75	5	0	train_set
Ethionamide	SAMEA8741465	SAMEA8741465	2.2.1	2	0.0126225	10	10	inf	1	train_set
Ethionamide	SAMEA8741467	SAMEA8741467	4.3.3	4	0.00509537	5	7.5	10	1	train_set
Ethionamide	SAMEA8741468	SAMEA8741468	4.1.1.1	4	0.00813825	1.25	1.875	2.5	0	train_set
Ethionamide	SAMEA8741469	SAMEA8741469	2.2.1	2	0.0121391	1.25	1.875	2.5	0	train_set
Ethionamide	SAMEA8741470	SAMEA8741470	4.3.3	4	0.00484437	2.5	3.75	5	0	train_set
Ethionamide	SAMEA8741472	SAMEA8741472	2.2.1	2	0.0108852	1.25	1.875	2.5	0	train_set
Ethionamide	SAMEA8741475	SAMEA8741475	4.1.1.1	4	0.00828729	5	7.5	10	1	train_set
Ethionamide	SAMEA8741478	SAMEA8741478	2.2.1	2	0.00848959	10	10	inf	1	train_set
Ethionamide	SAMEA8741480	SAMEA8741480	2.2.1	2	0.0113301	5	7.5	10	1	train_set
Ethionamide	SAMEA8741481	SAMEA8741481	4.1.1.1	4	0.00808801	1.25	1.875	2.5	0	validation_set
Ethionamide	SAMEA8741482	SAMEA8741482	4.1.1.1	4	0.0081407	2.5	3.75	5	0	validation_set
Ethionamide	SAMEA8741484	SAMEA8741484	2.2.1	2	0.0104435	1.25	1.875	2.5	0	train_set
Ethionamide	SAMEA8741486	SAMEA8741486	2.2.1	2	0.0076557	2.5	3.75	5	0	train_set
Ethionamide	SAMEA8741491	SAMEA8741491	4.3.3	4	0.00684751	1.25	1.875	2.5	0	train_set
Ethionamide	SAMEA8741501	SAMEA8741501	4.3.3	4	0.00691338	10	10	inf	1	validation_set
Ethionamide	SAMEA8741505	SAMEA8741505	2.2.1	2	0.0096715	5	7.5	10	1	validation_set
Ethionamide	SAMEA8741506	SAMEA8741506	2.2.1	2	0.0102857	5	7.5	10	1	train_set
Ethionamide	SAMEA8741507	SAMEA8741507	4.3.3	4	0.00426857	2.5	3.75	5	0	train_set
Ethionamide	SAMEA8741510	SAMEA8741510	4.3.3	4	0.00608918	10	10	inf	1	train_set
Ethionamide	SAMEA8741511	SAMEA8741511	2.2.1	2	0.00808081	5	7.5	10	1	train_set
Ethionamide	SAMEA8741512	SAMEA8741512	4.3.3	4	0.00499929	2.5	3.75	5	0	train_set
Ethionamide	SAMEA8741519	SAMEA8741519	4.3.3	4	0.0066073	5	7.5	10	1	train_set
Ethionamide	SAMEA8741520	SAMEA8741520	2.2.1	2	0.0107393	1.25	1.875	2.5	0	train_set
Ethionamide	SAMEA8741521	SAMEA8741521	4.3.3	4	0.00494026	10	10	inf	1	train_set
Ethionamide	SAMEA8741522	SAMEA8741522	2.2.1	2	0.00932203	5	7.5	10	1	train_set
Ethionamide	SAMEA8741524	SAMEA8741524	4.3.3	4	0.00585987	2.5	3.75	5	0	train_set
Ethionamide	SAMEA8741526	SAMEA8741526	2.2.1	2	0.0093518	10	10	inf	1	train_set
Ethionamide	SAMEA8741527	SAMEA8741527	4.3.3	4	0.00474293	10	10	inf	1	validation_set
Ethionamide	SAMEA8741528	SAMEA8741528	2.2.1	2	0.00792844	2.5	3.75	5	0	train_set
Ethionamide	SAMEA8741529	SAMEA8741529	2.2.1	2	0.0104984	10	10	inf	1	train_set
Ethionamide	SAMEA8741530	SAMEA8741530	4.3.3	4	0.00500406	10	10	inf	1	validation_set
Ethionamide	SAMEA8741532	SAMEA8741532	2.2.1	2	0.00841581	10	10	inf	1	train_set
Ethionamide	SAMEA8741533	SAMEA8741533	4.3.3	4	0.00521653	2.5	3.75	5	0	train_set
Ethionamide	SAMEA8741534	SAMEA8741534	2.2.1	2	0.0103184	0.625	0.9375	1.25	0	train_set
Ethionamide	SAMEA8741535	SAMEA8741535	2.2.1	2	0.0112528	0.3125	0.46875	0.625	0	train_set
Ethionamide	SAMEA8741537	SAMEA8741537	2.2.1	2	0.00978403	10	10	inf	1	train_set
Ethionamide	SAMEA8741539	SAMEA8741539	2.2.1	2	0.00883348	0.625	0.9375	1.25	0	train_set
Ethionamide	SAMEA8741540	SAMEA8741540	4.3.3	4	0.00607533	2.5	3.75	5	0	train_set
Ethionamide	SAMEA8741541	SAMEA8741541	2.2.1	2	0.0110791	0	0.15625	0.3125	0	train_set
Ethionamide	SAMEA8741542	SAMEA8741542	2.2.1	2	0.0113477	0.625	0.9375	1.25	0	train_set
Ethionamide	SAMEA8741543	SAMEA8741543	2.2.1	2	0.00861441	0.3125	0.46875	0.625	0	train_set
Ethionamide	SAMEA8741544	SAMEA8741544	4.3.3	4	0.0052687	2.5	3.75	5	0	train_set
Ethionamide	SAMEA8741545	SAMEA8741545	4.3.3	4	0.00710117	10	10	inf	1	train_set
Ethionamide	SAMEA8741546	SAMEA8741546	2.2.1	2	0.0115009	0.625	0.9375	1.25	0	validation_set
Ethionamide	SAMEA8741550	SAMEA8741550	2.2.1	2	0.010217	2.5	3.75	5	0	train_set
Ethionamide	SAMEA8741551	SAMEA8741551	4.3.3	4	0.0068408	10	10	inf	1	train_set
Ethionamide	SAMEA8741552	SAMEA8741552	2.2.1	2	0.00836158	2.5	3.75	5	0	validation_set
Ethionamide	SAMEA8741553	SAMEA8741553	4.3.3	4	0.00561842	2.5	3.75	5	0	train_set
Ethionamide	SAMEA8741555	SAMEA8741555	2.2.1	2	0.00875616	0.625	0.9375	1.25	0	train_set
Ethionamide	SAMEA8741557	SAMEA8741557	2.2.1	2	0.00933169	2.5	3.75	5	0	validation_set
Ethionamide	SAMEA8741558	SAMEA8741558	2.2.1	2	0.00763486	10	10	inf	1	train_set
Ethionamide	SAMEA8741559	SAMEA8741559	2.2.1	2	0.0117163	10	10	inf	1	validation_set
Ethionamide	SAMEA8741560	SAMEA8741560	2.2.1	2	0.00813119	10	10	inf	1	train_set
Ethionamide	SAMEA8741562	SAMEA8741562	2.2.1	2	0.0108247	5	7.5	10	1	train_set
Ethionamide	SAMEA8741563	SAMEA8741563	2.2.1	2	0.0072338	5	7.5	10	1	train_set
Ethionamide	SAMEA8741564	SAMEA8741564	4.3.3	4	0.00523903	10	10	inf	1	train_set
Ethionamide	SAMEA8741565	SAMEA8741565	2.2.1	2	0.0112867	2.5	3.75	5	0	train_set
Ethionamide	SAMEA8741567	SAMEA8741567	2.2.1	2	0.0108905	0.3125	0.46875	0.625	0	train_set
Ethionamide	SAMEA8741569	SAMEA8741569	4.3.3	4	0.00556152	2.5	3.75	5	0	train_set
Ethionamide	SAMEA8741570	SAMEA8741570	4.3.3	4	0.00494822	2.5	3.75	5	0	train_set
Ethionamide	SAMEA8741571	SAMEA8741571	2.2.1	2	0.00816358	2.5	3.75	5	0	train_set
Ethionamide	SAMEA8741572	SAMEA8741572	4.3.3	4	0.00354447	10	10	inf	1	train_set
Ethionamide	SAMEA8741573	SAMEA8741573	2.2.1	2	0.00901038	2.5	3.75	5	0	train_set
Ethionamide	SAMEA8741574	SAMEA8741574	4.2.1	4	0.0251311	5	7.5	10	1	train_set
Ethionamide	SAMEA8741575	SAMEA8741575	2.2.1	2	0.0107036	5	7.5	10	1	validation_set
Ethionamide	SAMEA8741577	SAMEA8741577	2.2.1	2	0.0104924	1.25	1.875	2.5	0	train_set
Ethionamide	SAMEA8741582	SAMEA8741582	2.2.1	2	0.00715888	10	10	inf	1	train_set
Ethionamide	SAMEA8741583	SAMEA8741583	2.2.1	2	0.0105729	2.5	3.75	5	0	train_set
Ethionamide	SAMEA8741584	SAMEA8741584	2.2.1	2	0.0133966	2.5	3.75	5	0	train_set
Ethionamide	SAMEA8741585	SAMEA8741585	2.2.1	2	0.00933529	5	7.5	10	1	train_set
Ethionamide	SAMEA8741586	SAMEA8741586	4.1.1.1	4	0.00740711	10	10	inf	1	train_set
Ethionamide	SAMEA8741587	SAMEA8741587	4.1.1.1	4	0.00804061	10	10	inf	1	train_set
Ethionamide	SAMEA8741591	SAMEA8741591	2.2.1	2	0.00812267	10	10	inf	1	train_set
Ethionamide	SAMEA8741592	SAMEA8741592	4.3.3	4	0.00444255	10	10	inf	1	train_set
Ethionamide	SAMEA8741593	SAMEA8741593	2.2.1	2	0.0101962	10	10	inf	1	train_set
Ethionamide	SAMEA8741594	SAMEA8741594	4.1.1.1	4	0.00803737	10	10	inf	1	train_set
Ethionamide	SAMEA8741596	SAMEA8741596	2.2.1	2	0.0078445	2.5	3.75	5	0	train_set
Ethionamide	SAMEA8741597	SAMEA8741597	2.2.1	2	0.00857045	2.5	3.75	5	0	train_set
Ethionamide	SAMEA8741598	SAMEA8741598	2.2.1	2	0.00848106	5	7.5	10	1	train_set
Ethionamide	SAMEA8741599	SAMEA8741599	4.3.3	4	0.00318134	2.5	3.75	5	0	validation_set
Ethionamide	SAMEA8741600	SAMEA8741600	2.2.1	2	0.00893073	10	10	inf	1	train_set
Ethionamide	SAMEA8741601	SAMEA8741601	4.3.3	4	0.00324128	2.5	3.75	5	0	train_set
Ethionamide	SAMEA8741602	SAMEA8741602	4.3.3	4	0.00380791	10	10	inf	1	train_set
Ethionamide	SAMEA8741604	SAMEA8741604	2.2.1	2	0.00656537	1.25	1.875	2.5	0	train_set
Ethionamide	SAMEA8741605	SAMEA8741605	2.2.1	2	0.0103535	2.5	3.75	5	0	train_set
Ethionamide	SAMEA8741606	SAMEA8741606	2.2.1	2	0.00962951	2.5	3.75	5	0	train_set
Ethionamide	SAMEA8741607	SAMEA8741607	4.3.3	4	0.00501457	2.5	3.75	5	0	train_set
Ethionamide	SAMEA8741608	SAMEA8741608	4.3.3	4	0.00334789	10	10	inf	1	train_set
Ethionamide	SAMEA8741609	SAMEA8741609	2.2.1	2	0.00941649	5	7.5	10	1	train_set
Ethionamide	SAMEA8741610	SAMEA8741610	4.1.1.1	4	0.00783959	1.25	1.875	2.5	0	train_set
Ethionamide	SAMEA8741611	SAMEA8741611	2.2.1	2	0.00820212	10	10	inf	1	train_set
Ethionamide	SAMEA8741612	SAMEA8741612	4.1.1.1	4	0.00812886	10	10	inf	1	train_set
Ethionamide	SAMEA8741613	SAMEA8741613	2.2.1	2	0.00954948	5	7.5	10	1	train_set
Ethionamide	SAMEA8741614	SAMEA8741614	4.3.3	4	0.00283197	10	10	inf	1	train_set
Ethionamide	SAMEA8741615	SAMEA8741615	2.2.1	2	0.00821703	5	7.5	10	1	train_set
Ethionamide	SAMEA8741616	SAMEA8741616	2.2.1	2	0.00816029	2.5	3.75	5	0	train_set
Ethionamide	SAMEA8741619	SAMEA8741619	4.3.3	4	0.00274223	2.5	3.75	5	0	train_set
Ethionamide	SAMEA8741620	SAMEA8741620	4.1.1.1	4	0.00812886	0.625	0.9375	1.25	0	train_set
Ethionamide	SAMEA8741621	SAMEA8741621	4.1.1.1	4	0.00813907	10	10	inf	1	validation_set
Ethionamide	SAMEA8741622	SAMEA8741622	4.3.3	4	0.00235353	5	7.5	10	1	train_set
Ethionamide	SAMEA8741623	SAMEA8741623	4.1.1.1	4	0.00789024	5	7.5	10	1	train_set
Ethionamide	SAMEA8741624	SAMEA8741624	2.2.1	2	0.00664653	10	10	inf	1	train_set
Ethionamide	SAMEA8741627	SAMEA8741627	2.2.1	2	0.0096415	10	10	inf	1	train_set
Ethionamide	SAMEA8741629	SAMEA8741629	2.2.1	2	0.0122079	2.5	3.75	5	0	train_set
Ethionamide	SAMEA8741631	SAMEA8741631	4.3.3	4	0.00351784	10	10	inf	1	train_set
Ethionamide	SAMEA8741632	SAMEA8741632	2.2.1	2	0.00825545	2.5	3.75	5	0	train_set
Ethionamide	SAMEA8741633	SAMEA8741633	4.1.1.1	4	0.0079405	5	7.5	10	1	train_set
Ethionamide	SAMEA8741634	SAMEA8741634	2.2.1	2	0.00998716	2.5	3.75	5	0	validation_set
Ethionamide	SAMEA8741635	SAMEA8741635	2.2.1	2	0.00897825	2.5	3.75	5	0	train_set
Ethionamide	SAMEA8741636	SAMEA8741636	2.2.1	2	0.00906593	2.5	3.75	5	0	train_set
Ethionamide	SAMEA8741639	SAMEA8741639	2.2.1	2	0.0077338	2.5	3.75	5	0	train_set
Ethionamide	SAMEA8741642	SAMEA8741642	2.2.1	2	0.0113088	10	10	inf	1	train_set
Ethionamide	SAMEA8741643	SAMEA8741643	2.2.1	2	0.00737578	1.25	1.875	2.5	0	validation_set
Ethionamide	SAMEA8741644	SAMEA8741644	2.2.1	2	0.00693961	5	7.5	10	1	train_set
Ethionamide	SAMEA8741645	SAMEA8741645	2.2.1	2	0.00784104	2.5	3.75	5	0	validation_set
Ethionamide	SAMEA8741649	SAMEA8741649	4.3.3	4	0.00320934	1.25	1.875	2.5	0	train_set
Ethionamide	SAMEA8741651	SAMEA8741651	2.2.1	2	0.0101334	1.25	1.875	2.5	0	validation_set
Ethionamide	SAMEA8741652	SAMEA8741652	2.2.1	2	0.00797299	10	10	inf	1	train_set
Ethionamide	SAMEA8741653	SAMEA8741653	2.2.1	2	0.0106126	0.625	0.9375	1.25	0	validation_set
Ethionamide	SAMEA8741654	SAMEA8741654	2.2.1	2	0.00883351	1.25	1.875	2.5	0	train_set
Ethionamide	SAMEA8741656	SAMEA8741656	4.3.3	4	0.00339175	5	7.5	10	1	validation_set
Ethionamide	SAMEA8741659	SAMEA8741659	2.2.1	2	0.00901369	5	7.5	10	1	train_set
Ethionamide	SAMEA8741660	SAMEA8741660	2.2.1	2	0.0107834	2.5	3.75	5	0	train_set
Ethionamide	SAMEA8741663	SAMEA8741663	4.1.1.1	4	0.00807949	2.5	3.75	5	0	train_set
Ethionamide	SAMEA8741665	SAMEA8741665	2.2.1	2	0.00570233	10	10	inf	1	train_set
Ethionamide	SAMEA8741667	SAMEA8741667	4.3.3	4	0.00362256	1.25	1.875	2.5	0	train_set
Ethionamide	SAMEA8741669	SAMEA8741669	2.2.1	2	0.00939734	2.5	3.75	5	0	train_set
Ethionamide	SAMEA8741670	SAMEA8741670	2.2.1	2	0.00946664	1.25	1.875	2.5	0	validation_set
Ethionamide	SAMEA8741671	SAMEA8741671	2.2.1	2	0.00841831	2.5	3.75	5	0	train_set
Ethionamide	SAMEA8741673	SAMEA8741673	2.2.1	2	0.00780105	5	7.5	10	1	validation_set
Ethionamide	SAMEA8741674	SAMEA8741674	2.2.1	2	0.00940834	1.25	1.875	2.5	0	train_set
Ethionamide	SAMEA8741675	SAMEA8741675	4.3.3	4	0.00337673	5	7.5	10	1	validation_set
Ethionamide	SAMEA8741676	SAMEA8741676	2.2.1	2	0.00908358	2.5	3.75	5	0	train_set
Ethionamide	SAMEA8741677	SAMEA8741677	4.1.2.1	4	0.0142453	10	10	inf	1	train_set
Ethionamide	SAMEA8741678	SAMEA8741678	2.2.1	2	0.0103918	10	10	inf	1	train_set
Ethionamide	SAMEA8741679	SAMEA8741679	2.2.1	2	0.0129234	5	7.5	10	1	validation_set
Ethionamide	SAMEA8741680	SAMEA8741680	4.3.3	4	0.00472704	10	10	inf	1	validation_set
Ethionamide	SAMEA8741681	SAMEA8741681	2.2.1	2	0.0105672	2.5	3.75	5	0	train_set
Ethionamide	SAMEA8741683	SAMEA8741683	4.3.3	4	0.00547372	2.5	3.75	5	0	train_set
Ethionamide	SAMEA8741684	SAMEA8741684	2.2.1	2	0.0115018	10	10	inf	1	train_set
Ethionamide	SAMEA8741685	SAMEA8741685	2.2.1	2	0.00958973	10	10	inf	1	train_set
Ethionamide	SAMEA8741686	SAMEA8741686	2.2.1	2	0.022607	5	7.5	10	1	train_set
Ethionamide	SAMEA8741687	SAMEA8741687	2.2.1	2	0.0121875	2.5	3.75	5	0	train_set
Ethionamide	SAMEA8741691	SAMEA8741691	2.2.1	2	0.0103015	2.5	3.75	5	0	validation_set
Ethionamide	SAMEA8741692	SAMEA8741692	4.3.3	4	0.00521679	2.5	3.75	5	0	train_set
Ethionamide	SAMEA8741693	SAMEA8741693	4.3.3	4	0.00668141	5	7.5	10	1	train_set
Ethionamide	SAMEA8741694	SAMEA8741694	2.2.1	2	0.0126923	5	7.5	10	1	train_set
Ethionamide	SAMEA8741695	SAMEA8741695	2.2.1	2	0.0132895	5	7.5	10	1	train_set
Ethionamide	SAMEA8741697	SAMEA8741697	4.3.3	4	0.00509035	10	10	inf	1	validation_set
Ethionamide	SAMEA8741698	SAMEA8741698	4.3.3	4	0.00553675	10	10	inf	1	train_set
Ethionamide	SAMEA8741699	SAMEA8741699	4.1.1.1	4	0.00823996	10	10	inf	1	train_set
Ethionamide	SAMEA8741700	SAMEA8741700	2.2.1	2	0.0111166	2.5	3.75	5	0	train_set
Ethionamide	SAMEA8741702	SAMEA8741702	4.1.2.1	4	0.0128223	10	10	inf	1	train_set
Ethionamide	SAMEA8741703	SAMEA8741703	4.3.3	4	0.0508595	5	7.5	10	1	train_set
Ethionamide	SAMEA8741704	SAMEA8741704	2.2.1	2	0.00903756	1.25	1.875	2.5	0	train_set
Ethionamide	SAMEA8741705	SAMEA8741705	4.1.1.1	4	0.00739803	2.5	3.75	5	0	train_set
Ethionamide	SAMEA8741708	SAMEA8741708	2.2.1	2	0.0104607	2.5	3.75	5	0	train_set
Ethionamide	SAMEA8741709	SAMEA8741709	2.2.1	2	0.00861529	2.5	3.75	5	0	train_set
Ethionamide	SAMEA8741712	SAMEA8741712	2.2.1	2	0.0103744	2.5	3.75	5	0	train_set
Ethionamide	SAMEA8741715	SAMEA8741715	4.3.3	4	0.00490646	10	10	inf	1	train_set
Ethionamide	SAMEA8741716	SAMEA8741716	4.3.3	4	0.00598027	10	10	inf	1	train_set
Ethionamide	SAMEA8741717	SAMEA8741717	4.3.3	4	0.00492696	10	10	inf	1	validation_set
Ethionamide	SAMEA8741718	SAMEA8741718	4.1.1.1	4	0.00725011	10	10	inf	1	train_set
Ethionamide	SAMEA8741719	SAMEA8741719	4.3.3	4	0.0060058	5	7.5	10	1	train_set
Ethionamide	SAMEA8741720	SAMEA8741720	2.2.1	2	0.0261035	5	7.5	10	1	validation_set
Ethionamide	SAMEA8741722	SAMEA8741722	2.2.1	2	0.0107545	5	7.5	10	1	train_set
Ethionamide	SAMEA8741723	SAMEA8741723	2.2.1	2	0.0122679	10	10	inf	1	train_set
Ethionamide	SAMEA8741724	SAMEA8741724	2.2.1	2	0.00837901	5	7.5	10	1	train_set
Ethionamide	SAMEA8741725	SAMEA8741725	4.1.1.1	4	0.00788984	10	10	inf	1	train_set
Ethionamide	SAMEA8741727	SAMEA8741727	2.2.1	2	0.0083321	1.25	1.875	2.5	0	train_set
Ethionamide	SAMEA8741728	SAMEA8741728	2.2.1	2	0.0102623	10	10	inf	1	train_set
Ethionamide	SAMEA8741731	SAMEA8741731	4.3.3	4	0.00721613	1.25	1.875	2.5	0	train_set
Ethionamide	SAMEA8741732	SAMEA8741732	2.2.1	2	0.0117758	1.25	1.875	2.5	0	train_set
Ethionamide	SAMEA8741733	SAMEA8741733	2.2.1	2	0.0133403	1.25	1.875	2.5	0	train_set
Ethionamide	SAMEA8741734	SAMEA8741734	2.2.1	2	0.0114128	2.5	3.75	5	0	train_set
Ethionamide	SAMEA8741735	SAMEA8741735	2.2.1	2	0.0103378	0.3125	0.46875	0.625	0	train_set
Ethionamide	SAMEA8741736	SAMEA8741736	2.2.1	2	0.00904796	0.3125	0.46875	0.625	0	train_set
Ethionamide	SAMEA8741737	SAMEA8741737	2.2.1	2	0.0112678	0.3125	0.46875	0.625	0	train_set
Ethionamide	SAMEA8741738	SAMEA8741738	2.2.1	2	0.011542	0	0.15625	0.3125	0	train_set
Ethionamide	SAMEA8741740	SAMEA8741740	4.1.1.1	4	0.00764165	10	10	inf	1	train_set
Ethionamide	SAMEA8741741	SAMEA8741741	2.2.1	2	0.0108143	10	10	inf	1	train_set
Ethionamide	SAMEA8741743	SAMEA8741743	4.2.1	4	0.0204639	10	10	inf	1	train_set
Ethionamide	SAMEA8741744	SAMEA8741744	4.2.1	4	0.0197872	2.5	3.75	5	0	train_set
Ethionamide	SAMEA8741747	SAMEA8741747	2.2.1	2	0.0112312	1.25	1.875	2.5	0	train_set
Ethionamide	SAMEA8741750	SAMEA8741750	4.3.3	4	0.00489083	10	10	inf	1	train_set
Ethionamide	SAMEA8741751	SAMEA8741751	4.3.3	4	0.00480835	10	10	inf	1	train_set
Ethionamide	SAMEA8741753	SAMEA8741753	4.1.1.1	4	0.00788826	5	7.5	10	1	train_set
Ethionamide	SAMEA8741755	SAMEA8741755	2.2.1	2	0.0128111	10	10	inf	1	train_set
Ethionamide	SAMEA8741757	SAMEA8741757	2.2.1	2	0.0122133	5	7.5	10	1	validation_set
Ethionamide	SAMEA8741758	SAMEA8741758	4.1.1.1	4	0.00809045	5	7.5	10	1	train_set
Ethionamide	SAMEA8741759	SAMEA8741759	4.3.3	4	0.00572552	10	10	inf	1	train_set
Ethionamide	SAMEA8741760	SAMEA8741760	2.2.1	2	0.0135684	0.3125	0.46875	0.625	0	train_set
Ethionamide	SAMEA8741762	SAMEA8741762	2.2.1	2	0.0130818	2.5	3.75	5	0	train_set
Ethionamide	SAMEA8741764	SAMEA8741764	2.2.1	2	0.0127807	2.5	3.75	5	0	train_set
Ethionamide	SAMEA8741765	SAMEA8741765	4.1.1.1	4	0.00829062	2.5	3.75	5	0	train_set
Ethionamide	SAMEA8741766	SAMEA8741766	2.2.1	2	0.0110889	2.5	3.75	5	0	train_set
Ethionamide	SAMEA8741768	SAMEA8741768	2.2.1	2	0.0109603	5	7.5	10	1	train_set
Ethionamide	SAMEA8741769	SAMEA8741769	4.3.3	4	0.00570601	10	10	inf	1	train_set
Ethionamide	SAMEA8741773	SAMEA8741773	2.2.1	2	0.00930755	2.5	3.75	5	0	train_set
Ethionamide	SAMEA8741897	SAMEA8741897	2.2.1	2	0.0123247	0.625	0.9375	1.25	0	train_set
Ethionamide	SAMEA8741898	SAMEA8741898	2.2.1	2	0.0109546	0	0.15625	0.3125	0	train_set
Ethionamide	SAMEA8741900	SAMEA8741900	4.1.1	4	0.0273725	1.25	1.875	2.5	0	train_set
Ethionamide	SAMEA8741908	SAMEA8741908	4.8	4	0.0088166	2.5	3.75	5	0	train_set
Ethionamide	SAMEA8741909	SAMEA8741909	4.3.2.1	4	0.00753285	0.625	0.9375	1.25	0	train_set
Ethionamide	SAMEA8741911	SAMEA8741911	4.3.3	4	0.00894363	0.625	0.9375	1.25	0	train_set
Ethionamide	SAMEA8741913	SAMEA8741913	2.2.1.1	2	0.0106986	0.625	0.9375	1.25	0	train_set
Ethionamide	SAMEA8741916	SAMEA8741916	2.2.1	2	0.0111855	5	7.5	10	1	train_set
Ethionamide	SAMEA8741917	SAMEA8741917	4.3.2	4	0.00818039	0.625	0.9375	1.25	0	train_set
Ethionamide	SAMEA8741918	SAMEA8741918	4.3.4.2	4	0.00556715	0.625	0.9375	1.25	0	train_set
Ethionamide	SAMEA8741920	SAMEA8741920	4.3.2.1	4	0.00757576	0.625	0.9375	1.25	0	train_set
Ethionamide	SAMEA8741922	SAMEA8741922	4.3.3	4	0.00689972	0.625	0.9375	1.25	0	train_set
Ethionamide	SAMEA8741923	SAMEA8741923	4.8	4	0.00677033	1.25	1.875	2.5	0	train_set
Ethionamide	SAMEA8741924	SAMEA8741924	4.1.2	4	0.0142444	1.25	1.875	2.5	0	train_set
Ethionamide	SAMEA8741928	SAMEA8741928	2.2.1.1	2	0.0166667	0.625	0.9375	1.25	0	train_set
Ethionamide	SAMEA8741934	SAMEA8741934	4.4.1.1	4	0.00895024	1.25	1.875	2.5	0	train_set
Ethionamide	SAMEA8741936	SAMEA8741936	4.1.2	4	0.0214512	1.25	1.875	2.5	0	train_set
Ethionamide	SAMEA8741938	SAMEA8741938	2.2.1	2	0.0102988	0.625	0.9375	1.25	0	train_set
Ethionamide	SAMEA8741939	SAMEA8741939	4.3.2.1	4	0.00696495	0.625	0.9375	1.25	0	train_set
Ethionamide	SAMEA8741941	SAMEA8741941	4.1.1.1	4	0.00653632	1.25	1.875	2.5	0	train_set
Ethionamide	SAMEA8741942	SAMEA8741942	4.1.1.1	4	0.00764011	1.25	1.875	2.5	0	train_set
Ethionamide	SAMEA8741943	SAMEA8741943	2.2.1.1	2	0.0113539	0.625	0.9375	1.25	0	train_set
Ethionamide	SAMEA8741944	SAMEA8741944	2.2.1.1	2	0.0118622	0.3125	0.46875	0.625	0	train_set
Ethionamide	SAMEA8741946	SAMEA8741946	4.1.1.1	4	0.00809005	1.25	1.875	2.5	0	train_set
Ethionamide	SAMEA8741947	SAMEA8741947	4.8	4	0.0100871	1.25	1.875	2.5	0	train_set
Ethionamide	SAMEA8741948	SAMEA8741948	4.8	4	0.00683248	2.5	3.75	5	0	train_set
Ethionamide	SAMEA8741949	SAMEA8741949	4.1.1.3	4	0.0205792	1.25	1.875	2.5	0	validation_set
Ethionamide	SAMEA8741951	SAMEA8741951	4.1.1.1	4	0.00794129	1.25	1.875	2.5	0	train_set
Ethionamide	SAMEA8741952	SAMEA8741952	4.1.1.1	4	0.00808964	0	0.15625	0.3125	0	train_set
Ethionamide	SAMEA8741954	SAMEA8741954	2.2.1.1	2	0.0104308	0.625	0.9375	1.25	0	train_set
Ethionamide	SAMEA8741955	SAMEA8741955	4.1.1.1	4	0.010652	1.25	1.875	2.5	0	train_set
Ethionamide	SAMEA8741956	SAMEA8741956	4.1.1.1	4	0.00807908	0.3125	0.46875	0.625	0	train_set
Ethionamide	SAMEA8741957	SAMEA8741957	2.2.1	2	0.011639	0.625	0.9375	1.25	0	validation_set
Ethionamide	SAMEA8741958	SAMEA8741958	2.2.1	2	0.0119859	0.3125	0.46875	0.625	0	train_set
Ethionamide	SAMEA8741959	SAMEA8741959	2.2.1	2	0.0113602	0.3125	0.46875	0.625	0	validation_set
Ethionamide	SAMEA8741960	SAMEA8741960	4.1.1.3	4	0.0190879	1.25	1.875	2.5	0	train_set
Ethionamide	SAMEA8741962	SAMEA8741962	4.1.2.1	4	0.0137043	1.25	1.875	2.5	0	train_set
Ethionamide	SAMEA8741963	SAMEA8741963	2.2.1	2	0.0125466	0.625	0.9375	1.25	0	train_set
Ethionamide	SAMEA8741964	SAMEA8741964	2.2.1	2	0.00955316	0.625	0.9375	1.25	0	train_set
Ethionamide	SAMEA8741966	SAMEA8741966	4.1.1.1	4	0.00788984	1.25	1.875	2.5	0	train_set
Ethionamide	SAMEA8741967	SAMEA8741967	4.1.1.1	4	0.00808842	0.625	0.9375	1.25	0	train_set
Ethionamide	SAMEA8741968	SAMEA8741968	4.3.2.1	4	0.00832797	0.625	0.9375	1.25	0	train_set
Ethionamide	SAMEA8741970	SAMEA8741970	2.2.1.1	2	0.0106907	0.625	0.9375	1.25	0	validation_set
Ethionamide	SAMEA8741971	SAMEA8741971	2.2.1.1	2	0.0111404	0.3125	0.46875	0.625	0	validation_set
Ethionamide	SAMEA8741972	SAMEA8741972	2.2.1.1	2	0.0105791	0.625	0.9375	1.25	0	validation_set
Ethionamide	SAMEA8741973	SAMEA8741973	2.2.1	2	0.0158037	0.625	0.9375	1.25	0	train_set
Ethionamide	SAMEA8741974	SAMEA8741974	2.2.1	2	0.0116405	0.625	0.9375	1.25	0	train_set
Ethionamide	SAMEA8741980	SAMEA8741980	4.8	4	0.00910887	1.25	1.875	2.5	0	validation_set
Ethionamide	SAMEA8741983	SAMEA8741983	4.4.1.1	4	0.00853863	0.625	0.9375	1.25	0	validation_set
Ethionamide	SAMEA8741986	SAMEA8741986	4.3.2.1	4	0.00897894	0.625	0.9375	1.25	0	train_set
Ethionamide	SAMEA8741988	SAMEA8741988	4.3.3	4	0.00603049	1.25	1.875	2.5	0	train_set
Ethionamide	SAMEA8741990	SAMEA8741990	4.3.2.1	4	0.00841193	0.625	0.9375	1.25	0	validation_set
Ethionamide	SAMEA8741992	SAMEA8741992	2.2.1	2	0.0122358	0.625	0.9375	1.25	0	train_set
Ethionamide	SAMEA8741995	SAMEA8741995	4.4.1.1	4	0.00767247	1.25	1.875	2.5	0	train_set
Ethionamide	SAMEA8742000	SAMEA8742000	2.2.1.1	2	0.00950719	0.625	0.9375	1.25	0	validation_set
Ethionamide	SAMEA8742001	SAMEA8742001	2.2.1.1	2	0.0099124	0.625	0.9375	1.25	0	train_set
Ethionamide	SAMEA8742002	SAMEA8742002	2.2.1.1	2	0.0080129	0.3125	0.46875	0.625	0	train_set
Ethionamide	SAMEA8742004	SAMEA8742004	4.9	4	0.005	0.625	0.9375	1.25	0	train_set
Ethionamide	SAMEA8742008	SAMEA8742008	4.3.2.1	4	0.00733693	2.5	3.75	5	0	train_set
Ethionamide	SAMEA8742009	SAMEA8742009	4.3.2.1	4	0.0086741	0.625	0.9375	1.25	0	train_set
Ethionamide	SAMEA8742011	SAMEA8742011	4.1.1	4	0.0252831	5	7.5	10	1	train_set
Ethionamide	SAMEA8742012	SAMEA8742012	3	3	0.0105341	0.625	0.9375	1.25	0	train_set
Ethionamide	SAMEA8742016	SAMEA8742016	4.1.1.1	4	0.00813907	0.625	0.9375	1.25	0	train_set
Ethionamide	SAMEA8742017	SAMEA8742017	2.2.1.1	2	0.00960307	0.625	0.9375	1.25	0	validation_set
Ethionamide	SAMEA8742018	SAMEA8742018	2.2.1	2	0.0125801	0.625	0.9375	1.25	0	validation_set
Ethionamide	SAMEA8742019	SAMEA8742019	2.2.1.1	2	0.0116219	0.625	0.9375	1.25	0	train_set
Ethionamide	SAMEA8742020	SAMEA8742020	4.1.1.1	4	0.00809127	0.625	0.9375	1.25	0	train_set
Ethionamide	SAMEA8742021	SAMEA8742021	2.2.1.1	2	0.0182935	0.625	0.9375	1.25	0	train_set
Ethionamide	SAMEA8742023	SAMEA8742023	4.1.2.1	4	0.0186557	1.25	1.875	2.5	0	train_set
Ethionamide	SAMEA8742025	SAMEA8742025	4.1.2	4	0.0190243	1.25	1.875	2.5	0	train_set
Ethionamide	SAMEA8742027	SAMEA8742027	2.2.1.1	2	0.00876969	0.625	0.9375	1.25	0	validation_set
Ethionamide	SAMEA8742028	SAMEA8742028	4.3.2.1	4	0.0163189	0.625	0.9375	1.25	0	train_set
Ethionamide	SAMEA8742030	SAMEA8742030	4.1.1.1	4	0.00772124	0.625	0.9375	1.25	0	train_set
Ethionamide	SAMEA8742033	SAMEA8742033	4.3.2.1	4	0.00725459	0.625	0.9375	1.25	0	train_set
Ethionamide	SAMEA8742034	SAMEA8742034	2.2.1	2	0.0102661	0.625	0.9375	1.25	0	train_set
Ethionamide	SAMEA8742035	SAMEA8742035	2.2.1	2	0.00901925	0.625	0.9375	1.25	0	validation_set
Ethionamide	SAMEA8742039	SAMEA8742039	4.1.1.1	4	0.00769115	1.25	1.875	2.5	0	train_set
Ethionamide	SAMEA8742046	SAMEA8742046	2.2.1	2	0.00747773	0.3125	0.46875	0.625	0	train_set
Ethionamide	SAMEA8742047	SAMEA8742047	2.2.1	2	0.00904808	0.625	0.9375	1.25	0	train_set
Ethionamide	SAMEA8742048	SAMEA8742048	4.1.1.2	4	0.0193755	1.25	1.875	2.5	0	train_set
Ethionamide	SAMEA8742049	SAMEA8742049	4.3.2.1	4	0.00837758	0.625	0.9375	1.25	0	train_set
Ethionamide	SAMEA8742052	SAMEA8742052	4.3.2.1	4	0.0081854	0.625	0.9375	1.25	0	train_set
Ethionamide	SAMEA8742054	SAMEA8742054	2.2.1	2	0.0108926	0.625	0.9375	1.25	0	train_set
Ethionamide	SAMEA8742055	SAMEA8742055	2.2.1.1	2	0.00954349	0.625	0.9375	1.25	0	train_set
Ethionamide	SAMEA8742056	SAMEA8742056	2.2.1	2	0.0102179	0.625	0.9375	1.25	0	train_set
Ethionamide	SAMEA8742058	SAMEA8742058	4.3.4.2.1	4	0.00387382	0.625	0.9375	1.25	0	train_set
Ethionamide	SAMEA8742062	SAMEA8742062	4.1.1.1	4	0.00803859	1.25	1.875	2.5	0	train_set
Ethionamide	SAMEA8742063	SAMEA8742063	4.1.1.1	4	0.00764088	0.625	0.9375	1.25	0	train_set
Ethionamide	SAMEA8742064	SAMEA8742064	2.2.1.1	2	0.0110873	0.625	0.9375	1.25	0	train_set
Ethionamide	SAMEA8742065	SAMEA8742065	2.2.1	2	0.00794651	0.3125	0.46875	0.625	0	validation_set
Ethionamide	SAMEA8742067	SAMEA8742067	2.2.1	2	0.00862858	0.3125	0.46875	0.625	0	validation_set
Ethionamide	SAMEA8742071	SAMEA8742071	4.3.2.1	4	0.00763654	0.625	0.9375	1.25	0	train_set
Ethionamide	SAMEA8742076	SAMEA8742076	2.2.1.1	2	0.00850411	0.625	0.9375	1.25	0	train_set
Ethionamide	SAMEA8742079	SAMEA8742079	2.2.1.1	2	0.00940734	0.3125	0.46875	0.625	0	train_set
Ethionamide	SAMEA8742080	SAMEA8742080	4.3.2.1	4	0.00822631	0.625	0.9375	1.25	0	train_set
Ethionamide	SAMEA8742083	SAMEA8742083	2.2.1	2	0.0086743	0.625	0.9375	1.25	0	train_set
Ethionamide	SAMEA8742084	SAMEA8742084	2.2.1	2	0.0107654	0.625	0.9375	1.25	0	validation_set
Ethionamide	SAMEA8742085	SAMEA8742085	2.2.1	2	0.00876161	0.625	0.9375	1.25	0	train_set
Ethionamide	SAMEA8742086	SAMEA8742086	2.2.1	2	0.0101255	0.625	0.9375	1.25	0	train_set
Ethionamide	SAMEA8742088	SAMEA8742088	4.3.2.1	4	0.00942403	0.625	0.9375	1.25	0	train_set
Ethionamide	SAMEA8742092	SAMEA8742092	3	3	0.00464193	0.625	0.9375	1.25	0	validation_set
Ethionamide	SAMEA8742096	SAMEA8742096	2.2.1.1	2	0.00984677	0.625	0.9375	1.25	0	validation_set
Ethionamide	SAMEA8742097	SAMEA8742097	2.2.1	2	0.00654944	0.625	0.9375	1.25	0	train_set
Ethionamide	SAMEA8742098	SAMEA8742098	4.1.2.1	4	0.0147735	0.625	0.9375	1.25	0	train_set
Ethionamide	SAMEA8742100	SAMEA8742100	4.4.1.1	4	0.00889646	0.625	0.9375	1.25	0	train_set
Ethionamide	SAMEA8742102	SAMEA8742102	2.2.1	2	0.00878485	0.3125	0.46875	0.625	0	train_set
Ethionamide	SAMEA8742103	SAMEA8742103	2.2.1.1	2	0.00924099	0.625	0.9375	1.25	0	train_set
Ethionamide	SAMEA8742104	SAMEA8742104	4.1.1.1	4	0.00823831	1.25	1.875	2.5	0	train_set
Ethionamide	SAMEA8742107	SAMEA8742107	2.2.1	2	0.0100346	10	10	inf	1	train_set
Ethionamide	SAMEA8742108	SAMEA8742108	2.2.1.1	2	0.00919294	0	0.15625	0.3125	0	validation_set
Ethionamide	SAMEA8742116	SAMEA8742116	4.3.2.1	4	0.0105881	0.625	0.9375	1.25	0	train_set
Ethionamide	SAMEA8742117	SAMEA8742117	4.3.3	4	0.00666263	0.625	0.9375	1.25	0	train_set
Ethionamide	SAMEA8742118	SAMEA8742118	2.2.1	2	0.0115859	0.625	0.9375	1.25	0	train_set
Ethionamide	SAMEA8742120	SAMEA8742120	2.2.1	2	0.0114596	10	10	inf	1	train_set
Ethionamide	SAMEA8742121	SAMEA8742121	4.1.1.1	4	0.00789143	0.625	0.9375	1.25	0	validation_set
Ethionamide	SAMEA8742122	SAMEA8742122	4.1.1.1	4	0.00774181	0.3125	0.46875	0.625	0	train_set
Ethionamide	SAMEA8742123	SAMEA8742123	2.2.1	2	0.0118551	2.5	3.75	5	0	train_set
Ethionamide	SAMEA8742124	SAMEA8742124	4.8	4	0.0130862	1.25	1.875	2.5	0	train_set
Ethionamide	SAMEA8742125	SAMEA8742125	2.2.1	2	0.0118246	2.5	3.75	5	0	train_set
Ethionamide	SAMEA8742129	SAMEA8742129	2.2.1	2	0.00991207	0.625	0.9375	1.25	0	train_set
Ethionamide	SAMEA8742131	SAMEA8742131	2.2.1	2	0.0106362	0.625	0.9375	1.25	0	validation_set
Ethionamide	SAMEA8742132	SAMEA8742132	4.1.1.1	4	0.0083871	1.25	1.875	2.5	0	validation_set
Ethionamide	SAMEA8742134	SAMEA8742134	4.1.1.3	4	0.0205576	0.625	0.9375	1.25	0	train_set
Ethionamide	SAMEA8742135	SAMEA8742135	4.1.1.1	4	0.0080398	0.625	0.9375	1.25	0	validation_set
Ethionamide	SAMEA8742137	SAMEA8742137	4.3.2.1	4	0.00831415	0.3125	0.46875	0.625	0	train_set
Ethionamide	SAMEA8742138	SAMEA8742138	2.2.1	2	0.0113666	2.5	3.75	5	0	train_set
Ethionamide	SAMEA8742139	SAMEA8742139	2.2.1	2	0.0111044	5	7.5	10	1	train_set
Ethionamide	SAMEA8742140	SAMEA8742140	2.2.1.1	2	0.0120249	0.3125	0.46875	0.625	0	train_set
Ethionamide	SAMEA8742141	SAMEA8742141	2.2.1	2	0.00884558	0	0.15625	0.3125	0	train_set
Ethionamide	SAMEA8742142	SAMEA8742142	4.1.1.1	4	0.00808923	0.625	0.9375	1.25	0	train_set
Ethionamide	SAMEA8742143	SAMEA8742143	4.1.1.3	4	0.014485	1.25	1.875	2.5	0	train_set
Ethionamide	SAMEA8742148	SAMEA8742148	2.2.1	2	0.00823045	1.25	1.875	2.5	0	train_set
Ethionamide	SAMEA8742150	SAMEA8742150	4.3.2.1	4	0.0099951	0.625	0.9375	1.25	0	train_set
Ethionamide	SAMEA8742151	SAMEA8742151	2.2.1.1	2	0.0104849	0.625	0.9375	1.25	0	train_set
Ethionamide	SAMEA8742153	SAMEA8742153	4.3.2.1	4	0.0110872	0.625	0.9375	1.25	0	train_set
Ethionamide	SAMEA8742157	SAMEA8742157	4.1.2	4	0.018847	1.25	1.875	2.5	0	train_set
Ethionamide	SAMEA8742158	SAMEA8742158	4.1.1.3	4	0.0159168	2.5	3.75	5	0	train_set
Ethionamide	SAMEA8742160	SAMEA8742160	2.2.1.1	2	0.0117336	0.625	0.9375	1.25	0	train_set
Ethionamide	SAMEA8742163	SAMEA8742163	4.8	4	0.00816831	0.625	0.9375	1.25	0	train_set
Ethionamide	SAMEA8742164	SAMEA8742164	4.3.4.2.1	4	0.0046406	0.625	0.9375	1.25	0	train_set
Ethionamide	SAMEA8742165	SAMEA8742165	4.1.1.1	4	0.00809005	0.625	0.9375	1.25	0	train_set
Ethionamide	SAMEA8742168	SAMEA8742168	2.2.1.1	2	0.0153682	0.625	0.9375	1.25	0	train_set
Ethionamide	SAMEA8742169	SAMEA8742169	4.1.1.1	4	0.00756406	0.625	0.9375	1.25	0	train_set
Ethionamide	SAMEA8742171	SAMEA8742171	4.1.1.1	4	0.00789222	0.625	0.9375	1.25	0	train_set
Ethionamide	SAMEA8742172	SAMEA8742172	4.1.1.1	4	0.00828854	0.625	0.9375	1.25	0	validation_set
Ethionamide	SAMEA8742178	SAMEA8742178	2.2.1	2	0.0103534	0.625	0.9375	1.25	0	train_set
Ethionamide	SAMEA8742180	SAMEA8742180	4.1.2.1	4	0.0153454	0.625	0.9375	1.25	0	train_set
Ethionamide	SAMEA8742181	SAMEA8742181	4.8	4	0.00425758	0.625	0.9375	1.25	0	train_set
Ethionamide	SAMEA8742182	SAMEA8742182	4.8	4	0.0045669	0.625	0.9375	1.25	0	train_set
Ethionamide	SAMEA8742183	SAMEA8742183	4.8	4	0.00541334	0.625	0.9375	1.25	0	validation_set
Ethionamide	SAMEA8742184	SAMEA8742184	4.8	4	0.0042602	0.625	0.9375	1.25	0	train_set
Ethionamide	SAMEA8742185	SAMEA8742185	4.1.1.1	4	0.00808883	0.3125	0.46875	0.625	0	validation_set
Ethionamide	SAMEA8742189	SAMEA8742189	4.3.2.1	4	0.00769693	0.625	0.9375	1.25	0	train_set
Ethionamide	SAMEA8742190	SAMEA8742190	4.3.2.1	4	0.00818349	0.625	0.9375	1.25	0	train_set
Ethionamide	SAMEA8742193	SAMEA8742193	2.2.1.1	2	0.0133807	0.625	0.9375	1.25	0	train_set
Ethionamide	SAMEA8742195	SAMEA8742195	4.3.2.1	4	0.00941884	0.625	0.9375	1.25	0	validation_set
Ethionamide	SAMEA8742196	SAMEA8742196	4.3.4.2	4	0.00596377	0.625	0.9375	1.25	0	train_set
Ethionamide	SAMEA8742197	SAMEA8742197	2.2.1	2	0.00982852	0	0.15625	0.3125	0	train_set
Ethionamide	SAMEA8742202	SAMEA8742202	4.4.1.1	4	0.00855386	1.25	1.875	2.5	0	validation_set
Ethionamide	SAMEA8742203	SAMEA8742203	4.4.1.1	4	0.0123302	1.25	1.875	2.5	0	validation_set
Ethionamide	SAMEA8742204	SAMEA8742204	4.4.1.1	4	0.00924025	1.25	1.875	2.5	0	train_set
Ethionamide	SAMEA8742205	SAMEA8742205	2.2.1.1	2	0.0138653	0.625	0.9375	1.25	0	train_set
Ethionamide	SAMEA8742206	SAMEA8742206	2.2.1.1	2	0.010434	0	0.15625	0.3125	0	train_set
Ethionamide	SAMEA8742207	SAMEA8742207	2.2.1	2	0.0100253	2.5	3.75	5	0	train_set
Ethionamide	SAMEA8742208	SAMEA8742208	2.2.1.1	2	0.0106952	0.625	0.9375	1.25	0	train_set
Ethionamide	SAMEA8742209	SAMEA8742209	2.2.1.1	2	0.0120391	0.625	0.9375	1.25	0	train_set
Ethionamide	SAMEA8742210	SAMEA8742210	3	3	0.0120288	0.625	0.9375	1.25	0	train_set
Ethionamide	SAMEA8742212	SAMEA8742212	4.1.2.1	4	0.0175963	1.25	1.875	2.5	0	train_set
Ethionamide	SAMEA8742215	SAMEA8742215	2.2.2	2	0.0104365	2.5	3.75	5	0	train_set
Ethionamide	SAMEA8742218	SAMEA8742218	2.2.1	2	0.00956996	0.625	0.9375	1.25	0	validation_set
Ethionamide	SAMEA8742219	SAMEA8742219	4.1.2	4	0.0186073	2.5	3.75	5	0	train_set
Ethionamide	SAMEA8742220	SAMEA8742220	4.8	4	0.00636473	1.25	1.875	2.5	0	validation_set
Ethionamide	SAMEA8742221	SAMEA8742221	4.8	4	0.0117752	1.25	1.875	2.5	0	train_set
Ethionamide	SAMEA8742223	SAMEA8742223	4.6.2.2	4	0.00927031	5	7.5	10	1	train_set
Ethionamide	SAMEA8742224	SAMEA8742224	2.2.1	2	0.00970944	0.3125	0.46875	0.625	0	validation_set
Ethionamide	SAMEA8742225	SAMEA8742225	2.2.1	2	0.0102887	0	0.15625	0.3125	0	train_set
Ethionamide	SAMEA8742227	SAMEA8742227	4.9	4	0.00915268	0.625	0.9375	1.25	0	train_set
Ethionamide	SAMEA8742236	SAMEA8742236	4.2.2	4	0.0242698	0.625	0.9375	1.25	0	validation_set
Ethionamide	SAMEA8742237	SAMEA8742237	4.4.1.1	4	0.00880258	1.25	1.875	2.5	0	train_set
Ethionamide	SAMEA8742239	SAMEA8742239	2.2.1	2	0.0102457	0.625	0.9375	1.25	0	train_set
Ethionamide	SAMEA8742278	SAMEA8742278	4.8	4	0.00711918	1.25	1.875	2.5	0	validation_set
Ethionamide	SAMEA8742279	SAMEA8742279	4.4.1.1	4	0.00997398	10	10	inf	1	train_set
Ethionamide	SAMEA8742280	SAMEA8742280	4.3.3	4	0.00890648	0	0.15625	0.3125	0	validation_set
Ethionamide	SAMEA8742281	SAMEA8742281	2.2.2	2	0.0117895	0.625	0.9375	1.25	0	train_set
Ethionamide	SAMEA8742282	SAMEA8742282	4.3.3	4	0.00982924	1.25	1.875	2.5	0	train_set
Ethionamide	SAMEA8742284	SAMEA8742284	4.4.1.1	4	0.00918685	5	7.5	10	1	train_set
Ethionamide	SAMEA8742286	SAMEA8742286	4.1.1.3	4	0.0144882	10	10	inf	1	train_set
Ethionamide	SAMEA8742288	SAMEA8742288	4.3.3	4	0.0107477	5	7.5	10	1	train_set
Ethionamide	SAMEA8742289	SAMEA8742289	2.2.2	2	0.0130667	2.5	3.75	5	0	train_set
Ethionamide	SAMEA8742290	SAMEA8742290	2.2.1	2	0.0130542	0.625	0.9375	1.25	0	train_set
Ethionamide	SAMEA8742292	SAMEA8742292	4.3.2.1	4	0.00867959	0.3125	0.46875	0.625	0	train_set
Ethionamide	SAMEA8742295	SAMEA8742295	2.2.2	2	0.0116411	2.5	3.75	5	0	train_set
Ethionamide	SAMEA8742296	SAMEA8742296	2.2.2	2	0.011758	5	7.5	10	1	train_set
Ethionamide	SAMEA8742298	SAMEA8742298	2.2.2	2	0.0109267	5	7.5	10	1	train_set
Ethionamide	SAMEA8742299	SAMEA8742299	2.2.2	2	0.0113733	0.625	0.9375	1.25	0	validation_set
Ethionamide	SAMEA8742302	SAMEA8742302	2.2.1.1	2	0.00891036	0.625	0.9375	1.25	0	train_set
Ethionamide	SAMEA8742303	SAMEA8742303	2.2.1	2	0.0108149	1.25	1.875	2.5	0	train_set
Ethionamide	SAMEA8742304	SAMEA8742304	2.2.2	2	0.0129245	1.25	1.875	2.5	0	train_set
Ethionamide	SAMEA8742305	SAMEA8742305	4.1.1.1	4	0.00730124	5	7.5	10	1	train_set
Ethionamide	SAMEA8742306	SAMEA8742306	4.3.2.1	4	0.0115008	0	0.15625	0.3125	0	train_set
Ethionamide	SAMEA8742308	SAMEA8742308	2.2.2	2	0.0110739	2.5	3.75	5	0	train_set
Ethionamide	SAMEA8742310	SAMEA8742310	2.2.1.1	2	0.0102064	5	7.5	10	1	train_set
Ethionamide	SAMEA8742311	SAMEA8742311	2.2.2	2	0.0113833	5	7.5	10	1	train_set
Ethionamide	SAMEA8742312	SAMEA8742312	2.2.2	2	0.0138515	5	7.5	10	1	train_set
Ethionamide	SAMEA8742313	SAMEA8742313	2.2.1	2	0.0133586	5	7.5	10	1	train_set
Ethionamide	SAMEA8742314	SAMEA8742314	2.2.2	2	0.015992	10	10	inf	1	train_set
Ethionamide	SAMEA8742317	SAMEA8742317	2.2.1.1	2	0.0115885	0.3125	0.46875	0.625	0	train_set
Ethionamide	SAMEA8742320	SAMEA8742320	2.2.1	2	0.0137483	2.5	3.75	5	0	train_set
Ethionamide	SAMEA8742321	SAMEA8742321	2.2.2	2	0.0114866	1.25	1.875	2.5	0	train_set
Ethionamide	SAMEA8742322	SAMEA8742322	2.2.2	2	0.0101517	5	7.5	10	1	train_set
Ethionamide	SAMEA8742323	SAMEA8742323	2.2.2	2	0.0155725	5	7.5	10	1	train_set
Ethionamide	SAMEA8742324	SAMEA8742324	2.2.1	2	0.0118001	10	10	inf	1	train_set
Ethionamide	SAMEA8742325	SAMEA8742325	4.7	4	0.00690483	5	7.5	10	1	train_set
Ethionamide	SAMEA8742328	SAMEA8742328	2.2.1	2	0.0141619	10	10	inf	1	train_set
Ethionamide	SAMEA8742330	SAMEA8742330	2.2.1	2	0.0123164	10	10	inf	1	train_set
Ethionamide	SAMEA8742332	SAMEA8742332	2.2.1	2	0.0101586	10	10	inf	1	train_set
Ethionamide	SAMEA8742334	SAMEA8742334	2.2.1	2	0.0123754	1.25	1.875	2.5	0	train_set
Ethionamide	SAMEA8742336	SAMEA8742336	4.4.1.1	4	0.00890919	0.625	0.9375	1.25	0	train_set
Ethionamide	SAMEA8742337	SAMEA8742337	4.1.2.1	4	0.0167454	0.3125	0.46875	0.625	0	train_set
Ethionamide	SAMEA8742340	SAMEA8742340	2.2.1.1	2	0.0105872	0.625	0.9375	1.25	0	train_set
Ethionamide	SAMEA8742343	SAMEA8742343	4.8	4	0.0125	0.3125	0.46875	0.625	0	train_set
Ethionamide	SAMEA8742345	SAMEA8742345	4.3.2.1	4	0.00835086	0.3125	0.46875	0.625	0	train_set
Ethionamide	SAMEA8742347	SAMEA8742347	4.4.1.1	4	0.0145104	5	7.5	10	1	train_set
Ethionamide	SAMEA8742349	SAMEA8742349	2.2.1	2	0.00919803	0.3125	0.46875	0.625	0	train_set
Ethionamide	SAMEA8742350	SAMEA8742350	4.1.1.1	4	0.00758288	1.25	1.875	2.5	0	train_set
Ethionamide	SAMEA8742351	SAMEA8742351	4.1.1.3	4	0.0199964	0.625	0.9375	1.25	0	validation_set
Ethionamide	SAMEA8742354	SAMEA8742354	4.3.3	4	0.00776352	5	7.5	10	1	train_set
Ethionamide	SAMEA8742356	SAMEA8742356	2.2.1	2	0.0110726	2.5	3.75	5	0	train_set
Ethionamide	SAMEA8742358	SAMEA8742358	4.1.1.3	4	0.0211281	10	10	inf	1	train_set
Ethionamide	SAMEA8742359	SAMEA8742359	4.3.2.1	4	0.00848779	0.625	0.9375	1.25	0	train_set
Ethionamide	SAMEA8742360	SAMEA8742360	4.1.2	4	0.0250973	1.25	1.875	2.5	0	train_set
Ethionamide	SAMEA8742361	SAMEA8742361	2.2.1.1	2	0.00985507	0.3125	0.46875	0.625	0	validation_set
Ethionamide	SAMEA8742362	SAMEA8742362	4.1.1.3	4	0.0188246	1.25	1.875	2.5	0	train_set
Ethionamide	SAMEA8742365	SAMEA8742365	4.4.1.1	4	0.00906344	1.25	1.875	2.5	0	train_set
Ethionamide	SAMEA8742366	SAMEA8742366	4.4.1.1	4	0.00841152	1.25	1.875	2.5	0	train_set
Ethionamide	SAMEA8742368	SAMEA8742368	2.2.1	2	0.011778	2.5	3.75	5	0	train_set
Ethionamide	SAMEA8742383	SAMEA8742383	4.9	4	0.00734646	1.25	1.875	2.5	0	train_set
Ethionamide	SAMEA8742389	SAMEA8742389	2.2.1	2	0.0122217	0.625	0.9375	1.25	0	train_set
Ethionamide	SAMEA8742392	SAMEA8742392	4.1.2	4	0.0205688	1.25	1.875	2.5	0	train_set
Ethionamide	SAMEA8742393	SAMEA8742393	4.1.1.1	4	0.00928517	1.25	1.875	2.5	0	train_set
Ethionamide	SAMEA8742395	SAMEA8742395	4.3.4.2.1	4	0.00643231	0.625	0.9375	1.25	0	train_set
Ethionamide	SAMEA8742396	SAMEA8742396	4.3.3	4	0.00763359	0.625	0.9375	1.25	0	train_set
Ethionamide	SAMEA8742399	SAMEA8742399	2.2.1	2	0.0092178	0.625	0.9375	1.25	0	train_set
Ethionamide	SAMEA8742400	SAMEA8742400	4.3.4.2.1	4	0.00706805	5	7.5	10	1	train_set
Ethionamide	SAMEA8742401	SAMEA8742401	2.2.1.1	2	0.00899543	0.625	0.9375	1.25	0	validation_set
Ethionamide	SAMEA8742403	SAMEA8742403	4.3.2.1	4	0.0107399	0.625	0.9375	1.25	0	train_set
Ethionamide	SAMEA8742405	SAMEA8742405	2.2.1.1	2	0.0110299	0.625	0.9375	1.25	0	train_set
Ethionamide	SAMEA8742406	SAMEA8742406	2.2.1	2	0.0110698	1.25	1.875	2.5	0	train_set
Ethionamide	SAMEA8742408	SAMEA8742408	4.4.1.1	4	0.00851814	1.25	1.875	2.5	0	train_set
Ethionamide	SAMEA8742409	SAMEA8742409	2.2.1	2	0.0112654	1.25	1.875	2.5	0	train_set
Ethionamide	SAMEA8742410	SAMEA8742410	4.1.1.3	4	0.0177834	1.25	1.875	2.5	0	train_set
Ethionamide	SAMEA8742411	SAMEA8742411	4.4.1.1	4	0.0118922	0.625	0.9375	1.25	0	train_set
Ethionamide	SAMEA8742412	SAMEA8742412	4.8	4	0.0050665	0.625	0.9375	1.25	0	train_set
Ethionamide	SAMEA8742413	SAMEA8742413	2.2.1	2	0.0105756	5	7.5	10	1	train_set
Ethionamide	SAMEA8742414	SAMEA8742414	2.2.1	2	0.0111518	0.625	0.9375	1.25	0	train_set
Ethionamide	SAMEA8742415	SAMEA8742415	4.3.2.1	4	0.00842872	1.25	1.875	2.5	0	train_set
Ethionamide	SAMEA8742416	SAMEA8742416	2.2.1.1	2	0.0117594	0.625	0.9375	1.25	0	train_set
Ethionamide	SAMEA8742417	SAMEA8742417	4.8	4	0.00602375	1.25	1.875	2.5	0	train_set
Ethionamide	SAMEA8742419	SAMEA8742419	4.3.2.1	4	0.00941746	5	7.5	10	1	train_set
Ethionamide	SAMEA8742420	SAMEA8742420	4.4.1.1	4	0.0102759	2.5	3.75	5	0	train_set
Ethionamide	SAMEA8742421	SAMEA8742421	2.2.1.1	2	0.012479	5	7.5	10	1	train_set
Ethionamide	SAMEA8742422	SAMEA8742422	4.3.2.1	4	0.00994629	5	7.5	10	1	validation_set
Ethionamide	SAMEA8742424	SAMEA8742424	4.3.2.1	4	0.00895213	1.25	1.875	2.5	0	train_set
Ethionamide	SAMEA8742425	SAMEA8742425	4.3.2.1	4	0.0169492	2.5	3.75	5	0	train_set
Ethionamide	SAMEA8742426	SAMEA8742426	4.1.2	4	0.016416	10	10	inf	1	train_set
Ethionamide	SAMEA8742427	SAMEA8742427	4.8	4	0.00880102	1.25	1.875	2.5	0	validation_set
Ethionamide	SAMEA8742429	SAMEA8742429	2.2.1	2	0.0105314	0.625	0.9375	1.25	0	train_set
Ethionamide	SAMEA8742431	SAMEA8742431	4.3.4.1	4	0.0195312	2.5	3.75	5	0	train_set
Ethionamide	SAMEA8742437	SAMEA8742437	4.9	4	0.00728802	2.5	3.75	5	0	train_set
Ethionamide	SAMEA8742440	SAMEA8742440	2.2.1	2	0.011141	0.3125	0.46875	0.625	0	train_set
Ethionamide	SAMEA8742441	SAMEA8742441	2.2.1	2	0.0120901	0.3125	0.46875	0.625	0	train_set
Ethionamide	SAMEA8742442	SAMEA8742442	4.1.1.1	4	0.0129575	5	7.5	10	1	train_set
Ethionamide	SAMEA8742443	SAMEA8742443	2.2.1	2	0.0118026	10	10	inf	1	train_set
Ethionamide	SAMEA8742444	SAMEA8742444	1.2.2	1	0.022919	10	10	inf	1	train_set
Ethionamide	SAMEA8742446	SAMEA8742446	4.1.2.1	4	0.019251	10	10	inf	1	train_set
Ethionamide	SAMEA8742447	SAMEA8742447	2.2.2	2	0.0114327	5	7.5	10	1	train_set
Ethionamide	SAMEA8742449	SAMEA8742449	4.3.3	4	0.00811021	10	10	inf	1	train_set
Ethionamide	SAMEA8742451	SAMEA8742451	2.2.2	2	0.0104536	2.5	3.75	5	0	train_set
Ethionamide	SAMEA8742452	SAMEA8742452	2.2.1.1	2	0.010378	0.625	0.9375	1.25	0	train_set
Ethionamide	SAMEA8742454	SAMEA8742454	4.3.3	4	0.00794777	1.25	1.875	2.5	0	train_set
Ethionamide	SAMEA8742455	SAMEA8742455	2.2.1.1	2	0.007911	5	7.5	10	1	train_set
Ethionamide	SAMEA8742456	SAMEA8742456	2.2.2	2	0.011925	2.5	3.75	5	0	validation_set
Ethionamide	SAMEA8742458	SAMEA8742458	4.3.2.1	4	0.0112465	0.625	0.9375	1.25	0	train_set
Ethionamide	SAMEA8742459	SAMEA8742459	2.2.1.1	2	0.00949291	0.625	0.9375	1.25	0	train_set
Ethionamide	SAMEA8742462	SAMEA8742462	4.1.1.3	4	0.0177062	2.5	3.75	5	0	train_set
Ethionamide	SAMEA8742463	SAMEA8742463	4.8	4	0.00800147	1.25	1.875	2.5	0	train_set
Ethionamide	SAMEA8742464	SAMEA8742464	4.3.4.2.1	4	0.00655602	5	7.5	10	1	train_set
Ethionamide	SAMEA8742465	SAMEA8742465	2.2.1	2	0.0123862	0.625	0.9375	1.25	0	train_set
Ethionamide	SAMEA8742466	SAMEA8742466	4.3.3	4	0.00949979	0.625	0.9375	1.25	0	train_set
Ethionamide	SAMEA8742467	SAMEA8742467	4.8	4	0.00831056	10	10	inf	1	train_set
Ethionamide	SAMEA8742468	SAMEA8742468	4.3.2.1	4	0.00982659	0.625	0.9375	1.25	0	train_set
Ethionamide	SAMEA8742474	SAMEA8742474	4.3.3	4	0.00842999	10	10	inf	1	train_set
Ethionamide	SAMEA8742475	SAMEA8742475	4.4.1.1	4	0.00840853	1.25	1.875	2.5	0	train_set
Ethionamide	SAMEA8742476	SAMEA8742476	4.4.1.1	4	0.00677002	1.25	1.875	2.5	0	train_set
Ethionamide	SAMEA8742477	SAMEA8742477	4.4.1.1	4	0.0105501	0.3125	0.46875	0.625	0	train_set
Ethionamide	SAMEA8742478	SAMEA8742478	4.3.2.1	4	0.0135162	0.625	0.9375	1.25	0	train_set
Ethionamide	SAMEA8742479	SAMEA8742479	2.2.1.1	2	0.0117622	5	7.5	10	1	train_set
Ethionamide	SAMEA8742480	SAMEA8742480	4.4.1.1	4	0.011444	1.25	1.875	2.5	0	validation_set
Ethionamide	SAMEA8742481	SAMEA8742481	4.8	4	0.00861057	5	7.5	10	1	train_set
Ethionamide	SAMEA8742484	SAMEA8742484	4.3.2.1	4	0.00913729	0.625	0.9375	1.25	0	train_set
Ethionamide	SAMEA8742485	SAMEA8742485	4.8	4	0.00636301	1.25	1.875	2.5	0	validation_set
Ethionamide	SAMEA8742486	SAMEA8742486	2.2.1	2	0.0106814	0.625	0.9375	1.25	0	train_set
Ethionamide	SAMEA8742488	SAMEA8742488	2.2.1.1	2	0.0097652	0.625	0.9375	1.25	0	validation_set
Ethionamide	SAMEA8742544	SAMEA8742544	2.2.2	2	0.0103082	2.5	3.75	5	0	train_set
Ethionamide	SAMEA8742545	SAMEA8742545	2.2.2	2	0.0111329	10	10	inf	1	train_set
Ethionamide	SAMEA8742546	SAMEA8742546	2.2.1.1	2	0.0106489	0.3125	0.46875	0.625	0	validation_set
Ethionamide	SAMEA8742547	SAMEA8742547	3	3	0.014993	1.25	1.875	2.5	0	validation_set
Ethionamide	SAMEA8742550	SAMEA8742550	4.1.1.1	4	0.00809005	0.625	0.9375	1.25	0	train_set
Ethionamide	SAMEA8742551	SAMEA8742551	4.3.2.1	4	0.00958582	0.625	0.9375	1.25	0	train_set
Ethionamide	SAMEA8742554	SAMEA8742554	4.8	4	0.00883145	1.25	1.875	2.5	0	train_set
Ethionamide	SAMEA8742555	SAMEA8742555	2.2.1	2	0.0148794	2.5	3.75	5	0	validation_set
Ethionamide	SAMEA8742557	SAMEA8742557	3	3	0.0156213	0.625	0.9375	1.25	0	train_set
Ethionamide	SAMEA8742558	SAMEA8742558	4.3.2.1	4	0.00928005	0.625	0.9375	1.25	0	train_set
Ethionamide	SAMEA8742559	SAMEA8742559	4.4.1.1	4	0.00915565	1.25	1.875	2.5	0	train_set
Ethionamide	SAMEA8742560	SAMEA8742560	4.1.2	4	0.0183363	1.25	1.875	2.5	0	train_set
Ethionamide	SAMEA8742561	SAMEA8742561	4.3.2.1	4	0.00764382	0.625	0.9375	1.25	0	train_set
Ethionamide	SAMEA8742563	SAMEA8742563	4.3.2.1	4	0.00896838	1.25	1.875	2.5	0	train_set
Ethionamide	SAMEA8742564	SAMEA8742564	2.2.1.1	2	0.0122591	0.625	0.9375	1.25	0	validation_set
Ethionamide	SAMEA8742565	SAMEA8742565	4.3.2.1	4	0.0104094	0.625	0.9375	1.25	0	validation_set
Ethionamide	SAMEA8742566	SAMEA8742566	2.2.1.1	2	0.0100451	0.625	0.9375	1.25	0	train_set
Ethionamide	SAMEA8742567	SAMEA8742567	2.2.1.1	2	0.0118697	0.625	0.9375	1.25	0	train_set
Ethionamide	SAMEA8742568	SAMEA8742568	4.1.1.1	4	0.00774064	0.625	0.9375	1.25	0	train_set
Ethionamide	SAMEA8742571	SAMEA8742571	4.3.2	4	0.00942274	0.625	0.9375	1.25	0	train_set
Ethionamide	SAMEA8742572	SAMEA8742572	4.3.2	4	0.00979653	0.625	0.9375	1.25	0	train_set
Ethionamide	SAMEA8742573	SAMEA8742573	4.3.2	4	0.00873228	1.25	1.875	2.5	0	train_set
Ethionamide	SAMEA8742574	SAMEA8742574	4.1.1.1	4	0.00787797	1.25	1.875	2.5	0	train_set
Ethionamide	SAMEA8742575	SAMEA8742575	4.4.1.1	4	0.0144497	1.25	1.875	2.5	0	train_set
Ethionamide	SAMEA8742579	SAMEA8742579	2.2.1	2	0.00972925	0.625	0.9375	1.25	0	validation_set
Ethionamide	SAMEA8742580	SAMEA8742580	4.1.1.3	4	0.0198436	1.25	1.875	2.5	0	train_set
Ethionamide	SAMEA8742581	SAMEA8742581	4.1.1.3	4	0.0187226	1.25	1.875	2.5	0	train_set
Ethionamide	SAMEA8742582	SAMEA8742582	4.1.1.3	4	0.020522	1.25	1.875	2.5	0	validation_set
Ethionamide	SAMEA8742583	SAMEA8742583	4.3.2.1	4	0.0110516	0.625	0.9375	1.25	0	train_set
Ethionamide	SAMEA8742584	SAMEA8742584	4.1.1.1	4	0.00900215	1.25	1.875	2.5	0	train_set
Ethionamide	SAMEA8742585	SAMEA8742585	4.3.2.1	4	0.00764981	0.625	0.9375	1.25	0	train_set
Ethionamide	SAMEA8742586	SAMEA8742586	2.2.1	2	0.0120726	0.625	0.9375	1.25	0	train_set
Ethionamide	SAMEA8742587	SAMEA8742587	2.2.1	2	0.0142523	0.625	0.9375	1.25	0	train_set
Ethionamide	SAMEA8742590	SAMEA8742590	4.3.2.1	4	0.00819801	0.625	0.9375	1.25	0	train_set
Ethionamide	SAMEA8742593	SAMEA8742593	4.3.3	4	0.00781888	1.25	1.875	2.5	0	train_set
Ethionamide	SAMEA8742594	SAMEA8742594	4.4.1.1	4	0.00948743	1.25	1.875	2.5	0	train_set
Ethionamide	SAMEA8742595	SAMEA8742595	4.4.1.1	4	0.00890208	1.25	1.875	2.5	0	train_set
Ethionamide	SAMEA8742597	SAMEA8742597	2.2.1.1	2	0.0109736	0.625	0.9375	1.25	0	validation_set
Ethionamide	SAMEA8742598	SAMEA8742598	4.1.2.1	4	0.0137412	1.25	1.875	2.5	0	train_set
Ethionamide	SAMEA8742601	SAMEA8742601	4.8	4	0.00780522	0.625	0.9375	1.25	0	train_set
Ethionamide	SAMEA8742602	SAMEA8742602	2.2.1	2	0.00725096	0.625	0.9375	1.25	0	train_set
Ethionamide	SAMEA8742604	SAMEA8742604	4.1.1.1	4	0.00808842	0.625	0.9375	1.25	0	train_set
Ethionamide	SAMEA8742605	SAMEA8742605	4.3.2	4	0.00864851	0.625	0.9375	1.25	0	train_set
Ethionamide	SAMEA8742607	SAMEA8742607	4.3.2.1	4	0.00858304	0.625	0.9375	1.25	0	train_set
Ethionamide	SAMEA8742608	SAMEA8742608	2.2.1.1	2	0.00992604	0.625	0.9375	1.25	0	validation_set
Ethionamide	SAMEA8742610	SAMEA8742610	4.3.4.2.1	4	0.00510358	1.25	1.875	2.5	0	validation_set
Ethionamide	SAMEA8742611	SAMEA8742611	4.1.1.1	4	0.0115478	1.25	1.875	2.5	0	train_set
Ethionamide	SAMEA8742612	SAMEA8742612	4.3.2.1	4	0.0115952	0.625	0.9375	1.25	0	train_set
Ethionamide	SAMEA8742614	SAMEA8742614	4.3.2.1	4	0.00900123	0.625	0.9375	1.25	0	train_set
Ethionamide	SAMEA8742615	SAMEA8742615	2.2.1.1	2	0.011188	0.625	0.9375	1.25	0	validation_set
Ethionamide	SAMEA8742618	SAMEA8742618	2.2.1	2	0.0117039	10	10	inf	1	validation_set
Ethionamide	SAMEA8742620	SAMEA8742620	4.1.1.3	4	0.0199679	1.25	1.875	2.5	0	train_set
Ethionamide	SAMEA8742623	SAMEA8742623	4.1.1.3	4	0.0175421	1.25	1.875	2.5	0	train_set
Ethionamide	SAMEA8742624	SAMEA8742624	4.1.1.3	4	0.0196526	1.25	1.875	2.5	0	train_set
Ethionamide	SAMEA8742626	SAMEA8742626	2.2.1	2	0.0122891	0.625	0.9375	1.25	0	train_set
Ethionamide	SAMEA8742627	SAMEA8742627	2.2.1	2	0.0117214	0.625	0.9375	1.25	0	train_set
Ethionamide	SAMEA8742630	SAMEA8742630	3	3	0.0130648	0.625	0.9375	1.25	0	train_set
Ethionamide	SAMEA8742631	SAMEA8742631	3	3	0.014918	0.625	0.9375	1.25	0	train_set
Ethionamide	SAMEA8742632	SAMEA8742632	2.2.1.1	2	0.0129285	0.3125	0.46875	0.625	0	train_set
Ethionamide	SAMEA8742633	SAMEA8742633	2.2.1.1	2	0.0114993	0.3125	0.46875	0.625	0	train_set
Ethionamide	SAMEA8742634	SAMEA8742634	2.2.1	2	0.0134203	0.625	0.9375	1.25	0	train_set
Ethionamide	SAMEA8742636	SAMEA8742636	2.2.1	2	0.0103515	0.625	0.9375	1.25	0	train_set
Ethionamide	SAMEA8742639	SAMEA8742639	4.1.1.3	4	0.0225139	1.25	1.875	2.5	0	train_set
Ethionamide	SAMEA8742643	SAMEA8742643	4.3.3	4	0.00814507	0.625	0.9375	1.25	0	train_set
Ethionamide	SAMEA8742644	SAMEA8742644	4.1.1.3	4	0.0135562	1.25	1.875	2.5	0	train_set
Ethionamide	SAMEA8742645	SAMEA8742645	4.1.1.3	4	0.0212391	1.25	1.875	2.5	0	train_set
Ethionamide	SAMEA8742646	SAMEA8742646	4.3.2.1	4	0.0127774	0.625	0.9375	1.25	0	train_set
Ethionamide	SAMEA8742647	SAMEA8742647	4.1.1.1	4	0.00809086	2.5	3.75	5	0	validation_set
Ethionamide	SAMEA3231591	SAMEA3231591	4.1.2.1	4	0.00997486	0	0.625	1.25	0	train_set
Ethionamide	SAMEA3231592	SAMEA3231592	4.1.2.1	4	0.00921738	0	0.625	1.25	0	train_set
Ethionamide	SAMEA3231593	SAMEA3231593	4.1.2.1	4	0.0167394	0	0.625	1.25	0	train_set
Ethionamide	SAMEA3231600	SAMEA3231600	4.1.2.1	4	0.0128118	0	0.625	1.25	0	train_set
Ethionamide	SAMEA3231601	SAMEA3231601	4.1.2.1	4	0.00927881	0	0.625	1.25	0	train_set
Ethionamide	SAMEA3231602	SAMEA3231602	4.1.2.1	4	0.0133345	0	0.625	1.25	0	train_set
Ethionamide	SAMEA3231604	SAMEA3231604	4.1.2.1	4	0.00800384	0	0.625	1.25	0	train_set
Ethionamide	SAMEA3231605	SAMEA3231605	4.1.2.1	4	0.015413	0	0.625	1.25	0	train_set
Ethionamide	SAMEA3231609	SAMEA3231609	4.1.2.1	4	0.00765791	0	0.625	1.25	0	train_set
Ethionamide	SAMEA3231610	SAMEA3231610	4.1.2.1	4	0.016418	0	0.625	1.25	0	train_set
Ethionamide	SAMEA3231613	SAMEA3231613	4.1.2.1	4	0.0163701	0	0.625	1.25	0	train_set
Ethionamide	SAMEA3231617	SAMEA3231617	4.1.2.1	4	0.0147022	0	0.625	1.25	0	train_set
Ethionamide	SAMEA3231618	SAMEA3231618	4.1.2.1	4	0.00909399	0	0.625	1.25	0	train_set
Ethionamide	SAMEA3231619	SAMEA3231619	4.1.2.1	4	0.0127491	0	0.625	1.25	0	train_set
Ethionamide	SAMEA3231622	SAMEA3231622	4.1.2.1	4	0.0146211	0	0.625	1.25	0	train_set
Ethionamide	SAMEA3231624	SAMEA3231624	4.1.2.1	4	0.0146065	0	0.625	1.25	0	train_set
Ethionamide	SAMEA3231625	SAMEA3231625	4.1.2.1	4	0.0148219	0	0.625	1.25	0	train_set
Ethionamide	SAMEA3231630	SAMEA3231630	4.1.2.1	4	0.0163671	0	0.625	1.25	0	validation_set
Ethionamide	SAMEA3231634	SAMEA3231634	4.1.2.1	4	0.00925076	0	0.625	1.25	0	train_set
Ethionamide	SAMEA3231646	SAMEA3231646	4.1.2.1	4	0.00904863	0	0.625	1.25	0	train_set
Ethionamide	SAMEA3231649	SAMEA3231649	4.1.2.1	4	0.013478	0	0.625	1.25	0	train_set
Ethionamide	SAMEA3231655	SAMEA3231655	4.1.2.1	4	0.0104491	0	0.625	1.25	0	train_set
Ethionamide	SAMEA3231656	SAMEA3231656	4.1.2.1	4	0.0121113	0	0.625	1.25	0	train_set
Ethionamide	SAMEA3231657	SAMEA3231657	4.1.2.1	4	0.0105605	0	0.625	1.25	0	train_set
Ethionamide	SAMEA3231660	SAMEA3231660	4.1.2.1	4	0.0111576	0	0.625	1.25	0	train_set
Ethionamide	SAMEA3231661	SAMEA3231661	4.1.2.1	4	0.0103493	0	0.625	1.25	0	train_set
Ethionamide	SAMEA3231665	SAMEA3231665	4.1.2.1	4	0.0140682	0	0.625	1.25	0	train_set
Ethionamide	SAMEA3231667	SAMEA3231667	4.1.2.1	4	0.0115618	0	0.625	1.25	0	train_set
Ethionamide	SAMEA3231670	SAMEA3231670	4.1.2.1	4	0.0121969	0	0.625	1.25	0	train_set
Ethionamide	SAMEA3231672	SAMEA3231672	4.1.2.1	4	0.0137084	0	0.625	1.25	0	train_set
Ethionamide	SAMEA3231678	SAMEA3231678	4.1.2.1	4	0.0135255	0	0.625	1.25	0	train_set
Ethionamide	SAMEA3231680	SAMEA3231680	4.1.2.1	4	0.0129636	0	0.625	1.25	0	train_set
Ethionamide	SAMEA3231681	SAMEA3231681	4.1.2.1	4	0.0145973	0	0.625	1.25	0	train_set
Ethionamide	SAMEA3231682	SAMEA3231682	4.1.2.1	4	0.0095762	0	0.625	1.25	0	train_set
Ethionamide	SAMEA3231685	SAMEA3231685	4.1.2.1	4	0.00692104	0	0.625	1.25	0	train_set
Ethionamide	SAMEA3231688	SAMEA3231688	4.1.2.1	4	0.013898	0	0.625	1.25	0	train_set
Ethionamide	SAMEA3231690	SAMEA3231690	4.1.2.1	4	0.00850379	0	0.625	1.25	0	train_set
Ethionamide	SAMEA3231692	SAMEA3231692	4.1.2.1	4	0.0086838	0	0.625	1.25	0	train_set
Ethionamide	SAMEA3231694	SAMEA3231694	4.1.2.1	4	0.015921	0	0.625	1.25	0	train_set
Ethionamide	SAMEA3231695	SAMEA3231695	4.1.2.1	4	0.00869565	0	0.625	1.25	0	train_set
Ethionamide	SAMEA3231697	SAMEA3231697	4.1.2.1	4	0.00704284	0	0.625	1.25	0	train_set
Ethionamide	SAMEA3231712	SAMEA3231712	4.1.2.1	4	0.0110821	0	0.625	1.25	0	train_set
Ethionamide	SAMEA3231717	SAMEA3231717	4.1.2.1	4	0.01026	0	0.625	1.25	0	train_set
Ethionamide	SAMEA3231718	SAMEA3231718	4.1.2.1	4	0.00989042	0	0.625	1.25	0	train_set
Ethionamide	SAMEA3231720	SAMEA3231720	4.1.2.1	4	0.0153915	0	0.625	1.25	0	train_set
Ethionamide	SAMEA3231721	SAMEA3231721	4.1.2.1	4	0.0136886	0	0.625	1.25	0	train_set
Ethionamide	SAMEA3231724	SAMEA3231724	4.1.2.1	4	0.0253725	0	0.625	1.25	0	train_set
Ethionamide	SAMEA3231727	SAMEA3231727	4.1.2.1	4	0.00715702	0	0.625	1.25	0	train_set
Ethionamide	SAMEA3231730	SAMEA3231730	4.1.2.1	4	0.0117838	0	0.625	1.25	0	train_set
Ethionamide	SAMEA3231732	SAMEA3231732	4.1.2.1	4	0.0141021	0	0.625	1.25	0	train_set
Ethionamide	SAMEA3231735	SAMEA3231735	4.1.2.1	4	0.00859899	0	0.625	1.25	0	train_set
Ethionamide	SAMEA3231772	SAMEA3231772	4.1.2.1	4	0.0119405	0	0.625	1.25	0	train_set
Ethionamide	SAMEA3392614	SAMEA3392614	2.2.1	2	0.00909879	4	4.5	5	0	train_set
Ethionamide	SAMEA3392623	SAMEA3392623	4.3.3	4	0.00579598	14	14	inf	1	train_set
Ethionamide	SAMEA3392627	SAMEA3392627	4.3.4.2	4	0.00587969	14	14	inf	1	train_set
Ethionamide	SAMEA3392675	SAMEA3392675	4.1.2.1	4	0.00525265	14	14	inf	1	train_set
Ethionamide	SAMEA3400989	SAMEA3400989	4.1.2.1	4	0.00439239	10	10	inf	1	train_set
Ethionamide	SAMEA3400990	SAMEA3400990	4.3.2	4	0.005114	0	0.5	1	0	train_set
Ethionamide	SAMEA3400995	SAMEA3400995	4.3.3	4	0.00270621	5	5.5	6	1	validation_set
Ethionamide	SAMEA3401012	SAMEA3401012	4.3.3	4	0.00164261	14	14	inf	1	train_set
Ethionamide	SAMEA3401015	SAMEA3401015	4.3.3	4	0.00285585	10	10	inf	1	train_set
Ethionamide	SAMEA3401930	SAMEA3401930	4.3.4.2	4	0.0069891	7	8.5	10	1	train_set
Ethionamide	SAMEA3401931	SAMEA3401931	4.3.3	4	0.0038059	14	14	inf	1	train_set
Ethionamide	SAMEA3401932	SAMEA3401932	4.3.4.1	4	0.0135135	10	12	14	1	train_set
Ethionamide	SAMEA3401966	SAMEA3401966	2.2.1	2	0.0059905	14	14	inf	1	train_set
Ethionamide	SAMEA3401967	SAMEA3401967	4.8	4	0.00275217	14	14	inf	1	train_set
Ethionamide	SAMEA3401969	SAMEA3401969	4.3.3	4	0.00823949	2	2.5	3	0	train_set
Ethionamide	SAMEA3402469	SAMEA3402469	2.2.1	2	0.00953608	14	14	inf	1	train_set
Ethionamide	SAMEA3402471	SAMEA3402471	2.2.1	2	0.00699161	10	10	inf	1	train_set
Ethionamide	SAMEA3402867	SAMEA3402867	4.1.2.1	4	0.00636164	10	10	inf	1	train_set
Ethionamide	SAMEA3402870	SAMEA3402870	4.3.3	4	0.00393462	10	10	inf	1	train_set
Ethionamide	SAMEA3402872	SAMEA3402872	4.1.2.1	4	0.00533596	2	2.5	3	0	train_set
Ethionamide	SAMEA3402873	SAMEA3402873	4.1.1	4	0.0027933	14	14	inf	1	train_set
Ethionamide	SAMEA3402908	SAMEA3402908	4.3.3	4	0.00290201	4	4.5	5	0	train_set
Ethionamide	SAMEA3402914	SAMEA3402914	2.2.1	2	0.00889035	14	14	inf	1	train_set
Ethionamide	SAMEA3403355	SAMEA3403355	2.2.1	2	0.00684315	3	3.5	4	0	train_set
Ethionamide	SAMEA3403848	SAMEA3403848	4.3.2	4	0.00627651	0	0.5	1	0	train_set
Ethionamide	SAMEA3403850	SAMEA3403850	4	4	0.00851735	10	10	inf	1	train_set
Ethionamide	SAMEA3403854	SAMEA3403854	4.3.3	4	0.00233286	10	12	14	1	train_set
Ethionamide	SAMEA3404126	SAMEA3404126	4.1.1	4	0.0114258	3	3.5	4	0	train_set
Ethionamide	SAMEA3404133	SAMEA3404133	4.1.1.3	4	0.00953421	10	10	inf	1	train_set
Ethionamide	SAMEA3404170	SAMEA3404170	4.1.2.1	4	0.00820323	10	10	inf	1	train_set
Ethionamide	SAMEA3404179	SAMEA3404179	4.1.2.1	4	0.00503181	10	10	inf	1	train_set
Ethionamide	SAMEA3404180	SAMEA3404180	2.2.1	2	0.00650389	14	14	inf	1	train_set
Ethionamide	SAMEA3404181	SAMEA3404181	4.1.1.3	4	0.00922193	14	14	inf	1	train_set
Ethionamide	SAMEA3404188	SAMEA3404188	4.8	4	0.00215885	10	10	inf	1	train_set
Ethionamide	SAMEA3414202	SAMEA3414202	2.2.1	2	0.00567024	14	14	inf	1	train_set
Ethionamide	SAMEA3414399	SAMEA3414399	4.1.2.1	4	0.00980939	3	3.5	4	0	train_set
Ethionamide	SAMEA3414407	SAMEA3414407	2.2.1	2	0.0117152	7	8.5	10	1	train_set
Ethionamide	SAMEA3414408	SAMEA3414408	4	4	0.00789418	10	10	inf	1	train_set
Ethionamide	SAMEA3414462	SAMEA3414462	4	4	0.00762527	10	10	inf	1	train_set
Ethionamide	SAMEA3414470	SAMEA3414470	4.1.1	4	0.0203843	7	8.5	10	1	train_set
Ethionamide	SAMEA3416660	SAMEA3416660	4.1.1	4	0.0197359	5	6	7	1	train_set
Ethionamide	SAMEA3416665	SAMEA3416665	4.1.2.1	4	0.00632644	10	10	inf	1	train_set
Ethionamide	SAMEA3416675	SAMEA3416675	4.4.1.1	4	0.00689444	3	3.5	4	0	train_set
Ethionamide	SAMEA3416724	SAMEA3416724	4.1.1.3	4	0.00894118	10	10	inf	1	train_set
Ethionamide	SAMEA3416725	SAMEA3416725	4.3.3	4	0.00321707	0	0.625	1.25	0	train_set
Ethionamide	SAMEA3416728	SAMEA3416728	4.1.1	4	0.019097	10	10	inf	1	train_set
Ethionamide	SAMEA3420838	SAMEA3420838	2.2.1	2	0.00957661	2	2.5	3	0	train_set
Ethionamide	SAMEA3420843	SAMEA3420843	4.1.1.3	4	0.00895823	14	14	inf	1	train_set
Ethionamide	SAMEA3420848	SAMEA3420848	2.2.1	2	0.0156178	0	0.5	1	0	train_set
Ethionamide	SAMEA5282323	SAMEA5282323	2.2.2	2	0.0119755	0	0.625	1.25	0	train_set
Ethionamide	SAMEA5282324	SAMEA5282324	2.2.2	2	0.0139276	0	0.625	1.25	0	train_set
Ethionamide	SAMEA5282342	SAMEA5282342	2.2.2	2	0.0139342	0	0.625	1.25	0	train_set
Ethionamide	SAMEA5282343	SAMEA5282343	4	4	0.00811631	0	0.625	1.25	0	train_set
Ethionamide	SAMEA5282350	SAMEA5282350	2.2.2	2	0.0155162	0	0.625	1.25	0	train_set
Ethionamide	SAMEA5282355	SAMEA5282355	4.1.2.1	4	0.0195457	0	0.625	1.25	0	train_set
Ethionamide	SAMEA5282362	SAMEA5282362	2.2.1	2	0.014594	0	0.625	1.25	0	train_set
Ethionamide	SAMEA5282367	SAMEA5282367	1.2.2	1	0.0255374	0	0.625	1.25	0	train_set
Ethionamide	SAMEA5282383	SAMEA5282383	4.5	4	0.0112984	0	0.625	1.25	0	train_set
Ethionamide	SAMEA5282396	SAMEA5282396	2.2.1	2	0.0179058	0	0.625	1.25	0	validation_set
Ethionamide	SAMEA5282429	SAMEA5282429	2.2.1	2	0.0126517	0	0.625	1.25	0	train_set
Ethionamide	SAMEA5282436	SAMEA5282436	4.3.3	4	0.0140769	0	0.625	1.25	0	validation_set
Ethionamide	SAMEA5282445	SAMEA5282445	4.6.1.2	4	0.0101423	0	0.625	1.25	0	train_set
Ethionamide	SAMEA5282458	SAMEA5282458	4.1.2.1	4	0.0286479	0	0.625	1.25	0	train_set
Ethionamide	SAMEA5282460	SAMEA5282460	2.2.1	2	0.0114899	0	0.625	1.25	0	train_set
Ethionamide	SAMEA5282461	SAMEA5282461	2.2.1	2	0.0155805	0	0.625	1.25	0	train_set
Ethionamide	SAMEA5282463	SAMEA5282463	2.2.1	2	0.0140093	0	0.625	1.25	0	train_set
Ethionamide	SAMEA5282465	SAMEA5282465	4.6.2.2	4	0.0121212	0	0.625	1.25	0	train_set
Ethionamide	SAMEA5282466	SAMEA5282466	4.1.1.3	4	0.0211746	0	0.625	1.25	0	train_set
Ethionamide	SAMEA5282467	SAMEA5282467	4.1.2.1	4	0.018766	0	0.625	1.25	0	train_set
Ethionamide	SAMEA5282472	SAMEA5282472	2.2.1	2	0.0156067	0	0.625	1.25	0	validation_set
Ethionamide	SAMEA5282477	SAMEA5282477	2.2.1	2	0.014441	0	0.625	1.25	0	validation_set
Ethionamide	SAMEA5282478	SAMEA5282478	2.2.1	2	0.0181199	0	0.625	1.25	0	train_set
Ethionamide	SAMEA5282479	SAMEA5282479	2.2.1	2	0.0123859	0	0.625	1.25	0	train_set
Ethionamide	SAMEA5282482	SAMEA5282482	2.2.1	2	0.0155958	0	0.625	1.25	0	train_set
Ethionamide	SAMEA5282483	SAMEA5282483	4.3.4.2	4	0.0167524	0	0.625	1.25	0	train_set
Ethionamide	SAMEA5282488	SAMEA5282488	2.2.1	2	0.0129547	0	0.625	1.25	0	train_set
Ethionamide	SAMEA5282499	SAMEA5282499	4.6.1.2	4	0.0110798	0	0.625	1.25	0	validation_set
Ethionamide	SAMEA5282501	SAMEA5282501	4.3.4.2.1	4	0.00812568	0	0.625	1.25	0	train_set
Ethionamide	SAMEA5282507	SAMEA5282507	4.6.1.2	4	0.0100907	0	0.625	1.25	0	train_set
Ethionamide	SAMEA5282508	SAMEA5282508	4.6.1.2	4	0.0118914	0	0.625	1.25	0	train_set
Ethionamide	SAMEA5282509	SAMEA5282509	4.3.4.2	4	0.00892338	0	0.625	1.25	0	train_set
Ethionamide	SAMEA5282516	SAMEA5282516	4.1.1.3	4	0.0315026	0	0.625	1.25	0	train_set
Ethionamide	SAMEA5282518	SAMEA5282518	2.2.2	2	0.0118535	0	0.625	1.25	0	train_set
Ethionamide	SAMEA5282519	SAMEA5282519	4.6.1.2	4	0.0125513	0	0.625	1.25	0	train_set
Ethionamide	SAMEA5282524	SAMEA5282524	4.1.2.1	4	0.0231537	0	0.625	1.25	0	train_set
Ethionamide	SAMEA5282527	SAMEA5282527	2.2.1	2	0.0121681	0	0.625	1.25	0	train_set
Ethionamide	SAMN02360551	SAMN02360551	2.2.2	2	0.0103442	20	30	40	1	train_set
Ethionamide	SAMN02360552	SAMN02360552	2.2.2	2	0.0108085	10	15	20	1	validation_set
Ethionamide	SAMN02360553	SAMN02360553	2.2.1	2	0.011151	1.2	1.85	2.5	0	validation_set
Ethionamide	SAMN02360555	SAMN02360555	2.2.2	2	0.00814873	0	0.15	0.3	0	train_set
Ethionamide	SAMN02360557	SAMN02360557	2.2.2	2	0.008338	1.2	1.85	2.5	0	train_set
Ethionamide	SAMN02360558	SAMN02360558	2.2.2	2	0.00351284	5	7.5	10	1	train_set
Ethionamide	SAMN02360560	SAMN02360560	2.2.2	2	0.00799579	40	40	inf	1	train_set
Ethionamide	SAMN02360566	SAMN02360566	2.2.2	2	0.00925413	5	7.5	10	1	train_set
Ethionamide	SAMN02360569	SAMN02360569	2.2.1	2	0.0103172	5	7.5	10	1	train_set
Ethionamide	SAMN02360572	SAMN02360572	2.2.2	2	0.00916097	0	0.15	0.3	0	train_set
Ethionamide	SAMN02360573	SAMN02360573	2.2.1	2	0.00895402	0	0.15	0.3	0	train_set
Ethionamide	SAMN02360576	SAMN02360576	2.2.2	2	0.00884337	0.3	0.45	0.6	0	train_set
Ethionamide	SAMN02360582	SAMN02360582	2.2.2	2	0.0100061	0.6	0.9	1.2	0	train_set
Ethionamide	SAMN02360593	SAMN02360593	2.2.2	2	0.00990998	10	15	20	1	train_set
Ethionamide	SAMN02360594	SAMN02360594	2.2.2	2	0.0096432	0	0.15	0.3	0	train_set
Ethionamide	SAMN02360598	SAMN02360598	2.2.1	2	0.00828111	5	7.5	10	1	train_set
Ethionamide	SAMN02360602	SAMN02360602	4.4.2	4	0.00332162	40	40	inf	1	train_set
Ethionamide	SAMN02360604	SAMN02360604	2.2.2	2	0.00890192	2.5	3.75	5	0	train_set
Ethionamide	SAMN02360607	SAMN02360607	2.2.2	2	0.00892193	0	0.15	0.3	0	train_set
Ethionamide	SAMN02360608	SAMN02360608	2.2.2	2	0.00653898	2.5	3.75	5	0	train_set
Ethionamide	SAMN02360610	SAMN02360610	2.2.2	2	0.0187289	10	15	20	1	train_set
Ethionamide	SAMN02360611	SAMN02360611	2.2.2	2	0.0113839	10	15	20	1	train_set
Ethionamide	SAMN02360613	SAMN02360613	2.2.2	2	0.00879554	10	15	20	1	train_set
Ethionamide	SAMN02360617	SAMN02360617	2.2.2	2	0.00821862	40	40	inf	1	train_set
Ethionamide	SAMN02364077	SAMN02364077	4.5	4	0.00428533	5	7.5	10	1	train_set
Ethionamide	SAMN02364079	SAMN02364079	2.2.1.1	2	0.00677483	0.3	0.45	0.6	0	train_set
Ethionamide	SAMN02364080	SAMN02364080	2.2.1.1	2	0.00687646	0.3	0.45	0.6	0	validation_set
Ethionamide	SAMN02380981	SAMN02380981	2.2.1	2	0.00921461	10	15	20	1	train_set
Ethionamide	SAMN02380983	SAMN02380983	4.6.1.2	4	0.017347	0	0.15	0.3	0	train_set
Ethionamide	SAMN02380988	SAMN02380988	4.4.1.1	4	0.00540702	0.6	0.9	1.2	0	train_set
Ethionamide	SAMN02380991	SAMN02380991	3	3	0.0115411	0.6	0.9	1.2	0	train_set
Ethionamide	SAMN02380995	SAMN02380995	4.1.2.1	4	0.0100189	10	15	20	1	train_set
Ethionamide	SAMN02380996	SAMN02380996	4.6.1.1	4	0.0110106	0.3	0.45	0.6	0	validation_set
Ethionamide	SAMN02380997	SAMN02380997	4.6.1.2	4	0.0121171	1.2	1.85	2.5	0	train_set
Ethionamide	SAMN02381001	SAMN02381001	4.4.1.1	4	0.00550407	1.2	1.85	2.5	0	validation_set
Ethionamide	SAMN02381004	SAMN02381004	1.1.2	1	0.00761912	0	0.15	0.3	0	train_set
Ethionamide	SAMN02381008	SAMN02381008	4.1.1.3	4	0.0144353	0.3	0.45	0.6	0	train_set
Ethionamide	SAMN02381011	SAMN02381011	3	3	0.0118064	0.6	0.9	1.2	0	validation_set
Ethionamide	SAMN02381014	SAMN02381014	4.8	4	0.0112926	0.3	0.45	0.6	0	train_set
Ethionamide	SAMN02381017	SAMN02381017	3	3	0.010283	0.3	0.45	0.6	0	train_set
Ethionamide	SAMN02381018	SAMN02381018	4.4.1.1	4	0.00531771	0.6	0.9	1.2	0	validation_set
Ethionamide	SAMN02381019	SAMN02381019	3.1.1	3	0.0123733	0.3	0.45	0.6	0	train_set
Ethionamide	SAMN02381020	SAMN02381020	3	3	0.0106134	20	30	40	1	train_set
Ethionamide	SAMN02381022	SAMN02381022	4.6.1.2	4	0.0104908	10	15	20	1	train_set
Ethionamide	SAMN02381023	SAMN02381023	4.2.2	4	0.0430052	0.6	0.9	1.2	0	train_set
Ethionamide	SAMN02381025	SAMN02381025	4.8	4	0.00536241	2.5	3.75	5	0	train_set
Ethionamide	SAMN02381026	SAMN02381026	2.2.1	2	0.0084682	1.2	1.85	2.5	0	train_set
Ethionamide	SAMN02381027	SAMN02381027	2.2.1	2	0.0091425	20	30	40	1	train_set
Ethionamide	SAMN02381031	SAMN02381031	4.1.2.1	4	0.00774246	0.6	0.9	1.2	0	train_set
Ethionamide	SAMN02381032	SAMN02381032	2.2.1	2	0.00967154	1.2	1.85	2.5	0	train_set
Ethionamide	SAMN02381034	SAMN02381034	3	3	0.012398	0.3	0.45	0.6	0	train_set
Ethionamide	SAMN02381040	SAMN02381040	4	4	0.00591011	0.6	0.9	1.2	0	train_set
Ethionamide	SAMN02381041	SAMN02381041	2.2.1	2	0.0120883	1.2	1.85	2.5	0	train_set
Ethionamide	SAMN02381049	SAMN02381049	3	3	0.00763301	0.3	0.45	0.6	0	train_set
Ethionamide	SAMN02398693	SAMN02398693	2.2.2	2	0.00983572	40	40	inf	1	validation_set
Ethionamide	SAMN02398696	SAMN02398696	2.2.2	2	0.0106483	10	15	20	1	train_set
Ethionamide	SAMN02398697	SAMN02398697	2.2.2	2	0.0145353	0.3	0.45	0.6	0	train_set
Ethionamide	SAMN02398698	SAMN02398698	2.2.2	2	0.0210127	20	30	40	1	train_set
Ethionamide	SAMN02398700	SAMN02398700	2.2.1	2	0.0187636	5	7.5	10	1	validation_set
Ethionamide	SAMN02398701	SAMN02398701	2.2.1	2	0.0156381	20	30	40	1	train_set
Ethionamide	SAMN02398702	SAMN02398702	2.2.1	2	0.016012	40	40	inf	1	train_set
Ethionamide	SAMN02398704	SAMN02398704	2.2.2	2	0.0160167	2.5	3.75	5	0	train_set
Ethionamide	SAMN02398706	SAMN02398706	2.2.2	2	0.0108949	0.3	0.45	0.6	0	validation_set
Ethionamide	SAMN02398708	SAMN02398708	2.2.2	2	0.0109148	5	7.5	10	1	validation_set
Ethionamide	SAMN02398711	SAMN02398711	2.2.2	2	0.00836349	10	15	20	1	train_set
Ethionamide	SAMN02398713	SAMN02398713	2.2.2	2	0.00860859	2.5	3.75	5	0	train_set
Ethionamide	SAMN02398714	SAMN02398714	2.2.1	2	0.0116663	10	15	20	1	train_set
Ethionamide	SAMN02398715	SAMN02398715	2.2.2	2	0.0159839	40	40	inf	1	train_set
Ethionamide	SAMN02398716	SAMN02398716	2.2.2	2	0.0080173	40	40	inf	1	train_set
Ethionamide	SAMN02567674	SAMN02567674	4.3.4.2	4	0.00384259	5	7.5	10	1	train_set
Ethionamide	SAMN02567679	SAMN02567679	4.4.1.1	4	0.00795837	5	7.5	10	1	validation_set
Ethionamide	SAMN02567682	SAMN02567682	4.6.1.1	4	0.00835276	0.3	0.45	0.6	0	train_set
Ethionamide	SAMN02567684	SAMN02567684	4.1.2.1	4	0.0116165	0.6	0.9	1.2	0	train_set
Ethionamide	SAMN05825228	SAMN05825228	4.3.3	4	0.00370128	5	5.5	6	1	train_set
Ethionamide	SAMN05830709	SAMN05830709	4.3.3	4	0.00313159	1.25	1.875	2.5	0	train_set
Ethionamide	SAMN05830710	SAMN05830710	4.1	4	0.0183794	6	7	8	1	train_set
Ethionamide	SAMN05830711	SAMN05830711	4.3.4.1	4	0.0158848	0	0.625	1.25	0	train_set
Ethionamide	SAMN05915250	SAMN05915250	4.8	4	0.00530035	8	9	10	1	train_set
Ethionamide	SAMN05915254	SAMN05915254	4	4	0.0108616	5	5.5	6	1	train_set
Ethionamide	SAMN05915255	SAMN05915255	4.1.2.1	4	0.00607299	50	50	inf	1	train_set
Ethionamide	SAMN05915256	SAMN05915256	4.8	4	0.00393433	5	5.5	6	1	train_set
Ethionamide	SAMN05915257	SAMN05915257	4.1.1.3	4	0.0148957	8	9	10	1	train_set
Ethionamide	SAMN05915258	SAMN05915258	4.3.3	4	0.00324533	1.25	1.875	2.5	0	train_set
Ethionamide	SAMN05915259	SAMN05915259	4	4	0.0110425	0	0.625	1.25	0	validation_set
Ethionamide	SAMN05915261	SAMN05915261	2.2.1	2	0.0103186	1.25	1.875	2.5	0	train_set
Ethionamide	SAMN05915262	SAMN05915262	4.3.3	4	0.00363419	2.5	3.75	5	0	train_set
Ethionamide	SAMN05915263	SAMN05915263	2.2.1	2	0.0082403	1.25	1.875	2.5	0	train_set
Ethionamide	SAMN05915264	SAMN05915264	4.3.3	4	0.0025597	1.25	1.875	2.5	0	train_set
Ethionamide	SAMN05915266	SAMN05915266	4.3.4.1	4	0.0149901	1.25	1.875	2.5	0	train_set
Ethionamide	SAMN05915267	SAMN05915267	4.3.4.1	4	0.020697	0	0.625	1.25	0	train_set
Ethionamide	SAMN05915268	SAMN05915268	4.1.1	4	0.00817228	0	0.625	1.25	0	train_set
Ethionamide	SAMN05915269	SAMN05915269	4.4.1	4	0.00922363	10	12.5	15	1	train_set
Ethionamide	SAMN05915271	SAMN05915271	4.7	4	0.0128321	1.25	1.875	2.5	0	train_set
Ethionamide	SAMN05915272	SAMN05915272	4.3.3	4	0.00831699	0	0.625	1.25	0	validation_set
Ethionamide	SAMN05915274	SAMN05915274	4	4	0.0252101	2.5	3.75	5	0	train_set
Ethionamide	SAMN05915275	SAMN05915275	4.3.4.1	4	0.0157694	2.5	3.75	5	0	train_set
Ethionamide	SAMN05915276	SAMN05915276	2.2.1	2	0.0113515	1.25	1.875	2.5	0	train_set
Ethionamide	SAMN05915279	SAMN05915279	4.3.3	4	0.00616866	2.5	3.75	5	0	train_set
Ethionamide	SAMN05915280	SAMN05915280	4.3.4.2	4	0.00453218	0	0.625	1.25	0	train_set
Ethionamide	SAMN05915283	SAMN05915283	4.3.4.2	4	0.00537378	1.25	1.875	2.5	0	validation_set
Ethionamide	SAMN05915284	SAMN05915284	4.1.2.1	4	0.00706009	1.25	1.875	2.5	0	train_set
Ethionamide	SAMN05915285	SAMN05915285	4.1.2.1	4	0.00740502	1.25	1.875	2.5	0	train_set
Ethionamide	SAMN05915286	SAMN05915286	4.1.1.1	4	0.00626085	0	0.625	1.25	0	train_set
Ethionamide	SAMN05915288	SAMN05915288	4.1.1	4	0.0239894	2.5	3.75	5	0	train_set
Ethionamide	SAMN05915289	SAMN05915289	4.1.1.3	4	0.0129698	6	7	8	1	train_set
Ethionamide	SAMN05915290	SAMN05915290	4.3.4.2	4	0.00661182	1.25	1.875	2.5	0	train_set
Ethionamide	SAMN05915291	SAMN05915291	4.3.3	4	0.00391059	1.25	1.875	2.5	0	train_set
Ethionamide	SAMN05915292	SAMN05915292	4.1.1	4	0.0205629	1.25	1.875	2.5	0	validation_set
Ethionamide	SAMN05915293	SAMN05915293	4.3.3	4	0.00645161	2.5	3.75	5	0	train_set
Ethionamide	SAMN05916217	SAMN05916217	4	4	0.0162239	1.25	1.875	2.5	0	train_set
Ethionamide	SAMN05916219	SAMN05916219	2.2.1	2	0.00889064	1.25	1.875	2.5	0	train_set
Ethionamide	SAMN05916220	SAMN05916220	4.3.3	4	0.00710096	50	50	inf	1	train_set
Ethionamide	SAMN05916221	SAMN05916221	4	4	0.0106587	0	0.625	1.25	0	validation_set
Ethionamide	SAMN05916222	SAMN05916222	4.1.1.3	4	0.0117572	15	17.5	20	1	train_set
Ethionamide	SAMN05916223	SAMN05916223	4.3.4.1	4	0.0173877	6	7	8	1	train_set
Ethionamide	SAMN05916224	SAMN05916224	4.3.3	4	0.00531336	6	7	8	1	train_set
Ethionamide	SAMN05916225	SAMN05916225	4	4	0.0122272	5	5.5	6	1	train_set
Ethionamide	SAMN05916226	SAMN05916226	4.1.1	4	0.0138214	1.25	1.875	2.5	0	train_set
Ethionamide	SAMN05916228	SAMN05916228	4.3.3	4	0.00555556	10	12.5	15	1	train_set
Ethionamide	SAMN05916229	SAMN05916229	4.3.4.2	4	0.00301215	1.25	1.875	2.5	0	train_set
Ethionamide	SAMN05916230	SAMN05916230	4.1.2.1	4	0.00841937	6	7	8	1	train_set
Ethionamide	SAMN05916231	SAMN05916231	4.4.1	4	0.00634089	2.5	3.75	5	0	train_set
Ethionamide	SAMN05916232	SAMN05916232	4.3.4.2	4	0.00333363	2.5	3.75	5	0	train_set
Ethionamide	SAMN05916233	SAMN05916233	4.3.3	4	0.00332694	6	7	8	1	validation_set
Ethionamide	SAMN05916235	SAMN05916235	2.2.1	2	0.0130079	0	0.625	1.25	0	train_set
Ethionamide	SAMN05916236	SAMN05916236	4.1.1	4	0.0218052	2.5	3.75	5	0	train_set
Ethionamide	SAMN05916237	SAMN05916237	4.3.3	4	0.00394876	20	35	50	1	train_set
Ethionamide	SAMN05916239	SAMN05916239	4	4	0.0115076	1.25	1.875	2.5	0	train_set
Ethionamide	SAMN05916242	SAMN05916242	4.3.3	4	0.00939892	10	12.5	15	1	train_set
Ethionamide	SAMN05916244	SAMN05916244	4.1.1.3	4	0.0254263	1.25	1.875	2.5	0	train_set
Ethionamide	SAMN05916245	SAMN05916245	4	4	0.0147223	2.5	3.75	5	0	train_set
Ethionamide	SAMN05916247	SAMN05916247	4.3.4.2	4	0.00843398	1.25	1.875	2.5	0	train_set
Ethionamide	SAMN05916248	SAMN05916248	4.1.2.1	4	0.0295623	20	35	50	1	train_set
Ethionamide	SAMN05916250	SAMN05916250	4.1.1.3	4	0.0142111	20	35	50	1	train_set
Ethionamide	SAMN05916251	SAMN05916251	4.3.4.1	4	0.00880282	1.25	1.875	2.5	0	train_set
Ethionamide	SAMN05916252	SAMN05916252	4.1.2.1	4	0.00630527	2.5	3.75	5	0	train_set
Ethionamide	SAMN05916253	SAMN05916253	4	4	0.00967038	1.25	1.875	2.5	0	train_set
Ethionamide	SAMN05916256	SAMN05916256	4.3.3	4	0.00358285	2.5	3.75	5	0	train_set
Ethionamide	SAMN05916257	SAMN05916257	4	4	0.0132082	1.25	1.875	2.5	0	train_set
Ethionamide	SAMN05916258	SAMN05916258	4	4	0.0145174	2.5	3.75	5	0	train_set
Ethionamide	SAMN05916260	SAMN05916260	4	4	0.00898724	1.25	1.875	2.5	0	train_set
Ethionamide	SAMN05916261	SAMN05916261	2.2.1	2	0.00816824	50	50	inf	1	train_set
Ethionamide	SAMN05916262	SAMN05916262	2.2.1	2	0.00870811	8	9	10	1	train_set
Ethionamide	SAMN05916263	SAMN05916263	4.3.3	4	0.00822532	50	50	inf	1	train_set
Ethionamide	SAMN05916264	SAMN05916264	4.3.4.2	4	0.00838359	1.25	1.875	2.5	0	train_set
Ethionamide	SAMN05916265	SAMN05916265	4.3.2	4	0.00761134	1.25	1.875	2.5	0	train_set
Ethionamide	SAMN05916267	SAMN05916267	4.4.1.1	4	0.0449895	5	5.5	6	1	train_set
Ethionamide	SAMN05916271	SAMN05916271	4.8	4	0.0123943	6	7	8	1	train_set
Ethionamide	SAMN05916272	SAMN05916272	4.1.2.1	4	0.00610308	2.5	3.75	5	0	train_set
Ethionamide	SAMN05916273	SAMN05916273	4.1.1	4	0.0225971	6	7	8	1	train_set
Ethionamide	SAMN05916275	SAMN05916275	4.8	4	0.00439822	10	12.5	15	1	train_set
Ethionamide	SAMN05916276	SAMN05916276	4.3.3	4	0.00563592	2.5	3.75	5	0	train_set
Ethionamide	SAMN05916279	SAMN05916279	4.3.3	4	0.00392441	5	5.5	6	1	train_set
Ethionamide	SAMN05916280	SAMN05916280	4.3.3	4	0.00572507	1.25	1.875	2.5	0	validation_set
Ethionamide	SAMN05916281	SAMN05916281	4.3.3	4	0.00394318	6	7	8	1	train_set
Ethionamide	SAMN05916282	SAMN05916282	4	4	0.0149123	6	7	8	1	validation_set
Ethionamide	SAMN05916284	SAMN05916284	2.2.1	2	0.00851657	50	50	inf	1	train_set
Ethionamide	SAMN05916285	SAMN05916285	4.1.1	4	0.0160961	6	7	8	1	train_set
Ethionamide	SAMN05916287	SAMN05916287	4.3.3	4	0.00385716	6	7	8	1	train_set
Ethionamide	SAMN05916289	SAMN05916289	4.1.1.3	4	0.0117387	10	12.5	15	1	train_set
Ethionamide	SAMN05916290	SAMN05916290	4.1.2.1	4	0.00892913	6	7	8	1	train_set
Ethionamide	SAMN05916291	SAMN05916291	4.3.3	4	0.00318086	6	7	8	1	train_set
Ethionamide	SAMN05916292	SAMN05916292	4.1.2.1	4	0.00639063	6	7	8	1	train_set
Ethionamide	SAMN05916293	SAMN05916293	4.1.1	4	0.0232672	1.25	1.875	2.5	0	train_set
Ethionamide	SAMN05916296	SAMN05916296	4.1.1	4	0.00475292	15	17.5	20	1	train_set
Ethionamide	SAMN05916299	SAMN05916299	4.3.3	4	0.00305745	50	50	inf	1	train_set
Ethionamide	SAMN05916301	SAMN05916301	4.3.3	4	0.00407534	20	35	50	1	train_set
Ethionamide	SAMN05916302	SAMN05916302	4.1.2.1	4	0.00629502	2.5	3.75	5	0	train_set
Ethionamide	SAMN05916304	SAMN05916304	4.1.2.1	4	0.00554084	8	9	10	1	train_set
Ethionamide	SAMN05916305	SAMN05916305	4.3.3	4	0.00410628	2.5	3.75	5	0	train_set
Ethionamide	SAMN05916306	SAMN05916306	2.2.1	2	0.00697176	6	7	8	1	train_set
Ethionamide	SAMN05916309	SAMN05916309	4	4	0.0103977	2.5	3.75	5	0	train_set
Ethionamide	SAMN05916310	SAMN05916310	2.2.1	2	0.0116199	0	0.625	1.25	0	train_set
Ethionamide	SAMN05916311	SAMN05916311	4.1.2.1	4	0.00605928	6	7	8	1	train_set
Ethionamide	SAMN05916312	SAMN05916312	4.3.3	4	0.0045203	1.25	1.875	2.5	0	train_set
Ethionamide	SAMN05916313	SAMN05916313	4.3.4.2	4	0.00204908	2.5	3.75	5	0	train_set
Ethionamide	SAMN05916314	SAMN05916314	4.1.2.1	4	0.00543478	10	12.5	15	1	train_set
Ethionamide	SAMN05916315	SAMN05916315	4.3.3	4	0.00534	2.5	3.75	5	0	train_set
Ethionamide	SAMN05916319	SAMN05916319	2.2.1	2	0.00511138	20	35	50	1	train_set
Ethionamide	SAMN05916320	SAMN05916320	4.3.3	4	0.0034642	2.5	3.75	5	0	train_set
Ethionamide	SAMN05916321	SAMN05916321	4.1.1	4	0.0160923	10	12.5	15	1	validation_set
Ethionamide	SAMN05916322	SAMN05916322	4.1.2.1	4	0.00600295	2.5	3.75	5	0	train_set
Ethionamide	SAMN05916323	SAMN05916323	4.1.2.1	4	0.00516771	2.5	3.75	5	0	train_set
Ethionamide	SAMN05916324	SAMN05916324	4	4	0.0123795	2.5	3.75	5	0	train_set
Ethionamide	SAMN05916325	SAMN05916325	4.3.3	4	0.00495305	2.5	3.75	5	0	validation_set
Ethionamide	SAMN05916327	SAMN05916327	2.2.1	2	0.0122242	1.25	1.875	2.5	0	train_set
Ethionamide	SAMN05916328	SAMN05916328	4.1.1	4	0.0135825	2.5	3.75	5	0	train_set
Ethionamide	SAMN05916329	SAMN05916329	4.1.2.1	4	0.0201887	1.25	1.875	2.5	0	train_set
Ethionamide	SAMN05916331	SAMN05916331	4.3.3	4	0.0039823	1.25	1.875	2.5	0	validation_set
Ethionamide	SAMN05916332	SAMN05916332	4	4	0.00826303	1.25	1.875	2.5	0	train_set
Ethionamide	SAMN05916333	SAMN05916333	4.7	4	0.00355872	6	7	8	1	validation_set
Ethionamide	SAMN05916334	SAMN05916334	4.3.4.1	4	0.0676738	2.5	3.75	5	0	train_set
Ethionamide	SAMN05916335	SAMN05916335	4.3.4.2	4	0.00382011	8	9	10	1	validation_set
Ethionamide	SAMN05916340	SAMN05916340	4.1.2.1	4	0.0164347	2.5	3.75	5	0	train_set
Ethionamide	SAMN05916341	SAMN05916341	4.1.2.1	4	0.00793351	15	17.5	20	1	train_set
Ethionamide	SAMN05916342	SAMN05916342	4.1.2.1	4	0.00609971	1.25	1.875	2.5	0	train_set
Ethionamide	SAMN05916343	SAMN05916343	4.1.2.1	4	0.00462999	10	12.5	15	1	train_set
Ethionamide	SAMN05916344	SAMN05916344	4.3.3	4	0.00544563	15	17.5	20	1	validation_set
Ethionamide	SAMN05916347	SAMN05916347	2.2.1	2	0.0493827	6	7	8	1	train_set
Ethionamide	SAMN05916349	SAMN05916349	4.3.4.2	4	0.0280686	8	9	10	1	train_set
Ethionamide	SAMN05916350	SAMN05916350	4.1.1	4	0.0140155	2.5	3.75	5	0	train_set
Ethionamide	SAMN05916351	SAMN05916351	4.1.1	4	0.0114554	15	17.5	20	1	train_set
Ethionamide	SAMN05916352	SAMN05916352	4.3.2	4	0.00621839	50	50	inf	1	train_set
Ethionamide	SAMN05916353	SAMN05916353	4.1.2.1	4	0.00556916	50	50	inf	1	train_set
Ethionamide	SAMN05916354	SAMN05916354	2.2.1	2	0.00809136	5	5.5	6	1	train_set
Ethionamide	SAMN05916356	SAMN05916356	4	4	0.0120666	50	50	inf	1	train_set
Ethionamide	SAMN05916358	SAMN05916358	4.1.1.1	4	0.00658514	6	7	8	1	train_set
Ethionamide	SAMN05916382	SAMN05916382	4.3.3	4	0.00442165	2.5	3.75	5	0	train_set
Ethionamide	SAMN05916384	SAMN05916384	4.1.1	4	0.0153676	50	50	inf	1	train_set
Ethionamide	SAMN05916385	SAMN05916385	4.3.3	4	0.0059729	50	50	inf	1	train_set
Ethionamide	SAMN05916387	SAMN05916387	4.1.2.1	4	0.00827387	6	7	8	1	train_set
Ethionamide	SAMN05916389	SAMN05916389	4.1.2.1	4	0.00714711	20	35	50	1	train_set
Ethionamide	SAMN05916390	SAMN05916390	4.3.3	4	0.00607533	5	5.5	6	1	train_set
Ethionamide	SAMN05916391	SAMN05916391	4.1.2.1	4	0.011524	1.25	1.875	2.5	0	train_set
Ethionamide	SAMN05916392	SAMN05916392	2.2.1	2	0.0113743	2.5	3.75	5	0	train_set
Ethionamide	SAMN05916395	SAMN05916395	4.1.2.1	4	0.00821111	1.25	1.875	2.5	0	train_set
Ethionamide	SAMN05916398	SAMN05916398	4.3.4.2	4	0.00519625	1.25	1.875	2.5	0	train_set
Ethionamide	SAMN05916399	SAMN05916399	4.1.2.1	4	0.00771129	1.25	1.875	2.5	0	train_set
Ethionamide	SAMN05916401	SAMN05916401	4.3.3	4	0.00405589	1.25	1.875	2.5	0	train_set
Ethionamide	SAMN05916402	SAMN05916402	4.1.2.1	4	0.00585284	8	9	10	1	train_set
Ethionamide	SAMN05916403	SAMN05916403	4.3.3	4	0.00524833	1.25	1.875	2.5	0	validation_set
Ethionamide	SAMN05916404	SAMN05916404	4.7	4	0.00495464	1.25	1.875	2.5	0	train_set
Ethionamide	SAMN05916405	SAMN05916405	4.1.2.1	4	0.00889524	5	5.5	6	1	train_set
Ethionamide	SAMN05916407	SAMN05916407	4.3.4.1	4	0.022113	0	0.625	1.25	0	train_set
Ethionamide	SAMN05916408	SAMN05916408	4.1.2.1	4	0.00721293	0	0.625	1.25	0	train_set
Ethionamide	SAMN05916409	SAMN05916409	4.3.3	4	0.051713	5	5.5	6	1	train_set
Ethionamide	SAMN05916411	SAMN05916411	4.3.2	4	0.00803109	0	0.625	1.25	0	train_set
Ethionamide	SAMN05916413	SAMN05916413	4.3.3	4	0.0286413	2.5	3.75	5	0	train_set
Ethionamide	SAMN05916414	SAMN05916414	4.3.3	4	0.00444657	2.5	3.75	5	0	train_set
Ethionamide	SAMN05916416	SAMN05916416	4.1.1	4	0.014825	1.25	1.875	2.5	0	train_set
Ethionamide	SAMN05916417	SAMN05916417	4.1.2.1	4	0.00747029	2.5	3.75	5	0	train_set
Ethionamide	SAMN05916419	SAMN05916419	4.1.2.1	4	0.00877706	50	50	inf	1	train_set
Ethionamide	SAMN05916420	SAMN05916420	4.1.2.1	4	0.00689543	50	50	inf	1	validation_set
Ethionamide	SAMN05916421	SAMN05916421	4.1.2.1	4	0.0061469	2.5	3.75	5	0	train_set
Ethionamide	SAMN05916422	SAMN05916422	2.2.1.1	2	0.0104093	8	9	10	1	validation_set
Ethionamide	SAMN05916423	SAMN05916423	4.3.4.2	4	0.0054111	2.5	3.75	5	0	train_set
Ethionamide	SAMN05916424	SAMN05916424	4.3.3	4	0.0138577	2.5	3.75	5	0	train_set
Ethionamide	SAMN05916426	SAMN05916426	4	4	0.0102051	2.5	3.75	5	0	train_set
Ethionamide	SAMN05916428	SAMN05916428	4.1.1	4	0.0129721	5	5.5	6	1	train_set
Ethionamide	SAMN05916429	SAMN05916429	4.1.1	4	0.0164939	5	5.5	6	1	train_set
Ethionamide	SAMN05916430	SAMN05916430	2.2.1	2	0.00998507	1.25	1.875	2.5	0	train_set
Ethionamide	SAMN05916433	SAMN05916433	4.8	4	0.00421398	10	12.5	15	1	train_set
Ethionamide	SAMN05916435	SAMN05916435	4.1.2.1	4	0.00909317	5	5.5	6	1	train_set
Ethionamide	SAMN05916436	SAMN05916436	4.4.1.1	4	0.0106897	2.5	3.75	5	0	train_set
Ethionamide	SAMN05916437	SAMN05916437	4.1.1	4	0.00689849	0	0.625	1.25	0	train_set
Ethionamide	SAMN05916439	SAMN05916439	4.3.3	4	0.00486957	1.25	1.875	2.5	0	train_set
Ethionamide	SAMN05916440	SAMN05916440	4.3.4.2	4	0.00378466	2.5	3.75	5	0	train_set
Ethionamide	SAMN05916441	SAMN05916441	4.1.1	4	0.0173573	1.25	1.875	2.5	0	train_set
Ethionamide	SAMN05916442	SAMN05916442	4.3.3	4	0.00804598	10	12.5	15	1	train_set
Ethionamide	SAMN05916443	SAMN05916443	4.3.3	4	0.0041276	10	12.5	15	1	train_set
Ethionamide	SAMN05916446	SAMN05916446	4.3.3	4	0.00614738	5	5.5	6	1	train_set
Ethionamide	SAMN05916447	SAMN05916447	4.1.2.1	4	0.00830542	50	50	inf	1	train_set
Ethionamide	SAMN05916448	SAMN05916448	2.2.1	2	0.00800998	50	50	inf	1	train_set
Ethionamide	SAMN05916450	SAMN05916450	4.1.2.1	4	0.00882986	20	35	50	1	train_set
Ethionamide	SAMN05916453	SAMN05916453	4.1.2.1	4	0.0145446	15	17.5	20	1	validation_set
Ethionamide	SAMN05916454	SAMN05916454	4.1.2.1	4	0.0160712	15	17.5	20	1	train_set
Ethionamide	SAMN05916456	SAMN05916456	4.3.3	4	0.00393185	20	35	50	1	train_set
Ethionamide	SAMN05916457	SAMN05916457	4	4	0.0127044	2.5	3.75	5	0	train_set
Ethionamide	SAMN05916458	SAMN05916458	4.3.3	4	0.00398492	1.25	1.875	2.5	0	validation_set
Ethionamide	SAMN05916459	SAMN05916459	4.3.3	4	0.00423573	0	0.625	1.25	0	train_set
Ethionamide	SAMN05916460	SAMN05916460	4.8	4	0.00534724	2.5	3.75	5	0	train_set
Ethionamide	SAMN05918520	SAMN05918520	4.1.2.1	4	0.0167664	1.25	1.875	2.5	0	train_set
Ethionamide	SAMN05918521	SAMN05918521	4.1.2.1	4	0.00658847	0	0.625	1.25	0	train_set
Ethionamide	SAMN05918522	SAMN05918522	4.8	4	0.00459523	2.5	3.75	5	0	train_set
Ethionamide	SAMN05918524	SAMN05918524	4.3.3	4	0.00396863	2.5	3.75	5	0	train_set
Ethionamide	SAMN05918525	SAMN05918525	4.3.3	4	0.00886001	0	0.625	1.25	0	train_set
Ethionamide	SAMN05918526	SAMN05918526	4	4	0.0125619	2.5	3.75	5	0	train_set
Ethionamide	SAMN05918527	SAMN05918527	4.1.2.1	4	0.00528141	0	0.625	1.25	0	train_set
Ethionamide	SAMN05918528	SAMN05918528	4.1.2.1	4	0.0143316	0	0.625	1.25	0	train_set
Ethionamide	SAMN05918531	SAMN05918531	4.8	4	0.0104969	2.5	3.75	5	0	train_set
Ethionamide	SAMN05918532	SAMN05918532	2.2.1	2	0.00819129	0	0.625	1.25	0	train_set
Ethionamide	SAMN05918534	SAMN05918534	4.1.2.1	4	0.00777562	0	0.625	1.25	0	train_set
Ethionamide	SAMN05918535	SAMN05918535	4.1.2.1	4	0.0137337	1.25	1.875	2.5	0	train_set
Ethionamide	SAMN05918538	SAMN05918538	4	4	0.0120059	0	0.625	1.25	0	validation_set
Ethionamide	SAMN05918542	SAMN05918542	4.1.1.3	4	0.0168206	6	7	8	1	validation_set
Ethionamide	SAMN05918543	SAMN05918543	2.2.1	2	0.0117647	5	5.5	6	1	train_set
Ethionamide	SAMN05918544	SAMN05918544	4.3.2	4	0.00599201	5	5.5	6	1	train_set
Ethionamide	SAMN05918545	SAMN05918545	4.3.3	4	0.00239089	5	5.5	6	1	train_set
Ethionamide	SAMN05918546	SAMN05918546	2.2.1	2	0.0116758	2.5	3.75	5	0	train_set
Ethionamide	SAMN05918547	SAMN05918547	4.1.2.1	4	0.00712647	6	7	8	1	train_set
Ethionamide	SAMN05918548	SAMN05918548	4	4	0.0136533	6	7	8	1	train_set
Ethionamide	SAMN05918549	SAMN05918549	4.1.2.1	4	0.00523713	5	5.5	6	1	train_set
Ethionamide	SAMN05918550	SAMN05918550	4.1.2.1	4	0.0223947	5	5.5	6	1	validation_set
Ethionamide	SAMN05918553	SAMN05918553	4.3.3	4	0.00303573	8	9	10	1	train_set
Ethionamide	SAMN05918554	SAMN05918554	4.3.3	4	0.00300048	1.25	1.875	2.5	0	train_set
Ethionamide	SAMN05918555	SAMN05918555	4.3.3	4	0.00231036	2.5	3.75	5	0	train_set
Ethionamide	SAMN05918557	SAMN05918557	4.1.1.3	4	0.00999463	1.25	1.875	2.5	0	train_set
Ethionamide	SAMN05918559	SAMN05918559	2.2.1.1	2	0.0105462	10	12.5	15	1	validation_set
Ethionamide	SAMN05918560	SAMN05918560	4.3.4.1	4	0.0118062	2.5	3.75	5	0	train_set
Ethionamide	SAMN05918562	SAMN05918562	2.2.1	2	0.0119771	1.25	1.875	2.5	0	train_set
Ethionamide	SAMN05918563	SAMN05918563	4.1.2.1	4	0.0067186	2.5	3.75	5	0	train_set
Ethionamide	SAMN05918564	SAMN05918564	4.3.3	4	0.00373344	1.25	1.875	2.5	0	train_set
Ethionamide	SAMN05918569	SAMN05918569	4.1.2.1	4	0.00517789	0	0.625	1.25	0	train_set
Ethionamide	SAMN05918570	SAMN05918570	4.3.3	4	0.0022376	0	0.625	1.25	0	train_set
Ethionamide	SAMN05918572	SAMN05918572	4.1.2.1	4	0.00531184	0	0.625	1.25	0	train_set
Ethionamide	SAMN05918573	SAMN05918573	4.1.2.1	4	0.0229278	2.5	3.75	5	0	train_set
Ethionamide	SAMN05918574	SAMN05918574	4	4	0.0104036	1.25	1.875	2.5	0	train_set
Ethionamide	SAMN05918575	SAMN05918575	4.3.4.2	4	0.00416956	2.5	3.75	5	0	train_set
Ethionamide	SAMN05918576	SAMN05918576	4.3.3	4	0.00457121	2.5	3.75	5	0	train_set
Ethionamide	SAMN05918577	SAMN05918577	4.3.2	4	0.00781996	0	0.625	1.25	0	train_set
Ethionamide	SAMN05918579	SAMN05918579	4.3.3	4	0.00312022	0	0.625	1.25	0	train_set
Ethionamide	SAMN05918581	SAMN05918581	4.3.4.1	4	0.0108696	5	5.5	6	1	train_set
Ethionamide	SAMN05918583	SAMN05918583	4.3.2	4	0.00281057	0	0.625	1.25	0	train_set
Ethionamide	SAMN05918584	SAMN05918584	4.3.3	4	0.00440618	2.5	3.75	5	0	train_set
Ethionamide	SAMN05918585	SAMN05918585	2.2.1	2	0.00832147	1.25	1.875	2.5	0	train_set
Ethionamide	SAMN05918586	SAMN05918586	4.1.2.1	4	0.00459429	2.5	3.75	5	0	train_set
Ethionamide	SAMN05918587	SAMN05918587	4.3.3	4	0.00484058	0	0.625	1.25	0	validation_set
Ethionamide	SAMN05918588	SAMN05918588	4.3.4.2	4	0.00175383	2.5	3.75	5	0	validation_set
Ethionamide	SAMN05918589	SAMN05918589	4.3.2	4	0.00506604	0	0.625	1.25	0	train_set
Ethionamide	SAMN05918591	SAMN05918591	4.3.3	4	0.00394751	1.25	1.875	2.5	0	train_set
Ethionamide	SAMN05918592	SAMN05918592	2.2.1	2	0.0103604	0	0.625	1.25	0	train_set
Ethionamide	SAMN05918594	SAMN05918594	4.1.1.3	4	0.0171103	0	0.625	1.25	0	validation_set
Ethionamide	SAMN05918595	SAMN05918595	4.1.2.1	4	0.0142584	0	0.625	1.25	0	train_set
Ethionamide	SAMN05918596	SAMN05918596	4.3.3	4	0.00378812	0	0.625	1.25	0	train_set
Ethionamide	SAMN05918597	SAMN05918597	2.2.1	2	0.00707344	0	0.625	1.25	0	train_set
Ethionamide	SAMN05918600	SAMN05918600	4.3.3	4	0.00352633	0	0.625	1.25	0	train_set
Ethionamide	SAMN05918601	SAMN05918601	2.2.1	2	0.00674821	1.25	1.875	2.5	0	train_set
Ethionamide	SAMN05918603	SAMN05918603	4.3.3	4	0.00340995	1.25	1.875	2.5	0	validation_set
Ethionamide	SAMN05918604	SAMN05918604	4.3.3	4	0.00201545	2.5	3.75	5	0	train_set
Ethionamide	SAMN05918605	SAMN05918605	4	4	0.0127006	1.25	1.875	2.5	0	train_set
Ethionamide	SAMN05918606	SAMN05918606	4.1.2.1	4	0.00492773	2.5	3.75	5	0	train_set
Ethionamide	SAMN05918607	SAMN05918607	4.3.3	4	0.00529519	1.25	1.875	2.5	0	train_set
Ethionamide	SAMN05918609	SAMN05918609	4.3.3	4	0.015937	1.25	1.875	2.5	0	train_set
Ethionamide	SAMN05918610	SAMN05918610	4	4	0.0099946	2.5	3.75	5	0	train_set
Ethionamide	SAMN05918611	SAMN05918611	4	4	0.0144127	0	0.625	1.25	0	train_set
Ethionamide	SAMN05918612	SAMN05918612	4.3.3	4	0.00226894	2.5	3.75	5	0	train_set
Ethionamide	SAMN05918615	SAMN05918615	4	4	0.010213	1.25	1.875	2.5	0	train_set
Ethionamide	SAMN05918617	SAMN05918617	4.3.4.2	4	0.00265621	1.25	1.875	2.5	0	validation_set
Ethionamide	SAMN05918619	SAMN05918619	4.3.2	4	0.0048069	2.5	3.75	5	0	train_set
Ethionamide	SAMN05918621	SAMN05918621	4	4	0.0108089	1.25	1.875	2.5	0	train_set
Ethionamide	SAMN05918622	SAMN05918622	4.3.4.1	4	0.0133201	1.25	1.875	2.5	0	train_set
Ethionamide	SAMN05918623	SAMN05918623	4.1.2.1	4	0.00655415	1.25	1.875	2.5	0	train_set
Ethionamide	SAMN05918624	SAMN05918624	4.3.4.1	4	0.0161868	1.25	1.875	2.5	0	train_set
Ethionamide	SAMN05918627	SAMN05918627	2.2.1	2	0.0104369	8	9	10	1	train_set
Ethionamide	SAMN05918628	SAMN05918628	2.2.1	2	0.007682	1.25	1.875	2.5	0	train_set
Ethionamide	SAMN05918630	SAMN05918630	4.1.1	4	0.0103377	2.5	3.75	5	0	train_set
Ethionamide	SAMN05918633	SAMN05918633	4.3.3	4	0.00497565	1.25	1.875	2.5	0	train_set
Ethionamide	SAMN05918634	SAMN05918634	4.3.3	4	0.00537113	2.5	3.75	5	0	train_set
Ethionamide	SAMN05918635	SAMN05918635	4.3.3	4	0.00333	1.25	1.875	2.5	0	validation_set
Ethionamide	SAMN05918638	SAMN05918638	4.1.2.1	4	0.0774311	50	50	inf	1	train_set
Ethionamide	SAMN05918640	SAMN05918640	4.3.3	4	0.00401137	6	7	8	1	train_set
Ethionamide	SAMN05918641	SAMN05918641	4.3.3	4	0.0103084	2.5	3.75	5	0	train_set
Ethionamide	SAMN05918642	SAMN05918642	4	4	0.0774543	6	7	8	1	train_set
Ethionamide	SAMN05918645	SAMN05918645	4.1.1.3	4	0.0144826	1.25	1.875	2.5	0	train_set
Ethionamide	SAMN05918647	SAMN05918647	4	4	0.0090282	2.5	3.75	5	0	train_set
Ethionamide	SAMN05918648	SAMN05918648	4.3.3	4	0.00332653	50	50	inf	1	train_set
Ethionamide	SAMN05918650	SAMN05918650	4.1.2.1	4	0.00544959	2.5	3.75	5	0	train_set
Ethionamide	SAMN05918651	SAMN05918651	4.1.2.1	4	0.0171785	1.25	1.875	2.5	0	train_set
Ethionamide	SAMN05918652	SAMN05918652	4.3.3	4	0.00614804	2.5	3.75	5	0	train_set
Ethionamide	SAMN05918653	SAMN05918653	4	4	0.0100102	1.25	1.875	2.5	0	train_set
Ethionamide	SAMN05918654	SAMN05918654	4.1.2.1	4	0.0144487	2.5	3.75	5	0	train_set
Ethionamide	SAMN05918655	SAMN05918655	4.3.4.2	4	0.0035779	1.25	1.875	2.5	0	train_set
Ethionamide	SAMN05918658	SAMN05918658	4.1.1	4	0.00897398	2.5	3.75	5	0	train_set
Ethionamide	SAMN05918659	SAMN05918659	4.3.3	4	0.00607172	1.25	1.875	2.5	0	validation_set
Ethionamide	SAMN05918662	SAMN05918662	4.1.1	4	0.0152878	2.5	3.75	5	0	train_set
Ethionamide	SAMN05918664	SAMN05918664	4.1.2.1	4	0.00712855	2.5	3.75	5	0	train_set
Ethionamide	SAMN05918665	SAMN05918665	4	4	0.010692	2.5	3.75	5	0	train_set
Ethionamide	SAMN05918667	SAMN05918667	4.1.2.1	4	0.0103332	5	5.5	6	1	validation_set
Ethionamide	SAMN05918669	SAMN05918669	4.3.4.2	4	0.00253635	1.25	1.875	2.5	0	train_set
Ethionamide	SAMN05918670	SAMN05918670	4.1.1	4	0.0189723	6	7	8	1	train_set
Ethionamide	SAMN05918671	SAMN05918671	2.2.1	2	0.00527466	0	0.625	1.25	0	train_set
Ethionamide	SAMN05918672	SAMN05918672	4.1.2.1	4	0.0103581	2.5	3.75	5	0	train_set
Ethionamide	SAMN05918673	SAMN05918673	4.3.2	4	0.00812964	15	17.5	20	1	train_set
Ethionamide	SAMN05918674	SAMN05918674	4.3.3	4	0.00362915	50	50	inf	1	validation_set
Ethionamide	SAMN05918675	SAMN05918675	4.1.2.1	4	0.00573332	2.5	3.75	5	0	validation_set
Ethionamide	SAMN05918676	SAMN05918676	4.3.4.2	4	0.00311252	0	0.625	1.25	0	train_set
Ethionamide	SAMN05918678	SAMN05918678	4.3.3	4	0.00320702	1.25	1.875	2.5	0	train_set
Ethionamide	SAMN05918679	SAMN05918679	4.1.2	4	0.0105876	6	7	8	1	train_set
Ethionamide	SAMN05918680	SAMN05918680	4.8	4	0.00518807	1.25	1.875	2.5	0	train_set
Ethionamide	SAMN05918682	SAMN05918682	4	4	0.0102349	1.25	1.875	2.5	0	train_set
Ethionamide	SAMN05918684	SAMN05918684	4.1.2.1	4	0.00506902	50	50	inf	1	train_set
Ethionamide	SAMN05918685	SAMN05918685	4.3.3	4	0.00378482	50	50	inf	1	train_set
Ethionamide	SAMN05918686	SAMN05918686	4.3.3	4	0.00384253	2.5	3.75	5	0	train_set
Ethionamide	SAMN05918687	SAMN05918687	4.3.3	4	0.00574555	0	0.625	1.25	0	train_set
Ethionamide	SAMN05918688	SAMN05918688	4.3.3	4	0.00398149	20	35	50	1	train_set
Ethionamide	SAMN05918690	SAMN05918690	4.1.2.1	4	0.00609634	15	17.5	20	1	train_set
Ethionamide	SAMN05918691	SAMN05918691	4.1.2	4	0.0154808	6	7	8	1	validation_set
Ethionamide	SAMN05918692	SAMN05918692	4.1.2.1	4	0.00641463	50	50	inf	1	train_set
Ethionamide	SAMN05918693	SAMN05918693	4.1.2.1	4	0.00580526	50	50	inf	1	train_set
Ethionamide	SAMN05918694	SAMN05918694	4.3.3	4	0.00298507	1.25	1.875	2.5	0	train_set
Ethionamide	SAMN05918695	SAMN05918695	4.1.2.1	4	0.0054216	5	5.5	6	1	train_set
Ethionamide	SAMN05918696	SAMN05918696	4.1.2.1	4	0.00670558	10	12.5	15	1	train_set
Ethionamide	SAMN05918697	SAMN05918697	4.3.3	4	0.00418066	8	9	10	1	train_set
Ethionamide	SAMN05918698	SAMN05918698	4.3.2	4	0.00623167	2.5	3.75	5	0	train_set
Ethionamide	SAMN05918700	SAMN05918700	4.1.2.1	4	0.00699301	50	50	inf	1	train_set
Ethionamide	SAMN05918701	SAMN05918701	4.1.2.1	4	0.013738	50	50	inf	1	train_set
Ethionamide	SAMN05918702	SAMN05918702	4.3.4.2	4	0.00270002	50	50	inf	1	train_set
Ethionamide	SAMN05918704	SAMN05918704	4.3.3	4	0.00583584	6	7	8	1	validation_set
Ethionamide	SAMN05918705	SAMN05918705	4.3.3	4	0.00543242	2.5	3.75	5	0	train_set
Ethionamide	SAMN05918707	SAMN05918707	4.3.3	4	0.00194054	50	50	inf	1	train_set
Ethionamide	SAMN05918708	SAMN05918708	2.2.1	2	0.00799111	50	50	inf	1	validation_set
Ethionamide	SAMN05918709	SAMN05918709	4.1.1.1	4	0.00417499	15	17.5	20	1	train_set
Ethionamide	SAMN05918711	SAMN05918711	4.4.1.1	4	0.00708481	6	7	8	1	validation_set
Ethionamide	SAMN05918712	SAMN05918712	4.8	4	0.00456621	20	35	50	1	validation_set
Ethionamide	SAMN05918713	SAMN05918713	4.6.1.2	4	0.00982375	1.25	1.875	2.5	0	train_set
Ethionamide	SAMN05918717	SAMN05918717	4.6.1.2	4	0.00901202	1.25	1.875	2.5	0	train_set
Ethionamide	SAMN05918718	SAMN05918718	4.6.1.2	4	0.00828182	1.25	1.875	2.5	0	train_set
Ethionamide	SAMN05918719	SAMN05918719	4.6.1.2	4	0.0082957	1.25	1.875	2.5	0	train_set
Ethionamide	SAMN05918720	SAMN05918720	4.1.2.1	4	0.00401893	0	0.625	1.25	0	train_set
Ethionamide	SAMN05918723	SAMN05918723	4.1.1.3	4	0.0142307	1.25	1.875	2.5	0	train_set
Ethionamide	SAMN05918725	SAMN05918725	4.1.2.1	4	0.00891319	5	5.5	6	1	train_set
Ethionamide	SAMN05918726	SAMN05918726	2.2.1	2	0.00818854	5	5.5	6	1	validation_set
Ethionamide	SAMN05918730	SAMN05918730	4.8	4	0.006611	2.5	3.75	5	0	train_set
Ethionamide	SAMN05918731	SAMN05918731	4.3.3	4	0.0652856	2.5	3.75	5	0	train_set
Ethionamide	SAMN05918733	SAMN05918733	4.3.3	4	0.00341792	5	5.5	6	1	train_set
Ethionamide	SAMN05918735	SAMN05918735	4.8	4	0.00667842	2.5	3.75	5	0	train_set
Ethionamide	SAMN05918736	SAMN05918736	4	4	0.00940376	2.5	3.75	5	0	train_set
Ethionamide	SAMN05918737	SAMN05918737	4	4	0.00917808	1.25	1.875	2.5	0	validation_set
Ethionamide	SAMN05918739	SAMN05918739	4.1.2.1	4	0.00850518	2.5	3.75	5	0	train_set
Ethionamide	SAMN05918742	SAMN05918742	4	4	0.0106788	2.5	3.75	5	0	train_set
Ethionamide	SAMN05918743	SAMN05918743	4.3.3	4	0.00468304	2.5	3.75	5	0	train_set
Ethionamide	SAMN05918744	SAMN05918744	4.3.4.2	4	0.0048257	1.25	1.875	2.5	0	train_set
Ethionamide	SAMN05918745	SAMN05918745	4.1.2.1	4	0.00683177	15	17.5	20	1	train_set
Ethionamide	SAMN05918746	SAMN05918746	4.1.2.1	4	0.00436901	2.5	3.75	5	0	train_set
Ethionamide	SAMN05918747	SAMN05918747	4.3.3	4	0.00391844	2.5	3.75	5	0	train_set
Ethionamide	SAMN05918748	SAMN05918748	4.1.2.1	4	0.00670168	6	7	8	1	train_set
Ethionamide	SAMN05918749	SAMN05918749	4.1.1	4	0.0175824	1.25	1.875	2.5	0	train_set
Ethionamide	SAMN05918750	SAMN05918750	4.3.4.1	4	0.0152874	1.25	1.875	2.5	0	train_set
Ethionamide	SAMN05918751	SAMN05918751	4.3.4.2	4	0.00228526	5	5.5	6	1	train_set
Ethionamide	SAMN05918752	SAMN05918752	4.3.3	4	0.00380576	1.25	1.875	2.5	0	train_set
Ethionamide	SAMN05918754	SAMN05918754	4.3.4.2	4	0.00237504	0	0.625	1.25	0	train_set
Ethionamide	SAMN05918755	SAMN05918755	4.3.4.1	4	0.016129	1.25	1.875	2.5	0	train_set
Ethionamide	SAMN05918757	SAMN05918757	4.1.2.1	4	0.00521812	8	9	10	1	train_set
Ethionamide	SAMN05918758	SAMN05918758	4	4	0.0109147	2.5	3.75	5	0	train_set
Ethionamide	SAMN05918759	SAMN05918759	4.3.3	4	0.003013	20	35	50	1	train_set
Ethionamide	SAMN05918760	SAMN05918760	4	4	0.0107466	1.25	1.875	2.5	0	validation_set
Ethionamide	SAMN05918761	SAMN05918761	4	4	0.0136743	0	0.625	1.25	0	train_set
Ethionamide	SAMN05918762	SAMN05918762	4.3.4.1	4	0.0143456	0	0.625	1.25	0	train_set
Ethionamide	SAMN05918763	SAMN05918763	4.8	4	0.00272547	1.25	1.875	2.5	0	train_set
Ethionamide	SAMN05918764	SAMN05918764	4.1.1	4	0.0242905	1.25	1.875	2.5	0	validation_set
Ethionamide	SAMN05918765	SAMN05918765	4.3.4.2	4	0.0088797	1.25	1.875	2.5	0	train_set
Ethionamide	SAMN05918766	SAMN05918766	4.1.1	4	0.0155533	5	5.5	6	1	train_set
Ethionamide	SAMN05918767	SAMN05918767	4.3.4.2	4	0.0356272	2.5	3.75	5	0	train_set
Ethionamide	SAMN05918768	SAMN05918768	2.2.1	2	0.00909902	2.5	3.75	5	0	train_set
Ethionamide	SAMN05918769	SAMN05918769	4.1.2.1	4	0.00447154	2.5	3.75	5	0	train_set
Ethionamide	SAMN05918770	SAMN05918770	4.3.3	4	0.00265879	20	35	50	1	train_set
Ethionamide	SAMN05918773	SAMN05918773	4	4	0.0112798	1.25	1.875	2.5	0	train_set
Ethionamide	SAMN05918774	SAMN05918774	4.1.2.1	4	0.00517722	1.25	1.875	2.5	0	train_set
Ethionamide	SAMN05918775	SAMN05918775	4	4	0.0132361	0	0.625	1.25	0	train_set
Ethionamide	SAMN05918776	SAMN05918776	4.3.4.2	4	0.0020867	2.5	3.75	5	0	train_set
Ethionamide	SAMN05918777	SAMN05918777	2.1	2	0.0118581	5	5.5	6	1	train_set
Ethionamide	SAMN05918778	SAMN05918778	4.3.3	4	0.00326702	10	10	inf	1	train_set
Ethionamide	SAMN05918779	SAMN05918779	4	4	0.00603956	5	5.5	6	1	train_set
Ethionamide	SAMN05918917	SAMN05918917	4.1.2.1	4	0.0157929	0	0.625	1.25	0	train_set
Ethionamide	SAMN05918920	SAMN05918920	4.8	4	0.0060274	1.25	1.875	2.5	0	train_set
Ethionamide	SAMN05918921	SAMN05918921	4.3.2	4	0.00557177	0	0.625	1.25	0	train_set
Ethionamide	SAMN05918924	SAMN05918924	4.8	4	0.00718276	1.25	1.875	2.5	0	train_set
Ethionamide	SAMN05918927	SAMN05918927	4.8	4	0.0119954	1.25	1.875	2.5	0	train_set
Ethionamide	SAMN05918929	SAMN05918929	4.1.2.1	4	0.00632477	0	0.625	1.25	0	train_set
Ethionamide	SAMN05918930	SAMN05918930	4.3.3	4	0.00473566	0	0.625	1.25	0	train_set
Ethionamide	SAMN05918931	SAMN05918931	4.1.2	4	0.0170308	0	0.625	1.25	0	train_set
Ethionamide	SAMN05918932	SAMN05918932	4.3.3	4	0.004124	1.25	1.875	2.5	0	validation_set
Ethionamide	SAMN05918934	SAMN05918934	4.3.2	4	0.00792691	1.25	1.875	2.5	0	train_set
Ethionamide	SAMN05918935	SAMN05918935	4.3.3	4	0.00591599	0	0.625	1.25	0	train_set
Ethionamide	SAMN05918938	SAMN05918938	4.8	4	0.00684932	5	5.5	6	1	train_set
Ethionamide	SAMN05918940	SAMN05918940	4.1.2.1	4	0.00623	0	0.625	1.25	0	train_set
Ethionamide	SAMN05918941	SAMN05918941	4.3.4.1	4	0.00997461	2.5	3.75	5	0	train_set
Ethionamide	SAMN05918943	SAMN05918943	4.1.2.1	4	0.0057753	15	17.5	20	1	train_set
Ethionamide	SAMN05918945	SAMN05918945	4.1.2.1	4	0.00595873	1.25	1.875	2.5	0	train_set
Ethionamide	SAMN05918946	SAMN05918946	4.1.2.1	4	0.00527072	0	0.625	1.25	0	train_set
Ethionamide	SAMN05918947	SAMN05918947	4.1.2.1	4	0.0148421	1.25	1.875	2.5	0	train_set
Ethionamide	SAMN05918948	SAMN05918948	4.1.2.1	4	0.00560666	1.25	1.875	2.5	0	train_set
Ethionamide	SAMN05918949	SAMN05918949	4.1.2.1	4	0.00632752	1.25	1.875	2.5	0	validation_set
Ethionamide	SAMN05918950	SAMN05918950	4.1.2.1	4	0.00521307	0	0.625	1.25	0	train_set
Ethionamide	SAMN05918952	SAMN05918952	4.1.2.1	4	0.00994391	5	5.5	6	1	train_set
Ethionamide	SAMN05918954	SAMN05918954	4.3.2	4	0.00670533	5	5.5	6	1	validation_set
Ethionamide	SAMN05918955	SAMN05918955	2.2.1	2	0.00917431	1.25	1.875	2.5	0	validation_set
Ethionamide	SAMN05918956	SAMN05918956	4.3.2	4	0.00698975	1.25	1.875	2.5	0	validation_set
Ethionamide	SAMN05918957	SAMN05918957	4.1.2.1	4	0.00693982	1.25	1.875	2.5	0	train_set
Ethionamide	SAMN05918958	SAMN05918958	4.3.3	4	0.0195429	1.25	1.875	2.5	0	train_set
Ethionamide	SAMN05918959	SAMN05918959	4.3.2	4	0.00517519	0	0.625	1.25	0	train_set
Ethionamide	SAMN05918960	SAMN05918960	4	4	0.00665415	0	0.625	1.25	0	train_set
Ethionamide	SAMN05919545	SAMN05919545	4.1.2.1	4	0.0068613	0	0.625	1.25	0	train_set
Ethionamide	SAMN05919548	SAMN05919548	4.1.1	4	0.0192781	1.25	1.875	2.5	0	train_set
Ethionamide	SAMN05919549	SAMN05919549	4.3.2	4	0.00923273	1.25	1.875	2.5	0	train_set
Ethionamide	SAMN05919552	SAMN05919552	4.3.4.2	4	0.0114233	1.25	1.875	2.5	0	train_set
Ethionamide	SAMN05919554	SAMN05919554	4.1.2.1	4	0.0138458	1.25	1.875	2.5	0	train_set
Ethionamide	SAMN05919555	SAMN05919555	4.3.3	4	0.00486263	0	0.625	1.25	0	validation_set
Ethionamide	SAMN05919556	SAMN05919556	4	4	0.0137484	1.25	1.875	2.5	0	train_set
Ethionamide	SAMN05919557	SAMN05919557	4.1.2.1	4	0.00619139	1.25	1.875	2.5	0	train_set
Ethionamide	SAMN05919559	SAMN05919559	4.1.2.1	4	0.00793079	1.25	1.875	2.5	0	train_set
Ethionamide	SAMN05919561	SAMN05919561	4.1.2.1	4	0.0506932	2.5	3.75	5	0	train_set
Ethionamide	SAMN05919562	SAMN05919562	4.3.3	4	0.0246457	0	0.625	1.25	0	train_set
Ethionamide	SAMN05919563	SAMN05919563	4.3.2	4	0.00566015	1.25	1.875	2.5	0	train_set
Ethionamide	SAMN05919564	SAMN05919564	4.1.2.1	4	0.069752	0	0.625	1.25	0	train_set
Ethionamide	SAMN05919565	SAMN05919565	4	4	0.0125881	1.25	1.875	2.5	0	train_set
Ethionamide	SAMN05919566	SAMN05919566	4.1.2.1	4	0.0177638	0	0.625	1.25	0	train_set
Ethionamide	SAMN05919567	SAMN05919567	4.3.2	4	0.00783884	1.25	1.875	2.5	0	train_set
Ethionamide	SAMN05919568	SAMN05919568	4.3.3	4	0.00656413	2.5	3.75	5	0	train_set
Ethionamide	SAMN05919569	SAMN05919569	4.8	4	0.00420224	1.25	1.875	2.5	0	train_set
Ethionamide	SAMN05919570	SAMN05919570	4.3.4	4	0.00577701	0	0.625	1.25	0	train_set
Ethionamide	SAMN05919571	SAMN05919571	4.7	4	0.00642312	1.25	1.875	2.5	0	train_set
Ethionamide	SAMN05919572	SAMN05919572	4.3.2	4	0.00751981	0	0.625	1.25	0	train_set
Ethionamide	SAMN05919573	SAMN05919573	4.7	4	0.00794264	1.25	1.875	2.5	0	train_set
Ethionamide	SAMN05919574	SAMN05919574	4.3.2	4	0.0116422	1.25	1.875	2.5	0	train_set
Ethionamide	SAMN05919575	SAMN05919575	4.3.3	4	0.00446533	50	50	inf	1	train_set
Ethionamide	SAMN05919576	SAMN05919576	4	4	0.0136477	1.25	1.875	2.5	0	train_set
Ethionamide	SAMN05919578	SAMN05919578	4	4	0.0135688	0	0.625	1.25	0	train_set
Ethionamide	SAMN05919579	SAMN05919579	4.1.1.3	4	0.0164662	0	0.625	1.25	0	train_set
Ethionamide	SAMN05919580	SAMN05919580	4.3.3	4	0.0125291	1.25	1.875	2.5	0	train_set
Ethionamide	SAMN05919582	SAMN05919582	4.3.2	4	0.00398663	1.25	1.875	2.5	0	validation_set
Ethionamide	SAMN05919583	SAMN05919583	4.8	4	0.0168001	1.25	1.875	2.5	0	train_set
Ethionamide	SAMN05919584	SAMN05919584	4.1.2.1	4	0.00886994	0	0.625	1.25	0	train_set
Ethionamide	SAMN05919585	SAMN05919585	4.3.3	4	0.0057055	1.25	1.875	2.5	0	validation_set
Ethionamide	SAMN05919587	SAMN05919587	4.1.2.1	4	0.0204497	0	0.625	1.25	0	train_set
Ethionamide	SAMN05919588	SAMN05919588	4.1.2.1	4	0.0167677	2.5	3.75	5	0	train_set
Ethionamide	SAMN05919589	SAMN05919589	4.3.3	4	0.00430555	0	0.625	1.25	0	train_set
Ethionamide	SAMN05919590	SAMN05919590	4.1.2.1	4	0.0052191	2.5	3.75	5	0	train_set
Ethionamide	SAMN05919591	SAMN05919591	4.3.2	4	0.00849718	1.25	1.875	2.5	0	train_set
Ethionamide	SAMN05919595	SAMN05919595	4.3.3	4	0.0218222	1.25	1.875	2.5	0	train_set
Ethionamide	SAMN05919596	SAMN05919596	4.1.2.1	4	0.0272528	0	0.625	1.25	0	train_set
Ethionamide	SAMN05919597	SAMN05919597	4.1.2.1	4	0.0279175	1.25	1.875	2.5	0	train_set
Ethionamide	SAMN05919598	SAMN05919598	4.1.2.1	4	0.0299927	0	0.625	1.25	0	train_set
Ethionamide	SAMN05919601	SAMN05919601	4.1.2	4	0.0183969	0	0.625	1.25	0	train_set
Ethionamide	SAMN05919603	SAMN05919603	2.2.1	2	0.0215187	0	0.625	1.25	0	train_set
Ethionamide	SAMN05919604	SAMN05919604	4.3.3	4	0.00682785	0	0.625	1.25	0	train_set
Ethionamide	SAMN05919605	SAMN05919605	4.3.2	4	0.0102092	1.25	1.875	2.5	0	train_set
Ethionamide	SAMN05919606	SAMN05919606	4.3.3	4	0.00575264	20	35	50	1	train_set
Ethionamide	SAMN05919607	SAMN05919607	4	4	0.0231514	1.25	1.875	2.5	0	validation_set
Ethionamide	SAMN05919608	SAMN05919608	4.1.1	4	0.0126755	1.25	1.875	2.5	0	train_set
Ethionamide	SAMN05919610	SAMN05919610	4.3.3	4	0.00376769	0	0.625	1.25	0	train_set
Ethionamide	SAMN05919613	SAMN05919613	4.1.2.1	4	0.00664116	1.25	1.875	2.5	0	train_set
Ethionamide	SAMN05919615	SAMN05919615	4.8	4	0.0129722	1.25	1.875	2.5	0	validation_set
Ethionamide	SAMN05919616	SAMN05919616	4.1.2.1	4	0.0089802	0	0.625	1.25	0	train_set
Ethionamide	SAMN05919617	SAMN05919617	4.1.1	4	0.00882013	0	0.625	1.25	0	train_set
Ethionamide	SAMN05919618	SAMN05919618	2.2.1	2	0.00760881	0	0.625	1.25	0	train_set
Ethionamide	SAMN05919620	SAMN05919620	4.1.2.1	4	0.00542201	2.5	3.75	5	0	train_set
Ethionamide	SAMN05919623	SAMN05919623	4.1.2.1	4	0.0152177	0	0.625	1.25	0	train_set
Ethionamide	SAMN05919625	SAMN05919625	4.5	4	0.00585237	0	0.625	1.25	0	train_set
Ethionamide	SAMN05919626	SAMN05919626	4.3.3	4	0.0045255	0	0.625	1.25	0	train_set
Ethionamide	SAMN05919629	SAMN05919629	2.2.1	2	0.011203	0	0.625	1.25	0	train_set
Ethionamide	SAMN05919630	SAMN05919630	4.3.3	4	0.0251296	1.25	1.875	2.5	0	train_set
Ethionamide	SAMN05919631	SAMN05919631	4.1.1	4	0.0339275	0	0.625	1.25	0	train_set
Ethionamide	SAMN05919632	SAMN05919632	4.1.2.1	4	0.005572	1.25	1.875	2.5	0	train_set
Ethionamide	SAMN05919635	SAMN05919635	4.1.2.1	4	0.00974252	2.5	3.75	5	0	train_set
Ethionamide	SAMN05919636	SAMN05919636	4.3.3	4	0.00603878	0	0.625	1.25	0	train_set
Ethionamide	SAMN05919637	SAMN05919637	4.7	4	0.00560748	0	0.625	1.25	0	train_set
Ethionamide	SAMN05919639	SAMN05919639	4.1.2.1	4	0.0112207	0	0.625	1.25	0	train_set
Ethionamide	SAMN05919642	SAMN05919642	4.1.2	4	0.0186916	0	0.625	1.25	0	train_set
Ethionamide	SAMN05919647	SAMN05919647	4.1.1.3	4	0.0116081	0	0.625	1.25	0	train_set
Ethionamide	SAMN05919648	SAMN05919648	4.1.1.3	4	0.0181735	0	0.625	1.25	0	train_set
Ethionamide	SAMN05919649	SAMN05919649	4.1.1	4	0.0195886	0	0.625	1.25	0	train_set
Ethionamide	SAMN05919650	SAMN05919650	4.1.2.1	4	0.00672286	1.25	1.875	2.5	0	train_set
Ethionamide	SAMN05919651	SAMN05919651	4.1	4	0.0203716	0	0.625	1.25	0	train_set
Ethionamide	SAMN05919652	SAMN05919652	4.3.3	4	0.00386054	0	0.625	1.25	0	train_set
Ethionamide	SAMN05919653	SAMN05919653	4.3.3	4	0.0060719	1.25	1.875	2.5	0	train_set
Ethionamide	SAMN05919654	SAMN05919654	4.1.2.1	4	0.0129654	1.25	1.875	2.5	0	train_set
Ethionamide	SAMN05919655	SAMN05919655	4.1.2.1	4	0.0287925	15	17.5	20	1	train_set
Ethionamide	SAMN05919656	SAMN05919656	4.3.4.1	4	0.0387023	0	0.625	1.25	0	train_set
Ethionamide	SAMN05919657	SAMN05919657	4.3.3	4	0.00731101	0	0.625	1.25	0	train_set
Ethionamide	SAMN05919658	SAMN05919658	4.1.2.1	4	0.00583431	0	0.625	1.25	0	train_set
Ethionamide	SAMN05919659	SAMN05919659	4.1.2.1	4	0.00657995	0	0.625	1.25	0	train_set
Ethionamide	SAMN05919662	SAMN05919662	4.3.3	4	0.00566572	1.25	1.875	2.5	0	train_set
Ethionamide	SAMN05919664	SAMN05919664	4.8	4	0.00854465	0	0.625	1.25	0	train_set
Ethionamide	SAMN05919665	SAMN05919665	4.3.2	4	0.00787067	1.25	1.875	2.5	0	train_set
Ethionamide	SAMN05919668	SAMN05919668	4.8	4	0.004365	0	0.625	1.25	0	train_set
Ethionamide	SAMN05919669	SAMN05919669	4.3.2	4	0.0059464	0	0.625	1.25	0	train_set
Ethionamide	SAMN05919670	SAMN05919670	4.1.1	4	0.0202504	8	9	10	1	train_set
Ethionamide	SAMN06010119	SAMN06010119	2.2.1	2	0.0106887	1.25	1.875	2.5	0	train_set
Ethionamide	SAMN06010120	SAMN06010120	4.3.4.1	4	0.0181818	1.25	1.875	2.5	0	train_set
Ethionamide	SAMN06010121	SAMN06010121	4.1.1	4	0.0144428	1.25	1.875	2.5	0	validation_set
Ethionamide	SAMN06010122	SAMN06010122	4.3.4.1	4	0.019818	1.25	1.875	2.5	0	train_set
Ethionamide	SAMN06010124	SAMN06010124	4.3.3	4	0.00331079	0	0.625	1.25	0	train_set
Ethionamide	SAMN06010125	SAMN06010125	2.2.1	2	0.00809285	1.25	1.875	2.5	0	validation_set
Ethionamide	SAMN06010126	SAMN06010126	4.1.1.3	4	0.0105769	2.5	3.75	5	0	train_set
Ethionamide	SAMN06010131	SAMN06010131	4.3.3	4	0.00237753	10	12.5	15	1	train_set
Ethionamide	SAMN06010132	SAMN06010132	4.3.3	4	0.00309319	2.5	3.75	5	0	validation_set
Ethionamide	SAMN06010136	SAMN06010136	4	4	0.00891592	2.5	3.75	5	0	train_set
Ethionamide	SAMN06010137	SAMN06010137	4.3.4.2	4	0.00209725	2.5	3.75	5	0	train_set
Ethionamide	SAMN06010138	SAMN06010138	4.3.2	4	0.00302349	1.25	1.875	2.5	0	train_set
Ethionamide	SAMN06010139	SAMN06010139	4.1.2.1	4	0.0101192	5	5.5	6	1	train_set
Ethionamide	SAMN06010140	SAMN06010140	4.3.4.1	4	0.00487296	2.5	3.75	5	0	train_set
Ethionamide	SAMN06010141	SAMN06010141	4.3.3	4	0.00194453	5	5.5	6	1	train_set
Ethionamide	SAMN06010142	SAMN06010142	4.8	4	0.00404033	2.5	3.75	5	0	train_set
Ethionamide	SAMN06010143	SAMN06010143	4.8	4	0.00513964	0	0.625	1.25	0	train_set
Ethionamide	SAMN06010146	SAMN06010146	4.3.3	4	0.0451899	2.5	3.75	5	0	train_set
Ethionamide	SAMN06010149	SAMN06010149	4.3.3	4	0.00845429	0	0.625	1.25	0	train_set
Ethionamide	SAMN06010150	SAMN06010150	4.1.1.3	4	0.00958606	0	0.625	1.25	0	validation_set
Ethionamide	SAMN06010151	SAMN06010151	4.1.1.3	4	0.016866	1.25	1.875	2.5	0	train_set
Ethionamide	SAMN06010152	SAMN06010152	4.4.1	4	0.00457702	1.25	1.875	2.5	0	train_set
Ethionamide	SAMN06010156	SAMN06010156	4.3.4.2	4	0.00379916	1.25	1.875	2.5	0	train_set
Ethionamide	SAMN06010157	SAMN06010157	4.1.2.1	4	0.00520138	1.25	1.875	2.5	0	train_set
Ethionamide	SAMN06010159	SAMN06010159	4.1.1	4	0.0138609	5	5.5	6	1	validation_set
Ethionamide	SAMN06010160	SAMN06010160	4.1.2.1	4	0.00727273	8	9	10	1	train_set
Ethionamide	SAMN06010162	SAMN06010162	4.3.3	4	0.00634206	2.5	3.75	5	0	train_set
Ethionamide	SAMN06010165	SAMN06010165	4.3.4.2	4	0.00291416	1.25	1.875	2.5	0	train_set
Ethionamide	SAMN06010168	SAMN06010168	4.3.3	4	0.00212271	50	50	inf	1	train_set
Ethionamide	SAMN06010169	SAMN06010169	4.1.2.1	4	0.00703906	2.5	3.75	5	0	train_set
Ethionamide	SAMN06010172	SAMN06010172	4	4	0.00859967	1.25	1.875	2.5	0	train_set
Ethionamide	SAMN06010174	SAMN06010174	4.1.2.1	4	0.0121165	1.25	1.875	2.5	0	train_set
Ethionamide	SAMN06010177	SAMN06010177	2.2.1	2	0.0112061	2.5	3.75	5	0	train_set
Ethionamide	SAMN06010178	SAMN06010178	4	4	0.00909498	0	0.625	1.25	0	train_set
Ethionamide	SAMN06010179	SAMN06010179	4.3.2	4	0.00528713	1.25	1.875	2.5	0	train_set
Ethionamide	SAMN06010180	SAMN06010180	4.3.3	4	0.0353909	1.25	1.875	2.5	0	train_set
Ethionamide	SAMN06010182	SAMN06010182	4.3.3	4	0.00173993	1.25	1.875	2.5	0	train_set
Ethionamide	SAMN06010183	SAMN06010183	4.3.3	4	0.00266282	2.5	3.75	5	0	train_set
Ethionamide	SAMN06010185	SAMN06010185	4.3.4.2	4	0.00174039	0	0.625	1.25	0	train_set
Ethionamide	SAMN06010186	SAMN06010186	4.1.2.1	4	0.0367629	1.25	1.875	2.5	0	train_set
Ethionamide	SAMN06010187	SAMN06010187	4.3.3	4	0.00220303	0	0.625	1.25	0	train_set
Ethionamide	SAMN06010188	SAMN06010188	4.3.3	4	0.00225214	10	12.5	15	1	train_set
Ethionamide	SAMN06010189	SAMN06010189	4.3.3	4	0.0029237	1.25	1.875	2.5	0	train_set
Ethionamide	SAMN06010191	SAMN06010191	4.3.3	4	0.00237274	0	0.625	1.25	0	train_set
Ethionamide	SAMN06010193	SAMN06010193	4.1.1	4	0.0232304	8	9	10	1	train_set
Ethionamide	SAMN06010195	SAMN06010195	4.3.2	4	0.00379246	1.25	1.875	2.5	0	train_set
Ethionamide	SAMN06010196	SAMN06010196	4.1.2.1	4	0.0243321	0	0.625	1.25	0	train_set
Ethionamide	SAMN06010199	SAMN06010199	4.3.4.1	4	0.0180917	0	0.625	1.25	0	train_set
Ethionamide	SAMN06010200	SAMN06010200	4	4	0.00942408	1.25	1.875	2.5	0	train_set
Ethionamide	SAMN06010202	SAMN06010202	4.3.3	4	0.00258891	1.25	1.875	2.5	0	train_set
Ethionamide	SAMN06010205	SAMN06010205	4.3.2	4	0.00385877	1.25	1.875	2.5	0	train_set
Ethionamide	SAMN06010206	SAMN06010206	4.3.3	4	0.0034448	0	0.625	1.25	0	train_set
Ethionamide	SAMN06010207	SAMN06010207	4.3.3	4	0.0070346	0	0.625	1.25	0	train_set
Ethionamide	SAMN06010208	SAMN06010208	4.3.4.2	4	0.00249377	1.25	1.875	2.5	0	train_set
Ethionamide	SAMN06010209	SAMN06010209	4.1.2.1	4	0.00507572	1.25	1.875	2.5	0	train_set
Ethionamide	SAMN06010213	SAMN06010213	4.3.2	4	0.00449917	1.25	1.875	2.5	0	validation_set
Ethionamide	SAMN06010214	SAMN06010214	4.3.3	4	0.00270514	1.25	1.875	2.5	0	train_set
Ethionamide	SAMN06010216	SAMN06010216	2.2.1	2	0.00688829	0	0.625	1.25	0	train_set
Ethionamide	SAMN06010217	SAMN06010217	4.8	4	0.00373627	1.25	1.875	2.5	0	validation_set
Ethionamide	SAMN06010218	SAMN06010218	4.3.3	4	0.0130379	8	9	10	1	train_set
Ethionamide	SAMN06010220	SAMN06010220	4.1.1.3	4	0.0113029	1.25	1.875	2.5	0	train_set
Ethionamide	SAMN06010222	SAMN06010222	4.1.2.1	4	0.00930916	2.5	3.75	5	0	train_set
Ethionamide	SAMN06010223	SAMN06010223	4.3.3	4	0.00386287	1.25	1.875	2.5	0	train_set
Ethionamide	SAMN06010225	SAMN06010225	4.1.2.1	4	0.00762609	1.25	1.875	2.5	0	train_set
Ethionamide	SAMN06010226	SAMN06010226	4.3.3	4	0.00260738	1.25	1.875	2.5	0	train_set
Ethionamide	SAMN06010227	SAMN06010227	4.3.3	4	0.00214007	1.25	1.875	2.5	0	train_set
Ethionamide	SAMN06010228	SAMN06010228	4.3.3	4	0.00214416	1.25	1.875	2.5	0	train_set
Ethionamide	SAMN06010229	SAMN06010229	4.3.4.2	4	0.00417491	1.25	1.875	2.5	0	train_set
Ethionamide	SAMN06010230	SAMN06010230	4.3.4.2	4	0.00505723	0	0.625	1.25	0	train_set
Ethionamide	SAMN06010231	SAMN06010231	4.1.2.1	4	0.00531757	50	50	inf	1	train_set
Ethionamide	SAMN06010232	SAMN06010232	4.1.2.1	4	0.0107093	1.25	1.875	2.5	0	train_set
Ethionamide	SAMN06010234	SAMN06010234	4.1.2.1	4	0.00638844	1.25	1.875	2.5	0	train_set
Ethionamide	SAMN06010235	SAMN06010235	4.3.3	4	0.0035014	1.25	1.875	2.5	0	train_set
Ethionamide	SAMN06010237	SAMN06010237	4.1.2.1	4	0.0120764	1.25	1.875	2.5	0	train_set
Ethionamide	SAMN06010238	SAMN06010238	4.3.3	4	0.0029529	1.25	1.875	2.5	0	train_set
Ethionamide	SAMN06010240	SAMN06010240	4.3.4.1	4	0.00509207	1.25	1.875	2.5	0	train_set
Ethionamide	SAMN06010241	SAMN06010241	4.3.3	4	0.0436612	5	5.5	6	1	train_set
Ethionamide	SAMN06010242	SAMN06010242	4.1.2.1	4	0.006714	0	0.625	1.25	0	train_set
Ethionamide	SAMN06010243	SAMN06010243	4	4	0.00916573	1.25	1.875	2.5	0	train_set
Ethionamide	SAMN06010244	SAMN06010244	4.3.3	4	0.00207433	15	17.5	20	1	train_set
Ethionamide	SAMN06010245	SAMN06010245	4.3.3	4	0.00381746	1.25	1.875	2.5	0	train_set
Ethionamide	SAMN06010247	SAMN06010247	4	4	0.00972996	2.5	3.75	5	0	train_set
Ethionamide	SAMN06010248	SAMN06010248	4.3.3	4	0.00242871	1.25	1.875	2.5	0	train_set
Ethionamide	SAMN06010251	SAMN06010251	4.1.2.1	4	0.0115582	1.25	1.875	2.5	0	train_set
Ethionamide	SAMN06010253	SAMN06010253	4.3.3	4	0.00200353	50	50	inf	1	validation_set
Ethionamide	SAMN06010254	SAMN06010254	4.3.3	4	0.00295683	0	0.625	1.25	0	train_set
Ethionamide	SAMN06010255	SAMN06010255	4.3.3	4	0.00236489	1.25	1.875	2.5	0	train_set
Ethionamide	SAMN06010256	SAMN06010256	4.1.2.1	4	0.00752483	50	50	inf	1	train_set
Ethionamide	SAMN06010257	SAMN06010257	4.3.3	4	0.0027591	0	0.625	1.25	0	train_set
Ethionamide	SAMN06010320	SAMN06010320	4.3.3	4	0.00504668	0	0.625	1.25	0	train_set
Ethionamide	SAMN06010321	SAMN06010321	4.1.1	4	0.00400788	1.25	1.875	2.5	0	train_set
Ethionamide	SAMN06010322	SAMN06010322	4	4	0.0125423	0	0.625	1.25	0	train_set
Ethionamide	SAMN06010324	SAMN06010324	4.3.3	4	0.00364041	1.25	1.875	2.5	0	train_set
Ethionamide	SAMN06010326	SAMN06010326	4.3.3	4	0.00316019	10	12.5	15	1	train_set
Ethionamide	SAMN06010328	SAMN06010328	4.3.3	4	0.00451478	1.25	1.875	2.5	0	validation_set
Ethionamide	SAMN06010329	SAMN06010329	4.3.3	4	0.00313939	2.5	3.75	5	0	train_set
Ethionamide	SAMN06010330	SAMN06010330	4.3.3	4	0.0060511	1.25	1.875	2.5	0	train_set
Ethionamide	SAMN06010331	SAMN06010331	4.3.3	4	0.00374204	2.5	3.75	5	0	train_set
Ethionamide	SAMN06010334	SAMN06010334	4.3.3	4	0.00452517	0	0.625	1.25	0	train_set
Ethionamide	SAMN06010336	SAMN06010336	4.3.3	4	0.00295909	2.5	3.75	5	0	train_set
Ethionamide	SAMN06010337	SAMN06010337	4.3.3	4	0.00358218	2.5	3.75	5	0	train_set
Ethionamide	SAMN06010338	SAMN06010338	4.3.3	4	0.00288817	2.5	3.75	5	0	validation_set
Ethionamide	SAMN06010342	SAMN06010342	4.1.2.1	4	0.006163	1.25	1.875	2.5	0	train_set
Ethionamide	SAMN06010343	SAMN06010343	4.3.3	4	0.00327549	1.25	1.875	2.5	0	train_set
Ethionamide	SAMN06010344	SAMN06010344	4.3.3	4	0.00318545	15	17.5	20	1	train_set
Ethionamide	SAMN06010345	SAMN06010345	4.3.2	4	0.0138966	1.25	1.875	2.5	0	train_set
Ethionamide	SAMN06010346	SAMN06010346	2.2.1	2	0.0116405	5	5.5	6	1	train_set
Ethionamide	SAMN06010347	SAMN06010347	2.2.1	2	0.00653061	0	0.625	1.25	0	train_set
Ethionamide	SAMN06010350	SAMN06010350	4.3.3	4	0.00313748	1.25	1.875	2.5	0	train_set
Ethionamide	SAMN06010352	SAMN06010352	4.3.3	4	0.00330742	0	0.625	1.25	0	train_set
Ethionamide	SAMN06010353	SAMN06010353	4.3.3	4	0.00396882	0	0.625	1.25	0	validation_set
Ethionamide	SAMN06010354	SAMN06010354	4.3.4.2	4	0.0188909	1.25	1.875	2.5	0	train_set
Ethionamide	SAMN06010355	SAMN06010355	4.3.3	4	0.00339004	20	35	50	1	train_set
Ethionamide	SAMN06010358	SAMN06010358	4	4	0.0118545	0	0.625	1.25	0	train_set
Ethionamide	SAMN06010360	SAMN06010360	4.1.2.1	4	0.00825605	0	0.625	1.25	0	train_set
Ethionamide	SAMN06010361	SAMN06010361	4	4	0.0103414	1.25	1.875	2.5	0	train_set
Ethionamide	SAMN06010362	SAMN06010362	4	4	0.0117616	10	12.5	15	1	train_set
Ethionamide	SAMN06010363	SAMN06010363	4.3.3	4	0.00386223	1.25	1.875	2.5	0	train_set
Ethionamide	SAMN06010364	SAMN06010364	4.3.2	4	0.00463486	0	0.625	1.25	0	train_set
Ethionamide	SAMN06010365	SAMN06010365	4.1.1.3	4	0.0163664	1.25	1.875	2.5	0	train_set
Ethionamide	SAMN06010366	SAMN06010366	4.3.3	4	0.00519264	1.25	1.875	2.5	0	train_set
Ethionamide	SAMN06010367	SAMN06010367	4.1.2.1	4	0.00659489	0	0.625	1.25	0	train_set
Ethionamide	SAMN06010368	SAMN06010368	4.8	4	0.00568695	1.25	1.875	2.5	0	train_set
Ethionamide	SAMN06010370	SAMN06010370	4	4	0.0122259	0	0.625	1.25	0	train_set
Ethionamide	SAMN06010372	SAMN06010372	4.3.4.2	4	0.00278563	1.25	1.875	2.5	0	train_set
Ethionamide	SAMN06010373	SAMN06010373	4.3.4.1	4	0.013984	5	5.5	6	1	train_set
Ethionamide	SAMN06010374	SAMN06010374	4.3.3	4	0.00370485	1.25	1.875	2.5	0	train_set
Ethionamide	SAMN06010375	SAMN06010375	4.3.4.2	4	0.00998683	1.25	1.875	2.5	0	train_set
Ethionamide	SAMN06010377	SAMN06010377	4.3.4.1	4	0.0157553	0	0.625	1.25	0	train_set
Ethionamide	SAMN06010378	SAMN06010378	4.3.3	4	0.00506772	2.5	3.75	5	0	train_set
Ethionamide	SAMN06010379	SAMN06010379	4.1.2.1	4	0.00865078	1.25	1.875	2.5	0	train_set
Ethionamide	SAMN06010380	SAMN06010380	4.3.3	4	0.00308007	1.25	1.875	2.5	0	validation_set
Ethionamide	SAMN06010383	SAMN06010383	4.3.4.1	4	0.0131508	0	0.625	1.25	0	train_set
Ethionamide	SAMN06010384	SAMN06010384	4.3.4.1	4	0.00426107	1.25	1.875	2.5	0	train_set
Ethionamide	SAMN06010385	SAMN06010385	4.3.3	4	0.00473148	1.25	1.875	2.5	0	train_set
Ethionamide	SAMN06010386	SAMN06010386	4.3.4.1	4	0.0192432	0	0.625	1.25	0	train_set
Ethionamide	SAMN06010387	SAMN06010387	4.1.1.3	4	0.00431052	0	0.625	1.25	0	train_set
Ethionamide	SAMN06010388	SAMN06010388	4.3.4.2	4	0.0037594	0	0.625	1.25	0	train_set
Ethionamide	SAMN06010389	SAMN06010389	2.2.1	2	0.00875691	0	0.625	1.25	0	train_set
Ethionamide	SAMN06010390	SAMN06010390	2.2.1	2	0.0112715	1.25	1.875	2.5	0	train_set
Ethionamide	SAMN06010391	SAMN06010391	4.3.3	4	0.00484605	1.25	1.875	2.5	0	train_set
Ethionamide	SAMN06010394	SAMN06010394	4.1.2.1	4	0.00526097	1.25	1.875	2.5	0	train_set
Ethionamide	SAMN06010395	SAMN06010395	4.3.3	4	0.00321193	5	5.5	6	1	train_set
Ethionamide	SAMN06010396	SAMN06010396	4.1.2	4	0.0192824	1.25	1.875	2.5	0	train_set
Ethionamide	SAMN06010397	SAMN06010397	2.2.1	2	0.0118895	2.5	3.75	5	0	train_set
Ethionamide	SAMN06010398	SAMN06010398	4.1.1.3	4	0.0216421	1.25	1.875	2.5	0	train_set
Ethionamide	SAMN06010399	SAMN06010399	4.3.3	4	0.005196	1.25	1.875	2.5	0	train_set
Ethionamide	SAMN06010400	SAMN06010400	4.3.4.1	4	0.0183709	1.25	1.875	2.5	0	validation_set
Ethionamide	SAMN06010402	SAMN06010402	4.1	4	0.0142401	0	0.625	1.25	0	validation_set
Ethionamide	SAMN06010405	SAMN06010405	4.1.2.1	4	0.00481456	1.25	1.875	2.5	0	train_set
Ethionamide	SAMN06010406	SAMN06010406	4.1.2.1	4	0.0100179	5	5.5	6	1	train_set
Ethionamide	SAMN06010407	SAMN06010407	4.1.2.1	4	0.00580592	1.25	1.875	2.5	0	train_set
Ethionamide	SAMN06010408	SAMN06010408	4	4	0.0118212	2.5	3.75	5	0	train_set
Ethionamide	SAMN06010412	SAMN06010412	4.3.2	4	0.0062513	1.25	1.875	2.5	0	train_set
Ethionamide	SAMN06010415	SAMN06010415	4	4	0.0123017	0	0.625	1.25	0	validation_set
Ethionamide	SAMN06010416	SAMN06010416	4.3.3	4	0.00648899	0	0.625	1.25	0	train_set
Ethionamide	SAMN06010417	SAMN06010417	4.3.4.1	4	0.0114247	0	0.625	1.25	0	train_set
Ethionamide	SAMN06010418	SAMN06010418	4.1.2.1	4	0.00597964	1.25	1.875	2.5	0	train_set
Ethionamide	SAMN06010420	SAMN06010420	4.3.4.2	4	0.00458759	0	0.625	1.25	0	train_set
Ethionamide	SAMN06010421	SAMN06010421	4.3.3	4	0.00509363	0	0.625	1.25	0	train_set
Ethionamide	SAMN06010422	SAMN06010422	4.3.3	4	0.00295626	1.25	1.875	2.5	0	train_set
Ethionamide	SAMN06010423	SAMN06010423	4.1.2.1	4	0.0223059	0	0.625	1.25	0	train_set
Ethionamide	SAMN06010424	SAMN06010424	4.3.3	4	0.00506904	0	0.625	1.25	0	train_set
Ethionamide	SAMN06010426	SAMN06010426	4.3.3	4	0.00422961	2.5	3.75	5	0	train_set
Ethionamide	SAMN06010427	SAMN06010427	4.3.3	4	0.00356581	6	7	8	1	train_set
Ethionamide	SAMN06010428	SAMN06010428	4.3.3	4	0.00621212	1.25	1.875	2.5	0	train_set
Ethionamide	SAMN06010430	SAMN06010430	2.2.1	2	0.0137112	5	5.5	6	1	train_set
Ethionamide	SAMN06010432	SAMN06010432	2.2.1	2	0.0115759	1.25	1.875	2.5	0	train_set
Ethionamide	SAMN06010433	SAMN06010433	4.1.2.1	4	0.0159882	2.5	3.75	5	0	train_set
Ethionamide	SAMN06010435	SAMN06010435	4.3.3	4	0.00540498	1.25	1.875	2.5	0	train_set
Ethionamide	SAMN06010438	SAMN06010438	4.3.3	4	0.00500119	0	0.625	1.25	0	train_set
Ethionamide	SAMN06010441	SAMN06010441	4.3.3	4	0.00552841	1.25	1.875	2.5	0	train_set
Ethionamide	SAMN06010443	SAMN06010443	4.3.4.1	4	0.0139532	1.25	1.875	2.5	0	train_set
Ethionamide	SAMN06010444	SAMN06010444	4.4.1.1	4	0.00493346	2.5	3.75	5	0	validation_set
Ethionamide	SAMN06010446	SAMN06010446	2.2.1	2	0.0415948	1.25	1.875	2.5	0	train_set
Ethionamide	SAMN06010449	SAMN06010449	4.3.3	4	0.00489215	0	0.625	1.25	0	train_set
Ethionamide	SAMN06010452	SAMN06010452	4.3.3	4	0.00251179	2.5	3.75	5	0	train_set
Ethionamide	SAMN06010453	SAMN06010453	4.3.3	4	0.00336424	1.25	1.875	2.5	0	train_set
Ethionamide	SAMN06010455	SAMN06010455	4.3.4.2	4	0.00223746	1.25	1.875	2.5	0	train_set
Ethionamide	SAMN06010456	SAMN06010456	4.3.4.1	4	0.0147469	1.25	1.875	2.5	0	train_set
Ethionamide	SAMN06010457	SAMN06010457	4.3.3	4	0.00291086	1.25	1.875	2.5	0	train_set
Ethionamide	SAMN06010460	SAMN06010460	4.3.2	4	0.00748069	1.25	1.875	2.5	0	train_set
Ethionamide	SAMN06010461	SAMN06010461	4.3.3	4	0.00493481	0	0.625	1.25	0	train_set
Ethionamide	SAMN06010462	SAMN06010462	4.3.3	4	0.00472951	2.5	3.75	5	0	train_set
Ethionamide	SAMN06010464	SAMN06010464	4.1.1.3	4	0.00941591	1.25	1.875	2.5	0	train_set
Ethionamide	SAMN06010467	SAMN06010467	4.3.3	4	0.00414051	2.5	3.75	5	0	train_set
Ethionamide	SAMN06010468	SAMN06010468	4.3.3	4	0.00540275	0	0.625	1.25	0	train_set
Ethionamide	SAMN06010470	SAMN06010470	4.3.3	4	0.00359979	5	5.5	6	1	train_set
Ethionamide	SAMN06010472	SAMN06010472	4.3.3	4	0.00497283	0	0.625	1.25	0	train_set
Ethionamide	SAMN06010474	SAMN06010474	4.3.4.2	4	0.00265252	1.25	1.875	2.5	0	train_set
Ethionamide	SAMN06010476	SAMN06010476	4.3.3	4	0.00982233	1.25	1.875	2.5	0	train_set
Ethionamide	SAMN06010477	SAMN06010477	4.3.3	4	0.00357119	1.25	1.875	2.5	0	train_set
Ethionamide	SAMN06010478	SAMN06010478	4.1.2.1	4	0.0061899	2.5	3.75	5	0	train_set
Ethionamide	SAMN06010479	SAMN06010479	4.1.2.1	4	0.0115003	2.5	3.75	5	0	train_set
Ethionamide	SAMN06010480	SAMN06010480	4.1.1.3	4	0.0160487	1.25	1.875	2.5	0	train_set
Ethionamide	SAMN06010482	SAMN06010482	4.3.3	4	0.00246902	2.5	3.75	5	0	train_set
Ethionamide	SAMN06010483	SAMN06010483	4.3.3	4	0.00550527	0	0.625	1.25	0	train_set
Ethionamide	SAMN06010484	SAMN06010484	4.3.3	4	0.00452268	0	0.625	1.25	0	train_set
Ethionamide	SAMN06010485	SAMN06010485	4.3.3	4	0.00232975	2.5	3.75	5	0	train_set
Ethionamide	SAMN06010486	SAMN06010486	4.1.2.1	4	0.00664554	2.5	3.75	5	0	train_set
Ethionamide	SAMN06010487	SAMN06010487	4.3.3	4	0.00241023	1.25	1.875	2.5	0	train_set
Ethionamide	SAMN06010488	SAMN06010488	4.1.2.1	4	0.00407508	0	0.625	1.25	0	train_set
Ethionamide	SAMN06010489	SAMN06010489	4.3.3	4	0.00367107	0	0.625	1.25	0	train_set
Ethionamide	SAMN06010490	SAMN06010490	4.3.3	4	0.00410639	1.25	1.875	2.5	0	train_set
Ethionamide	SAMN06010492	SAMN06010492	4	4	0.0114989	1.25	1.875	2.5	0	train_set
Ethionamide	SAMN06010493	SAMN06010493	4.3.4.2	4	0.00329248	0	0.625	1.25	0	train_set
Ethionamide	SAMN06094068	SAMN06094068	4.1.2.1	4	0.00739123	50	50	inf	1	validation_set
Ethionamide	SAMN06094069	SAMN06094069	4	4	0.0124178	5	5.5	6	1	train_set
Ethionamide	SAMN06094071	SAMN06094071	4.1.1.3	4	0.0134529	50	50	inf	1	train_set
Ethionamide	SAMN06094072	SAMN06094072	2.2.1	2	0.0109075	15	17.5	20	1	train_set
Ethionamide	SAMN06094075	SAMN06094075	2.2.1	2	0.00789648	2.5	3.75	5	0	train_set
Ethionamide	SAMN06094077	SAMN06094077	4.3.3	4	0.00609989	2.5	3.75	5	0	train_set
Ethionamide	SAMN06094078	SAMN06094078	4.3.2	4	0.00563961	10	12.5	15	1	train_set
Ethionamide	SAMN06094079	SAMN06094079	4.1.1.3	4	0.0274628	0	0.625	1.25	0	train_set
Ethionamide	SAMN06094081	SAMN06094081	4.1.1	4	0.00553653	6	7	8	1	train_set
Ethionamide	SAMN06094082	SAMN06094082	4.1.2.1	4	0.00750976	5	5.5	6	1	train_set
Ethionamide	SAMN06094084	SAMN06094084	4.8	4	0.0105443	2.5	3.75	5	0	train_set
Ethionamide	SAMN06094085	SAMN06094085	2.2.1	2	0.0106893	2.5	3.75	5	0	train_set
Ethionamide	SAMN06094087	SAMN06094087	4.3.4.2	4	0.0255828	1.25	1.875	2.5	0	validation_set
Ethionamide	SAMN06094090	SAMN06094090	4.1.2.1	4	0.0135933	1.25	1.875	2.5	0	train_set
Ethionamide	SAMN06094092	SAMN06094092	4.1.2.1	4	0.0115888	1.25	1.875	2.5	0	train_set
Ethionamide	SAMN06094095	SAMN06094095	4.1.2.1	4	0.0110785	20	35	50	1	train_set
Ethionamide	SAMN06094096	SAMN06094096	4.3.3	4	0.00463856	50	50	inf	1	train_set
Ethionamide	SAMN06094097	SAMN06094097	4.1.2.1	4	0.0116406	6	7	8	1	validation_set
Ethionamide	SAMN06094100	SAMN06094100	4.8	4	0.00744517	2.5	3.75	5	0	train_set
Ethionamide	SAMN06094101	SAMN06094101	4.3.4.2	4	0.00444074	2.5	3.75	5	0	train_set
Ethionamide	SAMN06094102	SAMN06094102	4.3.4.1	4	0.0217007	20	35	50	1	validation_set
Ethionamide	SAMN06094105	SAMN06094105	4.3.3	4	0.00597588	2.5	3.75	5	0	train_set
Ethionamide	SAMN06094106	SAMN06094106	2.2.1	2	0.0111098	5	5.5	6	1	train_set
Ethionamide	SAMN06094109	SAMN06094109	4.3.3	4	0.00653188	50	50	inf	1	train_set
Ethionamide	SAMN06094111	SAMN06094111	4.1.2.1	4	0.0108323	2.5	3.75	5	0	train_set
Ethionamide	SAMN06094112	SAMN06094112	4	4	0.0154079	6	7	8	1	train_set
Ethionamide	SAMN06094113	SAMN06094113	4.8	4	0.0291815	10	12.5	15	1	train_set
Ethionamide	SAMN06094114	SAMN06094114	4.1.2.1	4	0.00738703	15	17.5	20	1	train_set
Ethionamide	SAMN06094115	SAMN06094115	4.8	4	0.0101737	2.5	3.75	5	0	train_set
Ethionamide	SAMN06094116	SAMN06094116	4.3.4.1	4	0.0163916	5	5.5	6	1	validation_set
Ethionamide	SAMN06094121	SAMN06094121	4.3.3	4	0.00727637	2.5	3.75	5	0	train_set
Ethionamide	SAMN06094122	SAMN06094122	4.3.4.1	4	0.0169372	50	50	inf	1	train_set
Ethionamide	SAMN22416402	SAMN22416402	4.3.3	4	0.00235411	14	14	inf	1	train_set
Ethionamide	SAMN12787857	SAMN12787857	2.2.1	2	0.0109518	1	1.5	2	0	train_set
Ethionamide	SAMN12787858	SAMN12787858	2.2.1	2	0.0108256	0.5	0.75	1	0	train_set
Ethionamide	SAMN12787860	SAMN12787860	2.2.1	2	0.00915702	8	8	inf	1	train_set
Ethionamide	SAMN12787861	SAMN12787861	2.2.1	2	0.00954781	1	1.5	2	0	train_set
Ethionamide	SAMN12787862	SAMN12787862	4.5	4	0.00727147	0.5	0.75	1	0	train_set
Ethionamide	SAMN12787863	SAMN12787863	4.5	4	0.00836522	0.25	0.375	0.5	0	train_set
Ethionamide	SAMN12787866	SAMN12787866	3	3	0.00708483	0.5	0.75	1	0	train_set
Ethionamide	SAMN12787867	SAMN12787867	2.2.1	2	0.0128317	1	1.5	2	0	train_set
Ethionamide	SAMN12787868	SAMN12787868	4.2.1	4	0.0239782	0.5	0.75	1	0	validation_set
Ethionamide	SAMN12787869	SAMN12787869	4.5	4	0.00657121	2	3	4	0	train_set
Ethionamide	SAMN12787871	SAMN12787871	2.2.1	2	0.0084045	8	8	inf	1	validation_set
Ethionamide	SAMN12787873	SAMN12787873	4.3.4.2.1	4	0.00441738	0.5	0.75	1	0	validation_set
Ethionamide	SAMN12787878	SAMN12787878	4.3.3	4	0.00608992	0.25	0.375	0.5	0	validation_set
Ethionamide	SAMN12787880	SAMN12787880	2.2.1	2	0.0152209	2	3	4	0	train_set
Ethionamide	SAMN12787883	SAMN12787883	2.2.1	2	0.0135025	2	3	4	0	train_set
Ethionamide	SAMN12787884	SAMN12787884	3	3	0.00993251	0.5	0.75	1	0	train_set
Ethionamide	SAMN12787885	SAMN12787885	3	3	0.0084686	0.5	0.75	1	0	train_set
Ethionamide	SAMN12787887	SAMN12787887	4.2.1	4	0.0258279	0.5	0.75	1	0	train_set
Ethionamide	SAMN12787892	SAMN12787892	4.3.3	4	0.0482593	8	8	inf	1	train_set
Ethionamide	SAMN12787893	SAMN12787893	4.5	4	0.00692771	0.25	0.375	0.5	0	train_set
Ethionamide	SAMN13813836	SAMN13813836	4.3.2.1	4	0.0103532	0.75	1.125	1.5	0	train_set
Ethionamide	SAMN13813839	SAMN13813839	2.2.1.1	2	0.0198291	0.375	0.5625	0.75	0	train_set
Ethionamide	SAMN13813884	SAMN13813884	2.2.1	2	0.0145146	12.5	18.75	25	1	train_set
Ethionamide	SAMN13813889	SAMN13813889	2.2.1	2	0.0192981	1.5	2.3125	3.125	0	train_set
Ethionamide	SAMN13813893	SAMN13813893	4.1.2.1	4	0.0238446	0.375	0.5625	0.75	0	train_set
Ethionamide	SAMN13813913	SAMN13813913	4.1.1.3	4	0.0232592	6.25	9.375	12.5	1	train_set
Ethionamide	SAMN13813932	SAMN13813932	2.2.1.1	2	0.015544	50	50	inf	1	train_set
Ethionamide	SAMN13813940	SAMN13813940	2.2.1	2	0.0158232	1.5	2.3125	3.125	0	train_set
Ethionamide	SAMN13813941	SAMN13813941	4.1.2.1	4	0.0173851	6.25	9.375	12.5	1	train_set
Ethionamide	SAMN13813967	SAMN13813967	2.2.1	2	0.0163425	6.25	9.375	12.5	1	train_set
Ethionamide	SAMN13813971	SAMN13813971	2.2.1	2	0.016222	0.375	0.5625	0.75	0	train_set
Ethionamide	SAMN13813974	SAMN13813974	3	3	0.0221519	0.75	1.125	1.5	0	train_set
Ethionamide	SAMN13813986	SAMN13813986	2.2.2	2	0.0137799	6.25	9.375	12.5	1	validation_set
Ethionamide	SAMN13813989	SAMN13813989	4.1.2.1	4	0.0213826	0.75	1.125	1.5	0	train_set
Ethionamide	SAMN13813996	SAMN13813996	2.2.1	2	0.0137037	6.25	9.375	12.5	1	train_set
Ethionamide	SAMN13814001	SAMN13814001	2.2.1	2	0.0155674	0.75	1.125	1.5	0	train_set
Ethionamide	SAMN13814012	SAMN13814012	2.2.1	2	0.0150047	1.5	2.3125	3.125	0	train_set
Ethionamide	SAMN13814022	SAMN13814022	2.2.1.1	2	0.0147303	0.75	1.125	1.5	0	train_set
Ethionamide	SAMN13814024	SAMN13814024	2.2.1.1	2	0.0240037	0.75	1.125	1.5	0	train_set
Ethionamide	SAMN13814030	SAMN13814030	2.2.1.1	2	0.0190751	0.75	1.125	1.5	0	train_set
Ethionamide	SAMN13814034	SAMN13814034	2.2.2	2	0.0236435	6.25	9.375	12.5	1	train_set
Ethionamide	SAMN13814036	SAMN13814036	4.1.1.3	4	0.021516	6.25	9.375	12.5	1	train_set
Ethionamide	SAMN13814044	SAMN13814044	2.2.1.1	2	0.0185717	0.75	1.125	1.5	0	train_set
Ethionamide	SAMN13814048	SAMN13814048	2.2.2	2	0.0189085	6.25	9.375	12.5	1	train_set
Ethionamide	SAMN13814070	SAMN13814070	2.2.2	2	0.0142349	12.5	18.75	25	1	train_set
Ethionamide	SAMN38205088	SAMN38205088	2.2.1	2	0.0106875	1.25	1.875	2.5	0	train_set
Ethionamide	SAMN38205090	SAMN38205090	4.1.1	4	0.0144459	1.25	1.875	2.5	0	train_set
Ethionamide	SAMN38205092	SAMN38205092	2.2.1	2	0.00809541	1.25	1.875	2.5	0	validation_set
Ethionamide	SAMN38205099	SAMN38205099	4.1.2.1	4	0.0152204	1.25	1.875	2.5	0	train_set
Ethionamide	SAMN38205101	SAMN38205101	4	4	0.00884365	2.5	3.75	5	0	train_set
Ethionamide	SAMN38205103	SAMN38205103	4.3.2	4	0.00302419	1.25	1.875	2.5	0	train_set
Ethionamide	SAMN38205111	SAMN38205111	4.3.4.2	4	0.00291442	1.25	1.875	2.5	0	train_set
Ethionamide	SAMN38205117	SAMN38205117	4.3.3	4	0.0353962	1.25	1.875	2.5	0	train_set
Ethionamide	SAMN38205121	SAMN38205121	4.3.3	4	0.00293867	1.25	1.875	2.5	0	train_set
Ethionamide	SAMN38205123	SAMN38205123	4.1.1	4	0.0232373	8	9	10	1	train_set
Ethionamide	SAMN38205128	SAMN38205128	4.3.2	4	0.00370134	1.25	1.875	2.5	0	train_set
Ethionamide	SAMN38205129	SAMN38205129	4	4	0.00957654	1.25	1.875	2.5	0	train_set
Ethionamide	SAMN38205131	SAMN38205131	4.3.3	4	0.00258926	1.25	1.875	2.5	0	validation_set
Ethionamide	SAMN38205133	SAMN38205133	4.3.2	4	0.00385877	1.25	1.875	2.5	0	train_set
Ethionamide	SAMN38205135	SAMN38205135	4.3.3	4	0.0070364	0	0.625	1.25	0	train_set
Ethionamide	SAMN38205137	SAMN38205137	4.3.3	4	0.00264631	0	0.625	1.25	0	validation_set
Ethionamide	SAMN38205139	SAMN38205139	4.8	4	0.00373849	1.25	1.875	2.5	0	train_set
Ethionamide	SAMN38205141	SAMN38205141	4.3.4.2	4	0.00505723	0	0.625	1.25	0	train_set
Ethionamide	SAMN38205145	SAMN38205145	4	4	0.00967651	2.5	3.75	5	0	train_set
Ethionamide	SAMN38205147	SAMN38205147	4.3.3	4	0.00379719	1.25	1.875	2.5	0	train_set
Ethionamide	SAMN38205154	SAMN38205154	4.3.3	4	0.00420496	0	0.625	1.25	0	train_set
Ethionamide	SAMN38205156	SAMN38205156	4.3.3	4	0.00540275	0	0.625	1.25	0	train_set
Ethionamide	SAMN38205157	SAMN38205157	4.3.3	4	0.00540711	1.25	1.875	2.5	0	train_set
Ethionamide	SAMN38205159	SAMN38205159	4.3.3	4	0.00295742	1.25	1.875	2.5	0	train_set
Ethionamide	SAMN38205160	SAMN38205160	4.3.3	4	0.0058219	0	0.625	1.25	0	train_set
Ethionamide	SAMN38205163	SAMN38205163	4.1.1.3	4	0.00922806	1.25	1.875	2.5	0	train_set
Ethionamide	SAMN38205170	SAMN38205170	4.1.2.1	4	0.00658895	0	0.625	1.25	0	train_set
Ethionamide	SAMN38205172	SAMN38205172	4.3.3	4	0.00257747	5	5.5	6	1	train_set
Ethionamide	SAMN38205174	SAMN38205174	2.2.1	2	0.0113608	1.25	1.875	2.5	0	train_set
Ethionamide	SAMN38209954	SAMN38209954	4.3.4.2	4	0.00277809	1.25	1.875	2.5	0	train_set
Ethionamide	SAMN38209956	SAMN38209956	4.3.3	4	0.00353373	10	12.5	15	1	train_set
Ethionamide	SAMN38209958	SAMN38209958	4.1.2.1	4	0.00740741	0	0.625	1.25	0	validation_set
Ethionamide	SAMN38209960	SAMN38209960	4.8	4	0.00577876	1.25	1.875	2.5	0	train_set
Ethionamide	SAMN38209963	SAMN38209963	4.3.3	4	0.00489251	0	0.625	1.25	0	train_set
Ethionamide	SAMN38209964	SAMN38209964	4.3.3	4	0.00550527	0	0.625	1.25	0	validation_set
Ethionamide	SAMN38209968	SAMN38209968	4.3.4.1	4	0.0157553	0	0.625	1.25	0	train_set
Ethionamide	SAMN38209971	SAMN38209971	4.3.3	4	0.00473332	1.25	1.875	2.5	0	train_set
Ethionamide	SAMN38209972	SAMN38209972	4.3.3	4	0.00302548	2.5	3.75	5	0	train_set
Ethionamide	SAMN38209973	SAMN38209973	4.3.4.2	4	0.00329308	0	0.625	1.25	0	train_set
Ethionamide	SAMN38209976	SAMN38209976	4.1.2.1	4	0.0223081	0	0.625	1.25	0	validation_set
Ethionamide	SAMN38209978	SAMN38209978	4.3.3	4	0.00506819	2.5	3.75	5	0	train_set
Ethionamide	SAMN38209986	SAMN38209986	4.3.3	4	0.00484634	1.25	1.875	2.5	0	train_set
Ethionamide	SAMN38209988	SAMN38209988	4.3.4.1	4	0.00426539	1.25	1.875	2.5	0	validation_set
Ethionamide	SAMN38209990	SAMN38209990	4.3.4.1	4	0.013987	5	5.5	6	1	train_set
Ethionamide	SAMN38209991	SAMN38209991	4.3.3	4	0.00509363	0	0.625	1.25	0	train_set
Ethionamide	SAMN38209993	SAMN38209993	4.3.4.2	4	0.00998793	1.25	1.875	2.5	0	train_set
Ethionamide	SAMN38209995	SAMN38209995	4.3.3	4	0.00657047	2.5	3.75	5	0	validation_set
Ethionamide	SAMN38209996	SAMN38209996	4.3.3	4	0.00446814	50	50	inf	1	train_set
Ethionamide	SAMN38209998	SAMN38209998	4.1.1.3	4	0.0164718	0	0.625	1.25	0	train_set
Ethionamide	SAMN38209999	SAMN38209999	4.3.3	4	0.0125296	1.25	1.875	2.5	0	validation_set
Ethionamide	SAMN38210001	SAMN38210001	4.1.2.1	4	0.0167715	2.5	3.75	5	0	train_set
Ethionamide	SAMN38210005	SAMN38210005	4.3.3	4	0.00682785	0	0.625	1.25	0	train_set
Ethionamide	SAMN38210007	SAMN38210007	4.1.1	4	0.0126755	1.25	1.875	2.5	0	train_set
Ethionamide	SAMN38210013	SAMN38210013	4.1.2.1	4	0.0152196	0	0.625	1.25	0	train_set
Ethionamide	SAMN38210015	SAMN38210015	4.1.2.1	4	0.00669229	0	0.625	1.25	0	train_set
Ethionamide	SAMN38210017	SAMN38210017	4.3.3	4	0.0251572	1.25	1.875	2.5	0	train_set
Ethionamide	SAMN38210019	SAMN38210019	4.1.2.1	4	0.017021	0	0.625	1.25	0	validation_set
Ethionamide	SAMN38210021	SAMN38210021	4.3.3	4	0.00603878	0	0.625	1.25	0	train_set
Ethionamide	SAMN38210025	SAMN38210025	4.1.2.1	4	0.00672286	1.25	1.875	2.5	0	train_set
Ethionamide	SAMN38210027	SAMN38210027	4.3.3	4	0.00386349	0	0.625	1.25	0	train_set
Ethionamide	SAMN38210029	SAMN38210029	4.1.2.1	4	0.0287963	15	17.5	20	1	train_set
Ethionamide	SAMN38210031	SAMN38210031	4.1.2.1	4	0.00658046	0	0.625	1.25	0	train_set
Ethionamide	SAMN38210033	SAMN38210033	4.3.3	4	0.00566751	1.25	1.875	2.5	0	validation_set
Ethionamide	SAMN38210035	SAMN38210035	4.8	4	0.00436954	0	0.625	1.25	0	train_set
Ethionamide	SAMN38210037	SAMN38210037	4.3.2	4	0.00263939	0	0.625	1.25	0	train_set
Ethionamide	SAMN38210039	SAMN38210039	4.1.2.1	4	0.00460047	2.5	3.75	5	0	train_set
Ethionamide	SAMN38210043	SAMN38210043	2.2.1	2	0.0103604	0	0.625	1.25	0	train_set
Ethionamide	SAMN38210045	SAMN38210045	4.3.3	4	0.00352834	0	0.625	1.25	0	train_set
Ethionamide	SAMN38210049	SAMN38210049	4	4	0.014736	0	0.625	1.25	0	train_set
Ethionamide	SAMN41421886	SAMN41421886	2.2.1	2	0.0144892	6.25	9.375	12.5	1	train_set
Ethionamide	SAMN41421890	SAMN41421890	4.3.4.2.1	4	0.0143553	0	0.1875	0.375	0	train_set
Ethionamide	SAMN41421896	SAMN41421896	2.2.1.1	2	0.0210498	0.375	0.5625	0.75	0	train_set
Ethionamide	SAMN41421903	SAMN41421903	4.3.3	4	0.0160669	0.75	1.125	1.5	0	validation_set
Ethionamide	SAMN41421907	SAMN41421907	2.2.1	2	0.0150418	12.5	18.75	25	1	train_set
Ethionamide	SAMN41421930	SAMN41421930	2.2.1	2	0.0175144	0.75	1.125	1.5	0	train_set
Ethionamide	SAMN41421938	SAMN41421938	4.3.2.1	4	0.0113148	0.75	1.125	1.5	0	train_set
Ethionamide	SAMN41421966	SAMN41421966	4.3.3	4	0.012457	0.75	1.125	1.5	0	train_set
Ethionamide	SAMN41421986	SAMN41421986	2.2.1	2	0.0116554	12.5	18.75	25	1	train_set
Ethionamide	SAMN41421989	SAMN41421989	2.2.1	2	0.0147544	25	37.5	50	1	validation_set
Ethionamide	SAMN41422011	SAMN41422011	4.3.4.2.1	4	0.0145807	1.5	2.3125	3.125	0	train_set
Ethionamide	SAMN41422014	SAMN41422014	2.2.1.1	2	0.0149513	0.375	0.5625	0.75	0	train_set
Ethionamide	SAMN41422023	SAMN41422023	2.2.1.1	2	0.0157079	0.375	0.5625	0.75	0	train_set
Ethionamide	SAMN41422043	SAMN41422043	4.1.1.3	4	0.0238703	1.5	2.3125	3.125	0	train_set
Ethionamide	SAMN41422044	SAMN41422044	4.6.2.2	4	0.00664534	0.75	1.125	1.5	0	train_set
Ethionamide	SAMN41422069	SAMN41422069	4.1.1.1	4	0.0152712	1.5	2.3125	3.125	0	validation_set
Ethionamide	SAMN41422076	SAMN41422076	4.3.3	4	0.0227882	6.25	9.375	12.5	1	train_set
Ethionamide	SAMN41422081	SAMN41422081	4.3.2.1	4	0.0108406	0	0.1875	0.375	0	train_set
Ethionamide	SAMN41422111	SAMN41422111	4.4.1.1	4	0.0143195	0.75	1.125	1.5	0	train_set
Ethionamide	SAMN41422140	SAMN41422140	2.2.2	2	0.019728	6.25	9.375	12.5	1	train_set
Ethionamide	SAMN41422143	SAMN41422143	4.3.2.1	4	0.0106242	0	0.1875	0.375	0	train_set
Ethionamide	SAMN41422152	SAMN41422152	2.2.1.1	2	0.0167573	0.75	1.125	1.5	0	train_set
Ethionamide	SAMN41422158	SAMN41422158	2.2.1	2	0.0132368	12.5	18.75	25	1	train_set
Ethionamide	SAMN41422164	SAMN41422164	2.2.2	2	0.018358	1.5	2.3125	3.125	0	train_set
Ethionamide	SAMN41422165	SAMN41422165	2.2.1.1	2	0.0150012	0.375	0.5625	0.75	0	train_set
Ethionamide	SAMN41467972	SAMN41467972	4.3.2	4	0.0100777	0.75	1.125	1.5	0	train_set
Ethionamide	SAMN41468002	SAMN41468002	4.4.1.1	4	0.0140575	1.5	2.3125	3.125	0	train_set
Ethionamide	SAMN41468005	SAMN41468005	4.3.4.2	4	0.00988733	0.75	1.125	1.5	0	train_set
Ethionamide	SAMN41468008	SAMN41468008	4.3.3	4	0.014848	0.75	1.125	1.5	0	train_set
Ethionamide	SAMN41468047	SAMN41468047	2.2.1.1	2	0.0125564	0.375	0.5625	0.75	0	validation_set
Ethionamide	SAMN41468053	SAMN41468053	4.3.4.2.1	4	0.011102	1.5	2.3125	3.125	0	train_set
Ethionamide	SAMN41468065	SAMN41468065	4.7	4	0.0110325	6.25	9.375	12.5	1	train_set
Ethionamide	SAMN41468090	SAMN41468090	4.3.2.1	4	0.0125749	1.5	2.3125	3.125	0	train_set
Ethionamide	SAMN41468099	SAMN41468099	2.2.1.1	2	0.0124341	0.375	0.5625	0.75	0	train_set
Ethionamide	SAMN41468103	SAMN41468103	4.3.2.1	4	0.00956296	0.75	1.125	1.5	0	validation_set
Ethionamide	SAMN41468129	SAMN41468129	4.1.1.3	4	0.0160829	6.25	9.375	12.5	1	train_set
Ethionamide	SAMN41468132	SAMN41468132	2.2.1	2	0.0182594	6.25	9.375	12.5	1	train_set
Ethionamide	SAMN41468134	SAMN41468134	2.2.2	2	0.014731	12.5	18.75	25	1	train_set
Ethionamide	SAMN41468138	SAMN41468138	2.2.1.1	2	0.0163174	0.75	1.125	1.5	0	train_set
Ethionamide	SAMN41468139	SAMN41468139	4.3.2.1	4	0.00951237	0.75	1.125	1.5	0	train_set
Ethionamide	SAMN41468140	SAMN41468140	4.3.2.1	4	0.0120666	0.75	1.125	1.5	0	train_set
Ethionamide	SAMN41468171	SAMN41468171	4.1.1.3	4	0.0164052	1.5	2.3125	3.125	0	train_set
Ethionamide	SAMN41468177	SAMN41468177	2.2.1.1	2	0.0134103	0.75	1.125	1.5	0	train_set
Ethionamide	SAMN41468204	SAMN41468204	2.2.1	2	0.0128994	25	37.5	50	1	train_set
Ethionamide	SAMN41468213	SAMN41468213	4.3.2.1	4	0.0130388	0.75	1.125	1.5	0	train_set
Ethionamide	SAMN41468218	SAMN41468218	2.2.1	2	0.013215	0.75	1.125	1.5	0	train_set
Ethionamide	SAMN41468222	SAMN41468222	4.1.2	4	0.0352645	0.375	0.5625	0.75	0	train_set
Ethionamide	SAMN41468224	SAMN41468224	4.2.2	4	0.0276621	1.5	2.3125	3.125	0	train_set
Ethionamide	SAMN41468228	SAMN41468228	2.2.1.1	2	0.0134931	0.75	1.125	1.5	0	train_set
Ethionamide	SAMN41468241	SAMN41468241	4.3.4.1	4	0.0262188	0.375	0.5625	0.75	0	train_set
Ethionamide	SAMN41468242	SAMN41468242	4.3.3	4	0.00781708	0.75	1.125	1.5	0	train_set
Ethionamide	SAMN41468253	SAMN41468253	4.7	4	0.0118535	6.25	9.375	12.5	1	train_set
Ethionamide	SAMN41468263	SAMN41468263	4.3.2	4	0.0194229	0.75	1.125	1.5	0	train_set
Ethionamide	SAMN41468273	SAMN41468273	2.2.1.1	2	0.0153157	0.75	1.125	1.5	0	train_set
Ethionamide	SAMN41468279	SAMN41468279	4.1	4	0.0185909	1.5	2.3125	3.125	0	train_set
Ethionamide	SAMN41468285	SAMN41468285	4.8	4	0.00790821	0.375	0.5625	0.75	0	train_set

### Sheet: Isoniazid
Drug	Sample_ID	BIOSAMPLE_ACCESSION	Coll2014	Lineage	F2	lower_bound	midpoint	upper_bound	Binary	category
Isoniazid	SAMEA104362046	SAMEA104362046	4.9	4	0.00630418	0.05	0.075	0.1	0	test_set
Isoniazid	SAMEA104362052	SAMEA104362052	4.3.2	4	0.00470146	0.05	0.075	0.1	0	test_set
Isoniazid	SAMEA104362053	SAMEA104362053	4.3.3	4	0.00701481	0.4	0.6	0.8	1	test_set
Isoniazid	SAMEA104362062	SAMEA104362062	4.3.3	4	0.00684891	0.05	0.075	0.1	0	test_set
Isoniazid	SAMEA104362063	SAMEA104362063	4.3.3	4	0.0226527	3.2	3.2	inf	1	test_set
Isoniazid	SAMEA104362068	SAMEA104362068	4.3.3	4	0.00854628	3.2	3.2	inf	1	test_set
Isoniazid	SAMEA104362070	SAMEA104362070	4.1.2.1	4	0.0106338	0	0.025	0.05	0	test_set
Isoniazid	SAMEA104362075	SAMEA104362075	4.3.3	4	0.0119111	0.05	0.075	0.1	0	test_set
Isoniazid	SAMEA104362077	SAMEA104362077	4.1.2.1	4	0.00755845	3.2	3.2	inf	1	test_set
Isoniazid	SAMEA104362083	SAMEA104362083	2.2.1	2	0.0132898	0.05	0.075	0.1	0	test_set
Isoniazid	SAMEA104362084	SAMEA104362084	4.1.2.1	4	0.0126909	0.05	0.075	0.1	0	test_set
Isoniazid	SAMEA104362094	SAMEA104362094	4.1.2.1	4	0.0106239	3.2	3.2	inf	1	test_set
Isoniazid	SAMEA104362113	SAMEA104362113	4	4	0.0127953	0.2	0.3	0.4	1	test_set
Isoniazid	SAMEA104362116	SAMEA104362116	4.3.3	4	0.0051994	0	0.025	0.05	0	test_set
Isoniazid	SAMEA104362125	SAMEA104362125	4.1	4	0.0154646	0.05	0.075	0.1	0	test_set
Isoniazid	SAMEA104362127	SAMEA104362127	4.1.2.1	4	0.00875813	3.2	3.2	inf	1	test_set
Isoniazid	SAMEA104362128	SAMEA104362128	4.1.2.1	4	0.00844179	0	0.025	0.05	0	test_set
Isoniazid	SAMEA104362130	SAMEA104362130	4.3.2	4	0.00447928	0.05	0.075	0.1	0	test_set
Isoniazid	SAMEA104362134	SAMEA104362134	4.3.3	4	0.00536142	0.05	0.075	0.1	0	test_set
Isoniazid	SAMEA104362141	SAMEA104362141	4.1.2.1	4	0.00952001	0	0.025	0.05	0	test_set
Isoniazid	SAMEA104362203	SAMEA104362203	4.1.2.1	4	0.00747594	0.05	0.075	0.1	0	test_set
Isoniazid	SAMEA104362219	SAMEA104362219	4.8	4	0.0058733	0.05	0.075	0.1	0	test_set
Isoniazid	SAMEA104362220	SAMEA104362220	4.1.2.1	4	0.00931239	0.05	0.075	0.1	0	test_set
Isoniazid	SAMEA104362235	SAMEA104362235	4.1.2.1	4	0.00712025	0	0.025	0.05	0	test_set
Isoniazid	SAMEA104362236	SAMEA104362236	4.3.3	4	0.00349085	0.05	0.075	0.1	0	test_set
Isoniazid	SAMEA104362247	SAMEA104362247	4.8	4	0.0061876	0	0.025	0.05	0	test_set
Isoniazid	SAMEA104362248	SAMEA104362248	4.1.2.1	4	0.019373	0	0.025	0.05	0	test_set
Isoniazid	SAMEA104362250	SAMEA104362250	4.1.1.3	4	0.00753874	0.05	0.075	0.1	0	test_set
Isoniazid	SAMEA104362252	SAMEA104362252	4.1.2.1	4	0.0093819	0.2	0.3	0.4	1	test_set
Isoniazid	SAMEA104362254	SAMEA104362254	4.3.3	4	0.00540258	0.8	1.2	1.6	1	test_set
Isoniazid	SAMEA104362256	SAMEA104362256	2.2.1	2	0.0103068	0.05	0.075	0.1	0	test_set
Isoniazid	SAMEA104362266	SAMEA104362266	4.1.2.1	4	0.00865622	0	0.025	0.05	0	test_set
Isoniazid	SAMEA104362269	SAMEA104362269	4.1.1	4	0.0177506	0.05	0.075	0.1	0	test_set
Isoniazid	SAMEA104362271	SAMEA104362271	4.4.1	4	0.00697388	0.05	0.075	0.1	0	test_set
Isoniazid	SAMEA104362272	SAMEA104362272	4.1.1	4	0.0248756	0.4	0.6	0.8	1	test_set
Isoniazid	SAMEA104362275	SAMEA104362275	4.1.2.1	4	0.00559284	0	0.025	0.05	0	test_set
Isoniazid	SAMEA104362276	SAMEA104362276	4.3.2	4	0.00935829	0.05	0.075	0.1	0	test_set
Isoniazid	SAMEA104362280	SAMEA104362280	4.1.2.1	4	0.01624	0	0.025	0.05	0	test_set
Isoniazid	SAMEA104362293	SAMEA104362293	4.1.2.1	4	0.00908802	0.05	0.075	0.1	0	test_set
Isoniazid	SAMEA104362297	SAMEA104362297	2.2.1	2	0.00939022	0	0.025	0.05	0	test_set
Isoniazid	SAMEA104362299	SAMEA104362299	4.3.3	4	0.00552923	0	0.025	0.05	0	test_set
Isoniazid	SAMEA104362300	SAMEA104362300	4.1.2.1	4	0.0103934	0	0.025	0.05	0	test_set
Isoniazid	SAMEA104362302	SAMEA104362302	4.3.3	4	0.00440421	0	0.025	0.05	0	test_set
Isoniazid	SAMEA104362303	SAMEA104362303	4.1.1.3	4	0.0173686	0.05	0.075	0.1	0	test_set
Isoniazid	SAMEA104362307	SAMEA104362307	4.3.2	4	0.00429185	0	0.025	0.05	0	test_set
Isoniazid	SAMEA104362321	SAMEA104362321	4.3.2	4	0.0080364	0.05	0.075	0.1	0	test_set
Isoniazid	SAMEA104362325	SAMEA104362325	4.3.3	4	0.0040071	0.05	0.075	0.1	0	test_set
Isoniazid	SAMEA104362345	SAMEA104362345	4.1.2.1	4	0.00836424	0	0.025	0.05	0	test_set
Isoniazid	SAMEA104362346	SAMEA104362346	4.1.2.1	4	0.00744117	0.05	0.075	0.1	0	test_set
Isoniazid	SAMEA104362347	SAMEA104362347	4.3.3	4	0.00473588	1.6	2.4	3.2	1	test_set
Isoniazid	SAMEA104362359	SAMEA104362359	4.3.3	4	0.00498979	0.05	0.075	0.1	0	test_set
Isoniazid	SAMEA104362362	SAMEA104362362	4.3.2	4	0.00666873	0	0.025	0.05	0	test_set
Isoniazid	SAMEA104362366	SAMEA104362366	4.3.3	4	0.00490223	0.05	0.075	0.1	0	test_set
Isoniazid	SAMEA104362369	SAMEA104362369	4.1.2.1	4	0.00810512	3.2	3.2	inf	1	test_set
Isoniazid	SAMEA104362371	SAMEA104362371	4.1.2.1	4	0.0160227	0	0.025	0.05	0	test_set
Isoniazid	SAMEA104362381	SAMEA104362381	4.1.2.1	4	0.0107251	0	0.025	0.05	0	test_set
Isoniazid	SAMEA104362391	SAMEA104362391	4.3.2	4	0.00446286	0.05	0.075	0.1	0	test_set
Isoniazid	SAMEA104362398	SAMEA104362398	4.3.4.2	4	0.0276678	3.2	3.2	inf	1	test_set
Isoniazid	SAMEA104362399	SAMEA104362399	4.1.2.1	4	0.0167364	0	0.025	0.05	0	test_set
Isoniazid	SAMEA104362401	SAMEA104362401	4.4.1.1	4	0.0109966	0.05	0.075	0.1	0	test_set
Isoniazid	SAMEA104362406	SAMEA104362406	4.1.2.1	4	0.00715472	0	0.025	0.05	0	test_set
Isoniazid	SAMEA104362410	SAMEA104362410	4.1.1.3	4	0.0234614	0	0.025	0.05	0	test_set
Isoniazid	SAMEA104362415	SAMEA104362415	4.3.3	4	0.00339003	0.2	0.3	0.4	1	test_set
Isoniazid	SAMEA104362420	SAMEA104362420	4.1.2.1	4	0.00712904	0	0.025	0.05	0	test_set
Isoniazid	SAMEA104362426	SAMEA104362426	4.1.2.1	4	0.00958188	0.05	0.075	0.1	0	test_set
Isoniazid	SAMEA104362429	SAMEA104362429	2.2.1	2	0.0105516	0.05	0.075	0.1	0	test_set
Isoniazid	SAMEA104362507	SAMEA104362507	4.1.2.1	4	0.00557377	0	0.025	0.05	0	test_set
Isoniazid	SAMEA104362531	SAMEA104362531	4.1.2.1	4	0.0127228	0	0.025	0.05	0	test_set
Isoniazid	SAMEA1101449	SAMEA1101449	1.1.2	1	0.0193983	0.2	0.3	0.4	1	test_set
Isoniazid	SAMEA1101459	SAMEA1101459	2.2.1	2	0.0054807	1.6	2.4	3.2	1	test_set
Isoniazid	SAMEA1101502	SAMEA1101502	3	3	0.0196056	1.6	2.4	3.2	1	test_set
Isoniazid	SAMEA1101507	SAMEA1101507	2.2.1	2	0.0161795	3.2	3.2	inf	1	test_set
Isoniazid	SAMEA1101514	SAMEA1101514	3	3	0.0158249	0.8	1.2	1.6	1	test_set
Isoniazid	SAMEA1101520	SAMEA1101520	3	3	0.0128115	0.2	0.3	0.4	1	test_set
Isoniazid	SAMEA1101523	SAMEA1101523	2.2.1	2	0.00454212	1.6	2.4	3.2	1	test_set
Isoniazid	SAMEA1101535	SAMEA1101535	4.5	4	0.00974884	1.6	2.4	3.2	1	test_set
Isoniazid	SAMEA1101540	SAMEA1101540	3	3	0.0157631	3.2	3.2	inf	1	test_set
Isoniazid	SAMEA1101552	SAMEA1101552	3	3	0.0179601	0.05	0.075	0.1	0	test_set
Isoniazid	SAMEA1101558	SAMEA1101558	3	3	0.0130337	0.05	0.075	0.1	0	test_set
Isoniazid	SAMEA1101589	SAMEA1101589	3	3	0.0119446	0.05	0.075	0.1	0	test_set
Isoniazid	SAMEA1101594	SAMEA1101594	3	3	0.00978449	3.2	3.2	inf	1	test_set
Isoniazid	SAMEA1101605	SAMEA1101605	3	3	0.0121874	0.1	0.15	0.2	0	test_set
Isoniazid	SAMEA1101625	SAMEA1101625	2.2.1	2	0.00959258	0.4	0.6	0.8	1	test_set
Isoniazid	SAMEA1101634	SAMEA1101634	3	3	0.0106627	3.2	3.2	inf	1	test_set
Isoniazid	SAMEA1101671	SAMEA1101671	3	3	0.0186659	3.2	3.2	inf	1	test_set
Isoniazid	SAMEA1101682	SAMEA1101682	3	3	0.014304	3.2	3.2	inf	1	test_set
Isoniazid	SAMEA1101688	SAMEA1101688	3	3	0.0122566	3.2	3.2	inf	1	test_set
Isoniazid	SAMEA1101708	SAMEA1101708	3	3	0.0193926	3.2	3.2	inf	1	test_set
Isoniazid	SAMEA1101711	SAMEA1101711	4.5	4	0.00696566	3.2	3.2	inf	1	test_set
Isoniazid	SAMEA1101719	SAMEA1101719	4.1.1.1	4	0.011194	3.2	3.2	inf	1	test_set
Isoniazid	SAMEA1101720	SAMEA1101720	3	3	0.0149071	3.2	3.2	inf	1	test_set
Isoniazid	SAMEA1101727	SAMEA1101727	1.1.2	1	0.0274273	3.2	3.2	inf	1	test_set
Isoniazid	SAMEA1101731	SAMEA1101731	3	3	0.0154054	1.6	2.4	3.2	1	test_set
Isoniazid	SAMEA1101739	SAMEA1101739	3	3	0.0120791	3.2	3.2	inf	1	test_set
Isoniazid	SAMEA1101742	SAMEA1101742	4.5	4	0.0103219	0.05	0.075	0.1	0	test_set
Isoniazid	SAMEA1101748	SAMEA1101748	3	3	0.0152273	3.2	3.2	inf	1	test_set
Isoniazid	SAMEA1101749	SAMEA1101749	3	3	0.0123297	3.2	3.2	inf	1	test_set
Isoniazid	SAMEA1101757	SAMEA1101757	2.2.1	2	0.0180618	3.2	3.2	inf	1	test_set
Isoniazid	SAMEA1101780	SAMEA1101780	3	3	0.0169102	3.2	3.2	inf	1	test_set
Isoniazid	SAMEA1101792	SAMEA1101792	3	3	0.01037	3.2	3.2	inf	1	test_set
Isoniazid	SAMEA1101800	SAMEA1101800	3	3	0.0181912	3.2	3.2	inf	1	test_set
Isoniazid	SAMEA1101816	SAMEA1101816	3	3	0.0159239	3.2	3.2	inf	1	test_set
Isoniazid	SAMEA1101834	SAMEA1101834	3	3	0.0145021	3.2	3.2	inf	1	test_set
Isoniazid	SAMEA1102211	SAMEA1102211	3	3	0.0156901	3.2	3.2	inf	1	test_set
Isoniazid	SAMEA1102225	SAMEA1102225	1.1.2	1	0.0208355	3.2	3.2	inf	1	test_set
Isoniazid	SAMEA1102245	SAMEA1102245	3	3	0.0179342	0.2	0.3	0.4	1	test_set
Isoniazid	SAMEA1102285	SAMEA1102285	4.9	4	0.0118066	3.2	3.2	inf	1	test_set
Isoniazid	SAMEA1102293	SAMEA1102293	3	3	0.0134478	0	0.025	0.05	0	test_set
Isoniazid	SAMEA1102302	SAMEA1102302	3	3	0.0164173	0.4	0.6	0.8	1	test_set
Isoniazid	SAMEA1102312	SAMEA1102312	3	3	0.0163674	3.2	3.2	inf	1	test_set
Isoniazid	SAMEA1102313	SAMEA1102313	3	3	0.0159517	3.2	3.2	inf	1	test_set
Isoniazid	SAMEA1102328	SAMEA1102328	3	3	0.0129284	3.2	3.2	inf	1	test_set
Isoniazid	SAMEA1102344	SAMEA1102344	4.9	4	0.0115783	3.2	3.2	inf	1	test_set
Isoniazid	SAMEA1102349	SAMEA1102349	3	3	0.017292	3.2	3.2	inf	1	test_set
Isoniazid	SAMEA1102362	SAMEA1102362	4.3.3	4	0.00527778	3.2	3.2	inf	1	test_set
Isoniazid	SAMEA1102400	SAMEA1102400	4.3.3	4	0.00579481	3.2	3.2	inf	1	test_set
Isoniazid	SAMEA1102405	SAMEA1102405	2.2.1	2	0.0109124	1.6	2.4	3.2	1	test_set
Isoniazid	SAMEA1102416	SAMEA1102416	2.2.1	2	0.0149961	3.2	3.2	inf	1	test_set
Isoniazid	SAMEA1102549	SAMEA1102549	4.3.4.2	4	0.00700467	1.6	2.4	3.2	1	test_set
Isoniazid	SAMEA1102553	SAMEA1102553	4.1.2	4	0.0218738	1.6	2.4	3.2	1	test_set
Isoniazid	SAMEA1102577	SAMEA1102577	1.1.3	1	0.024515	3.2	3.2	inf	1	test_set
Isoniazid	SAMEA1102578	SAMEA1102578	3.1.1	3	0.0068618	3.2	4.8	6.4	1	test_set
Isoniazid	SAMEA1102636	SAMEA1102636	2.2.1	2	0.0140733	0.4	0.6	0.8	1	test_set
Isoniazid	SAMEA1102648	SAMEA1102648	4.8	4	0.0040253	3.2	3.2	inf	1	test_set
Isoniazid	SAMEA1102653	SAMEA1102653	2.2.1	2	0.00994671	3.2	3.2	inf	1	test_set
Isoniazid	SAMEA1103115	SAMEA1103115	2.2.1	2	0.0129849	3.2	3.2	inf	1	test_set
Isoniazid	SAMEA1103116	SAMEA1103116	4.2.2.1	4	0.023307	6.4	9.6	12.8	1	test_set
Isoniazid	SAMEA1103121	SAMEA1103121	4.2.1	4	0.0228126	25.6	25.6	inf	1	test_set
Isoniazid	SAMEA1103130	SAMEA1103130	4.2.1	4	0.0198448	3.2	3.2	inf	1	test_set
Isoniazid	SAMEA1103145	SAMEA1103145	2.2.1.1	2	0.0161229	3.2	3.2	inf	1	test_set
Isoniazid	SAMEA5569513	SAMEA5569513	4.1.2	4	0.0209627	0	0.025	0.05	0	test_set
Isoniazid	SAMEA5569515	SAMEA5569515	4.1.2.1	4	0.00687548	1.6	2.4	3.2	1	test_set
Isoniazid	SAMEA5569519	SAMEA5569519	4.3.3	4	0.00408602	1.6	2.4	3.2	1	test_set
Isoniazid	SAMEA5569529	SAMEA5569529	2.2.1	2	0.00859234	0.05	0.075	0.1	0	test_set
Isoniazid	SAMEA5569532	SAMEA5569532	4.7	4	0.00534591	0.05	0.075	0.1	0	test_set
Isoniazid	SAMEA5569536	SAMEA5569536	4.3.3	4	0.00520603	1.6	2.4	3.2	1	test_set
Isoniazid	SAMEA5569547	SAMEA5569547	4.3.2	4	0.00641551	0.05	0.075	0.1	0	test_set
Isoniazid	SAMEA5569550	SAMEA5569550	2.2.1	2	0.011058	0.05	0.075	0.1	0	test_set
Isoniazid	SAMEA5569553	SAMEA5569553	4	4	0.0128781	3.2	3.2	inf	1	test_set
Isoniazid	SAMEA5569554	SAMEA5569554	4.1.2.1	4	0.00613463	0.05	0.075	0.1	0	test_set
Isoniazid	SAMEA5569555	SAMEA5569555	4.1.2	4	0.0200606	0	0.025	0.05	0	test_set
Isoniazid	SAMEA5569556	SAMEA5569556	4.3.3	4	0.00600182	1.6	2.4	3.2	1	test_set
Isoniazid	SAMEA5569559	SAMEA5569559	4.1.2.1	4	0.0183753	0.05	0.075	0.1	0	test_set
Isoniazid	SAMEA5569564	SAMEA5569564	4.3.2	4	0.0068432	0.8	1.2	1.6	1	test_set
Isoniazid	SAMEA5569569	SAMEA5569569	4.1.2.1	4	0.00619227	0.05	0.075	0.1	0	test_set
Isoniazid	SAMEA5569575	SAMEA5569575	4.1.2.1	4	0.0114054	0.2	0.3	0.4	1	test_set
Isoniazid	SAMEA5569580	SAMEA5569580	4.1.1.3	4	0.0205047	1.6	2.4	3.2	1	test_set
Isoniazid	SAMEA5569588	SAMEA5569588	4.3.3	4	0.00637308	1.6	2.4	3.2	1	test_set
Isoniazid	SAMEA5569589	SAMEA5569589	2.2.1	2	0.00845723	3.2	3.2	inf	1	test_set
Isoniazid	SAMEA5569612	SAMEA5569612	4.1.2.1	4	0.00672176	3.2	3.2	inf	1	test_set
Isoniazid	SAMEA5569621	SAMEA5569621	4.3.3	4	0.00337517	0.4	0.6	0.8	1	test_set
Isoniazid	SAMEA5569625	SAMEA5569625	4.3.4.2	4	0.00312361	1.6	2.4	3.2	1	test_set
Isoniazid	SAMEA5569636	SAMEA5569636	4	4	0.0104818	3.2	3.2	inf	1	test_set
Isoniazid	SAMEA5569639	SAMEA5569639	4.1.1.3	4	0.0393712	1.6	2.4	3.2	1	test_set
Isoniazid	SAMEA5569645	SAMEA5569645	4.3.3	4	0.00467322	3.2	3.2	inf	1	test_set
Isoniazid	SAMEA5569654	SAMEA5569654	4.3.3	4	0.00454105	1.6	2.4	3.2	1	test_set
Isoniazid	SAMEA5569656	SAMEA5569656	4.3.3	4	0.00345435	0.8	1.2	1.6	1	test_set
Isoniazid	SAMEA5569662	SAMEA5569662	4.1.2.1	4	0.0435053	3.2	3.2	inf	1	test_set
Isoniazid	SAMEA5569668	SAMEA5569668	4.3.3	4	0.00451854	1.6	2.4	3.2	1	test_set
Isoniazid	SAMEA5569671	SAMEA5569671	4.3.4.2	4	0.0033398	3.2	3.2	inf	1	test_set
Isoniazid	SAMEA5569675	SAMEA5569675	4	4	0.0107178	0.1	0.15	0.2	0	test_set
Isoniazid	SAMEA5569676	SAMEA5569676	4.3.4.2	4	0.00317965	3.2	3.2	inf	1	test_set
Isoniazid	SAMEA5569679	SAMEA5569679	4.1.2.1	4	0.0141102	1.6	2.4	3.2	1	test_set
Isoniazid	SAMEA5569682	SAMEA5569682	4.3.3	4	0.00605445	0.8	1.2	1.6	1	test_set
Isoniazid	SAMEA5569684	SAMEA5569684	4.3.3	4	0.00447672	3.2	3.2	inf	1	test_set
Isoniazid	SAMEA5569688	SAMEA5569688	4.1.1.3	4	0.0193481	1.6	2.4	3.2	1	test_set
Isoniazid	SAMEA5569689	SAMEA5569689	4.3.3	4	0.00425128	3.2	3.2	inf	1	test_set
Isoniazid	SAMEA5569750	SAMEA5569750	4	4	0.0139781	3.2	3.2	inf	1	test_set
Isoniazid	SAMEA5569794	SAMEA5569794	4.1.1.3	4	0.018312	3.2	3.2	inf	1	test_set
Isoniazid	SAMEA5569801	SAMEA5569801	4.1.2.1	4	0.00708053	3.2	3.2	inf	1	test_set
Isoniazid	SAMEA5569814	SAMEA5569814	2.2.1	2	0.0130228	3.2	3.2	inf	1	test_set
Isoniazid	SAMEA5569827	SAMEA5569827	4.3.3	4	0.00493254	1.6	2.4	3.2	1	test_set
Isoniazid	SAMEA5569829	SAMEA5569829	4.1.2.1	4	0.0132091	0.05	0.075	0.1	0	test_set
Isoniazid	SAMEA5569841	SAMEA5569841	2.2.1	2	0.0101321	3.2	3.2	inf	1	test_set
Isoniazid	SAMEA5569846	SAMEA5569846	4.1.1	4	0.0235294	3.2	3.2	inf	1	test_set
Isoniazid	SAMEA5569847	SAMEA5569847	4	4	0.0130663	0.05	0.075	0.1	0	test_set
Isoniazid	SAMEA5569848	SAMEA5569848	4.3.4.2	4	0.00299456	1.6	2.4	3.2	1	test_set
Isoniazid	SAMEA5569855	SAMEA5569855	4.3.3	4	0.00436467	3.2	3.2	inf	1	test_set
Isoniazid	SAMEA5569870	SAMEA5569870	4.3.4.2	4	0.00315544	1.6	2.4	3.2	1	test_set
Isoniazid	SAMEA5569901	SAMEA5569901	4.8	4	0.00731165	0.4	0.6	0.8	1	test_set
Isoniazid	SAMEA5569902	SAMEA5569902	4.1.1	4	0.00810326	1.6	2.4	3.2	1	test_set
Isoniazid	SAMEA5569908	SAMEA5569908	4.3.3	4	0.0058508	3.2	3.2	inf	1	test_set
Isoniazid	SAMEA5569909	SAMEA5569909	4.1.2	4	0.0246878	3.2	3.2	inf	1	test_set
Isoniazid	SAMEA5569930	SAMEA5569930	4.8	4	0.00451889	1.6	2.4	3.2	1	test_set
Isoniazid	SAMEA5569937	SAMEA5569937	4.1.1.3	4	0.0207152	0.05	0.075	0.1	0	test_set
Isoniazid	SAMEA5569947	SAMEA5569947	4.1.2.1	4	0.00877343	0	0.025	0.05	0	test_set
Isoniazid	SAMEA5569950	SAMEA5569950	4.1.2.1	4	0.00626613	0	0.025	0.05	0	test_set
Isoniazid	SAMEA5569961	SAMEA5569961	4.3.4.2	4	0.00344539	3.2	3.2	inf	1	test_set
Isoniazid	SAMEA5569967	SAMEA5569967	4.1.2.1	4	0.00960648	0.8	1.2	1.6	1	test_set
Isoniazid	SAMEA5569986	SAMEA5569986	4.3.4.1	4	0.0140154	0.8	1.2	1.6	1	test_set
Isoniazid	SAMEA5569989	SAMEA5569989	4.1.1	4	0.0161195	3.2	3.2	inf	1	test_set
Isoniazid	SAMEA5569993	SAMEA5569993	2.2.1	2	0.008	3.2	3.2	inf	1	test_set
Isoniazid	SAMEA5569995	SAMEA5569995	4.3.3	4	0.00492536	1.6	2.4	3.2	1	test_set
Isoniazid	SAMEA5569999	SAMEA5569999	2.2.1	2	0.0133656	3.2	3.2	inf	1	test_set
Isoniazid	SAMEA5570001	SAMEA5570001	2.2.1	2	0.00941934	3.2	3.2	inf	1	test_set
Isoniazid	SAMEA5570011	SAMEA5570011	4.3.3	4	0.00462997	1.6	2.4	3.2	1	test_set
Isoniazid	SAMEA5570013	SAMEA5570013	4	4	0.0170564	3.2	3.2	inf	1	test_set
Isoniazid	SAMEA5570016	SAMEA5570016	2.2.1	2	0.0117707	3.2	3.2	inf	1	test_set
Isoniazid	SAMEA5570017	SAMEA5570017	4.3.3	4	0.00431881	3.2	3.2	inf	1	test_set
Isoniazid	SAMEA5570018	SAMEA5570018	4.3.3	4	0.00500992	3.2	3.2	inf	1	test_set
Isoniazid	SAMEA5570050	SAMEA5570050	2.2.1	2	0.00931983	3.2	3.2	inf	1	test_set
Isoniazid	SAMEA5570052	SAMEA5570052	4.1.2.1	4	0.00767207	3.2	3.2	inf	1	test_set
Isoniazid	SAMEA5570054	SAMEA5570054	4.3.3	4	0.00500428	1.6	2.4	3.2	1	test_set
Isoniazid	SAMEA5570056	SAMEA5570056	4.1.2.1	4	0.00695221	3.2	3.2	inf	1	test_set
Isoniazid	SAMEA5570070	SAMEA5570070	4.8	4	0.00562948	3.2	3.2	inf	1	test_set
Isoniazid	SAMEA7524716	SAMEA7524716	2.2.1	2	0.0108791	3.2	3.2	inf	1	test_set
Isoniazid	SAMEA7524721	SAMEA7524721	2.2.1.1	2	0.0125256	3.2	3.2	inf	1	test_set
Isoniazid	SAMEA7524733	SAMEA7524733	1.2.2	1	0.0198943	3.2	3.2	inf	1	test_set
Isoniazid	SAMEA7524734	SAMEA7524734	3	3	0.0164494	0	0.025	0.05	0	test_set
Isoniazid	SAMEA7524738	SAMEA7524738	2.2.1.1	2	0.0108006	1.6	2.4	3.2	1	test_set
Isoniazid	SAMEA7524745	SAMEA7524745	3.1.2	3	0.013504	3.2	3.2	inf	1	test_set
Isoniazid	SAMEA7524748	SAMEA7524748	3	3	0.0114172	0	0.025	0.05	0	test_set
Isoniazid	SAMEA7524753	SAMEA7524753	3	3	0.0121229	3.2	3.2	inf	1	test_set
Isoniazid	SAMEA7524763	SAMEA7524763	3.1.2.1	3	0.0138522	0.8	1.2	1.6	1	test_set
Isoniazid	SAMEA7524765	SAMEA7524765	1.1.2	1	0.0236121	1.6	2.4	3.2	1	test_set
Isoniazid	SAMEA7524766	SAMEA7524766	1.1.2	1	0.0247684	0	0.025	0.05	0	test_set
Isoniazid	SAMEA7524767	SAMEA7524767	2.2.1	2	0.0140088	3.2	3.2	inf	1	test_set
Isoniazid	SAMEA7524774	SAMEA7524774	4.8	4	0.0044801	0	0.025	0.05	0	test_set
Isoniazid	SAMEA7524775	SAMEA7524775	1.2.2	1	0.0124242	3.2	3.2	inf	1	test_set
Isoniazid	SAMEA7524779	SAMEA7524779	1.2.2	1	0.0172939	0.05	0.075	0.1	0	test_set
Isoniazid	SAMEA7524784	SAMEA7524784	2.2.1	2	0.0111111	3.2	3.2	inf	1	test_set
Isoniazid	SAMEA7524786	SAMEA7524786	3	3	0.0135525	0.05	0.075	0.1	0	test_set
Isoniazid	SAMEA7524793	SAMEA7524793	2.2.1	2	0.0113621	1.6	2.4	3.2	1	test_set
Isoniazid	SAMEA7524794	SAMEA7524794	3	3	0.0127475	0	0.025	0.05	0	test_set
Isoniazid	SAMEA7524795	SAMEA7524795	2.2.1	2	0.0122684	1.6	2.4	3.2	1	test_set
Isoniazid	SAMEA7524801	SAMEA7524801	3	3	0.0117851	0	0.025	0.05	0	test_set
Isoniazid	SAMEA7524805	SAMEA7524805	1.1.2	1	0.0223502	1.6	2.4	3.2	1	test_set
Isoniazid	SAMEA7524816	SAMEA7524816	2.2.1	2	0.0091447	3.2	3.2	inf	1	test_set
Isoniazid	SAMEA7524817	SAMEA7524817	2.2.1	2	0.00756523	3.2	3.2	inf	1	test_set
Isoniazid	SAMEA7524818	SAMEA7524818	1.1.2	1	0.0173671	0.05	0.075	0.1	0	test_set
Isoniazid	SAMEA7524820	SAMEA7524820	1.2.2	1	0.0247782	0.05	0.075	0.1	0	test_set
Isoniazid	SAMEA7524823	SAMEA7524823	3	3	0.0092394	3.2	3.2	inf	1	test_set
Isoniazid	SAMEA7524825	SAMEA7524825	1.1.2	1	0.0200759	3.2	3.2	inf	1	test_set
Isoniazid	SAMEA7524828	SAMEA7524828	2.2.1	2	0.00964972	1.6	2.4	3.2	1	test_set
Isoniazid	SAMEA7524831	SAMEA7524831	2.2.1	2	0.0137755	3.2	3.2	inf	1	test_set
Isoniazid	SAMEA7524838	SAMEA7524838	4.3.3	4	0.00779307	3.2	3.2	inf	1	test_set
Isoniazid	SAMEA7524843	SAMEA7524843	2.2.1	2	0.011694	3.2	3.2	inf	1	test_set
Isoniazid	SAMEA7524847	SAMEA7524847	4.1.1.1	4	0.00701549	0.05	0.075	0.1	0	test_set
Isoniazid	SAMEA7524852	SAMEA7524852	4.2.2	4	0.0273213	0.05	0.075	0.1	0	test_set
Isoniazid	SAMEA7524854	SAMEA7524854	2.2.1.1	2	0.0117937	3.2	3.2	inf	1	test_set
Isoniazid	SAMEA7524881	SAMEA7524881	2.2.1	2	0.012045	1.6	2.4	3.2	1	test_set
Isoniazid	SAMEA7524882	SAMEA7524882	1.1.3	1	0.0244002	0	0.025	0.05	0	test_set
Isoniazid	SAMEA7524891	SAMEA7524891	2.2.1	2	0.0105134	0.8	1.2	1.6	1	test_set
Isoniazid	SAMEA7524901	SAMEA7524901	4.1.2.1	4	0.0223187	0	0.025	0.05	0	test_set
Isoniazid	SAMEA7524912	SAMEA7524912	2.2.1	2	0.0120137	3.2	3.2	inf	1	test_set
Isoniazid	SAMEA7524917	SAMEA7524917	1.1.3	1	0.0211841	0	0.025	0.05	0	test_set
Isoniazid	SAMEA7524923	SAMEA7524923	3	3	0.0114223	0.05	0.075	0.1	0	test_set
Isoniazid	SAMEA7524924	SAMEA7524924	2.2.1	2	0.0113867	1.6	2.4	3.2	1	test_set
Isoniazid	SAMEA7524943	SAMEA7524943	2.2.1	2	0.0109198	3.2	3.2	inf	1	test_set
Isoniazid	SAMEA7524965	SAMEA7524965	2.2.1	2	0.0119564	3.2	3.2	inf	1	test_set
Isoniazid	SAMEA7524975	SAMEA7524975	2.2.1	2	0.0123885	3.2	3.2	inf	1	test_set
Isoniazid	SAMEA7524977	SAMEA7524977	2.2.1.1	2	0.0110357	1.6	2.4	3.2	1	test_set
Isoniazid	SAMEA7524982	SAMEA7524982	3.1.2	3	0.0126215	0.05	0.075	0.1	0	test_set
Isoniazid	SAMEA7524988	SAMEA7524988	2.2.1	2	0.011786	1.6	2.4	3.2	1	test_set
Isoniazid	SAMEA7524989	SAMEA7524989	2.2.1	2	0.0118882	3.2	3.2	inf	1	test_set
Isoniazid	SAMEA7524991	SAMEA7524991	3	3	0.00900901	0.05	0.075	0.1	0	test_set
Isoniazid	SAMEA7525003	SAMEA7525003	2.2.1	2	0.0101278	1.6	2.4	3.2	1	test_set
Isoniazid	SAMEA7525007	SAMEA7525007	4.8	4	0.00814427	0.05	0.075	0.1	0	test_set
Isoniazid	SAMEA7525009	SAMEA7525009	4.3.3	4	0.00823336	0	0.025	0.05	0	test_set
Isoniazid	SAMEA7525013	SAMEA7525013	1.2.2	1	0.0250863	1.6	2.4	3.2	1	test_set
Isoniazid	SAMEA7525021	SAMEA7525021	3	3	0.0101833	3.2	3.2	inf	1	test_set
Isoniazid	SAMEA7525026	SAMEA7525026	3	3	0.0118931	0.8	1.2	1.6	1	test_set
Isoniazid	SAMEA7525027	SAMEA7525027	4.8	4	0.00833565	1.6	2.4	3.2	1	test_set
Isoniazid	SAMEA7525030	SAMEA7525030	3	3	0.0121111	0.05	0.075	0.1	0	test_set
Isoniazid	SAMEA7525031	SAMEA7525031	2.2.1	2	0.00684127	3.2	3.2	inf	1	test_set
Isoniazid	SAMEA7525041	SAMEA7525041	2.2.1	2	0.0103867	3.2	3.2	inf	1	test_set
Isoniazid	SAMEA7525060	SAMEA7525060	3.1.2.1	3	0.0134956	0.05	0.075	0.1	0	test_set
Isoniazid	SAMEA7525062	SAMEA7525062	1.1.3	1	0.0197378	0.05	0.075	0.1	0	test_set
Isoniazid	SAMEA7525068	SAMEA7525068	3	3	0.0144978	3.2	3.2	inf	1	test_set
Isoniazid	SAMEA7525070	SAMEA7525070	1.2.2	1	0.0279696	3.2	3.2	inf	1	test_set
Isoniazid	SAMEA7525080	SAMEA7525080	3	3	0.0122516	3.2	3.2	inf	1	test_set
Isoniazid	SAMEA7525085	SAMEA7525085	2.2.1.1	2	0.011622	1.6	2.4	3.2	1	test_set
Isoniazid	SAMEA7525094	SAMEA7525094	1.1.2	1	0.0172649	0.05	0.075	0.1	0	test_set
Isoniazid	SAMEA7525101	SAMEA7525101	2.2.1	2	0.0108472	3.2	3.2	inf	1	test_set
Isoniazid	SAMEA7525103	SAMEA7525103	2.2.1	2	0.0124933	3.2	3.2	inf	1	test_set
Isoniazid	SAMEA7525108	SAMEA7525108	2.2.1	2	0.0118779	3.2	3.2	inf	1	test_set
Isoniazid	SAMEA7525115	SAMEA7525115	2.2.1	2	0.0148987	3.2	3.2	inf	1	test_set
Isoniazid	SAMEA7525123	SAMEA7525123	4.8	4	0.00662095	3.2	3.2	inf	1	test_set
Isoniazid	SAMEA7525124	SAMEA7525124	4.4.1.1	4	0.00677323	0.05	0.075	0.1	0	test_set
Isoniazid	SAMEA7525128	SAMEA7525128	2.2.1	2	0.00931099	3.2	3.2	inf	1	test_set
Isoniazid	SAMEA7525131	SAMEA7525131	3	3	0.0116295	0.05	0.075	0.1	0	test_set
Isoniazid	SAMEA7525140	SAMEA7525140	3	3	0.0123026	0.05	0.075	0.1	0	test_set
Isoniazid	SAMEA7525146	SAMEA7525146	2.2.1	2	0.0115607	3.2	3.2	inf	1	test_set
Isoniazid	SAMEA7525153	SAMEA7525153	2.2.1	2	0.0127565	3.2	3.2	inf	1	test_set
Isoniazid	SAMEA7525154	SAMEA7525154	2.2.1	2	0.0124323	3.2	3.2	inf	1	test_set
Isoniazid	SAMEA7525160	SAMEA7525160	3	3	0.0119631	0.05	0.075	0.1	0	test_set
Isoniazid	SAMEA7525161	SAMEA7525161	3	3	0.0112288	0.05	0.075	0.1	0	test_set
Isoniazid	SAMEA7525162	SAMEA7525162	2.2.1	2	0.0112946	1.6	2.4	3.2	1	test_set
Isoniazid	SAMEA7525164	SAMEA7525164	3	3	0.0168034	0	0.025	0.05	0	test_set
Isoniazid	SAMEA7525167	SAMEA7525167	2.2.1	2	0.011042	1.6	2.4	3.2	1	test_set
Isoniazid	SAMEA7525173	SAMEA7525173	3	3	0.01375	0.05	0.075	0.1	0	test_set
Isoniazid	SAMEA7525180	SAMEA7525180	2.2.1	2	0.0125573	3.2	3.2	inf	1	test_set
Isoniazid	SAMEA7525181	SAMEA7525181	2.2.1	2	0.0130149	1.6	2.4	3.2	1	test_set
Isoniazid	SAMEA7525205	SAMEA7525205	4.3.3	4	0.00721518	0.05	0.075	0.1	0	test_set
Isoniazid	SAMEA7525212	SAMEA7525212	4.8	4	0.00822108	0.05	0.075	0.1	0	test_set
Isoniazid	SAMEA7525213	SAMEA7525213	1.1.2	1	0.0176241	0	0.025	0.05	0	test_set
Isoniazid	SAMEA7525217	SAMEA7525217	1.2.2	1	0.0144257	0	0.025	0.05	0	test_set
Isoniazid	SAMEA7525226	SAMEA7525226	4.8	4	0.0105322	0.05	0.075	0.1	0	test_set
Isoniazid	SAMEA7525227	SAMEA7525227	2.2.1	2	0.00893316	0	0.025	0.05	0	test_set
Isoniazid	SAMEA7525232	SAMEA7525232	2.2.1	2	0.0116885	3.2	3.2	inf	1	test_set
Isoniazid	SAMEA7525235	SAMEA7525235	2.2.1.1	2	0.0123741	0.05	0.075	0.1	0	test_set
Isoniazid	SAMEA7525236	SAMEA7525236	3	3	0.012682	3.2	3.2	inf	1	test_set
Isoniazid	SAMEA7525241	SAMEA7525241	3	3	0.0147962	3.2	3.2	inf	1	test_set
Isoniazid	SAMEA7525243	SAMEA7525243	3	3	0.0110851	3.2	3.2	inf	1	test_set
Isoniazid	SAMEA7525252	SAMEA7525252	4.9	4	0.00940212	0.05	0.075	0.1	0	test_set
Isoniazid	SAMEA7525270	SAMEA7525270	3.1.2	3	0.0182076	3.2	3.2	inf	1	test_set
Isoniazid	SAMEA7525282	SAMEA7525282	4.1.1.3	4	0.0212276	3.2	3.2	inf	1	test_set
Isoniazid	SAMEA7525288	SAMEA7525288	3	3	0.0139919	0.8	1.2	1.6	1	test_set
Isoniazid	SAMEA7525290	SAMEA7525290	1.1.2	1	0.0238011	3.2	3.2	inf	1	test_set
Isoniazid	SAMEA7525293	SAMEA7525293	2.2.1	2	0.0157909	3.2	3.2	inf	1	test_set
Isoniazid	SAMEA7525301	SAMEA7525301	1.2.2	1	0.0275607	0.05	0.075	0.1	0	test_set
Isoniazid	SAMEA7525304	SAMEA7525304	3	3	0.0154927	3.2	3.2	inf	1	test_set
Isoniazid	SAMEA7525312	SAMEA7525312	1.1.2	1	0.0271644	0.05	0.075	0.1	0	test_set
Isoniazid	SAMEA7525314	SAMEA7525314	4.8	4	0.00847811	0	0.025	0.05	0	test_set
Isoniazid	SAMEA7525339	SAMEA7525339	3	3	0.0178266	3.2	3.2	inf	1	test_set
Isoniazid	SAMEA7525348	SAMEA7525348	3	3	0.0141305	3.2	3.2	inf	1	test_set
Isoniazid	SAMEA7525352	SAMEA7525352	3	3	0.0169601	3.2	3.2	inf	1	test_set
Isoniazid	SAMEA7525354	SAMEA7525354	3.1.2	3	0.0140023	0	0.025	0.05	0	test_set
Isoniazid	SAMEA7525356	SAMEA7525356	2.2.1	2	0.0115502	1.6	2.4	3.2	1	test_set
Isoniazid	SAMEA7525364	SAMEA7525364	2.2.1	2	0.0116176	1.6	2.4	3.2	1	test_set
Isoniazid	SAMEA7525378	SAMEA7525378	4.4.2	4	0.00976699	0.05	0.075	0.1	0	test_set
Isoniazid	SAMEA7525382	SAMEA7525382	3	3	0.0139013	3.2	3.2	inf	1	test_set
Isoniazid	SAMEA7525398	SAMEA7525398	4.1.2.1	4	0.0712082	0	0.025	0.05	0	test_set
Isoniazid	SAMEA7525400	SAMEA7525400	3	3	0.0129628	0	0.025	0.05	0	test_set
Isoniazid	SAMEA7525404	SAMEA7525404	3.1.2.1	3	0.0131345	1.6	2.4	3.2	1	test_set
Isoniazid	SAMEA7525408	SAMEA7525408	3	3	0.0116438	0.05	0.075	0.1	0	test_set
Isoniazid	SAMEA7525416	SAMEA7525416	3	3	0.011576	0	0.025	0.05	0	test_set
Isoniazid	SAMEA7525418	SAMEA7525418	3.1.2.1	3	0.0133601	3.2	3.2	inf	1	test_set
Isoniazid	SAMEA7525422	SAMEA7525422	4.4.1.2	4	0.0151058	3.2	3.2	inf	1	test_set
Isoniazid	SAMEA7525423	SAMEA7525423	2.2.1.2	2	0.0117134	1.6	2.4	3.2	1	test_set
Isoniazid	SAMEA7525430	SAMEA7525430	3	3	0.0137274	0.05	0.075	0.1	0	test_set
Isoniazid	SAMEA7525434	SAMEA7525434	2.2.1	2	0.0109561	3.2	3.2	inf	1	test_set
Isoniazid	SAMEA7525437	SAMEA7525437	3	3	0.0136614	3.2	3.2	inf	1	test_set
Isoniazid	SAMEA7525439	SAMEA7525439	2.2.1	2	0.0145089	3.2	3.2	inf	1	test_set
Isoniazid	SAMEA7525454	SAMEA7525454	2.2.1	2	0.012849	1.6	2.4	3.2	1	test_set
Isoniazid	SAMEA7525456	SAMEA7525456	2.2.1	2	0.0144714	3.2	3.2	inf	1	test_set
Isoniazid	SAMEA7525461	SAMEA7525461	3	3	0.0134921	0	0.025	0.05	0	test_set
Isoniazid	SAMEA7525464	SAMEA7525464	2.2.1	2	0.0180442	0.8	1.2	1.6	1	test_set
Isoniazid	SAMEA7525470	SAMEA7525470	2.2.1	2	0.0165705	3.2	3.2	inf	1	test_set
Isoniazid	SAMEA7525472	SAMEA7525472	2.2.1	2	0.0115523	3.2	3.2	inf	1	test_set
Isoniazid	SAMEA7525473	SAMEA7525473	2.2.1	2	0.0165316	3.2	3.2	inf	1	test_set
Isoniazid	SAMEA7525499	SAMEA7525499	3	3	0.00808441	0	0.025	0.05	0	test_set
Isoniazid	SAMEA7525508	SAMEA7525508	2.2.1	2	0.0128315	0.8	1.2	1.6	1	test_set
Isoniazid	SAMEA7525510	SAMEA7525510	2.2.1	2	0.0140826	0.8	1.2	1.6	1	test_set
Isoniazid	SAMEA7525513	SAMEA7525513	1.2.2	1	0.0306425	0	0.025	0.05	0	test_set
Isoniazid	SAMEA7525514	SAMEA7525514	2.2.1.1	2	0.0129508	1.6	2.4	3.2	1	test_set
Isoniazid	SAMEA7525518	SAMEA7525518	4.2.2	4	0.0247749	3.2	3.2	inf	1	test_set
Isoniazid	SAMEA7525519	SAMEA7525519	2.2.1.2	2	0.0124229	1.6	2.4	3.2	1	test_set
Isoniazid	SAMEA7525522	SAMEA7525522	3.1.2.1	3	0.0126224	0.05	0.075	0.1	0	test_set
Isoniazid	SAMEA7525526	SAMEA7525526	2.2.1	2	0.0125819	3.2	3.2	inf	1	test_set
Isoniazid	SAMEA7525535	SAMEA7525535	1.1.2	1	0.0138778	0	0.025	0.05	0	test_set
Isoniazid	SAMEA7525539	SAMEA7525539	3	3	0.0118788	3.2	3.2	inf	1	test_set
Isoniazid	SAMEA7525542	SAMEA7525542	2.2.1	2	0.0117382	3.2	3.2	inf	1	test_set
Isoniazid	SAMEA7525559	SAMEA7525559	4.2.2	4	0.0263068	3.2	3.2	inf	1	test_set
Isoniazid	SAMEA7525562	SAMEA7525562	3	3	0.0153876	1.6	2.4	3.2	1	test_set
Isoniazid	SAMEA7525566	SAMEA7525566	1.2.2	1	0.0205648	0	0.025	0.05	0	test_set
Isoniazid	SAMEA7525572	SAMEA7525572	1.1.2	1	0.0154883	0	0.025	0.05	0	test_set
Isoniazid	SAMEA7525580	SAMEA7525580	1.2.2	1	0.0262334	0	0.025	0.05	0	test_set
Isoniazid	SAMEA7525588	SAMEA7525588	1.2.2	1	0.0305155	1.6	2.4	3.2	1	test_set
Isoniazid	SAMEA7525591	SAMEA7525591	3	3	0.0138	0.05	0.075	0.1	0	test_set
Isoniazid	SAMEA7525597	SAMEA7525597	3	3	0.0162127	0.05	0.075	0.1	0	test_set
Isoniazid	SAMEA7525604	SAMEA7525604	3.1.1	3	0.0130759	0	0.025	0.05	0	test_set
Isoniazid	SAMEA7525605	SAMEA7525605	3.1.2.1	3	0.0132054	0.05	0.075	0.1	0	test_set
Isoniazid	SAMEA7525607	SAMEA7525607	2.2.1	2	0.0117445	0	0.025	0.05	0	test_set
Isoniazid	SAMEA7525608	SAMEA7525608	2.2.1	2	0.0134951	3.2	3.2	inf	1	test_set
Isoniazid	SAMEA7525609	SAMEA7525609	3	3	0.0111873	0	0.025	0.05	0	test_set
Isoniazid	SAMEA7525610	SAMEA7525610	2.2.1	2	0.0107842	0.4	0.6	0.8	1	test_set
Isoniazid	SAMEA7525611	SAMEA7525611	2.2.1	2	0.0113873	0.4	0.6	0.8	1	test_set
Isoniazid	SAMEA7525614	SAMEA7525614	2.2.1	2	0.0107759	3.2	3.2	inf	1	test_set
Isoniazid	SAMEA7525615	SAMEA7525615	1.1.2	1	0.0186865	0.05	0.075	0.1	0	test_set
Isoniazid	SAMEA7525618	SAMEA7525618	3	3	0.012817	0.05	0.075	0.1	0	test_set
Isoniazid	SAMEA7525623	SAMEA7525623	2.2.1	2	0.012406	3.2	3.2	inf	1	test_set
Isoniazid	SAMEA7525624	SAMEA7525624	2.2.1	2	0.0120115	3.2	3.2	inf	1	test_set
Isoniazid	SAMEA7525628	SAMEA7525628	4.4.1.2	4	0.0109352	3.2	3.2	inf	1	test_set
Isoniazid	SAMEA7525633	SAMEA7525633	3	3	0.0136573	0	0.025	0.05	0	test_set
Isoniazid	SAMEA7525634	SAMEA7525634	1.1.2	1	0.0198646	0	0.025	0.05	0	test_set
Isoniazid	SAMEA7525652	SAMEA7525652	3	3	0.0118102	3.2	3.2	inf	1	test_set
Isoniazid	SAMEA7525673	SAMEA7525673	2.2.1	2	0.0177925	3.2	3.2	inf	1	test_set
Isoniazid	SAMEA7525678	SAMEA7525678	1.1.2	1	0.0196599	0.05	0.075	0.1	0	test_set
Isoniazid	SAMEA7525680	SAMEA7525680	3	3	0.0128713	0	0.025	0.05	0	test_set
Isoniazid	SAMEA7525686	SAMEA7525686	2.2.1	2	0.0140066	3.2	3.2	inf	1	test_set
Isoniazid	SAMEA7525691	SAMEA7525691	3	3	0.0112765	0	0.025	0.05	0	test_set
Isoniazid	SAMEA7525699	SAMEA7525699	4.2.2	4	0.0310508	3.2	3.2	inf	1	test_set
Isoniazid	SAMEA7525701	SAMEA7525701	3	3	0.0150622	0.05	0.075	0.1	0	test_set
Isoniazid	SAMEA7525702	SAMEA7525702	2.2.1	2	0.012984	3.2	3.2	inf	1	test_set
Isoniazid	SAMEA7525707	SAMEA7525707	3.1.2.1	3	0.0155019	0	0.025	0.05	0	test_set
Isoniazid	SAMEA7525708	SAMEA7525708	4.2.2	4	0.0272788	3.2	3.2	inf	1	test_set
Isoniazid	SAMEA7525709	SAMEA7525709	2.2.1	2	0.0110617	3.2	3.2	inf	1	test_set
Isoniazid	SAMEA7525713	SAMEA7525713	1.1.2	1	0.0183988	0.05	0.075	0.1	0	test_set
Isoniazid	SAMEA7525714	SAMEA7525714	2.2.1	2	0.0115294	3.2	3.2	inf	1	test_set
Isoniazid	SAMEA7525717	SAMEA7525717	4.3.3	4	0.00833484	3.2	3.2	inf	1	test_set
Isoniazid	SAMEA7525721	SAMEA7525721	1.2.2	1	0.0167264	0	0.025	0.05	0	test_set
Isoniazid	SAMEA7525747	SAMEA7525747	3	3	0.0118423	0	0.025	0.05	0	test_set
Isoniazid	SAMEA7525753	SAMEA7525753	2.2.1	2	0.0138698	3.2	3.2	inf	1	test_set
Isoniazid	SAMEA7525755	SAMEA7525755	2.2.1	2	0.0134474	1.6	2.4	3.2	1	test_set
Isoniazid	SAMEA7525757	SAMEA7525757	3	3	0.0104121	3.2	3.2	inf	1	test_set
Isoniazid	SAMEA7525758	SAMEA7525758	4.8	4	0.00682594	0.05	0.075	0.1	0	test_set
Isoniazid	SAMEA7525762	SAMEA7525762	2.2.1	2	0.0122459	3.2	3.2	inf	1	test_set
Isoniazid	SAMEA7525768	SAMEA7525768	2.2.1	2	0.011747	0.8	1.2	1.6	1	test_set
Isoniazid	SAMEA7525773	SAMEA7525773	3	3	0.0146341	0.05	0.075	0.1	0	test_set
Isoniazid	SAMEA7525785	SAMEA7525785	2.2.1	2	0.0106745	0.05	0.075	0.1	0	test_set
Isoniazid	SAMEA7525791	SAMEA7525791	3	3	0.0120771	0.05	0.075	0.1	0	test_set
Isoniazid	SAMEA7525811	SAMEA7525811	3.1.2.1	3	0.0183663	0.05	0.075	0.1	0	test_set
Isoniazid	SAMEA7525822	SAMEA7525822	3	3	0.0133038	0.05	0.075	0.1	0	test_set
Isoniazid	SAMEA7525843	SAMEA7525843	1.1.2	1	0.00881204	0.05	0.075	0.1	0	test_set
Isoniazid	SAMEA7525846	SAMEA7525846	2.2.1	2	0.0116428	3.2	3.2	inf	1	test_set
Isoniazid	SAMEA7525856	SAMEA7525856	2.2.1	2	0.013366	0	0.025	0.05	0	test_set
Isoniazid	SAMEA7525863	SAMEA7525863	2.2.1	2	0.0109779	3.2	3.2	inf	1	test_set
Isoniazid	SAMEA7525864	SAMEA7525864	2.2.1	2	0.0136774	3.2	3.2	inf	1	test_set
Isoniazid	SAMEA7525869	SAMEA7525869	4.9	4	0.00622499	0	0.025	0.05	0	test_set
Isoniazid	SAMEA7525871	SAMEA7525871	2.2.1.2	2	0.0119789	1.6	2.4	3.2	1	test_set
Isoniazid	SAMEA7525875	SAMEA7525875	2.2.1	2	0.0121709	1.6	2.4	3.2	1	test_set
Isoniazid	SAMEA7525878	SAMEA7525878	2.2.1	2	0.00934915	0.8	1.2	1.6	1	test_set
Isoniazid	SAMEA7525883	SAMEA7525883	2.2.1	2	0.0129977	1.6	2.4	3.2	1	test_set
Isoniazid	SAMEA7525895	SAMEA7525895	2.2.1.1	2	0.0114833	0.8	1.2	1.6	1	test_set
Isoniazid	SAMEA7525897	SAMEA7525897	3.1.2	3	0.0137075	0	0.025	0.05	0	test_set
Isoniazid	SAMEA7525900	SAMEA7525900	2.2.1	2	0.0119937	1.6	2.4	3.2	1	test_set
Isoniazid	SAMEA7525902	SAMEA7525902	4.3.3	4	0.0083187	1.6	2.4	3.2	1	test_set
Isoniazid	SAMEA7525903	SAMEA7525903	3	3	0.0176318	0	0.025	0.05	0	test_set
Isoniazid	SAMEA7525905	SAMEA7525905	2.2.1.2	2	0.0124402	0.8	1.2	1.6	1	test_set
Isoniazid	SAMEA7525940	SAMEA7525940	2.2.1	2	0.0101695	3.2	3.2	inf	1	test_set
Isoniazid	SAMEA7525943	SAMEA7525943	2.2.1	2	0.0100422	1.6	2.4	3.2	1	test_set
Isoniazid	SAMEA7525962	SAMEA7525962	1.1.2	1	0.0221358	0	0.025	0.05	0	test_set
Isoniazid	SAMEA7525971	SAMEA7525971	2.2.1	2	0.0403963	0	0.025	0.05	0	test_set
Isoniazid	SAMEA7525974	SAMEA7525974	3	3	0.0135045	1.6	2.4	3.2	1	test_set
Isoniazid	SAMEA7525979	SAMEA7525979	2.2.1	2	0.00941804	1.6	2.4	3.2	1	test_set
Isoniazid	SAMEA7525984	SAMEA7525984	1.1.3	1	0.0148243	0	0.025	0.05	0	test_set
Isoniazid	SAMEA7525994	SAMEA7525994	3	3	0.0149423	0	0.025	0.05	0	test_set
Isoniazid	SAMEA7525997	SAMEA7525997	1.1.3	1	0.0181877	0.05	0.075	0.1	0	test_set
Isoniazid	SAMEA7526034	SAMEA7526034	4.8	4	0.0153976	3.2	3.2	inf	1	test_set
Isoniazid	SAMEA7526037	SAMEA7526037	4.8	4	0.00871003	0	0.025	0.05	0	test_set
Isoniazid	SAMEA7526038	SAMEA7526038	1.2.2	1	0.0240303	0	0.025	0.05	0	test_set
Isoniazid	SAMEA7526048	SAMEA7526048	1.1.2	1	0.0219293	0.2	0.3	0.4	1	test_set
Isoniazid	SAMEA7526059	SAMEA7526059	2.2.1	2	0.0137717	0.4	0.6	0.8	1	test_set
Isoniazid	SAMEA7526061	SAMEA7526061	2.2.1	2	0.0156274	3.2	3.2	inf	1	test_set
Isoniazid	SAMEA7526076	SAMEA7526076	2.2.1	2	0.0132347	0.8	1.2	1.6	1	test_set
Isoniazid	SAMEA7526084	SAMEA7526084	3.1.2.1	3	0.0161366	0	0.025	0.05	0	test_set
Isoniazid	SAMEA7526114	SAMEA7526114	2.2.1	2	0.0122035	1.6	2.4	3.2	1	test_set
Isoniazid	SAMEA7526120	SAMEA7526120	3	3	0.0137493	0.05	0.075	0.1	0	test_set
Isoniazid	SAMEA7526136	SAMEA7526136	1.2.2	1	0.0199693	0.05	0.075	0.1	0	test_set
Isoniazid	SAMEA7526137	SAMEA7526137	2.2.1	2	0.00948157	3.2	3.2	inf	1	test_set
Isoniazid	SAMEA7526143	SAMEA7526143	2.2.1	2	0.00512472	0.05	0.075	0.1	0	test_set
Isoniazid	SAMEA7526147	SAMEA7526147	2.2.1	2	0.00911018	0.4	0.6	0.8	1	test_set
Isoniazid	SAMEA7526165	SAMEA7526165	3.1.2	3	0.0106509	3.2	3.2	inf	1	test_set
Isoniazid	SAMEA7526183	SAMEA7526183	2.2.1	2	0.01213	0.8	1.2	1.6	1	test_set
Isoniazid	SAMEA7526196	SAMEA7526196	3	3	0.0116744	0.8	1.2	1.6	1	test_set
Isoniazid	SAMEA7526203	SAMEA7526203	2.2.1	2	0.00772006	0.8	1.2	1.6	1	test_set
Isoniazid	SAMEA7526206	SAMEA7526206	2.2.1	2	0.00783824	1.6	2.4	3.2	1	test_set
Isoniazid	SAMEA7526215	SAMEA7526215	2.2.1	2	0.00838465	3.2	3.2	inf	1	test_set
Isoniazid	SAMEA7526216	SAMEA7526216	2.2.1	2	0.0113636	1.6	2.4	3.2	1	test_set
Isoniazid	SAMEA7526219	SAMEA7526219	1.1.3	1	0.0245327	0	0.025	0.05	0	test_set
Isoniazid	SAMEA7526237	SAMEA7526237	3	3	0.00978825	0	0.025	0.05	0	test_set
Isoniazid	SAMEA7526245	SAMEA7526245	2.2.1	2	0.0132263	3.2	3.2	inf	1	test_set
Isoniazid	SAMEA7526257	SAMEA7526257	2.2.1	2	0.0128986	1.6	2.4	3.2	1	test_set
Isoniazid	SAMEA7526260	SAMEA7526260	3	3	0.0169082	0	0.025	0.05	0	test_set
Isoniazid	SAMEA7526263	SAMEA7526263	2.2.1	2	0.0116426	1.6	2.4	3.2	1	test_set
Isoniazid	SAMEA7526273	SAMEA7526273	3	3	0.013365	3.2	3.2	inf	1	test_set
Isoniazid	SAMEA7526274	SAMEA7526274	3	3	0.00764249	0.05	0.075	0.1	0	test_set
Isoniazid	SAMEA7526291	SAMEA7526291	4.3.3	4	0.00415646	3.2	3.2	inf	1	test_set
Isoniazid	SAMEA7526296	SAMEA7526296	4.2.2	4	0.0317808	0.05	0.075	0.1	0	test_set
Isoniazid	SAMEA7526315	SAMEA7526315	2.2.1	2	0.0131424	3.2	3.2	inf	1	test_set
Isoniazid	SAMEA7526319	SAMEA7526319	1.2.2	1	0.026182	0	0.025	0.05	0	test_set
Isoniazid	SAMEA7526374	SAMEA7526374	3	3	0.0133779	3.2	3.2	inf	1	test_set
Isoniazid	SAMEA7526375	SAMEA7526375	3.1.2	3	0.0137605	0	0.025	0.05	0	test_set
Isoniazid	SAMEA7526377	SAMEA7526377	2.2.1	2	0.010445	1.6	2.4	3.2	1	test_set
Isoniazid	SAMEA7526378	SAMEA7526378	4.8	4	0.00717632	0.05	0.075	0.1	0	test_set
Isoniazid	SAMEA7526381	SAMEA7526381	4.8	4	0.0107143	1.6	2.4	3.2	1	test_set
Isoniazid	SAMEA7526385	SAMEA7526385	3	3	0.0120993	0	0.025	0.05	0	test_set
Isoniazid	SAMEA7526436	SAMEA7526436	2.2.1	2	0.0118129	3.2	3.2	inf	1	test_set
Isoniazid	SAMEA7526502	SAMEA7526502	3	3	0.0151186	0.05	0.075	0.1	0	test_set
Isoniazid	SAMEA7526550	SAMEA7526550	4.1.1.3	4	0.0187852	3.2	3.2	inf	1	test_set
Isoniazid	SAMEA7526559	SAMEA7526559	3	3	0.0115672	3.2	3.2	inf	1	test_set
Isoniazid	SAMEA7526577	SAMEA7526577	2.2.1	2	0.0109749	3.2	3.2	inf	1	test_set
Isoniazid	SAMEA7526601	SAMEA7526601	4.2.1	4	0.0213144	0	0.025	0.05	0	test_set
Isoniazid	SAMEA7526622	SAMEA7526622	2.2.1	2	0.00723026	1.6	2.4	3.2	1	test_set
Isoniazid	SAMEA7526624	SAMEA7526624	2.2.1	2	0.0144288	3.2	3.2	inf	1	test_set
Isoniazid	SAMEA7526682	SAMEA7526682	2.2.1	2	0.014778	3.2	3.2	inf	1	test_set
Isoniazid	SAMEA7526715	SAMEA7526715	4.6.2	4	0.0152294	0.05	0.075	0.1	0	test_set
Isoniazid	SAMEA7526866	SAMEA7526866	1.2.2	1	0.0249762	1.6	2.4	3.2	1	test_set
Isoniazid	SAMEA7526870	SAMEA7526870	1.1.2	1	0.0231737	0.05	0.075	0.1	0	test_set
Isoniazid	SAMEA7526872	SAMEA7526872	4.2.2	4	0.0294978	1.6	2.4	3.2	1	test_set
Isoniazid	SAMEA7526874	SAMEA7526874	3	3	0.0157497	0	0.025	0.05	0	test_set
Isoniazid	SAMEA7526881	SAMEA7526881	3.1.2	3	0.0154288	0.8	1.2	1.6	1	test_set
Isoniazid	SAMEA7526883	SAMEA7526883	3.1.2.1	3	0.0178163	1.6	2.4	3.2	1	test_set
Isoniazid	SAMEA7541401	SAMEA7541401	2.2.2	2	0.00920069	3.2	3.2	inf	1	test_set
Isoniazid	SAMEA7541402	SAMEA7541402	4.7	4	0.00899382	0	0.025	0.05	0	test_set
Isoniazid	SAMEA7541407	SAMEA7541407	2.2.1.1	2	0.0125286	0.05	0.075	0.1	0	test_set
Isoniazid	SAMEA7541410	SAMEA7541410	2.2.1	2	0.0104142	0	0.025	0.05	0	test_set
Isoniazid	SAMEA7541414	SAMEA7541414	4.3.3	4	0.00840183	3.2	3.2	inf	1	test_set
Isoniazid	SAMEA7541420	SAMEA7541420	2.2.1	2	0.00855447	0.8	1.2	1.6	1	test_set
Isoniazid	SAMEA7541421	SAMEA7541421	4.3.2.1	4	0.00740461	0.05	0.075	0.1	0	test_set
Isoniazid	SAMEA7541426	SAMEA7541426	2.2.2	2	0.0100446	3.2	3.2	inf	1	test_set
Isoniazid	SAMEA7541439	SAMEA7541439	2.2.2	2	0.01092	3.2	3.2	inf	1	test_set
Isoniazid	SAMEA7541440	SAMEA7541440	2.2.2	2	0.0113356	3.2	3.2	inf	1	test_set
Isoniazid	SAMEA7541441	SAMEA7541441	2.2.2	2	0.0120133	3.2	3.2	inf	1	test_set
Isoniazid	SAMEA7541451	SAMEA7541451	2.2.2	2	0.00917847	3.2	3.2	inf	1	test_set
Isoniazid	SAMEA7541453	SAMEA7541453	4.3.2.1	4	0.00649825	0.05	0.075	0.1	0	test_set
Isoniazid	SAMEA7541456	SAMEA7541456	4.3.2.1	4	0.00593055	0.05	0.075	0.1	0	test_set
Isoniazid	SAMEA7541463	SAMEA7541463	2.2.1.1	2	0.0139326	0.05	0.075	0.1	0	test_set
Isoniazid	SAMEA7541464	SAMEA7541464	2.2.1	2	0.0115526	0	0.025	0.05	0	test_set
Isoniazid	SAMEA7541475	SAMEA7541475	4.3.2.1	4	0.00890771	0.05	0.075	0.1	0	test_set
Isoniazid	SAMEA7541476	SAMEA7541476	4.3.2.1	4	0.00754098	0.05	0.075	0.1	0	test_set
Isoniazid	SAMEA7541478	SAMEA7541478	4.3.2.1	4	0.0106437	0.05	0.075	0.1	0	test_set
Isoniazid	SAMEA7541492	SAMEA7541492	2.2.1	2	0.0121346	3.2	3.2	inf	1	test_set
Isoniazid	SAMEA7541497	SAMEA7541497	2.2.1	2	0.010125	0.05	0.075	0.1	0	test_set
Isoniazid	SAMEA7541511	SAMEA7541511	1.2.2	1	0.0255867	1.6	2.4	3.2	1	test_set
Isoniazid	SAMEA7541521	SAMEA7541521	2.2.2	2	0.0103865	3.2	3.2	inf	1	test_set
Isoniazid	SAMEA7541525	SAMEA7541525	4.3.3	4	0.0440902	3.2	3.2	inf	1	test_set
Isoniazid	SAMEA7541526	SAMEA7541526	2.2.1	2	0.00843035	0.05	0.075	0.1	0	test_set
Isoniazid	SAMEA7541533	SAMEA7541533	4.3.2.1	4	0.00987787	0.1	0.15	0.2	0	test_set
Isoniazid	SAMEA7541535	SAMEA7541535	2.2.1	2	0.0122997	3.2	3.2	inf	1	test_set
Isoniazid	SAMEA7541537	SAMEA7541537	2.2.1.1	2	0.0107069	0	0.025	0.05	0	test_set
Isoniazid	SAMEA7541538	SAMEA7541538	2.2.1	2	0.0116205	3.2	3.2	inf	1	test_set
Isoniazid	SAMEA7541542	SAMEA7541542	2.2.1	2	0.0112665	0.4	0.6	0.8	1	test_set
Isoniazid	SAMEA7541544	SAMEA7541544	2.2.2	2	0.0106389	3.2	3.2	inf	1	test_set
Isoniazid	SAMEA7541548	SAMEA7541548	4.4.1.1	4	0.0071474	0.05	0.075	0.1	0	test_set
Isoniazid	SAMEA7541550	SAMEA7541550	1.2.2	1	0.0184078	3.2	3.2	inf	1	test_set
Isoniazid	SAMEA7541559	SAMEA7541559	2.2.1	2	0.0101784	0.05	0.075	0.1	0	test_set
Isoniazid	SAMEA7541561	SAMEA7541561	2.2.1.1	2	0.0115147	0	0.025	0.05	0	test_set
Isoniazid	SAMEA7541571	SAMEA7541571	1.2.2	1	0.0142752	0.05	0.075	0.1	0	test_set
Isoniazid	SAMEA7541592	SAMEA7541592	2.2.1	2	0.00770875	0.05	0.075	0.1	0	test_set
Isoniazid	SAMEA7541593	SAMEA7541593	2.2.1	2	0.0050981	1.6	2.4	3.2	1	test_set
Isoniazid	SAMEA7541606	SAMEA7541606	4.4.1.1	4	0.00610465	3.2	3.2	inf	1	test_set
Isoniazid	SAMEA7541609	SAMEA7541609	2.2.2	2	0.00784071	3.2	3.2	inf	1	test_set
Isoniazid	SAMEA7541614	SAMEA7541614	2.2.2	2	0.00874069	3.2	3.2	inf	1	test_set
Isoniazid	SAMEA7541625	SAMEA7541625	4.3.2.1	4	0.00861892	0.2	0.3	0.4	1	test_set
Isoniazid	SAMEA7541629	SAMEA7541629	4.3.2.1	4	0.00781515	0.4	0.6	0.8	1	test_set
Isoniazid	SAMEA7541630	SAMEA7541630	4.8	4	0.00699779	3.2	3.2	inf	1	test_set
Isoniazid	SAMEA7541634	SAMEA7541634	4.4.1.1	4	0.0061626	3.2	3.2	inf	1	test_set
Isoniazid	SAMEA7541638	SAMEA7541638	4.1.1.3	4	0.0164724	3.2	3.2	inf	1	test_set
Isoniazid	SAMEA7541649	SAMEA7541649	4.4.1.1	4	0.00701403	3.2	3.2	inf	1	test_set
Isoniazid	SAMEA7541651	SAMEA7541651	2.2.1	2	0.00769695	0.4	0.6	0.8	1	test_set
Isoniazid	SAMEA7541654	SAMEA7541654	4.3.2.1	4	0.0084488	3.2	3.2	inf	1	test_set
Isoniazid	SAMEA7541666	SAMEA7541666	4.3.4.2.1	4	0.00296473	0.05	0.075	0.1	0	test_set
Isoniazid	SAMEA7541671	SAMEA7541671	4.9	4	0.00638298	0.05	0.075	0.1	0	test_set
Isoniazid	SAMEA7541676	SAMEA7541676	2.2.1	2	0.00786164	0.05	0.075	0.1	0	test_set
Isoniazid	SAMEA7541687	SAMEA7541687	2.2.1	2	0.00612282	0.2	0.3	0.4	1	test_set
Isoniazid	SAMEA7541690	SAMEA7541690	4.4.1.1	4	0.00533694	0.4	0.6	0.8	1	test_set
Isoniazid	SAMEA7541693	SAMEA7541693	4.7	4	0.00689763	0.05	0.075	0.1	0	test_set
Isoniazid	SAMEA7541700	SAMEA7541700	4.3.2.1	4	0.00673052	3.2	3.2	inf	1	test_set
Isoniazid	SAMEA7541702	SAMEA7541702	2.2.1	2	0.0120581	0.2	0.3	0.4	1	test_set
Isoniazid	SAMEA7541704	SAMEA7541704	4.1.1.1	4	0.00708366	0.05	0.075	0.1	0	test_set
Isoniazid	SAMEA7541705	SAMEA7541705	4.3.4.2.1	4	0.0032607	0.05	0.075	0.1	0	test_set
Isoniazid	SAMEA7541708	SAMEA7541708	4.1.2.1	4	0.0159135	1.6	2.4	3.2	1	test_set
Isoniazid	SAMEA7541714	SAMEA7541714	4.3.2.1	4	0.00584909	0	0.025	0.05	0	test_set
Isoniazid	SAMEA7541715	SAMEA7541715	2.2.1	2	0.00898846	3.2	3.2	inf	1	test_set
Isoniazid	SAMEA7541717	SAMEA7541717	4.3.2.1	4	0.00684932	0.05	0.075	0.1	0	test_set
Isoniazid	SAMEA7541718	SAMEA7541718	4.8	4	0.00997176	0	0.025	0.05	0	test_set
Isoniazid	SAMEA7541725	SAMEA7541725	1.2.2	1	0.019909	3.2	3.2	inf	1	test_set
Isoniazid	SAMEA7541728	SAMEA7541728	4.3.3	4	0.00907645	1.6	2.4	3.2	1	test_set
Isoniazid	SAMEA7541730	SAMEA7541730	2.2.1	2	0.0122573	0.8	1.2	1.6	1	test_set
Isoniazid	SAMEA7541735	SAMEA7541735	2.2.1	2	0.00411458	0.05	0.075	0.1	0	test_set
Isoniazid	SAMEA7541736	SAMEA7541736	2.2.1.1	2	0.0107451	0	0.025	0.05	0	test_set
Isoniazid	SAMEA7541744	SAMEA7541744	4.3.4.1	4	0.0161018	0.2	0.3	0.4	1	test_set
Isoniazid	SAMEA7541745	SAMEA7541745	2.2.1.1	2	0.0110491	0.05	0.075	0.1	0	test_set
Isoniazid	SAMEA7541747	SAMEA7541747	2.2.1	2	0.0103296	0.8	1.2	1.6	1	test_set
Isoniazid	SAMEA7541755	SAMEA7541755	2.2.1	2	0.00969377	0.05	0.075	0.1	0	test_set
Isoniazid	SAMEA7541759	SAMEA7541759	4.3.4.2.1	4	0.00315891	0.1	0.15	0.2	0	test_set
Isoniazid	SAMEA7541763	SAMEA7541763	4.3.3	4	0.00496927	3.2	3.2	inf	1	test_set
Isoniazid	SAMEA7541780	SAMEA7541780	4.8	4	0.0103627	3.2	3.2	inf	1	test_set
Isoniazid	SAMEA7541785	SAMEA7541785	2.2.1	2	0.00661019	0.05	0.075	0.1	0	test_set
Isoniazid	SAMEA7541789	SAMEA7541789	2.2.1.1	2	0.00998596	0.05	0.075	0.1	0	test_set
Isoniazid	SAMEA7541790	SAMEA7541790	4.1.2.1	4	0.0189251	3.2	3.2	inf	1	test_set
Isoniazid	SAMEA7541792	SAMEA7541792	2.2.1.1	2	0.0088766	3.2	3.2	inf	1	test_set
Isoniazid	SAMEA7541794	SAMEA7541794	2.2.1.1	2	0.0100761	0.05	0.075	0.1	0	test_set
Isoniazid	SAMEA7541802	SAMEA7541802	4.3.2.1	4	0.00826446	0.4	0.6	0.8	1	test_set
Isoniazid	SAMEA7541805	SAMEA7541805	2.2.1.1	2	0.010325	3.2	3.2	inf	1	test_set
Isoniazid	SAMEA7541809	SAMEA7541809	4.8	4	0.00666812	3.2	3.2	inf	1	test_set
Isoniazid	SAMEA7541815	SAMEA7541815	2.2.1	2	0.00875133	0.05	0.075	0.1	0	test_set
Isoniazid	SAMEA7541826	SAMEA7541826	1.2.2	1	0.0222941	0	0.025	0.05	0	test_set
Isoniazid	SAMEA7541833	SAMEA7541833	4.3.4.2.1	4	0.00350778	0.05	0.075	0.1	0	test_set
Isoniazid	SAMEA7541835	SAMEA7541835	2.2.1.1	2	0.0103653	0.05	0.075	0.1	0	test_set
Isoniazid	SAMEA7541837	SAMEA7541837	4.8	4	0.00705817	3.2	3.2	inf	1	test_set
Isoniazid	SAMEA7541839	SAMEA7541839	4.1.2	4	0.0185737	0	0.025	0.05	0	test_set
Isoniazid	SAMEA7541863	SAMEA7541863	4.3.3	4	0.00421078	0.05	0.075	0.1	0	test_set
Isoniazid	SAMEA7541866	SAMEA7541866	4.3.2.1	4	0.00717794	0.05	0.075	0.1	0	test_set
Isoniazid	SAMEA7541868	SAMEA7541868	2.2.2	2	0.0104883	3.2	3.2	inf	1	test_set
Isoniazid	SAMEA7541870	SAMEA7541870	4.1.2.1	4	0.0177194	0	0.025	0.05	0	test_set
Isoniazid	SAMEA7541882	SAMEA7541882	4.1.2.1	4	0.0144309	0	0.025	0.05	0	test_set
Isoniazid	SAMEA7541893	SAMEA7541893	4.1.2	4	0.0239295	1.6	2.4	3.2	1	test_set
Isoniazid	SAMEA7542042	SAMEA7542042	2.2.1	2	0.0128352	3.2	3.2	inf	1	test_set
Isoniazid	SAMEA7542047	SAMEA7542047	4.5	4	0.00448261	1.6	2.4	3.2	1	test_set
Isoniazid	SAMEA7542054	SAMEA7542054	2.2.2	2	0.00986074	3.2	3.2	inf	1	test_set
Isoniazid	SAMEA7542057	SAMEA7542057	2.2.2	2	0.00896504	3.2	3.2	inf	1	test_set
Isoniazid	SAMEA7542058	SAMEA7542058	2.2.1	2	0.00987385	3.2	3.2	inf	1	test_set
Isoniazid	SAMEA7542059	SAMEA7542059	2.2.1	2	0.00846994	3.2	3.2	inf	1	test_set
Isoniazid	SAMEA7542067	SAMEA7542067	4.5	4	0.00379621	0	0.025	0.05	0	test_set
Isoniazid	SAMEA7542068	SAMEA7542068	4.4.2	4	0.00443373	0.05	0.075	0.1	0	test_set
Isoniazid	SAMEA7542081	SAMEA7542081	2.2.1	2	0.00895494	0.05	0.075	0.1	0	test_set
Isoniazid	SAMEA7542084	SAMEA7542084	2.2.1	2	0.00965349	0	0.025	0.05	0	test_set
Isoniazid	SAMEA7542092	SAMEA7542092	2.2.2	2	0.0098781	0	0.025	0.05	0	test_set
Isoniazid	SAMEA7542097	SAMEA7542097	2.2.1	2	0.00911626	0	0.025	0.05	0	test_set
Isoniazid	SAMEA7542106	SAMEA7542106	2.2.1	2	0.00854338	0	0.025	0.05	0	test_set
Isoniazid	SAMEA7542108	SAMEA7542108	2.2.1	2	0.00946664	0	0.025	0.05	0	test_set
Isoniazid	SAMEA7542111	SAMEA7542111	2.2.1.1	2	0.0107347	0	0.025	0.05	0	test_set
Isoniazid	SAMEA7542115	SAMEA7542115	4.5	4	0.00653469	0	0.025	0.05	0	test_set
Isoniazid	SAMEA7542121	SAMEA7542121	2.2.1	2	0.00612663	0.05	0.075	0.1	0	test_set
Isoniazid	SAMEA7542123	SAMEA7542123	2.2.1	2	0.00949568	0.05	0.075	0.1	0	test_set
Isoniazid	SAMEA7542124	SAMEA7542124	4.5	4	0.00544075	0	0.025	0.05	0	test_set
Isoniazid	SAMEA7542134	SAMEA7542134	4.4.2	4	0.00624049	0.05	0.075	0.1	0	test_set
Isoniazid	SAMEA7542135	SAMEA7542135	2.2.1.1	2	0.00885824	0	0.025	0.05	0	test_set
Isoniazid	SAMEA7542147	SAMEA7542147	2.2.1	2	0.00784397	0	0.025	0.05	0	test_set
Isoniazid	SAMEA7542152	SAMEA7542152	2.2.1	2	0.00635614	0	0.025	0.05	0	test_set
Isoniazid	SAMEA7542157	SAMEA7542157	2.2.1	2	0.00783603	0	0.025	0.05	0	test_set
Isoniazid	SAMEA7542160	SAMEA7542160	4.4.2	4	0.00685517	0.05	0.075	0.1	0	test_set
Isoniazid	SAMEA7542171	SAMEA7542171	2.2.1	2	0.00787229	0	0.025	0.05	0	test_set
Isoniazid	SAMEA7542178	SAMEA7542178	4.4.2	4	0.00710339	0.05	0.075	0.1	0	test_set
Isoniazid	SAMEA7542182	SAMEA7542182	4.4.2	4	0.00766585	0.05	0.075	0.1	0	test_set
Isoniazid	SAMEA7542184	SAMEA7542184	4	4	0.00679732	0.1	0.15	0.2	0	test_set
Isoniazid	SAMEA7542215	SAMEA7542215	2.2.1	2	0.0087697	0.05	0.075	0.1	0	test_set
Isoniazid	SAMEA7542216	SAMEA7542216	2.2.1	2	0.00889218	3.2	3.2	inf	1	test_set
Isoniazid	SAMEA7542220	SAMEA7542220	2.2.1	2	0.00861125	0	0.025	0.05	0	test_set
Isoniazid	SAMEA7542223	SAMEA7542223	2.2.1	2	0.00718796	0.4	0.6	0.8	1	test_set
Isoniazid	SAMEA7542230	SAMEA7542230	2.2.1	2	0.00963297	0	0.025	0.05	0	test_set
Isoniazid	SAMEA7542239	SAMEA7542239	2.2.1.1	2	0.00885731	0	0.025	0.05	0	test_set
Isoniazid	SAMEA7542244	SAMEA7542244	2.2.1	2	0.00981222	0.2	0.3	0.4	1	test_set
Isoniazid	SAMEA7542245	SAMEA7542245	2.2.1	2	0.00884859	0	0.025	0.05	0	test_set
Isoniazid	SAMEA7542253	SAMEA7542253	2.2.1	2	0.00852607	0	0.025	0.05	0	test_set
Isoniazid	SAMEA7542261	SAMEA7542261	4.4.2	4	0.00720779	0.05	0.075	0.1	0	test_set
Isoniazid	SAMEA7542264	SAMEA7542264	2.2.1	2	0.00871339	0	0.025	0.05	0	test_set
Isoniazid	SAMEA7542268	SAMEA7542268	2.2.1	2	0.00927669	0	0.025	0.05	0	test_set
Isoniazid	SAMEA7542278	SAMEA7542278	2.2.2	2	0.00860621	0.05	0.075	0.1	0	test_set
Isoniazid	SAMEA7542281	SAMEA7542281	2.2.1	2	0.0105176	0	0.025	0.05	0	test_set
Isoniazid	SAMEA7542284	SAMEA7542284	2.2.1	2	0.00993332	0	0.025	0.05	0	test_set
Isoniazid	SAMEA7542289	SAMEA7542289	2.2.1	2	0.00954932	0.05	0.075	0.1	0	test_set
Isoniazid	SAMEA7542294	SAMEA7542294	2.2.1	2	0.00738184	0.05	0.075	0.1	0	test_set
Isoniazid	SAMEA7542295	SAMEA7542295	2.2.1	2	0.00618579	0	0.025	0.05	0	test_set
Isoniazid	SAMEA7542305	SAMEA7542305	2.2.1	2	0.00910417	0.05	0.075	0.1	0	test_set
Isoniazid	SAMEA7542309	SAMEA7542309	2.2.1	2	0.0126562	1.6	2.4	3.2	1	test_set
Isoniazid	SAMEA7542315	SAMEA7542315	4.4.2	4	0.00785442	0.05	0.075	0.1	0	test_set
Isoniazid	SAMEA7542317	SAMEA7542317	4.5	4	0.0069014	0	0.025	0.05	0	test_set
Isoniazid	SAMEA7542318	SAMEA7542318	4.4.2	4	0.00529467	0.05	0.075	0.1	0	test_set
Isoniazid	SAMEA7542329	SAMEA7542329	4.5	4	0.00691202	0.05	0.075	0.1	0	test_set
Isoniazid	SAMEA7542333	SAMEA7542333	2.2.1	2	0.00925559	0	0.025	0.05	0	test_set
Isoniazid	SAMEA7542344	SAMEA7542344	2.2.1	2	0.00904956	0	0.025	0.05	0	test_set
Isoniazid	SAMEA7542349	SAMEA7542349	2.2.1	2	0.00871832	0.05	0.075	0.1	0	test_set
Isoniazid	SAMEA7542358	SAMEA7542358	2.2.1	2	0.00697964	0	0.025	0.05	0	test_set
Isoniazid	SAMEA7542365	SAMEA7542365	2.2.1	2	0.00914438	3.2	3.2	inf	1	test_set
Isoniazid	SAMEA7542366	SAMEA7542366	2.2.1	2	0.0137363	3.2	3.2	inf	1	test_set
Isoniazid	SAMEA7542380	SAMEA7542380	2.2.2	2	0.00817875	0.2	0.3	0.4	1	test_set
Isoniazid	SAMEA7543882	SAMEA7543882	4.5	4	0.00490025	0	0.025	0.05	0	test_set
Isoniazid	SAMEA7543883	SAMEA7543883	2.2.1	2	0.00797866	0	0.025	0.05	0	test_set
Isoniazid	SAMEA7543899	SAMEA7543899	2.2.1	2	0.00905971	0.05	0.075	0.1	0	test_set
Isoniazid	SAMEA7543911	SAMEA7543911	2.2.1.1	2	0.0092383	3.2	3.2	inf	1	test_set
Isoniazid	SAMEA7543921	SAMEA7543921	2.2.1	2	0.00967586	0.05	0.075	0.1	0	test_set
Isoniazid	SAMEA7543926	SAMEA7543926	2.2.1	2	0.00915145	1.6	2.4	3.2	1	test_set
Isoniazid	SAMEA7543927	SAMEA7543927	2.2.1	2	0.00956499	1.6	2.4	3.2	1	test_set
Isoniazid	SAMEA7543928	SAMEA7543928	2.2.1	2	0.00746683	1.6	2.4	3.2	1	test_set
Isoniazid	SAMEA7543929	SAMEA7543929	2.2.1	2	0.00956452	0.05	0.075	0.1	0	test_set
Isoniazid	SAMEA7543932	SAMEA7543932	2.2.1	2	0.0102528	3.2	3.2	inf	1	test_set
Isoniazid	SAMEA7543933	SAMEA7543933	4.5	4	0.00545795	0.05	0.075	0.1	0	test_set
Isoniazid	SAMEA7543935	SAMEA7543935	4.5	4	0.00558141	0	0.025	0.05	0	test_set
Isoniazid	SAMEA7543938	SAMEA7543938	4.5	4	0.00537228	0.05	0.075	0.1	0	test_set
Isoniazid	SAMEA7543944	SAMEA7543944	4.4.2	4	0.00581432	0.05	0.075	0.1	0	test_set
Isoniazid	SAMEA7543957	SAMEA7543957	4.5	4	0.00648882	0	0.025	0.05	0	test_set
Isoniazid	SAMEA7543958	SAMEA7543958	2.2.1	2	0.00904395	1.6	2.4	3.2	1	test_set
Isoniazid	SAMEA7543972	SAMEA7543972	2.2.1	2	0.00954738	0.05	0.075	0.1	0	test_set
Isoniazid	SAMEA7543974	SAMEA7543974	2.2.1	2	0.00747955	0.1	0.15	0.2	0	test_set
Isoniazid	SAMEA7543982	SAMEA7543982	2.2.1	2	0.00930098	0	0.025	0.05	0	test_set
Isoniazid	SAMEA7543999	SAMEA7543999	2.2.1	2	0.00818901	3.2	3.2	inf	1	test_set
Isoniazid	SAMEA7544012	SAMEA7544012	4.2.2	4	0.0267564	1.6	2.4	3.2	1	test_set
Isoniazid	SAMEA7544013	SAMEA7544013	2.2.1	2	0.00906943	1.6	2.4	3.2	1	test_set
Isoniazid	SAMEA7544017	SAMEA7544017	2.2.1	2	0.00840555	3.2	3.2	inf	1	test_set
Isoniazid	SAMEA7544018	SAMEA7544018	4.2.2	4	0.0254192	1.6	2.4	3.2	1	test_set
Isoniazid	SAMEA7544024	SAMEA7544024	4.5	4	0.00639786	3.2	3.2	inf	1	test_set
Isoniazid	SAMEA7544032	SAMEA7544032	2.2.1	2	0.00979136	3.2	3.2	inf	1	test_set
Isoniazid	SAMEA7544041	SAMEA7544041	2.2.1	2	0.0075437	3.2	3.2	inf	1	test_set
Isoniazid	SAMEA7544045	SAMEA7544045	2.2.1	2	0.00863055	3.2	3.2	inf	1	test_set
Isoniazid	SAMEA7544064	SAMEA7544064	2.2.1	2	0.0104914	0	0.025	0.05	0	test_set
Isoniazid	SAMEA7544070	SAMEA7544070	2.2.1	2	0.00840783	0	0.025	0.05	0	test_set
Isoniazid	SAMEA7544072	SAMEA7544072	4.5	4	0.00448619	0.05	0.075	0.1	0	test_set
Isoniazid	SAMEA7544073	SAMEA7544073	2.2.1	2	0.00917072	0	0.025	0.05	0	test_set
Isoniazid	SAMEA7544086	SAMEA7544086	2.2.1	2	0.00806032	0	0.025	0.05	0	test_set
Isoniazid	SAMEA7544103	SAMEA7544103	2.2.1	2	0.0091677	0.05	0.075	0.1	0	test_set
Isoniazid	SAMEA7544108	SAMEA7544108	2.2.1	2	0.0107751	0.1	0.15	0.2	0	test_set
Isoniazid	SAMEA7544109	SAMEA7544109	2.2.1	2	0.00923836	0.05	0.075	0.1	0	test_set
Isoniazid	SAMEA7544113	SAMEA7544113	2.2.1.1	2	0.0101118	0.05	0.075	0.1	0	test_set
Isoniazid	SAMEA7544140	SAMEA7544140	4.5	4	0.00720288	0.4	0.6	0.8	1	test_set
Isoniazid	SAMEA7544142	SAMEA7544142	2.2.2	2	0.00921187	0.05	0.075	0.1	0	test_set
Isoniazid	SAMEA7544143	SAMEA7544143	4.2.2	4	0.0126839	0.05	0.075	0.1	0	test_set
Isoniazid	SAMEA7544148	SAMEA7544148	4.5	4	0.00760846	0	0.025	0.05	0	test_set
Isoniazid	SAMEA7544169	SAMEA7544169	4.5	4	0.00809917	0.05	0.075	0.1	0	test_set
Isoniazid	SAMEA7544170	SAMEA7544170	2.2.1	2	0.0074105	0	0.025	0.05	0	test_set
Isoniazid	SAMEA7544173	SAMEA7544173	4.5	4	0.00458125	0	0.025	0.05	0	test_set
Isoniazid	SAMEA7544190	SAMEA7544190	2.2.1	2	0.00937887	0	0.025	0.05	0	test_set
Isoniazid	SAMEA7544208	SAMEA7544208	2.2.1	2	0.00965369	0	0.025	0.05	0	test_set
Isoniazid	SAMEA7544219	SAMEA7544219	4.2.2	4	0.0198301	0.05	0.075	0.1	0	test_set
Isoniazid	SAMEA7544221	SAMEA7544221	4.2.2	4	0.00892296	1.6	2.4	3.2	1	test_set
Isoniazid	SAMEA7544229	SAMEA7544229	2.2.1	2	0.0107682	0.05	0.075	0.1	0	test_set
Isoniazid	SAMEA7544231	SAMEA7544231	2.2.1	2	0.007154	0.05	0.075	0.1	0	test_set
Isoniazid	SAMEA7544245	SAMEA7544245	4.5	4	0.00483139	0.05	0.075	0.1	0	test_set
Isoniazid	SAMEA7544250	SAMEA7544250	2.2.1	2	0.00918515	0.1	0.15	0.2	0	test_set
Isoniazid	SAMEA7544254	SAMEA7544254	2.2.1	2	0.00796944	0.05	0.075	0.1	0	test_set
Isoniazid	SAMEA7544260	SAMEA7544260	4.4.2	4	0.00613905	0.05	0.075	0.1	0	test_set
Isoniazid	SAMEA7544262	SAMEA7544262	2.2.1	2	0.00841487	0.05	0.075	0.1	0	test_set
Isoniazid	SAMEA7544290	SAMEA7544290	2.2.1	2	0.00876014	0.05	0.075	0.1	0	test_set
Isoniazid	SAMEA7544292	SAMEA7544292	2.2.1	2	0.00880809	0.05	0.075	0.1	0	test_set
Isoniazid	SAMEA7544294	SAMEA7544294	2.2.2	2	0.0113504	0	0.025	0.05	0	test_set
Isoniazid	SAMEA7544301	SAMEA7544301	2.2.1	2	0.00980717	0.05	0.075	0.1	0	test_set
Isoniazid	SAMEA7544304	SAMEA7544304	2.2.1	2	0.00737151	3.2	3.2	inf	1	test_set
Isoniazid	SAMEA7544307	SAMEA7544307	4.2.2	4	0.0187578	0.05	0.075	0.1	0	test_set
Isoniazid	SAMEA7544308	SAMEA7544308	2.2.1	2	0.00900488	0.05	0.075	0.1	0	test_set
Isoniazid	SAMEA7544321	SAMEA7544321	4.5	4	0.00651267	0.05	0.075	0.1	0	test_set
Isoniazid	SAMEA7544323	SAMEA7544323	2.2.1	2	0.00926258	0.05	0.075	0.1	0	test_set
Isoniazid	SAMEA7544328	SAMEA7544328	2.2.1	2	0.00772439	1.6	2.4	3.2	1	test_set
Isoniazid	SAMEA7544334	SAMEA7544334	2.2.1	2	0.00928161	0.05	0.075	0.1	0	test_set
Isoniazid	SAMEA7544336	SAMEA7544336	2.2.1	2	0.00893184	0.05	0.075	0.1	0	test_set
Isoniazid	SAMEA7544345	SAMEA7544345	2.2.1.1	2	0.0114896	1.6	2.4	3.2	1	test_set
Isoniazid	SAMEA7544351	SAMEA7544351	2.2.1	2	0.0215	3.2	3.2	inf	1	test_set
Isoniazid	SAMEA7544358	SAMEA7544358	2.2.1	2	0.00865025	3.2	3.2	inf	1	test_set
Isoniazid	SAMEA7544360	SAMEA7544360	4.4.2	4	0.00563042	3.2	3.2	inf	1	test_set
Isoniazid	SAMEA7544362	SAMEA7544362	2.2.1	2	0.00935066	3.2	3.2	inf	1	test_set
Isoniazid	SAMEA7544365	SAMEA7544365	4.5	4	0.00796924	3.2	3.2	inf	1	test_set
Isoniazid	SAMEA7544373	SAMEA7544373	4.2.2	4	0.0216113	3.2	3.2	inf	1	test_set
Isoniazid	SAMEA7544374	SAMEA7544374	2.2.1	2	0.00580664	3.2	3.2	inf	1	test_set
Isoniazid	SAMEA7544378	SAMEA7544378	2.2.1	2	0.00904182	3.2	3.2	inf	1	test_set
Isoniazid	SAMEA7544379	SAMEA7544379	4.2.2	4	0.0263862	3.2	3.2	inf	1	test_set
Isoniazid	SAMEA7544384	SAMEA7544384	2.2.1	2	0.00945307	3.2	3.2	inf	1	test_set
Isoniazid	SAMEA7544386	SAMEA7544386	2.2.1	2	0.00958477	3.2	3.2	inf	1	test_set
Isoniazid	SAMEA7544397	SAMEA7544397	2.2.1	2	0.00828779	1.6	2.4	3.2	1	test_set
Isoniazid	SAMEA7544403	SAMEA7544403	2.2.1	2	0.00842133	0.05	0.075	0.1	0	test_set
Isoniazid	SAMEA7544404	SAMEA7544404	4.5	4	0.00640033	0.05	0.075	0.1	0	test_set
Isoniazid	SAMEA7544405	SAMEA7544405	2.2.1	2	0.00842476	3.2	3.2	inf	1	test_set
Isoniazid	SAMEA7544407	SAMEA7544407	4.2.2	4	0.016293	3.2	3.2	inf	1	test_set
Isoniazid	SAMEA7544409	SAMEA7544409	2.2.1	2	0.0100701	1.6	2.4	3.2	1	test_set
Isoniazid	SAMEA7544413	SAMEA7544413	4.4.2	4	0.00449305	3.2	3.2	inf	1	test_set
Isoniazid	SAMEA7544431	SAMEA7544431	2.2.1	2	0.0100136	0.05	0.075	0.1	0	test_set
Isoniazid	SAMEA7544438	SAMEA7544438	2.2.2	2	0.00868794	0	0.025	0.05	0	test_set
Isoniazid	SAMEA7544445	SAMEA7544445	1.1.1	1	0.0253038	0.05	0.075	0.1	0	test_set
Isoniazid	SAMEA7544447	SAMEA7544447	4.9	4	0.0102339	0.05	0.075	0.1	0	test_set
Isoniazid	SAMEA7544449	SAMEA7544449	4.6.2.2	4	0.0124704	0	0.025	0.05	0	test_set
Isoniazid	SAMEA7544451	SAMEA7544451	4.6.2.2	4	0.00895579	0	0.025	0.05	0	test_set
Isoniazid	SAMEA7544464	SAMEA7544464	4.6.2.2	4	0.0108911	0.05	0.075	0.1	0	test_set
Isoniazid	SAMEA7544468	SAMEA7544468	4.6.2.2	4	0.00822286	0	0.025	0.05	0	test_set
Isoniazid	SAMEA7544474	SAMEA7544474	4.6.2.2	4	0.00939997	0	0.025	0.05	0	test_set
Isoniazid	SAMEA7544476	SAMEA7544476	4.6.2.2	4	0.0170776	0.05	0.075	0.1	0	test_set
Isoniazid	SAMEA7544478	SAMEA7544478	4.6.2.2	4	0.00945744	0.05	0.075	0.1	0	test_set
Isoniazid	SAMEA7544486	SAMEA7544486	4.6.2.2	4	0.00802724	0	0.025	0.05	0	test_set
Isoniazid	SAMEA7544495	SAMEA7544495	4.1.1.3	4	0.0165962	0	0.025	0.05	0	test_set
Isoniazid	SAMEA7544511	SAMEA7544511	4.1	4	0.0275611	0	0.025	0.05	0	test_set
Isoniazid	SAMEA7544525	SAMEA7544525	2.2.1	2	0.00940552	0.05	0.075	0.1	0	test_set
Isoniazid	SAMEA7544526	SAMEA7544526	4.4.2	4	0.00562724	3.2	3.2	inf	1	test_set
Isoniazid	SAMEA7544529	SAMEA7544529	2.2.1	2	0.00993468	0.05	0.075	0.1	0	test_set
Isoniazid	SAMEA7544533	SAMEA7544533	4.4.2	4	0.00681633	0.05	0.075	0.1	0	test_set
Isoniazid	SAMEA7544535	SAMEA7544535	4.4.2	4	0.00621303	0	0.025	0.05	0	test_set
Isoniazid	SAMEA7544536	SAMEA7544536	2.2.1	2	0.0136419	0.2	0.3	0.4	1	test_set
Isoniazid	SAMEA7544547	SAMEA7544547	2.2.1.1	2	0.00986307	0.05	0.075	0.1	0	test_set
Isoniazid	SAMEA7544548	SAMEA7544548	4.5	4	0.00469264	0	0.025	0.05	0	test_set
Isoniazid	SAMEA7544549	SAMEA7544549	2.2.1.1	2	0.00859273	0.4	0.6	0.8	1	test_set
Isoniazid	SAMEA7544551	SAMEA7544551	4.2.2	4	0.0241525	0.1	0.15	0.2	0	test_set
Isoniazid	SAMEA7544555	SAMEA7544555	4.4.2	4	0.00672153	0.05	0.075	0.1	0	test_set
Isoniazid	SAMEA7544557	SAMEA7544557	2.2.1	2	0.0123322	0.05	0.075	0.1	0	test_set
Isoniazid	SAMEA7544558	SAMEA7544558	4.5	4	0.00552617	0	0.025	0.05	0	test_set
Isoniazid	SAMEA7544560	SAMEA7544560	4.4.2	4	0.00548506	0.05	0.075	0.1	0	test_set
Isoniazid	SAMEA7544569	SAMEA7544569	2.2.1	2	0.0126393	0.05	0.075	0.1	0	test_set
Isoniazid	SAMEA7544570	SAMEA7544570	4.5	4	0.00690742	0	0.025	0.05	0	test_set
Isoniazid	SAMEA7544578	SAMEA7544578	2.2.1	2	0.0103774	0.05	0.075	0.1	0	test_set
Isoniazid	SAMEA7544585	SAMEA7544585	4.4.2	4	0.00659056	0.1	0.15	0.2	0	test_set
Isoniazid	SAMEA7544587	SAMEA7544587	2.2.1	2	0.00961757	0.05	0.075	0.1	0	test_set
Isoniazid	SAMEA7544594	SAMEA7544594	2.2.1	2	0.00923839	0	0.025	0.05	0	test_set
Isoniazid	SAMEA7544603	SAMEA7544603	2.2.1	2	0.00845503	0	0.025	0.05	0	test_set
Isoniazid	SAMEA7544608	SAMEA7544608	2.2.1	2	0.00870259	0	0.025	0.05	0	test_set
Isoniazid	SAMEA7544610	SAMEA7544610	2.2.1	2	0.00948693	0.05	0.075	0.1	0	test_set
Isoniazid	SAMEA7544625	SAMEA7544625	2.2.1	2	0.0111464	0.05	0.075	0.1	0	test_set
Isoniazid	SAMEA7544633	SAMEA7544633	4.2.2,4.5	4	0.0265573	0.05	0.075	0.1	0	test_set
Isoniazid	SAMEA7544635	SAMEA7544635	4.5	4	0.0093223	0	0.025	0.05	0	test_set
Isoniazid	SAMEA7544636	SAMEA7544636	4.4.2	4	0.00758305	0.05	0.075	0.1	0	test_set
Isoniazid	SAMEA7544639	SAMEA7544639	4.4.2	4	0.00681379	0.05	0.075	0.1	0	test_set
Isoniazid	SAMEA7544643	SAMEA7544643	4.2.2	4	0.0156045	1.6	2.4	3.2	1	test_set
Isoniazid	SAMEA7544644	SAMEA7544644	4.4.2	4	0.00637198	0.05	0.075	0.1	0	test_set
Isoniazid	SAMEA7544651	SAMEA7544651	2.2.1	2	0.00962812	0.05	0.075	0.1	0	test_set
Isoniazid	SAMEA7544652	SAMEA7544652	2.2.1	2	0.00971825	0.05	0.075	0.1	0	test_set
Isoniazid	SAMEA7544655	SAMEA7544655	2.2.1	2	0.010866	0.05	0.075	0.1	0	test_set
Isoniazid	SAMEA7544680	SAMEA7544680	4.5	4	0.00685796	0	0.025	0.05	0	test_set
Isoniazid	SAMEA7544684	SAMEA7544684	4.4.2	4	0.00616454	0.05	0.075	0.1	0	test_set
Isoniazid	SAMEA7544690	SAMEA7544690	2.2.1	2	0.010027	0	0.025	0.05	0	test_set
Isoniazid	SAMEA7544704	SAMEA7544704	2.2.1	2	0.0100213	3.2	3.2	inf	1	test_set
Isoniazid	SAMEA7544707	SAMEA7544707	2.2.1	2	0.0115036	0	0.025	0.05	0	test_set
Isoniazid	SAMEA7545158	SAMEA7545158	4.3.3	4	0.00959821	0.2	0.3	0.4	1	test_set
Isoniazid	SAMEA7545167	SAMEA7545167	4.3.3	4	0.00725053	0	0.025	0.05	0	test_set
Isoniazid	SAMEA7545178	SAMEA7545178	4.3.2	4	0.00775834	3.2	4.8	6.4	1	test_set
Isoniazid	SAMEA7545191	SAMEA7545191	2.2.1	2	0.0102474	0	0.025	0.05	0	test_set
Isoniazid	SAMEA7545197	SAMEA7545197	4.1.1	4	0.0279847	0	0.025	0.05	0	test_set
Isoniazid	SAMEA7545207	SAMEA7545207	4.3.2	4	0.0128542	0	0.025	0.05	0	test_set
Isoniazid	SAMEA7545208	SAMEA7545208	4.1.2.1	4	0.00891399	0.1	0.15	0.2	0	test_set
Isoniazid	SAMEA7545214	SAMEA7545214	2.2.1	2	0.0127958	0.05	0.075	0.1	0	test_set
Isoniazid	SAMEA7545216	SAMEA7545216	2.2.1	2	0.0123157	0.05	0.075	0.1	0	test_set
Isoniazid	SAMEA7545218	SAMEA7545218	4.5	4	0.0100259	0	0.025	0.05	0	test_set
Isoniazid	SAMEA7545233	SAMEA7545233	4.1.2.1	4	0.00821366	0	0.025	0.05	0	test_set
Isoniazid	SAMEA7545235	SAMEA7545235	4.1.2.1	4	0.0094108	0	0.025	0.05	0	test_set
Isoniazid	SAMEA7545236	SAMEA7545236	2.2.1	2	0.0126513	0.05	0.075	0.1	0	test_set
Isoniazid	SAMEA7545241	SAMEA7545241	4.3.2	4	0.0062377	0.05	0.075	0.1	0	test_set
Isoniazid	SAMEA7545267	SAMEA7545267	4.1.2.1	4	0.0158899	0	0.025	0.05	0	test_set
Isoniazid	SAMEA7545280	SAMEA7545280	4.3.4.2	4	0.00517598	1.6	2.4	3.2	1	test_set
Isoniazid	SAMEA7545292	SAMEA7545292	2.2.1	2	0.0117188	0.05	0.075	0.1	0	test_set
Isoniazid	SAMEA7545366	SAMEA7545366	4.1.2.1	4	0.0126028	0	0.025	0.05	0	test_set
Isoniazid	SAMEA7545376	SAMEA7545376	4.3.3	4	0.01097	1.6	2.4	3.2	1	test_set
Isoniazid	SAMEA7545377	SAMEA7545377	4.1.2.1	4	0.00900985	0.05	0.075	0.1	0	test_set
Isoniazid	SAMEA7545378	SAMEA7545378	4.1.2.1	4	0.0103882	0	0.025	0.05	0	test_set
Isoniazid	SAMEA7545379	SAMEA7545379	4.4.1.1	4	0.00902708	0	0.025	0.05	0	test_set
Isoniazid	SAMEA7545381	SAMEA7545381	4.1.2.1	4	0.00779685	0	0.025	0.05	0	test_set
Isoniazid	SAMEA7545385	SAMEA7545385	4.3.3	4	0.00886739	0.05	0.075	0.1	0	test_set
Isoniazid	SAMEA7545387	SAMEA7545387	4.8	4	0.0108663	0.05	0.075	0.1	0	test_set
Isoniazid	SAMEA7545393	SAMEA7545393	2.2.1	2	0.0101246	0.05	0.075	0.1	0	test_set
Isoniazid	SAMEA7545407	SAMEA7545407	4.1.2.1	4	0.00850371	0	0.025	0.05	0	test_set
Isoniazid	SAMEA7545410	SAMEA7545410	4.1.2.1	4	0.00974258	0.05	0.075	0.1	0	test_set
Isoniazid	SAMEA7545416	SAMEA7545416	4.3.3	4	0.00984353	1.6	2.4	3.2	1	test_set
Isoniazid	SAMEA7545419	SAMEA7545419	2.2.1	2	0.0123518	0.05	0.075	0.1	0	test_set
Isoniazid	SAMEA7545440	SAMEA7545440	4.1.2.1	4	0.0181305	0	0.025	0.05	0	test_set
Isoniazid	SAMEA7545441	SAMEA7545441	4.1.2.1	4	0.0138988	0.05	0.075	0.1	0	test_set
Isoniazid	SAMEA7545444	SAMEA7545444	4.4.1.2	4	0.0113654	0.05	0.075	0.1	0	test_set
Isoniazid	SAMEA7545450	SAMEA7545450	4.3.2	4	0.0087364	0	0.025	0.05	0	test_set
Isoniazid	SAMEA7545461	SAMEA7545461	4	4	0.00676769	0.1	0.15	0.2	0	test_set
Isoniazid	SAMEA7545473	SAMEA7545473	4.3.3	4	0.00882852	0.05	0.075	0.1	0	test_set
Isoniazid	SAMEA7545474	SAMEA7545474	4.1.2.1	4	0.00961847	0.05	0.075	0.1	0	test_set
Isoniazid	SAMEA7545480	SAMEA7545480	4.3.3	4	0.00713418	0	0.025	0.05	0	test_set
Isoniazid	SAMEA7545499	SAMEA7545499	4.1.2	4	0.018783	0	0.025	0.05	0	test_set
Isoniazid	SAMEA7545515	SAMEA7545515	2.2.1	2	0.0108607	0.05	0.075	0.1	0	test_set
Isoniazid	SAMEA7545517	SAMEA7545517	4	4	0.0118824	0.2	0.3	0.4	1	test_set
Isoniazid	SAMEA7545521	SAMEA7545521	4.1.2.1	4	0.0124615	0	0.025	0.05	0	test_set
Isoniazid	SAMEA7545522	SAMEA7545522	4.3.3	4	0.00659581	0	0.025	0.05	0	test_set
Isoniazid	SAMEA7545538	SAMEA7545538	4.8	4	0.00897353	0.4	0.6	0.8	1	test_set
Isoniazid	SAMEA7545553	SAMEA7545553	4.1.2.1	4	0.0188746	0.05	0.075	0.1	0	test_set
Isoniazid	SAMEA7545573	SAMEA7545573	4.3.1	4	0.00588881	0.05	0.075	0.1	0	test_set
Isoniazid	SAMEA7545646	SAMEA7545646	4.7	4	0.0063169	0.05	0.075	0.1	0	test_set
Isoniazid	SAMEA7545647	SAMEA7545647	4.3.3	4	0.00550322	1.6	2.4	3.2	1	test_set
Isoniazid	SAMEA7545654	SAMEA7545654	4.3.3	4	0.00490503	0.4	0.6	0.8	1	test_set
Isoniazid	SAMEA7545673	SAMEA7545673	2.2.1	2	0.011127	0.05	0.075	0.1	0	test_set
Isoniazid	SAMEA7545677	SAMEA7545677	4	4	0.00985337	0.2	0.3	0.4	1	test_set
Isoniazid	SAMEA7545688	SAMEA7545688	4.3.3	4	0.0085758	0.05	0.075	0.1	0	test_set
Isoniazid	SAMEA7545690	SAMEA7545690	4.8	4	0.00781395	0.4	0.6	0.8	1	test_set
Isoniazid	SAMEA7545703	SAMEA7545703	4.3.4.2	4	0.00429412	0.05	0.075	0.1	0	test_set
Isoniazid	SAMEA7545708	SAMEA7545708	4.1.2.1	4	0.0155252	0.05	0.075	0.1	0	test_set
Isoniazid	SAMEA7545711	SAMEA7545711	2.2.1	2	0.0128256	0.1	0.15	0.2	0	test_set
Isoniazid	SAMEA7545713	SAMEA7545713	4.1.2.1	4	0.0140591	0.05	0.075	0.1	0	test_set
Isoniazid	SAMEA7545720	SAMEA7545720	2.2.1	2	0.0131722	0.05	0.075	0.1	0	test_set
Isoniazid	SAMEA7545727	SAMEA7545727	4.3.2	4	0.00424543	0.05	0.075	0.1	0	test_set
Isoniazid	SAMEA7545739	SAMEA7545739	4.1.2.1	4	0.0166989	0.05	0.075	0.1	0	test_set
Isoniazid	SAMEA7545749	SAMEA7545749	4.3.2	4	0.00832238	0.8	1.2	1.6	1	test_set
Isoniazid	SAMEA7545758	SAMEA7545758	4.1.2.1	4	0.010823	0	0.025	0.05	0	test_set
Isoniazid	SAMEA7545832	SAMEA7545832	4.3.3	4	0.00436768	0.05	0.075	0.1	0	test_set
Isoniazid	SAMEA7545835	SAMEA7545835	4.8	4	0.00679321	0.05	0.075	0.1	0	test_set
Isoniazid	SAMEA7545841	SAMEA7545841	4.3.2	4	0.00826236	0.05	0.075	0.1	0	test_set
Isoniazid	SAMEA7545842	SAMEA7545842	4.1.2.1	4	0.0129263	0.05	0.075	0.1	0	test_set
Isoniazid	SAMEA7545859	SAMEA7545859	4.1.2.1	4	0.0108317	0	0.025	0.05	0	test_set
Isoniazid	SAMEA7545866	SAMEA7545866	4.3.2	4	0.00602031	0	0.025	0.05	0	test_set
Isoniazid	SAMEA7545878	SAMEA7545878	4.3.2	4	0.00382866	0.05	0.075	0.1	0	test_set
Isoniazid	SAMEA7545883	SAMEA7545883	4.1.2.1	4	0.011502	0.05	0.075	0.1	0	test_set
Isoniazid	SAMEA7545910	SAMEA7545910	4.1.1	4	0.0201319	0.05	0.075	0.1	0	test_set
Isoniazid	SAMEA7545912	SAMEA7545912	4.1.1	4	0.0215482	0.05	0.075	0.1	0	test_set
Isoniazid	SAMEA7545922	SAMEA7545922	4.3.2	4	0.00456621	0.05	0.075	0.1	0	test_set
Isoniazid	SAMEA7545927	SAMEA7545927	4.3.1	4	0.00523672	0.05	0.075	0.1	0	test_set
Isoniazid	SAMEA7545932	SAMEA7545932	4.1.2.1	4	0.00685157	0	0.025	0.05	0	test_set
Isoniazid	SAMEA7545935	SAMEA7545935	4.3.2	4	0.00378235	0.05	0.075	0.1	0	test_set
Isoniazid	SAMEA7545937	SAMEA7545937	4.1.2.1	4	0.0109061	0.05	0.075	0.1	0	test_set
Isoniazid	SAMEA7545942	SAMEA7545942	4.1.2.1	4	0.0124254	0.05	0.075	0.1	0	test_set
Isoniazid	SAMEA7545958	SAMEA7545958	2.2.1	2	0.0160956	0	0.025	0.05	0	test_set
Isoniazid	SAMEA7545959	SAMEA7545959	4.3.3	4	0.00719685	0.05	0.075	0.1	0	test_set
Isoniazid	SAMEA7545962	SAMEA7545962	4.3.3	4	0.00739592	0	0.025	0.05	0	test_set
Isoniazid	SAMEA7545963	SAMEA7545963	4.1.2.1	4	0.0137934	0	0.025	0.05	0	test_set
Isoniazid	SAMEA7545965	SAMEA7545965	4.3.2	4	0.00477996	0.05	0.075	0.1	0	test_set
Isoniazid	SAMEA7545970	SAMEA7545970	4.1.2.1	4	0.0183334	0.05	0.075	0.1	0	test_set
Isoniazid	SAMEA7545974	SAMEA7545974	4.1.2.1	4	0.0133413	0.05	0.075	0.1	0	test_set
Isoniazid	SAMEA7545978	SAMEA7545978	4.3.3	4	0.00637659	0.05	0.075	0.1	0	test_set
Isoniazid	SAMEA7545979	SAMEA7545979	2.2.1	2	0.0116508	0.05	0.075	0.1	0	test_set
Isoniazid	SAMEA7545980	SAMEA7545980	4.3.3	4	0.00513205	0.4	0.6	0.8	1	test_set
Isoniazid	SAMEA7545991	SAMEA7545991	2.2.1	2	0.0103476	0.05	0.075	0.1	0	test_set
Isoniazid	SAMEA7546002	SAMEA7546002	4.1.2.1	4	0.0103189	0.05	0.075	0.1	0	test_set
Isoniazid	SAMEA7546004	SAMEA7546004	4.1.2.1	4	0.0200678	0	0.025	0.05	0	test_set
Isoniazid	SAMEA7546005	SAMEA7546005	4.1.2.1	4	0.0118477	0.05	0.075	0.1	0	test_set
Isoniazid	SAMEA7546023	SAMEA7546023	4.3.3	4	0.00596144	0.05	0.075	0.1	0	test_set
Isoniazid	SAMEA7546025	SAMEA7546025	4.1	4	0.0180513	0.05	0.075	0.1	0	test_set
Isoniazid	SAMEA7546028	SAMEA7546028	4.7	4	0.00485459	0.05	0.075	0.1	0	test_set
Isoniazid	SAMEA7546030	SAMEA7546030	4.3.2	4	0.0051257	0	0.025	0.05	0	test_set
Isoniazid	SAMEA7546034	SAMEA7546034	4.1.2.1	4	0.0112522	0	0.025	0.05	0	test_set
Isoniazid	SAMEA7546040	SAMEA7546040	2.2.1	2	0.0143543	0.05	0.075	0.1	0	test_set
Isoniazid	SAMEA7546041	SAMEA7546041	4.1.2.1	4	0.014031	0.05	0.075	0.1	0	test_set
Isoniazid	SAMEA7546047	SAMEA7546047	4.1.2.1	4	0.00731403	0	0.025	0.05	0	test_set
Isoniazid	SAMEA7546060	SAMEA7546060	4.1	4	0.0165188	0	0.025	0.05	0	test_set
Isoniazid	SAMEA7546070	SAMEA7546070	4.3.2	4	0.00365444	0	0.025	0.05	0	test_set
Isoniazid	SAMEA7546087	SAMEA7546087	4.1.1	4	0.00411301	0.05	0.075	0.1	0	test_set
Isoniazid	SAMEA7546106	SAMEA7546106	2.2.1	2	0.0115495	0.05	0.075	0.1	0	test_set
Isoniazid	SAMEA7546112	SAMEA7546112	4.1.2.1	4	0.00826281	0.8	1.2	1.6	1	test_set
Isoniazid	SAMEA7546118	SAMEA7546118	4.1.2.1	4	0.00962047	0	0.025	0.05	0	test_set
Isoniazid	SAMEA7546120	SAMEA7546120	4.3.3	4	0.00460411	0	0.025	0.05	0	test_set
Isoniazid	SAMEA7546190	SAMEA7546190	2.2.1	2	0.0102078	0	0.025	0.05	0	test_set
Isoniazid	SAMEA7546201	SAMEA7546201	4.3.3	4	0.00613046	0.05	0.075	0.1	0	test_set
Isoniazid	SAMEA7546213	SAMEA7546213	4.3.3	4	0.0053752	0.05	0.075	0.1	0	test_set
Isoniazid	SAMEA7546224	SAMEA7546224	4.3.2	4	0.00195608	0.05	0.075	0.1	0	test_set
Isoniazid	SAMEA7546232	SAMEA7546232	4.3.3	4	0.00440152	3.2	4.8	6.4	1	test_set
Isoniazid	SAMEA7546233	SAMEA7546233	4.1.1	4	0.0248168	0.05	0.075	0.1	0	test_set
Isoniazid	SAMEA7546237	SAMEA7546237	4.3.4.2	4	0.00365377	0.05	0.075	0.1	0	test_set
Isoniazid	SAMEA7546243	SAMEA7546243	4.3.3	4	0.0125862	3.2	4.8	6.4	1	test_set
Isoniazid	SAMEA7546248	SAMEA7546248	4.1.1	4	0.0271028	1.6	2.4	3.2	1	test_set
Isoniazid	SAMEA7546261	SAMEA7546261	4.3.3	4	0.00718463	3.2	4.8	6.4	1	test_set
Isoniazid	SAMEA7546266	SAMEA7546266	4.3.2	4	0.00686137	0	0.025	0.05	0	test_set
Isoniazid	SAMEA7546267	SAMEA7546267	4.3.2	4	0.00257661	0.05	0.075	0.1	0	test_set
Isoniazid	SAMEA7546270	SAMEA7546270	4.3.2	4	0.0091666	0.05	0.075	0.1	0	test_set
Isoniazid	SAMEA7546277	SAMEA7546277	4	4	0.0117262	6.4	9.6	12.8	1	test_set
Isoniazid	SAMEA7546391	SAMEA7546391	4.3.3	4	0.00580649	3.2	4.8	6.4	1	test_set
Isoniazid	SAMEA7546396	SAMEA7546396	4.3.3	4	0.00966593	1.6	2.4	3.2	1	test_set
Isoniazid	SAMEA7546401	SAMEA7546401	4.3.4.2	4	0.00302115	3.2	4.8	6.4	1	test_set
Isoniazid	SAMEA7546407	SAMEA7546407	4.3.3	4	0.00571911	0.4	0.6	0.8	1	test_set
Isoniazid	SAMEA7546410	SAMEA7546410	2.2.1	2	0.0105138	3.2	4.8	6.4	1	test_set
Isoniazid	SAMEA7546420	SAMEA7546420	4.3.4.2	4	0.00316296	1.6	2.4	3.2	1	test_set
Isoniazid	SAMEA7546429	SAMEA7546429	4.3.3	4	0.00436258	0.2	0.3	0.4	1	test_set
Isoniazid	SAMEA7546432	SAMEA7546432	4.1.2.1	4	0.0129551	25.6	25.6	inf	1	test_set
Isoniazid	SAMEA7546434	SAMEA7546434	4.3.3	4	0.00509447	0.05	0.075	0.1	0	test_set
Isoniazid	SAMEA7546440	SAMEA7546440	4.3.3	4	0.00569886	0	0.025	0.05	0	test_set
Isoniazid	SAMEA7546443	SAMEA7546443	4.3.2	4	0.00275308	0.05	0.075	0.1	0	test_set
Isoniazid	SAMEA7546446	SAMEA7546446	4.3.3	4	0.0072026	3.2	4.8	6.4	1	test_set
Isoniazid	SAMEA7546459	SAMEA7546459	4.4.1	4	0.00570284	25.6	25.6	inf	1	test_set
Isoniazid	SAMEA7546472	SAMEA7546472	2.2.1	2	0.0182679	1.6	2.4	3.2	1	test_set
Isoniazid	SAMEA7546488	SAMEA7546488	4.3.2	4	0.00619007	1.6	2.4	3.2	1	test_set
Isoniazid	SAMEA7546584	SAMEA7546584	4.3.3	4	0.00614533	3.2	4.8	6.4	1	test_set
Isoniazid	SAMEA7546592	SAMEA7546592	4.3.3	4	0.00740558	1.6	2.4	3.2	1	test_set
Isoniazid	SAMEA7546614	SAMEA7546614	4	4	0.0149371	0.8	1.2	1.6	1	test_set
Isoniazid	SAMEA7546665	SAMEA7546665	4.3.3	4	0.00410885	1.6	2.4	3.2	1	test_set
Isoniazid	SAMEA7546695	SAMEA7546695	4.3.2	4	0.00665738	0.8	1.2	1.6	1	test_set
Isoniazid	SAMEA7546700	SAMEA7546700	4.3.4.2	4	0.00329341	3.2	4.8	6.4	1	test_set
Isoniazid	SAMEA7546706	SAMEA7546706	4.3.3	4	0.00460967	0.8	1.2	1.6	1	test_set
Isoniazid	SAMEA7546709	SAMEA7546709	2.2.1	2	0.00903887	3.2	4.8	6.4	1	test_set
Isoniazid	SAMEA7546714	SAMEA7546714	4.3.3	4	0.00363046	1.6	2.4	3.2	1	test_set
Isoniazid	SAMEA7546730	SAMEA7546730	4.1.2	4	0.0190674	0	0.025	0.05	0	test_set
Isoniazid	SAMEA7546740	SAMEA7546740	4.8	4	0.0042965	0	0.025	0.05	0	test_set
Isoniazid	SAMEA7546744	SAMEA7546744	4.3.3	4	0.00468623	0.05	0.075	0.1	0	test_set
Isoniazid	SAMEA7546747	SAMEA7546747	4.3.3	4	0.00468422	0.05	0.075	0.1	0	test_set
Isoniazid	SAMEA7546749	SAMEA7546749	4.3.3	4	0.00434148	3.2	4.8	6.4	1	test_set
Isoniazid	SAMEA7546757	SAMEA7546757	4.1.2.1	4	0.018835	0.4	0.6	0.8	1	test_set
Isoniazid	SAMEA7546760	SAMEA7546760	4	4	0.0110689	0.2	0.3	0.4	1	test_set
Isoniazid	SAMEA7546770	SAMEA7546770	4.1.2.1	4	0.0101141	0.05	0.075	0.1	0	test_set
Isoniazid	SAMEA7546779	SAMEA7546779	4.3.3	4	0.00646296	0.05	0.075	0.1	0	test_set
Isoniazid	SAMEA7546782	SAMEA7546782	4.1.2.1	4	0.00869696	0.05	0.075	0.1	0	test_set
Isoniazid	SAMEA7546785	SAMEA7546785	4.1.2.1	4	0.00900242	1.6	2.4	3.2	1	test_set
Isoniazid	SAMEA7546863	SAMEA7546863	4.3.4.2	4	0.00372489	3.2	4.8	6.4	1	test_set
Isoniazid	SAMEA7546886	SAMEA7546886	4.1.1.3	4	0.00815184	3.2	4.8	6.4	1	test_set
Isoniazid	SAMEA7546893	SAMEA7546893	4.1.2.1	4	0.0103522	3.2	4.8	6.4	1	test_set
Isoniazid	SAMEA7546894	SAMEA7546894	4.3.3	4	0.00338326	0.2	0.3	0.4	1	test_set
Isoniazid	SAMEA7546900	SAMEA7546900	4.3.3	4	0.00454368	3.2	4.8	6.4	1	test_set
Isoniazid	SAMEA7546901	SAMEA7546901	2.2.1	2	0.0139182	0.05	0.075	0.1	0	test_set
Isoniazid	SAMEA7546923	SAMEA7546923	4.3.4.2	4	0.0029651	6.4	9.6	12.8	1	test_set
Isoniazid	SAMEA7546924	SAMEA7546924	4.1.2.1	4	0.0060706	3.2	4.8	6.4	1	test_set
Isoniazid	SAMEA7546925	SAMEA7546925	4.3.3	4	0.00602983	1.6	2.4	3.2	1	test_set
Isoniazid	SAMEA7546932	SAMEA7546932	4.1.1	4	0.026487	1.6	2.4	3.2	1	test_set
Isoniazid	SAMEA7546937	SAMEA7546937	4.1	4	0.00917775	0.05	0.075	0.1	0	test_set
Isoniazid	SAMEA7546946	SAMEA7546946	4.3.3	4	0.00492429	3.2	4.8	6.4	1	test_set
Isoniazid	SAMEA7546947	SAMEA7546947	4.3.3	4	0.00842359	3.2	4.8	6.4	1	test_set
Isoniazid	SAMEA7546967	SAMEA7546967	4.3.3	4	0.00660512	12.8	19.2	25.6	1	test_set
Isoniazid	SAMEA7546971	SAMEA7546971	4	4	0.0124933	6.4	9.6	12.8	1	test_set
Isoniazid	SAMEA7546973	SAMEA7546973	4.3.3	4	0.00555766	1.6	2.4	3.2	1	test_set
Isoniazid	SAMEA7546974	SAMEA7546974	4.3.3	4	0.00484325	1.6	2.4	3.2	1	test_set
Isoniazid	SAMEA7546983	SAMEA7546983	4.3.4.2	4	0.00291788	6.4	9.6	12.8	1	test_set
Isoniazid	SAMEA7547250	SAMEA7547250	4.1.2.1	4	0.015368	0	0.025	0.05	0	test_set
Isoniazid	SAMEA7547257	SAMEA7547257	4.1.1.3	4	0.0260928	3.2	4.8	6.4	1	test_set
Isoniazid	SAMEA7547261	SAMEA7547261	4.1.2.1	4	0.0153208	0	0.025	0.05	0	test_set
Isoniazid	SAMEA7547266	SAMEA7547266	4.3.4.1	4	0.00660422	0.4	0.6	0.8	1	test_set
Isoniazid	SAMEA7547269	SAMEA7547269	4.3.4.1	4	0.014399	25.6	25.6	inf	1	test_set
Isoniazid	SAMEA7547283	SAMEA7547283	4	4	0.00732293	3.2	4.8	6.4	1	test_set
Isoniazid	SAMEA7547288	SAMEA7547288	4.3.4.1	4	0.00793399	1.6	2.4	3.2	1	test_set
Isoniazid	SAMEA7547290	SAMEA7547290	4.3.3	4	0.00851123	6.4	9.6	12.8	1	test_set
Isoniazid	SAMEA7547299	SAMEA7547299	2.2.1	2	0.0132729	3.2	4.8	6.4	1	test_set
Isoniazid	SAMEA7547316	SAMEA7547316	4.3.4.1	4	0.00640925	0.2	0.3	0.4	1	test_set
Isoniazid	SAMEA7547317	SAMEA7547317	4.3.2	4	0.0358483	3.2	4.8	6.4	1	test_set
Isoniazid	SAMEA7547319	SAMEA7547319	4.3.4.1	4	0.00801214	0.4	0.6	0.8	1	test_set
Isoniazid	SAMEA7547321	SAMEA7547321	4.1.2.1	4	0.016248	0.05	0.075	0.1	0	test_set
Isoniazid	SAMEA7547390	SAMEA7547390	4.3.3	4	0.00551178	6.4	9.6	12.8	1	test_set
Isoniazid	SAMEA7547447	SAMEA7547447	4.3.4.1	4	0.00913242	0	0.025	0.05	0	test_set
Isoniazid	SAMEA7547458	SAMEA7547458	4.3.4.1	4	0.0115873	0.4	0.6	0.8	1	test_set
Isoniazid	SAMEA7547473	SAMEA7547473	4.3.3	4	0.00695934	3.2	4.8	6.4	1	test_set
Isoniazid	SAMEA7547484	SAMEA7547484	4.3.4.1	4	0.0149124	0.05	0.075	0.1	0	test_set
Isoniazid	SAMEA7547485	SAMEA7547485	4.3.4.1	4	0.0121564	0.05	0.075	0.1	0	test_set
Isoniazid	SAMEA7547488	SAMEA7547488	4.8	4	0.00868344	0.05	0.075	0.1	0	test_set
Isoniazid	SAMEA7547490	SAMEA7547490	4.1.2.1	4	0.0211839	0.05	0.075	0.1	0	test_set
Isoniazid	SAMEA7547491	SAMEA7547491	4.3.4.1	4	0.0549014	0.05	0.075	0.1	0	test_set
Isoniazid	SAMEA7547505	SAMEA7547505	4.1.2.1	4	0.0174723	0.05	0.075	0.1	0	test_set
Isoniazid	SAMEA7547509	SAMEA7547509	4.1.2.1	4	0.0181405	0.05	0.075	0.1	0	test_set
Isoniazid	SAMEA7547512	SAMEA7547512	4.3.4.2	4	0.00922789	0.05	0.075	0.1	0	test_set
Isoniazid	SAMEA7547513	SAMEA7547513	4.1.2.1	4	0.0133898	0.05	0.075	0.1	0	test_set
Isoniazid	SAMEA7547519	SAMEA7547519	4.1.1.1	4	0.0118249	0.05	0.075	0.1	0	test_set
Isoniazid	SAMEA7547520	SAMEA7547520	4.8	4	0.00506246	0.05	0.075	0.1	0	test_set
Isoniazid	SAMEA7547522	SAMEA7547522	4.4.1	4	0.00983123	0.05	0.075	0.1	0	test_set
Isoniazid	SAMEA7547524	SAMEA7547524	4.3.3	4	0.0073396	0.05	0.075	0.1	0	test_set
Isoniazid	SAMEA7547540	SAMEA7547540	4.1.2.1	4	0.0202913	0.05	0.075	0.1	0	test_set
Isoniazid	SAMEA7547546	SAMEA7547546	4.1.2	4	0.0225071	0.05	0.075	0.1	0	test_set
Isoniazid	SAMEA7547614	SAMEA7547614	4.8	4	0.00441797	0.1	0.15	0.2	0	test_set
Isoniazid	SAMEA7547630	SAMEA7547630	4.4.1	4	0.00640376	0.05	0.075	0.1	0	test_set
Isoniazid	SAMEA7555714	SAMEA7555714	4.2.2.1	4	0.0196867	0.8	1.2	1.6	1	test_set
Isoniazid	SAMEA7555730	SAMEA7555730	4.8	4	0.0170333	3.2	3.2	inf	1	test_set
Isoniazid	SAMEA7555745	SAMEA7555745	4.3.3	4	0.0118957	0.8	1.2	1.6	1	test_set
Isoniazid	SAMEA7555746	SAMEA7555746	2.2.1	2	0.0175268	3.2	4.8	6.4	1	test_set
Isoniazid	SAMEA7555747	SAMEA7555747	2.2.1	2	0.0172232	3.2	3.2	inf	1	test_set
Isoniazid	SAMEA7555754	SAMEA7555754	2.2.1	2	0.0165416	1.6	2.4	3.2	1	test_set
Isoniazid	SAMEA7555762	SAMEA7555762	4.1.1.3	4	0.0160488	3.2	3.2	inf	1	test_set
Isoniazid	SAMEA7555767	SAMEA7555767	2.2.1	2	0.0171881	0.4	0.6	0.8	1	test_set
Isoniazid	SAMEA7555775	SAMEA7555775	4.2.2	4	0.0260499	0.05	0.075	0.1	0	test_set
Isoniazid	SAMEA7555781	SAMEA7555781	2.2.1	2	0.0191367	3.2	3.2	inf	1	test_set
Isoniazid	SAMEA7555782	SAMEA7555782	1.2.1	1	0.0206984	0.4	0.6	0.8	1	test_set
Isoniazid	SAMEA7555783	SAMEA7555783	1.2.1	1	0.0214228	3.2	3.2	inf	1	test_set
Isoniazid	SAMEA7555795	SAMEA7555795	4.1.2	4	0.0246009	0	0.025	0.05	0	test_set
Isoniazid	SAMEA7555796	SAMEA7555796	4.8	4	0.00792087	25.6	25.6	inf	1	test_set
Isoniazid	SAMEA7555810	SAMEA7555810	2.2.1	2	0.0125372	25.6	25.6	inf	1	test_set
Isoniazid	SAMEA7555814	SAMEA7555814	2.2.1	2	0.0126391	1.6	2.4	3.2	1	test_set
Isoniazid	SAMEA7555823	SAMEA7555823	2.2.1	2	0.0113664	3.2	3.2	inf	1	test_set
Isoniazid	SAMEA7555827	SAMEA7555827	2.2.1	2	0.0127769	3.2	3.2	inf	1	test_set
Isoniazid	SAMEA7555845	SAMEA7555845	2.2.1.1	2	0.0156773	0.05	0.075	0.1	0	test_set
Isoniazid	SAMEA7555855	SAMEA7555855	3	3	0.0166398	0	0.025	0.05	0	test_set
Isoniazid	SAMEA7555865	SAMEA7555865	4.1.2.1	4	0.0187376	0	0.025	0.05	0	test_set
Isoniazid	SAMEA7555871	SAMEA7555871	3.1.1	3	0.0146421	0.05	0.075	0.1	0	test_set
Isoniazid	SAMEA7555873	SAMEA7555873	4.1.2.1	4	0.0230752	0	0.025	0.05	0	test_set
Isoniazid	SAMEA7555877	SAMEA7555877	4.2.2	4	0.0245778	0.05	0.075	0.1	0	test_set
Isoniazid	SAMEA7555880	SAMEA7555880	4.2.1	4	0.0257685	0	0.025	0.05	0	test_set
Isoniazid	SAMEA7555886	SAMEA7555886	3	3	0.0173628	0.05	0.075	0.1	0	test_set
Isoniazid	SAMEA7555906	SAMEA7555906	4.1	4	0.0232278	0.05	0.075	0.1	0	test_set
Isoniazid	SAMEA7555911	SAMEA7555911	2.2.1	2	0.0114535	0.05	0.075	0.1	0	test_set
Isoniazid	SAMEA7555919	SAMEA7555919	4.2.2	4	0.0211854	6.4	9.6	12.8	1	test_set
Isoniazid	SAMEA7555934	SAMEA7555934	4.1.2.1	4	0.0192864	0	0.025	0.05	0	test_set
Isoniazid	SAMEA7555937	SAMEA7555937	3.1.1	3	0.0184569	0.05	0.075	0.1	0	test_set
Isoniazid	SAMEA7555941	SAMEA7555941	4.1.2.1	4	0.0210673	0	0.025	0.05	0	test_set
Isoniazid	SAMEA7555943	SAMEA7555943	4.5	4	0.00962374	0	0.025	0.05	0	test_set
Isoniazid	SAMEA7555960	SAMEA7555960	3.1.1	3	0.0128768	0	0.025	0.05	0	test_set
Isoniazid	SAMEA7555962	SAMEA7555962	4.2.2	4	0.0304773	0.05	0.075	0.1	0	test_set
Isoniazid	SAMEA7555968	SAMEA7555968	4.7	4	0.00956185	0.05	0.075	0.1	0	test_set
Isoniazid	SAMEA7555970	SAMEA7555970	4.1.2.1	4	0.0154376	0.05	0.075	0.1	0	test_set
Isoniazid	SAMEA7555987	SAMEA7555987	2.2.1	2	0.012852	0	0.025	0.05	0	test_set
Isoniazid	SAMEA7555989	SAMEA7555989	4.5	4	0.00671112	0.05	0.075	0.1	0	test_set
Isoniazid	SAMEA7555992	SAMEA7555992	4.3.3	4	0.00775194	0	0.025	0.05	0	test_set
Isoniazid	SAMEA7555995	SAMEA7555995	4.3.3	4	0.00671141	12.8	19.2	25.6	1	test_set
Isoniazid	SAMEA7555998	SAMEA7555998	2.2.1	2	0.0144265	0.05	0.075	0.1	0	test_set
Isoniazid	SAMEA7556011	SAMEA7556011	2.2.1	2	0.0139783	3.2	4.8	6.4	1	test_set
Isoniazid	SAMEA7556014	SAMEA7556014	2.2.1	2	0.0134047	3.2	4.8	6.4	1	test_set
Isoniazid	SAMEA7556015	SAMEA7556015	2.2.1	2	0.00996441	1.6	2.4	3.2	1	test_set
Isoniazid	SAMEA7556038	SAMEA7556038	4.1.2.1	4	0.0226566	0.05	0.075	0.1	0	test_set
Isoniazid	SAMEA7556050	SAMEA7556050	4.8	4	0.00705437	0.05	0.075	0.1	0	test_set
Isoniazid	SAMEA7556055	SAMEA7556055	4.8	4	0.0125557	0	0.025	0.05	0	test_set
Isoniazid	SAMEA7556056	SAMEA7556056	4.1.2.1	4	0.0225614	0	0.025	0.05	0	test_set
Isoniazid	SAMEA7560582	SAMEA7560582	2.2.1	2	0.0182141	1.6	2.4	3.2	1	test_set
Isoniazid	SAMEA7560584	SAMEA7560584	1.1.1	1	0.040182	0	0.025	0.05	0	test_set
Isoniazid	SAMEA7560593	SAMEA7560593	2.2.1	2	0.0164319	3.2	3.2	inf	1	test_set
Isoniazid	SAMEA7560597	SAMEA7560597	1.2.1	1	0.017153	0	0.025	0.05	0	test_set
Isoniazid	SAMEA7560600	SAMEA7560600	2.2.1	2	0.0147345	0.2	0.3	0.4	1	test_set
Isoniazid	SAMEA7560602	SAMEA7560602	4.3.1	4	0.0119291	0.05	0.075	0.1	0	test_set
Isoniazid	SAMEA7560605	SAMEA7560605	1.1.1	1	0.0294178	0.05	0.075	0.1	0	test_set
Isoniazid	SAMEA7560607	SAMEA7560607	2.2.1	2	0.0112311	0	0.025	0.05	0	test_set
Isoniazid	SAMEA7560613	SAMEA7560613	2.2.1	2	0.0201393	0	0.025	0.05	0	test_set
Isoniazid	SAMEA7560614	SAMEA7560614	2.2.1	2	0.0104747	0	0.025	0.05	0	test_set
Isoniazid	SAMEA7560617	SAMEA7560617	2.2.1	2	0.0131413	0	0.025	0.05	0	test_set
Isoniazid	SAMEA7560624	SAMEA7560624	1.2.1	1	0.0433434	0	0.025	0.05	0	test_set
Isoniazid	SAMEA7560628	SAMEA7560628	1.1.1.1	1	0.0321507	0	0.025	0.05	0	test_set
Isoniazid	SAMEA7560632	SAMEA7560632	2.2.1	2	0.0166768	3.2	3.2	inf	1	test_set
Isoniazid	SAMEA7560638	SAMEA7560638	2.2.1	2	0.0172346	1.6	2.4	3.2	1	test_set
Isoniazid	SAMEA7560640	SAMEA7560640	2.2.1	2	0.0193596	0	0.025	0.05	0	test_set
Isoniazid	SAMEA7560642	SAMEA7560642	2.2.1.1	2	0.0148907	3.2	4.8	6.4	1	test_set
Isoniazid	SAMEA7560646	SAMEA7560646	2.2.1	2	0.0128059	3.2	3.2	inf	1	test_set
Isoniazid	SAMEA7560649	SAMEA7560649	2.2.1	2	0.0196367	0	0.025	0.05	0	test_set
Isoniazid	SAMEA7560652	SAMEA7560652	2.2.1.1	2	0.0186097	3.2	4.8	6.4	1	test_set
Isoniazid	SAMEA7560654	SAMEA7560654	2.2.1	2	0.019381	0.05	0.075	0.1	0	test_set
Isoniazid	SAMEA7560661	SAMEA7560661	2.2.1	2	0.0232652	0	0.025	0.05	0	test_set
Isoniazid	SAMEA7560678	SAMEA7560678	2.2.1	2	0.020301	3.2	3.2	inf	1	test_set
Isoniazid	SAMEA7560686	SAMEA7560686	2.2.1	2	0.0178735	0	0.025	0.05	0	test_set
Isoniazid	SAMEA7560695	SAMEA7560695	2.2.1	2	0.0222678	3.2	3.2	inf	1	test_set
Isoniazid	SAMEA7560698	SAMEA7560698	2.2.1	2	0.0185275	0.05	0.075	0.1	0	test_set
Isoniazid	SAMEA7560701	SAMEA7560701	2.2.1.1	2	0.0237752	0.05	0.075	0.1	0	test_set
Isoniazid	SAMEA7560713	SAMEA7560713	4.8	4	0.0215837	0	0.025	0.05	0	test_set
Isoniazid	SAMEA7560724	SAMEA7560724	2.2.1.1	2	0.0520747	0	0.025	0.05	0	test_set
Isoniazid	SAMEA7560737	SAMEA7560737	1.1.1	1	0.0348179	0.05	0.075	0.1	0	test_set
Isoniazid	SAMEA7560744	SAMEA7560744	2.2.1	2	0.016765	0.05	0.075	0.1	0	test_set
Isoniazid	SAMEA7560747	SAMEA7560747	1.1.1.1	1	0.02849	1.6	2.4	3.2	1	test_set
Isoniazid	SAMEA7560754	SAMEA7560754	2.2.1	2	0.0151136	0	0.025	0.05	0	test_set
Isoniazid	SAMEA7560765	SAMEA7560765	2.2.1.1	2	0.022369	0.05	0.075	0.1	0	test_set
Isoniazid	SAMEA7560773	SAMEA7560773	2.2.1	2	0.0142703	0	0.025	0.05	0	test_set
Isoniazid	SAMEA7560779	SAMEA7560779	1.1.1.1	1	0.0394349	0.05	0.075	0.1	0	test_set
Isoniazid	SAMEA7560780	SAMEA7560780	1.1.1.1	1	0.0358272	0	0.025	0.05	0	test_set
Isoniazid	SAMEA7560782	SAMEA7560782	1.1.1.1	1	0.0157112	0	0.025	0.05	0	test_set
Isoniazid	SAMEA7560784	SAMEA7560784	4.2.2	4	0.0274271	0	0.025	0.05	0	test_set
Isoniazid	SAMEA7560785	SAMEA7560785	1.2.1	1	0.0360248	0	0.025	0.05	0	test_set
Isoniazid	SAMEA7560790	SAMEA7560790	2.2.1	2	0.019704	0.2	0.3	0.4	1	test_set
Isoniazid	SAMEA7560793	SAMEA7560793	1.1.1.1	1	0.043061	0	0.025	0.05	0	test_set
Isoniazid	SAMEA7560799	SAMEA7560799	2.2.1	2	0.0155994	3.2	3.2	inf	1	test_set
Isoniazid	SAMEA7560803	SAMEA7560803	1.1.1.1	1	0.027972	0	0.025	0.05	0	test_set
Isoniazid	SAMEA7560805	SAMEA7560805	2.2.1	2	0.0222195	0.4	0.6	0.8	1	test_set
Isoniazid	SAMEA7560808	SAMEA7560808	4.2.2	4	0.0240328	0	0.025	0.05	0	test_set
Isoniazid	SAMEA7560817	SAMEA7560817	1.1.1	1	0.0205359	0.05	0.075	0.1	0	test_set
Isoniazid	SAMEA7560831	SAMEA7560831	1.1.1.1	1	0.0276628	1.6	2.4	3.2	1	test_set
Isoniazid	SAMEA7560840	SAMEA7560840	2.2.1.1	2	0.0141151	0.05	0.075	0.1	0	test_set
Isoniazid	SAMEA7560845	SAMEA7560845	2.2.1.1	2	0.0144975	0.05	0.075	0.1	0	test_set
Isoniazid	SAMEA7560854	SAMEA7560854	2.2.1.1	2	0.0127186	0.05	0.075	0.1	0	test_set
Isoniazid	SAMEA7560869	SAMEA7560869	4.5	4	0.0116695	0	0.025	0.05	0	test_set
Isoniazid	SAMEA7560905	SAMEA7560905	2.2.1	2	0.0157195	0	0.025	0.05	0	test_set
Isoniazid	SAMEA7560924	SAMEA7560924	2.2.1	2	0.0230363	0.8	1.2	1.6	1	test_set
Isoniazid	SAMEA7560933	SAMEA7560933	2.2.1	2	0.0230489	0.8	1.2	1.6	1	test_set
Isoniazid	SAMEA7560937	SAMEA7560937	2.2.1	2	0.0198953	0	0.025	0.05	0	test_set
Isoniazid	SAMEA7560942	SAMEA7560942	1.1.1.1	1	0.0233417	0	0.025	0.05	0	test_set
Isoniazid	SAMEA7560943	SAMEA7560943	1.1.1.1	1	0.0588672	0	0.025	0.05	0	test_set
Isoniazid	SAMEA7560950	SAMEA7560950	2.2.1.1	2	0.0232399	0	0.025	0.05	0	test_set
Isoniazid	SAMEA7560956	SAMEA7560956	2.2.1	2	0.0326014	0.4	0.6	0.8	1	test_set
Isoniazid	SAMEA7560958	SAMEA7560958	2.2.1	2	0.0241473	3.2	3.2	inf	1	test_set
Isoniazid	SAMEA7560961	SAMEA7560961	1.1.1	1	0.0475528	0	0.025	0.05	0	test_set
Isoniazid	SAMEA7560989	SAMEA7560989	2.2.1	2	0.0178279	0	0.025	0.05	0	test_set
Isoniazid	SAMEA7560999	SAMEA7560999	4.6.2.2	4	0.0143429	0	0.025	0.05	0	test_set
Isoniazid	SAMEA7561034	SAMEA7561034	1.1.1.1	1	0.0218521	0.05	0.075	0.1	0	test_set
Isoniazid	SAMEA7561035	SAMEA7561035	4.5	4	0.021374	0	0.025	0.05	0	test_set
Isoniazid	SAMEA7561036	SAMEA7561036	2.2.1	2	0.0195144	3.2	3.2	inf	1	test_set
Isoniazid	SAMEA7561052	SAMEA7561052	2.2.1	2	0.0281166	0	0.025	0.05	0	test_set
Isoniazid	SAMEA7561054	SAMEA7561054	2.2.1	2	0.0223097	0	0.025	0.05	0	test_set
Isoniazid	SAMEA7561061	SAMEA7561061	2.2.1	2	0.0191321	0	0.025	0.05	0	test_set
Isoniazid	SAMEA7561070	SAMEA7561070	4.1.2	4	0.0253916	3.2	3.2	inf	1	test_set
Isoniazid	SAMEA7561074	SAMEA7561074	2.2.1	2	0.0188407	3.2	3.2	inf	1	test_set
Isoniazid	SAMEA7561076	SAMEA7561076	2.2.1	2	0.017998	3.2	3.2	inf	1	test_set
Isoniazid	SAMEA7561097	SAMEA7561097	2.2.1	2	0.0135476	0	0.025	0.05	0	test_set
Isoniazid	SAMEA7561102	SAMEA7561102	2.2.1	2	0.0190476	0	0.025	0.05	0	test_set
Isoniazid	SAMEA7561103	SAMEA7561103	2.2.1	2	0.0189335	0.05	0.075	0.1	0	test_set
Isoniazid	SAMEA7561104	SAMEA7561104	4.5	4	0.0122324	0	0.025	0.05	0	test_set
Isoniazid	SAMEA7561110	SAMEA7561110	2.2.1	2	0.0195662	0	0.025	0.05	0	test_set
Isoniazid	SAMEA7561118	SAMEA7561118	1.1.1.1	1	0.0319435	0	0.025	0.05	0	test_set
Isoniazid	SAMEA7561121	SAMEA7561121	2.2.2	2	0.0123648	1.6	2.4	3.2	1	test_set
Isoniazid	SAMEA7561133	SAMEA7561133	4.5	4	0.0179906	0	0.025	0.05	0	test_set
Isoniazid	SAMEA7561141	SAMEA7561141	2.2.1.1	2	0.0216124	0	0.025	0.05	0	test_set
Isoniazid	SAMEA7561146	SAMEA7561146	1.1.1.1	1	0.0274698	0	0.025	0.05	0	test_set
Isoniazid	SAMEA7561150	SAMEA7561150	2.2.1	2	0.0229428	0	0.025	0.05	0	test_set
Isoniazid	SAMEA7561171	SAMEA7561171	2.2.2	2	0.0218799	0	0.025	0.05	0	test_set
Isoniazid	SAMEA7561194	SAMEA7561194	2.2.1	2	0.0173745	0.8	1.2	1.6	1	test_set
Isoniazid	SAMEA7561219	SAMEA7561219	2.2.1	2	0.0139061	1.6	2.4	3.2	1	test_set
Isoniazid	SAMEA7561223	SAMEA7561223	4.1.2.1	4	0.0122617	1.6	2.4	3.2	1	test_set
Isoniazid	SAMEA7561224	SAMEA7561224	4.2.1	4	0.024617	3.2	3.2	inf	1	test_set
Isoniazid	SAMEA7561229	SAMEA7561229	3	3	0.013677	0.2	0.3	0.4	1	test_set
Isoniazid	SAMEA7561233	SAMEA7561233	2.2.1	2	0.0133312	3.2	3.2	inf	1	test_set
Isoniazid	SAMEA7561235	SAMEA7561235	4.6.2	4	0.00744048	0.05	0.075	0.1	0	test_set
Isoniazid	SAMEA7561258	SAMEA7561258	4.1.2.1	4	0.0146721	1.6	2.4	3.2	1	test_set
Isoniazid	SAMEA7561266	SAMEA7561266	4.9	4	0.00496432	3.2	3.2	inf	1	test_set
Isoniazid	SAMEA7561267	SAMEA7561267	2.2.1	2	0.0109446	1.6	2.4	3.2	1	test_set
Isoniazid	SAMEA7561271	SAMEA7561271	4.1.2.1	4	0.0145762	0	0.025	0.05	0	test_set
Isoniazid	SAMEA7561280	SAMEA7561280	4.6.2.2	4	0.00606586	0	0.025	0.05	0	test_set
Isoniazid	SAMEA7561289	SAMEA7561289	4.1.1	4	0.0073859	3.2	3.2	inf	1	test_set
Isoniazid	SAMEA7561307	SAMEA7561307	4.8	4	0.00645051	0.05	0.075	0.1	0	test_set
Isoniazid	SAMEA7561323	SAMEA7561323	4.8	4	0.00885391	0.05	0.075	0.1	0	test_set
Isoniazid	SAMEA7561332	SAMEA7561332	4.1	4	0.0307935	3.2	3.2	inf	1	test_set
Isoniazid	SAMEA7561335	SAMEA7561335	4.4.1.1	4	0.00605993	0.05	0.075	0.1	0	test_set
Isoniazid	SAMEA7561336	SAMEA7561336	4.1.2.1	4	0.00956284	0	0.025	0.05	0	test_set
Isoniazid	SAMEA7561338	SAMEA7561338	4.1.2.1	4	0.0143862	0.1	0.15	0.2	0	test_set
Isoniazid	SAMEA7561342	SAMEA7561342	4.1.2.1	4	0.0164928	0.2	0.3	0.4	1	test_set
Isoniazid	SAMEA7561346	SAMEA7561346	4.8	4	0.00646204	1.6	2.4	3.2	1	test_set
Isoniazid	SAMEA7561348	SAMEA7561348	4.8	4	0.00742204	3.2	3.2	inf	1	test_set
Isoniazid	SAMEA7561350	SAMEA7561350	4.3.4.2	4	0.00526648	0.05	0.075	0.1	0	test_set
Isoniazid	SAMEA7561351	SAMEA7561351	4.6.2.2	4	0.00619439	0	0.025	0.05	0	test_set
Isoniazid	SAMEA7561355	SAMEA7561355	2.2.1	2	0.0104542	1.6	2.4	3.2	1	test_set
Isoniazid	SAMEA7561357	SAMEA7561357	4.3.1	4	0.00654811	3.2	3.2	inf	1	test_set
Isoniazid	SAMEA7561367	SAMEA7561367	4.1.1	4	0.0256938	1.6	2.4	3.2	1	test_set
Isoniazid	SAMEA7561369	SAMEA7561369	4.1.2.1	4	0.0147237	0	0.025	0.05	0	test_set
Isoniazid	SAMEA7561370	SAMEA7561370	4.7	4	0.00768832	0.1	0.15	0.2	0	test_set
Isoniazid	SAMEA7561403	SAMEA7561403	4.3.3	4	0.00577478	1.6	2.4	3.2	1	test_set
Isoniazid	SAMEA7561417	SAMEA7561417	2.2.1	2	0.0100811	3.2	3.2	inf	1	test_set
Isoniazid	SAMEA7561423	SAMEA7561423	4.2.1	4	0.015494	3.2	3.2	inf	1	test_set
Isoniazid	SAMEA7561424	SAMEA7561424	4.4.1.1	4	0.0042605	0.05	0.075	0.1	0	test_set
Isoniazid	SAMEA7561433	SAMEA7561433	2.2.1	2	0.0116321	0.8	1.2	1.6	1	test_set
Isoniazid	SAMEA7561442	SAMEA7561442	4.2.2	4	0.0259385	6.4	9.6	12.8	1	test_set
Isoniazid	SAMEA7561448	SAMEA7561448	2.2.1	2	0.00982759	1.6	2.4	3.2	1	test_set
Isoniazid	SAMEA7561452	SAMEA7561452	4.1	4	0.0293662	3.2	4.8	6.4	1	test_set
Isoniazid	SAMEA7561460	SAMEA7561460	1.1.2	1	0.018226	0.05	0.075	0.1	0	test_set
Isoniazid	SAMEA7561465	SAMEA7561465	4.4.1.1	4	0.00700766	3.2	3.2	inf	1	test_set
Isoniazid	SAMEA7561470	SAMEA7561470	1.1.2	1	0.0206718	0.05	0.075	0.1	0	test_set
Isoniazid	SAMEA7561479	SAMEA7561479	2.2.1	2	0.0128142	0.8	1.2	1.6	1	test_set
Isoniazid	SAMEA7561484	SAMEA7561484	4.8	4	0.00952907	0.05	0.075	0.1	0	test_set
Isoniazid	SAMEA7561487	SAMEA7561487	4.7	4	0.0657171	3.2	3.2	inf	1	test_set
Isoniazid	SAMEA7561499	SAMEA7561499	4.6.2.2	4	0.00514714	25.6	25.6	inf	1	test_set
Isoniazid	SAMEA7561504	SAMEA7561504	2.2.1	2	0.0119202	1.6	2.4	3.2	1	test_set
Isoniazid	SAMEA7561505	SAMEA7561505	2.2.1	2	0.0129949	3.2	4.8	6.4	1	test_set
Isoniazid	SAMEA7561513	SAMEA7561513	4.3.1	4	0.0102222	0.1	0.15	0.2	0	test_set
Isoniazid	SAMEA7561514	SAMEA7561514	4.1.2.1	4	0.0166822	0	0.025	0.05	0	test_set
Isoniazid	SAMEA7561523	SAMEA7561523	4.8	4	0.0059808	0	0.025	0.05	0	test_set
Isoniazid	SAMEA7561525	SAMEA7561525	4.1.2.1	4	0.0182275	0	0.025	0.05	0	test_set
Isoniazid	SAMEA7561527	SAMEA7561527	4.4.1.1	4	0.00672834	0.05	0.075	0.1	0	test_set
Isoniazid	SAMEA7561530	SAMEA7561530	4.2.2	4	0.0201623	1.6	2.4	3.2	1	test_set
Isoniazid	SAMEA7561531	SAMEA7561531	3.1.1	3	0.0117483	6.4	9.6	12.8	1	test_set
Isoniazid	SAMEA7561532	SAMEA7561532	3.1.1	3	0.0103643	25.6	25.6	inf	1	test_set
Isoniazid	SAMEA7561534	SAMEA7561534	4.2.2	4	0.0214089	1.6	2.4	3.2	1	test_set
Isoniazid	SAMEA7561540	SAMEA7561540	4.2.2	4	0.0205705	6.4	9.6	12.8	1	test_set
Isoniazid	SAMEA7561543	SAMEA7561543	4.6	4	0.00441326	3.2	4.8	6.4	1	test_set
Isoniazid	SAMEA7561548	SAMEA7561548	4.2.1	4	0.0140718	25.6	25.6	inf	1	test_set
Isoniazid	SAMEA7561550	SAMEA7561550	2.2.1	2	0.0113636	1.6	2.4	3.2	1	test_set
Isoniazid	SAMEA7561552	SAMEA7561552	4.6	4	0.00809061	0	0.025	0.05	0	test_set
Isoniazid	SAMEA7561554	SAMEA7561554	4.2.1	4	0.0266711	6.4	9.6	12.8	1	test_set
Isoniazid	SAMEA7561566	SAMEA7561566	3	3	0.0107042	6.4	9.6	12.8	1	test_set
Isoniazid	SAMEA7561567	SAMEA7561567	3.1.1	3	0.00998246	6.4	9.6	12.8	1	test_set
Isoniazid	SAMEA7561569	SAMEA7561569	3	3	0.0137961	0.8	1.2	1.6	1	test_set
Isoniazid	SAMEA7561579	SAMEA7561579	4.6.2.2	4	0.00680628	3.2	4.8	6.4	1	test_set
Isoniazid	SAMEA7561592	SAMEA7561592	4.6.2.2	4	0.0065115	1.6	2.4	3.2	1	test_set
Isoniazid	SAMEA7561603	SAMEA7561603	4.9	4	0.00679152	0	0.025	0.05	0	test_set
Isoniazid	SAMEA7561606	SAMEA7561606	2.2.1	2	0.0126446	3.2	4.8	6.4	1	test_set
Isoniazid	SAMEA7561608	SAMEA7561608	3	3	0.011609	0.4	0.6	0.8	1	test_set
Isoniazid	SAMEA7561609	SAMEA7561609	3	3	0.0125651	0	0.025	0.05	0	test_set
Isoniazid	SAMEA7561610	SAMEA7561610	3	3	0.00871784	0.05	0.075	0.1	0	test_set
Isoniazid	SAMEA7561614	SAMEA7561614	4.6.2.2	4	0.00701419	3.2	4.8	6.4	1	test_set
Isoniazid	SAMEA7561814	SAMEA7561814	2.2.1	2	0.0134412	3.2	4.8	6.4	1	test_set
Isoniazid	SAMEA7561820	SAMEA7561820	4.8	4	0.00479899	3.2	4.8	6.4	1	test_set
Isoniazid	SAMEA7561821	SAMEA7561821	4.6.2.2	4	0.0068753	0.4	0.6	0.8	1	test_set
Isoniazid	SAMEA7561832	SAMEA7561832	4.2.1	4	0.0136488	3.2	3.2	inf	1	test_set
Isoniazid	SAMEA7561844	SAMEA7561844	2.2.1	2	0.0148747	6.4	9.6	12.8	1	test_set
Isoniazid	SAMEA7561851	SAMEA7561851	4.9	4	0.00952711	0.05	0.075	0.1	0	test_set
Isoniazid	SAMEA7561879	SAMEA7561879	3	3	0.0115533	0	0.025	0.05	0	test_set
Isoniazid	SAMEA7561882	SAMEA7561882	4.4.1.1	4	0.0067406	0.05	0.075	0.1	0	test_set
Isoniazid	SAMEA7561887	SAMEA7561887	3	3	0.00817996	0.05	0.075	0.1	0	test_set
Isoniazid	SAMEA7561896	SAMEA7561896	4.8	4	0.00595593	0	0.025	0.05	0	test_set
Isoniazid	SAMEA7561921	SAMEA7561921	4.1.2.1	4	0.0198958	0	0.025	0.05	0	test_set
Isoniazid	SAMEA7561937	SAMEA7561937	6,BOV_AFRI	6,BOV_AFRI	0.0216066	0	0.025	0.05	0	test_set
Isoniazid	SAMEA7561944	SAMEA7561944	3	3	0.0127732	0.05	0.075	0.1	0	test_set
Isoniazid	SAMEA7561946	SAMEA7561946	4.3.4.2	4	0.00480598	0	0.025	0.05	0	test_set
Isoniazid	SAMEA7561947	SAMEA7561947	4.8	4	0.00419824	0.05	0.075	0.1	0	test_set
Isoniazid	SAMEA7561949	SAMEA7561949	4.3.3	4	0.00670083	0.05	0.075	0.1	0	test_set
Isoniazid	SAMEA7561955	SAMEA7561955	4.1.2.1	4	0.0080626	0	0.025	0.05	0	test_set
Isoniazid	SAMEA7561962	SAMEA7561962	4.5	4	0.00674861	0.05	0.075	0.1	0	test_set
Isoniazid	SAMEA7561971	SAMEA7561971	4.1.2	4	0.0196132	0.05	0.075	0.1	0	test_set
Isoniazid	SAMEA7561975	SAMEA7561975	2.2.1	2	0.0100263	0	0.025	0.05	0	test_set
Isoniazid	SAMEA7561976	SAMEA7561976	4.8	4	0.00832429	0.05	0.075	0.1	0	test_set
Isoniazid	SAMEA7561982	SAMEA7561982	BOV_AFRI	BOV_AFRI	0.0164187	0	0.025	0.05	0	test_set
Isoniazid	SAMEA7561988	SAMEA7561988	2.2.1	2	0.0129444	12.8	19.2	25.6	1	test_set
Isoniazid	SAMEA7561996	SAMEA7561996	BOV_AFRI	BOV_AFRI	0.0241024	0.05	0.075	0.1	0	test_set
Isoniazid	SAMEA7562012	SAMEA7562012	4.7	4	0.00668951	0.05	0.075	0.1	0	test_set
Isoniazid	SAMEA7562018	SAMEA7562018	2.2.1	2	0.00731545	3.2	4.8	6.4	1	test_set
Isoniazid	SAMEA7562019	SAMEA7562019	4.1.2.1	4	0.00675407	0	0.025	0.05	0	test_set
Isoniazid	SAMEA7562023	SAMEA7562023	4.1.2.1	4	0.0179445	0.05	0.075	0.1	0	test_set
Isoniazid	SAMEA7562036	SAMEA7562036	4.3.3	4	0.004713	6.4	9.6	12.8	1	test_set
Isoniazid	SAMEA7562040	SAMEA7562040	4.3.4.2	4	0.00822199	0.1	0.15	0.2	0	test_set
Isoniazid	SAMEA7562044	SAMEA7562044	4.1.2.1	4	0.00801078	0	0.025	0.05	0	test_set
Isoniazid	SAMEA7562069	SAMEA7562069	4.8	4	0.00936788	0	0.025	0.05	0	test_set
Isoniazid	SAMEA7562111	SAMEA7562111	4.7	4	0.0113246	0.05	0.075	0.1	0	test_set
Isoniazid	SAMEA7562112	SAMEA7562112	4.3.4.2	4	0.00680817	0.05	0.075	0.1	0	test_set
Isoniazid	SAMEA7562117	SAMEA7562117	4.2.1	4	0.0155709	25.6	25.6	inf	1	test_set
Isoniazid	SAMEA7562118	SAMEA7562118	4.1.2.1	4	0.0165781	0	0.025	0.05	0	test_set
Isoniazid	SAMEA7562128	SAMEA7562128	4.1.2.1	4	0.0211279	0	0.025	0.05	0	test_set
Isoniazid	SAMEA7562129	SAMEA7562129	4.7	4	0.0138335	0.05	0.075	0.1	0	test_set
Isoniazid	SAMEA7562130	SAMEA7562130	4.1	4	0.0286494	6.4	9.6	12.8	1	test_set
Isoniazid	SAMEA7562133	SAMEA7562133	4	4	0.0123434	0.05	0.075	0.1	0	test_set
Isoniazid	SAMEA7562138	SAMEA7562138	4.1.2.1	4	0.0175973	0.2	0.3	0.4	1	test_set
Isoniazid	SAMEA7562141	SAMEA7562141	4.1.2.1	4	0.0174885	3.2	4.8	6.4	1	test_set
Isoniazid	SAMEA7562149	SAMEA7562149	4.2.1	4	0.0170803	25.6	25.6	inf	1	test_set
Isoniazid	SAMEA7562150	SAMEA7562150	4.8	4	0.00978239	0.05	0.075	0.1	0	test_set
Isoniazid	SAMEA7562151	SAMEA7562151	4.8	4	0.0115987	0	0.025	0.05	0	test_set
Isoniazid	SAMEA7562154	SAMEA7562154	4.8	4	0.00963082	0.1	0.15	0.2	0	test_set
Isoniazid	SAMEA7562155	SAMEA7562155	2.2.1	2	0.0139395	3.2	4.8	6.4	1	test_set
Isoniazid	SAMEA7562160	SAMEA7562160	4.1.2.1	4	0.0237282	0	0.025	0.05	0	test_set
Isoniazid	SAMEA7562163	SAMEA7562163	4.2.1	4	0.0171012	25.6	25.6	inf	1	test_set
Isoniazid	SAMEA7562168	SAMEA7562168	4.7	4	0.0104382	3.2	4.8	6.4	1	test_set
Isoniazid	SAMEA7562172	SAMEA7562172	4.6.2.2	4	0.00700753	0.2	0.3	0.4	1	test_set
Isoniazid	SAMEA7562185	SAMEA7562185	4.8	4	0.0131579	0.05	0.075	0.1	0	test_set
Isoniazid	SAMEA7562194	SAMEA7562194	4.1.2.1	4	0.0197201	1.6	2.4	3.2	1	test_set
Isoniazid	SAMEA7562205	SAMEA7562205	4.8	4	0.00631543	3.2	4.8	6.4	1	test_set
Isoniazid	SAMEA7562229	SAMEA7562229	4.3.3	4	0.00437074	0.2	0.3	0.4	1	test_set
Isoniazid	SAMEA7562233	SAMEA7562233	4.2.1	4	0.0194291	25.6	25.6	inf	1	test_set
Isoniazid	SAMEA7562263	SAMEA7562263	3	3	0.0128755	0.8	1.2	1.6	1	test_set
Isoniazid	SAMEA7562268	SAMEA7562268	4.3.3	4	0.00330306	1.6	2.4	3.2	1	test_set
Isoniazid	SAMEA7562274	SAMEA7562274	4.8	4	0.0104853	0.2	0.3	0.4	1	test_set
Isoniazid	SAMEA7562290	SAMEA7562290	1.2.1	1	0.0126472	0	0.025	0.05	0	test_set
Isoniazid	SAMEA7562295	SAMEA7562295	4.8	4	0.00516995	3.2	3.2	inf	1	test_set
Isoniazid	SAMEA7562303	SAMEA7562303	4.8	4	0.00731484	0.1	0.15	0.2	0	test_set
Isoniazid	SAMEA7562307	SAMEA7562307	4.8	4	0.00748517	0.1	0.15	0.2	0	test_set
Isoniazid	SAMEA7562309	SAMEA7562309	4.4.1.1	4	0.00651515	0.05	0.075	0.1	0	test_set
Isoniazid	SAMEA7562316	SAMEA7562316	2.2.1	2	0.00930344	0	0.025	0.05	0	test_set
Isoniazid	SAMEA7562325	SAMEA7562325	4.6.2	4	0.0070922	0.05	0.075	0.1	0	test_set
Isoniazid	SAMEA7562347	SAMEA7562347	4.1.2.1	4	0.0138698	3.2	4.8	6.4	1	test_set
Isoniazid	SAMEA7562350	SAMEA7562350	4.7	4	0.00630697	0	0.025	0.05	0	test_set
Isoniazid	SAMEA7562353	SAMEA7562353	3	3	0.00658111	0.05	0.075	0.1	0	test_set
Isoniazid	SAMEA7562354	SAMEA7562354	4.3	4	0.00788603	0.05	0.075	0.1	0	test_set
Isoniazid	SAMEA7562356	SAMEA7562356	4.7	4	0.00580998	0.4	0.6	0.8	1	test_set
Isoniazid	SAMEA7562359	SAMEA7562359	4.2.2.1	4	0.0184965	0.4	0.6	0.8	1	test_set
Isoniazid	SAMEA7562365	SAMEA7562365	4.8	4	0.00963096	12.8	19.2	25.6	1	test_set
Isoniazid	SAMEA7562367	SAMEA7562367	4.3.3	4	0.00858264	1.6	2.4	3.2	1	test_set
Isoniazid	SAMEA7562372	SAMEA7562372	2.2.1	2	0.019383	0.8	1.2	1.6	1	test_set
Isoniazid	SAMEA7562374	SAMEA7562374	4.5	4	0.0110724	0.05	0.075	0.1	0	test_set
Isoniazid	SAMEA7562376	SAMEA7562376	3	3	0.0151335	3.2	3.2	inf	1	test_set
Isoniazid	SAMEA7562377	SAMEA7562377	3	3	0.0166852	3.2	3.2	inf	1	test_set
Isoniazid	SAMEA7562380	SAMEA7562380	3	3	0.0237138	3.2	3.2	inf	1	test_set
Isoniazid	SAMEA7562385	SAMEA7562385	3	3	0.0117503	1.6	2.4	3.2	1	test_set
Isoniazid	SAMEA7562405	SAMEA7562405	4.9	4	0.0146444	0.05	0.075	0.1	0	test_set
Isoniazid	SAMEA7562407	SAMEA7562407	3	3	0.0135445	3.2	3.2	inf	1	test_set
Isoniazid	SAMEA7562413	SAMEA7562413	3	3	0.0149626	3.2	3.2	inf	1	test_set
Isoniazid	SAMEA7562428	SAMEA7562428	4.6.2.2	4	0.00501369	0	0.025	0.05	0	test_set
Isoniazid	SAMEA7562437	SAMEA7562437	4.6.2.2	4	0.00554415	0.2	0.3	0.4	1	test_set
Isoniazid	SAMEA7562450	SAMEA7562450	2.2.1	2	0.0090151	3.2	4.8	6.4	1	test_set
Isoniazid	SAMEA7562455	SAMEA7562455	4.8	4	0.0125586	0	0.025	0.05	0	test_set
Isoniazid	SAMEA7562457	SAMEA7562457	2.2.1	2	0.0156274	12.8	19.2	25.6	1	test_set
Isoniazid	SAMEA7562462	SAMEA7562462	2.2.1	2	0.0122401	1.6	2.4	3.2	1	test_set
Isoniazid	SAMEA7562463	SAMEA7562463	4.5	4	0.00855029	0.05	0.075	0.1	0	test_set
Isoniazid	SAMEA7562470	SAMEA7562470	2.2.1	2	0.0133636	3.2	4.8	6.4	1	test_set
Isoniazid	SAMEA7562471	SAMEA7562471	2.2.1	2	0.018308	1.6	2.4	3.2	1	test_set
Isoniazid	SAMEA7562474	SAMEA7562474	3	3	0.0116917	0.05	0.075	0.1	0	test_set
Isoniazid	SAMEA7562475	SAMEA7562475	2.2.1	2	0.0110356	0.05	0.075	0.1	0	test_set
Isoniazid	SAMEA7562479	SAMEA7562479	4.1.2.1	4	0.0176158	0	0.025	0.05	0	test_set
Isoniazid	SAMEA7562498	SAMEA7562498	4.8	4	0.00756447	0.05	0.075	0.1	0	test_set
Isoniazid	SAMEA7562501	SAMEA7562501	2.2.1	2	0.0122444	6.4	9.6	12.8	1	test_set
Isoniazid	SAMEA7562515	SAMEA7562515	4.1.2.1	4	0.0176745	3.2	4.8	6.4	1	test_set
Isoniazid	SAMEA7562526	SAMEA7562526	4.1.2.1	4	0.017027	1.6	2.4	3.2	1	test_set
Isoniazid	SAMEA7562529	SAMEA7562529	2.2.1	2	0.0101841	0.05	0.075	0.1	0	test_set
Isoniazid	SAMEA7562534	SAMEA7562534	2.2.1	2	0.0133679	1.6	2.4	3.2	1	test_set
Isoniazid	SAMEA7562536	SAMEA7562536	2.2.1	2	0.00991401	1.6	2.4	3.2	1	test_set
Isoniazid	SAMEA7562537	SAMEA7562537	4.1.2.1	4	0.0217482	0	0.025	0.05	0	test_set
Isoniazid	SAMEA7562557	SAMEA7562557	2.2.1	2	0.0160926	0	0.025	0.05	0	test_set
Isoniazid	SAMEA7562571	SAMEA7562571	2.2.1	2	0.0139897	0	0.025	0.05	0	test_set
Isoniazid	SAMEA7562573	SAMEA7562573	2.2.1	2	0.0141938	1.6	2.4	3.2	1	test_set
Isoniazid	SAMEA7562577	SAMEA7562577	4.8	4	0.0128564	3.2	4.8	6.4	1	test_set
Isoniazid	SAMEA7562579	SAMEA7562579	2.2.1	2	0.0142072	3.2	4.8	6.4	1	test_set
Isoniazid	SAMEA7562593	SAMEA7562593	2.2.1	2	0.0147075	1.6	2.4	3.2	1	test_set
Isoniazid	SAMEA7562595	SAMEA7562595	2.2.1	2	0.0133896	0	0.025	0.05	0	test_set
Isoniazid	SAMEA7562600	SAMEA7562600	2.2.1	2	0.0147872	1.6	2.4	3.2	1	test_set
Isoniazid	SAMEA7562604	SAMEA7562604	2.2.1	2	0.0163027	1.6	2.4	3.2	1	test_set
Isoniazid	SAMEA7562607	SAMEA7562607	2.2.1	2	0.0162911	0.05	0.075	0.1	0	test_set
Isoniazid	SAMEA7562609	SAMEA7562609	2.2.1	2	0.0148349	1.6	2.4	3.2	1	test_set
Isoniazid	SAMEA7562612	SAMEA7562612	2.2.1	2	0.0153257	1.6	2.4	3.2	1	test_set
Isoniazid	SAMEA7562618	SAMEA7562618	4.3.3	4	0.00873362	3.2	4.8	6.4	1	test_set
Isoniazid	SAMEA7562622	SAMEA7562622	4.8	4	0.00836375	0.05	0.075	0.1	0	test_set
Isoniazid	SAMEA7562625	SAMEA7562625	2.2.1	2	0.0118153	0	0.025	0.05	0	test_set
Isoniazid	SAMEA7562627	SAMEA7562627	2.2.1	2	0.00877642	0	0.025	0.05	0	test_set
Isoniazid	SAMEA7562636	SAMEA7562636	1.1.1	1	0.0233176	0	0.025	0.05	0	test_set
Isoniazid	SAMEA7562651	SAMEA7562651	1.1.1	1	0.0143184	0	0.025	0.05	0	test_set
Isoniazid	SAMEA7562669	SAMEA7562669	2.2.1	2	0.0088373	1.6	2.4	3.2	1	test_set
Isoniazid	SAMEA7562671	SAMEA7562671	1.2.1	1	0.0147135	0	0.025	0.05	0	test_set
Isoniazid	SAMEA7562675	SAMEA7562675	1.1.1.1	1	0.0179073	0	0.025	0.05	0	test_set
Isoniazid	SAMEA7562689	SAMEA7562689	1.1.1.1	1	0.0272617	0	0.025	0.05	0	test_set
Isoniazid	SAMEA7562697	SAMEA7562697	4.1.2	4	0.0149303	0	0.025	0.05	0	test_set
Isoniazid	SAMEA7562707	SAMEA7562707	2.2.1.1	2	0.0117792	0.05	0.075	0.1	0	test_set
Isoniazid	SAMEA7562728	SAMEA7562728	1.1.1.1	1	0.0326361	0.05	0.075	0.1	0	test_set
Isoniazid	SAMEA7562729	SAMEA7562729	2.2.1.1	2	0.00919224	0	0.025	0.05	0	test_set
Isoniazid	SAMEA7562730	SAMEA7562730	1.1.1.1	1	0.0248812	0	0.025	0.05	0	test_set
Isoniazid	SAMEA7562740	SAMEA7562740	2.2.1	2	0.0120873	3.2	3.2	inf	1	test_set
Isoniazid	SAMEA7562741	SAMEA7562741	2.2.1	2	0.0114593	0	0.025	0.05	0	test_set
Isoniazid	SAMEA7562744	SAMEA7562744	2.2.1	2	0.00893714	0.05	0.075	0.1	0	test_set
Isoniazid	SAMEA7562747	SAMEA7562747	2.2.1.1	2	0.00913667	3.2	3.2	inf	1	test_set
Isoniazid	SAMEA7562753	SAMEA7562753	1.1.1	1	0.0147767	0.05	0.075	0.1	0	test_set
Isoniazid	SAMEA7562755	SAMEA7562755	1.1.1	1	0.0286632	3.2	3.2	inf	1	test_set
Isoniazid	SAMEA7562763	SAMEA7562763	2.2.1	2	0.0107338	0.05	0.075	0.1	0	test_set
Isoniazid	SAMEA7562767	SAMEA7562767	2.2.1	2	0.00901724	3.2	3.2	inf	1	test_set
Isoniazid	SAMEA7562770	SAMEA7562770	4.4.1.1	4	0.00401797	0.05	0.075	0.1	0	test_set
Isoniazid	SAMEA7562788	SAMEA7562788	1.1.1.1	1	0.0353081	0	0.025	0.05	0	test_set
Isoniazid	SAMEA7562792	SAMEA7562792	1.1.1.1	1	0.0420011	0.1	0.15	0.2	0	test_set
Isoniazid	SAMEA7562803	SAMEA7562803	2.1	2	0.00838412	1.6	2.4	3.2	1	test_set
Isoniazid	SAMEA7562808	SAMEA7562808	1.1.1.1	1	0.0208837	0	0.025	0.05	0	test_set
Isoniazid	SAMEA7562810	SAMEA7562810	2.2.1	2	0.0091845	3.2	3.2	inf	1	test_set
Isoniazid	SAMEA7562814	SAMEA7562814	2.2.1	2	0.0107405	0	0.025	0.05	0	test_set
Isoniazid	SAMEA7562815	SAMEA7562815	2.2.1	2	0.00856338	0	0.025	0.05	0	test_set
Isoniazid	SAMEA7562816	SAMEA7562816	2.2.1	2	0.00940777	3.2	3.2	inf	1	test_set
Isoniazid	SAMEA7562823	SAMEA7562823	2.2.1	2	0.00805431	0	0.025	0.05	0	test_set
Isoniazid	SAMEA7562827	SAMEA7562827	2.2.1	2	0.00971413	0.05	0.075	0.1	0	test_set
Isoniazid	SAMEA7562828	SAMEA7562828	2.2.1	2	0.0101276	0	0.025	0.05	0	test_set
Isoniazid	SAMEA7562834	SAMEA7562834	2.2.1	2	0.0107349	0.05	0.075	0.1	0	test_set
Isoniazid	SAMEA7562836	SAMEA7562836	2.1	2	0.00698493	0.8	1.2	1.6	1	test_set
Isoniazid	SAMEA7562839	SAMEA7562839	1.1.1.1	1	0.0259845	0	0.025	0.05	0	test_set
Isoniazid	SAMEA7562852	SAMEA7562852	2.1	2	0.0120364	3.2	3.2	inf	1	test_set
Isoniazid	SAMEA7562860	SAMEA7562860	2.2.1	2	0.010473	0	0.025	0.05	0	test_set
Isoniazid	SAMEA7562870	SAMEA7562870	2.2.1	2	0.00932836	0	0.025	0.05	0	test_set
Isoniazid	SAMEA7562873	SAMEA7562873	1.1.1.1	1	0.0232415	0	0.025	0.05	0	test_set
Isoniazid	SAMEA7562885	SAMEA7562885	1.1.1.1	1	0.0231785	0	0.025	0.05	0	test_set
Isoniazid	SAMEA7562888	SAMEA7562888	2.2.1	2	0.0108871	0	0.025	0.05	0	test_set
Isoniazid	SAMEA7562895	SAMEA7562895	2.2.1	2	0.00832651	3.2	3.2	inf	1	test_set
Isoniazid	SAMEA7562904	SAMEA7562904	2.2.1	2	0.0104426	0.05	0.075	0.1	0	test_set
Isoniazid	SAMEA7562907	SAMEA7562907	2.2.1	2	0.011174	0	0.025	0.05	0	test_set
Isoniazid	SAMEA7562908	SAMEA7562908	1.1.1	1	0.0192746	0	0.025	0.05	0	test_set
Isoniazid	SAMEA7562913	SAMEA7562913	4.9	4	0.00662732	3.2	4.8	6.4	1	test_set
Isoniazid	SAMEA7562916	SAMEA7562916	2.2.1	2	0.0132681	0.05	0.075	0.1	0	test_set
Isoniazid	SAMEA7562917	SAMEA7562917	2.2.1	2	0.0141463	0.05	0.075	0.1	0	test_set
Isoniazid	SAMEA7562920	SAMEA7562920	4.8	4	0.0105077	3.2	4.8	6.4	1	test_set
Isoniazid	SAMEA7562923	SAMEA7562923	2.2.1	2	0.01237	0.2	0.3	0.4	1	test_set
Isoniazid	SAMEA7562925	SAMEA7562925	3.1.1	3	0.023427	6.4	9.6	12.8	1	test_set
Isoniazid	SAMEA7562936	SAMEA7562936	2.2.1	2	0.0125427	0.05	0.075	0.1	0	test_set
Isoniazid	SAMEA7562943	SAMEA7562943	2.2.1	2	0.0131382	12.8	19.2	25.6	1	test_set
Isoniazid	SAMEA7562946	SAMEA7562946	4.3.3	4	0.00600169	25.6	25.6	inf	1	test_set
Isoniazid	SAMEA7562952	SAMEA7562952	4.1.2	4	0.0208724	0.05	0.075	0.1	0	test_set
Isoniazid	SAMEA7562956	SAMEA7562956	3	3	0.0106488	0.05	0.075	0.1	0	test_set
Isoniazid	SAMEA7562958	SAMEA7562958	4.4.1.1	4	0.00648738	0.1	0.15	0.2	0	test_set
Isoniazid	SAMEA7562962	SAMEA7562962	2.2.1.1	2	0.0110771	0.05	0.075	0.1	0	test_set
Isoniazid	SAMEA7562998	SAMEA7562998	4.3.3	4	0.00618936	25.6	25.6	inf	1	test_set
Isoniazid	SAMEA7562999	SAMEA7562999	4.3.3	4	0.00686217	25.6	25.6	inf	1	test_set
Isoniazid	SAMEA7563002	SAMEA7563002	4.4.1.1	4	0.0147678	25.6	25.6	inf	1	test_set
Isoniazid	SAMEA7563009	SAMEA7563009	2.2.1	2	0.0146447	3.2	4.8	6.4	1	test_set
Isoniazid	SAMEA7563030	SAMEA7563030	2.2.1	2	0.0134647	1.6	2.4	3.2	1	test_set
Isoniazid	SAMEA7563036	SAMEA7563036	2.2.1	2	0.0109467	1.6	2.4	3.2	1	test_set
Isoniazid	SAMEA7563043	SAMEA7563043	2.2.1	2	0.0138012	0.8	1.2	1.6	1	test_set
Isoniazid	SAMEA7563044	SAMEA7563044	2.2.1	2	0.0120746	0.8	1.2	1.6	1	test_set
Isoniazid	SAMEA7563050	SAMEA7563050	2.2.1	2	0.0121128	1.6	2.4	3.2	1	test_set
Isoniazid	SAMEA7563059	SAMEA7563059	4.2.1	4	0.0236747	1.6	2.4	3.2	1	test_set
Isoniazid	SAMEA7563060	SAMEA7563060	2.2.1	2	0.0124711	0.8	1.2	1.6	1	test_set
Isoniazid	SAMEA7563061	SAMEA7563061	2.2.1	2	0.0121917	1.6	2.4	3.2	1	test_set
Isoniazid	SAMEA7563085	SAMEA7563085	2.2.1	2	0.0133333	1.6	2.4	3.2	1	test_set
Isoniazid	SAMEA7563087	SAMEA7563087	2.2.1	2	0.0121353	3.2	4.8	6.4	1	test_set
Isoniazid	SAMEA7563104	SAMEA7563104	4.1.2.1	4	0.0179988	0	0.025	0.05	0	test_set
Isoniazid	SAMEA7563107	SAMEA7563107	4.1.2.1	4	0.0217683	0	0.025	0.05	0	test_set
Isoniazid	SAMEA7563121	SAMEA7563121	4.3.1	4	0.00627434	0.05	0.075	0.1	0	test_set
Isoniazid	SAMEA7563127	SAMEA7563127	4.8	4	0.00647717	0	0.025	0.05	0	test_set
Isoniazid	SAMEA7563140	SAMEA7563140	4.3.3	4	0.00852843	3.2	3.2	inf	1	test_set
Isoniazid	SAMEA7563143	SAMEA7563143	1.1.2	1	0.0187926	0	0.025	0.05	0	test_set
Isoniazid	SAMEA7563145	SAMEA7563145	4.1.2.1	4	0.00956517	0	0.025	0.05	0	test_set
Isoniazid	SAMEA7563160	SAMEA7563160	4.1.2.1	4	0.0166511	0	0.025	0.05	0	test_set
Isoniazid	SAMEA7563161	SAMEA7563161	4.1.2.1	4	0.0139999	0.2	0.3	0.4	1	test_set
Isoniazid	SAMEA7563174	SAMEA7563174	4.3.1	4	0.00794439	3.2	4.8	6.4	1	test_set
Isoniazid	SAMEA7563177	SAMEA7563177	4.4.1.1	4	0.0106499	0	0.025	0.05	0	test_set
Isoniazid	SAMEA7563181	SAMEA7563181	4.4.1.1	4	0.00704868	3.2	3.2	inf	1	test_set
Isoniazid	SAMEA7563199	SAMEA7563199	2.2.1	2	0.00840336	25.6	25.6	inf	1	test_set
Isoniazid	SAMEA7563202	SAMEA7563202	4.5	4	0.00780966	25.6	25.6	inf	1	test_set
Isoniazid	SAMEA7563220	SAMEA7563220	4.3.3	4	0.049982	25.6	25.6	inf	1	test_set
Isoniazid	SAMEA7563222	SAMEA7563222	4.2.2	4	0.0360598	25.6	25.6	inf	1	test_set
Isoniazid	SAMEA7563238	SAMEA7563238	4.2.2	4	0.0279883	6.4	9.6	12.8	1	test_set
Isoniazid	SAMEA7563243	SAMEA7563243	4.2.2	4	0.0216722	12.8	19.2	25.6	1	test_set
Isoniazid	SAMEA7563248	SAMEA7563248	1.1.2	1	0.0187789	6.4	9.6	12.8	1	test_set
Isoniazid	SAMEA7563251	SAMEA7563251	3.1.1	3	0.0104487	3.2	4.8	6.4	1	test_set
Isoniazid	SAMEA7563255	SAMEA7563255	4.1.2.1	4	0.0209817	25.6	25.6	inf	1	test_set
Isoniazid	SAMEA7563268	SAMEA7563268	4.2.2	4	0.0333614	3.2	4.8	6.4	1	test_set
Isoniazid	SAMEA7563270	SAMEA7563270	4.2.2	4	0.0341196	12.8	19.2	25.6	1	test_set
Isoniazid	SAMEA7563285	SAMEA7563285	4.2.2	4	0.0213077	12.8	19.2	25.6	1	test_set
Isoniazid	SAMEA7563301	SAMEA7563301	4.4.1.1	4	0.00824476	6.4	9.6	12.8	1	test_set
Isoniazid	SAMEA7563302	SAMEA7563302	4.4.1.1	4	0.014177	6.4	9.6	12.8	1	test_set
Isoniazid	SAMEA7563303	SAMEA7563303	4.4.1.1	4	0.00949906	6.4	9.6	12.8	1	test_set
Isoniazid	SAMEA7563318	SAMEA7563318	4.4.1.1	4	0.0115451	3.2	4.8	6.4	1	test_set
Isoniazid	SAMEA7563341	SAMEA7563341	2.2.1	2	0.0127398	3.2	4.8	6.4	1	test_set
Isoniazid	SAMEA7563350	SAMEA7563350	2.2.1	2	0.010999	3.2	4.8	6.4	1	test_set
Isoniazid	SAMEA7563353	SAMEA7563353	2.2.1	2	0.0136858	3.2	4.8	6.4	1	test_set
Isoniazid	SAMEA7563364	SAMEA7563364	2.2.1	2	0.0142697	3.2	4.8	6.4	1	test_set
Isoniazid	SAMEA7563367	SAMEA7563367	2.2.1	2	0.0120575	25.6	25.6	inf	1	test_set
Isoniazid	SAMEA7563369	SAMEA7563369	2.2.1	2	0.0131623	6.4	9.6	12.8	1	test_set
Isoniazid	SAMEA7563371	SAMEA7563371	2.2.1	2	0.0139401	25.6	25.6	inf	1	test_set
Isoniazid	SAMEA7563380	SAMEA7563380	2.2.1	2	0.0114671	3.2	4.8	6.4	1	test_set
Isoniazid	SAMEA7563383	SAMEA7563383	2.2.1.1	2	0.0140191	3.2	4.8	6.4	1	test_set
Isoniazid	SAMEA7563395	SAMEA7563395	2.2.1	2	0.0126918	25.6	25.6	inf	1	test_set
Isoniazid	SAMEA7563398	SAMEA7563398	2.2.1	2	0.0124705	3.2	4.8	6.4	1	test_set
Isoniazid	SAMEA7563400	SAMEA7563400	4.8	4	0.00799375	3.2	4.8	6.4	1	test_set
Isoniazid	SAMEA7563402	SAMEA7563402	2.2.1	2	0.0117089	3.2	4.8	6.4	1	test_set
Isoniazid	SAMEA7563423	SAMEA7563423	2.2.1	2	0.0109633	3.2	4.8	6.4	1	test_set
Isoniazid	SAMEA7563430	SAMEA7563430	4.3.3	4	0.00767525	3.2	4.8	6.4	1	test_set
Isoniazid	SAMEA7563437	SAMEA7563437	2.2.1	2	0.0128233	1.6	2.4	3.2	1	test_set
Isoniazid	SAMEA7563438	SAMEA7563438	2.2.1	2	0.0144064	3.2	4.8	6.4	1	test_set
Isoniazid	SAMEA7563449	SAMEA7563449	2.2.1.2	2	0.00968071	3.2	4.8	6.4	1	test_set
Isoniazid	SAMEA7563450	SAMEA7563450	2.2.1	2	0.0105336	1.6	2.4	3.2	1	test_set
Isoniazid	SAMEA7563462	SAMEA7563462	2.2.1	2	0.0126259	1.6	2.4	3.2	1	test_set
Isoniazid	SAMEA7563471	SAMEA7563471	2.2.1	2	0.0115049	0.05	0.075	0.1	0	test_set
Isoniazid	SAMEA7563474	SAMEA7563474	3	3	0.00926938	0.05	0.075	0.1	0	test_set
Isoniazid	SAMEA7563487	SAMEA7563487	3	3	0.0133992	0.05	0.075	0.1	0	test_set
Isoniazid	SAMEA7563504	SAMEA7563504	2.2.1	2	0.0129148	0.05	0.075	0.1	0	test_set
Isoniazid	SAMEA7563511	SAMEA7563511	3	3	0.0142622	0.05	0.075	0.1	0	test_set
Isoniazid	SAMEA7563513	SAMEA7563513	3	3	0.0129135	0.05	0.075	0.1	0	test_set
Isoniazid	SAMEA7563516	SAMEA7563516	3.1.1	3	0.0164034	0.05	0.075	0.1	0	test_set
Isoniazid	SAMEA7563517	SAMEA7563517	1.2.2	1	0.0309912	0	0.025	0.05	0	test_set
Isoniazid	SAMEA7563518	SAMEA7563518	2.2.1	2	0.0155011	0	0.025	0.05	0	test_set
Isoniazid	SAMEA7563520	SAMEA7563520	3	3	0.0147869	0.05	0.075	0.1	0	test_set
Isoniazid	SAMEA7563525	SAMEA7563525	1.2.2	1	0.0320856	0	0.025	0.05	0	test_set
Isoniazid	SAMEA7563530	SAMEA7563530	3	3	0.0107276	0.05	0.075	0.1	0	test_set
Isoniazid	SAMEA7563543	SAMEA7563543	2.2.1	2	0.0111503	6.4	9.6	12.8	1	test_set
Isoniazid	SAMEA7563552	SAMEA7563552	4.8	4	0.00827342	0.05	0.075	0.1	0	test_set
Isoniazid	SAMEA7563566	SAMEA7563566	1.1.2	1	0.0204912	0.05	0.075	0.1	0	test_set
Isoniazid	SAMEA7563576	SAMEA7563576	2.2.1	2	0.0103689	0	0.025	0.05	0	test_set
Isoniazid	SAMEA7563577	SAMEA7563577	4.5	4	0.00899683	0.05	0.075	0.1	0	test_set
Isoniazid	SAMEA7563583	SAMEA7563583	4.7	4	0.0120054	0	0.025	0.05	0	test_set
Isoniazid	SAMEA7563585	SAMEA7563585	3	3	0.0122473	0.05	0.075	0.1	0	test_set
Isoniazid	SAMEA7563587	SAMEA7563587	2.2.1	2	0.0130691	6.4	9.6	12.8	1	test_set
Isoniazid	SAMEA7563600	SAMEA7563600	4.1.2.1	4	0.0224239	0	0.025	0.05	0	test_set
Isoniazid	SAMEA7563602	SAMEA7563602	3	3	0.0143761	0.05	0.075	0.1	0	test_set
Isoniazid	SAMEA7563604	SAMEA7563604	4.1	4	0.0238734	0.05	0.075	0.1	0	test_set
Isoniazid	SAMEA7563606	SAMEA7563606	4.3.3	4	0.00786033	0	0.025	0.05	0	test_set
Isoniazid	SAMEA7563607	SAMEA7563607	4.5	4	0.0105932	0.05	0.075	0.1	0	test_set
Isoniazid	SAMEA7563615	SAMEA7563615	4.1.2.1	4	0.0227656	0	0.025	0.05	0	test_set
Isoniazid	SAMEA7563617	SAMEA7563617	4.7	4	0.0102558	0.05	0.075	0.1	0	test_set
Isoniazid	SAMEA7563634	SAMEA7563634	4.3.3	4	0.00969511	0	0.025	0.05	0	test_set
Isoniazid	SAMEA7563638	SAMEA7563638	2.2.1	2	0.0116576	0	0.025	0.05	0	test_set
Isoniazid	SAMEA7563641	SAMEA7563641	4.1.2.1	4	0.0238786	0.05	0.075	0.1	0	test_set
Isoniazid	SAMEA7563647	SAMEA7563647	1.2.1	1	0.0130249	0	0.025	0.05	0	test_set
Isoniazid	SAMEA7563649	SAMEA7563649	4.3.3	4	0.00767554	0	0.025	0.05	0	test_set
Isoniazid	SAMEA7563659	SAMEA7563659	4.3.4.2.1	4	0.00717091	0.05	0.075	0.1	0	test_set
Isoniazid	SAMEA7563660	SAMEA7563660	4.1.2.1	4	0.028424	0	0.025	0.05	0	test_set
Isoniazid	SAMEA7563668	SAMEA7563668	4.2.1	4	0.0315043	0.05	0.075	0.1	0	test_set
Isoniazid	SAMEA7563669	SAMEA7563669	4.9	4	0.00958957	0	0.025	0.05	0	test_set
Isoniazid	SAMEA7563692	SAMEA7563692	2.2.1	2	0.0152529	1.6	2.4	3.2	1	test_set
Isoniazid	SAMEA7563693	SAMEA7563693	4.1.2.1	4	0.0216995	3.2	4.8	6.4	1	test_set
Isoniazid	SAMEA7563697	SAMEA7563697	2.2.1	2	0.0118895	1.6	2.4	3.2	1	test_set
Isoniazid	SAMEA7563701	SAMEA7563701	4.1.2.1	4	0.0208001	1.6	2.4	3.2	1	test_set
Isoniazid	SAMEA7563711	SAMEA7563711	4.3.4.2	4	0.00610576	1.6	2.4	3.2	1	test_set
Isoniazid	SAMEA7563728	SAMEA7563728	4.1.2.1	4	0.0216821	0	0.025	0.05	0	test_set
Isoniazid	SAMEA7563732	SAMEA7563732	2.2.1	2	0.010027	0	0.025	0.05	0	test_set
Isoniazid	SAMEA7563738	SAMEA7563738	2.2.1	2	0.0151208	25.6	25.6	inf	1	test_set
Isoniazid	SAMEA7563740	SAMEA7563740	4.4.1.1	4	0.00665083	0.05	0.075	0.1	0	test_set
Isoniazid	SAMEA7563746	SAMEA7563746	4.1.2	4	0.019182	0	0.025	0.05	0	test_set
Isoniazid	SAMEA7563749	SAMEA7563749	2.2.1	2	0.0122844	0	0.025	0.05	0	test_set
Isoniazid	SAMEA7563774	SAMEA7563774	4.4.1.1	4	0.00961047	0.05	0.075	0.1	0	test_set
Isoniazid	SAMEA7563777	SAMEA7563777	4.9	4	0.00809031	0.05	0.075	0.1	0	test_set
Isoniazid	SAMEA7563780	SAMEA7563780	3	3	0.0110622	0.2	0.3	0.4	1	test_set
Isoniazid	SAMEA7563781	SAMEA7563781	4.2.2	4	0.0211799	0	0.025	0.05	0	test_set
Isoniazid	SAMEA7563786	SAMEA7563786	1.1.2	1	0.0160288	0.05	0.075	0.1	0	test_set
Isoniazid	SAMEA7563789	SAMEA7563789	4.5	4	0.00652196	0.05	0.075	0.1	0	test_set
Isoniazid	SAMEA7563798	SAMEA7563798	2.2.1	2	0.0119722	0.05	0.075	0.1	0	test_set
Isoniazid	SAMEA7563809	SAMEA7563809	4.3.2	4	0.00719463	0	0.025	0.05	0	test_set
Isoniazid	SAMEA7563810	SAMEA7563810	3	3	0.0126217	0.05	0.075	0.1	0	test_set
Isoniazid	SAMEA7563811	SAMEA7563811	4.1.2.1	4	0.0192308	0	0.025	0.05	0	test_set
Isoniazid	SAMEA7563813	SAMEA7563813	4.8	4	0.00971157	0.05	0.075	0.1	0	test_set
Isoniazid	SAMEA7563826	SAMEA7563826	4.1.2.1	4	0.0131662	0	0.025	0.05	0	test_set
Isoniazid	SAMEA7563831	SAMEA7563831	3	3	0.0121887	0.05	0.075	0.1	0	test_set
Isoniazid	SAMEA7563835	SAMEA7563835	4.4.1.1	4	0.00891281	0.05	0.075	0.1	0	test_set
Isoniazid	SAMEA7563838	SAMEA7563838	4.5	4	0.00751182	0	0.025	0.05	0	test_set
Isoniazid	SAMEA7563848	SAMEA7563848	4.8	4	0.00875787	0.05	0.075	0.1	0	test_set
Isoniazid	SAMEA7563856	SAMEA7563856	4.1.2.1	4	0.0244479	0	0.025	0.05	0	test_set
Isoniazid	SAMEA7563857	SAMEA7563857	4.2.2	4	0.0276083	0.05	0.075	0.1	0	test_set
Isoniazid	SAMEA7563858	SAMEA7563858	4.3.4.2	4	0.00731987	0.05	0.075	0.1	0	test_set
Isoniazid	SAMEA7563862	SAMEA7563862	2.2.1	2	0.0230905	3.2	4.8	6.4	1	test_set
Isoniazid	SAMEA7563863	SAMEA7563863	2.2.1	2	0.0186887	0	0.025	0.05	0	test_set
Isoniazid	SAMEA7563865	SAMEA7563865	2.2.1	2	0.0101951	1.6	2.4	3.2	1	test_set
Isoniazid	SAMEA7563878	SAMEA7563878	2.2.1	2	0.0107986	1.6	2.4	3.2	1	test_set
Isoniazid	SAMEA7563880	SAMEA7563880	3	3	0.0109865	0.05	0.075	0.1	0	test_set
Isoniazid	SAMEA7563968	SAMEA7563968	2.2.1	2	0.00875617	3.2	4.8	6.4	1	test_set
Isoniazid	SAMEA7563969	SAMEA7563969	2.2.1.1	2	0.00911815	3.2	4.8	6.4	1	test_set
Isoniazid	SAMEA7563975	SAMEA7563975	4.2.2	4	0.0215406	1.6	2.4	3.2	1	test_set
Isoniazid	SAMEA7563981	SAMEA7563981	2.2.1	2	0.0103652	3.2	4.8	6.4	1	test_set
Isoniazid	SAMEA7563986	SAMEA7563986	2.2.1	2	0.0128319	3.2	4.8	6.4	1	test_set
Isoniazid	SAMEA7564028	SAMEA7564028	2.2.1.1	2	0.0126975	3.2	4.8	6.4	1	test_set
Isoniazid	SAMEA7564029	SAMEA7564029	2.2.1	2	0.0205913	3.2	4.8	6.4	1	test_set
Isoniazid	SAMEA7564035	SAMEA7564035	2.2.1.1	2	0.0177185	3.2	4.8	6.4	1	test_set
Isoniazid	SAMEA7564073	SAMEA7564073	2.2.1	2	0.0188641	1.6	2.4	3.2	1	test_set
Isoniazid	SAMEA7564076	SAMEA7564076	2.2.1	2	0.0129834	1.6	2.4	3.2	1	test_set
Isoniazid	SAMEA7564081	SAMEA7564081	2.2.1	2	0.0148537	6.4	9.6	12.8	1	test_set
Isoniazid	SAMEA7564088	SAMEA7564088	2.2.1	2	0.0149478	0	0.025	0.05	0	test_set
Isoniazid	SAMEA7564091	SAMEA7564091	2.2.1	2	0.0158568	1.6	2.4	3.2	1	test_set
Isoniazid	SAMEA7564094	SAMEA7564094	2.2.1	2	0.0167666	6.4	9.6	12.8	1	test_set
Isoniazid	SAMEA7564101	SAMEA7564101	2.2.1	2	0.0163609	3.2	4.8	6.4	1	test_set
Isoniazid	SAMEA7564108	SAMEA7564108	2.2.1.1	2	0.0184476	1.6	2.4	3.2	1	test_set
Isoniazid	SAMEA7564116	SAMEA7564116	2.2.1	2	0.0128253	1.6	2.4	3.2	1	test_set
Isoniazid	SAMEA7564119	SAMEA7564119	2.2.1	2	0.0149254	3.2	4.8	6.4	1	test_set
Isoniazid	SAMEA7564137	SAMEA7564137	1.1.1.1	1	0.0713081	1.6	2.4	3.2	1	test_set
Isoniazid	SAMEA7564176	SAMEA7564176	2.2.1.1	2	0.0152714	3.2	4.8	6.4	1	test_set
Isoniazid	SAMEA7564180	SAMEA7564180	1.1.1.1	1	0.0279366	3.2	4.8	6.4	1	test_set
Isoniazid	SAMEA7564181	SAMEA7564181	2.2.1	2	0.0147488	1.6	2.4	3.2	1	test_set
Isoniazid	SAMEA7564197	SAMEA7564197	2.2.1	2	0.0150754	3.2	4.8	6.4	1	test_set
Isoniazid	SAMEA7564201	SAMEA7564201	2.2.1	2	0.0118105	0	0.025	0.05	0	test_set
Isoniazid	SAMEA7564202	SAMEA7564202	2.2.1	2	0.0124514	3.2	4.8	6.4	1	test_set
Isoniazid	SAMEA7564219	SAMEA7564219	2.2.1.1	2	0.0138326	3.2	4.8	6.4	1	test_set
Isoniazid	SAMEA7564236	SAMEA7564236	2.2.1.1	2	0.0189861	1.6	2.4	3.2	1	test_set
Isoniazid	SAMEA7564252	SAMEA7564252	2.2.1	2	0.0178686	3.2	4.8	6.4	1	test_set
Isoniazid	SAMEA7564259	SAMEA7564259	2.1	2	0.0163987	3.2	4.8	6.4	1	test_set
Isoniazid	SAMEA7564260	SAMEA7564260	2.2.1	2	0.0177885	1.6	2.4	3.2	1	test_set
Isoniazid	SAMEA7564264	SAMEA7564264	2.2.1.1	2	0.0138028	1.6	2.4	3.2	1	test_set
Isoniazid	SAMEA7564265	SAMEA7564265	1.1.1.1	1	0.0250077	1.6	2.4	3.2	1	test_set
Isoniazid	SAMEA7564270	SAMEA7564270	1.1.1.1	1	0.0286615	6.4	9.6	12.8	1	test_set
Isoniazid	SAMEA7564275	SAMEA7564275	2.2.1	2	0.0145905	1.6	2.4	3.2	1	test_set
Isoniazid	SAMEA7564286	SAMEA7564286	2.2.1	2	0.0173098	3.2	4.8	6.4	1	test_set
Isoniazid	SAMEA7564300	SAMEA7564300	2.2.1	2	0.014047	0.4	0.6	0.8	1	test_set
Isoniazid	SAMEA7564316	SAMEA7564316	2.2.1	2	0.0136372	1.6	2.4	3.2	1	test_set
Isoniazid	SAMEA7564339	SAMEA7564339	2.2.1	2	0.0180979	0.4	0.6	0.8	1	test_set
Isoniazid	SAMEA7564354	SAMEA7564354	2.2.1	2	0.0140454	0.4	0.6	0.8	1	test_set
Isoniazid	SAMEA7564373	SAMEA7564373	2.2.1	2	0.0160619	3.2	4.8	6.4	1	test_set
Isoniazid	SAMEA7564433	SAMEA7564433	2.2.1	2	0.0113376	0	0.025	0.05	0	test_set
Isoniazid	SAMEA8718253	SAMEA8718253	2.2.1	2	0.00727189	3.2	3.2	inf	1	test_set
Isoniazid	SAMEA8718256	SAMEA8718256	4.3.3	4	0.00563764	3.2	3.2	inf	1	test_set
Isoniazid	SAMEA8718267	SAMEA8718267	1.1.3	1	0.019894	0	0.025	0.05	0	test_set
Isoniazid	SAMEA8718269	SAMEA8718269	1.2.2	1	0.0231665	0.8	1.2	1.6	1	test_set
Isoniazid	SAMEA8718270	SAMEA8718270	4.3.3	4	0.0063208	3.2	3.2	inf	1	test_set
Isoniazid	SAMEA8718271	SAMEA8718271	2.2.2	2	0.0102929	3.2	3.2	inf	1	test_set
Isoniazid	SAMEA8718272	SAMEA8718272	2.2.2	2	0.0104687	3.2	3.2	inf	1	test_set
Isoniazid	SAMEA8718273	SAMEA8718273	4.4.1.1	4	0.00613986	0.05	0.075	0.1	0	test_set
Isoniazid	SAMEA8718281	SAMEA8718281	2.2.2	2	0.00996169	0.1	0.15	0.2	0	test_set
Isoniazid	SAMEA8718288	SAMEA8718288	2.2.1.1	2	0.0104485	3.2	3.2	inf	1	test_set
Isoniazid	SAMEA8718290	SAMEA8718290	4.1.2.1	4	0.016423	0.05	0.075	0.1	0	test_set
Isoniazid	SAMEA8718292	SAMEA8718292	2.2.1	2	0.0120434	3.2	3.2	inf	1	test_set
Isoniazid	SAMEA8718298	SAMEA8718298	4.3.2.1	4	0.00602985	0.05	0.075	0.1	0	test_set
Isoniazid	SAMEA8718301	SAMEA8718301	4.3.2.1	4	0.007361	0	0.025	0.05	0	test_set
Isoniazid	SAMEA8718305	SAMEA8718305	4.4.1.1	4	0.0092577	0.05	0.075	0.1	0	test_set
Isoniazid	SAMEA8718311	SAMEA8718311	2.2.1	2	0.00766968	0.05	0.075	0.1	0	test_set
Isoniazid	SAMEA8718318	SAMEA8718318	2.2.1	2	0.00856875	0.05	0.075	0.1	0	test_set
Isoniazid	SAMEA8718321	SAMEA8718321	4.9	4	0.00575696	0.05	0.075	0.1	0	test_set
Isoniazid	SAMEA8718324	SAMEA8718324	2.2.1.1	2	0.0103657	0.05	0.075	0.1	0	test_set
Isoniazid	SAMEA8718329	SAMEA8718329	4.3.4.2.1	4	0.0038773	1.6	2.4	3.2	1	test_set
Isoniazid	SAMEA8718338	SAMEA8718338	2.2.1	2	0.00742624	0	0.025	0.05	0	test_set
Isoniazid	SAMEA8718342	SAMEA8718342	4.4.1.1	4	0.0112312	0.05	0.075	0.1	0	test_set
Isoniazid	SAMEA8718343	SAMEA8718343	3.1.1	3	0.0129355	0.05	0.075	0.1	0	test_set
Isoniazid	SAMEA8718348	SAMEA8718348	4.3.3	4	0.00729927	0	0.025	0.05	0	test_set
Isoniazid	SAMEA8718355	SAMEA8718355	2.2.1.1	2	0.00957483	0.05	0.075	0.1	0	test_set
Isoniazid	SAMEA8718356	SAMEA8718356	4.3.2.1	4	0.00839522	0	0.025	0.05	0	test_set
Isoniazid	SAMEA8718419	SAMEA8718419	4.1.1.1	4	0.00803939	3.2	3.2	inf	1	test_set
Isoniazid	SAMEA8718450	SAMEA8718450	4.3.2.1	4	0.0100063	0	0.025	0.05	0	test_set
Isoniazid	SAMEA8718451	SAMEA8718451	4.8	4	0.00583923	0.05	0.075	0.1	0	test_set
Isoniazid	SAMEA8718454	SAMEA8718454	1.1.3	1	0.0228239	0	0.025	0.05	0	test_set
Isoniazid	SAMEA8718464	SAMEA8718464	2.2.1	2	0.00895115	0.05	0.075	0.1	0	test_set
Isoniazid	SAMEA8718469	SAMEA8718469	2.2.1.1	2	0.0092163	0.05	0.075	0.1	0	test_set
Isoniazid	SAMEA8718473	SAMEA8718473	4.8	4	0.00664754	0.05	0.075	0.1	0	test_set
Isoniazid	SAMEA8718474	SAMEA8718474	4.8	4	0.0102089	0.05	0.075	0.1	0	test_set
Isoniazid	SAMEA8718479	SAMEA8718479	4.4.1.1	4	0.00683494	0.05	0.075	0.1	0	test_set
Isoniazid	SAMEA8718482	SAMEA8718482	4.3.4.2.1	4	0.00380804	0.05	0.075	0.1	0	test_set
Isoniazid	SAMEA8718484	SAMEA8718484	4.3.2.1	4	0.00805556	0.05	0.075	0.1	0	test_set
Isoniazid	SAMEA8718488	SAMEA8718488	4.3.2.1	4	0.00878836	0.05	0.075	0.1	0	test_set
Isoniazid	SAMEA8718492	SAMEA8718492	2.2.1	2	0.00956238	0.05	0.075	0.1	0	test_set
Isoniazid	SAMEA8718499	SAMEA8718499	4.1.1.1	4	0.0080398	0.05	0.075	0.1	0	test_set
Isoniazid	SAMEA8718523	SAMEA8718523	4.4.1.1	4	0.00544005	0.05	0.075	0.1	0	test_set
Isoniazid	SAMEA8718528	SAMEA8718528	4.3.2	4	0.00520249	0.05	0.075	0.1	0	test_set
Isoniazid	SAMEA8718537	SAMEA8718537	2.2.1	2	0.0411032	0.05	0.075	0.1	0	test_set
Isoniazid	SAMEA8718541	SAMEA8718541	4.3.3	4	0.00663163	3.2	3.2	inf	1	test_set
Isoniazid	SAMEA8718546	SAMEA8718546	4.4.1.1	4	0.00683349	0.05	0.075	0.1	0	test_set
Isoniazid	SAMEA8718547	SAMEA8718547	4.1.1.3	4	0.0195941	0.05	0.075	0.1	0	test_set
Isoniazid	SAMEA8718550	SAMEA8718550	2.2.1	2	0.00561522	0.2	0.3	0.4	1	test_set
Isoniazid	SAMEA8718553	SAMEA8718553	4.1.2	4	0.0264342	0	0.025	0.05	0	test_set
Isoniazid	SAMEA8718570	SAMEA8718570	4.1.1.3	4	0.0143786	0.1	0.15	0.2	0	test_set
Isoniazid	SAMEA8718571	SAMEA8718571	4.3.3	4	0.00769132	0.2	0.3	0.4	1	test_set
Isoniazid	SAMEA8718586	SAMEA8718586	4.1.1.1	4	0.00759124	1.6	2.4	3.2	1	test_set
Isoniazid	SAMEA8718592	SAMEA8718592	2.2.1	2	0.00560194	3.2	3.2	inf	1	test_set
Isoniazid	SAMEA8718594	SAMEA8718594	4.1.1.1	4	0.00784077	0.05	0.075	0.1	0	test_set
Isoniazid	SAMEA8718598	SAMEA8718598	4.1.1.1	4	0.00859599	0	0.025	0.05	0	test_set
Isoniazid	SAMEA8718601	SAMEA8718601	4.8	4	0.00373948	3.2	3.2	inf	1	test_set
Isoniazid	SAMEA8718609	SAMEA8718609	2.2.2	2	0.0101609	0.05	0.075	0.1	0	test_set
Isoniazid	SAMEA8718627	SAMEA8718627	4.1.1.1	4	0.0080398	0.05	0.075	0.1	0	test_set
Isoniazid	SAMEA8718629	SAMEA8718629	2.2.1	2	0.0105024	0.05	0.075	0.1	0	test_set
Isoniazid	SAMEA8718633	SAMEA8718633	4.4.1.1	4	0.00835443	6.4	9.6	12.8	1	test_set
Isoniazid	SAMEA8718651	SAMEA8718651	4.4.1.1	4	0.00575018	0.05	0.075	0.1	0	test_set
Isoniazid	SAMEA8718669	SAMEA8718669	2.2.1	2	0.0117254	0	0.025	0.05	0	test_set
Isoniazid	SAMEA8718677	SAMEA8718677	4.1.2	4	0.0255434	0	0.025	0.05	0	test_set
Isoniazid	SAMEA8718679	SAMEA8718679	4.3.2.1	4	0.00921986	0	0.025	0.05	0	test_set
Isoniazid	SAMEA8718682	SAMEA8718682	4.4.1.1	4	0.00571796	25.6	25.6	inf	1	test_set
Isoniazid	SAMEA8718689	SAMEA8718689	2.2.1	2	0.00566284	25.6	25.6	inf	1	test_set
Isoniazid	SAMEA8718692	SAMEA8718692	4.1.2	4	0.0155666	0.2	0.3	0.4	1	test_set
Isoniazid	SAMEA8718693	SAMEA8718693	2.2.1	2	0.0105388	3.2	4.8	6.4	1	test_set
Isoniazid	SAMEA8718704	SAMEA8718704	2.2.1	2	0.00993377	0.2	0.3	0.4	1	test_set
Isoniazid	SAMEA8718708	SAMEA8718708	4.1.1.1	4	0.00631649	3.2	4.8	6.4	1	test_set
Isoniazid	SAMEA8718710	SAMEA8718710	4.3.2.1	4	0.00639764	12.8	19.2	25.6	1	test_set
Isoniazid	SAMEA8718722	SAMEA8718722	4.3.4.1	4	0.00681701	0.2	0.3	0.4	1	test_set
Isoniazid	SAMEA8718730	SAMEA8718730	4.4.1.1	4	0.00691765	0.05	0.075	0.1	0	test_set
Isoniazid	SAMEA8718744	SAMEA8718744	4.1.1.1	4	0.00500706	6.4	9.6	12.8	1	test_set
Isoniazid	SAMEA8718762	SAMEA8718762	4.1.1.3	4	0.0179756	6.4	9.6	12.8	1	test_set
Isoniazid	SAMEA8718767	SAMEA8718767	4.1.1.1	4	0.00784077	0.2	0.3	0.4	1	test_set
Isoniazid	SAMEA8718774	SAMEA8718774	2.2.1	2	0.0101675	0.4	0.6	0.8	1	test_set
Isoniazid	SAMEA8718790	SAMEA8718790	2.2.1.1	2	0.0111737	0	0.025	0.05	0	test_set
Isoniazid	SAMEA8718800	SAMEA8718800	4.3.2.1	4	0.095109	0.05	0.075	0.1	0	test_set
Isoniazid	SAMEA8718807	SAMEA8718807	4.4.1.1	4	0.00725013	6.4	9.6	12.8	1	test_set
Isoniazid	SAMEA8718810	SAMEA8718810	2.2.1	2	0.00983419	0.05	0.075	0.1	0	test_set
Isoniazid	SAMEA8718820	SAMEA8718820	4.3.4.2.1	4	0.00431287	0.05	0.075	0.1	0	test_set
Isoniazid	SAMEA8718827	SAMEA8718827	2.2.2	2	0.010472	3.2	4.8	6.4	1	test_set
Isoniazid	SAMEA8718835	SAMEA8718835	2.2.1	2	0.0100763	0.4	0.6	0.8	1	test_set
Isoniazid	SAMEA8718841	SAMEA8718841	4.1.1.1	4	0.00808152	1.6	2.4	3.2	1	test_set
Isoniazid	SAMEA8718851	SAMEA8718851	4.1.1.3	4	0.0171324	3.2	4.8	6.4	1	test_set
Isoniazid	SAMEA8718853	SAMEA8718853	4.1.1.1	4	0.0080398	0.2	0.3	0.4	1	test_set
Isoniazid	SAMEA8718854	SAMEA8718854	4.3.2	4	0.011863	0.05	0.075	0.1	0	test_set
Isoniazid	SAMEA8718858	SAMEA8718858	4.4.1.1	4	0.00646745	6.4	9.6	12.8	1	test_set
Isoniazid	SAMEA8718860	SAMEA8718860	4.1.1.3	4	0.0181193	0.05	0.075	0.1	0	test_set
Isoniazid	SAMEA8718865	SAMEA8718865	4.1.1.3	4	0.0179633	25.6	25.6	inf	1	test_set
Isoniazid	SAMEA8718879	SAMEA8718879	4.8	4	0.00410925	0.05	0.075	0.1	0	test_set
Isoniazid	SAMEA8718889	SAMEA8718889	4.3.3	4	0.00555912	12.8	19.2	25.6	1	test_set
Isoniazid	SAMEA8718895	SAMEA8718895	2.2.2	2	0.00870352	12.8	19.2	25.6	1	test_set
Isoniazid	SAMEA8718900	SAMEA8718900	2.2.1	2	0.00982254	0.4	0.6	0.8	1	test_set
Isoniazid	SAMEA8718906	SAMEA8718906	4.1.1.3	4	0.0161392	6.4	9.6	12.8	1	test_set
Isoniazid	SAMEA8718920	SAMEA8718920	2.2.1	2	0.00818048	0.8	1.2	1.6	1	test_set
Isoniazid	SAMEA8718925	SAMEA8718925	2.2.2	2	0.00866419	25.6	25.6	inf	1	test_set
Isoniazid	SAMEA8718939	SAMEA8718939	4.3.3	4	0.00470351	0.05	0.075	0.1	0	test_set
Isoniazid	SAMEA8718940	SAMEA8718940	4.1.1.1	4	0.00802931	0.4	0.6	0.8	1	test_set
Isoniazid	SAMEA8718948	SAMEA8718948	2.2.2	2	0.00919683	25.6	25.6	inf	1	test_set
Isoniazid	SAMEA8718962	SAMEA8718962	4.1.1.3	4	0.0168241	0.2	0.3	0.4	1	test_set
Isoniazid	SAMEA8718971	SAMEA8718971	2.2.2	2	0.0100259	0.05	0.075	0.1	0	test_set
Isoniazid	SAMEA8718972	SAMEA8718972	2.2.2	2	0.00962514	12.8	19.2	25.6	1	test_set
Isoniazid	SAMEA8718974	SAMEA8718974	2.2.1.1	2	0.00903372	1.6	2.4	3.2	1	test_set
Isoniazid	SAMEA8718976	SAMEA8718976	2.2.1	2	0.0102286	0.2	0.3	0.4	1	test_set
Isoniazid	SAMEA8718978	SAMEA8718978	4.8	4	0.0083583	0.1	0.15	0.2	0	test_set
Isoniazid	SAMEA8718980	SAMEA8718980	2.2.1	2	0.00953549	0.05	0.075	0.1	0	test_set
Isoniazid	SAMEA8718981	SAMEA8718981	2.2.1	2	0.00899281	0	0.025	0.05	0	test_set
Isoniazid	SAMEA8718992	SAMEA8718992	2.2.1	2	0.00498465	0.2	0.3	0.4	1	test_set
Isoniazid	SAMEA8718995	SAMEA8718995	4.3.4.2.1	4	0.00305154	0.05	0.075	0.1	0	test_set
Isoniazid	SAMEA8719000	SAMEA8719000	2.2.1	2	0.00931503	0.05	0.075	0.1	0	test_set
Isoniazid	SAMEA8719007	SAMEA8719007	4.1.1.1	4	0.00550707	0	0.025	0.05	0	test_set
Isoniazid	SAMEA8719008	SAMEA8719008	2.2.1.1	2	0.00885048	1.6	2.4	3.2	1	test_set
Isoniazid	SAMEA8719022	SAMEA8719022	2.2.1	2	0.011699	0.2	0.3	0.4	1	test_set
Isoniazid	SAMEA8719030	SAMEA8719030	4.1.1.3	4	0.0196978	0.05	0.075	0.1	0	test_set
Isoniazid	SAMEA8719053	SAMEA8719053	4.3.2	4	0.00477941	0.05	0.075	0.1	0	test_set
Isoniazid	SAMEA8719058	SAMEA8719058	4.4.1.1	4	0.00528754	0.1	0.15	0.2	0	test_set
Isoniazid	SAMEA8719064	SAMEA8719064	2.2.2	2	0.00870994	25.6	25.6	inf	1	test_set
Isoniazid	SAMEA8719067	SAMEA8719067	2.2.1	2	0.0104737	12.8	19.2	25.6	1	test_set
Isoniazid	SAMEA8719071	SAMEA8719071	4.4.1.1	4	0.00823116	25.6	25.6	inf	1	test_set
Isoniazid	SAMEA8719074	SAMEA8719074	2.2.1.1	2	0.0103379	0.05	0.075	0.1	0	test_set
Isoniazid	SAMEA8719075	SAMEA8719075	2.2.1.1	2	0.00959923	0.05	0.075	0.1	0	test_set
Isoniazid	SAMEA8719083	SAMEA8719083	2.2.1.1	2	0.00985017	0.05	0.075	0.1	0	test_set
Isoniazid	SAMEA8719096	SAMEA8719096	4.1.1.1	4	0.00789143	0.05	0.075	0.1	0	test_set
Isoniazid	SAMEA8719099	SAMEA8719099	4.1.1.1	4	0.00784117	12.8	19.2	25.6	1	test_set
Isoniazid	SAMEA8719121	SAMEA8719121	2.2.2	2	0.0101586	12.8	19.2	25.6	1	test_set
Isoniazid	SAMEA8719124	SAMEA8719124	2.2.2	2	0.0105941	3.2	4.8	6.4	1	test_set
Isoniazid	SAMEA8719130	SAMEA8719130	2.2.2	2	0.00925534	25.6	25.6	inf	1	test_set
Isoniazid	SAMEA8719131	SAMEA8719131	2.2.2	2	0.00754401	12.8	19.2	25.6	1	test_set
Isoniazid	SAMEA8719134	SAMEA8719134	4.1.1.1	4	0.00763934	25.6	25.6	inf	1	test_set
Isoniazid	SAMEA8719157	SAMEA8719157	2.2.2	2	0.0094569	12.8	19.2	25.6	1	test_set
Isoniazid	SAMEA8719162	SAMEA8719162	4.3.2.1	4	0.00785722	0.05	0.075	0.1	0	test_set
Isoniazid	SAMEA8719167	SAMEA8719167	4.3.4.2.1	4	0.00415036	3.2	4.8	6.4	1	test_set
Isoniazid	SAMEA8719171	SAMEA8719171	4.1.1.3	4	0.0180995	25.6	25.6	inf	1	test_set
Isoniazid	SAMEA8719172	SAMEA8719172	2.2.2	2	0.0103422	25.6	25.6	inf	1	test_set
Isoniazid	SAMEA8719178	SAMEA8719178	4.3.4.2.1	4	0.00579777	0.05	0.075	0.1	0	test_set
Isoniazid	SAMEA8719184	SAMEA8719184	2.2.2	2	0.01027	25.6	25.6	inf	1	test_set
Isoniazid	SAMEA8719185	SAMEA8719185	1.2.2	1	0.021987	3.2	4.8	6.4	1	test_set
Isoniazid	SAMEA8719192	SAMEA8719192	4.1.1.1	4	0.00768149	0.05	0.075	0.1	0	test_set
Isoniazid	SAMEA8719202	SAMEA8719202	4.1.2.1	4	0.0156311	25.6	25.6	inf	1	test_set
Isoniazid	SAMEA8719205	SAMEA8719205	2.2.1	2	0.00829835	0.05	0.075	0.1	0	test_set
Isoniazid	SAMEA8719206	SAMEA8719206	4.3.2	4	0.00549476	0.05	0.075	0.1	0	test_set
Isoniazid	SAMEA8719211	SAMEA8719211	2.2.2	2	0.0118532	25.6	25.6	inf	1	test_set
Isoniazid	SAMEA8719215	SAMEA8719215	2.2.2	2	0.00909422	6.4	9.6	12.8	1	test_set
Isoniazid	SAMEA8719228	SAMEA8719228	4.1.2	4	0.0175334	0.05	0.075	0.1	0	test_set
Isoniazid	SAMEA8719229	SAMEA8719229	2.2.1.1	2	0.0104746	0.05	0.075	0.1	0	test_set
Isoniazid	SAMEA8719247	SAMEA8719247	2.2.1	2	0.00961457	0.05	0.075	0.1	0	test_set
Isoniazid	SAMEA8719249	SAMEA8719249	3	3	0.0106691	0.1	0.15	0.2	0	test_set
Isoniazid	SAMEA8741160	SAMEA8741160	4.1	4	0.0250534	0	0.025	0.05	0	test_set
Isoniazid	SAMEA8741163	SAMEA8741163	2.2.1	2	0.0108337	0.05	0.075	0.1	0	test_set
Isoniazid	SAMEA8741165	SAMEA8741165	4.1.2.1	4	0.0167389	0	0.025	0.05	0	test_set
Isoniazid	SAMEA8741168	SAMEA8741168	4.1.2.1	4	0.0191252	0	0.025	0.05	0	test_set
Isoniazid	SAMEA8741169	SAMEA8741169	2.2.1	2	0.0099971	6.4	9.6	12.8	1	test_set
Isoniazid	SAMEA8741171	SAMEA8741171	2.2.1	2	0.0108858	3.2	4.8	6.4	1	test_set
Isoniazid	SAMEA8741177	SAMEA8741177	2.2.1	2	0.0110139	3.2	4.8	6.4	1	test_set
Isoniazid	SAMEA8741194	SAMEA8741194	2.2.1	2	0.0121858	0.05	0.075	0.1	0	test_set
Isoniazid	SAMEA8741206	SAMEA8741206	4.3.3	4	0.0077821	12.8	19.2	25.6	1	test_set
Isoniazid	SAMEA8741216	SAMEA8741216	4.3.3	4	0.00654143	12.8	19.2	25.6	1	test_set
Isoniazid	SAMEA8741217	SAMEA8741217	4.1.2.1	4	0.0662628	25.6	25.6	inf	1	test_set
Isoniazid	SAMEA8741219	SAMEA8741219	4.3.3	4	0.00511662	25.6	25.6	inf	1	test_set
Isoniazid	SAMEA8741224	SAMEA8741224	2.2.1	2	0.00786411	0	0.025	0.05	0	test_set
Isoniazid	SAMEA8741225	SAMEA8741225	2.2.1	2	0.00964243	3.2	4.8	6.4	1	test_set
Isoniazid	SAMEA8741229	SAMEA8741229	2.2.1	2	0.0110202	1.6	2.4	3.2	1	test_set
Isoniazid	SAMEA8741234	SAMEA8741234	2.2.1	2	0.00896207	6.4	9.6	12.8	1	test_set
Isoniazid	SAMEA8741236	SAMEA8741236	4.1	4	0.0180419	0	0.025	0.05	0	test_set
Isoniazid	SAMEA8741238	SAMEA8741238	4.3.3	4	0.00532934	25.6	25.6	inf	1	test_set
Isoniazid	SAMEA8741255	SAMEA8741255	2.2.1	2	0.00961754	0	0.025	0.05	0	test_set
Isoniazid	SAMEA8741401	SAMEA8741401	2.2.1	2	0.0101342	3.2	4.8	6.4	1	test_set
Isoniazid	SAMEA8741407	SAMEA8741407	2.2.1	2	0.00982555	6.4	9.6	12.8	1	test_set
Isoniazid	SAMEA8741409	SAMEA8741409	2.2.1	2	0.00876067	6.4	9.6	12.8	1	test_set
Isoniazid	SAMEA8741410	SAMEA8741410	2.2.1	2	0.00886382	6.4	9.6	12.8	1	test_set
Isoniazid	SAMEA8741418	SAMEA8741418	2.2.1	2	0.0100283	12.8	19.2	25.6	1	test_set
Isoniazid	SAMEA8741419	SAMEA8741419	2.2.1	2	0.0109435	12.8	19.2	25.6	1	test_set
Isoniazid	SAMEA8741438	SAMEA8741438	2.2.1	2	0.0108388	6.4	9.6	12.8	1	test_set
Isoniazid	SAMEA8741444	SAMEA8741444	4.3.3	4	0.00575314	12.8	19.2	25.6	1	test_set
Isoniazid	SAMEA8741451	SAMEA8741451	2.2.1	2	0.00804122	12.8	19.2	25.6	1	test_set
Isoniazid	SAMEA8741455	SAMEA8741455	4.1.1.1	4	0.00804101	6.4	9.6	12.8	1	test_set
Isoniazid	SAMEA8741466	SAMEA8741466	4.3.3	4	0.00599905	25.6	25.6	inf	1	test_set
Isoniazid	SAMEA8741468	SAMEA8741468	4.1.1.1	4	0.00813825	6.4	9.6	12.8	1	test_set
Isoniazid	SAMEA8741471	SAMEA8741471	2.2.1	2	0.0125548	6.4	9.6	12.8	1	test_set
Isoniazid	SAMEA8741473	SAMEA8741473	2.2.1	2	0.0120956	12.8	19.2	25.6	1	test_set
Isoniazid	SAMEA8741482	SAMEA8741482	4.1.1.1	4	0.0081407	6.4	9.6	12.8	1	test_set
Isoniazid	SAMEA8741485	SAMEA8741485	2.2.1	2	0.00901053	6.4	9.6	12.8	1	test_set
Isoniazid	SAMEA8741494	SAMEA8741494	4.3.3	4	0.00730295	3.2	4.8	6.4	1	test_set
Isoniazid	SAMEA8741520	SAMEA8741520	2.2.1	2	0.0107393	3.2	4.8	6.4	1	test_set
Isoniazid	SAMEA8741529	SAMEA8741529	2.2.1	2	0.0104984	6.4	9.6	12.8	1	test_set
Isoniazid	SAMEA8741535	SAMEA8741535	2.2.1	2	0.0112528	1.6	2.4	3.2	1	test_set
Isoniazid	SAMEA8741538	SAMEA8741538	2.2.1	2	0.00831738	6.4	9.6	12.8	1	test_set
Isoniazid	SAMEA8741552	SAMEA8741552	2.2.1	2	0.00836158	6.4	9.6	12.8	1	test_set
Isoniazid	SAMEA8741557	SAMEA8741557	2.2.1	2	0.00933169	6.4	9.6	12.8	1	test_set
Isoniazid	SAMEA8741568	SAMEA8741568	2.2.1	2	0.00738056	6.4	9.6	12.8	1	test_set
Isoniazid	SAMEA8741571	SAMEA8741571	2.2.1	2	0.00816358	6.4	9.6	12.8	1	test_set
Isoniazid	SAMEA8741573	SAMEA8741573	2.2.1	2	0.00901038	6.4	9.6	12.8	1	test_set
Isoniazid	SAMEA8741576	SAMEA8741576	2.2.1	2	0.00948605	6.4	9.6	12.8	1	test_set
Isoniazid	SAMEA8741579	SAMEA8741579	4.3.3	4	0.00388853	25.6	25.6	inf	1	test_set
Isoniazid	SAMEA8741583	SAMEA8741583	2.2.1	2	0.0105729	6.4	9.6	12.8	1	test_set
Isoniazid	SAMEA8741585	SAMEA8741585	2.2.1	2	0.00933529	6.4	9.6	12.8	1	test_set
Isoniazid	SAMEA8741587	SAMEA8741587	4.1.1.1	4	0.00804061	12.8	19.2	25.6	1	test_set
Isoniazid	SAMEA8741596	SAMEA8741596	2.2.1	2	0.0078445	6.4	9.6	12.8	1	test_set
Isoniazid	SAMEA8741598	SAMEA8741598	2.2.1	2	0.00848106	6.4	9.6	12.8	1	test_set
Isoniazid	SAMEA8741600	SAMEA8741600	2.2.1	2	0.00893073	12.8	19.2	25.6	1	test_set
Isoniazid	SAMEA8741610	SAMEA8741610	4.1.1.1	4	0.00783959	3.2	4.8	6.4	1	test_set
Isoniazid	SAMEA8741611	SAMEA8741611	2.2.1	2	0.00820212	25.6	25.6	inf	1	test_set
Isoniazid	SAMEA8741619	SAMEA8741619	4.3.3	4	0.00274223	25.6	25.6	inf	1	test_set
Isoniazid	SAMEA8741621	SAMEA8741621	4.1.1.1	4	0.00813907	25.6	25.6	inf	1	test_set
Isoniazid	SAMEA8741625	SAMEA8741625	2.2.1	2	0.0110785	6.4	9.6	12.8	1	test_set
Isoniazid	SAMEA8741631	SAMEA8741631	4.3.3	4	0.00351784	12.8	19.2	25.6	1	test_set
Isoniazid	SAMEA8741644	SAMEA8741644	2.2.1	2	0.00693961	6.4	9.6	12.8	1	test_set
Isoniazid	SAMEA8741646	SAMEA8741646	4.3.3	4	0.00287081	12.8	19.2	25.6	1	test_set
Isoniazid	SAMEA8741653	SAMEA8741653	2.2.1	2	0.0106126	1.6	2.4	3.2	1	test_set
Isoniazid	SAMEA8741660	SAMEA8741660	2.2.1	2	0.0107834	25.6	25.6	inf	1	test_set
Isoniazid	SAMEA8741665	SAMEA8741665	2.2.1	2	0.00570233	6.4	9.6	12.8	1	test_set
Isoniazid	SAMEA8741674	SAMEA8741674	2.2.1	2	0.00940834	3.2	4.8	6.4	1	test_set
Isoniazid	SAMEA8741675	SAMEA8741675	4.3.3	4	0.00337673	12.8	19.2	25.6	1	test_set
Isoniazid	SAMEA8741678	SAMEA8741678	2.2.1	2	0.0103918	12.8	19.2	25.6	1	test_set
Isoniazid	SAMEA8741680	SAMEA8741680	4.3.3	4	0.00472704	25.6	25.6	inf	1	test_set
Isoniazid	SAMEA8741681	SAMEA8741681	2.2.1	2	0.0105672	6.4	9.6	12.8	1	test_set
Isoniazid	SAMEA8741684	SAMEA8741684	2.2.1	2	0.0115018	12.8	19.2	25.6	1	test_set
Isoniazid	SAMEA8741693	SAMEA8741693	4.3.3	4	0.00668141	12.8	19.2	25.6	1	test_set
Isoniazid	SAMEA8741694	SAMEA8741694	2.2.1	2	0.0126923	6.4	9.6	12.8	1	test_set
Isoniazid	SAMEA8741705	SAMEA8741705	4.1.1.1	4	0.00739803	1.6	2.4	3.2	1	test_set
Isoniazid	SAMEA8741707	SAMEA8741707	2.2.1	2	0.0104999	3.2	4.8	6.4	1	test_set
Isoniazid	SAMEA8741709	SAMEA8741709	2.2.1	2	0.00861529	6.4	9.6	12.8	1	test_set
Isoniazid	SAMEA8741714	SAMEA8741714	4.3.3	4	0.0072526	25.6	25.6	inf	1	test_set
Isoniazid	SAMEA8741715	SAMEA8741715	4.3.3	4	0.00490646	25.6	25.6	inf	1	test_set
Isoniazid	SAMEA8741719	SAMEA8741719	4.3.3	4	0.0060058	12.8	19.2	25.6	1	test_set
Isoniazid	SAMEA8741723	SAMEA8741723	2.2.1	2	0.0122679	6.4	9.6	12.8	1	test_set
Isoniazid	SAMEA8741725	SAMEA8741725	4.1.1.1	4	0.00788984	6.4	9.6	12.8	1	test_set
Isoniazid	SAMEA8741728	SAMEA8741728	2.2.1	2	0.0102623	12.8	19.2	25.6	1	test_set
Isoniazid	SAMEA8741731	SAMEA8741731	4.3.3	4	0.00721613	12.8	19.2	25.6	1	test_set
Isoniazid	SAMEA8741741	SAMEA8741741	2.2.1	2	0.0108143	12.8	19.2	25.6	1	test_set
Isoniazid	SAMEA8741743	SAMEA8741743	4.2.1	4	0.0204639	25.6	25.6	inf	1	test_set
Isoniazid	SAMEA8741748	SAMEA8741748	2.2.1	2	0.0121117	6.4	9.6	12.8	1	test_set
Isoniazid	SAMEA8741760	SAMEA8741760	2.2.1	2	0.0135684	1.6	2.4	3.2	1	test_set
Isoniazid	SAMEA8741761	SAMEA8741761	4.1.1.1	4	0.00784038	6.4	9.6	12.8	1	test_set
Isoniazid	SAMEA8741771	SAMEA8741771	2.2.1	2	0.0119621	12.8	19.2	25.6	1	test_set
Isoniazid	SAMEA8741899	SAMEA8741899	4.8	4	0.00920716	0.05	0.075	0.1	0	test_set
Isoniazid	SAMEA8741901	SAMEA8741901	4.8	4	0.0111429	0.05	0.075	0.1	0	test_set
Isoniazid	SAMEA8741904	SAMEA8741904	4.9	4	0.00922473	0	0.025	0.05	0	test_set
Isoniazid	SAMEA8741905	SAMEA8741905	2.2.1.1	2	0.0143521	0.05	0.075	0.1	0	test_set
Isoniazid	SAMEA8741924	SAMEA8741924	4.1.2	4	0.0142444	0.05	0.075	0.1	0	test_set
Isoniazid	SAMEA8741932	SAMEA8741932	4.3.3	4	0.00769829	0.05	0.075	0.1	0	test_set
Isoniazid	SAMEA8741933	SAMEA8741933	4.2.2	4	0.0271531	0.05	0.075	0.1	0	test_set
Isoniazid	SAMEA8741935	SAMEA8741935	4.3.2.1	4	0.00499949	0.05	0.075	0.1	0	test_set
Isoniazid	SAMEA8741937	SAMEA8741937	2.2.1.1	2	0.0112204	0.05	0.075	0.1	0	test_set
Isoniazid	SAMEA8741939	SAMEA8741939	4.3.2.1	4	0.00696495	0.05	0.075	0.1	0	test_set
Isoniazid	SAMEA8741947	SAMEA8741947	4.8	4	0.0100871	0.05	0.075	0.1	0	test_set
Isoniazid	SAMEA8741951	SAMEA8741951	4.1.1.1	4	0.00794129	0.05	0.075	0.1	0	test_set
Isoniazid	SAMEA8741958	SAMEA8741958	2.2.1	2	0.0119859	0	0.025	0.05	0	test_set
Isoniazid	SAMEA8741962	SAMEA8741962	4.1.2.1	4	0.0137043	0.05	0.075	0.1	0	test_set
Isoniazid	SAMEA8741976	SAMEA8741976	4.4.1.1	4	0.00776699	0.05	0.075	0.1	0	test_set
Isoniazid	SAMEA8741983	SAMEA8741983	4.4.1.1	4	0.00853863	0.05	0.075	0.1	0	test_set
Isoniazid	SAMEA8741985	SAMEA8741985	4.3.2.1	4	0.00813333	0	0.025	0.05	0	test_set
Isoniazid	SAMEA8741986	SAMEA8741986	4.3.2.1	4	0.00897894	0.05	0.075	0.1	0	test_set
Isoniazid	SAMEA8742002	SAMEA8742002	2.2.1.1	2	0.0080129	0	0.025	0.05	0	test_set
Isoniazid	SAMEA8742019	SAMEA8742019	2.2.1.1	2	0.0116219	0.05	0.075	0.1	0	test_set
Isoniazid	SAMEA8742023	SAMEA8742023	4.1.2.1	4	0.0186557	0.05	0.075	0.1	0	test_set
Isoniazid	SAMEA8742025	SAMEA8742025	4.1.2	4	0.0190243	0.05	0.075	0.1	0	test_set
Isoniazid	SAMEA8742037	SAMEA8742037	2.2.1.1	2	0.00910871	0.05	0.075	0.1	0	test_set
Isoniazid	SAMEA8742043	SAMEA8742043	4.4.1.1	4	0.00613668	0.05	0.075	0.1	0	test_set
Isoniazid	SAMEA8742052	SAMEA8742052	4.3.2.1	4	0.0081854	0.05	0.075	0.1	0	test_set
Isoniazid	SAMEA8742057	SAMEA8742057	2.2.1.1	2	0.0119272	0.05	0.075	0.1	0	test_set
Isoniazid	SAMEA8742062	SAMEA8742062	4.1.1.1	4	0.00803859	0.05	0.075	0.1	0	test_set
Isoniazid	SAMEA8742064	SAMEA8742064	2.2.1.1	2	0.0110873	0.05	0.075	0.1	0	test_set
Isoniazid	SAMEA8742081	SAMEA8742081	4.1.1.1	4	0.00804101	1.6	2.4	3.2	1	test_set
Isoniazid	SAMEA8742094	SAMEA8742094	2.2.1	2	0.0108134	0.05	0.075	0.1	0	test_set
Isoniazid	SAMEA8742121	SAMEA8742121	4.1.1.1	4	0.00789143	0.05	0.075	0.1	0	test_set
Isoniazid	SAMEA8742124	SAMEA8742124	4.8	4	0.0130862	0.05	0.075	0.1	0	test_set
Isoniazid	SAMEA8742131	SAMEA8742131	2.2.1	2	0.0106362	0.05	0.075	0.1	0	test_set
Isoniazid	SAMEA8742136	SAMEA8742136	2.2.1.1	2	0.0117381	0.05	0.075	0.1	0	test_set
Isoniazid	SAMEA8742151	SAMEA8742151	2.2.1.1	2	0.0104849	0.05	0.075	0.1	0	test_set
Isoniazid	SAMEA8742163	SAMEA8742163	4.8	4	0.00816831	0.05	0.075	0.1	0	test_set
Isoniazid	SAMEA8742164	SAMEA8742164	4.3.4.2.1	4	0.0046406	0.05	0.075	0.1	0	test_set
Isoniazid	SAMEA8742169	SAMEA8742169	4.1.1.1	4	0.00756406	0.05	0.075	0.1	0	test_set
Isoniazid	SAMEA8742175	SAMEA8742175	4.3.3	4	0.00614459	0.05	0.075	0.1	0	test_set
Isoniazid	SAMEA8742177	SAMEA8742177	4.3.2.1	4	0.00868368	0.05	0.075	0.1	0	test_set
Isoniazid	SAMEA8742179	SAMEA8742179	4.2.2	4	0.0241004	0.05	0.075	0.1	0	test_set
Isoniazid	SAMEA8742186	SAMEA8742186	4.3.2	4	0.00862069	0.05	0.075	0.1	0	test_set
Isoniazid	SAMEA8742189	SAMEA8742189	4.3.2.1	4	0.00769693	0	0.025	0.05	0	test_set
Isoniazid	SAMEA8742193	SAMEA8742193	2.2.1.1	2	0.0133807	0.05	0.075	0.1	0	test_set
Isoniazid	SAMEA8742210	SAMEA8742210	3	3	0.0120288	0.05	0.075	0.1	0	test_set
Isoniazid	SAMEA8742212	SAMEA8742212	4.1.2.1	4	0.0175963	0	0.025	0.05	0	test_set
Isoniazid	SAMEA8742213	SAMEA8742213	4.4.1.1	4	0.00847387	0.05	0.075	0.1	0	test_set
Isoniazid	SAMEA8742215	SAMEA8742215	2.2.2	2	0.0104365	12.8	19.2	25.6	1	test_set
Isoniazid	SAMEA8742218	SAMEA8742218	2.2.1	2	0.00956996	0.05	0.075	0.1	0	test_set
Isoniazid	SAMEA8742220	SAMEA8742220	4.8	4	0.00636473	0.05	0.075	0.1	0	test_set
Isoniazid	SAMEA8742236	SAMEA8742236	4.2.2	4	0.0242698	0.05	0.075	0.1	0	test_set
Isoniazid	SAMEA8742237	SAMEA8742237	4.4.1.1	4	0.00880258	0.05	0.075	0.1	0	test_set
Isoniazid	SAMEA8742238	SAMEA8742238	4.4.1.1	4	0.00954497	0.05	0.075	0.1	0	test_set
Isoniazid	SAMEA8742239	SAMEA8742239	2.2.1	2	0.0102457	0.05	0.075	0.1	0	test_set
Isoniazid	SAMEA8742299	SAMEA8742299	2.2.2	2	0.0113733	6.4	9.6	12.8	1	test_set
Isoniazid	SAMEA8742300	SAMEA8742300	4.1.1.3	4	0.0214588	1.6	2.4	3.2	1	test_set
Isoniazid	SAMEA8742304	SAMEA8742304	2.2.2	2	0.0129245	3.2	4.8	6.4	1	test_set
Isoniazid	SAMEA8742355	SAMEA8742355	4.8	4	0.00971676	3.2	4.8	6.4	1	test_set
Isoniazid	SAMEA8742356	SAMEA8742356	2.2.1	2	0.0110726	0.8	1.2	1.6	1	test_set
Isoniazid	SAMEA8742358	SAMEA8742358	4.1.1.3	4	0.0211281	12.8	19.2	25.6	1	test_set
Isoniazid	SAMEA8742362	SAMEA8742362	4.1.1.3	4	0.0188246	1.6	2.4	3.2	1	test_set
Isoniazid	SAMEA8742364	SAMEA8742364	4.1.1	4	0.0261837	0.4	0.6	0.8	1	test_set
Isoniazid	SAMEA8742391	SAMEA8742391	2.2.1	2	0.0111626	25.6	25.6	inf	1	test_set
Isoniazid	SAMEA8742394	SAMEA8742394	2.2.1	2	0.0118931	0.2	0.3	0.4	1	test_set
Isoniazid	SAMEA8742397	SAMEA8742397	4.3.4.2.1	4	0.00528065	6.4	9.6	12.8	1	test_set
Isoniazid	SAMEA8742409	SAMEA8742409	2.2.1	2	0.0112654	0.2	0.3	0.4	1	test_set
Isoniazid	SAMEA8742423	SAMEA8742423	4.3.4.2.1	4	0.00684163	0.05	0.075	0.1	0	test_set
Isoniazid	SAMEA8742429	SAMEA8742429	2.2.1	2	0.0105314	0.2	0.3	0.4	1	test_set
Isoniazid	SAMEA8742434	SAMEA8742434	2.2.2	2	0.0109203	12.8	19.2	25.6	1	test_set
Isoniazid	SAMEA8742437	SAMEA8742437	4.9	4	0.00728802	0.1	0.15	0.2	0	test_set
Isoniazid	SAMEA8742445	SAMEA8742445	2.2.1	2	0.0126934	1.6	2.4	3.2	1	test_set
Isoniazid	SAMEA8742482	SAMEA8742482	2.2.1	2	0.0125841	0	0.025	0.05	0	test_set
Isoniazid	SAMEA8742551	SAMEA8742551	4.3.2.1	4	0.00958582	0.05	0.075	0.1	0	test_set
Isoniazid	SAMEA8742561	SAMEA8742561	4.3.2.1	4	0.00764382	0.05	0.075	0.1	0	test_set
Isoniazid	SAMEA8742566	SAMEA8742566	2.2.1.1	2	0.0100451	0.05	0.075	0.1	0	test_set
Isoniazid	SAMEA8742575	SAMEA8742575	4.4.1.1	4	0.0144497	0.05	0.075	0.1	0	test_set
Isoniazid	SAMEA8742579	SAMEA8742579	2.2.1	2	0.00972925	0.05	0.075	0.1	0	test_set
Isoniazid	SAMEA8742588	SAMEA8742588	2.2.1	2	0.0104231	0.05	0.075	0.1	0	test_set
Isoniazid	SAMEA8742595	SAMEA8742595	4.4.1.1	4	0.00890208	0.1	0.15	0.2	0	test_set
Isoniazid	SAMEA8742602	SAMEA8742602	2.2.1	2	0.00725096	0.05	0.075	0.1	0	test_set
Isoniazid	SAMEA8742607	SAMEA8742607	4.3.2.1	4	0.00858304	0.05	0.075	0.1	0	test_set
Isoniazid	SAMEA8742615	SAMEA8742615	2.2.1.1	2	0.011188	0.05	0.075	0.1	0	test_set
Isoniazid	SAMEA8742621	SAMEA8742621	2.2.1.1	2	0.0119078	0.05	0.075	0.1	0	test_set
Isoniazid	SAMEA8742622	SAMEA8742622	2.2.1	2	0.0115443	0.1	0.15	0.2	0	test_set
Isoniazid	SAMEA8742623	SAMEA8742623	4.1.1.3	4	0.0175421	0.05	0.075	0.1	0	test_set
Isoniazid	SAMEA8742624	SAMEA8742624	4.1.1.3	4	0.0196526	0	0.025	0.05	0	test_set
Isoniazid	SAMEA8742625	SAMEA8742625	4.1.1.3	4	0.0202899	0	0.025	0.05	0	test_set
Isoniazid	SAMEA8742626	SAMEA8742626	2.2.1	2	0.0122891	0.05	0.075	0.1	0	test_set
Isoniazid	SAMEA8742627	SAMEA8742627	2.2.1	2	0.0117214	0.05	0.075	0.1	0	test_set
Isoniazid	SAMEA8742632	SAMEA8742632	2.2.1.1	2	0.0129285	0.05	0.075	0.1	0	test_set
Isoniazid	SAMEA8742634	SAMEA8742634	2.2.1	2	0.0134203	0	0.025	0.05	0	test_set
Isoniazid	SAMEA10029875	SAMEA10029875	2.2.1	2	0.0105736	20	20	inf	1	test_set
Isoniazid	SAMEA3392622	SAMEA3392622	4.3.3	4	0.00532092	3	4	5	1	test_set
Isoniazid	SAMEA3392627	SAMEA3392627	4.3.4.2	4	0.00587969	5	5	inf	1	test_set
Isoniazid	SAMEA3393051	SAMEA3393051	4.8	4	0.00600886	0.5	0.75	1	1	test_set
Isoniazid	SAMEA3400983	SAMEA3400983	4.2.2.1	4	0.0145808	5	7.5	10	1	test_set
Isoniazid	SAMEA3400989	SAMEA3400989	4.1.2.1	4	0.00439239	5	5	inf	1	test_set
Isoniazid	SAMEA3400990	SAMEA3400990	4.3.2	4	0.005114	0.2	0.6	1	1	test_set
Isoniazid	SAMEA3401675	SAMEA3401675	4.6.2.2	4	0.00623202	3	4	5	1	test_set
Isoniazid	SAMEA3401967	SAMEA3401967	4.8	4	0.00275217	5	5	inf	1	test_set
Isoniazid	SAMEA3402870	SAMEA3402870	4.3.3	4	0.00393462	5	5	inf	1	test_set
Isoniazid	SAMEA3404125	SAMEA3404125	4.1.2.1	4	0.00782949	5	5	inf	1	test_set
Isoniazid	SAMEA3404126	SAMEA3404126	4.1.1	4	0.0114258	5	5	inf	1	test_set
Isoniazid	SAMEA3404134	SAMEA3404134	4.1	4	0.0241935	10	15	20	1	test_set
Isoniazid	SAMEA3404168	SAMEA3404168	4.3.3	4	0.00320403	5	5	inf	1	test_set
Isoniazid	SAMEA3404175	SAMEA3404175	4.1.1.3	4	0.00641892	3	4	5	1	test_set
Isoniazid	SAMEA3404185	SAMEA3404185	4.4.1.1	4	0.00768095	3	4	5	1	test_set
Isoniazid	SAMEA3404194	SAMEA3404194	4.3.3	4	0.00520664	3	4	5	1	test_set
Isoniazid	SAMEA3414213	SAMEA3414213	3	3	0.00962508	1	1.5	2	1	test_set
Isoniazid	SAMEA3414402	SAMEA3414402	3	3	0.00906536	1	1.5	2	1	test_set
Isoniazid	SAMEA3414411	SAMEA3414411	4.3.4.2.1	4	0.0060442	5	7.5	10	1	test_set
Isoniazid	SAMEA3414462	SAMEA3414462	4	4	0.00762527	5	5	inf	1	test_set
Isoniazid	SAMEA3414466	SAMEA3414466	4.3.4.2	4	0.00199837	0.6	0.8	1	1	test_set
Isoniazid	SAMEA3414470	SAMEA3414470	4.1.1	4	0.0203843	5	5	inf	1	test_set
Isoniazid	SAMEA3414474	SAMEA3414474	4.3.3	4	0.00176397	5	5	inf	1	test_set
Isoniazid	SAMEA3416733	SAMEA3416733	2.2.1	2	0.0145411	3	4	5	1	test_set
Isoniazid	SAMEA3420848	SAMEA3420848	2.2.1	2	0.0156178	5	5	inf	1	test_set
Isoniazid	SAMEA3420851	SAMEA3420851	3	3	0.00543237	0.4	0.4	inf	1	test_set
Isoniazid	SAMEA3558168	SAMEA3558168	4.1.1.1	4	0.00499868	3.2	3.2	inf	1	test_set
Isoniazid	SAMEA3558203	SAMEA3558203	4.1.1.3	4	0.012092	0.2	0.5	0.8	1	test_set
Isoniazid	SAMEA5282323	SAMEA5282323	2.2.2	2	0.0119755	3.2	3.2	inf	1	test_set
Isoniazid	SAMEA5282324	SAMEA5282324	2.2.2	2	0.0139276	3.2	3.2	inf	1	test_set
Isoniazid	SAMEA5282347	SAMEA5282347	4.8	4	0.00876392	1.6	2.4	3.2	1	test_set
Isoniazid	SAMEA5282350	SAMEA5282350	2.2.2	2	0.0155162	3.2	3.2	inf	1	test_set
Isoniazid	SAMEA5282353	SAMEA5282353	4.1.2	4	0.0166016	0	0.025	0.05	0	test_set
Isoniazid	SAMEA5282404	SAMEA5282404	1.2.1	1	0.0158302	0	0.025	0.05	0	test_set
Isoniazid	SAMEA5282407	SAMEA5282407	1.2.1	1	0.0758185	0.8	1.2	1.6	1	test_set
Isoniazid	SAMEA5282409	SAMEA5282409	4.1.2.1	4	0.0225256	0.2	0.5	0.8	1	test_set
Isoniazid	SAMEA5282420	SAMEA5282420	3	3	0.0137785	0.2	0.5	0.8	1	test_set
Isoniazid	SAMEA5282423	SAMEA5282423	4.7	4	0.011058	0	0.025	0.05	0	test_set
Isoniazid	SAMEA5282433	SAMEA5282433	1.1.3	1	0.0201457	0	0.025	0.05	0	test_set
Isoniazid	SAMEA5282444	SAMEA5282444	4.1.2.1	4	0.0214986	0.05	0.125	0.2	0	test_set
Isoniazid	SAMEA5282449	SAMEA5282449	2.2.1	2	0.012312	0.2	0.5	0.8	1	test_set
Isoniazid	SAMEA5282450	SAMEA5282450	4.1.2.1	4	0.0186847	0	0.025	0.05	0	test_set
Isoniazid	SAMEA5282453	SAMEA5282453	4.1.2.1	4	0.0220739	0	0.025	0.05	0	test_set
Isoniazid	SAMEA5282470	SAMEA5282470	4.6.1.2	4	0.0114997	1.6	2.4	3.2	1	test_set
Isoniazid	SAMEA5282482	SAMEA5282482	2.2.1	2	0.0155958	0.2	0.5	0.8	1	test_set
Isoniazid	SAMEA5282492	SAMEA5282492	2.2.1	2	0.0149927	3.2	3.2	inf	1	test_set
Isoniazid	SAMEA5282494	SAMEA5282494	4.3.3	4	0.0145113	0.05	0.125	0.2	0	test_set
Isoniazid	SAMEA5282504	SAMEA5282504	4.2.1	4	0.0192067	1.6	2.4	3.2	1	test_set
Isoniazid	SAMEA5282512	SAMEA5282512	4.4.1.1	4	0.0278295	0.05	0.125	0.2	0	test_set
Isoniazid	SAMEA5282516	SAMEA5282516	4.1.1.3	4	0.0315026	3.2	3.2	inf	1	test_set
Isoniazid	SAMEA5282542	SAMEA5282542	1.1.2	1	0.0171387	3.2	3.2	inf	1	test_set
Isoniazid	SAMN02360558	SAMN02360558	2.2.2	2	0.00351284	0.5	0.75	1	1	test_set
Isoniazid	SAMN02360566	SAMN02360566	2.2.2	2	0.00925413	0.5	0.75	1	1	test_set
Isoniazid	SAMN02360576	SAMN02360576	2.2.2	2	0.00884337	1	1.5	2	1	test_set
Isoniazid	SAMN02360599	SAMN02360599	2.2.2	2	0.0107488	0.03	0.045	0.06	0	test_set
Isoniazid	SAMN02360602	SAMN02360602	4.4.2	4	0.00332162	4	4	inf	1	test_set
Isoniazid	SAMN02360604	SAMN02360604	2.2.2	2	0.00890192	0.25	0.375	0.5	1	test_set
Isoniazid	SAMN02364076	SAMN02364076	2.1	2	0.0168122	0.03	0.045	0.06	0	test_set
Isoniazid	SAMN02364079	SAMN02364079	2.2.1.1	2	0.00677483	0.03	0.045	0.06	0	test_set
Isoniazid	SAMN02380995	SAMN02380995	4.1.2.1	4	0.0100189	2	3	4	1	test_set
Isoniazid	SAMN02381014	SAMN02381014	4.8	4	0.0112926	2	3	4	1	test_set
Isoniazid	SAMN02381018	SAMN02381018	4.4.1.1	4	0.00531771	2	3	4	1	test_set
Isoniazid	SAMN02381025	SAMN02381025	4.8	4	0.00536241	0.03	0.045	0.06	0	test_set
Isoniazid	SAMN02381027	SAMN02381027	2.2.1	2	0.0091425	4	4	inf	1	test_set
Isoniazid	SAMN02381031	SAMN02381031	4.1.2.1	4	0.00774246	0	0.015	0.03	0	test_set
Isoniazid	SAMN02398694	SAMN02398694	2.2.2	2	0.0147835	4	4	inf	1	test_set
Isoniazid	SAMN02567674	SAMN02567674	4.3.4.2	4	0.00384259	0.5	0.75	1	1	test_set
Isoniazid	SAMN05915251	SAMN05915251	4.3.3	4	0.00376605	5	5	inf	1	test_set
Isoniazid	SAMN05915260	SAMN05915260	4.3.3	4	0.00491348	5	5	inf	1	test_set
Isoniazid	SAMN05915262	SAMN05915262	4.3.3	4	0.00363419	5	5	inf	1	test_set
Isoniazid	SAMN05915268	SAMN05915268	4.1.1	4	0.00817228	5	5	inf	1	test_set
Isoniazid	SAMN05915271	SAMN05915271	4.7	4	0.0128321	5	5	inf	1	test_set
Isoniazid	SAMN05915274	SAMN05915274	4	4	0.0252101	5	5	inf	1	test_set
Isoniazid	SAMN05915278	SAMN05915278	4.3.3	4	0.00536282	5	5	inf	1	test_set
Isoniazid	SAMN05915279	SAMN05915279	4.3.3	4	0.00616866	1	1.5	2	1	test_set
Isoniazid	SAMN05915285	SAMN05915285	4.1.2.1	4	0.00740502	5	5	inf	1	test_set
Isoniazid	SAMN05915289	SAMN05915289	4.1.1.3	4	0.0129698	5	5	inf	1	test_set
Isoniazid	SAMN05916217	SAMN05916217	4	4	0.0162239	5	5	inf	1	test_set
Isoniazid	SAMN05916230	SAMN05916230	4.1.2.1	4	0.00841937	5	5	inf	1	test_set
Isoniazid	SAMN05916255	SAMN05916255	4.1.2.1	4	0.00746896	4	4.5	5	1	test_set
Isoniazid	SAMN05916258	SAMN05916258	4	4	0.0145174	4	4.5	5	1	test_set
Isoniazid	SAMN05916259	SAMN05916259	2.2.1	2	0.0101249	5	5	inf	1	test_set
Isoniazid	SAMN05916262	SAMN05916262	2.2.1	2	0.00870811	0.4	0.5	0.6	1	test_set
Isoniazid	SAMN05916267	SAMN05916267	4.4.1.1	4	0.0449895	5	5	inf	1	test_set
Isoniazid	SAMN05916271	SAMN05916271	4.8	4	0.0123943	5	5	inf	1	test_set
Isoniazid	SAMN05916281	SAMN05916281	4.3.3	4	0.00394318	5	5	inf	1	test_set
Isoniazid	SAMN05916308	SAMN05916308	4.3.3	4	0.00459213	5	5	inf	1	test_set
Isoniazid	SAMN05916309	SAMN05916309	4	4	0.0103977	5	5	inf	1	test_set
Isoniazid	SAMN05916319	SAMN05916319	2.2.1	2	0.00511138	5	5	inf	1	test_set
Isoniazid	SAMN05916323	SAMN05916323	4.1.2.1	4	0.00516771	5	5	inf	1	test_set
Isoniazid	SAMN05916329	SAMN05916329	4.1.2.1	4	0.0201887	0.1	0.15	0.2	0	test_set
Isoniazid	SAMN05916331	SAMN05916331	4.3.3	4	0.0039823	5	5	inf	1	test_set
Isoniazid	SAMN05916334	SAMN05916334	4.3.4.1	4	0.0676738	5	5	inf	1	test_set
Isoniazid	SAMN05916340	SAMN05916340	4.1.2.1	4	0.0164347	4	4.5	5	1	test_set
Isoniazid	SAMN05916341	SAMN05916341	4.1.2.1	4	0.00793351	5	5	inf	1	test_set
Isoniazid	SAMN05916343	SAMN05916343	4.1.2.1	4	0.00462999	4	4.5	5	1	test_set
Isoniazid	SAMN05916352	SAMN05916352	4.3.2	4	0.00621839	5	5	inf	1	test_set
Isoniazid	SAMN05916388	SAMN05916388	4	4	0.0146096	5	5	inf	1	test_set
Isoniazid	SAMN05916391	SAMN05916391	4.1.2.1	4	0.011524	5	5	inf	1	test_set
Isoniazid	SAMN05916401	SAMN05916401	4.3.3	4	0.00405589	5	5	inf	1	test_set
Isoniazid	SAMN05916408	SAMN05916408	4.1.2.1	4	0.00721293	0.05	0.075	0.1	0	test_set
Isoniazid	SAMN05916411	SAMN05916411	4.3.2	4	0.00803109	0.05	0.075	0.1	0	test_set
Isoniazid	SAMN05916414	SAMN05916414	4.3.3	4	0.00444657	0.2	0.3	0.4	1	test_set
Isoniazid	SAMN05916419	SAMN05916419	4.1.2.1	4	0.00877706	5	5	inf	1	test_set
Isoniazid	SAMN05916428	SAMN05916428	4.1.1	4	0.0129721	5	5	inf	1	test_set
Isoniazid	SAMN05916439	SAMN05916439	4.3.3	4	0.00486957	2	3	4	1	test_set
Isoniazid	SAMN05916440	SAMN05916440	4.3.4.2	4	0.00378466	5	5	inf	1	test_set
Isoniazid	SAMN05916447	SAMN05916447	4.1.2.1	4	0.00830542	5	5	inf	1	test_set
Isoniazid	SAMN05916455	SAMN05916455	4	4	0.0122259	2	3	4	1	test_set
Isoniazid	SAMN05918526	SAMN05918526	4	4	0.0125619	0.4	0.5	0.6	1	test_set
Isoniazid	SAMN05918538	SAMN05918538	4	4	0.0120059	0.05	0.075	0.1	0	test_set
Isoniazid	SAMN05918552	SAMN05918552	4.3.3	4	0.00227894	2	3	4	1	test_set
Isoniazid	SAMN05918553	SAMN05918553	4.3.3	4	0.00303573	0.4	0.5	0.6	1	test_set
Isoniazid	SAMN05918556	SAMN05918556	2.2.1	2	0.0156074	5	5	inf	1	test_set
Isoniazid	SAMN05918572	SAMN05918572	4.1.2.1	4	0.00531184	0.05	0.075	0.1	0	test_set
Isoniazid	SAMN05918573	SAMN05918573	4.1.2.1	4	0.0229278	0.6	0.8	1	1	test_set
Isoniazid	SAMN05918603	SAMN05918603	4.3.3	4	0.00340995	5	5	inf	1	test_set
Isoniazid	SAMN05918605	SAMN05918605	4	4	0.0127006	5	5	inf	1	test_set
Isoniazid	SAMN05918610	SAMN05918610	4	4	0.0099946	1	1.5	2	1	test_set
Isoniazid	SAMN05918646	SAMN05918646	4.8	4	0.0179694	5	5	inf	1	test_set
Isoniazid	SAMN05918648	SAMN05918648	4.3.3	4	0.00332653	5	5	inf	1	test_set
Isoniazid	SAMN05918649	SAMN05918649	4	4	0.0109717	4	4.5	5	1	test_set
Isoniazid	SAMN05918652	SAMN05918652	4.3.3	4	0.00614804	2	3	4	1	test_set
Isoniazid	SAMN05918657	SAMN05918657	4.1.2.1	4	0.00606594	5	5	inf	1	test_set
Isoniazid	SAMN05918665	SAMN05918665	4	4	0.010692	5	5	inf	1	test_set
Isoniazid	SAMN05918678	SAMN05918678	4.3.3	4	0.00320702	5	5	inf	1	test_set
Isoniazid	SAMN05918691	SAMN05918691	4.1.2	4	0.0154808	5	5	inf	1	test_set
Isoniazid	SAMN05918692	SAMN05918692	4.1.2.1	4	0.00641463	5	5	inf	1	test_set
Isoniazid	SAMN05918693	SAMN05918693	4.1.2.1	4	0.00580526	5	5	inf	1	test_set
Isoniazid	SAMN05918694	SAMN05918694	4.3.3	4	0.00298507	5	5	inf	1	test_set
Isoniazid	SAMN05918695	SAMN05918695	4.1.2.1	4	0.0054216	5	5	inf	1	test_set
Isoniazid	SAMN05918702	SAMN05918702	4.3.4.2	4	0.00270002	5	5	inf	1	test_set
Isoniazid	SAMN05918704	SAMN05918704	4.3.3	4	0.00583584	5	5	inf	1	test_set
Isoniazid	SAMN05918706	SAMN05918706	2.2.1	2	0.00782677	5	5	inf	1	test_set
Isoniazid	SAMN05918707	SAMN05918707	4.3.3	4	0.00194054	4	4.5	5	1	test_set
Isoniazid	SAMN05918710	SAMN05918710	4.3.4.2	4	0.00333228	5	5	inf	1	test_set
Isoniazid	SAMN05918723	SAMN05918723	4.1.1.3	4	0.0142307	5	5	inf	1	test_set
Isoniazid	SAMN05918726	SAMN05918726	2.2.1	2	0.00818854	2	3	4	1	test_set
Isoniazid	SAMN05918731	SAMN05918731	4.3.3	4	0.0652856	0.6	0.8	1	1	test_set
Isoniazid	SAMN05918733	SAMN05918733	4.3.3	4	0.00341792	4	4.5	5	1	test_set
Isoniazid	SAMN05918735	SAMN05918735	4.8	4	0.00667842	2	3	4	1	test_set
Isoniazid	SAMN05918736	SAMN05918736	4	4	0.00940376	5	5	inf	1	test_set
Isoniazid	SAMN05918737	SAMN05918737	4	4	0.00917808	5	5	inf	1	test_set
Isoniazid	SAMN05918739	SAMN05918739	4.1.2.1	4	0.00850518	5	5	inf	1	test_set
Isoniazid	SAMN05918740	SAMN05918740	4.1.2.1	4	0.0142794	5	5	inf	1	test_set
Isoniazid	SAMN05918742	SAMN05918742	4	4	0.0106788	5	5	inf	1	test_set
Isoniazid	SAMN05918748	SAMN05918748	4.1.2.1	4	0.00670168	4	4.5	5	1	test_set
Isoniazid	SAMN05918755	SAMN05918755	4.3.4.1	4	0.016129	2	3	4	1	test_set
Isoniazid	SAMN05918757	SAMN05918757	4.1.2.1	4	0.00521812	5	5	inf	1	test_set
Isoniazid	SAMN05918759	SAMN05918759	4.3.3	4	0.003013	4	4.5	5	1	test_set
Isoniazid	SAMN05918763	SAMN05918763	4.8	4	0.00272547	5	5	inf	1	test_set
Isoniazid	SAMN05918768	SAMN05918768	2.2.1	2	0.00909902	5	5	inf	1	test_set
Isoniazid	SAMN05918773	SAMN05918773	4	4	0.0112798	5	5	inf	1	test_set
Isoniazid	SAMN05918777	SAMN05918777	2.1	2	0.0118581	5	5	inf	1	test_set
Isoniazid	SAMN05918780	SAMN05918780	4.1.1.3	4	0.0207751	5	5	inf	1	test_set
Isoniazid	SAMN05918917	SAMN05918917	4.1.2.1	4	0.0157929	0	0.025	0.05	0	test_set
Isoniazid	SAMN05918931	SAMN05918931	4.1.2	4	0.0170308	0.05	0.075	0.1	0	test_set
Isoniazid	SAMN05918940	SAMN05918940	4.1.2.1	4	0.00623	0.05	0.075	0.1	0	test_set
Isoniazid	SAMN05918941	SAMN05918941	4.3.4.1	4	0.00997461	0.2	0.3	0.4	1	test_set
Isoniazid	SAMN05918946	SAMN05918946	4.1.2.1	4	0.00527072	0	0.025	0.05	0	test_set
Isoniazid	SAMN05918950	SAMN05918950	4.1.2.1	4	0.00521307	0.05	0.075	0.1	0	test_set
Isoniazid	SAMN05919546	SAMN05919546	4.1.2.1	4	0.00696821	0	0.025	0.05	0	test_set
Isoniazid	SAMN05919549	SAMN05919549	4.3.2	4	0.00923273	0	0.025	0.05	0	test_set
Isoniazid	SAMN05919555	SAMN05919555	4.3.3	4	0.00486263	0.1	0.15	0.2	0	test_set
Isoniazid	SAMN05919568	SAMN05919568	4.3.3	4	0.00656413	0.4	0.5	0.6	1	test_set
Isoniazid	SAMN05919572	SAMN05919572	4.3.2	4	0.00751981	5	5	inf	1	test_set
Isoniazid	SAMN05919574	SAMN05919574	4.3.2	4	0.0116422	0.05	0.075	0.1	0	test_set
Isoniazid	SAMN05919590	SAMN05919590	4.1.2.1	4	0.0052191	5	5	inf	1	test_set
Isoniazid	SAMN05919605	SAMN05919605	4.3.2	4	0.0102092	4	4.5	5	1	test_set
Isoniazid	SAMN05919610	SAMN05919610	4.3.3	4	0.00376769	0.05	0.075	0.1	0	test_set
Isoniazid	SAMN05919611	SAMN05919611	4	4	0.0120172	0.2	0.3	0.4	1	test_set
Isoniazid	SAMN05919623	SAMN05919623	4.1.2.1	4	0.0152177	0	0.025	0.05	0	test_set
Isoniazid	SAMN05919625	SAMN05919625	4.5	4	0.00585237	0.05	0.075	0.1	0	test_set
Isoniazid	SAMN05919631	SAMN05919631	4.1.1	4	0.0339275	0.05	0.075	0.1	0	test_set
Isoniazid	SAMN05919632	SAMN05919632	4.1.2.1	4	0.005572	0.2	0.3	0.4	1	test_set
Isoniazid	SAMN05919636	SAMN05919636	4.3.3	4	0.00603878	2	3	4	1	test_set
Isoniazid	SAMN05919637	SAMN05919637	4.7	4	0.00560748	0.05	0.075	0.1	0	test_set
Isoniazid	SAMN05919648	SAMN05919648	4.1.1.3	4	0.0181735	0.05	0.075	0.1	0	test_set
Isoniazid	SAMN05919652	SAMN05919652	4.3.3	4	0.00386054	0.6	0.8	1	1	test_set
Isoniazid	SAMN06010124	SAMN06010124	4.3.3	4	0.00331079	0.05	0.075	0.1	0	test_set
Isoniazid	SAMN06010136	SAMN06010136	4	4	0.00891592	5	5	inf	1	test_set
Isoniazid	SAMN06010156	SAMN06010156	4.3.4.2	4	0.00379916	5	5	inf	1	test_set
Isoniazid	SAMN06010157	SAMN06010157	4.1.2.1	4	0.00520138	5	5	inf	1	test_set
Isoniazid	SAMN06010164	SAMN06010164	4.1.2.1	4	0.00493241	5	5	inf	1	test_set
Isoniazid	SAMN06010169	SAMN06010169	4.1.2.1	4	0.00703906	5	5	inf	1	test_set
Isoniazid	SAMN06010182	SAMN06010182	4.3.3	4	0.00173993	0.2	0.3	0.4	1	test_set
Isoniazid	SAMN06010185	SAMN06010185	4.3.4.2	4	0.00174039	5	5	inf	1	test_set
Isoniazid	SAMN06010188	SAMN06010188	4.3.3	4	0.00225214	2	3	4	1	test_set
Isoniazid	SAMN06010195	SAMN06010195	4.3.2	4	0.00379246	5	5	inf	1	test_set
Isoniazid	SAMN06010197	SAMN06010197	4.3.3	4	0.00250024	5	5	inf	1	test_set
Isoniazid	SAMN06010198	SAMN06010198	4.3.2	4	0.00370134	4	4.5	5	1	test_set
Isoniazid	SAMN06010201	SAMN06010201	4.3.4.2	4	0.00274831	5	5	inf	1	test_set
Isoniazid	SAMN06010216	SAMN06010216	2.2.1	2	0.00688829	5	5	inf	1	test_set
Isoniazid	SAMN06010223	SAMN06010223	4.3.3	4	0.00386287	5	5	inf	1	test_set
Isoniazid	SAMN06010224	SAMN06010224	4	4	0.00793375	5	5	inf	1	test_set
Isoniazid	SAMN06010225	SAMN06010225	4.1.2.1	4	0.00762609	5	5	inf	1	test_set
Isoniazid	SAMN06010232	SAMN06010232	4.1.2.1	4	0.0107093	2	3	4	1	test_set
Isoniazid	SAMN06010235	SAMN06010235	4.3.3	4	0.0035014	5	5	inf	1	test_set
Isoniazid	SAMN06010237	SAMN06010237	4.1.2.1	4	0.0120764	0.05	0.075	0.1	0	test_set
Isoniazid	SAMN06010240	SAMN06010240	4.3.4.1	4	0.00509207	5	5	inf	1	test_set
Isoniazid	SAMN06010241	SAMN06010241	4.3.3	4	0.0436612	5	5	inf	1	test_set
Isoniazid	SAMN06010242	SAMN06010242	4.1.2.1	4	0.006714	2	3	4	1	test_set
Isoniazid	SAMN06010243	SAMN06010243	4	4	0.00916573	5	5	inf	1	test_set
Isoniazid	SAMN06010250	SAMN06010250	4.3.3	4	0.00401271	5	5	inf	1	test_set
Isoniazid	SAMN06010322	SAMN06010322	4	4	0.0125423	5	5	inf	1	test_set
Isoniazid	SAMN06010325	SAMN06010325	4.3.3	4	0.00319761	4	4.5	5	1	test_set
Isoniazid	SAMN06010330	SAMN06010330	4.3.3	4	0.0060511	5	5	inf	1	test_set
Isoniazid	SAMN06010333	SAMN06010333	4.3.3	4	0.00483871	0.2	0.3	0.4	1	test_set
Isoniazid	SAMN06010338	SAMN06010338	4.3.3	4	0.00288817	5	5	inf	1	test_set
Isoniazid	SAMN06010347	SAMN06010347	2.2.1	2	0.00653061	5	5	inf	1	test_set
Isoniazid	SAMN06010360	SAMN06010360	4.1.2.1	4	0.00825605	2	3	4	1	test_set
Isoniazid	SAMN06010365	SAMN06010365	4.1.1.3	4	0.0163664	5	5	inf	1	test_set
Isoniazid	SAMN06010366	SAMN06010366	4.3.3	4	0.00519264	5	5	inf	1	test_set
Isoniazid	SAMN06010377	SAMN06010377	4.3.4.1	4	0.0157553	5	5	inf	1	test_set
Isoniazid	SAMN06010389	SAMN06010389	2.2.1	2	0.00875691	5	5	inf	1	test_set
Isoniazid	SAMN06010392	SAMN06010392	4.3.3	4	0.00257621	0.4	0.5	0.6	1	test_set
Isoniazid	SAMN06010403	SAMN06010403	4.3.3	4	0.00474052	5	5	inf	1	test_set
Isoniazid	SAMN06010406	SAMN06010406	4.1.2.1	4	0.0100179	5	5	inf	1	test_set
Isoniazid	SAMN06010407	SAMN06010407	4.1.2.1	4	0.00580592	5	5	inf	1	test_set
Isoniazid	SAMN06010420	SAMN06010420	4.3.4.2	4	0.00458759	2	3	4	1	test_set
Isoniazid	SAMN06010424	SAMN06010424	4.3.3	4	0.00506904	5	5	inf	1	test_set
Isoniazid	SAMN06010443	SAMN06010443	4.3.4.1	4	0.0139532	5	5	inf	1	test_set
Isoniazid	SAMN06010444	SAMN06010444	4.4.1.1	4	0.00493346	0.1	0.15	0.2	0	test_set
Isoniazid	SAMN06010455	SAMN06010455	4.3.4.2	4	0.00223746	5	5	inf	1	test_set
Isoniazid	SAMN06010456	SAMN06010456	4.3.4.1	4	0.0147469	5	5	inf	1	test_set
Isoniazid	SAMN06010459	SAMN06010459	4.1.2.1	4	0.00740684	0	0.025	0.05	0	test_set
Isoniazid	SAMN06010460	SAMN06010460	4.3.2	4	0.00748069	5	5	inf	1	test_set
Isoniazid	SAMN06010467	SAMN06010467	4.3.3	4	0.00414051	5	5	inf	1	test_set
Isoniazid	SAMN06010468	SAMN06010468	4.3.3	4	0.00540275	5	5	inf	1	test_set
Isoniazid	SAMN06010476	SAMN06010476	4.3.3	4	0.00982233	5	5	inf	1	test_set
Isoniazid	SAMN06094069	SAMN06094069	4	4	0.0124178	5	5	inf	1	test_set
Isoniazid	SAMN06094078	SAMN06094078	4.3.2	4	0.00563961	5	5	inf	1	test_set
Isoniazid	SAMN06094079	SAMN06094079	4.1.1.3	4	0.0274628	5	5	inf	1	test_set
Isoniazid	SAMN06094084	SAMN06094084	4.8	4	0.0105443	5	5	inf	1	test_set
Isoniazid	SAMN06094090	SAMN06094090	4.1.2.1	4	0.0135933	5	5	inf	1	test_set
Isoniazid	SAMN06094092	SAMN06094092	4.1.2.1	4	0.0115888	5	5	inf	1	test_set
Isoniazid	SAMN06094097	SAMN06094097	4.1.2.1	4	0.0116406	0.1	0.15	0.2	0	test_set
Isoniazid	SAMN06094100	SAMN06094100	4.8	4	0.00744517	2	3	4	1	test_set
Isoniazid	SAMN06094101	SAMN06094101	4.3.4.2	4	0.00444074	5	5	inf	1	test_set
Isoniazid	SAMN06094102	SAMN06094102	4.3.4.1	4	0.0217007	1	1.5	2	1	test_set
Isoniazid	SAMN06094105	SAMN06094105	4.3.3	4	0.00597588	0.6	0.8	1	1	test_set
Isoniazid	SAMN06094114	SAMN06094114	4.1.2.1	4	0.00738703	5	5	inf	1	test_set
Isoniazid	20542	20542	4.1.1	4	0.0273866	0.1	0.15	0.2	0	test_set
Isoniazid	29846	29846	4.3.3	4	0.0101529	1.1	1.55	2	1	test_set
Isoniazid	26927	26927	4.3.2.1	4	0.0090604	1.1	1.55	2	1	test_set
Isoniazid	29784	29784	4.3.2.1	4	0.00680006	0.1	0.15	0.2	0	test_set
Isoniazid	23880	23880	2.2.2	2	0.0110623	1.1	1.55	2	1	test_set
Isoniazid	JPN-R2012-0002	SAMD00117871	2.2.1	2	0.0122302	8	12	16	1	test_set
Isoniazid	JPN-R2012-0006	JPN-R2012-0006	1.2.1	1	0.0183579	8	12	16	1	test_set
Isoniazid	JPN-R2012-0015	SAMD00117808	2.2.1	2	0.0125937	8	12	16	1	test_set
Isoniazid	JPN-R2012-0028	SAMD00117848	2.2.1	2	0.0188474	8	12	16	1	test_set
Isoniazid	JPN-R2012-0031	SAMD00117851	2.2.1	2	0.0104152	1	1.5	2	1	test_set
Isoniazid	JPN-R2012-0048	SAMD00117861	2.2.1	2	0.0120973	2	3	4	1	test_set
Isoniazid	JPN-R2012-0058	SAMD00117788	2.2.2	2	0.0126712	8	12	16	1	test_set
Isoniazid	JPN-R2011-0067	SAMD00117774	2.2.2	2	0.00995397	4	6	8	1	test_set
Isoniazid	JPN-R2011-0070	SAMD00117835	4.8	4	0.0143196	8	12	16	1	test_set
Isoniazid	JPN-R2012-0087	SAMD00117802	1.2.1	1	0.0222759	2	3	4	1	test_set
Isoniazid	JPN-R2012-0089	SAMD00117771	2.2.1	2	0.014196	8	12	16	1	test_set
Isoniazid	JPN-R2012-0091	SAMD00117865	2.2.1	2	0.0182648	4	6	8	1	test_set
Isoniazid	JPN-R2013-0096	SAMD00117800	2.2.1	2	0.011955	32	64	96	1	test_set
Isoniazid	JPN-R2013-0097	SAMD00117805	2.2.2	2	0.0179035	8	12	16	1	test_set
Isoniazid	JPN-R2013-0099	SAMD00117830	2.2.1	2	0.0164711	2	3	4	1	test_set
Isoniazid	JPN-R2013-0100	SAMD00117824	2.2.1	2	0.0172313	4	6	8	1	test_set
Isoniazid	JPN-R2013-0102	SAMD00117772	2.2.1	2	0.0175029	8	12	16	1	test_set
Isoniazid	JPN-R2014-0109	SAMD00117761	2.2.1	2	0.0083325	8	12	16	1	test_set
Isoniazid	KOR-K2016-0005	KOR-K2016-0005	4.3.3	4	0.0117245	0	0.03	0.06	0	test_set
Isoniazid	KOR-K2016-0008	KOR-K2016-0008	2.2.1	2	0.0107176	0	0.03	0.06	0	test_set
Isoniazid	KOR-K2016-0029	KOR-K2016-0029	4.5	4	0.00990279	0	0.03	0.06	0	test_set
Isoniazid	KOR-K2016-0036	KOR-K2016-0036	2.2.1	2	0.00994227	0	0.03	0.06	0	test_set
Isoniazid	KOR-K2016-0038	KOR-K2016-0038	4.5	4	0.0117784	0	0.03	0.06	0	test_set
Isoniazid	KOR-K2016-0068	KOR-K2016-0068	2.2.1	2	0.011329	0	0.03	0.06	0	test_set
Isoniazid	KOR-K2016-0071	KOR-K2016-0071	2.2.1	2	0.0126915	0	0.03	0.06	0	test_set
Isoniazid	KOR-K2016-0098	KOR-K2016-0098	2.2.1	2	0.0110184	4	6	8	1	test_set
Isoniazid	KOR-K2016-0108	KOR-K2016-0108	2.2.1	2	0.0117962	8	12	16	1	test_set
Isoniazid	KOR-K2016-0113	KOR-K2016-0113	2.2.1	2	0.0142139	8	12	16	1	test_set
Isoniazid	KOR-K2016-0121	KOR-K2016-0121	4.5	4	0.0121196	4	6	8	1	test_set
Isoniazid	KOR-K2016-0125	KOR-K2016-0125	2.2.1	2	0.0109537	4	6	8	1	test_set
Isoniazid	KOR-K2016-0133	KOR-K2016-0133	2.2.1	2	0.0112701	4	6	8	1	test_set
Isoniazid	KOR-K2016-0138	KOR-K2016-0138	2.2.1	2	0.0107541	8	12	16	1	test_set
Isoniazid	KOR-K2016-0141	KOR-K2016-0141	2.2.1	2	0.0105481	1	1.5	2	1	test_set
Isoniazid	KOR-K2016-0144	KOR-K2016-0144	2.2.1	2	0.0116341	8	12	16	1	test_set
Isoniazid	KOR-K2016-0148	KOR-K2016-0148	2.2.2	2	0.0120993	4	6	8	1	test_set
Isoniazid	KOR-K2016-0150	KOR-K2016-0150	2.2.1	2	0.0121225	8	12	16	1	test_set
Isoniazid	KOR-K2016-0151	KOR-K2016-0151	2.2.2	2	0.0117678	8	12	16	1	test_set
Isoniazid	KOR-K2016-0170	KOR-K2016-0170	2.2.1	2	0.00952381	4	6	8	1	test_set
Isoniazid	KOR-K2016-0181	KOR-K2016-0181	2.2.1	2	0.0145796	8	12	16	1	test_set
Isoniazid	KOR-K2016-0198	KOR-K2016-0198	2.2.1	2	0.015176	8	12	16	1	test_set
Isoniazid	KOR-K2016-0199	KOR-K2016-0199	2.2.1	2	0.016137	8	12	16	1	test_set
Isoniazid	KOR-K2016-0211	KOR-K2016-0211	2.2.1	2	0.0137664	1	1.5	2	1	test_set
Isoniazid	KOR-K2016-0216	KOR-K2016-0216	2.2.1	2	0.0140663	8	12	16	1	test_set
Isoniazid	KOR-K2016-0220	KOR-K2016-0220	2.2.1	2	0.0131922	8	12	16	1	test_set
Isoniazid	KOR-K2016-0224	KOR-K2016-0224	2.2.1	2	0.0122068	1	1.5	2	1	test_set
Isoniazid	KOR-K2016-0229	KOR-K2016-0229	4.9	4	0.0100061	8	12	16	1	test_set
Isoniazid	KOR-K2016-0233	KOR-K2016-0233	2.2.1	2	0.0116424	4	6	8	1	test_set
Isoniazid	KOR-K2016-0234	KOR-K2016-0234	2.2.1	2	0.0146477	4	6	8	1	test_set
Isoniazid	MNG-S2014-0007	MNG-S2014-0007	2.2.1	2	0.0122857	4	6	8	1	test_set
Isoniazid	MNG-S2014-0014	MNG-S2014-0014	2.2.1	2	0.0112531	64	96	128	1	test_set
Isoniazid	MNG-S2014-0048	MNG-S2014-0048	2.2.2	2	0.0137453	8	12	16	1	test_set
Isoniazid	MNG-S2014-0158	MNG-S2014-0158	2.2.1	2	0.0119604	8	12	16	1	test_set
Isoniazid	MNG-S2014-0191	MNG-S2014-0191	2.2.1	2	0.0139637	4	6	8	1	test_set
Isoniazid	MNG-S2014-0195	MNG-S2014-0195	2.2.1	2	0.0198038	8	12	16	1	test_set
Isoniazid	MNG-S2014-0200	MNG-S2014-0200	2.2.1	2	0.00977977	1	1.5	2	1	test_set
Isoniazid	PE8_COW4699A86_cat	PE8_COW4699A86_cat	4.3.2.1	4	0.00811043	15	17.5	20	1	test_set
Isoniazid	PE14_COW4699A78_cat	PE14_COW4699A78_cat	2.2.1.1	2	0.00945144	15	17.5	20	1	test_set
Isoniazid	PE58_COW5559A62_S34	PE58_COW5559A62_S34	2.2.1.1	2	0.0238545	15	17.5	20	1	test_set
Isoniazid	PE59_COW4699A47_cat	PE59_COW4699A47_cat	2.2.1.1	2	0.00821863	15	17.5	20	1	test_set
Isoniazid	PE64_COW4699A50_cat	PE64_COW4699A50_cat	4.3.2.1	4	0.00803953	15	17.5	20	1	test_set
Isoniazid	PE65_COW4699A51_cat	PE65_COW4699A51_cat	1.2.2	1	0.0174464	1.1	3.55	6	1	test_set
Isoniazid	PE71_COW4699A55_cat	PE71_COW4699A55_cat	4.4.1.1	4	0.0125945	1.1	3.55	6	1	test_set
Isoniazid	PE80_COW4699A87_cat	PE80_COW4699A87_cat	1.2.2	1	0.0176904	1.1	3.55	6	1	test_set
Isoniazid	PE102_COW4699A62_cat	PE102_COW4699A62_cat	2.2.1	2	0.0047043	1.1	3.55	6	1	test_set
Isoniazid	PE105_COW4699A65_cat	PE105_COW4699A65_cat	2.2.1.1	2	0.0105166	15	17.5	20	1	test_set
Isoniazid	PE110_COW4699A68_cat	PE110_COW4699A68_cat	2.2.1.1	2	0.00852405	15	17.5	20	1	test_set
Isoniazid	PE116_COW4699A72_cat	PE116_COW4699A72_cat	2.2.1.1	2	0.00793723	15	17.5	20	1	test_set
Isoniazid	PE129_S78	PE129_S78	2.2.1.1	2	0.0197473	15	17.5	20	1	test_set
Isoniazid	PE132_S58	PE132_S58	2.2.1	2	0.0147414	1.1	3.55	6	1	test_set
Isoniazid	PE156_S27	PE156_S27	2.2.1.1	2	0.0186545	15	17.5	20	1	test_set
Isoniazid	PE157_S17	PE157_S17	1.2.2	1	0.0215169	1.1	3.55	6	1	test_set
Isoniazid	PE192_S35	PE192_S35	4.1.1.2	4	0.0222032	15	17.5	20	1	test_set
Isoniazid	PE212_S33	PE212_S33	1.2.2	1	0.0250571	1.1	3.55	6	1	test_set
Isoniazid	PE234_S12	PE234_S12	4.4.1.1	4	0.0155428	15	17.5	20	1	test_set
Isoniazid	PE283	PE283	2.2.1.1	2	0.0124646	1.1	3.55	6	1	test_set
Isoniazid	PE284_S59	PE284_S59	2.2.1.1	2	0.020725	15	17.5	20	1	test_set
Isoniazid	PE296_S29	PE296_S29	3	3	0.0193955	15	17.5	20	1	test_set
Isoniazid	BF01114045	BF01114045	4.8	4	0.0245817	0.012	0.03	0.048	0	test_set
Isoniazid	CD00862502	CD00862502	2.2.2	2	0.0124386	6.4	9.6	12.8	1	test_set
Isoniazid	DH00695092	DH00695092	4.1.2.1	4	0.0207829	6.4	9.6	12.8	1	test_set
Isoniazid	JD00110569	JD00110569	4.9	4	0.0129586	0.048	0.072	0.096	0	test_set
Isoniazid	JG00244947	JG00244947	4.3.2.1	4	0.0239521	0.8	1.2	1.6	1	test_set
Isoniazid	JG00432562	JG00432562	4.1.1.1	4	0.0201171	0.012	0.03	0.048	0	test_set
Isoniazid	KF00065920	KF00065920	4.3.2.1	4	0.0227836	0.012	0.03	0.048	0	test_set
Isoniazid	OB00115404	OB00115404	4.3.2.1	4	0.0144033	3.2	4.8	6.4	1	test_set
Isoniazid	OO00095615	OO00095615	4.1.1.3	4	0.0162053	0.048	0.072	0.096	0	test_set
Isoniazid	PE00190349	PE00190349	4.3.3	4	0.0146333	6.4	9.6	12.8	1	test_set
Isoniazid	PO00214147	PO00214147	4.1.2.1	4	0.0190502	6.4	9.6	12.8	1	test_set
Isoniazid	PS00263922	PS00263922	2.2.1	2	0.0124481	0.2	0.3	0.4	1	test_set
Isoniazid	PS00307966	PS00307966	2.2.1	2	0.0223472	0	0.006	0.012	0	test_set
Isoniazid	RF00127752	RF00127752	4.3.3	4	0.0123275	6.4	9.6	12.8	1	test_set
Isoniazid	RJ00263599	RJ00263599	2.2.1	2	0.0161659	0.012	0.03	0.048	0	test_set
Isoniazid	TRL0022765	TRL0022765	2.2.1	2	0.0231121	1.6	2.4	3.2	1	test_set
Isoniazid	TRL0040091	TRL0040091	4.9	4	0.00843882	3.2	4.8	6.4	1	test_set
Isoniazid	TRL0073196	TRL0073196	4.1.1.3	4	0.0216136	1.6	2.4	3.2	1	test_set
Isoniazid	TRL0078924	TRL0078924	2.2.2	2	0.0116286	6.4	9.6	12.8	1	test_set
Isoniazid	TRL0091794	TRL0091794	4.1.1.3	4	0.0186129	6.4	9.6	12.8	1	test_set
Isoniazid	TRL0091844	TRL0091844	1.2.2	1	0.0187967	0.4	0.6	0.8	1	test_set
Isoniazid	TRL0095023	TRL0095023	4.1.2.1	4	0.0272889	1.6	2.4	3.2	1	test_set
Isoniazid	TRL0099205	TRL0099205	4.3.2.1	4	0.0160866	0	0.006	0.012	0	test_set
Isoniazid	TRL0110907	TRL0110907	2.2.1	2	0.0204746	0.4	0.6	0.8	1	test_set
Isoniazid	TRL0112980	TRL0112980	4.3.2.1	4	0.012726	0	0.006	0.012	0	test_set
Isoniazid	TRL0113019	TRL0113019	4.9	4	0.0182046	0	0.006	0.012	0	test_set
Isoniazid	TRL0113093	TRL0113093	4.1.2.1	4	0.0250886	6.4	9.6	12.8	1	test_set
Isoniazid	TRL0113095	TRL0113095	4.4.1.1	4	0.0239512	6.4	9.6	12.8	1	test_set
Isoniazid	TRL0113098	TRL0113098	4.4.1.1	4	0.00912026	3.2	4.8	6.4	1	test_set
Isoniazid	TRL0113167	TRL0113167	4.3.2.1	4	0.0139686	1.6	2.4	3.2	1	test_set
Isoniazid	TRL0113257	TRL0113257	4.9	4	0.014764	0	0.006	0.012	0	test_set
Isoniazid	TRL0113344	TRL0113344	4.4.1.1	4	0.0165066	3.2	4.8	6.4	1	test_set
Isoniazid	TRL0113615	TRL0113615	4.3.2.1	4	0.0193777	0	0.006	0.012	0	test_set
Isoniazid	TRL0113629	TRL0113629	2.2.1	2	0.0212663	0.048	0.072	0.096	0	test_set
Isoniazid	TRL0114153	TRL0114153	2.2.1	2	0.0282989	0.4	0.6	0.8	1	test_set
Isoniazid	TRL0114343	TRL0114343	4.3.3	4	0.0170568	6.4	9.6	12.8	1	test_set
Isoniazid	TRL0114583	TRL0114583	4.1.2	4	0.0364831	3.2	4.8	6.4	1	test_set
Isoniazid	TRL0114650	TRL0114650	2.2.2	2	0.0133958	6.4	9.6	12.8	1	test_set
Isoniazid	TRL0114667	TRL0114667	2.2.2	2	0.0145317	6.4	9.6	12.8	1	test_set
Isoniazid	TRL0114671	TRL0114671	4.9	4	0.0277674	1.6	2.4	3.2	1	test_set
Isoniazid	TRL0114774	TRL0114774	2.2.2	2	0.0237392	6.4	9.6	12.8	1	test_set
Isoniazid	TRL0114792	TRL0114792	2.2.1	2	0.0141479	0.096	0.148	0.2	0	test_set
Isoniazid	TRL0114831	TRL0114831	4.3.3	4	0.0114933	6.4	9.6	12.8	1	test_set
Isoniazid	TRL0114836	TRL0114836	2.2.2	2	0.0123251	6.4	9.6	12.8	1	test_set
Isoniazid	TRL0115007	TRL0115007	4.1.1.3	4	0.0149554	6.4	9.6	12.8	1	test_set
Isoniazid	TRL0115096	TRL0115096	4.1.1.3	4	0.0209405	6.4	9.6	12.8	1	test_set
Isoniazid	TRL0115159	TRL0115159	4.1.2.1	4	0.020011	6.4	9.6	12.8	1	test_set
Isoniazid	TRL0115164	TRL0115164	4.9	4	0.0163664	1.6	2.4	3.2	1	test_set
Isoniazid	TRL0115283	TRL0115283	2.2.2	2	0.0161499	6.4	9.6	12.8	1	test_set
Isoniazid	TRL0115368	TRL0115368	4.4.1.1	4	0.0157895	3.2	4.8	6.4	1	test_set
Isoniazid	TRL0115627	TRL0115627	2.2.2	2	0.0153888	6.4	9.6	12.8	1	test_set
Isoniazid	TRL0115659	TRL0115659	4.1.1.3	4	0.0136716	0.012	0.03	0.048	0	test_set
Isoniazid	TRL0115694	TRL0115694	2.2.2	2	0.0229544	6.4	9.6	12.8	1	test_set
Isoniazid	TRL0115937	TRL0115937	2.2.1.1	2	0.0136305	0.012	0.03	0.048	0	test_set
Isoniazid	TRL0116084	TRL0116084	2.2.1	2	0.011644	0.048	0.072	0.096	0	test_set
Isoniazid	TRL0116187	TRL0116187	4.7	4	0.0112764	6.4	9.6	12.8	1	test_set
Isoniazid	VB00026760	VB00026760	4.1.2.1	4	0.0242399	6.4	9.6	12.8	1	test_set
Isoniazid	VG00075805	VG00075805	2.2.1	2	0.0216318	0.4	0.6	0.8	1	test_set
Isoniazid	TRL0116692	TRL0116692	1.2.2	1	0.0170662	1.6	2.4	3.2	1	test_set
Isoniazid	SAMN40207979	SAMN40207979	2.2.1	2	0.0110716	1	1.5	2	1	test_set
Isoniazid	SAMN41417831	SAMN41417831	4.1.1	4	0.015505	1	1.5	2	1	test_set
Isoniazid	SAMN37846908	SAMN37846908	1.2.1	1	0.0178631	1	1.5	2	1	test_set
Isoniazid	SAMN28449036	SAMN28449036	4.3.4.1	4	0.0205899	0.03	0.075	0.12	0	test_set
Isoniazid	IDR1600020202	IDR1600020202	4.1.2.1	4	0.0167093	0	0.015	0.03	0	test_set
Isoniazid	SAMN41417900	SAMN41417900	3.1.2	3	0.0158849	6.66	7.33	8	1	test_set
Isoniazid	SAMN30951322	SAMN30951322	2.2.1	2	0.0128023	6.66	7.33	8	1	test_set
Isoniazid	SAMN30952517	SAMN30952517	4.3.3	4	0.0128467	0.28	0.39	0.5	1	test_set
Isoniazid	SAMN28552436	SAMN28552436	1.2.1	1	0.0141683	0	0.015	0.03	0	test_set
Isoniazid	SAMN30961827	SAMN30961827	4.6.2.2	4	0.0180064	0.28	0.39	0.5	1	test_set
Isoniazid	SAMN28552982	SAMN28552982	3.1.2	3	0.020945	2	3	4	1	test_set
Isoniazid	SAMN28553605	SAMN28553605	4.3.4.1	4	0.0215644	0.03	0.075	0.12	0	test_set
Isoniazid	SAMN28553673	SAMN28553673	4.1.1	4	0.019264	0	0.015	0.03	0	test_set
Isoniazid	SAMN30963984	SAMN30963984	2.2.1	2	0.0120951	0.03	0.075	0.12	0	test_set
Isoniazid	SAMN21857512	SAMN21857512	4.4.2	4	0.00652162	0.28	0.39	0.5	1	test_set
Isoniazid	SAMN21857580	SAMN21857580	4.1.2.1	4	0.0152171	6.66	7.33	8	1	test_set
Isoniazid	SAMN21857748	SAMN21857748	4.3.2	4	0.0084122	0.28	0.39	0.5	1	test_set
Isoniazid	SAMN21857756	SAMN21857756	4.3.4.1	4	0.0166093	0.03	0.075	0.12	0	test_set
Isoniazid	SAMN30988325	SAMN30988325	2.2.1	2	0.0124903	6.66	7.33	8	1	test_set
Isoniazid	SAMN30990528	SAMN30990528	4.3	4	0.00669216	0.03	0.075	0.12	0	test_set
Isoniazid	SAMN21881847	SAMN21881847	4.3.3	4	0.0113389	0.03	0.075	0.12	0	test_set
Isoniazid	SAMN21881849	SAMN21881849	4.1.1.1	4	0.0140043	0.28	0.39	0.5	1	test_set
Isoniazid	SAMN40566367	SAMN40566367	4.8	4	0.00882801	0.03	0.075	0.12	0	test_set
Isoniazid	SAMN31018834	SAMN31018834	4.4.1.1	4	0.00811981	6.66	7.33	8	1	test_set
Isoniazid	IDR1900007814	IDR1900007814	4.8	4	0.0095435	6.66	7.33	8	1	test_set
Isoniazid	IDR1900007816	IDR1900007816	4.1.2.1	4	0.0184949	6.66	7.33	8	1	test_set
Isoniazid	IDR1900007823	IDR1900007823	4.1.2.1	4	0.0153414	2	3	4	1	test_set
Isoniazid	IDR1900007826	IDR1900007826	4.3.4.2	4	0.00512689	0.03	0.075	0.12	0	test_set
Isoniazid	IDR1900007827	IDR1900007827	4.1.2.1	4	0.0155899	6.66	7.33	8	1	test_set
Isoniazid	SAMN21885167	SAMN21885167	4.1	4	0.0152969	0	0.015	0.03	0	test_set
Isoniazid	IDR1900013248	IDR1900013248	4.1.1.3	4	0.0101763	2	3	4	1	test_set
Isoniazid	IDR1900013252	IDR1900013252	4.8	4	0.0215837	0.03	0.075	0.12	0	test_set
Isoniazid	SAMN21885177	SAMN21885177	4.8	4	0.0117773	0.03	0.075	0.12	0	test_set
Isoniazid	SAMN21886255	SAMN21886255	4.4.2	4	0.0170553	0.03	0.075	0.12	0	test_set
Isoniazid	SAMN27761170	SAMN27761170	4.1.1	4	0.0107981	0.03	0.075	0.12	0	test_set
Isoniazid	SAMN21895623	SAMN21895623	3	3	0.01485	0.28	0.39	0.5	1	test_set
Isoniazid	SAMN27761779	SAMN27761779	2.2.1	2	0.00937106	0	0.015	0.03	0	test_set
Isoniazid	SAMN21895638	SAMN21895638	3	3	0.0121164	1	1.5	2	1	test_set
Isoniazid	SAMN21896093	SAMN21896093	1.2.1	1	0.0139402	0.58	0.79	1	1	test_set
Isoniazid	SAMN31037781	SAMN31037781	1.1.3	1	0.0258001	0.03	0.075	0.12	0	test_set
Isoniazid	SAMN40566454	SAMN40566454	2.2.1	2	0.0166869	0.03	0.075	0.12	0	test_set
Isoniazid	SAMN31062671	SAMN31062671	2.2.1	2	0.0135663	6.66	7.33	8	1	test_set
Isoniazid	SAMN37846915	SAMN37846915	4.1.2.1	4	0.0144092	0	0.015	0.03	0	test_set
Isoniazid	SAMN37457563	SAMN37457563	1.2.2	1	0.0175208	0.03	0.075	0.12	0	test_set
Isoniazid	SAMN13813719	SAMN13813719	2.2.2	2	0.00683883	2	3	4	1	test_set
Isoniazid	SAMN13813846	SAMN13813846	2.2.1	2	0.0105898	0.75	0.875	1	1	test_set
Isoniazid	SAMN13813847	SAMN13813847	2.2.2	2	0.00797246	2	3	4	1	test_set
Isoniazid	SAMN13813854	SAMN13813854	4.1.1.3	4	0.0159508	2	3	4	1	test_set
Isoniazid	SAMN13813855	SAMN13813855	2.2.1	2	0.0160179	0.25	0.375	0.5	1	test_set
Isoniazid	SAMN13813866	SAMN13813866	2.2.2	2	0.0167439	2	3	4	1	test_set
Isoniazid	SAMN13813868	SAMN13813868	2.2.2	2	0.00876488	2	3	4	1	test_set
Isoniazid	SAMN13813870	SAMN13813870	2.2.1	2	0.0147544	0.75	0.875	1	1	test_set
Isoniazid	SAMN13813722	SAMN13813722	4.7	4	0.0118535	2	3	4	1	test_set
Isoniazid	SAMN13813887	SAMN13813887	2.2.2	2	0.00812377	2	3	4	1	test_set
Isoniazid	SAMN13813902	SAMN13813902	2.2.2	2	0.00824329	0.25	0.375	0.5	1	test_set
Isoniazid	SAMN13813728	SAMN13813728	4.3.2.1	4	0.00514076	2	3	4	1	test_set
Isoniazid	SAMN13813909	SAMN13813909	2.2.1	2	0.00945769	0.25	0.375	0.5	1	test_set
Isoniazid	SAMN13813731	SAMN13813731	4.9	4	0.0106331	0.75	0.875	1	1	test_set
Isoniazid	SAMN13813920	SAMN13813920	2.2.1	2	0.00819456	0.25	0.375	0.5	1	test_set
Isoniazid	SAMN13813733	SAMN13813733	4.3.3	4	0.012457	0.03	0.045	0.06	0	test_set
Isoniazid	SAMN13813734	SAMN13813734	4.1.1.3	4	0.0105391	0.015	0.0225	0.03	0	test_set
Isoniazid	SAMN13813928	SAMN13813928	2.2.1.1	2	0.00650672	0.06	0.09	0.12	0	test_set
Isoniazid	SAMN13813934	SAMN13813934	2.2.1	2	0.0102765	0.75	0.875	1	1	test_set
Isoniazid	SAMN13813938	SAMN13813938	2.2.2	2	0.0177186	2	3	4	1	test_set
Isoniazid	SAMN13813738	SAMN13813738	4.3.3	4	0.00945201	2	3	4	1	test_set
Isoniazid	SAMN13813944	SAMN13813944	2.2.1.1	2	0.00806882	0.03	0.045	0.06	0	test_set
Isoniazid	SAMN13813742	SAMN13813742	4.1.1.1	4	0.0159011	0.015	0.0225	0.03	0	test_set
Isoniazid	SAMN13813743	SAMN13813743	4.3.2.1	4	0.0121846	0.015	0.0225	0.03	0	test_set
Isoniazid	SAMN13813956	SAMN13813956	2.2.1	2	0.0145052	0.015	0.0225	0.03	0	test_set
Isoniazid	SAMN13813962	SAMN13813962	2.2.1	2	0.0184794	0.75	0.875	1	1	test_set
Isoniazid	SAMN13813751	SAMN13813751	4.3.4.2	4	0.0120509	0.015	0.0225	0.03	0	test_set
Isoniazid	SAMN13813752	SAMN13813752	4.3.2.1	4	0.0131157	0.03	0.045	0.06	0	test_set
Isoniazid	SAMN13813971	SAMN13813971	2.2.1	2	0.016222	0.015	0.0225	0.03	0	test_set
Isoniazid	SAMN13813972	SAMN13813972	2.2.2	2	0.00858629	2	3	4	1	test_set
Isoniazid	SAMN13813973	SAMN13813973	2.2.2	2	0.0105025	2	3	4	1	test_set
Isoniazid	SAMN13813757	SAMN13813757	4.1.2	4	0.0352645	0.015	0.0225	0.03	0	test_set
Isoniazid	SAMN13813758	SAMN13813758	4.3.4.2.1	4	0.0143553	0.015	0.0225	0.03	0	test_set
Isoniazid	SAMN13813979	SAMN13813979	2.2.1	2	0.0100681	2	3	4	1	test_set
Isoniazid	SAMN13813761	SAMN13813761	4.3.3	4	0.014848	0.03	0.045	0.06	0	test_set
Isoniazid	SAMN13813989	SAMN13813989	4.1.2.1	4	0.0213826	0.015	0.0225	0.03	0	test_set
Isoniazid	SAMN13813991	SAMN13813991	2.2.1.1	2	0.00690827	0.015	0.0225	0.03	0	test_set
Isoniazid	SAMN13813994	SAMN13813994	2.2.1.1	2	0.00704296	0.03	0.045	0.06	0	test_set
Isoniazid	SAMN13813768	SAMN13813768	4.3.2.1	4	0.0120666	0.06	0.09	0.12	0	test_set
Isoniazid	SAMN13813769	SAMN13813769	4.3.2.1	4	0.012822	0.03	0.045	0.06	0	test_set
Isoniazid	SAMN13814001	SAMN13814001	2.2.1	2	0.0155674	0.06	0.09	0.12	0	test_set
Isoniazid	SAMN13814002	SAMN13814002	2.2.1.1	2	0.0150984	0.03	0.045	0.06	0	test_set
Isoniazid	SAMN13813776	SAMN13813776	4.3.2.1	4	0.013992	0.015	0.0225	0.03	0	test_set
Isoniazid	SAMN13813778	SAMN13813778	4.4.1.1	4	0.0187197	0.06	0.09	0.12	0	test_set
Isoniazid	SAMN13813779	SAMN13813779	4.3.2.1	4	0.0108406	0.03	0.045	0.06	0	test_set
Isoniazid	SAMN13814008	SAMN13814008	2.2.1	2	0.0145587	0.06	0.09	0.12	0	test_set
Isoniazid	SAMN13813786	SAMN13813786	4.3.3	4	0.00630458	2	3	4	1	test_set
Isoniazid	SAMN13814020	SAMN13814020	2.2.1	2	0.0150145	0.75	0.875	1	1	test_set
Isoniazid	SAMN13814021	SAMN13814021	2.2.2	2	0.00648995	2	3	4	1	test_set
Isoniazid	SAMN13813789	SAMN13813789	4.1.1.3	4	0.0238681	0.03	0.045	0.06	0	test_set
Isoniazid	SAMN13814031	SAMN13814031	2.2.1.1	2	0.0213872	0.03	0.045	0.06	0	test_set
Isoniazid	SAMN13813794	SAMN13813794	4.2.2	4	0.0276621	0.03	0.045	0.06	0	test_set
Isoniazid	SAMN13814035	SAMN13814035	2.2.2	2	0.0121872	2	3	4	1	test_set
Isoniazid	SAMN13813797	SAMN13813797	4.3.4.2.1	4	0.00641535	0.06	0.09	0.12	0	test_set
Isoniazid	SAMN13814045	SAMN13814045	2.2.2	2	0.0145575	2	3	4	1	test_set
Isoniazid	SAMN13814053	SAMN13814053	2.2.1	2	0.0153136	2	3	4	1	test_set
Isoniazid	SAMN13813812	SAMN13813812	2.2.1	2	0.0137146	1.5	1.75	2	1	test_set
Isoniazid	SAMN13813813	SAMN13813813	4.8	4	0.00956969	0.03	0.045	0.06	0	test_set
Isoniazid	SAMN13814056	SAMN13814056	2.2.1.1	2	0.0101367	0	0.0075	0.015	0	test_set
Isoniazid	SAMN13813814	SAMN13813814	2.2.1	2	0.0143722	0.015	0.0225	0.03	0	test_set
Isoniazid	SAMN13813816	SAMN13813816	4.3.2.1	4	0.010992	0.03	0.045	0.06	0	test_set
Isoniazid	SAMN13814060	SAMN13814060	2.2.1.1	2	0.0131868	0.03	0.045	0.06	0	test_set
Isoniazid	SAMN13814062	SAMN13814062	2.2.1	2	0.0151571	2	3	4	1	test_set
Isoniazid	SAMN13813827	SAMN13813827	4.1.1.3	4	0.0170996	0	0.0075	0.015	0	test_set
Isoniazid	SAMN18498610	SAMN18498610	3	3	0.0141192	1.6	2.4	3.2	1	test_set
Isoniazid	SAMN18498620	SAMN18498620	3	3	0.0129477	3.2	3.2	inf	1	test_set
Isoniazid	SAMN18498624	SAMN18498624	3	3	0.0150923	1.6	2.4	3.2	1	test_set
Isoniazid	SAMN18498630	SAMN18498630	3	3	0.0168007	1.6	2.4	3.2	1	test_set
Isoniazid	SAMN18498637	SAMN18498637	4.2.2	4	0.0249484	6.4	9.6	12.8	1	test_set
Isoniazid	SAMN18498639	SAMN18498639	3	3	0.00996678	1.6	2.4	3.2	1	test_set
Isoniazid	SAMN18498641	SAMN18498641	3	3	0.0229024	1.6	2.4	3.2	1	test_set
Isoniazid	SAMN18498643	SAMN18498643	3	3	0.0149802	0.8	1.2	1.6	1	test_set
Isoniazid	SAMN38205097	SAMN38205097	4.3.3	4	0.0030128	0.4	0.5	0.6	1	test_set
Isoniazid	SAMN38205099	SAMN38205099	4.1.2.1	4	0.0152204	0	0.025	0.05	0	test_set
Isoniazid	SAMN38205101	SAMN38205101	4	4	0.00884365	5	5	inf	1	test_set
Isoniazid	SAMN38205103	SAMN38205103	4.3.2	4	0.00302419	5	5	inf	1	test_set
Isoniazid	SAMN38205111	SAMN38205111	4.3.4.2	4	0.00291442	5	5	inf	1	test_set
Isoniazid	SAMN38205123	SAMN38205123	4.1.1	4	0.0232373	0.4	0.5	0.6	1	test_set
Isoniazid	SAMN38205124	SAMN38205124	4.3.3	4	0.00196464	5	5	inf	1	test_set
Isoniazid	SAMN38205127	SAMN38205127	4.3.3	4	0.00250035	5	5	inf	1	test_set
Isoniazid	SAMN38205129	SAMN38205129	4	4	0.00957654	5	5	inf	1	test_set
Isoniazid	SAMN38205156	SAMN38205156	4.3.3	4	0.00540275	5	5	inf	1	test_set
Isoniazid	SAMN38205160	SAMN38205160	4.3.3	4	0.0058219	1	1.5	2	1	test_set
Isoniazid	SAMN38209960	SAMN38209960	4.8	4	0.00577876	5	5	inf	1	test_set
Isoniazid	SAMN38209971	SAMN38209971	4.3.3	4	0.00473332	2	3	4	1	test_set
Isoniazid	SAMN38209972	SAMN38209972	4.3.3	4	0.00302548	5	5	inf	1	test_set
Isoniazid	SAMN38209978	SAMN38209978	4.3.3	4	0.00506819	0.2	0.3	0.4	1	test_set
Isoniazid	SAMN38209986	SAMN38209986	4.3.3	4	0.00484634	2	3	4	1	test_set
Isoniazid	SAMN38209990	SAMN38209990	4.3.4.1	4	0.013987	0.2	0.3	0.4	1	test_set
Isoniazid	SAMN38209996	SAMN38209996	4.3.3	4	0.00446814	2	3	4	1	test_set
Isoniazid	SAMN38209997	SAMN38209997	4.3.2	4	0.00875977	0.05	0.075	0.1	0	test_set
Isoniazid	SAMN38210003	SAMN38210003	4.3.2	4	0.00670789	0.05	0.075	0.1	0	test_set
Isoniazid	SAMN38210011	SAMN38210011	4.1.1	4	0.00882604	0.05	0.075	0.1	0	test_set
Isoniazid	SAMN38210015	SAMN38210015	4.1.2.1	4	0.00669229	5	5	inf	1	test_set
Isoniazid	SAMN38210017	SAMN38210017	4.3.3	4	0.0251572	5	5	inf	1	test_set
Isoniazid	SAMN38210041	SAMN38210041	4.3.2	4	0.00507246	0.05	0.075	0.1	0	test_set
Isoniazid	SAMN38210047	SAMN38210047	4.1.2.1	4	0.00493043	1	1.5	2	1	test_set
Isoniazid	SAMN38210049	SAMN38210049	4	4	0.014736	5	5	inf	1	test_set
Isoniazid	SAMN41421886	SAMN41421886	2.2.1	2	0.0144892	0.2	0.308333	0.416667	1	test_set
Isoniazid	SAMN41421896	SAMN41421896	2.2.1.1	2	0.0210498	0	0.025	0.05	0	test_set
Isoniazid	SAMN41421946	SAMN41421946	2.2.1	2	0.00784815	6.66667	6.66667	inf	1	test_set
Isoniazid	SAMN41421986	SAMN41421986	2.2.1	2	0.0116554	0.416667	0.625	0.833333	1	test_set
Isoniazid	SAMN41421989	SAMN41421989	2.2.1	2	0.0147544	0.833333	1.25	1.66667	1	test_set
Isoniazid	SAMN41422043	SAMN41422043	4.1.1.3	4	0.0238703	0.05	0.075	0.1	0	test_set
Isoniazid	SAMN41422152	SAMN41422152	2.2.1.1	2	0.0167573	0	0.025	0.05	0	test_set
Isoniazid	SAMN41455181	SAMN41455181	4.1.1.3	4	0.021626	0.4	0.6	0.8	1	test_set
Isoniazid	SAMN41455224	SAMN41455224	4.3.3	4	0.00358526	0.8	1.2	1.6	1	test_set
Isoniazid	SAMN41455299	SAMN41455299	4.1.2.1	4	0.00893263	6.4	9.6	12.8	1	test_set
Isoniazid	SAMN41455302	SAMN41455302	4.3.3	4	0.00737218	1.6	2.4	3.2	1	test_set
Isoniazid	SAMN41455316	SAMN41455316	4.7	4	0.00818331	0.024	0.036	0.048	0	test_set
Isoniazid	SAMN41468034	SAMN41468034	2.2.1.1	2	0.012923	0.05	0.075	0.1	0	test_set
Isoniazid	SAMN41468065	SAMN41468065	4.7	4	0.0110325	6.66667	6.66667	inf	1	test_set
Isoniazid	SAMN41468067	SAMN41468067	4.3.3	4	0.0157214	0.05	0.075	0.1	0	test_set
Isoniazid	SAMN41468105	SAMN41468105	4.1.1.1	4	0.018638	0.05	0.075	0.1	0	test_set
Isoniazid	SAMN41468138	SAMN41468138	2.2.1.1	2	0.0163174	0	0.025	0.05	0	test_set
Isoniazid	SAMN41468222	SAMN41468222	4.1.2	4	0.0352645	0	0.025	0.05	0	test_set
Isoniazid	SAMN41468279	SAMN41468279	4.1	4	0.0185909	6.66667	6.66667	inf	1	test_set
Isoniazid	SAMEA104362043	SAMEA104362043	4.1.2.1	4	0.0147466	0.05	0.075	0.1	0	train_set
Isoniazid	SAMEA104362044	SAMEA104362044	4.3.4.1	4	0.00906002	0.05	0.075	0.1	0	train_set
Isoniazid	SAMEA104362045	SAMEA104362045	4.3.4.1	4	0.0100435	0.05	0.075	0.1	0	train_set
Isoniazid	SAMEA104362047	SAMEA104362047	4.3.2	4	0.0239146	0.1	0.15	0.2	0	train_set
Isoniazid	SAMEA104362048	SAMEA104362048	4.1.2	4	0.0250145	3.2	3.2	inf	1	train_set
Isoniazid	SAMEA104362049	SAMEA104362049	4.1.1	4	0.018976	3.2	3.2	inf	1	train_set
Isoniazid	SAMEA104362051	SAMEA104362051	4.3.2	4	0.00764126	0.05	0.075	0.1	0	train_set
Isoniazid	SAMEA104362054	SAMEA104362054	4.1.1	4	0.0293197	0	0.025	0.05	0	train_set
Isoniazid	SAMEA104362055	SAMEA104362055	4.3.3	4	0.0100049	0.05	0.075	0.1	0	train_set
Isoniazid	SAMEA104362056	SAMEA104362056	4.3.3	4	0.00620658	0.05	0.075	0.1	0	train_set
Isoniazid	SAMEA104362057	SAMEA104362057	4	4	0.00755545	0.05	0.075	0.1	0	train_set
Isoniazid	SAMEA104362058	SAMEA104362058	4.1.2.1	4	0.00891991	0.05	0.075	0.1	0	train_set
Isoniazid	SAMEA104362059	SAMEA104362059	4.1.2.1	4	0.0205932	0	0.025	0.05	0	train_set
Isoniazid	SAMEA104362060	SAMEA104362060	4.3.3	4	0.00725708	0.05	0.075	0.1	0	validation_set
Isoniazid	SAMEA104362061	SAMEA104362061	4.3.2	4	0.00863995	0.05	0.075	0.1	0	train_set
Isoniazid	SAMEA104362064	SAMEA104362064	4.3.3	4	0.00624546	3.2	3.2	inf	1	train_set
Isoniazid	SAMEA104362065	SAMEA104362065	4.1.2.1	4	0.00893158	3.2	3.2	inf	1	train_set
Isoniazid	SAMEA104362067	SAMEA104362067	4.3.2	4	0.00562576	0.05	0.075	0.1	0	train_set
Isoniazid	SAMEA104362071	SAMEA104362071	4.3.3	4	0.00724471	0.05	0.075	0.1	0	train_set
Isoniazid	SAMEA104362073	SAMEA104362073	4.1.1.3	4	0.00724638	0	0.025	0.05	0	train_set
Isoniazid	SAMEA104362074	SAMEA104362074	4.1.2.1	4	0.0158239	0	0.025	0.05	0	validation_set
Isoniazid	SAMEA104362076	SAMEA104362076	2.2.1	2	0.0102814	3.2	3.2	inf	1	train_set
Isoniazid	SAMEA104362078	SAMEA104362078	4.4.1.1	4	0.00538098	0.05	0.075	0.1	0	train_set
Isoniazid	SAMEA104362079	SAMEA104362079	4.7	4	0.00791706	0	0.025	0.05	0	train_set
Isoniazid	SAMEA104362081	SAMEA104362081	4.3.2	4	0.00923607	0.05	0.075	0.1	0	validation_set
Isoniazid	SAMEA104362082	SAMEA104362082	2.2.1	2	0.0113178	3.2	3.2	inf	1	train_set
Isoniazid	SAMEA104362085	SAMEA104362085	4.3.2	4	0.00708117	3.2	3.2	inf	1	validation_set
Isoniazid	SAMEA104362088	SAMEA104362088	4.1.2.1	4	0.00732265	0	0.025	0.05	0	validation_set
Isoniazid	SAMEA104362089	SAMEA104362089	4.1.2.1	4	0.00779921	0.05	0.075	0.1	0	train_set
Isoniazid	SAMEA104362090	SAMEA104362090	2.2.2	2	0.00948725	0.05	0.075	0.1	0	validation_set
Isoniazid	SAMEA104362091	SAMEA104362091	4.3.3	4	0.00763751	0.05	0.075	0.1	0	validation_set
Isoniazid	SAMEA104362092	SAMEA104362092	4.3.2	4	0.00915778	0.05	0.075	0.1	0	train_set
Isoniazid	SAMEA104362093	SAMEA104362093	4.1.2.1	4	0.0074936	0	0.025	0.05	0	validation_set
Isoniazid	SAMEA104362095	SAMEA104362095	4.1.1.3	4	0.0185185	0.05	0.075	0.1	0	train_set
Isoniazid	SAMEA104362096	SAMEA104362096	2.2.1	2	0.011155	0.05	0.075	0.1	0	train_set
Isoniazid	SAMEA104362097	SAMEA104362097	2.2.1	2	0.00818022	0.05	0.075	0.1	0	train_set
Isoniazid	SAMEA104362098	SAMEA104362098	4.1.2.1	4	0.00838128	0.05	0.075	0.1	0	train_set
Isoniazid	SAMEA104362099	SAMEA104362099	4.3.2	4	0.00650128	0.05	0.075	0.1	0	train_set
Isoniazid	SAMEA104362100	SAMEA104362100	4.1.1	4	0.01928	0.05	0.075	0.1	0	train_set
Isoniazid	SAMEA104362102	SAMEA104362102	4.4.1.1	4	0.00709532	0.05	0.075	0.1	0	train_set
Isoniazid	SAMEA104362103	SAMEA104362103	4.1.2.1	4	0.00973532	0.05	0.075	0.1	0	validation_set
Isoniazid	SAMEA104362105	SAMEA104362105	2.2.1	2	0.0118371	0	0.025	0.05	0	train_set
Isoniazid	SAMEA104362106	SAMEA104362106	4.1.1.3	4	0.0193983	0.05	0.075	0.1	0	train_set
Isoniazid	SAMEA104362107	SAMEA104362107	4.3.4.2	4	0.00449651	1.6	2.4	3.2	1	validation_set
Isoniazid	SAMEA104362110	SAMEA104362110	4.3.2	4	0.00821192	0.05	0.075	0.1	0	train_set
Isoniazid	SAMEA104362111	SAMEA104362111	4.1.2.1	4	0.0119946	0.4	0.6	0.8	1	train_set
Isoniazid	SAMEA104362112	SAMEA104362112	4	4	0.0102236	0.1	0.15	0.2	0	validation_set
Isoniazid	SAMEA104362117	SAMEA104362117	4.3.3	4	0.00746888	0.05	0.075	0.1	0	train_set
Isoniazid	SAMEA104362121	SAMEA104362121	4.1.1.3	4	0.0109075	0.05	0.075	0.1	0	train_set
Isoniazid	SAMEA104362122	SAMEA104362122	4.3.3	4	0.00500068	0.05	0.075	0.1	0	train_set
Isoniazid	SAMEA104362123	SAMEA104362123	4.1.1	4	0.0273914	0	0.025	0.05	0	train_set
Isoniazid	SAMEA104362124	SAMEA104362124	2.2.1	2	0.0104271	0.05	0.075	0.1	0	train_set
Isoniazid	SAMEA104362126	SAMEA104362126	2.2.1	2	0.00929944	0.05	0.075	0.1	0	train_set
Isoniazid	SAMEA104362129	SAMEA104362129	4.3.2	4	0.00758866	0	0.025	0.05	0	train_set
Isoniazid	SAMEA104362133	SAMEA104362133	2.2.1	2	0.0111987	0	0.025	0.05	0	train_set
Isoniazid	SAMEA104362136	SAMEA104362136	4.3.4.1	4	0.016388	0.05	0.075	0.1	0	train_set
Isoniazid	SAMEA104362137	SAMEA104362137	4.1.2.1	4	0.0139098	0.05	0.075	0.1	0	train_set
Isoniazid	SAMEA104362138	SAMEA104362138	4.8	4	0.00680644	0.05	0.075	0.1	0	train_set
Isoniazid	SAMEA104362139	SAMEA104362139	4.3.3	4	0.025641	0.05	0.075	0.1	0	train_set
Isoniazid	SAMEA104362147	SAMEA104362147	4.1.1	4	0.0197934	3.2	3.2	inf	1	validation_set
Isoniazid	SAMEA104362148	SAMEA104362148	4.1.2	4	0.0234248	0	0.025	0.05	0	train_set
Isoniazid	SAMEA104362153	SAMEA104362153	4.4.1.1	4	0.00774282	0.05	0.075	0.1	0	train_set
Isoniazid	SAMEA104362155	SAMEA104362155	4.3.4.1	4	0.0132789	0.05	0.075	0.1	0	train_set
Isoniazid	SAMEA104362156	SAMEA104362156	4.1.2.1	4	0.0101154	0	0.025	0.05	0	validation_set
Isoniazid	SAMEA104362163	SAMEA104362163	4.3.3	4	0.00695894	0	0.025	0.05	0	train_set
Isoniazid	SAMEA104362169	SAMEA104362169	4.3.3	4	0.00697197	1.6	2.4	3.2	1	train_set
Isoniazid	SAMEA104362171	SAMEA104362171	4.3.3	4	0.0069485	0.05	0.075	0.1	0	train_set
Isoniazid	SAMEA104362195	SAMEA104362195	4.3.2	4	0.00685027	0.2	0.3	0.4	1	train_set
Isoniazid	SAMEA104362211	SAMEA104362211	4.3.4.2	4	0.00458056	3.2	3.2	inf	1	train_set
Isoniazid	SAMEA104362212	SAMEA104362212	4.3.2	4	0.00466837	0.05	0.075	0.1	0	validation_set
Isoniazid	SAMEA104362221	SAMEA104362221	4.7	4	0.00765338	0.05	0.075	0.1	0	train_set
Isoniazid	SAMEA104362226	SAMEA104362226	4.3.3	4	0.00656151	0.05	0.075	0.1	0	train_set
Isoniazid	SAMEA104362227	SAMEA104362227	2.2.1	2	0.0111051	1.6	2.4	3.2	1	train_set
Isoniazid	SAMEA104362228	SAMEA104362228	2.2.1	2	0.0117155	0	0.025	0.05	0	train_set
Isoniazid	SAMEA104362229	SAMEA104362229	4.3.3	4	0.00591143	0.05	0.075	0.1	0	train_set
Isoniazid	SAMEA104362231	SAMEA104362231	2.2.1	2	0.010755	0.05	0.075	0.1	0	train_set
Isoniazid	SAMEA104362232	SAMEA104362232	4.3.2	4	0.00790085	0.1	0.15	0.2	0	train_set
Isoniazid	SAMEA104362233	SAMEA104362233	4.1.1	4	0.0191804	0.05	0.075	0.1	0	train_set
Isoniazid	SAMEA104362234	SAMEA104362234	4.1.2.1	4	0.00995498	3.2	3.2	inf	1	train_set
Isoniazid	SAMEA104362237	SAMEA104362237	4.3.3	4	0.00447761	0	0.025	0.05	0	train_set
Isoniazid	SAMEA104362238	SAMEA104362238	2.2.1	2	0.00889121	0.8	1.2	1.6	1	train_set
Isoniazid	SAMEA104362239	SAMEA104362239	4.3.3	4	0.00642209	0.05	0.075	0.1	0	train_set
Isoniazid	SAMEA104362240	SAMEA104362240	4.8	4	0.00691099	0.05	0.075	0.1	0	train_set
Isoniazid	SAMEA104362242	SAMEA104362242	4.4.2	4	0.00598546	0.05	0.075	0.1	0	train_set
Isoniazid	SAMEA104362243	SAMEA104362243	4.1.2.1	4	0.00856772	0.05	0.075	0.1	0	train_set
Isoniazid	SAMEA104362244	SAMEA104362244	4.1.1	4	0.0236055	0.05	0.075	0.1	0	train_set
Isoniazid	SAMEA104362245	SAMEA104362245	4	4	0.0145737	0.05	0.075	0.1	0	train_set
Isoniazid	SAMEA104362246	SAMEA104362246	4.1.2.1	4	0.00828597	0	0.025	0.05	0	train_set
Isoniazid	SAMEA104362249	SAMEA104362249	4.3.3	4	0.00610022	0.05	0.075	0.1	0	train_set
Isoniazid	SAMEA104362251	SAMEA104362251	4.3.3	4	0.00444342	0	0.025	0.05	0	train_set
Isoniazid	SAMEA104362253	SAMEA104362253	4.3.4.2	4	0.00298224	0.05	0.075	0.1	0	train_set
Isoniazid	SAMEA104362255	SAMEA104362255	4.1.2.1	4	0.00854003	0	0.025	0.05	0	train_set
Isoniazid	SAMEA104362257	SAMEA104362257	4.9	4	0.00543081	0.05	0.075	0.1	0	train_set
Isoniazid	SAMEA104362258	SAMEA104362258	2.2.1	2	0.00905977	0.05	0.075	0.1	0	train_set
Isoniazid	SAMEA104362259	SAMEA104362259	4.1.1.3	4	0.0159519	0	0.025	0.05	0	train_set
Isoniazid	SAMEA104362260	SAMEA104362260	2.2.1	2	0.00997164	0	0.025	0.05	0	train_set
Isoniazid	SAMEA104362261	SAMEA104362261	4.1.2.1	4	0.00806452	0	0.025	0.05	0	train_set
Isoniazid	SAMEA104362262	SAMEA104362262	4.1.2.1	4	0.0121371	0	0.025	0.05	0	train_set
Isoniazid	SAMEA104362263	SAMEA104362263	4.3.2	4	0.00689567	0	0.025	0.05	0	validation_set
Isoniazid	SAMEA104362264	SAMEA104362264	4.8	4	0.00710184	0	0.025	0.05	0	train_set
Isoniazid	SAMEA104362265	SAMEA104362265	4.3.3	4	0.00438048	0.2	0.3	0.4	1	train_set
Isoniazid	SAMEA104362268	SAMEA104362268	4.1.2.1	4	0.0101836	0.2	0.3	0.4	1	train_set
Isoniazid	SAMEA104362270	SAMEA104362270	4.3.3	4	0.00699564	1.6	2.4	3.2	1	validation_set
Isoniazid	SAMEA104362273	SAMEA104362273	4.8	4	0.00757524	0.05	0.075	0.1	0	train_set
Isoniazid	SAMEA104362274	SAMEA104362274	2.2.1	2	0.00765211	0.1	0.15	0.2	0	train_set
Isoniazid	SAMEA104362277	SAMEA104362277	4.3.2	4	0.00565396	0	0.025	0.05	0	validation_set
Isoniazid	SAMEA104362278	SAMEA104362278	4.3.3	4	0.00309498	0.4	0.6	0.8	1	train_set
Isoniazid	SAMEA104362279	SAMEA104362279	4.1.2.1	4	0.00979206	0	0.025	0.05	0	train_set
Isoniazid	SAMEA104362281	SAMEA104362281	4.3.4.1	4	0.0119228	0.8	1.2	1.6	1	train_set
Isoniazid	SAMEA104362282	SAMEA104362282	4.1.1	4	0.00827116	0	0.025	0.05	0	train_set
Isoniazid	SAMEA104362283	SAMEA104362283	4.3.4.1	4	0.00761069	1.6	2.4	3.2	1	train_set
Isoniazid	SAMEA104362285	SAMEA104362285	4.1.1	4	0.00574126	0	0.025	0.05	0	train_set
Isoniazid	SAMEA104362286	SAMEA104362286	4.3.2	4	0.00344454	0	0.025	0.05	0	train_set
Isoniazid	SAMEA104362287	SAMEA104362287	4.3.2	4	0.00318397	0.05	0.075	0.1	0	train_set
Isoniazid	SAMEA104362288	SAMEA104362288	4.1.1	4	0.00636627	0	0.025	0.05	0	train_set
Isoniazid	SAMEA104362289	SAMEA104362289	4.3.2	4	0.00523475	0	0.025	0.05	0	train_set
Isoniazid	SAMEA104362290	SAMEA104362290	4	4	0.00921053	0.05	0.075	0.1	0	train_set
Isoniazid	SAMEA104362291	SAMEA104362291	2.2.1	2	0.00867347	0	0.025	0.05	0	train_set
Isoniazid	SAMEA104362292	SAMEA104362292	4.3.3	4	0.00581723	0.05	0.075	0.1	0	train_set
Isoniazid	SAMEA104362294	SAMEA104362294	4.3.2	4	0.00514433	1.6	2.4	3.2	1	train_set
Isoniazid	SAMEA104362296	SAMEA104362296	4.8	4	0.00496826	0.8	1.2	1.6	1	train_set
Isoniazid	SAMEA104362298	SAMEA104362298	4.3.3	4	0.00657696	0.2	0.3	0.4	1	validation_set
Isoniazid	SAMEA104362301	SAMEA104362301	4.3.3	4	0.00530363	0	0.025	0.05	0	train_set
Isoniazid	SAMEA104362304	SAMEA104362304	2.2.1	2	0.0098585	0	0.025	0.05	0	train_set
Isoniazid	SAMEA104362305	SAMEA104362305	4.8	4	0.00600027	0	0.025	0.05	0	train_set
Isoniazid	SAMEA104362306	SAMEA104362306	4.3.2	4	0.00790625	0	0.025	0.05	0	train_set
Isoniazid	SAMEA104362308	SAMEA104362308	4.1.2.1	4	0.00943752	0	0.025	0.05	0	train_set
Isoniazid	SAMEA104362309	SAMEA104362309	4.4.1.1	4	0.00390311	0.05	0.075	0.1	0	train_set
Isoniazid	SAMEA104362310	SAMEA104362310	4.3.3	4	0.00587223	0	0.025	0.05	0	train_set
Isoniazid	SAMEA104362312	SAMEA104362312	4.1.2.1	4	0.00922819	0	0.025	0.05	0	train_set
Isoniazid	SAMEA104362313	SAMEA104362313	4.1.2.1	4	0.0237278	3.2	3.2	inf	1	train_set
Isoniazid	SAMEA104362314	SAMEA104362314	2.2.1	2	0.00913528	0	0.025	0.05	0	train_set
Isoniazid	SAMEA104362315	SAMEA104362315	4.3.3	4	0.00441894	0.05	0.075	0.1	0	train_set
Isoniazid	SAMEA104362316	SAMEA104362316	4.3.3	4	0.00579198	0.05	0.075	0.1	0	validation_set
Isoniazid	SAMEA104362317	SAMEA104362317	4.3.2	4	0.00665801	0	0.025	0.05	0	train_set
Isoniazid	SAMEA104362319	SAMEA104362319	4.3.2	4	0.00823961	0.05	0.075	0.1	0	train_set
Isoniazid	SAMEA104362320	SAMEA104362320	2.2.1	2	0.0104712	0.05	0.075	0.1	0	validation_set
Isoniazid	SAMEA104362322	SAMEA104362322	4.1.1	4	0.0226642	0.05	0.075	0.1	0	train_set
Isoniazid	SAMEA104362323	SAMEA104362323	4.1.2.1	4	0.0120064	0	0.025	0.05	0	train_set
Isoniazid	SAMEA104362324	SAMEA104362324	4.1.2.1	4	0.00649351	0	0.025	0.05	0	train_set
Isoniazid	SAMEA104362326	SAMEA104362326	4.3.3	4	0.00402779	0.1	0.15	0.2	0	train_set
Isoniazid	SAMEA104362327	SAMEA104362327	4.1.2.1	4	0.00683162	0.05	0.075	0.1	0	train_set
Isoniazid	SAMEA104362328	SAMEA104362328	4.4.1.2	4	0.0086438	0.05	0.075	0.1	0	train_set
Isoniazid	SAMEA104362329	SAMEA104362329	4.3.3	4	0.00586946	3.2	3.2	inf	1	train_set
Isoniazid	SAMEA104362330	SAMEA104362330	4.1.2.1	4	0.010363	0	0.025	0.05	0	train_set
Isoniazid	SAMEA104362332	SAMEA104362332	4.1.2	4	0.0181437	0	0.025	0.05	0	train_set
Isoniazid	SAMEA104362333	SAMEA104362333	4.3.2	4	0.00310906	0.05	0.075	0.1	0	train_set
Isoniazid	SAMEA104362334	SAMEA104362334	4.4.1.1	4	0.00487978	0.05	0.075	0.1	0	train_set
Isoniazid	SAMEA104362335	SAMEA104362335	4.1.2.1	4	0.00621906	3.2	3.2	inf	1	train_set
Isoniazid	SAMEA104362336	SAMEA104362336	4.1.2.1	4	0.0172038	0	0.025	0.05	0	train_set
Isoniazid	SAMEA104362337	SAMEA104362337	4.1.2.1	4	0.0104512	0.05	0.075	0.1	0	validation_set
Isoniazid	SAMEA104362338	SAMEA104362338	4.3.4.1	4	0.00938615	0.05	0.075	0.1	0	train_set
Isoniazid	SAMEA104362339	SAMEA104362339	4.8	4	0.0102341	0.05	0.075	0.1	0	train_set
Isoniazid	SAMEA104362340	SAMEA104362340	4.1.2.1	4	0.00727888	0	0.025	0.05	0	train_set
Isoniazid	SAMEA104362341	SAMEA104362341	4.3.3	4	0.00365311	0.2	0.3	0.4	1	train_set
Isoniazid	SAMEA104362343	SAMEA104362343	4.1.2.1	4	0.0115922	0.05	0.075	0.1	0	train_set
Isoniazid	SAMEA104362344	SAMEA104362344	4.1.2.1	4	0.00769743	0	0.025	0.05	0	train_set
Isoniazid	SAMEA104362348	SAMEA104362348	4.3.2	4	0.00528518	0	0.025	0.05	0	train_set
Isoniazid	SAMEA104362349	SAMEA104362349	4	4	0.0137479	0.05	0.075	0.1	0	train_set
Isoniazid	SAMEA104362350	SAMEA104362350	4.3.2	4	0.00620898	1.6	2.4	3.2	1	train_set
Isoniazid	SAMEA104362351	SAMEA104362351	4.3.2	4	0.00662829	0	0.025	0.05	0	train_set
Isoniazid	SAMEA104362352	SAMEA104362352	4.1.2.1	4	0.00707038	0	0.025	0.05	0	train_set
Isoniazid	SAMEA104362353	SAMEA104362353	4.3.3	4	0.00416621	1.6	2.4	3.2	1	train_set
Isoniazid	SAMEA104362354	SAMEA104362354	4.3.3	4	0.00327562	0.05	0.075	0.1	0	train_set
Isoniazid	SAMEA104362355	SAMEA104362355	4.3.2	4	0.00353982	0.05	0.075	0.1	0	train_set
Isoniazid	SAMEA104362356	SAMEA104362356	4.8	4	0.00956938	0.05	0.075	0.1	0	train_set
Isoniazid	SAMEA104362358	SAMEA104362358	4.1.2	4	0.0207864	0	0.025	0.05	0	train_set
Isoniazid	SAMEA104362360	SAMEA104362360	4.1.2.1	4	0.0164937	0	0.025	0.05	0	train_set
Isoniazid	SAMEA104362361	SAMEA104362361	4.3.2	4	0.00930233	0	0.025	0.05	0	train_set
Isoniazid	SAMEA104362363	SAMEA104362363	2.2.1	2	0.00745974	0.05	0.075	0.1	0	train_set
Isoniazid	SAMEA104362364	SAMEA104362364	4.4.1.1	4	0.00373402	0.05	0.075	0.1	0	train_set
Isoniazid	SAMEA104362365	SAMEA104362365	4.1.2.1	4	0.0182478	0	0.025	0.05	0	train_set
Isoniazid	SAMEA104362367	SAMEA104362367	4.3.3	4	0.00389647	0.05	0.075	0.1	0	train_set
Isoniazid	SAMEA104362368	SAMEA104362368	2.2.1	2	0.0079721	0	0.025	0.05	0	train_set
Isoniazid	SAMEA104362370	SAMEA104362370	4.3.3	4	0.00556269	0	0.025	0.05	0	train_set
Isoniazid	SAMEA104362372	SAMEA104362372	4.1.2.1	4	0.00785906	0	0.025	0.05	0	train_set
Isoniazid	SAMEA104362373	SAMEA104362373	4.3.3	4	0.00484534	0.05	0.075	0.1	0	validation_set
Isoniazid	SAMEA104362374	SAMEA104362374	4.1.2.1	4	0.00659522	0.05	0.075	0.1	0	train_set
Isoniazid	SAMEA104362375	SAMEA104362375	4.1.2.1	4	0.00829452	0	0.025	0.05	0	train_set
Isoniazid	SAMEA104362376	SAMEA104362376	4.1.2.1	4	0.00867034	0.2	0.3	0.4	1	train_set
Isoniazid	SAMEA104362378	SAMEA104362378	4.1	4	0.017217	0	0.025	0.05	0	train_set
Isoniazid	SAMEA104362379	SAMEA104362379	4.1.2.1	4	0.00793916	0	0.025	0.05	0	train_set
Isoniazid	SAMEA104362380	SAMEA104362380	4.1.2.1	4	0.0112562	0	0.025	0.05	0	train_set
Isoniazid	SAMEA104362382	SAMEA104362382	4.1.2.1	4	0.00529634	0.05	0.075	0.1	0	train_set
Isoniazid	SAMEA104362383	SAMEA104362383	4.1.2.1	4	0.0077988	0	0.025	0.05	0	train_set
Isoniazid	SAMEA104362384	SAMEA104362384	4.1.2.1	4	0.00718738	0.05	0.075	0.1	0	train_set
Isoniazid	SAMEA104362385	SAMEA104362385	4.3.3	4	0.00596575	0.05	0.075	0.1	0	train_set
Isoniazid	SAMEA104362386	SAMEA104362386	2.2.1	2	0.00970237	0	0.025	0.05	0	train_set
Isoniazid	SAMEA104362387	SAMEA104362387	4.3.3	4	0.0043939	0	0.025	0.05	0	train_set
Isoniazid	SAMEA104362388	SAMEA104362388	2.2.1	2	0.0128485	0	0.025	0.05	0	train_set
Isoniazid	SAMEA104362389	SAMEA104362389	4.1.2.1	4	0.00677745	0	0.025	0.05	0	train_set
Isoniazid	SAMEA104362390	SAMEA104362390	4.8	4	0.00695444	0.05	0.075	0.1	0	train_set
Isoniazid	SAMEA104362392	SAMEA104362392	4.1.2.1	4	0.0160627	0	0.025	0.05	0	train_set
Isoniazid	SAMEA104362393	SAMEA104362393	2.2.1	2	0.00876999	0	0.025	0.05	0	train_set
Isoniazid	SAMEA104362394	SAMEA104362394	2.2.1	2	0.00941165	0	0.025	0.05	0	train_set
Isoniazid	SAMEA104362395	SAMEA104362395	4.1.1	4	0.0191676	0.05	0.075	0.1	0	train_set
Isoniazid	SAMEA104362396	SAMEA104362396	4.3.2	4	0.00461866	0	0.025	0.05	0	train_set
Isoniazid	SAMEA104362397	SAMEA104362397	4.1.2.1	4	0.0100179	0.05	0.075	0.1	0	train_set
Isoniazid	SAMEA104362400	SAMEA104362400	4.3.2	4	0.00285329	0.05	0.075	0.1	0	validation_set
Isoniazid	SAMEA104362402	SAMEA104362402	2.2.1	2	0.00963001	0.05	0.075	0.1	0	train_set
Isoniazid	SAMEA104362403	SAMEA104362403	4.3.2	4	0.00408908	0.05	0.075	0.1	0	train_set
Isoniazid	SAMEA104362404	SAMEA104362404	4	4	0.0115551	0.2	0.3	0.4	1	train_set
Isoniazid	SAMEA104362405	SAMEA104362405	2.2.1	2	0.00881575	0.05	0.075	0.1	0	train_set
Isoniazid	SAMEA104362407	SAMEA104362407	4.3.4.1	4	0.0121377	1.6	2.4	3.2	1	train_set
Isoniazid	SAMEA104362409	SAMEA104362409	2.2.1	2	0.00934475	0	0.025	0.05	0	train_set
Isoniazid	SAMEA104362411	SAMEA104362411	2.2.1	2	0.0083807	0.05	0.075	0.1	0	train_set
Isoniazid	SAMEA104362412	SAMEA104362412	4.8	4	0.00495781	0.05	0.075	0.1	0	train_set
Isoniazid	SAMEA104362414	SAMEA104362414	2.2.1	2	0.0103791	0.05	0.075	0.1	0	train_set
Isoniazid	SAMEA104362416	SAMEA104362416	2.2.1	2	0.00783094	0.05	0.075	0.1	0	train_set
Isoniazid	SAMEA104362417	SAMEA104362417	4.8	4	0.00512258	0	0.025	0.05	0	validation_set
Isoniazid	SAMEA104362418	SAMEA104362418	4.1.1	4	0.0158479	0	0.025	0.05	0	train_set
Isoniazid	SAMEA104362419	SAMEA104362419	2.2.1	2	0.00948445	0.05	0.075	0.1	0	train_set
Isoniazid	SAMEA104362421	SAMEA104362421	4.1.1	4	0.00736306	0.05	0.075	0.1	0	train_set
Isoniazid	SAMEA104362422	SAMEA104362422	4.3.4.1	4	0.0119677	0.05	0.075	0.1	0	train_set
Isoniazid	SAMEA104362423	SAMEA104362423	4.3.3	4	0.00492658	0.05	0.075	0.1	0	train_set
Isoniazid	SAMEA104362424	SAMEA104362424	4.1.2.1	4	0.0128575	0.05	0.075	0.1	0	train_set
Isoniazid	SAMEA104362427	SAMEA104362427	4.8	4	0.00724183	0.05	0.075	0.1	0	train_set
Isoniazid	SAMEA104362428	SAMEA104362428	4.3.3	4	0.00620141	0.05	0.075	0.1	0	train_set
Isoniazid	SAMEA104362436	SAMEA104362436	4.1.2.1	4	0.00648117	0	0.025	0.05	0	train_set
Isoniazid	SAMEA104362437	SAMEA104362437	4	4	0.0105663	0.2	0.3	0.4	1	train_set
Isoniazid	SAMEA104362443	SAMEA104362443	4.8	4	0.00649834	0	0.025	0.05	0	train_set
Isoniazid	SAMEA104362444	SAMEA104362444	4.1.2.1	4	0.00696056	0.05	0.075	0.1	0	train_set
Isoniazid	SAMEA104362451	SAMEA104362451	2.2.1	2	0.0102646	0.05	0.075	0.1	0	train_set
Isoniazid	SAMEA104362452	SAMEA104362452	4.7	4	0.00545606	0.05	0.075	0.1	0	train_set
Isoniazid	SAMEA104362459	SAMEA104362459	2.2.1	2	0.011089	0.05	0.075	0.1	0	train_set
Isoniazid	SAMEA104362460	SAMEA104362460	4.1.2.1	4	0.00839223	0.05	0.075	0.1	0	train_set
Isoniazid	SAMEA104362467	SAMEA104362467	4.8	4	0.00670592	0	0.025	0.05	0	train_set
Isoniazid	SAMEA104362468	SAMEA104362468	4.1.2.1	4	0.0192717	0	0.025	0.05	0	validation_set
Isoniazid	SAMEA104362471	SAMEA104362471	4.1.2.1	4	0.0171776	0	0.025	0.05	0	train_set
Isoniazid	SAMEA104362473	SAMEA104362473	4.1.2.1	4	0.00779594	0.05	0.075	0.1	0	train_set
Isoniazid	SAMEA104362475	SAMEA104362475	4.7	4	0.00398706	0.05	0.075	0.1	0	train_set
Isoniazid	SAMEA104362476	SAMEA104362476	4.1.2.1	4	0.0063111	0.05	0.075	0.1	0	train_set
Isoniazid	SAMEA104362483	SAMEA104362483	4.1.2.1	4	0.0140594	0.05	0.075	0.1	0	train_set
Isoniazid	SAMEA104362491	SAMEA104362491	4.3.3	4	0.00375188	0.05	0.075	0.1	0	train_set
Isoniazid	SAMEA104362492	SAMEA104362492	4.3.2	4	0.00553447	0.05	0.075	0.1	0	train_set
Isoniazid	SAMEA104362493	SAMEA104362493	2.2.1	2	0.00986587	0.05	0.075	0.1	0	train_set
Isoniazid	SAMEA104362499	SAMEA104362499	4.1.2.1	4	0.0142444	0.05	0.075	0.1	0	train_set
Isoniazid	SAMEA104362501	SAMEA104362501	4.3.3	4	0.00707102	0.05	0.075	0.1	0	train_set
Isoniazid	SAMEA104362508	SAMEA104362508	4.1.2.1	4	0.0104602	0.1	0.15	0.2	0	train_set
Isoniazid	SAMEA104362515	SAMEA104362515	4.3.2	4	0.00717274	0	0.025	0.05	0	train_set
Isoniazid	SAMEA104362516	SAMEA104362516	4.3.2	4	0.00715564	0.05	0.075	0.1	0	train_set
Isoniazid	SAMEA104362523	SAMEA104362523	4.3.2	4	0.00738197	0.05	0.075	0.1	0	train_set
Isoniazid	SAMEA104362524	SAMEA104362524	4.3.3	4	0.00338491	0.05	0.075	0.1	0	train_set
Isoniazid	SAMEA104362525	SAMEA104362525	4.1.1	4	0.00458982	3.2	3.2	inf	1	train_set
Isoniazid	SAMEA104362528	SAMEA104362528	4.1.2.1	4	0.00739372	0	0.025	0.05	0	train_set
Isoniazid	SAMEA104362529	SAMEA104362529	4.4.1	4	0.00436211	0.05	0.075	0.1	0	train_set
Isoniazid	SAMEA104362530	SAMEA104362530	4.3.2	4	0.00370777	0.05	0.075	0.1	0	validation_set
Isoniazid	SAMEA1101450	SAMEA1101450	3	3	0.0128645	1.6	2.4	3.2	1	train_set
Isoniazid	SAMEA1101451	SAMEA1101451	3	3	0.0156932	1.6	2.4	3.2	1	train_set
Isoniazid	SAMEA1101453	SAMEA1101453	3	3	0.0162516	0.05	0.075	0.1	0	train_set
Isoniazid	SAMEA1101455	SAMEA1101455	3	3	0.0120079	0.4	0.6	0.8	1	validation_set
Isoniazid	SAMEA1101491	SAMEA1101491	1.2.2	1	0.0229153	0.05	0.075	0.1	0	train_set
Isoniazid	SAMEA1101492	SAMEA1101492	3	3	0.0158053	3.2	3.2	inf	1	train_set
Isoniazid	SAMEA1101499	SAMEA1101499	3	3	0.015056	3.2	3.2	inf	1	train_set
Isoniazid	SAMEA1101504	SAMEA1101504	3	3	0.0117921	0.05	0.075	0.1	0	train_set
Isoniazid	SAMEA1101505	SAMEA1101505	3	3	0.0116213	0.05	0.075	0.1	0	train_set
Isoniazid	SAMEA1101509	SAMEA1101509	3	3	0.0133003	0.05	0.075	0.1	0	train_set
Isoniazid	SAMEA1101511	SAMEA1101511	4.5	4	0.0142072	0.05	0.075	0.1	0	validation_set
Isoniazid	SAMEA1101513	SAMEA1101513	3	3	0.012781	3.2	3.2	inf	1	train_set
Isoniazid	SAMEA1101518	SAMEA1101518	3	3	0.0141844	0.05	0.075	0.1	0	train_set
Isoniazid	SAMEA1101519	SAMEA1101519	3	3	0.0186077	0	0.025	0.05	0	train_set
Isoniazid	SAMEA1101524	SAMEA1101524	3	3	0.0115211	3.2	3.2	inf	1	train_set
Isoniazid	SAMEA1101525	SAMEA1101525	3	3	0.0121408	0	0.025	0.05	0	train_set
Isoniazid	SAMEA1101527	SAMEA1101527	3	3	0.0132005	0.8	1.2	1.6	1	train_set
Isoniazid	SAMEA1101529	SAMEA1101529	3	3	0.0161375	3.2	3.2	inf	1	train_set
Isoniazid	SAMEA1101530	SAMEA1101530	3	3	0.0121624	3.2	3.2	inf	1	train_set
Isoniazid	SAMEA1101532	SAMEA1101532	3	3	0.0187233	0.05	0.075	0.1	0	train_set
Isoniazid	SAMEA1101534	SAMEA1101534	4.6.2.1	4	0.0115677	1.6	2.4	3.2	1	train_set
Isoniazid	SAMEA1101536	SAMEA1101536	3	3	0.0172388	3.2	3.2	inf	1	train_set
Isoniazid	SAMEA1101537	SAMEA1101537	2.2.1.2	2	0.0134508	3.2	3.2	inf	1	train_set
Isoniazid	SAMEA1101538	SAMEA1101538	3	3	0.0171008	0.4	0.6	0.8	1	train_set
Isoniazid	SAMEA1101539	SAMEA1101539	3	3	0.0144322	3.2	3.2	inf	1	validation_set
Isoniazid	SAMEA1101541	SAMEA1101541	3	3	0.0161725	3.2	3.2	inf	1	train_set
Isoniazid	SAMEA1101544	SAMEA1101544	3	3	0.0143231	3.2	3.2	inf	1	train_set
Isoniazid	SAMEA1101545	SAMEA1101545	4.9	4	0.00951928	3.2	3.2	inf	1	validation_set
Isoniazid	SAMEA1101546	SAMEA1101546	3	3	0.00917647	1.6	2.4	3.2	1	train_set
Isoniazid	SAMEA1101549	SAMEA1101549	2.2.1.1	2	0.0113878	3.2	3.2	inf	1	validation_set
Isoniazid	SAMEA1101550	SAMEA1101550	4.2.2	4	0.0320662	3.2	3.2	inf	1	train_set
Isoniazid	SAMEA1101551	SAMEA1101551	3.1.2	3	0.017036	1.6	2.4	3.2	1	train_set
Isoniazid	SAMEA1101554	SAMEA1101554	3.1.2.1	3	0.0159031	3.2	3.2	inf	1	train_set
Isoniazid	SAMEA1101555	SAMEA1101555	3	3	0.0155225	3.2	3.2	inf	1	train_set
Isoniazid	SAMEA1101556	SAMEA1101556	4.5	4	0.0135717	1.6	2.4	3.2	1	train_set
Isoniazid	SAMEA1101557	SAMEA1101557	1.1.2	1	0.0162838	3.2	3.2	inf	1	train_set
Isoniazid	SAMEA1101579	SAMEA1101579	4.9	4	0.0104559	3.2	3.2	inf	1	train_set
Isoniazid	SAMEA1101587	SAMEA1101587	3	3	0.0117338	1.6	2.4	3.2	1	train_set
Isoniazid	SAMEA1101590	SAMEA1101590	4.6.2	4	0.0207897	0.1	0.15	0.2	0	train_set
Isoniazid	SAMEA1101591	SAMEA1101591	2.2.1	2	0.01518	3.2	3.2	inf	1	train_set
Isoniazid	SAMEA1101592	SAMEA1101592	4.1.1.1	4	0.015462	0	0.025	0.05	0	train_set
Isoniazid	SAMEA1101595	SAMEA1101595	3	3	0.0141747	0	0.025	0.05	0	train_set
Isoniazid	SAMEA1101596	SAMEA1101596	3	3	0.00958836	3.2	3.2	inf	1	train_set
Isoniazid	SAMEA1101597	SAMEA1101597	3	3	0.0161523	0	0.025	0.05	0	train_set
Isoniazid	SAMEA1101598	SAMEA1101598	3	3	0.0158934	0.05	0.075	0.1	0	train_set
Isoniazid	SAMEA1101600	SAMEA1101600	4.5	4	0.0170782	3.2	3.2	inf	1	train_set
Isoniazid	SAMEA1101602	SAMEA1101602	3	3	0.0134041	0	0.025	0.05	0	train_set
Isoniazid	SAMEA1101604	SAMEA1101604	3	3	0.0175415	0.05	0.075	0.1	0	train_set
Isoniazid	SAMEA1101608	SAMEA1101608	1.1.2	1	0.021294	3.2	3.2	inf	1	train_set
Isoniazid	SAMEA1101613	SAMEA1101613	3	3	0.01148	3.2	3.2	inf	1	train_set
Isoniazid	SAMEA1101615	SAMEA1101615	3	3	0.00717718	0	0.025	0.05	0	train_set
Isoniazid	SAMEA1101616	SAMEA1101616	3	3	0.0160651	0.05	0.075	0.1	0	train_set
Isoniazid	SAMEA1101617	SAMEA1101617	3	3	0.00589181	3.2	3.2	inf	1	train_set
Isoniazid	SAMEA1101619	SAMEA1101619	3	3	0.0187785	3.2	3.2	inf	1	validation_set
Isoniazid	SAMEA1101620	SAMEA1101620	3	3	0.00826101	1.6	2.4	3.2	1	train_set
Isoniazid	SAMEA1101622	SAMEA1101622	4.2.2	4	0.0288506	3.2	3.2	inf	1	train_set
Isoniazid	SAMEA1101623	SAMEA1101623	3	3	0.00861741	0	0.025	0.05	0	validation_set
Isoniazid	SAMEA1101630	SAMEA1101630	3	3	0.0145657	0	0.025	0.05	0	train_set
Isoniazid	SAMEA1101631	SAMEA1101631	2.2.1	2	0.00549993	3.2	3.2	inf	1	train_set
Isoniazid	SAMEA1101633	SAMEA1101633	4.6.2	4	0.0130595	0.05	0.075	0.1	0	train_set
Isoniazid	SAMEA1101660	SAMEA1101660	3	3	0.0116242	3.2	3.2	inf	1	validation_set
Isoniazid	SAMEA1101662	SAMEA1101662	3	3	0.0150244	0.05	0.075	0.1	0	train_set
Isoniazid	SAMEA1101663	SAMEA1101663	3	3	0.0141414	1.6	2.4	3.2	1	train_set
Isoniazid	SAMEA1101667	SAMEA1101667	3	3	0.0195925	0.05	0.075	0.1	0	train_set
Isoniazid	SAMEA1101670	SAMEA1101670	4.2.2	4	0.0233097	1.6	2.4	3.2	1	train_set
Isoniazid	SAMEA1101672	SAMEA1101672	3	3	0.0125067	0.05	0.075	0.1	0	train_set
Isoniazid	SAMEA1101676	SAMEA1101676	3	3	0.0106925	0.05	0.075	0.1	0	train_set
Isoniazid	SAMEA1101681	SAMEA1101681	4.9	4	0.00901646	3.2	3.2	inf	1	train_set
Isoniazid	SAMEA1101686	SAMEA1101686	3	3	0.0128596	3.2	3.2	inf	1	train_set
Isoniazid	SAMEA1101687	SAMEA1101687	3	3	0.0114872	3.2	3.2	inf	1	train_set
Isoniazid	SAMEA1101691	SAMEA1101691	3.1.2.1	3	0.0168196	1.6	2.4	3.2	1	train_set
Isoniazid	SAMEA1101694	SAMEA1101694	3	3	0.00980654	1.6	2.4	3.2	1	train_set
Isoniazid	SAMEA1101697	SAMEA1101697	3	3	0.0151084	3.2	3.2	inf	1	train_set
Isoniazid	SAMEA1101698	SAMEA1101698	4.2.2	4	0.0268986	3.2	3.2	inf	1	train_set
Isoniazid	SAMEA1101699	SAMEA1101699	3	3	0.0135392	1.6	2.4	3.2	1	train_set
Isoniazid	SAMEA1101700	SAMEA1101700	3	3	0.0115557	1.6	2.4	3.2	1	train_set
Isoniazid	SAMEA1101703	SAMEA1101703	3	3	0.0117075	3.2	3.2	inf	1	train_set
Isoniazid	SAMEA1101706	SAMEA1101706	2.2.1	2	0.0119188	3.2	3.2	inf	1	train_set
Isoniazid	SAMEA1101707	SAMEA1101707	3	3	0.0137303	3.2	3.2	inf	1	train_set
Isoniazid	SAMEA1101709	SAMEA1101709	4.9	4	0.00700152	3.2	3.2	inf	1	train_set
Isoniazid	SAMEA1101710	SAMEA1101710	3	3	0.010806	3.2	3.2	inf	1	validation_set
Isoniazid	SAMEA1101712	SAMEA1101712	4.9	4	0.00555397	3.2	3.2	inf	1	train_set
Isoniazid	SAMEA1101714	SAMEA1101714	1.1.2	1	0.0164259	1.6	2.4	3.2	1	train_set
Isoniazid	SAMEA1101715	SAMEA1101715	3	3	0.0116744	3.2	3.2	inf	1	train_set
Isoniazid	SAMEA1101716	SAMEA1101716	3	3	0.0138146	3.2	3.2	inf	1	train_set
Isoniazid	SAMEA1101721	SAMEA1101721	3	3	0.0121614	3.2	3.2	inf	1	train_set
Isoniazid	SAMEA1101722	SAMEA1101722	3	3	0.0169336	3.2	3.2	inf	1	train_set
Isoniazid	SAMEA1101724	SAMEA1101724	3	3	0.013544	3.2	3.2	inf	1	train_set
Isoniazid	SAMEA1101726	SAMEA1101726	3	3	0.0158665	1.6	2.4	3.2	1	train_set
Isoniazid	SAMEA1101728	SAMEA1101728	3	3	0.0120512	3.2	3.2	inf	1	train_set
Isoniazid	SAMEA1101730	SAMEA1101730	4.1.2.1	4	0.0151382	1.6	2.4	3.2	1	train_set
Isoniazid	SAMEA1101732	SAMEA1101732	4.9	4	0.0096184	3.2	3.2	inf	1	train_set
Isoniazid	SAMEA1101733	SAMEA1101733	3	3	0.0149842	3.2	3.2	inf	1	train_set
Isoniazid	SAMEA1101734	SAMEA1101734	3	3	0.0136098	1.6	2.4	3.2	1	validation_set
Isoniazid	SAMEA1101737	SAMEA1101737	3	3	0.0123225	1.6	2.4	3.2	1	train_set
Isoniazid	SAMEA1101741	SAMEA1101741	2.2.1	2	0.0119408	3.2	3.2	inf	1	train_set
Isoniazid	SAMEA1101743	SAMEA1101743	3	3	0.01505	3.2	3.2	inf	1	train_set
Isoniazid	SAMEA1101745	SAMEA1101745	3	3	0.0144813	3.2	3.2	inf	1	train_set
Isoniazid	SAMEA1101747	SAMEA1101747	3	3	0.0132667	0.8	1.2	1.6	1	train_set
Isoniazid	SAMEA1101751	SAMEA1101751	4.8	4	0.00907978	1.6	2.4	3.2	1	validation_set
Isoniazid	SAMEA1101752	SAMEA1101752	3	3	0.0147966	1.6	2.4	3.2	1	train_set
Isoniazid	SAMEA1101753	SAMEA1101753	3	3	0.0122264	3.2	3.2	inf	1	train_set
Isoniazid	SAMEA1101758	SAMEA1101758	3	3	0.017631	3.2	3.2	inf	1	validation_set
Isoniazid	SAMEA1101760	SAMEA1101760	3	3	0.0167504	1.6	2.4	3.2	1	train_set
Isoniazid	SAMEA1101761	SAMEA1101761	3	3	0.0140005	0.8	1.2	1.6	1	validation_set
Isoniazid	SAMEA1101762	SAMEA1101762	3	3	0.0202281	3.2	3.2	inf	1	validation_set
Isoniazid	SAMEA1101763	SAMEA1101763	3	3	0.0180111	3.2	3.2	inf	1	train_set
Isoniazid	SAMEA1101765	SAMEA1101765	3	3	0.0142591	0.2	0.3	0.4	1	train_set
Isoniazid	SAMEA1101766	SAMEA1101766	3	3	0.0156299	3.2	3.2	inf	1	train_set
Isoniazid	SAMEA1101767	SAMEA1101767	3	3	0.0110509	0	0.025	0.05	0	train_set
Isoniazid	SAMEA1101772	SAMEA1101772	3	3	0.0140076	3.2	3.2	inf	1	train_set
Isoniazid	SAMEA1101773	SAMEA1101773	3	3	0.0142264	1.6	2.4	3.2	1	train_set
Isoniazid	SAMEA1101777	SAMEA1101777	3	3	0.0138951	3.2	3.2	inf	1	train_set
Isoniazid	SAMEA1101778	SAMEA1101778	3	3	0.013948	3.2	3.2	inf	1	train_set
Isoniazid	SAMEA1101785	SAMEA1101785	3	3	0.0163604	1.6	2.4	3.2	1	train_set
Isoniazid	SAMEA1101786	SAMEA1101786	3	3	0.0109263	3.2	3.2	inf	1	train_set
Isoniazid	SAMEA1101787	SAMEA1101787	3	3	0.0157028	3.2	3.2	inf	1	validation_set
Isoniazid	SAMEA1101788	SAMEA1101788	3	3	0.011607	3.2	3.2	inf	1	train_set
Isoniazid	SAMEA1101789	SAMEA1101789	3	3	0.0203488	3.2	3.2	inf	1	train_set
Isoniazid	SAMEA1101790	SAMEA1101790	3	3	0.0165521	3.2	3.2	inf	1	train_set
Isoniazid	SAMEA1101793	SAMEA1101793	3	3	0.0178749	3.2	3.2	inf	1	validation_set
Isoniazid	SAMEA1101797	SAMEA1101797	4.8	4	0.0192609	3.2	3.2	inf	1	train_set
Isoniazid	SAMEA1101802	SAMEA1101802	3	3	0.0188088	3.2	3.2	inf	1	train_set
Isoniazid	SAMEA1101803	SAMEA1101803	3	3	0.0141584	3.2	3.2	inf	1	train_set
Isoniazid	SAMEA1101814	SAMEA1101814	3	3	0.014546	3.2	3.2	inf	1	train_set
Isoniazid	SAMEA1101815	SAMEA1101815	3	3	0.0135054	3.2	3.2	inf	1	train_set
Isoniazid	SAMEA1101817	SAMEA1101817	3	3	0.0197481	3.2	3.2	inf	1	train_set
Isoniazid	SAMEA1101818	SAMEA1101818	3	3	0.0152497	3.2	3.2	inf	1	train_set
Isoniazid	SAMEA1101833	SAMEA1101833	2.2.1	2	0.00580304	3.2	3.2	inf	1	train_set
Isoniazid	SAMEA1101835	SAMEA1101835	1.2.2	1	0.0244779	3.2	3.2	inf	1	validation_set
Isoniazid	SAMEA1101836	SAMEA1101836	3	3	0.0111868	3.2	3.2	inf	1	train_set
Isoniazid	SAMEA1101839	SAMEA1101839	3	3	0.00974314	3.2	3.2	inf	1	train_set
Isoniazid	SAMEA1101840	SAMEA1101840	3	3	0.0134912	3.2	3.2	inf	1	train_set
Isoniazid	SAMEA1101876	SAMEA1101876	3	3	0.0198223	3.2	3.2	inf	1	train_set
Isoniazid	SAMEA1101877	SAMEA1101877	3	3	0.0172191	3.2	3.2	inf	1	train_set
Isoniazid	SAMEA1101878	SAMEA1101878	4.2.2	4	0.0196233	1.6	2.4	3.2	1	train_set
Isoniazid	SAMEA1101880	SAMEA1101880	3	3	0.014092	3.2	3.2	inf	1	train_set
Isoniazid	SAMEA1101881	SAMEA1101881	3	3	0.084537	3.2	3.2	inf	1	validation_set
Isoniazid	SAMEA1101883	SAMEA1101883	3	3	0.0116753	3.2	3.2	inf	1	train_set
Isoniazid	SAMEA1101884	SAMEA1101884	3	3	0.0130606	3.2	3.2	inf	1	train_set
Isoniazid	SAMEA1101885	SAMEA1101885	4.2.2	4	0.0300741	3.2	3.2	inf	1	train_set
Isoniazid	SAMEA1101887	SAMEA1101887	3	3	0.0132578	3.2	3.2	inf	1	train_set
Isoniazid	SAMEA1101888	SAMEA1101888	3	3	0.0133657	1.6	2.4	3.2	1	train_set
Isoniazid	SAMEA1101889	SAMEA1101889	3	3	0.0180971	3.2	3.2	inf	1	train_set
Isoniazid	SAMEA1101890	SAMEA1101890	3	3	0.0169757	3.2	3.2	inf	1	train_set
Isoniazid	SAMEA1101895	SAMEA1101895	3	3	0.0169176	0.1	0.15	0.2	0	train_set
Isoniazid	SAMEA1101896	SAMEA1101896	4.2.1	4	0.0242976	3.2	3.2	inf	1	train_set
Isoniazid	SAMEA1101907	SAMEA1101907	2.2.1	2	0.0137943	1.6	2.4	3.2	1	validation_set
Isoniazid	SAMEA1102212	SAMEA1102212	4.5	4	0.0146145	0.8	1.2	1.6	1	validation_set
Isoniazid	SAMEA1102213	SAMEA1102213	3.1.2	3	0.017331	3.2	3.2	inf	1	train_set
Isoniazid	SAMEA1102214	SAMEA1102214	2.2.1	2	0.0212132	3.2	3.2	inf	1	train_set
Isoniazid	SAMEA1102221	SAMEA1102221	3	3	0.0162294	3.2	3.2	inf	1	train_set
Isoniazid	SAMEA1102222	SAMEA1102222	3	3	0.021272	3.2	3.2	inf	1	train_set
Isoniazid	SAMEA1102223	SAMEA1102223	3	3	0.0159025	3.2	3.2	inf	1	train_set
Isoniazid	SAMEA1102234	SAMEA1102234	3	3	0.0114367	3.2	3.2	inf	1	train_set
Isoniazid	SAMEA1102235	SAMEA1102235	1.1.2	1	0.0203924	3.2	3.2	inf	1	train_set
Isoniazid	SAMEA1102237	SAMEA1102237	3	3	0.0132095	3.2	3.2	inf	1	train_set
Isoniazid	SAMEA1102248	SAMEA1102248	3	3	0.0121595	3.2	3.2	inf	1	train_set
Isoniazid	SAMEA1102249	SAMEA1102249	3	3	0.0140167	1.6	2.4	3.2	1	train_set
Isoniazid	SAMEA1102253	SAMEA1102253	3	3	0.0146883	3.2	3.2	inf	1	train_set
Isoniazid	SAMEA1102254	SAMEA1102254	3	3	0.0253518	1.6	2.4	3.2	1	validation_set
Isoniazid	SAMEA1102255	SAMEA1102255	3	3	0.014739	1.6	2.4	3.2	1	train_set
Isoniazid	SAMEA1102256	SAMEA1102256	3	3	0.0137083	3.2	3.2	inf	1	train_set
Isoniazid	SAMEA1102257	SAMEA1102257	3	3	0.0130039	3.2	3.2	inf	1	train_set
Isoniazid	SAMEA1102258	SAMEA1102258	3	3	0.0109535	1.6	2.4	3.2	1	validation_set
Isoniazid	SAMEA1102260	SAMEA1102260	3	3	0.00841993	3.2	3.2	inf	1	validation_set
Isoniazid	SAMEA1102263	SAMEA1102263	3	3	0.0150816	3.2	3.2	inf	1	train_set
Isoniazid	SAMEA1102264	SAMEA1102264	4.2.2	4	0.0364635	3.2	3.2	inf	1	train_set
Isoniazid	SAMEA1102266	SAMEA1102266	3	3	0.0141358	3.2	3.2	inf	1	train_set
Isoniazid	SAMEA1102267	SAMEA1102267	3	3	0.0125996	3.2	3.2	inf	1	train_set
Isoniazid	SAMEA1102281	SAMEA1102281	3	3	0.0130601	3.2	3.2	inf	1	train_set
Isoniazid	SAMEA1102283	SAMEA1102283	3	3	0.0113012	3.2	3.2	inf	1	train_set
Isoniazid	SAMEA1102286	SAMEA1102286	3	3	0.0140244	3.2	3.2	inf	1	validation_set
Isoniazid	SAMEA1102292	SAMEA1102292	4.6.2	4	0.0100756	3.2	3.2	inf	1	validation_set
Isoniazid	SAMEA1102297	SAMEA1102297	3	3	0.0163216	3.2	3.2	inf	1	validation_set
Isoniazid	SAMEA1102304	SAMEA1102304	3	3	0.0165149	3.2	3.2	inf	1	train_set
Isoniazid	SAMEA1102305	SAMEA1102305	3	3	0.0168385	1.6	2.4	3.2	1	train_set
Isoniazid	SAMEA1102309	SAMEA1102309	3	3	0.0178707	3.2	3.2	inf	1	train_set
Isoniazid	SAMEA1102311	SAMEA1102311	4.1.1.3	4	0.0199049	1.6	2.4	3.2	1	train_set
Isoniazid	SAMEA1102314	SAMEA1102314	3	3	0.0246466	0.1	0.15	0.2	0	train_set
Isoniazid	SAMEA1102316	SAMEA1102316	3	3	0.0167511	0.05	0.075	0.1	0	train_set
Isoniazid	SAMEA1102317	SAMEA1102317	4.2.2	4	0.0266142	3.2	3.2	inf	1	train_set
Isoniazid	SAMEA1102319	SAMEA1102319	3	3	0.0106288	3.2	3.2	inf	1	train_set
Isoniazid	SAMEA1102320	SAMEA1102320	3	3	0.0167319	3.2	3.2	inf	1	validation_set
Isoniazid	SAMEA1102321	SAMEA1102321	3	3	0.0115092	0.4	0.6	0.8	1	train_set
Isoniazid	SAMEA1102322	SAMEA1102322	3	3	0.0114339	3.2	3.2	inf	1	train_set
Isoniazid	SAMEA1102324	SAMEA1102324	3	3	0.0123413	3.2	3.2	inf	1	train_set
Isoniazid	SAMEA1102325	SAMEA1102325	3	3	0.0155368	1.6	2.4	3.2	1	validation_set
Isoniazid	SAMEA1102326	SAMEA1102326	3	3	0.0107349	3.2	3.2	inf	1	train_set
Isoniazid	SAMEA1102327	SAMEA1102327	3	3	0.014136	3.2	3.2	inf	1	train_set
Isoniazid	SAMEA1102329	SAMEA1102329	3	3	0.00981519	3.2	3.2	inf	1	train_set
Isoniazid	SAMEA1102331	SAMEA1102331	3	3	0.0107493	1.6	2.4	3.2	1	train_set
Isoniazid	SAMEA1102332	SAMEA1102332	3	3	0.0143979	0.05	0.075	0.1	0	train_set
Isoniazid	SAMEA1102334	SAMEA1102334	3	3	0.0145187	3.2	3.2	inf	1	train_set
Isoniazid	SAMEA1102335	SAMEA1102335	3.1.2	3	0.0180448	3.2	3.2	inf	1	train_set
Isoniazid	SAMEA1102338	SAMEA1102338	3	3	0.0142015	3.2	3.2	inf	1	validation_set
Isoniazid	SAMEA1102339	SAMEA1102339	4.8	4	0.00937866	1.6	2.4	3.2	1	train_set
Isoniazid	SAMEA1102340	SAMEA1102340	3.1.2	3	0.0126084	3.2	3.2	inf	1	train_set
Isoniazid	SAMEA1102343	SAMEA1102343	3	3	0.0133443	3.2	3.2	inf	1	train_set
Isoniazid	SAMEA1102345	SAMEA1102345	3	3	0.0130041	3.2	3.2	inf	1	train_set
Isoniazid	SAMEA1102346	SAMEA1102346	4.5	4	0.0128628	3.2	3.2	inf	1	train_set
Isoniazid	SAMEA1102347	SAMEA1102347	3	3	0.0201781	3.2	3.2	inf	1	train_set
Isoniazid	SAMEA1102348	SAMEA1102348	3	3	0.0149339	3.2	3.2	inf	1	train_set
Isoniazid	SAMEA1102352	SAMEA1102352	3	3	0.0127875	3.2	3.2	inf	1	train_set
Isoniazid	SAMEA1102354	SAMEA1102354	3	3	0.0143878	3.2	3.2	inf	1	train_set
Isoniazid	SAMEA1102355	SAMEA1102355	3	3	0.0123115	1.6	2.4	3.2	1	train_set
Isoniazid	SAMEA1102358	SAMEA1102358	2.2.1	2	0.00580855	3.2	3.2	inf	1	train_set
Isoniazid	SAMEA1102360	SAMEA1102360	2.2.1	2	0.00311788	3.2	3.2	inf	1	train_set
Isoniazid	SAMEA1102361	SAMEA1102361	4.8	4	0.00944367	3.2	3.2	inf	1	train_set
Isoniazid	SAMEA1102363	SAMEA1102363	2.2.1	2	0.00964217	0.8	1.2	1.6	1	train_set
Isoniazid	SAMEA1102364	SAMEA1102364	3	3	0.0135725	3.2	3.2	inf	1	validation_set
Isoniazid	SAMEA1102365	SAMEA1102365	3	3	0.0110009	3.2	3.2	inf	1	train_set
Isoniazid	SAMEA1102397	SAMEA1102397	3.1.2	3	0.0106587	1.6	2.4	3.2	1	train_set
Isoniazid	SAMEA1102398	SAMEA1102398	2.2.1	2	0.0144069	1.6	2.4	3.2	1	train_set
Isoniazid	SAMEA1102399	SAMEA1102399	4.2.1	4	0.0234788	3.2	3.2	inf	1	train_set
Isoniazid	SAMEA1102402	SAMEA1102402	2.2.1	2	0.0131398	3.2	3.2	inf	1	train_set
Isoniazid	SAMEA1102403	SAMEA1102403	2.2.1	2	0.012271	3.2	3.2	inf	1	train_set
Isoniazid	SAMEA1102404	SAMEA1102404	4.8	4	0.0053866	3.2	3.2	inf	1	train_set
Isoniazid	SAMEA1102413	SAMEA1102413	4.9	4	0.00477845	3.2	3.2	inf	1	train_set
Isoniazid	SAMEA1102414	SAMEA1102414	4.1.2.1	4	0.0155363	1.6	2.4	3.2	1	train_set
Isoniazid	SAMEA1102415	SAMEA1102415	4.2.1	4	0.020252	3.2	3.2	inf	1	train_set
Isoniazid	SAMEA1102418	SAMEA1102418	4	4	0.0114498	3.2	3.2	inf	1	train_set
Isoniazid	SAMEA1102462	SAMEA1102462	4.8	4	0.00803655	3.2	3.2	inf	1	train_set
Isoniazid	SAMEA1102539	SAMEA1102539	2.2.1	2	0.0128172	3.2	3.2	inf	1	train_set
Isoniazid	SAMEA1102550	SAMEA1102550	2.2.1	2	0.0141372	3.2	3.2	inf	1	train_set
Isoniazid	SAMEA1102554	SAMEA1102554	2.2.1	2	0.00540765	3.2	3.2	inf	1	train_set
Isoniazid	SAMEA1102555	SAMEA1102555	4.8	4	0.00343915	3.2	3.2	inf	1	train_set
Isoniazid	SAMEA1102556	SAMEA1102556	2.2.1	2	0.00694291	3.2	3.2	inf	1	train_set
Isoniazid	SAMEA1102560	SAMEA1102560	4.2.1	4	0.0159671	3.2	3.2	inf	1	train_set
Isoniazid	SAMEA1102563	SAMEA1102563	4.2.2.1	4	0.0153878	1.6	2.4	3.2	1	train_set
Isoniazid	SAMEA1102564	SAMEA1102564	4	4	0.00833333	1.6	2.4	3.2	1	train_set
Isoniazid	SAMEA1102568	SAMEA1102568	2.2.1	2	0.00702741	1.6	2.4	3.2	1	train_set
Isoniazid	SAMEA1102569	SAMEA1102569	2.2.1	2	0.00883694	3.2	3.2	inf	1	train_set
Isoniazid	SAMEA1102572	SAMEA1102572	4.3.3	4	0.00409982	3.2	3.2	inf	1	train_set
Isoniazid	SAMEA1102573	SAMEA1102573	2.2.1	2	0.00683689	3.2	3.2	inf	1	train_set
Isoniazid	SAMEA1102582	SAMEA1102582	2.2.1	2	0.00864774	3.2	3.2	inf	1	train_set
Isoniazid	SAMEA1102584	SAMEA1102584	4.8	4	0.00468284	3.2	3.2	inf	1	train_set
Isoniazid	SAMEA1102585	SAMEA1102585	4.8	4	0.00364807	3.2	3.2	inf	1	train_set
Isoniazid	SAMEA1102586	SAMEA1102586	4.8	4	0.00407756	3.2	3.2	inf	1	validation_set
Isoniazid	SAMEA1102587	SAMEA1102587	2.2.1	2	0.0141539	1.6	2.4	3.2	1	train_set
Isoniazid	SAMEA1102610	SAMEA1102610	2.2.1	2	0.0138329	3.2	3.2	inf	1	train_set
Isoniazid	SAMEA1102611	SAMEA1102611	4.2.1	4	0.0269917	3.2	3.2	inf	1	train_set
Isoniazid	SAMEA1102617	SAMEA1102617	2.2.1	2	0.0136618	1.6	2.4	3.2	1	train_set
Isoniazid	SAMEA1102627	SAMEA1102627	2.2.1	2	0.0116238	3.2	3.2	inf	1	train_set
Isoniazid	SAMEA1102628	SAMEA1102628	2.2.1	2	0.0123768	3.2	3.2	inf	1	train_set
Isoniazid	SAMEA1102630	SAMEA1102630	2.2.1	2	0.0134087	3.2	3.2	inf	1	validation_set
Isoniazid	SAMEA1102631	SAMEA1102631	2.2.1	2	0.0130927	3.2	3.2	inf	1	train_set
Isoniazid	SAMEA1102638	SAMEA1102638	2.2.1	2	0.00983946	3.2	3.2	inf	1	train_set
Isoniazid	SAMEA1102642	SAMEA1102642	4.8	4	0.00714814	0.2	0.3	0.4	1	train_set
Isoniazid	SAMEA1102643	SAMEA1102643	2.2.1	2	0.00796178	3.2	3.2	inf	1	train_set
Isoniazid	SAMEA1102645	SAMEA1102645	4.8	4	0.0020872	1.6	2.4	3.2	1	train_set
Isoniazid	SAMEA1102646	SAMEA1102646	4.8	4	0.00914913	1.6	2.4	3.2	1	train_set
Isoniazid	SAMEA1102647	SAMEA1102647	2.2.1	2	0.0108462	1.6	2.4	3.2	1	train_set
Isoniazid	SAMEA1102654	SAMEA1102654	4.3.3	4	0.00502715	3.2	4.8	6.4	1	train_set
Isoniazid	SAMEA1103106	SAMEA1103106	4.8	4	0.00292135	3.2	3.2	inf	1	train_set
Isoniazid	SAMEA1103113	SAMEA1103113	2.2.1	2	0.0119425	3.2	3.2	inf	1	train_set
Isoniazid	SAMEA1103128	SAMEA1103128	4.2.1	4	0.0299533	3.2	3.2	inf	1	train_set
Isoniazid	SAMEA1103134	SAMEA1103134	3	3	0.0152042	3.2	3.2	inf	1	train_set
Isoniazid	SAMEA1103135	SAMEA1103135	3	3	0.0123265	3.2	3.2	inf	1	train_set
Isoniazid	SAMEA1103139	SAMEA1103139	4.1.2.1	4	0.0125046	3.2	4.8	6.4	1	train_set
Isoniazid	SAMEA1103142	SAMEA1103142	2.2.1	2	0.01002	1.6	2.4	3.2	1	train_set
Isoniazid	SAMEA1103144	SAMEA1103144	2.2.1.1	2	0.0181169	3.2	3.2	inf	1	train_set
Isoniazid	SAMEA1103146	SAMEA1103146	4.3.3	4	0.00594729	1.6	2.4	3.2	1	train_set
Isoniazid	SAMEA1103147	SAMEA1103147	4.9	4	0.00511858	3.2	3.2	inf	1	validation_set
Isoniazid	SAMEA1103149	SAMEA1103149	4.3.3	4	0.00278194	3.2	3.2	inf	1	train_set
Isoniazid	SAMEA1103152	SAMEA1103152	2.2.1	2	0.0111273	1.6	2.4	3.2	1	train_set
Isoniazid	SAMEA1103153	SAMEA1103153	4.9	4	0.0102433	3.2	3.2	inf	1	train_set
Isoniazid	SAMEA1103156	SAMEA1103156	4.2.1	4	0.0208092	3.2	3.2	inf	1	train_set
Isoniazid	SAMEA1103157	SAMEA1103157	3	3	0.0165915	0.05	0.075	0.1	0	train_set
Isoniazid	SAMEA5569503	SAMEA5569503	4.3.3	4	0.00553803	0.05	0.075	0.1	0	train_set
Isoniazid	SAMEA5569504	SAMEA5569504	4.3.4.1	4	0.0136207	1.6	2.4	3.2	1	train_set
Isoniazid	SAMEA5569505	SAMEA5569505	4.3.4.2	4	0.00283935	0.4	0.6	0.8	1	train_set
Isoniazid	SAMEA5569506	SAMEA5569506	4.3.3	4	0.00459757	3.2	3.2	inf	1	train_set
Isoniazid	SAMEA5569507	SAMEA5569507	4.1.2.1	4	0.0197566	0	0.025	0.05	0	train_set
Isoniazid	SAMEA5569508	SAMEA5569508	4.1.1	4	0.0240561	0	0.025	0.05	0	train_set
Isoniazid	SAMEA5569509	SAMEA5569509	4.1.2	4	0.0157169	0	0.025	0.05	0	validation_set
Isoniazid	SAMEA5569510	SAMEA5569510	4.3.3	4	0.0055737	1.6	2.4	3.2	1	train_set
Isoniazid	SAMEA5569511	SAMEA5569511	4.7	4	0.00537313	0.05	0.075	0.1	0	validation_set
Isoniazid	SAMEA5569512	SAMEA5569512	4.9	4	0.00511488	0.05	0.075	0.1	0	train_set
Isoniazid	SAMEA5569514	SAMEA5569514	4.3.3	4	0.00516187	1.6	2.4	3.2	1	train_set
Isoniazid	SAMEA5569516	SAMEA5569516	4	4	0.0148515	0.1	0.15	0.2	0	train_set
Isoniazid	SAMEA5569517	SAMEA5569517	4.1.2.1	4	0.00778738	0	0.025	0.05	0	train_set
Isoniazid	SAMEA5569518	SAMEA5569518	4.1.1.1	4	0.00574235	0.05	0.075	0.1	0	train_set
Isoniazid	SAMEA5569520	SAMEA5569520	4.1.2.1	4	0.0107403	1.6	2.4	3.2	1	train_set
Isoniazid	SAMEA5569521	SAMEA5569521	4.1.2.1	4	0.00801292	0	0.025	0.05	0	train_set
Isoniazid	SAMEA5569522	SAMEA5569522	4.1.2.1	4	0.00737383	0.05	0.075	0.1	0	validation_set
Isoniazid	SAMEA5569523	SAMEA5569523	4.8	4	0.00968168	0.05	0.075	0.1	0	train_set
Isoniazid	SAMEA5569524	SAMEA5569524	4.1.1.3	4	0.019233	1.6	2.4	3.2	1	train_set
Isoniazid	SAMEA5569525	SAMEA5569525	4.3.2	4	0.00800894	0	0.025	0.05	0	train_set
Isoniazid	SAMEA5569526	SAMEA5569526	4	4	0.011616	0.05	0.075	0.1	0	train_set
Isoniazid	SAMEA5569527	SAMEA5569527	2.2.1	2	0.0112097	0.05	0.075	0.1	0	validation_set
Isoniazid	SAMEA5569528	SAMEA5569528	4.3.3	4	0.00517634	1.6	2.4	3.2	1	train_set
Isoniazid	SAMEA5569530	SAMEA5569530	4.4.1.1	4	0.00483543	0.2	0.3	0.4	1	train_set
Isoniazid	SAMEA5569531	SAMEA5569531	4.8	4	0.00892948	0.2	0.3	0.4	1	train_set
Isoniazid	SAMEA5569533	SAMEA5569533	2.2.1	2	0.0127729	0.05	0.075	0.1	0	train_set
Isoniazid	SAMEA5569534	SAMEA5569534	4.1.2.1	4	0.00704369	1.6	2.4	3.2	1	validation_set
Isoniazid	SAMEA5569535	SAMEA5569535	2.2.1	2	0.00915908	0.05	0.075	0.1	0	train_set
Isoniazid	SAMEA5569537	SAMEA5569537	4.1.2	4	0.0196696	0	0.025	0.05	0	train_set
Isoniazid	SAMEA5569538	SAMEA5569538	4.1.2.1	4	0.00583232	1.6	2.4	3.2	1	train_set
Isoniazid	SAMEA5569539	SAMEA5569539	4.3.3	4	0.00404954	0.2	0.3	0.4	1	train_set
Isoniazid	SAMEA5569540	SAMEA5569540	4.3.3	4	0.00387918	0.4	0.6	0.8	1	train_set
Isoniazid	SAMEA5569541	SAMEA5569541	4.1.2.1	4	0.0150489	0.05	0.075	0.1	0	train_set
Isoniazid	SAMEA5569542	SAMEA5569542	4.1.2.1	4	0.00883227	1.6	2.4	3.2	1	train_set
Isoniazid	SAMEA5569543	SAMEA5569543	4.3.2	4	0.00783719	0.05	0.075	0.1	0	train_set
Isoniazid	SAMEA5569544	SAMEA5569544	4.1.2.1	4	0.0135937	0	0.025	0.05	0	train_set
Isoniazid	SAMEA5569545	SAMEA5569545	2.2.1	2	0.00974159	0.05	0.075	0.1	0	train_set
Isoniazid	SAMEA5569546	SAMEA5569546	4.1	4	0.016799	0.05	0.075	0.1	0	train_set
Isoniazid	SAMEA5569549	SAMEA5569549	4.1.1.3	4	0.0157511	1.6	2.4	3.2	1	validation_set
Isoniazid	SAMEA5569551	SAMEA5569551	4.3.4.2	4	0.00282098	1.6	2.4	3.2	1	train_set
Isoniazid	SAMEA5569552	SAMEA5569552	4.1.2.1	4	0.0118869	0	0.025	0.05	0	train_set
Isoniazid	SAMEA5569557	SAMEA5569557	4.3.3	4	0.00490405	3.2	3.2	inf	1	train_set
Isoniazid	SAMEA5569558	SAMEA5569558	4.3.3	4	0.00499037	0.05	0.075	0.1	0	train_set
Isoniazid	SAMEA5569560	SAMEA5569560	4.3.4.1	4	0.0145485	3.2	3.2	inf	1	train_set
Isoniazid	SAMEA5569561	SAMEA5569561	4.1.2.1	4	0.00854972	0	0.025	0.05	0	train_set
Isoniazid	SAMEA5569562	SAMEA5569562	4.1.2.1	4	0.0127948	0	0.025	0.05	0	train_set
Isoniazid	SAMEA5569563	SAMEA5569563	4.3.3	4	0.00380011	1.6	2.4	3.2	1	train_set
Isoniazid	SAMEA5569565	SAMEA5569565	4.1.2.1	4	0.0179227	1.6	2.4	3.2	1	validation_set
Isoniazid	SAMEA5569566	SAMEA5569566	4.1.2.1	4	0.00624946	0	0.025	0.05	0	train_set
Isoniazid	SAMEA5569567	SAMEA5569567	4.3.3	4	0.00566736	1.6	2.4	3.2	1	train_set
Isoniazid	SAMEA5569568	SAMEA5569568	4.1.2.1	4	0.0100168	3.2	3.2	inf	1	train_set
Isoniazid	SAMEA5569570	SAMEA5569570	4.3.2	4	0.0039113	0.05	0.075	0.1	0	train_set
Isoniazid	SAMEA5569571	SAMEA5569571	4.3.3	4	0.00535714	3.2	3.2	inf	1	train_set
Isoniazid	SAMEA5569572	SAMEA5569572	4.3.3	4	0.00450896	1.6	2.4	3.2	1	train_set
Isoniazid	SAMEA5569573	SAMEA5569573	4.1.2	4	0.0239535	0	0.025	0.05	0	train_set
Isoniazid	SAMEA5569574	SAMEA5569574	2.2.1	2	0.0126082	1.6	2.4	3.2	1	train_set
Isoniazid	SAMEA5569576	SAMEA5569576	4.1.1.3	4	0.0199047	1.6	2.4	3.2	1	train_set
Isoniazid	SAMEA5569577	SAMEA5569577	4.1.2.1	4	0.0115593	0.05	0.075	0.1	0	train_set
Isoniazid	SAMEA5569578	SAMEA5569578	4.3.2	4	0.00362882	0.05	0.075	0.1	0	validation_set
Isoniazid	SAMEA5569579	SAMEA5569579	4.1.2.1	4	0.00933411	0.05	0.075	0.1	0	train_set
Isoniazid	SAMEA5569582	SAMEA5569582	4.1.2.1	4	0.011803	0	0.025	0.05	0	train_set
Isoniazid	SAMEA5569583	SAMEA5569583	4	4	0.0123509	0.2	0.3	0.4	1	train_set
Isoniazid	SAMEA5569584	SAMEA5569584	4.7	4	0.00503373	0	0.025	0.05	0	train_set
Isoniazid	SAMEA5569585	SAMEA5569585	4.1.2.1	4	0.0153338	0	0.025	0.05	0	train_set
Isoniazid	SAMEA5569586	SAMEA5569586	4.8	4	0.00496244	0.05	0.075	0.1	0	train_set
Isoniazid	SAMEA5569587	SAMEA5569587	4.3.4.2	4	0.00275738	3.2	3.2	inf	1	train_set
Isoniazid	SAMEA5569590	SAMEA5569590	4.5	4	0.00501065	0	0.025	0.05	0	train_set
Isoniazid	SAMEA5569591	SAMEA5569591	4.7	4	0.00410692	0	0.025	0.05	0	train_set
Isoniazid	SAMEA5569592	SAMEA5569592	4.1.2.1	4	0.0181941	0	0.025	0.05	0	train_set
Isoniazid	SAMEA5569593	SAMEA5569593	4.3.3	4	0.00666667	1.6	2.4	3.2	1	train_set
Isoniazid	SAMEA5569594	SAMEA5569594	4.1.2.1	4	0.0137051	0.05	0.075	0.1	0	train_set
Isoniazid	SAMEA5569595	SAMEA5569595	4.3.3	4	0.00343971	3.2	3.2	inf	1	train_set
Isoniazid	SAMEA5569596	SAMEA5569596	4.3.3	4	0.00540228	3.2	3.2	inf	1	train_set
Isoniazid	SAMEA5569597	SAMEA5569597	4.1.2.1	4	0.0181605	0	0.025	0.05	0	train_set
Isoniazid	SAMEA5569599	SAMEA5569599	4.8	4	0.00896861	0.1	0.15	0.2	0	train_set
Isoniazid	SAMEA5569600	SAMEA5569600	4.1.2.1	4	0.00831889	0	0.025	0.05	0	train_set
Isoniazid	SAMEA5569601	SAMEA5569601	4.3.2	4	0.00306776	0	0.025	0.05	0	train_set
Isoniazid	SAMEA5569602	SAMEA5569602	4.1.2.1	4	0.0126266	0	0.025	0.05	0	train_set
Isoniazid	SAMEA5569603	SAMEA5569603	4.4.1.1	4	0.00431534	0.05	0.075	0.1	0	train_set
Isoniazid	SAMEA5569604	SAMEA5569604	4.3.3	4	0.00512388	1.6	2.4	3.2	1	train_set
Isoniazid	SAMEA5569605	SAMEA5569605	4.3.3	4	0.00329391	0.2	0.3	0.4	1	train_set
Isoniazid	SAMEA5569608	SAMEA5569608	4.1.1.3	4	0.0130026	1.6	2.4	3.2	1	train_set
Isoniazid	SAMEA5569609	SAMEA5569609	4.3.3	4	0.00533348	3.2	3.2	inf	1	train_set
Isoniazid	SAMEA5569610	SAMEA5569610	2.2.1	2	0.0110841	0.1	0.15	0.2	0	train_set
Isoniazid	SAMEA5569611	SAMEA5569611	4.3.3	4	0.00478321	1.6	2.4	3.2	1	validation_set
Isoniazid	SAMEA5569613	SAMEA5569613	2.2.1	2	0.0118805	3.2	3.2	inf	1	train_set
Isoniazid	SAMEA5569614	SAMEA5569614	4.3.3	4	0.00396974	3.2	3.2	inf	1	train_set
Isoniazid	SAMEA5569615	SAMEA5569615	2.2.1	2	0.0129269	3.2	3.2	inf	1	train_set
Isoniazid	SAMEA5569616	SAMEA5569616	4.3.3	4	0.0054016	3.2	3.2	inf	1	train_set
Isoniazid	SAMEA5569617	SAMEA5569617	2.2.1	2	0.0120732	3.2	3.2	inf	1	train_set
Isoniazid	SAMEA5569618	SAMEA5569618	4.3.3	4	0.00295216	0.8	1.2	1.6	1	train_set
Isoniazid	SAMEA5569619	SAMEA5569619	4.3.3	4	0.00412053	1.6	2.4	3.2	1	train_set
Isoniazid	SAMEA5569622	SAMEA5569622	4.3.3	4	0.00338905	0.4	0.6	0.8	1	train_set
Isoniazid	SAMEA5569623	SAMEA5569623	4.3.3	4	0.00640501	1.6	2.4	3.2	1	train_set
Isoniazid	SAMEA5569624	SAMEA5569624	4.3.3	4	0.00400198	1.6	2.4	3.2	1	validation_set
Isoniazid	SAMEA5569626	SAMEA5569626	2.2.1	2	0.00843476	3.2	3.2	inf	1	train_set
Isoniazid	SAMEA5569627	SAMEA5569627	4.3.3	4	0.0034811	1.6	2.4	3.2	1	train_set
Isoniazid	SAMEA5569628	SAMEA5569628	2.2.1	2	0.0109375	1.6	2.4	3.2	1	validation_set
Isoniazid	SAMEA5569629	SAMEA5569629	2.2.1	2	0.0105638	1.6	2.4	3.2	1	train_set
Isoniazid	SAMEA5569630	SAMEA5569630	4.3.3	4	0.00389327	0.2	0.3	0.4	1	train_set
Isoniazid	SAMEA5569631	SAMEA5569631	4.1.2.1	4	0.00852303	1.6	2.4	3.2	1	train_set
Isoniazid	SAMEA5569632	SAMEA5569632	4.3.4.2	4	0.00319399	1.6	2.4	3.2	1	validation_set
Isoniazid	SAMEA5569633	SAMEA5569633	4.3.3	4	0.00419457	1.6	2.4	3.2	1	train_set
Isoniazid	SAMEA5569634	SAMEA5569634	4.3.2	4	0.007677	1.6	2.4	3.2	1	train_set
Isoniazid	SAMEA5569635	SAMEA5569635	4.3.4.2	4	0.00267805	3.2	3.2	inf	1	train_set
Isoniazid	SAMEA5569637	SAMEA5569637	4.3.3	4	0.00433138	1.6	2.4	3.2	1	train_set
Isoniazid	SAMEA5569638	SAMEA5569638	4	4	0.0149746	3.2	3.2	inf	1	train_set
Isoniazid	SAMEA5569640	SAMEA5569640	4.1.2.1	4	0.0106634	1.6	2.4	3.2	1	train_set
Isoniazid	SAMEA5569641	SAMEA5569641	2.2.1	2	0.0116355	0.2	0.3	0.4	1	train_set
Isoniazid	SAMEA5569642	SAMEA5569642	4	4	0.0122796	3.2	3.2	inf	1	train_set
Isoniazid	SAMEA5569643	SAMEA5569643	4.1.2.1	4	0.00751461	3.2	3.2	inf	1	train_set
Isoniazid	SAMEA5569644	SAMEA5569644	4.3.3	4	0.00508503	1.6	2.4	3.2	1	train_set
Isoniazid	SAMEA5569646	SAMEA5569646	2.2.1	2	0.0100124	0.4	0.6	0.8	1	train_set
Isoniazid	SAMEA5569647	SAMEA5569647	4.3.4.2	4	0.00250704	3.2	3.2	inf	1	train_set
Isoniazid	SAMEA5569648	SAMEA5569648	4.3.3	4	0.00459059	1.6	2.4	3.2	1	train_set
Isoniazid	SAMEA5569649	SAMEA5569649	4.3.4.2	4	0.0025366	3.2	3.2	inf	1	train_set
Isoniazid	SAMEA5569650	SAMEA5569650	4.3.3	4	0.00361135	0.1	0.15	0.2	0	validation_set
Isoniazid	SAMEA5569651	SAMEA5569651	4.3.2	4	0.00813266	1.6	2.4	3.2	1	validation_set
Isoniazid	SAMEA5569652	SAMEA5569652	4.3.3	4	0.0050591	3.2	3.2	inf	1	validation_set
Isoniazid	SAMEA5569653	SAMEA5569653	4.3.4.2	4	0.00315506	3.2	3.2	inf	1	train_set
Isoniazid	SAMEA5569657	SAMEA5569657	4.3.3	4	0.00286028	0.1	0.15	0.2	0	train_set
Isoniazid	SAMEA5569658	SAMEA5569658	4.3.4.2	4	0.00258133	3.2	3.2	inf	1	train_set
Isoniazid	SAMEA5569659	SAMEA5569659	4.3.3	4	0.00272141	0.2	0.3	0.4	1	train_set
Isoniazid	SAMEA5569660	SAMEA5569660	4.3.3	4	0.00681088	0.4	0.6	0.8	1	train_set
Isoniazid	SAMEA5569661	SAMEA5569661	4.1.2.1	4	0.00935652	0.8	1.2	1.6	1	train_set
Isoniazid	SAMEA5569663	SAMEA5569663	4.3.3	4	0.00558477	3.2	3.2	inf	1	train_set
Isoniazid	SAMEA5569664	SAMEA5569664	4.3.3	4	0.00489711	1.6	2.4	3.2	1	train_set
Isoniazid	SAMEA5569665	SAMEA5569665	4.3.4.2	4	0.00293608	3.2	3.2	inf	1	train_set
Isoniazid	SAMEA5569666	SAMEA5569666	4	4	0.0103644	3.2	3.2	inf	1	train_set
Isoniazid	SAMEA5569667	SAMEA5569667	4.3.4.2	4	0.00407201	3.2	3.2	inf	1	train_set
Isoniazid	SAMEA5569669	SAMEA5569669	2.2.1	2	0.00910319	3.2	3.2	inf	1	train_set
Isoniazid	SAMEA5569670	SAMEA5569670	4	4	0.0109075	0.4	0.6	0.8	1	train_set
Isoniazid	SAMEA5569672	SAMEA5569672	4.1.2.1	4	0.0118234	3.2	3.2	inf	1	train_set
Isoniazid	SAMEA5569673	SAMEA5569673	4.3.4.2	4	0.00344729	3.2	3.2	inf	1	train_set
Isoniazid	SAMEA5569674	SAMEA5569674	4.3.3	4	0.00372946	0.2	0.3	0.4	1	train_set
Isoniazid	SAMEA5569677	SAMEA5569677	4.3.3	4	0.00458357	1.6	2.4	3.2	1	validation_set
Isoniazid	SAMEA5569678	SAMEA5569678	2.2.1	2	0.0103599	0.05	0.075	0.1	0	train_set
Isoniazid	SAMEA5569680	SAMEA5569680	2.2.1	2	0.0110477	0.05	0.075	0.1	0	train_set
Isoniazid	SAMEA5569681	SAMEA5569681	4.1.2.1	4	0.0074089	1.6	2.4	3.2	1	train_set
Isoniazid	SAMEA5569683	SAMEA5569683	4.3.4.2	4	0.00270671	3.2	3.2	inf	1	train_set
Isoniazid	SAMEA5569685	SAMEA5569685	4.3.4.2	4	0.00229815	3.2	3.2	inf	1	validation_set
Isoniazid	SAMEA5569687	SAMEA5569687	4.3.3	4	0.00427442	1.6	2.4	3.2	1	train_set
Isoniazid	SAMEA5569690	SAMEA5569690	4.3.4.2	4	0.00292737	3.2	3.2	inf	1	validation_set
Isoniazid	SAMEA5569691	SAMEA5569691	4.3.3	4	0.00475396	1.6	2.4	3.2	1	validation_set
Isoniazid	SAMEA5569692	SAMEA5569692	4.3.3	4	0.00372539	1.6	2.4	3.2	1	train_set
Isoniazid	SAMEA5569701	SAMEA5569701	4.3.3	4	0.00367232	3.2	3.2	inf	1	train_set
Isoniazid	SAMEA5569751	SAMEA5569751	4	4	0.010369	3.2	3.2	inf	1	train_set
Isoniazid	SAMEA5569759	SAMEA5569759	4.3.4.2	4	0.043515	3.2	3.2	inf	1	train_set
Isoniazid	SAMEA5569790	SAMEA5569790	4	4	0.0164057	3.2	3.2	inf	1	train_set
Isoniazid	SAMEA5569791	SAMEA5569791	4.3.4.2	4	0.00343605	3.2	3.2	inf	1	train_set
Isoniazid	SAMEA5569792	SAMEA5569792	4.1.2.1	4	0.0239022	3.2	3.2	inf	1	train_set
Isoniazid	SAMEA5569793	SAMEA5569793	4.8	4	0.00413575	0.4	0.6	0.8	1	train_set
Isoniazid	SAMEA5569795	SAMEA5569795	4.3.3	4	0.0045054	0.2	0.3	0.4	1	train_set
Isoniazid	SAMEA5569797	SAMEA5569797	4.3.3	4	0.00287581	1.6	2.4	3.2	1	train_set
Isoniazid	SAMEA5569798	SAMEA5569798	4.1.2.1	4	0.0884111	0.8	1.2	1.6	1	train_set
Isoniazid	SAMEA5569799	SAMEA5569799	4.3.3	4	0.00409044	3.2	3.2	inf	1	train_set
Isoniazid	SAMEA5569800	SAMEA5569800	4.3.2	4	0.00576369	1.6	2.4	3.2	1	train_set
Isoniazid	SAMEA5569802	SAMEA5569802	4.3.4.2	4	0.0037009	3.2	3.2	inf	1	train_set
Isoniazid	SAMEA5569803	SAMEA5569803	4.3.3	4	0.00488082	1.6	2.4	3.2	1	train_set
Isoniazid	SAMEA5569804	SAMEA5569804	4.3.3	4	0.00495244	0.1	0.15	0.2	0	train_set
Isoniazid	SAMEA5569805	SAMEA5569805	4.3.3	4	0.00578716	1.6	2.4	3.2	1	train_set
Isoniazid	SAMEA5569806	SAMEA5569806	4.3.3	4	0.00450556	1.6	2.4	3.2	1	train_set
Isoniazid	SAMEA5569808	SAMEA5569808	4.3.4.2	4	0.0033593	1.6	2.4	3.2	1	train_set
Isoniazid	SAMEA5569809	SAMEA5569809	4.3.4.2	4	0.0048526	3.2	3.2	inf	1	validation_set
Isoniazid	SAMEA5569810	SAMEA5569810	4.2.2	4	0.00787793	3.2	3.2	inf	1	train_set
Isoniazid	SAMEA5569811	SAMEA5569811	4.3.3	4	0.00365167	0.2	0.3	0.4	1	train_set
Isoniazid	SAMEA5569812	SAMEA5569812	4.3.4.2	4	0.00312296	3.2	3.2	inf	1	train_set
Isoniazid	SAMEA5569813	SAMEA5569813	4.3.3	4	0.00774117	3.2	3.2	inf	1	train_set
Isoniazid	SAMEA5569815	SAMEA5569815	4.1.2.1	4	0.00786982	3.2	3.2	inf	1	train_set
Isoniazid	SAMEA5569816	SAMEA5569816	2.2.1	2	0.011162	0.8	1.2	1.6	1	train_set
Isoniazid	SAMEA5569817	SAMEA5569817	4.1.1	4	0.0265449	0.8	1.2	1.6	1	train_set
Isoniazid	SAMEA5569818	SAMEA5569818	4.3.3	4	0.00523462	3.2	3.2	inf	1	train_set
Isoniazid	SAMEA5569819	SAMEA5569819	2.2.1	2	0.00988242	0.4	0.6	0.8	1	train_set
Isoniazid	SAMEA5569820	SAMEA5569820	4.3.3	4	0.00677966	3.2	3.2	inf	1	train_set
Isoniazid	SAMEA5569821	SAMEA5569821	4.2.2	4	0.00870065	1.6	2.4	3.2	1	train_set
Isoniazid	SAMEA5569822	SAMEA5569822	4.3.3	4	0.00573261	0.05	0.075	0.1	0	train_set
Isoniazid	SAMEA5569823	SAMEA5569823	4.3.3	4	0.00635794	0.05	0.075	0.1	0	train_set
Isoniazid	SAMEA5569824	SAMEA5569824	4.3.3	4	0.00807558	3.2	3.2	inf	1	train_set
Isoniazid	SAMEA5569825	SAMEA5569825	4.3.3	4	0.00485808	1.6	2.4	3.2	1	train_set
Isoniazid	SAMEA5569826	SAMEA5569826	4	4	0.0119924	0.2	0.3	0.4	1	train_set
Isoniazid	SAMEA5569828	SAMEA5569828	4.1.2.1	4	0.00748295	0.2	0.3	0.4	1	train_set
Isoniazid	SAMEA5569830	SAMEA5569830	4.1.1.3	4	0.00468626	3.2	3.2	inf	1	train_set
Isoniazid	SAMEA5569831	SAMEA5569831	4.1.2.1	4	0.00811192	0.1	0.15	0.2	0	train_set
Isoniazid	SAMEA5569832	SAMEA5569832	4.3.3	4	0.00418928	0.8	1.2	1.6	1	train_set
Isoniazid	SAMEA5569833	SAMEA5569833	4.1.2.1	4	0.0143789	0	0.025	0.05	0	train_set
Isoniazid	SAMEA5569834	SAMEA5569834	4.1.1.3	4	0.00591583	3.2	3.2	inf	1	train_set
Isoniazid	SAMEA5569835	SAMEA5569835	4.3.3	4	0.00434648	0.2	0.3	0.4	1	train_set
Isoniazid	SAMEA5569836	SAMEA5569836	4.3.3	4	0.00587727	1.6	2.4	3.2	1	train_set
Isoniazid	SAMEA5569837	SAMEA5569837	4.3.2	4	0.00850851	0.4	0.6	0.8	1	train_set
Isoniazid	SAMEA5569838	SAMEA5569838	4.3.3	4	0.00533483	3.2	3.2	inf	1	train_set
Isoniazid	SAMEA5569839	SAMEA5569839	4.3.4.2	4	0.00276721	3.2	3.2	inf	1	train_set
Isoniazid	SAMEA5569840	SAMEA5569840	4.1.1	4	0.0248505	3.2	3.2	inf	1	train_set
Isoniazid	SAMEA5569842	SAMEA5569842	4.3.3	4	0.0032883	0.2	0.3	0.4	1	train_set
Isoniazid	SAMEA5569843	SAMEA5569843	4.3.3	4	0.00458781	0.8	1.2	1.6	1	train_set
Isoniazid	SAMEA5569844	SAMEA5569844	4.3.3	4	0.00465899	1.6	2.4	3.2	1	train_set
Isoniazid	SAMEA5569845	SAMEA5569845	4.1.1	4	0.0247301	3.2	3.2	inf	1	validation_set
Isoniazid	SAMEA5569849	SAMEA5569849	4.1.1.3	4	0.0187766	3.2	3.2	inf	1	train_set
Isoniazid	SAMEA5569850	SAMEA5569850	4.3.3	4	0.00433907	3.2	3.2	inf	1	validation_set
Isoniazid	SAMEA5569851	SAMEA5569851	4.3.3	4	0.00516642	3.2	3.2	inf	1	train_set
Isoniazid	SAMEA5569852	SAMEA5569852	4.3.4.2	4	0.00290877	3.2	3.2	inf	1	train_set
Isoniazid	SAMEA5569853	SAMEA5569853	4.1.1	4	0.0163685	3.2	3.2	inf	1	train_set
Isoniazid	SAMEA5569854	SAMEA5569854	4.3.4.2	4	0.00251286	0.8	1.2	1.6	1	train_set
Isoniazid	SAMEA5569856	SAMEA5569856	4.3.3	4	0.00500875	1.6	2.4	3.2	1	train_set
Isoniazid	SAMEA5569857	SAMEA5569857	4.3.3	4	0.00363958	0.8	1.2	1.6	1	train_set
Isoniazid	SAMEA5569858	SAMEA5569858	4.3.3	4	0.00388695	3.2	3.2	inf	1	train_set
Isoniazid	SAMEA5569859	SAMEA5569859	4.3.4.2	4	0.00239503	3.2	3.2	inf	1	validation_set
Isoniazid	SAMEA5569860	SAMEA5569860	4.1.1.3	4	0.0186741	3.2	3.2	inf	1	train_set
Isoniazid	SAMEA5569861	SAMEA5569861	4.3.4.2	4	0.00332548	3.2	3.2	inf	1	validation_set
Isoniazid	SAMEA5569862	SAMEA5569862	4.3.4.2	4	0.00322453	3.2	3.2	inf	1	train_set
Isoniazid	SAMEA5569863	SAMEA5569863	4.3.2	4	0.00900154	3.2	3.2	inf	1	train_set
Isoniazid	SAMEA5569864	SAMEA5569864	4.3.3	4	0.00498474	1.6	2.4	3.2	1	train_set
Isoniazid	SAMEA5569865	SAMEA5569865	4	4	0.0109605	0.1	0.15	0.2	0	train_set
Isoniazid	SAMEA5569866	SAMEA5569866	4.3.4.1	4	0.0100386	0	0.025	0.05	0	train_set
Isoniazid	SAMEA5569867	SAMEA5569867	4.1.2.1	4	0.00882836	3.2	3.2	inf	1	train_set
Isoniazid	SAMEA5569868	SAMEA5569868	4.1.1.3	4	0.0160154	0.8	1.2	1.6	1	train_set
Isoniazid	SAMEA5569869	SAMEA5569869	4.3.3	4	0.00414191	1.6	2.4	3.2	1	train_set
Isoniazid	SAMEA5569871	SAMEA5569871	4.3.3	4	0.00498069	1.6	2.4	3.2	1	train_set
Isoniazid	SAMEA5569872	SAMEA5569872	4.3.3	4	0.00468449	1.6	2.4	3.2	1	train_set
Isoniazid	SAMEA5569873	SAMEA5569873	4.3.3	4	0.00404131	3.2	3.2	inf	1	validation_set
Isoniazid	SAMEA5569875	SAMEA5569875	4.3.3	4	0.00375066	3.2	3.2	inf	1	train_set
Isoniazid	SAMEA5569876	SAMEA5569876	4.3.3	4	0.00516316	1.6	2.4	3.2	1	train_set
Isoniazid	SAMEA5569877	SAMEA5569877	4.3.3	4	0.00651427	3.2	3.2	inf	1	train_set
Isoniazid	SAMEA5569878	SAMEA5569878	4.3.3	4	0.00488433	1.6	2.4	3.2	1	train_set
Isoniazid	SAMEA5569879	SAMEA5569879	4.3.3	4	0.00472166	0.05	0.075	0.1	0	train_set
Isoniazid	SAMEA5569881	SAMEA5569881	4.3.4.2	4	0.00272941	3.2	3.2	inf	1	train_set
Isoniazid	SAMEA5569883	SAMEA5569883	4.3.3	4	0.00331626	0.2	0.3	0.4	1	train_set
Isoniazid	SAMEA5569884	SAMEA5569884	4.3.3	4	0.00384108	1.6	2.4	3.2	1	train_set
Isoniazid	SAMEA5569886	SAMEA5569886	4.3.4.2	4	0.00382366	3.2	3.2	inf	1	train_set
Isoniazid	SAMEA5569887	SAMEA5569887	4.3.3	4	0.00467319	3.2	3.2	inf	1	train_set
Isoniazid	SAMEA5569888	SAMEA5569888	4.1.2.1	4	0.00812376	1.6	2.4	3.2	1	train_set
Isoniazid	SAMEA5569889	SAMEA5569889	4	4	0.0135394	3.2	3.2	inf	1	train_set
Isoniazid	SAMEA5569890	SAMEA5569890	4.1.2.1	4	0.00810929	0	0.025	0.05	0	train_set
Isoniazid	SAMEA5569891	SAMEA5569891	4.3.3	4	0.0042993	1.6	2.4	3.2	1	train_set
Isoniazid	SAMEA5569892	SAMEA5569892	2.2.1	2	0.0109401	0.1	0.15	0.2	0	train_set
Isoniazid	SAMEA5569893	SAMEA5569893	4.3.4.1	4	0.0132432	1.6	2.4	3.2	1	train_set
Isoniazid	SAMEA5569894	SAMEA5569894	2.2.1	2	0.0125112	3.2	3.2	inf	1	train_set
Isoniazid	SAMEA5569895	SAMEA5569895	4.1.1	4	0.0263309	1.6	2.4	3.2	1	train_set
Isoniazid	SAMEA5569896	SAMEA5569896	4.3.3	4	0.00633501	3.2	3.2	inf	1	train_set
Isoniazid	SAMEA5569897	SAMEA5569897	4.3.2	4	0.00548486	3.2	3.2	inf	1	train_set
Isoniazid	SAMEA5569898	SAMEA5569898	4.3.3	4	0.00466012	1.6	2.4	3.2	1	train_set
Isoniazid	SAMEA5569899	SAMEA5569899	2.2.1	2	0.012256	1.6	2.4	3.2	1	train_set
Isoniazid	SAMEA5569900	SAMEA5569900	4.3.4.1	4	0.0143337	1.6	2.4	3.2	1	train_set
Isoniazid	SAMEA5569903	SAMEA5569903	4.3.3	4	0.00419704	1.6	2.4	3.2	1	train_set
Isoniazid	SAMEA5569904	SAMEA5569904	4.1.2.1	4	0.0130849	3.2	3.2	inf	1	train_set
Isoniazid	SAMEA5569905	SAMEA5569905	4.1.1	4	0.0189704	0.8	1.2	1.6	1	train_set
Isoniazid	SAMEA5569906	SAMEA5569906	2.2.1	2	0.0114485	3.2	3.2	inf	1	train_set
Isoniazid	SAMEA5569907	SAMEA5569907	4.3.3	4	0.00556103	3.2	3.2	inf	1	train_set
Isoniazid	SAMEA5569910	SAMEA5569910	4.3.4.1	4	0.0156354	3.2	3.2	inf	1	train_set
Isoniazid	SAMEA5569911	SAMEA5569911	4.1.2.1	4	0.01494	0.2	0.3	0.4	1	train_set
Isoniazid	SAMEA5569912	SAMEA5569912	2.2.1	2	0.0118621	3.2	3.2	inf	1	train_set
Isoniazid	SAMEA5569913	SAMEA5569913	4.1.2.1	4	0.0170059	0.05	0.075	0.1	0	train_set
Isoniazid	SAMEA5569914	SAMEA5569914	4	4	0.0153075	3.2	3.2	inf	1	train_set
Isoniazid	SAMEA5569915	SAMEA5569915	4.4.1	4	0.00609803	0.05	0.075	0.1	0	train_set
Isoniazid	SAMEA5569916	SAMEA5569916	4.3.3	4	0.00438097	1.6	2.4	3.2	1	train_set
Isoniazid	SAMEA5569917	SAMEA5569917	4.1.1	4	0.00654415	3.2	3.2	inf	1	train_set
Isoniazid	SAMEA5569919	SAMEA5569919	4.3.3	4	0.00633768	1.6	2.4	3.2	1	train_set
Isoniazid	SAMEA5569920	SAMEA5569920	4.3.3	4	0.00483092	1.6	2.4	3.2	1	train_set
Isoniazid	SAMEA5569921	SAMEA5569921	4.3.3	4	0.00391978	3.2	3.2	inf	1	train_set
Isoniazid	SAMEA5569922	SAMEA5569922	4.3.3	4	0.00624309	1.6	2.4	3.2	1	validation_set
Isoniazid	SAMEA5569923	SAMEA5569923	4.3.3	4	0.00628492	1.6	2.4	3.2	1	train_set
Isoniazid	SAMEA5569924	SAMEA5569924	4.8	4	0.00537939	1.6	2.4	3.2	1	validation_set
Isoniazid	SAMEA5569925	SAMEA5569925	4.1.1	4	0.00799906	3.2	3.2	inf	1	train_set
Isoniazid	SAMEA5569926	SAMEA5569926	4.3.3	4	0.0053708	1.6	2.4	3.2	1	train_set
Isoniazid	SAMEA5569927	SAMEA5569927	4.3.3	4	0.00417935	1.6	2.4	3.2	1	train_set
Isoniazid	SAMEA5569928	SAMEA5569928	4.7	4	0.00484837	0	0.025	0.05	0	train_set
Isoniazid	SAMEA5569929	SAMEA5569929	4	4	0.0141786	3.2	3.2	inf	1	train_set
Isoniazid	SAMEA5569931	SAMEA5569931	4.1.2.1	4	0.00697238	3.2	3.2	inf	1	train_set
Isoniazid	SAMEA5569933	SAMEA5569933	4.1.1	4	0.0417209	0.2	0.3	0.4	1	train_set
Isoniazid	SAMEA5569934	SAMEA5569934	4	4	0.0140631	0.05	0.075	0.1	0	train_set
Isoniazid	SAMEA5569935	SAMEA5569935	2.2.1	2	0.0102514	3.2	3.2	inf	1	train_set
Isoniazid	SAMEA5569936	SAMEA5569936	4	4	0.0109927	3.2	3.2	inf	1	train_set
Isoniazid	SAMEA5569938	SAMEA5569938	4	4	0.0132712	1.6	2.4	3.2	1	train_set
Isoniazid	SAMEA5569939	SAMEA5569939	2.2.1	2	0.0105809	1.6	2.4	3.2	1	train_set
Isoniazid	SAMEA5569940	SAMEA5569940	4.3.4.1	4	0.00877919	0.2	0.3	0.4	1	train_set
Isoniazid	SAMEA5569941	SAMEA5569941	4.3.3	4	0.00708807	3.2	3.2	inf	1	train_set
Isoniazid	SAMEA5569942	SAMEA5569942	4.3.3	4	0.00516096	1.6	2.4	3.2	1	train_set
Isoniazid	SAMEA5569943	SAMEA5569943	4.3.3	4	0.00565241	1.6	2.4	3.2	1	train_set
Isoniazid	SAMEA5569944	SAMEA5569944	2.2.1	2	0.0101523	1.6	2.4	3.2	1	train_set
Isoniazid	SAMEA5569945	SAMEA5569945	4.1.2.1	4	0.0195461	0	0.025	0.05	0	train_set
Isoniazid	SAMEA5569946	SAMEA5569946	4.3.4.2	4	0.00321506	3.2	3.2	inf	1	train_set
Isoniazid	SAMEA5569948	SAMEA5569948	4.3.4.1	4	0.0169991	0.8	1.2	1.6	1	train_set
Isoniazid	SAMEA5569949	SAMEA5569949	2.2.1	2	0.00890917	1.6	2.4	3.2	1	train_set
Isoniazid	SAMEA5569951	SAMEA5569951	2.2.1	2	0.0100598	1.6	2.4	3.2	1	train_set
Isoniazid	SAMEA5569952	SAMEA5569952	4.3.3	4	0.00529835	1.6	2.4	3.2	1	train_set
Isoniazid	SAMEA5569953	SAMEA5569953	4.1.2	4	0.0216381	3.2	3.2	inf	1	train_set
Isoniazid	SAMEA5569955	SAMEA5569955	4.1.2.1	4	0.00645439	0.05	0.075	0.1	0	train_set
Isoniazid	SAMEA5569956	SAMEA5569956	4.4.1.1	4	0.00522671	3.2	3.2	inf	1	train_set
Isoniazid	SAMEA5569957	SAMEA5569957	4.3.3	4	0.00517327	1.6	2.4	3.2	1	train_set
Isoniazid	SAMEA5569958	SAMEA5569958	4.3.3	4	0.00498615	1.6	2.4	3.2	1	train_set
Isoniazid	SAMEA5569960	SAMEA5569960	4.3.3	4	0.00568009	3.2	3.2	inf	1	train_set
Isoniazid	SAMEA5569962	SAMEA5569962	4.3.4.2	4	0.00369503	3.2	3.2	inf	1	validation_set
Isoniazid	SAMEA5569963	SAMEA5569963	4.1.1	4	0.0190348	3.2	3.2	inf	1	train_set
Isoniazid	SAMEA5569964	SAMEA5569964	4.3.4.2	4	0.00340836	3.2	3.2	inf	1	train_set
Isoniazid	SAMEA5569965	SAMEA5569965	4.3.2	4	0.00690449	1.6	2.4	3.2	1	train_set
Isoniazid	SAMEA5569966	SAMEA5569966	4.1.2.1	4	0.00799774	0	0.025	0.05	0	train_set
Isoniazid	SAMEA5569969	SAMEA5569969	4.3.3	4	0.00452981	1.6	2.4	3.2	1	validation_set
Isoniazid	SAMEA5569970	SAMEA5569970	4.3.3	4	0.00409911	1.6	2.4	3.2	1	train_set
Isoniazid	SAMEA5569971	SAMEA5569971	4.3.4.1	4	0.0530229	0.8	1.2	1.6	1	train_set
Isoniazid	SAMEA5569972	SAMEA5569972	4.3.3	4	0.00545291	3.2	3.2	inf	1	train_set
Isoniazid	SAMEA5569973	SAMEA5569973	4.3.3	4	0.00374205	1.6	2.4	3.2	1	train_set
Isoniazid	SAMEA5569974	SAMEA5569974	4.8	4	0.007701	3.2	3.2	inf	1	train_set
Isoniazid	SAMEA5569975	SAMEA5569975	4.3.3	4	0.00781583	3.2	3.2	inf	1	train_set
Isoniazid	SAMEA5569976	SAMEA5569976	4	4	0.0140386	0.05	0.075	0.1	0	train_set
Isoniazid	SAMEA5569977	SAMEA5569977	2.2.1	2	0.0108882	3.2	3.2	inf	1	validation_set
Isoniazid	SAMEA5569978	SAMEA5569978	2.2.1	2	0.0101658	1.6	2.4	3.2	1	train_set
Isoniazid	SAMEA5569979	SAMEA5569979	4.1.2.1	4	0.0152527	0.8	1.2	1.6	1	train_set
Isoniazid	SAMEA5569980	SAMEA5569980	4.3.3	4	0.00528765	1.6	2.4	3.2	1	train_set
Isoniazid	SAMEA5569981	SAMEA5569981	4.3.2	4	0.00872798	3.2	3.2	inf	1	train_set
Isoniazid	SAMEA5569983	SAMEA5569983	4.3.3	4	0.00410161	3.2	3.2	inf	1	train_set
Isoniazid	SAMEA5569984	SAMEA5569984	4.3.3	4	0.00507289	3.2	3.2	inf	1	validation_set
Isoniazid	SAMEA5569985	SAMEA5569985	4	4	0.0128848	3.2	3.2	inf	1	train_set
Isoniazid	SAMEA5569987	SAMEA5569987	4.3.3	4	0.00426082	1.6	2.4	3.2	1	train_set
Isoniazid	SAMEA5569988	SAMEA5569988	4.3.3	4	0.00495432	3.2	3.2	inf	1	train_set
Isoniazid	SAMEA5569990	SAMEA5569990	2.2.1	2	0.0117979	0	0.025	0.05	0	train_set
Isoniazid	SAMEA5569992	SAMEA5569992	2.2.1	2	0.0128404	0	0.025	0.05	0	train_set
Isoniazid	SAMEA5569994	SAMEA5569994	4.3.4.2	4	0.00323745	1.6	2.4	3.2	1	train_set
Isoniazid	SAMEA5569998	SAMEA5569998	4.1.2.1	4	0.0173741	1.6	2.4	3.2	1	train_set
Isoniazid	SAMEA5570000	SAMEA5570000	4.3.3	4	0.00528451	1.6	2.4	3.2	1	train_set
Isoniazid	SAMEA5570002	SAMEA5570002	4.1.2.1	4	0.010045	0.05	0.075	0.1	0	train_set
Isoniazid	SAMEA5570003	SAMEA5570003	4.1.2.1	4	0.0123477	1.6	2.4	3.2	1	train_set
Isoniazid	SAMEA5570005	SAMEA5570005	4.1.2.1	4	0.00842868	0.2	0.3	0.4	1	train_set
Isoniazid	SAMEA5570006	SAMEA5570006	4.8	4	0.00558242	0.4	0.6	0.8	1	validation_set
Isoniazid	SAMEA5570007	SAMEA5570007	4.3.3	4	0.0067335	3.2	3.2	inf	1	train_set
Isoniazid	SAMEA5570008	SAMEA5570008	4.1.1.3	4	0.011968	3.2	3.2	inf	1	train_set
Isoniazid	SAMEA5570009	SAMEA5570009	4.1.1.3	4	0.0209144	3.2	3.2	inf	1	train_set
Isoniazid	SAMEA5570010	SAMEA5570010	4.3.3	4	0.0049054	3.2	3.2	inf	1	train_set
Isoniazid	SAMEA5570012	SAMEA5570012	4.3.3	4	0.00595048	3.2	3.2	inf	1	validation_set
Isoniazid	SAMEA5570014	SAMEA5570014	4.1.2.1	4	0.00930258	3.2	3.2	inf	1	train_set
Isoniazid	SAMEA5570015	SAMEA5570015	4.8	4	0.00638188	0.4	0.6	0.8	1	train_set
Isoniazid	SAMEA5570019	SAMEA5570019	2.2.1	2	0.00894504	1.6	2.4	3.2	1	train_set
Isoniazid	SAMEA5570020	SAMEA5570020	4.1.1.3	4	0.00723726	3.2	3.2	inf	1	train_set
Isoniazid	SAMEA5570021	SAMEA5570021	4	4	0.0144111	0.1	0.15	0.2	0	train_set
Isoniazid	SAMEA5570022	SAMEA5570022	4.3.4.2	4	0.00400939	3.2	3.2	inf	1	train_set
Isoniazid	SAMEA5570023	SAMEA5570023	4.8	4	0.00614051	0.2	0.3	0.4	1	train_set
Isoniazid	SAMEA5570024	SAMEA5570024	4.1.2.1	4	0.0116488	1.6	2.4	3.2	1	train_set
Isoniazid	SAMEA5570025	SAMEA5570025	4.3.3	4	0.00379995	3.2	3.2	inf	1	train_set
Isoniazid	SAMEA5570026	SAMEA5570026	4.3.3	4	0.00500439	0.8	1.2	1.6	1	train_set
Isoniazid	SAMEA5570027	SAMEA5570027	4.3.3	4	0.0035959	1.6	2.4	3.2	1	train_set
Isoniazid	SAMEA5570028	SAMEA5570028	4.3.3	4	0.00385305	1.6	2.4	3.2	1	train_set
Isoniazid	SAMEA5570029	SAMEA5570029	4.3.4.2	4	0.00429718	3.2	3.2	inf	1	train_set
Isoniazid	SAMEA5570030	SAMEA5570030	4.3.3	4	0.00430784	3.2	3.2	inf	1	train_set
Isoniazid	SAMEA5570031	SAMEA5570031	2.2.1	2	0.0110596	1.6	2.4	3.2	1	train_set
Isoniazid	SAMEA5570032	SAMEA5570032	4.3.4.2	4	0.00420168	3.2	3.2	inf	1	train_set
Isoniazid	SAMEA5570033	SAMEA5570033	4.3.3	4	0.00426121	3.2	3.2	inf	1	validation_set
Isoniazid	SAMEA5570034	SAMEA5570034	4.3.4.2	4	0.00287934	3.2	3.2	inf	1	train_set
Isoniazid	SAMEA5570035	SAMEA5570035	4.1.2.1	4	0.00921165	3.2	3.2	inf	1	train_set
Isoniazid	SAMEA5570036	SAMEA5570036	4.1.2.1	4	0.00678917	1.6	2.4	3.2	1	train_set
Isoniazid	SAMEA5570037	SAMEA5570037	2.2.1	2	0.011528	3.2	3.2	inf	1	train_set
Isoniazid	SAMEA5570038	SAMEA5570038	4.1.1.3	4	0.0178275	3.2	3.2	inf	1	train_set
Isoniazid	SAMEA5570039	SAMEA5570039	4.1.2.1	4	0.0095395	1.6	2.4	3.2	1	validation_set
Isoniazid	SAMEA5570040	SAMEA5570040	4	4	0.0122222	3.2	3.2	inf	1	train_set
Isoniazid	SAMEA5570041	SAMEA5570041	4.3.4.2	4	0.00434101	3.2	3.2	inf	1	train_set
Isoniazid	SAMEA5570042	SAMEA5570042	4.1.1.3	4	0.0129984	3.2	3.2	inf	1	train_set
Isoniazid	SAMEA5570043	SAMEA5570043	4.3.3	4	0.00379859	1.6	2.4	3.2	1	train_set
Isoniazid	SAMEA5570044	SAMEA5570044	4.1.2.1	4	0.00815103	3.2	3.2	inf	1	train_set
Isoniazid	SAMEA5570045	SAMEA5570045	4.3.4.2	4	0.00471644	3.2	3.2	inf	1	train_set
Isoniazid	SAMEA5570046	SAMEA5570046	2.2.1	2	0.00917917	3.2	3.2	inf	1	train_set
Isoniazid	SAMEA5570047	SAMEA5570047	4.3.2	4	0.00841473	1.6	2.4	3.2	1	validation_set
Isoniazid	SAMEA5570048	SAMEA5570048	4.3.3	4	0.00596297	3.2	3.2	inf	1	train_set
Isoniazid	SAMEA5570049	SAMEA5570049	4.3.3	4	0.00577002	3.2	3.2	inf	1	train_set
Isoniazid	SAMEA5570053	SAMEA5570053	4.1.1	4	0.0111311	3.2	3.2	inf	1	train_set
Isoniazid	SAMEA5570055	SAMEA5570055	4.3.3	4	0.00449178	3.2	3.2	inf	1	train_set
Isoniazid	SAMEA5570057	SAMEA5570057	4.1.1.3	4	0.018083	0.8	1.2	1.6	1	validation_set
Isoniazid	SAMEA5570058	SAMEA5570058	4	4	0.0113265	3.2	3.2	inf	1	train_set
Isoniazid	SAMEA5570059	SAMEA5570059	4.3.3	4	0.00354906	1.6	2.4	3.2	1	train_set
Isoniazid	SAMEA5570060	SAMEA5570060	4	4	0.0125596	3.2	3.2	inf	1	train_set
Isoniazid	SAMEA5570062	SAMEA5570062	4.3.3	4	0.00430187	0.8	1.2	1.6	1	train_set
Isoniazid	SAMEA5570063	SAMEA5570063	4.3.3	4	0.00673275	1.6	2.4	3.2	1	train_set
Isoniazid	SAMEA5570064	SAMEA5570064	4.1.2.1	4	0.00687966	1.6	2.4	3.2	1	train_set
Isoniazid	SAMEA5570065	SAMEA5570065	4.1.2.1	4	0.00644548	3.2	3.2	inf	1	train_set
Isoniazid	SAMEA5570066	SAMEA5570066	4.3.3	4	0.00556349	1.6	2.4	3.2	1	validation_set
Isoniazid	SAMEA5570067	SAMEA5570067	2.2.1	2	0.0088308	3.2	3.2	inf	1	train_set
Isoniazid	SAMEA5570068	SAMEA5570068	4.1.2.1	4	0.00689309	1.6	2.4	3.2	1	train_set
Isoniazid	SAMEA5570069	SAMEA5570069	4.1.2.1	4	0.00816089	1.6	2.4	3.2	1	train_set
Isoniazid	SAMEA5570071	SAMEA5570071	4.1.1.3	4	0.0203183	1.6	2.4	3.2	1	train_set
Isoniazid	SAMEA5570072	SAMEA5570072	4.1.2.1	4	0.00731707	1.6	2.4	3.2	1	train_set
Isoniazid	SAMEA5570073	SAMEA5570073	4.1.2.1	4	0.00759235	0.8	1.2	1.6	1	train_set
Isoniazid	SAMEA5570074	SAMEA5570074	4.1.2.1	4	0.00819163	1.6	2.4	3.2	1	train_set
Isoniazid	SAMEA5570075	SAMEA5570075	4.3.4.2	4	0.00439811	1.6	2.4	3.2	1	train_set
Isoniazid	SAMEA5570076	SAMEA5570076	4.3.3	4	0.0041176	3.2	3.2	inf	1	train_set
Isoniazid	SAMEA5570077	SAMEA5570077	4.1.1.3	4	0.0197793	0.8	1.2	1.6	1	train_set
Isoniazid	SAMEA7524712	SAMEA7524712	2.2.1	2	0.0387246	3.2	3.2	inf	1	train_set
Isoniazid	SAMEA7524713	SAMEA7524713	2.2.1	2	0.00892573	3.2	3.2	inf	1	train_set
Isoniazid	SAMEA7524714	SAMEA7524714	4.8	4	0.00779305	3.2	3.2	inf	1	train_set
Isoniazid	SAMEA7524715	SAMEA7524715	4.4	4	0.0081403	1.6	2.4	3.2	1	train_set
Isoniazid	SAMEA7524717	SAMEA7524717	4.3.3	4	0.00633604	3.2	3.2	inf	1	train_set
Isoniazid	SAMEA7524718	SAMEA7524718	3	3	0.0139443	0	0.025	0.05	0	validation_set
Isoniazid	SAMEA7524719	SAMEA7524719	2.2.1	2	0.0131631	3.2	3.2	inf	1	train_set
Isoniazid	SAMEA7524720	SAMEA7524720	2.2.1	2	0.00867795	3.2	3.2	inf	1	train_set
Isoniazid	SAMEA7524722	SAMEA7524722	2.2.1	2	0.010305	3.2	3.2	inf	1	validation_set
Isoniazid	SAMEA7524723	SAMEA7524723	3	3	0.0108029	3.2	3.2	inf	1	train_set
Isoniazid	SAMEA7524724	SAMEA7524724	1.1.2	1	0.0214839	0.05	0.075	0.1	0	train_set
Isoniazid	SAMEA7524725	SAMEA7524725	2.2.1	2	0.0124069	1.6	2.4	3.2	1	train_set
Isoniazid	SAMEA7524728	SAMEA7524728	2.2.1	2	0.010692	3.2	3.2	inf	1	train_set
Isoniazid	SAMEA7524729	SAMEA7524729	3	3	0.0141191	0.05	0.075	0.1	0	train_set
Isoniazid	SAMEA7524730	SAMEA7524730	2.2.1	2	0.0113044	3.2	3.2	inf	1	train_set
Isoniazid	SAMEA7524731	SAMEA7524731	3	3	0.00958329	0.1	0.15	0.2	0	train_set
Isoniazid	SAMEA7524732	SAMEA7524732	2.2.1	2	0.0114024	3.2	3.2	inf	1	train_set
Isoniazid	SAMEA7524736	SAMEA7524736	3	3	0.00902821	0	0.025	0.05	0	train_set
Isoniazid	SAMEA7524737	SAMEA7524737	2.2.1	2	0.0117188	3.2	3.2	inf	1	train_set
Isoniazid	SAMEA7524739	SAMEA7524739	4.4.1.2	4	0.0154887	0.05	0.075	0.1	0	train_set
Isoniazid	SAMEA7524740	SAMEA7524740	2.2.1	2	0.0114008	0	0.025	0.05	0	train_set
Isoniazid	SAMEA7524741	SAMEA7524741	2.2.1	2	0.014433	3.2	3.2	inf	1	train_set
Isoniazid	SAMEA7524742	SAMEA7524742	1.2.2	1	0.0319448	0.1	0.15	0.2	0	train_set
Isoniazid	SAMEA7524743	SAMEA7524743	2.2.1	2	0.0122466	1.6	2.4	3.2	1	validation_set
Isoniazid	SAMEA7524744	SAMEA7524744	4.3.3	4	0.00829611	3.2	3.2	inf	1	validation_set
Isoniazid	SAMEA7524746	SAMEA7524746	3	3	0.0129073	0.05	0.075	0.1	0	validation_set
Isoniazid	SAMEA7524747	SAMEA7524747	2.2.1	2	0.0102069	1.6	2.4	3.2	1	train_set
Isoniazid	SAMEA7524749	SAMEA7524749	1.2.2	1	0.0196452	0	0.025	0.05	0	train_set
Isoniazid	SAMEA7524750	SAMEA7524750	3	3	0.0138952	0.05	0.075	0.1	0	train_set
Isoniazid	SAMEA7524751	SAMEA7524751	3	3	0.0140461	0	0.025	0.05	0	train_set
Isoniazid	SAMEA7524752	SAMEA7524752	3	3	0.0171051	0.05	0.075	0.1	0	train_set
Isoniazid	SAMEA7524755	SAMEA7524755	4.5	4	0.00627528	0	0.025	0.05	0	train_set
Isoniazid	SAMEA7524757	SAMEA7524757	1.2.2	1	0.0246201	0	0.025	0.05	0	train_set
Isoniazid	SAMEA7524758	SAMEA7524758	1.1.2	1	0.0241376	0.05	0.075	0.1	0	train_set
Isoniazid	SAMEA7524759	SAMEA7524759	3	3	0.0133963	1.6	2.4	3.2	1	train_set
Isoniazid	SAMEA7524760	SAMEA7524760	3.1.1	3	0.0100903	1.6	2.4	3.2	1	train_set
Isoniazid	SAMEA7524761	SAMEA7524761	4.2.2	4	0.0285509	0.05	0.075	0.1	0	train_set
Isoniazid	SAMEA7524762	SAMEA7524762	2.2.1	2	0.0106838	3.2	3.2	inf	1	train_set
Isoniazid	SAMEA7524764	SAMEA7524764	1.1.3	1	0.0233637	0	0.025	0.05	0	train_set
Isoniazid	SAMEA7524768	SAMEA7524768	4.8	4	0.0057554	0	0.025	0.05	0	validation_set
Isoniazid	SAMEA7524769	SAMEA7524769	4.4.1.2	4	0.0121773	0.05	0.075	0.1	0	train_set
Isoniazid	SAMEA7524773	SAMEA7524773	1.1.2	1	0.0233838	0.05	0.075	0.1	0	validation_set
Isoniazid	SAMEA7524780	SAMEA7524780	2.2.1	2	0.0105517	3.2	3.2	inf	1	train_set
Isoniazid	SAMEA7524781	SAMEA7524781	3.1.2.1	3	0.0176371	0	0.025	0.05	0	train_set
Isoniazid	SAMEA7524782	SAMEA7524782	2.2.1.1	2	0.00927909	3.2	3.2	inf	1	train_set
Isoniazid	SAMEA7524785	SAMEA7524785	2.2.1	2	0.0140089	3.2	3.2	inf	1	train_set
Isoniazid	SAMEA7524787	SAMEA7524787	4.9	4	0.0127643	1.6	2.4	3.2	1	train_set
Isoniazid	SAMEA7524788	SAMEA7524788	3	3	0.0157014	0.05	0.075	0.1	0	validation_set
Isoniazid	SAMEA7524791	SAMEA7524791	2.2.1	2	0.0115887	1.6	2.4	3.2	1	train_set
Isoniazid	SAMEA7524796	SAMEA7524796	4.8	4	0.00505697	0	0.025	0.05	0	train_set
Isoniazid	SAMEA7524797	SAMEA7524797	2.2.1	2	0.0104021	1.6	2.4	3.2	1	train_set
Isoniazid	SAMEA7524798	SAMEA7524798	4.3.3	4	0.00674946	1.6	2.4	3.2	1	train_set
Isoniazid	SAMEA7524799	SAMEA7524799	4.8	4	0.0102142	1.6	2.4	3.2	1	train_set
Isoniazid	SAMEA7524800	SAMEA7524800	3	3	0.0119133	0.05	0.075	0.1	0	train_set
Isoniazid	SAMEA7524806	SAMEA7524806	2.2.1.1	2	0.0111783	1.6	2.4	3.2	1	train_set
Isoniazid	SAMEA7524808	SAMEA7524808	4.8	4	0.00475813	0.05	0.075	0.1	0	train_set
Isoniazid	SAMEA7524809	SAMEA7524809	4.3.3	4	0.00594461	1.6	2.4	3.2	1	train_set
Isoniazid	SAMEA7524810	SAMEA7524810	1.1.2	1	0.0244621	0.05	0.075	0.1	0	train_set
Isoniazid	SAMEA7524811	SAMEA7524811	3.1.2	3	0.00928205	3.2	3.2	inf	1	train_set
Isoniazid	SAMEA7524812	SAMEA7524812	3	3	0.0113176	0	0.025	0.05	0	validation_set
Isoniazid	SAMEA7524815	SAMEA7524815	3	3	0.0141851	1.6	2.4	3.2	1	train_set
Isoniazid	SAMEA7524819	SAMEA7524819	3	3	0.0103413	0	0.025	0.05	0	train_set
Isoniazid	SAMEA7524821	SAMEA7524821	3	3	0.00965567	0	0.025	0.05	0	train_set
Isoniazid	SAMEA7524822	SAMEA7524822	1.1.2	1	0.0169572	0	0.025	0.05	0	train_set
Isoniazid	SAMEA7524827	SAMEA7524827	2.2.1	2	0.0112425	3.2	3.2	inf	1	train_set
Isoniazid	SAMEA7524832	SAMEA7524832	3	3	0.0104594	0.05	0.075	0.1	0	train_set
Isoniazid	SAMEA7524834	SAMEA7524834	2.2.1	2	0.0112634	1.6	2.4	3.2	1	train_set
Isoniazid	SAMEA7524835	SAMEA7524835	3.1.2.1	3	0.0241409	1.6	2.4	3.2	1	train_set
Isoniazid	SAMEA7524836	SAMEA7524836	3	3	0.0121348	3.2	3.2	inf	1	train_set
Isoniazid	SAMEA7524837	SAMEA7524837	1.1.2	1	0.0216005	0.05	0.075	0.1	0	train_set
Isoniazid	SAMEA7524841	SAMEA7524841	2.2.1	2	0.0127682	1.6	2.4	3.2	1	train_set
Isoniazid	SAMEA7524842	SAMEA7524842	1.1.2	1	0.0183896	0.05	0.075	0.1	0	train_set
Isoniazid	SAMEA7524846	SAMEA7524846	2.2.1	2	0.011768	3.2	3.2	inf	1	train_set
Isoniazid	SAMEA7524848	SAMEA7524848	3	3	0.00824814	1.6	2.4	3.2	1	train_set
Isoniazid	SAMEA7524849	SAMEA7524849	3	3	0.00539386	0.05	0.075	0.1	0	validation_set
Isoniazid	SAMEA7524851	SAMEA7524851	2.2.1	2	0.0114424	1.6	2.4	3.2	1	validation_set
Isoniazid	SAMEA7524855	SAMEA7524855	2.2.1	2	0.0120995	3.2	3.2	inf	1	train_set
Isoniazid	SAMEA7524857	SAMEA7524857	3	3	0.0117579	0.05	0.075	0.1	0	train_set
Isoniazid	SAMEA7524859	SAMEA7524859	1.1.2	1	0.0242086	0	0.025	0.05	0	train_set
Isoniazid	SAMEA7524860	SAMEA7524860	2.2.1	2	0.0109393	3.2	3.2	inf	1	train_set
Isoniazid	SAMEA7524863	SAMEA7524863	1.1.2	1	0.0169479	0.05	0.075	0.1	0	train_set
Isoniazid	SAMEA7524864	SAMEA7524864	2.2.1	2	0.0135577	3.2	3.2	inf	1	train_set
Isoniazid	SAMEA7524865	SAMEA7524865	3	3	0.0152454	3.2	3.2	inf	1	train_set
Isoniazid	SAMEA7524866	SAMEA7524866	3.1.2.1	3	0.0227362	0	0.025	0.05	0	train_set
Isoniazid	SAMEA7524868	SAMEA7524868	2.2.1	2	0.0118612	1.6	2.4	3.2	1	train_set
Isoniazid	SAMEA7524869	SAMEA7524869	2.2.1	2	0.00970986	3.2	3.2	inf	1	train_set
Isoniazid	SAMEA7524871	SAMEA7524871	2.2.1	2	0.0101659	1.6	2.4	3.2	1	train_set
Isoniazid	SAMEA7524872	SAMEA7524872	2.2.1	2	0.0105645	3.2	3.2	inf	1	train_set
Isoniazid	SAMEA7524873	SAMEA7524873	4.2.1	4	0.0266687	0	0.025	0.05	0	train_set
Isoniazid	SAMEA7524875	SAMEA7524875	1.2.2	1	0.0150895	0	0.025	0.05	0	train_set
Isoniazid	SAMEA7524876	SAMEA7524876	2.2.1	2	0.0112662	3.2	3.2	inf	1	train_set
Isoniazid	SAMEA7524877	SAMEA7524877	2.2.1	2	0.00970254	3.2	3.2	inf	1	train_set
Isoniazid	SAMEA7524878	SAMEA7524878	1.1.3	1	0.0254549	0	0.025	0.05	0	train_set
Isoniazid	SAMEA7524879	SAMEA7524879	2.2.1	2	0.00994634	3.2	3.2	inf	1	train_set
Isoniazid	SAMEA7524880	SAMEA7524880	2.2.1	2	0.0108946	1.6	2.4	3.2	1	train_set
Isoniazid	SAMEA7524883	SAMEA7524883	2.2.1	2	0.00844436	3.2	3.2	inf	1	train_set
Isoniazid	SAMEA7524885	SAMEA7524885	3	3	0.0134799	0.05	0.075	0.1	0	train_set
Isoniazid	SAMEA7524886	SAMEA7524886	3	3	0.0123298	1.6	2.4	3.2	1	train_set
Isoniazid	SAMEA7524887	SAMEA7524887	4.4.1.2	4	0.0125395	0	0.025	0.05	0	train_set
Isoniazid	SAMEA7524890	SAMEA7524890	2.2.1	2	0.0109668	3.2	3.2	inf	1	train_set
Isoniazid	SAMEA7524896	SAMEA7524896	2.2.1	2	0.0130324	3.2	3.2	inf	1	train_set
Isoniazid	SAMEA7524897	SAMEA7524897	2.2.1	2	0.0120898	3.2	3.2	inf	1	train_set
Isoniazid	SAMEA7524898	SAMEA7524898	2.2.1.1	2	0.0109622	3.2	3.2	inf	1	train_set
Isoniazid	SAMEA7524900	SAMEA7524900	2.2.1	2	0.01055	3.2	3.2	inf	1	train_set
Isoniazid	SAMEA7524903	SAMEA7524903	2.2.1	2	0.0104993	3.2	3.2	inf	1	validation_set
Isoniazid	SAMEA7524905	SAMEA7524905	2.2.1.1	2	0.00942697	3.2	3.2	inf	1	train_set
Isoniazid	SAMEA7524906	SAMEA7524906	2.2.1	2	0.0120882	3.2	3.2	inf	1	validation_set
Isoniazid	SAMEA7524907	SAMEA7524907	3	3	0.0131104	1.6	2.4	3.2	1	train_set
Isoniazid	SAMEA7524908	SAMEA7524908	3	3	0.0117277	3.2	3.2	inf	1	train_set
Isoniazid	SAMEA7524909	SAMEA7524909	3	3	0.0118239	0.05	0.075	0.1	0	train_set
Isoniazid	SAMEA7524910	SAMEA7524910	1.2.2	1	0.0201532	3.2	3.2	inf	1	train_set
Isoniazid	SAMEA7524911	SAMEA7524911	1.2.2	1	0.0253533	0.05	0.075	0.1	0	train_set
Isoniazid	SAMEA7524913	SAMEA7524913	1.1.2	1	0.0228164	0.05	0.075	0.1	0	train_set
Isoniazid	SAMEA7524914	SAMEA7524914	3	3	0.014567	1.6	2.4	3.2	1	train_set
Isoniazid	SAMEA7524916	SAMEA7524916	2.2.1	2	0.0118179	3.2	3.2	inf	1	train_set
Isoniazid	SAMEA7524918	SAMEA7524918	3.1.2	3	0.0146474	1.6	2.4	3.2	1	train_set
Isoniazid	SAMEA7524920	SAMEA7524920	1.2.2	1	0.0261676	0.05	0.075	0.1	0	train_set
Isoniazid	SAMEA7524921	SAMEA7524921	3	3	0.0108121	0.05	0.075	0.1	0	train_set
Isoniazid	SAMEA7524922	SAMEA7524922	2.2.1	2	0.00770687	1.6	2.4	3.2	1	validation_set
Isoniazid	SAMEA7524925	SAMEA7524925	2.2.1.1	2	0.013079	3.2	3.2	inf	1	train_set
Isoniazid	SAMEA7524926	SAMEA7524926	1.1.2	1	0.0166343	0.05	0.075	0.1	0	train_set
Isoniazid	SAMEA7524927	SAMEA7524927	2.2.1	2	0.0101076	3.2	3.2	inf	1	train_set
Isoniazid	SAMEA7524929	SAMEA7524929	3	3	0.0162192	0.8	1.2	1.6	1	validation_set
Isoniazid	SAMEA7524931	SAMEA7524931	4.5	4	0.00553475	0	0.025	0.05	0	train_set
Isoniazid	SAMEA7524932	SAMEA7524932	3	3	0.0108017	0.05	0.075	0.1	0	train_set
Isoniazid	SAMEA7524934	SAMEA7524934	2.2.1.1	2	0.011063	1.6	2.4	3.2	1	train_set
Isoniazid	SAMEA7524935	SAMEA7524935	2.2.1	2	0.0124748	3.2	3.2	inf	1	train_set
Isoniazid	SAMEA7524938	SAMEA7524938	2.2.1	2	0.014279	0	0.025	0.05	0	train_set
Isoniazid	SAMEA7524939	SAMEA7524939	2.2.1	2	0.0118756	1.6	2.4	3.2	1	validation_set
Isoniazid	SAMEA7524940	SAMEA7524940	1.2.2	1	0.0253181	3.2	3.2	inf	1	train_set
Isoniazid	SAMEA7524941	SAMEA7524941	3.1.2.1	3	0.0263556	0	0.025	0.05	0	validation_set
Isoniazid	SAMEA7524942	SAMEA7524942	3	3	0.00990099	0.4	0.6	0.8	1	train_set
Isoniazid	SAMEA7524944	SAMEA7524944	2.2.1	2	0.0117524	3.2	3.2	inf	1	validation_set
Isoniazid	SAMEA7524948	SAMEA7524948	3.1.2.1	3	0.0181203	0.05	0.075	0.1	0	train_set
Isoniazid	SAMEA7524949	SAMEA7524949	3	3	0.0133323	0.05	0.075	0.1	0	train_set
Isoniazid	SAMEA7524950	SAMEA7524950	1.1.2	1	0.0236888	0.05	0.075	0.1	0	train_set
Isoniazid	SAMEA7524951	SAMEA7524951	4.3.3	4	0.0063331	0.05	0.075	0.1	0	train_set
Isoniazid	SAMEA7524952	SAMEA7524952	1.2.2	1	0.019177	3.2	3.2	inf	1	train_set
Isoniazid	SAMEA7524953	SAMEA7524953	2.2.1	2	0.0123603	1.6	2.4	3.2	1	train_set
Isoniazid	SAMEA7524955	SAMEA7524955	3	3	0.0135394	0	0.025	0.05	0	train_set
Isoniazid	SAMEA7524956	SAMEA7524956	3	3	0.0137817	0.05	0.075	0.1	0	train_set
Isoniazid	SAMEA7524957	SAMEA7524957	1.1.2	1	0.020842	0.05	0.075	0.1	0	train_set
Isoniazid	SAMEA7524958	SAMEA7524958	2.2.1.1	2	0.0105579	1.6	2.4	3.2	1	validation_set
Isoniazid	SAMEA7524960	SAMEA7524960	1.1.2	1	0.022935	0.05	0.075	0.1	0	train_set
Isoniazid	SAMEA7524961	SAMEA7524961	BOV_AFRI	BOV_AFRI	0.0233278	0.1	0.15	0.2	0	train_set
Isoniazid	SAMEA7524962	SAMEA7524962	3.1.2.1	3	0.0206398	3.2	3.2	inf	1	train_set
Isoniazid	SAMEA7524963	SAMEA7524963	3	3	0.0127509	0.05	0.075	0.1	0	train_set
Isoniazid	SAMEA7524964	SAMEA7524964	1.1.2	1	0.0205913	0.05	0.075	0.1	0	train_set
Isoniazid	SAMEA7524966	SAMEA7524966	1.1.2	1	0.0229136	0.05	0.075	0.1	0	train_set
Isoniazid	SAMEA7524967	SAMEA7524967	3.1.2	3	0.0120052	1.6	2.4	3.2	1	train_set
Isoniazid	SAMEA7524968	SAMEA7524968	2.2.1.1	2	0.0124284	1.6	2.4	3.2	1	train_set
Isoniazid	SAMEA7524970	SAMEA7524970	2.2.1	2	0.014486	1.6	2.4	3.2	1	train_set
Isoniazid	SAMEA7524971	SAMEA7524971	BOV_AFRI	BOV_AFRI	0.025668	0.05	0.075	0.1	0	train_set
Isoniazid	SAMEA7524972	SAMEA7524972	2.2.1	2	0.0110375	3.2	3.2	inf	1	train_set
Isoniazid	SAMEA7524974	SAMEA7524974	2.2.1	2	0.0117353	3.2	3.2	inf	1	train_set
Isoniazid	SAMEA7524976	SAMEA7524976	3	3	0.0125112	0.05	0.075	0.1	0	train_set
Isoniazid	SAMEA7524978	SAMEA7524978	2.2.1	2	0.0105964	3.2	3.2	inf	1	train_set
Isoniazid	SAMEA7524979	SAMEA7524979	1.1.2	1	0.0173118	3.2	3.2	inf	1	train_set
Isoniazid	SAMEA7524981	SAMEA7524981	2.2.1	2	0.011544	1.6	2.4	3.2	1	train_set
Isoniazid	SAMEA7524983	SAMEA7524983	2.2.1	2	0.00748204	3.2	3.2	inf	1	train_set
Isoniazid	SAMEA7524984	SAMEA7524984	2.2.1	2	0.0109916	3.2	3.2	inf	1	train_set
Isoniazid	SAMEA7524985	SAMEA7524985	2.2.1	2	0.0101442	3.2	3.2	inf	1	train_set
Isoniazid	SAMEA7524987	SAMEA7524987	3	3	0.0117656	0.05	0.075	0.1	0	train_set
Isoniazid	SAMEA7524993	SAMEA7524993	3	3	0.0132455	0.05	0.075	0.1	0	train_set
Isoniazid	SAMEA7524994	SAMEA7524994	2.2.1	2	0.0128326	0.8	1.2	1.6	1	train_set
Isoniazid	SAMEA7524996	SAMEA7524996	3.1.2	3	0.0156885	0	0.025	0.05	0	train_set
Isoniazid	SAMEA7524997	SAMEA7524997	2.2.1.1	2	0.0133119	3.2	3.2	inf	1	train_set
Isoniazid	SAMEA7524998	SAMEA7524998	4.2.2	4	0.0292683	3.2	3.2	inf	1	train_set
Isoniazid	SAMEA7525000	SAMEA7525000	3	3	0.0145087	1.6	2.4	3.2	1	train_set
Isoniazid	SAMEA7525001	SAMEA7525001	4.2.2	4	0.0278174	0.8	1.2	1.6	1	train_set
Isoniazid	SAMEA7525004	SAMEA7525004	4.2.2	4	0.0275513	3.2	3.2	inf	1	train_set
Isoniazid	SAMEA7525005	SAMEA7525005	3	3	0.0145778	3.2	3.2	inf	1	train_set
Isoniazid	SAMEA7525006	SAMEA7525006	1.2.2	1	0.0208018	0.05	0.075	0.1	0	train_set
Isoniazid	SAMEA7525008	SAMEA7525008	1.2.2	1	0.0280715	0	0.025	0.05	0	train_set
Isoniazid	SAMEA7525011	SAMEA7525011	3	3	0.0116874	1.6	2.4	3.2	1	train_set
Isoniazid	SAMEA7525012	SAMEA7525012	3	3	0.0102018	0.05	0.075	0.1	0	train_set
Isoniazid	SAMEA7525014	SAMEA7525014	3	3	0.0115944	0.05	0.075	0.1	0	validation_set
Isoniazid	SAMEA7525015	SAMEA7525015	2.2.1	2	0.0106412	3.2	3.2	inf	1	train_set
Isoniazid	SAMEA7525016	SAMEA7525016	2.2.1	2	0.0113241	3.2	3.2	inf	1	train_set
Isoniazid	SAMEA7525017	SAMEA7525017	2.2.1	2	0.00854913	3.2	3.2	inf	1	train_set
Isoniazid	SAMEA7525019	SAMEA7525019	4.8	4	0.00349851	0.1	0.15	0.2	0	train_set
Isoniazid	SAMEA7525020	SAMEA7525020	3	3	0.00988299	0.05	0.075	0.1	0	train_set
Isoniazid	SAMEA7525022	SAMEA7525022	2.2.1.1	2	0.0109096	1.6	2.4	3.2	1	train_set
Isoniazid	SAMEA7525023	SAMEA7525023	1.1.3	1	0.0254854	0	0.025	0.05	0	train_set
Isoniazid	SAMEA7525024	SAMEA7525024	2.2.1	2	0.0108074	1.6	2.4	3.2	1	train_set
Isoniazid	SAMEA7525028	SAMEA7525028	3	3	0.00812415	1.6	2.4	3.2	1	train_set
Isoniazid	SAMEA7525029	SAMEA7525029	2.2.1.1	2	0.0118762	1.6	2.4	3.2	1	train_set
Isoniazid	SAMEA7525032	SAMEA7525032	2.2.1	2	0.0101119	3.2	3.2	inf	1	train_set
Isoniazid	SAMEA7525034	SAMEA7525034	1.1.2	1	0.0233038	0	0.025	0.05	0	train_set
Isoniazid	SAMEA7525035	SAMEA7525035	2.2.1	2	0.0108421	1.6	2.4	3.2	1	train_set
Isoniazid	SAMEA7525036	SAMEA7525036	4.4	4	0.00592164	0.05	0.075	0.1	0	train_set
Isoniazid	SAMEA7525037	SAMEA7525037	3	3	0.0130129	1.6	2.4	3.2	1	train_set
Isoniazid	SAMEA7525038	SAMEA7525038	1.1.3	1	0.0213869	0	0.025	0.05	0	train_set
Isoniazid	SAMEA7525039	SAMEA7525039	1.2.2	1	0.0185465	3.2	3.2	inf	1	validation_set
Isoniazid	SAMEA7525042	SAMEA7525042	2.2.1.1	2	0.00954198	3.2	3.2	inf	1	validation_set
Isoniazid	SAMEA7525043	SAMEA7525043	4.8	4	0.00539738	0.05	0.075	0.1	0	train_set
Isoniazid	SAMEA7525044	SAMEA7525044	2.2.1	2	0.0102958	3.2	3.2	inf	1	train_set
Isoniazid	SAMEA7525045	SAMEA7525045	2.2.1	2	0.0110234	1.6	2.4	3.2	1	train_set
Isoniazid	SAMEA7525046	SAMEA7525046	2.2.1	2	0.0108114	3.2	3.2	inf	1	train_set
Isoniazid	SAMEA7525047	SAMEA7525047	3	3	0.0127913	1.6	2.4	3.2	1	train_set
Isoniazid	SAMEA7525049	SAMEA7525049	3.1.2	3	0.0103181	0	0.025	0.05	0	train_set
Isoniazid	SAMEA7525050	SAMEA7525050	3	3	0.0115886	3.2	3.2	inf	1	train_set
Isoniazid	SAMEA7525052	SAMEA7525052	2.2.1	2	0.0120885	3.2	3.2	inf	1	train_set
Isoniazid	SAMEA7525053	SAMEA7525053	2.2.1.1	2	0.0112188	1.6	2.4	3.2	1	train_set
Isoniazid	SAMEA7525056	SAMEA7525056	3.1.2.1	3	0.014763	0.05	0.075	0.1	0	validation_set
Isoniazid	SAMEA7525057	SAMEA7525057	2.2.1	2	0.0135119	3.2	3.2	inf	1	train_set
Isoniazid	SAMEA7525058	SAMEA7525058	2.2.1	2	0.0114659	3.2	3.2	inf	1	train_set
Isoniazid	SAMEA7525059	SAMEA7525059	1.1.2	1	0.0167129	0.05	0.075	0.1	0	train_set
Isoniazid	SAMEA7525061	SAMEA7525061	3.1.2.1	3	0.0176231	0.8	1.2	1.6	1	validation_set
Isoniazid	SAMEA7525063	SAMEA7525063	3.1.2	3	0.0138074	3.2	3.2	inf	1	validation_set
Isoniazid	SAMEA7525064	SAMEA7525064	2.2.1	2	0.0122195	3.2	3.2	inf	1	train_set
Isoniazid	SAMEA7525065	SAMEA7525065	4.8	4	0.00538018	3.2	3.2	inf	1	train_set
Isoniazid	SAMEA7525066	SAMEA7525066	4.4	4	0.0120968	0	0.025	0.05	0	train_set
Isoniazid	SAMEA7525067	SAMEA7525067	3	3	0.0126047	0.05	0.075	0.1	0	train_set
Isoniazid	SAMEA7525069	SAMEA7525069	2.2.1	2	0.0111936	1.6	2.4	3.2	1	train_set
Isoniazid	SAMEA7525071	SAMEA7525071	1.2.2	1	0.02916	0.8	1.2	1.6	1	train_set
Isoniazid	SAMEA7525072	SAMEA7525072	1.2.2	1	0.0194907	0.05	0.075	0.1	0	train_set
Isoniazid	SAMEA7525073	SAMEA7525073	1.2.2	1	0.0311032	0.05	0.075	0.1	0	train_set
Isoniazid	SAMEA7525074	SAMEA7525074	4.2.2	4	0.0272295	1.6	2.4	3.2	1	train_set
Isoniazid	SAMEA7525075	SAMEA7525075	1.2.1	1	0.018004	0	0.025	0.05	0	train_set
Isoniazid	SAMEA7525076	SAMEA7525076	3.1.2	3	0.0106067	0.05	0.075	0.1	0	train_set
Isoniazid	SAMEA7525078	SAMEA7525078	4.2.2	4	0.0274995	1.6	2.4	3.2	1	train_set
Isoniazid	SAMEA7525079	SAMEA7525079	2.2.1	2	0.00961062	3.2	3.2	inf	1	validation_set
Isoniazid	SAMEA7525081	SAMEA7525081	2.2.1.1	2	0.0114745	0	0.025	0.05	0	train_set
Isoniazid	SAMEA7525083	SAMEA7525083	2.2.1	2	0.00907896	3.2	3.2	inf	1	train_set
Isoniazid	SAMEA7525084	SAMEA7525084	2.2.1	2	0.0117188	3.2	3.2	inf	1	train_set
Isoniazid	SAMEA7525086	SAMEA7525086	3.1.2	3	0.0127294	0.05	0.075	0.1	0	train_set
Isoniazid	SAMEA7525087	SAMEA7525087	2.2.1	2	0.00785169	0	0.025	0.05	0	train_set
Isoniazid	SAMEA7525088	SAMEA7525088	1.1.2	1	0.0177992	0	0.025	0.05	0	train_set
Isoniazid	SAMEA7525089	SAMEA7525089	2.2.1	2	0.0112314	3.2	3.2	inf	1	train_set
Isoniazid	SAMEA7525090	SAMEA7525090	3.1.2	3	0.0142344	0	0.025	0.05	0	train_set
Isoniazid	SAMEA7525091	SAMEA7525091	4.1.1.3	4	0.0216326	3.2	3.2	inf	1	train_set
Isoniazid	SAMEA7525092	SAMEA7525092	2.2.1	2	0.0106756	3.2	3.2	inf	1	train_set
Isoniazid	SAMEA7525093	SAMEA7525093	1.1.3	1	0.0200741	0	0.025	0.05	0	train_set
Isoniazid	SAMEA7525095	SAMEA7525095	3.1.2	3	0.0111223	0.05	0.075	0.1	0	train_set
Isoniazid	SAMEA7525096	SAMEA7525096	3	3	0.0128109	0.05	0.075	0.1	0	train_set
Isoniazid	SAMEA7525097	SAMEA7525097	3.1.2.1	3	0.0181213	0.1	0.15	0.2	0	train_set
Isoniazid	SAMEA7525099	SAMEA7525099	1.1.2	1	0.0150007	0	0.025	0.05	0	train_set
Isoniazid	SAMEA7525100	SAMEA7525100	1.1.2	1	0.0220588	0.05	0.075	0.1	0	validation_set
Isoniazid	SAMEA7525102	SAMEA7525102	2.2.1	2	0.011252	3.2	3.2	inf	1	train_set
Isoniazid	SAMEA7525104	SAMEA7525104	2.2.1	2	0.00914449	1.6	2.4	3.2	1	train_set
Isoniazid	SAMEA7525105	SAMEA7525105	4.1.2.1	4	0.0201972	3.2	3.2	inf	1	train_set
Isoniazid	SAMEA7525106	SAMEA7525106	3	3	0.0126333	0.05	0.075	0.1	0	train_set
Isoniazid	SAMEA7525107	SAMEA7525107	2.2.1.1	2	0.014275	0	0.025	0.05	0	train_set
Isoniazid	SAMEA7525109	SAMEA7525109	1.2.2	1	0.0227417	0	0.025	0.05	0	train_set
Isoniazid	SAMEA7525110	SAMEA7525110	2.2.1	2	0.0117943	3.2	3.2	inf	1	train_set
Isoniazid	SAMEA7525111	SAMEA7525111	2.2.1	2	0.0123698	3.2	3.2	inf	1	train_set
Isoniazid	SAMEA7525112	SAMEA7525112	3	3	0.0120227	0.05	0.075	0.1	0	train_set
Isoniazid	SAMEA7525113	SAMEA7525113	4.8	4	0.0083865	0.8	1.2	1.6	1	train_set
Isoniazid	SAMEA7525116	SAMEA7525116	2.2.1	2	0.00991763	3.2	3.2	inf	1	validation_set
Isoniazid	SAMEA7525118	SAMEA7525118	1.2.2	1	0.0244235	0.05	0.075	0.1	0	validation_set
Isoniazid	SAMEA7525119	SAMEA7525119	1.1.2	1	0.0198611	0.8	1.2	1.6	1	train_set
Isoniazid	SAMEA7525120	SAMEA7525120	3	3	0.00980834	0	0.025	0.05	0	train_set
Isoniazid	SAMEA7525121	SAMEA7525121	2.2.1	2	0.00875355	3.2	3.2	inf	1	train_set
Isoniazid	SAMEA7525122	SAMEA7525122	4.2.2	4	0.0311326	0.05	0.075	0.1	0	train_set
Isoniazid	SAMEA7525126	SAMEA7525126	3	3	0.0116163	0	0.025	0.05	0	train_set
Isoniazid	SAMEA7525127	SAMEA7525127	1.1.2	1	0.0224931	0	0.025	0.05	0	train_set
Isoniazid	SAMEA7525129	SAMEA7525129	3.1.2	3	0.0114825	1.6	2.4	3.2	1	train_set
Isoniazid	SAMEA7525130	SAMEA7525130	3	3	0.010157	0.05	0.075	0.1	0	train_set
Isoniazid	SAMEA7525132	SAMEA7525132	3	3	0.0141725	3.2	3.2	inf	1	train_set
Isoniazid	SAMEA7525133	SAMEA7525133	2.2.1	2	0.0118308	1.6	2.4	3.2	1	train_set
Isoniazid	SAMEA7525134	SAMEA7525134	3	3	0.0104081	0.05	0.075	0.1	0	train_set
Isoniazid	SAMEA7525135	SAMEA7525135	2.2.1	2	0.0106617	3.2	3.2	inf	1	train_set
Isoniazid	SAMEA7525136	SAMEA7525136	1.1.2	1	0.0209598	0.05	0.075	0.1	0	train_set
Isoniazid	SAMEA7525137	SAMEA7525137	4.8	4	0.0078991	3.2	3.2	inf	1	train_set
Isoniazid	SAMEA7525138	SAMEA7525138	2.2.1	2	0.0102586	3.2	3.2	inf	1	train_set
Isoniazid	SAMEA7525139	SAMEA7525139	2.2.1	2	0.0117144	3.2	3.2	inf	1	train_set
Isoniazid	SAMEA7525141	SAMEA7525141	3.1.2	3	0.0120934	0.05	0.075	0.1	0	train_set
Isoniazid	SAMEA7525143	SAMEA7525143	3	3	0.0114618	0.05	0.075	0.1	0	train_set
Isoniazid	SAMEA7525144	SAMEA7525144	3	3	0.0120718	0.05	0.075	0.1	0	train_set
Isoniazid	SAMEA7525145	SAMEA7525145	1.1.2	1	0.0203055	1.6	2.4	3.2	1	train_set
Isoniazid	SAMEA7525148	SAMEA7525148	4.1.2.1	4	0.0199245	1.6	2.4	3.2	1	train_set
Isoniazid	SAMEA7525149	SAMEA7525149	1.1.3	1	0.0226451	0.05	0.075	0.1	0	train_set
Isoniazid	SAMEA7525151	SAMEA7525151	1.1.2	1	0.0180208	0.1	0.15	0.2	0	train_set
Isoniazid	SAMEA7525155	SAMEA7525155	3.1.2.1	3	0.0165607	0	0.025	0.05	0	train_set
Isoniazid	SAMEA7525156	SAMEA7525156	2.2.1	2	0.0123725	3.2	3.2	inf	1	train_set
Isoniazid	SAMEA7525157	SAMEA7525157	2.2.1	2	0.00960775	3.2	3.2	inf	1	validation_set
Isoniazid	SAMEA7525158	SAMEA7525158	2.2.1	2	0.00809249	1.6	2.4	3.2	1	train_set
Isoniazid	SAMEA7525163	SAMEA7525163	4.3.3	4	0.00892371	0.2	0.3	0.4	1	train_set
Isoniazid	SAMEA7525165	SAMEA7525165	1.1.2	1	0.0203828	0.05	0.075	0.1	0	train_set
Isoniazid	SAMEA7525169	SAMEA7525169	2.2.1	2	0.0117141	1.6	2.4	3.2	1	train_set
Isoniazid	SAMEA7525172	SAMEA7525172	3	3	0.00842926	3.2	3.2	inf	1	train_set
Isoniazid	SAMEA7525175	SAMEA7525175	1.2.2	1	0.0295917	1.6	2.4	3.2	1	train_set
Isoniazid	SAMEA7525182	SAMEA7525182	1.2.2	1	0.0264447	3.2	3.2	inf	1	train_set
Isoniazid	SAMEA7525183	SAMEA7525183	2.2.1	2	0.00898876	1.6	2.4	3.2	1	validation_set
Isoniazid	SAMEA7525184	SAMEA7525184	2.2.1	2	0.0132345	1.6	2.4	3.2	1	train_set
Isoniazid	SAMEA7525188	SAMEA7525188	1.2.2	1	0.0209128	0	0.025	0.05	0	train_set
Isoniazid	SAMEA7525190	SAMEA7525190	4.1.1.3	4	0.0183998	3.2	3.2	inf	1	train_set
Isoniazid	SAMEA7525191	SAMEA7525191	2.2.1	2	0.012908	3.2	3.2	inf	1	train_set
Isoniazid	SAMEA7525192	SAMEA7525192	2.2.1.2	2	0.012262	1.6	2.4	3.2	1	train_set
Isoniazid	SAMEA7525193	SAMEA7525193	3.1.2.1	3	0.0171617	0.05	0.075	0.1	0	train_set
Isoniazid	SAMEA7525194	SAMEA7525194	2.2.1	2	0.0105562	3.2	3.2	inf	1	train_set
Isoniazid	SAMEA7525195	SAMEA7525195	2.2.1	2	0.0112676	3.2	3.2	inf	1	train_set
Isoniazid	SAMEA7525196	SAMEA7525196	3	3	0.0104697	0	0.025	0.05	0	validation_set
Isoniazid	SAMEA7525197	SAMEA7525197	2.2.1	2	0.00965873	3.2	3.2	inf	1	train_set
Isoniazid	SAMEA7525198	SAMEA7525198	3	3	0.0140855	0	0.025	0.05	0	train_set
Isoniazid	SAMEA7525199	SAMEA7525199	2.2.1	2	0.0106901	3.2	3.2	inf	1	train_set
Isoniazid	SAMEA7525201	SAMEA7525201	1.2.2	1	0.0284753	3.2	3.2	inf	1	train_set
Isoniazid	SAMEA7525202	SAMEA7525202	2.2.1.2	2	0.00997698	1.6	2.4	3.2	1	train_set
Isoniazid	SAMEA7525203	SAMEA7525203	2.2.1	2	0.0108622	1.6	2.4	3.2	1	train_set
Isoniazid	SAMEA7525207	SAMEA7525207	4.3.3	4	0.0103196	3.2	3.2	inf	1	train_set
Isoniazid	SAMEA7525209	SAMEA7525209	3	3	0.0122581	0.05	0.075	0.1	0	train_set
Isoniazid	SAMEA7525210	SAMEA7525210	3	3	0.0134517	0.05	0.075	0.1	0	train_set
Isoniazid	SAMEA7525211	SAMEA7525211	4.1.2.1	4	0.018784	0	0.025	0.05	0	train_set
Isoniazid	SAMEA7525214	SAMEA7525214	2.2.1	2	0.0132369	0.4	0.6	0.8	1	train_set
Isoniazid	SAMEA7525215	SAMEA7525215	2.2.1	2	0.0103234	1.6	2.4	3.2	1	train_set
Isoniazid	SAMEA7525216	SAMEA7525216	1.1.2	1	0.0175035	0	0.025	0.05	0	train_set
Isoniazid	SAMEA7525218	SAMEA7525218	2.2.1	2	0.0116632	1.6	2.4	3.2	1	train_set
Isoniazid	SAMEA7525220	SAMEA7525220	2.2.1	2	0.013146	3.2	3.2	inf	1	validation_set
Isoniazid	SAMEA7525221	SAMEA7525221	3	3	0.0133543	0	0.025	0.05	0	train_set
Isoniazid	SAMEA7525222	SAMEA7525222	2.2.1.2	2	0.0122246	0.8	1.2	1.6	1	train_set
Isoniazid	SAMEA7525223	SAMEA7525223	1.1.2	1	0.0259023	0.05	0.075	0.1	0	train_set
Isoniazid	SAMEA7525224	SAMEA7525224	2.2.1	2	0.0080194	3.2	3.2	inf	1	train_set
Isoniazid	SAMEA7525225	SAMEA7525225	4.2.2	4	0.0223682	3.2	3.2	inf	1	train_set
Isoniazid	SAMEA7525228	SAMEA7525228	2.2.1	2	0.0131693	3.2	3.2	inf	1	train_set
Isoniazid	SAMEA7525229	SAMEA7525229	3	3	0.0180042	0.05	0.075	0.1	0	train_set
Isoniazid	SAMEA7525230	SAMEA7525230	3.1.2	3	0.0121951	0.05	0.075	0.1	0	train_set
Isoniazid	SAMEA7525231	SAMEA7525231	3	3	0.0190562	0.8	1.2	1.6	1	train_set
Isoniazid	SAMEA7525233	SAMEA7525233	2.2.1	2	0.0133451	3.2	3.2	inf	1	train_set
Isoniazid	SAMEA7525234	SAMEA7525234	3	3	0.016162	3.2	3.2	inf	1	train_set
Isoniazid	SAMEA7525237	SAMEA7525237	2.2.1.1	2	0.0108314	1.6	2.4	3.2	1	train_set
Isoniazid	SAMEA7525238	SAMEA7525238	3	3	0.0165102	0.8	1.2	1.6	1	train_set
Isoniazid	SAMEA7525242	SAMEA7525242	1.2.2	1	0.0156852	0	0.025	0.05	0	validation_set
Isoniazid	SAMEA7525245	SAMEA7525245	3	3	0.0109178	3.2	3.2	inf	1	train_set
Isoniazid	SAMEA7525246	SAMEA7525246	3	3	0.0152317	3.2	3.2	inf	1	train_set
Isoniazid	SAMEA7525247	SAMEA7525247	2.2.1	2	0.0081716	1.6	2.4	3.2	1	train_set
Isoniazid	SAMEA7525248	SAMEA7525248	2.2.1	2	0.0131859	1.6	2.4	3.2	1	validation_set
Isoniazid	SAMEA7525250	SAMEA7525250	3	3	0.0153756	3.2	3.2	inf	1	train_set
Isoniazid	SAMEA7525253	SAMEA7525253	3	3	0.0121444	3.2	3.2	inf	1	train_set
Isoniazid	SAMEA7525254	SAMEA7525254	3	3	0.0108597	0.05	0.075	0.1	0	train_set
Isoniazid	SAMEA7525255	SAMEA7525255	3	3	0.0134982	3.2	3.2	inf	1	validation_set
Isoniazid	SAMEA7525256	SAMEA7525256	2.2.1	2	0.00767466	3.2	3.2	inf	1	train_set
Isoniazid	SAMEA7525258	SAMEA7525258	2.2.1	2	0.0143032	3.2	3.2	inf	1	train_set
Isoniazid	SAMEA7525261	SAMEA7525261	3	3	0.00953175	3.2	3.2	inf	1	train_set
Isoniazid	SAMEA7525262	SAMEA7525262	3	3	0.0126236	3.2	3.2	inf	1	train_set
Isoniazid	SAMEA7525263	SAMEA7525263	3	3	0.0128395	3.2	3.2	inf	1	train_set
Isoniazid	SAMEA7525265	SAMEA7525265	3	3	0.0154605	3.2	3.2	inf	1	train_set
Isoniazid	SAMEA7525266	SAMEA7525266	4.8	4	0.00838506	1.6	2.4	3.2	1	train_set
Isoniazid	SAMEA7525267	SAMEA7525267	3	3	0.0128287	1.6	2.4	3.2	1	validation_set
Isoniazid	SAMEA7525268	SAMEA7525268	2.2.1	2	0.00958991	1.6	2.4	3.2	1	train_set
Isoniazid	SAMEA7525271	SAMEA7525271	2.2.1	2	0.0101665	1.6	2.4	3.2	1	train_set
Isoniazid	SAMEA7525272	SAMEA7525272	2.2.1.1	2	0.018716	3.2	3.2	inf	1	train_set
Isoniazid	SAMEA7525273	SAMEA7525273	2.2.1	2	0.0124767	1.6	2.4	3.2	1	train_set
Isoniazid	SAMEA7525274	SAMEA7525274	3	3	0.0192142	3.2	3.2	inf	1	train_set
Isoniazid	SAMEA7525275	SAMEA7525275	4.2.2	4	0.0169154	3.2	3.2	inf	1	train_set
Isoniazid	SAMEA7525276	SAMEA7525276	3	3	0.0154214	3.2	3.2	inf	1	train_set
Isoniazid	SAMEA7525277	SAMEA7525277	3	3	0.0161176	3.2	3.2	inf	1	train_set
Isoniazid	SAMEA7525278	SAMEA7525278	4.9	4	0.0090515	0.05	0.075	0.1	0	train_set
Isoniazid	SAMEA7525279	SAMEA7525279	3	3	0.0129909	3.2	3.2	inf	1	train_set
Isoniazid	SAMEA7525280	SAMEA7525280	3.1.2	3	0.013579	1.6	2.4	3.2	1	validation_set
Isoniazid	SAMEA7525283	SAMEA7525283	3	3	0.0131633	3.2	3.2	inf	1	train_set
Isoniazid	SAMEA7525284	SAMEA7525284	3	3	0.0177739	0.05	0.075	0.1	0	train_set
Isoniazid	SAMEA7525285	SAMEA7525285	1.1.2	1	0.0241683	1.6	2.4	3.2	1	train_set
Isoniazid	SAMEA7525286	SAMEA7525286	3	3	0.0170758	3.2	3.2	inf	1	train_set
Isoniazid	SAMEA7525287	SAMEA7525287	3	3	0.0149777	0	0.025	0.05	0	train_set
Isoniazid	SAMEA7525292	SAMEA7525292	3	3	0.0145817	3.2	3.2	inf	1	train_set
Isoniazid	SAMEA7525294	SAMEA7525294	2.2.1	2	0.00748833	3.2	3.2	inf	1	validation_set
Isoniazid	SAMEA7525295	SAMEA7525295	1.1.2	1	0.0221223	3.2	3.2	inf	1	validation_set
Isoniazid	SAMEA7525296	SAMEA7525296	2.2.1	2	0.0120446	3.2	3.2	inf	1	train_set
Isoniazid	SAMEA7525297	SAMEA7525297	3	3	0.012714	0	0.025	0.05	0	train_set
Isoniazid	SAMEA7525298	SAMEA7525298	3	3	0.0105967	1.6	2.4	3.2	1	train_set
Isoniazid	SAMEA7525300	SAMEA7525300	3	3	0.0185697	3.2	3.2	inf	1	train_set
Isoniazid	SAMEA7525302	SAMEA7525302	2.2.1	2	0.00917431	1.6	2.4	3.2	1	train_set
Isoniazid	SAMEA7525303	SAMEA7525303	3	3	0.0127651	3.2	3.2	inf	1	validation_set
Isoniazid	SAMEA7525305	SAMEA7525305	4.1.1.1	4	0.00819388	0	0.025	0.05	0	train_set
Isoniazid	SAMEA7525307	SAMEA7525307	3	3	0.013931	1.6	2.4	3.2	1	train_set
Isoniazid	SAMEA7525308	SAMEA7525308	3.1.2.1	3	0.0251859	0	0.025	0.05	0	train_set
Isoniazid	SAMEA7525309	SAMEA7525309	1.1.2	1	0.0292048	3.2	3.2	inf	1	train_set
Isoniazid	SAMEA7525310	SAMEA7525310	2.2.1	2	0.0104294	3.2	3.2	inf	1	train_set
Isoniazid	SAMEA7525311	SAMEA7525311	2.2.1	2	0.0108765	1.6	2.4	3.2	1	train_set
Isoniazid	SAMEA7525313	SAMEA7525313	3.1.2.1	3	0.0190593	0	0.025	0.05	0	train_set
Isoniazid	SAMEA7525315	SAMEA7525315	4.8	4	0.0150293	1.6	2.4	3.2	1	train_set
Isoniazid	SAMEA7525317	SAMEA7525317	4.1.1.3	4	0.0185216	3.2	3.2	inf	1	validation_set
Isoniazid	SAMEA7525318	SAMEA7525318	3	3	0.0143194	1.6	2.4	3.2	1	train_set
Isoniazid	SAMEA7525319	SAMEA7525319	3	3	0.0134444	3.2	3.2	inf	1	train_set
Isoniazid	SAMEA7525321	SAMEA7525321	4.3.3	4	0.00521226	0	0.025	0.05	0	train_set
Isoniazid	SAMEA7525323	SAMEA7525323	2.2.1	2	0.00770861	1.6	2.4	3.2	1	train_set
Isoniazid	SAMEA7525324	SAMEA7525324	3	3	0.0142071	3.2	3.2	inf	1	train_set
Isoniazid	SAMEA7525326	SAMEA7525326	3	3	0.0125049	1.6	2.4	3.2	1	train_set
Isoniazid	SAMEA7525327	SAMEA7525327	4.2.2	4	0.0245682	3.2	3.2	inf	1	train_set
Isoniazid	SAMEA7525328	SAMEA7525328	4.8	4	0.0119332	1.6	2.4	3.2	1	train_set
Isoniazid	SAMEA7525330	SAMEA7525330	3	3	0.01705	3.2	3.2	inf	1	validation_set
Isoniazid	SAMEA7525331	SAMEA7525331	2.2.1	2	0.0127907	3.2	3.2	inf	1	train_set
Isoniazid	SAMEA7525332	SAMEA7525332	4.8	4	0.0123426	1.6	2.4	3.2	1	train_set
Isoniazid	SAMEA7525333	SAMEA7525333	3	3	0.0167598	3.2	3.2	inf	1	train_set
Isoniazid	SAMEA7525335	SAMEA7525335	3	3	0.0171474	1.6	2.4	3.2	1	train_set
Isoniazid	SAMEA7525336	SAMEA7525336	1.1.2	1	0.0260753	1.6	2.4	3.2	1	train_set
Isoniazid	SAMEA7525338	SAMEA7525338	2.2.1	2	0.0120813	0.05	0.075	0.1	0	train_set
Isoniazid	SAMEA7525340	SAMEA7525340	3	3	0.0113881	3.2	3.2	inf	1	train_set
Isoniazid	SAMEA7525341	SAMEA7525341	3	3	0.0184104	3.2	3.2	inf	1	train_set
Isoniazid	SAMEA7525342	SAMEA7525342	3	3	0.014218	0	0.025	0.05	0	train_set
Isoniazid	SAMEA7525343	SAMEA7525343	2.2.1	2	0.0155922	1.6	2.4	3.2	1	train_set
Isoniazid	SAMEA7525344	SAMEA7525344	3	3	0.012637	0	0.025	0.05	0	train_set
Isoniazid	SAMEA7525345	SAMEA7525345	3	3	0.0140269	3.2	3.2	inf	1	train_set
Isoniazid	SAMEA7525346	SAMEA7525346	1.1.2	1	0.022806	1.6	2.4	3.2	1	train_set
Isoniazid	SAMEA7525349	SAMEA7525349	3.1.2	3	0.0116289	0.8	1.2	1.6	1	train_set
Isoniazid	SAMEA7525350	SAMEA7525350	3	3	0.0168387	3.2	3.2	inf	1	train_set
Isoniazid	SAMEA7525357	SAMEA7525357	1.1.2	1	0.0263011	0.4	0.6	0.8	1	train_set
Isoniazid	SAMEA7525358	SAMEA7525358	3	3	0.0110783	3.2	3.2	inf	1	train_set
Isoniazid	SAMEA7525361	SAMEA7525361	3	3	0.0174055	3.2	3.2	inf	1	train_set
Isoniazid	SAMEA7525362	SAMEA7525362	2.2.1	2	0.0102699	1.6	2.4	3.2	1	train_set
Isoniazid	SAMEA7525363	SAMEA7525363	4.5	4	0.0129137	0.05	0.075	0.1	0	train_set
Isoniazid	SAMEA7525365	SAMEA7525365	1.1.2	1	0.0188143	0	0.025	0.05	0	train_set
Isoniazid	SAMEA7525367	SAMEA7525367	3.1.2	3	0.00850465	0	0.025	0.05	0	train_set
Isoniazid	SAMEA7525368	SAMEA7525368	4.5	4	0.0123717	3.2	3.2	inf	1	train_set
Isoniazid	SAMEA7525369	SAMEA7525369	2.2.1	2	0.0106713	3.2	3.2	inf	1	train_set
Isoniazid	SAMEA7525372	SAMEA7525372	3	3	0.0133449	0.05	0.075	0.1	0	train_set
Isoniazid	SAMEA7525373	SAMEA7525373	2.2.1	2	0.0129566	1.6	2.4	3.2	1	train_set
Isoniazid	SAMEA7525374	SAMEA7525374	3	3	0.0122774	3.2	3.2	inf	1	train_set
Isoniazid	SAMEA7525375	SAMEA7525375	3	3	0.0114037	0	0.025	0.05	0	train_set
Isoniazid	SAMEA7525377	SAMEA7525377	4.3.3	4	0.00665614	1.6	2.4	3.2	1	train_set
Isoniazid	SAMEA7525379	SAMEA7525379	2.2.1	2	0.0110632	0	0.025	0.05	0	train_set
Isoniazid	SAMEA7525380	SAMEA7525380	3	3	0.0157615	3.2	3.2	inf	1	train_set
Isoniazid	SAMEA7525381	SAMEA7525381	2.2.1	2	0.0122139	1.6	2.4	3.2	1	train_set
Isoniazid	SAMEA7525383	SAMEA7525383	2.2.1	2	0.00971607	3.2	3.2	inf	1	train_set
Isoniazid	SAMEA7525391	SAMEA7525391	3	3	0.016737	3.2	3.2	inf	1	train_set
Isoniazid	SAMEA7525392	SAMEA7525392	4.2.2	4	0.0307493	1.6	2.4	3.2	1	validation_set
Isoniazid	SAMEA7525393	SAMEA7525393	3	3	0.0129712	0	0.025	0.05	0	train_set
Isoniazid	SAMEA7525395	SAMEA7525395	2.2.1	2	0.0144839	3.2	3.2	inf	1	train_set
Isoniazid	SAMEA7525396	SAMEA7525396	4.2.2	4	0.0281922	3.2	3.2	inf	1	train_set
Isoniazid	SAMEA7525401	SAMEA7525401	3	3	0.00983146	3.2	3.2	inf	1	train_set
Isoniazid	SAMEA7525402	SAMEA7525402	2.2.1	2	0.00832497	1.6	2.4	3.2	1	train_set
Isoniazid	SAMEA7525406	SAMEA7525406	4.8	4	0.00984076	3.2	3.2	inf	1	train_set
Isoniazid	SAMEA7525407	SAMEA7525407	1.1.2	1	0.01943	0.05	0.075	0.1	0	train_set
Isoniazid	SAMEA7525410	SAMEA7525410	3	3	0.0128573	1.6	2.4	3.2	1	train_set
Isoniazid	SAMEA7525413	SAMEA7525413	3	3	0.0154295	1.6	2.4	3.2	1	train_set
Isoniazid	SAMEA7525414	SAMEA7525414	2.2.1	2	0.00965865	3.2	3.2	inf	1	train_set
Isoniazid	SAMEA7525417	SAMEA7525417	2.2.1	2	0.011833	1.6	2.4	3.2	1	train_set
Isoniazid	SAMEA7525419	SAMEA7525419	2.2.1	2	0.0127987	3.2	3.2	inf	1	train_set
Isoniazid	SAMEA7525420	SAMEA7525420	4.9	4	0.0159866	0.8	1.2	1.6	1	train_set
Isoniazid	SAMEA7525421	SAMEA7525421	2.2.1	2	0.0116649	1.6	2.4	3.2	1	train_set
Isoniazid	SAMEA7525424	SAMEA7525424	3	3	0.0143215	1.6	2.4	3.2	1	validation_set
Isoniazid	SAMEA7525426	SAMEA7525426	2.2.1	2	0.0126501	1.6	2.4	3.2	1	train_set
Isoniazid	SAMEA7525427	SAMEA7525427	2.2.1	2	0.00881057	1.6	2.4	3.2	1	train_set
Isoniazid	SAMEA7525428	SAMEA7525428	3	3	0.0103637	0.05	0.075	0.1	0	train_set
Isoniazid	SAMEA7525429	SAMEA7525429	4.8	4	0.00678285	0.05	0.075	0.1	0	train_set
Isoniazid	SAMEA7525431	SAMEA7525431	3	3	0.0125382	0	0.025	0.05	0	train_set
Isoniazid	SAMEA7525432	SAMEA7525432	3	3	0.0128614	1.6	2.4	3.2	1	train_set
Isoniazid	SAMEA7525433	SAMEA7525433	2.2.1	2	0.0121276	3.2	3.2	inf	1	train_set
Isoniazid	SAMEA7525435	SAMEA7525435	2.2.1	2	0.0102564	1.6	2.4	3.2	1	train_set
Isoniazid	SAMEA7525438	SAMEA7525438	4.8	4	0.0139184	0.8	1.2	1.6	1	train_set
Isoniazid	SAMEA7525440	SAMEA7525440	2.2.1	2	0.0107945	1.6	2.4	3.2	1	train_set
Isoniazid	SAMEA7525441	SAMEA7525441	3	3	0.0143618	0	0.025	0.05	0	train_set
Isoniazid	SAMEA7525442	SAMEA7525442	3	3	0.0182442	0.05	0.075	0.1	0	train_set
Isoniazid	SAMEA7525443	SAMEA7525443	3.1.2.1	3	0.0146013	0.05	0.075	0.1	0	train_set
Isoniazid	SAMEA7525444	SAMEA7525444	3	3	0.0169693	0	0.025	0.05	0	train_set
Isoniazid	SAMEA7525445	SAMEA7525445	2.2.1.1	2	0.0157303	1.6	2.4	3.2	1	train_set
Isoniazid	SAMEA7525446	SAMEA7525446	4.2.2	4	0.0313517	0.05	0.075	0.1	0	train_set
Isoniazid	SAMEA7525447	SAMEA7525447	2.2.1	2	0.0137427	3.2	3.2	inf	1	train_set
Isoniazid	SAMEA7525450	SAMEA7525450	2.2.1	2	0.0128162	1.6	2.4	3.2	1	train_set
Isoniazid	SAMEA7525451	SAMEA7525451	3	3	0.0108778	0	0.025	0.05	0	train_set
Isoniazid	SAMEA7525453	SAMEA7525453	1.2.2	1	0.0198348	0.05	0.075	0.1	0	train_set
Isoniazid	SAMEA7525457	SAMEA7525457	3	3	0.0163723	0.05	0.075	0.1	0	train_set
Isoniazid	SAMEA7525458	SAMEA7525458	2.2.1	2	0.0113121	1.6	2.4	3.2	1	train_set
Isoniazid	SAMEA7525459	SAMEA7525459	2.2.1	2	0.0152784	1.6	2.4	3.2	1	train_set
Isoniazid	SAMEA7525460	SAMEA7525460	2.2.1	2	0.0112445	3.2	3.2	inf	1	train_set
Isoniazid	SAMEA7525462	SAMEA7525462	3	3	0.0129731	0.05	0.075	0.1	0	train_set
Isoniazid	SAMEA7525463	SAMEA7525463	2.2.1	2	0.0129048	3.2	3.2	inf	1	train_set
Isoniazid	SAMEA7525465	SAMEA7525465	2.2.1	2	0.0134312	3.2	3.2	inf	1	train_set
Isoniazid	SAMEA7525466	SAMEA7525466	2.2.1	2	0.0150165	3.2	3.2	inf	1	train_set
Isoniazid	SAMEA7525467	SAMEA7525467	2.2.1	2	0.018038	3.2	3.2	inf	1	train_set
Isoniazid	SAMEA7525468	SAMEA7525468	2.2.1	2	0.0137234	3.2	3.2	inf	1	train_set
Isoniazid	SAMEA7525469	SAMEA7525469	4.3.4.2	4	0.00510378	0.2	0.3	0.4	1	train_set
Isoniazid	SAMEA7525474	SAMEA7525474	1.2.2	1	0.0216764	0	0.025	0.05	0	train_set
Isoniazid	SAMEA7525475	SAMEA7525475	4.8	4	0.0142531	1.6	2.4	3.2	1	train_set
Isoniazid	SAMEA7525476	SAMEA7525476	4.3.3	4	0.00786498	0.05	0.075	0.1	0	train_set
Isoniazid	SAMEA7525477	SAMEA7525477	1.2.2	1	0.0140799	0	0.025	0.05	0	train_set
Isoniazid	SAMEA7525478	SAMEA7525478	2.2.1	2	0.013908	3.2	3.2	inf	1	train_set
Isoniazid	SAMEA7525479	SAMEA7525479	2.2.1	2	0.016324	1.6	2.4	3.2	1	train_set
Isoniazid	SAMEA7525480	SAMEA7525480	2.2.1	2	0.0111328	1.6	2.4	3.2	1	validation_set
Isoniazid	SAMEA7525481	SAMEA7525481	2.2.1	2	0.0105069	3.2	3.2	inf	1	validation_set
Isoniazid	SAMEA7525482	SAMEA7525482	2.2.1	2	0.0113422	3.2	3.2	inf	1	train_set
Isoniazid	SAMEA7525483	SAMEA7525483	1.2.2	1	0.00726792	3.2	3.2	inf	1	train_set
Isoniazid	SAMEA7525484	SAMEA7525484	3	3	0.00958248	0.05	0.075	0.1	0	train_set
Isoniazid	SAMEA7525485	SAMEA7525485	1.2.1	1	0.0200724	3.2	3.2	inf	1	train_set
Isoniazid	SAMEA7525486	SAMEA7525486	2.2.1	2	0.0137496	3.2	3.2	inf	1	train_set
Isoniazid	SAMEA7525487	SAMEA7525487	2.2.1	2	0.0123836	3.2	3.2	inf	1	validation_set
Isoniazid	SAMEA7525488	SAMEA7525488	4.8	4	0.01199	3.2	3.2	inf	1	train_set
Isoniazid	SAMEA7525490	SAMEA7525490	2.2.1	2	0.010257	1.6	2.4	3.2	1	train_set
Isoniazid	SAMEA7525491	SAMEA7525491	2.2.1.1	2	0.0120981	3.2	3.2	inf	1	train_set
Isoniazid	SAMEA7525494	SAMEA7525494	2.2.1	2	0.0129201	1.6	2.4	3.2	1	train_set
Isoniazid	SAMEA7525495	SAMEA7525495	1.2.2	1	0.0215533	3.2	3.2	inf	1	train_set
Isoniazid	SAMEA7525498	SAMEA7525498	4.1.1.3	4	0.0189435	3.2	3.2	inf	1	validation_set
Isoniazid	SAMEA7525500	SAMEA7525500	1.1.3	1	0.0240229	0	0.025	0.05	0	train_set
Isoniazid	SAMEA7525501	SAMEA7525501	2.2.1	2	0.0170139	3.2	3.2	inf	1	train_set
Isoniazid	SAMEA7525503	SAMEA7525503	3	3	0.0127028	3.2	3.2	inf	1	train_set
Isoniazid	SAMEA7525504	SAMEA7525504	3	3	0.00868412	1.6	2.4	3.2	1	train_set
Isoniazid	SAMEA7525505	SAMEA7525505	3	3	0.011924	3.2	3.2	inf	1	validation_set
Isoniazid	SAMEA7525506	SAMEA7525506	2.2.1	2	0.00983381	3.2	3.2	inf	1	validation_set
Isoniazid	SAMEA7525507	SAMEA7525507	2.2.1.2	2	0.00942832	1.6	2.4	3.2	1	train_set
Isoniazid	SAMEA7525509	SAMEA7525509	2.2.1	2	0.00991656	3.2	3.2	inf	1	train_set
Isoniazid	SAMEA7525512	SAMEA7525512	3	3	0.0114111	0	0.025	0.05	0	train_set
Isoniazid	SAMEA7525515	SAMEA7525515	2.2.1	2	0.0135109	3.2	3.2	inf	1	train_set
Isoniazid	SAMEA7525516	SAMEA7525516	2.2.1	2	0.0137532	3.2	3.2	inf	1	validation_set
Isoniazid	SAMEA7525517	SAMEA7525517	4.4.1.1	4	0.00769896	3.2	3.2	inf	1	train_set
Isoniazid	SAMEA7525520	SAMEA7525520	2.2.1.1	2	0.0104497	0.8	1.2	1.6	1	train_set
Isoniazid	SAMEA7525521	SAMEA7525521	2.2.1	2	0.00985124	3.2	3.2	inf	1	train_set
Isoniazid	SAMEA7525524	SAMEA7525524	2.2.1	2	0.0102975	3.2	3.2	inf	1	validation_set
Isoniazid	SAMEA7525525	SAMEA7525525	2.2.1	2	0.0132411	3.2	3.2	inf	1	train_set
Isoniazid	SAMEA7525528	SAMEA7525528	2.2.1	2	0.0156863	1.6	2.4	3.2	1	train_set
Isoniazid	SAMEA7525530	SAMEA7525530	2.2.1	2	0.0109993	3.2	3.2	inf	1	validation_set
Isoniazid	SAMEA7525531	SAMEA7525531	2.2.1.1	2	0.0115632	3.2	3.2	inf	1	train_set
Isoniazid	SAMEA7525532	SAMEA7525532	2.2.1.1	2	0.00864946	1.6	2.4	3.2	1	train_set
Isoniazid	SAMEA7525533	SAMEA7525533	4.7	4	0.00842594	0	0.025	0.05	0	train_set
Isoniazid	SAMEA7525534	SAMEA7525534	2.2.1	2	0.0156438	3.2	3.2	inf	1	train_set
Isoniazid	SAMEA7525536	SAMEA7525536	3	3	0.0116104	0.05	0.075	0.1	0	train_set
Isoniazid	SAMEA7525537	SAMEA7525537	2.2.1	2	0.0121799	3.2	3.2	inf	1	train_set
Isoniazid	SAMEA7525540	SAMEA7525540	2.2.1	2	0.0110282	3.2	3.2	inf	1	train_set
Isoniazid	SAMEA7525541	SAMEA7525541	2.2.1	2	0.0104893	0.8	1.2	1.6	1	train_set
Isoniazid	SAMEA7525543	SAMEA7525543	2.2.1.1	2	0.0106959	1.6	2.4	3.2	1	train_set
Isoniazid	SAMEA7525546	SAMEA7525546	4.1.1.3	4	0.0107855	0	0.025	0.05	0	train_set
Isoniazid	SAMEA7525547	SAMEA7525547	1.1.2	1	0.0149165	0	0.025	0.05	0	train_set
Isoniazid	SAMEA7525549	SAMEA7525549	2.2.1	2	0.0103618	3.2	3.2	inf	1	train_set
Isoniazid	SAMEA7525550	SAMEA7525550	4.8	4	0.00696677	0.05	0.075	0.1	0	train_set
Isoniazid	SAMEA7525551	SAMEA7525551	4.1.2.1	4	0.0217053	0	0.025	0.05	0	train_set
Isoniazid	SAMEA7525552	SAMEA7525552	4.1.1.1	4	0.00548123	0	0.025	0.05	0	train_set
Isoniazid	SAMEA7525555	SAMEA7525555	2.2.1	2	0.0136225	0	0.025	0.05	0	train_set
Isoniazid	SAMEA7525556	SAMEA7525556	1.2.2	1	0.0324721	0.4	0.6	0.8	1	train_set
Isoniazid	SAMEA7525557	SAMEA7525557	2.2.1	2	0.0125095	1.6	2.4	3.2	1	train_set
Isoniazid	SAMEA7525558	SAMEA7525558	3	3	0.0121561	0.8	1.2	1.6	1	train_set
Isoniazid	SAMEA7525560	SAMEA7525560	4.3.3	4	0.00722215	3.2	3.2	inf	1	train_set
Isoniazid	SAMEA7525561	SAMEA7525561	4.3.4	4	0.0082391	1.6	2.4	3.2	1	train_set
Isoniazid	SAMEA7525563	SAMEA7525563	1.2.2	1	0.0267718	0	0.025	0.05	0	train_set
Isoniazid	SAMEA7525564	SAMEA7525564	3	3	0.0126084	0.05	0.075	0.1	0	validation_set
Isoniazid	SAMEA7525565	SAMEA7525565	4.1.1.3	4	0.00587573	0	0.025	0.05	0	train_set
Isoniazid	SAMEA7525567	SAMEA7525567	3	3	0.0150188	1.6	2.4	3.2	1	train_set
Isoniazid	SAMEA7525569	SAMEA7525569	1.1.2	1	0.00855917	3.2	3.2	inf	1	train_set
Isoniazid	SAMEA7525570	SAMEA7525570	1.1.2	1	0.0189002	3.2	3.2	inf	1	train_set
Isoniazid	SAMEA7525571	SAMEA7525571	1.1.2	1	0.0149512	0	0.025	0.05	0	train_set
Isoniazid	SAMEA7525573	SAMEA7525573	3	3	0.0362643	0.05	0.075	0.1	0	train_set
Isoniazid	SAMEA7525574	SAMEA7525574	3	3	0.0131826	0.05	0.075	0.1	0	train_set
Isoniazid	SAMEA7525575	SAMEA7525575	4.1.1.1	4	0.0114876	0.05	0.075	0.1	0	train_set
Isoniazid	SAMEA7525576	SAMEA7525576	2.2.1.1	2	0.0146271	3.2	3.2	inf	1	train_set
Isoniazid	SAMEA7525577	SAMEA7525577	4.8	4	0.0154694	1.6	2.4	3.2	1	train_set
Isoniazid	SAMEA7525578	SAMEA7525578	1.2.1	1	0.0152324	0	0.025	0.05	0	train_set
Isoniazid	SAMEA7525581	SAMEA7525581	2.2.1	2	0.0147476	3.2	3.2	inf	1	train_set
Isoniazid	SAMEA7525582	SAMEA7525582	2.2.1	2	0.0111657	1.6	2.4	3.2	1	train_set
Isoniazid	SAMEA7525583	SAMEA7525583	3	3	0.0121932	0	0.025	0.05	0	train_set
Isoniazid	SAMEA7525584	SAMEA7525584	3.1.2	3	0.00877193	3.2	3.2	inf	1	validation_set
Isoniazid	SAMEA7525585	SAMEA7525585	1.1.2	1	0.0223408	3.2	3.2	inf	1	train_set
Isoniazid	SAMEA7525586	SAMEA7525586	2.2.1	2	0.0117685	1.6	2.4	3.2	1	train_set
Isoniazid	SAMEA7525587	SAMEA7525587	4.8	4	0.00985165	0.05	0.075	0.1	0	train_set
Isoniazid	SAMEA7525589	SAMEA7525589	2.2.1.1	2	0.0119597	3.2	3.2	inf	1	train_set
Isoniazid	SAMEA7525590	SAMEA7525590	2.2.1	2	0.0137424	1.6	2.4	3.2	1	train_set
Isoniazid	SAMEA7525592	SAMEA7525592	1.1.2	1	0.0200543	0.8	1.2	1.6	1	train_set
Isoniazid	SAMEA7525593	SAMEA7525593	2.2.1	2	0.0112131	3.2	3.2	inf	1	train_set
Isoniazid	SAMEA7525594	SAMEA7525594	1.2.2	1	0.00852483	1.6	2.4	3.2	1	train_set
Isoniazid	SAMEA7525595	SAMEA7525595	3.1.2	3	0.00996867	1.6	2.4	3.2	1	train_set
Isoniazid	SAMEA7525599	SAMEA7525599	3.1.2	3	0.0149158	0	0.025	0.05	0	train_set
Isoniazid	SAMEA7525600	SAMEA7525600	2.2.1.2	2	0.0152029	0	0.025	0.05	0	train_set
Isoniazid	SAMEA7525601	SAMEA7525601	4.1.2	4	0.0243335	0.8	1.2	1.6	1	validation_set
Isoniazid	SAMEA7525603	SAMEA7525603	2.2.1.1	2	0.00982659	3.2	3.2	inf	1	train_set
Isoniazid	SAMEA7525606	SAMEA7525606	3	3	0.0135294	0.05	0.075	0.1	0	train_set
Isoniazid	SAMEA7525612	SAMEA7525612	2.2.1	2	0.0124438	3.2	3.2	inf	1	train_set
Isoniazid	SAMEA7525616	SAMEA7525616	4.8,4.3.4.1	4	0.00687071	3.2	3.2	inf	1	train_set
Isoniazid	SAMEA7525617	SAMEA7525617	1.1.2	1	0.0169152	3.2	3.2	inf	1	train_set
Isoniazid	SAMEA7525619	SAMEA7525619	3	3	0.0111793	0	0.025	0.05	0	train_set
Isoniazid	SAMEA7525620	SAMEA7525620	3	3	0.0116563	0	0.025	0.05	0	train_set
Isoniazid	SAMEA7525621	SAMEA7525621	3.1.2	3	0.0126271	0.05	0.075	0.1	0	train_set
Isoniazid	SAMEA7525622	SAMEA7525622	2.2.1	2	0.00980829	1.6	2.4	3.2	1	train_set
Isoniazid	SAMEA7525625	SAMEA7525625	2.2.1.1	2	0.0134967	1.6	2.4	3.2	1	train_set
Isoniazid	SAMEA7525626	SAMEA7525626	2.2.1	2	0.0126655	1.6	2.4	3.2	1	train_set
Isoniazid	SAMEA7525627	SAMEA7525627	3	3	0.0139236	0.05	0.075	0.1	0	train_set
Isoniazid	SAMEA7525629	SAMEA7525629	1.1.2	1	0.0194292	0.05	0.075	0.1	0	train_set
Isoniazid	SAMEA7525630	SAMEA7525630	3.1.2.1	3	0.013006	0.05	0.075	0.1	0	train_set
Isoniazid	SAMEA7525632	SAMEA7525632	2.2.1	2	0.0109453	3.2	3.2	inf	1	train_set
Isoniazid	SAMEA7525636	SAMEA7525636	4.2.2	4	0.0285683	1.6	2.4	3.2	1	train_set
Isoniazid	SAMEA7525640	SAMEA7525640	1.1.2	1	0.0203595	0.05	0.075	0.1	0	validation_set
Isoniazid	SAMEA7525641	SAMEA7525641	2.2.1	2	0.0108657	3.2	3.2	inf	1	train_set
Isoniazid	SAMEA7525644	SAMEA7525644	2.2.1	2	0.0119066	3.2	3.2	inf	1	train_set
Isoniazid	SAMEA7525645	SAMEA7525645	4.3.3	4	0.00719616	0	0.025	0.05	0	train_set
Isoniazid	SAMEA7525646	SAMEA7525646	1.1.2	1	0.0206285	0	0.025	0.05	0	train_set
Isoniazid	SAMEA7525647	SAMEA7525647	2.2.1.1	2	0.0413551	3.2	3.2	inf	1	validation_set
Isoniazid	SAMEA7525648	SAMEA7525648	2.2.1	2	0.010312	3.2	3.2	inf	1	validation_set
Isoniazid	SAMEA7525649	SAMEA7525649	3	3	0.0125	3.2	3.2	inf	1	train_set
Isoniazid	SAMEA7525650	SAMEA7525650	2.2.1	2	0.0122004	3.2	3.2	inf	1	train_set
Isoniazid	SAMEA7525651	SAMEA7525651	3	3	0.010708	0	0.025	0.05	0	train_set
Isoniazid	SAMEA7525653	SAMEA7525653	2.2.1	2	0.0108447	1.6	2.4	3.2	1	validation_set
Isoniazid	SAMEA7525655	SAMEA7525655	2.2.1	2	0.0135788	1.6	2.4	3.2	1	train_set
Isoniazid	SAMEA7525657	SAMEA7525657	2.2.1	2	0.0113424	1.6	2.4	3.2	1	train_set
Isoniazid	SAMEA7525658	SAMEA7525658	2.2.1.1	2	0.0114707	0	0.025	0.05	0	train_set
Isoniazid	SAMEA7525659	SAMEA7525659	1.2.2	1	0.0165344	0	0.025	0.05	0	train_set
Isoniazid	SAMEA7525660	SAMEA7525660	4.3.3	4	0.00885445	0	0.025	0.05	0	train_set
Isoniazid	SAMEA7525661	SAMEA7525661	2.2.1	2	0.0107319	3.2	3.2	inf	1	train_set
Isoniazid	SAMEA7525662	SAMEA7525662	4.1.1.3	4	0.0112108	0	0.025	0.05	0	train_set
Isoniazid	SAMEA7525663	SAMEA7525663	3.1.2	3	0.0129184	3.2	3.2	inf	1	train_set
Isoniazid	SAMEA7525665	SAMEA7525665	4.1.2.1	4	0.0211944	0	0.025	0.05	0	train_set
Isoniazid	SAMEA7525666	SAMEA7525666	2.2.1	2	0.013559	1.6	2.4	3.2	1	train_set
Isoniazid	SAMEA7525667	SAMEA7525667	1.1.3	1	0.0189333	0	0.025	0.05	0	train_set
Isoniazid	SAMEA7525668	SAMEA7525668	3	3	0.0131279	0	0.025	0.05	0	validation_set
Isoniazid	SAMEA7525669	SAMEA7525669	4.8,4.3.4.1	4	0.0147662	0	0.025	0.05	0	train_set
Isoniazid	SAMEA7525671	SAMEA7525671	1.2.2	1	0.0177783	0	0.025	0.05	0	train_set
Isoniazid	SAMEA7525672	SAMEA7525672	2.2.1.1	2	0.0132391	0	0.025	0.05	0	train_set
Isoniazid	SAMEA7525674	SAMEA7525674	2.2.1	2	0.0112933	1.6	2.4	3.2	1	train_set
Isoniazid	SAMEA7525675	SAMEA7525675	1.1.2	1	0.0255837	3.2	3.2	inf	1	train_set
Isoniazid	SAMEA7525676	SAMEA7525676	4.2.2	4	0.0231487	0.05	0.075	0.1	0	train_set
Isoniazid	SAMEA7525677	SAMEA7525677	3	3	0.0122094	3.2	3.2	inf	1	train_set
Isoniazid	SAMEA7525679	SAMEA7525679	2.2.1	2	0.00924601	3.2	3.2	inf	1	train_set
Isoniazid	SAMEA7525681	SAMEA7525681	3.1.2	3	0.0124251	0.05	0.075	0.1	0	validation_set
Isoniazid	SAMEA7525684	SAMEA7525684	1.2.2	1	0.0219138	0	0.025	0.05	0	train_set
Isoniazid	SAMEA7525687	SAMEA7525687	4.2.2	4	0.0230859	1.6	2.4	3.2	1	train_set
Isoniazid	SAMEA7525689	SAMEA7525689	2.2.1	2	0.0126555	3.2	3.2	inf	1	train_set
Isoniazid	SAMEA7525690	SAMEA7525690	2.2.1	2	0.0115182	1.6	2.4	3.2	1	train_set
Isoniazid	SAMEA7525692	SAMEA7525692	2.2.1	2	0.010118	3.2	3.2	inf	1	validation_set
Isoniazid	SAMEA7525693	SAMEA7525693	2.2.1	2	0.0118465	1.6	2.4	3.2	1	train_set
Isoniazid	SAMEA7525694	SAMEA7525694	2.2.1	2	0.00917431	3.2	3.2	inf	1	train_set
Isoniazid	SAMEA7525695	SAMEA7525695	3	3	0.00937167	0.05	0.075	0.1	0	train_set
Isoniazid	SAMEA7525698	SAMEA7525698	2.2.1	2	0.0124128	3.2	3.2	inf	1	train_set
Isoniazid	SAMEA7525700	SAMEA7525700	3.1.2	3	0.0125649	3.2	3.2	inf	1	train_set
Isoniazid	SAMEA7525703	SAMEA7525703	3	3	0.0116005	0	0.025	0.05	0	train_set
Isoniazid	SAMEA7525704	SAMEA7525704	2.2.1	2	0.0125011	1.6	2.4	3.2	1	train_set
Isoniazid	SAMEA7525705	SAMEA7525705	2.2.1	2	0.0113723	3.2	3.2	inf	1	train_set
Isoniazid	SAMEA7525706	SAMEA7525706	3	3	0.0123702	0.05	0.075	0.1	0	validation_set
Isoniazid	SAMEA7525710	SAMEA7525710	3.1.2.1	3	0.0132936	3.2	3.2	inf	1	validation_set
Isoniazid	SAMEA7525711	SAMEA7525711	1.1.2	1	0.018465	0	0.025	0.05	0	train_set
Isoniazid	SAMEA7525712	SAMEA7525712	1.2.2	1	0.0160668	0	0.025	0.05	0	train_set
Isoniazid	SAMEA7525715	SAMEA7525715	4.2.2	4	0.0280902	1.6	2.4	3.2	1	train_set
Isoniazid	SAMEA7525718	SAMEA7525718	1.1.2	1	0.0213078	0	0.025	0.05	0	train_set
Isoniazid	SAMEA7525720	SAMEA7525720	3	3	0.0125344	3.2	3.2	inf	1	train_set
Isoniazid	SAMEA7525722	SAMEA7525722	2.2.1	2	0.0114615	3.2	3.2	inf	1	train_set
Isoniazid	SAMEA7525723	SAMEA7525723	3	3	0.0117455	1.6	2.4	3.2	1	train_set
Isoniazid	SAMEA7525725	SAMEA7525725	3	3	0.0109581	0	0.025	0.05	0	train_set
Isoniazid	SAMEA7525727	SAMEA7525727	2.2.1	2	0.0137124	1.6	2.4	3.2	1	validation_set
Isoniazid	SAMEA7525728	SAMEA7525728	2.2.1	2	0.0107485	3.2	3.2	inf	1	validation_set
Isoniazid	SAMEA7525729	SAMEA7525729	2.2.1	2	0.0116463	0.05	0.075	0.1	0	validation_set
Isoniazid	SAMEA7525730	SAMEA7525730	4.4	4	0.00826346	0.05	0.075	0.1	0	train_set
Isoniazid	SAMEA7525731	SAMEA7525731	4.4	4	0.00666815	0.05	0.075	0.1	0	train_set
Isoniazid	SAMEA7525732	SAMEA7525732	4.8	4	0.0106696	0.05	0.075	0.1	0	train_set
Isoniazid	SAMEA7525733	SAMEA7525733	2.2.1	2	0.0106022	1.6	2.4	3.2	1	train_set
Isoniazid	SAMEA7525739	SAMEA7525739	4.1.1.2	4	0.0157794	0	0.025	0.05	0	validation_set
Isoniazid	SAMEA7525740	SAMEA7525740	1.1.2	1	0.0160698	0.05	0.075	0.1	0	train_set
Isoniazid	SAMEA7525741	SAMEA7525741	2.2.1	2	0.0136387	3.2	3.2	inf	1	train_set
Isoniazid	SAMEA7525742	SAMEA7525742	3.1.2.1	3	0.0174391	1.6	2.4	3.2	1	train_set
Isoniazid	SAMEA7525744	SAMEA7525744	1.2.2	1	0.0199852	0.05	0.075	0.1	0	train_set
Isoniazid	SAMEA7525746	SAMEA7525746	4.4.1.1	4	0.00732511	0.05	0.075	0.1	0	train_set
Isoniazid	SAMEA7525748	SAMEA7525748	4.1.2.1	4	0.0112963	0	0.025	0.05	0	train_set
Isoniazid	SAMEA7525749	SAMEA7525749	3.1.2	3	0.0123638	0	0.025	0.05	0	train_set
Isoniazid	SAMEA7525750	SAMEA7525750	4.8	4	0.00886936	0	0.025	0.05	0	train_set
Isoniazid	SAMEA7525752	SAMEA7525752	4.8	4	0.0115281	0	0.025	0.05	0	train_set
Isoniazid	SAMEA7525754	SAMEA7525754	4.6.2.2	4	0.0114536	0	0.025	0.05	0	validation_set
Isoniazid	SAMEA7525756	SAMEA7525756	4.3.3	4	0.00468224	0	0.025	0.05	0	train_set
Isoniazid	SAMEA7525759	SAMEA7525759	4.8	4	0.00451255	0.05	0.075	0.1	0	train_set
Isoniazid	SAMEA7525760	SAMEA7525760	3	3	0.0122282	0.05	0.075	0.1	0	train_set
Isoniazid	SAMEA7525761	SAMEA7525761	1.1.2	1	0.0195272	0.05	0.075	0.1	0	train_set
Isoniazid	SAMEA7525763	SAMEA7525763	1.1.2	1	0.0211806	0.2	0.3	0.4	1	train_set
Isoniazid	SAMEA7525765	SAMEA7525765	3.1.2.1	3	0.0165285	0.05	0.075	0.1	0	train_set
Isoniazid	SAMEA7525766	SAMEA7525766	2.2.1	2	0.0134101	0.8	1.2	1.6	1	train_set
Isoniazid	SAMEA7525767	SAMEA7525767	2.2.1	2	0.0143441	3.2	3.2	inf	1	train_set
Isoniazid	SAMEA7525769	SAMEA7525769	1.1.3	1	0.0150986	0	0.025	0.05	0	train_set
Isoniazid	SAMEA7525770	SAMEA7525770	4.8	4	0.0162197	1.6	2.4	3.2	1	train_set
Isoniazid	SAMEA7525771	SAMEA7525771	3.1.2	3	0.0140157	0	0.025	0.05	0	train_set
Isoniazid	SAMEA7525772	SAMEA7525772	3.1.2	3	0.0113744	1.6	2.4	3.2	1	train_set
Isoniazid	SAMEA7525774	SAMEA7525774	3	3	0.0119647	0.05	0.075	0.1	0	validation_set
Isoniazid	SAMEA7525775	SAMEA7525775	3	3	0.012082	0.05	0.075	0.1	0	train_set
Isoniazid	SAMEA7525777	SAMEA7525777	2.2.1	2	0.00747334	3.2	3.2	inf	1	train_set
Isoniazid	SAMEA7525778	SAMEA7525778	4.1.1.1	4	0.0091638	0	0.025	0.05	0	train_set
Isoniazid	SAMEA7525779	SAMEA7525779	2.2.1	2	0.0114105	1.6	2.4	3.2	1	validation_set
Isoniazid	SAMEA7525780	SAMEA7525780	2.2.1	2	0.0111764	0.05	0.075	0.1	0	train_set
Isoniazid	SAMEA7525781	SAMEA7525781	3	3	0.00786075	3.2	3.2	inf	1	train_set
Isoniazid	SAMEA7525782	SAMEA7525782	2.2.1	2	0.0101866	1.6	2.4	3.2	1	train_set
Isoniazid	SAMEA7525783	SAMEA7525783	2.2.1	2	0.0144321	0.8	1.2	1.6	1	train_set
Isoniazid	SAMEA7525784	SAMEA7525784	3	3	0.0137002	0.4	0.6	0.8	1	train_set
Isoniazid	SAMEA7525786	SAMEA7525786	2.2.1	2	0.0120004	0.05	0.075	0.1	0	train_set
Isoniazid	SAMEA7525787	SAMEA7525787	3	3	0.0154729	0.05	0.075	0.1	0	train_set
Isoniazid	SAMEA7525790	SAMEA7525790	2.2.1	2	0.0116683	0	0.025	0.05	0	train_set
Isoniazid	SAMEA7525792	SAMEA7525792	2.2.1	2	0.0116682	0	0.025	0.05	0	train_set
Isoniazid	SAMEA7525796	SAMEA7525796	1.2.2	1	0.0182068	0	0.025	0.05	0	train_set
Isoniazid	SAMEA7525798	SAMEA7525798	1.1.2	1	0.0206615	0.05	0.075	0.1	0	train_set
Isoniazid	SAMEA7525799	SAMEA7525799	2.2.1	2	0.0112814	0	0.025	0.05	0	train_set
Isoniazid	SAMEA7525801	SAMEA7525801	3	3	0.0126939	0.05	0.075	0.1	0	validation_set
Isoniazid	SAMEA7525802	SAMEA7525802	3	3	0.0142068	0.05	0.075	0.1	0	train_set
Isoniazid	SAMEA7525803	SAMEA7525803	3	3	0.013729	0.05	0.075	0.1	0	train_set
Isoniazid	SAMEA7525804	SAMEA7525804	2.2.1	2	0.0122772	0	0.025	0.05	0	train_set
Isoniazid	SAMEA7525805	SAMEA7525805	3.1.2	3	0.0120731	0	0.025	0.05	0	train_set
Isoniazid	SAMEA7525814	SAMEA7525814	1.1.3	1	0.0244442	0	0.025	0.05	0	train_set
Isoniazid	SAMEA7525815	SAMEA7525815	2.2.1	2	0.0147674	1.6	2.4	3.2	1	validation_set
Isoniazid	SAMEA7525816	SAMEA7525816	1.1.3	1	0.0254926	0	0.025	0.05	0	train_set
Isoniazid	SAMEA7525818	SAMEA7525818	2.2.1	2	0.0152573	0.1	0.15	0.2	0	validation_set
Isoniazid	SAMEA7525819	SAMEA7525819	3	3	0.0133563	0	0.025	0.05	0	train_set
Isoniazid	SAMEA7525820	SAMEA7525820	4.3.3	4	0.00808849	0	0.025	0.05	0	validation_set
Isoniazid	SAMEA7525821	SAMEA7525821	2.2.1	2	0.00787172	1.6	2.4	3.2	1	train_set
Isoniazid	SAMEA7525829	SAMEA7525829	3.1.2	3	0.00903465	0.05	0.075	0.1	0	train_set
Isoniazid	SAMEA7525830	SAMEA7525830	4.3.3	4	0.00696689	0	0.025	0.05	0	train_set
Isoniazid	SAMEA7525835	SAMEA7525835	3.1.2.1	3	0.0155586	0.05	0.075	0.1	0	train_set
Isoniazid	SAMEA7525836	SAMEA7525836	3	3	0.0141385	1.6	2.4	3.2	1	train_set
Isoniazid	SAMEA7525837	SAMEA7525837	2.2.1	2	0.0141159	3.2	3.2	inf	1	train_set
Isoniazid	SAMEA7525838	SAMEA7525838	2.2.1.1	2	0.0104289	0.8	1.2	1.6	1	train_set
Isoniazid	SAMEA7525841	SAMEA7525841	4.8	4	0.00516877	1.6	2.4	3.2	1	train_set
Isoniazid	SAMEA7525842	SAMEA7525842	3.1.2	3	0.00968213	0	0.025	0.05	0	train_set
Isoniazid	SAMEA7525844	SAMEA7525844	2.2.1	2	0.0106881	3.2	3.2	inf	1	train_set
Isoniazid	SAMEA7525845	SAMEA7525845	1.2.2	1	0.0219834	3.2	3.2	inf	1	train_set
Isoniazid	SAMEA7525847	SAMEA7525847	1.2.2	1	0.0241027	0	0.025	0.05	0	train_set
Isoniazid	SAMEA7525848	SAMEA7525848	4.1.1.1	4	0.00725721	0	0.025	0.05	0	train_set
Isoniazid	SAMEA7525849	SAMEA7525849	1.2.2	1	0.0260024	0	0.025	0.05	0	train_set
Isoniazid	SAMEA7525850	SAMEA7525850	2.2.1.1	2	0.0136934	1.6	2.4	3.2	1	train_set
Isoniazid	SAMEA7525852	SAMEA7525852	2.2.1	2	0.0123515	3.2	3.2	inf	1	train_set
Isoniazid	SAMEA7525853	SAMEA7525853	2.2.1	2	0.0130083	3.2	3.2	inf	1	validation_set
Isoniazid	SAMEA7525854	SAMEA7525854	3	3	0.0151619	3.2	3.2	inf	1	train_set
Isoniazid	SAMEA7525855	SAMEA7525855	1.2.2	1	0.025273	0	0.025	0.05	0	train_set
Isoniazid	SAMEA7525857	SAMEA7525857	1.1.2	1	0.0221319	0	0.025	0.05	0	train_set
Isoniazid	SAMEA7525858	SAMEA7525858	4.1.2.1	4	0.013181	0	0.025	0.05	0	train_set
Isoniazid	SAMEA7525859	SAMEA7525859	2.2.1	2	0.0107317	3.2	3.2	inf	1	train_set
Isoniazid	SAMEA7525865	SAMEA7525865	1.1.2	1	0.0237306	3.2	3.2	inf	1	train_set
Isoniazid	SAMEA7525866	SAMEA7525866	2.2.1	2	0.00872439	3.2	3.2	inf	1	train_set
Isoniazid	SAMEA7525867	SAMEA7525867	1	1	0.021526	0.05	0.075	0.1	0	validation_set
Isoniazid	SAMEA7525870	SAMEA7525870	2.2.1	2	0.0141696	3.2	3.2	inf	1	train_set
Isoniazid	SAMEA7525872	SAMEA7525872	2.2.1	2	0.00954278	1.6	2.4	3.2	1	train_set
Isoniazid	SAMEA7525873	SAMEA7525873	3.1.2.1	3	0.0157826	0.05	0.075	0.1	0	train_set
Isoniazid	SAMEA7525874	SAMEA7525874	2.2.1	2	0.0126402	3.2	3.2	inf	1	train_set
Isoniazid	SAMEA7525881	SAMEA7525881	4.1.2.1	4	0.015165	0	0.025	0.05	0	train_set
Isoniazid	SAMEA7525884	SAMEA7525884	1.1.2	1	0.0227286	0.05	0.075	0.1	0	train_set
Isoniazid	SAMEA7525885	SAMEA7525885	1.2.1	1	0.0196134	0	0.025	0.05	0	train_set
Isoniazid	SAMEA7525886	SAMEA7525886	2.2.1	2	0.0081066	1.6	2.4	3.2	1	train_set
Isoniazid	SAMEA7525887	SAMEA7525887	4.1.1.3	4	0.00921092	3.2	3.2	inf	1	validation_set
Isoniazid	SAMEA7525888	SAMEA7525888	4.1.2.1	4	0.0194267	0	0.025	0.05	0	train_set
Isoniazid	SAMEA7525889	SAMEA7525889	2.2.1	2	0.0116853	1.6	2.4	3.2	1	train_set
Isoniazid	SAMEA7525890	SAMEA7525890	3	3	0.00914634	0.8	1.2	1.6	1	train_set
Isoniazid	SAMEA7525891	SAMEA7525891	4.4.1.2	4	0.0149347	0	0.025	0.05	0	validation_set
Isoniazid	SAMEA7525892	SAMEA7525892	2.2.1	2	0.0124188	1.6	2.4	3.2	1	validation_set
Isoniazid	SAMEA7525893	SAMEA7525893	1.2.2	1	0.021791	0	0.025	0.05	0	train_set
Isoniazid	SAMEA7525896	SAMEA7525896	2.2.1	2	0.015533	0	0.025	0.05	0	train_set
Isoniazid	SAMEA7525901	SAMEA7525901	3	3	0.01383	0	0.025	0.05	0	validation_set
Isoniazid	SAMEA7525904	SAMEA7525904	2.2.1	2	0.0137076	3.2	3.2	inf	1	train_set
Isoniazid	SAMEA7525907	SAMEA7525907	3	3	0.0120566	3.2	3.2	inf	1	train_set
Isoniazid	SAMEA7525908	SAMEA7525908	2.2.1	2	0.0121967	3.2	3.2	inf	1	train_set
Isoniazid	SAMEA7525909	SAMEA7525909	4.4	4	0.00889154	1.6	2.4	3.2	1	train_set
Isoniazid	SAMEA7525910	SAMEA7525910	1.1.2	1	0.021669	0	0.025	0.05	0	train_set
Isoniazid	SAMEA7525911	SAMEA7525911	4.3.3	4	0.00724683	0	0.025	0.05	0	train_set
Isoniazid	SAMEA7525912	SAMEA7525912	2.2.1	2	0.0118567	1.6	2.4	3.2	1	train_set
Isoniazid	SAMEA7525913	SAMEA7525913	1.1.2	1	0.0240691	0	0.025	0.05	0	train_set
Isoniazid	SAMEA7525914	SAMEA7525914	1.2.2	1	0.0194454	0.05	0.075	0.1	0	validation_set
Isoniazid	SAMEA7525915	SAMEA7525915	2.2.1	2	0.00996157	3.2	3.2	inf	1	validation_set
Isoniazid	SAMEA7525916	SAMEA7525916	4.3.3	4	0.00908307	3.2	3.2	inf	1	train_set
Isoniazid	SAMEA7525917	SAMEA7525917	3.1.2	3	0.0114279	0.05	0.075	0.1	0	train_set
Isoniazid	SAMEA7525919	SAMEA7525919	1.2.2	1	0.0309881	0	0.025	0.05	0	train_set
Isoniazid	SAMEA7525921	SAMEA7525921	1.2.1	1	0.0173587	0	0.025	0.05	0	train_set
Isoniazid	SAMEA7525922	SAMEA7525922	1.2.2	1	0.026447	0	0.025	0.05	0	train_set
Isoniazid	SAMEA7525923	SAMEA7525923	2.2.1	2	0.00877853	1.6	2.4	3.2	1	train_set
Isoniazid	SAMEA7525924	SAMEA7525924	3.1.2.1	3	0.0153192	0	0.025	0.05	0	train_set
Isoniazid	SAMEA7525926	SAMEA7525926	1.2.1	1	0.0157007	0.05	0.075	0.1	0	train_set
Isoniazid	SAMEA7525927	SAMEA7525927	2.2.1.1	2	0.0126402	1.6	2.4	3.2	1	train_set
Isoniazid	SAMEA7525928	SAMEA7525928	2.2.1.1	2	0.011924	1.6	2.4	3.2	1	train_set
Isoniazid	SAMEA7525929	SAMEA7525929	1.2.2	1	0.0293121	0	0.025	0.05	0	train_set
Isoniazid	SAMEA7525930	SAMEA7525930	2.2.1	2	0.0077181	1.6	2.4	3.2	1	train_set
Isoniazid	SAMEA7525931	SAMEA7525931	4.8	4	0.0054651	0	0.025	0.05	0	train_set
Isoniazid	SAMEA7525932	SAMEA7525932	1.2.2	1	0.0146056	0.2	0.3	0.4	1	train_set
Isoniazid	SAMEA7525933	SAMEA7525933	1.1.2	1	0.0223536	0	0.025	0.05	0	train_set
Isoniazid	SAMEA7525934	SAMEA7525934	2.2.1	2	0.0125956	0.8	1.2	1.6	1	validation_set
Isoniazid	SAMEA7525935	SAMEA7525935	1.1.2	1	0.0181663	0.05	0.075	0.1	0	train_set
Isoniazid	SAMEA7525936	SAMEA7525936	1.1.2	1	0.0196859	0	0.025	0.05	0	train_set
Isoniazid	SAMEA7525937	SAMEA7525937	2.2.1.1	2	0.00828674	3.2	3.2	inf	1	train_set
Isoniazid	SAMEA7525939	SAMEA7525939	1.1.2	1	0.0177754	1.6	2.4	3.2	1	train_set
Isoniazid	SAMEA7525944	SAMEA7525944	4.8	4	0.00881869	3.2	3.2	inf	1	train_set
Isoniazid	SAMEA7525945	SAMEA7525945	2.2.1.1	2	0.0126335	0.8	1.2	1.6	1	validation_set
Isoniazid	SAMEA7525946	SAMEA7525946	3.1.2	3	0.0144045	0	0.025	0.05	0	validation_set
Isoniazid	SAMEA7525947	SAMEA7525947	3.1.2	3	0.0121822	0	0.025	0.05	0	train_set
Isoniazid	SAMEA7525948	SAMEA7525948	3.1.2	3	0.0142436	0.05	0.075	0.1	0	validation_set
Isoniazid	SAMEA7525950	SAMEA7525950	2.2.1	2	0.0132302	1.6	2.4	3.2	1	train_set
Isoniazid	SAMEA7525951	SAMEA7525951	2.2.1	2	0.0107442	1.6	2.4	3.2	1	train_set
Isoniazid	SAMEA7525952	SAMEA7525952	3	3	0.0108968	3.2	3.2	inf	1	train_set
Isoniazid	SAMEA7525953	SAMEA7525953	3	3	0.0122595	1.6	2.4	3.2	1	train_set
Isoniazid	SAMEA7525954	SAMEA7525954	3	3	0.0133646	0	0.025	0.05	0	train_set
Isoniazid	SAMEA7525955	SAMEA7525955	1.1.2	1	0.0190518	0.05	0.075	0.1	0	train_set
Isoniazid	SAMEA7525956	SAMEA7525956	2.2.1	2	0.0135221	0.8	1.2	1.6	1	train_set
Isoniazid	SAMEA7525957	SAMEA7525957	2.2.1	2	0.0122357	0.8	1.2	1.6	1	train_set
Isoniazid	SAMEA7525958	SAMEA7525958	3	3	0.0140585	0.05	0.075	0.1	0	train_set
Isoniazid	SAMEA7525959	SAMEA7525959	2.2.1	2	0.0116104	0.8	1.2	1.6	1	train_set
Isoniazid	SAMEA7525961	SAMEA7525961	3	3	0.016784	0	0.025	0.05	0	train_set
Isoniazid	SAMEA7525963	SAMEA7525963	2.2.1	2	0.0104868	1.6	2.4	3.2	1	train_set
Isoniazid	SAMEA7525965	SAMEA7525965	1.1.2	1	0.0182719	0.2	0.3	0.4	1	train_set
Isoniazid	SAMEA7525966	SAMEA7525966	1.1.2	1	0.0236934	3.2	3.2	inf	1	train_set
Isoniazid	SAMEA7525967	SAMEA7525967	3	3	0.00865724	0.05	0.075	0.1	0	train_set
Isoniazid	SAMEA7525970	SAMEA7525970	2.2.1	2	0.00892763	1.6	2.4	3.2	1	validation_set
Isoniazid	SAMEA7525975	SAMEA7525975	1.2.2	1	0.024924	0	0.025	0.05	0	train_set
Isoniazid	SAMEA7525976	SAMEA7525976	3.1.2	3	0.00903285	0	0.025	0.05	0	train_set
Isoniazid	SAMEA7525977	SAMEA7525977	2.2.1	2	0.0132083	1.6	2.4	3.2	1	train_set
Isoniazid	SAMEA7525981	SAMEA7525981	3	3	0.0118463	0.05	0.075	0.1	0	train_set
Isoniazid	SAMEA7525982	SAMEA7525982	1.1.2	1	0.0256375	0.05	0.075	0.1	0	train_set
Isoniazid	SAMEA7525983	SAMEA7525983	2.2.1	2	0.0147323	1.6	2.4	3.2	1	train_set
Isoniazid	SAMEA7525986	SAMEA7525986	1.2.2	1	0.0200685	0	0.025	0.05	0	train_set
Isoniazid	SAMEA7525987	SAMEA7525987	3	3	0.0103968	0.2	0.3	0.4	1	train_set
Isoniazid	SAMEA7525990	SAMEA7525990	2.2.1	2	0.015386	3.2	3.2	inf	1	train_set
Isoniazid	SAMEA7525991	SAMEA7525991	2.2.1	2	0.0154525	1.6	2.4	3.2	1	train_set
Isoniazid	SAMEA7525992	SAMEA7525992	4.2.2	4	0.0307427	1.6	2.4	3.2	1	train_set
Isoniazid	SAMEA7525993	SAMEA7525993	4.3.3	4	0.00904687	0.05	0.075	0.1	0	train_set
Isoniazid	SAMEA7525995	SAMEA7525995	3	3	0.0172261	0	0.025	0.05	0	train_set
Isoniazid	SAMEA7525998	SAMEA7525998	1.1.2	1	0.0185112	0	0.025	0.05	0	train_set
Isoniazid	SAMEA7525999	SAMEA7525999	3	3	0.0102454	0.05	0.075	0.1	0	train_set
Isoniazid	SAMEA7526002	SAMEA7526002	4.3.3	4	0.0108763	1.6	2.4	3.2	1	train_set
Isoniazid	SAMEA7526003	SAMEA7526003	3.1.2	3	0.0138876	0	0.025	0.05	0	train_set
Isoniazid	SAMEA7526004	SAMEA7526004	2.2.1	2	0.00988794	0.8	1.2	1.6	1	train_set
Isoniazid	SAMEA7526005	SAMEA7526005	3.1.2	3	0.0142882	0	0.025	0.05	0	train_set
Isoniazid	SAMEA7526006	SAMEA7526006	3	3	0.014415	3.2	3.2	inf	1	validation_set
Isoniazid	SAMEA7526008	SAMEA7526008	4.8	4	0.00815966	1.6	2.4	3.2	1	validation_set
Isoniazid	SAMEA7526009	SAMEA7526009	3	3	0.00757104	3.2	3.2	inf	1	train_set
Isoniazid	SAMEA7526010	SAMEA7526010	2.2.1	2	0.0157243	3.2	3.2	inf	1	train_set
Isoniazid	SAMEA7526011	SAMEA7526011	3	3	0.0157008	0	0.025	0.05	0	train_set
Isoniazid	SAMEA7526012	SAMEA7526012	3	3	0.0140547	0.05	0.075	0.1	0	train_set
Isoniazid	SAMEA7526013	SAMEA7526013	1.2.2	1	0.0244521	0.05	0.075	0.1	0	train_set
Isoniazid	SAMEA7526014	SAMEA7526014	3	3	0.0186192	0	0.025	0.05	0	validation_set
Isoniazid	SAMEA7526015	SAMEA7526015	4.3.3	4	0.00808281	0	0.025	0.05	0	validation_set
Isoniazid	SAMEA7526016	SAMEA7526016	4.1.1.1	4	0.0124893	0	0.025	0.05	0	train_set
Isoniazid	SAMEA7526017	SAMEA7526017	1.1.2	1	0.0255771	0.05	0.075	0.1	0	train_set
Isoniazid	SAMEA7526019	SAMEA7526019	2.2.1	2	0.0114096	3.2	3.2	inf	1	train_set
Isoniazid	SAMEA7526020	SAMEA7526020	2.2.1	2	0.00990818	0.8	1.2	1.6	1	train_set
Isoniazid	SAMEA7526021	SAMEA7526021	3	3	0.0158871	0	0.025	0.05	0	train_set
Isoniazid	SAMEA7526022	SAMEA7526022	4.9	4	0.0109394	0.4	0.6	0.8	1	train_set
Isoniazid	SAMEA7526023	SAMEA7526023	1.1.2	1	0.0265191	0.05	0.075	0.1	0	train_set
Isoniazid	SAMEA7526024	SAMEA7526024	1.1.2	1	0.0250816	0	0.025	0.05	0	train_set
Isoniazid	SAMEA7526026	SAMEA7526026	3.1.2	3	0.0134112	0	0.025	0.05	0	train_set
Isoniazid	SAMEA7526027	SAMEA7526027	1.1.2	1	0.0233425	0	0.025	0.05	0	train_set
Isoniazid	SAMEA7526028	SAMEA7526028	2.2.1.1	2	0.0124851	0	0.025	0.05	0	train_set
Isoniazid	SAMEA7526029	SAMEA7526029	2.2.1.1	2	0.0107619	0.8	1.2	1.6	1	validation_set
Isoniazid	SAMEA7526031	SAMEA7526031	1.2.2	1	0.0189486	0	0.025	0.05	0	train_set
Isoniazid	SAMEA7526032	SAMEA7526032	3	3	0.0132327	3.2	3.2	inf	1	train_set
Isoniazid	SAMEA7526033	SAMEA7526033	4.5	4	0.0134146	0	0.025	0.05	0	train_set
Isoniazid	SAMEA7526035	SAMEA7526035	3.1.2	3	0.0143284	0.05	0.075	0.1	0	train_set
Isoniazid	SAMEA7526036	SAMEA7526036	2.2.1	2	0.00953271	3.2	3.2	inf	1	train_set
Isoniazid	SAMEA7526039	SAMEA7526039	3.1.2.1	3	0.0239244	0	0.025	0.05	0	validation_set
Isoniazid	SAMEA7526040	SAMEA7526040	2.2.1	2	0.0140508	3.2	3.2	inf	1	train_set
Isoniazid	SAMEA7526041	SAMEA7526041	4.3.3	4	0.0115446	0.4	0.6	0.8	1	train_set
Isoniazid	SAMEA7526042	SAMEA7526042	4.2.2	4	0.0285624	3.2	3.2	inf	1	train_set
Isoniazid	SAMEA7526043	SAMEA7526043	2.2.1	2	0.0125085	0.2	0.3	0.4	1	train_set
Isoniazid	SAMEA7526045	SAMEA7526045	3	3	0.013613	0.05	0.075	0.1	0	train_set
Isoniazid	SAMEA7526046	SAMEA7526046	3	3	0.0153664	0	0.025	0.05	0	train_set
Isoniazid	SAMEA7526047	SAMEA7526047	1.1.2	1	0.0182854	0.05	0.075	0.1	0	train_set
Isoniazid	SAMEA7526050	SAMEA7526050	2.2.1	2	0.00898747	3.2	3.2	inf	1	train_set
Isoniazid	SAMEA7526052	SAMEA7526052	2.2.1	2	0.011612	3.2	3.2	inf	1	train_set
Isoniazid	SAMEA7526053	SAMEA7526053	2.2.1	2	0.0128249	1.6	2.4	3.2	1	train_set
Isoniazid	SAMEA7526054	SAMEA7526054	2.2.1	2	0.0123186	1.6	2.4	3.2	1	train_set
Isoniazid	SAMEA7526055	SAMEA7526055	2.2.1	2	0.0137039	3.2	3.2	inf	1	train_set
Isoniazid	SAMEA7526056	SAMEA7526056	3	3	0.0133768	0.05	0.075	0.1	0	train_set
Isoniazid	SAMEA7526057	SAMEA7526057	2.2.1.1	2	0.011721	1.6	2.4	3.2	1	validation_set
Isoniazid	SAMEA7526058	SAMEA7526058	2.2.1	2	0.0108787	3.2	3.2	inf	1	train_set
Isoniazid	SAMEA7526060	SAMEA7526060	3	3	0.0126749	0	0.025	0.05	0	train_set
Isoniazid	SAMEA7526063	SAMEA7526063	2.2.1	2	0.0110059	3.2	3.2	inf	1	train_set
Isoniazid	SAMEA7526064	SAMEA7526064	3.1.2	3	0.0152069	0.05	0.075	0.1	0	train_set
Isoniazid	SAMEA7526065	SAMEA7526065	3.1.1	3	0.0140398	1.6	2.4	3.2	1	train_set
Isoniazid	SAMEA7526067	SAMEA7526067	2.2.1	2	0.0134067	1.6	2.4	3.2	1	train_set
Isoniazid	SAMEA7526068	SAMEA7526068	2.2.1	2	0.0160052	0	0.025	0.05	0	train_set
Isoniazid	SAMEA7526069	SAMEA7526069	3.1.1	3	0.0117125	3.2	3.2	inf	1	train_set
Isoniazid	SAMEA7526070	SAMEA7526070	2.2.1.2	2	0.0150287	0	0.025	0.05	0	train_set
Isoniazid	SAMEA7526071	SAMEA7526071	4.4.1.2	4	0.0156871	0	0.025	0.05	0	train_set
Isoniazid	SAMEA7526072	SAMEA7526072	2.2.1	2	0.0130776	0.05	0.075	0.1	0	train_set
Isoniazid	SAMEA7526073	SAMEA7526073	2.2.1	2	0.0135683	3.2	3.2	inf	1	train_set
Isoniazid	SAMEA7526074	SAMEA7526074	2.2.1	2	0.0141998	1.6	2.4	3.2	1	train_set
Isoniazid	SAMEA7526075	SAMEA7526075	3	3	0.0189859	3.2	3.2	inf	1	validation_set
Isoniazid	SAMEA7526078	SAMEA7526078	2.2.1.1	2	0.0149871	0	0.025	0.05	0	train_set
Isoniazid	SAMEA7526080	SAMEA7526080	2.2.1	2	0.0147731	3.2	3.2	inf	1	train_set
Isoniazid	SAMEA7526083	SAMEA7526083	1.2.2	1	0.0213357	0	0.025	0.05	0	train_set
Isoniazid	SAMEA7526085	SAMEA7526085	1.2.2	1	0.01877	0.05	0.075	0.1	0	train_set
Isoniazid	SAMEA7526086	SAMEA7526086	2.2.1	2	0.0101112	0.4	0.6	0.8	1	validation_set
Isoniazid	SAMEA7526087	SAMEA7526087	4.3.3	4	0.011027	0	0.025	0.05	0	train_set
Isoniazid	SAMEA7526089	SAMEA7526089	1.1.2	1	0.0231649	0.05	0.075	0.1	0	train_set
Isoniazid	SAMEA7526090	SAMEA7526090	2.2.1	2	0.0137191	0.4	0.6	0.8	1	train_set
Isoniazid	SAMEA7526092	SAMEA7526092	3.1.2	3	0.0122971	0.05	0.075	0.1	0	train_set
Isoniazid	SAMEA7526093	SAMEA7526093	2.2.1.1	2	0.0138026	3.2	3.2	inf	1	train_set
Isoniazid	SAMEA7526094	SAMEA7526094	3	3	0.0145349	0.05	0.075	0.1	0	train_set
Isoniazid	SAMEA7526095	SAMEA7526095	2.2.1	2	0.00752096	3.2	3.2	inf	1	train_set
Isoniazid	SAMEA7526096	SAMEA7526096	2.2.1	2	0.0113346	1.6	2.4	3.2	1	train_set
Isoniazid	SAMEA7526097	SAMEA7526097	3	3	0.0117461	0.05	0.075	0.1	0	validation_set
Isoniazid	SAMEA7526098	SAMEA7526098	2.2.1	2	0.0116208	1.6	2.4	3.2	1	train_set
Isoniazid	SAMEA7526099	SAMEA7526099	3.1.2	3	0.0109382	0	0.025	0.05	0	train_set
Isoniazid	SAMEA7526100	SAMEA7526100	2.2.1	2	0.0174334	1.6	2.4	3.2	1	train_set
Isoniazid	SAMEA7526101	SAMEA7526101	2.2.1	2	0.0130856	1.6	2.4	3.2	1	train_set
Isoniazid	SAMEA7526102	SAMEA7526102	2.2.1	2	0.0122044	0.4	0.6	0.8	1	train_set
Isoniazid	SAMEA7526103	SAMEA7526103	1.1.2	1	0.0204227	0.05	0.075	0.1	0	train_set
Isoniazid	SAMEA7526104	SAMEA7526104	2.2.1	2	0.0151459	0.8	1.2	1.6	1	validation_set
Isoniazid	SAMEA7526106	SAMEA7526106	2.2.1	2	0.0114071	3.2	3.2	inf	1	train_set
Isoniazid	SAMEA7526107	SAMEA7526107	2.2.1	2	0.0108935	3.2	3.2	inf	1	train_set
Isoniazid	SAMEA7526108	SAMEA7526108	3	3	0.0134615	1.6	2.4	3.2	1	train_set
Isoniazid	SAMEA7526109	SAMEA7526109	2.2.1	2	0.0142561	3.2	3.2	inf	1	train_set
Isoniazid	SAMEA7526112	SAMEA7526112	2.2.1	2	0.0123149	3.2	3.2	inf	1	train_set
Isoniazid	SAMEA7526113	SAMEA7526113	2.2.1	2	0.0111206	3.2	3.2	inf	1	train_set
Isoniazid	SAMEA7526115	SAMEA7526115	2.2.1	2	0.0140321	0.8	1.2	1.6	1	train_set
Isoniazid	SAMEA7526117	SAMEA7526117	3	3	0.0178699	1.6	2.4	3.2	1	train_set
Isoniazid	SAMEA7526118	SAMEA7526118	4.8	4	0.0113997	0.4	0.6	0.8	1	train_set
Isoniazid	SAMEA7526119	SAMEA7526119	3.1.2.1	3	0.0170123	0	0.025	0.05	0	train_set
Isoniazid	SAMEA7526122	SAMEA7526122	3.1.2.1	3	0.0207636	0	0.025	0.05	0	train_set
Isoniazid	SAMEA7526124	SAMEA7526124	2.2.1.1	2	0.0154242	3.2	3.2	inf	1	train_set
Isoniazid	SAMEA7526126	SAMEA7526126	1.1.2	1	0.0271129	0	0.025	0.05	0	train_set
Isoniazid	SAMEA7526127	SAMEA7526127	4.4.1.2	4	0.0165481	0.05	0.075	0.1	0	train_set
Isoniazid	SAMEA7526130	SAMEA7526130	2.2.1	2	0.0149356	1.6	2.4	3.2	1	train_set
Isoniazid	SAMEA7526131	SAMEA7526131	2.2.1	2	0.010147	0.8	1.2	1.6	1	train_set
Isoniazid	SAMEA7526132	SAMEA7526132	2.2.1	2	0.0129783	3.2	3.2	inf	1	train_set
Isoniazid	SAMEA7526133	SAMEA7526133	2.2.1	2	0.00939597	3.2	3.2	inf	1	train_set
Isoniazid	SAMEA7526134	SAMEA7526134	3	3	0.0159958	0.05	0.075	0.1	0	train_set
Isoniazid	SAMEA7526135	SAMEA7526135	3.1.2.1	3	0.0158633	0.05	0.075	0.1	0	train_set
Isoniazid	SAMEA7526138	SAMEA7526138	4.2.2	4	0.014073	3.2	3.2	inf	1	train_set
Isoniazid	SAMEA7526140	SAMEA7526140	1.1.2	1	0.0220608	0.05	0.075	0.1	0	train_set
Isoniazid	SAMEA7526141	SAMEA7526141	3	3	0.0170847	0.05	0.075	0.1	0	train_set
Isoniazid	SAMEA7526142	SAMEA7526142	3	3	0.0120388	3.2	3.2	inf	1	train_set
Isoniazid	SAMEA7526145	SAMEA7526145	4.1.2.1	4	0.0161817	0	0.025	0.05	0	train_set
Isoniazid	SAMEA7526146	SAMEA7526146	4.4.1.2	4	0.0128328	0.05	0.075	0.1	0	train_set
Isoniazid	SAMEA7526150	SAMEA7526150	1.1.2	1	0.0254735	0.05	0.075	0.1	0	train_set
Isoniazid	SAMEA7526153	SAMEA7526153	1.2.2	1	0.0315469	0	0.025	0.05	0	train_set
Isoniazid	SAMEA7526154	SAMEA7526154	1.1.2	1	0.0236094	0.05	0.075	0.1	0	train_set
Isoniazid	SAMEA7526157	SAMEA7526157	3	3	0.016174	0.4	0.6	0.8	1	validation_set
Isoniazid	SAMEA7526158	SAMEA7526158	2.2.1	2	0.0115207	1.6	2.4	3.2	1	train_set
Isoniazid	SAMEA7526160	SAMEA7526160	2.2.1	2	0.00693536	3.2	3.2	inf	1	train_set
Isoniazid	SAMEA7526163	SAMEA7526163	2.2.1	2	0.0118831	0.4	0.6	0.8	1	train_set
Isoniazid	SAMEA7526164	SAMEA7526164	3	3	0.0150407	3.2	3.2	inf	1	train_set
Isoniazid	SAMEA7526166	SAMEA7526166	4.3.4.1	4	0.0122663	0	0.025	0.05	0	train_set
Isoniazid	SAMEA7526167	SAMEA7526167	3	3	0.0162649	0.05	0.075	0.1	0	train_set
Isoniazid	SAMEA7526168	SAMEA7526168	3	3	0.00973333	0	0.025	0.05	0	train_set
Isoniazid	SAMEA7526169	SAMEA7526169	2.2.1	2	0.0151809	3.2	3.2	inf	1	train_set
Isoniazid	SAMEA7526170	SAMEA7526170	3	3	0.0120949	1.6	2.4	3.2	1	train_set
Isoniazid	SAMEA7526172	SAMEA7526172	2.2.1	2	0.0152865	3.2	3.2	inf	1	train_set
Isoniazid	SAMEA7526175	SAMEA7526175	3.1.2.1	3	0.0180155	1.6	2.4	3.2	1	validation_set
Isoniazid	SAMEA7526176	SAMEA7526176	1.1.2	1	0.0240092	0	0.025	0.05	0	train_set
Isoniazid	SAMEA7526179	SAMEA7526179	1.1.2	1	0.0221834	0.05	0.075	0.1	0	train_set
Isoniazid	SAMEA7526180	SAMEA7526180	4.1.2.1	4	0.01682	0	0.025	0.05	0	train_set
Isoniazid	SAMEA7526185	SAMEA7526185	2.2.1	2	0.0120197	0.8	1.2	1.6	1	train_set
Isoniazid	SAMEA7526186	SAMEA7526186	2.2.1	2	0.00917194	3.2	3.2	inf	1	train_set
Isoniazid	SAMEA7526187	SAMEA7526187	2.2.1	2	0.00971316	3.2	3.2	inf	1	train_set
Isoniazid	SAMEA7526192	SAMEA7526192	2.2.1	2	0.00832302	1.6	2.4	3.2	1	train_set
Isoniazid	SAMEA7526193	SAMEA7526193	3	3	0.00915332	0.05	0.075	0.1	0	validation_set
Isoniazid	SAMEA7526194	SAMEA7526194	2.2.1	2	0.0144558	1.6	2.4	3.2	1	train_set
Isoniazid	SAMEA7526197	SAMEA7526197	1.2.2	1	0.0252642	3.2	3.2	inf	1	train_set
Isoniazid	SAMEA7526198	SAMEA7526198	4.3.3	4	0.00708205	0.05	0.075	0.1	0	train_set
Isoniazid	SAMEA7526199	SAMEA7526199	1.1.2	1	0.0256001	0	0.025	0.05	0	train_set
Isoniazid	SAMEA7526200	SAMEA7526200	4.2.2	4	0.0342168	0.8	1.2	1.6	1	train_set
Isoniazid	SAMEA7526201	SAMEA7526201	1.2.2	1	0.0311833	0	0.025	0.05	0	train_set
Isoniazid	SAMEA7526202	SAMEA7526202	2.2.1.1	2	0.0108347	0.1	0.15	0.2	0	train_set
Isoniazid	SAMEA7526205	SAMEA7526205	2.2.1	2	0.00591955	3.2	3.2	inf	1	train_set
Isoniazid	SAMEA7526207	SAMEA7526207	4.8	4	0.0125824	0.05	0.075	0.1	0	train_set
Isoniazid	SAMEA7526208	SAMEA7526208	4.8	4	0.00665557	0.05	0.075	0.1	0	train_set
Isoniazid	SAMEA7526209	SAMEA7526209	3.1.2.1	3	0.0197987	0	0.025	0.05	0	train_set
Isoniazid	SAMEA7526210	SAMEA7526210	2.2.1.1	2	0.00949606	0.8	1.2	1.6	1	train_set
Isoniazid	SAMEA7526211	SAMEA7526211	3.1.2	3	0.0115669	0	0.025	0.05	0	train_set
Isoniazid	SAMEA7526217	SAMEA7526217	3	3	0.0127748	0	0.025	0.05	0	validation_set
Isoniazid	SAMEA7526220	SAMEA7526220	1.1.3	1	0.0256012	0.05	0.075	0.1	0	train_set
Isoniazid	SAMEA7526221	SAMEA7526221	2.2.1	2	0.0109649	0.8	1.2	1.6	1	validation_set
Isoniazid	SAMEA7526222	SAMEA7526222	4.8	4	0.0116624	3.2	3.2	inf	1	validation_set
Isoniazid	SAMEA7526224	SAMEA7526224	3.1.2	3	0.015004	0	0.025	0.05	0	train_set
Isoniazid	SAMEA7526228	SAMEA7526228	3	3	0.00978345	0.05	0.075	0.1	0	validation_set
Isoniazid	SAMEA7526229	SAMEA7526229	1.2.2	1	0.0248889	3.2	3.2	inf	1	train_set
Isoniazid	SAMEA7526230	SAMEA7526230	1.1.2	1	0.0195634	0.2	0.3	0.4	1	train_set
Isoniazid	SAMEA7526231	SAMEA7526231	2.2.1	2	0.00936357	1.6	2.4	3.2	1	train_set
Isoniazid	SAMEA7526232	SAMEA7526232	2.2.1	2	0.0124575	3.2	3.2	inf	1	train_set
Isoniazid	SAMEA7526233	SAMEA7526233	2.2.1	2	0.00695076	1.6	2.4	3.2	1	train_set
Isoniazid	SAMEA7526235	SAMEA7526235	2.2.1	2	0.01298	3.2	3.2	inf	1	train_set
Isoniazid	SAMEA7526236	SAMEA7526236	2.2.1	2	0.00869565	0.8	1.2	1.6	1	train_set
Isoniazid	SAMEA7526238	SAMEA7526238	1.2.2	1	0.021474	0	0.025	0.05	0	train_set
Isoniazid	SAMEA7526240	SAMEA7526240	3.1.1	3	0.012257	1.6	2.4	3.2	1	train_set
Isoniazid	SAMEA7526241	SAMEA7526241	2.2.1	2	0.00885164	3.2	3.2	inf	1	train_set
Isoniazid	SAMEA7526242	SAMEA7526242	2.2.1	2	0.0144415	1.6	2.4	3.2	1	train_set
Isoniazid	SAMEA7526243	SAMEA7526243	3	3	0.00899827	0.05	0.075	0.1	0	train_set
Isoniazid	SAMEA7526246	SAMEA7526246	2.2.1	2	0.0114377	3.2	3.2	inf	1	train_set
Isoniazid	SAMEA7526247	SAMEA7526247	3.1.2	3	0.013578	0.05	0.075	0.1	0	train_set
Isoniazid	SAMEA7526248	SAMEA7526248	2.2.1.1	2	0.0100273	0.4	0.6	0.8	1	train_set
Isoniazid	SAMEA7526249	SAMEA7526249	2.2.1	2	0.00935431	3.2	3.2	inf	1	train_set
Isoniazid	SAMEA7526250	SAMEA7526250	2.2.1	2	0.0117918	1.6	2.4	3.2	1	train_set
Isoniazid	SAMEA7526251	SAMEA7526251	3	3	0.0143354	0.05	0.075	0.1	0	validation_set
Isoniazid	SAMEA7526254	SAMEA7526254	3	3	0.0110861	0.05	0.075	0.1	0	train_set
Isoniazid	SAMEA7526255	SAMEA7526255	2.2.1	2	0.0152481	3.2	3.2	inf	1	validation_set
Isoniazid	SAMEA7526261	SAMEA7526261	3.1.2	3	0.0161908	0	0.025	0.05	0	train_set
Isoniazid	SAMEA7526262	SAMEA7526262	3	3	0.0106075	1.6	2.4	3.2	1	train_set
Isoniazid	SAMEA7526266	SAMEA7526266	3	3	0.00971977	1.6	2.4	3.2	1	train_set
Isoniazid	SAMEA7526267	SAMEA7526267	1.1.2	1	0.0221829	0.4	0.6	0.8	1	train_set
Isoniazid	SAMEA7526268	SAMEA7526268	2.2.1.1	2	0.0115311	3.2	3.2	inf	1	train_set
Isoniazid	SAMEA7526269	SAMEA7526269	1.1.2	1	0.070653	0.2	0.3	0.4	1	train_set
Isoniazid	SAMEA7526270	SAMEA7526270	2.2.1	2	0.0126623	3.2	3.2	inf	1	train_set
Isoniazid	SAMEA7526271	SAMEA7526271	1.1.2	1	0.025483	0.1	0.15	0.2	0	train_set
Isoniazid	SAMEA7526284	SAMEA7526284	3	3	0.0126639	0.05	0.075	0.1	0	train_set
Isoniazid	SAMEA7526285	SAMEA7526285	2.2.1	2	0.00647904	3.2	3.2	inf	1	train_set
Isoniazid	SAMEA7526286	SAMEA7526286	1.1.2	1	0.026703	0	0.025	0.05	0	train_set
Isoniazid	SAMEA7526287	SAMEA7526287	3	3	0.0101566	0.05	0.075	0.1	0	validation_set
Isoniazid	SAMEA7526288	SAMEA7526288	2.2.1	2	0.0108371	3.2	3.2	inf	1	train_set
Isoniazid	SAMEA7526289	SAMEA7526289	BOV_AFRI	BOV_AFRI	0.0201534	0	0.025	0.05	0	validation_set
Isoniazid	SAMEA7526293	SAMEA7526293	2.2.1	2	0.00700838	3.2	3.2	inf	1	train_set
Isoniazid	SAMEA7526294	SAMEA7526294	3.1.2	3	0.0153284	0.05	0.075	0.1	0	train_set
Isoniazid	SAMEA7526295	SAMEA7526295	2.2.1	2	0.0098761	0.8	1.2	1.6	1	train_set
Isoniazid	SAMEA7526297	SAMEA7526297	1.2.2	1	0.022512	0.05	0.075	0.1	0	train_set
Isoniazid	SAMEA7526299	SAMEA7526299	4.8	4	0.0114571	1.6	2.4	3.2	1	train_set
Isoniazid	SAMEA7526300	SAMEA7526300	3	3	0.0136315	3.2	3.2	inf	1	train_set
Isoniazid	SAMEA7526301	SAMEA7526301	4.8	4	0.00345161	3.2	3.2	inf	1	train_set
Isoniazid	SAMEA7526302	SAMEA7526302	1.1.2	1	0.0205087	0.05	0.075	0.1	0	train_set
Isoniazid	SAMEA7526304	SAMEA7526304	2.2.1	2	0.0110143	3.2	3.2	inf	1	train_set
Isoniazid	SAMEA7526309	SAMEA7526309	3	3	0.0110774	0.1	0.15	0.2	0	validation_set
Isoniazid	SAMEA7526310	SAMEA7526310	4.8	4	0.0064254	3.2	3.2	inf	1	train_set
Isoniazid	SAMEA7526311	SAMEA7526311	1.1.2	1	0.0196995	1.6	2.4	3.2	1	train_set
Isoniazid	SAMEA7526313	SAMEA7526313	3.1.2.1	3	0.0204923	0.8	1.2	1.6	1	validation_set
Isoniazid	SAMEA7526314	SAMEA7526314	3	3	0.0116314	0	0.025	0.05	0	validation_set
Isoniazid	SAMEA7526316	SAMEA7526316	2.2.1.1	2	0.0163568	0.8	1.2	1.6	1	validation_set
Isoniazid	SAMEA7526317	SAMEA7526317	1.1.2	1	0.0266023	1.6	2.4	3.2	1	train_set
Isoniazid	SAMEA7526322	SAMEA7526322	3.1.2.1	3	0.0207067	0	0.025	0.05	0	train_set
Isoniazid	SAMEA7526325	SAMEA7526325	2.2.1	2	0.0136698	3.2	3.2	inf	1	train_set
Isoniazid	SAMEA7526326	SAMEA7526326	3	3	0.0154446	0.05	0.075	0.1	0	validation_set
Isoniazid	SAMEA7526335	SAMEA7526335	1.1.2	1	0.0208741	3.2	3.2	inf	1	train_set
Isoniazid	SAMEA7526371	SAMEA7526371	2.2.1	2	0.0129727	1.6	2.4	3.2	1	train_set
Isoniazid	SAMEA7526373	SAMEA7526373	2.2.1	2	0.0123407	3.2	3.2	inf	1	train_set
Isoniazid	SAMEA7526376	SAMEA7526376	4.8	4	0.00843736	3.2	3.2	inf	1	train_set
Isoniazid	SAMEA7526379	SAMEA7526379	2.2.1	2	0.0145714	1.6	2.4	3.2	1	validation_set
Isoniazid	SAMEA7526380	SAMEA7526380	2.2.1	2	0.00992318	0.1	0.15	0.2	0	validation_set
Isoniazid	SAMEA7526383	SAMEA7526383	4.3.4.2	4	0.00618586	0.8	1.2	1.6	1	train_set
Isoniazid	SAMEA7526386	SAMEA7526386	3	3	0.0137496	0	0.025	0.05	0	train_set
Isoniazid	SAMEA7526387	SAMEA7526387	2.2.1	2	0.00958995	3.2	3.2	inf	1	train_set
Isoniazid	SAMEA7526388	SAMEA7526388	4.8	4	0.00817072	3.2	3.2	inf	1	train_set
Isoniazid	SAMEA7526389	SAMEA7526389	2.2.1.1	2	0.0155788	0.8	1.2	1.6	1	train_set
Isoniazid	SAMEA7526391	SAMEA7526391	3	3	0.012217	0.05	0.075	0.1	0	train_set
Isoniazid	SAMEA7526392	SAMEA7526392	4.2.1	4	0.0298926	0	0.025	0.05	0	train_set
Isoniazid	SAMEA7526397	SAMEA7526397	3.1.2	3	0.00805807	3.2	3.2	inf	1	train_set
Isoniazid	SAMEA7526406	SAMEA7526406	1.1.3	1	0.0275179	0	0.025	0.05	0	train_set
Isoniazid	SAMEA7526407	SAMEA7526407	3.1.2	3	0.0165847	0.05	0.075	0.1	0	train_set
Isoniazid	SAMEA7526429	SAMEA7526429	2.2.1	2	0.00922543	0.1	0.15	0.2	0	train_set
Isoniazid	SAMEA7526484	SAMEA7526484	4.4.1.2	4	0.0117769	1.6	2.4	3.2	1	train_set
Isoniazid	SAMEA7526532	SAMEA7526532	2.2.1	2	0.011285	0.8	1.2	1.6	1	train_set
Isoniazid	SAMEA7526538	SAMEA7526538	3	3	0.012008	0	0.025	0.05	0	train_set
Isoniazid	SAMEA7526545	SAMEA7526545	2.2.1	2	0.0105689	1.6	2.4	3.2	1	validation_set
Isoniazid	SAMEA7526549	SAMEA7526549	1.1.1	1	0.0197109	0	0.025	0.05	0	train_set
Isoniazid	SAMEA7526551	SAMEA7526551	4.1.1.3	4	0.0167774	3.2	3.2	inf	1	train_set
Isoniazid	SAMEA7526556	SAMEA7526556	2.2.1.2	2	0.0116318	0.8	1.2	1.6	1	validation_set
Isoniazid	SAMEA7526560	SAMEA7526560	1.1.2	1	0.0188113	0.05	0.075	0.1	0	train_set
Isoniazid	SAMEA7526562	SAMEA7526562	2.2.1	2	0.0142724	3.2	3.2	inf	1	train_set
Isoniazid	SAMEA7526568	SAMEA7526568	3	3	0.0134247	3.2	3.2	inf	1	train_set
Isoniazid	SAMEA7526581	SAMEA7526581	2.2.1	2	0.00769748	0.05	0.075	0.1	0	train_set
Isoniazid	SAMEA7526592	SAMEA7526592	4.6	4	0.00958667	0	0.025	0.05	0	train_set
Isoniazid	SAMEA7526596	SAMEA7526596	3	3	0.0139279	1.6	2.4	3.2	1	train_set
Isoniazid	SAMEA7526598	SAMEA7526598	2.2.1	2	0.0117488	3.2	3.2	inf	1	train_set
Isoniazid	SAMEA7526600	SAMEA7526600	2.2.1.1	2	0.00954288	0.8	1.2	1.6	1	train_set
Isoniazid	SAMEA7526602	SAMEA7526602	2.2.1	2	0.0137762	3.2	3.2	inf	1	validation_set
Isoniazid	SAMEA7526603	SAMEA7526603	4.3.4.1	4	0.0111607	0	0.025	0.05	0	train_set
Isoniazid	SAMEA7526606	SAMEA7526606	2.2.1	2	0.0101894	3.2	3.2	inf	1	train_set
Isoniazid	SAMEA7526611	SAMEA7526611	4.8	4	0.012254	0	0.025	0.05	0	train_set
Isoniazid	SAMEA7526613	SAMEA7526613	3.1.2.1	3	0.0220109	0	0.025	0.05	0	train_set
Isoniazid	SAMEA7526647	SAMEA7526647	3.1.2	3	0.00964905	0.05	0.075	0.1	0	train_set
Isoniazid	SAMEA7526659	SAMEA7526659	3	3	0.0147645	0	0.025	0.05	0	train_set
Isoniazid	SAMEA7526665	SAMEA7526665	4.8	4	0.017931	3.2	3.2	inf	1	train_set
Isoniazid	SAMEA7526709	SAMEA7526709	3	3	0.0137266	1.6	2.4	3.2	1	train_set
Isoniazid	SAMEA7526867	SAMEA7526867	3	3	0.00985267	0	0.025	0.05	0	train_set
Isoniazid	SAMEA7526868	SAMEA7526868	1.2.2	1	0.0289872	0.05	0.075	0.1	0	train_set
Isoniazid	SAMEA7526869	SAMEA7526869	2.2.1	2	0.0144835	3.2	3.2	inf	1	train_set
Isoniazid	SAMEA7526871	SAMEA7526871	4.5	4	0.00590571	0	0.025	0.05	0	train_set
Isoniazid	SAMEA7526873	SAMEA7526873	4.5	4	0.0103876	0	0.025	0.05	0	train_set
Isoniazid	SAMEA7526875	SAMEA7526875	2.2.1.1	2	0.0138243	3.2	3.2	inf	1	train_set
Isoniazid	SAMEA7526876	SAMEA7526876	3.1.2	3	0.0139522	1.6	2.4	3.2	1	train_set
Isoniazid	SAMEA7526877	SAMEA7526877	2.2.1	2	0.0140901	3.2	3.2	inf	1	train_set
Isoniazid	SAMEA7526878	SAMEA7526878	3.1.2	3	0.0106183	0	0.025	0.05	0	train_set
Isoniazid	SAMEA7526879	SAMEA7526879	1.1.2	1	0.0162299	0.05	0.075	0.1	0	train_set
Isoniazid	SAMEA7526880	SAMEA7526880	BOV_AFRI	BOV_AFRI	0.022968	0	0.025	0.05	0	train_set
Isoniazid	SAMEA7526882	SAMEA7526882	3	3	0.0131313	1.6	2.4	3.2	1	train_set
Isoniazid	SAMEA7526886	SAMEA7526886	4.5	4	0.00984491	0	0.025	0.05	0	validation_set
Isoniazid	SAMEA7526889	SAMEA7526889	2.2.1.1	2	0.014261	0	0.025	0.05	0	train_set
Isoniazid	SAMEA7526902	SAMEA7526902	1.2.2	1	0.019338	0	0.025	0.05	0	train_set
Isoniazid	SAMEA7526906	SAMEA7526906	4.3.4.2	4	0.00721568	0	0.025	0.05	0	train_set
Isoniazid	SAMEA7526913	SAMEA7526913	2.2.1	2	0.013986	0.8	1.2	1.6	1	train_set
Isoniazid	SAMEA7526916	SAMEA7526916	2.2.1	2	0.0124582	1.6	2.4	3.2	1	train_set
Isoniazid	SAMEA7526927	SAMEA7526927	1.2.2	1	0.0290111	0.05	0.075	0.1	0	train_set
Isoniazid	SAMEA7526929	SAMEA7526929	2.2.1.1	2	0.0128583	1.6	2.4	3.2	1	train_set
Isoniazid	SAMEA7541393	SAMEA7541393	2.2.2	2	0.0112798	3.2	3.2	inf	1	train_set
Isoniazid	SAMEA7541394	SAMEA7541394	2.2.2	2	0.0122033	3.2	3.2	inf	1	train_set
Isoniazid	SAMEA7541395	SAMEA7541395	2.2.1	2	0.0095057	0.05	0.075	0.1	0	train_set
Isoniazid	SAMEA7541396	SAMEA7541396	4.3.3	4	0.00798167	0	0.025	0.05	0	train_set
Isoniazid	SAMEA7541397	SAMEA7541397	4.1.2	4	0.0221479	0	0.025	0.05	0	train_set
Isoniazid	SAMEA7541400	SAMEA7541400	2.2.1	2	0.0145561	0.05	0.075	0.1	0	train_set
Isoniazid	SAMEA7541403	SAMEA7541403	2.2.2	2	0.0106908	3.2	3.2	inf	1	train_set
Isoniazid	SAMEA7541404	SAMEA7541404	4.3.4.2	4	0.00576762	3.2	3.2	inf	1	train_set
Isoniazid	SAMEA7541408	SAMEA7541408	2.2.1.1	2	0.00864514	0.05	0.075	0.1	0	train_set
Isoniazid	SAMEA7541409	SAMEA7541409	4.2.2	4	0.0284802	0	0.025	0.05	0	train_set
Isoniazid	SAMEA7541411	SAMEA7541411	2.2.1	2	0.0111373	0.05	0.075	0.1	0	train_set
Isoniazid	SAMEA7541412	SAMEA7541412	2.2.2	2	0.0110069	3.2	3.2	inf	1	train_set
Isoniazid	SAMEA7541413	SAMEA7541413	4.1.1.3	4	0.0238878	3.2	3.2	inf	1	train_set
Isoniazid	SAMEA7541415	SAMEA7541415	4.3.3	4	0.0104731	3.2	3.2	inf	1	train_set
Isoniazid	SAMEA7541416	SAMEA7541416	2.2.1.1	2	0.010867	0.05	0.075	0.1	0	train_set
Isoniazid	SAMEA7541417	SAMEA7541417	4.3.4.2.1	4	0.00668459	3.2	3.2	inf	1	train_set
Isoniazid	SAMEA7541418	SAMEA7541418	4.3.3	4	0.00854369	3.2	3.2	inf	1	train_set
Isoniazid	SAMEA7541419	SAMEA7541419	4.1.1.1	4	0.0113116	0.2	0.3	0.4	1	train_set
Isoniazid	SAMEA7541422	SAMEA7541422	2.2.2	2	0.013424	3.2	3.2	inf	1	train_set
Isoniazid	SAMEA7541423	SAMEA7541423	2.2.2	2	0.022701	3.2	3.2	inf	1	train_set
Isoniazid	SAMEA7541424	SAMEA7541424	2.2.2	2	0.0102156	3.2	3.2	inf	1	train_set
Isoniazid	SAMEA7541425	SAMEA7541425	4.1.2.1	4	0.0208429	0	0.025	0.05	0	validation_set
Isoniazid	SAMEA7541427	SAMEA7541427	2.2.2	2	0.0110043	3.2	3.2	inf	1	train_set
Isoniazid	SAMEA7541428	SAMEA7541428	4.3.3	4	0.00867103	3.2	3.2	inf	1	train_set
Isoniazid	SAMEA7541429	SAMEA7541429	2.2.2	2	0.0104506	3.2	3.2	inf	1	train_set
Isoniazid	SAMEA7541430	SAMEA7541430	2.2.2	2	0.00943127	3.2	3.2	inf	1	train_set
Isoniazid	SAMEA7541431	SAMEA7541431	2.2.2	2	0.0113225	3.2	3.2	inf	1	validation_set
Isoniazid	SAMEA7541432	SAMEA7541432	2.2.2	2	0.00854121	3.2	3.2	inf	1	train_set
Isoniazid	SAMEA7541433	SAMEA7541433	2.2.2	2	0.0121734	3.2	3.2	inf	1	train_set
Isoniazid	SAMEA7541434	SAMEA7541434	2.2.2	2	0.0120734	3.2	3.2	inf	1	train_set
Isoniazid	SAMEA7541435	SAMEA7541435	2.2.2	2	0.00809465	3.2	3.2	inf	1	train_set
Isoniazid	SAMEA7541437	SAMEA7541437	4.3.4.2.1	4	0.00411737	0.05	0.075	0.1	0	train_set
Isoniazid	SAMEA7541438	SAMEA7541438	2.2.2	2	0.0102805	3.2	3.2	inf	1	train_set
Isoniazid	SAMEA7541442	SAMEA7541442	2.2.2	2	0.0107052	3.2	3.2	inf	1	train_set
Isoniazid	SAMEA7541443	SAMEA7541443	3.1.2	3	0.0132436	0.05	0.075	0.1	0	train_set
Isoniazid	SAMEA7541444	SAMEA7541444	4.9	4	0.00425371	0.05	0.075	0.1	0	train_set
Isoniazid	SAMEA7541445	SAMEA7541445	2.2.1.1	2	0.0105109	0.05	0.075	0.1	0	train_set
Isoniazid	SAMEA7541446	SAMEA7541446	2.2.1	2	0.011069	0.05	0.075	0.1	0	train_set
Isoniazid	SAMEA7541447	SAMEA7541447	2.2.2	2	0.00931634	3.2	3.2	inf	1	train_set
Isoniazid	SAMEA7541448	SAMEA7541448	4.3.2.1	4	0.00689082	0.05	0.075	0.1	0	train_set
Isoniazid	SAMEA7541449	SAMEA7541449	4.1.2	4	0.0205319	0.05	0.075	0.1	0	train_set
Isoniazid	SAMEA7541450	SAMEA7541450	2.2.1	2	0.00923102	0.05	0.075	0.1	0	train_set
Isoniazid	SAMEA7541452	SAMEA7541452	4.3.2.1	4	0.00952784	0	0.025	0.05	0	train_set
Isoniazid	SAMEA7541454	SAMEA7541454	3.1.1	3	0.0155722	0.2	0.3	0.4	1	train_set
Isoniazid	SAMEA7541455	SAMEA7541455	2.2.2	2	0.0094973	3.2	3.2	inf	1	train_set
Isoniazid	SAMEA7541457	SAMEA7541457	2.2.1.1	2	0.00983753	0.8	1.2	1.6	1	train_set
Isoniazid	SAMEA7541458	SAMEA7541458	4.3.3	4	0.00834766	3.2	3.2	inf	1	train_set
Isoniazid	SAMEA7541460	SAMEA7541460	4.5	4	0.00479195	0	0.025	0.05	0	train_set
Isoniazid	SAMEA7541461	SAMEA7541461	2.2.2	2	0.0107298	3.2	3.2	inf	1	train_set
Isoniazid	SAMEA7541462	SAMEA7541462	4.3.2.1	4	0.0100442	0.2	0.3	0.4	1	train_set
Isoniazid	SAMEA7541465	SAMEA7541465	3.1.1	3	0.0134725	0.05	0.075	0.1	0	train_set
Isoniazid	SAMEA7541466	SAMEA7541466	2.2.1	2	0.0111756	0.05	0.075	0.1	0	validation_set
Isoniazid	SAMEA7541467	SAMEA7541467	4.3.4.2.1	4	0.00711505	0.05	0.075	0.1	0	train_set
Isoniazid	SAMEA7541468	SAMEA7541468	4.3.2.1	4	0.0076559	0.05	0.075	0.1	0	train_set
Isoniazid	SAMEA7541469	SAMEA7541469	4.3.2.1	4	0.00529381	0.05	0.075	0.1	0	train_set
Isoniazid	SAMEA7541470	SAMEA7541470	2.2.1	2	0.0118431	0.05	0.075	0.1	0	train_set
Isoniazid	SAMEA7541471	SAMEA7541471	4.3.3	4	0.0101253	0.05	0.075	0.1	0	train_set
Isoniazid	SAMEA7541472	SAMEA7541472	4.3.3	4	0.00761862	0	0.025	0.05	0	validation_set
Isoniazid	SAMEA7541473	SAMEA7541473	2.2.1	2	0.0111379	0	0.025	0.05	0	train_set
Isoniazid	SAMEA7541474	SAMEA7541474	3.1.1	3	0.0114373	0.05	0.075	0.1	0	train_set
Isoniazid	SAMEA7541477	SAMEA7541477	4.4.1.1	4	0.00820513	0.05	0.075	0.1	0	train_set
Isoniazid	SAMEA7541479	SAMEA7541479	4.1.1.3	4	0.0171282	3.2	3.2	inf	1	train_set
Isoniazid	SAMEA7541480	SAMEA7541480	4.4.1.1	4	0.0103911	0.05	0.075	0.1	0	train_set
Isoniazid	SAMEA7541481	SAMEA7541481	4.3.4.2.1	4	0.00497608	0.05	0.075	0.1	0	train_set
Isoniazid	SAMEA7541482	SAMEA7541482	2.2.1	2	0.011045	0.05	0.075	0.1	0	train_set
Isoniazid	SAMEA7541483	SAMEA7541483	4.3.4.2.1	4	0.00651763	0.05	0.075	0.1	0	train_set
Isoniazid	SAMEA7541484	SAMEA7541484	2.2.1.1	2	0.011547	0.05	0.075	0.1	0	train_set
Isoniazid	SAMEA7541489	SAMEA7541489	2.2.1.1	2	0.00932131	0.05	0.075	0.1	0	train_set
Isoniazid	SAMEA7541490	SAMEA7541490	2.2.1	2	0.0100537	0.05	0.075	0.1	0	train_set
Isoniazid	SAMEA7541491	SAMEA7541491	2.2.1.1	2	0.0145485	0.05	0.075	0.1	0	train_set
Isoniazid	SAMEA7541493	SAMEA7541493	4.4.1.1	4	0.00943865	0.05	0.075	0.1	0	train_set
Isoniazid	SAMEA7541498	SAMEA7541498	2.2.1	2	0.0116734	0	0.025	0.05	0	train_set
Isoniazid	SAMEA7541500	SAMEA7541500	4.8	4	0.00966628	0.05	0.075	0.1	0	train_set
Isoniazid	SAMEA7541502	SAMEA7541502	4.3.2.1	4	0.00891795	0.05	0.075	0.1	0	train_set
Isoniazid	SAMEA7541503	SAMEA7541503	2.2.1	2	0.00953976	0	0.025	0.05	0	train_set
Isoniazid	SAMEA7541505	SAMEA7541505	2.2.1	2	0.0172252	0.05	0.075	0.1	0	train_set
Isoniazid	SAMEA7541506	SAMEA7541506	3.1.2	3	0.0154265	0.05	0.075	0.1	0	train_set
Isoniazid	SAMEA7541507	SAMEA7541507	2.2.1	2	0.0121951	0.05	0.075	0.1	0	train_set
Isoniazid	SAMEA7541508	SAMEA7541508	4.3.3	4	0.00702398	3.2	3.2	inf	1	train_set
Isoniazid	SAMEA7541509	SAMEA7541509	2.2.1	2	0.0130769	0.05	0.075	0.1	0	train_set
Isoniazid	SAMEA7541510	SAMEA7541510	4.9	4	0.00654859	0	0.025	0.05	0	train_set
Isoniazid	SAMEA7541512	SAMEA7541512	4.3.3	4	0.0073038	3.2	3.2	inf	1	train_set
Isoniazid	SAMEA7541513	SAMEA7541513	4.4.1.1	4	0.0064455	3.2	3.2	inf	1	train_set
Isoniazid	SAMEA7541514	SAMEA7541514	4.9	4	0.00605567	0	0.025	0.05	0	train_set
Isoniazid	SAMEA7541515	SAMEA7541515	2.2.2	2	0.0117443	3.2	3.2	inf	1	train_set
Isoniazid	SAMEA7541516	SAMEA7541516	4.3.2.1	4	0.00894855	0	0.025	0.05	0	validation_set
Isoniazid	SAMEA7541518	SAMEA7541518	1.2.2	1	0.0246649	1.6	2.4	3.2	1	train_set
Isoniazid	SAMEA7541519	SAMEA7541519	2.2.1	2	0.0149086	0.05	0.075	0.1	0	train_set
Isoniazid	SAMEA7541520	SAMEA7541520	2.2.2	2	0.00961333	3.2	3.2	inf	1	train_set
Isoniazid	SAMEA7541523	SAMEA7541523	4.9	4	0.00968784	0.05	0.075	0.1	0	train_set
Isoniazid	SAMEA7541524	SAMEA7541524	4.3.2.1	4	0.0104167	0.05	0.075	0.1	0	train_set
Isoniazid	SAMEA7541527	SAMEA7541527	1.2.2	1	0.0209099	3.2	3.2	inf	1	train_set
Isoniazid	SAMEA7541528	SAMEA7541528	2.2.1	2	0.00790285	0.2	0.3	0.4	1	train_set
Isoniazid	SAMEA7541529	SAMEA7541529	1.2.2	1	0.0208008	1.6	2.4	3.2	1	train_set
Isoniazid	SAMEA7541531	SAMEA7541531	4.3.2.1	4	0.00926334	3.2	3.2	inf	1	train_set
Isoniazid	SAMEA7541532	SAMEA7541532	4.3.3	4	0.00842494	3.2	3.2	inf	1	train_set
Isoniazid	SAMEA7541534	SAMEA7541534	2.2.2	2	0.0112624	3.2	3.2	inf	1	validation_set
Isoniazid	SAMEA7541536	SAMEA7541536	2.2.1	2	0.00914755	0.05	0.075	0.1	0	train_set
Isoniazid	SAMEA7541541	SAMEA7541541	4.3.2.1	4	0.00721421	0.05	0.075	0.1	0	validation_set
Isoniazid	SAMEA7541543	SAMEA7541543	2.2.1	2	0.00655678	0	0.025	0.05	0	train_set
Isoniazid	SAMEA7541545	SAMEA7541545	2.2.2	2	0.0111356	3.2	3.2	inf	1	train_set
Isoniazid	SAMEA7541546	SAMEA7541546	4.3.4.2	4	0.00568564	0.05	0.075	0.1	0	train_set
Isoniazid	SAMEA7541547	SAMEA7541547	4.4.1.1	4	0.00773616	0.05	0.075	0.1	0	train_set
Isoniazid	SAMEA7541549	SAMEA7541549	4.9	4	0.00933728	0	0.025	0.05	0	train_set
Isoniazid	SAMEA7541551	SAMEA7541551	2.2.1.1	2	0.0125191	0.4	0.6	0.8	1	train_set
Isoniazid	SAMEA7541552	SAMEA7541552	1.1.3	1	0.0249202	0.05	0.075	0.1	0	train_set
Isoniazid	SAMEA7541553	SAMEA7541553	1.2.2	1	0.0259476	1.6	2.4	3.2	1	train_set
Isoniazid	SAMEA7541554	SAMEA7541554	2.2.2	2	0.0116153	3.2	3.2	inf	1	train_set
Isoniazid	SAMEA7541555	SAMEA7541555	2.2.1	2	0.0114419	0	0.025	0.05	0	train_set
Isoniazid	SAMEA7541556	SAMEA7541556	2.2.1	2	0.0110548	0.05	0.075	0.1	0	train_set
Isoniazid	SAMEA7541558	SAMEA7541558	2.2.1	2	0.00618616	0.8	1.2	1.6	1	train_set
Isoniazid	SAMEA7541562	SAMEA7541562	4.1.2.1	4	0.015036	0.05	0.075	0.1	0	train_set
Isoniazid	SAMEA7541563	SAMEA7541563	2.2.2	2	0.0113464	3.2	3.2	inf	1	train_set
Isoniazid	SAMEA7541564	SAMEA7541564	1.2.2	1	0.0172539	3.2	3.2	inf	1	train_set
Isoniazid	SAMEA7541565	SAMEA7541565	4.2.1	4	0.029798	3.2	3.2	inf	1	train_set
Isoniazid	SAMEA7541566	SAMEA7541566	2.2.1	2	0.0102195	0	0.025	0.05	0	train_set
Isoniazid	SAMEA7541570	SAMEA7541570	4.3.2.1	4	0.00854445	0.05	0.075	0.1	0	train_set
Isoniazid	SAMEA7541572	SAMEA7541572	4.3.4.1	4	0.017412	0.2	0.3	0.4	1	train_set
Isoniazid	SAMEA7541573	SAMEA7541573	2.2.1	2	0.0131592	0.05	0.075	0.1	0	validation_set
Isoniazid	SAMEA7541575	SAMEA7541575	4.3.3	4	0.0058636	3.2	3.2	inf	1	train_set
Isoniazid	SAMEA7541576	SAMEA7541576	4.4.1.1	4	0.00763521	3.2	3.2	inf	1	train_set
Isoniazid	SAMEA7541577	SAMEA7541577	1.2.2	1	0.025194	0.05	0.075	0.1	0	train_set
Isoniazid	SAMEA7541578	SAMEA7541578	2.2.1	2	0.0107937	0	0.025	0.05	0	train_set
Isoniazid	SAMEA7541579	SAMEA7541579	2.2.1	2	0.0102998	0.05	0.075	0.1	0	train_set
Isoniazid	SAMEA7541580	SAMEA7541580	4.1.2.1	4	0.0217026	0	0.025	0.05	0	train_set
Isoniazid	SAMEA7541581	SAMEA7541581	2.2.1	2	0.01006	0.05	0.075	0.1	0	train_set
Isoniazid	SAMEA7541582	SAMEA7541582	2.2.1	2	0.00963322	0.05	0.075	0.1	0	validation_set
Isoniazid	SAMEA7541585	SAMEA7541585	4.4.1.1	4	0.00473037	0.05	0.075	0.1	0	train_set
Isoniazid	SAMEA7541586	SAMEA7541586	4.1.2	4	0.0190866	0.05	0.075	0.1	0	train_set
Isoniazid	SAMEA7541587	SAMEA7541587	2.2.1	2	0.00780358	0.05	0.075	0.1	0	train_set
Isoniazid	SAMEA7541588	SAMEA7541588	4.1.1.2	4	0.0167796	0.05	0.075	0.1	0	train_set
Isoniazid	SAMEA7541589	SAMEA7541589	2.2.1	2	0.0104579	0.05	0.075	0.1	0	train_set
Isoniazid	SAMEA7541590	SAMEA7541590	4.3.4.1	4	0.0178274	0.2	0.3	0.4	1	train_set
Isoniazid	SAMEA7541591	SAMEA7541591	2.2.2	2	0.00950209	3.2	3.2	inf	1	validation_set
Isoniazid	SAMEA7541594	SAMEA7541594	4.3.3	4	0.00610583	0.05	0.075	0.1	0	train_set
Isoniazid	SAMEA7541595	SAMEA7541595	4.3.2.1	4	0.00517435	0.05	0.075	0.1	0	validation_set
Isoniazid	SAMEA7541596	SAMEA7541596	4.3.2.1	4	0.0485175	0.2	0.3	0.4	1	train_set
Isoniazid	SAMEA7541598	SAMEA7541598	3.1.1	3	0.0131976	0.05	0.075	0.1	0	train_set
Isoniazid	SAMEA7541600	SAMEA7541600	4.4.1.1	4	0.00659275	3.2	3.2	inf	1	train_set
Isoniazid	SAMEA7541601	SAMEA7541601	2.2.1.1	2	0.0104527	0.05	0.075	0.1	0	validation_set
Isoniazid	SAMEA7541602	SAMEA7541602	4.1.1.3	4	0.0220866	3.2	3.2	inf	1	validation_set
Isoniazid	SAMEA7541604	SAMEA7541604	2.2.1.1	2	0.00867074	0.05	0.075	0.1	0	train_set
Isoniazid	SAMEA7541607	SAMEA7541607	4.3.2.1	4	0.00868486	3.2	3.2	inf	1	train_set
Isoniazid	SAMEA7541608	SAMEA7541608	4.1.1.3	4	0.0167485	3.2	3.2	inf	1	train_set
Isoniazid	SAMEA7541610	SAMEA7541610	4.1.1.3	4	0.0171197	3.2	3.2	inf	1	validation_set
Isoniazid	SAMEA7541611	SAMEA7541611	2.2.2	2	0.00960665	3.2	3.2	inf	1	train_set
Isoniazid	SAMEA7541612	SAMEA7541612	2.2.2	2	0.00956512	3.2	3.2	inf	1	train_set
Isoniazid	SAMEA7541613	SAMEA7541613	2.2.2	2	0.00850935	3.2	3.2	inf	1	train_set
Isoniazid	SAMEA7541615	SAMEA7541615	1.2.2	1	0.0771537	3.2	3.2	inf	1	validation_set
Isoniazid	SAMEA7541616	SAMEA7541616	2.2.2	2	0.00902766	3.2	3.2	inf	1	train_set
Isoniazid	SAMEA7541617	SAMEA7541617	4.3.2.1	4	0.00809089	3.2	3.2	inf	1	train_set
Isoniazid	SAMEA7541618	SAMEA7541618	2.2.1	2	0.00915751	0.05	0.075	0.1	0	train_set
Isoniazid	SAMEA7541619	SAMEA7541619	4.1.2	4	0.0209587	0	0.025	0.05	0	train_set
Isoniazid	SAMEA7541620	SAMEA7541620	2.2.1.1	2	0.00997238	0.05	0.075	0.1	0	train_set
Isoniazid	SAMEA7541621	SAMEA7541621	1.2.2	1	0.0206795	1.6	2.4	3.2	1	train_set
Isoniazid	SAMEA7541623	SAMEA7541623	4.1.1.1	4	0.00657371	0.05	0.075	0.1	0	validation_set
Isoniazid	SAMEA7541624	SAMEA7541624	4.1.1.3	4	0.0165901	3.2	3.2	inf	1	train_set
Isoniazid	SAMEA7541626	SAMEA7541626	2.2.1	2	0.00859062	3.2	3.2	inf	1	train_set
Isoniazid	SAMEA7541628	SAMEA7541628	4.3.4.2.1	4	0.00272292	0.05	0.075	0.1	0	train_set
Isoniazid	SAMEA7541631	SAMEA7541631	4.1.1.3	4	0.0161082	0.4	0.6	0.8	1	train_set
Isoniazid	SAMEA7541632	SAMEA7541632	4.8	4	0.00746935	1.6	2.4	3.2	1	train_set
Isoniazid	SAMEA7541635	SAMEA7541635	4.3.2.1	4	0.00720957	0.05	0.075	0.1	0	train_set
Isoniazid	SAMEA7541636	SAMEA7541636	4.4.1.1	4	0.00617907	0.4	0.6	0.8	1	train_set
Isoniazid	SAMEA7541637	SAMEA7541637	4.4.1.1	4	0.00605054	0.4	0.6	0.8	1	train_set
Isoniazid	SAMEA7541639	SAMEA7541639	4.4.1.1	4	0.0289474	3.2	3.2	inf	1	train_set
Isoniazid	SAMEA7541640	SAMEA7541640	4.8	4	0.00766636	3.2	3.2	inf	1	validation_set
Isoniazid	SAMEA7541641	SAMEA7541641	4.1.2.1	4	0.0184123	3.2	3.2	inf	1	train_set
Isoniazid	SAMEA7541642	SAMEA7541642	4.3.3	4	0.00673401	0.05	0.075	0.1	0	train_set
Isoniazid	SAMEA7541643	SAMEA7541643	4.3.4.2.1	4	0.00380829	0.4	0.6	0.8	1	train_set
Isoniazid	SAMEA7541644	SAMEA7541644	4.3.4.1	4	0.0140604	0.1	0.15	0.2	0	train_set
Isoniazid	SAMEA7541646	SAMEA7541646	4.3.4.2.1	4	0.00356067	0.2	0.3	0.4	1	train_set
Isoniazid	SAMEA7541647	SAMEA7541647	2.2.1	2	0.00483406	0.4	0.6	0.8	1	train_set
Isoniazid	SAMEA7541652	SAMEA7541652	4.1.2	4	0.0216348	1.6	2.4	3.2	1	train_set
Isoniazid	SAMEA7541653	SAMEA7541653	1.2.2	1	0.017907	0.05	0.075	0.1	0	train_set
Isoniazid	SAMEA7541655	SAMEA7541655	4.1.1.1	4	0.00701996	0.05	0.075	0.1	0	train_set
Isoniazid	SAMEA7541656	SAMEA7541656	4.4.1.1	4	0.00641831	0.4	0.6	0.8	1	train_set
Isoniazid	SAMEA7541657	SAMEA7541657	3.1.1	3	0.0118335	0.05	0.075	0.1	0	train_set
Isoniazid	SAMEA7541658	SAMEA7541658	4.1.1.3	4	0.00628149	3.2	3.2	inf	1	train_set
Isoniazid	SAMEA7541659	SAMEA7541659	2.2.1	2	0.00951841	0.4	0.6	0.8	1	train_set
Isoniazid	SAMEA7541660	SAMEA7541660	4.3.2.1	4	0.00644599	3.2	3.2	inf	1	train_set
Isoniazid	SAMEA7541661	SAMEA7541661	4.3.3	4	0.00519387	0.2	0.3	0.4	1	train_set
Isoniazid	SAMEA7541662	SAMEA7541662	4.1.1.3	4	0.0143184	0.05	0.075	0.1	0	train_set
Isoniazid	SAMEA7541664	SAMEA7541664	4.3.4.2.1	4	0.00353774	0.05	0.075	0.1	0	train_set
Isoniazid	SAMEA7541665	SAMEA7541665	3.1.1	3	0.0111049	0.05	0.075	0.1	0	train_set
Isoniazid	SAMEA7541667	SAMEA7541667	4.3.2.1	4	0.00774676	0.05	0.075	0.1	0	train_set
Isoniazid	SAMEA7541669	SAMEA7541669	4.3.3	4	0.00493503	0	0.025	0.05	0	train_set
Isoniazid	SAMEA7541670	SAMEA7541670	2.2.1	2	0.0096603	0.05	0.075	0.1	0	train_set
Isoniazid	SAMEA7541672	SAMEA7541672	4.3.4.2.1	4	0.00391947	0.05	0.075	0.1	0	train_set
Isoniazid	SAMEA7541673	SAMEA7541673	2.2.1	2	0.00765713	0.05	0.075	0.1	0	train_set
Isoniazid	SAMEA7541675	SAMEA7541675	4.3.4.2.1	4	0.00353259	0.05	0.075	0.1	0	train_set
Isoniazid	SAMEA7541680	SAMEA7541680	4.8	4	0.00671339	0.2	0.3	0.4	1	train_set
Isoniazid	SAMEA7541681	SAMEA7541681	1.2.2	1	0.0172152	0.1	0.15	0.2	0	train_set
Isoniazid	SAMEA7541683	SAMEA7541683	4.1.1.1	4	0.00625518	0.05	0.075	0.1	0	train_set
Isoniazid	SAMEA7541686	SAMEA7541686	2.2.1	2	0.0080522	0.05	0.075	0.1	0	train_set
Isoniazid	SAMEA7541691	SAMEA7541691	4.4.1.1	4	0.00764059	0.4	0.6	0.8	1	train_set
Isoniazid	SAMEA7541692	SAMEA7541692	2.2.1.1	2	0.0085336	3.2	3.2	inf	1	train_set
Isoniazid	SAMEA7541694	SAMEA7541694	4.3.2.1	4	0.00722311	3.2	3.2	inf	1	train_set
Isoniazid	SAMEA7541695	SAMEA7541695	2.2.1.1	2	0.00870395	0.05	0.075	0.1	0	train_set
Isoniazid	SAMEA7541696	SAMEA7541696	2.2.1	2	0.00888213	0.05	0.075	0.1	0	train_set
Isoniazid	SAMEA7541697	SAMEA7541697	4.8	4	0.00698801	3.2	3.2	inf	1	train_set
Isoniazid	SAMEA7541698	SAMEA7541698	4.9	4	0.0072373	0.05	0.075	0.1	0	train_set
Isoniazid	SAMEA7541699	SAMEA7541699	4.4.1.1	4	0.0041202	0.1	0.15	0.2	0	train_set
Isoniazid	SAMEA7541701	SAMEA7541701	2.2.2	2	0.0103177	3.2	3.2	inf	1	train_set
Isoniazid	SAMEA7541703	SAMEA7541703	2.2.1.1	2	0.0116718	0.05	0.075	0.1	0	validation_set
Isoniazid	SAMEA7541706	SAMEA7541706	4.3.3	4	0.00651864	3.2	3.2	inf	1	train_set
Isoniazid	SAMEA7541707	SAMEA7541707	2.2.1	2	0.0104938	0.05	0.075	0.1	0	train_set
Isoniazid	SAMEA7541709	SAMEA7541709	4.3.2.1	4	0.00829876	0.05	0.075	0.1	0	train_set
Isoniazid	SAMEA7541710	SAMEA7541710	4.1.1.3	4	0.012348	3.2	3.2	inf	1	train_set
Isoniazid	SAMEA7541711	SAMEA7541711	4.4.1.1	4	0.00690464	3.2	3.2	inf	1	train_set
Isoniazid	SAMEA7541712	SAMEA7541712	2.2.1	2	0.00793456	0.05	0.075	0.1	0	train_set
Isoniazid	SAMEA7541713	SAMEA7541713	1.2.2	1	0.0196834	0.05	0.075	0.1	0	train_set
Isoniazid	SAMEA7541716	SAMEA7541716	4.3.2.1	4	0.00577626	0.05	0.075	0.1	0	train_set
Isoniazid	SAMEA7541719	SAMEA7541719	4.1.2.1	4	0.0221796	0	0.025	0.05	0	train_set
Isoniazid	SAMEA7541720	SAMEA7541720	4.7	4	0.00601781	0.05	0.075	0.1	0	train_set
Isoniazid	SAMEA7541721	SAMEA7541721	2.2.1	2	0.00773359	0.05	0.075	0.1	0	train_set
Isoniazid	SAMEA7541722	SAMEA7541722	2.2.1	2	0.011021	0.05	0.075	0.1	0	train_set
Isoniazid	SAMEA7541723	SAMEA7541723	1.2.2	1	0.0268003	1.6	2.4	3.2	1	train_set
Isoniazid	SAMEA7541724	SAMEA7541724	1.2.2	1	0.0254117	3.2	3.2	inf	1	train_set
Isoniazid	SAMEA7541726	SAMEA7541726	2.2.1	2	0.0086649	0.8	1.2	1.6	1	validation_set
Isoniazid	SAMEA7541729	SAMEA7541729	2.2.1	2	0.00790894	1.6	2.4	3.2	1	train_set
Isoniazid	SAMEA7541731	SAMEA7541731	4.8	4	0.00464801	0	0.025	0.05	0	train_set
Isoniazid	SAMEA7541733	SAMEA7541733	4.3.2.1	4	0.0071383	3.2	3.2	inf	1	train_set
Isoniazid	SAMEA7541734	SAMEA7541734	4.1.1.1	4	0.00545029	0.05	0.075	0.1	0	train_set
Isoniazid	SAMEA7541738	SAMEA7541738	4.1.1.3	4	0.0161328	3.2	3.2	inf	1	train_set
Isoniazid	SAMEA7541739	SAMEA7541739	1.2.2	1	0.0170017	3.2	3.2	inf	1	train_set
Isoniazid	SAMEA7541740	SAMEA7541740	4.1.1.3	4	0.0208505	3.2	3.2	inf	1	train_set
Isoniazid	SAMEA7541741	SAMEA7541741	1.2.2	1	0.019467	3.2	3.2	inf	1	train_set
Isoniazid	SAMEA7541742	SAMEA7541742	2.2.1	2	0.00392825	0.8	1.2	1.6	1	train_set
Isoniazid	SAMEA7541743	SAMEA7541743	2.2.1	2	0.00817044	0.05	0.075	0.1	0	train_set
Isoniazid	SAMEA7541748	SAMEA7541748	2.2.1	2	0.0099866	0.05	0.075	0.1	0	train_set
Isoniazid	SAMEA7541749	SAMEA7541749	2.2.1.1	2	0.00931937	0	0.025	0.05	0	train_set
Isoniazid	SAMEA7541751	SAMEA7541751	4.1.1.1	4	0.00677201	0.05	0.075	0.1	0	train_set
Isoniazid	SAMEA7541752	SAMEA7541752	1.2.2	1	0.0286673	1.6	2.4	3.2	1	train_set
Isoniazid	SAMEA7541753	SAMEA7541753	4.8	4	0.00598679	0.05	0.075	0.1	0	train_set
Isoniazid	SAMEA7541754	SAMEA7541754	4.1.2.1	4	0.0125277	0	0.025	0.05	0	train_set
Isoniazid	SAMEA7541756	SAMEA7541756	2.2.1	2	0.0106316	0.05	0.075	0.1	0	train_set
Isoniazid	SAMEA7541757	SAMEA7541757	2.2.1	2	0.00991832	0	0.025	0.05	0	train_set
Isoniazid	SAMEA7541760	SAMEA7541760	4.8	4	0.00905608	0.05	0.075	0.1	0	train_set
Isoniazid	SAMEA7541761	SAMEA7541761	4.3.2.1	4	0.00688326	0.05	0.075	0.1	0	train_set
Isoniazid	SAMEA7541762	SAMEA7541762	2.2.1.1	2	0.00873362	0.05	0.075	0.1	0	train_set
Isoniazid	SAMEA7541764	SAMEA7541764	4.3.2.1	4	0.00539458	0	0.025	0.05	0	train_set
Isoniazid	SAMEA7541765	SAMEA7541765	4.4.1.1	4	0.0057124	0.05	0.075	0.1	0	train_set
Isoniazid	SAMEA7541766	SAMEA7541766	4.3.4.2.1	4	0.00300311	3.2	3.2	inf	1	train_set
Isoniazid	SAMEA7541769	SAMEA7541769	1.2.2	1	0.0211899	1.6	2.4	3.2	1	train_set
Isoniazid	SAMEA7541771	SAMEA7541771	4.1.1.1	4	0.00703537	0	0.025	0.05	0	train_set
Isoniazid	SAMEA7541772	SAMEA7541772	2.2.1	2	0.0107883	0	0.025	0.05	0	train_set
Isoniazid	SAMEA7541773	SAMEA7541773	2.2.1	2	0.0102701	0	0.025	0.05	0	train_set
Isoniazid	SAMEA7541774	SAMEA7541774	4.4.1.1	4	0.00733155	0.05	0.075	0.1	0	train_set
Isoniazid	SAMEA7541775	SAMEA7541775	4.1.2	4	0.0163942	0	0.025	0.05	0	train_set
Isoniazid	SAMEA7541776	SAMEA7541776	4.3.3	4	0.0053358	3.2	3.2	inf	1	validation_set
Isoniazid	SAMEA7541777	SAMEA7541777	1.2.2	1	0.0254338	0.05	0.075	0.1	0	train_set
Isoniazid	SAMEA7541781	SAMEA7541781	2.2.1.1	2	0.0103403	0.05	0.075	0.1	0	train_set
Isoniazid	SAMEA7541782	SAMEA7541782	2.2.1	2	0.00844697	0.05	0.075	0.1	0	validation_set
Isoniazid	SAMEA7541784	SAMEA7541784	4.1.1.3	4	0.0184894	0.05	0.075	0.1	0	validation_set
Isoniazid	SAMEA7541786	SAMEA7541786	4.3.3	4	0.00472994	3.2	3.2	inf	1	train_set
Isoniazid	SAMEA7541787	SAMEA7541787	4.1.2.1	4	0.0161714	0	0.025	0.05	0	validation_set
Isoniazid	SAMEA7541788	SAMEA7541788	4.4.1.1	4	0.00564379	0.1	0.15	0.2	0	train_set
Isoniazid	SAMEA7541791	SAMEA7541791	2.2.1.1	2	0.090505	0.2	0.3	0.4	1	train_set
Isoniazid	SAMEA7541793	SAMEA7541793	2.2.2	2	0.00691259	3.2	3.2	inf	1	train_set
Isoniazid	SAMEA7541796	SAMEA7541796	2.2.2	2	0.0100774	3.2	3.2	inf	1	train_set
Isoniazid	SAMEA7541797	SAMEA7541797	2.2.2	2	0.0087893	3.2	3.2	inf	1	train_set
Isoniazid	SAMEA7541798	SAMEA7541798	4.3.2.1	4	0.00974659	0.4	0.6	0.8	1	train_set
Isoniazid	SAMEA7541799	SAMEA7541799	4.3.2.1	4	0.00564724	3.2	3.2	inf	1	train_set
Isoniazid	SAMEA7541800	SAMEA7541800	2.2.2	2	0.0100849	3.2	3.2	inf	1	train_set
Isoniazid	SAMEA7541803	SAMEA7541803	4.8	4	0.00323759	0.05	0.075	0.1	0	train_set
Isoniazid	SAMEA7541804	SAMEA7541804	2.2.1	2	0.0104661	0	0.025	0.05	0	train_set
Isoniazid	SAMEA7541807	SAMEA7541807	2.2.2	2	0.0103542	3.2	3.2	inf	1	train_set
Isoniazid	SAMEA7541808	SAMEA7541808	4.4.1.1	4	0.00518959	3.2	3.2	inf	1	train_set
Isoniazid	SAMEA7541810	SAMEA7541810	4.3.4.2.1	4	0.00398099	0.05	0.075	0.1	0	train_set
Isoniazid	SAMEA7541811	SAMEA7541811	4.1.1.3	4	0.0195078	3.2	3.2	inf	1	train_set
Isoniazid	SAMEA7541812	SAMEA7541812	1.2.2	1	0.0247771	3.2	3.2	inf	1	train_set
Isoniazid	SAMEA7541813	SAMEA7541813	2.2.1	2	0.0093099	0.05	0.075	0.1	0	train_set
Isoniazid	SAMEA7541814	SAMEA7541814	4.4.1.1	4	0.0135735	0.05	0.075	0.1	0	train_set
Isoniazid	SAMEA7541816	SAMEA7541816	4.8	4	0.0101444	0.05	0.075	0.1	0	train_set
Isoniazid	SAMEA7541817	SAMEA7541817	4.3.2.1	4	0.00676518	0.05	0.075	0.1	0	train_set
Isoniazid	SAMEA7541818	SAMEA7541818	4.3.4.2.1	4	0.00468779	3.2	3.2	inf	1	train_set
Isoniazid	SAMEA7541819	SAMEA7541819	2.2.2	2	0.00942362	3.2	3.2	inf	1	validation_set
Isoniazid	SAMEA7541820	SAMEA7541820	2.2.1	2	0.0354362	3.2	3.2	inf	1	train_set
Isoniazid	SAMEA7541821	SAMEA7541821	4.1.1.3	4	0.0204918	3.2	3.2	inf	1	train_set
Isoniazid	SAMEA7541822	SAMEA7541822	4.1.2.1	4	0.013634	3.2	3.2	inf	1	validation_set
Isoniazid	SAMEA7541823	SAMEA7541823	4.3.2	4	0.00541699	3.2	3.2	inf	1	train_set
Isoniazid	SAMEA7541824	SAMEA7541824	2.2.1	2	0.00860663	0.05	0.075	0.1	0	validation_set
Isoniazid	SAMEA7541827	SAMEA7541827	2.2.1	2	0.0101162	0	0.025	0.05	0	train_set
Isoniazid	SAMEA7541828	SAMEA7541828	4.3.3	4	0.00748379	3.2	3.2	inf	1	train_set
Isoniazid	SAMEA7541829	SAMEA7541829	4.1.1.3	4	0.0163914	0.05	0.075	0.1	0	train_set
Isoniazid	SAMEA7541830	SAMEA7541830	4.4.1.1	4	0.00518605	3.2	3.2	inf	1	train_set
Isoniazid	SAMEA7541831	SAMEA7541831	4.3.2.1	4	0.00687467	0.05	0.075	0.1	0	train_set
Isoniazid	SAMEA7541832	SAMEA7541832	4.3.4.2.1	4	0.00360498	0.05	0.075	0.1	0	train_set
Isoniazid	SAMEA7541834	SAMEA7541834	4.8	4	0.00618873	0.05	0.075	0.1	0	validation_set
Isoniazid	SAMEA7541836	SAMEA7541836	4.4.1.1	4	0.00679634	3.2	3.2	inf	1	train_set
Isoniazid	SAMEA7541840	SAMEA7541840	4.3.2.1	4	0.0062744	0.2	0.3	0.4	1	train_set
Isoniazid	SAMEA7541843	SAMEA7541843	2.2.1	2	0.00470088	1.6	2.4	3.2	1	train_set
Isoniazid	SAMEA7541844	SAMEA7541844	4.3.4.2.1	4	0.00356218	0.05	0.075	0.1	0	train_set
Isoniazid	SAMEA7541845	SAMEA7541845	4.4.1.1	4	0.00625077	3.2	3.2	inf	1	train_set
Isoniazid	SAMEA7541846	SAMEA7541846	2.2.1	2	0.00979312	0.05	0.075	0.1	0	validation_set
Isoniazid	SAMEA7541848	SAMEA7541848	4.9	4	0.00643238	0.4	0.6	0.8	1	train_set
Isoniazid	SAMEA7541849	SAMEA7541849	4.4.1.1	4	0.00806327	3.2	3.2	inf	1	train_set
Isoniazid	SAMEA7541850	SAMEA7541850	4.4.1.1	4	0.00576369	0.05	0.075	0.1	0	train_set
Isoniazid	SAMEA7541851	SAMEA7541851	4.3.4.2.1	4	0.00273237	3.2	3.2	inf	1	train_set
Isoniazid	SAMEA7541852	SAMEA7541852	4.4.1.1	4	0.00772889	0.05	0.075	0.1	0	validation_set
Isoniazid	SAMEA7541853	SAMEA7541853	2.2.1.1	2	0.0111136	0.05	0.075	0.1	0	validation_set
Isoniazid	SAMEA7541854	SAMEA7541854	2.2.1	2	0.00827032	0.05	0.075	0.1	0	train_set
Isoniazid	SAMEA7541855	SAMEA7541855	4.3.2.1	4	0.00584582	0	0.025	0.05	0	train_set
Isoniazid	SAMEA7541856	SAMEA7541856	4.3.3	4	0.00514624	3.2	3.2	inf	1	train_set
Isoniazid	SAMEA7541857	SAMEA7541857	2.2.2	2	0.0110508	3.2	3.2	inf	1	train_set
Isoniazid	SAMEA7541858	SAMEA7541858	2.2.2	2	0.0104485	3.2	3.2	inf	1	train_set
Isoniazid	SAMEA7541859	SAMEA7541859	2.2.1.1	2	0.0087364	0.05	0.075	0.1	0	train_set
Isoniazid	SAMEA7541860	SAMEA7541860	2.2.2	2	0.00856062	3.2	3.2	inf	1	train_set
Isoniazid	SAMEA7541861	SAMEA7541861	4.3.2.1	4	0.00812604	0.05	0.075	0.1	0	validation_set
Isoniazid	SAMEA7541862	SAMEA7541862	4.1.2	4	0.0297938	0	0.025	0.05	0	train_set
Isoniazid	SAMEA7541864	SAMEA7541864	2.2.2	2	0.00734836	3.2	3.2	inf	1	train_set
Isoniazid	SAMEA7541865	SAMEA7541865	4.3.3	4	0.00637523	3.2	3.2	inf	1	train_set
Isoniazid	SAMEA7541867	SAMEA7541867	2.2.1	2	0.010352	0.05	0.075	0.1	0	train_set
Isoniazid	SAMEA7541869	SAMEA7541869	1.2.2	1	0.0195464	0.05	0.075	0.1	0	validation_set
Isoniazid	SAMEA7541872	SAMEA7541872	4.3.2.1	4	0.00782361	0.2	0.3	0.4	1	train_set
Isoniazid	SAMEA7541873	SAMEA7541873	4.8	4	0.00493269	0.05	0.075	0.1	0	train_set
Isoniazid	SAMEA7541875	SAMEA7541875	2.2.2	2	0.00996885	3.2	3.2	inf	1	train_set
Isoniazid	SAMEA7541876	SAMEA7541876	3	3	0.0104946	0	0.025	0.05	0	train_set
Isoniazid	SAMEA7541878	SAMEA7541878	2.2.1	2	0.00969064	3.2	3.2	inf	1	validation_set
Isoniazid	SAMEA7541879	SAMEA7541879	4.4.1.1	4	0.00932203	3.2	3.2	inf	1	train_set
Isoniazid	SAMEA7541880	SAMEA7541880	4.4.1.1	4	0.00777874	1.6	2.4	3.2	1	train_set
Isoniazid	SAMEA7541881	SAMEA7541881	4.4.1.1	4	0.00653675	3.2	3.2	inf	1	train_set
Isoniazid	SAMEA7541883	SAMEA7541883	4.3.2.1	4	0.0071338	0	0.025	0.05	0	train_set
Isoniazid	SAMEA7541884	SAMEA7541884	4.4.1.1	4	0.00826764	3.2	3.2	inf	1	train_set
Isoniazid	SAMEA7541885	SAMEA7541885	4.3.3	4	0.00406994	3.2	3.2	inf	1	train_set
Isoniazid	SAMEA7541886	SAMEA7541886	1.2.2	1	0.024084	3.2	3.2	inf	1	validation_set
Isoniazid	SAMEA7541887	SAMEA7541887	2.2.2	2	0.00892857	3.2	3.2	inf	1	train_set
Isoniazid	SAMEA7541888	SAMEA7541888	1.2.2	1	0.0211929	3.2	3.2	inf	1	train_set
Isoniazid	SAMEA7541889	SAMEA7541889	4.8	4	0.00880626	3.2	3.2	inf	1	validation_set
Isoniazid	SAMEA7541890	SAMEA7541890	2.2.2	2	0.00928948	3.2	3.2	inf	1	train_set
Isoniazid	SAMEA7541891	SAMEA7541891	4.1.2.1	4	0.0132034	3.2	3.2	inf	1	train_set
Isoniazid	SAMEA7541892	SAMEA7541892	2.2.1.1	2	0.00873889	0.05	0.075	0.1	0	train_set
Isoniazid	SAMEA7541894	SAMEA7541894	2.2.1.1	2	0.00922771	0.05	0.075	0.1	0	train_set
Isoniazid	SAMEA7541895	SAMEA7541895	2.2.2	2	0.00838359	3.2	3.2	inf	1	train_set
Isoniazid	SAMEA7541896	SAMEA7541896	2.2.1.1	2	0.00948012	0.4	0.6	0.8	1	train_set
Isoniazid	SAMEA7541897	SAMEA7541897	2.2.2	2	0.00954512	3.2	3.2	inf	1	validation_set
Isoniazid	SAMEA7542036	SAMEA7542036	2.2.1	2	0.00666506	1.6	2.4	3.2	1	train_set
Isoniazid	SAMEA7542037	SAMEA7542037	2.2.1	2	0.011307	1.6	2.4	3.2	1	train_set
Isoniazid	SAMEA7542038	SAMEA7542038	2.2.1	2	0.0107527	1.6	2.4	3.2	1	train_set
Isoniazid	SAMEA7542039	SAMEA7542039	4.4.2	4	0.00712547	0.8	1.2	1.6	1	train_set
Isoniazid	SAMEA7542040	SAMEA7542040	4.2.2	4	0.0216635	3.2	3.2	inf	1	train_set
Isoniazid	SAMEA7542041	SAMEA7542041	2.2.1	2	0.00793651	3.2	3.2	inf	1	train_set
Isoniazid	SAMEA7542043	SAMEA7542043	2.2.1	2	0.0104449	3.2	3.2	inf	1	validation_set
Isoniazid	SAMEA7542044	SAMEA7542044	2.2.1	2	0.00715656	3.2	3.2	inf	1	train_set
Isoniazid	SAMEA7542045	SAMEA7542045	2.2.1	2	0.00781049	1.6	2.4	3.2	1	train_set
Isoniazid	SAMEA7542046	SAMEA7542046	4.5	4	0.00462998	3.2	3.2	inf	1	train_set
Isoniazid	SAMEA7542048	SAMEA7542048	2.2.1	2	0.0100093	3.2	3.2	inf	1	train_set
Isoniazid	SAMEA7542049	SAMEA7542049	2.2.1	2	0.00809136	3.2	3.2	inf	1	train_set
Isoniazid	SAMEA7542050	SAMEA7542050	2.2.1	2	0.00986723	3.2	3.2	inf	1	train_set
Isoniazid	SAMEA7542051	SAMEA7542051	2.2.1	2	0.00916826	3.2	3.2	inf	1	train_set
Isoniazid	SAMEA7542052	SAMEA7542052	2.2.2	2	0.0113623	3.2	3.2	inf	1	train_set
Isoniazid	SAMEA7542053	SAMEA7542053	2.2.1	2	0.00918734	3.2	3.2	inf	1	validation_set
Isoniazid	SAMEA7542055	SAMEA7542055	2.2.2	2	0.00906077	3.2	3.2	inf	1	train_set
Isoniazid	SAMEA7542056	SAMEA7542056	2.2.1	2	0.00784225	3.2	3.2	inf	1	train_set
Isoniazid	SAMEA7542060	SAMEA7542060	2.2.1	2	0.0125577	3.2	3.2	inf	1	train_set
Isoniazid	SAMEA7542061	SAMEA7542061	2.2.1	2	0.0150008	3.2	3.2	inf	1	train_set
Isoniazid	SAMEA7542062	SAMEA7542062	4.4.2	4	0.00743422	0.05	0.075	0.1	0	train_set
Isoniazid	SAMEA7542063	SAMEA7542063	4.5	4	0.00440851	0	0.025	0.05	0	train_set
Isoniazid	SAMEA7542064	SAMEA7542064	4.4.2	4	0.00532911	0.05	0.075	0.1	0	validation_set
Isoniazid	SAMEA7542065	SAMEA7542065	4.5	4	0.00577535	0.05	0.075	0.1	0	train_set
Isoniazid	SAMEA7542066	SAMEA7542066	4.5	4	0.00554125	0	0.025	0.05	0	validation_set
Isoniazid	SAMEA7542069	SAMEA7542069	4.5	4	0.00640308	0	0.025	0.05	0	train_set
Isoniazid	SAMEA7542070	SAMEA7542070	2.2.2	2	0.0096656	0.05	0.075	0.1	0	train_set
Isoniazid	SAMEA7542072	SAMEA7542072	4.5	4	0.00561691	0	0.025	0.05	0	train_set
Isoniazid	SAMEA7542073	SAMEA7542073	2.2.1	2	0.00884607	0	0.025	0.05	0	train_set
Isoniazid	SAMEA7542074	SAMEA7542074	2.2.1	2	0.00869849	0.05	0.075	0.1	0	validation_set
Isoniazid	SAMEA7542075	SAMEA7542075	4.4.2	4	0.00706268	0.05	0.075	0.1	0	train_set
Isoniazid	SAMEA7542077	SAMEA7542077	4.5	4	0.0063269	0	0.025	0.05	0	train_set
Isoniazid	SAMEA7542078	SAMEA7542078	2.2.1	2	0.00868925	0	0.025	0.05	0	train_set
Isoniazid	SAMEA7542079	SAMEA7542079	4.5	4	0.00572604	0.05	0.075	0.1	0	train_set
Isoniazid	SAMEA7542080	SAMEA7542080	2.2.1	2	0.00887311	0	0.025	0.05	0	train_set
Isoniazid	SAMEA7542082	SAMEA7542082	4.5	4	0.00634198	0	0.025	0.05	0	train_set
Isoniazid	SAMEA7542085	SAMEA7542085	3	3	0.00876506	0	0.025	0.05	0	train_set
Isoniazid	SAMEA7542086	SAMEA7542086	2.2.1	2	0.00945638	0.05	0.075	0.1	0	train_set
Isoniazid	SAMEA7542087	SAMEA7542087	2.2.1	2	0.00887097	0.05	0.075	0.1	0	train_set
Isoniazid	SAMEA7542089	SAMEA7542089	4.2.2	4	0.0183331	0.05	0.075	0.1	0	train_set
Isoniazid	SAMEA7542090	SAMEA7542090	2.2.1	2	0.0095305	0	0.025	0.05	0	train_set
Isoniazid	SAMEA7542091	SAMEA7542091	2.2.2	2	0.00831003	0.05	0.075	0.1	0	validation_set
Isoniazid	SAMEA7542093	SAMEA7542093	4.5	4	0.0050099	0	0.025	0.05	0	train_set
Isoniazid	SAMEA7542095	SAMEA7542095	4.5	4	0.0057414	0	0.025	0.05	0	train_set
Isoniazid	SAMEA7542096	SAMEA7542096	2.2.1	2	0.00999127	0	0.025	0.05	0	train_set
Isoniazid	SAMEA7542099	SAMEA7542099	4.5	4	0.00542434	0	0.025	0.05	0	train_set
Isoniazid	SAMEA7542100	SAMEA7542100	2.2.1	2	0.00999655	0.05	0.075	0.1	0	train_set
Isoniazid	SAMEA7542101	SAMEA7542101	4.4.2	4	0.00478656	0.05	0.075	0.1	0	train_set
Isoniazid	SAMEA7542102	SAMEA7542102	4.5	4	0.00484664	3.2	3.2	inf	1	train_set
Isoniazid	SAMEA7542103	SAMEA7542103	2.2.1	2	0.00892148	0.05	0.075	0.1	0	train_set
Isoniazid	SAMEA7542104	SAMEA7542104	4.5	4	0.00430768	0	0.025	0.05	0	train_set
Isoniazid	SAMEA7542105	SAMEA7542105	4.4.2	4	0.0456801	0.05	0.075	0.1	0	train_set
Isoniazid	SAMEA7542107	SAMEA7542107	2.2.1	2	0.00780609	0.05	0.075	0.1	0	train_set
Isoniazid	SAMEA7542109	SAMEA7542109	2.2.1	2	0.00781852	0.05	0.075	0.1	0	train_set
Isoniazid	SAMEA7542110	SAMEA7542110	2.2.1	2	0.00843101	0.05	0.075	0.1	0	train_set
Isoniazid	SAMEA7542112	SAMEA7542112	4.2.2	4	0.0154856	0	0.025	0.05	0	validation_set
Isoniazid	SAMEA7542113	SAMEA7542113	2.2.1	2	0.0103167	0	0.025	0.05	0	train_set
Isoniazid	SAMEA7542114	SAMEA7542114	2.2.1	2	0.0089023	3.2	3.2	inf	1	train_set
Isoniazid	SAMEA7542116	SAMEA7542116	4.4.2	4	0.00713038	0.05	0.075	0.1	0	train_set
Isoniazid	SAMEA7542117	SAMEA7542117	2.2.1	2	0.010234	0	0.025	0.05	0	train_set
Isoniazid	SAMEA7542118	SAMEA7542118	4.5	4	0.00756119	0	0.025	0.05	0	train_set
Isoniazid	SAMEA7542119	SAMEA7542119	2.2.1	2	0.00876158	0.05	0.075	0.1	0	train_set
Isoniazid	SAMEA7542122	SAMEA7542122	2.2.1	2	0.00846422	0.05	0.075	0.1	0	train_set
Isoniazid	SAMEA7542125	SAMEA7542125	4.4.2	4	0.0061564	0.05	0.075	0.1	0	train_set
Isoniazid	SAMEA7542126	SAMEA7542126	2.2.1	2	0.00773999	0.05	0.075	0.1	0	train_set
Isoniazid	SAMEA7542127	SAMEA7542127	2.2.1	2	0.00608605	0.05	0.075	0.1	0	train_set
Isoniazid	SAMEA7542128	SAMEA7542128	2.2.1	2	0.0106516	0.05	0.075	0.1	0	train_set
Isoniazid	SAMEA7542129	SAMEA7542129	2.2.1	2	0.00852167	0	0.025	0.05	0	train_set
Isoniazid	SAMEA7542130	SAMEA7542130	2.2.1	2	0.00982589	0	0.025	0.05	0	train_set
Isoniazid	SAMEA7542131	SAMEA7542131	4.5	4	0.00588133	0.05	0.075	0.1	0	train_set
Isoniazid	SAMEA7542132	SAMEA7542132	4.5	4	0.00666606	0.05	0.075	0.1	0	train_set
Isoniazid	SAMEA7542136	SAMEA7542136	2.2.1	2	0.00959452	3.2	3.2	inf	1	train_set
Isoniazid	SAMEA7542137	SAMEA7542137	2.2.1	2	0.00908366	3.2	3.2	inf	1	train_set
Isoniazid	SAMEA7542138	SAMEA7542138	4.5	4	0.0083244	0	0.025	0.05	0	train_set
Isoniazid	SAMEA7542139	SAMEA7542139	4.4.2	4	0.00534428	0.1	0.15	0.2	0	train_set
Isoniazid	SAMEA7542140	SAMEA7542140	4.5	4	0.00525991	0.05	0.075	0.1	0	train_set
Isoniazid	SAMEA7542141	SAMEA7542141	2.2.1	2	0.0092123	3.2	3.2	inf	1	train_set
Isoniazid	SAMEA7542144	SAMEA7542144	4.5	4	0.00468597	0	0.025	0.05	0	validation_set
Isoniazid	SAMEA7542146	SAMEA7542146	2.2.1	2	0.00858546	0	0.025	0.05	0	train_set
Isoniazid	SAMEA7542148	SAMEA7542148	2.2.1	2	0.00858875	0	0.025	0.05	0	validation_set
Isoniazid	SAMEA7542149	SAMEA7542149	4.5	4	0.00793125	0	0.025	0.05	0	train_set
Isoniazid	SAMEA7542150	SAMEA7542150	4.5	4	0.00847778	0	0.025	0.05	0	validation_set
Isoniazid	SAMEA7542151	SAMEA7542151	2.2.2	2	0.00810756	3.2	3.2	inf	1	train_set
Isoniazid	SAMEA7542153	SAMEA7542153	2.2.1	2	0.010686	0	0.025	0.05	0	train_set
Isoniazid	SAMEA7542154	SAMEA7542154	2.2.1	2	0.00937031	3.2	3.2	inf	1	train_set
Isoniazid	SAMEA7542155	SAMEA7542155	2.2.1	2	0.00962218	0	0.025	0.05	0	train_set
Isoniazid	SAMEA7542156	SAMEA7542156	2.2.1	2	0.00810591	0	0.025	0.05	0	train_set
Isoniazid	SAMEA7542158	SAMEA7542158	4.4.2	4	0.0086391	0.05	0.075	0.1	0	train_set
Isoniazid	SAMEA7542159	SAMEA7542159	2.2.1	2	0.0104357	0.05	0.075	0.1	0	train_set
Isoniazid	SAMEA7542163	SAMEA7542163	2.2.1	2	0.0101369	0	0.025	0.05	0	train_set
Isoniazid	SAMEA7542164	SAMEA7542164	2.2.1	2	0.00867224	0	0.025	0.05	0	train_set
Isoniazid	SAMEA7542165	SAMEA7542165	4.4.2	4	0.00752868	0.05	0.075	0.1	0	train_set
Isoniazid	SAMEA7542166	SAMEA7542166	2.2.1	2	0.0092659	0	0.025	0.05	0	train_set
Isoniazid	SAMEA7542167	SAMEA7542167	2.2.1	2	0.00999154	0	0.025	0.05	0	train_set
Isoniazid	SAMEA7542168	SAMEA7542168	2.2.1	2	0.0096413	0	0.025	0.05	0	train_set
Isoniazid	SAMEA7542172	SAMEA7542172	4.5	4	0.00539026	0	0.025	0.05	0	train_set
Isoniazid	SAMEA7542173	SAMEA7542173	2.2.1	2	0.00894298	0	0.025	0.05	0	train_set
Isoniazid	SAMEA7542174	SAMEA7542174	4.5	4	0.00608708	0.05	0.075	0.1	0	train_set
Isoniazid	SAMEA7542176	SAMEA7542176	2.2.1	2	0.0105397	0	0.025	0.05	0	train_set
Isoniazid	SAMEA7542177	SAMEA7542177	2.2.1	2	0.00884671	0.05	0.075	0.1	0	train_set
Isoniazid	SAMEA7542179	SAMEA7542179	4.4.2	4	0.00754717	0.05	0.075	0.1	0	train_set
Isoniazid	SAMEA7542180	SAMEA7542180	2.2.1	2	0.0095215	0.05	0.075	0.1	0	train_set
Isoniazid	SAMEA7542181	SAMEA7542181	2.2.1	2	0.0110362	0	0.025	0.05	0	train_set
Isoniazid	SAMEA7542183	SAMEA7542183	2.2.1	2	0.00918577	0.05	0.075	0.1	0	train_set
Isoniazid	SAMEA7542185	SAMEA7542185	2.2.1	2	0.00770005	0.05	0.075	0.1	0	train_set
Isoniazid	SAMEA7542186	SAMEA7542186	4.2.2	4	0.0172538	0.05	0.075	0.1	0	train_set
Isoniazid	SAMEA7542187	SAMEA7542187	4.4.2	4	0.0122498	0.05	0.075	0.1	0	train_set
Isoniazid	SAMEA7542188	SAMEA7542188	2.2.1	2	0.00927937	3.2	3.2	inf	1	train_set
Isoniazid	SAMEA7542189	SAMEA7542189	4.4.2	4	0.00557095	0.05	0.075	0.1	0	train_set
Isoniazid	SAMEA7542190	SAMEA7542190	4.2.2	4	0.0750771	1.6	2.4	3.2	1	train_set
Isoniazid	SAMEA7542191	SAMEA7542191	2.2.1	2	0.00934914	0	0.025	0.05	0	train_set
Isoniazid	SAMEA7542193	SAMEA7542193	2.2.1	2	0.0131256	0.05	0.075	0.1	0	train_set
Isoniazid	SAMEA7542194	SAMEA7542194	2.2.1	2	0.00982937	0.05	0.075	0.1	0	train_set
Isoniazid	SAMEA7542195	SAMEA7542195	4.4.2	4	0.00448344	0.05	0.075	0.1	0	validation_set
Isoniazid	SAMEA7542196	SAMEA7542196	2.2.1	2	0.00997476	0.05	0.075	0.1	0	train_set
Isoniazid	SAMEA7542197	SAMEA7542197	2.2.1	2	0.00932697	3.2	3.2	inf	1	train_set
Isoniazid	SAMEA7542198	SAMEA7542198	2.2.1	2	0.00836423	3.2	3.2	inf	1	train_set
Isoniazid	SAMEA7542200	SAMEA7542200	2.2.1	2	0.00809188	3.2	3.2	inf	1	train_set
Isoniazid	SAMEA7542201	SAMEA7542201	4.5	4	0.00546588	0	0.025	0.05	0	validation_set
Isoniazid	SAMEA7542202	SAMEA7542202	2.2.1	2	0.00921764	0	0.025	0.05	0	validation_set
Isoniazid	SAMEA7542203	SAMEA7542203	4.4.2	4	0.00637725	3.2	3.2	inf	1	train_set
Isoniazid	SAMEA7542204	SAMEA7542204	4.2.2	4	0.0194734	0.05	0.075	0.1	0	validation_set
Isoniazid	SAMEA7542205	SAMEA7542205	2.2.1	2	0.0102207	0	0.025	0.05	0	train_set
Isoniazid	SAMEA7542206	SAMEA7542206	2.2.1	2	0.00931811	3.2	3.2	inf	1	train_set
Isoniazid	SAMEA7542207	SAMEA7542207	4.4.2	4	0.00528063	0.05	0.075	0.1	0	train_set
Isoniazid	SAMEA7542208	SAMEA7542208	2.2.1.1	2	0.0096463	0.2	0.3	0.4	1	train_set
Isoniazid	SAMEA7542209	SAMEA7542209	4.5	4	0.00608969	0	0.025	0.05	0	train_set
Isoniazid	SAMEA7542210	SAMEA7542210	2.2.1.1	2	0.00918514	0.05	0.075	0.1	0	train_set
Isoniazid	SAMEA7542211	SAMEA7542211	2.2.2	2	0.00783152	0.05	0.075	0.1	0	train_set
Isoniazid	SAMEA7542212	SAMEA7542212	2.2.1	2	0.0106658	3.2	3.2	inf	1	validation_set
Isoniazid	SAMEA7542213	SAMEA7542213	4.4.2	4	0.00554418	0.05	0.075	0.1	0	train_set
Isoniazid	SAMEA7542214	SAMEA7542214	2.2.1	2	0.00929126	0.05	0.075	0.1	0	train_set
Isoniazid	SAMEA7542217	SAMEA7542217	2.2.1	2	0.00859697	0	0.025	0.05	0	train_set
Isoniazid	SAMEA7542218	SAMEA7542218	2.2.1.1	2	0.0126086	0	0.025	0.05	0	train_set
Isoniazid	SAMEA7542219	SAMEA7542219	4.4.2	4	0.00669758	0.05	0.075	0.1	0	train_set
Isoniazid	SAMEA7542221	SAMEA7542221	4.2.2	4	0.028592	0.05	0.075	0.1	0	train_set
Isoniazid	SAMEA7542222	SAMEA7542222	4.5	4	0.00586872	3.2	3.2	inf	1	train_set
Isoniazid	SAMEA7542224	SAMEA7542224	2.2.1	2	0.00919263	0.05	0.075	0.1	0	train_set
Isoniazid	SAMEA7542225	SAMEA7542225	2.2.1	2	0.00592925	0	0.025	0.05	0	train_set
Isoniazid	SAMEA7542226	SAMEA7542226	4.5	4	0.00655634	0.05	0.075	0.1	0	train_set
Isoniazid	SAMEA7542227	SAMEA7542227	4.5	4	0.0064458	0	0.025	0.05	0	train_set
Isoniazid	SAMEA7542228	SAMEA7542228	2.2.1	2	0.00796622	0	0.025	0.05	0	train_set
Isoniazid	SAMEA7542229	SAMEA7542229	2.2.1	2	0.00914741	0	0.025	0.05	0	validation_set
Isoniazid	SAMEA7542231	SAMEA7542231	4.4.2	4	0.00536457	0.05	0.075	0.1	0	train_set
Isoniazid	SAMEA7542232	SAMEA7542232	2.2.1.1	2	0.0085297	3.2	3.2	inf	1	train_set
Isoniazid	SAMEA7542233	SAMEA7542233	2.2.1	2	0.00890151	3.2	3.2	inf	1	train_set
Isoniazid	SAMEA7542234	SAMEA7542234	2.2.1	2	0.00593671	0	0.025	0.05	0	validation_set
Isoniazid	SAMEA7542235	SAMEA7542235	2.2.1	2	0.0086563	3.2	3.2	inf	1	train_set
Isoniazid	SAMEA7542237	SAMEA7542237	2.2.1	2	0.00935326	0.05	0.075	0.1	0	validation_set
Isoniazid	SAMEA7542238	SAMEA7542238	4.2.2	4	0.0265198	0.05	0.075	0.1	0	train_set
Isoniazid	SAMEA7542240	SAMEA7542240	2.2.1	2	0.008188	0	0.025	0.05	0	train_set
Isoniazid	SAMEA7542242	SAMEA7542242	2.2.1	2	0.0102863	0.1	0.15	0.2	0	train_set
Isoniazid	SAMEA7542243	SAMEA7542243	2.2.1	2	0.00821346	0.2	0.3	0.4	1	validation_set
Isoniazid	SAMEA7542247	SAMEA7542247	2.2.1	2	0.00758707	0	0.025	0.05	0	train_set
Isoniazid	SAMEA7542248	SAMEA7542248	2.2.1	2	0.00951132	0	0.025	0.05	0	train_set
Isoniazid	SAMEA7542249	SAMEA7542249	2.2.1	2	0.00898991	0	0.025	0.05	0	train_set
Isoniazid	SAMEA7542250	SAMEA7542250	2.2.1	2	0.00999515	0	0.025	0.05	0	train_set
Isoniazid	SAMEA7542251	SAMEA7542251	4.5	4	0.00488496	0.05	0.075	0.1	0	train_set
Isoniazid	SAMEA7542252	SAMEA7542252	4.5	4	0.00762033	0	0.025	0.05	0	train_set
Isoniazid	SAMEA7542254	SAMEA7542254	2.2.1	2	0.00914145	0.05	0.075	0.1	0	train_set
Isoniazid	SAMEA7542255	SAMEA7542255	2.2.1	2	0.0078721	0.05	0.075	0.1	0	train_set
Isoniazid	SAMEA7542256	SAMEA7542256	2.2.1	2	0.00900255	0.05	0.075	0.1	0	train_set
Isoniazid	SAMEA7542257	SAMEA7542257	2.2.1	2	0.00880452	0.05	0.075	0.1	0	validation_set
Isoniazid	SAMEA7542258	SAMEA7542258	4.4.2	4	0.00591237	0.05	0.075	0.1	0	train_set
Isoniazid	SAMEA7542259	SAMEA7542259	4.4.2	4	0.00750718	0.05	0.075	0.1	0	train_set
Isoniazid	SAMEA7542260	SAMEA7542260	4.4.2	4	0.00592658	0.05	0.075	0.1	0	train_set
Isoniazid	SAMEA7542262	SAMEA7542262	4.4.2	4	0.00845456	0.05	0.075	0.1	0	train_set
Isoniazid	SAMEA7542265	SAMEA7542265	2.2.1	2	0.0088476	0	0.025	0.05	0	train_set
Isoniazid	SAMEA7542267	SAMEA7542267	2.2.1	2	0.00907883	0.05	0.075	0.1	0	train_set
Isoniazid	SAMEA7542270	SAMEA7542270	4.5	4	0.00497397	0	0.025	0.05	0	train_set
Isoniazid	SAMEA7542271	SAMEA7542271	2.2.1	2	0.00932648	0.4	0.6	0.8	1	validation_set
Isoniazid	SAMEA7542273	SAMEA7542273	2.2.1	2	0.00750462	0.05	0.075	0.1	0	train_set
Isoniazid	SAMEA7542274	SAMEA7542274	2.2.1	2	0.00600402	0	0.025	0.05	0	train_set
Isoniazid	SAMEA7542275	SAMEA7542275	2.2.1	2	0.00732262	0.05	0.075	0.1	0	train_set
Isoniazid	SAMEA7542276	SAMEA7542276	2.2.1	2	0.00824564	0.05	0.075	0.1	0	train_set
Isoniazid	SAMEA7542277	SAMEA7542277	4.5	4	0.0059248	0.05	0.075	0.1	0	train_set
Isoniazid	SAMEA7542280	SAMEA7542280	2.2.1	2	0.00962208	0	0.025	0.05	0	train_set
Isoniazid	SAMEA7542282	SAMEA7542282	2.2.1	2	0.0119816	0	0.025	0.05	0	train_set
Isoniazid	SAMEA7542283	SAMEA7542283	2.2.1	2	0.0117447	0	0.025	0.05	0	train_set
Isoniazid	SAMEA7542285	SAMEA7542285	2.2.1	2	0.00708493	0	0.025	0.05	0	validation_set
Isoniazid	SAMEA7542286	SAMEA7542286	2.2.1	2	0.0113564	0.05	0.075	0.1	0	validation_set
Isoniazid	SAMEA7542287	SAMEA7542287	2.2.1	2	0.00995708	0.05	0.075	0.1	0	train_set
Isoniazid	SAMEA7542288	SAMEA7542288	2.2.1	2	0.00863775	0.05	0.075	0.1	0	train_set
Isoniazid	SAMEA7542290	SAMEA7542290	4.5	4	0.00528619	0.05	0.075	0.1	0	train_set
Isoniazid	SAMEA7542291	SAMEA7542291	4.5	4	0.00782046	0.1	0.15	0.2	0	train_set
Isoniazid	SAMEA7542292	SAMEA7542292	4.5	4	0.00697116	0	0.025	0.05	0	train_set
Isoniazid	SAMEA7542293	SAMEA7542293	2.2.1	2	0.00930719	0	0.025	0.05	0	train_set
Isoniazid	SAMEA7542296	SAMEA7542296	2.2.1	2	0.00910717	0.05	0.075	0.1	0	validation_set
Isoniazid	SAMEA7542297	SAMEA7542297	2.2.1	2	0.00795335	0.05	0.075	0.1	0	train_set
Isoniazid	SAMEA7542298	SAMEA7542298	2.2.1	2	0.00825715	0	0.025	0.05	0	validation_set
Isoniazid	SAMEA7542299	SAMEA7542299	4.4.2	4	0.00679729	3.2	3.2	inf	1	train_set
Isoniazid	SAMEA7542300	SAMEA7542300	4.2.2	4	0.0195878	3.2	3.2	inf	1	train_set
Isoniazid	SAMEA7542301	SAMEA7542301	2.2.1	2	0.00817087	3.2	3.2	inf	1	validation_set
Isoniazid	SAMEA7542302	SAMEA7542302	2.2.2	2	0.00666934	0.1	0.15	0.2	0	validation_set
Isoniazid	SAMEA7542303	SAMEA7542303	2.2.1	2	0.00923552	3.2	3.2	inf	1	train_set
Isoniazid	SAMEA7542304	SAMEA7542304	2.2.1	2	0.00935441	0	0.025	0.05	0	train_set
Isoniazid	SAMEA7542306	SAMEA7542306	4.5	4	0.00527556	0.05	0.075	0.1	0	train_set
Isoniazid	SAMEA7542307	SAMEA7542307	2.2.1	2	0.00836554	0.05	0.075	0.1	0	train_set
Isoniazid	SAMEA7542308	SAMEA7542308	4.5	4	0.00567748	0	0.025	0.05	0	train_set
Isoniazid	SAMEA7542310	SAMEA7542310	2.2.1	2	0.00898876	0.05	0.075	0.1	0	train_set
Isoniazid	SAMEA7542311	SAMEA7542311	4.5	4	0.0056655	0.2	0.3	0.4	1	train_set
Isoniazid	SAMEA7542312	SAMEA7542312	4.4.2	4	0.00727127	0	0.025	0.05	0	train_set
Isoniazid	SAMEA7542314	SAMEA7542314	2.2.1	2	0.00937888	0	0.025	0.05	0	train_set
Isoniazid	SAMEA7542320	SAMEA7542320	4.5	4	0.00862014	0.1	0.15	0.2	0	validation_set
Isoniazid	SAMEA7542321	SAMEA7542321	2.2.1	2	0.00847846	0.05	0.075	0.1	0	train_set
Isoniazid	SAMEA7542324	SAMEA7542324	4.5	4	0.00648438	0.05	0.075	0.1	0	train_set
Isoniazid	SAMEA7542325	SAMEA7542325	2.2.1	2	0.00857835	0.8	1.2	1.6	1	validation_set
Isoniazid	SAMEA7542326	SAMEA7542326	2.2.1	2	0.00870661	0	0.025	0.05	0	train_set
Isoniazid	SAMEA7542327	SAMEA7542327	4.4.2	4	0.00834406	0	0.025	0.05	0	train_set
Isoniazid	SAMEA7542328	SAMEA7542328	2.2.1	2	0.00889008	0.05	0.075	0.1	0	train_set
Isoniazid	SAMEA7542330	SAMEA7542330	4.5	4	0.00555264	0	0.025	0.05	0	train_set
Isoniazid	SAMEA7542331	SAMEA7542331	2.2.1	2	0.00827617	0	0.025	0.05	0	train_set
Isoniazid	SAMEA7542332	SAMEA7542332	4.5	4	0.00802892	0.1	0.15	0.2	0	train_set
Isoniazid	SAMEA7542334	SAMEA7542334	2.2.1	2	0.00551212	0	0.025	0.05	0	train_set
Isoniazid	SAMEA7542335	SAMEA7542335	4.5	4	0.00815025	0.05	0.075	0.1	0	validation_set
Isoniazid	SAMEA7542336	SAMEA7542336	2.2.1	2	0.00856491	0	0.025	0.05	0	train_set
Isoniazid	SAMEA7542337	SAMEA7542337	4.5	4	0.00499072	0	0.025	0.05	0	train_set
Isoniazid	SAMEA7542338	SAMEA7542338	4.4.2	4	0.00754934	3.2	3.2	inf	1	train_set
Isoniazid	SAMEA7542339	SAMEA7542339	2.2.1	2	0.00792611	0	0.025	0.05	0	train_set
Isoniazid	SAMEA7542340	SAMEA7542340	2.2.1	2	0.00885205	0	0.025	0.05	0	train_set
Isoniazid	SAMEA7542341	SAMEA7542341	4.4.2	4	0.0100022	3.2	3.2	inf	1	train_set
Isoniazid	SAMEA7542342	SAMEA7542342	4.4.2	4	0.00708008	0	0.025	0.05	0	train_set
Isoniazid	SAMEA7542343	SAMEA7542343	2.2.1	2	0.00921391	0.05	0.075	0.1	0	train_set
Isoniazid	SAMEA7542345	SAMEA7542345	2.2.1	2	0.00828907	0	0.025	0.05	0	train_set
Isoniazid	SAMEA7542347	SAMEA7542347	4.5	4	0.00830001	0.05	0.075	0.1	0	train_set
Isoniazid	SAMEA7542348	SAMEA7542348	4.5	4	0.00801213	0.05	0.075	0.1	0	train_set
Isoniazid	SAMEA7542350	SAMEA7542350	4.4.2	4	0.00609611	0.05	0.075	0.1	0	train_set
Isoniazid	SAMEA7542351	SAMEA7542351	4.5	4	0.00619508	0	0.025	0.05	0	train_set
Isoniazid	SAMEA7542352	SAMEA7542352	2.2.1	2	0.00907208	0	0.025	0.05	0	train_set
Isoniazid	SAMEA7542353	SAMEA7542353	2.2.1	2	0.0091036	0.05	0.075	0.1	0	train_set
Isoniazid	SAMEA7542354	SAMEA7542354	4.5	4	0.00589331	0	0.025	0.05	0	train_set
Isoniazid	SAMEA7542355	SAMEA7542355	2.2.1	2	0.00925212	3.2	3.2	inf	1	train_set
Isoniazid	SAMEA7542356	SAMEA7542356	2.2.1	2	0.00888437	0	0.025	0.05	0	train_set
Isoniazid	SAMEA7542357	SAMEA7542357	2.2.1	2	0.00811394	0.05	0.075	0.1	0	train_set
Isoniazid	SAMEA7542359	SAMEA7542359	2.2.1	2	0.00991393	0	0.025	0.05	0	train_set
Isoniazid	SAMEA7542361	SAMEA7542361	2.2.1	2	0.0100064	0	0.025	0.05	0	validation_set
Isoniazid	SAMEA7542362	SAMEA7542362	4.5	4	0.00641939	0	0.025	0.05	0	train_set
Isoniazid	SAMEA7542363	SAMEA7542363	4.2.2	4	0.0259661	0.05	0.075	0.1	0	train_set
Isoniazid	SAMEA7542364	SAMEA7542364	2.2.1	2	0.0095149	3.2	3.2	inf	1	train_set
Isoniazid	SAMEA7542367	SAMEA7542367	2.2.1	2	0.0142282	3.2	3.2	inf	1	train_set
Isoniazid	SAMEA7542368	SAMEA7542368	2.2.1	2	0.00909771	3.2	3.2	inf	1	train_set
Isoniazid	SAMEA7542369	SAMEA7542369	2.2.1	2	0.00911927	3.2	3.2	inf	1	train_set
Isoniazid	SAMEA7542372	SAMEA7542372	4.5	4	0.00410686	0.05	0.075	0.1	0	train_set
Isoniazid	SAMEA7542373	SAMEA7542373	4.5	4	0.00433373	0.05	0.075	0.1	0	train_set
Isoniazid	SAMEA7542374	SAMEA7542374	2.2.1	2	0.00724857	0.05	0.075	0.1	0	train_set
Isoniazid	SAMEA7542375	SAMEA7542375	2.2.1	2	0.00923974	0	0.025	0.05	0	train_set
Isoniazid	SAMEA7542376	SAMEA7542376	2.2.1	2	0.00894408	0.05	0.075	0.1	0	train_set
Isoniazid	SAMEA7542377	SAMEA7542377	2.2.1	2	0.00849193	0.05	0.075	0.1	0	train_set
Isoniazid	SAMEA7542378	SAMEA7542378	2.2.1	2	0.00480234	0.05	0.075	0.1	0	train_set
Isoniazid	SAMEA7542379	SAMEA7542379	4.5	4	0.07937	0.05	0.075	0.1	0	train_set
Isoniazid	SAMEA7542381	SAMEA7542381	2.2.1	2	0.00918101	0.05	0.075	0.1	0	train_set
Isoniazid	SAMEA7543866	SAMEA7543866	4.2.2	4	0.0227074	0.05	0.075	0.1	0	train_set
Isoniazid	SAMEA7543867	SAMEA7543867	2.2.1	2	0.00830441	0.05	0.075	0.1	0	train_set
Isoniazid	SAMEA7543868	SAMEA7543868	2.2.1	2	0.00893806	3.2	3.2	inf	1	train_set
Isoniazid	SAMEA7543869	SAMEA7543869	4.4.2	4	0.0061792	0.05	0.075	0.1	0	train_set
Isoniazid	SAMEA7543870	SAMEA7543870	4.5	4	0.00374509	0	0.025	0.05	0	train_set
Isoniazid	SAMEA7543871	SAMEA7543871	2.2.1	2	0.00794276	0	0.025	0.05	0	train_set
Isoniazid	SAMEA7543872	SAMEA7543872	2.2.1	2	0.00805145	0.2	0.3	0.4	1	train_set
Isoniazid	SAMEA7543873	SAMEA7543873	4.5	4	0.00558501	0	0.025	0.05	0	train_set
Isoniazid	SAMEA7543874	SAMEA7543874	2.2.1	2	0.00804522	0	0.025	0.05	0	train_set
Isoniazid	SAMEA7543875	SAMEA7543875	2.2.1	2	0.010116	0.05	0.075	0.1	0	train_set
Isoniazid	SAMEA7543877	SAMEA7543877	2.2.1	2	0.0094025	0.05	0.075	0.1	0	train_set
Isoniazid	SAMEA7543878	SAMEA7543878	2.2.1	2	0.00832512	0.05	0.075	0.1	0	train_set
Isoniazid	SAMEA7543879	SAMEA7543879	4.5	4	0.00492647	0	0.025	0.05	0	train_set
Isoniazid	SAMEA7543880	SAMEA7543880	4.4.2	4	0.00586987	0.05	0.075	0.1	0	train_set
Isoniazid	SAMEA7543881	SAMEA7543881	2.2.1	2	0.00893931	0	0.025	0.05	0	train_set
Isoniazid	SAMEA7543884	SAMEA7543884	2.2.1	2	0.00881034	0	0.025	0.05	0	train_set
Isoniazid	SAMEA7543885	SAMEA7543885	2.2.1	2	0.00857706	0.05	0.075	0.1	0	train_set
Isoniazid	SAMEA7543886	SAMEA7543886	4.5	4	0.0136161	0.05	0.075	0.1	0	train_set
Isoniazid	SAMEA7543887	SAMEA7543887	4.5	4	0.00382627	0	0.025	0.05	0	validation_set
Isoniazid	SAMEA7543889	SAMEA7543889	2.2.1	2	0.00639647	0	0.025	0.05	0	validation_set
Isoniazid	SAMEA7543890	SAMEA7543890	2.2.1	2	0.0081239	3.2	3.2	inf	1	train_set
Isoniazid	SAMEA7543891	SAMEA7543891	4.5	4	0.00446726	0.05	0.075	0.1	0	train_set
Isoniazid	SAMEA7543892	SAMEA7543892	4.2	4	0.0275878	1.6	2.4	3.2	1	train_set
Isoniazid	SAMEA7543893	SAMEA7543893	2.2.1	2	0.00898887	0	0.025	0.05	0	validation_set
Isoniazid	SAMEA7543894	SAMEA7543894	2.2.1	2	0.00962406	0	0.025	0.05	0	train_set
Isoniazid	SAMEA7543895	SAMEA7543895	2.2.1	2	0.0080731	0	0.025	0.05	0	validation_set
Isoniazid	SAMEA7543896	SAMEA7543896	2.2.1	2	0.0080012	0	0.025	0.05	0	train_set
Isoniazid	SAMEA7543897	SAMEA7543897	4.5	4	0.00569363	0.2	0.3	0.4	1	train_set
Isoniazid	SAMEA7543898	SAMEA7543898	2.2.1	2	0.0082726	0	0.025	0.05	0	train_set
Isoniazid	SAMEA7543900	SAMEA7543900	2.2.1	2	0.00855826	0.05	0.075	0.1	0	train_set
Isoniazid	SAMEA7543901	SAMEA7543901	2.2.1	2	0.00923146	0.05	0.075	0.1	0	train_set
Isoniazid	SAMEA7543902	SAMEA7543902	2.2.1	2	0.00832663	3.2	3.2	inf	1	train_set
Isoniazid	SAMEA7543903	SAMEA7543903	2.2.1	2	0.00994663	0	0.025	0.05	0	validation_set
Isoniazid	SAMEA7543904	SAMEA7543904	2.2.2	2	0.00900222	1.6	2.4	3.2	1	train_set
Isoniazid	SAMEA7543905	SAMEA7543905	4.5	4	0.00572549	0	0.025	0.05	0	train_set
Isoniazid	SAMEA7543906	SAMEA7543906	4.5	4	0.0060187	0	0.025	0.05	0	train_set
Isoniazid	SAMEA7543907	SAMEA7543907	2.2.1	2	0.0125844	0	0.025	0.05	0	validation_set
Isoniazid	SAMEA7543908	SAMEA7543908	2.2.1.1	2	0.0104727	0.05	0.075	0.1	0	train_set
Isoniazid	SAMEA7543909	SAMEA7543909	2.2.1	2	0.00954729	1.6	2.4	3.2	1	train_set
Isoniazid	SAMEA7543910	SAMEA7543910	2.2.2	2	0.00913515	1.6	2.4	3.2	1	train_set
Isoniazid	SAMEA7543912	SAMEA7543912	4.5	4	0.00556239	0.05	0.075	0.1	0	train_set
Isoniazid	SAMEA7543913	SAMEA7543913	2.2.1	2	0.00988944	0.05	0.075	0.1	0	train_set
Isoniazid	SAMEA7543915	SAMEA7543915	4.4.2	4	0.00547926	0.05	0.075	0.1	0	train_set
Isoniazid	SAMEA7543916	SAMEA7543916	2.2.1	2	0.0125891	1.6	2.4	3.2	1	train_set
Isoniazid	SAMEA7543917	SAMEA7543917	2.2.1	2	0.00830775	0.05	0.075	0.1	0	train_set
Isoniazid	SAMEA7543919	SAMEA7543919	4.5	4	0.00749813	0	0.025	0.05	0	train_set
Isoniazid	SAMEA7543920	SAMEA7543920	2.2.1	2	0.00880549	0.05	0.075	0.1	0	validation_set
Isoniazid	SAMEA7543922	SAMEA7543922	4.5	4	0.00595032	0	0.025	0.05	0	train_set
Isoniazid	SAMEA7543924	SAMEA7543924	4.4.2	4	0.00519303	0.05	0.075	0.1	0	train_set
Isoniazid	SAMEA7543925	SAMEA7543925	2.2.1	2	0.00911735	1.6	2.4	3.2	1	train_set
Isoniazid	SAMEA7543930	SAMEA7543930	2.2.1	2	0.00797495	0	0.025	0.05	0	train_set
Isoniazid	SAMEA7543931	SAMEA7543931	2.2.1	2	0.00915264	0	0.025	0.05	0	train_set
Isoniazid	SAMEA7543934	SAMEA7543934	2.2.1	2	0.00855266	0.05	0.075	0.1	0	train_set
Isoniazid	SAMEA7543936	SAMEA7543936	4.5	4	0.00586644	0	0.025	0.05	0	train_set
Isoniazid	SAMEA7543937	SAMEA7543937	4.4.2	4	0.00600601	0.05	0.075	0.1	0	train_set
Isoniazid	SAMEA7543939	SAMEA7543939	4.4.2	4	0.00511404	0.05	0.075	0.1	0	train_set
Isoniazid	SAMEA7543940	SAMEA7543940	4.5	4	0.00536571	0	0.025	0.05	0	train_set
Isoniazid	SAMEA7543941	SAMEA7543941	4.5	4	0.00745903	0	0.025	0.05	0	train_set
Isoniazid	SAMEA7543942	SAMEA7543942	4.4.2	4	0.00529223	0.05	0.075	0.1	0	validation_set
Isoniazid	SAMEA7543945	SAMEA7543945	2.2.1	2	0.00897494	0	0.025	0.05	0	train_set
Isoniazid	SAMEA7543946	SAMEA7543946	2.2.1	2	0.00962035	0.05	0.075	0.1	0	train_set
Isoniazid	SAMEA7543947	SAMEA7543947	4.4.2	4	0.00558601	0.05	0.075	0.1	0	validation_set
Isoniazid	SAMEA7543948	SAMEA7543948	4.4.2	4	0.00492315	0.05	0.075	0.1	0	train_set
Isoniazid	SAMEA7543949	SAMEA7543949	4.4.2	4	0.0055404	1.6	2.4	3.2	1	train_set
Isoniazid	SAMEA7543951	SAMEA7543951	2.2.1	2	0.00921007	3.2	3.2	inf	1	train_set
Isoniazid	SAMEA7543952	SAMEA7543952	2.2.1	2	0.0114945	0	0.025	0.05	0	train_set
Isoniazid	SAMEA7543954	SAMEA7543954	2.2.1	2	0.00959614	0	0.025	0.05	0	train_set
Isoniazid	SAMEA7543955	SAMEA7543955	2.2.1	2	0.00802114	0	0.025	0.05	0	train_set
Isoniazid	SAMEA7543956	SAMEA7543956	4.4.2	4	0.00589851	0.05	0.075	0.1	0	train_set
Isoniazid	SAMEA7543959	SAMEA7543959	2.2.1	2	0.00838277	0	0.025	0.05	0	train_set
Isoniazid	SAMEA7543960	SAMEA7543960	2.2.1	2	0.00927582	0	0.025	0.05	0	train_set
Isoniazid	SAMEA7543961	SAMEA7543961	4.4.2	4	0.00461458	0.05	0.075	0.1	0	train_set
Isoniazid	SAMEA7543962	SAMEA7543962	2.2.1	2	0.0103553	0	0.025	0.05	0	train_set
Isoniazid	SAMEA7543964	SAMEA7543964	2.2.1	2	0.00881509	0	0.025	0.05	0	validation_set
Isoniazid	SAMEA7543965	SAMEA7543965	2.2.1	2	0.00867018	0.05	0.075	0.1	0	train_set
Isoniazid	SAMEA7543967	SAMEA7543967	2.2.1	2	0.00982234	0.05	0.075	0.1	0	train_set
Isoniazid	SAMEA7543968	SAMEA7543968	2.2.1	2	0.00806386	0.05	0.075	0.1	0	train_set
Isoniazid	SAMEA7543970	SAMEA7543970	4.2.2	4	0.0263945	0.05	0.075	0.1	0	validation_set
Isoniazid	SAMEA7543971	SAMEA7543971	2.2.1	2	0.00832217	0	0.025	0.05	0	train_set
Isoniazid	SAMEA7543973	SAMEA7543973	4.5	4	0.00551925	0.05	0.075	0.1	0	train_set
Isoniazid	SAMEA7543975	SAMEA7543975	2.2.1	2	0.00934012	0	0.025	0.05	0	train_set
Isoniazid	SAMEA7543976	SAMEA7543976	4.4.2	4	0.00412462	0.05	0.075	0.1	0	train_set
Isoniazid	SAMEA7543977	SAMEA7543977	2.2.1	2	0.00988231	0.05	0.075	0.1	0	train_set
Isoniazid	SAMEA7543978	SAMEA7543978	2.2.1	2	0.00954337	0.05	0.075	0.1	0	train_set
Isoniazid	SAMEA7543979	SAMEA7543979	2.2.1	2	0.00555327	0	0.025	0.05	0	train_set
Isoniazid	SAMEA7543980	SAMEA7543980	4.4.2	4	0.0140801	0	0.025	0.05	0	train_set
Isoniazid	SAMEA7543981	SAMEA7543981	2.2.1	2	0.00888061	0	0.025	0.05	0	train_set
Isoniazid	SAMEA7543983	SAMEA7543983	2.2.1	2	0.00985532	0	0.025	0.05	0	train_set
Isoniazid	SAMEA7543984	SAMEA7543984	2.2.1	2	0.0100375	1.6	2.4	3.2	1	train_set
Isoniazid	SAMEA7543985	SAMEA7543985	4	4	0.00797363	1.6	2.4	3.2	1	train_set
Isoniazid	SAMEA7543986	SAMEA7543986	2.2.1	2	0.0109906	3.2	3.2	inf	1	train_set
Isoniazid	SAMEA7543987	SAMEA7543987	2.2.1	2	0.0120351	3.2	3.2	inf	1	train_set
Isoniazid	SAMEA7543988	SAMEA7543988	2.2.1	2	0.0105677	3.2	3.2	inf	1	train_set
Isoniazid	SAMEA7543989	SAMEA7543989	2.2.1	2	0.00897336	3.2	3.2	inf	1	train_set
Isoniazid	SAMEA7543990	SAMEA7543990	2.2.1	2	0.00901752	3.2	3.2	inf	1	train_set
Isoniazid	SAMEA7543991	SAMEA7543991	2.2.1	2	0.0131239	3.2	3.2	inf	1	train_set
Isoniazid	SAMEA7543992	SAMEA7543992	2.2.1	2	0.0151769	3.2	3.2	inf	1	train_set
Isoniazid	SAMEA7543993	SAMEA7543993	2.2.1	2	0.00858049	3.2	3.2	inf	1	train_set
Isoniazid	SAMEA7543994	SAMEA7543994	2.2.1	2	0.0132894	3.2	3.2	inf	1	train_set
Isoniazid	SAMEA7543995	SAMEA7543995	4.2.2	4	0.0236584	1.6	2.4	3.2	1	validation_set
Isoniazid	SAMEA7543996	SAMEA7543996	4.2.2	4	0.0288427	3.2	3.2	inf	1	train_set
Isoniazid	SAMEA7543997	SAMEA7543997	2.2.1	2	0.0130549	3.2	3.2	inf	1	validation_set
Isoniazid	SAMEA7543998	SAMEA7543998	2.2.1	2	0.00926632	3.2	3.2	inf	1	train_set
Isoniazid	SAMEA7544000	SAMEA7544000	2.2.2	2	0.0112991	1.6	2.4	3.2	1	train_set
Isoniazid	SAMEA7544002	SAMEA7544002	2.2.1	2	0.0108602	3.2	3.2	inf	1	train_set
Isoniazid	SAMEA7544003	SAMEA7544003	2.2.1	2	0.0127867	3.2	3.2	inf	1	train_set
Isoniazid	SAMEA7544004	SAMEA7544004	1.1.1.1,4.4.2	1,4	0.00765578	3.2	3.2	inf	1	train_set
Isoniazid	SAMEA7544005	SAMEA7544005	2.2.1	2	0.0107005	3.2	3.2	inf	1	train_set
Isoniazid	SAMEA7544006	SAMEA7544006	2.2.1	2	0.00868696	3.2	3.2	inf	1	train_set
Isoniazid	SAMEA7544007	SAMEA7544007	2.2.1	2	0.0103996	3.2	3.2	inf	1	train_set
Isoniazid	SAMEA7544008	SAMEA7544008	2.2.1	2	0.00909669	3.2	3.2	inf	1	train_set
Isoniazid	SAMEA7544009	SAMEA7544009	2.2.1	2	0.00887014	3.2	3.2	inf	1	train_set
Isoniazid	SAMEA7544010	SAMEA7544010	2.2.1	2	0.00851564	3.2	3.2	inf	1	train_set
Isoniazid	SAMEA7544011	SAMEA7544011	2.2.1	2	0.0108136	3.2	3.2	inf	1	train_set
Isoniazid	SAMEA7544014	SAMEA7544014	2.2.1	2	0.00905207	3.2	3.2	inf	1	validation_set
Isoniazid	SAMEA7544015	SAMEA7544015	4.5	4	0.00712589	3.2	3.2	inf	1	train_set
Isoniazid	SAMEA7544016	SAMEA7544016	2.2.1	2	0.00895509	3.2	3.2	inf	1	train_set
Isoniazid	SAMEA7544019	SAMEA7544019	2.2.1	2	0.00927271	3.2	3.2	inf	1	train_set
Isoniazid	SAMEA7544020	SAMEA7544020	2.2.1	2	0.00902348	3.2	3.2	inf	1	validation_set
Isoniazid	SAMEA7544021	SAMEA7544021	2.2.1	2	0.00906665	1.6	2.4	3.2	1	train_set
Isoniazid	SAMEA7544022	SAMEA7544022	2.2.1	2	0.0105109	3.2	3.2	inf	1	train_set
Isoniazid	SAMEA7544025	SAMEA7544025	2.2.2	2	0.00870936	3.2	3.2	inf	1	train_set
Isoniazid	SAMEA7544026	SAMEA7544026	2.2.1	2	0.00832928	3.2	3.2	inf	1	train_set
Isoniazid	SAMEA7544027	SAMEA7544027	4.5	4	0.00461137	1.6	2.4	3.2	1	train_set
Isoniazid	SAMEA7544028	SAMEA7544028	2.2.1	2	0.00648454	3.2	3.2	inf	1	validation_set
Isoniazid	SAMEA7544029	SAMEA7544029	2.2.1	2	0.00938705	3.2	3.2	inf	1	train_set
Isoniazid	SAMEA7544030	SAMEA7544030	2.2.1	2	0.00910398	3.2	3.2	inf	1	train_set
Isoniazid	SAMEA7544033	SAMEA7544033	2.2.1	2	0.00891757	1.6	2.4	3.2	1	validation_set
Isoniazid	SAMEA7544034	SAMEA7544034	2.2.1	2	0.00939261	1.6	2.4	3.2	1	train_set
Isoniazid	SAMEA7544036	SAMEA7544036	2.2.1	2	0.0100612	3.2	3.2	inf	1	train_set
Isoniazid	SAMEA7544037	SAMEA7544037	4.5	4	0.00405396	0.8	1.2	1.6	1	train_set
Isoniazid	SAMEA7544038	SAMEA7544038	2.2.2	2	0.0093985	3.2	3.2	inf	1	train_set
Isoniazid	SAMEA7544039	SAMEA7544039	4.2.2	4	0.0215724	3.2	3.2	inf	1	train_set
Isoniazid	SAMEA7544040	SAMEA7544040	2.2.1	2	0.00967066	3.2	3.2	inf	1	train_set
Isoniazid	SAMEA7544042	SAMEA7544042	2.2.1	2	0.00635863	3.2	3.2	inf	1	train_set
Isoniazid	SAMEA7544043	SAMEA7544043	2.2.2	2	0.00747638	3.2	3.2	inf	1	train_set
Isoniazid	SAMEA7544046	SAMEA7544046	2.2.1	2	0.010053	3.2	3.2	inf	1	train_set
Isoniazid	SAMEA7544047	SAMEA7544047	2.2.1	2	0.00780652	1.6	2.4	3.2	1	train_set
Isoniazid	SAMEA7544048	SAMEA7544048	2.2.1	2	0.00770305	3.2	3.2	inf	1	validation_set
Isoniazid	SAMEA7544049	SAMEA7544049	2.2.1	2	0.00983172	3.2	3.2	inf	1	train_set
Isoniazid	SAMEA7544050	SAMEA7544050	2.2.1	2	0.00960656	3.2	3.2	inf	1	train_set
Isoniazid	SAMEA7544051	SAMEA7544051	2.2.1	2	0.0127247	3.2	3.2	inf	1	train_set
Isoniazid	SAMEA7544052	SAMEA7544052	2.2.1	2	0.0098618	3.2	3.2	inf	1	train_set
Isoniazid	SAMEA7544053	SAMEA7544053	2.2.1	2	0.0101486	3.2	3.2	inf	1	train_set
Isoniazid	SAMEA7544054	SAMEA7544054	2.2.1	2	0.00916323	3.2	3.2	inf	1	validation_set
Isoniazid	SAMEA7544055	SAMEA7544055	2.2.1	2	0.00901946	3.2	3.2	inf	1	train_set
Isoniazid	SAMEA7544056	SAMEA7544056	1.1.1.1,4.4.2	1,4	0.00688419	3.2	3.2	inf	1	train_set
Isoniazid	SAMEA7544057	SAMEA7544057	2.2.1	2	0.011078	3.2	3.2	inf	1	train_set
Isoniazid	SAMEA7544058	SAMEA7544058	2.2.1	2	0.0113707	1.6	2.4	3.2	1	train_set
Isoniazid	SAMEA7544060	SAMEA7544060	2.2.1	2	0.00783561	1.6	2.4	3.2	1	train_set
Isoniazid	SAMEA7544062	SAMEA7544062	4.5	4	0.00717564	0	0.025	0.05	0	train_set
Isoniazid	SAMEA7544063	SAMEA7544063	4.5	4	0.00496361	0.2	0.3	0.4	1	train_set
Isoniazid	SAMEA7544065	SAMEA7544065	4.5	4	0.00587339	0	0.025	0.05	0	train_set
Isoniazid	SAMEA7544066	SAMEA7544066	4.4.2	4	0.0102785	0.05	0.075	0.1	0	train_set
Isoniazid	SAMEA7544067	SAMEA7544067	4.2.2	4	0.0265858	0.1	0.15	0.2	0	train_set
Isoniazid	SAMEA7544068	SAMEA7544068	2.2.1	2	0.00762843	0	0.025	0.05	0	train_set
Isoniazid	SAMEA7544069	SAMEA7544069	4.4.2	4	0.00762121	0.05	0.075	0.1	0	train_set
Isoniazid	SAMEA7544074	SAMEA7544074	2.2.1	2	0.0085524	3.2	3.2	inf	1	train_set
Isoniazid	SAMEA7544075	SAMEA7544075	2.2.1	2	0.00846368	0.05	0.075	0.1	0	train_set
Isoniazid	SAMEA7544076	SAMEA7544076	4.5	4	0.00445218	0	0.025	0.05	0	validation_set
Isoniazid	SAMEA7544078	SAMEA7544078	2.2.1	2	0.00579704	0	0.025	0.05	0	train_set
Isoniazid	SAMEA7544079	SAMEA7544079	2.2.1	2	0.00810685	0.05	0.075	0.1	0	train_set
Isoniazid	SAMEA7544080	SAMEA7544080	2.2.1.1	2	0.00969147	0	0.025	0.05	0	train_set
Isoniazid	SAMEA7544081	SAMEA7544081	2.2.1	2	0.0108048	0	0.025	0.05	0	train_set
Isoniazid	SAMEA7544083	SAMEA7544083	2.2.1	2	0.00976901	0	0.025	0.05	0	train_set
Isoniazid	SAMEA7544084	SAMEA7544084	2.2.1	2	0.0113828	0	0.025	0.05	0	train_set
Isoniazid	SAMEA7544085	SAMEA7544085	2.2.1	2	0.00804083	0	0.025	0.05	0	train_set
Isoniazid	SAMEA7544087	SAMEA7544087	2.2.1	2	0.00952999	0	0.025	0.05	0	train_set
Isoniazid	SAMEA7544088	SAMEA7544088	2.2.1	2	0.0091277	0.05	0.075	0.1	0	train_set
Isoniazid	SAMEA7544089	SAMEA7544089	2.2.1	2	0.0090476	0	0.025	0.05	0	train_set
Isoniazid	SAMEA7544092	SAMEA7544092	4.2.2	4	0.0155857	1.6	2.4	3.2	1	train_set
Isoniazid	SAMEA7544093	SAMEA7544093	2.2.1	2	0.00907062	0.05	0.075	0.1	0	train_set
Isoniazid	SAMEA7544094	SAMEA7544094	4.5	4	0.00711533	0.05	0.075	0.1	0	train_set
Isoniazid	SAMEA7544096	SAMEA7544096	2.2.1	2	0.00808732	0	0.025	0.05	0	train_set
Isoniazid	SAMEA7544097	SAMEA7544097	4.5	4	0.00608673	0.05	0.075	0.1	0	train_set
Isoniazid	SAMEA7544098	SAMEA7544098	2.2.1	2	0.00922718	3.2	3.2	inf	1	train_set
Isoniazid	SAMEA7544099	SAMEA7544099	2.2.2	2	0.0100731	0	0.025	0.05	0	train_set
Isoniazid	SAMEA7544100	SAMEA7544100	2.2.1	2	0.00940021	0.05	0.075	0.1	0	train_set
Isoniazid	SAMEA7544101	SAMEA7544101	2.2.1	2	0.0110151	0.2	0.3	0.4	1	train_set
Isoniazid	SAMEA7544102	SAMEA7544102	4.4.2	4	0.00695847	0.05	0.075	0.1	0	train_set
Isoniazid	SAMEA7544104	SAMEA7544104	4.2.2	4	0.0213939	0.05	0.075	0.1	0	validation_set
Isoniazid	SAMEA7544105	SAMEA7544105	2.2.1	2	0.00754553	3.2	3.2	inf	1	train_set
Isoniazid	SAMEA7544107	SAMEA7544107	4.4.2	4	0.00564824	0.05	0.075	0.1	0	train_set
Isoniazid	SAMEA7544110	SAMEA7544110	2.2.1	2	0.00924009	0.05	0.075	0.1	0	train_set
Isoniazid	SAMEA7544111	SAMEA7544111	4.5	4	0.008	0	0.025	0.05	0	train_set
Isoniazid	SAMEA7544112	SAMEA7544112	4.5	4	0.0071333	0.05	0.075	0.1	0	train_set
Isoniazid	SAMEA7544114	SAMEA7544114	4.4.2	4	0.007409	0	0.025	0.05	0	train_set
Isoniazid	SAMEA7544116	SAMEA7544116	2.2.1	2	0.00891339	0	0.025	0.05	0	train_set
Isoniazid	SAMEA7544118	SAMEA7544118	2.2.1	2	0.00806045	0.05	0.075	0.1	0	validation_set
Isoniazid	SAMEA7544119	SAMEA7544119	2.2.1	2	0.0172755	0.05	0.075	0.1	0	train_set
Isoniazid	SAMEA7544120	SAMEA7544120	2.2.1	2	0.00908775	0	0.025	0.05	0	train_set
Isoniazid	SAMEA7544121	SAMEA7544121	2.2.1	2	0.0080546	0.05	0.075	0.1	0	train_set
Isoniazid	SAMEA7544122	SAMEA7544122	2.2.1	2	0.00915768	3.2	3.2	inf	1	train_set
Isoniazid	SAMEA7544123	SAMEA7544123	2.2.1	2	0.011578	0	0.025	0.05	0	train_set
Isoniazid	SAMEA7544124	SAMEA7544124	4.5	4	0.00714495	0	0.025	0.05	0	train_set
Isoniazid	SAMEA7544125	SAMEA7544125	2.2.1	2	0.00974833	0	0.025	0.05	0	train_set
Isoniazid	SAMEA7544126	SAMEA7544126	2.2.1	2	0.0100899	3.2	3.2	inf	1	train_set
Isoniazid	SAMEA7544127	SAMEA7544127	4	4	0.00891156	0	0.025	0.05	0	train_set
Isoniazid	SAMEA7544131	SAMEA7544131	2.2.1	2	0.00994976	0.05	0.075	0.1	0	train_set
Isoniazid	SAMEA7544132	SAMEA7544132	2.2.1	2	0.0092288	0.1	0.15	0.2	0	train_set
Isoniazid	SAMEA7544133	SAMEA7544133	2.2.1	2	0.0107702	0	0.025	0.05	0	validation_set
Isoniazid	SAMEA7544134	SAMEA7544134	2.2.1	2	0.00840652	3.2	3.2	inf	1	validation_set
Isoniazid	SAMEA7544137	SAMEA7544137	2.2.1	2	0.00776721	0.05	0.075	0.1	0	train_set
Isoniazid	SAMEA7544138	SAMEA7544138	4.5	4	0.00551858	0	0.025	0.05	0	train_set
Isoniazid	SAMEA7544139	SAMEA7544139	2.2.1	2	0.00818496	0.05	0.075	0.1	0	train_set
Isoniazid	SAMEA7544141	SAMEA7544141	2.2.1	2	0.0099822	0.05	0.075	0.1	0	train_set
Isoniazid	SAMEA7544144	SAMEA7544144	4.5	4	0.00700267	0.2	0.3	0.4	1	train_set
Isoniazid	SAMEA7544145	SAMEA7544145	2.2.1	2	0.0107881	1.6	2.4	3.2	1	train_set
Isoniazid	SAMEA7544146	SAMEA7544146	2.2.1	2	0.00856237	0	0.025	0.05	0	train_set
Isoniazid	SAMEA7544147	SAMEA7544147	4.5	4	0.00637271	0	0.025	0.05	0	train_set
Isoniazid	SAMEA7544149	SAMEA7544149	2.2.1	2	0.00832608	0.05	0.075	0.1	0	train_set
Isoniazid	SAMEA7544150	SAMEA7544150	4.5	4	0.00831039	0	0.025	0.05	0	train_set
Isoniazid	SAMEA7544151	SAMEA7544151	2.2.1	2	0.0085621	0	0.025	0.05	0	validation_set
Isoniazid	SAMEA7544153	SAMEA7544153	2.2.1	2	0.00966236	0	0.025	0.05	0	train_set
Isoniazid	SAMEA7544154	SAMEA7544154	4	4	0.00438108	0.05	0.075	0.1	0	train_set
Isoniazid	SAMEA7544155	SAMEA7544155	4.5	4	0.00515252	0	0.025	0.05	0	train_set
Isoniazid	SAMEA7544157	SAMEA7544157	2.2.1	2	0.00898748	0	0.025	0.05	0	validation_set
Isoniazid	SAMEA7544158	SAMEA7544158	2.2.1	2	0.0100925	0	0.025	0.05	0	train_set
Isoniazid	SAMEA7544159	SAMEA7544159	4.5	4	0.00630429	0	0.025	0.05	0	train_set
Isoniazid	SAMEA7544160	SAMEA7544160	2.2.1.1	2	0.00971053	0.05	0.075	0.1	0	train_set
Isoniazid	SAMEA7544162	SAMEA7544162	4.5	4	0.00559407	0	0.025	0.05	0	validation_set
Isoniazid	SAMEA7544163	SAMEA7544163	4.5	4	0.00786476	0	0.025	0.05	0	train_set
Isoniazid	SAMEA7544164	SAMEA7544164	2.2.1	2	0.0084935	0	0.025	0.05	0	train_set
Isoniazid	SAMEA7544167	SAMEA7544167	4.2.2	4	0.0184279	0.05	0.075	0.1	0	train_set
Isoniazid	SAMEA7544168	SAMEA7544168	2.2.1	2	0.0101837	0.05	0.075	0.1	0	train_set
Isoniazid	SAMEA7544171	SAMEA7544171	2.2.1	2	0.00850677	3.2	3.2	inf	1	train_set
Isoniazid	SAMEA7544172	SAMEA7544172	4.5	4	0.00406089	3.2	3.2	inf	1	train_set
Isoniazid	SAMEA7544174	SAMEA7544174	2.2.1	2	0.00978524	0	0.025	0.05	0	train_set
Isoniazid	SAMEA7544175	SAMEA7544175	2.2.1	2	0.00829652	0	0.025	0.05	0	train_set
Isoniazid	SAMEA7544177	SAMEA7544177	2.2.1	2	0.00809471	0	0.025	0.05	0	train_set
Isoniazid	SAMEA7544178	SAMEA7544178	2.2.1	2	0.00886744	0	0.025	0.05	0	train_set
Isoniazid	SAMEA7544179	SAMEA7544179	4.5	4	0.00619889	0	0.025	0.05	0	train_set
Isoniazid	SAMEA7544180	SAMEA7544180	2.2.1	2	0.0062656	0.05	0.075	0.1	0	train_set
Isoniazid	SAMEA7544182	SAMEA7544182	2.2.1	2	0.00944767	0.05	0.075	0.1	0	train_set
Isoniazid	SAMEA7544183	SAMEA7544183	2.2.1	2	0.0101564	0.05	0.075	0.1	0	train_set
Isoniazid	SAMEA7544185	SAMEA7544185	4.5	4	0.00699832	0.05	0.075	0.1	0	train_set
Isoniazid	SAMEA7544186	SAMEA7544186	4.5	4	0.00439202	0	0.025	0.05	0	train_set
Isoniazid	SAMEA7544187	SAMEA7544187	2.2.1	2	0.0103385	0.05	0.075	0.1	0	train_set
Isoniazid	SAMEA7544188	SAMEA7544188	2.2.1	2	0.00899281	3.2	3.2	inf	1	train_set
Isoniazid	SAMEA7544189	SAMEA7544189	2.2.1	2	0.00949348	0.05	0.075	0.1	0	train_set
Isoniazid	SAMEA7544191	SAMEA7544191	4.4.2	4	0.00478764	0.05	0.075	0.1	0	train_set
Isoniazid	SAMEA7544192	SAMEA7544192	2.2.1	2	0.00869988	1.6	2.4	3.2	1	train_set
Isoniazid	SAMEA7544193	SAMEA7544193	2.2.1	2	0.00961409	0	0.025	0.05	0	train_set
Isoniazid	SAMEA7544194	SAMEA7544194	2.2.2	2	0.013279	1.6	2.4	3.2	1	train_set
Isoniazid	SAMEA7544195	SAMEA7544195	4.8	4	0.00529532	0.05	0.075	0.1	0	train_set
Isoniazid	SAMEA7544197	SAMEA7544197	4	4	0.00996922	0.05	0.075	0.1	0	train_set
Isoniazid	SAMEA7544198	SAMEA7544198	2.2.1	2	0.00974071	0.1	0.15	0.2	0	validation_set
Isoniazid	SAMEA7544200	SAMEA7544200	4.5	4	0.00499893	0	0.025	0.05	0	train_set
Isoniazid	SAMEA7544201	SAMEA7544201	2.2.1	2	0.0105408	0	0.025	0.05	0	train_set
Isoniazid	SAMEA7544203	SAMEA7544203	2.2.1	2	0.00621072	0	0.025	0.05	0	train_set
Isoniazid	SAMEA7544205	SAMEA7544205	2.2.1	2	0.00676888	0.1	0.15	0.2	0	train_set
Isoniazid	SAMEA7544206	SAMEA7544206	4.5	4	0.00483149	0	0.025	0.05	0	train_set
Isoniazid	SAMEA7544207	SAMEA7544207	4.5	4	0.00551926	0	0.025	0.05	0	train_set
Isoniazid	SAMEA7544209	SAMEA7544209	2.2.1	2	0.00804385	0.05	0.075	0.1	0	train_set
Isoniazid	SAMEA7544211	SAMEA7544211	4.5	4	0.0061191	3.2	3.2	inf	1	train_set
Isoniazid	SAMEA7544214	SAMEA7544214	4.5	4	0.00631489	0	0.025	0.05	0	train_set
Isoniazid	SAMEA7544215	SAMEA7544215	4.5	4	0.00619195	3.2	3.2	inf	1	train_set
Isoniazid	SAMEA7544216	SAMEA7544216	4.4.2	4	0.00684414	3.2	3.2	inf	1	train_set
Isoniazid	SAMEA7544217	SAMEA7544217	2.2.1	2	0.00994444	1.6	2.4	3.2	1	train_set
Isoniazid	SAMEA7544218	SAMEA7544218	2.2.2	2	0.01068	3.2	3.2	inf	1	train_set
Isoniazid	SAMEA7544220	SAMEA7544220	2.2.1	2	0.0100511	3.2	3.2	inf	1	train_set
Isoniazid	SAMEA7544222	SAMEA7544222	2.2.1	2	0.0108764	3.2	3.2	inf	1	validation_set
Isoniazid	SAMEA7544223	SAMEA7544223	4.4.2	4	0.00660254	3.2	3.2	inf	1	train_set
Isoniazid	SAMEA7544224	SAMEA7544224	4.2.2	4	0.0202124	0.1	0.15	0.2	0	train_set
Isoniazid	SAMEA7544225	SAMEA7544225	4.2.2	4	0.016668	0.05	0.075	0.1	0	train_set
Isoniazid	SAMEA7544227	SAMEA7544227	4.4.2	4	0.00477441	0.05	0.075	0.1	0	train_set
Isoniazid	SAMEA7544228	SAMEA7544228	2.2.1	2	0.0078317	0.05	0.075	0.1	0	train_set
Isoniazid	SAMEA7544230	SAMEA7544230	4.5	4	0.0057168	0.05	0.075	0.1	0	train_set
Isoniazid	SAMEA7544232	SAMEA7544232	4.4.2	4	0.0100809	0.05	0.075	0.1	0	train_set
Isoniazid	SAMEA7544233	SAMEA7544233	4.4.2	4	0.00488047	0.1	0.15	0.2	0	train_set
Isoniazid	SAMEA7544234	SAMEA7544234	4.5	4	0.00701478	0.05	0.075	0.1	0	train_set
Isoniazid	SAMEA7544235	SAMEA7544235	4.5	4	0.0233253	0	0.025	0.05	0	train_set
Isoniazid	SAMEA7544236	SAMEA7544236	2.2.1	2	0.012197	0	0.025	0.05	0	train_set
Isoniazid	SAMEA7544237	SAMEA7544237	4.5	4	0.00618068	0	0.025	0.05	0	train_set
Isoniazid	SAMEA7544239	SAMEA7544239	4.4.2	4	0.00537634	0.05	0.075	0.1	0	train_set
Isoniazid	SAMEA7544241	SAMEA7544241	2.2.1	2	0.00839793	0.05	0.075	0.1	0	validation_set
Isoniazid	SAMEA7544242	SAMEA7544242	2.2.1	2	0.00777024	0.05	0.075	0.1	0	train_set
Isoniazid	SAMEA7544243	SAMEA7544243	2.2.1.1	2	0.00854451	3.2	3.2	inf	1	train_set
Isoniazid	SAMEA7544244	SAMEA7544244	4.2.2	4	0.0177534	3.2	3.2	inf	1	train_set
Isoniazid	SAMEA7544246	SAMEA7544246	4.5	4	0.00422614	0	0.025	0.05	0	train_set
Isoniazid	SAMEA7544247	SAMEA7544247	4.5	4	0.00620644	0	0.025	0.05	0	train_set
Isoniazid	SAMEA7544248	SAMEA7544248	2.2.1	2	0.00827756	0.05	0.075	0.1	0	train_set
Isoniazid	SAMEA7544249	SAMEA7544249	4.5	4	0.00486528	0.05	0.075	0.1	0	train_set
Isoniazid	SAMEA7544251	SAMEA7544251	2.2.2	2	0.00904083	0.05	0.075	0.1	0	validation_set
Isoniazid	SAMEA7544252	SAMEA7544252	4.4.2	4	0.00520772	0.05	0.075	0.1	0	train_set
Isoniazid	SAMEA7544253	SAMEA7544253	4.4.2	4	0.0059793	3.2	3.2	inf	1	validation_set
Isoniazid	SAMEA7544255	SAMEA7544255	2.2.1	2	0.00952783	0.1	0.15	0.2	0	train_set
Isoniazid	SAMEA7544256	SAMEA7544256	4.4.2	4	0.00577757	0.05	0.075	0.1	0	train_set
Isoniazid	SAMEA7544257	SAMEA7544257	2.2.1	2	0.00918114	0	0.025	0.05	0	validation_set
Isoniazid	SAMEA7544258	SAMEA7544258	2.2.1	2	0.0116498	0.1	0.15	0.2	0	train_set
Isoniazid	SAMEA7544259	SAMEA7544259	4.4.2	4	0.00549467	0.8	1.2	1.6	1	train_set
Isoniazid	SAMEA7544261	SAMEA7544261	4.4.2	4	0.00389866	0.05	0.075	0.1	0	train_set
Isoniazid	SAMEA7544263	SAMEA7544263	2.2.1	2	0.0100863	0	0.025	0.05	0	validation_set
Isoniazid	SAMEA7544264	SAMEA7544264	4.5	4	0.00617791	0	0.025	0.05	0	train_set
Isoniazid	SAMEA7544265	SAMEA7544265	2.2.1	2	0.00601507	0.05	0.075	0.1	0	train_set
Isoniazid	SAMEA7544266	SAMEA7544266	4.2.2	4	0.0155374	0.05	0.075	0.1	0	train_set
Isoniazid	SAMEA7544267	SAMEA7544267	2.2.1	2	0.00872493	0	0.025	0.05	0	train_set
Isoniazid	SAMEA7544268	SAMEA7544268	4.4.2	4	0.00588582	0.05	0.075	0.1	0	train_set
Isoniazid	SAMEA7544269	SAMEA7544269	2.2.1	2	0.0102246	0.05	0.075	0.1	0	validation_set
Isoniazid	SAMEA7544270	SAMEA7544270	2.2.1	2	0.0267398	0.05	0.075	0.1	0	train_set
Isoniazid	SAMEA7544271	SAMEA7544271	2.2.1	2	0.00943593	0.05	0.075	0.1	0	train_set
Isoniazid	SAMEA7544272	SAMEA7544272	2.2.1	2	0.00855014	0	0.025	0.05	0	train_set
Isoniazid	SAMEA7544273	SAMEA7544273	2.2.1	2	0.00964439	0.05	0.075	0.1	0	train_set
Isoniazid	SAMEA7544274	SAMEA7544274	4.5	4	0.00528816	0.05	0.075	0.1	0	train_set
Isoniazid	SAMEA7544275	SAMEA7544275	4.5	4	0.00514736	0.05	0.075	0.1	0	train_set
Isoniazid	SAMEA7544276	SAMEA7544276	4.4.2	4	0.00708343	0.05	0.075	0.1	0	train_set
Isoniazid	SAMEA7544277	SAMEA7544277	4	4	0.00550482	0.05	0.075	0.1	0	train_set
Isoniazid	SAMEA7544278	SAMEA7544278	2.2.1	2	0.00824786	0.05	0.075	0.1	0	train_set
Isoniazid	SAMEA7544279	SAMEA7544279	4.5	4	0.00452859	0	0.025	0.05	0	train_set
Isoniazid	SAMEA7544280	SAMEA7544280	2.2.1	2	0.00753315	0.05	0.075	0.1	0	train_set
Isoniazid	SAMEA7544281	SAMEA7544281	2.2.1	2	0.0115533	0	0.025	0.05	0	train_set
Isoniazid	SAMEA7544282	SAMEA7544282	2.2.1	2	0.00858692	0	0.025	0.05	0	train_set
Isoniazid	SAMEA7544283	SAMEA7544283	4.2.2	4	0.0115716	0.05	0.075	0.1	0	train_set
Isoniazid	SAMEA7544284	SAMEA7544284	4.2.2	4	0.0123096	0.05	0.075	0.1	0	train_set
Isoniazid	SAMEA7544285	SAMEA7544285	2.2.1	2	0.00859236	0.05	0.075	0.1	0	train_set
Isoniazid	SAMEA7544286	SAMEA7544286	2.2.1	2	0.00795882	0.2	0.3	0.4	1	train_set
Isoniazid	SAMEA7544288	SAMEA7544288	2.2.1	2	0.00799961	0.05	0.075	0.1	0	train_set
Isoniazid	SAMEA7544289	SAMEA7544289	2.2.1	2	0.00823945	0	0.025	0.05	0	validation_set
Isoniazid	SAMEA7544291	SAMEA7544291	2.2.1	2	0.0111989	0.05	0.075	0.1	0	train_set
Isoniazid	SAMEA7544293	SAMEA7544293	2.2.2	2	0.0110664	0	0.025	0.05	0	train_set
Isoniazid	SAMEA7544296	SAMEA7544296	4.5	4	0.00532446	0.05	0.075	0.1	0	train_set
Isoniazid	SAMEA7544297	SAMEA7544297	2.2.1	2	0.00816213	3.2	3.2	inf	1	train_set
Isoniazid	SAMEA7544298	SAMEA7544298	2.2.2	2	0.00865576	0.05	0.075	0.1	0	train_set
Isoniazid	SAMEA7544299	SAMEA7544299	2.2.1	2	0.0095751	0.8	1.2	1.6	1	train_set
Isoniazid	SAMEA7544300	SAMEA7544300	2.2.1	2	0.00861761	0.05	0.075	0.1	0	train_set
Isoniazid	SAMEA7544302	SAMEA7544302	4.5	4	0.00383912	0.05	0.075	0.1	0	train_set
Isoniazid	SAMEA7544303	SAMEA7544303	2.2.2	2	0.00757534	3.2	3.2	inf	1	train_set
Isoniazid	SAMEA7544305	SAMEA7544305	4.5	4	0.004897	0.05	0.075	0.1	0	train_set
Isoniazid	SAMEA7544306	SAMEA7544306	4.5	4	0.00420925	0.05	0.075	0.1	0	train_set
Isoniazid	SAMEA7544309	SAMEA7544309	2.2.1	2	0.0117129	0.1	0.15	0.2	0	train_set
Isoniazid	SAMEA7544311	SAMEA7544311	2.2.1	2	0.00892491	0.05	0.075	0.1	0	train_set
Isoniazid	SAMEA7544312	SAMEA7544312	2.2.1	2	0.0100623	0.05	0.075	0.1	0	train_set
Isoniazid	SAMEA7544313	SAMEA7544313	4.2.2	4	0.0179302	0.05	0.075	0.1	0	train_set
Isoniazid	SAMEA7544314	SAMEA7544314	2.2.1	2	0.0103426	0.05	0.075	0.1	0	validation_set
Isoniazid	SAMEA7544315	SAMEA7544315	2.2.1	2	0.00850778	0.05	0.075	0.1	0	train_set
Isoniazid	SAMEA7544316	SAMEA7544316	2.2.1	2	0.00834374	0.05	0.075	0.1	0	train_set
Isoniazid	SAMEA7544317	SAMEA7544317	2.2.1	2	0.00827009	0	0.025	0.05	0	train_set
Isoniazid	SAMEA7544319	SAMEA7544319	4.5	4	0.00394872	0.05	0.075	0.1	0	train_set
Isoniazid	SAMEA7544320	SAMEA7544320	2.2.1	2	0.00801024	0.05	0.075	0.1	0	train_set
Isoniazid	SAMEA7544322	SAMEA7544322	4.5	4	0.00573785	0.8	1.2	1.6	1	train_set
Isoniazid	SAMEA7544324	SAMEA7544324	2.2.1	2	0.00731241	0.05	0.075	0.1	0	train_set
Isoniazid	SAMEA7544325	SAMEA7544325	2.2.2	2	0.0082972	0.05	0.075	0.1	0	train_set
Isoniazid	SAMEA7544326	SAMEA7544326	4.5	4	0.0064945	0.05	0.075	0.1	0	train_set
Isoniazid	SAMEA7544329	SAMEA7544329	4.5	4	0.00352526	0.05	0.075	0.1	0	train_set
Isoniazid	SAMEA7544330	SAMEA7544330	4.5	4	0.00381702	0.05	0.075	0.1	0	train_set
Isoniazid	SAMEA7544331	SAMEA7544331	2.2.1	2	0.00871244	0.05	0.075	0.1	0	train_set
Isoniazid	SAMEA7544332	SAMEA7544332	2.2.1	2	0.00840795	0.05	0.075	0.1	0	train_set
Isoniazid	SAMEA7544333	SAMEA7544333	2.2.1	2	0.00958305	0.05	0.075	0.1	0	train_set
Isoniazid	SAMEA7544335	SAMEA7544335	2.2.1	2	0.00863176	0	0.025	0.05	0	train_set
Isoniazid	SAMEA7544337	SAMEA7544337	2.2.1	2	0.00950104	0	0.025	0.05	0	train_set
Isoniazid	SAMEA7544338	SAMEA7544338	2.2.1	2	0.00778811	0.4	0.6	0.8	1	train_set
Isoniazid	SAMEA7544339	SAMEA7544339	4.2.2	4	0.0261017	0.05	0.075	0.1	0	train_set
Isoniazid	SAMEA7544340	SAMEA7544340	2.2.1	2	0.0105227	3.2	3.2	inf	1	train_set
Isoniazid	SAMEA7544341	SAMEA7544341	2.2.1	2	0.00844303	3.2	3.2	inf	1	train_set
Isoniazid	SAMEA7544342	SAMEA7544342	2.2.2	2	0.0103929	3.2	3.2	inf	1	train_set
Isoniazid	SAMEA7544343	SAMEA7544343	2.2.1	2	0.00928107	3.2	3.2	inf	1	train_set
Isoniazid	SAMEA7544344	SAMEA7544344	2.2.1	2	0.0099105	0.8	1.2	1.6	1	train_set
Isoniazid	SAMEA7544346	SAMEA7544346	2.2.1	2	0.00871904	3.2	3.2	inf	1	train_set
Isoniazid	SAMEA7544347	SAMEA7544347	2.2.1	2	0.0108041	3.2	3.2	inf	1	train_set
Isoniazid	SAMEA7544348	SAMEA7544348	2.2.1	2	0.010362	1.6	2.4	3.2	1	train_set
Isoniazid	SAMEA7544349	SAMEA7544349	2.2.1	2	0.00831905	1.6	2.4	3.2	1	train_set
Isoniazid	SAMEA7544350	SAMEA7544350	2.2.1	2	0.00964428	3.2	3.2	inf	1	train_set
Isoniazid	SAMEA7544352	SAMEA7544352	2.2.1	2	0.00960714	3.2	3.2	inf	1	train_set
Isoniazid	SAMEA7544353	SAMEA7544353	2.2.1	2	0.0100125	3.2	3.2	inf	1	train_set
Isoniazid	SAMEA7544354	SAMEA7544354	2.2.1	2	0.00950321	3.2	3.2	inf	1	train_set
Isoniazid	SAMEA7544355	SAMEA7544355	2.2.1	2	0.0104041	3.2	3.2	inf	1	train_set
Isoniazid	SAMEA7544356	SAMEA7544356	2.2.1.1	2	0.00845692	3.2	3.2	inf	1	train_set
Isoniazid	SAMEA7544357	SAMEA7544357	2.2.1	2	0.00959301	3.2	3.2	inf	1	train_set
Isoniazid	SAMEA7544359	SAMEA7544359	2.2.1	2	0.00974558	3.2	3.2	inf	1	validation_set
Isoniazid	SAMEA7544361	SAMEA7544361	2.2.1	2	0.00963075	3.2	3.2	inf	1	train_set
Isoniazid	SAMEA7544363	SAMEA7544363	2.2.1	2	0.0101801	1.6	2.4	3.2	1	train_set
Isoniazid	SAMEA7544364	SAMEA7544364	2.2.1	2	0.00972418	3.2	3.2	inf	1	train_set
Isoniazid	SAMEA7544366	SAMEA7544366	2.2.1	2	0.0095972	3.2	3.2	inf	1	train_set
Isoniazid	SAMEA7544368	SAMEA7544368	2.2.1	2	0.00994405	3.2	3.2	inf	1	train_set
Isoniazid	SAMEA7544369	SAMEA7544369	2.2.1	2	0.00993564	1.6	2.4	3.2	1	train_set
Isoniazid	SAMEA7544370	SAMEA7544370	2.2.1	2	0.00931793	3.2	3.2	inf	1	train_set
Isoniazid	SAMEA7544372	SAMEA7544372	2.2.1	2	0.00983204	3.2	3.2	inf	1	train_set
Isoniazid	SAMEA7544375	SAMEA7544375	2.2.1	2	0.00851564	1.6	2.4	3.2	1	train_set
Isoniazid	SAMEA7544376	SAMEA7544376	2.2.1	2	0.00871903	3.2	3.2	inf	1	train_set
Isoniazid	SAMEA7544377	SAMEA7544377	2.2.1	2	0.0107829	3.2	3.2	inf	1	validation_set
Isoniazid	SAMEA7544380	SAMEA7544380	2.2.2	2	0.00932537	3.2	3.2	inf	1	train_set
Isoniazid	SAMEA7544381	SAMEA7544381	2.2.1	2	0.00816052	3.2	3.2	inf	1	train_set
Isoniazid	SAMEA7544382	SAMEA7544382	2.2.1	2	0.00963254	3.2	3.2	inf	1	train_set
Isoniazid	SAMEA7544383	SAMEA7544383	2.2.1	2	0.0104127	3.2	3.2	inf	1	train_set
Isoniazid	SAMEA7544385	SAMEA7544385	4.2.2	4	0.0268877	3.2	3.2	inf	1	train_set
Isoniazid	SAMEA7544387	SAMEA7544387	2.2.1	2	0.00923532	3.2	3.2	inf	1	train_set
Isoniazid	SAMEA7544389	SAMEA7544389	2.2.1	2	0.00863042	3.2	3.2	inf	1	train_set
Isoniazid	SAMEA7544393	SAMEA7544393	4.2.2	4	0.0196736	1.6	2.4	3.2	1	train_set
Isoniazid	SAMEA7544396	SAMEA7544396	2.2.2	2	0.0091113	3.2	3.2	inf	1	train_set
Isoniazid	SAMEA7544400	SAMEA7544400	4.2.2	4	0.0177654	0.05	0.075	0.1	0	train_set
Isoniazid	SAMEA7544401	SAMEA7544401	4.4.2	4	0.00498193	0.05	0.075	0.1	0	validation_set
Isoniazid	SAMEA7544406	SAMEA7544406	2.2.1	2	0.00843742	1.6	2.4	3.2	1	train_set
Isoniazid	SAMEA7544408	SAMEA7544408	2.2.1	2	0.00965439	1.6	2.4	3.2	1	train_set
Isoniazid	SAMEA7544410	SAMEA7544410	2.2.1	2	0.00875186	0.8	1.2	1.6	1	train_set
Isoniazid	SAMEA7544411	SAMEA7544411	2.2.1	2	0.00931265	1.6	2.4	3.2	1	validation_set
Isoniazid	SAMEA7544412	SAMEA7544412	2.2.1	2	0.00866103	1.6	2.4	3.2	1	train_set
Isoniazid	SAMEA7544420	SAMEA7544420	2.2.1	2	0.0112921	1.6	2.4	3.2	1	train_set
Isoniazid	SAMEA7544421	SAMEA7544421	2.2.1	2	0.00977759	3.2	3.2	inf	1	train_set
Isoniazid	SAMEA7544425	SAMEA7544425	2.2.1	2	0.010537	1.6	2.4	3.2	1	train_set
Isoniazid	SAMEA7544428	SAMEA7544428	4.5	4	0.00517097	1.6	2.4	3.2	1	train_set
Isoniazid	SAMEA7544430	SAMEA7544430	2.2.1	2	0.00715541	3.2	3.2	inf	1	train_set
Isoniazid	SAMEA7544432	SAMEA7544432	2.2.1	2	0.00839919	0.2	0.3	0.4	1	train_set
Isoniazid	SAMEA7544433	SAMEA7544433	2.2.1	2	0.00832639	0.05	0.075	0.1	0	train_set
Isoniazid	SAMEA7544434	SAMEA7544434	2.2.1.1	2	0.00871236	0.05	0.075	0.1	0	train_set
Isoniazid	SAMEA7544435	SAMEA7544435	4.2.2	4	0.0154764	0.05	0.075	0.1	0	train_set
Isoniazid	SAMEA7544436	SAMEA7544436	2.2.1	2	0.00890352	0.2	0.3	0.4	1	validation_set
Isoniazid	SAMEA7544437	SAMEA7544437	2.2.1	2	0.00956729	3.2	3.2	inf	1	train_set
Isoniazid	SAMEA7544440	SAMEA7544440	2.2.1	2	0.00695601	0.2	0.3	0.4	1	train_set
Isoniazid	SAMEA7544441	SAMEA7544441	2.2.1	2	0.0080018	0.05	0.075	0.1	0	train_set
Isoniazid	SAMEA7544442	SAMEA7544442	4.1	4	0.0317985	0.05	0.075	0.1	0	train_set
Isoniazid	SAMEA7544443	SAMEA7544443	4.1.2.1	4	0.0253165	0.1	0.15	0.2	0	train_set
Isoniazid	SAMEA7544444	SAMEA7544444	6,BOV_AFRI	6,BOV_AFRI	0.0213753	0	0.025	0.05	0	train_set
Isoniazid	SAMEA7544446	SAMEA7544446	4.1	4	0.0319451	0.05	0.075	0.1	0	train_set
Isoniazid	SAMEA7544448	SAMEA7544448	4.1.2.1	4	0.0192464	0	0.025	0.05	0	train_set
Isoniazid	SAMEA7544450	SAMEA7544450	3	3	0.0173679	0.05	0.075	0.1	0	train_set
Isoniazid	SAMEA7544452	SAMEA7544452	4.1	4	0.0290701	0.05	0.075	0.1	0	train_set
Isoniazid	SAMEA7544453	SAMEA7544453	4.6.2.2	4	0.0146509	0.05	0.075	0.1	0	validation_set
Isoniazid	SAMEA7544454	SAMEA7544454	4.3.1	4	0.00939555	0.05	0.075	0.1	0	train_set
Isoniazid	SAMEA7544455	SAMEA7544455	4.6.2.2	4	0.00803634	0	0.025	0.05	0	validation_set
Isoniazid	SAMEA7544456	SAMEA7544456	4.1.1.3	4	0.0213839	0.05	0.075	0.1	0	train_set
Isoniazid	SAMEA7544457	SAMEA7544457	4.1.2.1	4	0.0209991	0	0.025	0.05	0	train_set
Isoniazid	SAMEA7544458	SAMEA7544458	4.6.2.2	4	0.0084122	0.05	0.075	0.1	0	train_set
Isoniazid	SAMEA7544459	SAMEA7544459	4.6.2.2	4	0.0140339	0.05	0.075	0.1	0	train_set
Isoniazid	SAMEA7544460	SAMEA7544460	4.1.2.1	4	0.0207183	0	0.025	0.05	0	train_set
Isoniazid	SAMEA7544461	SAMEA7544461	4.1.2.1	4	0.0196842	0	0.025	0.05	0	train_set
Isoniazid	SAMEA7544462	SAMEA7544462	3	3	0.0153584	0.05	0.075	0.1	0	validation_set
Isoniazid	SAMEA7544463	SAMEA7544463	4.1.2.1	4	0.0177921	0.05	0.075	0.1	0	validation_set
Isoniazid	SAMEA7544465	SAMEA7544465	4.1.1.3	4	0.0164637	0.05	0.075	0.1	0	train_set
Isoniazid	SAMEA7544467	SAMEA7544467	4.6.2.2	4	0.0128355	0.05	0.075	0.1	0	train_set
Isoniazid	SAMEA7544469	SAMEA7544469	4.6.2.2	4	0.0111223	0	0.025	0.05	0	train_set
Isoniazid	SAMEA7544471	SAMEA7544471	3	3	0.0135993	0.05	0.075	0.1	0	train_set
Isoniazid	SAMEA7544472	SAMEA7544472	4.6.2.2	4	0.00793401	0.05	0.075	0.1	0	train_set
Isoniazid	SAMEA7544473	SAMEA7544473	2.2.1	2	0.0135774	0.05	0.075	0.1	0	train_set
Isoniazid	SAMEA7544475	SAMEA7544475	4.6.2.2	4	0.00923989	0.05	0.075	0.1	0	validation_set
Isoniazid	SAMEA7544479	SAMEA7544479	4.1.1.3	4	0.0154541	0.05	0.075	0.1	0	train_set
Isoniazid	SAMEA7544480	SAMEA7544480	4.6.2.2	4	0.00838687	0	0.025	0.05	0	train_set
Isoniazid	SAMEA7544481	SAMEA7544481	4.6.2.2	4	0.00832122	0.05	0.075	0.1	0	train_set
Isoniazid	SAMEA7544482	SAMEA7544482	4.1.2.1	4	0.0158272	0	0.025	0.05	0	train_set
Isoniazid	SAMEA7544483	SAMEA7544483	3	3	0.0145041	0.05	0.075	0.1	0	train_set
Isoniazid	SAMEA7544484	SAMEA7544484	4.7	4	0.028749	0.05	0.075	0.1	0	train_set
Isoniazid	SAMEA7544487	SAMEA7544487	4.6	4	0.0135325	0	0.025	0.05	0	train_set
Isoniazid	SAMEA7544488	SAMEA7544488	4.6.2.2	4	0.0130463	0	0.025	0.05	0	train_set
Isoniazid	SAMEA7544489	SAMEA7544489	4.6.2.2	4	0.00846561	0.05	0.075	0.1	0	train_set
Isoniazid	SAMEA7544490	SAMEA7544490	4.8	4	0.00937831	0	0.025	0.05	0	train_set
Isoniazid	SAMEA7544491	SAMEA7544491	3	3	0.0158234	0.05	0.075	0.1	0	train_set
Isoniazid	SAMEA7544492	SAMEA7544492	4.3.3	4	0.0109365	0.05	0.075	0.1	0	train_set
Isoniazid	SAMEA7544493	SAMEA7544493	4.1.2.1	4	0.0161908	0	0.025	0.05	0	train_set
Isoniazid	SAMEA7544494	SAMEA7544494	3	3	0.0146568	0.1	0.15	0.2	0	train_set
Isoniazid	SAMEA7544496	SAMEA7544496	4.1	4	0.0306285	0	0.025	0.05	0	train_set
Isoniazid	SAMEA7544497	SAMEA7544497	4.3.3	4	0.00856813	0.05	0.075	0.1	0	train_set
Isoniazid	SAMEA7544498	SAMEA7544498	4.6.2.2	4	0.00897129	0.05	0.075	0.1	0	train_set
Isoniazid	SAMEA7544499	SAMEA7544499	4.1.2.1	4	0.0213725	0	0.025	0.05	0	train_set
Isoniazid	SAMEA7544500	SAMEA7544500	4.1.1.3	4	0.0184832	0	0.025	0.05	0	train_set
Isoniazid	SAMEA7544501	SAMEA7544501	3	3	0.0145798	0.05	0.075	0.1	0	train_set
Isoniazid	SAMEA7544502	SAMEA7544502	4.6.2.2	4	0.00699438	0	0.025	0.05	0	train_set
Isoniazid	SAMEA7544503	SAMEA7544503	4.1	4	0.0297417	0	0.025	0.05	0	train_set
Isoniazid	SAMEA7544504	SAMEA7544504	4.6.2.2	4	0.00818452	0	0.025	0.05	0	train_set
Isoniazid	SAMEA7544505	SAMEA7544505	4.1.1.3	4	0.0134295	0	0.025	0.05	0	train_set
Isoniazid	SAMEA7544506	SAMEA7544506	4.6.2.2	4	0.00772552	0	0.025	0.05	0	train_set
Isoniazid	SAMEA7544507	SAMEA7544507	4.6.2.2	4	0.00714119	0	0.025	0.05	0	train_set
Isoniazid	SAMEA7544508	SAMEA7544508	4.6.2.2	4	0.00621674	0	0.025	0.05	0	train_set
Isoniazid	SAMEA7544510	SAMEA7544510	4.6.2.2	4	0.00741851	0	0.025	0.05	0	validation_set
Isoniazid	SAMEA7544512	SAMEA7544512	1.1.2	1	0.0164447	0.05	0.075	0.1	0	train_set
Isoniazid	SAMEA7544513	SAMEA7544513	1.1.1	1	0.0224338	0	0.025	0.05	0	train_set
Isoniazid	SAMEA7544514	SAMEA7544514	3	3	0.014407	0.05	0.075	0.1	0	train_set
Isoniazid	SAMEA7544515	SAMEA7544515	4.6.2.2	4	0.00995861	0.05	0.075	0.1	0	train_set
Isoniazid	SAMEA7544516	SAMEA7544516	4	4	0.0090596	0	0.025	0.05	0	train_set
Isoniazid	SAMEA7544517	SAMEA7544517	4.6.2.2	4	0.0090475	0	0.025	0.05	0	train_set
Isoniazid	SAMEA7544518	SAMEA7544518	4.6.2.2	4	0.00743251	0	0.025	0.05	0	train_set
Isoniazid	SAMEA7544519	SAMEA7544519	4.6.2.2	4	0.00717923	0	0.025	0.05	0	train_set
Isoniazid	SAMEA7544520	SAMEA7544520	2.2.1	2	0.00930501	3.2	3.2	inf	1	train_set
Isoniazid	SAMEA7544522	SAMEA7544522	2.2.1	2	0.0144402	0	0.025	0.05	0	train_set
Isoniazid	SAMEA7544523	SAMEA7544523	4.4.2	4	0.00495174	0.05	0.075	0.1	0	train_set
Isoniazid	SAMEA7544527	SAMEA7544527	4.5	4	0.00524139	3.2	3.2	inf	1	validation_set
Isoniazid	SAMEA7544530	SAMEA7544530	2.2.1	2	0.00763993	0.05	0.075	0.1	0	train_set
Isoniazid	SAMEA7544531	SAMEA7544531	4.4.2	4	0.00710773	0.05	0.075	0.1	0	train_set
Isoniazid	SAMEA7544532	SAMEA7544532	2.2.1	2	0.0104507	0.8	1.2	1.6	1	train_set
Isoniazid	SAMEA7544537	SAMEA7544537	4.4.2	4	0.00791189	0.05	0.075	0.1	0	validation_set
Isoniazid	SAMEA7544539	SAMEA7544539	2.2.1	2	0.00960154	0	0.025	0.05	0	train_set
Isoniazid	SAMEA7544540	SAMEA7544540	2.2.1	2	0.0103065	0.05	0.075	0.1	0	train_set
Isoniazid	SAMEA7544541	SAMEA7544541	4.5	4	0.00962386	0	0.025	0.05	0	train_set
Isoniazid	SAMEA7544542	SAMEA7544542	2.2.1.1	2	0.0310751	0.05	0.075	0.1	0	train_set
Isoniazid	SAMEA7544543	SAMEA7544543	4.5	4	0.0055106	0.05	0.075	0.1	0	train_set
Isoniazid	SAMEA7544544	SAMEA7544544	2.2.1	2	0.00814921	3.2	3.2	inf	1	validation_set
Isoniazid	SAMEA7544545	SAMEA7544545	2.2.1	2	0.00872066	0.8	1.2	1.6	1	train_set
Isoniazid	SAMEA7544552	SAMEA7544552	4.4.2	4	0.00307808	3.2	3.2	inf	1	train_set
Isoniazid	SAMEA7544553	SAMEA7544553	4.4.2	4	0.00647146	0.05	0.075	0.1	0	train_set
Isoniazid	SAMEA7544554	SAMEA7544554	4.5	4	0.0193198	0.05	0.075	0.1	0	train_set
Isoniazid	SAMEA7544559	SAMEA7544559	2.2.1	2	0.00999373	0.05	0.075	0.1	0	train_set
Isoniazid	SAMEA7544563	SAMEA7544563	4.2.2	4	0.0119227	0	0.025	0.05	0	validation_set
Isoniazid	SAMEA7544564	SAMEA7544564	4.2.2	4	0.0128304	0.05	0.075	0.1	0	train_set
Isoniazid	SAMEA7544565	SAMEA7544565	4.5	4	0.00671255	0.05	0.075	0.1	0	validation_set
Isoniazid	SAMEA7544567	SAMEA7544567	2.2.1	2	0.01181	0.05	0.075	0.1	0	train_set
Isoniazid	SAMEA7544568	SAMEA7544568	2.2.1	2	0.00783521	0	0.025	0.05	0	train_set
Isoniazid	SAMEA7544571	SAMEA7544571	4.4.2	4	0.00606557	0.05	0.075	0.1	0	train_set
Isoniazid	SAMEA7544572	SAMEA7544572	2.2.1	2	0.0104818	0.05	0.075	0.1	0	train_set
Isoniazid	SAMEA7544573	SAMEA7544573	2.2.1	2	0.00997054	0.05	0.075	0.1	0	train_set
Isoniazid	SAMEA7544574	SAMEA7544574	2.2.1	2	0.00683835	0	0.025	0.05	0	train_set
Isoniazid	SAMEA7544575	SAMEA7544575	4.2	4	0.0276052	0.05	0.075	0.1	0	train_set
Isoniazid	SAMEA7544576	SAMEA7544576	4.1.1.3	4	0.0167527	0.05	0.075	0.1	0	train_set
Isoniazid	SAMEA7544577	SAMEA7544577	2.2.1	2	0.00530775	0.05	0.075	0.1	0	train_set
Isoniazid	SAMEA7544579	SAMEA7544579	2.2.1	2	0.0102456	0	0.025	0.05	0	train_set
Isoniazid	SAMEA7544581	SAMEA7544581	2.2.1	2	0.0101602	0.05	0.075	0.1	0	train_set
Isoniazid	SAMEA7544582	SAMEA7544582	2.2.1	2	0.00951977	0.05	0.075	0.1	0	train_set
Isoniazid	SAMEA7544583	SAMEA7544583	2.2.1	2	0.00554244	0	0.025	0.05	0	train_set
Isoniazid	SAMEA7544584	SAMEA7544584	4.5	4	0.0053159	0.05	0.075	0.1	0	validation_set
Isoniazid	SAMEA7544586	SAMEA7544586	2.2.1	2	0.00919127	0.05	0.075	0.1	0	train_set
Isoniazid	SAMEA7544588	SAMEA7544588	4.5	4	0.00958599	0	0.025	0.05	0	train_set
Isoniazid	SAMEA7544589	SAMEA7544589	2.2.1.1	2	0.010719	0.2	0.3	0.4	1	train_set
Isoniazid	SAMEA7544590	SAMEA7544590	2.2.1	2	0.00868858	0	0.025	0.05	0	validation_set
Isoniazid	SAMEA7544591	SAMEA7544591	2.2.1	2	0.0105688	0	0.025	0.05	0	train_set
Isoniazid	SAMEA7544592	SAMEA7544592	2.2.1	2	0.00869832	0.05	0.075	0.1	0	train_set
Isoniazid	SAMEA7544593	SAMEA7544593	2.2.1	2	0.00844463	3.2	3.2	inf	1	train_set
Isoniazid	SAMEA7544595	SAMEA7544595	2.2.1	2	0.0104655	0.05	0.075	0.1	0	train_set
Isoniazid	SAMEA7544596	SAMEA7544596	2.2.1	2	0.00734683	0	0.025	0.05	0	train_set
Isoniazid	SAMEA7544597	SAMEA7544597	4.5	4	0.0088527	0	0.025	0.05	0	train_set
Isoniazid	SAMEA7544599	SAMEA7544599	2.2.1	2	0.00972688	0	0.025	0.05	0	train_set
Isoniazid	SAMEA7544600	SAMEA7544600	2.2.1	2	0.0112131	0	0.025	0.05	0	train_set
Isoniazid	SAMEA7544601	SAMEA7544601	2.2.2	2	0.00900695	3.2	3.2	inf	1	train_set
Isoniazid	SAMEA7544602	SAMEA7544602	2.2.1	2	0.0104781	0.1	0.15	0.2	0	train_set
Isoniazid	SAMEA7544604	SAMEA7544604	2.2.1	2	0.00998629	0.2	0.3	0.4	1	train_set
Isoniazid	SAMEA7544605	SAMEA7544605	2.2.1	2	0.00854251	0	0.025	0.05	0	train_set
Isoniazid	SAMEA7544606	SAMEA7544606	2.2.1	2	0.00977392	3.2	3.2	inf	1	train_set
Isoniazid	SAMEA7544607	SAMEA7544607	2.2.1	2	0.0109264	0.05	0.075	0.1	0	train_set
Isoniazid	SAMEA7544609	SAMEA7544609	2.2.1	2	0.0116689	0	0.025	0.05	0	train_set
Isoniazid	SAMEA7544612	SAMEA7544612	2.2.1	2	0.0096689	0	0.025	0.05	0	train_set
Isoniazid	SAMEA7544613	SAMEA7544613	4.4.2	4	0.00996602	0.2	0.3	0.4	1	train_set
Isoniazid	SAMEA7544614	SAMEA7544614	2.2.1	2	0.010375	1.6	2.4	3.2	1	train_set
Isoniazid	SAMEA7544615	SAMEA7544615	2.2.1	2	0.0141445	0	0.025	0.05	0	train_set
Isoniazid	SAMEA7544616	SAMEA7544616	2.2.1	2	0.0209719	0.05	0.075	0.1	0	train_set
Isoniazid	SAMEA7544617	SAMEA7544617	2.2.1	2	0.00976506	0.05	0.075	0.1	0	train_set
Isoniazid	SAMEA7544618	SAMEA7544618	4.5	4	0.0077954	0.2	0.3	0.4	1	train_set
Isoniazid	SAMEA7544620	SAMEA7544620	4.5	4	0.00845865	0	0.025	0.05	0	train_set
Isoniazid	SAMEA7544621	SAMEA7544621	2.2.1.1	2	0.0109573	0.05	0.075	0.1	0	validation_set
Isoniazid	SAMEA7544622	SAMEA7544622	2.2.1	2	0.0132173	0.05	0.075	0.1	0	train_set
Isoniazid	SAMEA7544623	SAMEA7544623	4.4.2	4	0.0104458	0.05	0.075	0.1	0	train_set
Isoniazid	SAMEA7544624	SAMEA7544624	2.2.1	2	0.0112354	0	0.025	0.05	0	train_set
Isoniazid	SAMEA7544626	SAMEA7544626	2.2.1	2	0.00982383	3.2	3.2	inf	1	train_set
Isoniazid	SAMEA7544627	SAMEA7544627	2.2.1	2	0.0131908	0.05	0.075	0.1	0	train_set
Isoniazid	SAMEA7544628	SAMEA7544628	2.2.1	2	0.00974303	0.05	0.075	0.1	0	train_set
Isoniazid	SAMEA7544629	SAMEA7544629	2.2.1	2	0.00966157	3.2	3.2	inf	1	train_set
Isoniazid	SAMEA7544630	SAMEA7544630	2.2.1	2	0.0119275	0.05	0.075	0.1	0	train_set
Isoniazid	SAMEA7544631	SAMEA7544631	4.5	4	0.00876729	0.05	0.075	0.1	0	train_set
Isoniazid	SAMEA7544632	SAMEA7544632	2.2.1	2	0.00988995	0	0.025	0.05	0	train_set
Isoniazid	SAMEA7544634	SAMEA7544634	2.2.1	2	0.00849685	0	0.025	0.05	0	train_set
Isoniazid	SAMEA7544638	SAMEA7544638	4.4.2	4	0.00585899	0.05	0.075	0.1	0	train_set
Isoniazid	SAMEA7544640	SAMEA7544640	4.2.2	4	0.0120289	0	0.025	0.05	0	train_set
Isoniazid	SAMEA7544642	SAMEA7544642	2.2.1	2	0.00819986	0.05	0.075	0.1	0	train_set
Isoniazid	SAMEA7544645	SAMEA7544645	4.4.2	4	0.00795367	0.05	0.075	0.1	0	train_set
Isoniazid	SAMEA7544646	SAMEA7544646	4.5	4	0.00569206	0	0.025	0.05	0	train_set
Isoniazid	SAMEA7544647	SAMEA7544647	2.1	2	0.0109438	0	0.025	0.05	0	train_set
Isoniazid	SAMEA7544648	SAMEA7544648	2.2.1	2	0.00904662	0.05	0.075	0.1	0	train_set
Isoniazid	SAMEA7544649	SAMEA7544649	4.4.2	4	0.079886	0	0.025	0.05	0	train_set
Isoniazid	SAMEA7544650	SAMEA7544650	2.2.1	2	0.00846461	0.05	0.075	0.1	0	train_set
Isoniazid	SAMEA7544653	SAMEA7544653	4.2.2	4	0.0170061	0.05	0.075	0.1	0	train_set
Isoniazid	SAMEA7544654	SAMEA7544654	4.2.2	4	0.0143511	0.05	0.075	0.1	0	train_set
Isoniazid	SAMEA7544656	SAMEA7544656	2.2.1	2	0.0333668	0.05	0.075	0.1	0	train_set
Isoniazid	SAMEA7544657	SAMEA7544657	2.2.1	2	0.0100899	0	0.025	0.05	0	train_set
Isoniazid	SAMEA7544658	SAMEA7544658	2.2.1	2	0.0101824	0	0.025	0.05	0	train_set
Isoniazid	SAMEA7544659	SAMEA7544659	4.4.2	4	0.00714172	0.05	0.075	0.1	0	train_set
Isoniazid	SAMEA7544660	SAMEA7544660	2.2.1	2	0.00914051	0.05	0.075	0.1	0	train_set
Isoniazid	SAMEA7544661	SAMEA7544661	2.2.2	2	0.00888482	0	0.025	0.05	0	train_set
Isoniazid	SAMEA7544664	SAMEA7544664	2.2.1	2	0.00910592	0.05	0.075	0.1	0	validation_set
Isoniazid	SAMEA7544665	SAMEA7544665	2.2.1	2	0.0101323	0.05	0.075	0.1	0	train_set
Isoniazid	SAMEA7544666	SAMEA7544666	4.4.2	4	0.010614	0.05	0.075	0.1	0	train_set
Isoniazid	SAMEA7544669	SAMEA7544669	2.2.1	2	0.00916999	0	0.025	0.05	0	train_set
Isoniazid	SAMEA7544670	SAMEA7544670	2.2.1	2	0.00825566	3.2	3.2	inf	1	train_set
Isoniazid	SAMEA7544673	SAMEA7544673	2.2.1	2	0.00991888	0	0.025	0.05	0	train_set
Isoniazid	SAMEA7544675	SAMEA7544675	4.4.2	4	0.00424698	0.1	0.15	0.2	0	train_set
Isoniazid	SAMEA7544676	SAMEA7544676	2.2.1	2	0.00889914	0	0.025	0.05	0	train_set
Isoniazid	SAMEA7544677	SAMEA7544677	4.4.2	4	0.00575809	3.2	3.2	inf	1	train_set
Isoniazid	SAMEA7544679	SAMEA7544679	4.4.2	4	0.00511276	0.05	0.075	0.1	0	train_set
Isoniazid	SAMEA7544682	SAMEA7544682	4.5	4	0.00556176	0	0.025	0.05	0	train_set
Isoniazid	SAMEA7544683	SAMEA7544683	2.2.1	2	0.00881647	0	0.025	0.05	0	train_set
Isoniazid	SAMEA7544685	SAMEA7544685	4.4.2	4	0.00488896	0.05	0.075	0.1	0	validation_set
Isoniazid	SAMEA7544691	SAMEA7544691	2.2.1	2	0.00884226	3.2	3.2	inf	1	train_set
Isoniazid	SAMEA7544692	SAMEA7544692	2.2.1	2	0.00934021	3.2	3.2	inf	1	train_set
Isoniazid	SAMEA7544693	SAMEA7544693	2.2.1	2	0.0108007	0.05	0.075	0.1	0	train_set
Isoniazid	SAMEA7544694	SAMEA7544694	4.5	4	0.00765643	0	0.025	0.05	0	train_set
Isoniazid	SAMEA7544696	SAMEA7544696	2.2.1	2	0.00871796	0.2	0.3	0.4	1	train_set
Isoniazid	SAMEA7544697	SAMEA7544697	2.2.1	2	0.00926636	0.05	0.075	0.1	0	train_set
Isoniazid	SAMEA7544698	SAMEA7544698	2.2.1	2	0.0100676	0.05	0.075	0.1	0	train_set
Isoniazid	SAMEA7544699	SAMEA7544699	2.2.1	2	0.00945762	0.05	0.075	0.1	0	train_set
Isoniazid	SAMEA7544700	SAMEA7544700	2.2.1	2	0.00862947	3.2	3.2	inf	1	train_set
Isoniazid	SAMEA7544701	SAMEA7544701	2.2.1	2	0.00881889	0.05	0.075	0.1	0	train_set
Isoniazid	SAMEA7544702	SAMEA7544702	2.2.1	2	0.01006	3.2	3.2	inf	1	train_set
Isoniazid	SAMEA7544703	SAMEA7544703	2.2.1	2	0.00853704	0.05	0.075	0.1	0	train_set
Isoniazid	SAMEA7544705	SAMEA7544705	2.2.1	2	0.00961577	0	0.025	0.05	0	train_set
Isoniazid	SAMEA7544706	SAMEA7544706	2.2.1	2	0.0111387	0.05	0.075	0.1	0	train_set
Isoniazid	SAMEA7544708	SAMEA7544708	4.5	4	0.0131596	3.2	3.2	inf	1	train_set
Isoniazid	SAMEA7544709	SAMEA7544709	2.2.1	2	0.00929971	0.05	0.075	0.1	0	train_set
Isoniazid	SAMEA7544710	SAMEA7544710	2.2.1	2	0.0110575	0.05	0.075	0.1	0	train_set
Isoniazid	SAMEA7544711	SAMEA7544711	2.2.1	2	0.00991622	0.05	0.075	0.1	0	train_set
Isoniazid	SAMEA7544712	SAMEA7544712	2.2.1	2	0.0128527	0.05	0.075	0.1	0	train_set
Isoniazid	SAMEA7545159	SAMEA7545159	2.2.1	2	0.011521	0.05	0.075	0.1	0	train_set
Isoniazid	SAMEA7545160	SAMEA7545160	4.1.2.1	4	0.0201545	0	0.025	0.05	0	train_set
Isoniazid	SAMEA7545161	SAMEA7545161	4.4.1	4	0.00703339	0.05	0.075	0.1	0	train_set
Isoniazid	SAMEA7545162	SAMEA7545162	4.1.2.1	4	0.00801704	0	0.025	0.05	0	train_set
Isoniazid	SAMEA7545163	SAMEA7545163	4.1.2.1	4	0.00866978	0	0.025	0.05	0	train_set
Isoniazid	SAMEA7545165	SAMEA7545165	4.3.2	4	0.00659073	1.6	2.4	3.2	1	train_set
Isoniazid	SAMEA7545166	SAMEA7545166	4.1.2.1	4	0.00850177	0	0.025	0.05	0	train_set
Isoniazid	SAMEA7545168	SAMEA7545168	4.1.2.1	4	0.0112991	0	0.025	0.05	0	train_set
Isoniazid	SAMEA7545169	SAMEA7545169	4.3.4.2	4	0.00484399	3.2	4.8	6.4	1	validation_set
Isoniazid	SAMEA7545170	SAMEA7545170	4.1.2.1	4	0.00821673	0	0.025	0.05	0	train_set
Isoniazid	SAMEA7545172	SAMEA7545172	4.1.2.1	4	0.0199325	0.2	0.3	0.4	1	train_set
Isoniazid	SAMEA7545173	SAMEA7545173	2.2.1	2	0.0123349	3.2	4.8	6.4	1	validation_set
Isoniazid	SAMEA7545174	SAMEA7545174	2.2.1	2	0.0115438	0	0.025	0.05	0	train_set
Isoniazid	SAMEA7545175	SAMEA7545175	4.1.2.1	4	0.0129061	0	0.025	0.05	0	train_set
Isoniazid	SAMEA7545176	SAMEA7545176	4.3.2	4	0.00761458	0	0.025	0.05	0	train_set
Isoniazid	SAMEA7545177	SAMEA7545177	4.7	4	0.0061792	0	0.025	0.05	0	train_set
Isoniazid	SAMEA7545180	SAMEA7545180	4.3.3	4	0.0121871	0.05	0.075	0.1	0	validation_set
Isoniazid	SAMEA7545181	SAMEA7545181	2.2.1	2	0.0120663	0	0.025	0.05	0	validation_set
Isoniazid	SAMEA7545182	SAMEA7545182	4.3.2	4	0.00594218	0.05	0.075	0.1	0	train_set
Isoniazid	SAMEA7545183	SAMEA7545183	2.2.1	2	0.0133129	0	0.025	0.05	0	train_set
Isoniazid	SAMEA7545184	SAMEA7545184	4.3.2	4	0.0135088	0	0.025	0.05	0	train_set
Isoniazid	SAMEA7545185	SAMEA7545185	2.2.1	2	0.0116969	0	0.025	0.05	0	train_set
Isoniazid	SAMEA7545186	SAMEA7545186	4.3.2	4	0.00927644	0	0.025	0.05	0	train_set
Isoniazid	SAMEA7545187	SAMEA7545187	4.3.2	4	0.00799895	0.05	0.075	0.1	0	train_set
Isoniazid	SAMEA7545188	SAMEA7545188	4.3.2	4	0.00526932	0.05	0.075	0.1	0	train_set
Isoniazid	SAMEA7545189	SAMEA7545189	4.1.2.1	4	0.0111878	0	0.025	0.05	0	train_set
Isoniazid	SAMEA7545190	SAMEA7545190	4	4	0.011694	0.2	0.3	0.4	1	train_set
Isoniazid	SAMEA7545192	SAMEA7545192	4.3.3	4	0.00654818	0.05	0.075	0.1	0	train_set
Isoniazid	SAMEA7545193	SAMEA7545193	2.2.1	2	0.0152517	6.4	9.6	12.8	1	train_set
Isoniazid	SAMEA7545194	SAMEA7545194	4.1.1	4	0.0275854	0	0.025	0.05	0	train_set
Isoniazid	SAMEA7545195	SAMEA7545195	4.1.2.1	4	0.0134611	0.05	0.075	0.1	0	train_set
Isoniazid	SAMEA7545196	SAMEA7545196	2.2.1	2	0.0126048	0	0.025	0.05	0	validation_set
Isoniazid	SAMEA7545198	SAMEA7545198	4.1.2.1	4	0.0121134	0.2	0.3	0.4	1	train_set
Isoniazid	SAMEA7545199	SAMEA7545199	4.3.2	4	0.00559652	0.05	0.075	0.1	0	train_set
Isoniazid	SAMEA7545200	SAMEA7545200	4.3.3	4	0.00836709	0	0.025	0.05	0	train_set
Isoniazid	SAMEA7545201	SAMEA7545201	4	4	0.015743	0.2	0.3	0.4	1	train_set
Isoniazid	SAMEA7545202	SAMEA7545202	4.3.3	4	0.00733909	0	0.025	0.05	0	train_set
Isoniazid	SAMEA7545204	SAMEA7545204	2.2.1	2	0.00998407	0.05	0.075	0.1	0	train_set
Isoniazid	SAMEA7545205	SAMEA7545205	4.3.3	4	0.00596243	0	0.025	0.05	0	validation_set
Isoniazid	SAMEA7545206	SAMEA7545206	4.3.3	4	0.00625586	0.2	0.3	0.4	1	train_set
Isoniazid	SAMEA7545209	SAMEA7545209	4.1.2.1	4	0.0122884	0	0.025	0.05	0	train_set
Isoniazid	SAMEA7545210	SAMEA7545210	4.3.3	4	0.008842	0	0.025	0.05	0	train_set
Isoniazid	SAMEA7545212	SAMEA7545212	4.3.2	4	0.00627834	0	0.025	0.05	0	train_set
Isoniazid	SAMEA7545213	SAMEA7545213	2.2.1	2	0.0110378	0	0.025	0.05	0	train_set
Isoniazid	SAMEA7545215	SAMEA7545215	4.3.2	4	0.00605013	0.05	0.075	0.1	0	train_set
Isoniazid	SAMEA7545217	SAMEA7545217	2.2.1	2	0.0110412	0.05	0.075	0.1	0	train_set
Isoniazid	SAMEA7545220	SAMEA7545220	4.1.2.1	4	0.009	1.6	2.4	3.2	1	train_set
Isoniazid	SAMEA7545221	SAMEA7545221	4.1.2.1	4	0.00928259	0.05	0.075	0.1	0	train_set
Isoniazid	SAMEA7545222	SAMEA7545222	4.3.3	4	0.00729704	0.05	0.075	0.1	0	train_set
Isoniazid	SAMEA7545223	SAMEA7545223	4.3.2	4	0.00968886	0	0.025	0.05	0	validation_set
Isoniazid	SAMEA7545225	SAMEA7545225	2.2.1	2	0.0134749	0.05	0.075	0.1	0	train_set
Isoniazid	SAMEA7545226	SAMEA7545226	4.3.4.1	4	0.00804612	0	0.025	0.05	0	train_set
Isoniazid	SAMEA7545227	SAMEA7545227	4.3.3	4	0.00818272	0.8	1.2	1.6	1	train_set
Isoniazid	SAMEA7545228	SAMEA7545228	4.3.4.1	4	0.0191874	0.8	1.2	1.6	1	train_set
Isoniazid	SAMEA7545229	SAMEA7545229	2.2.1	2	0.0106967	0	0.025	0.05	0	train_set
Isoniazid	SAMEA7545230	SAMEA7545230	4.1.2.1	4	0.020274	0	0.025	0.05	0	train_set
Isoniazid	SAMEA7545231	SAMEA7545231	4.1.2.1	4	0.00817617	0	0.025	0.05	0	train_set
Isoniazid	SAMEA7545232	SAMEA7545232	4.3.4.2	4	0.00656943	0	0.025	0.05	0	train_set
Isoniazid	SAMEA7545234	SAMEA7545234	2.2.1	2	0.0108944	0	0.025	0.05	0	train_set
Isoniazid	SAMEA7545237	SAMEA7545237	4.3.3	4	0.00916138	0	0.025	0.05	0	train_set
Isoniazid	SAMEA7545238	SAMEA7545238	4.1.1	4	0.0191316	0	0.025	0.05	0	validation_set
Isoniazid	SAMEA7545240	SAMEA7545240	4.3.3	4	0.00655426	1.6	2.4	3.2	1	train_set
Isoniazid	SAMEA7545243	SAMEA7545243	4.8	4	0.00763998	0.4	0.6	0.8	1	train_set
Isoniazid	SAMEA7545245	SAMEA7545245	4.1.2.1	4	0.0129597	0.05	0.075	0.1	0	train_set
Isoniazid	SAMEA7545246	SAMEA7545246	4.1.2.1	4	0.0118178	25.6	25.6	inf	1	train_set
Isoniazid	SAMEA7545248	SAMEA7545248	4.1.2.1	4	0.00881925	0	0.025	0.05	0	train_set
Isoniazid	SAMEA7545250	SAMEA7545250	4.4.1.1	4	0.00617731	0.05	0.075	0.1	0	train_set
Isoniazid	SAMEA7545251	SAMEA7545251	4.3.3	4	0.00582495	1.6	2.4	3.2	1	train_set
Isoniazid	SAMEA7545252	SAMEA7545252	2.2.1	2	0.0122768	0.05	0.075	0.1	0	train_set
Isoniazid	SAMEA7545253	SAMEA7545253	4.1.2.1	4	0.0154135	0.05	0.075	0.1	0	train_set
Isoniazid	SAMEA7545259	SAMEA7545259	2.2.1	2	0.0144361	0	0.025	0.05	0	train_set
Isoniazid	SAMEA7545260	SAMEA7545260	4.3.3	4	0.00799566	0	0.025	0.05	0	train_set
Isoniazid	SAMEA7545261	SAMEA7545261	4.1.2.1	4	0.0176306	0	0.025	0.05	0	train_set
Isoniazid	SAMEA7545263	SAMEA7545263	4.3.3	4	0.00666415	0.8	1.2	1.6	1	train_set
Isoniazid	SAMEA7545264	SAMEA7545264	4.1.1.3	4	0.00782873	0.05	0.075	0.1	0	train_set
Isoniazid	SAMEA7545265	SAMEA7545265	4.3.3	4	0.00818488	0	0.025	0.05	0	train_set
Isoniazid	SAMEA7545268	SAMEA7545268	4.3.2	4	0.00817048	0	0.025	0.05	0	train_set
Isoniazid	SAMEA7545269	SAMEA7545269	4.3.3	4	0.00819949	0.05	0.075	0.1	0	train_set
Isoniazid	SAMEA7545270	SAMEA7545270	4.1.2.1	4	0.0206306	0	0.025	0.05	0	train_set
Isoniazid	SAMEA7545271	SAMEA7545271	4.3.4.2	4	0.00487744	1.6	2.4	3.2	1	train_set
Isoniazid	SAMEA7545272	SAMEA7545272	1.2.1	1	0.0151855	0.8	1.2	1.6	1	train_set
Isoniazid	SAMEA7545273	SAMEA7545273	4.1.2.1	4	0.0162114	0	0.025	0.05	0	train_set
Isoniazid	SAMEA7545274	SAMEA7545274	4.1.2.1	4	0.0139624	0	0.025	0.05	0	train_set
Isoniazid	SAMEA7545277	SAMEA7545277	4.8	4	0.00831375	0.2	0.3	0.4	1	train_set
Isoniazid	SAMEA7545278	SAMEA7545278	2.2.1	2	0.0123182	0	0.025	0.05	0	train_set
Isoniazid	SAMEA7545279	SAMEA7545279	2.2.1	2	0.0123835	1.6	2.4	3.2	1	train_set
Isoniazid	SAMEA7545281	SAMEA7545281	4.8	4	0.0106612	0.1	0.15	0.2	0	train_set
Isoniazid	SAMEA7545284	SAMEA7545284	4.3.3	4	0.00791264	1.6	2.4	3.2	1	train_set
Isoniazid	SAMEA7545285	SAMEA7545285	4.8	4	0.00573585	0.05	0.075	0.1	0	train_set
Isoniazid	SAMEA7545286	SAMEA7545286	4.1.1	4	0.0318918	0.8	1.2	1.6	1	train_set
Isoniazid	SAMEA7545287	SAMEA7545287	4.1.2.1	4	0.0103145	0	0.025	0.05	0	train_set
Isoniazid	SAMEA7545291	SAMEA7545291	4.3.3	4	0.00571854	0.2	0.3	0.4	1	train_set
Isoniazid	SAMEA7545293	SAMEA7545293	4.3.1	4	0.00576675	0.05	0.075	0.1	0	train_set
Isoniazid	SAMEA7545299	SAMEA7545299	4.1.2.1	4	0.0134883	0	0.025	0.05	0	train_set
Isoniazid	SAMEA7545302	SAMEA7545302	4.3.2	4	0.00778254	0.05	0.075	0.1	0	train_set
Isoniazid	SAMEA7545315	SAMEA7545315	4.3.2	4	0.00929878	0.05	0.075	0.1	0	train_set
Isoniazid	SAMEA7545339	SAMEA7545339	4.1.2.1	4	0.0124594	0	0.025	0.05	0	train_set
Isoniazid	SAMEA7545347	SAMEA7545347	4.4.1.1	4	0.00761348	0.05	0.075	0.1	0	train_set
Isoniazid	SAMEA7545355	SAMEA7545355	4.3.3	4	0.00817501	1.6	2.4	3.2	1	train_set
Isoniazid	SAMEA7545356	SAMEA7545356	4.3.3	4	0.00913268	0.2	0.3	0.4	1	train_set
Isoniazid	SAMEA7545357	SAMEA7545357	4.1.2.1	4	0.00954269	25.6	25.6	inf	1	train_set
Isoniazid	SAMEA7545364	SAMEA7545364	4.3.2	4	0.0136781	0	0.025	0.05	0	train_set
Isoniazid	SAMEA7545372	SAMEA7545372	4.1.2.1	4	0.0156745	3.2	4.8	6.4	1	train_set
Isoniazid	SAMEA7545374	SAMEA7545374	4.3.3	4	0.006694	0.05	0.075	0.1	0	train_set
Isoniazid	SAMEA7545375	SAMEA7545375	4	4	0.0144141	6.4	9.6	12.8	1	train_set
Isoniazid	SAMEA7545380	SAMEA7545380	2.1	2	0.0137662	3.2	4.8	6.4	1	train_set
Isoniazid	SAMEA7545382	SAMEA7545382	4.1.2.1	4	0.0180765	0	0.025	0.05	0	train_set
Isoniazid	SAMEA7545383	SAMEA7545383	4.3.4.1	4	0.00864845	1.6	2.4	3.2	1	train_set
Isoniazid	SAMEA7545384	SAMEA7545384	4.1.2.1	4	0.0110132	25.6	25.6	inf	1	train_set
Isoniazid	SAMEA7545386	SAMEA7545386	4.3.3	4	0.0120035	0.05	0.075	0.1	0	train_set
Isoniazid	SAMEA7545388	SAMEA7545388	4.3.3	4	0.0127438	0.05	0.075	0.1	0	train_set
Isoniazid	SAMEA7545389	SAMEA7545389	4.1.2.1	4	0.0125129	0	0.025	0.05	0	train_set
Isoniazid	SAMEA7545390	SAMEA7545390	2.2.1	2	0.0107088	0.05	0.075	0.1	0	train_set
Isoniazid	SAMEA7545391	SAMEA7545391	4.3.3	4	0.0113693	0.05	0.075	0.1	0	train_set
Isoniazid	SAMEA7545395	SAMEA7545395	4	4	0.014095	0.2	0.3	0.4	1	validation_set
Isoniazid	SAMEA7545396	SAMEA7545396	4.3.3	4	0.0100678	0.05	0.075	0.1	0	train_set
Isoniazid	SAMEA7545398	SAMEA7545398	4.1.2.1	4	0.0114952	0	0.025	0.05	0	train_set
Isoniazid	SAMEA7545399	SAMEA7545399	4.3.2	4	0.0191874	0.2	0.3	0.4	1	train_set
Isoniazid	SAMEA7545400	SAMEA7545400	4.1.1	4	0.0299366	0	0.025	0.05	0	validation_set
Isoniazid	SAMEA7545401	SAMEA7545401	4.1.2.1	4	0.0183196	0	0.025	0.05	0	train_set
Isoniazid	SAMEA7545402	SAMEA7545402	2.2.1	2	0.00977281	0	0.025	0.05	0	train_set
Isoniazid	SAMEA7545403	SAMEA7545403	4.3.3	4	0.00653812	0.8	1.2	1.6	1	train_set
Isoniazid	SAMEA7545404	SAMEA7545404	4.3.2	4	0.0106522	0	0.025	0.05	0	train_set
Isoniazid	SAMEA7545405	SAMEA7545405	4.1.2.1	4	0.0189399	0	0.025	0.05	0	train_set
Isoniazid	SAMEA7545406	SAMEA7545406	4.3.4.1	4	0.00829423	0.05	0.075	0.1	0	train_set
Isoniazid	SAMEA7545409	SAMEA7545409	4.1.2.1	4	0.0115312	25.6	25.6	inf	1	train_set
Isoniazid	SAMEA7545412	SAMEA7545412	4.8	4	0.0113672	0.05	0.075	0.1	0	train_set
Isoniazid	SAMEA7545413	SAMEA7545413	4.3.4.2	4	0.00621967	3.2	4.8	6.4	1	validation_set
Isoniazid	SAMEA7545414	SAMEA7545414	2.2.1	2	0.0124306	0.05	0.075	0.1	0	train_set
Isoniazid	SAMEA7545415	SAMEA7545415	4.3.3	4	0.00787789	0	0.025	0.05	0	validation_set
Isoniazid	SAMEA7545417	SAMEA7545417	4.3.3	4	0.00785648	0.05	0.075	0.1	0	train_set
Isoniazid	SAMEA7545420	SAMEA7545420	4.3.3	4	0.00704981	0	0.025	0.05	0	train_set
Isoniazid	SAMEA7545421	SAMEA7545421	4.1.1	4	0.023368	0	0.025	0.05	0	train_set
Isoniazid	SAMEA7545422	SAMEA7545422	2.2.1	2	0.0113353	0	0.025	0.05	0	train_set
Isoniazid	SAMEA7545424	SAMEA7545424	4.1.2.1	4	0.0193055	0.05	0.075	0.1	0	train_set
Isoniazid	SAMEA7545425	SAMEA7545425	4.3.2	4	0.00812705	3.2	4.8	6.4	1	train_set
Isoniazid	SAMEA7545427	SAMEA7545427	4.1.2.1	4	0.0166016	0	0.025	0.05	0	train_set
Isoniazid	SAMEA7545428	SAMEA7545428	4.1.2.1	4	0.00987372	0.05	0.075	0.1	0	validation_set
Isoniazid	SAMEA7545429	SAMEA7545429	4.1.2.1	4	0.0106383	0.05	0.075	0.1	0	validation_set
Isoniazid	SAMEA7545430	SAMEA7545430	4	4	0.0155548	0.2	0.3	0.4	1	validation_set
Isoniazid	SAMEA7545431	SAMEA7545431	4.3.3	4	0.00855635	0.05	0.075	0.1	0	train_set
Isoniazid	SAMEA7545433	SAMEA7545433	4.3.2	4	0.0106543	0	0.025	0.05	0	train_set
Isoniazid	SAMEA7545434	SAMEA7545434	2.2.1	2	0.00902294	0.05	0.075	0.1	0	train_set
Isoniazid	SAMEA7545435	SAMEA7545435	4.1.2.1	4	0.010402	0	0.025	0.05	0	train_set
Isoniazid	SAMEA7545437	SAMEA7545437	4.7	4	0.00827544	0	0.025	0.05	0	train_set
Isoniazid	SAMEA7545438	SAMEA7545438	2.2.1	2	0.0109468	0.05	0.075	0.1	0	train_set
Isoniazid	SAMEA7545439	SAMEA7545439	4	4	0.0159427	1.6	2.4	3.2	1	train_set
Isoniazid	SAMEA7545442	SAMEA7545442	4.3.3	4	0.010166	0	0.025	0.05	0	validation_set
Isoniazid	SAMEA7545443	SAMEA7545443	2.2.1	2	0.0114549	0.05	0.075	0.1	0	train_set
Isoniazid	SAMEA7545445	SAMEA7545445	2.2.1	2	0.0126356	0.05	0.075	0.1	0	train_set
Isoniazid	SAMEA7545446	SAMEA7545446	4.1.2.1	4	0.0134678	1.6	2.4	3.2	1	train_set
Isoniazid	SAMEA7545447	SAMEA7545447	2.2.2	2	0.00948912	0.05	0.075	0.1	0	train_set
Isoniazid	SAMEA7545448	SAMEA7545448	4.1.2.1	4	0.012356	3.2	4.8	6.4	1	validation_set
Isoniazid	SAMEA7545449	SAMEA7545449	4.1.2.1	4	0.00955208	0	0.025	0.05	0	train_set
Isoniazid	SAMEA7545451	SAMEA7545451	4.3.3	4	0.00576717	0.05	0.075	0.1	0	train_set
Isoniazid	SAMEA7545452	SAMEA7545452	4.3.2	4	0.00816056	0.05	0.075	0.1	0	train_set
Isoniazid	SAMEA7545456	SAMEA7545456	4.1.2.1	4	0.00918607	0.05	0.075	0.1	0	train_set
Isoniazid	SAMEA7545457	SAMEA7545457	4.1.2.1	4	0.0153818	0.05	0.075	0.1	0	train_set
Isoniazid	SAMEA7545458	SAMEA7545458	4.3.2	4	0.00611469	0.05	0.075	0.1	0	train_set
Isoniazid	SAMEA7545460	SAMEA7545460	4.8	4	0.00779868	1.6	2.4	3.2	1	train_set
Isoniazid	SAMEA7545467	SAMEA7545467	4.3.3	4	0.00642628	1.6	2.4	3.2	1	train_set
Isoniazid	SAMEA7545468	SAMEA7545468	4.1.2.1	4	0.00898142	0.05	0.075	0.1	0	train_set
Isoniazid	SAMEA7545469	SAMEA7545469	4.3.4.2	4	0.00562412	6.4	9.6	12.8	1	train_set
Isoniazid	SAMEA7545470	SAMEA7545470	4.1.2.1	4	0.0140097	0.05	0.075	0.1	0	train_set
Isoniazid	SAMEA7545472	SAMEA7545472	2.2.1	2	0.0147263	0.05	0.075	0.1	0	validation_set
Isoniazid	SAMEA7545475	SAMEA7545475	4.1.2.1	4	0.00835746	0.05	0.075	0.1	0	train_set
Isoniazid	SAMEA7545476	SAMEA7545476	4.1.2.1	4	0.0110571	0.05	0.075	0.1	0	train_set
Isoniazid	SAMEA7545478	SAMEA7545478	2.2.1	2	0.0138403	0.05	0.075	0.1	0	validation_set
Isoniazid	SAMEA7545479	SAMEA7545479	4.1.2.1	4	0.0113103	0.05	0.075	0.1	0	train_set
Isoniazid	SAMEA7545481	SAMEA7545481	4.1.2.1	4	0.0250752	0.05	0.075	0.1	0	train_set
Isoniazid	SAMEA7545483	SAMEA7545483	4.3.3	4	0.00763788	3.2	4.8	6.4	1	train_set
Isoniazid	SAMEA7545484	SAMEA7545484	4.1.2.1	4	0.0104978	0.05	0.075	0.1	0	train_set
Isoniazid	SAMEA7545487	SAMEA7545487	2.2.1	2	0.0161264	0.05	0.075	0.1	0	train_set
Isoniazid	SAMEA7545491	SAMEA7545491	4.3.3	4	0.00548971	0.2	0.3	0.4	1	validation_set
Isoniazid	SAMEA7545492	SAMEA7545492	4.8	4	0.0163115	0.05	0.075	0.1	0	train_set
Isoniazid	SAMEA7545495	SAMEA7545495	4.8	4	0.0110605	0.05	0.075	0.1	0	train_set
Isoniazid	SAMEA7545496	SAMEA7545496	4.1.2.1	4	0.0157847	0	0.025	0.05	0	train_set
Isoniazid	SAMEA7545501	SAMEA7545501	4.3.3	4	0.00876967	0.05	0.075	0.1	0	train_set
Isoniazid	SAMEA7545502	SAMEA7545502	4.3.3	4	0.00576749	0.05	0.075	0.1	0	train_set
Isoniazid	SAMEA7545503	SAMEA7545503	4.1.2.1	4	0.0155414	0.2	0.3	0.4	1	train_set
Isoniazid	SAMEA7545504	SAMEA7545504	4.3.3	4	0.00679654	0.1	0.15	0.2	0	train_set
Isoniazid	SAMEA7545505	SAMEA7545505	4.3.3	4	0.00610189	0.05	0.075	0.1	0	train_set
Isoniazid	SAMEA7545506	SAMEA7545506	2.2.1	2	0.0144368	0.05	0.075	0.1	0	train_set
Isoniazid	SAMEA7545507	SAMEA7545507	4.3.2	4	0.00865472	0.05	0.075	0.1	0	train_set
Isoniazid	SAMEA7545510	SAMEA7545510	4	4	0.0163128	0.2	0.3	0.4	1	validation_set
Isoniazid	SAMEA7545511	SAMEA7545511	4.3.4.1	4	0.0366089	0.05	0.075	0.1	0	train_set
Isoniazid	SAMEA7545512	SAMEA7545512	4.3.3	4	0.00652503	0.05	0.075	0.1	0	train_set
Isoniazid	SAMEA7545513	SAMEA7545513	4.1.1	4	0.0172757	0	0.025	0.05	0	train_set
Isoniazid	SAMEA7545516	SAMEA7545516	4.1.2.1	4	0.0185866	0.05	0.075	0.1	0	train_set
Isoniazid	SAMEA7545523	SAMEA7545523	4.3.3	4	0.00658206	0.2	0.3	0.4	1	validation_set
Isoniazid	SAMEA7545525	SAMEA7545525	4.3.3	4	0.00498389	0.05	0.075	0.1	0	train_set
Isoniazid	SAMEA7545527	SAMEA7545527	2.2.1	2	0.0109042	0	0.025	0.05	0	validation_set
Isoniazid	SAMEA7545528	SAMEA7545528	4.1.2.1	4	0.0116044	0.05	0.075	0.1	0	train_set
Isoniazid	SAMEA7545529	SAMEA7545529	4.1.2.1	4	0.0143849	0	0.025	0.05	0	train_set
Isoniazid	SAMEA7545531	SAMEA7545531	4.1.2.1	4	0.014149	0.05	0.075	0.1	0	train_set
Isoniazid	SAMEA7545533	SAMEA7545533	4.1.2.1	4	0.0160021	0	0.025	0.05	0	train_set
Isoniazid	SAMEA7545534	SAMEA7545534	4.3.2	4	0.00887621	0	0.025	0.05	0	train_set
Isoniazid	SAMEA7545535	SAMEA7545535	2.2.1	2	0.0106722	3.2	4.8	6.4	1	train_set
Isoniazid	SAMEA7545537	SAMEA7545537	4.1.2.1	4	0.016245	0	0.025	0.05	0	train_set
Isoniazid	SAMEA7545539	SAMEA7545539	4.8	4	0.00895797	0.05	0.075	0.1	0	train_set
Isoniazid	SAMEA7545540	SAMEA7545540	4.3.3	4	0.00567441	1.6	2.4	3.2	1	train_set
Isoniazid	SAMEA7545541	SAMEA7545541	4.1.2.1	4	0.0103679	0	0.025	0.05	0	train_set
Isoniazid	SAMEA7545542	SAMEA7545542	4.3.3	4	0.00592863	0	0.025	0.05	0	train_set
Isoniazid	SAMEA7545544	SAMEA7545544	4.3.3	4	0.00718051	0.05	0.075	0.1	0	train_set
Isoniazid	SAMEA7545546	SAMEA7545546	4.7	4	0.00648871	0.05	0.075	0.1	0	train_set
Isoniazid	SAMEA7545547	SAMEA7545547	4.1.2.1	4	0.0144614	0.05	0.075	0.1	0	train_set
Isoniazid	SAMEA7545550	SAMEA7545550	4.1.2.1	4	0.0158928	0.05	0.075	0.1	0	train_set
Isoniazid	SAMEA7545551	SAMEA7545551	2.2.1	2	0.0117681	0.05	0.075	0.1	0	train_set
Isoniazid	SAMEA7545552	SAMEA7545552	4.1.2.1	4	0.0184065	0.05	0.075	0.1	0	train_set
Isoniazid	SAMEA7545554	SAMEA7545554	4.1.2.1	4	0.0128769	0.05	0.075	0.1	0	train_set
Isoniazid	SAMEA7545555	SAMEA7545555	4.1.2.1	4	0.0169219	0.05	0.075	0.1	0	train_set
Isoniazid	SAMEA7545559	SAMEA7545559	4.3.2	4	0.00590473	0.05	0.075	0.1	0	train_set
Isoniazid	SAMEA7545567	SAMEA7545567	2.2.1	2	0.0188749	0.05	0.075	0.1	0	train_set
Isoniazid	SAMEA7545613	SAMEA7545613	2.2.1	2	0.0131561	0.05	0.075	0.1	0	validation_set
Isoniazid	SAMEA7545621	SAMEA7545621	4	4	0.0108442	0.05	0.075	0.1	0	train_set
Isoniazid	SAMEA7545629	SAMEA7545629	4.3.3	4	0.00798379	0.05	0.075	0.1	0	train_set
Isoniazid	SAMEA7545637	SAMEA7545637	4.3.3	4	0.00594269	3.2	4.8	6.4	1	train_set
Isoniazid	SAMEA7545643	SAMEA7545643	4.1.1	4	0.0181161	0.2	0.3	0.4	1	train_set
Isoniazid	SAMEA7545648	SAMEA7545648	4.3.3	4	0.00525436	1.6	2.4	3.2	1	train_set
Isoniazid	SAMEA7545649	SAMEA7545649	4.1.2.1	4	0.012498	0.2	0.3	0.4	1	train_set
Isoniazid	SAMEA7545650	SAMEA7545650	4.1.2.1	4	0.00924905	0.05	0.075	0.1	0	train_set
Isoniazid	SAMEA7545651	SAMEA7545651	4.8	4	0.00552741	0.05	0.075	0.1	0	train_set
Isoniazid	SAMEA7545655	SAMEA7545655	4.3.2	4	0.00742379	0.05	0.075	0.1	0	train_set
Isoniazid	SAMEA7545658	SAMEA7545658	4.1.1.1	4	0.00791316	0.05	0.075	0.1	0	train_set
Isoniazid	SAMEA7545661	SAMEA7545661	4.3.3	4	0.00597709	0.05	0.075	0.1	0	train_set
Isoniazid	SAMEA7545662	SAMEA7545662	4.1.2.1	4	0.0125532	0.05	0.075	0.1	0	train_set
Isoniazid	SAMEA7545663	SAMEA7545663	4.1.2.1	4	0.015721	0.05	0.075	0.1	0	train_set
Isoniazid	SAMEA7545665	SAMEA7545665	4.3.3	4	0.00568378	0.05	0.075	0.1	0	train_set
Isoniazid	SAMEA7545666	SAMEA7545666	4.1.2.1	4	0.0139025	0.4	0.6	0.8	1	train_set
Isoniazid	SAMEA7545667	SAMEA7545667	4.1.2.1	4	0.0143885	0.05	0.075	0.1	0	train_set
Isoniazid	SAMEA7545669	SAMEA7545669	4.3.3	4	0.00464066	0.4	0.6	0.8	1	train_set
Isoniazid	SAMEA7545670	SAMEA7545670	4.1.2	4	0.0206948	0	0.025	0.05	0	train_set
Isoniazid	SAMEA7545671	SAMEA7545671	4.1.2.1	4	0.014781	0.05	0.075	0.1	0	validation_set
Isoniazid	SAMEA7545672	SAMEA7545672	4.1.2.1	4	0.011659	0	0.025	0.05	0	train_set
Isoniazid	SAMEA7545674	SAMEA7545674	4.8	4	0.00857077	0.05	0.075	0.1	0	train_set
Isoniazid	SAMEA7545676	SAMEA7545676	4.3.4.2	4	0.00425782	0.05	0.075	0.1	0	train_set
Isoniazid	SAMEA7545678	SAMEA7545678	4.1.1	4	0.0105348	0.05	0.075	0.1	0	train_set
Isoniazid	SAMEA7545679	SAMEA7545679	4.3.3	4	0.00479764	0.2	0.3	0.4	1	validation_set
Isoniazid	SAMEA7545680	SAMEA7545680	4.1.2.1	4	0.011391	0.05	0.075	0.1	0	train_set
Isoniazid	SAMEA7545681	SAMEA7545681	4.3.3	4	0.00562871	3.2	4.8	6.4	1	train_set
Isoniazid	SAMEA7545682	SAMEA7545682	4.3.4.2	4	0.00459594	1.6	2.4	3.2	1	train_set
Isoniazid	SAMEA7545683	SAMEA7545683	4.3.3	4	0.0047442	0.4	0.6	0.8	1	train_set
Isoniazid	SAMEA7545684	SAMEA7545684	4.3.4.1	4	0.007107	0.05	0.075	0.1	0	train_set
Isoniazid	SAMEA7545686	SAMEA7545686	4.3.2	4	0.00626553	0.05	0.075	0.1	0	train_set
Isoniazid	SAMEA7545687	SAMEA7545687	4.3.3	4	0.00627227	0.05	0.075	0.1	0	validation_set
Isoniazid	SAMEA7545689	SAMEA7545689	4.1.2.1	4	0.00867662	0.05	0.075	0.1	0	train_set
Isoniazid	SAMEA7545692	SAMEA7545692	4.7	4	0.00564685	0.05	0.075	0.1	0	train_set
Isoniazid	SAMEA7545693	SAMEA7545693	4.1.2.1	4	0.0113798	0.05	0.075	0.1	0	train_set
Isoniazid	SAMEA7545695	SAMEA7545695	4.3.3	4	0.00645452	0.05	0.075	0.1	0	train_set
Isoniazid	SAMEA7545696	SAMEA7545696	4.1.1	4	0.01582	0.05	0.075	0.1	0	train_set
Isoniazid	SAMEA7545697	SAMEA7545697	4.1.1.1	4	0.0085088	0	0.025	0.05	0	train_set
Isoniazid	SAMEA7545698	SAMEA7545698	4.1.2.1	4	0.0114447	0.05	0.075	0.1	0	train_set
Isoniazid	SAMEA7545699	SAMEA7545699	4.1.2.1	4	0.0140816	0	0.025	0.05	0	train_set
Isoniazid	SAMEA7545700	SAMEA7545700	4.3.3	4	0.00685826	1.6	2.4	3.2	1	train_set
Isoniazid	SAMEA7545701	SAMEA7545701	4.3.2	4	0.00578957	0.05	0.075	0.1	0	validation_set
Isoniazid	SAMEA7545702	SAMEA7545702	4.3.3	4	0.00585947	0.05	0.075	0.1	0	train_set
Isoniazid	SAMEA7545706	SAMEA7545706	4.1.2.1	4	0.0125133	0.05	0.075	0.1	0	train_set
Isoniazid	SAMEA7545707	SAMEA7545707	4.3.2	4	0.0090491	0.05	0.075	0.1	0	train_set
Isoniazid	SAMEA7545710	SAMEA7545710	4.3.2	4	0.00882074	0	0.025	0.05	0	train_set
Isoniazid	SAMEA7545712	SAMEA7545712	4.1.2.1	4	0.0166936	0.05	0.075	0.1	0	train_set
Isoniazid	SAMEA7545714	SAMEA7545714	4	4	0.00921209	0.05	0.075	0.1	0	train_set
Isoniazid	SAMEA7545715	SAMEA7545715	4.3.3	4	0.00639063	0.05	0.075	0.1	0	validation_set
Isoniazid	SAMEA7545719	SAMEA7545719	2.2.1	2	0.0144045	0.05	0.075	0.1	0	train_set
Isoniazid	SAMEA7545721	SAMEA7545721	4.1.2.1	4	0.0123612	0.05	0.075	0.1	0	train_set
Isoniazid	SAMEA7545722	SAMEA7545722	2.2.1	2	0.0139284	0.05	0.075	0.1	0	train_set
Isoniazid	SAMEA7545724	SAMEA7545724	4.1.2.1	4	0.0101317	25.6	25.6	inf	1	train_set
Isoniazid	SAMEA7545725	SAMEA7545725	4.1.1	4	0.0230204	0	0.025	0.05	0	train_set
Isoniazid	SAMEA7545726	SAMEA7545726	2.2.1	2	0.0138269	0.05	0.075	0.1	0	validation_set
Isoniazid	SAMEA7545728	SAMEA7545728	4.3.3	4	0.00535772	3.2	4.8	6.4	1	train_set
Isoniazid	SAMEA7545729	SAMEA7545729	4.4.1	4	0.00654343	0.05	0.075	0.1	0	validation_set
Isoniazid	SAMEA7545730	SAMEA7545730	4.1.2.1	4	0.0122817	0.05	0.075	0.1	0	train_set
Isoniazid	SAMEA7545731	SAMEA7545731	4.5	4	0.00603951	0	0.025	0.05	0	train_set
Isoniazid	SAMEA7545732	SAMEA7545732	4.1.1.3	4	0.018937	3.2	4.8	6.4	1	train_set
Isoniazid	SAMEA7545733	SAMEA7545733	4.1.2.1	4	0.00999296	0.05	0.075	0.1	0	validation_set
Isoniazid	SAMEA7545734	SAMEA7545734	4.3.3	4	0.00710702	0.05	0.075	0.1	0	train_set
Isoniazid	SAMEA7545735	SAMEA7545735	4.7	4	0.00724256	0.05	0.075	0.1	0	train_set
Isoniazid	SAMEA7545736	SAMEA7545736	4	4	0.0114096	0.2	0.3	0.4	1	train_set
Isoniazid	SAMEA7545737	SAMEA7545737	4.3.4.2	4	0.0045848	0.05	0.075	0.1	0	train_set
Isoniazid	SAMEA7545738	SAMEA7545738	4.1.2.1	4	0.0155713	0.05	0.075	0.1	0	train_set
Isoniazid	SAMEA7545805	SAMEA7545805	4	4	0.00771655	0.05	0.075	0.1	0	train_set
Isoniazid	SAMEA7545822	SAMEA7545822	4.3.3	4	0.00988606	0.05	0.075	0.1	0	validation_set
Isoniazid	SAMEA7545823	SAMEA7545823	4.1.2.1	4	0.0155162	0.2	0.3	0.4	1	validation_set
Isoniazid	SAMEA7545829	SAMEA7545829	4.3.3	4	0.00696277	0.05	0.075	0.1	0	validation_set
Isoniazid	SAMEA7545830	SAMEA7545830	4.3.3	4	0.00690693	0	0.025	0.05	0	train_set
Isoniazid	SAMEA7545831	SAMEA7545831	4.1.2.1	4	0.0108423	0	0.025	0.05	0	train_set
Isoniazid	SAMEA7545833	SAMEA7545833	4.1.2.1	4	0.0142122	0.05	0.075	0.1	0	train_set
Isoniazid	SAMEA7545838	SAMEA7545838	4.1.2.1	4	0.010302	0.05	0.075	0.1	0	train_set
Isoniazid	SAMEA7545839	SAMEA7545839	4.3.3	4	0.0055135	0.05	0.075	0.1	0	train_set
Isoniazid	SAMEA7545840	SAMEA7545840	4.1.2.1	4	0.013334	0.05	0.075	0.1	0	train_set
Isoniazid	SAMEA7545843	SAMEA7545843	4.4.1.1	4	0.0093707	0.05	0.075	0.1	0	train_set
Isoniazid	SAMEA7545844	SAMEA7545844	4.1.1	4	0.0164708	0.05	0.075	0.1	0	train_set
Isoniazid	SAMEA7545846	SAMEA7545846	4.1.2.1	4	0.0205407	0.05	0.075	0.1	0	train_set
Isoniazid	SAMEA7545847	SAMEA7545847	4.3.3	4	0.00565867	0	0.025	0.05	0	train_set
Isoniazid	SAMEA7545848	SAMEA7545848	4.8	4	0.0078772	0.05	0.075	0.1	0	train_set
Isoniazid	SAMEA7545849	SAMEA7545849	4.4.1.1	4	0.00731171	0.1	0.15	0.2	0	train_set
Isoniazid	SAMEA7545853	SAMEA7545853	2.2.1	2	0.0142792	0.05	0.075	0.1	0	train_set
Isoniazid	SAMEA7545855	SAMEA7545855	4.3.4.1	4	0.00884228	0.05	0.075	0.1	0	train_set
Isoniazid	SAMEA7545856	SAMEA7545856	4.1.2.1	4	0.0126831	3.2	4.8	6.4	1	train_set
Isoniazid	SAMEA7545857	SAMEA7545857	2.2.1	2	0.011096	0.05	0.075	0.1	0	train_set
Isoniazid	SAMEA7545858	SAMEA7545858	4.3.3	4	0.0057974	0.2	0.3	0.4	1	train_set
Isoniazid	SAMEA7545861	SAMEA7545861	2.2.1	2	0.013088	0.05	0.075	0.1	0	validation_set
Isoniazid	SAMEA7545862	SAMEA7545862	4.3.4.1	4	0.0205555	0.8	1.2	1.6	1	train_set
Isoniazid	SAMEA7545864	SAMEA7545864	4.1.2.1	4	0.00882492	25.6	25.6	inf	1	train_set
Isoniazid	SAMEA7545865	SAMEA7545865	4.7	4	0.00725	0.05	0.075	0.1	0	train_set
Isoniazid	SAMEA7545869	SAMEA7545869	4.3.3	4	0.00625204	1.6	2.4	3.2	1	train_set
Isoniazid	SAMEA7545876	SAMEA7545876	4	4	0.00986193	3.2	4.8	6.4	1	validation_set
Isoniazid	SAMEA7545877	SAMEA7545877	4.1.2.1	4	0.0100636	0	0.025	0.05	0	train_set
Isoniazid	SAMEA7545879	SAMEA7545879	4.1.1.3	4	0.0174378	1.6	2.4	3.2	1	train_set
Isoniazid	SAMEA7545881	SAMEA7545881	4.3.4.1	4	0.0188834	0.05	0.075	0.1	0	train_set
Isoniazid	SAMEA7545882	SAMEA7545882	4.3.3	4	0.00653485	0.05	0.075	0.1	0	train_set
Isoniazid	SAMEA7545884	SAMEA7545884	4.1.2.1	4	0.00647487	0.05	0.075	0.1	0	train_set
Isoniazid	SAMEA7545885	SAMEA7545885	4.1.1	4	0.0159134	0.05	0.075	0.1	0	train_set
Isoniazid	SAMEA7545888	SAMEA7545888	4.1.2.1	4	0.0136344	0.05	0.075	0.1	0	train_set
Isoniazid	SAMEA7545889	SAMEA7545889	4.1.1	4	0.0174961	0.05	0.075	0.1	0	train_set
Isoniazid	SAMEA7545890	SAMEA7545890	4.1.2.1	4	0.0105155	3.2	4.8	6.4	1	train_set
Isoniazid	SAMEA7545892	SAMEA7545892	4.3.4.2	4	0.00475853	3.2	4.8	6.4	1	train_set
Isoniazid	SAMEA7545896	SAMEA7545896	4.3.2	4	0.00786504	0.05	0.075	0.1	0	train_set
Isoniazid	SAMEA7545897	SAMEA7545897	4.3.3	4	0.00483264	0.05	0.075	0.1	0	train_set
Isoniazid	SAMEA7545898	SAMEA7545898	4.3.1	4	0.00414636	0.05	0.075	0.1	0	train_set
Isoniazid	SAMEA7545899	SAMEA7545899	4.3.3	4	0.00707879	0.05	0.075	0.1	0	train_set
Isoniazid	SAMEA7545900	SAMEA7545900	2.2.1	2	0.011983	0.05	0.075	0.1	0	train_set
Isoniazid	SAMEA7545902	SAMEA7545902	4.1.2.1	4	0.00894701	0.05	0.075	0.1	0	train_set
Isoniazid	SAMEA7545903	SAMEA7545903	4.1.2.1	4	0.00899559	0.4	0.6	0.8	1	train_set
Isoniazid	SAMEA7545905	SAMEA7545905	4.3.3	4	0.00751047	0.1	0.15	0.2	0	train_set
Isoniazid	SAMEA7545906	SAMEA7545906	4.1.1.1	4	0.0109092	0.05	0.075	0.1	0	train_set
Isoniazid	SAMEA7545908	SAMEA7545908	4	4	0.0121406	0.05	0.075	0.1	0	train_set
Isoniazid	SAMEA7545909	SAMEA7545909	2.2.1	2	0.011473	0.05	0.075	0.1	0	train_set
Isoniazid	SAMEA7545911	SAMEA7545911	4.3.3	4	0.00645899	0.1	0.15	0.2	0	train_set
Isoniazid	SAMEA7545914	SAMEA7545914	4.1.2.1	4	0.0129877	0.05	0.075	0.1	0	train_set
Isoniazid	SAMEA7545916	SAMEA7545916	4.3.3	4	0.00559519	0.05	0.075	0.1	0	train_set
Isoniazid	SAMEA7545917	SAMEA7545917	4.3.2	4	0.00707547	0.05	0.075	0.1	0	train_set
Isoniazid	SAMEA7545918	SAMEA7545918	2.2.1	2	0.00863691	0.05	0.075	0.1	0	train_set
Isoniazid	SAMEA7545919	SAMEA7545919	4.1.1	4	0.00663625	0.05	0.075	0.1	0	train_set
Isoniazid	SAMEA7545920	SAMEA7545920	4.8	4	0.00779828	0.05	0.075	0.1	0	train_set
Isoniazid	SAMEA7545921	SAMEA7545921	2.2.1	2	0.0135469	0.05	0.075	0.1	0	train_set
Isoniazid	SAMEA7545923	SAMEA7545923	4.8	4	0.0070326	0.05	0.075	0.1	0	train_set
Isoniazid	SAMEA7545924	SAMEA7545924	4.3.2	4	0.00842479	0	0.025	0.05	0	train_set
Isoniazid	SAMEA7545925	SAMEA7545925	4.1.2.1	4	0.00990628	0.05	0.075	0.1	0	train_set
Isoniazid	SAMEA7545928	SAMEA7545928	4.1.2.1	4	0.0150999	0	0.025	0.05	0	train_set
Isoniazid	SAMEA7545930	SAMEA7545930	4.1.2.1	4	0.0103134	0.05	0.075	0.1	0	train_set
Isoniazid	SAMEA7545934	SAMEA7545934	4.1.2.1	4	0.00934467	0.05	0.075	0.1	0	train_set
Isoniazid	SAMEA7545936	SAMEA7545936	4.1.1.3	4	0.0182606	0.05	0.075	0.1	0	train_set
Isoniazid	SAMEA7545938	SAMEA7545938	4.1.2.1	4	0.0115878	0.05	0.075	0.1	0	train_set
Isoniazid	SAMEA7545939	SAMEA7545939	4.3.2	4	0.00520962	0.05	0.075	0.1	0	train_set
Isoniazid	SAMEA7545940	SAMEA7545940	2.2.1	2	0.0117604	0.05	0.075	0.1	0	train_set
Isoniazid	SAMEA7545941	SAMEA7545941	4.8	4	0.00758505	0.05	0.075	0.1	0	train_set
Isoniazid	SAMEA7545943	SAMEA7545943	4.1.1	4	0.00795376	0.05	0.075	0.1	0	train_set
Isoniazid	SAMEA7545944	SAMEA7545944	4.7	4	0.00454232	0.05	0.075	0.1	0	train_set
Isoniazid	SAMEA7545945	SAMEA7545945	4.1.2.1	4	0.00975568	25.6	25.6	inf	1	train_set
Isoniazid	SAMEA7545946	SAMEA7545946	2.2.1	2	0.0110438	0.05	0.075	0.1	0	train_set
Isoniazid	SAMEA7545947	SAMEA7545947	4.1.2.1	4	0.0132685	0	0.025	0.05	0	train_set
Isoniazid	SAMEA7545950	SAMEA7545950	4.1.2.1	4	0.0118867	25.6	25.6	inf	1	train_set
Isoniazid	SAMEA7545953	SAMEA7545953	4.1.2.1	4	0.0160634	0	0.025	0.05	0	train_set
Isoniazid	SAMEA7545954	SAMEA7545954	4.1.2.1	4	0.00898236	0	0.025	0.05	0	train_set
Isoniazid	SAMEA7545955	SAMEA7545955	4.1.1	4	0.0214577	0.05	0.075	0.1	0	train_set
Isoniazid	SAMEA7545956	SAMEA7545956	4.3.3	4	0.00554119	0.05	0.075	0.1	0	train_set
Isoniazid	SAMEA7545966	SAMEA7545966	4.3.4.1	4	0.0222042	0	0.025	0.05	0	train_set
Isoniazid	SAMEA7545968	SAMEA7545968	4.4.1.1	4	0.0071573	0.05	0.075	0.1	0	train_set
Isoniazid	SAMEA7545969	SAMEA7545969	4.1.2.1	4	0.0134061	0	0.025	0.05	0	train_set
Isoniazid	SAMEA7545972	SAMEA7545972	2.2.1	2	0.0142369	0.05	0.075	0.1	0	validation_set
Isoniazid	SAMEA7545973	SAMEA7545973	4.1.2.1	4	0.0076343	0	0.025	0.05	0	train_set
Isoniazid	SAMEA7545975	SAMEA7545975	4.1.2.1	4	0.0142409	0	0.025	0.05	0	train_set
Isoniazid	SAMEA7545976	SAMEA7545976	2.2.1	2	0.0129558	0.05	0.075	0.1	0	train_set
Isoniazid	SAMEA7545977	SAMEA7545977	2.2.1	2	0.0117159	0.05	0.075	0.1	0	train_set
Isoniazid	SAMEA7545981	SAMEA7545981	4.1.2	4	0.0183891	0	0.025	0.05	0	train_set
Isoniazid	SAMEA7545983	SAMEA7545983	2.2.1	2	0.00945916	0.05	0.075	0.1	0	train_set
Isoniazid	SAMEA7545984	SAMEA7545984	4.1.2.1	4	0.014537	0.05	0.075	0.1	0	train_set
Isoniazid	SAMEA7545985	SAMEA7545985	2.2.1	2	0.0161614	0.05	0.075	0.1	0	train_set
Isoniazid	SAMEA7545986	SAMEA7545986	4.3.4.2	4	0.0170257	3.2	4.8	6.4	1	train_set
Isoniazid	SAMEA7545987	SAMEA7545987	4.1.2.1	4	0.0101977	0.05	0.075	0.1	0	validation_set
Isoniazid	SAMEA7545988	SAMEA7545988	2.2.1	2	0.0119805	0.05	0.075	0.1	0	train_set
Isoniazid	SAMEA7545989	SAMEA7545989	4	4	0.010327	3.2	4.8	6.4	1	train_set
Isoniazid	SAMEA7545990	SAMEA7545990	4.1.2.1	4	0.0108873	0.05	0.075	0.1	0	train_set
Isoniazid	SAMEA7545992	SAMEA7545992	4.1.2.1	4	0.0138807	0	0.025	0.05	0	train_set
Isoniazid	SAMEA7545993	SAMEA7545993	4.1.1	4	0.0227613	0.05	0.075	0.1	0	train_set
Isoniazid	SAMEA7545997	SAMEA7545997	4.7	4	0.00457588	0.05	0.075	0.1	0	train_set
Isoniazid	SAMEA7545998	SAMEA7545998	4.3.2	4	0.00534723	0	0.025	0.05	0	train_set
Isoniazid	SAMEA7545999	SAMEA7545999	4.1.2.1	4	0.00899853	0.05	0.075	0.1	0	validation_set
Isoniazid	SAMEA7546001	SAMEA7546001	4.1.2.1	4	0.0079102	0	0.025	0.05	0	train_set
Isoniazid	SAMEA7546007	SAMEA7546007	4.3.3	4	0.00491148	0.05	0.075	0.1	0	train_set
Isoniazid	SAMEA7546008	SAMEA7546008	4.1.2.1	4	0.00877441	0.05	0.075	0.1	0	train_set
Isoniazid	SAMEA7546013	SAMEA7546013	4.1.1.3	4	0.0153538	0.05	0.075	0.1	0	train_set
Isoniazid	SAMEA7546016	SAMEA7546016	4.3.3	4	0.00648234	0.05	0.075	0.1	0	train_set
Isoniazid	SAMEA7546017	SAMEA7546017	4.3.2	4	0.00713986	0	0.025	0.05	0	train_set
Isoniazid	SAMEA7546019	SAMEA7546019	4.1.2.1	4	0.00783558	0	0.025	0.05	0	validation_set
Isoniazid	SAMEA7546020	SAMEA7546020	4.3.3	4	0.00491649	1.6	2.4	3.2	1	train_set
Isoniazid	SAMEA7546021	SAMEA7546021	4.3.3	4	0.00502841	3.2	4.8	6.4	1	train_set
Isoniazid	SAMEA7546022	SAMEA7546022	4.3.4.1	4	0.0140527	1.6	2.4	3.2	1	train_set
Isoniazid	SAMEA7546024	SAMEA7546024	4.1.2.1	4	0.0105194	0	0.025	0.05	0	train_set
Isoniazid	SAMEA7546026	SAMEA7546026	2.2.1	2	0.011602	0.05	0.075	0.1	0	train_set
Isoniazid	SAMEA7546027	SAMEA7546027	2.2.1	2	0.0114901	0.05	0.075	0.1	0	train_set
Isoniazid	SAMEA7546031	SAMEA7546031	4.1.2.1	4	0.0216116	0.05	0.075	0.1	0	train_set
Isoniazid	SAMEA7546032	SAMEA7546032	4.1.2.1	4	0.0143227	0	0.025	0.05	0	train_set
Isoniazid	SAMEA7546033	SAMEA7546033	4.8	4	0.00791255	0.05	0.075	0.1	0	validation_set
Isoniazid	SAMEA7546035	SAMEA7546035	4.3.3	4	0.00694922	0	0.025	0.05	0	train_set
Isoniazid	SAMEA7546036	SAMEA7546036	4.3.2	4	0.0042895	0.05	0.075	0.1	0	train_set
Isoniazid	SAMEA7546037	SAMEA7546037	4.1.2.1	4	0.00785186	0.05	0.075	0.1	0	train_set
Isoniazid	SAMEA7546038	SAMEA7546038	4.1.1	4	0.024363	0.05	0.075	0.1	0	train_set
Isoniazid	SAMEA7546039	SAMEA7546039	4	4	0.0126493	0.05	0.075	0.1	0	train_set
Isoniazid	SAMEA7546051	SAMEA7546051	4.4.1	4	0.00533235	0.05	0.075	0.1	0	train_set
Isoniazid	SAMEA7546052	SAMEA7546052	4.1.2.1	4	0.0125734	0	0.025	0.05	0	train_set
Isoniazid	SAMEA7546053	SAMEA7546053	4.3.3	4	0.00803422	0.05	0.075	0.1	0	train_set
Isoniazid	SAMEA7546054	SAMEA7546054	4.7	4	0.00521618	0	0.025	0.05	0	train_set
Isoniazid	SAMEA7546055	SAMEA7546055	2.2.1	2	0.0128988	0	0.025	0.05	0	train_set
Isoniazid	SAMEA7546056	SAMEA7546056	4.1.2.1	4	0.0109316	0	0.025	0.05	0	train_set
Isoniazid	SAMEA7546057	SAMEA7546057	4.3.3	4	0.00399574	0	0.025	0.05	0	train_set
Isoniazid	SAMEA7546058	SAMEA7546058	4.8	4	0.00561015	0.05	0.075	0.1	0	train_set
Isoniazid	SAMEA7546059	SAMEA7546059	4.1.2.1	4	0.013298	0	0.025	0.05	0	train_set
Isoniazid	SAMEA7546063	SAMEA7546063	4.1.2.1	4	0.00766998	0	0.025	0.05	0	train_set
Isoniazid	SAMEA7546064	SAMEA7546064	4.3.2	4	0.0139616	0.05	0.075	0.1	0	train_set
Isoniazid	SAMEA7546065	SAMEA7546065	4.3.2	4	0.010314	0.05	0.075	0.1	0	train_set
Isoniazid	SAMEA7546066	SAMEA7546066	4.1.1	4	0.0274379	0.05	0.075	0.1	0	validation_set
Isoniazid	SAMEA7546067	SAMEA7546067	2.2.1	2	0.0107804	0	0.025	0.05	0	train_set
Isoniazid	SAMEA7546071	SAMEA7546071	4	4	0.0103547	0.4	0.6	0.8	1	train_set
Isoniazid	SAMEA7546072	SAMEA7546072	4.1.2.1	4	0.0132941	0	0.025	0.05	0	train_set
Isoniazid	SAMEA7546073	SAMEA7546073	4.3.2	4	0.00349239	0	0.025	0.05	0	train_set
Isoniazid	SAMEA7546074	SAMEA7546074	4.3.3	4	0.00601336	0.05	0.075	0.1	0	train_set
Isoniazid	SAMEA7546076	SAMEA7546076	4.3.2	4	0.00317506	0.05	0.075	0.1	0	train_set
Isoniazid	SAMEA7546077	SAMEA7546077	2.2.2	2	0.0103174	0.05	0.075	0.1	0	validation_set
Isoniazid	SAMEA7546078	SAMEA7546078	4.1.2.1	4	0.0132511	0.05	0.075	0.1	0	train_set
Isoniazid	SAMEA7546079	SAMEA7546079	4.3.3	4	0.00357688	0.05	0.075	0.1	0	train_set
Isoniazid	SAMEA7546080	SAMEA7546080	4.1.2.1	4	0.0113886	0	0.025	0.05	0	train_set
Isoniazid	SAMEA7546082	SAMEA7546082	4.1.2.1	4	0.0121156	0.05	0.075	0.1	0	validation_set
Isoniazid	SAMEA7546083	SAMEA7546083	4.1.2.1	4	0.00954484	0.05	0.075	0.1	0	train_set
Isoniazid	SAMEA7546084	SAMEA7546084	4.1.2.1	4	0.012652	0	0.025	0.05	0	train_set
Isoniazid	SAMEA7546085	SAMEA7546085	4.3.3	4	0.00422511	1.6	2.4	3.2	1	train_set
Isoniazid	SAMEA7546086	SAMEA7546086	2.2.1	2	0.0133333	0	0.025	0.05	0	train_set
Isoniazid	SAMEA7546088	SAMEA7546088	4.1.1	4	0.0258873	0.05	0.075	0.1	0	train_set
Isoniazid	SAMEA7546089	SAMEA7546089	4.8	4	0.00314477	0.05	0.075	0.1	0	train_set
Isoniazid	SAMEA7546090	SAMEA7546090	2.2.1	2	0.00848579	0	0.025	0.05	0	train_set
Isoniazid	SAMEA7546092	SAMEA7546092	4.1.1	4	0.0210726	0.05	0.075	0.1	0	validation_set
Isoniazid	SAMEA7546093	SAMEA7546093	4.3.4.2	4	0.00271388	3.2	4.8	6.4	1	train_set
Isoniazid	SAMEA7546094	SAMEA7546094	4.3.3	4	0.00476502	3.2	4.8	6.4	1	train_set
Isoniazid	SAMEA7546095	SAMEA7546095	2.2.1	2	0.0097832	0	0.025	0.05	0	train_set
Isoniazid	SAMEA7546096	SAMEA7546096	4.4.2	4	0.00773162	0.05	0.075	0.1	0	train_set
Isoniazid	SAMEA7546098	SAMEA7546098	4.1.2.1	4	0.0118704	3.2	4.8	6.4	1	train_set
Isoniazid	SAMEA7546099	SAMEA7546099	2.2.1	2	0.00930089	0.05	0.075	0.1	0	train_set
Isoniazid	SAMEA7546100	SAMEA7546100	4.3.3	4	0.00444477	3.2	4.8	6.4	1	train_set
Isoniazid	SAMEA7546101	SAMEA7546101	4.1.2.1	4	0.0115414	0	0.025	0.05	0	train_set
Isoniazid	SAMEA7546103	SAMEA7546103	4.4.1	4	0.0053494	0.05	0.075	0.1	0	train_set
Isoniazid	SAMEA7546104	SAMEA7546104	4.1.2.1	4	0.00771613	0.05	0.075	0.1	0	validation_set
Isoniazid	SAMEA7546105	SAMEA7546105	4.3.2	4	0.0072776	0	0.025	0.05	0	train_set
Isoniazid	SAMEA7546107	SAMEA7546107	4.3.3	4	0.00590848	3.2	4.8	6.4	1	train_set
Isoniazid	SAMEA7546108	SAMEA7546108	4.3.2	4	0.00349238	0.05	0.075	0.1	0	train_set
Isoniazid	SAMEA7546109	SAMEA7546109	4.1.2.1	4	0.0140756	0	0.025	0.05	0	train_set
Isoniazid	SAMEA7546111	SAMEA7546111	4.4.1	4	0.00735045	0.05	0.075	0.1	0	train_set
Isoniazid	SAMEA7546113	SAMEA7546113	4.4.1.1	4	0.00523967	0	0.025	0.05	0	train_set
Isoniazid	SAMEA7546114	SAMEA7546114	4.1.2.1	4	0.0124137	0.05	0.075	0.1	0	train_set
Isoniazid	SAMEA7546115	SAMEA7546115	4.3.3	4	0.00524635	0.05	0.075	0.1	0	train_set
Isoniazid	SAMEA7546123	SAMEA7546123	4.1.1	4	0.0263478	0	0.025	0.05	0	train_set
Isoniazid	SAMEA7546125	SAMEA7546125	4.3.3	4	0.00262473	0.8	1.2	1.6	1	train_set
Isoniazid	SAMEA7546127	SAMEA7546127	4.1.2.1	4	0.0192031	0	0.025	0.05	0	train_set
Isoniazid	SAMEA7546128	SAMEA7546128	4.1.1.3	4	0.0181256	0.05	0.075	0.1	0	train_set
Isoniazid	SAMEA7546134	SAMEA7546134	4	4	0.00876772	0.2	0.3	0.4	1	train_set
Isoniazid	SAMEA7546135	SAMEA7546135	4.1.2.1	4	0.0143814	0	0.025	0.05	0	train_set
Isoniazid	SAMEA7546182	SAMEA7546182	4.1.1	4	0.00963209	0.05	0.075	0.1	0	train_set
Isoniazid	SAMEA7546191	SAMEA7546191	4.3.2	4	0.00763752	0.05	0.075	0.1	0	train_set
Isoniazid	SAMEA7546198	SAMEA7546198	4.1.2.1	4	0.00846206	0	0.025	0.05	0	train_set
Isoniazid	SAMEA7546199	SAMEA7546199	4.1.2	4	0.019123	0	0.025	0.05	0	train_set
Isoniazid	SAMEA7546200	SAMEA7546200	4	4	0.00963655	0.2	0.3	0.4	1	train_set
Isoniazid	SAMEA7546205	SAMEA7546205	4.1.2.1	4	0.0149462	0	0.025	0.05	0	train_set
Isoniazid	SAMEA7546207	SAMEA7546207	4.4.1.1	4	0.00637971	0.05	0.075	0.1	0	train_set
Isoniazid	SAMEA7546208	SAMEA7546208	4.1.1	4	0.0184263	0.05	0.075	0.1	0	train_set
Isoniazid	SAMEA7546210	SAMEA7546210	2.2.1	2	0.016432	3.2	4.8	6.4	1	validation_set
Isoniazid	SAMEA7546212	SAMEA7546212	4.3.2	4	0.0039858	0.05	0.075	0.1	0	train_set
Isoniazid	SAMEA7546214	SAMEA7546214	4.3.2	4	0.00249142	0.05	0.075	0.1	0	train_set
Isoniazid	SAMEA7546215	SAMEA7546215	4.1.2.1	4	0.0141036	0.05	0.075	0.1	0	validation_set
Isoniazid	SAMEA7546216	SAMEA7546216	4.1.1.3	4	0.011734	0.05	0.075	0.1	0	train_set
Isoniazid	SAMEA7546218	SAMEA7546218	4.1.2.1	4	0.00967928	0.05	0.075	0.1	0	train_set
Isoniazid	SAMEA7546219	SAMEA7546219	4.1.1.3	4	0.0158891	1.6	2.4	3.2	1	train_set
Isoniazid	SAMEA7546220	SAMEA7546220	4.1.2.1	4	0.0113916	0	0.025	0.05	0	train_set
Isoniazid	SAMEA7546221	SAMEA7546221	2.2.1	2	0.0154542	0.05	0.075	0.1	0	train_set
Isoniazid	SAMEA7546223	SAMEA7546223	4.7	4	0.00721007	3.2	4.8	6.4	1	validation_set
Isoniazid	SAMEA7546226	SAMEA7546226	4.3.3	4	0.00321562	0.4	0.6	0.8	1	train_set
Isoniazid	SAMEA7546227	SAMEA7546227	4	4	0.013566	0.2	0.3	0.4	1	validation_set
Isoniazid	SAMEA7546230	SAMEA7546230	4.3.3	4	0.00418932	3.2	4.8	6.4	1	train_set
Isoniazid	SAMEA7546231	SAMEA7546231	4.1.2	4	0.0209564	0	0.025	0.05	0	train_set
Isoniazid	SAMEA7546234	SAMEA7546234	4.1.2.1	4	0.01299	3.2	4.8	6.4	1	train_set
Isoniazid	SAMEA7546236	SAMEA7546236	4.3.3	4	0.00596904	0.05	0.075	0.1	0	train_set
Isoniazid	SAMEA7546238	SAMEA7546238	4.3.3	4	0.00431959	1.6	2.4	3.2	1	train_set
Isoniazid	SAMEA7546240	SAMEA7546240	4.3.4.2	4	0.00338054	3.2	4.8	6.4	1	train_set
Isoniazid	SAMEA7546242	SAMEA7546242	4.3.2	4	0.00324292	0.05	0.075	0.1	0	train_set
Isoniazid	SAMEA7546244	SAMEA7546244	4.3.3	4	0.00463088	0.05	0.075	0.1	0	validation_set
Isoniazid	SAMEA7546245	SAMEA7546245	4.1	4	0.0143837	0.8	1.2	1.6	1	train_set
Isoniazid	SAMEA7546246	SAMEA7546246	4.1.2.1	4	0.0109941	0	0.025	0.05	0	validation_set
Isoniazid	SAMEA7546250	SAMEA7546250	4.1.2.1	4	0.00934611	0.05	0.075	0.1	0	train_set
Isoniazid	SAMEA7546253	SAMEA7546253	4.1.2.1	4	0.00805778	0.05	0.075	0.1	0	train_set
Isoniazid	SAMEA7546254	SAMEA7546254	4.3.3	4	0.0056442	3.2	4.8	6.4	1	validation_set
Isoniazid	SAMEA7546257	SAMEA7546257	4.3.4.2	4	0.00292462	3.2	4.8	6.4	1	train_set
Isoniazid	SAMEA7546258	SAMEA7546258	4.1.2.1	4	0.0111526	3.2	4.8	6.4	1	train_set
Isoniazid	SAMEA7546259	SAMEA7546259	4.3.2	4	0.00888404	1.6	2.4	3.2	1	train_set
Isoniazid	SAMEA7546265	SAMEA7546265	4.3.2	4	0.00436165	0.05	0.075	0.1	0	train_set
Isoniazid	SAMEA7546271	SAMEA7546271	4.3.2	4	0.00338875	0.05	0.075	0.1	0	train_set
Isoniazid	SAMEA7546272	SAMEA7546272	4.3.2	4	0.00440804	0.05	0.075	0.1	0	train_set
Isoniazid	SAMEA7546280	SAMEA7546280	4.1.1.3	4	0.0141371	3.2	4.8	6.4	1	validation_set
Isoniazid	SAMEA7546281	SAMEA7546281	4.3.3	4	0.00716846	3.2	4.8	6.4	1	train_set
Isoniazid	SAMEA7546285	SAMEA7546285	4.1.2.1	4	0.0116127	0.4	0.6	0.8	1	train_set
Isoniazid	SAMEA7546289	SAMEA7546289	4.1.2.1	4	0.00859984	0.05	0.075	0.1	0	validation_set
Isoniazid	SAMEA7546293	SAMEA7546293	4.3.2	4	0.00297986	0	0.025	0.05	0	train_set
Isoniazid	SAMEA7546294	SAMEA7546294	2.2.1	2	0.0108984	0.05	0.075	0.1	0	train_set
Isoniazid	SAMEA7546295	SAMEA7546295	4.3.4.2	4	0.00242007	0.05	0.075	0.1	0	validation_set
Isoniazid	SAMEA7546297	SAMEA7546297	4.3.2	4	0.00500278	3.2	4.8	6.4	1	train_set
Isoniazid	SAMEA7546299	SAMEA7546299	4.3.3	4	0.00931793	0.05	0.075	0.1	0	train_set
Isoniazid	SAMEA7546303	SAMEA7546303	4.1.2.1	4	0.0128464	0.05	0.075	0.1	0	train_set
Isoniazid	SAMEA7546358	SAMEA7546358	4.1.1.1	4	0.00803818	3.2	4.8	6.4	1	train_set
Isoniazid	SAMEA7546389	SAMEA7546389	4.1.2.1	4	0.0122619	1.6	2.4	3.2	1	train_set
Isoniazid	SAMEA7546390	SAMEA7546390	2.2.1	2	0.0110887	25.6	25.6	inf	1	train_set
Isoniazid	SAMEA7546392	SAMEA7546392	4.1.2.1	4	0.0103423	0.05	0.075	0.1	0	train_set
Isoniazid	SAMEA7546393	SAMEA7546393	4.3.3	4	0.00558659	0.4	0.6	0.8	1	validation_set
Isoniazid	SAMEA7546394	SAMEA7546394	4.1.1	4	0.00584063	3.2	4.8	6.4	1	train_set
Isoniazid	SAMEA7546395	SAMEA7546395	4.3.3	4	0.0381462	3.2	4.8	6.4	1	train_set
Isoniazid	SAMEA7546397	SAMEA7546397	4.3.3	4	0.00401312	0.4	0.6	0.8	1	train_set
Isoniazid	SAMEA7546398	SAMEA7546398	4.3.4.1	4	0.0202542	1.6	2.4	3.2	1	train_set
Isoniazid	SAMEA7546399	SAMEA7546399	4.3.3	4	0.00568373	0.2	0.3	0.4	1	train_set
Isoniazid	SAMEA7546400	SAMEA7546400	4.3.4.2	4	0.00394989	3.2	4.8	6.4	1	train_set
Isoniazid	SAMEA7546402	SAMEA7546402	4.3.3	4	0.00550187	1.6	2.4	3.2	1	train_set
Isoniazid	SAMEA7546403	SAMEA7546403	4.3.3	4	0.0040032	0.4	0.6	0.8	1	train_set
Isoniazid	SAMEA7546404	SAMEA7546404	4.3.3	4	0.0049311	3.2	4.8	6.4	1	train_set
Isoniazid	SAMEA7546405	SAMEA7546405	4.1.1	4	0.00727873	3.2	4.8	6.4	1	train_set
Isoniazid	SAMEA7546408	SAMEA7546408	4.8	4	0.00442997	0.8	1.2	1.6	1	train_set
Isoniazid	SAMEA7546416	SAMEA7546416	2.2.1	2	0.013635	0	0.025	0.05	0	validation_set
Isoniazid	SAMEA7546425	SAMEA7546425	4.3.3	4	0.00858534	3.2	4.8	6.4	1	train_set
Isoniazid	SAMEA7546430	SAMEA7546430	4.3.3	4	0.00421441	1.6	2.4	3.2	1	train_set
Isoniazid	SAMEA7546431	SAMEA7546431	4.1.2.1	4	0.0104161	25.6	25.6	inf	1	validation_set
Isoniazid	SAMEA7546433	SAMEA7546433	4.1.2.1	4	0.0119781	0.2	0.3	0.4	1	train_set
Isoniazid	SAMEA7546435	SAMEA7546435	2.2.1	2	0.0108227	0.05	0.075	0.1	0	train_set
Isoniazid	SAMEA7546436	SAMEA7546436	2.2.1.1	2	0.00964716	0	0.025	0.05	0	train_set
Isoniazid	SAMEA7546437	SAMEA7546437	4.1.2.1	4	0.00844449	0.4	0.6	0.8	1	train_set
Isoniazid	SAMEA7546438	SAMEA7546438	4.3	4	0.00627459	0.05	0.075	0.1	0	train_set
Isoniazid	SAMEA7546441	SAMEA7546441	4.3.1	4	0.00284693	0.05	0.075	0.1	0	train_set
Isoniazid	SAMEA7546442	SAMEA7546442	2.2.1	2	0.0107691	0.05	0.075	0.1	0	train_set
Isoniazid	SAMEA7546445	SAMEA7546445	4.3.2	4	0.0122162	3.2	4.8	6.4	1	train_set
Isoniazid	SAMEA7546447	SAMEA7546447	4.3.3	4	0.00471601	3.2	4.8	6.4	1	train_set
Isoniazid	SAMEA7546448	SAMEA7546448	4.1.2.1	4	0.00971772	25.6	25.6	inf	1	train_set
Isoniazid	SAMEA7546450	SAMEA7546450	4.3.3	4	0.00532527	1.6	2.4	3.2	1	train_set
Isoniazid	SAMEA7546451	SAMEA7546451	4.3.3	4	0.00493054	3.2	4.8	6.4	1	train_set
Isoniazid	SAMEA7546453	SAMEA7546453	BOV_AFRI	BOV_AFRI	0.017127	0.05	0.075	0.1	0	validation_set
Isoniazid	SAMEA7546454	SAMEA7546454	4.3.2	4	0.00474407	3.2	4.8	6.4	1	train_set
Isoniazid	SAMEA7546456	SAMEA7546456	4.3.4.1	4	0.0184689	6.4	9.6	12.8	1	train_set
Isoniazid	SAMEA7546460	SAMEA7546460	4.3.4.2	4	0.00362678	1.6	2.4	3.2	1	validation_set
Isoniazid	SAMEA7546462	SAMEA7546462	4.8	4	0.00518024	0.8	1.2	1.6	1	train_set
Isoniazid	SAMEA7546463	SAMEA7546463	4.3.3	4	0.00670079	1.6	2.4	3.2	1	train_set
Isoniazid	SAMEA7546464	SAMEA7546464	2.2.1	2	0.0108093	0	0.025	0.05	0	train_set
Isoniazid	SAMEA7546465	SAMEA7546465	2.2.1	2	0.00859005	0.8	1.2	1.6	1	train_set
Isoniazid	SAMEA7546466	SAMEA7546466	4.3.3	4	0.003517	25.6	25.6	inf	1	train_set
Isoniazid	SAMEA7546469	SAMEA7546469	4.3.3	4	0.00532927	1.6	2.4	3.2	1	train_set
Isoniazid	SAMEA7546470	SAMEA7546470	4.1.1	4	0.0329127	3.2	4.8	6.4	1	train_set
Isoniazid	SAMEA7546477	SAMEA7546477	4.3.3	4	0.00726648	1.6	2.4	3.2	1	train_set
Isoniazid	SAMEA7546478	SAMEA7546478	4.3.3	4	0.00449917	6.4	9.6	12.8	1	train_set
Isoniazid	SAMEA7546481	SAMEA7546481	4.1.1	4	0.0208558	1.6	2.4	3.2	1	train_set
Isoniazid	SAMEA7546482	SAMEA7546482	4.3.3	4	0.00962712	1.6	2.4	3.2	1	train_set
Isoniazid	SAMEA7546485	SAMEA7546485	4.3.3	4	0.00285334	3.2	4.8	6.4	1	train_set
Isoniazid	SAMEA7546489	SAMEA7546489	4.1.1	4	0.0232495	1.6	2.4	3.2	1	train_set
Isoniazid	SAMEA7546492	SAMEA7546492	4.1.2.1	4	0.00924792	1.6	2.4	3.2	1	train_set
Isoniazid	SAMEA7546493	SAMEA7546493	4.3.3	4	0.00535732	1.6	2.4	3.2	1	train_set
Isoniazid	SAMEA7546496	SAMEA7546496	4.3.3	4	0.00315445	1.6	2.4	3.2	1	train_set
Isoniazid	SAMEA7546497	SAMEA7546497	4.3.3	4	0.00668724	3.2	4.8	6.4	1	train_set
Isoniazid	SAMEA7546505	SAMEA7546505	4.3.3	4	0.00296416	0.2	0.3	0.4	1	train_set
Isoniazid	SAMEA7546539	SAMEA7546539	4.1.2.1	4	0.0110382	0	0.025	0.05	0	train_set
Isoniazid	SAMEA7546542	SAMEA7546542	4.3.3	4	0.00620615	3.2	4.8	6.4	1	train_set
Isoniazid	SAMEA7546543	SAMEA7546543	4.1.2.1	4	0.00933923	3.2	4.8	6.4	1	train_set
Isoniazid	SAMEA7546550	SAMEA7546550	2.2.1	2	0.0139035	3.2	4.8	6.4	1	train_set
Isoniazid	SAMEA7546551	SAMEA7546551	4.3.3	4	0.00422511	3.2	4.8	6.4	1	train_set
Isoniazid	SAMEA7546571	SAMEA7546571	4.1.2.1	4	0.0191381	0	0.025	0.05	0	train_set
Isoniazid	SAMEA7546572	SAMEA7546572	4.1.2.1	4	0.00807359	3.2	4.8	6.4	1	train_set
Isoniazid	SAMEA7546573	SAMEA7546573	4.3.3	4	0.00374025	1.6	2.4	3.2	1	validation_set
Isoniazid	SAMEA7546574	SAMEA7546574	4.3.3	4	0.0050542	1.6	2.4	3.2	1	train_set
Isoniazid	SAMEA7546575	SAMEA7546575	4.3.3	4	0.00776755	1.6	2.4	3.2	1	train_set
Isoniazid	SAMEA7546578	SAMEA7546578	4.3.3	4	0.0125941	3.2	4.8	6.4	1	validation_set
Isoniazid	SAMEA7546579	SAMEA7546579	4.3.3	4	0.00440748	0.4	0.6	0.8	1	train_set
Isoniazid	SAMEA7546581	SAMEA7546581	2.2.1	2	0.0121001	3.2	4.8	6.4	1	train_set
Isoniazid	SAMEA7546582	SAMEA7546582	4.1.2.1	4	0.0070922	25.6	25.6	inf	1	train_set
Isoniazid	SAMEA7546583	SAMEA7546583	2.2.1	2	0.0130561	1.6	2.4	3.2	1	train_set
Isoniazid	SAMEA7546585	SAMEA7546585	2.2.1	2	0.0135729	1.6	2.4	3.2	1	train_set
Isoniazid	SAMEA7546586	SAMEA7546586	4.1.1	4	0.0107945	1.6	2.4	3.2	1	train_set
Isoniazid	SAMEA7546587	SAMEA7546587	4.3.3	4	0.0065919	1.6	2.4	3.2	1	train_set
Isoniazid	SAMEA7546588	SAMEA7546588	4.3.3	4	0.00554987	3.2	4.8	6.4	1	train_set
Isoniazid	SAMEA7546589	SAMEA7546589	4.1.1	4	0.0253358	3.2	4.8	6.4	1	train_set
Isoniazid	SAMEA7546590	SAMEA7546590	4.1.2	4	0.0181733	1.6	2.4	3.2	1	train_set
Isoniazid	SAMEA7546591	SAMEA7546591	4.3.3	4	0.0108814	1.6	2.4	3.2	1	train_set
Isoniazid	SAMEA7546593	SAMEA7546593	4.1.2.1	4	0.0181406	0	0.025	0.05	0	train_set
Isoniazid	SAMEA7546595	SAMEA7546595	4.8	4	0.00803824	1.6	2.4	3.2	1	train_set
Isoniazid	SAMEA7546596	SAMEA7546596	4.3.3	4	0.0151072	1.6	2.4	3.2	1	train_set
Isoniazid	SAMEA7546597	SAMEA7546597	4.1.2.1	4	0.0164457	3.2	4.8	6.4	1	validation_set
Isoniazid	SAMEA7546598	SAMEA7546598	4.3.3	4	0.00722892	1.6	2.4	3.2	1	train_set
Isoniazid	SAMEA7546604	SAMEA7546604	2.2.1	2	0.012614	3.2	4.8	6.4	1	train_set
Isoniazid	SAMEA7546605	SAMEA7546605	2.2.1	2	0.0176239	1.6	2.4	3.2	1	train_set
Isoniazid	SAMEA7546606	SAMEA7546606	4.3.3	4	0.00371586	1.6	2.4	3.2	1	train_set
Isoniazid	SAMEA7546607	SAMEA7546607	4.3.3	4	0.00350189	0.8	1.2	1.6	1	train_set
Isoniazid	SAMEA7546608	SAMEA7546608	4.1.2.1	4	0.0128801	0.8	1.2	1.6	1	train_set
Isoniazid	SAMEA7546609	SAMEA7546609	4.1.2.1	4	0.0103062	12.8	19.2	25.6	1	train_set
Isoniazid	SAMEA7546615	SAMEA7546615	4.3.3	4	0.00509178	1.6	2.4	3.2	1	train_set
Isoniazid	SAMEA7546616	SAMEA7546616	4.3.3	4	0.00496014	1.6	2.4	3.2	1	validation_set
Isoniazid	SAMEA7546617	SAMEA7546617	4.3.3	4	0.00739291	0.8	1.2	1.6	1	train_set
Isoniazid	SAMEA7546618	SAMEA7546618	4.3.3	4	0.00533936	1.6	2.4	3.2	1	train_set
Isoniazid	SAMEA7546619	SAMEA7546619	4.1.2.1	4	0.0114727	0	0.025	0.05	0	train_set
Isoniazid	SAMEA7546660	SAMEA7546660	2.2.1	2	0.0094822	3.2	4.8	6.4	1	train_set
Isoniazid	SAMEA7546661	SAMEA7546661	4.3.4.2	4	0.00290933	0.8	1.2	1.6	1	train_set
Isoniazid	SAMEA7546664	SAMEA7546664	4.3.3	4	0.00309739	0.4	0.6	0.8	1	train_set
Isoniazid	SAMEA7546667	SAMEA7546667	2.2.1	2	0.00858954	1.6	2.4	3.2	1	train_set
Isoniazid	SAMEA7546668	SAMEA7546668	4.3.3	4	0.00459847	0.8	1.2	1.6	1	train_set
Isoniazid	SAMEA7546671	SAMEA7546671	4.3.3	4	0.0143179	1.6	2.4	3.2	1	train_set
Isoniazid	SAMEA7546675	SAMEA7546675	2.2.1	2	0.0104401	1.6	2.4	3.2	1	train_set
Isoniazid	SAMEA7546677	SAMEA7546677	4.1.2.1	4	0.00664234	0.8	1.2	1.6	1	train_set
Isoniazid	SAMEA7546678	SAMEA7546678	2.2.1	2	0.00852965	0.8	1.2	1.6	1	train_set
Isoniazid	SAMEA7546679	SAMEA7546679	4.1.1.3	4	0.0126127	1.6	2.4	3.2	1	validation_set
Isoniazid	SAMEA7546680	SAMEA7546680	2.2.1	2	0.00930353	3.2	4.8	6.4	1	train_set
Isoniazid	SAMEA7546683	SAMEA7546683	4.3.4.1	4	0.0181165	6.4	9.6	12.8	1	train_set
Isoniazid	SAMEA7546684	SAMEA7546684	4.1.2.1	4	0.00965406	6.4	9.6	12.8	1	train_set
Isoniazid	SAMEA7546687	SAMEA7546687	2.2.1	2	0.0122299	1.6	2.4	3.2	1	train_set
Isoniazid	SAMEA7546690	SAMEA7546690	4.3.3	4	0.00410597	1.6	2.4	3.2	1	train_set
Isoniazid	SAMEA7546691	SAMEA7546691	2.2.1	2	0.00727923	0.8	1.2	1.6	1	train_set
Isoniazid	SAMEA7546693	SAMEA7546693	2.2.1	2	0.0953468	3.2	4.8	6.4	1	train_set
Isoniazid	SAMEA7546696	SAMEA7546696	4.3.3	4	0.00347135	1.6	2.4	3.2	1	train_set
Isoniazid	SAMEA7546701	SAMEA7546701	4.3.3	4	0.00402376	0.8	1.2	1.6	1	train_set
Isoniazid	SAMEA7546702	SAMEA7546702	4.3.3	4	0.00407128	1.6	2.4	3.2	1	train_set
Isoniazid	SAMEA7546704	SAMEA7546704	4.1.1.3	4	0.00942479	1.6	2.4	3.2	1	train_set
Isoniazid	SAMEA7546710	SAMEA7546710	4.1.2.1	4	0.00709516	12.8	19.2	25.6	1	train_set
Isoniazid	SAMEA7546711	SAMEA7546711	4.1.1	4	0.0262327	0.4	0.6	0.8	1	train_set
Isoniazid	SAMEA7546712	SAMEA7546712	2.2.1	2	0.0104228	1.6	2.4	3.2	1	train_set
Isoniazid	SAMEA7546716	SAMEA7546716	4.8	4	0.00303227	0.4	0.6	0.8	1	train_set
Isoniazid	SAMEA7546717	SAMEA7546717	4.3.2	4	0.00960106	1.6	2.4	3.2	1	train_set
Isoniazid	SAMEA7546718	SAMEA7546718	4.1.1.3	4	0.0154841	1.6	2.4	3.2	1	train_set
Isoniazid	SAMEA7546719	SAMEA7546719	2.2.1	2	0.00940155	1.6	2.4	3.2	1	train_set
Isoniazid	SAMEA7546721	SAMEA7546721	4.3.3	4	0.00405797	0.8	1.2	1.6	1	train_set
Isoniazid	SAMEA7546728	SAMEA7546728	4.3.2	4	0.00695157	0.05	0.075	0.1	0	validation_set
Isoniazid	SAMEA7546729	SAMEA7546729	4.3.3	4	0.00595658	0	0.025	0.05	0	train_set
Isoniazid	SAMEA7546731	SAMEA7546731	4.1.2.1	4	0.00979161	0.05	0.075	0.1	0	train_set
Isoniazid	SAMEA7546732	SAMEA7546732	4.1.2.1	4	0.0190854	0.05	0.075	0.1	0	train_set
Isoniazid	SAMEA7546733	SAMEA7546733	2.2.1	2	0.0113921	0.05	0.075	0.1	0	train_set
Isoniazid	SAMEA7546737	SAMEA7546737	4.1.1	4	0.0174503	0	0.025	0.05	0	train_set
Isoniazid	SAMEA7546738	SAMEA7546738	4.1.1	4	0.0151559	0.05	0.075	0.1	0	train_set
Isoniazid	SAMEA7546742	SAMEA7546742	2.2.1	2	0.00935663	0.05	0.075	0.1	0	train_set
Isoniazid	SAMEA7546743	SAMEA7546743	2.2.1	2	0.0111606	0.05	0.075	0.1	0	train_set
Isoniazid	SAMEA7546745	SAMEA7546745	2.2.1	2	0.0105722	0.05	0.075	0.1	0	train_set
Isoniazid	SAMEA7546746	SAMEA7546746	4.1.2.1	4	0.0142871	0.05	0.075	0.1	0	train_set
Isoniazid	SAMEA7546752	SAMEA7546752	2.2.1	2	0.0116922	0.05	0.075	0.1	0	train_set
Isoniazid	SAMEA7546753	SAMEA7546753	2.2.1	2	0.0106208	0.05	0.075	0.1	0	train_set
Isoniazid	SAMEA7546755	SAMEA7546755	4.1.2.1	4	0.00789889	0	0.025	0.05	0	train_set
Isoniazid	SAMEA7546756	SAMEA7546756	4.7	4	0.0077665	0	0.025	0.05	0	train_set
Isoniazid	SAMEA7546758	SAMEA7546758	2.2.1	2	0.00938735	0.05	0.075	0.1	0	train_set
Isoniazid	SAMEA7546759	SAMEA7546759	4.1.2.1	4	0.00728291	0	0.025	0.05	0	train_set
Isoniazid	SAMEA7546761	SAMEA7546761	4.1.2.1	4	0.015563	0.05	0.075	0.1	0	train_set
Isoniazid	SAMEA7546762	SAMEA7546762	4.1.2.1	4	0.0137474	0.05	0.075	0.1	0	train_set
Isoniazid	SAMEA7546763	SAMEA7546763	4.1.2.1	4	0.0130271	0	0.025	0.05	0	validation_set
Isoniazid	SAMEA7546765	SAMEA7546765	4.3.3	4	0.0050363	0.05	0.075	0.1	0	train_set
Isoniazid	SAMEA7546766	SAMEA7546766	4.1	4	0.0149503	0.05	0.075	0.1	0	train_set
Isoniazid	SAMEA7546771	SAMEA7546771	4.1.2.1	4	0.00827528	0.05	0.075	0.1	0	train_set
Isoniazid	SAMEA7546772	SAMEA7546772	4.3.3	4	0.00460226	0.05	0.075	0.1	0	train_set
Isoniazid	SAMEA7546773	SAMEA7546773	2.2.1	2	0.00964503	0.05	0.075	0.1	0	validation_set
Isoniazid	SAMEA7546774	SAMEA7546774	4.1.2.1	4	0.0146076	0	0.025	0.05	0	train_set
Isoniazid	SAMEA7546776	SAMEA7546776	4.1.2.1	4	0.0133835	0.05	0.075	0.1	0	train_set
Isoniazid	SAMEA7546780	SAMEA7546780	4.1.2.1	4	0.00792607	0.05	0.075	0.1	0	train_set
Isoniazid	SAMEA7546781	SAMEA7546781	2.2.1	2	0.0120238	0.05	0.075	0.1	0	train_set
Isoniazid	SAMEA7546783	SAMEA7546783	4.1.2.1	4	0.00896768	0.05	0.075	0.1	0	train_set
Isoniazid	SAMEA7546784	SAMEA7546784	4.1.2.1	4	0.00673918	0.4	0.6	0.8	1	train_set
Isoniazid	SAMEA7546788	SAMEA7546788	4.1.2.1	4	0.0072787	0	0.025	0.05	0	train_set
Isoniazid	SAMEA7546789	SAMEA7546789	4.3.3	4	0.00299205	0.4	0.6	0.8	1	train_set
Isoniazid	SAMEA7546790	SAMEA7546790	4.1.2.1	4	0.00761635	3.2	4.8	6.4	1	train_set
Isoniazid	SAMEA7546791	SAMEA7546791	4.1.2.1	4	0.0211178	0	0.025	0.05	0	train_set
Isoniazid	SAMEA7546794	SAMEA7546794	4.3.2	4	0.00888761	0.2	0.3	0.4	1	train_set
Isoniazid	SAMEA7546795	SAMEA7546795	4.1.2.1	4	0.0163368	1.6	2.4	3.2	1	train_set
Isoniazid	SAMEA7546802	SAMEA7546802	4.3.4.2	4	0.00266362	3.2	4.8	6.4	1	train_set
Isoniazid	SAMEA7546804	SAMEA7546804	4.1.2.1	4	0.0151025	1.6	2.4	3.2	1	train_set
Isoniazid	SAMEA7546815	SAMEA7546815	2.2.1	2	0.0132476	3.2	4.8	6.4	1	train_set
Isoniazid	SAMEA7546847	SAMEA7546847	4.3.3	4	0.0052756	3.2	4.8	6.4	1	train_set
Isoniazid	SAMEA7546879	SAMEA7546879	4.1.2.1	4	0.0161143	0.2	0.3	0.4	1	train_set
Isoniazid	SAMEA7546891	SAMEA7546891	4.3.4.2	4	0.00345941	6.4	9.6	12.8	1	train_set
Isoniazid	SAMEA7546892	SAMEA7546892	4.1.2.1	4	0.00855652	25.6	25.6	inf	1	train_set
Isoniazid	SAMEA7546895	SAMEA7546895	4.3.3	4	0.00501847	3.2	4.8	6.4	1	train_set
Isoniazid	SAMEA7546896	SAMEA7546896	4.1.1	4	0.00882909	3.2	4.8	6.4	1	train_set
Isoniazid	SAMEA7546897	SAMEA7546897	4.3.3	4	0.00391247	0.8	1.2	1.6	1	train_set
Isoniazid	SAMEA7546898	SAMEA7546898	4.4	4	0.00572435	6.4	9.6	12.8	1	train_set
Isoniazid	SAMEA7546899	SAMEA7546899	4.3.4.1	4	0.0162313	3.2	4.8	6.4	1	validation_set
Isoniazid	SAMEA7546902	SAMEA7546902	4.1.2.1	4	0.0132347	1.6	2.4	3.2	1	train_set
Isoniazid	SAMEA7546903	SAMEA7546903	2.2.1	2	0.0139489	3.2	4.8	6.4	1	train_set
Isoniazid	SAMEA7546904	SAMEA7546904	4.1.1	4	0.0381142	6.4	9.6	12.8	1	train_set
Isoniazid	SAMEA7546905	SAMEA7546905	4.3.3	4	0.00833947	0.05	0.075	0.1	0	train_set
Isoniazid	SAMEA7546906	SAMEA7546906	4.3.3	4	0.0042722	1.6	2.4	3.2	1	train_set
Isoniazid	SAMEA7546907	SAMEA7546907	2.2.1	2	0.0112605	1.6	2.4	3.2	1	train_set
Isoniazid	SAMEA7546908	SAMEA7546908	4.3.2	4	0.00803616	6.4	9.6	12.8	1	train_set
Isoniazid	SAMEA7546909	SAMEA7546909	4.3.2	4	0.00707495	6.4	9.6	12.8	1	train_set
Isoniazid	SAMEA7546910	SAMEA7546910	4.1.2.1	4	0.0205211	3.2	4.8	6.4	1	train_set
Isoniazid	SAMEA7546911	SAMEA7546911	4.1.2.1	4	0.0106872	0	0.025	0.05	0	train_set
Isoniazid	SAMEA7546912	SAMEA7546912	2.2.1	2	0.0121356	1.6	2.4	3.2	1	train_set
Isoniazid	SAMEA7546913	SAMEA7546913	4.3.4.2	4	0.00337753	3.2	4.8	6.4	1	train_set
Isoniazid	SAMEA7546914	SAMEA7546914	4.3.4.1	4	0.0180016	3.2	4.8	6.4	1	train_set
Isoniazid	SAMEA7546916	SAMEA7546916	4.3.3	4	0.00457557	0.4	0.6	0.8	1	validation_set
Isoniazid	SAMEA7546919	SAMEA7546919	4.1.2.1	4	0.0164104	0.05	0.075	0.1	0	train_set
Isoniazid	SAMEA7546920	SAMEA7546920	4.1.2.1	4	0.0113072	0	0.025	0.05	0	train_set
Isoniazid	SAMEA7546921	SAMEA7546921	4.3.3	4	0.00388774	0.4	0.6	0.8	1	train_set
Isoniazid	SAMEA7546922	SAMEA7546922	4.3.3	4	0.00619945	3.2	4.8	6.4	1	train_set
Isoniazid	SAMEA7546926	SAMEA7546926	4.1.1.3	4	0.0175969	3.2	4.8	6.4	1	train_set
Isoniazid	SAMEA7546927	SAMEA7546927	4.3.3	4	0.00482846	3.2	4.8	6.4	1	train_set
Isoniazid	SAMEA7546928	SAMEA7546928	4.3.3	4	0.00338259	3.2	4.8	6.4	1	train_set
Isoniazid	SAMEA7546929	SAMEA7546929	4.3.3	4	0.00851927	3.2	4.8	6.4	1	train_set
Isoniazid	SAMEA7546931	SAMEA7546931	4.3.3	4	0.00537027	0.4	0.6	0.8	1	train_set
Isoniazid	SAMEA7546933	SAMEA7546933	4.3.3	4	0.00444189	3.2	4.8	6.4	1	train_set
Isoniazid	SAMEA7546934	SAMEA7546934	2.2.1	2	0.0126702	3.2	4.8	6.4	1	train_set
Isoniazid	SAMEA7546935	SAMEA7546935	2.2.1	2	0.0126781	1.6	2.4	3.2	1	train_set
Isoniazid	SAMEA7546936	SAMEA7546936	4.1.2.1	4	0.00493727	25.6	25.6	inf	1	train_set
Isoniazid	SAMEA7546939	SAMEA7546939	4.3.2	4	0.00558578	6.4	9.6	12.8	1	train_set
Isoniazid	SAMEA7546940	SAMEA7546940	4.3.4	4	0.00870383	0.4	0.6	0.8	1	train_set
Isoniazid	SAMEA7546941	SAMEA7546941	4.3.2	4	0.0170034	0.8	1.2	1.6	1	train_set
Isoniazid	SAMEA7546942	SAMEA7546942	4.3.3	4	0.00533871	3.2	4.8	6.4	1	train_set
Isoniazid	SAMEA7546943	SAMEA7546943	2.2.1	2	0.0137975	6.4	9.6	12.8	1	train_set
Isoniazid	SAMEA7546945	SAMEA7546945	4.3.3	4	0.00531313	0.4	0.6	0.8	1	train_set
Isoniazid	SAMEA7546948	SAMEA7546948	4.3.3	4	0.00373548	3.2	4.8	6.4	1	train_set
Isoniazid	SAMEA7546950	SAMEA7546950	2.2.1	2	0.011124	1.6	2.4	3.2	1	train_set
Isoniazid	SAMEA7546951	SAMEA7546951	4.3.3	4	0.00352218	0.2	0.3	0.4	1	train_set
Isoniazid	SAMEA7546952	SAMEA7546952	4.1.1	4	0.0241057	1.6	2.4	3.2	1	train_set
Isoniazid	SAMEA7546953	SAMEA7546953	4.3.3	4	0.0080415	3.2	4.8	6.4	1	train_set
Isoniazid	SAMEA7546954	SAMEA7546954	4.3.3	4	0.0345015	1.6	2.4	3.2	1	train_set
Isoniazid	SAMEA7546955	SAMEA7546955	4.3.4.2	4	0.0038961	3.2	4.8	6.4	1	train_set
Isoniazid	SAMEA7546957	SAMEA7546957	4.3.3	4	0.00281565	1.6	2.4	3.2	1	train_set
Isoniazid	SAMEA7546959	SAMEA7546959	4.1.1.3	4	0.015873	1.6	2.4	3.2	1	train_set
Isoniazid	SAMEA7546960	SAMEA7546960	4.1.1	4	0.0077342	3.2	4.8	6.4	1	train_set
Isoniazid	SAMEA7546961	SAMEA7546961	4.3.3	4	0.00665236	1.6	2.4	3.2	1	train_set
Isoniazid	SAMEA7546962	SAMEA7546962	4.1.1	4	0.0100656	3.2	4.8	6.4	1	train_set
Isoniazid	SAMEA7546963	SAMEA7546963	4.3.2	4	0.00978188	0.05	0.075	0.1	0	train_set
Isoniazid	SAMEA7546964	SAMEA7546964	4.3.3	4	0.00469194	0.4	0.6	0.8	1	train_set
Isoniazid	SAMEA7546965	SAMEA7546965	4.1.1.3	4	0.0170951	1.6	2.4	3.2	1	train_set
Isoniazid	SAMEA7546966	SAMEA7546966	4.3.4.1	4	0.0222159	3.2	4.8	6.4	1	train_set
Isoniazid	SAMEA7546969	SAMEA7546969	4.8	4	0.00550285	1.6	2.4	3.2	1	train_set
Isoniazid	SAMEA7546972	SAMEA7546972	4.1.2.1	4	0.0121222	0.8	1.2	1.6	1	validation_set
Isoniazid	SAMEA7546975	SAMEA7546975	4.3.4.2	4	0.00262366	3.2	4.8	6.4	1	train_set
Isoniazid	SAMEA7546977	SAMEA7546977	4.3.4.1	4	0.0152478	3.2	4.8	6.4	1	train_set
Isoniazid	SAMEA7546978	SAMEA7546978	4.1.1	4	0.00721672	6.4	9.6	12.8	1	train_set
Isoniazid	SAMEA7546979	SAMEA7546979	4.3.4.1	4	0.0184196	3.2	4.8	6.4	1	train_set
Isoniazid	SAMEA7546980	SAMEA7546980	4.3.3	4	0.0051255	3.2	4.8	6.4	1	train_set
Isoniazid	SAMEA7546981	SAMEA7546981	4.3.3	4	0.00314551	0.4	0.6	0.8	1	train_set
Isoniazid	SAMEA7546982	SAMEA7546982	4.3.3	4	0.0317729	3.2	4.8	6.4	1	train_set
Isoniazid	SAMEA7547037	SAMEA7547037	4	4	0.0114019	0.05	0.075	0.1	0	validation_set
Isoniazid	SAMEA7547050	SAMEA7547050	4.3.3	4	0.00741667	0.05	0.075	0.1	0	validation_set
Isoniazid	SAMEA7547051	SAMEA7547051	4.1.2	4	0.0229499	0	0.025	0.05	0	train_set
Isoniazid	SAMEA7547053	SAMEA7547053	4.3.3	4	0.00577573	0.05	0.075	0.1	0	train_set
Isoniazid	SAMEA7547247	SAMEA7547247	4.1.2	4	0.0234529	0.05	0.075	0.1	0	train_set
Isoniazid	SAMEA7547251	SAMEA7547251	4.3.4.2	4	0.0059682	0.05	0.075	0.1	0	train_set
Isoniazid	SAMEA7547252	SAMEA7547252	4.8	4	0.0072161	0.05	0.075	0.1	0	train_set
Isoniazid	SAMEA7547253	SAMEA7547253	4.4.1.1	4	0.00911993	0.05	0.075	0.1	0	train_set
Isoniazid	SAMEA7547255	SAMEA7547255	4.1.2	4	0.0208454	3.2	4.8	6.4	1	train_set
Isoniazid	SAMEA7547256	SAMEA7547256	2.2.1	2	0.0933585	3.2	4.8	6.4	1	train_set
Isoniazid	SAMEA7547258	SAMEA7547258	4.3.4.1	4	0.0212905	0.4	0.6	0.8	1	train_set
Isoniazid	SAMEA7547262	SAMEA7547262	4.3.3	4	0.00601155	6.4	9.6	12.8	1	train_set
Isoniazid	SAMEA7547263	SAMEA7547263	4.8	4	0.00432372	0.05	0.075	0.1	0	train_set
Isoniazid	SAMEA7547267	SAMEA7547267	4.3.4.1	4	0.00984683	0.2	0.3	0.4	1	train_set
Isoniazid	SAMEA7547270	SAMEA7547270	4.3.4.2	4	0.00653535	0.05	0.075	0.1	0	train_set
Isoniazid	SAMEA7547272	SAMEA7547272	4.1.2	4	0.0219609	3.2	4.8	6.4	1	train_set
Isoniazid	SAMEA7547274	SAMEA7547274	4.3.4.1	4	0.00808161	0.4	0.6	0.8	1	train_set
Isoniazid	SAMEA7547275	SAMEA7547275	4.3.4.1	4	0.00601726	0.4	0.6	0.8	1	train_set
Isoniazid	SAMEA7547276	SAMEA7547276	4.3.4.1	4	0.00646164	25.6	25.6	inf	1	train_set
Isoniazid	SAMEA7547277	SAMEA7547277	4.8	4	0.0101249	0.05	0.075	0.1	0	train_set
Isoniazid	SAMEA7547280	SAMEA7547280	4.3.3	4	0.00622538	3.2	4.8	6.4	1	train_set
Isoniazid	SAMEA7547284	SAMEA7547284	4.3.4.1	4	0.0105748	0.4	0.6	0.8	1	train_set
Isoniazid	SAMEA7547285	SAMEA7547285	2.2.1	2	0.0107415	1.6	2.4	3.2	1	train_set
Isoniazid	SAMEA7547289	SAMEA7547289	4.1.2.1	4	0.0221604	0.05	0.075	0.1	0	train_set
Isoniazid	SAMEA7547291	SAMEA7547291	4.1.2.1	4	0.0209721	3.2	4.8	6.4	1	train_set
Isoniazid	SAMEA7547292	SAMEA7547292	4.1.2.1	4	0.0154546	0.05	0.075	0.1	0	train_set
Isoniazid	SAMEA7547293	SAMEA7547293	4.1.2.1	4	0.0193436	0.05	0.075	0.1	0	train_set
Isoniazid	SAMEA7547294	SAMEA7547294	4.3.4.1	4	0.0114996	1.6	2.4	3.2	1	train_set
Isoniazid	SAMEA7547295	SAMEA7547295	4.1.2.1	4	0.0569565	0.8	1.2	1.6	1	train_set
Isoniazid	SAMEA7547296	SAMEA7547296	4.3.4.2	4	0.00352563	6.4	9.6	12.8	1	validation_set
Isoniazid	SAMEA7547297	SAMEA7547297	4.3.4.2	4	0.00477766	25.6	25.6	inf	1	train_set
Isoniazid	SAMEA7547298	SAMEA7547298	1.1.3	1	0.0179022	3.2	4.8	6.4	1	train_set
Isoniazid	SAMEA7547300	SAMEA7547300	4.1.2.1	4	0.0189112	3.2	4.8	6.4	1	validation_set
Isoniazid	SAMEA7547303	SAMEA7547303	4.4.1	4	0.00587684	0.8	1.2	1.6	1	train_set
Isoniazid	SAMEA7547305	SAMEA7547305	4.3.2	4	0.00828813	1.6	2.4	3.2	1	train_set
Isoniazid	SAMEA7547306	SAMEA7547306	4.1.2	4	0.0234585	6.4	9.6	12.8	1	validation_set
Isoniazid	SAMEA7547308	SAMEA7547308	2.2.1.1	2	0.0106848	3.2	4.8	6.4	1	train_set
Isoniazid	SAMEA7547310	SAMEA7547310	4.3.2	4	0.00797859	0.05	0.075	0.1	0	train_set
Isoniazid	SAMEA7547312	SAMEA7547312	4.3.3	4	0.00618176	0	0.025	0.05	0	validation_set
Isoniazid	SAMEA7547313	SAMEA7547313	4.1.2.1	4	0.0164653	3.2	4.8	6.4	1	validation_set
Isoniazid	SAMEA7547315	SAMEA7547315	4.1.2.1	4	0.0171194	0.8	1.2	1.6	1	train_set
Isoniazid	SAMEA7547318	SAMEA7547318	4.3.4.1	4	0.00969267	0.2	0.3	0.4	1	train_set
Isoniazid	SAMEA7547320	SAMEA7547320	4.3.4.1	4	0.0106778	0.8	1.2	1.6	1	train_set
Isoniazid	SAMEA7547322	SAMEA7547322	4.3.4.1	4	0.0070215	0.05	0.075	0.1	0	train_set
Isoniazid	SAMEA7547323	SAMEA7547323	4.3.4.1	4	0.00956743	0.05	0.075	0.1	0	train_set
Isoniazid	SAMEA7547359	SAMEA7547359	4.1.2.1	4	0.0186152	1.6	2.4	3.2	1	train_set
Isoniazid	SAMEA7547360	SAMEA7547360	4.3.2	4	0.00851554	0.1	0.15	0.2	0	train_set
Isoniazid	SAMEA7547366	SAMEA7547366	4.3.3	4	0.007495	3.2	3.2	inf	1	train_set
Isoniazid	SAMEA7547374	SAMEA7547374	4.3.3	4	0.00644217	3.2	4.8	6.4	1	train_set
Isoniazid	SAMEA7547382	SAMEA7547382	4.3.3	4	0.0818393	6.4	9.6	12.8	1	validation_set
Isoniazid	SAMEA7547398	SAMEA7547398	4.1.2.1	4	0.0187262	3.2	4.8	6.4	1	train_set
Isoniazid	SAMEA7547422	SAMEA7547422	4.1.1.1	4	0.0117632	3.2	4.8	6.4	1	train_set
Isoniazid	SAMEA7547424	SAMEA7547424	4.8	4	0.00477148	0.1	0.15	0.2	0	train_set
Isoniazid	SAMEA7547431	SAMEA7547431	2.2.1	2	0.0108603	3.2	4.8	6.4	1	validation_set
Isoniazid	SAMEA7547432	SAMEA7547432	4.1.2.1	4	0.018232	3.2	4.8	6.4	1	validation_set
Isoniazid	SAMEA7547438	SAMEA7547438	4.3.4.1	4	0.00930364	1.6	2.4	3.2	1	train_set
Isoniazid	SAMEA7547439	SAMEA7547439	4.1.2.1	4	0.0113082	1.6	2.4	3.2	1	train_set
Isoniazid	SAMEA7547448	SAMEA7547448	4.3.4.1	4	0.0101858	1.6	2.4	3.2	1	train_set
Isoniazid	SAMEA7547450	SAMEA7547450	4.8	4	0.00994309	0.05	0.075	0.1	0	train_set
Isoniazid	SAMEA7547451	SAMEA7547451	4.8	4	0.0081063	0.05	0.075	0.1	0	train_set
Isoniazid	SAMEA7547452	SAMEA7547452	4.1.2.1	4	0.0187565	0	0.025	0.05	0	train_set
Isoniazid	SAMEA7547453	SAMEA7547453	4.3.4.2	4	0.00506739	0.05	0.075	0.1	0	train_set
Isoniazid	SAMEA7547454	SAMEA7547454	4.3.4.1	4	0.0099804	0	0.025	0.05	0	train_set
Isoniazid	SAMEA7547457	SAMEA7547457	4.1.2.1	4	0.00908515	0.05	0.075	0.1	0	train_set
Isoniazid	SAMEA7547460	SAMEA7547460	4.1.2.1	4	0.0169388	3.2	4.8	6.4	1	train_set
Isoniazid	SAMEA7547461	SAMEA7547461	4.1.2.1	4	0.0141007	0	0.025	0.05	0	train_set
Isoniazid	SAMEA7547463	SAMEA7547463	4.8	4	0.00561245	0.05	0.075	0.1	0	train_set
Isoniazid	SAMEA7547464	SAMEA7547464	4.3.4.2	4	0.00532683	0.1	0.15	0.2	0	train_set
Isoniazid	SAMEA7547465	SAMEA7547465	4.1.2.1	4	0.0157781	0	0.025	0.05	0	train_set
Isoniazid	SAMEA7547466	SAMEA7547466	4.1.2.1	4	0.0510405	0	0.025	0.05	0	train_set
Isoniazid	SAMEA7547467	SAMEA7547467	4.1.2.1	4	0.0218583	3.2	3.2	inf	1	train_set
Isoniazid	SAMEA7547468	SAMEA7547468	4.1.2.1	4	0.0155897	25.6	25.6	inf	1	train_set
Isoniazid	SAMEA7547469	SAMEA7547469	4.1.2.1	4	0.0171903	0.8	1.2	1.6	1	train_set
Isoniazid	SAMEA7547470	SAMEA7547470	4.8	4	0.0128079	0.05	0.075	0.1	0	train_set
Isoniazid	SAMEA7547472	SAMEA7547472	4.3.4.1	4	0.00678415	3.2	4.8	6.4	1	train_set
Isoniazid	SAMEA7547474	SAMEA7547474	4.8	4	0.00590446	0	0.025	0.05	0	train_set
Isoniazid	SAMEA7547475	SAMEA7547475	4.3.3	4	0.00990749	3.2	4.8	6.4	1	train_set
Isoniazid	SAMEA7547476	SAMEA7547476	4.3.3	4	0.00638048	0	0.025	0.05	0	train_set
Isoniazid	SAMEA7547478	SAMEA7547478	4.3.3	4	0.00768137	0.05	0.075	0.1	0	train_set
Isoniazid	SAMEA7547482	SAMEA7547482	4.1.2.1	4	0.01221	6.4	9.6	12.8	1	train_set
Isoniazid	SAMEA7547483	SAMEA7547483	4.8	4	0.0123792	3.2	4.8	6.4	1	train_set
Isoniazid	SAMEA7547486	SAMEA7547486	4.8	4	0.00839545	0	0.025	0.05	0	train_set
Isoniazid	SAMEA7547487	SAMEA7547487	4.3.2	4	0.00799879	0.05	0.075	0.1	0	train_set
Isoniazid	SAMEA7547489	SAMEA7547489	4.3.4.2	4	0.0147383	0.05	0.075	0.1	0	train_set
Isoniazid	SAMEA7547493	SAMEA7547493	4.1.2.1	4	0.0207055	0.05	0.075	0.1	0	train_set
Isoniazid	SAMEA7547494	SAMEA7547494	4.3.3	4	0.00885478	0.05	0.075	0.1	0	train_set
Isoniazid	SAMEA7547495	SAMEA7547495	4.3.2	4	0.00919378	0.05	0.075	0.1	0	train_set
Isoniazid	SAMEA7547496	SAMEA7547496	4.3.3	4	0.00596718	0.05	0.075	0.1	0	train_set
Isoniazid	SAMEA7547497	SAMEA7547497	4.4.1	4	0.0078301	0.05	0.075	0.1	0	train_set
Isoniazid	SAMEA7547498	SAMEA7547498	4.1.2.1	4	0.0188096	0	0.025	0.05	0	train_set
Isoniazid	SAMEA7547499	SAMEA7547499	4.3.4.1	4	0.0145804	0.05	0.075	0.1	0	train_set
Isoniazid	SAMEA7547502	SAMEA7547502	4.1.2.1	4	0.0190234	0	0.025	0.05	0	train_set
Isoniazid	SAMEA7547504	SAMEA7547504	4.3.3	4	0.00708729	0.05	0.075	0.1	0	train_set
Isoniazid	SAMEA7547507	SAMEA7547507	4.3.4.1	4	0.0198506	0.05	0.075	0.1	0	train_set
Isoniazid	SAMEA7547508	SAMEA7547508	4.1.2.1	4	0.0189068	0	0.025	0.05	0	train_set
Isoniazid	SAMEA7547514	SAMEA7547514	4.3.4.1	4	0.0162083	0.05	0.075	0.1	0	train_set
Isoniazid	SAMEA7547516	SAMEA7547516	4.1.2	4	0.0181606	0.05	0.075	0.1	0	train_set
Isoniazid	SAMEA7547518	SAMEA7547518	4.3.3	4	0.00753968	0.05	0.075	0.1	0	train_set
Isoniazid	SAMEA7547523	SAMEA7547523	4.3.3	4	0.00832917	0.05	0.075	0.1	0	train_set
Isoniazid	SAMEA7547525	SAMEA7547525	4.3.3	4	0.00753931	0.05	0.075	0.1	0	train_set
Isoniazid	SAMEA7547526	SAMEA7547526	4.3.4.2	4	0.00544008	0.05	0.075	0.1	0	validation_set
Isoniazid	SAMEA7547528	SAMEA7547528	4.3.4.2	4	0.00542598	0.05	0.075	0.1	0	train_set
Isoniazid	SAMEA7547529	SAMEA7547529	4.4.1	4	0.00663646	0.05	0.075	0.1	0	train_set
Isoniazid	SAMEA7547530	SAMEA7547530	4.3.4.2	4	0.00480429	0.05	0.075	0.1	0	train_set
Isoniazid	SAMEA7547531	SAMEA7547531	4.7	4	0.00565938	0.05	0.075	0.1	0	train_set
Isoniazid	SAMEA7547532	SAMEA7547532	4.3.4.1	4	0.00816611	0.05	0.075	0.1	0	train_set
Isoniazid	SAMEA7547535	SAMEA7547535	4.3.4.1	4	0.00675449	0.05	0.075	0.1	0	train_set
Isoniazid	SAMEA7547536	SAMEA7547536	4.1.2.1	4	0.0214493	0.05	0.075	0.1	0	train_set
Isoniazid	SAMEA7547537	SAMEA7547537	4.3.4.2	4	0.00405985	0.05	0.075	0.1	0	train_set
Isoniazid	SAMEA7547538	SAMEA7547538	4.1.2.1	4	0.0195112	0.05	0.075	0.1	0	train_set
Isoniazid	SAMEA7547541	SAMEA7547541	4.3.4.2	4	0.00606524	0.05	0.075	0.1	0	train_set
Isoniazid	SAMEA7547550	SAMEA7547550	4.1.2.1	4	0.023084	0.05	0.075	0.1	0	validation_set
Isoniazid	SAMEA7547558	SAMEA7547558	4.8	4	0.0080688	0.05	0.075	0.1	0	train_set
Isoniazid	SAMEA7547624	SAMEA7547624	4.1.2.1	4	0.0176043	0.05	0.075	0.1	0	train_set
Isoniazid	SAMEA7555717	SAMEA7555717	2.2.1	2	0.020333	3.2	3.2	inf	1	train_set
Isoniazid	SAMEA7555718	SAMEA7555718	2.2.1	2	0.0200523	3.2	3.2	inf	1	train_set
Isoniazid	SAMEA7555720	SAMEA7555720	2.2.1	2	0.0115543	1.6	2.4	3.2	1	validation_set
Isoniazid	SAMEA7555721	SAMEA7555721	3	3	0.0344961	1.6	2.4	3.2	1	train_set
Isoniazid	SAMEA7555722	SAMEA7555722	4.8	4	0.0139716	1.6	2.4	3.2	1	train_set
Isoniazid	SAMEA7555725	SAMEA7555725	4.1.2.1	4	0.0197615	0.8	1.2	1.6	1	train_set
Isoniazid	SAMEA7555726	SAMEA7555726	3	3	0.0184972	3.2	3.2	inf	1	train_set
Isoniazid	SAMEA7555727	SAMEA7555727	2.2.1	2	0.0195628	1.6	2.4	3.2	1	train_set
Isoniazid	SAMEA7555729	SAMEA7555729	4.1.1.1	4	0.0149467	3.2	4.8	6.4	1	train_set
Isoniazid	SAMEA7555731	SAMEA7555731	1.1.2	1	0.0261611	1.6	2.4	3.2	1	train_set
Isoniazid	SAMEA7555732	SAMEA7555732	4.3.3	4	0.0148502	25.6	25.6	inf	1	train_set
Isoniazid	SAMEA7555736	SAMEA7555736	4.1.1.1	4	0.0116537	3.2	4.8	6.4	1	validation_set
Isoniazid	SAMEA7555737	SAMEA7555737	4.2.2	4	0.0238205	0	0.025	0.05	0	train_set
Isoniazid	SAMEA7555738	SAMEA7555738	2.2.1	2	0.0189214	6.4	9.6	12.8	1	train_set
Isoniazid	SAMEA7555739	SAMEA7555739	2.2.1	2	0.0174106	3.2	3.2	inf	1	train_set
Isoniazid	SAMEA7555740	SAMEA7555740	2.2.1	2	0.0647124	1.6	2.4	3.2	1	train_set
Isoniazid	SAMEA7555742	SAMEA7555742	2.2.1	2	0.0138461	1.6	2.4	3.2	1	train_set
Isoniazid	SAMEA7555743	SAMEA7555743	2.2.1.1	2	0.0147749	3.2	3.2	inf	1	train_set
Isoniazid	SAMEA7555744	SAMEA7555744	2.2.1	2	0.0376264	3.2	3.2	inf	1	train_set
Isoniazid	SAMEA7555752	SAMEA7555752	4.3.3	4	0.0118184	12.8	19.2	25.6	1	train_set
Isoniazid	SAMEA7555757	SAMEA7555757	4.3.3	4	0.0136539	25.6	25.6	inf	1	validation_set
Isoniazid	SAMEA7555759	SAMEA7555759	2.2.1	2	0.0145247	3.2	4.8	6.4	1	train_set
Isoniazid	SAMEA7555760	SAMEA7555760	2.2.1	2	0.0173064	12.8	19.2	25.6	1	train_set
Isoniazid	SAMEA7555761	SAMEA7555761	4.8	4	0.0148801	25.6	25.6	inf	1	train_set
Isoniazid	SAMEA7555763	SAMEA7555763	1.2.1	1	0.021704	3.2	3.2	inf	1	train_set
Isoniazid	SAMEA7555764	SAMEA7555764	2.2.2	2	0.0169254	0.8	1.2	1.6	1	train_set
Isoniazid	SAMEA7555765	SAMEA7555765	2.2.1	2	0.0201558	1.6	2.4	3.2	1	train_set
Isoniazid	SAMEA7555766	SAMEA7555766	4.4.2	4	0.00692803	0.8	1.2	1.6	1	train_set
Isoniazid	SAMEA7555768	SAMEA7555768	2.2.1	2	0.0165273	25.6	25.6	inf	1	train_set
Isoniazid	SAMEA7555769	SAMEA7555769	2.2.2	2	0.0191326	0.8	1.2	1.6	1	train_set
Isoniazid	SAMEA7555770	SAMEA7555770	2.2.1.1	2	0.0165662	0.4	0.6	0.8	1	train_set
Isoniazid	SAMEA7555774	SAMEA7555774	2.2.1	2	0.00926269	0.2	0.3	0.4	1	train_set
Isoniazid	SAMEA7555776	SAMEA7555776	2.2.1	2	0.0161943	0.4	0.6	0.8	1	train_set
Isoniazid	SAMEA7555777	SAMEA7555777	2.2.2	2	0.0170215	0.4	0.6	0.8	1	train_set
Isoniazid	SAMEA7555778	SAMEA7555778	2.2.2	2	0.0191472	25.6	25.6	inf	1	train_set
Isoniazid	SAMEA7555779	SAMEA7555779	2.2.1	2	0.0197082	3.2	3.2	inf	1	validation_set
Isoniazid	SAMEA7555780	SAMEA7555780	4.9	4	0.00858008	3.2	3.2	inf	1	train_set
Isoniazid	SAMEA7555784	SAMEA7555784	2.2.1	2	0.0204212	0.8	1.2	1.6	1	train_set
Isoniazid	SAMEA7555785	SAMEA7555785	2.2.1	2	0.022163	0.4	0.6	0.8	1	train_set
Isoniazid	SAMEA7555786	SAMEA7555786	2.2.1	2	0.0198901	3.2	3.2	inf	1	train_set
Isoniazid	SAMEA7555787	SAMEA7555787	2.2.1	2	0.0227776	0.8	1.2	1.6	1	train_set
Isoniazid	SAMEA7555789	SAMEA7555789	4.9	4	0.00725529	0.2	0.3	0.4	1	train_set
Isoniazid	SAMEA7555790	SAMEA7555790	4.5	4	0.0147365	0.4	0.6	0.8	1	train_set
Isoniazid	SAMEA7555791	SAMEA7555791	2.2.1.1	2	0.0204872	0.4	0.6	0.8	1	train_set
Isoniazid	SAMEA7555792	SAMEA7555792	2.2.1	2	0.0217285	0.2	0.3	0.4	1	train_set
Isoniazid	SAMEA7555793	SAMEA7555793	2.2.1	2	0.0125054	3.2	4.8	6.4	1	validation_set
Isoniazid	SAMEA7555794	SAMEA7555794	2.2.1	2	0.0139259	1.6	2.4	3.2	1	train_set
Isoniazid	SAMEA7555797	SAMEA7555797	2.2.1	2	0.0137525	1.6	2.4	3.2	1	train_set
Isoniazid	SAMEA7555798	SAMEA7555798	2.2.1	2	0.0107927	25.6	25.6	inf	1	train_set
Isoniazid	SAMEA7555800	SAMEA7555800	2.2.1	2	0.011389	0.4	0.6	0.8	1	train_set
Isoniazid	SAMEA7555801	SAMEA7555801	4.3.3	4	0.00771951	25.6	25.6	inf	1	train_set
Isoniazid	SAMEA7555802	SAMEA7555802	2.2.1	2	0.0134252	3.2	4.8	6.4	1	train_set
Isoniazid	SAMEA7555803	SAMEA7555803	2.2.1	2	0.0137126	1.6	2.4	3.2	1	train_set
Isoniazid	SAMEA7555804	SAMEA7555804	2.2.1	2	0.0123584	3.2	4.8	6.4	1	train_set
Isoniazid	SAMEA7555805	SAMEA7555805	2.2.1	2	0.014202	3.2	4.8	6.4	1	train_set
Isoniazid	SAMEA7555807	SAMEA7555807	2.2.1	2	0.0146845	1.6	2.4	3.2	1	train_set
Isoniazid	SAMEA7555808	SAMEA7555808	2.2.1	2	0.0139533	3.2	4.8	6.4	1	train_set
Isoniazid	SAMEA7555809	SAMEA7555809	2.2.1	2	0.0154201	25.6	25.6	inf	1	validation_set
Isoniazid	SAMEA7555811	SAMEA7555811	2.2.1	2	0.0131469	25.6	25.6	inf	1	train_set
Isoniazid	SAMEA7555812	SAMEA7555812	2.2.1	2	0.0160314	3.2	4.8	6.4	1	train_set
Isoniazid	SAMEA7555813	SAMEA7555813	2.2.1	2	0.0143976	25.6	25.6	inf	1	train_set
Isoniazid	SAMEA7555815	SAMEA7555815	2.2.1	2	0.0113944	3.2	4.8	6.4	1	validation_set
Isoniazid	SAMEA7555816	SAMEA7555816	2.2.1	2	0.0104999	3.2	4.8	6.4	1	validation_set
Isoniazid	SAMEA7555817	SAMEA7555817	2.2.1	2	0.0115899	3.2	4.8	6.4	1	train_set
Isoniazid	SAMEA7555818	SAMEA7555818	2.2.1	2	0.0130682	0.2	0.3	0.4	1	train_set
Isoniazid	SAMEA7555819	SAMEA7555819	2.2.1	2	0.0127963	3.2	3.2	inf	1	train_set
Isoniazid	SAMEA7555820	SAMEA7555820	4.3.4.2	4	0.00551938	3.2	3.2	inf	1	train_set
Isoniazid	SAMEA7555821	SAMEA7555821	2.2.1	2	0.0125514	1.6	2.4	3.2	1	train_set
Isoniazid	SAMEA7555822	SAMEA7555822	2.2.1	2	0.0142644	3.2	3.2	inf	1	train_set
Isoniazid	SAMEA7555824	SAMEA7555824	2.2.1	2	0.0125959	3.2	3.2	inf	1	train_set
Isoniazid	SAMEA7555825	SAMEA7555825	2.2.1	2	0.0119965	0.05	0.075	0.1	0	train_set
Isoniazid	SAMEA7555826	SAMEA7555826	2.2.1	2	0.0110465	1.6	2.4	3.2	1	train_set
Isoniazid	SAMEA7555828	SAMEA7555828	2.2.1	2	0.0136804	1.6	2.4	3.2	1	train_set
Isoniazid	SAMEA7555829	SAMEA7555829	2.2.1	2	0.0123939	3.2	3.2	inf	1	train_set
Isoniazid	SAMEA7555830	SAMEA7555830	4.2.1	4	0.0221439	0	0.025	0.05	0	train_set
Isoniazid	SAMEA7555831	SAMEA7555831	2.2.1	2	0.00999359	0.05	0.075	0.1	0	train_set
Isoniazid	SAMEA7555832	SAMEA7555832	2.2.1	2	0.0131553	0.05	0.075	0.1	0	train_set
Isoniazid	SAMEA7555834	SAMEA7555834	4.2.1	4	0.0269372	0	0.025	0.05	0	train_set
Isoniazid	SAMEA7555835	SAMEA7555835	4.1.2.1	4	0.0229702	0	0.025	0.05	0	train_set
Isoniazid	SAMEA7555836	SAMEA7555836	4.8	4	0.00645178	0.05	0.075	0.1	0	train_set
Isoniazid	SAMEA7555837	SAMEA7555837	4.7	4	0.0078701	0	0.025	0.05	0	train_set
Isoniazid	SAMEA7555839	SAMEA7555839	2.2.1	2	0.0124092	3.2	3.2	inf	1	train_set
Isoniazid	SAMEA7555840	SAMEA7555840	4.3.3	4	0.00679381	0.05	0.075	0.1	0	train_set
Isoniazid	SAMEA7555841	SAMEA7555841	2.2.1	2	0.0127953	3.2	3.2	inf	1	train_set
Isoniazid	SAMEA7555842	SAMEA7555842	4.1.2.1	4	0.0202167	0	0.025	0.05	0	train_set
Isoniazid	SAMEA7555843	SAMEA7555843	2.2.1	2	0.0138763	0	0.025	0.05	0	train_set
Isoniazid	SAMEA7555846	SAMEA7555846	4.8	4	0.0089125	0	0.025	0.05	0	train_set
Isoniazid	SAMEA7555847	SAMEA7555847	4.1	4	0.0272388	0	0.025	0.05	0	train_set
Isoniazid	SAMEA7555848	SAMEA7555848	4.6.2.2	4	0.00956429	0.05	0.075	0.1	0	train_set
Isoniazid	SAMEA7555849	SAMEA7555849	4.1.2.1	4	0.0184986	0	0.025	0.05	0	train_set
Isoniazid	SAMEA7555850	SAMEA7555850	4.8	4	0.00890223	0.05	0.075	0.1	0	train_set
Isoniazid	SAMEA7555851	SAMEA7555851	1.1.1.1	1	0.0197498	0	0.025	0.05	0	validation_set
Isoniazid	SAMEA7555852	SAMEA7555852	2.2.1.1	2	0.0146314	0.05	0.075	0.1	0	train_set
Isoniazid	SAMEA7555853	SAMEA7555853	4.7	4	0.00803609	0	0.025	0.05	0	validation_set
Isoniazid	SAMEA7555854	SAMEA7555854	4.1.2.1	4	0.019463	0	0.025	0.05	0	train_set
Isoniazid	SAMEA7555856	SAMEA7555856	4.2.2	4	0.0168338	0.05	0.075	0.1	0	train_set
Isoniazid	SAMEA7555857	SAMEA7555857	3	3	0.0141316	0	0.025	0.05	0	validation_set
Isoniazid	SAMEA7555858	SAMEA7555858	3	3	0.0161411	0.05	0.075	0.1	0	train_set
Isoniazid	SAMEA7555859	SAMEA7555859	3	3	0.0136641	0.05	0.075	0.1	0	train_set
Isoniazid	SAMEA7555860	SAMEA7555860	2.2.1	2	0.0151007	3.2	4.8	6.4	1	train_set
Isoniazid	SAMEA7555861	SAMEA7555861	2.2.1	2	0.0143472	1.6	2.4	3.2	1	train_set
Isoniazid	SAMEA7555862	SAMEA7555862	4.4.1.1	4	0.0105196	0.05	0.075	0.1	0	train_set
Isoniazid	SAMEA7555863	SAMEA7555863	4.8	4	0.0049594	0.05	0.075	0.1	0	validation_set
Isoniazid	SAMEA7555864	SAMEA7555864	4.9	4	0.00919074	0.05	0.075	0.1	0	train_set
Isoniazid	SAMEA7555866	SAMEA7555866	4.8	4	0.00911239	0	0.025	0.05	0	validation_set
Isoniazid	SAMEA7555867	SAMEA7555867	2.2.1	2	0.0133328	0	0.025	0.05	0	train_set
Isoniazid	SAMEA7555868	SAMEA7555868	4.3.3	4	0.00593845	0.05	0.075	0.1	0	train_set
Isoniazid	SAMEA7555869	SAMEA7555869	4.8	4	0.00716514	0	0.025	0.05	0	train_set
Isoniazid	SAMEA7555870	SAMEA7555870	2.2.1	2	0.0151874	0	0.025	0.05	0	train_set
Isoniazid	SAMEA7555872	SAMEA7555872	2.2.1	2	0.0126944	0.05	0.075	0.1	0	train_set
Isoniazid	SAMEA7555874	SAMEA7555874	4.1.2	4	0.0253326	0	0.025	0.05	0	train_set
Isoniazid	SAMEA7555875	SAMEA7555875	4.1.2.1	4	0.0171947	0	0.025	0.05	0	train_set
Isoniazid	SAMEA7555876	SAMEA7555876	4.2.2	4	0.0246114	0.05	0.075	0.1	0	train_set
Isoniazid	SAMEA7555878	SAMEA7555878	4.1.2.1	4	0.019963	0	0.025	0.05	0	train_set
Isoniazid	SAMEA7555879	SAMEA7555879	3.1.1	3	0.013523	0.05	0.075	0.1	0	train_set
Isoniazid	SAMEA7555881	SAMEA7555881	3	3	0.0140895	0.05	0.075	0.1	0	train_set
Isoniazid	SAMEA7555883	SAMEA7555883	4.3.4.1	4	0.0153651	0.05	0.075	0.1	0	train_set
Isoniazid	SAMEA7555884	SAMEA7555884	2.2.1	2	0.0148705	0	0.025	0.05	0	train_set
Isoniazid	SAMEA7555885	SAMEA7555885	4.1.2.1	4	0.024195	0	0.025	0.05	0	train_set
Isoniazid	SAMEA7555887	SAMEA7555887	2.2.1	2	0.0122193	0.05	0.075	0.1	0	train_set
Isoniazid	SAMEA7555888	SAMEA7555888	4.8	4	0.00711029	0.05	0.075	0.1	0	train_set
Isoniazid	SAMEA7555889	SAMEA7555889	4.3.3	4	0.00736648	0.05	0.075	0.1	0	train_set
Isoniazid	SAMEA7555890	SAMEA7555890	4.4.1.1	4	0.00661813	0.05	0.075	0.1	0	validation_set
Isoniazid	SAMEA7555891	SAMEA7555891	4.1.2.1	4	0.0189472	0	0.025	0.05	0	train_set
Isoniazid	SAMEA7555892	SAMEA7555892	1.1.2	1	0.0218156	0	0.025	0.05	0	train_set
Isoniazid	SAMEA7555893	SAMEA7555893	4.2.2	4	0.0188143	0.05	0.075	0.1	0	train_set
Isoniazid	SAMEA7555894	SAMEA7555894	4.8	4	0.00967616	0.05	0.075	0.1	0	train_set
Isoniazid	SAMEA7555895	SAMEA7555895	3	3	0.0122549	0.05	0.075	0.1	0	train_set
Isoniazid	SAMEA7555896	SAMEA7555896	4.6.2.2	4	0.00995775	0.05	0.075	0.1	0	train_set
Isoniazid	SAMEA7555897	SAMEA7555897	4.8	4	0.00964344	0	0.025	0.05	0	train_set
Isoniazid	SAMEA7555898	SAMEA7555898	4.3.4.2	4	0.00526671	0.05	0.075	0.1	0	train_set
Isoniazid	SAMEA7555899	SAMEA7555899	1.1.2	1	0.0198588	0.2	0.3	0.4	1	train_set
Isoniazid	SAMEA7555901	SAMEA7555901	4.5	4	0.0136725	0	0.025	0.05	0	train_set
Isoniazid	SAMEA7555902	SAMEA7555902	4.3.2	4	0.00469098	0	0.025	0.05	0	train_set
Isoniazid	SAMEA7555903	SAMEA7555903	4.8	4	0.00614664	0	0.025	0.05	0	validation_set
Isoniazid	SAMEA7555904	SAMEA7555904	4.1.2.1	4	0.0193151	0	0.025	0.05	0	train_set
Isoniazid	SAMEA7555905	SAMEA7555905	4.9	4	0.00766962	0	0.025	0.05	0	train_set
Isoniazid	SAMEA7555907	SAMEA7555907	4.2.2	4	0.0276883	0.05	0.075	0.1	0	train_set
Isoniazid	SAMEA7555908	SAMEA7555908	2.2.1	2	0.0118033	0	0.025	0.05	0	train_set
Isoniazid	SAMEA7555909	SAMEA7555909	4.6.2	4	0.00845123	0.05	0.075	0.1	0	train_set
Isoniazid	SAMEA7555910	SAMEA7555910	4.1.2.1	4	0.0183876	0.05	0.075	0.1	0	train_set
Isoniazid	SAMEA7555912	SAMEA7555912	4.1.2.1	4	0.0189921	0	0.025	0.05	0	train_set
Isoniazid	SAMEA7555913	SAMEA7555913	4.3.4.2	4	0.00560224	0.05	0.075	0.1	0	validation_set
Isoniazid	SAMEA7555915	SAMEA7555915	4.8	4	0.00809979	0.05	0.075	0.1	0	validation_set
Isoniazid	SAMEA7555916	SAMEA7555916	4.7	4	0.00768632	0.05	0.075	0.1	0	train_set
Isoniazid	SAMEA7555917	SAMEA7555917	4.8	4	0.00727943	0.05	0.075	0.1	0	train_set
Isoniazid	SAMEA7555920	SAMEA7555920	4.3.4.1	4	0.0176286	0	0.025	0.05	0	train_set
Isoniazid	SAMEA7555921	SAMEA7555921	4.1.2.1	4	0.0204935	0.05	0.075	0.1	0	train_set
Isoniazid	SAMEA7555922	SAMEA7555922	4.1.2.1	4	0.0176473	0	0.025	0.05	0	train_set
Isoniazid	SAMEA7555923	SAMEA7555923	4.1	4	0.0186341	0	0.025	0.05	0	train_set
Isoniazid	SAMEA7555924	SAMEA7555924	4.1.2.1	4	0.0200374	0	0.025	0.05	0	train_set
Isoniazid	SAMEA7555925	SAMEA7555925	4.1.2.1	4	0.0195577	0	0.025	0.05	0	train_set
Isoniazid	SAMEA7555926	SAMEA7555926	4.8	4	0.00744966	0.05	0.075	0.1	0	train_set
Isoniazid	SAMEA7555927	SAMEA7555927	4.8	4	0.00685489	0.05	0.075	0.1	0	train_set
Isoniazid	SAMEA7555928	SAMEA7555928	4.1.2.1	4	0.0198308	0	0.025	0.05	0	train_set
Isoniazid	SAMEA7555929	SAMEA7555929	4.8	4	0.00743716	0.05	0.075	0.1	0	train_set
Isoniazid	SAMEA7555930	SAMEA7555930	4.1.2.1	4	0.0167618	0.05	0.075	0.1	0	train_set
Isoniazid	SAMEA7555931	SAMEA7555931	4.5	4	0.00891168	0	0.025	0.05	0	train_set
Isoniazid	SAMEA7555933	SAMEA7555933	2.2.1	2	0.0150394	0.05	0.075	0.1	0	train_set
Isoniazid	SAMEA7555936	SAMEA7555936	4.1.2.1	4	0.0200282	0.05	0.075	0.1	0	train_set
Isoniazid	SAMEA7555938	SAMEA7555938	4.1.2.1	4	0.0210996	0	0.025	0.05	0	train_set
Isoniazid	SAMEA7555939	SAMEA7555939	4.1.2	4	0.0170836	0	0.025	0.05	0	train_set
Isoniazid	SAMEA7555942	SAMEA7555942	4.1.2.1	4	0.023946	1.6	2.4	3.2	1	train_set
Isoniazid	SAMEA7555944	SAMEA7555944	3.1.2	3	0.0160913	0	0.025	0.05	0	validation_set
Isoniazid	SAMEA7555946	SAMEA7555946	4.6.2.2	4	0.00838125	0.05	0.075	0.1	0	train_set
Isoniazid	SAMEA7555947	SAMEA7555947	4.8	4	0.00788472	0.05	0.075	0.1	0	train_set
Isoniazid	SAMEA7555948	SAMEA7555948	4.8	4	0.00643004	0.05	0.075	0.1	0	train_set
Isoniazid	SAMEA7555949	SAMEA7555949	3.1.2.1	3	0.0194796	0.05	0.075	0.1	0	train_set
Isoniazid	SAMEA7555950	SAMEA7555950	4.6.2.2	4	0.00705882	0.05	0.075	0.1	0	train_set
Isoniazid	SAMEA7555951	SAMEA7555951	4.1.2.1	4	0.0187868	0.05	0.075	0.1	0	train_set
Isoniazid	SAMEA7555952	SAMEA7555952	4.1.2.1	4	0.0218772	0.05	0.075	0.1	0	validation_set
Isoniazid	SAMEA7555953	SAMEA7555953	4.1.2.1	4	0.0212332	0	0.025	0.05	0	train_set
Isoniazid	SAMEA7555955	SAMEA7555955	3	3	0.0149585	0.05	0.075	0.1	0	validation_set
Isoniazid	SAMEA7555956	SAMEA7555956	4.1	4	0.0249016	0	0.025	0.05	0	validation_set
Isoniazid	SAMEA7555957	SAMEA7555957	4.1.2.1	4	0.0175346	0.05	0.075	0.1	0	train_set
Isoniazid	SAMEA7555958	SAMEA7555958	4.1.1.1	4	0.0124259	0.05	0.075	0.1	0	train_set
Isoniazid	SAMEA7555959	SAMEA7555959	4.1.2.1	4	0.0193526	0	0.025	0.05	0	train_set
Isoniazid	SAMEA7555961	SAMEA7555961	4.4.1.1	4	0.00687982	0.05	0.075	0.1	0	train_set
Isoniazid	SAMEA7555963	SAMEA7555963	4.2.2.1	4	0.0240419	0.05	0.075	0.1	0	validation_set
Isoniazid	SAMEA7555964	SAMEA7555964	4.8	4	0.00740357	0.05	0.075	0.1	0	train_set
Isoniazid	SAMEA7555965	SAMEA7555965	2.2.1	2	0.0142182	0	0.025	0.05	0	train_set
Isoniazid	SAMEA7555966	SAMEA7555966	3.1.2.1	3	0.0158062	0.05	0.075	0.1	0	train_set
Isoniazid	SAMEA7555967	SAMEA7555967	4.2.2	4	0.0270982	0.05	0.075	0.1	0	train_set
Isoniazid	SAMEA7555969	SAMEA7555969	2.2.1	2	0.0172077	0	0.025	0.05	0	train_set
Isoniazid	SAMEA7555971	SAMEA7555971	4.5	4	0.00830329	0.05	0.075	0.1	0	train_set
Isoniazid	SAMEA7555973	SAMEA7555973	2.2.1	2	0.012756	3.2	3.2	inf	1	train_set
Isoniazid	SAMEA7555974	SAMEA7555974	4.2.1	4	0.0275511	0.05	0.075	0.1	0	train_set
Isoniazid	SAMEA7555975	SAMEA7555975	2.2.1	2	0.0178807	0.05	0.075	0.1	0	train_set
Isoniazid	SAMEA7555977	SAMEA7555977	2.2.1	2	0.0171488	3.2	3.2	inf	1	train_set
Isoniazid	SAMEA7555978	SAMEA7555978	2.2.1	2	0.0174719	3.2	3.2	inf	1	train_set
Isoniazid	SAMEA7555979	SAMEA7555979	4.3.3	4	0.00963366	3.2	4.8	6.4	1	train_set
Isoniazid	SAMEA7555980	SAMEA7555980	4.8	4	0.00760123	0.05	0.075	0.1	0	train_set
Isoniazid	SAMEA7555982	SAMEA7555982	2.2.1	2	0.0684177	0.05	0.075	0.1	0	train_set
Isoniazid	SAMEA7555983	SAMEA7555983	2.2.1	2	0.0138735	3.2	4.8	6.4	1	validation_set
Isoniazid	SAMEA7555984	SAMEA7555984	4.3.3	4	0.00663106	3.2	4.8	6.4	1	train_set
Isoniazid	SAMEA7555986	SAMEA7555986	4.3.3	4	0.00800565	0.05	0.075	0.1	0	train_set
Isoniazid	SAMEA7555988	SAMEA7555988	4.3.3	4	0.00864718	0.05	0.075	0.1	0	validation_set
Isoniazid	SAMEA7555990	SAMEA7555990	4.3.3	4	0.0856591	0	0.025	0.05	0	validation_set
Isoniazid	SAMEA7555991	SAMEA7555991	4.8	4	0.0064749	0.05	0.075	0.1	0	validation_set
Isoniazid	SAMEA7555996	SAMEA7555996	4.5	4	0.00760309	0.05	0.075	0.1	0	train_set
Isoniazid	SAMEA7555997	SAMEA7555997	2.2.1	2	0.0104254	0.05	0.075	0.1	0	validation_set
Isoniazid	SAMEA7555999	SAMEA7555999	4.3.3	4	0.00681806	1.6	2.4	3.2	1	train_set
Isoniazid	SAMEA7556001	SAMEA7556001	4	4	0.00992387	0.05	0.075	0.1	0	train_set
Isoniazid	SAMEA7556002	SAMEA7556002	4.3.3	4	0.00775086	0	0.025	0.05	0	train_set
Isoniazid	SAMEA7556003	SAMEA7556003	4.2.1	4	0.0172855	3.2	4.8	6.4	1	validation_set
Isoniazid	SAMEA7556005	SAMEA7556005	2.2.1	2	0.0124583	1.6	2.4	3.2	1	train_set
Isoniazid	SAMEA7556006	SAMEA7556006	4.3.3	4	0.00563834	3.2	4.8	6.4	1	train_set
Isoniazid	SAMEA7556007	SAMEA7556007	2.2.1	2	0.0137503	1.6	2.4	3.2	1	train_set
Isoniazid	SAMEA7556009	SAMEA7556009	2.2.1	2	0.0103276	1.6	2.4	3.2	1	validation_set
Isoniazid	SAMEA7556010	SAMEA7556010	2.2.1	2	0.0117251	1.6	2.4	3.2	1	train_set
Isoniazid	SAMEA7556012	SAMEA7556012	2.2.1	2	0.0149652	1.6	2.4	3.2	1	train_set
Isoniazid	SAMEA7556013	SAMEA7556013	2.2.1	2	0.0153228	1.6	2.4	3.2	1	train_set
Isoniazid	SAMEA7556017	SAMEA7556017	2.2.1	2	0.0127529	6.4	9.6	12.8	1	train_set
Isoniazid	SAMEA7556018	SAMEA7556018	2.2.1	2	0.0141815	1.6	2.4	3.2	1	train_set
Isoniazid	SAMEA7556019	SAMEA7556019	2.2.1	2	0.0130446	1.6	2.4	3.2	1	train_set
Isoniazid	SAMEA7556021	SAMEA7556021	4.3.3	4	0.00783777	0.8	1.2	1.6	1	train_set
Isoniazid	SAMEA7556022	SAMEA7556022	4.3.3	4	0.00738421	0.8	1.2	1.6	1	train_set
Isoniazid	SAMEA7556023	SAMEA7556023	2.2.1	2	0.0105005	12.8	19.2	25.6	1	validation_set
Isoniazid	SAMEA7556025	SAMEA7556025	2.2.1	2	0.0131446	1.6	2.4	3.2	1	train_set
Isoniazid	SAMEA7556026	SAMEA7556026	2.2.1	2	0.0132845	3.2	4.8	6.4	1	train_set
Isoniazid	SAMEA7556027	SAMEA7556027	2.2.1	2	0.0121461	6.4	9.6	12.8	1	train_set
Isoniazid	SAMEA7556028	SAMEA7556028	3.1.1	3	0.0112096	1.6	2.4	3.2	1	train_set
Isoniazid	SAMEA7556029	SAMEA7556029	2.2.1	2	0.0167569	1.6	2.4	3.2	1	validation_set
Isoniazid	SAMEA7556031	SAMEA7556031	3.1.1	3	0.0119581	3.2	4.8	6.4	1	train_set
Isoniazid	SAMEA7556033	SAMEA7556033	4.4.1.1	4	0.0084053	0.05	0.075	0.1	0	train_set
Isoniazid	SAMEA7556034	SAMEA7556034	4.3.3	4	0.00649439	0	0.025	0.05	0	train_set
Isoniazid	SAMEA7556035	SAMEA7556035	2.2.1	2	0.0609442	0	0.025	0.05	0	train_set
Isoniazid	SAMEA7556036	SAMEA7556036	4.8	4	0.00884514	0.05	0.075	0.1	0	train_set
Isoniazid	SAMEA7556040	SAMEA7556040	4.3.3	4	0.0131466	0	0.025	0.05	0	train_set
Isoniazid	SAMEA7556041	SAMEA7556041	4.8	4	0.0132748	0.05	0.075	0.1	0	train_set
Isoniazid	SAMEA7556042	SAMEA7556042	4.9	4	0.0101912	0.05	0.075	0.1	0	train_set
Isoniazid	SAMEA7556043	SAMEA7556043	4.1.2.1	4	0.0245215	0	0.025	0.05	0	train_set
Isoniazid	SAMEA7556045	SAMEA7556045	4.2.2	4	0.0393287	0.05	0.075	0.1	0	train_set
Isoniazid	SAMEA7556046	SAMEA7556046	2.2.1	2	0.0157	3.2	4.8	6.4	1	train_set
Isoniazid	SAMEA7556047	SAMEA7556047	4.2.1	4	0.0333049	0	0.025	0.05	0	train_set
Isoniazid	SAMEA7556048	SAMEA7556048	4.8	4	0.0120866	0.05	0.075	0.1	0	train_set
Isoniazid	SAMEA7556049	SAMEA7556049	4.1.2.1	4	0.0253616	0	0.025	0.05	0	train_set
Isoniazid	SAMEA7556051	SAMEA7556051	3	3	0.0128913	0.05	0.075	0.1	0	validation_set
Isoniazid	SAMEA7556052	SAMEA7556052	4.1.2.1	4	0.0244446	0	0.025	0.05	0	train_set
Isoniazid	SAMEA7556053	SAMEA7556053	4.1.2.1	4	0.0264299	0.05	0.075	0.1	0	train_set
Isoniazid	SAMEA7556054	SAMEA7556054	4.8	4	0.0104121	0	0.025	0.05	0	train_set
Isoniazid	SAMEA7556057	SAMEA7556057	4.1.2.1	4	0.0235281	0	0.025	0.05	0	train_set
Isoniazid	SAMEA7556058	SAMEA7556058	4.3.3	4	0.0165481	0	0.025	0.05	0	train_set
Isoniazid	SAMEA7556059	SAMEA7556059	3	3	0.0117306	0.05	0.075	0.1	0	train_set
Isoniazid	SAMEA7556060	SAMEA7556060	4.1.2.1	4	0.0309969	0	0.025	0.05	0	train_set
Isoniazid	SAMEA7556061	SAMEA7556061	4.6.1.2	4	0.0118398	0.05	0.075	0.1	0	train_set
Isoniazid	SAMEA7556062	SAMEA7556062	4.8	4	0.0145902	0	0.025	0.05	0	train_set
Isoniazid	SAMEA7556063	SAMEA7556063	4.2.1	4	0.0240631	0	0.025	0.05	0	train_set
Isoniazid	SAMEA7560580	SAMEA7560580	2.2.1	2	0.0163179	0.05	0.075	0.1	0	train_set
Isoniazid	SAMEA7560583	SAMEA7560583	1.1.1.1	1	0.0307043	3.2	3.2	inf	1	train_set
Isoniazid	SAMEA7560585	SAMEA7560585	2.2.1	2	0.0178305	0	0.025	0.05	0	validation_set
Isoniazid	SAMEA7560586	SAMEA7560586	2.2.1.1	2	0.0147809	0.05	0.075	0.1	0	train_set
Isoniazid	SAMEA7560587	SAMEA7560587	2.2.1	2	0.01743	0.05	0.075	0.1	0	train_set
Isoniazid	SAMEA7560588	SAMEA7560588	2.2.1	2	0.0128617	0	0.025	0.05	0	train_set
Isoniazid	SAMEA7560589	SAMEA7560589	2.2.2	2	0.0174686	0	0.025	0.05	0	validation_set
Isoniazid	SAMEA7560590	SAMEA7560590	1.1.1.1	1	0.0320993	0	0.025	0.05	0	train_set
Isoniazid	SAMEA7560591	SAMEA7560591	1.1.1.1	1	0.0217874	0	0.025	0.05	0	train_set
Isoniazid	SAMEA7560594	SAMEA7560594	2.2.1	2	0.0155602	3.2	4.8	6.4	1	train_set
Isoniazid	SAMEA7560595	SAMEA7560595	1.1.1.1	1	0.0396754	0	0.025	0.05	0	train_set
Isoniazid	SAMEA7560598	SAMEA7560598	2.2.2	2	0.0129987	0	0.025	0.05	0	train_set
Isoniazid	SAMEA7560599	SAMEA7560599	2.2.1	2	0.0157056	25.6	25.6	inf	1	train_set
Isoniazid	SAMEA7560601	SAMEA7560601	2.2.1	2	0.0151769	0	0.025	0.05	0	train_set
Isoniazid	SAMEA7560603	SAMEA7560603	1.2.1	1	0.0200042	0	0.025	0.05	0	train_set
Isoniazid	SAMEA7560604	SAMEA7560604	2.2.1	2	0.0153649	0	0.025	0.05	0	train_set
Isoniazid	SAMEA7560606	SAMEA7560606	1.1.1.1	1	0.0315883	0	0.025	0.05	0	train_set
Isoniazid	SAMEA7560608	SAMEA7560608	1.1.1	1	0.0211769	0	0.025	0.05	0	train_set
Isoniazid	SAMEA7560609	SAMEA7560609	4.8	4	0.0121897	0	0.025	0.05	0	train_set
Isoniazid	SAMEA7560610	SAMEA7560610	2.2.1	2	0.0134357	0	0.025	0.05	0	train_set
Isoniazid	SAMEA7560611	SAMEA7560611	1.1.1.1	1	0.0233775	0	0.025	0.05	0	train_set
Isoniazid	SAMEA7560612	SAMEA7560612	2.2.1	2	0.0137755	0	0.025	0.05	0	train_set
Isoniazid	SAMEA7560615	SAMEA7560615	1.1.3	1	0.0290224	0.2	0.3	0.4	1	train_set
Isoniazid	SAMEA7560616	SAMEA7560616	2.2.1	2	0.012233	0	0.025	0.05	0	train_set
Isoniazid	SAMEA7560618	SAMEA7560618	2.2.1	2	0.0127705	3.2	3.2	inf	1	train_set
Isoniazid	SAMEA7560619	SAMEA7560619	1.1.1.1	1	0.0284545	0	0.025	0.05	0	train_set
Isoniazid	SAMEA7560620	SAMEA7560620	2.1	2	0.0159605	0	0.025	0.05	0	train_set
Isoniazid	SAMEA7560621	SAMEA7560621	4.4.1.2	4	0.0111567	0.05	0.075	0.1	0	train_set
Isoniazid	SAMEA7560622	SAMEA7560622	2.2.1	2	0.0184385	0.05	0.075	0.1	0	train_set
Isoniazid	SAMEA7560623	SAMEA7560623	1.1.1.1	1	0.0371499	0	0.025	0.05	0	train_set
Isoniazid	SAMEA7560625	SAMEA7560625	4.4.2	4	0.0159011	0	0.025	0.05	0	validation_set
Isoniazid	SAMEA7560629	SAMEA7560629	1.1.1.1	1	0.0243933	0	0.025	0.05	0	validation_set
Isoniazid	SAMEA7560630	SAMEA7560630	2.2.1.1	2	0.0170377	0.05	0.075	0.1	0	train_set
Isoniazid	SAMEA7560631	SAMEA7560631	2.2.1	2	0.0112593	0	0.025	0.05	0	validation_set
Isoniazid	SAMEA7560633	SAMEA7560633	1.1.1.1	1	0.0239555	0	0.025	0.05	0	train_set
Isoniazid	SAMEA7560634	SAMEA7560634	2.2.1	2	0.0123602	0.2	0.3	0.4	1	validation_set
Isoniazid	SAMEA7560635	SAMEA7560635	1.1.1.1	1	0.0435251	0	0.025	0.05	0	train_set
Isoniazid	SAMEA7560636	SAMEA7560636	2.2.1	2	0.0136929	3.2	3.2	inf	1	train_set
Isoniazid	SAMEA7560639	SAMEA7560639	2.2.2	2	0.0141011	0.05	0.075	0.1	0	train_set
Isoniazid	SAMEA7560641	SAMEA7560641	1.1.1	1	0.025209	0.05	0.075	0.1	0	validation_set
Isoniazid	SAMEA7560643	SAMEA7560643	2.2.1.1	2	0.0153793	3.2	3.2	inf	1	train_set
Isoniazid	SAMEA7560644	SAMEA7560644	4.1.1.3	4	0.0199425	0.05	0.075	0.1	0	train_set
Isoniazid	SAMEA7560647	SAMEA7560647	2.2.1	2	0.0169065	0	0.025	0.05	0	validation_set
Isoniazid	SAMEA7560648	SAMEA7560648	2.2.1.1	2	0.0194108	3.2	4.8	6.4	1	train_set
Isoniazid	SAMEA7560651	SAMEA7560651	1.1.1.1	1	0.040201	0	0.025	0.05	0	train_set
Isoniazid	SAMEA7560653	SAMEA7560653	2.2.1	2	0.0149923	0	0.025	0.05	0	train_set
Isoniazid	SAMEA7560655	SAMEA7560655	2.2.1.1	2	0.043076	0.05	0.075	0.1	0	train_set
Isoniazid	SAMEA7560657	SAMEA7560657	2.2.1	2	0.0169762	0	0.025	0.05	0	train_set
Isoniazid	SAMEA7560659	SAMEA7560659	2.2.1	2	0.0155256	0.05	0.075	0.1	0	train_set
Isoniazid	SAMEA7560662	SAMEA7560662	2.2.1.1	2	0.0206654	0.05	0.075	0.1	0	train_set
Isoniazid	SAMEA7560663	SAMEA7560663	2.2.1	2	0.0161862	0	0.025	0.05	0	train_set
Isoniazid	SAMEA7560665	SAMEA7560665	1.1.1.1	1	0.0287503	0	0.025	0.05	0	train_set
Isoniazid	SAMEA7560666	SAMEA7560666	2.2.1	2	0.0203808	1.6	2.4	3.2	1	train_set
Isoniazid	SAMEA7560667	SAMEA7560667	1.1.1.1	1	0.0410628	0	0.025	0.05	0	train_set
Isoniazid	SAMEA7560668	SAMEA7560668	2.2.1	2	0.0263248	0.05	0.075	0.1	0	train_set
Isoniazid	SAMEA7560669	SAMEA7560669	2.2.1	2	0.021271	0.05	0.075	0.1	0	train_set
Isoniazid	SAMEA7560670	SAMEA7560670	2.2.1	2	0.0194954	0.05	0.075	0.1	0	train_set
Isoniazid	SAMEA7560671	SAMEA7560671	1.1.1.1	1	0.042449	0	0.025	0.05	0	train_set
Isoniazid	SAMEA7560673	SAMEA7560673	2.2.1.1	2	0.0206879	0	0.025	0.05	0	train_set
Isoniazid	SAMEA7560674	SAMEA7560674	2.2.1	2	0.0248143	0.05	0.075	0.1	0	validation_set
Isoniazid	SAMEA7560676	SAMEA7560676	2.2.2	2	0.0209916	1.6	2.4	3.2	1	train_set
Isoniazid	SAMEA7560677	SAMEA7560677	2.2.1	2	0.016369	0	0.025	0.05	0	train_set
Isoniazid	SAMEA7560679	SAMEA7560679	2.2.1	2	0.0187218	0	0.025	0.05	0	validation_set
Isoniazid	SAMEA7560681	SAMEA7560681	2.2.1	2	0.0223207	0	0.025	0.05	0	train_set
Isoniazid	SAMEA7560682	SAMEA7560682	2.2.1	2	0.0172702	3.2	4.8	6.4	1	train_set
Isoniazid	SAMEA7560683	SAMEA7560683	1.1.1.1	1	0.0287895	0	0.025	0.05	0	train_set
Isoniazid	SAMEA7560684	SAMEA7560684	2.1	2	0.0187152	0.2	0.3	0.4	1	validation_set
Isoniazid	SAMEA7560685	SAMEA7560685	2.1	2	0.0173618	0.05	0.075	0.1	0	train_set
Isoniazid	SAMEA7560688	SAMEA7560688	2.2.1	2	0.0177967	3.2	4.8	6.4	1	train_set
Isoniazid	SAMEA7560689	SAMEA7560689	2.2.1	2	0.0162142	0.05	0.075	0.1	0	validation_set
Isoniazid	SAMEA7560690	SAMEA7560690	1.1.1.1	1	0.0239448	0	0.025	0.05	0	train_set
Isoniazid	SAMEA7560691	SAMEA7560691	2.2.1	2	0.024833	0	0.025	0.05	0	validation_set
Isoniazid	SAMEA7560697	SAMEA7560697	1.1.1.1	1	0.0440765	0	0.025	0.05	0	train_set
Isoniazid	SAMEA7560700	SAMEA7560700	2.2.2	2	0.0191141	0	0.025	0.05	0	train_set
Isoniazid	SAMEA7560707	SAMEA7560707	2.2.1	2	0.0193711	0	0.025	0.05	0	train_set
Isoniazid	SAMEA7560709	SAMEA7560709	1.1.1.1	1	0.0347868	0	0.025	0.05	0	train_set
Isoniazid	SAMEA7560714	SAMEA7560714	1.1.1.1	1	0.0418498	0	0.025	0.05	0	train_set
Isoniazid	SAMEA7560719	SAMEA7560719	2.2.1	2	0.0324682	0	0.025	0.05	0	train_set
Isoniazid	SAMEA7560721	SAMEA7560721	2.2.1	2	0.0182741	0	0.025	0.05	0	validation_set
Isoniazid	SAMEA7560722	SAMEA7560722	2.2.1	2	0.0220625	0.05	0.075	0.1	0	train_set
Isoniazid	SAMEA7560727	SAMEA7560727	1.1.1.1	1	0.0450673	0	0.025	0.05	0	train_set
Isoniazid	SAMEA7560728	SAMEA7560728	1.1.1.1	1	0.0436917	0	0.025	0.05	0	train_set
Isoniazid	SAMEA7560731	SAMEA7560731	1.1.1.1	1	0.0394124	0	0.025	0.05	0	train_set
Isoniazid	SAMEA7560732	SAMEA7560732	1.1.1.1	1	0.0367385	0.05	0.075	0.1	0	train_set
Isoniazid	SAMEA7560733	SAMEA7560733	2.2.1	2	0.0148803	0	0.025	0.05	0	train_set
Isoniazid	SAMEA7560740	SAMEA7560740	2.2.1	2	0.0171945	0	0.025	0.05	0	train_set
Isoniazid	SAMEA7560741	SAMEA7560741	2.2.1	2	0.029703	0	0.025	0.05	0	train_set
Isoniazid	SAMEA7560742	SAMEA7560742	1.1.1.1	1	0.0408332	0	0.025	0.05	0	train_set
Isoniazid	SAMEA7560745	SAMEA7560745	2.2.1.1	2	0.0187558	1.6	2.4	3.2	1	train_set
Isoniazid	SAMEA7560746	SAMEA7560746	2.2.1	2	0.0192333	0	0.025	0.05	0	train_set
Isoniazid	SAMEA7560749	SAMEA7560749	1.1.1.1	1	0.0475176	0.05	0.075	0.1	0	validation_set
Isoniazid	SAMEA7560750	SAMEA7560750	2.2.1.1	2	0.0216272	0	0.025	0.05	0	train_set
Isoniazid	SAMEA7560751	SAMEA7560751	2.2.1	2	0.0106825	0	0.025	0.05	0	train_set
Isoniazid	SAMEA7560752	SAMEA7560752	2.2.1	2	0.0131299	0	0.025	0.05	0	train_set
Isoniazid	SAMEA7560756	SAMEA7560756	2.2.1	2	0.0159888	1.6	2.4	3.2	1	train_set
Isoniazid	SAMEA7560757	SAMEA7560757	2.2.1.1	2	0.0159614	0	0.025	0.05	0	train_set
Isoniazid	SAMEA7560758	SAMEA7560758	1.1.1.1	1	0.0196275	0	0.025	0.05	0	train_set
Isoniazid	SAMEA7560761	SAMEA7560761	1.1.1.1	1	0.0391061	0	0.025	0.05	0	train_set
Isoniazid	SAMEA7560762	SAMEA7560762	2.2.1	2	0.0166537	0.05	0.075	0.1	0	train_set
Isoniazid	SAMEA7560763	SAMEA7560763	2.2.1	2	0.0175	0	0.025	0.05	0	train_set
Isoniazid	SAMEA7560766	SAMEA7560766	1.1.1.1	1	0.0465622	0	0.025	0.05	0	train_set
Isoniazid	SAMEA7560769	SAMEA7560769	2.2.1	2	0.0135766	0.05	0.075	0.1	0	train_set
Isoniazid	SAMEA7560770	SAMEA7560770	2.2.1.1	2	0.0185727	0	0.025	0.05	0	train_set
Isoniazid	SAMEA7560771	SAMEA7560771	1.1.1.1	1	0.0188983	3.2	3.2	inf	1	train_set
Isoniazid	SAMEA7560772	SAMEA7560772	2.2.1	2	0.0216728	3.2	3.2	inf	1	train_set
Isoniazid	SAMEA7560774	SAMEA7560774	2.2.1	2	0.0169247	3.2	4.8	6.4	1	validation_set
Isoniazid	SAMEA7560776	SAMEA7560776	1.1.1.1	1	0.0818857	0.8	1.2	1.6	1	train_set
Isoniazid	SAMEA7560778	SAMEA7560778	1.1.1.1	1	0.0173067	0.05	0.075	0.1	0	train_set
Isoniazid	SAMEA7560789	SAMEA7560789	2.2.1	2	0.0210606	0	0.025	0.05	0	train_set
Isoniazid	SAMEA7560791	SAMEA7560791	2.2.1	2	0.0168554	0	0.025	0.05	0	train_set
Isoniazid	SAMEA7560792	SAMEA7560792	2.2.1.1	2	0.0168961	3.2	4.8	6.4	1	train_set
Isoniazid	SAMEA7560796	SAMEA7560796	1.1.1.1	1	0.0317553	0	0.025	0.05	0	train_set
Isoniazid	SAMEA7560797	SAMEA7560797	2.2.1	2	0.0172648	1.6	2.4	3.2	1	validation_set
Isoniazid	SAMEA7560806	SAMEA7560806	2.2.1	2	0.0144989	0	0.025	0.05	0	train_set
Isoniazid	SAMEA7560810	SAMEA7560810	1.1.1.1	1	0.0281585	0	0.025	0.05	0	train_set
Isoniazid	SAMEA7560811	SAMEA7560811	2.2.1.1	2	0.0169024	0	0.025	0.05	0	validation_set
Isoniazid	SAMEA7560812	SAMEA7560812	1.1.1	1	0.0251954	0	0.025	0.05	0	train_set
Isoniazid	SAMEA7560814	SAMEA7560814	2.2.1	2	0.0201773	1.6	2.4	3.2	1	validation_set
Isoniazid	SAMEA7560816	SAMEA7560816	4.4.2	4	0.0176259	0	0.025	0.05	0	train_set
Isoniazid	SAMEA7560819	SAMEA7560819	2.2.2	2	0.0139851	0	0.025	0.05	0	train_set
Isoniazid	SAMEA7560821	SAMEA7560821	2.2.1	2	0.0196148	0	0.025	0.05	0	validation_set
Isoniazid	SAMEA7560823	SAMEA7560823	2.2.1	2	0.0166375	0	0.025	0.05	0	train_set
Isoniazid	SAMEA7560827	SAMEA7560827	1.1.1	1	0.06197	1.6	2.4	3.2	1	train_set
Isoniazid	SAMEA7560829	SAMEA7560829	1.1.1	1	0.015721	0	0.025	0.05	0	train_set
Isoniazid	SAMEA7560830	SAMEA7560830	2.2.1	2	0.0235076	1.6	2.4	3.2	1	train_set
Isoniazid	SAMEA7560835	SAMEA7560835	1.1.1.1	1	0.0244807	0.05	0.075	0.1	0	train_set
Isoniazid	SAMEA7560836	SAMEA7560836	2.2.1	2	0.0123279	3.2	3.2	inf	1	train_set
Isoniazid	SAMEA7560837	SAMEA7560837	2.2.1	2	0.0203037	0	0.025	0.05	0	train_set
Isoniazid	SAMEA7560838	SAMEA7560838	1.1.1.1	1	0.0300827	0	0.025	0.05	0	train_set
Isoniazid	SAMEA7560841	SAMEA7560841	1.1.1.1	1	0.0369368	0	0.025	0.05	0	train_set
Isoniazid	SAMEA7560842	SAMEA7560842	1.1.1.1	1	0.0383795	0.05	0.075	0.1	0	train_set
Isoniazid	SAMEA7560844	SAMEA7560844	2.2.1	2	0.0138819	0	0.025	0.05	0	train_set
Isoniazid	SAMEA7560848	SAMEA7560848	2.2.1	2	0.0175833	3.2	3.2	inf	1	train_set
Isoniazid	SAMEA7560849	SAMEA7560849	2.2.1	2	0.0163545	3.2	3.2	inf	1	train_set
Isoniazid	SAMEA7560850	SAMEA7560850	1.1.1.1	1	0.0966378	0	0.025	0.05	0	train_set
Isoniazid	SAMEA7560851	SAMEA7560851	1.1.1.1	1	0.0282919	0.05	0.075	0.1	0	train_set
Isoniazid	SAMEA7560852	SAMEA7560852	1.1.1	1	0.0191433	3.2	4.8	6.4	1	train_set
Isoniazid	SAMEA7560855	SAMEA7560855	2.2.1	2	0.0163985	0.05	0.075	0.1	0	train_set
Isoniazid	SAMEA7560856	SAMEA7560856	2.2.1	2	0.0158318	0	0.025	0.05	0	train_set
Isoniazid	SAMEA7560858	SAMEA7560858	2.2.1	2	0.0143737	0	0.025	0.05	0	train_set
Isoniazid	SAMEA7560859	SAMEA7560859	2.2.1.1	2	0.017801	0.4	0.6	0.8	1	train_set
Isoniazid	SAMEA7560860	SAMEA7560860	1.2.1	1	0.0254484	0.2	0.3	0.4	1	train_set
Isoniazid	SAMEA7560861	SAMEA7560861	4.4.2	4	0.0183111	0.05	0.075	0.1	0	train_set
Isoniazid	SAMEA7560862	SAMEA7560862	1.1.1.1	1	0.046654	0	0.025	0.05	0	train_set
Isoniazid	SAMEA7560867	SAMEA7560867	4.1.2	4	0.0236164	0	0.025	0.05	0	train_set
Isoniazid	SAMEA7560868	SAMEA7560868	1.1.1.1	1	0.032582	0.05	0.075	0.1	0	train_set
Isoniazid	SAMEA7560872	SAMEA7560872	1.1.1.1	1	0.0269115	0	0.025	0.05	0	train_set
Isoniazid	SAMEA7560875	SAMEA7560875	2.2.1	2	0.0232743	0	0.025	0.05	0	train_set
Isoniazid	SAMEA7560882	SAMEA7560882	2.2.1	2	0.0144747	0	0.025	0.05	0	train_set
Isoniazid	SAMEA7560887	SAMEA7560887	1.1.1.1	1	0.0206838	0	0.025	0.05	0	train_set
Isoniazid	SAMEA7560889	SAMEA7560889	2.2.1.1	2	0.016693	3.2	4.8	6.4	1	train_set
Isoniazid	SAMEA7560890	SAMEA7560890	4.8	4	0.0229842	0	0.025	0.05	0	train_set
Isoniazid	SAMEA7560891	SAMEA7560891	2.2.1	2	0.025972	3.2	4.8	6.4	1	train_set
Isoniazid	SAMEA7560894	SAMEA7560894	2.2.1	2	0.0197173	0	0.025	0.05	0	train_set
Isoniazid	SAMEA7560896	SAMEA7560896	2.2.1	2	0.0189467	0	0.025	0.05	0	train_set
Isoniazid	SAMEA7560900	SAMEA7560900	2.2.1	2	0.0197442	1.6	2.4	3.2	1	train_set
Isoniazid	SAMEA7560902	SAMEA7560902	4.4.2	4	0.0212009	0.4	0.6	0.8	1	train_set
Isoniazid	SAMEA7560907	SAMEA7560907	2.2.1	2	0.020276	0	0.025	0.05	0	validation_set
Isoniazid	SAMEA7560908	SAMEA7560908	2.2.1.1	2	0.0189516	0.2	0.3	0.4	1	train_set
Isoniazid	SAMEA7560909	SAMEA7560909	2.2.1	2	0.0218162	0	0.025	0.05	0	train_set
Isoniazid	SAMEA7560910	SAMEA7560910	4.5	4	0.0135962	0	0.025	0.05	0	train_set
Isoniazid	SAMEA7560912	SAMEA7560912	2.2.1.1	2	0.0226343	0	0.025	0.05	0	train_set
Isoniazid	SAMEA7560913	SAMEA7560913	2.2.1	2	0.0179739	0	0.025	0.05	0	train_set
Isoniazid	SAMEA7560915	SAMEA7560915	1.2.1	1	0.0231781	0.2	0.3	0.4	1	train_set
Isoniazid	SAMEA7560916	SAMEA7560916	2.2.1	2	0.0199121	0.4	0.6	0.8	1	train_set
Isoniazid	SAMEA7560918	SAMEA7560918	2.2.1	2	0.0214349	3.2	4.8	6.4	1	train_set
Isoniazid	SAMEA7560919	SAMEA7560919	2.2.1	2	0.0203901	1.6	2.4	3.2	1	train_set
Isoniazid	SAMEA7560921	SAMEA7560921	2.2.1	2	0.0172183	0	0.025	0.05	0	train_set
Isoniazid	SAMEA7560923	SAMEA7560923	4.8	4	0.0162817	0	0.025	0.05	0	train_set
Isoniazid	SAMEA7560925	SAMEA7560925	2.2.1	2	0.0249221	0.4	0.6	0.8	1	train_set
Isoniazid	SAMEA7560929	SAMEA7560929	2.2.1	2	0.0257535	0	0.025	0.05	0	train_set
Isoniazid	SAMEA7560930	SAMEA7560930	2.2.1	2	0.0240642	1.6	2.4	3.2	1	train_set
Isoniazid	SAMEA7560932	SAMEA7560932	2.2.1.1	2	0.0232344	0.05	0.075	0.1	0	validation_set
Isoniazid	SAMEA7560934	SAMEA7560934	1.2.1	1	0.0270514	0.2	0.3	0.4	1	validation_set
Isoniazid	SAMEA7560935	SAMEA7560935	2.2.1	2	0.0158814	0.2	0.3	0.4	1	train_set
Isoniazid	SAMEA7560936	SAMEA7560936	1.2.1	1	0.0280469	0	0.025	0.05	0	train_set
Isoniazid	SAMEA7560939	SAMEA7560939	2.2.1	2	0.0156797	0.05	0.075	0.1	0	train_set
Isoniazid	SAMEA7560940	SAMEA7560940	4.1.2.1	4	0.0225493	0	0.025	0.05	0	validation_set
Isoniazid	SAMEA7560941	SAMEA7560941	4.4.2	4	0.0221678	0.2	0.3	0.4	1	validation_set
Isoniazid	SAMEA7560948	SAMEA7560948	2.2.1	2	0.0194278	0	0.025	0.05	0	train_set
Isoniazid	SAMEA7560949	SAMEA7560949	2.2.1	2	0.0302098	0	0.025	0.05	0	train_set
Isoniazid	SAMEA7560952	SAMEA7560952	2.2.1	2	0.0155447	0	0.025	0.05	0	train_set
Isoniazid	SAMEA7560953	SAMEA7560953	2.2.1.1	2	0.0218493	0	0.025	0.05	0	train_set
Isoniazid	SAMEA7560954	SAMEA7560954	2.2.1	2	0.0191205	0	0.025	0.05	0	train_set
Isoniazid	SAMEA7560959	SAMEA7560959	2.2.1	2	0.0225481	0	0.025	0.05	0	train_set
Isoniazid	SAMEA7560960	SAMEA7560960	4.5	4	0.0124388	0	0.025	0.05	0	train_set
Isoniazid	SAMEA7560962	SAMEA7560962	4.5	4	0.0141343	0	0.025	0.05	0	train_set
Isoniazid	SAMEA7560963	SAMEA7560963	2.2.1	2	0.0143093	0.1	0.15	0.2	0	train_set
Isoniazid	SAMEA7560966	SAMEA7560966	3	3	0.0790949	0.05	0.075	0.1	0	validation_set
Isoniazid	SAMEA7560967	SAMEA7560967	2.2.1	2	0.018009	0	0.025	0.05	0	train_set
Isoniazid	SAMEA7560968	SAMEA7560968	2.2.1	2	0.0170272	1.6	2.4	3.2	1	train_set
Isoniazid	SAMEA7560970	SAMEA7560970	1.1.1.1	1	0.0385761	0	0.025	0.05	0	train_set
Isoniazid	SAMEA7560971	SAMEA7560971	1.1.1.1	1	0.0357922	0	0.025	0.05	0	train_set
Isoniazid	SAMEA7560972	SAMEA7560972	1.2.1	1	0.0211458	0	0.025	0.05	0	train_set
Isoniazid	SAMEA7560975	SAMEA7560975	1.1.1.1	1	0.0366753	0	0.025	0.05	0	train_set
Isoniazid	SAMEA7560976	SAMEA7560976	1.2.1	1	0.0235523	0	0.025	0.05	0	train_set
Isoniazid	SAMEA7560977	SAMEA7560977	2.2.1	2	0.0177043	0	0.025	0.05	0	train_set
Isoniazid	SAMEA7560978	SAMEA7560978	2.2.1	2	0.0173566	0	0.025	0.05	0	validation_set
Isoniazid	SAMEA7560979	SAMEA7560979	2.2.1	2	0.0183231	0	0.025	0.05	0	train_set
Isoniazid	SAMEA7560980	SAMEA7560980	2.2.1	2	0.0172053	0.8	1.2	1.6	1	train_set
Isoniazid	SAMEA7560982	SAMEA7560982	2.2.1	2	0.0164816	0	0.025	0.05	0	train_set
Isoniazid	SAMEA7560983	SAMEA7560983	4.5	4	0.0151771	0	0.025	0.05	0	train_set
Isoniazid	SAMEA7560984	SAMEA7560984	2.1	2	0.0159552	0	0.025	0.05	0	train_set
Isoniazid	SAMEA7560988	SAMEA7560988	2.2.1.1	2	0.0179423	0	0.025	0.05	0	validation_set
Isoniazid	SAMEA7560990	SAMEA7560990	2.2.1	2	0.0193445	0	0.025	0.05	0	validation_set
Isoniazid	SAMEA7560992	SAMEA7560992	2.2.1	2	0.0171433	0	0.025	0.05	0	train_set
Isoniazid	SAMEA7560998	SAMEA7560998	2.2.1	2	0.0145108	0	0.025	0.05	0	train_set
Isoniazid	SAMEA7561000	SAMEA7561000	2.2.1	2	0.0185491	0.8	1.2	1.6	1	train_set
Isoniazid	SAMEA7561001	SAMEA7561001	4.5	4	0.0156356	0	0.025	0.05	0	train_set
Isoniazid	SAMEA7561002	SAMEA7561002	1.1.1.1	1	0.0277974	0	0.025	0.05	0	train_set
Isoniazid	SAMEA7561003	SAMEA7561003	2.1	2	0.0135201	3.2	3.2	inf	1	train_set
Isoniazid	SAMEA7561004	SAMEA7561004	2.2.1	2	0.0164799	0	0.025	0.05	0	train_set
Isoniazid	SAMEA7561006	SAMEA7561006	2.1	2	0.0156658	0	0.025	0.05	0	validation_set
Isoniazid	SAMEA7561008	SAMEA7561008	2.2.1	2	0.0148333	0	0.025	0.05	0	validation_set
Isoniazid	SAMEA7561009	SAMEA7561009	2.2.1	2	0.0201025	6.4	9.6	12.8	1	train_set
Isoniazid	SAMEA7561015	SAMEA7561015	1.1.1.1	1	0.0460325	0	0.025	0.05	0	train_set
Isoniazid	SAMEA7561018	SAMEA7561018	2.2.1	2	0.0220696	3.2	3.2	inf	1	train_set
Isoniazid	SAMEA7561019	SAMEA7561019	1.1.1.1	1	0.0257243	0	0.025	0.05	0	train_set
Isoniazid	SAMEA7561020	SAMEA7561020	2.2.1	2	0.0210552	0	0.025	0.05	0	train_set
Isoniazid	SAMEA7561021	SAMEA7561021	4.5	4	0.0123916	0	0.025	0.05	0	train_set
Isoniazid	SAMEA7561022	SAMEA7561022	1.1.1	1	0.0436675	0	0.025	0.05	0	train_set
Isoniazid	SAMEA7561024	SAMEA7561024	4.5	4	0.0155684	0	0.025	0.05	0	train_set
Isoniazid	SAMEA7561025	SAMEA7561025	1.2.1	1	0.0254675	0	0.025	0.05	0	validation_set
Isoniazid	SAMEA7561027	SAMEA7561027	4.6.2.2	4	0.015625	0	0.025	0.05	0	train_set
Isoniazid	SAMEA7561028	SAMEA7561028	2.2.1	2	0.0260838	0	0.025	0.05	0	train_set
Isoniazid	SAMEA7561029	SAMEA7561029	2.2.1	2	0.0175879	0.05	0.075	0.1	0	train_set
Isoniazid	SAMEA7561031	SAMEA7561031	2.1	2	0.0290112	0	0.025	0.05	0	train_set
Isoniazid	SAMEA7561032	SAMEA7561032	4.2.2	4	0.0298476	0.05	0.075	0.1	0	train_set
Isoniazid	SAMEA7561037	SAMEA7561037	1.2.1	1	0.0269109	0	0.025	0.05	0	train_set
Isoniazid	SAMEA7561038	SAMEA7561038	1.2.1	1	0.042648	0	0.025	0.05	0	train_set
Isoniazid	SAMEA7561041	SAMEA7561041	2.2.1	2	0.0222412	0.1	0.15	0.2	0	train_set
Isoniazid	SAMEA7561042	SAMEA7561042	1.1.1	1	0.0227633	0	0.025	0.05	0	train_set
Isoniazid	SAMEA7561044	SAMEA7561044	2.2.1	2	0.0301847	0	0.025	0.05	0	train_set
Isoniazid	SAMEA7561046	SAMEA7561046	2.2.1	2	0.0306122	0.2	0.3	0.4	1	train_set
Isoniazid	SAMEA7561047	SAMEA7561047	1.1.1.1	1	0.0594937	0	0.025	0.05	0	train_set
Isoniazid	SAMEA7561049	SAMEA7561049	1.1.1.1	1	0.0538968	0	0.025	0.05	0	train_set
Isoniazid	SAMEA7561050	SAMEA7561050	2.2.1	2	0.02524	0	0.025	0.05	0	train_set
Isoniazid	SAMEA7561051	SAMEA7561051	2.2.1	2	0.0171611	0.05	0.075	0.1	0	train_set
Isoniazid	SAMEA7561053	SAMEA7561053	1.1.1.1	1	0.0420822	0	0.025	0.05	0	train_set
Isoniazid	SAMEA7561055	SAMEA7561055	4.5	4	0.0134409	0.05	0.075	0.1	0	validation_set
Isoniazid	SAMEA7561057	SAMEA7561057	2.2.1	2	0.0255319	0.05	0.075	0.1	0	train_set
Isoniazid	SAMEA7561059	SAMEA7561059	2.2.1	2	0.0153975	0.05	0.075	0.1	0	train_set
Isoniazid	SAMEA7561060	SAMEA7561060	1.1.1	1	0.0187863	0	0.025	0.05	0	train_set
Isoniazid	SAMEA7561068	SAMEA7561068	2.2.1	2	0.0197995	1.6	2.4	3.2	1	train_set
Isoniazid	SAMEA7561069	SAMEA7561069	2.2.1	2	0.0191294	0	0.025	0.05	0	validation_set
Isoniazid	SAMEA7561072	SAMEA7561072	4.8	4	0.0186924	3.2	3.2	inf	1	train_set
Isoniazid	SAMEA7561073	SAMEA7561073	2.2.1	2	0.0236459	0.2	0.3	0.4	1	train_set
Isoniazid	SAMEA7561075	SAMEA7561075	2.2.1	2	0.0141509	3.2	3.2	inf	1	train_set
Isoniazid	SAMEA7561078	SAMEA7561078	1.1.1.1	1	0.0375026	0	0.025	0.05	0	validation_set
Isoniazid	SAMEA7561080	SAMEA7561080	2.1	2	0.0206872	0	0.025	0.05	0	train_set
Isoniazid	SAMEA7561081	SAMEA7561081	2.2.1.1	2	0.0172494	3.2	3.2	inf	1	train_set
Isoniazid	SAMEA7561084	SAMEA7561084	1.1.1.1	1	0.0271988	0.1	0.15	0.2	0	train_set
Isoniazid	SAMEA7561085	SAMEA7561085	1.1.1.1	1	0.0281916	3.2	3.2	inf	1	train_set
Isoniazid	SAMEA7561086	SAMEA7561086	1.2.1	1	0.0231602	6.4	9.6	12.8	1	train_set
Isoniazid	SAMEA7561089	SAMEA7561089	1.1.1.1	1	0.0259223	0	0.025	0.05	0	train_set
Isoniazid	SAMEA7561091	SAMEA7561091	1.1.1.1	1	0.0307151	0	0.025	0.05	0	train_set
Isoniazid	SAMEA7561094	SAMEA7561094	2.2.1	2	0.0218075	0	0.025	0.05	0	train_set
Isoniazid	SAMEA7561095	SAMEA7561095	1.2.1	1	0.02406	0	0.025	0.05	0	train_set
Isoniazid	SAMEA7561096	SAMEA7561096	2.2.1	2	0.0156603	0	0.025	0.05	0	train_set
Isoniazid	SAMEA7561100	SAMEA7561100	2.2.1	2	0.0202446	0.1	0.15	0.2	0	train_set
Isoniazid	SAMEA7561101	SAMEA7561101	2.2.1	2	0.0165393	0.05	0.075	0.1	0	train_set
Isoniazid	SAMEA7561107	SAMEA7561107	2.2.1	2	0.0200642	1.6	2.4	3.2	1	train_set
Isoniazid	SAMEA7561108	SAMEA7561108	2.2.1	2	0.0241655	0	0.025	0.05	0	train_set
Isoniazid	SAMEA7561109	SAMEA7561109	1.1.1.1	1	0.0325685	1.6	2.4	3.2	1	train_set
Isoniazid	SAMEA7561112	SAMEA7561112	1.1.1.1	1	0.0319676	0	0.025	0.05	0	train_set
Isoniazid	SAMEA7561113	SAMEA7561113	2.2.1	2	0.0246142	0	0.025	0.05	0	train_set
Isoniazid	SAMEA7561115	SAMEA7561115	2.2.1	2	0.0142549	0.05	0.075	0.1	0	train_set
Isoniazid	SAMEA7561117	SAMEA7561117	1.1.1.1	1	0.0304183	0	0.025	0.05	0	train_set
Isoniazid	SAMEA7561120	SAMEA7561120	2.2.1.1	2	0.0271912	3.2	3.2	inf	1	train_set
Isoniazid	SAMEA7561123	SAMEA7561123	1.1.1.1	1	0.0454621	0	0.025	0.05	0	train_set
Isoniazid	SAMEA7561126	SAMEA7561126	1.2.2	1	0.0306572	0	0.025	0.05	0	train_set
Isoniazid	SAMEA7561128	SAMEA7561128	2.2.1	2	0.016841	0	0.025	0.05	0	train_set
Isoniazid	SAMEA7561130	SAMEA7561130	2.2.2	2	0.0137591	3.2	3.2	inf	1	train_set
Isoniazid	SAMEA7561131	SAMEA7561131	2.2.1	2	0.0307948	0.2	0.3	0.4	1	train_set
Isoniazid	SAMEA7561132	SAMEA7561132	2.2.1	2	0.0270123	3.2	3.2	inf	1	train_set
Isoniazid	SAMEA7561134	SAMEA7561134	2.2.1	2	0.0188983	3.2	3.2	inf	1	train_set
Isoniazid	SAMEA7561137	SAMEA7561137	2.2.1.1	2	0.020818	0	0.025	0.05	0	train_set
Isoniazid	SAMEA7561139	SAMEA7561139	2.2.1	2	0.0176238	0.8	1.2	1.6	1	train_set
Isoniazid	SAMEA7561142	SAMEA7561142	2.2.1.1	2	0.0178377	0	0.025	0.05	0	train_set
Isoniazid	SAMEA7561148	SAMEA7561148	2.2.1	2	0.0231125	0.8	1.2	1.6	1	train_set
Isoniazid	SAMEA7561151	SAMEA7561151	1.1.1.1	1	0.0305629	0	0.025	0.05	0	train_set
Isoniazid	SAMEA7561153	SAMEA7561153	2.2.1	2	0.0197898	3.2	3.2	inf	1	train_set
Isoniazid	SAMEA7561159	SAMEA7561159	2.2.1	2	0.0178436	0.05	0.075	0.1	0	train_set
Isoniazid	SAMEA7561161	SAMEA7561161	2.2.1.1	2	0.0270612	1.6	2.4	3.2	1	train_set
Isoniazid	SAMEA7561162	SAMEA7561162	2.2.1	2	0.0182643	0	0.025	0.05	0	train_set
Isoniazid	SAMEA7561163	SAMEA7561163	2.2.1	2	0.0172727	0	0.025	0.05	0	train_set
Isoniazid	SAMEA7561164	SAMEA7561164	2.1	2	0.0211295	0.05	0.075	0.1	0	train_set
Isoniazid	SAMEA7561165	SAMEA7561165	2.2.1	2	0.0213505	3.2	3.2	inf	1	train_set
[truncated: 4,860,577 more chars]
