## Supplementary Data 4 for "Convolutional neural networks quantify antibiotic resistance in *Mycobacterium tuberculosis* with diagnostic grade accuracy and predict treatment response" (part 1 of 3)

### Sheet: All Quantitative
variant	log2_pred_MIC	pred_MIC	effect	CC	Locus	confidence	ref_pred	fold_change	log2_fold_change	gene	drug
Rv0678_p.Gly121Arg	-1.58313	0.333757	missense_variant	0.25	Rv0678	1) Assoc w R	0.0320697	10.4073	3.37952	Rv0678	Bedaquiline
Rv0678_p.Leu117Arg	-1.6842	0.311175	missense_variant	0.25	Rv0678	1) Assoc w R	0.0320697	9.7031	3.27845	Rv0678	Bedaquiline
Rv0678_p.Ala36Val	-0.897258	0.536906	missense_variant	0.25	Rv0678	2) Assoc w R - Interim	0.0320697	16.7419	4.06539	Rv0678	Bedaquiline
Rv0678_p.Arg132*	-1.25375	0.419356	stop_gained	0.25	Rv0678	2) Assoc w R - Interim	0.0320697	13.0764	3.7089	Rv0678	Bedaquiline
Rv0678_p.Arg134*	-1.2765	0.412797	stop_gained	0.25	Rv0678	2) Assoc w R - Interim	0.0320697	12.8719	3.68615	Rv0678	Bedaquiline
Rv0678_p.Arg156*	-1.62209	0.324864	stop_gained	0.25	Rv0678	2) Assoc w R - Interim	0.0320697	10.13	3.34056	Rv0678	Bedaquiline
Rv0678_p.Arg38*	-1.4523	0.365438	stop_gained	0.25	Rv0678	2) Assoc w R - Interim	0.0320697	11.3951	3.51035	Rv0678	Bedaquiline
Rv0678_p.Asn70Asp	-0.510376	0.70204	missense_variant	0.25	Rv0678	2) Assoc w R - Interim	0.0320697	21.8911	4.45227	Rv0678	Bedaquiline
Rv0678_p.Cys46Arg	0.085313	1.06092	missense_variant	0.25	Rv0678	2) Assoc w R - Interim	0.0320697	33.0817	5.04796	Rv0678	Bedaquiline
Rv0678_p.Gln115*	-1.1331	0.455933	stop_gained	0.25	Rv0678	2) Assoc w R - Interim	0.0320697	14.217	3.82954	Rv0678	Bedaquiline
Rv0678_p.Gln22*	-1.33826	0.395496	stop_gained	0.25	Rv0678	2) Assoc w R - Interim	0.0320697	12.3324	3.62438	Rv0678	Bedaquiline
Rv0678_p.Gln76*	-1.73626	0.300147	stop_gained	0.25	Rv0678	2) Assoc w R - Interim	0.0320697	9.35921	3.22639	Rv0678	Bedaquiline
Rv0678_p.Glu113*	-1.22607	0.427481	stop_gained	0.25	Rv0678	2) Assoc w R - Interim	0.0320697	13.3298	3.73658	Rv0678	Bedaquiline
Rv0678_p.Glu138*	-1.44788	0.36656	stop_gained	0.25	Rv0678	2) Assoc w R - Interim	0.0320697	11.4301	3.51477	Rv0678	Bedaquiline
Rv0678_p.Glu147*	-1.71716	0.304148	stop_gained	0.25	Rv0678	2) Assoc w R - Interim	0.0320697	9.48397	3.24549	Rv0678	Bedaquiline
Rv0678_p.Ile67Ser	-0.338928	0.790629	missense_variant	0.25	Rv0678	2) Assoc w R - Interim	0.0320697	24.6535	4.62372	Rv0678	Bedaquiline
Rv0678_p.Leu32Ser	-4.69967	0.0384822	missense_variant	0.25	Rv0678	2) Assoc w R - Interim	0.0320697	1.19996	0.262982	Rv0678	Bedaquiline
Rv0678_p.Met146Thr	-1.74793	0.297728	missense_variant	0.25	Rv0678	2) Assoc w R - Interim	0.0320697	9.28378	3.21471	Rv0678	Bedaquiline
Rv0678_p.Met1?	-1.29652	0.407107	start_lost	0.25	Rv0678	2) Assoc w R - Interim	0.0320697	12.6945	3.66613	Rv0678	Bedaquiline
Rv0678_p.Ser53*	-1.77591	0.29201	stop_gained	0.25	Rv0678	2) Assoc w R - Interim	0.0320697	9.10548	3.18674	Rv0678	Bedaquiline
Rv0678_p.Trp42*	-1.53419	0.345274	stop_gained	0.25	Rv0678	2) Assoc w R - Interim	0.0320697	10.7664	3.42846	Rv0678	Bedaquiline
Rv0678_p.Tyr145*	-1.6214	0.32502	stop_gained	0.25	Rv0678	2) Assoc w R - Interim	0.0320697	10.1348	3.34125	Rv0678	Bedaquiline
Rv0678_p.Tyr157*	-1.47013	0.360949	stop_gained	0.25	Rv0678	2) Assoc w R - Interim	0.0320697	11.2551	3.49251	Rv0678	Bedaquiline
Rv0678_p.Tyr92*	-1.53163	0.345886	stop_gained	0.25	Rv0678	2) Assoc w R - Interim	0.0320697	10.7855	3.43102	Rv0678	Bedaquiline
atpE_p.Ala63Pro	-4.8756	0.0340643	missense_variant	0.25	atpE	2) Assoc w R - Interim	0.0320697	1.0622	0.0870504	atpE	Bedaquiline
atpE_p.Asp28Ala	-5.01017	0.0310304	missense_variant	0.25	atpE	2) Assoc w R - Interim	0.0320697	0.967594	-0.0475258	atpE	Bedaquiline
atpE_p.Asp28Gly	-5.01056	0.0310221	missense_variant	0.25	atpE	2) Assoc w R - Interim	0.0320697	0.967336	-0.0479107	atpE	Bedaquiline
atpE_p.Asp28Val	-5.00903	0.0310549	missense_variant	0.25	atpE	2) Assoc w R - Interim	0.0320697	0.968359	-0.0463862	atpE	Bedaquiline
atpE_p.Glu61Asp	-4.82548	0.0352683	missense_variant	0.25	atpE	2) Assoc w R - Interim	0.0320697	1.09974	0.137162	atpE	Bedaquiline
atpE_p.Ile66Met	-4.82371	0.0353116	missense_variant	0.25	atpE	2) Assoc w R - Interim	0.0320697	1.10109	0.138932	atpE	Bedaquiline
pepQ_p.Gln5*	-1.60889	0.32785	stop_gained	0.25	pepQ	2) Assoc w R - Interim	0.0320697	10.2231	3.35376	pepQ	Bedaquiline
Rv0678_p.Ala101Glu	-4.81851	0.0354392	missense_variant	0.25	Rv0678	3) Uncertain significance	0.0320697	1.10507	0.144137	Rv0678	Bedaquiline
Rv0678_p.Ala102Asp	-4.83498	0.0350368	missense_variant	0.25	Rv0678	3) Uncertain significance	0.0320697	1.09252	0.127663	Rv0678	Bedaquiline
Rv0678_p.Ala102Thr	-4.95228	0.0323009	missense_variant	0.25	Rv0678	3) Uncertain significance	0.0320697	1.00721	0.0103655	Rv0678	Bedaquiline
Rv0678_p.Ala110Val	-4.958	0.0321732	missense_variant	0.25	Rv0678	3) Uncertain significance	0.0320697	1.00323	0.0046506	Rv0678	Bedaquiline
Rv0678_p.Ala112Pro	-4.93536	0.0326821	missense_variant	0.25	Rv0678	3) Uncertain significance	0.0320697	1.0191	0.0272922	Rv0678	Bedaquiline
Rv0678_p.Ala112Ser	-4.9064	0.0333448	missense_variant	0.25	Rv0678	3) Uncertain significance	0.0320697	1.03976	0.0562515	Rv0678	Bedaquiline
Rv0678_p.Ala59Val	-4.863	0.034363	missense_variant	0.25	Rv0678	3) Uncertain significance	0.0320697	1.07151	0.0996452	Rv0678	Bedaquiline
Rv0678_p.Ala62Thr	-4.82276	0.0353349	missense_variant	0.25	Rv0678	3) Uncertain significance	0.0320697	1.10182	0.139883	Rv0678	Bedaquiline
Rv0678_p.Ala84Val	-4.77269	0.0365827	missense_variant	0.25	Rv0678	3) Uncertain significance	0.0320697	1.14073	0.189953	Rv0678	Bedaquiline
Rv0678_p.Ala86Val	-4.96791	0.0319528	missense_variant	0.25	Rv0678	3) Uncertain significance	0.0320697	0.996356	-0.00526611	Rv0678	Bedaquiline
Rv0678_p.Ala99Pro	-4.88484	0.0338467	missense_variant	0.25	Rv0678	3) Uncertain significance	0.0320697	1.05541	0.0778046	Rv0678	Bedaquiline
Rv0678_p.Arg105Ser	-4.93214	0.032755	missense_variant	0.25	Rv0678	3) Uncertain significance	0.0320697	1.02137	0.030508	Rv0678	Bedaquiline
Rv0678_p.Arg107Cys	-1.05031	0.482865	missense_variant	0.25	Rv0678	3) Uncertain significance	0.0320697	15.0568	3.91234	Rv0678	Bedaquiline
Rv0678_p.Arg107Leu	-0.935604	0.522824	missense_variant	0.25	Rv0678	3) Uncertain significance	0.0320697	16.3028	4.02704	Rv0678	Bedaquiline
Rv0678_p.Arg109Leu	-1.79899	0.287375	missense_variant	0.25	Rv0678	3) Uncertain significance	0.0320697	8.96096	3.16365	Rv0678	Bedaquiline
Rv0678_p.Arg109Pro	-2.10086	0.233119	missense_variant	0.25	Rv0678	3) Uncertain significance	0.0320697	7.26913	2.86178	Rv0678	Bedaquiline
Rv0678_p.Arg109Trp	-1.89882	0.268162	missense_variant	0.25	Rv0678	3) Uncertain significance	0.0320697	8.36186	3.06382	Rv0678	Bedaquiline
Rv0678_p.Arg134Gly	-2.16065	0.223655	missense_variant	0.25	Rv0678	3) Uncertain significance	0.0320697	6.97404	2.80199	Rv0678	Bedaquiline
Rv0678_p.Arg135Trp	-1.43523	0.369787	missense_variant	0.25	Rv0678	3) Uncertain significance	0.0320697	11.5307	3.52741	Rv0678	Bedaquiline
Rv0678_p.Arg156Gln	-4.82822	0.0352015	missense_variant	0.25	Rv0678	3) Uncertain significance	0.0320697	1.09766	0.134429	Rv0678	Bedaquiline
Rv0678_p.Arg30Trp	-5.0213	0.0307921	missense_variant	0.25	Rv0678	3) Uncertain significance	0.0320697	0.960162	-0.05865	Rv0678	Bedaquiline
Rv0678_p.Arg34Gln	-2.0081	0.248601	missense_variant	0.25	Rv0678	3) Uncertain significance	0.0320697	7.75189	2.95455	Rv0678	Bedaquiline
Rv0678_p.Arg34Trp	-1.09884	0.466893	missense_variant	0.25	Rv0678	3) Uncertain significance	0.0320697	14.5587	3.86381	Rv0678	Bedaquiline
Rv0678_p.Arg38Leu	-0.878343	0.543992	missense_variant	0.25	Rv0678	3) Uncertain significance	0.0320697	16.9628	4.0843	Rv0678	Bedaquiline
Rv0678_p.Arg50Gln	-0.778263	0.583068	missense_variant	0.25	Rv0678	3) Uncertain significance	0.0320697	18.1813	4.18438	Rv0678	Bedaquiline
Rv0678_p.Arg50Pro	-0.44349	0.735354	missense_variant	0.25	Rv0678	3) Uncertain significance	0.0320697	22.9299	4.51916	Rv0678	Bedaquiline
Rv0678_p.Arg50Trp	-0.350207	0.784471	missense_variant	0.25	Rv0678	3) Uncertain significance	0.0320697	24.4615	4.61244	Rv0678	Bedaquiline
Rv0678_p.Arg72Trp	-1.61531	0.326396	missense_variant	0.25	Rv0678	3) Uncertain significance	0.0320697	10.1777	3.34734	Rv0678	Bedaquiline
Rv0678_p.Arg89Gln	-3.11208	0.115656	missense_variant	0.25	Rv0678	3) Uncertain significance	0.0320697	3.60641	1.85056	Rv0678	Bedaquiline
Rv0678_p.Arg89Leu	-1.46293	0.362754	missense_variant	0.25	Rv0678	3) Uncertain significance	0.0320697	11.3115	3.49971	Rv0678	Bedaquiline
Rv0678_p.Arg89Trp	-1.74519	0.298296	missense_variant	0.25	Rv0678	3) Uncertain significance	0.0320697	9.30149	3.21746	Rv0678	Bedaquiline
Rv0678_p.Arg90Cys	-1.25151	0.420007	missense_variant	0.25	Rv0678	3) Uncertain significance	0.0320697	13.0967	3.71113	Rv0678	Bedaquiline
Rv0678_p.Arg94Gln	-1.81682	0.283847	missense_variant	0.25	Rv0678	3) Uncertain significance	0.0320697	8.85094	3.14583	Rv0678	Bedaquiline
Rv0678_p.Arg94Trp	-0.687734	0.620828	missense_variant	0.25	Rv0678	3) Uncertain significance	0.0320697	19.3587	4.27491	Rv0678	Bedaquiline
Rv0678_p.Arg96Gly	-1.34217	0.394426	missense_variant	0.25	Rv0678	3) Uncertain significance	0.0320697	12.299	3.62047	Rv0678	Bedaquiline
Rv0678_p.Arg96Leu	-1.03027	0.489617	missense_variant	0.25	Rv0678	3) Uncertain significance	0.0320697	15.2673	3.93237	Rv0678	Bedaquiline
Rv0678_p.Arg96Trp	-1.1764	0.442455	missense_variant	0.25	Rv0678	3) Uncertain significance	0.0320697	13.7967	3.78625	Rv0678	Bedaquiline
Rv0678_p.Asn4Thr	-4.98117	0.0316604	missense_variant	0.25	Rv0678	3) Uncertain significance	0.0320697	0.98724	-0.018527	Rv0678	Bedaquiline
Rv0678_p.Asn70Ile	-0.769014	0.586818	missense_variant	0.25	Rv0678	3) Uncertain significance	0.0320697	18.2982	4.19363	Rv0678	Bedaquiline
Rv0678_p.Asn70Lys	-4.93696	0.0326459	missense_variant	0.25	Rv0678	3) Uncertain significance	0.0320697	1.01797	0.0256921	Rv0678	Bedaquiline
Rv0678_p.Asn98Asp	-4.83187	0.0351125	missense_variant	0.25	Rv0678	3) Uncertain significance	0.0320697	1.09488	0.130777	Rv0678	Bedaquiline
Rv0678_p.Asp141Tyr	-5.00134	0.031221	missense_variant	0.25	Rv0678	3) Uncertain significance	0.0320697	0.973538	-0.0386906	Rv0678	Bedaquiline
Rv0678_p.Asp47Glu	-4.9647	0.032024	missense_variant	0.25	Rv0678	3) Uncertain significance	0.0320697	0.998576	-0.00205612	Rv0678	Bedaquiline
Rv0678_p.Asp47Gly	-4.99	0.0314673	missense_variant	0.25	Rv0678	3) Uncertain significance	0.0320697	0.981218	-0.0273542	Rv0678	Bedaquiline
Rv0678_p.Asp47dup	-0.839348	0.558896	inframe_insertion	0.25	Rv0678	3) Uncertain significance	0.0320697	17.4276	4.1233	Rv0678	Bedaquiline
Rv0678_p.Asp5Asn	-4.96852	0.0319395	missense_variant	0.25	Rv0678	3) Uncertain significance	0.0320697	0.995941	-0.00586792	Rv0678	Bedaquiline
Rv0678_p.Asp5Gly	-4.95824	0.0321679	missense_variant	0.25	Rv0678	3) Uncertain significance	0.0320697	1.00306	0.0044127	Rv0678	Bedaquiline
Rv0678_p.Asp8Gly	-4.96476	0.0320228	missense_variant	0.25	Rv0678	3) Uncertain significance	0.0320697	0.998539	-0.0021091	Rv0678	Bedaquiline
Rv0678_p.Cys46Gly	-1.66438	0.31548	missense_variant	0.25	Rv0678	3) Uncertain significance	0.0320697	9.83735	3.29827	Rv0678	Bedaquiline
Rv0678_p.Cys46Trp	-4.58073	0.0417889	missense_variant	0.25	Rv0678	3) Uncertain significance	0.0320697	1.30307	0.381912	Rv0678	Bedaquiline
Rv0678_p.Cys46Tyr	-3.1826	0.110139	missense_variant	0.25	Rv0678	3) Uncertain significance	0.0320697	3.43437	1.78004	Rv0678	Bedaquiline
Rv0678_p.Cys46_Asp47insGly	-0.921038	0.528129	inframe_insertion	0.25	Rv0678	3) Uncertain significance	0.0320697	16.4682	4.04161	Rv0678	Bedaquiline
Rv0678_p.Gln115Pro	-4.45374	0.0456341	missense_variant	0.25	Rv0678	3) Uncertain significance	0.0320697	1.42297	0.508904	Rv0678	Bedaquiline
Rv0678_p.Gln22Arg	-4.99978	0.0312548	missense_variant	0.25	Rv0678	3) Uncertain significance	0.0320697	0.974592	-0.0371294	Rv0678	Bedaquiline
Rv0678_p.Gln22Pro	-4.97244	0.0318527	missense_variant	0.25	Rv0678	3) Uncertain significance	0.0320697	0.993235	-0.00979326	Rv0678	Bedaquiline
Rv0678_p.Gln51Arg	-0.730423	0.602727	missense_variant	0.25	Rv0678	3) Uncertain significance	0.0320697	18.7943	4.23222	Rv0678	Bedaquiline
Rv0678_p.Gln51Lys	-2.15368	0.224738	missense_variant	0.25	Rv0678	3) Uncertain significance	0.0320697	7.00782	2.80897	Rv0678	Bedaquiline
Rv0678_p.Gln51Pro	-4.16991	0.0555562	missense_variant	0.25	Rv0678	3) Uncertain significance	0.0320697	1.73236	0.792739	Rv0678	Bedaquiline
Rv0678_p.Gln76Arg	-3.76344	0.0736362	missense_variant	0.25	Rv0678	3) Uncertain significance	0.0320697	2.29613	1.19921	Rv0678	Bedaquiline
Rv0678_p.Gln76Glu	-4.98309	0.0316184	missense_variant	0.25	Rv0678	3) Uncertain significance	0.0320697	0.985928	-0.0204453	Rv0678	Bedaquiline
Rv0678_p.Gln76Lys	-4.70513	0.0383366	missense_variant	0.25	Rv0678	3) Uncertain significance	0.0320697	1.19542	0.257513	Rv0678	Bedaquiline
Rv0678_p.Glu104Asp	-4.95108	0.0323279	missense_variant	0.25	Rv0678	3) Uncertain significance	0.0320697	1.00805	0.0115719	Rv0678	Bedaquiline
Rv0678_p.Glu104Gly	-4.90735	0.0333226	missense_variant	0.25	Rv0678	3) Uncertain significance	0.0320697	1.03907	0.0552931	Rv0678	Bedaquiline
Rv0678_p.Glu104Lys	-4.84073	0.0348976	missense_variant	0.25	Rv0678	3) Uncertain significance	0.0320697	1.08818	0.12192	Rv0678	Bedaquiline
Rv0678_p.Glu113Lys	-4.74473	0.0372987	missense_variant	0.25	Rv0678	3) Uncertain significance	0.0320697	1.16305	0.217916	Rv0678	Bedaquiline
Rv0678_p.Glu147Asp	-4.96656	0.0319827	missense_variant	0.25	Rv0678	3) Uncertain significance	0.0320697	0.997289	-0.00391678	Rv0678	Bedaquiline
Rv0678_p.Glu21Lys	-4.95642	0.0322084	missense_variant	0.25	Rv0678	3) Uncertain significance	0.0320697	1.00433	0.00622798	Rv0678	Bedaquiline
Rv0678_p.Glu55Asp	-5.06585	0.0298557	missense_variant	0.25	Rv0678	3) Uncertain significance	0.0320697	0.930965	-0.103201	Rv0678	Bedaquiline
Rv0678_p.Gly103Arg	-3.3878	0.0955366	missense_variant	0.25	Rv0678	3) Uncertain significance	0.0320697	2.97903	1.57484	Rv0678	Bedaquiline
Rv0678_p.Gly103Ser	-4.96365	0.0320473	missense_variant	0.25	Rv0678	3) Uncertain significance	0.0320697	0.999303	-0.0010062	Rv0678	Bedaquiline
Rv0678_p.Gly162Glu	-4.72624	0.0377798	missense_variant	0.25	Rv0678	3) Uncertain significance	0.0320697	1.17805	0.236405	Rv0678	Bedaquiline
Rv0678_p.Gly24Arg	-3.85321	0.069194	missense_variant	0.25	Rv0678	3) Uncertain significance	0.0320697	2.15762	1.10944	Rv0678	Bedaquiline
Rv0678_p.Gly24Cys	-4.94769	0.0324038	missense_variant	0.25	Rv0678	3) Uncertain significance	0.0320697	1.01042	0.0149532	Rv0678	Bedaquiline
Rv0678_p.Gly25Asp	-4.90225	0.0334407	missense_variant	0.25	Rv0678	3) Uncertain significance	0.0320697	1.04275	0.0603982	Rv0678	Bedaquiline
Rv0678_p.Gly25Cys	-4.93488	0.0326929	missense_variant	0.25	Rv0678	3) Uncertain significance	0.0320697	1.01943	0.0277691	Rv0678	Bedaquiline
Rv0678_p.Gly41Asp	-2.06077	0.239688	missense_variant	0.25	Rv0678	3) Uncertain significance	0.0320697	7.47397	2.90188	Rv0678	Bedaquiline
Rv0678_p.Gly65Arg	-0.865864	0.548717	missense_variant	0.25	Rv0678	3) Uncertain significance	0.0320697	17.1102	4.09678	Rv0678	Bedaquiline
Rv0678_p.Gly65Glu	-0.455748	0.729132	missense_variant	0.25	Rv0678	3) Uncertain significance	0.0320697	22.7359	4.5069	Rv0678	Bedaquiline
Rv0678_p.Gly78Arg	-4.62412	0.0405509	missense_variant	0.25	Rv0678	3) Uncertain significance	0.0320697	1.26446	0.338526	Rv0678	Bedaquiline
Rv0678_p.Gly78Trp	-4.93901	0.0325994	missense_variant	0.25	Rv0678	3) Uncertain significance	0.0320697	1.01652	0.0236374	Rv0678	Bedaquiline
Rv0678_p.Gly87Arg	-4.48887	0.0445365	missense_variant	0.25	Rv0678	3) Uncertain significance	0.0320697	1.38874	0.473781	Rv0678	Bedaquiline
Rv0678_p.Gly87Trp	-4.92334	0.0329553	missense_variant	0.25	Rv0678	3) Uncertain significance	0.0320697	1.02762	0.0393029	Rv0678	Bedaquiline
Rv0678_p.Ile108Thr	-4.03189	0.0611336	missense_variant	0.25	Rv0678	3) Uncertain significance	0.0320697	1.90628	0.930757	Rv0678	Bedaquiline
Rv0678_p.Ile108Val	-4.91943	0.0330449	missense_variant	0.25	Rv0678	3) Uncertain significance	0.0320697	1.03041	0.0432205	Rv0678	Bedaquiline
Rv0678_p.Ile16Ser	-4.97889	0.0317107	missense_variant	0.25	Rv0678	3) Uncertain significance	0.0320697	0.988807	-0.0162392	Rv0678	Bedaquiline
Rv0678_p.Ile67Leu	-0.997132	0.500995	missense_variant	0.25	Rv0678	3) Uncertain significance	0.0320697	15.6221	3.96552	Rv0678	Bedaquiline
Rv0678_p.Ile67Met	-4.18535	0.0549647	missense_variant	0.25	Rv0678	3) Uncertain significance	0.0320697	1.71392	0.777296	Rv0678	Bedaquiline
Rv0678_p.Ile80Met	-4.9785	0.0317193	missense_variant	0.25	Rv0678	3) Uncertain significance	0.0320697	0.989074	-0.0158496	Rv0678	Bedaquiline
Rv0678_p.Ile80Ser	-4.9894	0.0314804	missense_variant	0.25	Rv0678	3) Uncertain significance	0.0320697	0.981626	-0.0267544	Rv0678	Bedaquiline
Rv0678_p.Leu117Pro	-3.5568	0.0849762	missense_variant	0.25	Rv0678	3) Uncertain significance	0.0320697	2.64974	1.40585	Rv0678	Bedaquiline
Rv0678_p.Leu122Pro	-4.605	0.0410921	missense_variant	0.25	Rv0678	3) Uncertain significance	0.0320697	1.28134	0.357651	Rv0678	Bedaquiline
Rv0678_p.Leu136Pro	-4.88337	0.0338812	missense_variant	0.25	Rv0678	3) Uncertain significance	0.0320697	1.05649	0.0792781	Rv0678	Bedaquiline
Rv0678_p.Leu142Arg	-0.928376	0.525449	missense_variant	0.25	Rv0678	3) Uncertain significance	0.0320697	16.3846	4.03427	Rv0678	Bedaquiline
Rv0678_p.Leu142Pro	-3.87168	0.0683136	missense_variant	0.25	Rv0678	3) Uncertain significance	0.0320697	2.13016	1.09096	Rv0678	Bedaquiline
Rv0678_p.Leu35Trp	-4.86202	0.0343863	missense_variant	0.25	Rv0678	3) Uncertain significance	0.0320697	1.07224	0.100627	Rv0678	Bedaquiline
Rv0678_p.Leu40Met	-4.87557	0.0340648	missense_variant	0.25	Rv0678	3) Uncertain significance	0.0320697	1.06221	0.0870728	Rv0678	Bedaquiline
Rv0678_p.Leu40Phe	-4.90099	0.03347	missense_variant	0.25	Rv0678	3) Uncertain significance	0.0320697	1.04367	0.0616618	Rv0678	Bedaquiline
Rv0678_p.Leu40Ser	-4.74103	0.0373946	missense_variant	0.25	Rv0678	3) Uncertain significance	0.0320697	1.16604	0.22162	Rv0678	Bedaquiline
Rv0678_p.Leu40Val	-4.97911	0.0317058	missense_variant	0.25	Rv0678	3) Uncertain significance	0.0320697	0.988653	-0.0164633	Rv0678	Bedaquiline
Rv0678_p.Leu56Pro	-4.92188	0.0329888	missense_variant	0.25	Rv0678	3) Uncertain significance	0.0320697	1.02866	0.0407686	Rv0678	Bedaquiline
Rv0678_p.Leu60Gln	0.187927	1.13913	missense_variant	0.25	Rv0678	3) Uncertain significance	0.0320697	35.5204	5.15057	Rv0678	Bedaquiline
Rv0678_p.Leu60Pro	0.221058	1.16559	missense_variant	0.25	Rv0678	3) Uncertain significance	0.0320697	36.3455	5.18371	Rv0678	Bedaquiline
Rv0678_p.Leu74Met	-4.9326	0.0327447	missense_variant	0.25	Rv0678	3) Uncertain significance	0.0320697	1.02105	0.0300522	Rv0678	Bedaquiline
Rv0678_p.Leu83His	-4.67722	0.0390855	missense_variant	0.25	Rv0678	3) Uncertain significance	0.0320697	1.21877	0.285426	Rv0678	Bedaquiline
Rv0678_p.Leu83Pro	-4.56713	0.042185	missense_variant	0.25	Rv0678	3) Uncertain significance	0.0320697	1.31542	0.395522	Rv0678	Bedaquiline
Rv0678_p.Leu95Ser	-4.97778	0.031735	missense_variant	0.25	Rv0678	3) Uncertain significance	0.0320697	0.989565	-0.0151334	Rv0678	Bedaquiline
Rv0678_p.Met10Ile	-4.96835	0.0319431	missense_variant	0.25	Rv0678	3) Uncertain significance	0.0320697	0.996053	-0.00570487	Rv0678	Bedaquiline
Rv0678_p.Met139Ile	-4.65496	0.0396933	missense_variant	0.25	Rv0678	3) Uncertain significance	0.0320697	1.23772	0.307688	Rv0678	Bedaquiline
Rv0678_p.Met139Thr	-5.00274	0.0311907	missense_variant	0.25	Rv0678	3) Uncertain significance	0.0320697	0.972593	-0.0400924	Rv0678	Bedaquiline
Rv0678_p.Met17Val	-4.95319	0.0322805	missense_variant	0.25	Rv0678	3) Uncertain significance	0.0320697	1.00657	0.00945329	Rv0678	Bedaquiline
Rv0678_p.Met23Leu	-4.96344	0.0320521	missense_variant	0.25	Rv0678	3) Uncertain significance	0.0320697	0.999452	-0.000790536	Rv0678	Bedaquiline
Rv0678_p.Met23Val	-4.96555	0.0320051	missense_variant	0.25	Rv0678	3) Uncertain significance	0.0320697	0.997988	-0.00290585	Rv0678	Bedaquiline
Rv0678_p.Met73Ile	-4.84558	0.0347803	missense_variant	0.25	Rv0678	3) Uncertain significance	0.0320697	1.08452	0.117063	Rv0678	Bedaquiline
Rv0678_p.Phe100Ile	-4.96005	0.0321274	missense_variant	0.25	Rv0678	3) Uncertain significance	0.0320697	1.0018	0.00259392	Rv0678	Bedaquiline
Rv0678_p.Phe19Leu	-4.96704	0.0319721	missense_variant	0.25	Rv0678	3) Uncertain significance	0.0320697	0.996959	-0.00439461	Rv0678	Bedaquiline
Rv0678_p.Phe19Ser	-4.962	0.032084	missense_variant	0.25	Rv0678	3) Uncertain significance	0.0320697	1.00045	0.000643251	Rv0678	Bedaquiline
Rv0678_p.Phe79Leu	-4.95265	0.0322926	missense_variant	0.25	Rv0678	3) Uncertain significance	0.0320697	1.00695	0.00999504	Rv0678	Bedaquiline
Rv0678_p.Phe93Leu	-4.94048	0.0325663	missense_variant	0.25	Rv0678	3) Uncertain significance	0.0320697	1.01549	0.0221705	Rv0678	Bedaquiline
Rv0678_p.Phe93Ser	-4.47448	0.0449829	missense_variant	0.25	Rv0678	3) Uncertain significance	0.0320697	1.40266	0.488167	Rv0678	Bedaquiline
Rv0678_p.Pro14Leu	-4.91713	0.0330977	missense_variant	0.25	Rv0678	3) Uncertain significance	0.0320697	1.03206	0.0455203	Rv0678	Bedaquiline
Rv0678_p.Pro14Ser	-4.96619	0.0319909	missense_variant	0.25	Rv0678	3) Uncertain significance	0.0320697	0.997544	-0.00354716	Rv0678	Bedaquiline
Rv0678_p.Pro48Leu	-3.26466	0.104049	missense_variant	0.25	Rv0678	3) Uncertain significance	0.0320697	3.24447	1.69798	Rv0678	Bedaquiline
Rv0678_p.Ser151Pro	-4.93399	0.0327131	missense_variant	0.25	Rv0678	3) Uncertain significance	0.0320697	1.02006	0.0286597	Rv0678	Bedaquiline
Rv0678_p.Ser158Arg	-5.02102	0.030798	missense_variant	0.25	Rv0678	3) Uncertain significance	0.0320697	0.960348	-0.0583701	Rv0678	Bedaquiline
Rv0678_p.Ser2Arg	-4.96571	0.0320017	missense_variant	0.25	Rv0678	3) Uncertain significance	0.0320697	0.997882	-0.00305848	Rv0678	Bedaquiline
Rv0678_p.Ser2Ile	-4.96207	0.0320825	missense_variant	0.25	Rv0678	3) Uncertain significance	0.0320697	1.0004	0.000576924	Rv0678	Bedaquiline
Rv0678_p.Ser31Gly	-5.01196	0.030992	missense_variant	0.25	Rv0678	3) Uncertain significance	0.0320697	0.966396	-0.049314	Rv0678	Bedaquiline
Rv0678_p.Ser52Phe	-4.01575	0.0618212	missense_variant	0.25	Rv0678	3) Uncertain significance	0.0320697	1.92772	0.946893	Rv0678	Bedaquiline
Rv0678_p.Ser52Pro	-4.84591	0.0347726	missense_variant	0.25	Rv0678	3) Uncertain significance	0.0320697	1.08428	0.11674	Rv0678	Bedaquiline
Rv0678_p.Ser52Tyr	-4.69349	0.0386474	missense_variant	0.25	Rv0678	3) Uncertain significance	0.0320697	1.20511	0.269161	Rv0678	Bedaquiline
Rv0678_p.Ser53Leu	-4.33448	0.049567	missense_variant	0.25	Rv0678	3) Uncertain significance	0.0320697	1.5456	0.628171	Rv0678	Bedaquiline
Rv0678_p.Ser53Pro	-4.60684	0.0410397	missense_variant	0.25	Rv0678	3) Uncertain significance	0.0320697	1.2797	0.35581	Rv0678	Bedaquiline
Rv0678_p.Ser63Arg	-1.77125	0.292955	missense_variant	0.25	Rv0678	3) Uncertain significance	0.0320697	9.13497	3.1914	Rv0678	Bedaquiline
Rv0678_p.Ser63Gly	-4.7123	0.0381467	missense_variant	0.25	Rv0678	3) Uncertain significance	0.0320697	1.1895	0.250351	Rv0678	Bedaquiline
Rv0678_p.Ser64Ile	-4.4591	0.045465	missense_variant	0.25	Rv0678	3) Uncertain significance	0.0320697	1.4177	0.503549	Rv0678	Bedaquiline
Rv0678_p.Ser68Asn	-4.9608	0.0321107	missense_variant	0.25	Rv0678	3) Uncertain significance	0.0320697	1.00128	0.00184537	Rv0678	Bedaquiline
Rv0678_p.Ser68Gly	-0.551078	0.68251	missense_variant	0.25	Rv0678	3) Uncertain significance	0.0320697	21.2821	4.41157	Rv0678	Bedaquiline
Rv0678_p.Ser68Ile	-2.4716	0.180291	missense_variant	0.25	Rv0678	3) Uncertain significance	0.0320697	5.62184	2.49104	Rv0678	Bedaquiline
Rv0678_p.Thr33Ile	-3.97628	0.0635359	missense_variant	0.25	Rv0678	3) Uncertain significance	0.0320697	1.98118	0.986363	Rv0678	Bedaquiline
Rv0678_p.Thr58Pro	-4.90422	0.0333951	missense_variant	0.25	Rv0678	3) Uncertain significance	0.0320697	1.04133	0.0584264	Rv0678	Bedaquiline
Rv0678_p.Thr69Pro	-4.0789	0.0591738	missense_variant	0.25	Rv0678	3) Uncertain significance	0.0320697	1.84516	0.883749	Rv0678	Bedaquiline
Rv0678_p.Thr91Ile	-4.60876	0.040985	missense_variant	0.25	Rv0678	3) Uncertain significance	0.0320697	1.278	0.353886	Rv0678	Bedaquiline
Rv0678_p.Trp42Arg	-1.20619	0.433413	missense_variant	0.25	Rv0678	3) Uncertain significance	0.0320697	13.5147	3.75646	Rv0678	Bedaquiline
Rv0678_p.Tyr145His	-4.83957	0.0349257	missense_variant	0.25	Rv0678	3) Uncertain significance	0.0320697	1.08906	0.123081	Rv0678	Bedaquiline
Rv0678_p.Tyr157Ser	-4.92838	0.0328405	missense_variant	0.25	Rv0678	3) Uncertain significance	0.0320697	1.02404	0.0342659	Rv0678	Bedaquiline
Rv0678_p.Tyr26Asp	-4.89751	0.0335508	missense_variant	0.25	Rv0678	3) Uncertain significance	0.0320697	1.04619	0.0651398	Rv0678	Bedaquiline
Rv0678_p.Tyr26Cys	-4.95815	0.0321699	missense_variant	0.25	Rv0678	3) Uncertain significance	0.0320697	1.00312	0.00450136	Rv0678	Bedaquiline
Rv0678_p.Tyr26His	-4.9393	0.0325929	missense_variant	0.25	Rv0678	3) Uncertain significance	0.0320697	1.01632	0.0233508	Rv0678	Bedaquiline
Rv0678_p.Tyr92Cys	-4.93053	0.0327916	missense_variant	0.25	Rv0678	3) Uncertain significance	0.0320697	1.02251	0.0321169	Rv0678	Bedaquiline
Rv0678_p.Val120Met	-4.98136	0.0316563	missense_variant	0.25	Rv0678	3) Uncertain significance	0.0320697	0.987112	-0.0187145	Rv0678	Bedaquiline
Rv0678_p.Val20Ala	-4.94545	0.0324542	missense_variant	0.25	Rv0678	3) Uncertain significance	0.0320697	1.01199	0.0171966	Rv0678	Bedaquiline
Rv0678_p.Val20Gly	-4.94684	0.032423	missense_variant	0.25	Rv0678	3) Uncertain significance	0.0320697	1.01102	0.0158096	Rv0678	Bedaquiline
Rv0678_p.Val7del	-2.92282	0.131869	inframe_deletion	0.25	Rv0678	3) Uncertain significance	0.0320697	4.11197	2.03983	Rv0678	Bedaquiline
Rv0678_p.Val85Ala	-4.92282	0.0329673	missense_variant	0.25	Rv0678	3) Uncertain significance	0.0320697	1.02799	0.0398265	Rv0678	Bedaquiline
atpE_c.-41T>C	-4.96281	0.0320661	upstream_gene_variant	0.25	atpE	3) Uncertain significance	0.0320697	0.99989	-0.00015872	atpE	Bedaquiline
atpE_c.-43G>T	-4.96263	0.0320701	upstream_gene_variant	0.25	atpE	3) Uncertain significance	0.0320697	1.00001	1.81294e-05	atpE	Bedaquiline
atpE_p.Ala45Val	-4.79041	0.0361362	missense_variant	0.25	atpE	3) Uncertain significance	0.0320697	1.12681	0.172238	atpE	Bedaquiline
atpE_p.Ala62Thr	-4.9633	0.0320551	missense_variant	0.25	atpE	3) Uncertain significance	0.0320697	0.999545	-0.000656094	atpE	Bedaquiline
atpE_p.Ala63Thr	-4.84087	0.0348943	missense_variant	0.25	atpE	3) Uncertain significance	0.0320697	1.08808	0.121781	atpE	Bedaquiline
atpE_p.Ala63Val	-4.98885	0.0314925	missense_variant	0.25	atpE	3) Uncertain significance	0.0320697	0.982002	-0.0262018	atpE	Bedaquiline
atpE_p.Leu59Phe	-4.84825	0.0347162	missense_variant	0.25	atpE	3) Uncertain significance	0.0320697	1.08252	0.1144	atpE	Bedaquiline
atpE_p.Phe76Leu	-4.96932	0.0319217	missense_variant	0.25	atpE	3) Uncertain significance	0.0320697	0.995386	-0.00667144	atpE	Bedaquiline
atpE_p.Ser37Ala	-4.88076	0.0339425	missense_variant	0.25	atpE	3) Uncertain significance	0.0320697	1.0584	0.0818848	atpE	Bedaquiline
atpE_p.Thr51Ile	-4.99234	0.0314164	missense_variant	0.25	atpE	3) Uncertain significance	0.0320697	0.97963	-0.0296909	atpE	Bedaquiline
atpE_p.Val39Ile	-4.89296	0.0336567	missense_variant	0.25	atpE	3) Uncertain significance	0.0320697	1.04949	0.0696841	atpE	Bedaquiline
mmpL5_p.Ala136_Ala139del	-6.75907	0.00923246	inframe_deletion	0.25	mmpLS5	3) Uncertain significance	0.0320697	0.287888	-1.79642	mmpL5	Bedaquiline
mmpL5_p.Ala147Thr	-4.97722	0.0317473	missense_variant	0.25	mmpLS5	3) Uncertain significance	0.0320697	0.989949	-0.0145739	mmpL5	Bedaquiline
mmpL5_p.Ala199Thr	-4.96655	0.0319829	missense_variant	0.25	mmpLS5	3) Uncertain significance	0.0320697	0.997295	-0.00390722	mmpL5	Bedaquiline
mmpL5_p.Ala209Thr	-4.95409	0.0322604	missense_variant	0.25	mmpLS5	3) Uncertain significance	0.0320697	1.00595	0.00855737	mmpL5	Bedaquiline
mmpL5_p.Ala20Thr	-4.96204	0.0320832	missense_variant	0.25	mmpLS5	3) Uncertain significance	0.0320697	1.00042	0.000611234	mmpL5	Bedaquiline
mmpL5_p.Ala230Thr	-4.9865	0.0315437	missense_variant	0.25	mmpLS5	3) Uncertain significance	0.0320697	0.983601	-0.0238547	mmpL5	Bedaquiline
mmpL5_p.Ala230Val	-4.96667	0.0319803	missense_variant	0.25	mmpLS5	3) Uncertain significance	0.0320697	0.997214	-0.004025	mmpL5	Bedaquiline
mmpL5_p.Ala273Gly	-4.96304	0.0320609	missense_variant	0.25	mmpLS5	3) Uncertain significance	0.0320697	0.999727	-0.000394359	mmpL5	Bedaquiline
mmpL5_p.Ala273Thr	-4.96311	0.0320593	missense_variant	0.25	mmpLS5	3) Uncertain significance	0.0320697	0.999677	-0.000466268	mmpL5	Bedaquiline
mmpL5_p.Ala288Pro	-4.96085	0.0321096	missense_variant	0.25	mmpLS5	3) Uncertain significance	0.0320697	1.00124	0.00179393	mmpL5	Bedaquiline
mmpL5_p.Ala350del	-6.25606	0.0130839	inframe_deletion	0.25	mmpLS5	3) Uncertain significance	0.0320697	0.407984	-1.29342	mmpL5	Bedaquiline
mmpL5_p.Ala359Thr	-4.69179	0.0386927	missense_variant	0.25	mmpLS5	3) Uncertain significance	0.0320697	1.20652	0.270854	mmpL5	Bedaquiline
mmpL5_p.Ala385Thr	-4.95282	0.0322889	missense_variant	0.25	mmpLS5	3) Uncertain significance	0.0320697	1.00684	0.00982763	mmpL5	Bedaquiline
mmpL5_p.Ala397Ser	-4.96071	0.0321127	missense_variant	0.25	mmpLS5	3) Uncertain significance	0.0320697	1.00134	0.0019355	mmpL5	Bedaquiline
mmpL5_p.Ala401Val	-4.96904	0.0319278	missense_variant	0.25	mmpLS5	3) Uncertain significance	0.0320697	0.995576	-0.00639637	mmpL5	Bedaquiline
mmpL5_p.Ala434Thr	-4.96154	0.0320943	missense_variant	0.25	mmpLS5	3) Uncertain significance	0.0320697	1.00077	0.00110817	mmpL5	Bedaquiline
mmpL5_p.Ala44Gly	-4.9728	0.0318447	missense_variant	0.25	mmpLS5	3) Uncertain significance	0.0320697	0.992985	-0.0101557	mmpL5	Bedaquiline
mmpL5_p.Ala572Val	-4.96763	0.0319591	missense_variant	0.25	mmpLS5	3) Uncertain significance	0.0320697	0.996552	-0.00498287	mmpL5	Bedaquiline
mmpL5_p.Ala667Ser	-4.97441	0.0318092	missense_variant	0.25	mmpLS5	3) Uncertain significance	0.0320697	0.991878	-0.0117656	mmpL5	Bedaquiline
mmpL5_p.Ala679Asp	-5.06098	0.0299566	missense_variant	0.25	mmpLS5	3) Uncertain significance	0.0320697	0.934109	-0.0983372	mmpL5	Bedaquiline
mmpL5_p.Ala69Val	-4.95956	0.0321384	missense_variant	0.25	mmpLS5	3) Uncertain significance	0.0320697	1.00214	0.00308847	mmpL5	Bedaquiline
mmpL5_p.Ala800Ser	-4.95383	0.0322663	missense_variant	0.25	mmpLS5	3) Uncertain significance	0.0320697	1.00613	0.00882057	mmpL5	Bedaquiline
mmpL5_p.Ala801Val	-4.9619	0.0320862	missense_variant	0.25	mmpLS5	3) Uncertain significance	0.0320697	1.00052	0.000743387	mmpL5	Bedaquiline
mmpL5_p.Ala896Thr	-5.00733	0.0310916	missense_variant	0.25	mmpLS5	3) Uncertain significance	0.0320697	0.969503	-0.0446825	mmpL5	Bedaquiline
mmpL5_p.Arg244Leu	-4.97937	0.0317001	missense_variant	0.25	mmpLS5	3) Uncertain significance	0.0320697	0.988477	-0.0167203	mmpL5	Bedaquiline
mmpL5_p.Arg254Gln	-4.96547	0.0320069	missense_variant	0.25	mmpLS5	3) Uncertain significance	0.0320697	0.998044	-0.00282525	mmpL5	Bedaquiline
mmpL5_p.Arg289His	-4.94587	0.0324449	missense_variant	0.25	mmpLS5	3) Uncertain significance	0.0320697	1.0117	0.0167809	mmpL5	Bedaquiline
mmpL5_p.Arg328Gly	-4.94076	0.0325598	missense_variant	0.25	mmpLS5	3) Uncertain significance	0.0320697	1.01528	0.0218835	mmpL5	Bedaquiline
mmpL5_p.Arg380His	-4.94502	0.032464	missense_variant	0.25	mmpLS5	3) Uncertain significance	0.0320697	1.0123	0.0176301	mmpL5	Bedaquiline
mmpL5_p.Arg717Gln	-4.9651	0.0320151	missense_variant	0.25	mmpLS5	3) Uncertain significance	0.0320697	0.998298	-0.00245713	mmpL5	Bedaquiline
mmpL5_p.Arg944Gln	-4.91736	0.0330923	missense_variant	0.25	mmpLS5	3) Uncertain significance	0.0320697	1.03189	0.0452862	mmpL5	Bedaquiline
mmpL5_p.Asn458Asp	-4.99012	0.0314649	missense_variant	0.25	mmpLS5	3) Uncertain significance	0.0320697	0.981141	-0.0274677	mmpL5	Bedaquiline
mmpL5_p.Asn466Ser	-4.95012	0.0323493	missense_variant	0.25	mmpLS5	3) Uncertain significance	0.0320697	1.00872	0.0125266	mmpL5	Bedaquiline
mmpL5_p.Asn685Asp	-4.96009	0.0321266	missense_variant	0.25	mmpLS5	3) Uncertain significance	0.0320697	1.00178	0.00255911	mmpL5	Bedaquiline
mmpL5_p.Asn772Ser	-4.99101	0.0314452	missense_variant	0.25	mmpLS5	3) Uncertain significance	0.0320697	0.98053	-0.028367	mmpL5	Bedaquiline
mmpL5_p.Asp110Gly	-4.95312	0.0322823	missense_variant	0.25	mmpLS5	3) Uncertain significance	0.0320697	1.00663	0.00953248	mmpL5	Bedaquiline
mmpL5_p.Asp128Ala	-5.02037	0.0308118	missense_variant	0.25	mmpLS5	3) Uncertain significance	0.0320697	0.960778	-0.0577245	mmpL5	Bedaquiline
mmpL5_p.Asp128Asn	-5.0611	0.0299541	missense_variant	0.25	mmpLS5	3) Uncertain significance	0.0320697	0.934034	-0.0984536	mmpL5	Bedaquiline
mmpL5_p.Asp128His	-5.00555	0.03113	missense_variant	0.25	mmpLS5	3) Uncertain significance	0.0320697	0.970701	-0.0429015	mmpL5	Bedaquiline
mmpL5_p.Asp143Gly	-4.99352	0.0313906	missense_variant	0.25	mmpLS5	3) Uncertain significance	0.0320697	0.978827	-0.0308743	mmpL5	Bedaquiline
mmpL5_p.Asp424Asn	-4.94868	0.0323816	missense_variant	0.25	mmpLS5	3) Uncertain significance	0.0320697	1.00973	0.0139661	mmpL5	Bedaquiline
mmpL5_p.Asp455Gly	-4.94251	0.0325205	missense_variant	0.25	mmpLS5	3) Uncertain significance	0.0320697	1.01406	0.0201416	mmpL5	Bedaquiline
mmpL5_p.Asp608Asn	-5.65703	0.0198182	missense_variant	0.25	mmpLS5	3) Uncertain significance	0.0320697	0.617974	-0.694383	mmpL5	Bedaquiline
mmpL5_p.Asp608Tyr	-5.39542	0.0237583	missense_variant	0.25	mmpLS5	3) Uncertain significance	0.0320697	0.740835	-0.432777	mmpL5	Bedaquiline
mmpL5_p.Asp681Glu	-4.96544	0.0320075	missense_variant	0.25	mmpLS5	3) Uncertain significance	0.0320697	0.998063	-0.00279703	mmpL5	Bedaquiline
mmpL5_p.Asp767Ala	-6.02295	0.0153785	missense_variant	0.25	mmpLS5	3) Uncertain significance	0.0320697	0.479533	-1.0603	mmpL5	Bedaquiline
mmpL5_p.Gln140His	-4.9648	0.0320218	missense_variant	0.25	mmpLS5	3) Uncertain significance	0.0320697	0.998509	-0.0021524	mmpL5	Bedaquiline
mmpL5_p.Gln333Glu	-4.98655	0.0315428	missense_variant	0.25	mmpLS5	3) Uncertain significance	0.0320697	0.98357	-0.0239	mmpL5	Bedaquiline
mmpL5_p.Gln504*	-7.07956	0.0073933	stop_gained	0.25	mmpLS5	3) Uncertain significance	0.0320697	0.230539	-2.11692	mmpL5	Bedaquiline
mmpL5_p.Gln60*	-7.58164	0.00522034	stop_gained	0.25	mmpLS5	3) Uncertain significance	0.0320697	0.162781	-2.61899	mmpL5	Bedaquiline
mmpL5_p.Gln702*	-7.94535	0.00405707	stop_gained	0.25	mmpLS5	3) Uncertain significance	0.0320697	0.126508	-2.9827	mmpL5	Bedaquiline
mmpL5_p.Gln707Lys	-5.06044	0.0299679	missense_variant	0.25	mmpLS5	3) Uncertain significance	0.0320697	0.934463	-0.0977898	mmpL5	Bedaquiline
mmpL5_p.Glu159Ala	-4.96493	0.032019	missense_variant	0.25	mmpLS5	3) Uncertain significance	0.0320697	0.998421	-0.00228031	mmpL5	Bedaquiline
mmpL5_p.Glu174Gln	-4.97036	0.0318987	missense_variant	0.25	mmpLS5	3) Uncertain significance	0.0320697	0.994669	-0.00771229	mmpL5	Bedaquiline
mmpL5_p.Glu512Ala	-4.9723	0.0318557	missense_variant	0.25	mmpLS5	3) Uncertain significance	0.0320697	0.993329	-0.00965643	mmpL5	Bedaquiline
mmpL5_p.Glu512Gln	-5.00295	0.0311861	missense_variant	0.25	mmpLS5	3) Uncertain significance	0.0320697	0.972448	-0.0403071	mmpL5	Bedaquiline
mmpL5_p.Glu524Gly	-4.96975	0.0319121	missense_variant	0.25	mmpLS5	3) Uncertain significance	0.0320697	0.995088	-0.00710384	mmpL5	Bedaquiline
mmpL5_p.Glu552Gly	-4.97506	0.0317949	missense_variant	0.25	mmpLS5	3) Uncertain significance	0.0320697	0.991432	-0.012415	mmpL5	Bedaquiline
mmpL5_p.Glu566Asp	-4.96151	0.032095	missense_variant	0.25	mmpLS5	3) Uncertain significance	0.0320697	1.00079	0.00114099	mmpL5	Bedaquiline
mmpL5_p.Glu723Asp	-4.95798	0.0321736	missense_variant	0.25	mmpLS5	3) Uncertain significance	0.0320697	1.00324	0.00466831	mmpL5	Bedaquiline
mmpL5_p.Glu744Gln	-4.9575	0.0321843	missense_variant	0.25	mmpLS5	3) Uncertain significance	0.0320697	1.00357	0.005147	mmpL5	Bedaquiline
mmpL5_p.Glu830Asp	-4.96112	0.0321037	missense_variant	0.25	mmpLS5	3) Uncertain significance	0.0320697	1.00106	0.00153218	mmpL5	Bedaquiline
mmpL5_p.Glu83Lys	-4.86446	0.0343283	missense_variant	0.25	mmpLS5	3) Uncertain significance	0.0320697	1.07043	0.0981894	mmpL5	Bedaquiline
mmpL5_p.Gly102Asp	-4.95251	0.0322957	missense_variant	0.25	mmpLS5	3) Uncertain significance	0.0320697	1.00705	0.0101329	mmpL5	Bedaquiline
mmpL5_p.Gly114Arg	-4.97494	0.0317975	missense_variant	0.25	mmpLS5	3) Uncertain significance	0.0320697	0.991513	-0.0122967	mmpL5	Bedaquiline
mmpL5_p.Gly131Arg	-4.93333	0.0327279	missense_variant	0.25	mmpLS5	3) Uncertain significance	0.0320697	1.02053	0.0293141	mmpL5	Bedaquiline
mmpL5_p.Gly138Asp	-4.86456	0.034326	missense_variant	0.25	mmpLS5	3) Uncertain significance	0.0320697	1.07036	0.0980922	mmpL5	Bedaquiline
mmpL5_p.Gly181Asp	-4.96582	0.0319992	missense_variant	0.25	mmpLS5	3) Uncertain significance	0.0320697	0.997804	-0.0031711	mmpL5	Bedaquiline
mmpL5_p.Gly246Ser	-4.93079	0.0327858	missense_variant	0.25	mmpLS5	3) Uncertain significance	0.0320697	1.02233	0.0318624	mmpL5	Bedaquiline
mmpL5_p.Gly257Arg	-4.94994	0.0323534	missense_variant	0.25	mmpLS5	3) Uncertain significance	0.0320697	1.00885	0.0127097	mmpL5	Bedaquiline
mmpL5_p.Gly305Ser	-4.9642	0.0320352	missense_variant	0.25	mmpLS5	3) Uncertain significance	0.0320697	0.998927	-0.00154881	mmpL5	Bedaquiline
mmpL5_p.Gly336Ser	-5.01072	0.0310186	missense_variant	0.25	mmpLS5	3) Uncertain significance	0.0320697	0.967227	-0.0480738	mmpL5	Bedaquiline
mmpL5_p.Gly391Ser	-4.96561	0.0320039	missense_variant	0.25	mmpLS5	3) Uncertain significance	0.0320697	0.997951	-0.00295922	mmpL5	Bedaquiline
mmpL5_p.Gly396Cys	-4.96593	0.0319967	missense_variant	0.25	mmpLS5	3) Uncertain significance	0.0320697	0.997724	-0.00328725	mmpL5	Bedaquiline
mmpL5_p.Gly477Arg	-5.06175	0.0299407	missense_variant	0.25	mmpLS5	3) Uncertain significance	0.0320697	0.933614	-0.099102	mmpL5	Bedaquiline
mmpL5_p.Gly559Ala	-4.94902	0.0323739	missense_variant	0.25	mmpLS5	3) Uncertain significance	0.0320697	1.00949	0.0136237	mmpL5	Bedaquiline
mmpL5_p.Gly609Arg	-4.89904	0.0335152	missense_variant	0.25	mmpLS5	3) Uncertain significance	0.0320697	1.04508	0.0636077	mmpL5	Bedaquiline
mmpL5_p.Gly661Arg	-5.06709	0.02983	missense_variant	0.25	mmpLS5	3) Uncertain significance	0.0320697	0.930164	-0.104444	mmpL5	Bedaquiline
mmpL5_p.Gly704Cys	-5.00905	0.0310546	missense_variant	0.25	mmpLS5	3) Uncertain significance	0.0320697	0.968348	-0.0464025	mmpL5	Bedaquiline
mmpL5_p.Gly748Asp	-5.1212	0.028732	missense_variant	0.25	mmpLS5	3) Uncertain significance	0.0320697	0.895925	-0.15855	mmpL5	Bedaquiline
mmpL5_p.Gly759Ser	-5.06836	0.0298038	missense_variant	0.25	mmpLS5	3) Uncertain significance	0.0320697	0.929346	-0.105712	mmpL5	Bedaquiline
mmpL5_p.Gly79Ser	-4.95508	0.0322384	missense_variant	0.25	mmpLS5	3) Uncertain significance	0.0320697	1.00526	0.00757028	mmpL5	Bedaquiline
mmpL5_p.Gly865Arg	-5.00464	0.0311497	missense_variant	0.25	mmpLS5	3) Uncertain significance	0.0320697	0.971314	-0.0419903	mmpL5	Bedaquiline
mmpL5_p.Gly875Arg	-5.09613	0.0292355	missense_variant	0.25	mmpLS5	3) Uncertain significance	0.0320697	0.911626	-0.133486	mmpL5	Bedaquiline
mmpL5_p.Gly876Asp	-5.04114	0.0303714	missense_variant	0.25	mmpLS5	3) Uncertain significance	0.0320697	0.947044	-0.0784959	mmpL5	Bedaquiline
mmpL5_p.His122Arg	-4.96014	0.0321254	missense_variant	0.25	mmpLS5	3) Uncertain significance	0.0320697	1.00174	0.00250626	mmpL5	Bedaquiline
mmpL5_p.His437Arg	-5.02886	0.0306311	missense_variant	0.25	mmpLS5	3) Uncertain significance	0.0320697	0.955143	-0.0662107	mmpL5	Bedaquiline
mmpL5_p.His454Gln	-4.95826	0.0321674	missense_variant	0.25	mmpLS5	3) Uncertain significance	0.0320697	1.00305	0.00439216	mmpL5	Bedaquiline
mmpL5_p.His494Tyr	-5.02152	0.0307873	missense_variant	0.25	mmpLS5	3) Uncertain significance	0.0320697	0.960013	-0.0588736	mmpL5	Bedaquiline
mmpL5_p.His540Arg	-4.97109	0.0318826	missense_variant	0.25	mmpLS5	3) Uncertain significance	0.0320697	0.994167	-0.00843946	mmpL5	Bedaquiline
mmpL5_p.His590Pro	-4.96287	0.0320646	missense_variant	0.25	mmpLS5	3) Uncertain significance	0.0320697	0.999843	-0.000226074	mmpL5	Bedaquiline
mmpL5_p.His656Tyr	-4.97908	0.0317064	missense_variant	0.25	mmpLS5	3) Uncertain significance	0.0320697	0.988673	-0.0164342	mmpL5	Bedaquiline
mmpL5_p.His77Asn	-4.97574	0.03178	missense_variant	0.25	mmpLS5	3) Uncertain significance	0.0320697	0.990968	-0.0130896	mmpL5	Bedaquiline
mmpL5_p.Ile113Thr	-4.95902	0.0321503	missense_variant	0.25	mmpLS5	3) Uncertain significance	0.0320697	1.00252	0.00362435	mmpL5	Bedaquiline
mmpL5_p.Ile215Val	-5.00215	0.0312034	missense_variant	0.25	mmpLS5	3) Uncertain significance	0.0320697	0.972987	-0.0395069	mmpL5	Bedaquiline
mmpL5_p.Ile282Leu	-4.99545	0.0313487	missense_variant	0.25	mmpLS5	3) Uncertain significance	0.0320697	0.977519	-0.0328036	mmpL5	Bedaquiline
mmpL5_p.Ile484Thr	-4.96605	0.0319942	missense_variant	0.25	mmpLS5	3) Uncertain significance	0.0320697	0.997648	-0.0033979	mmpL5	Bedaquiline
mmpL5_p.Ile529Met	-4.96529	0.032011	missense_variant	0.25	mmpLS5	3) Uncertain significance	0.0320697	0.998173	-0.00263888	mmpL5	Bedaquiline
mmpL5_p.Ile555_Gly559del	-6.40533	0.0117979	inframe_deletion	0.25	mmpLS5	3) Uncertain significance	0.0320697	0.367884	-1.44268	mmpL5	Bedaquiline
mmpL5_p.Ile59Thr	-4.96077	0.0321115	missense_variant	0.25	mmpLS5	3) Uncertain significance	0.0320697	1.00131	0.00188163	mmpL5	Bedaquiline
mmpL5_p.Ile732Val	-4.93909	0.0325977	missense_variant	0.25	mmpLS5	3) Uncertain significance	0.0320697	1.01646	0.0235601	mmpL5	Bedaquiline
mmpL5_p.Ile787Met	-4.95673	0.0322014	missense_variant	0.25	mmpLS5	3) Uncertain significance	0.0320697	1.00411	0.00591557	mmpL5	Bedaquiline
mmpL5_p.Ile829Val	-4.95957	0.0321382	missense_variant	0.25	mmpLS5	3) Uncertain significance	0.0320697	1.00214	0.00308128	mmpL5	Bedaquiline
mmpL5_p.Ile841Val	-4.96525	0.0320118	missense_variant	0.25	mmpLS5	3) Uncertain significance	0.0320697	0.998197	-0.00260395	mmpL5	Bedaquiline
mmpL5_p.Ile910Val	-4.96281	0.0320661	missense_variant	0.25	mmpLS5	3) Uncertain significance	0.0320697	0.999889	-0.000160205	mmpL5	Bedaquiline
mmpL5_p.Ile948Ala	-5.02925	0.0306228	missense_variant	0.25	mmpLS5	3) Uncertain significance	0.0320697	0.954885	-0.0666017	mmpL5	Bedaquiline
mmpL5_p.Leu116Val	-4.96465	0.0320251	missense_variant	0.25	mmpLS5	3) Uncertain significance	0.0320697	0.998611	-0.00200553	mmpL5	Bedaquiline
mmpL5_p.Leu219Phe	-4.85738	0.0344971	missense_variant	0.25	mmpLS5	3) Uncertain significance	0.0320697	1.07569	0.105265	mmpL5	Bedaquiline
mmpL5_p.Leu329Arg	-5.02963	0.0306147	missense_variant	0.25	mmpLS5	3) Uncertain significance	0.0320697	0.954631	-0.0669847	mmpL5	Bedaquiline
mmpL5_p.Leu335Val	-4.9522	0.0323027	missense_variant	0.25	mmpLS5	3) Uncertain significance	0.0320697	1.00727	0.0104457	mmpL5	Bedaquiline
mmpL5_p.Leu523Pro	-4.96509	0.0320153	missense_variant	0.25	mmpLS5	3) Uncertain significance	0.0320697	0.998306	-0.00244613	mmpL5	Bedaquiline
mmpL5_p.Leu600Arg	-5.46108	0.0227013	missense_variant	0.25	mmpLS5	3) Uncertain significance	0.0320697	0.707876	-0.498431	mmpL5	Bedaquiline
mmpL5_p.Leu653Met	-4.96817	0.031947	missense_variant	0.25	mmpLS5	3) Uncertain significance	0.0320697	0.996176	-0.00552752	mmpL5	Bedaquiline
mmpL5_p.Leu691Arg	-4.94383	0.0324907	missense_variant	0.25	mmpLS5	3) Uncertain significance	0.0320697	1.01313	0.0188179	mmpL5	Bedaquiline
mmpL5_p.Leu709Ile	-4.88221	0.0339085	missense_variant	0.25	mmpLS5	3) Uncertain significance	0.0320697	1.05734	0.0804391	mmpL5	Bedaquiline
mmpL5_p.Leu751Phe	-4.97301	0.0318401	missense_variant	0.25	mmpLS5	3) Uncertain significance	0.0320697	0.992844	-0.0103616	mmpL5	Bedaquiline
mmpL5_p.Leu810Phe	-4.98653	0.0315431	missense_variant	0.25	mmpLS5	3) Uncertain significance	0.0320697	0.983581	-0.0238838	mmpL5	Bedaquiline
mmpL5_p.Leu818Met	-4.9618	0.0320886	missense_variant	0.25	mmpLS5	3) Uncertain significance	0.0320697	1.00059	0.000851654	mmpL5	Bedaquiline
mmpL5_p.Leu836Phe	-4.96518	0.0320134	missense_variant	0.25	mmpLS5	3) Uncertain significance	0.0320697	0.998247	-0.00253194	mmpL5	Bedaquiline
mmpL5_p.Leu95Arg	-4.9747	0.0318028	missense_variant	0.25	mmpLS5	3) Uncertain significance	0.0320697	0.991678	-0.0120563	mmpL5	Bedaquiline
mmpL5_p.Lys467Arg	-4.97713	0.0317494	missense_variant	0.25	mmpLS5	3) Uncertain significance	0.0320697	0.990015	-0.0144776	mmpL5	Bedaquiline
mmpL5_p.Lys646Gln	-5.04343	0.0303232	missense_variant	0.25	mmpLS5	3) Uncertain significance	0.0320697	0.945543	-0.0807848	mmpL5	Bedaquiline
mmpL5_p.Lys649Thr	-5.04263	0.0303401	missense_variant	0.25	mmpLS5	3) Uncertain significance	0.0320697	0.946068	-0.0799841	mmpL5	Bedaquiline
mmpL5_p.Lys766_Asp770delinsAsn	-5.95406	0.0161305	inframe_deletion	0.25	mmpLS5	3) Uncertain significance	0.0320697	0.502984	-0.991415	mmpL5	Bedaquiline
mmpL5_p.Lys80Gln	-4.9758	0.0317787	missense_variant	0.25	mmpLS5	3) Uncertain significance	0.0320697	0.990928	-0.0131477	mmpL5	Bedaquiline
mmpL5_p.Met218Val	-4.95322	0.0322799	missense_variant	0.25	mmpLS5	3) Uncertain significance	0.0320697	1.00656	0.00942602	mmpL5	Bedaquiline
mmpL5_p.Met443Thr	-4.96486	0.0320205	missense_variant	0.25	mmpLS5	3) Uncertain significance	0.0320697	0.998466	-0.00221485	mmpL5	Bedaquiline
mmpL5_p.Met503Arg	-5.1309	0.0285394	missense_variant	0.25	mmpLS5	3) Uncertain significance	0.0320697	0.889918	-0.168255	mmpL5	Bedaquiline
mmpL5_p.Met503Ile	-4.96333	0.0320545	missense_variant	0.25	mmpLS5	3) Uncertain significance	0.0320697	0.999527	-0.000682919	mmpL5	Bedaquiline
mmpL5_p.Met560Leu	-4.96702	0.0319725	missense_variant	0.25	mmpLS5	3) Uncertain significance	0.0320697	0.996971	-0.00437647	mmpL5	Bedaquiline
mmpL5_p.Met560Thr	-4.9086	0.0332939	missense_variant	0.25	mmpLS5	3) Uncertain significance	0.0320697	1.03817	0.0540486	mmpL5	Bedaquiline
mmpL5_p.Met638Leu	-4.9607	0.032113	missense_variant	0.25	mmpLS5	3) Uncertain significance	0.0320697	1.00135	0.00194924	mmpL5	Bedaquiline
mmpL5_p.Met638_Met641del	-6.43421	0.0115641	inframe_deletion	0.25	mmpLS5	3) Uncertain significance	0.0320697	0.360593	-1.47156	mmpL5	Bedaquiline
mmpL5_p.Met645Ile	-5.0134	0.030961	missense_variant	0.25	mmpLS5	3) Uncertain significance	0.0320697	0.96543	-0.050756	mmpL5	Bedaquiline
mmpL5_p.Met655Thr	-4.97622	0.0317694	missense_variant	0.25	mmpLS5	3) Uncertain significance	0.0320697	0.990638	-0.0135698	mmpL5	Bedaquiline
mmpL5_p.Met666Ile	-4.97915	0.031705	missense_variant	0.25	mmpLS5	3) Uncertain significance	0.0320697	0.98863	-0.016498	mmpL5	Bedaquiline
mmpL5_p.Met676Val	-4.9628	0.0320662	missense_variant	0.25	mmpLS5	3) Uncertain significance	0.0320697	0.999893	-0.000153996	mmpL5	Bedaquiline
mmpL5_p.Met72Thr	-4.9745	0.0318073	missense_variant	0.25	mmpLS5	3) Uncertain significance	0.0320697	0.991821	-0.0118486	mmpL5	Bedaquiline
mmpL5_p.Met892Ile	-4.99122	0.0314407	missense_variant	0.25	mmpLS5	3) Uncertain significance	0.0320697	0.980389	-0.0285735	mmpL5	Bedaquiline
mmpL5_p.Met892Thr	-4.97534	0.0317888	missense_variant	0.25	mmpLS5	3) Uncertain significance	0.0320697	0.991241	-0.0126915	mmpL5	Bedaquiline
mmpL5_p.Met892Val	-4.99298	0.0314025	missense_variant	0.25	mmpLS5	3) Uncertain significance	0.0320697	0.979197	-0.0303292	mmpL5	Bedaquiline
mmpL5_p.Met903Ile	-4.96785	0.0319542	missense_variant	0.25	mmpLS5	3) Uncertain significance	0.0320697	0.996399	-0.00520471	mmpL5	Bedaquiline
mmpL5_p.Met912Thr	-4.96597	0.0319958	missense_variant	0.25	mmpLS5	3) Uncertain significance	0.0320697	0.997697	-0.00332639	mmpL5	Bedaquiline
mmpL5_p.Phe129Ser	-4.99179	0.0314283	missense_variant	0.25	mmpLS5	3) Uncertain significance	0.0320697	0.980002	-0.0291433	mmpL5	Bedaquiline
mmpL5_p.Phe696Leu	-4.97594	0.0317756	missense_variant	0.25	mmpLS5	3) Uncertain significance	0.0320697	0.990832	-0.013288	mmpL5	Bedaquiline
mmpL5_p.Phe816Leu	-4.96642	0.0319859	missense_variant	0.25	mmpLS5	3) Uncertain significance	0.0320697	0.997389	-0.00377176	mmpL5	Bedaquiline
mmpL5_p.Phe82Leu	-4.96976	0.0319119	missense_variant	0.25	mmpLS5	3) Uncertain significance	0.0320697	0.995079	-0.00711632	mmpL5	Bedaquiline
mmpL5_p.Phe890Ser	-4.98489	0.0315791	missense_variant	0.25	mmpLS5	3) Uncertain significance	0.0320697	0.984703	-0.0222397	mmpL5	Bedaquiline
mmpL5_p.Phe916Ser	-5.14044	0.0283512	missense_variant	0.25	mmpLS5	3) Uncertain significance	0.0320697	0.884052	-0.177797	mmpL5	Bedaquiline
mmpL5_p.Pro179Thr	-4.96415	0.0320362	missense_variant	0.25	mmpLS5	3) Uncertain significance	0.0320697	0.998956	-0.00150688	mmpL5	Bedaquiline
mmpL5_p.Pro180Leu	-4.96411	0.0320371	missense_variant	0.25	mmpLS5	3) Uncertain significance	0.0320697	0.998983	-0.0014673	mmpL5	Bedaquiline
mmpL5_p.Pro390Ser	-4.96233	0.0320767	missense_variant	0.25	mmpLS5	3) Uncertain significance	0.0320697	1.00022	0.000316984	mmpL5	Bedaquiline
mmpL5_p.Pro445Leu	-4.96164	0.032092	missense_variant	0.25	mmpLS5	3) Uncertain significance	0.0320697	1.0007	0.00100703	mmpL5	Bedaquiline
mmpL5_p.Pro927Arg	-5.5214	0.0217717	missense_variant	0.25	mmpLS5	3) Uncertain significance	0.0320697	0.678888	-0.558754	mmpL5	Bedaquiline
mmpL5_p.Pro947Ser	-5.0105	0.0310233	missense_variant	0.25	mmpLS5	3) Uncertain significance	0.0320697	0.967372	-0.0478573	mmpL5	Bedaquiline
mmpL5_p.Pro953Ser	-4.959	0.0321509	missense_variant	0.25	mmpLS5	3) Uncertain significance	0.0320697	1.00253	0.0036498	mmpL5	Bedaquiline
mmpL5_p.Ser125Cys	-4.96584	0.0319987	missense_variant	0.25	mmpLS5	3) Uncertain significance	0.0320697	0.997787	-0.0031968	mmpL5	Bedaquiline
mmpL5_p.Ser439Ala	-4.96922	0.031924	missense_variant	0.25	mmpLS5	3) Uncertain significance	0.0320697	0.995457	-0.00656944	mmpL5	Bedaquiline
mmpL5_p.Ser439Pro	-4.96308	0.03206	missense_variant	0.25	mmpLS5	3) Uncertain significance	0.0320697	0.999698	-0.000435218	mmpL5	Bedaquiline
mmpL5_p.Ser452Asn	-4.9643	0.0320328	missense_variant	0.25	mmpLS5	3) Uncertain significance	0.0320697	0.998852	-0.00165703	mmpL5	Bedaquiline
mmpL5_p.Ser507Asn	-4.96121	0.0321016	missense_variant	0.25	mmpLS5	3) Uncertain significance	0.0320697	1.001	0.00143534	mmpL5	Bedaquiline
mmpL5_p.Ser541Arg	-4.97441	0.0318092	missense_variant	0.25	mmpLS5	3) Uncertain significance	0.0320697	0.99188	-0.0117632	mmpL5	Bedaquiline
mmpL5_p.Ser583Asn	-4.96484	0.0320209	missense_variant	0.25	mmpLS5	3) Uncertain significance	0.0320697	0.998481	-0.00219353	mmpL5	Bedaquiline
mmpL5_p.Ser599Leu	-4.98475	0.0315821	missense_variant	0.25	mmpLS5	3) Uncertain significance	0.0320697	0.984799	-0.0220995	mmpL5	Bedaquiline
mmpL5_p.Ser654Thr	-4.96521	0.0320127	missense_variant	0.25	mmpLS5	3) Uncertain significance	0.0320697	0.998223	-0.00256528	mmpL5	Bedaquiline
mmpL5_p.Ser65Arg	-4.54336	0.0428858	missense_variant	0.25	mmpLS5	3) Uncertain significance	0.0320697	1.33727	0.419293	mmpL5	Bedaquiline
mmpL5_p.Ser71Pro	-4.96638	0.0319868	missense_variant	0.25	mmpLS5	3) Uncertain significance	0.0320697	0.997417	-0.00373072	mmpL5	Bedaquiline
mmpL5_p.Ser782Ala	-4.96586	0.0319982	missense_variant	0.25	mmpLS5	3) Uncertain significance	0.0320697	0.997774	-0.00321574	mmpL5	Bedaquiline
mmpL5_p.Ser879Leu	-4.94341	0.0325003	missense_variant	0.25	mmpLS5	3) Uncertain significance	0.0320697	1.01343	0.0192423	mmpL5	Bedaquiline
mmpL5_p.Ser894*	-5.80442	0.0178935	stop_gained	0.25	mmpLS5	3) Uncertain significance	0.0320697	0.557958	-0.841772	mmpL5	Bedaquiline
mmpL5_p.Thr10Ala	-4.96204	0.0320831	missense_variant	0.25	mmpLS5	3) Uncertain significance	0.0320697	1.00042	0.000606063	mmpL5	Bedaquiline
mmpL5_p.Thr120Ala	-4.97401	0.0318181	missense_variant	0.25	mmpLS5	3) Uncertain significance	0.0320697	0.992156	-0.0113615	mmpL5	Bedaquiline
mmpL5_p.Thr234Met	-4.96325	0.0320563	missense_variant	0.25	mmpLS5	3) Uncertain significance	0.0320697	0.999584	-0.000599927	mmpL5	Bedaquiline
mmpL5_p.Thr327Ile	-4.97968	0.0316933	missense_variant	0.25	mmpLS5	3) Uncertain significance	0.0320697	0.988264	-0.0170316	mmpL5	Bedaquiline
mmpL5_p.Thr519Ala	-4.96434	0.0320319	missense_variant	0.25	mmpLS5	3) Uncertain significance	0.0320697	0.998824	-0.00169712	mmpL5	Bedaquiline
mmpL5_p.Thr606Ala	-4.97174	0.0318681	missense_variant	0.25	mmpLS5	3) Uncertain significance	0.0320697	0.993715	-0.00909664	mmpL5	Bedaquiline
mmpL5_p.Thr6Ala	-4.95642	0.0322084	missense_variant	0.25	mmpLS5	3) Uncertain significance	0.0320697	1.00433	0.00622847	mmpL5	Bedaquiline
mmpL5_p.Trp39*	-7.58964	0.00519146	stop_gained	0.25	mmpLS5	3) Uncertain significance	0.0320697	0.161881	-2.627	mmpL5	Bedaquiline
mmpL5_p.Trp598Arg	-4.13644	0.05686	missense_variant	0.25	mmpLS5	3) Uncertain significance	0.0320697	1.77302	0.826206	mmpL5	Bedaquiline
mmpL5_p.Trp598Cys	-4.92796	0.0328501	missense_variant	0.25	mmpLS5	3) Uncertain significance	0.0320697	1.02433	0.0346871	mmpL5	Bedaquiline
mmpL5_p.Trp598Gly	-4.92694	0.0328733	missense_variant	0.25	mmpLS5	3) Uncertain significance	0.0320697	1.02506	0.035707	mmpL5	Bedaquiline
mmpL5_p.Trp823Arg	-4.9821	0.0316403	missense_variant	0.25	mmpLS5	3) Uncertain significance	0.0320697	0.98661	-0.0194477	mmpL5	Bedaquiline
mmpL5_p.Trp833*	-6.46912	0.0112876	stop_gained	0.25	mmpLS5	3) Uncertain significance	0.0320697	0.351972	-1.50647	mmpL5	Bedaquiline
mmpL5_p.Trp936Arg	-5.46001	0.0227182	missense_variant	0.25	mmpLS5	3) Uncertain significance	0.0320697	0.708401	-0.497361	mmpL5	Bedaquiline
mmpL5_p.Trp938Arg	-5.39401	0.0237816	missense_variant	0.25	mmpLS5	3) Uncertain significance	0.0320697	0.74156	-0.431364	mmpL5	Bedaquiline
mmpL5_p.Trp952Leu	-4.95591	0.0322198	missense_variant	0.25	mmpLS5	3) Uncertain significance	0.0320697	1.00468	0.00673768	mmpL5	Bedaquiline
mmpL5_p.Tyr185*	-7.63974	0.00501428	stop_gained	0.25	mmpLS5	3) Uncertain significance	0.0320697	0.156356	-2.67709	mmpL5	Bedaquiline
mmpL5_p.Tyr299Cys	-4.96708	0.0319714	missense_variant	0.25	mmpLS5	3) Uncertain significance	0.0320697	0.996935	-0.0044289	mmpL5	Bedaquiline
mmpL5_p.Tyr300*	-6.22522	0.0133667	stop_gained	0.25	mmpLS5	3) Uncertain significance	0.0320697	0.416801	-1.26257	mmpL5	Bedaquiline
mmpL5_p.Tyr411Asp	-4.99432	0.0313734	missense_variant	0.25	mmpLS5	3) Uncertain significance	0.0320697	0.978289	-0.0316678	mmpL5	Bedaquiline
mmpL5_p.Tyr415Cys	-4.9609	0.0321085	missense_variant	0.25	mmpLS5	3) Uncertain significance	0.0320697	1.00121	0.0017467	mmpL5	Bedaquiline
mmpL5_p.Tyr514Cys	-4.9652	0.032013	missense_variant	0.25	mmpLS5	3) Uncertain significance	0.0320697	0.998235	-0.00254874	mmpL5	Bedaquiline
mmpL5_p.Tyr586*	-7.50932	0.00548868	stop_gained	0.25	mmpLS5	3) Uncertain significance	0.0320697	0.171149	-2.54668	mmpL5	Bedaquiline
mmpL5_p.Val123Ile	-4.9591	0.0321486	missense_variant	0.25	mmpLS5	3) Uncertain significance	0.0320697	1.00246	0.00354672	mmpL5	Bedaquiline
mmpL5_p.Val149Ile	-4.97477	0.0318012	missense_variant	0.25	mmpLS5	3) Uncertain significance	0.0320697	0.991629	-0.0121269	mmpL5	Bedaquiline
mmpL5_p.Val151Gly	-4.97602	0.0317739	missense_variant	0.25	mmpLS5	3) Uncertain significance	0.0320697	0.990777	-0.0133682	mmpL5	Bedaquiline
mmpL5_p.Val182Ile	-4.96106	0.032105	missense_variant	0.25	mmpLS5	3) Uncertain significance	0.0320697	1.0011	0.00158939	mmpL5	Bedaquiline
mmpL5_p.Val186Ile	-4.967	0.031973	missense_variant	0.25	mmpLS5	3) Uncertain significance	0.0320697	0.996985	-0.00435679	mmpL5	Bedaquiline
mmpL5_p.Val214Leu	-5.13533	0.028452	missense_variant	0.25	mmpLS5	3) Uncertain significance	0.0320697	0.887194	-0.172679	mmpL5	Bedaquiline
mmpL5_p.Val222Gly	-4.95638	0.0322092	missense_variant	0.25	mmpLS5	3) Uncertain significance	0.0320697	1.00435	0.00626471	mmpL5	Bedaquiline
mmpL5_p.Val247Ala	-4.96266	0.0320693	missense_variant	0.25	mmpLS5	3) Uncertain significance	0.0320697	0.999989	-1.57453e-05	mmpL5	Bedaquiline
mmpL5_p.Val267Gly	-4.9622	0.0320797	missense_variant	0.25	mmpLS5	3) Uncertain significance	0.0320697	1.00031	0.000451592	mmpL5	Bedaquiline
mmpL5_p.Val268Met	-4.96135	0.0320986	missense_variant	0.25	mmpLS5	3) Uncertain significance	0.0320697	1.0009	0.00130042	mmpL5	Bedaquiline
mmpL5_p.Val337Met	-4.94155	0.032542	missense_variant	0.25	mmpLS5	3) Uncertain significance	0.0320697	1.01473	0.0210944	mmpL5	Bedaquiline
mmpL5_p.Val344Leu	-4.88568	0.0338271	missense_variant	0.25	mmpLS5	3) Uncertain significance	0.0320697	1.0548	0.076972	mmpL5	Bedaquiline
mmpL5_p.Val346Ala	-4.96202	0.0320835	missense_variant	0.25	mmpLS5	3) Uncertain significance	0.0320697	1.00043	0.000622341	mmpL5	Bedaquiline
mmpL5_p.Val360Met	-4.95175	0.0323127	missense_variant	0.25	mmpLS5	3) Uncertain significance	0.0320697	1.00758	0.0108939	mmpL5	Bedaquiline
mmpL5_p.Val376Ala	-4.96437	0.0320313	missense_variant	0.25	mmpLS5	3) Uncertain significance	0.0320697	0.998804	-0.00172666	mmpL5	Bedaquiline
mmpL5_p.Val382Ala	-4.95514	0.0322371	missense_variant	0.25	mmpLS5	3) Uncertain significance	0.0320697	1.00522	0.00751112	mmpL5	Bedaquiline
mmpL5_p.Val41Ile	-4.95171	0.0323137	missense_variant	0.25	mmpLS5	3) Uncertain significance	0.0320697	1.00761	0.0109377	mmpL5	Bedaquiline
mmpL5_p.Val481Met	-4.98239	0.0316337	missense_variant	0.25	mmpLS5	3) Uncertain significance	0.0320697	0.986406	-0.0197459	mmpL5	Bedaquiline
mmpL5_p.Val612Gly	-4.98689	0.0315353	missense_variant	0.25	mmpLS5	3) Uncertain significance	0.0320697	0.983336	-0.0242429	mmpL5	Bedaquiline
mmpL5_p.Val612Ile	-4.96411	0.0320372	missense_variant	0.25	mmpLS5	3) Uncertain significance	0.0320697	0.998989	-0.00145955	mmpL5	Bedaquiline
mmpL5_p.Val695Ile	-4.96128	0.0321	missense_variant	0.25	mmpLS5	3) Uncertain significance	0.0320697	1.00095	0.00136285	mmpL5	Bedaquiline
mmpL5_p.Val820Leu	-4.96277	0.032067	missense_variant	0.25	mmpLS5	3) Uncertain significance	0.0320697	0.999917	-0.000120163	mmpL5	Bedaquiline
mmpL5_p.Val840Ile	-4.9658	0.0319997	missense_variant	0.25	mmpLS5	3) Uncertain significance	0.0320697	0.997818	-0.0031519	mmpL5	Bedaquiline
mmpL5_p.Val846Ile	-5.02929	0.030622	missense_variant	0.25	mmpLS5	3) Uncertain significance	0.0320697	0.954859	-0.0666408	mmpL5	Bedaquiline
mmpL5_p.Val942Ile	-4.9718	0.0318669	missense_variant	0.25	mmpLS5	3) Uncertain significance	0.0320697	0.993677	-0.00915052	mmpL5	Bedaquiline
mmpL5_p.Val964Leu	-4.95585	0.0322211	missense_variant	0.25	mmpLS5	3) Uncertain significance	0.0320697	1.00472	0.00679588	mmpL5	Bedaquiline
mmpS5_c.-14A>C	-4.95712	0.0321928	upstream_gene_variant	0.25	mmpLS5	3) Uncertain significance	0.0320697	1.00384	0.00552842	mmpS5	Bedaquiline
mmpS5_c.-19G>A	-4.95191	0.0323093	upstream_gene_variant	0.25	Rv0678	3) Uncertain significance	0.0320697	1.00747	0.0107403	mmpS5	Bedaquiline
mmpS5_c.-20T>C	-4.92074	0.0330149	upstream_gene_variant	0.25	Rv0678	3) Uncertain significance	0.0320697	1.02948	0.0419103	mmpS5	Bedaquiline
mmpS5_c.-22C>T	-4.95756	0.0321831	upstream_gene_variant	0.25	mmpLS5	3) Uncertain significance	0.0320697	1.00354	0.00509276	mmpS5	Bedaquiline
mmpS5_c.-31C>G	-4.95353	0.0322731	upstream_gene_variant	0.25	Rv0678	3) Uncertain significance	0.0320697	1.00634	0.00912185	mmpS5	Bedaquiline
mmpS5_c.-34C>T	-4.95707	0.0321938	upstream_gene_variant	0.25	mmpLS5	3) Uncertain significance	0.0320697	1.00387	0.00557279	mmpS5	Bedaquiline
mmpS5_c.-36A>G	-4.98375	0.0316039	upstream_gene_variant	0.25	mmpLS5	3) Uncertain significance	0.0320697	0.985478	-0.0211048	mmpS5	Bedaquiline
mmpS5_c.-39C>T	-4.95709	0.0321934	upstream_gene_variant	0.25	mmpLS5	3) Uncertain significance	0.0320697	1.00386	0.005558	mmpS5	Bedaquiline
mmpS5_c.-519_-82del	-4.96264	0.0320697	upstream_gene_variant	0.25	mmpLS5	3) Uncertain significance	0.0320697	1	3.37397e-06	mmpS5	Bedaquiline
mmpS5_c.-51G>A	-4.96383	0.0320434	upstream_gene_variant	0.25	mmpLS5	3) Uncertain significance	0.0320697	0.99918	-0.00118295	mmpS5	Bedaquiline
mmpS5_c.-55G>C	-4.95783	0.032177	upstream_gene_variant	0.25	Rv0678	3) Uncertain significance	0.0320697	1.00335	0.0048218	mmpS5	Bedaquiline
mmpS5_c.-56C>T	-4.97018	0.0319027	upstream_gene_variant	0.25	mmpLS5	3) Uncertain significance	0.0320697	0.994793	-0.00753112	mmpS5	Bedaquiline
mmpS5_c.-60G>A	-4.96599	0.0319955	upstream_gene_variant	0.25	Rv0678	3) Uncertain significance	0.0320697	0.997687	-0.00334117	mmpS5	Bedaquiline
mmpS5_c.-63T>G	-4.94942	0.032365	upstream_gene_variant	0.25	Rv0678	3) Uncertain significance	0.0320697	1.00921	0.0132247	mmpS5	Bedaquiline
mmpS5_c.-65A>G	-4.94349	0.0324984	upstream_gene_variant	0.25	mmpLS5	3) Uncertain significance	0.0320697	1.01337	0.0191593	mmpS5	Bedaquiline
mmpS5_c.-71C>A	-4.95124	0.0323242	upstream_gene_variant	0.25	Rv0678	3) Uncertain significance	0.0320697	1.00794	0.011404	mmpS5	Bedaquiline
mmpS5_c.-71C>T	-4.9485	0.0323856	upstream_gene_variant	0.25	Rv0678	3) Uncertain significance	0.0320697	1.00985	0.0141458	mmpS5	Bedaquiline
mmpS5_c.-75T>G	-4.95219	0.032303	upstream_gene_variant	0.25	Rv0678	3) Uncertain significance	0.0320697	1.00728	0.0104608	mmpS5	Bedaquiline
mmpS5_c.-77A>G	-4.95937	0.0321426	upstream_gene_variant	0.25	Rv0678	3) Uncertain significance	0.0320697	1.00227	0.00327731	mmpS5	Bedaquiline
mmpS5_c.-82G>T	-4.96276	0.0320672	upstream_gene_variant	0.25	mmpLS5	3) Uncertain significance	0.0320697	0.999924	-0.000109591	mmpS5	Bedaquiline
mmpS5_c.-84A>C	-4.96265	0.0320697	upstream_gene_variant	0.25	mmpLS5	3) Uncertain significance	0.0320697	1	0	mmpS5	Bedaquiline
mmpS5_c.-9C>T	-4.96138	0.0320978	upstream_gene_variant	0.25	mmpLS5	3) Uncertain significance	0.0320697	1.00088	0.00126455	mmpS5	Bedaquiline
mmpS5_c.-9_-8delCG	-4.95951	0.0321396	upstream_gene_variant	0.25	mmpLS5	3) Uncertain significance	0.0320697	1.00218	0.00314233	mmpS5	Bedaquiline
mmpS5_p.Ala133Thr	-4.9766	0.0317609	missense_variant	0.25	mmpLS5	3) Uncertain significance	0.0320697	0.990374	-0.013955	mmpS5	Bedaquiline
mmpS5_p.Ala142Ser	-4.95833	0.0321658	missense_variant	0.25	mmpLS5	3) Uncertain significance	0.0320697	1.003	0.00432017	mmpS5	Bedaquiline
mmpS5_p.Ala8Ser	-4.95984	0.0321321	missense_variant	0.25	mmpLS5	3) Uncertain significance	0.0320697	1.00195	0.00280518	mmpS5	Bedaquiline
mmpS5_p.Ala8Val	-4.95275	0.0322905	missense_variant	0.25	mmpLS5	3) Uncertain significance	0.0320697	1.00689	0.00990202	mmpS5	Bedaquiline
mmpS5_p.Arg29Cys	-5.04089	0.0303767	missense_variant	0.25	mmpLS5	3) Uncertain significance	0.0320697	0.947211	-0.0782423	mmpS5	Bedaquiline
mmpS5_p.Arg29Leu	-5.08828	0.0293952	missense_variant	0.25	mmpLS5	3) Uncertain significance	0.0320697	0.916604	-0.125629	mmpS5	Bedaquiline
mmpS5_p.Asp82Glu	-4.87229	0.0341424	missense_variant	0.25	mmpLS5	3) Uncertain significance	0.0320697	1.06463	0.0903559	mmpS5	Bedaquiline
mmpS5_p.Cys114Ser	-4.9667	0.0319796	missense_variant	0.25	mmpLS5	3) Uncertain significance	0.0320697	0.997192	-0.00405694	mmpS5	Bedaquiline
mmpS5_p.Glu59Lys	-4.99497	0.0313592	missense_variant	0.25	mmpLS5	3) Uncertain significance	0.0320697	0.977846	-0.0323214	mmpS5	Bedaquiline
mmpS5_p.Gly109Asp	-4.97267	0.0318475	missense_variant	0.25	mmpLS5	3) Uncertain significance	0.0320697	0.993074	-0.0100269	mmpS5	Bedaquiline
mmpS5_p.Gly109Ser	-4.97013	0.0319037	missense_variant	0.25	mmpLS5	3) Uncertain significance	0.0320697	0.994824	-0.00748635	mmpS5	Bedaquiline
mmpS5_p.Gly130Arg	-4.94784	0.0324006	missense_variant	0.25	mmpLS5	3) Uncertain significance	0.0320697	1.01032	0.0148096	mmpS5	Bedaquiline
mmpS5_p.Gly130Asp	-4.9763	0.0317676	missense_variant	0.25	mmpLS5	3) Uncertain significance	0.0320697	0.990582	-0.0136523	mmpS5	Bedaquiline
mmpS5_p.Ile116Leu	-4.95679	0.0322002	missense_variant	0.25	mmpLS5	3) Uncertain significance	0.0320697	1.00407	0.00586135	mmpS5	Bedaquiline
mmpS5_p.Ile14Thr	-4.97852	0.0317187	missense_variant	0.25	mmpLS5	3) Uncertain significance	0.0320697	0.989058	-0.0158733	mmpS5	Bedaquiline
mmpS5_p.Ile69Val	-4.94954	0.0323623	missense_variant	0.25	mmpLS5	3) Uncertain significance	0.0320697	1.00913	0.0131054	mmpS5	Bedaquiline
mmpS5_p.Lys42Arg	-4.47851	0.0448573	missense_variant	0.25	mmpLS5	3) Uncertain significance	0.0320697	1.39875	0.484134	mmpS5	Bedaquiline
mmpS5_p.Lys6Thr	-4.95223	0.0323021	missense_variant	0.25	mmpLS5	3) Uncertain significance	0.0320697	1.00725	0.0104174	mmpS5	Bedaquiline
mmpS5_p.Pro101Arg	-4.91933	0.0330472	missense_variant	0.25	mmpLS5	3) Uncertain significance	0.0320697	1.03048	0.0433197	mmpS5	Bedaquiline
mmpS5_p.Pro53Leu	-4.95306	0.0322836	missense_variant	0.25	mmpLS5	3) Uncertain significance	0.0320697	1.00667	0.00959156	mmpS5	Bedaquiline
mmpS5_p.Pro78Leu	-4.9269	0.0328741	missense_variant	0.25	mmpLS5	3) Uncertain significance	0.0320697	1.02509	0.0357438	mmpS5	Bedaquiline
mmpS5_p.Ser34Phe	-4.86387	0.0343423	missense_variant	0.25	mmpLS5	3) Uncertain significance	0.0320697	1.07087	0.0987768	mmpS5	Bedaquiline
mmpS5_p.Ser98Pro	-4.97568	0.0317813	missense_variant	0.25	mmpLS5	3) Uncertain significance	0.0320697	0.99101	-0.0130291	mmpS5	Bedaquiline
mmpS5_p.Thr113Asn	-4.94119	0.0325502	missense_variant	0.25	mmpLS5	3) Uncertain significance	0.0320697	1.01498	0.0214577	mmpS5	Bedaquiline
mmpS5_p.Thr24Ala	-4.96721	0.0319683	missense_variant	0.25	mmpLS5	3) Uncertain significance	0.0320697	0.99684	-0.00456627	mmpS5	Bedaquiline
mmpS5_p.Thr24Met	-4.99203	0.0314231	missense_variant	0.25	mmpLS5	3) Uncertain significance	0.0320697	0.979838	-0.0293851	mmpS5	Bedaquiline
mmpS5_p.Thr4Ile	-4.96946	0.0319185	missense_variant	0.25	mmpLS5	3) Uncertain significance	0.0320697	0.995288	-0.00681408	mmpS5	Bedaquiline
mmpS5_p.Thr4Pro	-4.96327	0.0320558	missense_variant	0.25	mmpLS5	3) Uncertain significance	0.0320697	0.999566	-0.00062558	mmpS5	Bedaquiline
mmpS5_p.Val55Met	-4.9684	0.0319421	missense_variant	0.25	mmpLS5	3) Uncertain significance	0.0320697	0.996021	-0.00575161	mmpS5	Bedaquiline
mmpS5_p.Val56Met	-4.8743	0.0340948	missense_variant	0.25	mmpLS5	3) Uncertain significance	0.0320697	1.06315	0.0883426	mmpS5	Bedaquiline
mmpS5_p.Val67Gly	-4.92577	0.0329	missense_variant	0.25	mmpLS5	3) Uncertain significance	0.0320697	1.02589	0.0368796	mmpS5	Bedaquiline
mmpS5_p.Val67Ile	-4.95504	0.0322391	missense_variant	0.25	mmpLS5	3) Uncertain significance	0.0320697	1.00528	0.00760407	mmpS5	Bedaquiline
pepQ_c.-17G>T	-4.96525	0.0320118	upstream_gene_variant	0.25	pepQ	3) Uncertain significance	0.0320697	0.998196	-0.00260539	pepQ	Bedaquiline
pepQ_c.-18C>T	-4.96004	0.0321276	upstream_gene_variant	0.25	pepQ	3) Uncertain significance	0.0320697	1.00181	0.00260348	pepQ	Bedaquiline
pepQ_c.-5G>A	-4.96708	0.0319713	upstream_gene_variant	0.25	pepQ	3) Uncertain significance	0.0320697	0.996933	-0.00443224	pepQ	Bedaquiline
pepQ_p.Ala124Val	-4.9587	0.0321574	missense_variant	0.25	pepQ	3) Uncertain significance	0.0320697	1.00274	0.00394292	pepQ	Bedaquiline
pepQ_p.Ala137Ser	-4.973	0.0318404	missense_variant	0.25	pepQ	3) Uncertain significance	0.0320697	0.992851	-0.0103501	pepQ	Bedaquiline
pepQ_p.Ala141Glu	-4.98808	0.0315094	missense_variant	0.25	pepQ	3) Uncertain significance	0.0320697	0.982529	-0.0254278	pepQ	Bedaquiline
pepQ_p.Ala153Gly	-4.9608	0.0321107	missense_variant	0.25	pepQ	3) Uncertain significance	0.0320697	1.00128	0.00184402	pepQ	Bedaquiline
pepQ_p.Ala16Gly	-4.97422	0.0318133	missense_variant	0.25	pepQ	3) Uncertain significance	0.0320697	0.992008	-0.0115766	pepQ	Bedaquiline
pepQ_p.Ala187Glu	-4.92261	0.032972	missense_variant	0.25	pepQ	3) Uncertain significance	0.0320697	1.02814	0.0400333	pepQ	Bedaquiline
pepQ_p.Ala227Asp	-4.95582	0.0322217	missense_variant	0.25	pepQ	3) Uncertain significance	0.0320697	1.00474	0.00682253	pepQ	Bedaquiline
pepQ_p.Ala242Thr	-4.96548	0.0320067	missense_variant	0.25	pepQ	3) Uncertain significance	0.0320697	0.998038	-0.00283381	pepQ	Bedaquiline
pepQ_p.Ala263Val	-4.96156	0.0320938	missense_variant	0.25	pepQ	3) Uncertain significance	0.0320697	1.00075	0.00108767	pepQ	Bedaquiline
pepQ_p.Ala275Ser	-4.96327	0.0320558	missense_variant	0.25	pepQ	3) Uncertain significance	0.0320697	0.999567	-0.00062423	pepQ	Bedaquiline
pepQ_p.Ala305Val	-4.9374	0.0326358	missense_variant	0.25	pepQ	3) Uncertain significance	0.0320697	1.01765	0.0252475	pepQ	Bedaquiline
pepQ_p.Ala370Val	-4.96239	0.0320753	missense_variant	0.25	pepQ	3) Uncertain significance	0.0320697	1.00018	0.000254735	pepQ	Bedaquiline
pepQ_p.Arg170Trp	-4.89448	0.0336213	missense_variant	0.25	pepQ	3) Uncertain significance	0.0320697	1.04838	0.0681677	pepQ	Bedaquiline
pepQ_p.Arg278Gly	-4.95161	0.032316	missense_variant	0.25	pepQ	3) Uncertain significance	0.0320697	1.00768	0.0110379	pepQ	Bedaquiline
pepQ_p.Arg61Cys	-4.92994	0.0328051	missense_variant	0.25	pepQ	3) Uncertain significance	0.0320697	1.02293	0.0327125	pepQ	Bedaquiline
pepQ_p.Arg7Gln	-4.96431	0.0320327	missense_variant	0.25	pepQ	3) Uncertain significance	0.0320697	0.998847	-0.00166379	pepQ	Bedaquiline
pepQ_p.Asn118Asp	-4.94343	0.0324997	missense_variant	0.25	pepQ	3) Uncertain significance	0.0320697	1.01341	0.0192175	pepQ	Bedaquiline
pepQ_p.Asp108Asn	-4.97372	0.0318246	missense_variant	0.25	pepQ	3) Uncertain significance	0.0320697	0.992358	-0.0110674	pepQ	Bedaquiline
pepQ_p.Asp209Glu	-4.96309	0.0320598	missense_variant	0.25	pepQ	3) Uncertain significance	0.0320697	0.999693	-0.000442418	pepQ	Bedaquiline
pepQ_p.Asp20Gly	-4.96862	0.0319372	missense_variant	0.25	pepQ	3) Uncertain significance	0.0320697	0.995869	-0.00597181	pepQ	Bedaquiline
pepQ_p.Asp26Ala	-4.97864	0.0317162	missense_variant	0.25	pepQ	3) Uncertain significance	0.0320697	0.988978	-0.0159893	pepQ	Bedaquiline
pepQ_p.Asp26Gly	-4.98227	0.0316363	missense_variant	0.25	pepQ	3) Uncertain significance	0.0320697	0.986487	-0.0196276	pepQ	Bedaquiline
pepQ_p.Gln262Arg	-4.96983	0.0319104	missense_variant	0.25	pepQ	3) Uncertain significance	0.0320697	0.995033	-0.00718404	pepQ	Bedaquiline
pepQ_p.Gln5Arg	-4.96361	0.0320484	missense_variant	0.25	pepQ	3) Uncertain significance	0.0320697	0.999336	-0.000958392	pepQ	Bedaquiline
pepQ_p.Gln63Arg	-4.75367	0.0370683	missense_variant	0.25	pepQ	3) Uncertain significance	0.0320697	1.15587	0.208977	pepQ	Bedaquiline
pepQ_p.Glu177Asp	-4.95973	0.0321345	missense_variant	0.25	pepQ	3) Uncertain significance	0.0320697	1.00202	0.0029154	pepQ	Bedaquiline
pepQ_p.Glu191Val	-4.94469	0.0324713	missense_variant	0.25	pepQ	3) Uncertain significance	0.0320697	1.01252	0.0179549	pepQ	Bedaquiline
pepQ_p.Glu339del	-1.09978	0.466589	inframe_deletion	0.25	pepQ	3) Uncertain significance	0.0320697	14.5492	3.86287	pepQ	Bedaquiline
pepQ_p.Glu360Asp	-4.9643	0.032033	missense_variant	0.25	pepQ	3) Uncertain significance	0.0320697	0.998858	-0.00164884	pepQ	Bedaquiline
pepQ_p.Glu89Asp	-4.95008	0.0323502	missense_variant	0.25	pepQ	3) Uncertain significance	0.0320697	1.00875	0.0125645	pepQ	Bedaquiline
pepQ_p.Gly112Asp	-4.95963	0.0321369	missense_variant	0.25	pepQ	3) Uncertain significance	0.0320697	1.0021	0.00302023	pepQ	Bedaquiline
pepQ_p.Gly197Arg	-3.49112	0.0889338	missense_variant	0.25	pepQ	3) Uncertain significance	0.0320697	2.77314	1.47152	pepQ	Bedaquiline
pepQ_p.Gly41Asp	-4.97216	0.0318589	missense_variant	0.25	pepQ	3) Uncertain significance	0.0320697	0.993429	-0.00951152	pepQ	Bedaquiline
pepQ_p.Gly80Arg	-4.91191	0.0332176	missense_variant	0.25	pepQ	3) Uncertain significance	0.0320697	1.0358	0.0507403	pepQ	Bedaquiline
pepQ_p.Gly85Cys	-4.94115	0.0325512	missense_variant	0.25	pepQ	3) Uncertain significance	0.0320697	1.01502	0.0215015	pepQ	Bedaquiline
pepQ_p.Ile193Thr	-4.75784	0.0369614	missense_variant	0.25	pepQ	3) Uncertain significance	0.0320697	1.15254	0.204812	pepQ	Bedaquiline
pepQ_p.Ile193Val	-4.96031	0.0321217	missense_variant	0.25	pepQ	3) Uncertain significance	0.0320697	1.00162	0.0023413	pepQ	Bedaquiline
pepQ_p.Ile24Thr	-4.95687	0.0321983	missense_variant	0.25	pepQ	3) Uncertain significance	0.0320697	1.00401	0.00577739	pepQ	Bedaquiline
pepQ_p.Ile28Arg	-4.65596	0.0396659	missense_variant	0.25	pepQ	3) Uncertain significance	0.0320697	1.23687	0.306692	pepQ	Bedaquiline
pepQ_p.Ile302Val	-4.9618	0.0320886	missense_variant	0.25	pepQ	3) Uncertain significance	0.0320697	1.00059	0.000852553	pepQ	Bedaquiline
pepQ_p.Leu107Arg	-4.77852	0.0364352	missense_variant	0.25	pepQ	3) Uncertain significance	0.0320697	1.13613	0.184124	pepQ	Bedaquiline
pepQ_p.Leu179Pro	-4.95262	0.0322933	missense_variant	0.25	pepQ	3) Uncertain significance	0.0320697	1.00698	0.0100284	pepQ	Bedaquiline
pepQ_p.Lys367Asn	-4.95342	0.0322753	missense_variant	0.25	pepQ	3) Uncertain significance	0.0320697	1.00641	0.00922297	pepQ	Bedaquiline
pepQ_p.Lys94Asn	-4.96002	0.0321281	missense_variant	0.25	pepQ	3) Uncertain significance	0.0320697	1.00182	0.0026284	pepQ	Bedaquiline
pepQ_p.Met180Thr	-4.94584	0.0324455	missense_variant	0.25	pepQ	3) Uncertain significance	0.0320697	1.01172	0.0168091	pepQ	Bedaquiline
pepQ_p.Met180Val	-4.97167	0.0318697	missense_variant	0.25	pepQ	3) Uncertain significance	0.0320697	0.993764	-0.00902457	pepQ	Bedaquiline
pepQ_p.Phe46Leu	-4.95213	0.0323042	missense_variant	0.25	pepQ	3) Uncertain significance	0.0320697	1.00732	0.0105152	pepQ	Bedaquiline
pepQ_p.Pro165Gln	-4.94293	0.0325109	missense_variant	0.25	pepQ	3) Uncertain significance	0.0320697	1.01376	0.0197129	pepQ	Bedaquiline
pepQ_p.Pro266Ser	-4.96443	0.03203	missense_variant	0.25	pepQ	3) Uncertain significance	0.0320697	0.998763	-0.00178522	pepQ	Bedaquiline
pepQ_p.Pro69Leu	-4.97919	0.0317041	missense_variant	0.25	pepQ	3) Uncertain significance	0.0320697	0.9886	-0.0165406	pepQ	Bedaquiline
pepQ_p.Ser130Leu	-4.94875	0.0323802	missense_variant	0.25	pepQ	3) Uncertain significance	0.0320697	1.00968	0.0139023	pepQ	Bedaquiline
pepQ_p.Ser200Leu	-4.92963	0.0328121	missense_variant	0.25	pepQ	3) Uncertain significance	0.0320697	1.02315	0.0330209	pepQ	Bedaquiline
pepQ_p.Ser66Leu	-4.89223	0.0336738	missense_variant	0.25	pepQ	3) Uncertain significance	0.0320697	1.05002	0.0704169	pepQ	Bedaquiline
pepQ_p.Ser66Pro	-4.95942	0.0321414	missense_variant	0.25	pepQ	3) Uncertain significance	0.0320697	1.00224	0.0032243	pepQ	Bedaquiline
pepQ_p.Ser99Arg	-4.80683	0.0357273	missense_variant	0.25	pepQ	3) Uncertain significance	0.0320697	1.11405	0.155818	pepQ	Bedaquiline
pepQ_p.Thr341Ala	-4.96461	0.032026	missense_variant	0.25	pepQ	3) Uncertain significance	0.0320697	0.99864	-0.00196359	pepQ	Bedaquiline
pepQ_p.Thr354Ala	-4.95819	0.032169	missense_variant	0.25	pepQ	3) Uncertain significance	0.0320697	1.0031	0.00446235	pepQ	Bedaquiline
pepQ_p.Val101Leu	-4.91247	0.0332046	missense_variant	0.25	pepQ	3) Uncertain significance	0.0320697	1.03539	0.0501747	pepQ	Bedaquiline
pepQ_p.Val104Leu	-4.96262	0.0320702	missense_variant	0.25	pepQ	3) Uncertain significance	0.0320697	1.00002	2.29878e-05	pepQ	Bedaquiline
pepQ_p.Val158Met	-4.97163	0.0318707	missense_variant	0.25	pepQ	3) Uncertain significance	0.0320697	0.993795	-0.00898021	pepQ	Bedaquiline
pepQ_p.Val298Ile	-4.96542	0.032008	missense_variant	0.25	pepQ	3) Uncertain significance	0.0320697	0.998079	-0.00277423	pepQ	Bedaquiline
pepQ_p.Val324Met	-4.96275	0.0320673	missense_variant	0.25	pepQ	3) Uncertain significance	0.0320697	0.999925	-0.000107746	pepQ	Bedaquiline
pepQ_p.Val328Phe	-4.96621	0.0319906	missense_variant	0.25	pepQ	3) Uncertain significance	0.0320697	0.997534	-0.00356191	pepQ	Bedaquiline
pepQ_p.Val343Ala	-4.94725	0.0324138	missense_variant	0.25	pepQ	3) Uncertain significance	0.0320697	1.01073	0.0153991	pepQ	Bedaquiline
pepQ_p.Val45Leu	-4.95853	0.0321613	missense_variant	0.25	pepQ	3) Uncertain significance	0.0320697	1.00286	0.00411519	pepQ	Bedaquiline
Rv0678_c.108G>T	-4.88295	0.0338911	synonymous_variant	0.25	Rv0678	4) Not assoc w R - Interim	0.0320697	1.0568	0.0796976	Rv0678	Bedaquiline
Rv0678_c.111T>C	-4.8127	0.0355823	synonymous_variant	0.25	Rv0678	4) Not assoc w R - Interim	0.0320697	1.10953	0.149951	Rv0678	Bedaquiline
Rv0678_c.127C>T	-4.93748	0.0326339	synonymous_variant	0.25	Rv0678	4) Not assoc w R - Interim	0.0320697	1.01759	0.0251622	Rv0678	Bedaquiline
Rv0678_c.138T>C	-4.73197	0.0376302	synonymous_variant	0.25	Rv0678	4) Not assoc w R - Interim	0.0320697	1.17339	0.230681	Rv0678	Bedaquiline
Rv0678_c.168G>A	-4.91349	0.0331812	synonymous_variant	0.25	Rv0678	4) Not assoc w R - Interim	0.0320697	1.03466	0.0491581	Rv0678	Bedaquiline
Rv0678_c.195G>A	-4.9484	0.0323879	synonymous_variant	0.25	Rv0678	4) Not assoc w R - Interim	0.0320697	1.00992	0.0142451	Rv0678	Bedaquiline
Rv0678_c.297T>G	-4.96836	0.0319429	synonymous_variant	0.25	Rv0678	4) Not assoc w R - Interim	0.0320697	0.996048	-0.00571241	Rv0678	Bedaquiline
Rv0678_c.309C>T	-4.96504	0.0320166	synonymous_variant	0.25	Rv0678	4) Not assoc w R - Interim	0.0320697	0.998346	-0.0023889	Rv0678	Bedaquiline
Rv0678_c.318A>G	-4.95742	0.0321859	synonymous_variant	0.25	Rv0678	4) Not assoc w R - Interim	0.0320697	1.00363	0.00522231	Rv0678	Bedaquiline
Rv0678_c.363G>A	-4.96184	0.0320875	synonymous_variant	0.25	Rv0678	4) Not assoc w R - Interim	0.0320697	1.00056	0.000804895	Rv0678	Bedaquiline
Rv0678_c.36C>T	-4.96578	0.0320002	synonymous_variant	0.25	Rv0678	4) Not assoc w R - Interim	0.0320697	0.997834	-0.00312805	Rv0678	Bedaquiline
Rv0678_c.384C>A	-4.95841	0.032164	synonymous_variant	0.25	Rv0678	4) Not assoc w R - Interim	0.0320697	1.00294	0.0042363	Rv0678	Bedaquiline
Rv0678_c.390G>C	-5.01006	0.0310329	synonymous_variant	0.25	Rv0678	4) Not assoc w R - Interim	0.0320697	0.967672	-0.04741	Rv0678	Bedaquiline
Rv0678_c.408G>A	-4.95711	0.032193	synonymous_variant	0.25	Rv0678	4) Not assoc w R - Interim	0.0320697	1.00385	0.005539	Rv0678	Bedaquiline
Rv0678_c.435T>C	-4.96577	0.0320004	synonymous_variant	0.25	Rv0678	4) Not assoc w R - Interim	0.0320697	0.99784	-0.00311948	Rv0678	Bedaquiline
Rv0678_c.441G>A	-4.95385	0.0322658	synonymous_variant	0.25	Rv0678	4) Not assoc w R - Interim	0.0320697	1.00612	0.00879862	Rv0678	Bedaquiline
Rv0678_c.447C>T	-4.9372	0.0326403	synonymous_variant	0.25	Rv0678	4) Not assoc w R - Interim	0.0320697	1.01779	0.0254454	Rv0678	Bedaquiline
Rv0678_c.460C>T	-4.95968	0.0321358	synonymous_variant	0.25	Rv0678	4) Not assoc w R - Interim	0.0320697	1.00206	0.00297112	Rv0678	Bedaquiline
Rv0678_c.87C>T	-4.95957	0.0321381	synonymous_variant	0.25	Rv0678	4) Not assoc w R - Interim	0.0320697	1.00213	0.0030741	Rv0678	Bedaquiline
atpE_c.207G>T	-4.94923	0.0323694	synonymous_variant	0.25	atpE	4) Not assoc w R - Interim	0.0320697	1.00935	0.0134219	atpE	Bedaquiline
atpE_c.240C>T	-4.92553	0.0329055	synonymous_variant	0.25	atpE	4) Not assoc w R - Interim	0.0320697	1.02606	0.0371209	atpE	Bedaquiline
atpE_c.54C>A	-4.95618	0.0322136	synonymous_variant	0.25	atpE	4) Not assoc w R - Interim	0.0320697	1.00449	0.00646308	atpE	Bedaquiline
atpE_c.9C>T	-4.95898	0.0321513	synonymous_variant	0.25	atpE	4) Not assoc w R - Interim	0.0320697	1.00254	0.00366685	atpE	Bedaquiline
mmpL5_c.1032C>G	-4.96095	0.0321074	synonymous_variant	0.25	mmpLS5	4) Not assoc w R - Interim	0.0320697	1.00118	0.00169701	mmpL5	Bedaquiline
mmpL5_c.1065G>A	-4.95812	0.0321705	synonymous_variant	0.25	mmpLS5	4) Not assoc w R - Interim	0.0320697	1.00314	0.00452899	mmpL5	Bedaquiline
mmpL5_c.1065G>T	-4.95605	0.0322166	synonymous_variant	0.25	mmpLS5	4) Not assoc w R - Interim	0.0320697	1.00458	0.00659371	mmpL5	Bedaquiline
mmpL5_c.1068G>A	-4.95355	0.0322725	synonymous_variant	0.25	mmpLS5	4) Not assoc w R - Interim	0.0320697	1.00633	0.00909704	mmpL5	Bedaquiline
mmpL5_c.1110C>T	-4.96275	0.0320673	synonymous_variant	0.25	mmpLS5	4) Not assoc w R - Interim	0.0320697	0.999926	-0.000106756	mmpL5	Bedaquiline
mmpL5_c.1128G>A	-4.96318	0.0320579	synonymous_variant	0.25	mmpLS5	4) Not assoc w R - Interim	0.0320697	0.999633	-0.000530171	mmpL5	Bedaquiline
mmpL5_c.1128G>T	-4.96215	0.0320808	synonymous_variant	0.25	mmpLS5	4) Not assoc w R - Interim	0.0320697	1.00035	0.00050169	mmpL5	Bedaquiline
mmpL5_c.1131G>C	-4.96028	0.0321223	synonymous_variant	0.25	mmpLS5	4) Not assoc w R - Interim	0.0320697	1.00164	0.00236659	mmpL5	Bedaquiline
mmpL5_c.1143G>A	-5.18962	0.0274011	synonymous_variant	0.25	mmpLS5	4) Not assoc w R - Interim	0.0320697	0.854425	-0.226975	mmpL5	Bedaquiline
mmpL5_c.1158C>T	-4.95094	0.032331	synonymous_variant	0.25	mmpLS5	4) Not assoc w R - Interim	0.0320697	1.00815	0.0117073	mmpL5	Bedaquiline
mmpL5_c.1161C>G	-4.96191	0.0320861	synonymous_variant	0.25	mmpLS5	4) Not assoc w R - Interim	0.0320697	1.00051	0.000738216	mmpL5	Bedaquiline
mmpL5_c.1194G>C	-4.96185	0.0320874	synonymous_variant	0.25	mmpLS5	4) Not assoc w R - Interim	0.0320697	1.00055	0.000799185	mmpL5	Bedaquiline
mmpL5_c.1230C>T	-4.96068	0.0321133	synonymous_variant	0.25	mmpLS5	4) Not assoc w R - Interim	0.0320697	1.00136	0.00196362	mmpL5	Bedaquiline
mmpL5_c.1326G>C	-4.96102	0.0321059	synonymous_variant	0.25	mmpLS5	4) Not assoc w R - Interim	0.0320697	1.00113	0.00162988	mmpL5	Bedaquiline
mmpL5_c.1335C>T	-4.96287	0.0320647	synonymous_variant	0.25	mmpLS5	4) Not assoc w R - Interim	0.0320697	0.999845	-0.000224049	mmpL5	Bedaquiline
mmpL5_c.135C>T	-4.95625	0.0322121	synonymous_variant	0.25	mmpLS5	4) Not assoc w R - Interim	0.0320697	1.00444	0.00639353	mmpL5	Bedaquiline
mmpL5_c.1395C>A	-4.88515	0.0338394	synonymous_variant	0.25	mmpLS5	4) Not assoc w R - Interim	0.0320697	1.05519	0.0774965	mmpL5	Bedaquiline
mmpL5_c.1425G>C	-4.96315	0.0320585	synonymous_variant	0.25	mmpLS5	4) Not assoc w R - Interim	0.0320697	0.999654	-0.000499569	mmpL5	Bedaquiline
mmpL5_c.1431G>C	-4.97074	0.0318904	synonymous_variant	0.25	mmpLS5	4) Not assoc w R - Interim	0.0320697	0.994409	-0.00808809	mmpL5	Bedaquiline
mmpL5_c.1437C>T	-4.96352	0.0320502	synonymous_variant	0.25	mmpLS5	4) Not assoc w R - Interim	0.0320697	0.999394	-0.000875069	mmpL5	Bedaquiline
mmpL5_c.1473G>T	-4.96374	0.0320453	synonymous_variant	0.25	mmpLS5	4) Not assoc w R - Interim	0.0320697	0.999241	-0.00109475	mmpL5	Bedaquiline
mmpL5_c.1569G>A	-4.96048	0.0321178	synonymous_variant	0.25	mmpLS5	4) Not assoc w R - Interim	0.0320697	1.0015	0.00216478	mmpL5	Bedaquiline
mmpL5_c.1572G>A	-4.96034	0.032121	synonymous_variant	0.25	mmpLS5	4) Not assoc w R - Interim	0.0320697	1.0016	0.00230887	mmpL5	Bedaquiline
mmpL5_c.1584C>T	-4.96416	0.0320361	synonymous_variant	0.25	mmpLS5	4) Not assoc w R - Interim	0.0320697	0.998953	-0.00151058	mmpL5	Bedaquiline
mmpL5_c.1593C>T	-4.96951	0.0319175	synonymous_variant	0.25	mmpLS5	4) Not assoc w R - Interim	0.0320697	0.995255	-0.00686172	mmpL5	Bedaquiline
mmpL5_c.1674G>A	-4.96737	0.0319649	synonymous_variant	0.25	mmpLS5	4) Not assoc w R - Interim	0.0320697	0.996733	-0.00472152	mmpL5	Bedaquiline
mmpL5_c.1758C>T	-5.08022	0.0295599	synonymous_variant	0.25	mmpLS5	4) Not assoc w R - Interim	0.0320697	0.92174	-0.117569	mmpL5	Bedaquiline
mmpL5_c.1785G>A	-4.91927	0.0330485	synonymous_variant	0.25	mmpLS5	4) Not assoc w R - Interim	0.0320697	1.03052	0.043375	mmpL5	Bedaquiline
mmpL5_c.1791C>T	-4.96339	0.0320531	synonymous_variant	0.25	mmpLS5	4) Not assoc w R - Interim	0.0320697	0.999484	-0.000745301	mmpL5	Bedaquiline
mmpL5_c.183G>A	-4.96427	0.0320336	synonymous_variant	0.25	mmpLS5	4) Not assoc w R - Interim	0.0320697	0.998877	-0.00162163	mmpL5	Bedaquiline
mmpL5_c.1875G>A	-4.95211	0.0323047	synonymous_variant	0.25	mmpLS5	4) Not assoc w R - Interim	0.0320697	1.00733	0.0105334	mmpL5	Bedaquiline
mmpL5_c.1896C>T	-4.9886	0.031498	synonymous_variant	0.25	mmpLS5	4) Not assoc w R - Interim	0.0320697	0.982173	-0.0259503	mmpL5	Bedaquiline
mmpL5_c.189G>A	-4.96397	0.0320402	synonymous_variant	0.25	mmpLS5	4) Not assoc w R - Interim	0.0320697	0.999081	-0.00132649	mmpL5	Bedaquiline
mmpL5_c.18A>G	-4.96892	0.0319305	synonymous_variant	0.25	mmpLS5	4) Not assoc w R - Interim	0.0320697	0.995662	-0.00627224	mmpL5	Bedaquiline
mmpL5_c.1926C>T	-4.96555	0.0320052	synonymous_variant	0.25	mmpLS5	4) Not assoc w R - Interim	0.0320697	0.997989	-0.002904	mmpL5	Bedaquiline
mmpL5_c.1941C>T	-4.96599	0.0319954	synonymous_variant	0.25	mmpLS5	4) Not assoc w R - Interim	0.0320697	0.997686	-0.00334221	mmpL5	Bedaquiline
mmpL5_c.195C>T	-4.96289	0.0320642	synonymous_variant	0.25	mmpLS5	4) Not assoc w R - Interim	0.0320697	0.999829	-0.000246006	mmpL5	Bedaquiline
mmpL5_c.1A>G	-4.96349	0.032051	initiator_codon_variant	0.25	mmpLS5	4) Not assoc w R - Interim	0.0320697	0.999419	-0.000838653	mmpL5	Bedaquiline
mmpL5_c.2070T>C	-4.9657	0.032002	synonymous_variant	0.25	mmpLS5	4) Not assoc w R - Interim	0.0320697	0.99789	-0.00304794	mmpL5	Bedaquiline
mmpL5_c.2079C>G	-4.95912	0.0321482	synonymous_variant	0.25	mmpLS5	4) Not assoc w R - Interim	0.0320697	1.00245	0.00352711	mmpL5	Bedaquiline
mmpL5_c.2115G>A	-4.96219	0.0320798	synonymous_variant	0.25	mmpLS5	4) Not assoc w R - Interim	0.0320697	1.00032	0.000456854	mmpL5	Bedaquiline
mmpL5_c.2145G>C	-4.96309	0.0320597	synonymous_variant	0.25	mmpLS5	4) Not assoc w R - Interim	0.0320697	0.99969	-0.000447368	mmpL5	Bedaquiline
mmpL5_c.2214C>T	-4.98284	0.0316238	synonymous_variant	0.25	mmpLS5	4) Not assoc w R - Interim	0.0320697	0.986098	-0.0201969	mmpL5	Bedaquiline
mmpL5_c.2241G>A	-4.96833	0.0319436	synonymous_variant	0.25	mmpLS5	4) Not assoc w R - Interim	0.0320697	0.996071	-0.00567957	mmpL5	Bedaquiline
mmpL5_c.2250G>T	-4.98006	0.0316849	synonymous_variant	0.25	mmpLS5	4) Not assoc w R - Interim	0.0320697	0.988002	-0.0174141	mmpL5	Bedaquiline
mmpL5_c.2265G>T	-4.97378	0.0318231	synonymous_variant	0.25	mmpLS5	4) Not assoc w R - Interim	0.0320697	0.992312	-0.0111341	mmpL5	Bedaquiline
mmpL5_c.2340A>G	-4.96126	0.0321005	synonymous_variant	0.25	mmpLS5	4) Not assoc w R - Interim	0.0320697	1.00096	0.00138658	mmpL5	Bedaquiline
mmpL5_c.2400G>A	-4.96154	0.0320942	synonymous_variant	0.25	mmpLS5	4) Not assoc w R - Interim	0.0320697	1.00077	0.00110386	mmpL5	Bedaquiline
mmpL5_c.2412C>T	-4.96292	0.0320635	synonymous_variant	0.25	mmpLS5	4) Not assoc w R - Interim	0.0320697	0.99981	-0.000274668	mmpL5	Bedaquiline
mmpL5_c.243G>A	-4.96321	0.0320572	synonymous_variant	0.25	mmpLS5	4) Not assoc w R - Interim	0.0320697	0.99961	-0.000562123	mmpL5	Bedaquiline
mmpL5_c.2475C>T	-4.95967	0.032136	synonymous_variant	0.25	mmpLS5	4) Not assoc w R - Interim	0.0320697	1.00207	0.00298117	mmpL5	Bedaquiline
mmpL5_c.2493G>A	-4.91	0.0332616	synonymous_variant	0.25	mmpLS5	4) Not assoc w R - Interim	0.0320697	1.03717	0.0526475	mmpL5	Bedaquiline
mmpL5_c.24G>A	-5.03181	0.0305685	synonymous_variant	0.25	mmpLS5	4) Not assoc w R - Interim	0.0320697	0.953192	-0.0691614	mmpL5	Bedaquiline
mmpL5_c.2502G>A	-4.96743	0.0319636	synonymous_variant	0.25	mmpLS5	4) Not assoc w R - Interim	0.0320697	0.996693	-0.00477893	mmpL5	Bedaquiline
mmpL5_c.2527C>T	-4.95813	0.0321702	synonymous_variant	0.25	mmpLS5	4) Not assoc w R - Interim	0.0320697	1.00314	0.0045184	mmpL5	Bedaquiline
mmpL5_c.2529G>A	-4.96156	0.0320938	synonymous_variant	0.25	mmpLS5	4) Not assoc w R - Interim	0.0320697	1.00075	0.00108722	mmpL5	Bedaquiline
mmpL5_c.258C>T	-4.96112	0.0321037	synonymous_variant	0.25	mmpLS5	4) Not assoc w R - Interim	0.0320697	1.00106	0.0015316	mmpL5	Bedaquiline
mmpL5_c.2634G>T	-4.95894	0.0321521	synonymous_variant	0.25	mmpLS5	4) Not assoc w R - Interim	0.0320697	1.00257	0.00370467	mmpL5	Bedaquiline
mmpL5_c.2658G>T	-4.96515	0.0320142	synonymous_variant	0.25	mmpLS5	4) Not assoc w R - Interim	0.0320697	0.99827	-0.00249814	mmpL5	Bedaquiline
mmpL5_c.2664T>C	-4.96081	0.0321105	synonymous_variant	0.25	mmpLS5	4) Not assoc w R - Interim	0.0320697	1.00127	0.00183441	mmpL5	Bedaquiline
mmpL5_c.2721C>T	-4.96246	0.0320739	synonymous_variant	0.25	mmpLS5	4) Not assoc w R - Interim	0.0320697	1.00013	0.000190729	mmpL5	Bedaquiline
mmpL5_c.2730C>A	-4.96365	0.0320474	synonymous_variant	0.25	mmpLS5	4) Not assoc w R - Interim	0.0320697	0.999306	-0.00100188	mmpL5	Bedaquiline
mmpL5_c.2739C>G	-4.96012	0.0321259	synonymous_variant	0.25	mmpLS5	4) Not assoc w R - Interim	0.0320697	1.00175	0.00252813	mmpL5	Bedaquiline
mmpL5_c.273G>A	-4.96401	0.0320393	synonymous_variant	0.25	mmpLS5	4) Not assoc w R - Interim	0.0320697	0.999053	-0.00136657	mmpL5	Bedaquiline
mmpL5_c.2742G>A	-4.96113	0.0321033	synonymous_variant	0.25	mmpLS5	4) Not assoc w R - Interim	0.0320697	1.00105	0.00151255	mmpL5	Bedaquiline
mmpL5_c.2751C>T	-4.9657	0.032002	synonymous_variant	0.25	mmpLS5	4) Not assoc w R - Interim	0.0320697	0.99789	-0.00304794	mmpL5	Bedaquiline
mmpL5_c.2757G>A	-5.00847	0.0310671	synonymous_variant	0.25	mmpLS5	4) Not assoc w R - Interim	0.0320697	0.968738	-0.0458216	mmpL5	Bedaquiline
mmpL5_c.2760C>A	-4.96124	0.0321011	synonymous_variant	0.25	mmpLS5	4) Not assoc w R - Interim	0.0320697	1.00098	0.00141192	mmpL5	Bedaquiline
mmpL5_c.2766G>A	-4.96432	0.0320324	synonymous_variant	0.25	mmpLS5	4) Not assoc w R - Interim	0.0320697	0.998839	-0.00167649	mmpL5	Bedaquiline
mmpL5_c.2781G>T	-4.9609	0.0321086	synonymous_variant	0.25	mmpLS5	4) Not assoc w R - Interim	0.0320697	1.00121	0.00174958	mmpL5	Bedaquiline
mmpL5_c.2838A>G	-5.01997	0.0308205	synonymous_variant	0.25	mmpLS5	4) Not assoc w R - Interim	0.0320697	0.961048	-0.0573196	mmpL5	Bedaquiline
mmpL5_c.2871G>A	-4.96006	0.0321273	synonymous_variant	0.25	mmpLS5	4) Not assoc w R - Interim	0.0320697	1.0018	0.00259028	mmpL5	Bedaquiline
mmpL5_c.2886C>G	-4.9455	0.032453	synonymous_variant	0.25	mmpLS5	4) Not assoc w R - Interim	0.0320697	1.01195	0.0171443	mmpL5	Bedaquiline
mmpL5_c.2889G>A	-1.75782	0.295695	synonymous_variant	0.25	mmpLS5	4) Not assoc w R - Interim	0.0320697	9.22039	3.20483	mmpL5	Bedaquiline
mmpL5_c.303C>T	-4.96324	0.0320565	synonymous_variant	0.25	mmpLS5	4) Not assoc w R - Interim	0.0320697	0.99959	-0.000592276	mmpL5	Bedaquiline
mmpL5_c.30G>A	-4.97643	0.0317647	synonymous_variant	0.25	mmpLS5	4) Not assoc w R - Interim	0.0320697	0.99049	-0.0137853	mmpL5	Bedaquiline
mmpL5_c.360C>T	-4.96365	0.0320474	synonymous_variant	0.25	mmpLS5	4) Not assoc w R - Interim	0.0320697	0.999305	-0.00100278	mmpL5	Bedaquiline
mmpL5_c.375C>G	-4.95412	0.0322598	synonymous_variant	0.25	mmpLS5	4) Not assoc w R - Interim	0.0320697	1.00593	0.00852772	mmpL5	Bedaquiline
mmpL5_c.3G>A	-4.96957	0.0319161	initiator_codon_variant	0.25	mmpLS5	4) Not assoc w R - Interim	0.0320697	0.995211	-0.00692604	mmpL5	Bedaquiline
mmpL5_c.414C>A	-4.96832	0.0319437	synonymous_variant	0.25	mmpLS5	4) Not assoc w R - Interim	0.0320697	0.996073	-0.00567623	mmpL5	Bedaquiline
mmpL5_c.462G>A	-4.96387	0.0320426	synonymous_variant	0.25	mmpLS5	4) Not assoc w R - Interim	0.0320697	0.999156	-0.00121843	mmpL5	Bedaquiline
mmpL5_c.465C>T	-4.96427	0.0320336	synonymous_variant	0.25	mmpLS5	4) Not assoc w R - Interim	0.0320697	0.998877	-0.00162078	mmpL5	Bedaquiline
mmpL5_c.480A>C	-4.96289	0.0320643	synonymous_variant	0.25	mmpLS5	4) Not assoc w R - Interim	0.0320697	0.999834	-0.000238807	mmpL5	Bedaquiline
mmpL5_c.495C>A	-4.96379	0.0320442	synonymous_variant	0.25	mmpLS5	4) Not assoc w R - Interim	0.0320697	0.999207	-0.00114441	mmpL5	Bedaquiline
mmpL5_c.504G>C	-4.96058	0.0321157	synonymous_variant	0.25	mmpLS5	4) Not assoc w R - Interim	0.0320697	1.00143	0.00206856	mmpL5	Bedaquiline
mmpL5_c.507C>T	-4.96068	0.0321135	synonymous_variant	0.25	mmpLS5	4) Not assoc w R - Interim	0.0320697	1.00137	0.00197027	mmpL5	Bedaquiline
mmpL5_c.576G>A	-4.96326	0.032056	synonymous_variant	0.25	mmpLS5	4) Not assoc w R - Interim	0.0320697	0.999573	-0.000615994	mmpL5	Bedaquiline
mmpL5_c.636C>T	-4.93586	0.0326707	synonymous_variant	0.25	mmpLS5	4) Not assoc w R - Interim	0.0320697	1.01874	0.0267873	mmpL5	Bedaquiline
mmpL5_c.661C>T	-3.56069	0.0847473	synonymous_variant	0.25	mmpLS5	4) Not assoc w R - Interim	0.0320697	2.6426	1.40196	mmpL5	Bedaquiline
mmpL5_c.678C>A	-4.96052	0.0321169	synonymous_variant	0.25	mmpLS5	4) Not assoc w R - Interim	0.0320697	1.00147	0.00212579	mmpL5	Bedaquiline
mmpL5_c.702G>A	-4.96338	0.0320533	synonymous_variant	0.25	mmpLS5	4) Not assoc w R - Interim	0.0320697	0.999489	-0.000737199	mmpL5	Bedaquiline
mmpL5_c.729C>G	-4.96341	0.0320528	synonymous_variant	0.25	mmpLS5	4) Not assoc w R - Interim	0.0320697	0.999473	-0.000760019	mmpL5	Bedaquiline
mmpL5_c.738C>G	-4.96269	0.0320688	synonymous_variant	0.25	mmpLS5	4) Not assoc w R - Interim	0.0320697	0.999974	-3.81939e-05	mmpL5	Bedaquiline
mmpL5_c.750C>T	-4.96207	0.0320826	synonymous_variant	0.25	mmpLS5	4) Not assoc w R - Interim	0.0320697	1.0004	0.000581241	mmpL5	Bedaquiline
mmpL5_c.762G>A	-4.98449	0.0315878	synonymous_variant	0.25	mmpLS5	4) Not assoc w R - Interim	0.0320697	0.984975	-0.0218416	mmpL5	Bedaquiline
mmpL5_c.768T>C	-4.9639	0.0320417	synonymous_variant	0.25	mmpLS5	4) Not assoc w R - Interim	0.0320697	0.999129	-0.00125643	mmpL5	Bedaquiline
mmpL5_c.777G>A	-4.9488	0.0323789	synonymous_variant	0.25	mmpLS5	4) Not assoc w R - Interim	0.0320697	1.00964	0.0138441	mmpL5	Bedaquiline
mmpL5_c.798C>T	-4.96303	0.0320611	synonymous_variant	0.25	mmpLS5	4) Not assoc w R - Interim	0.0320697	0.999734	-0.000384369	mmpL5	Bedaquiline
mmpL5_c.841C>T	-4.9692	0.0319243	synonymous_variant	0.25	mmpLS5	4) Not assoc w R - Interim	0.0320697	0.995469	-0.00655172	mmpL5	Bedaquiline
mmpL5_c.855C>T	-5.10148	0.0291273	synonymous_variant	0.25	mmpLS5	4) Not assoc w R - Interim	0.0320697	0.908252	-0.138836	mmpL5	Bedaquiline
mmpL5_c.885G>A	-4.96368	0.0320467	synonymous_variant	0.25	mmpLS5	4) Not assoc w R - Interim	0.0320697	0.999284	-0.00103294	mmpL5	Bedaquiline
mmpL5_c.891G>A	-4.96639	0.0319865	synonymous_variant	0.25	mmpLS5	4) Not assoc w R - Interim	0.0320697	0.997408	-0.00374371	mmpL5	Bedaquiline
mmpL5_c.894G>A	-4.96284	0.0320653	synonymous_variant	0.25	mmpLS5	4) Not assoc w R - Interim	0.0320697	0.999863	-0.000197413	mmpL5	Bedaquiline
mmpL5_c.894G>C	-4.96345	0.0320519	synonymous_variant	0.25	mmpLS5	4) Not assoc w R - Interim	0.0320697	0.999447	-0.000798278	mmpL5	Bedaquiline
mmpL5_c.909C>T	-4.96812	0.0319482	synonymous_variant	0.25	mmpLS5	4) Not assoc w R - Interim	0.0320697	0.996213	-0.00547454	mmpL5	Bedaquiline
mmpL5_c.931C>T	-4.96232	0.032077	synonymous_variant	0.25	mmpLS5	4) Not assoc w R - Interim	0.0320697	1.00023	0.000330027	mmpL5	Bedaquiline
mmpL5_c.972G>A	-4.94942	0.032365	synonymous_variant	0.25	mmpLS5	4) Not assoc w R - Interim	0.0320697	1.00921	0.013226	mmpL5	Bedaquiline
mmpL5_c.984A>G	-4.96544	0.0320077	synonymous_variant	0.25	mmpLS5	4) Not assoc w R - Interim	0.0320697	0.998067	-0.00279135	mmpL5	Bedaquiline
mmpL5_c.9G>A	-4.96534	0.0320098	synonymous_variant	0.25	mmpLS5	4) Not assoc w R - Interim	0.0320697	0.998134	-0.00269418	mmpL5	Bedaquiline
mmpL5_p.Ile948Val	-5.02535	0.0307057	missense_variant	0.25	mmpLS5	4) Not assoc w R - Interim	0.0320697	0.957468	-0.0627031	mmpL5	Bedaquiline
mmpL5_p.Thr794Ile	-4.93946	0.0325892	missense_variant	0.25	mmpLS5	4) Not assoc w R - Interim	0.0320697	1.0162	0.0231857	mmpL5	Bedaquiline
mmpS5_c.-74G>T	-5.00292	0.0311868	upstream_gene_variant	0.25	mmpLS5	4) Not assoc w R - Interim	0.0320697	0.97247	-0.0402736	mmpS5	Bedaquiline
mmpS5_c.102C>T	-4.96262	0.0320702	synonymous_variant	0.25	mmpLS5	4) Not assoc w R - Interim	0.0320697	1.00002	2.58219e-05	mmpS5	Bedaquiline
mmpS5_c.126G>A	-4.94871	0.0323809	synonymous_variant	0.25	mmpLS5	4) Not assoc w R - Interim	0.0320697	1.00971	0.0139366	mmpS5	Bedaquiline
mmpS5_c.168G>C	-4.95831	0.0321661	synonymous_variant	0.25	mmpLS5	4) Not assoc w R - Interim	0.0320697	1.00301	0.00433408	mmpS5	Bedaquiline
mmpS5_c.189C>T	-4.90036	0.0334847	synonymous_variant	0.25	mmpLS5	4) Not assoc w R - Interim	0.0320697	1.04412	0.062292	mmpS5	Bedaquiline
mmpS5_c.204C>T	-4.95246	0.0322968	synonymous_variant	0.25	mmpLS5	4) Not assoc w R - Interim	0.0320697	1.00708	0.0101833	mmpS5	Bedaquiline
mmpS5_c.216G>A	-4.92814	0.0328461	synonymous_variant	0.25	mmpLS5	4) Not assoc w R - Interim	0.0320697	1.02421	0.0345125	mmpS5	Bedaquiline
mmpS5_c.306C>T	-4.97171	0.0318688	synonymous_variant	0.25	mmpLS5	4) Not assoc w R - Interim	0.0320697	0.993739	-0.00906178	mmpS5	Bedaquiline
mmpS5_c.315G>C	-4.9588	0.0321553	synonymous_variant	0.25	mmpLS5	4) Not assoc w R - Interim	0.0320697	1.00267	0.00384668	mmpS5	Bedaquiline
mmpS5_c.321C>A	-4.93682	0.0326489	synonymous_variant	0.25	mmpLS5	4) Not assoc w R - Interim	0.0320697	1.01806	0.0258236	mmpS5	Bedaquiline
mmpS5_c.333C>A	-4.95471	0.0322467	synonymous_variant	0.25	mmpLS5	4) Not assoc w R - Interim	0.0320697	1.00552	0.00794117	mmpS5	Bedaquiline
mmpS5_c.34C>T	-4.96319	0.0320575	synonymous_variant	0.25	mmpLS5	4) Not assoc w R - Interim	0.0320697	0.999622	-0.000545472	mmpS5	Bedaquiline
mmpS5_c.387C>T	-4.95672	0.0322017	synonymous_variant	0.25	mmpLS5	4) Not assoc w R - Interim	0.0320697	1.00412	0.0059299	mmpS5	Bedaquiline
mmpS5_c.393G>T	-4.96293	0.0320633	synonymous_variant	0.25	mmpLS5	4) Not assoc w R - Interim	0.0320697	0.999803	-0.000284746	mmpS5	Bedaquiline
mmpS5_c.399C>T	-4.95941	0.0321417	synonymous_variant	0.25	mmpLS5	4) Not assoc w R - Interim	0.0320697	1.00225	0.00323583	mmpS5	Bedaquiline
mmpS5_c.39C>G	-4.96294	0.0320632	synonymous_variant	0.25	mmpLS5	4) Not assoc w R - Interim	0.0320697	0.999798	-0.000291226	mmpS5	Bedaquiline
mmpS5_c.400C>T	-4.9587	0.0321576	synonymous_variant	0.25	mmpLS5	4) Not assoc w R - Interim	0.0320697	1.00274	0.00395064	mmpS5	Bedaquiline
mmpS5_c.402G>A	-4.95968	0.0321358	synonymous_variant	0.25	mmpLS5	4) Not assoc w R - Interim	0.0320697	1.00206	0.00297161	mmpS5	Bedaquiline
mmpS5_c.42C>A	-4.96308	0.0320601	synonymous_variant	0.25	mmpLS5	4) Not assoc w R - Interim	0.0320697	0.999701	-0.000431933	mmpS5	Bedaquiline
mmpS5_c.42C>T	-4.96285	0.0320651	synonymous_variant	0.25	mmpLS5	4) Not assoc w R - Interim	0.0320697	0.999859	-0.000204117	mmpS5	Bedaquiline
mmpS5_c.66C>T	-4.9608	0.0321107	synonymous_variant	0.25	mmpLS5	4) Not assoc w R - Interim	0.0320697	1.00128	0.00184447	mmpS5	Bedaquiline
mmpS5_c.6T>C	-4.96901	0.0319286	synonymous_variant	0.25	mmpLS5	4) Not assoc w R - Interim	0.0320697	0.995601	-0.00636103	mmpS5	Bedaquiline
mmpS5_c.81G>A	-4.95843	0.0321636	synonymous_variant	0.25	mmpLS5	4) Not assoc w R - Interim	0.0320697	1.00293	0.00422194	mmpS5	Bedaquiline
mmpS5_c.90T>C	-4.96723	0.031968	synonymous_variant	0.25	mmpLS5	4) Not assoc w R - Interim	0.0320697	0.996829	-0.00458188	mmpS5	Bedaquiline
mmpS5_c.9A>G	-4.96275	0.0320674	synonymous_variant	0.25	mmpLS5	4) Not assoc w R - Interim	0.0320697	0.999928	-0.000103382	mmpS5	Bedaquiline
pepQ_c.1029A>C	-4.95792	0.0321749	synonymous_variant	0.25	pepQ	4) Not assoc w R - Interim	0.0320697	1.00328	0.00472737	pepQ	Bedaquiline
pepQ_c.105C>A	-4.96173	0.03209	synonymous_variant	0.25	pepQ	4) Not assoc w R - Interim	0.0320697	1.00063	0.000913068	pepQ	Bedaquiline
pepQ_c.1107G>C	-4.96205	0.032083	synonymous_variant	0.25	pepQ	4) Not assoc w R - Interim	0.0320697	1.00042	0.000598823	pepQ	Bedaquiline
pepQ_c.120C>T	-4.96351	0.0320504	synonymous_variant	0.25	pepQ	4) Not assoc w R - Interim	0.0320697	0.9994	-0.000865481	pepQ	Bedaquiline
pepQ_c.132G>A	-4.96714	0.03197	synonymous_variant	0.25	pepQ	4) Not assoc w R - Interim	0.0320697	0.996893	-0.00448892	pepQ	Bedaquiline
pepQ_c.144T>C	-4.96172	0.0320903	synonymous_variant	0.25	pepQ	4) Not assoc w R - Interim	0.0320697	1.00064	0.000928803	pepQ	Bedaquiline
pepQ_c.153T>C	-4.96124	0.0321008	synonymous_variant	0.25	pepQ	4) Not assoc w R - Interim	0.0320697	1.00097	0.00140231	pepQ	Bedaquiline
pepQ_c.165C>T	-4.96483	0.0320211	synonymous_variant	0.25	pepQ	4) Not assoc w R - Interim	0.0320697	0.998485	-0.00218732	pepQ	Bedaquiline
pepQ_c.189G>A	-4.96049	0.0321176	synonymous_variant	0.25	pepQ	4) Not assoc w R - Interim	0.0320697	1.0015	0.00215625	pepQ	Bedaquiline
pepQ_c.198G>A	-4.94472	0.0324707	synonymous_variant	0.25	pepQ	4) Not assoc w R - Interim	0.0320697	1.01251	0.0179311	pepQ	Bedaquiline
pepQ_c.1G>A	-4.96008	0.0321267	initiator_codon_variant	0.25	pepQ	4) Not assoc w R - Interim	0.0320697	1.00178	0.0025654	pepQ	Bedaquiline
pepQ_c.21A>C	-4.96039	0.03212	synonymous_variant	0.25	pepQ	4) Not assoc w R - Interim	0.0320697	1.00157	0.00226225	pepQ	Bedaquiline
pepQ_c.240G>A	-4.94637	0.0324335	synonymous_variant	0.25	pepQ	4) Not assoc w R - Interim	0.0320697	1.01134	0.0162739	pepQ	Bedaquiline
pepQ_c.261C>G	-4.95135	0.0323219	synonymous_variant	0.25	pepQ	4) Not assoc w R - Interim	0.0320697	1.00786	0.0113019	pepQ	Bedaquiline
pepQ_c.318C>T	-4.95981	0.0321327	synonymous_variant	0.25	pepQ	4) Not assoc w R - Interim	0.0320697	1.00197	0.00283481	pepQ	Bedaquiline
pepQ_c.339G>A	-4.9581	0.0321709	synonymous_variant	0.25	pepQ	4) Not assoc w R - Interim	0.0320697	1.00316	0.00454769	pepQ	Bedaquiline
pepQ_c.372A>G	-4.95785	0.0321764	synonymous_variant	0.25	pepQ	4) Not assoc w R - Interim	0.0320697	1.00333	0.00479606	pepQ	Bedaquiline
pepQ_c.381T>C	-4.94667	0.0324269	synonymous_variant	0.25	pepQ	4) Not assoc w R - Interim	0.0320697	1.01114	0.0159821	pepQ	Bedaquiline
pepQ_c.402T>C	-4.95957	0.0321382	synonymous_variant	0.25	pepQ	4) Not assoc w R - Interim	0.0320697	1.00214	0.00308039	pepQ	Bedaquiline
pepQ_c.411C>T	-4.95782	0.0321771	synonymous_variant	0.25	pepQ	4) Not assoc w R - Interim	0.0320697	1.00335	0.00482467	pepQ	Bedaquiline
pepQ_c.460C>T	-4.96312	0.032059	synonymous_variant	0.25	pepQ	4) Not assoc w R - Interim	0.0320697	0.999669	-0.000477879	pepQ	Bedaquiline
pepQ_c.483C>T	-4.96054	0.0321166	synonymous_variant	0.25	pepQ	4) Not assoc w R - Interim	0.0320697	1.00146	0.00211056	pepQ	Bedaquiline
pepQ_c.516G>A	-4.95996	0.0321293	synonymous_variant	0.25	pepQ	4) Not assoc w R - Interim	0.0320697	1.00186	0.00268278	pepQ	Bedaquiline
pepQ_c.54G>T	-4.96421	0.0320349	synonymous_variant	0.25	pepQ	4) Not assoc w R - Interim	0.0320697	0.998917	-0.00156259	pepQ	Bedaquiline
pepQ_c.555T>G	-4.96238	0.0320757	synonymous_variant	0.25	pepQ	4) Not assoc w R - Interim	0.0320697	1.00019	0.000271827	pepQ	Bedaquiline
pepQ_c.558C>T	-4.96296	0.0320627	synonymous_variant	0.25	pepQ	4) Not assoc w R - Interim	0.0320697	0.999782	-0.000314758	pepQ	Bedaquiline
pepQ_c.585T>C	-4.96203	0.0320833	synonymous_variant	0.25	pepQ	4) Not assoc w R - Interim	0.0320697	1.00043	0.000614247	pepQ	Bedaquiline
pepQ_c.693C>T	-4.96304	0.032061	synonymous_variant	0.25	pepQ	4) Not assoc w R - Interim	0.0320697	0.999729	-0.000391029	pepQ	Bedaquiline
pepQ_c.72C>T	-4.97084	0.031888	synonymous_variant	0.25	pepQ	4) Not assoc w R - Interim	0.0320697	0.994337	-0.00819391	pepQ	Bedaquiline
pepQ_c.756G>T	-4.96108	0.0321045	synonymous_variant	0.25	pepQ	4) Not assoc w R - Interim	0.0320697	1.00109	0.00156876	pepQ	Bedaquiline
pepQ_c.768G>A	-4.96235	0.0320762	synonymous_variant	0.25	pepQ	4) Not assoc w R - Interim	0.0320697	1.0002	0.00029562	pepQ	Bedaquiline
pepQ_c.774G>A	-4.96239	0.0320753	synonymous_variant	0.25	pepQ	4) Not assoc w R - Interim	0.0320697	1.00018	0.000255545	pepQ	Bedaquiline
pepQ_c.795G>A	-4.96288	0.0320644	synonymous_variant	0.25	pepQ	4) Not assoc w R - Interim	0.0320697	0.999837	-0.000235118	pepQ	Bedaquiline
pepQ_c.804C>G	-4.96286	0.0320648	synonymous_variant	0.25	pepQ	4) Not assoc w R - Interim	0.0320697	0.99985	-0.000216535	pepQ	Bedaquiline
pepQ_c.873T>G	-4.96123	0.0321013	synonymous_variant	0.25	pepQ	4) Not assoc w R - Interim	0.0320697	1.00099	0.00142145	pepQ	Bedaquiline
pepQ_c.876C>T	-4.96401	0.0320393	synonymous_variant	0.25	pepQ	4) Not assoc w R - Interim	0.0320697	0.999054	-0.00136567	pepQ	Bedaquiline
pepQ_c.879A>G	-4.96211	0.0320816	synonymous_variant	0.25	pepQ	4) Not assoc w R - Interim	0.0320697	1.00037	0.000536902	pepQ	Bedaquiline
pepQ_c.99A>G	-4.96588	0.0319979	synonymous_variant	0.25	pepQ	4) Not assoc w R - Interim	0.0320697	0.997764	-0.00323017	pepQ	Bedaquiline
mmpL5_p.Asp767Asn	-5.79834	0.0179691	missense_variant	0.25	mmpLS5	5) Not assoc w R	0.0320697	0.560314	-0.835693	mmpL5	Bedaquiline
MT_H37Rv	-4.96265	0.0320697		0.25	Rv0678		0.0320697	1	0	MT_H37Rv	Bedaquiline
embB_p.Asp328Tyr	2.22965	4.69021	missense_variant	5	aftA-embCAB	1) Assoc w R	1.2486	3.75638	1.90934	embB	Ethambutol
embB_p.Asp354Ala	1.93026	3.81125	missense_variant	5	aftA-embCAB	1) Assoc w R	1.2486	3.05243	1.60996	embB	Ethambutol
embB_p.Gln497Arg	2.3929	5.25212	missense_variant	5	aftA-embCAB	1) Assoc w R	1.2486	4.20641	2.07259	embB	Ethambutol
embB_p.Gln497Lys	2.0438	4.1233	missense_variant	5	aftA-embCAB	1) Assoc w R	1.2486	3.30235	1.72349	embB	Ethambutol
embB_p.Gly406Ala	2.27778	4.8493	missense_variant	5	aftA-embCAB	1) Assoc w R	1.2486	3.8838	1.95747	embB	Ethambutol
embB_p.Gly406Asp	2.33053	5.02989	missense_variant	5	aftA-embCAB	1) Assoc w R	1.2486	4.02843	2.01022	embB	Ethambutol
embB_p.Gly406Cys	2.35204	5.10545	missense_variant	5	aftA-embCAB	1) Assoc w R	1.2486	4.08895	2.03173	embB	Ethambutol
embB_p.Gly406Ser	2.3934	5.25394	missense_variant	5	aftA-embCAB	1) Assoc w R	1.2486	4.20787	2.07309	embB	Ethambutol
embB_p.Met306Ile	2.16901	4.49714	missense_variant	5	aftA-embCAB	1) Assoc w R	1.2486	3.60175	1.8487	embB	Ethambutol
embB_p.Met306Leu	2.43672	5.41409	missense_variant	5	aftA-embCAB	1) Assoc w R	1.2486	4.33614	2.11641	embB	Ethambutol
embB_p.Met306Val	2.46181	5.50908	missense_variant	5	aftA-embCAB	1) Assoc w R	1.2486	4.41222	2.1415	embB	Ethambutol
embB_p.Tyr319Cys	2.14265	4.41573	missense_variant	5	aftA-embCAB	1) Assoc w R	1.2486	3.53655	1.82234	embB	Ethambutol
embB_p.Tyr319Ser	2.78652	6.89961	missense_variant	5	aftA-embCAB	1) Assoc w R	1.2486	5.52589	2.46621	embB	Ethambutol
aftB_c.-11C>G	0.319959	1.24829	upstream_gene_variant	5	aftB-ubiA	3) Uncertain significance	1.2486	0.999758	-0.000349336	aftB	Ethambutol
aftB_c.-12C>T	0.319179	1.24762	upstream_gene_variant	5	aftB-ubiA	3) Uncertain significance	1.2486	0.999217	-0.00112955	aftB	Ethambutol
aftB_c.-14T>C	0.319299	1.24772	upstream_gene_variant	5	aftB-ubiA	3) Uncertain significance	1.2486	0.9993	-0.00100953	aftB	Ethambutol
aftB_c.-16G>A	0.319733	1.2481	upstream_gene_variant	5	aftB-ubiA	3) Uncertain significance	1.2486	0.999602	-0.000574837	aftB	Ethambutol
aftB_c.-19G>A	0.320772	1.249	upstream_gene_variant	5	aftB-ubiA	3) Uncertain significance	1.2486	1.00032	0.000463378	aftB	Ethambutol
aftB_c.-1C>G	0.321292	1.24945	upstream_gene_variant	5	aftB-ubiA	3) Uncertain significance	1.2486	1.00068	0.000984225	aftB	Ethambutol
aftB_c.-1C>T	0.320064	1.24839	upstream_gene_variant	5	aftB-ubiA	3) Uncertain significance	1.2486	0.999831	-0.000243821	aftB	Ethambutol
aftB_c.-22G>A	0.315548	1.24448	upstream_gene_variant	5	aftB-ubiA	3) Uncertain significance	1.2486	0.996706	-0.00476022	aftB	Ethambutol
aftB_c.-25T>C	0.32106	1.24925	upstream_gene_variant	5	aftB-ubiA	3) Uncertain significance	1.2486	1.00052	0.000752004	aftB	Ethambutol
aftB_c.-25T>G	0.320562	1.24882	upstream_gene_variant	5	aftB-ubiA	3) Uncertain significance	1.2486	1.00018	0.000254177	aftB	Ethambutol
aftB_c.-2C>T	0.320239	1.24854	upstream_gene_variant	5	aftB-ubiA	3) Uncertain significance	1.2486	0.999952	-6.96755e-05	aftB	Ethambutol
aftB_c.-32G>A	0.319953	1.24829	upstream_gene_variant	5	aftB-ubiA	3) Uncertain significance	1.2486	0.999754	-0.000355345	aftB	Ethambutol
aftB_c.-37C>T	0.320333	1.24862	upstream_gene_variant	5	aftB-ubiA	3) Uncertain significance	1.2486	1.00002	2.46109e-05	aftB	Ethambutol
aftB_c.-3C>A	0.32004	1.24837	upstream_gene_variant	5	aftB-ubiA	3) Uncertain significance	1.2486	0.999814	-0.000268205	aftB	Ethambutol
aftB_c.-3C>T	0.319815	1.24817	upstream_gene_variant	5	aftB-ubiA	3) Uncertain significance	1.2486	0.999658	-0.000493463	aftB	Ethambutol
aftB_c.-40G>A	0.322121	1.25017	upstream_gene_variant	5	aftB-ubiA	3) Uncertain significance	1.2486	1.00126	0.00181315	aftB	Ethambutol
aftB_c.-45C>T	0.337002	1.26313	upstream_gene_variant	5	aftB-ubiA	3) Uncertain significance	1.2486	1.01164	0.0166937	aftB	Ethambutol
aftB_c.-46G>A	0.323095	1.25101	upstream_gene_variant	5	aftB-ubiA	3) Uncertain significance	1.2486	1.00193	0.00278715	aftB	Ethambutol
aftB_c.-52C>T	0.319997	1.24833	upstream_gene_variant	5	aftB-ubiA	3) Uncertain significance	1.2486	0.999784	-0.000311775	aftB	Ethambutol
aftB_c.-57C>T	0.318846	1.24733	upstream_gene_variant	5	aftB-ubiA	3) Uncertain significance	1.2486	0.998987	-0.00146274	aftB	Ethambutol
aftB_c.-58G>T	0.319548	1.24794	upstream_gene_variant	5	aftB-ubiA	3) Uncertain significance	1.2486	0.999473	-0.000760604	aftB	Ethambutol
aftB_c.-59T>C	0.321291	1.24945	upstream_gene_variant	5	aftB-ubiA	3) Uncertain significance	1.2486	1.00068	0.000982262	aftB	Ethambutol
aftB_c.-66G>A	0.319135	1.24758	upstream_gene_variant	5	aftB-ubiA	3) Uncertain significance	1.2486	0.999187	-0.00117361	aftB	Ethambutol
aftB_c.-70C>A	0.321942	1.25001	upstream_gene_variant	5	aftB-ubiA	3) Uncertain significance	1.2486	1.00113	0.00163392	aftB	Ethambutol
aftB_c.-72C>G	0.31959	1.24798	upstream_gene_variant	5	aftB-ubiA	3) Uncertain significance	1.2486	0.999503	-0.00071783	aftB	Ethambutol
aftB_c.-75G>A	0.31996	1.2483	upstream_gene_variant	5	aftB-ubiA	3) Uncertain significance	1.2486	0.999758	-0.000348527	aftB	Ethambutol
aftB_c.-75G>T	0.31914	1.24759	upstream_gene_variant	5	aftB-ubiA	3) Uncertain significance	1.2486	0.99919	-0.00116864	aftB	Ethambutol
aftB_c.-7T>C	0.319142	1.24759	upstream_gene_variant	5	aftB-ubiA	3) Uncertain significance	1.2486	0.999192	-0.00116598	aftB	Ethambutol
aftB_c.-81C>T	0.319906	1.24825	upstream_gene_variant	5	aftB-ubiA	3) Uncertain significance	1.2486	0.999721	-0.000402269	aftB	Ethambutol
aftB_c.-82G>A	0.320147	1.24846	upstream_gene_variant	5	aftB-ubiA	3) Uncertain significance	1.2486	0.999888	-0.00016131	aftB	Ethambutol
aftB_c.-85C>T	0.320097	1.24841	upstream_gene_variant	5	aftB-ubiA	3) Uncertain significance	1.2486	0.999853	-0.000211579	aftB	Ethambutol
aftB_c.-88C>T	0.320198	1.2485	upstream_gene_variant	5	aftB-ubiA	3) Uncertain significance	1.2486	0.999924	-0.000110119	aftB	Ethambutol
aftB_c.-8A>G	0.319013	1.24748	upstream_gene_variant	5	aftB-ubiA	3) Uncertain significance	1.2486	0.999103	-0.00129527	aftB	Ethambutol
aftB_c.-8A>T	0.32047	1.24874	upstream_gene_variant	5	aftB-ubiA	3) Uncertain significance	1.2486	1.00011	0.000162101	aftB	Ethambutol
aftB_c.-9T>C	0.320323	1.24861	upstream_gene_variant	5	aftB-ubiA	3) Uncertain significance	1.2486	1.00001	1.52519e-05	aftB	Ethambutol
aftB_p.Ala115Thr	0.320258	1.24855	missense_variant	5	aftB-ubiA	3) Uncertain significance	1.2486	0.999965	-4.99164e-05	aftB	Ethambutol
aftB_p.Ala115Val	0.321456	1.24959	missense_variant	5	aftB-ubiA	3) Uncertain significance	1.2486	1.0008	0.00114795	aftB	Ethambutol
aftB_p.Ala120Thr	0.320554	1.24881	missense_variant	5	aftB-ubiA	3) Uncertain significance	1.2486	1.00017	0.000245397	aftB	Ethambutol
aftB_p.Ala127Thr	0.299727	1.23091	missense_variant	5	aftB-ubiA	3) Uncertain significance	1.2486	0.985835	-0.0205813	aftB	Ethambutol
aftB_p.Ala127Val	0.301617	1.23253	missense_variant	5	aftB-ubiA	3) Uncertain significance	1.2486	0.987128	-0.018691	aftB	Ethambutol
aftB_p.Ala131Gly	0.328709	1.25589	missense_variant	5	aftB-ubiA	3) Uncertain significance	1.2486	1.00584	0.00840036	aftB	Ethambutol
aftB_p.Ala146Val	0.320878	1.24909	missense_variant	5	aftB-ubiA	3) Uncertain significance	1.2486	1.00039	0.00056941	aftB	Ethambutol
aftB_p.Ala174Thr	0.320458	1.24873	missense_variant	5	aftB-ubiA	3) Uncertain significance	1.2486	1.0001	0.000149508	aftB	Ethambutol
aftB_p.Ala174Val	0.32023	1.24853	missense_variant	5	aftB-ubiA	3) Uncertain significance	1.2486	0.999946	-7.85729e-05	aftB	Ethambutol
aftB_p.Ala176Val	0.320749	1.24898	missense_variant	5	aftB-ubiA	3) Uncertain significance	1.2486	1.00031	0.000440276	aftB	Ethambutol
aftB_p.Ala196Glu	0.321794	1.24988	missense_variant	5	aftB-ubiA	3) Uncertain significance	1.2486	1.00103	0.00148561	aftB	Ethambutol
aftB_p.Ala203Val	0.314681	1.24374	missense_variant	5	aftB-ubiA	3) Uncertain significance	1.2486	0.996107	-0.0056275	aftB	Ethambutol
aftB_p.Ala204Thr	0.32017	1.24848	missense_variant	5	aftB-ubiA	3) Uncertain significance	1.2486	0.999904	-0.000138199	aftB	Ethambutol
aftB_p.Ala204Val	0.319907	1.24825	missense_variant	5	aftB-ubiA	3) Uncertain significance	1.2486	0.999722	-0.000401229	aftB	Ethambutol
aftB_p.Ala216Val	0.320033	1.24836	missense_variant	5	aftB-ubiA	3) Uncertain significance	1.2486	0.999809	-0.000275255	aftB	Ethambutol
aftB_p.Ala265Thr	0.327676	1.25499	missense_variant	5	aftB-ubiA	3) Uncertain significance	1.2486	1.00512	0.0073675	aftB	Ethambutol
aftB_p.Ala295Thr	0.319269	1.2477	missense_variant	5	aftB-ubiA	3) Uncertain significance	1.2486	0.99928	-0.00103913	aftB	Ethambutol
aftB_p.Ala302Thr	0.317638	1.24629	missense_variant	5	aftB-ubiA	3) Uncertain significance	1.2486	0.998151	-0.00267029	aftB	Ethambutol
aftB_p.Ala302Val	0.31965	1.24803	missense_variant	5	aftB-ubiA	3) Uncertain significance	1.2486	0.999544	-0.000658412	aftB	Ethambutol
aftB_p.Ala304Glu	0.324124	1.2519	missense_variant	5	aftB-ubiA	3) Uncertain significance	1.2486	1.00265	0.00381557	aftB	Ethambutol
aftB_p.Ala304Ser	0.320758	1.24899	missense_variant	5	aftB-ubiA	3) Uncertain significance	1.2486	1.00031	0.000449863	aftB	Ethambutol
aftB_p.Ala304Thr	0.32088	1.24909	missense_variant	5	aftB-ubiA	3) Uncertain significance	1.2486	1.0004	0.000571836	aftB	Ethambutol
aftB_p.Ala304Val	0.322482	1.25048	missense_variant	5	aftB-ubiA	3) Uncertain significance	1.2486	1.00151	0.00217408	aftB	Ethambutol
aftB_p.Ala310Thr	0.320104	1.24842	missense_variant	5	aftB-ubiA	3) Uncertain significance	1.2486	0.999858	-0.000204298	aftB	Ethambutol
aftB_p.Ala310Val	0.318766	1.24726	missense_variant	5	aftB-ubiA	3) Uncertain significance	1.2486	0.998932	-0.00154185	aftB	Ethambutol
aftB_p.Ala323Gly	0.321022	1.24921	missense_variant	5	aftB-ubiA	3) Uncertain significance	1.2486	1.00049	0.000713316	aftB	Ethambutol
aftB_p.Ala341Pro	0.319811	1.24817	missense_variant	5	aftB-ubiA	3) Uncertain significance	1.2486	0.999655	-0.000497508	aftB	Ethambutol
aftB_p.Ala348Asp	0.319352	1.24777	missense_variant	5	aftB-ubiA	3) Uncertain significance	1.2486	0.999338	-0.00095576	aftB	Ethambutol
aftB_p.Ala389Gly	0.320342	1.24863	missense_variant	5	aftB-ubiA	3) Uncertain significance	1.2486	1.00002	3.38544e-05	aftB	Ethambutol
aftB_p.Ala389Pro	0.320375	1.24866	missense_variant	5	aftB-ubiA	3) Uncertain significance	1.2486	1.00005	6.71302e-05	aftB	Ethambutol
aftB_p.Ala389Val	0.320477	1.24874	missense_variant	5	aftB-ubiA	3) Uncertain significance	1.2486	1.00012	0.000168802	aftB	Ethambutol
aftB_p.Ala399Val	0.319279	1.24771	missense_variant	5	aftB-ubiA	3) Uncertain significance	1.2486	0.999287	-0.00102895	aftB	Ethambutol
aftB_p.Ala417Asp	0.320416	1.24869	missense_variant	5	aftB-ubiA	3) Uncertain significance	1.2486	1.00007	0.000107915	aftB	Ethambutol
aftB_p.Ala417Ser	0.319855	1.24821	missense_variant	5	aftB-ubiA	3) Uncertain significance	1.2486	0.999686	-0.000452893	aftB	Ethambutol
aftB_p.Ala426Val	0.320086	1.2484	missense_variant	5	aftB-ubiA	3) Uncertain significance	1.2486	0.999846	-0.000222557	aftB	Ethambutol
aftB_p.Ala441Thr	0.320206	1.24851	missense_variant	5	aftB-ubiA	3) Uncertain significance	1.2486	0.999929	-0.000102492	aftB	Ethambutol
aftB_p.Ala449Glu	0.31958	1.24797	missense_variant	5	aftB-ubiA	3) Uncertain significance	1.2486	0.999495	-0.000728581	aftB	Ethambutol
aftB_p.Ala449Thr	0.32075	1.24898	missense_variant	5	aftB-ubiA	3) Uncertain significance	1.2486	1.00031	0.000441893	aftB	Ethambutol
aftB_p.Ala449Val	0.317537	1.2462	missense_variant	5	aftB-ubiA	3) Uncertain significance	1.2486	0.998081	-0.00277147	aftB	Ethambutol
aftB_p.Ala473Val	0.3204	1.24868	missense_variant	5	aftB-ubiA	3) Uncertain significance	1.2486	1.00006	9.20866e-05	aftB	Ethambutol
aftB_p.Ala485Glu	0.320218	1.24852	missense_variant	5	aftB-ubiA	3) Uncertain significance	1.2486	0.999938	-8.9897e-05	aftB	Ethambutol
aftB_p.Ala516Glu	0.320161	1.24847	missense_variant	5	aftB-ubiA	3) Uncertain significance	1.2486	0.999898	-0.000146866	aftB	Ethambutol
aftB_p.Ala516Thr	0.319624	1.24801	missense_variant	5	aftB-ubiA	3) Uncertain significance	1.2486	0.999526	-0.000684075	aftB	Ethambutol
aftB_p.Ala516Val	0.319979	1.24831	missense_variant	5	aftB-ubiA	3) Uncertain significance	1.2486	0.999772	-0.000328879	aftB	Ethambutol
aftB_p.Ala539Val	0.319558	1.24795	missense_variant	5	aftB-ubiA	3) Uncertain significance	1.2486	0.99948	-0.000749968	aftB	Ethambutol
aftB_p.Ala564Val	0.319432	1.24784	missense_variant	5	aftB-ubiA	3) Uncertain significance	1.2486	0.999393	-0.000875752	aftB	Ethambutol
aftB_p.Ala565Asp	0.320072	1.24839	missense_variant	5	aftB-ubiA	3) Uncertain significance	1.2486	0.999836	-0.000236078	aftB	Ethambutol
aftB_p.Ala565Thr	0.320544	1.2488	missense_variant	5	aftB-ubiA	3) Uncertain significance	1.2486	1.00016	0.000235924	aftB	Ethambutol
aftB_p.Ala580Asp	0.320646	1.24889	missense_variant	5	aftB-ubiA	3) Uncertain significance	1.2486	1.00023	0.000338046	aftB	Ethambutol
aftB_p.Ala580Ser	0.320888	1.2491	missense_variant	5	aftB-ubiA	3) Uncertain significance	1.2486	1.0004	0.00057969	aftB	Ethambutol
aftB_p.Ala83Thr	0.31968	1.24805	missense_variant	5	aftB-ubiA	3) Uncertain significance	1.2486	0.999564	-0.000628588	aftB	Ethambutol
aftB_p.Arg111Trp	0.320311	1.2486	missense_variant	5	aftB-ubiA	3) Uncertain significance	1.2486	1	2.42645e-06	aftB	Ethambutol
aftB_p.Arg113His	0.32005	1.24837	missense_variant	5	aftB-ubiA	3) Uncertain significance	1.2486	0.999821	-0.000257805	aftB	Ethambutol
aftB_p.Arg114Trp	0.320241	1.24854	missense_variant	5	aftB-ubiA	3) Uncertain significance	1.2486	0.999953	-6.77111e-05	aftB	Ethambutol
aftB_p.Arg132Leu	0.323864	1.25168	missense_variant	5	aftB-ubiA	3) Uncertain significance	1.2486	1.00247	0.00355614	aftB	Ethambutol
aftB_p.Arg210Gly	0.320299	1.24859	missense_variant	5	aftB-ubiA	3) Uncertain significance	1.2486	0.999994	-8.89701e-06	aftB	Ethambutol
aftB_p.Arg24Ser	0.319746	1.24811	missense_variant	5	aftB-ubiA	3) Uncertain significance	1.2486	0.99961	-0.000562353	aftB	Ethambutol
aftB_p.Arg25Cys	0.321021	1.24921	missense_variant	5	aftB-ubiA	3) Uncertain significance	1.2486	1.00049	0.000712392	aftB	Ethambutol
aftB_p.Arg25Ser	0.320893	1.2491	missense_variant	5	aftB-ubiA	3) Uncertain significance	1.2486	1.00041	0.000585003	aftB	Ethambutol
aftB_p.Arg284Cys	0.319791	1.24815	missense_variant	5	aftB-ubiA	3) Uncertain significance	1.2486	0.999642	-0.000516927	aftB	Ethambutol
aftB_p.Arg284His	0.319728	1.24809	missense_variant	5	aftB-ubiA	3) Uncertain significance	1.2486	0.999598	-0.000580616	aftB	Ethambutol
aftB_p.Arg284Pro	0.320167	1.24848	missense_variant	5	aftB-ubiA	3) Uncertain significance	1.2486	0.999902	-0.000141088	aftB	Ethambutol
aftB_p.Arg291Cys	0.318819	1.24731	missense_variant	5	aftB-ubiA	3) Uncertain significance	1.2486	0.998968	-0.00148934	aftB	Ethambutol
aftB_p.Arg291Gly	0.320436	1.24871	missense_variant	5	aftB-ubiA	3) Uncertain significance	1.2486	1.00009	0.000127903	aftB	Ethambutol
aftB_p.Arg291His	0.320189	1.24849	missense_variant	5	aftB-ubiA	3) Uncertain significance	1.2486	0.999917	-0.000119479	aftB	Ethambutol
aftB_p.Arg300Trp	0.319766	1.24813	missense_variant	5	aftB-ubiA	3) Uncertain significance	1.2486	0.999624	-0.000541893	aftB	Ethambutol
aftB_p.Arg303Gln	0.322433	1.25044	missense_variant	5	aftB-ubiA	3) Uncertain significance	1.2486	1.00147	0.00212447	aftB	Ethambutol
aftB_p.Arg39His	0.320699	1.24894	missense_variant	5	aftB-ubiA	3) Uncertain significance	1.2486	1.00027	0.000390952	aftB	Ethambutol
aftB_p.Arg3Trp	0.318847	1.24733	missense_variant	5	aftB-ubiA	3) Uncertain significance	1.2486	0.998988	-0.00146088	aftB	Ethambutol
aftB_p.Arg401Gly	0.319766	1.24813	missense_variant	5	aftB-ubiA	3) Uncertain significance	1.2486	0.999624	-0.000542125	aftB	Ethambutol
aftB_p.Arg401Leu	0.320192	1.2485	missense_variant	5	aftB-ubiA	3) Uncertain significance	1.2486	0.999919	-0.00011659	aftB	Ethambutol
aftB_p.Arg411His	0.333651	1.2602	missense_variant	5	aftB-ubiA	3) Uncertain significance	1.2486	1.00929	0.0133427	aftB	Ethambutol
aftB_p.Arg412His	0.318743	1.24724	missense_variant	5	aftB-ubiA	3) Uncertain significance	1.2486	0.998915	-0.00156568	aftB	Ethambutol
aftB_p.Arg467Leu	0.318852	1.24734	missense_variant	5	aftB-ubiA	3) Uncertain significance	1.2486	0.998991	-0.00145672	aftB	Ethambutol
aftB_p.Arg503Gln	0.320792	1.24902	missense_variant	5	aftB-ubiA	3) Uncertain significance	1.2486	1.00034	0.00048336	aftB	Ethambutol
aftB_p.Arg572Gln	0.321381	1.24953	missense_variant	5	aftB-ubiA	3) Uncertain significance	1.2486	1.00074	0.00107255	aftB	Ethambutol
aftB_p.Arg579His	0.319654	1.24803	missense_variant	5	aftB-ubiA	3) Uncertain significance	1.2486	0.999547	-0.000654366	aftB	Ethambutol
aftB_p.Arg599His	0.320688	1.24893	missense_variant	5	aftB-ubiA	3) Uncertain significance	1.2486	1.00026	0.000380094	aftB	Ethambutol
aftB_p.Arg599Leu	0.320533	1.24879	missense_variant	5	aftB-ubiA	3) Uncertain significance	1.2486	1.00016	0.000224949	aftB	Ethambutol
aftB_p.Arg601Cys	0.320309	1.2486	missense_variant	5	aftB-ubiA	3) Uncertain significance	1.2486	1	1.03991e-06	aftB	Ethambutol
aftB_p.Arg626Trp	0.318806	1.2473	missense_variant	5	aftB-ubiA	3) Uncertain significance	1.2486	0.998959	-0.00150206	aftB	Ethambutol
aftB_p.Asn259Asp	0.316943	1.24569	missense_variant	5	aftB-ubiA	3) Uncertain significance	1.2486	0.99767	-0.00336548	aftB	Ethambutol
aftB_p.Asn259His	0.316441	1.24525	missense_variant	5	aftB-ubiA	3) Uncertain significance	1.2486	0.997323	-0.00386728	aftB	Ethambutol
aftB_p.Asn40Asp	0.320134	1.24845	missense_variant	5	aftB-ubiA	3) Uncertain significance	1.2486	0.999879	-0.000173906	aftB	Ethambutol
aftB_p.Asn40Ser	0.320519	1.24878	missense_variant	5	aftB-ubiA	3) Uncertain significance	1.2486	1.00015	0.000210508	aftB	Ethambutol
aftB_p.Asn45Ser	0.320428	1.2487	missense_variant	5	aftB-ubiA	3) Uncertain significance	1.2486	1.00008	0.000119353	aftB	Ethambutol
aftB_p.Asn50Ser	0.320198	1.2485	missense_variant	5	aftB-ubiA	3) Uncertain significance	1.2486	0.999924	-0.00011035	aftB	Ethambutol
aftB_p.Asn576Ser	0.320493	1.24876	missense_variant	5	aftB-ubiA	3) Uncertain significance	1.2486	1.00013	0.000185092	aftB	Ethambutol
aftB_p.Asp248Gly	0.319771	1.24813	missense_variant	5	aftB-ubiA	3) Uncertain significance	1.2486	0.999628	-0.000537154	aftB	Ethambutol
aftB_p.Asp359Asn	0.321714	1.24981	missense_variant	5	aftB-ubiA	3) Uncertain significance	1.2486	1.00098	0.00140596	aftB	Ethambutol
aftB_p.Asp359del	0.332133	1.25887	inframe_deletion	5	aftB-ubiA	3) Uncertain significance	1.2486	1.00823	0.0118252	aftB	Ethambutol
aftB_p.Asp397Glu	0.320377	1.24866	missense_variant	5	aftB-ubiA	3) Uncertain significance	1.2486	1.00005	6.84012e-05	aftB	Ethambutol
aftB_p.Asp398Glu	0.317009	1.24575	missense_variant	5	aftB-ubiA	3) Uncertain significance	1.2486	0.997716	-0.003299	aftB	Ethambutol
aftB_p.Asp428Tyr	0.320599	1.24885	missense_variant	5	aftB-ubiA	3) Uncertain significance	1.2486	1.0002	0.000290452	aftB	Ethambutol
aftB_p.Asp431Tyr	0.320522	1.24878	missense_variant	5	aftB-ubiA	3) Uncertain significance	1.2486	1.00015	0.000213396	aftB	Ethambutol
aftB_p.Asp461Gly	0.320395	1.24867	missense_variant	5	aftB-ubiA	3) Uncertain significance	1.2486	1.00006	8.71185e-05	aftB	Ethambutol
aftB_p.Asp535Ala	0.320571	1.24882	missense_variant	5	aftB-ubiA	3) Uncertain significance	1.2486	1.00018	0.000262495	aftB	Ethambutol
aftB_p.Asp555Glu	0.320181	1.24849	missense_variant	5	aftB-ubiA	3) Uncertain significance	1.2486	0.999912	-0.000127452	aftB	Ethambutol
aftB_p.Asp619Ala	0.320426	1.2487	missense_variant	5	aftB-ubiA	3) Uncertain significance	1.2486	1.00008	0.000117736	aftB	Ethambutol
aftB_p.Cys157Tyr	0.320449	1.24872	missense_variant	5	aftB-ubiA	3) Uncertain significance	1.2486	1.0001	0.000141189	aftB	Ethambutol
aftB_p.Cys613Trp	0.32071	1.24894	missense_variant	5	aftB-ubiA	3) Uncertain significance	1.2486	1.00028	0.000401464	aftB	Ethambutol
aftB_p.Gln160Glu	0.320493	1.24876	missense_variant	5	aftB-ubiA	3) Uncertain significance	1.2486	1.00013	0.000184976	aftB	Ethambutol
aftB_p.Gln169Pro	0.320576	1.24883	missense_variant	5	aftB-ubiA	3) Uncertain significance	1.2486	1.00019	0.000267694	aftB	Ethambutol
aftB_p.Gln322Glu	0.338742	1.26465	missense_variant	5	aftB-ubiA	3) Uncertain significance	1.2486	1.01286	0.0184338	aftB	Ethambutol
aftB_p.Gln483His	0.320335	1.24862	missense_variant	5	aftB-ubiA	3) Uncertain significance	1.2486	1.00002	2.66907e-05	aftB	Ethambutol
aftB_p.Gln556Arg	0.319511	1.24791	missense_variant	5	aftB-ubiA	3) Uncertain significance	1.2486	0.999447	-0.000797598	aftB	Ethambutol
aftB_p.Gln557Pro	0.320215	1.24852	missense_variant	5	aftB-ubiA	3) Uncertain significance	1.2486	0.999936	-9.30169e-05	aftB	Ethambutol
aftB_p.Gln561Arg	0.0376446	1.02644	missense_variant	5	aftB-ubiA	3) Uncertain significance	1.2486	0.822072	-0.282664	aftB	Ethambutol
aftB_p.Glu366Lys	0.317986	1.24659	missense_variant	5	aftB-ubiA	3) Uncertain significance	1.2486	0.998391	-0.0023226	aftB	Ethambutol
aftB_p.Glu447Lys	0.320143	1.24845	missense_variant	5	aftB-ubiA	3) Uncertain significance	1.2486	0.999885	-0.00016547	aftB	Ethambutol
aftB_p.Glu519Asp	0.319981	1.24831	missense_variant	5	aftB-ubiA	3) Uncertain significance	1.2486	0.999773	-0.00032703	aftB	Ethambutol
aftB_p.Glu53Asp	0.319107	1.24756	missense_variant	5	aftB-ubiA	3) Uncertain significance	1.2486	0.999168	-0.0012009	aftB	Ethambutol
aftB_p.Glu563Gly	0.29794	1.22939	missense_variant	5	aftB-ubiA	3) Uncertain significance	1.2486	0.984615	-0.0223685	aftB	Ethambutol
aftB_p.Glu596Lys	0.31978	1.24814	missense_variant	5	aftB-ubiA	3) Uncertain significance	1.2486	0.999634	-0.000528254	aftB	Ethambutol
aftB_p.Glu627Asp	0.320652	1.24889	missense_variant	5	aftB-ubiA	3) Uncertain significance	1.2486	1.00024	0.000343706	aftB	Ethambutol
aftB_p.Gly103Ala	0.318169	1.24675	missense_variant	5	aftB-ubiA	3) Uncertain significance	1.2486	0.998518	-0.00213975	aftB	Ethambutol
aftB_p.Gly103Cys	0.320245	1.24854	missense_variant	5	aftB-ubiA	3) Uncertain significance	1.2486	0.999956	-6.36668e-05	aftB	Ethambutol
aftB_p.Gly103Ser	0.320104	1.24842	missense_variant	5	aftB-ubiA	3) Uncertain significance	1.2486	0.999858	-0.000204414	aftB	Ethambutol
aftB_p.Gly173Cys	0.321337	1.24949	missense_variant	5	aftB-ubiA	3) Uncertain significance	1.2486	1.00071	0.00102833	aftB	Ethambutol
aftB_p.Gly180Ala	0.314103	1.24324	missense_variant	5	aftB-ubiA	3) Uncertain significance	1.2486	0.995708	-0.00620563	aftB	Ethambutol
aftB_p.Gly18Asp	0.320278	1.24857	missense_variant	5	aftB-ubiA	3) Uncertain significance	1.2486	0.999979	-3.03887e-05	aftB	Ethambutol
aftB_p.Gly193Cys	0.320391	1.24867	missense_variant	5	aftB-ubiA	3) Uncertain significance	1.2486	1.00006	8.2728e-05	aftB	Ethambutol
aftB_p.Gly194Ala	0.319965	1.2483	missense_variant	5	aftB-ubiA	3) Uncertain significance	1.2486	0.999762	-0.000343557	aftB	Ethambutol
aftB_p.Gly218Ala	0.320934	1.24914	missense_variant	5	aftB-ubiA	3) Uncertain significance	1.2486	1.00043	0.000625542	aftB	Ethambutol
aftB_p.Gly299Ser	0.319527	1.24792	missense_variant	5	aftB-ubiA	3) Uncertain significance	1.2486	0.999459	-0.000781413	aftB	Ethambutol
aftB_p.Gly331Ser	0.320843	1.24906	missense_variant	5	aftB-ubiA	3) Uncertain significance	1.2486	1.00037	0.000534413	aftB	Ethambutol
aftB_p.Gly351Trp	0.324754	1.25245	missense_variant	5	aftB-ubiA	3) Uncertain significance	1.2486	1.00309	0.00444591	aftB	Ethambutol
aftB_p.Gly381Val	0.319501	1.2479	missense_variant	5	aftB-ubiA	3) Uncertain significance	1.2486	0.999441	-0.000807078	aftB	Ethambutol
aftB_p.Gly384Cys	0.319908	1.24825	missense_variant	5	aftB-ubiA	3) Uncertain significance	1.2486	0.999723	-0.000399842	aftB	Ethambutol
aftB_p.Gly394Asp	0.320321	1.24861	missense_variant	5	aftB-ubiA	3) Uncertain significance	1.2486	1.00001	1.23633e-05	aftB	Ethambutol
aftB_p.Gly396Val	0.319901	1.24825	missense_variant	5	aftB-ubiA	3) Uncertain significance	1.2486	0.999718	-0.000407008	aftB	Ethambutol
aftB_p.Gly46Val	0.320334	1.24862	missense_variant	5	aftB-ubiA	3) Uncertain significance	1.2486	1.00002	2.57664e-05	aftB	Ethambutol
aftB_p.Gly52Asp	0.320293	1.24858	missense_variant	5	aftB-ubiA	3) Uncertain significance	1.2486	0.99999	-1.49054e-05	aftB	Ethambutol
aftB_p.Gly52Ser	0.32085	1.24907	missense_variant	5	aftB-ubiA	3) Uncertain significance	1.2486	1.00038	0.000541459	aftB	Ethambutol
aftB_p.Gly549Ala	0.319661	1.24804	missense_variant	5	aftB-ubiA	3) Uncertain significance	1.2486	0.999551	-0.000647661	aftB	Ethambutol
aftB_p.Gly549Ser	0.317043	1.24577	missense_variant	5	aftB-ubiA	3) Uncertain significance	1.2486	0.997739	-0.00326542	aftB	Ethambutol
aftB_p.Gly614Arg	0.32087	1.24908	missense_variant	5	aftB-ubiA	3) Uncertain significance	1.2486	1.00039	0.000561325	aftB	Ethambutol
aftB_p.Gly614Glu	0.320762	1.24899	missense_variant	5	aftB-ubiA	3) Uncertain significance	1.2486	1.00031	0.000454137	aftB	Ethambutol
aftB_p.Gly620Arg	0.320922	1.24913	missense_variant	5	aftB-ubiA	3) Uncertain significance	1.2486	1.00043	0.000613299	aftB	Ethambutol
aftB_p.Gly622Val	0.319779	1.24814	missense_variant	5	aftB-ubiA	3) Uncertain significance	1.2486	0.999633	-0.000529526	aftB	Ethambutol
aftB_p.Gly70Ser	0.320516	1.24878	missense_variant	5	aftB-ubiA	3) Uncertain significance	1.2486	1.00014	0.000207504	aftB	Ethambutol
aftB_p.Gly74Ala	0.321233	1.2494	missense_variant	5	aftB-ubiA	3) Uncertain significance	1.2486	1.00064	0.000924759	aftB	Ethambutol
aftB_p.Gly75Arg	0.320677	1.24892	missense_variant	5	aftB-ubiA	3) Uncertain significance	1.2486	1.00026	0.000368658	aftB	Ethambutol
aftB_p.His422Arg	0.320001	1.24833	missense_variant	5	aftB-ubiA	3) Uncertain significance	1.2486	0.999787	-0.000307268	aftB	Ethambutol
aftB_p.His422Pro	0.320344	1.24863	missense_variant	5	aftB-ubiA	3) Uncertain significance	1.2486	1.00002	3.58186e-05	aftB	Ethambutol
aftB_p.His523Tyr	0.320179	1.24849	missense_variant	5	aftB-ubiA	3) Uncertain significance	1.2486	0.99991	-0.000129532	aftB	Ethambutol
aftB_p.His585Gln	0.320734	1.24897	missense_variant	5	aftB-ubiA	3) Uncertain significance	1.2486	1.0003	0.000425606	aftB	Ethambutol
aftB_p.His585Tyr	0.320635	1.24888	missense_variant	5	aftB-ubiA	3) Uncertain significance	1.2486	1.00023	0.000326609	aftB	Ethambutol
aftB_p.His593Tyr	0.319264	1.24769	missense_variant	5	aftB-ubiA	3) Uncertain significance	1.2486	0.999276	-0.00104444	aftB	Ethambutol
aftB_p.Ile126Thr	0.311102	1.24065	missense_variant	5	aftB-ubiA	3) Uncertain significance	1.2486	0.993639	-0.00920661	aftB	Ethambutol
aftB_p.Ile126Val	0.314987	1.244	missense_variant	5	aftB-ubiA	3) Uncertain significance	1.2486	0.996318	-0.00532142	aftB	Ethambutol
aftB_p.Ile202Val	0.318854	1.24734	missense_variant	5	aftB-ubiA	3) Uncertain significance	1.2486	0.998993	-0.00145406	aftB	Ethambutol
aftB_p.Ile213Met	0.32017	1.24848	missense_variant	5	aftB-ubiA	3) Uncertain significance	1.2486	0.999904	-0.000138661	aftB	Ethambutol
aftB_p.Ile315Thr	0.319774	1.24814	missense_variant	5	aftB-ubiA	3) Uncertain significance	1.2486	0.99963	-0.000533918	aftB	Ethambutol
aftB_p.Ile353Thr	0.320209	1.24851	missense_variant	5	aftB-ubiA	3) Uncertain significance	1.2486	0.999931	-9.89101e-05	aftB	Ethambutol
aftB_p.Ile355Val	0.318191	1.24677	missense_variant	5	aftB-ubiA	3) Uncertain significance	1.2486	0.998534	-0.00211719	aftB	Ethambutol
aftB_p.Ile407Val	0.320619	1.24887	missense_variant	5	aftB-ubiA	3) Uncertain significance	1.2486	1.00022	0.000310783	aftB	Ethambutol
aftB_p.Leu105Ser	0.320243	1.24854	missense_variant	5	aftB-ubiA	3) Uncertain significance	1.2486	0.999955	-6.56312e-05	aftB	Ethambutol
aftB_p.Leu118Pro	0.319797	1.24815	missense_variant	5	aftB-ubiA	3) Uncertain significance	1.2486	0.999646	-0.000511378	aftB	Ethambutol
aftB_p.Leu145Phe	0.323999	1.2518	missense_variant	5	aftB-ubiA	3) Uncertain significance	1.2486	1.00256	0.00369041	aftB	Ethambutol
aftB_p.Leu151Phe	0.31985	1.2482	missense_variant	5	aftB-ubiA	3) Uncertain significance	1.2486	0.999682	-0.000458788	aftB	Ethambutol
aftB_p.Leu162Arg	0.319443	1.24785	missense_variant	5	aftB-ubiA	3) Uncertain significance	1.2486	0.9994	-0.000865231	aftB	Ethambutol
aftB_p.Leu16Arg	0.320162	1.24847	missense_variant	5	aftB-ubiA	3) Uncertain significance	1.2486	0.999899	-0.000146288	aftB	Ethambutol
aftB_p.Leu16Pro	0.319866	1.24821	missense_variant	5	aftB-ubiA	3) Uncertain significance	1.2486	0.999693	-0.000442491	aftB	Ethambutol
aftB_p.Leu172Phe	0.320779	1.249	missense_variant	5	aftB-ubiA	3) Uncertain significance	1.2486	1.00033	0.000470539	aftB	Ethambutol
aftB_p.Leu266Pro	0.321134	1.24931	missense_variant	5	aftB-ubiA	3) Uncertain significance	1.2486	1.00057	0.00082545	aftB	Ethambutol
aftB_p.Leu270Met	0.320399	1.24868	missense_variant	5	aftB-ubiA	3) Uncertain significance	1.2486	1.00006	9.10468e-05	aftB	Ethambutol
aftB_p.Leu276Met	0.320317	1.2486	missense_variant	5	aftB-ubiA	3) Uncertain significance	1.2486	1.00001	8.55032e-06	aftB	Ethambutol
aftB_p.Leu290Val	0.319993	1.24832	missense_variant	5	aftB-ubiA	3) Uncertain significance	1.2486	0.999782	-0.00031478	aftB	Ethambutol
aftB_p.Leu324Met	0.320516	1.24878	missense_variant	5	aftB-ubiA	3) Uncertain significance	1.2486	1.00014	0.00020762	aftB	Ethambutol
aftB_p.Leu324Val	0.320986	1.24918	missense_variant	5	aftB-ubiA	3) Uncertain significance	1.2486	1.00047	0.000677745	aftB	Ethambutol
aftB_p.Leu343Val	0.320383	1.24866	missense_variant	5	aftB-ubiA	3) Uncertain significance	1.2486	1.00005	7.48714e-05	aftB	Ethambutol
aftB_p.Leu346Trp	0.320344	1.24863	missense_variant	5	aftB-ubiA	3) Uncertain significance	1.2486	1.00002	3.55875e-05	aftB	Ethambutol
aftB_p.Leu357Val	0.320116	1.24843	missense_variant	5	aftB-ubiA	3) Uncertain significance	1.2486	0.999866	-0.000192627	aftB	Ethambutol
aftB_p.Leu380Met	0.320313	1.2486	missense_variant	5	aftB-ubiA	3) Uncertain significance	1.2486	1	4.39071e-06	aftB	Ethambutol
aftB_p.Leu42Ser	0.319974	1.24831	missense_variant	5	aftB-ubiA	3) Uncertain significance	1.2486	0.999768	-0.00033408	aftB	Ethambutol
aftB_p.Leu462Met	0.320579	1.24883	missense_variant	5	aftB-ubiA	3) Uncertain significance	1.2486	1.00019	0.000270351	aftB	Ethambutol
aftB_p.Leu494Ile	0.320011	1.24834	missense_variant	5	aftB-ubiA	3) Uncertain significance	1.2486	0.999794	-0.000296751	aftB	Ethambutol
aftB_p.Leu500Phe	0.320649	1.24889	missense_variant	5	aftB-ubiA	3) Uncertain significance	1.2486	1.00024	0.000340587	aftB	Ethambutol
aftB_p.Leu588Arg	0.317677	1.24632	missense_variant	5	aftB-ubiA	3) Uncertain significance	1.2486	0.998178	-0.00263117	aftB	Ethambutol
aftB_p.Leu592Ser	0.323962	1.25176	missense_variant	5	aftB-ubiA	3) Uncertain significance	1.2486	1.00254	0.00365342	aftB	Ethambutol
aftB_p.Leu610Phe	0.320146	1.24846	missense_variant	5	aftB-ubiA	3) Uncertain significance	1.2486	0.999887	-0.000162581	aftB	Ethambutol
aftB_p.Leu79Pro	0.319829	1.24818	missense_variant	5	aftB-ubiA	3) Uncertain significance	1.2486	0.999668	-0.000479593	aftB	Ethambutol
aftB_p.Leu86Met	0.320331	1.24862	missense_variant	5	aftB-ubiA	3) Uncertain significance	1.2486	1.00002	2.29933e-05	aftB	Ethambutol
aftB_p.Leu98Phe	0.318435	1.24698	missense_variant	5	aftB-ubiA	3) Uncertain significance	1.2486	0.998702	-0.00187316	aftB	Ethambutol
aftB_p.Lys481Gln	0.319942	1.24828	missense_variant	5	aftB-ubiA	3) Uncertain significance	1.2486	0.999746	-0.000366441	aftB	Ethambutol
aftB_p.Lys522Asn	0.319642	1.24802	missense_variant	5	aftB-ubiA	3) Uncertain significance	1.2486	0.999538	-0.000666503	aftB	Ethambutol
aftB_p.Lys522Glu	0.31963	1.24801	missense_variant	5	aftB-ubiA	3) Uncertain significance	1.2486	0.99953	-0.000677832	aftB	Ethambutol
aftB_p.Met154Ile	0.319948	1.24829	missense_variant	5	aftB-ubiA	3) Uncertain significance	1.2486	0.99975	-0.000360315	aftB	Ethambutol
aftB_p.Met199Ile	0.317899	1.24651	missense_variant	5	aftB-ubiA	3) Uncertain significance	1.2486	0.998331	-0.00240963	aftB	Ethambutol
aftB_p.Met199Val	0.315524	1.24446	missense_variant	5	aftB-ubiA	3) Uncertain significance	1.2486	0.996689	-0.00478399	aftB	Ethambutol
aftB_p.Met200Ile	0.321094	1.24928	missense_variant	5	aftB-ubiA	3) Uncertain significance	1.2486	1.00054	0.00078584	aftB	Ethambutol
aftB_p.Met200Thr	0.31359	1.2428	missense_variant	5	aftB-ubiA	3) Uncertain significance	1.2486	0.995354	-0.00671828	aftB	Ethambutol
aftB_p.Met254Ala	0.298981	1.23028	missense_variant	5	aftB-ubiA	3) Uncertain significance	1.2486	0.985326	-0.0213269	aftB	Ethambutol
aftB_p.Met395Ile	0.319974	1.24831	missense_variant	5	aftB-ubiA	3) Uncertain significance	1.2486	0.999769	-0.000333964	aftB	Ethambutol
aftB_p.Met465Val	0.319446	1.24785	missense_variant	5	aftB-ubiA	3) Uncertain significance	1.2486	0.999402	-0.000862572	aftB	Ethambutol
aftB_p.Met491Ile	0.320253	1.24855	missense_variant	5	aftB-ubiA	3) Uncertain significance	1.2486	0.999961	-5.55783e-05	aftB	Ethambutol
aftB_p.Met496Leu	0.320725	1.24896	missense_variant	5	aftB-ubiA	3) Uncertain significance	1.2486	1.00029	0.000416481	aftB	Ethambutol
aftB_p.Met77Ile	0.319792	1.24815	missense_variant	5	aftB-ubiA	3) Uncertain significance	1.2486	0.999642	-0.000516002	aftB	Ethambutol
aftB_p.Met88Ile	0.3204	1.24868	missense_variant	5	aftB-ubiA	3) Uncertain significance	1.2486	1.00006	9.18556e-05	aftB	Ethambutol
aftB_p.Met99Ile	0.319517	1.24791	missense_variant	5	aftB-ubiA	3) Uncertain significance	1.2486	0.999452	-0.000791471	aftB	Ethambutol
aftB_p.Phe171Leu	0.320028	1.24835	missense_variant	5	aftB-ubiA	3) Uncertain significance	1.2486	0.999806	-0.00028034	aftB	Ethambutol
aftB_p.Phe189Leu	0.319013	1.24748	missense_variant	5	aftB-ubiA	3) Uncertain significance	1.2486	0.999103	-0.00129503	aftB	Ethambutol
aftB_p.Phe227Val	0.320537	1.24879	missense_variant	5	aftB-ubiA	3) Uncertain significance	1.2486	1.00016	0.000228299	aftB	Ethambutol
aftB_p.Phe344Val	0.320266	1.24856	missense_variant	5	aftB-ubiA	3) Uncertain significance	1.2486	0.999971	-4.20591e-05	aftB	Ethambutol
aftB_p.Phe587Leu	0.316271	1.24511	missense_variant	5	aftB-ubiA	3) Uncertain significance	1.2486	0.997205	-0.00403736	aftB	Ethambutol
aftB_p.Phe597Cys	0.320417	1.24869	missense_variant	5	aftB-ubiA	3) Uncertain significance	1.2486	1.00008	0.000108724	aftB	Ethambutol
aftB_p.Phe597Leu	0.320252	1.24855	missense_variant	5	aftB-ubiA	3) Uncertain significance	1.2486	0.999961	-5.58094e-05	aftB	Ethambutol
aftB_p.Pro129Leu	0.301953	1.23281	missense_variant	5	aftB-ubiA	3) Uncertain significance	1.2486	0.987358	-0.0183549	aftB	Ethambutol
aftB_p.Pro129Ser	0.29189	1.22424	missense_variant	5	aftB-ubiA	3) Uncertain significance	1.2486	0.980494	-0.0284187	aftB	Ethambutol
aftB_p.Pro130Ser	0.315046	1.24405	missense_variant	5	aftB-ubiA	3) Uncertain significance	1.2486	0.996359	-0.00526239	aftB	Ethambutol
aftB_p.Pro161Ser	0.320479	1.24875	missense_variant	5	aftB-ubiA	3) Uncertain significance	1.2486	1.00012	0.000170766	aftB	Ethambutol
aftB_p.Pro263Leu	0.320674	1.24891	missense_variant	5	aftB-ubiA	3) Uncertain significance	1.2486	1.00025	0.000365423	aftB	Ethambutol
aftB_p.Pro269Thr	0.320946	1.24915	missense_variant	5	aftB-ubiA	3) Uncertain significance	1.2486	1.00044	0.000637553	aftB	Ethambutol
aftB_p.Pro296Leu	0.319877	1.24822	missense_variant	5	aftB-ubiA	3) Uncertain significance	1.2486	0.999701	-0.000431742	aftB	Ethambutol
aftB_p.Pro296Thr	0.317917	1.24653	missense_variant	5	aftB-ubiA	3) Uncertain significance	1.2486	0.998344	-0.00239123	aftB	Ethambutol
aftB_p.Pro309Arg	0.3204	1.24868	missense_variant	5	aftB-ubiA	3) Uncertain significance	1.2486	1.00006	9.20866e-05	aftB	Ethambutol
aftB_p.Pro342Leu	0.319963	1.2483	missense_variant	5	aftB-ubiA	3) Uncertain significance	1.2486	0.999761	-0.000344828	aftB	Ethambutol
aftB_p.Pro342Ser	0.320295	1.24859	missense_variant	5	aftB-ubiA	3) Uncertain significance	1.2486	0.999991	-1.36344e-05	aftB	Ethambutol
aftB_p.Pro349Arg	0.319808	1.24816	missense_variant	5	aftB-ubiA	3) Uncertain significance	1.2486	0.999653	-0.000500513	aftB	Ethambutol
aftB_p.Pro358Leu	0.318863	1.24735	missense_variant	5	aftB-ubiA	3) Uncertain significance	1.2486	0.998999	-0.00144527	aftB	Ethambutol
aftB_p.Pro393Ser	0.320727	1.24896	missense_variant	5	aftB-ubiA	3) Uncertain significance	1.2486	1.00029	0.000418329	aftB	Ethambutol
aftB_p.Pro423Leu	0.320895	1.24911	missense_variant	5	aftB-ubiA	3) Uncertain significance	1.2486	1.00041	0.000586735	aftB	Ethambutol
aftB_p.Pro423Ser	0.320352	1.24863	missense_variant	5	aftB-ubiA	3) Uncertain significance	1.2486	1.00003	4.34444e-05	aftB	Ethambutol
aftB_p.Pro446Leu	0.320373	1.24865	missense_variant	5	aftB-ubiA	3) Uncertain significance	1.2486	1.00005	6.52816e-05	aftB	Ethambutol
aftB_p.Pro468Arg	0.319617	1.248	missense_variant	5	aftB-ubiA	3) Uncertain significance	1.2486	0.999521	-0.000691011	aftB	Ethambutol
aftB_p.Pro468Ser	0.320588	1.24884	missense_variant	5	aftB-ubiA	3) Uncertain significance	1.2486	1.00019	0.000279592	aftB	Ethambutol
aftB_p.Pro478Ser	0.32029	1.24858	missense_variant	5	aftB-ubiA	3) Uncertain significance	1.2486	0.999987	-1.82563e-05	aftB	Ethambutol
aftB_p.Pro513Ala	0.318862	1.24735	missense_variant	5	aftB-ubiA	3) Uncertain significance	1.2486	0.998998	-0.00144666	aftB	Ethambutol
aftB_p.Pro513Leu	0.314867	1.2439	missense_variant	5	aftB-ubiA	3) Uncertain significance	1.2486	0.996236	-0.00544087	aftB	Ethambutol
aftB_p.Pro513Ser	0.318674	1.24718	missense_variant	5	aftB-ubiA	3) Uncertain significance	1.2486	0.998868	-0.00163416	aftB	Ethambutol
aftB_p.Pro534Gln	0.320415	1.24869	missense_variant	5	aftB-ubiA	3) Uncertain significance	1.2486	1.00007	0.000107222	aftB	Ethambutol
aftB_p.Pro534Ser	0.32018	1.24849	missense_variant	5	aftB-ubiA	3) Uncertain significance	1.2486	0.999911	-0.000128145	aftB	Ethambutol
aftB_p.Pro548Gln	0.319779	1.24814	missense_variant	5	aftB-ubiA	3) Uncertain significance	1.2486	0.999633	-0.000529757	aftB	Ethambutol
aftB_p.Pro548Leu	0.322013	1.25007	missense_variant	5	aftB-ubiA	3) Uncertain significance	1.2486	1.00118	0.00170479	aftB	Ethambutol
aftB_p.Pro548Ser	0.318552	1.24708	missense_variant	5	aftB-ubiA	3) Uncertain significance	1.2486	0.998784	-0.00175597	aftB	Ethambutol
aftB_p.Pro551Leu	0.321462	1.2496	missense_variant	5	aftB-ubiA	3) Uncertain significance	1.2486	1.0008	0.00115372	aftB	Ethambutol
aftB_p.Pro569Leu	0.323361	1.25124	missense_variant	5	aftB-ubiA	3) Uncertain significance	1.2486	1.00212	0.00305306	aftB	Ethambutol
aftB_p.Pro569Ser	0.322015	1.25008	missense_variant	5	aftB-ubiA	3) Uncertain significance	1.2486	1.00118	0.00170652	aftB	Ethambutol
aftB_p.Pro618Ser	0.319319	1.24774	missense_variant	5	aftB-ubiA	3) Uncertain significance	1.2486	0.999314	-0.000989754	aftB	Ethambutol
aftB_p.Pro621Arg	0.319697	1.24807	missense_variant	5	aftB-ubiA	3) Uncertain significance	1.2486	0.999577	-0.000610786	aftB	Ethambutol
aftB_p.Pro621Ser	0.319942	1.24828	missense_variant	5	aftB-ubiA	3) Uncertain significance	1.2486	0.999746	-0.000366325	aftB	Ethambutol
aftB_p.Pro623Leu	0.321098	1.24928	missense_variant	5	aftB-ubiA	3) Uncertain significance	1.2486	1.00055	0.000790113	aftB	Ethambutol
aftB_p.Pro624Leu	0.320328	1.24861	missense_variant	5	aftB-ubiA	3) Uncertain significance	1.2486	1.00001	1.97581e-05	aftB	Ethambutol
aftB_p.Pro76Gln	0.319382	1.2478	missense_variant	5	aftB-ubiA	3) Uncertain significance	1.2486	0.999358	-0.000926277	aftB	Ethambutol
aftB_p.Ser137Ala	0.461195	1.37668	missense_variant	5	aftB-ubiA	3) Uncertain significance	1.2486	1.10258	0.140887	aftB	Ethambutol
aftB_p.Ser182Asn	0.318761	1.24726	missense_variant	5	aftB-ubiA	3) Uncertain significance	1.2486	0.998928	-0.00154682	aftB	Ethambutol
aftB_p.Ser273Leu	0.320628	1.24887	missense_variant	5	aftB-ubiA	3) Uncertain significance	1.2486	1.00022	0.000320025	aftB	Ethambutol
aftB_p.Ser288Leu	0.319395	1.24781	missense_variant	5	aftB-ubiA	3) Uncertain significance	1.2486	0.999367	-0.000912865	aftB	Ethambutol
aftB_p.Ser318Gly	0.320184	1.24849	missense_variant	5	aftB-ubiA	3) Uncertain significance	1.2486	0.999914	-0.000123985	aftB	Ethambutol
aftB_p.Ser364Ala	0.310438	1.24008	missense_variant	5	aftB-ubiA	3) Uncertain significance	1.2486	0.993182	-0.0098704	aftB	Ethambutol
aftB_p.Ser364Trp	0.320076	1.2484	missense_variant	5	aftB-ubiA	3) Uncertain significance	1.2486	0.999839	-0.000231918	aftB	Ethambutol
aftB_p.Ser405Leu	0.319651	1.24803	missense_variant	5	aftB-ubiA	3) Uncertain significance	1.2486	0.999544	-0.000657602	aftB	Ethambutol
aftB_p.Ser405Trp	0.31984	1.24819	missense_variant	5	aftB-ubiA	3) Uncertain significance	1.2486	0.999675	-0.000468381	aftB	Ethambutol
aftB_p.Ser469Ala	0.32063	1.24888	missense_variant	5	aftB-ubiA	3) Uncertain significance	1.2486	1.00022	0.000321989	aftB	Ethambutol
aftB_p.Ser469Leu	0.320998	1.24919	missense_variant	5	aftB-ubiA	3) Uncertain significance	1.2486	1.00048	0.000690102	aftB	Ethambutol
aftB_p.Ser577Cys	0.319936	1.24828	missense_variant	5	aftB-ubiA	3) Uncertain significance	1.2486	0.999742	-0.000371988	aftB	Ethambutol
aftB_p.Ser589Phe	0.31705	1.24578	missense_variant	5	aftB-ubiA	3) Uncertain significance	1.2486	0.997744	-0.00325824	aftB	Ethambutol
aftB_p.Ser594Phe	0.321905	1.24998	missense_variant	5	aftB-ubiA	3) Uncertain significance	1.2486	1.00111	0.00159711	aftB	Ethambutol
aftB_p.Ser91Ala	0.320228	1.24853	missense_variant	5	aftB-ubiA	3) Uncertain significance	1.2486	0.999945	-7.99595e-05	aftB	Ethambutol
aftB_p.Ser9Trp	0.320375	1.24866	missense_variant	5	aftB-ubiA	3) Uncertain significance	1.2486	1.00005	6.68992e-05	aftB	Ethambutol
aftB_p.Thr102Ala	0.320097	1.24841	missense_variant	5	aftB-ubiA	3) Uncertain significance	1.2486	0.999854	-0.000211348	aftB	Ethambutol
aftB_p.Thr102Ile	0.320363	1.24864	missense_variant	5	aftB-ubiA	3) Uncertain significance	1.2486	1.00004	5.45363e-05	aftB	Ethambutol
aftB_p.Thr11Met	0.320236	1.24853	missense_variant	5	aftB-ubiA	3) Uncertain significance	1.2486	0.99995	-7.22176e-05	aftB	Ethambutol
aftB_p.Thr282Met	0.320065	1.24839	missense_variant	5	aftB-ubiA	3) Uncertain significance	1.2486	0.999831	-0.00024359	aftB	Ethambutol
aftB_p.Thr403Ile	0.320807	1.24903	missense_variant	5	aftB-ubiA	3) Uncertain significance	1.2486	1.00035	0.000498607	aftB	Ethambutol
aftB_p.Thr440Ala	0.320298	1.24859	missense_variant	5	aftB-ubiA	3) Uncertain significance	1.2486	0.999993	-9.82138e-06	aftB	Ethambutol
aftB_p.Thr445Ile	0.320169	1.24848	missense_variant	5	aftB-ubiA	3) Uncertain significance	1.2486	0.999903	-0.000139585	aftB	Ethambutol
aftB_p.Thr583Asn	0.31987	1.24822	missense_variant	5	aftB-ubiA	3) Uncertain significance	1.2486	0.999696	-0.000437983	aftB	Ethambutol
aftB_p.Trp19Cys	0.320969	1.24917	missense_variant	5	aftB-ubiA	3) Uncertain significance	1.2486	1.00046	0.000661114	aftB	Ethambutol
aftB_p.Trp22Arg	0.319982	1.24832	missense_variant	5	aftB-ubiA	3) Uncertain significance	1.2486	0.999774	-0.000326106	aftB	Ethambutol
aftB_p.Trp379Cys	0.319887	1.24823	missense_variant	5	aftB-ubiA	3) Uncertain significance	1.2486	0.999708	-0.00042134	aftB	Ethambutol
aftB_p.Trp546Cys	0.319451	1.24786	missense_variant	5	aftB-ubiA	3) Uncertain significance	1.2486	0.999406	-0.000857369	aftB	Ethambutol
aftB_p.Trp546Gly	0.320995	1.24919	missense_variant	5	aftB-ubiA	3) Uncertain significance	1.2486	1.00048	0.000686753	aftB	Ethambutol
aftB_p.Trp63Tyr	0.320013	1.24834	missense_variant	5	aftB-ubiA	3) Uncertain significance	1.2486	0.999795	-0.000295248	aftB	Ethambutol
aftB_p.Tyr106Cys	0.320179	1.24849	missense_variant	5	aftB-ubiA	3) Uncertain significance	1.2486	0.99991	-0.000129416	aftB	Ethambutol
aftB_p.Tyr298Asp	0.319855	1.24821	missense_variant	5	aftB-ubiA	3) Uncertain significance	1.2486	0.999686	-0.000452893	aftB	Ethambutol
aftB_p.Tyr298Cys	0.320331	1.24862	missense_variant	5	aftB-ubiA	3) Uncertain significance	1.2486	1.00002	2.27622e-05	aftB	Ethambutol
aftB_p.Tyr404Phe	0.320233	1.24853	missense_variant	5	aftB-ubiA	3) Uncertain significance	1.2486	0.999948	-7.56841e-05	aftB	Ethambutol
aftB_p.Tyr81His	0.320198	1.2485	missense_variant	5	aftB-ubiA	3) Uncertain significance	1.2486	0.999924	-0.000110119	aftB	Ethambutol
aftB_p.Val124Leu	0.321049	1.24924	missense_variant	5	aftB-ubiA	3) Uncertain significance	1.2486	1.00051	0.000740455	aftB	Ethambutol
aftB_p.Val144Met	0.329557	1.25663	missense_variant	5	aftB-ubiA	3) Uncertain significance	1.2486	1.00643	0.00924835	aftB	Ethambutol
aftB_p.Val15Met	0.320123	1.24844	missense_variant	5	aftB-ubiA	3) Uncertain significance	1.2486	0.999871	-0.000185462	aftB	Ethambutol
aftB_p.Val178Ile	0.320092	1.24841	missense_variant	5	aftB-ubiA	3) Uncertain significance	1.2486	0.99985	-0.000216779	aftB	Ethambutol
aftB_p.Val185Ala	0.319371	1.24779	missense_variant	5	aftB-ubiA	3) Uncertain significance	1.2486	0.99935	-0.000937377	aftB	Ethambutol
aftB_p.Val211Gly	0.320568	1.24882	missense_variant	5	aftB-ubiA	3) Uncertain significance	1.2486	1.00018	0.000259607	aftB	Ethambutol
aftB_p.Val214Gly	0.321289	1.24945	missense_variant	5	aftB-ubiA	3) Uncertain significance	1.2486	1.00068	0.0009803	aftB	Ethambutol
aftB_p.Val268Leu	0.320392	1.24867	missense_variant	5	aftB-ubiA	3) Uncertain significance	1.2486	1.00006	8.41145e-05	aftB	Ethambutol
aftB_p.Val271Ala	0.320447	1.24872	missense_variant	5	aftB-ubiA	3) Uncertain significance	1.2486	1.0001	0.000138648	aftB	Ethambutol
aftB_p.Val274Ala	0.320438	1.24871	missense_variant	5	aftB-ubiA	3) Uncertain significance	1.2486	1.00009	0.000129405	aftB	Ethambutol
aftB_p.Val293Met	0.28363	1.21725	missense_variant	5	aftB-ubiA	3) Uncertain significance	1.2486	0.974897	-0.036678	aftB	Ethambutol
aftB_p.Val316Ala	0.318514	1.24705	missense_variant	5	aftB-ubiA	3) Uncertain significance	1.2486	0.998757	-0.00179415	aftB	Ethambutol
aftB_p.Val320Met	0.31969	1.24806	missense_variant	5	aftB-ubiA	3) Uncertain significance	1.2486	0.999571	-0.000618646	aftB	Ethambutol
aftB_p.Val338Met	0.319553	1.24794	missense_variant	5	aftB-ubiA	3) Uncertain significance	1.2486	0.999476	-0.000755517	aftB	Ethambutol
aftB_p.Val350Ala	0.320409	1.24868	missense_variant	5	aftB-ubiA	3) Uncertain significance	1.2486	1.00007	0.000100867	aftB	Ethambutol
aftB_p.Val352Ala	0.320805	1.24903	missense_variant	5	aftB-ubiA	3) Uncertain significance	1.2486	1.00034	0.00049699	aftB	Ethambutol
aftB_p.Val352Gly	0.320182	1.24849	missense_variant	5	aftB-ubiA	3) Uncertain significance	1.2486	0.999913	-0.000126181	aftB	Ethambutol
aftB_p.Val372Gly	0.320168	1.24848	missense_variant	5	aftB-ubiA	3) Uncertain significance	1.2486	0.999903	-0.000139701	aftB	Ethambutol
aftB_p.Val408Ala	0.32027	1.24856	missense_variant	5	aftB-ubiA	3) Uncertain significance	1.2486	0.999973	-3.83615e-05	aftB	Ethambutol
aftB_p.Val48Ala	0.319246	1.24768	missense_variant	5	aftB-ubiA	3) Uncertain significance	1.2486	0.999264	-0.00106225	aftB	Ethambutol
aftB_p.Val504Met	0.3208	1.24902	missense_variant	5	aftB-ubiA	3) Uncertain significance	1.2486	1.00034	0.000492139	aftB	Ethambutol
aftB_p.Val544Met	0.316091	1.24495	missense_variant	5	aftB-ubiA	3) Uncertain significance	1.2486	0.997081	-0.00421744	aftB	Ethambutol
aftB_p.Val55Ile	0.320344	1.24863	missense_variant	5	aftB-ubiA	3) Uncertain significance	1.2486	1.00003	3.61652e-05	aftB	Ethambutol
aftB_p.Val574Leu	0.320243	1.24854	missense_variant	5	aftB-ubiA	3) Uncertain significance	1.2486	0.999955	-6.50535e-05	aftB	Ethambutol
aftB_p.Val574Met	0.31932	1.24774	missense_variant	5	aftB-ubiA	3) Uncertain significance	1.2486	0.999315	-0.000988366	aftB	Ethambutol
aftB_p.Val611Leu	0.320287	1.24858	missense_variant	5	aftB-ubiA	3) Uncertain significance	1.2486	0.999985	-2.1376e-05	aftB	Ethambutol
aftB_p.Val611Phe	0.320393	1.24867	missense_variant	5	aftB-ubiA	3) Uncertain significance	1.2486	1.00006	8.50388e-05	aftB	Ethambutol
aftB_p.Val617Ile	0.324577	1.2523	missense_variant	5	aftB-ubiA	3) Uncertain significance	1.2486	1.00296	0.00426828	aftB	Ethambutol
aftB_p.Val69Met	0.320839	1.24906	missense_variant	5	aftB-ubiA	3) Uncertain significance	1.2486	1.00037	0.000530833	aftB	Ethambutol
aftB_p.Val89Leu	0.320156	1.24847	missense_variant	5	aftB-ubiA	3) Uncertain significance	1.2486	0.999895	-0.000151834	aftB	Ethambutol
embA_c.-11C>A	2.28684	4.87985	upstream_gene_variant	5	aftA-embCAB	3) Uncertain significance	1.2486	3.90826	1.96653	embA	Ethambutol
embA_c.-11C>T	2.01516	4.04224	upstream_gene_variant	5	aftA-embCAB	3) Uncertain significance	1.2486	3.23743	1.69485	embA	Ethambutol
embA_c.-12C>A	0.924207	1.89764	upstream_gene_variant	5	aftA-embCAB	3) Uncertain significance	1.2486	1.51982	0.603899	embA	Ethambutol
embA_c.-12C>T	2.19948	4.59315	upstream_gene_variant	5	aftA-embCAB	3) Uncertain significance	1.2486	3.67864	1.87917	embA	Ethambutol
embA_c.-15C>G	2.64633	6.26072	upstream_gene_variant	5	aftA-embCAB	3) Uncertain significance	1.2486	5.0142	2.32602	embA	Ethambutol
embA_c.-16C>A	2.45822	5.49539	upstream_gene_variant	5	aftA-embCAB	3) Uncertain significance	1.2486	4.40125	2.13791	embA	Ethambutol
embA_c.-16C>G	2.4426	5.43621	upstream_gene_variant	5	aftA-embCAB	3) Uncertain significance	1.2486	4.35385	2.12229	embA	Ethambutol
embA_c.-16C>T	2.53389	5.79132	upstream_gene_variant	5	aftA-embCAB	3) Uncertain significance	1.2486	4.63826	2.21358	embA	Ethambutol
embA_c.-16delC	2.22186	4.66494	upstream_gene_variant	5	aftA-embCAB	3) Uncertain significance	1.2486	3.73614	1.90155	embA	Ethambutol
embA_c.-17G>A	0.300844	1.23186	upstream_gene_variant	5	aftA-embCAB	3) Uncertain significance	1.2486	0.986599	-0.0194646	embA	Ethambutol
embA_c.-1delC	0.464981	1.3803	upstream_gene_variant	5	aftA-embCAB	3) Uncertain significance	1.2486	1.10548	0.144673	embA	Ethambutol
embA_c.-20G>A	0.351447	1.27584	upstream_gene_variant	5	aftA-embCAB	3) Uncertain significance	1.2486	1.02182	0.0311385	embA	Ethambutol
embA_c.-22delG	0.338421	1.26437	upstream_gene_variant	5	aftA-embCAB	3) Uncertain significance	1.2486	1.01263	0.018113	embA	Ethambutol
embA_c.-23C>T	0.330498	1.25745	upstream_gene_variant	5	aftA-embCAB	3) Uncertain significance	1.2486	1.00709	0.0101895	embA	Ethambutol
embA_c.-23_-22delCG	0.345153	1.27029	upstream_gene_variant	5	aftA-embCAB	3) Uncertain significance	1.2486	1.01737	0.0248452	embA	Ethambutol
embA_c.-25_-24delAC	0.320466	1.24873	upstream_gene_variant	5	aftA-embCAB	3) Uncertain significance	1.2486	1.00011	0.000158173	embA	Ethambutol
embA_c.-26delA	1.82604	3.54563	upstream_gene_variant	5	aftA-embCAB	3) Uncertain significance	1.2486	2.83969	1.50573	embA	Ethambutol
embA_c.-27T>C	0.343237	1.2686	upstream_gene_variant	5	aftA-embCAB	3) Uncertain significance	1.2486	1.01602	0.0229283	embA	Ethambutol
embA_c.-28T>G	0.408644	1.32744	upstream_gene_variant	5	aftA-embCAB	3) Uncertain significance	1.2486	1.06314	0.088336	embA	Ethambutol
embA_c.-28delT	0.91927	1.89116	upstream_gene_variant	5	aftA-embCAB	3) Uncertain significance	1.2486	1.51463	0.598962	embA	Ethambutol
embA_c.-29C>G	0.334753	1.26116	upstream_gene_variant	5	aftA-embCAB	3) Uncertain significance	1.2486	1.01006	0.0144446	embA	Ethambutol
embA_c.-29C>T	0.350856	1.27532	upstream_gene_variant	5	aftA-embCAB	3) Uncertain significance	1.2486	1.0214	0.0305482	embA	Ethambutol
embA_c.-29_-28delCT	1.52053	2.86896	upstream_gene_variant	5	aftA-embCAB	3) Uncertain significance	1.2486	2.29774	1.20022	embA	Ethambutol
embA_c.-30C>T	0.329669	1.25672	upstream_gene_variant	5	aftA-embCAB	3) Uncertain significance	1.2486	1.00651	0.00936039	embA	Ethambutol
embA_c.-31delC	1.63941	3.11537	upstream_gene_variant	5	aftA-embCAB	3) Uncertain significance	1.2486	2.4951	1.3191	embA	Ethambutol
embA_c.-32G>A	0.322656	1.25063	upstream_gene_variant	5	aftA-embCAB	3) Uncertain significance	1.2486	1.00163	0.00234793	embA	Ethambutol
embA_c.-32G>T	0.329953	1.25697	upstream_gene_variant	5	aftA-embCAB	3) Uncertain significance	1.2486	1.00671	0.00964507	embA	Ethambutol
embA_c.-32_-31delGCinsT	1.31951	2.49581	upstream_gene_variant	5	aftA-embCAB	3) Uncertain significance	1.2486	1.99889	0.999201	embA	Ethambutol
embA_c.-32delG	0.324753	1.25245	upstream_gene_variant	5	aftA-embCAB	3) Uncertain significance	1.2486	1.00309	0.00444476	embA	Ethambutol
embA_c.-33_-32delCG	0.366568	1.28928	upstream_gene_variant	5	aftA-embCAB	3) Uncertain significance	1.2486	1.03258	0.0462603	embA	Ethambutol
embA_c.-34C>T	0.373609	1.29559	upstream_gene_variant	5	aftA-embCAB	3) Uncertain significance	1.2486	1.03764	0.0533007	embA	Ethambutol
embA_c.-34delC	0.978457	1.97036	upstream_gene_variant	5	aftA-embCAB	3) Uncertain significance	1.2486	1.57806	0.658148	embA	Ethambutol
embA_c.-35delA	0.338197	1.26418	upstream_gene_variant	5	aftA-embCAB	3) Uncertain significance	1.2486	1.01248	0.0178884	embA	Ethambutol
embA_c.-36C>T	0.323235	1.25113	upstream_gene_variant	5	aftA-embCAB	3) Uncertain significance	1.2486	1.00203	0.00292645	embA	Ethambutol
embA_c.-36_-35delCA	0.346781	1.27172	upstream_gene_variant	5	aftA-embCAB	3) Uncertain significance	1.2486	1.01852	0.0264725	embA	Ethambutol
embA_c.-37delT	0.34055	1.26624	upstream_gene_variant	5	aftA-embCAB	3) Uncertain significance	1.2486	1.01413	0.0202413	embA	Ethambutol
embA_c.-38_-37delCT	0.458257	1.37388	upstream_gene_variant	5	aftA-embCAB	3) Uncertain significance	1.2486	1.10034	0.137949	embA	Ethambutol
embA_c.-39_-31delCCTCACCGC	1.19471	2.28899	upstream_gene_variant	5	aftA-embCAB	3) Uncertain significance	1.2486	1.83325	0.874404	embA	Ethambutol
embA_c.-39delC	0.332835	1.25949	upstream_gene_variant	5	aftA-embCAB	3) Uncertain significance	1.2486	1.00872	0.0125272	embA	Ethambutol
embA_c.-3C>T	0.336092	1.26233	upstream_gene_variant	5	aftA-embCAB	3) Uncertain significance	1.2486	1.011	0.0157836	embA	Ethambutol
embA_c.-40delT	0.323686	1.25152	upstream_gene_variant	5	aftA-embCAB	3) Uncertain significance	1.2486	1.00234	0.00337759	embA	Ethambutol
embA_c.-41A>C	0.433421	1.35043	upstream_gene_variant	5	aftA-embCAB	3) Uncertain significance	1.2486	1.08156	0.113113	embA	Ethambutol
embA_c.-41_-40delAT	0.51923	1.43319	upstream_gene_variant	5	aftA-embCAB	3) Uncertain significance	1.2486	1.14784	0.198922	embA	Ethambutol
embA_c.-41delA	0.797598	1.73821	upstream_gene_variant	5	aftA-embCAB	3) Uncertain significance	1.2486	1.39213	0.47729	embA	Ethambutol
embA_c.-42delC	1.17106	2.25177	upstream_gene_variant	5	aftA-embCAB	3) Uncertain significance	1.2486	1.80344	0.850753	embA	Ethambutol
embA_c.-43G>C	1.91912	3.78193	upstream_gene_variant	5	aftA-embCAB	3) Uncertain significance	1.2486	3.02894	1.59881	embA	Ethambutol
embA_c.-43G>T	1.01816	2.02534	upstream_gene_variant	5	aftA-embCAB	3) Uncertain significance	1.2486	1.62209	0.697855	embA	Ethambutol
embA_c.-43delG	1.04766	2.06718	upstream_gene_variant	5	aftA-embCAB	3) Uncertain significance	1.2486	1.6556	0.727356	embA	Ethambutol
embA_c.-44_-43delCG	0.569165	1.48366	upstream_gene_variant	5	aftA-embCAB	3) Uncertain significance	1.2486	1.18827	0.248857	embA	Ethambutol
embA_c.-48G>C	0.298033	1.22947	upstream_gene_variant	5	aftA-embCAB	3) Uncertain significance	1.2486	0.984678	-0.0222755	embA	Ethambutol
embA_c.-4C>A	0.376925	1.29857	upstream_gene_variant	5	aftA-embCAB	3) Uncertain significance	1.2486	1.04002	0.0566165	embA	Ethambutol
embA_c.-4C>T	0.35843	1.28203	upstream_gene_variant	5	aftA-embCAB	3) Uncertain significance	1.2486	1.02678	0.0381221	embA	Ethambutol
embA_c.-4delC	0.36789	1.29046	upstream_gene_variant	5	aftA-embCAB	3) Uncertain significance	1.2486	1.03353	0.0475821	embA	Ethambutol
embA_c.-51G>A	0.303354	1.23401	upstream_gene_variant	5	aftA-embCAB	3) Uncertain significance	1.2486	0.988317	-0.016954	embA	Ethambutol
embA_c.-51G>T	0.29645	1.22812	upstream_gene_variant	5	aftA-embCAB	3) Uncertain significance	1.2486	0.983599	-0.0238582	embA	Ethambutol
embA_c.-59C>A	0.790432	1.72959	upstream_gene_variant	5	aftA-embCAB	3) Uncertain significance	1.2486	1.38523	0.470123	embA	Ethambutol
embA_c.-5G>A	0.949856	1.93168	upstream_gene_variant	5	aftA-embCAB	3) Uncertain significance	1.2486	1.54708	0.629548	embA	Ethambutol
embA_c.-5G>T	0.681557	1.60387	upstream_gene_variant	5	aftA-embCAB	3) Uncertain significance	1.2486	1.28454	0.361248	embA	Ethambutol
embA_c.-75G>A	0.31999	1.24832	upstream_gene_variant	5	aftA-embCAB	3) Uncertain significance	1.2486	0.99978	-0.000318016	embA	Ethambutol
embA_c.-75G>C	0.322394	1.2504	upstream_gene_variant	5	aftA-embCAB	3) Uncertain significance	1.2486	1.00145	0.00208605	embA	Ethambutol
embA_c.-76G>A	0.322747	1.25071	upstream_gene_variant	5	aftA-embCAB	3) Uncertain significance	1.2486	1.00169	0.00243895	embA	Ethambutol
embA_c.-76G>C	0.319372	1.24779	upstream_gene_variant	5	aftA-embCAB	3) Uncertain significance	1.2486	0.999351	-0.000936452	embA	Ethambutol
embA_c.-78delG	0.320398	1.24867	upstream_gene_variant	5	aftA-embCAB	3) Uncertain significance	1.2486	1.00006	8.96603e-05	embA	Ethambutol
embA_c.-7G>A	0.327551	1.25488	upstream_gene_variant	5	aftA-embCAB	3) Uncertain significance	1.2486	1.00503	0.00724231	embA	Ethambutol
embA_c.-82T>C	0.320654	1.2489	upstream_gene_variant	5	aftA-embCAB	3) Uncertain significance	1.2486	1.00024	0.00034567	embA	Ethambutol
embA_c.-83G>A	0.336445	1.26264	upstream_gene_variant	5	aftA-embCAB	3) Uncertain significance	1.2486	1.01125	0.0161372	embA	Ethambutol
embA_c.-85delA	0.316814	1.24558	upstream_gene_variant	5	aftA-embCAB	3) Uncertain significance	1.2486	0.997581	-0.00349439	embA	Ethambutol
embA_c.-8C>A	2.01915	4.05344	upstream_gene_variant	5	aftA-embCAB	3) Uncertain significance	1.2486	3.24639	1.69884	embA	Ethambutol
embA_c.-8C>G	2.31564	4.97826	upstream_gene_variant	5	aftA-embCAB	3) Uncertain significance	1.2486	3.98708	1.99533	embA	Ethambutol
embA_c.-8C>T	2.01237	4.03445	upstream_gene_variant	5	aftA-embCAB	3) Uncertain significance	1.2486	3.23118	1.69206	embA	Ethambutol
embA_p.Ala1000Thr	0.315132	1.24413	missense_variant	5	aftA-embCAB	3) Uncertain significance	1.2486	0.996418	-0.00517669	embA	Ethambutol
embA_p.Ala1015Thr	0.317558	1.24622	missense_variant	5	aftA-embCAB	3) Uncertain significance	1.2486	0.998095	-0.0027504	embA	Ethambutol
embA_p.Ala1016Ser	0.318168	1.24675	missense_variant	5	aftA-embCAB	3) Uncertain significance	1.2486	0.998518	-0.00213987	embA	Ethambutol
embA_p.Ala103Ser	0.320461	1.24873	missense_variant	5	aftA-embCAB	3) Uncertain significance	1.2486	1.00011	0.000152396	embA	Ethambutol
embA_p.Ala1069Val	0.319116	1.24757	missense_variant	5	aftA-embCAB	3) Uncertain significance	1.2486	0.999174	-0.00119246	embA	Ethambutol
embA_p.Ala1072Thr	0.29975	1.23093	missense_variant	5	aftA-embCAB	3) Uncertain significance	1.2486	0.985851	-0.0205581	embA	Ethambutol
embA_p.Ala109Thr	0.320567	1.24882	missense_variant	5	aftA-embCAB	3) Uncertain significance	1.2486	1.00018	0.000258914	embA	Ethambutol
embA_p.Ala124Thr	0.321388	1.24953	missense_variant	5	aftA-embCAB	3) Uncertain significance	1.2486	1.00075	0.00107983	embA	Ethambutol
embA_p.Ala126Thr	0.32115	1.24933	missense_variant	5	aftA-embCAB	3) Uncertain significance	1.2486	1.00058	0.000841617	embA	Ethambutol
embA_p.Ala127Val	0.321165	1.24934	missense_variant	5	aftA-embCAB	3) Uncertain significance	1.2486	1.00059	0.000856398	embA	Ethambutol
embA_p.Ala133Thr	0.321102	1.24928	missense_variant	5	aftA-embCAB	3) Uncertain significance	1.2486	1.00055	0.000793693	embA	Ethambutol
embA_p.Ala148Glu	0.315366	1.24433	missense_variant	5	aftA-embCAB	3) Uncertain significance	1.2486	0.99658	-0.00494201	embA	Ethambutol
embA_p.Ala150Thr	0.312836	1.24215	missense_variant	5	aftA-embCAB	3) Uncertain significance	1.2486	0.994834	-0.00747187	embA	Ethambutol
embA_p.Ala159Pro	0.328375	1.2556	missense_variant	5	aftA-embCAB	3) Uncertain significance	1.2486	1.00561	0.00806696	embA	Ethambutol
embA_p.Ala159Ser	0.3233	1.25119	missense_variant	5	aftA-embCAB	3) Uncertain significance	1.2486	1.00208	0.00299171	embA	Ethambutol
embA_p.Ala187Val	0.320273	1.24857	missense_variant	5	aftA-embCAB	3) Uncertain significance	1.2486	0.999976	-3.50106e-05	embA	Ethambutol
embA_p.Ala205Thr	0.320871	1.24908	missense_variant	5	aftA-embCAB	3) Uncertain significance	1.2486	1.00039	0.000562249	embA	Ethambutol
embA_p.Ala217Thr	0.326204	1.25371	missense_variant	5	aftA-embCAB	3) Uncertain significance	1.2486	1.0041	0.00589611	embA	Ethambutol
embA_p.Ala223Val	0.315745	1.24465	missense_variant	5	aftA-embCAB	3) Uncertain significance	1.2486	0.996842	-0.00456304	embA	Ethambutol
embA_p.Ala23Glu	0.320588	1.24884	missense_variant	5	aftA-embCAB	3) Uncertain significance	1.2486	1.00019	0.000279823	embA	Ethambutol
embA_p.Ala23Val	0.320181	1.24849	missense_variant	5	aftA-embCAB	3) Uncertain significance	1.2486	0.999912	-0.000127452	embA	Ethambutol
embA_p.Ala249Thr	0.320331	1.24862	missense_variant	5	aftA-embCAB	3) Uncertain significance	1.2486	1.00002	2.25312e-05	embA	Ethambutol
embA_p.Ala255Thr	0.319407	1.24782	missense_variant	5	aftA-embCAB	3) Uncertain significance	1.2486	0.999375	-0.000901419	embA	Ethambutol
embA_p.Ala259Ser	0.319268	1.2477	missense_variant	5	aftA-embCAB	3) Uncertain significance	1.2486	0.999279	-0.00104051	embA	Ethambutol
embA_p.Ala259Thr	0.319109	1.24756	missense_variant	5	aftA-embCAB	3) Uncertain significance	1.2486	0.999169	-0.0011987	embA	Ethambutol
embA_p.Ala291Thr	0.320265	1.24856	missense_variant	5	aftA-embCAB	3) Uncertain significance	1.2486	0.99997	-4.33301e-05	embA	Ethambutol
embA_p.Ala302Thr	0.320584	1.24884	missense_variant	5	aftA-embCAB	3) Uncertain significance	1.2486	1.00019	0.000276242	embA	Ethambutol
embA_p.Ala312Val	0.333814	1.26034	missense_variant	5	aftA-embCAB	3) Uncertain significance	1.2486	1.00941	0.0135055	embA	Ethambutol
embA_p.Ala315Pro	0.320018	1.24835	missense_variant	5	aftA-embCAB	3) Uncertain significance	1.2486	0.999799	-0.000290048	embA	Ethambutol
embA_p.Ala316Gly	0.320312	1.2486	missense_variant	5	aftA-embCAB	3) Uncertain significance	1.2486	1	3.69744e-06	embA	Ethambutol
embA_p.Ala316Pro	0.319966	1.2483	missense_variant	5	aftA-embCAB	3) Uncertain significance	1.2486	0.999763	-0.000342632	embA	Ethambutol
embA_p.Ala320Thr	0.319535	1.24793	missense_variant	5	aftA-embCAB	3) Uncertain significance	1.2486	0.999464	-0.000773436	embA	Ethambutol
embA_p.Ala320Val	0.32001	1.24834	missense_variant	5	aftA-embCAB	3) Uncertain significance	1.2486	0.999793	-0.000298484	embA	Ethambutol
embA_p.Ala331Pro	0.320328	1.24861	missense_variant	5	aftA-embCAB	3) Uncertain significance	1.2486	1.00001	1.98736e-05	embA	Ethambutol
embA_p.Ala331Ser	0.319612	1.248	missense_variant	5	aftA-embCAB	3) Uncertain significance	1.2486	0.999518	-0.00069575	embA	Ethambutol
embA_p.Ala331Thr	0.319363	1.24778	missense_variant	5	aftA-embCAB	3) Uncertain significance	1.2486	0.999345	-0.00094547	embA	Ethambutol
embA_p.Ala334Val	0.31959	1.24798	missense_variant	5	aftA-embCAB	3) Uncertain significance	1.2486	0.999502	-0.000717946	embA	Ethambutol
embA_p.Ala355Ser	0.320112	1.24843	missense_variant	5	aftA-embCAB	3) Uncertain significance	1.2486	0.999864	-0.000196209	embA	Ethambutol
embA_p.Ala355Val	0.320148	1.24846	missense_variant	5	aftA-embCAB	3) Uncertain significance	1.2486	0.999889	-0.000160386	embA	Ethambutol
embA_p.Ala360Ser	0.320463	1.24873	missense_variant	5	aftA-embCAB	3) Uncertain significance	1.2486	1.00011	0.000154591	embA	Ethambutol
embA_p.Ala364Ser	0.321592	1.24971	missense_variant	5	aftA-embCAB	3) Uncertain significance	1.2486	1.00089	0.0012836	embA	Ethambutol
embA_p.Ala364Thr	0.321229	1.24939	missense_variant	5	aftA-embCAB	3) Uncertain significance	1.2486	1.00064	0.000921179	embA	Ethambutol
embA_p.Ala401Gly	0.319731	1.2481	missense_variant	5	aftA-embCAB	3) Uncertain significance	1.2486	0.9996	-0.000576917	embA	Ethambutol
embA_p.Ala408Ser	0.317228	1.24593	missense_variant	5	aftA-embCAB	3) Uncertain significance	1.2486	0.997867	-0.0030806	embA	Ethambutol
embA_p.Ala409Glu	0.320853	1.24907	missense_variant	5	aftA-embCAB	3) Uncertain significance	1.2486	1.00038	0.000544924	embA	Ethambutol
embA_p.Ala409Pro	0.31162	1.2411	missense_variant	5	aftA-embCAB	3) Uncertain significance	1.2486	0.993996	-0.00868866	embA	Ethambutol
embA_p.Ala409Thr	0.31378	1.24296	missense_variant	5	aftA-embCAB	3) Uncertain significance	1.2486	0.995485	-0.00652815	embA	Ethambutol
embA_p.Ala415Val	0.320046	1.24837	missense_variant	5	aftA-embCAB	3) Uncertain significance	1.2486	0.999818	-0.000262774	embA	Ethambutol
embA_p.Ala419Thr	0.319961	1.2483	missense_variant	5	aftA-embCAB	3) Uncertain significance	1.2486	0.999759	-0.000347602	embA	Ethambutol
embA_p.Ala41Thr	0.310936	1.24051	missense_variant	5	aftA-embCAB	3) Uncertain significance	1.2486	0.993525	-0.00937198	embA	Ethambutol
embA_p.Ala41Val	0.317684	1.24633	missense_variant	5	aftA-embCAB	3) Uncertain significance	1.2486	0.998183	-0.00262388	embA	Ethambutol
embA_p.Ala430Thr	0.320284	1.24858	missense_variant	5	aftA-embCAB	3) Uncertain significance	1.2486	0.999983	-2.47269e-05	embA	Ethambutol
embA_p.Ala436Gly	0.32056	1.24882	missense_variant	5	aftA-embCAB	3) Uncertain significance	1.2486	1.00017	0.000251636	embA	Ethambutol
embA_p.Ala436Val	0.321264	1.24942	missense_variant	5	aftA-embCAB	3) Uncertain significance	1.2486	1.00066	0.000955474	embA	Ethambutol
embA_p.Ala438Thr	0.319144	1.24759	missense_variant	5	aftA-embCAB	3) Uncertain significance	1.2486	0.999193	-0.00116424	embA	Ethambutol
embA_p.Ala438Val	0.31985	1.2482	missense_variant	5	aftA-embCAB	3) Uncertain significance	1.2486	0.999683	-0.000457979	embA	Ethambutol
embA_p.Ala440Thr	0.320385	1.24866	missense_variant	5	aftA-embCAB	3) Uncertain significance	1.2486	1.00005	7.63734e-05	embA	Ethambutol
embA_p.Ala448Gly	0.319293	1.24772	missense_variant	5	aftA-embCAB	3) Uncertain significance	1.2486	0.999297	-0.00101519	embA	Ethambutol
embA_p.Ala454Thr	0.320334	1.24862	missense_variant	5	aftA-embCAB	3) Uncertain significance	1.2486	1.00002	2.59975e-05	embA	Ethambutol
embA_p.Ala457Glu	0.320446	1.24872	missense_variant	5	aftA-embCAB	3) Uncertain significance	1.2486	1.0001	0.000137723	embA	Ethambutol
embA_p.Ala460Thr	0.320696	1.24893	missense_variant	5	aftA-embCAB	3) Uncertain significance	1.2486	1.00027	0.000387371	embA	Ethambutol
embA_p.Ala461Pro	0.320412	1.24869	missense_variant	5	aftA-embCAB	3) Uncertain significance	1.2486	1.00007	0.000104103	embA	Ethambutol
embA_p.Ala461Thr	0.320203	1.24851	missense_variant	5	aftA-embCAB	3) Uncertain significance	1.2486	0.999927	-0.000105034	embA	Ethambutol
embA_p.Ala477Gly	0.319383	1.2478	missense_variant	5	aftA-embCAB	3) Uncertain significance	1.2486	0.999359	-0.000925121	embA	Ethambutol
embA_p.Ala477Thr	0.319899	1.24824	missense_variant	5	aftA-embCAB	3) Uncertain significance	1.2486	0.999716	-0.000409782	embA	Ethambutol
embA_p.Ala483Thr	0.318594	1.24711	missense_variant	5	aftA-embCAB	3) Uncertain significance	1.2486	0.998812	-0.00171444	embA	Ethambutol
embA_p.Ala494Ser	0.320348	1.24863	missense_variant	5	aftA-embCAB	3) Uncertain significance	1.2486	1.00003	3.95159e-05	embA	Ethambutol
embA_p.Ala520Thr	0.320703	1.24894	missense_variant	5	aftA-embCAB	3) Uncertain significance	1.2486	1.00027	0.000395226	embA	Ethambutol
embA_p.Ala545Pro	0.321113	1.24929	missense_variant	5	aftA-embCAB	3) Uncertain significance	1.2486	1.00056	0.000804433	embA	Ethambutol
embA_p.Ala549Pro	0.322533	1.25052	missense_variant	5	aftA-embCAB	3) Uncertain significance	1.2486	1.00154	0.00222496	embA	Ethambutol
embA_p.Ala557Thr	0.315979	1.24486	missense_variant	5	aftA-embCAB	3) Uncertain significance	1.2486	0.997004	-0.00432892	embA	Ethambutol
embA_p.Ala557Val	0.320322	1.24861	missense_variant	5	aftA-embCAB	3) Uncertain significance	1.2486	1.00001	1.36343e-05	embA	Ethambutol
embA_p.Ala571Thr	0.320198	1.2485	missense_variant	5	aftA-embCAB	3) Uncertain significance	1.2486	0.999924	-0.000110119	embA	Ethambutol
embA_p.Ala576Thr	0.322499	1.25049	missense_variant	5	aftA-embCAB	3) Uncertain significance	1.2486	1.00152	0.00219058	embA	Ethambutol
embA_p.Ala581Thr	0.320396	1.24867	missense_variant	5	aftA-embCAB	3) Uncertain significance	1.2486	1.00006	8.74651e-05	embA	Ethambutol
embA_p.Ala586Thr	0.320628	1.24887	missense_variant	5	aftA-embCAB	3) Uncertain significance	1.2486	1.00022	0.000319909	embA	Ethambutol
embA_p.Ala589Glu	0.32038	1.24866	missense_variant	5	aftA-embCAB	3) Uncertain significance	1.2486	1.00005	7.17518e-05	embA	Ethambutol
embA_p.Ala593Val	0.320974	1.24917	missense_variant	5	aftA-embCAB	3) Uncertain significance	1.2486	1.00046	0.00066608	embA	Ethambutol
embA_p.Ala60Asp	0.293141	1.2253	missense_variant	5	aftA-embCAB	3) Uncertain significance	1.2486	0.981345	-0.0271676	embA	Ethambutol
embA_p.Ala661Pro	0.32027	1.24856	missense_variant	5	aftA-embCAB	3) Uncertain significance	1.2486	0.999974	-3.77838e-05	embA	Ethambutol
embA_p.Ala662Thr	0.304478	1.23497	missense_variant	5	aftA-embCAB	3) Uncertain significance	1.2486	0.989088	-0.0158299	embA	Ethambutol
embA_p.Ala66Val	0.320341	1.24863	missense_variant	5	aftA-embCAB	3) Uncertain significance	1.2486	1.00002	3.26989e-05	embA	Ethambutol
embA_p.Ala719Thr	0.318771	1.24727	missense_variant	5	aftA-embCAB	3) Uncertain significance	1.2486	0.998935	-0.00153734	embA	Ethambutol
embA_p.Ala721Thr	0.318433	1.24698	missense_variant	5	aftA-embCAB	3) Uncertain significance	1.2486	0.998701	-0.00187513	embA	Ethambutol
embA_p.Ala725Val	0.319555	1.24795	missense_variant	5	aftA-embCAB	3) Uncertain significance	1.2486	0.999478	-0.000753552	embA	Ethambutol
embA_p.Ala734Thr	0.320469	1.24874	missense_variant	5	aftA-embCAB	3) Uncertain significance	1.2486	1.00011	0.000160368	embA	Ethambutol
embA_p.Ala734Val	0.320026	1.24835	missense_variant	5	aftA-embCAB	3) Uncertain significance	1.2486	0.999804	-0.000282536	embA	Ethambutol
embA_p.Ala736Val	0.321131	1.24931	missense_variant	5	aftA-embCAB	3) Uncertain significance	1.2486	1.00057	0.00082291	embA	Ethambutol
embA_p.Ala757Ser	0.320763	1.24899	missense_variant	5	aftA-embCAB	3) Uncertain significance	1.2486	1.00032	0.000455177	embA	Ethambutol
embA_p.Ala797Pro	0.350113	1.27466	missense_variant	5	aftA-embCAB	3) Uncertain significance	1.2486	1.02087	0.0298051	embA	Ethambutol
embA_p.Ala80Thr	0.319544	1.24794	missense_variant	5	aftA-embCAB	3) Uncertain significance	1.2486	0.999471	-0.000763841	embA	Ethambutol
embA_p.Ala826Glu	0.318122	1.24671	missense_variant	5	aftA-embCAB	3) Uncertain significance	1.2486	0.998486	-0.00218604	embA	Ethambutol
embA_p.Ala835Glu	0.32026	1.24856	missense_variant	5	aftA-embCAB	3) Uncertain significance	1.2486	0.999967	-4.80676e-05	embA	Ethambutol
embA_p.Ala835Pro	0.319525	1.24792	missense_variant	5	aftA-embCAB	3) Uncertain significance	1.2486	0.999457	-0.00078361	embA	Ethambutol
embA_p.Ala835Thr	0.319242	1.24768	missense_variant	5	aftA-embCAB	3) Uncertain significance	1.2486	0.999261	-0.00106607	embA	Ethambutol
embA_p.Ala849Pro	0.318826	1.24732	missense_variant	5	aftA-embCAB	3) Uncertain significance	1.2486	0.998973	-0.00148205	embA	Ethambutol
embA_p.Ala84Ser	0.320276	1.24857	missense_variant	5	aftA-embCAB	3) Uncertain significance	1.2486	0.999978	-3.2353e-05	embA	Ethambutol
embA_p.Ala850del	0.43783	1.35457	inframe_deletion	5	aftA-embCAB	3) Uncertain significance	1.2486	1.08487	0.117521	embA	Ethambutol
embA_p.Ala852Thr	0.325113	1.25276	missense_variant	5	aftA-embCAB	3) Uncertain significance	1.2486	1.00334	0.0048048	embA	Ethambutol
embA_p.Ala852Val	0.32165	1.24976	missense_variant	5	aftA-embCAB	3) Uncertain significance	1.2486	1.00093	0.0013419	embA	Ethambutol
embA_p.Ala874Thr	0.320166	1.24847	missense_variant	5	aftA-embCAB	3) Uncertain significance	1.2486	0.999902	-0.000142012	embA	Ethambutol
embA_p.Ala874Val	0.320177	1.24848	missense_variant	5	aftA-embCAB	3) Uncertain significance	1.2486	0.999909	-0.000131612	embA	Ethambutol
embA_p.Ala921Ser	0.320703	1.24894	missense_variant	5	aftA-embCAB	3) Uncertain significance	1.2486	1.00027	0.000394533	embA	Ethambutol
embA_p.Ala930Val	0.319932	1.24827	missense_variant	5	aftA-embCAB	3) Uncertain significance	1.2486	0.999739	-0.000376264	embA	Ethambutol
embA_p.Ala936Val	0.320701	1.24894	missense_variant	5	aftA-embCAB	3) Uncertain significance	1.2486	1.00027	0.000393147	embA	Ethambutol
embA_p.Ala955Thr	0.311362	1.24088	missense_variant	5	aftA-embCAB	3) Uncertain significance	1.2486	0.993818	-0.00894639	embA	Ethambutol
embA_p.Ala95Thr	0.322082	1.25013	missense_variant	5	aftA-embCAB	3) Uncertain significance	1.2486	1.00123	0.00177392	embA	Ethambutol
embA_p.Ala974Thr	0.328809	1.25598	missense_variant	5	aftA-embCAB	3) Uncertain significance	1.2486	1.00591	0.0085011	embA	Ethambutol
embA_p.Ala984Thr	0.330296	1.25727	missense_variant	5	aftA-embCAB	3) Uncertain significance	1.2486	1.00695	0.00998809	embA	Ethambutol
embA_p.Ala985Pro	0.32416	1.25194	missense_variant	5	aftA-embCAB	3) Uncertain significance	1.2486	1.00267	0.0038521	embA	Ethambutol
embA_p.Arg1047Gly	0.320841	1.24906	missense_variant	5	aftA-embCAB	3) Uncertain significance	1.2486	1.00037	0.000533027	embA	Ethambutol
embA_p.Arg1052Gly	0.320156	1.24847	missense_variant	5	aftA-embCAB	3) Uncertain significance	1.2486	0.999894	-0.000152643	embA	Ethambutol
embA_p.Arg1062Leu	0.320492	1.24876	missense_variant	5	aftA-embCAB	3) Uncertain significance	1.2486	1.00013	0.000184052	embA	Ethambutol
embA_p.Arg108Ser	0.319672	1.24805	missense_variant	5	aftA-embCAB	3) Uncertain significance	1.2486	0.999559	-0.000636217	embA	Ethambutol
embA_p.Arg11Gln	0.320112	1.24843	missense_variant	5	aftA-embCAB	3) Uncertain significance	1.2486	0.999864	-0.000196209	embA	Ethambutol
embA_p.Arg11Trp	0.319492	1.24789	missense_variant	5	aftA-embCAB	3) Uncertain significance	1.2486	0.999435	-0.00081598	embA	Ethambutol
embA_p.Arg188His	0.320432	1.2487	missense_variant	5	aftA-embCAB	3) Uncertain significance	1.2486	1.00009	0.000124206	embA	Ethambutol
embA_p.Arg194Gln	0.319637	1.24802	missense_variant	5	aftA-embCAB	3) Uncertain significance	1.2486	0.999535	-0.000671705	embA	Ethambutol
embA_p.Arg229Lys	0.320311	1.2486	missense_variant	5	aftA-embCAB	3) Uncertain significance	1.2486	1	3.00417e-06	embA	Ethambutol
embA_p.Arg229Ser	0.320573	1.24883	missense_variant	5	aftA-embCAB	3) Uncertain significance	1.2486	1.00018	0.00026469	embA	Ethambutol
embA_p.Arg229Thr	0.319787	1.24815	missense_variant	5	aftA-embCAB	3) Uncertain significance	1.2486	0.999639	-0.000520741	embA	Ethambutol
embA_p.Arg234His	0.317344	1.24603	missense_variant	5	aftA-embCAB	3) Uncertain significance	1.2486	0.997948	-0.00296401	embA	Ethambutol
embA_p.Arg234Pro	0.31619	1.24504	missense_variant	5	aftA-embCAB	3) Uncertain significance	1.2486	0.99715	-0.00411801	embA	Ethambutol
embA_p.Arg239Gln	0.318787	1.24728	missense_variant	5	aftA-embCAB	3) Uncertain significance	1.2486	0.998946	-0.00152091	embA	Ethambutol
embA_p.Arg241His	0.32013	1.24844	missense_variant	5	aftA-embCAB	3) Uncertain significance	1.2486	0.999877	-0.000178182	embA	Ethambutol
embA_p.Arg243Trp	0.320175	1.24848	missense_variant	5	aftA-embCAB	3) Uncertain significance	1.2486	0.999908	-0.000132883	embA	Ethambutol
embA_p.Arg245Trp	0.320339	1.24862	missense_variant	5	aftA-embCAB	3) Uncertain significance	1.2486	1.00002	3.11969e-05	embA	Ethambutol
embA_p.Arg251Gln	0.317899	1.24651	missense_variant	5	aftA-embCAB	3) Uncertain significance	1.2486	0.998331	-0.00240951	embA	Ethambutol
embA_p.Arg251Leu	0.321157	1.24933	missense_variant	5	aftA-embCAB	3) Uncertain significance	1.2486	1.00059	0.000849123	embA	Ethambutol
embA_p.Arg282Trp	0.320245	1.24854	missense_variant	5	aftA-embCAB	3) Uncertain significance	1.2486	0.999956	-6.36668e-05	embA	Ethambutol
embA_p.Arg325Cys	0.31718	1.24589	missense_variant	5	aftA-embCAB	3) Uncertain significance	1.2486	0.997834	-0.00312866	embA	Ethambutol
embA_p.Arg345Pro	0.319772	1.24813	missense_variant	5	aftA-embCAB	3) Uncertain significance	1.2486	0.999628	-0.00053623	embA	Ethambutol
embA_p.Arg346Gln	0.317412	1.24609	missense_variant	5	aftA-embCAB	3) Uncertain significance	1.2486	0.997994	-0.00289651	embA	Ethambutol
embA_p.Arg346Pro	0.319272	1.2477	missense_variant	5	aftA-embCAB	3) Uncertain significance	1.2486	0.999282	-0.00103647	embA	Ethambutol
embA_p.Arg346Trp	0.317221	1.24593	missense_variant	5	aftA-embCAB	3) Uncertain significance	1.2486	0.997862	-0.0030872	embA	Ethambutol
embA_p.Arg358Gln	0.320542	1.2488	missense_variant	5	aftA-embCAB	3) Uncertain significance	1.2486	1.00016	0.000234191	embA	Ethambutol
embA_p.Arg358Leu	0.320882	1.24909	missense_variant	5	aftA-embCAB	3) Uncertain significance	1.2486	1.0004	0.000573915	embA	Ethambutol
embA_p.Arg380Leu	0.3276	1.25492	missense_variant	5	aftA-embCAB	3) Uncertain significance	1.2486	1.00507	0.00729128	embA	Ethambutol
embA_p.Arg404Gln	0.173716	1.12796	missense_variant	5	aftA-embCAB	3) Uncertain significance	1.2486	0.903382	-0.146592	embA	Ethambutol
embA_p.Arg442Lys	0.319903	1.24825	missense_variant	5	aftA-embCAB	3) Uncertain significance	1.2486	0.999719	-0.000405159	embA	Ethambutol
embA_p.Arg444Trp	0.318926	1.2474	missense_variant	5	aftA-embCAB	3) Uncertain significance	1.2486	0.999042	-0.0013827	embA	Ethambutol
embA_p.Arg445Pro	0.317794	1.24642	missense_variant	5	aftA-embCAB	3) Uncertain significance	1.2486	0.998259	-0.00251449	embA	Ethambutol
embA_p.Arg446His	0.317208	1.24592	missense_variant	5	aftA-embCAB	3) Uncertain significance	1.2486	0.997853	-0.00310052	embA	Ethambutol
embA_p.Arg447Gly	0.327266	1.25463	missense_variant	5	aftA-embCAB	3) Uncertain significance	1.2486	1.00483	0.00695774	embA	Ethambutol
embA_p.Arg447Pro	0.323593	1.25144	missense_variant	5	aftA-embCAB	3) Uncertain significance	1.2486	1.00228	0.00328479	embA	Ethambutol
embA_p.Arg472Leu	0.323351	1.25123	missense_variant	5	aftA-embCAB	3) Uncertain significance	1.2486	1.00211	0.00304291	embA	Ethambutol
embA_p.Arg517Cys	0.320743	1.24897	missense_variant	5	aftA-embCAB	3) Uncertain significance	1.2486	1.0003	0.000434385	embA	Ethambutol
embA_p.Arg538His	0.323783	1.25161	missense_variant	5	aftA-embCAB	3) Uncertain significance	1.2486	1.00241	0.00347499	embA	Ethambutol
embA_p.Arg594His	0.319869	1.24822	missense_variant	5	aftA-embCAB	3) Uncertain significance	1.2486	0.999696	-0.000438908	embA	Ethambutol
embA_p.Arg680Trp	0.321052	1.24924	missense_variant	5	aftA-embCAB	3) Uncertain significance	1.2486	1.00052	0.000743573	embA	Ethambutol
embA_p.Arg683_Ala686del	0.339394	1.26523	inframe_deletion	5	aftA-embCAB	3) Uncertain significance	1.2486	1.01332	0.0190862	embA	Ethambutol
embA_p.Arg68His	0.32057	1.24882	missense_variant	5	aftA-embCAB	3) Uncertain significance	1.2486	1.00018	0.000261455	embA	Ethambutol
embA_p.Arg68Pro	0.319902	1.24825	missense_variant	5	aftA-embCAB	3) Uncertain significance	1.2486	0.999718	-0.000406546	embA	Ethambutol
embA_p.Arg836Cys	0.317788	1.24642	missense_variant	5	aftA-embCAB	3) Uncertain significance	1.2486	0.998255	-0.00252016	embA	Ethambutol
embA_p.Arg836Gly	0.31573	1.24464	missense_variant	5	aftA-embCAB	3) Uncertain significance	1.2486	0.996832	-0.00457834	embA	Ethambutol
embA_p.Arg866Gln	0.316709	1.24549	missense_variant	5	aftA-embCAB	3) Uncertain significance	1.2486	0.997508	-0.0035991	embA	Ethambutol
embA_p.Arg866Leu	0.318438	1.24698	missense_variant	5	aftA-embCAB	3) Uncertain significance	1.2486	0.998704	-0.0018705	embA	Ethambutol
embA_p.Arg904His	0.321211	1.24938	missense_variant	5	aftA-embCAB	3) Uncertain significance	1.2486	1.00063	0.000902473	embA	Ethambutol
embA_p.Arg940Ser	0.320717	1.24895	missense_variant	5	aftA-embCAB	3) Uncertain significance	1.2486	1.00028	0.000408395	embA	Ethambutol
embA_p.Arg969Trp	0.325174	1.25282	missense_variant	5	aftA-embCAB	3) Uncertain significance	1.2486	1.00338	0.00486537	embA	Ethambutol
embA_p.Arg991Gln	0.320416	1.24869	missense_variant	5	aftA-embCAB	3) Uncertain significance	1.2486	1.00007	0.000107684	embA	Ethambutol
embA_p.Asn1019Asp	0.32002	1.24835	missense_variant	5	aftA-embCAB	3) Uncertain significance	1.2486	0.9998	-0.000288083	embA	Ethambutol
embA_p.Asn110Asp	0.319644	1.24802	missense_variant	5	aftA-embCAB	3) Uncertain significance	1.2486	0.99954	-0.000664423	embA	Ethambutol
embA_p.Asn376Asp	0.320865	1.24908	missense_variant	5	aftA-embCAB	3) Uncertain significance	1.2486	1.00039	0.00055659	embA	Ethambutol
embA_p.Asn377Gly	0.31943	1.24784	missense_variant	5	aftA-embCAB	3) Uncertain significance	1.2486	0.999391	-0.000878296	embA	Ethambutol
embA_p.Asn510Ser	0.320176	1.24848	missense_variant	5	aftA-embCAB	3) Uncertain significance	1.2486	0.999909	-0.000131959	embA	Ethambutol
embA_p.Asn510Thr	0.320115	1.24843	missense_variant	5	aftA-embCAB	3) Uncertain significance	1.2486	0.999866	-0.000193551	embA	Ethambutol
embA_p.Asn54Asp	0.413571	1.33198	missense_variant	5	aftA-embCAB	3) Uncertain significance	1.2486	1.06678	0.0932623	embA	Ethambutol
embA_p.Asn54Ser	0.323314	1.2512	missense_variant	5	aftA-embCAB	3) Uncertain significance	1.2486	1.00209	0.00300601	embA	Ethambutol
embA_p.Asn629Ser	0.319997	1.24833	missense_variant	5	aftA-embCAB	3) Uncertain significance	1.2486	0.999784	-0.000311313	embA	Ethambutol
embA_p.Asn629Tyr	0.319836	1.24819	missense_variant	5	aftA-embCAB	3) Uncertain significance	1.2486	0.999673	-0.000472542	embA	Ethambutol
embA_p.Asn722Asp	0.315609	1.24454	missense_variant	5	aftA-embCAB	3) Uncertain significance	1.2486	0.996748	-0.00469913	embA	Ethambutol
embA_p.Asn803Lys	0.320947	1.24915	missense_variant	5	aftA-embCAB	3) Uncertain significance	1.2486	1.00044	0.00063917	embA	Ethambutol
embA_p.Asn847Ser	0.320964	1.24916	missense_variant	5	aftA-embCAB	3) Uncertain significance	1.2486	1.00045	0.000655686	embA	Ethambutol
embA_p.Asn85Tyr	0.320383	1.24866	missense_variant	5	aftA-embCAB	3) Uncertain significance	1.2486	1.00005	7.46403e-05	embA	Ethambutol
embA_p.Asn947Ser	0.319872	1.24822	missense_variant	5	aftA-embCAB	3) Uncertain significance	1.2486	0.999697	-0.000436712	embA	Ethambutol
embA_p.Asn986Lys	0.322513	1.25051	missense_variant	5	aftA-embCAB	3) Uncertain significance	1.2486	1.00153	0.00220442	embA	Ethambutol
embA_p.Asp1049Ala	0.392507	1.31267	missense_variant	5	aftA-embCAB	3) Uncertain significance	1.2486	1.05132	0.0721986	embA	Ethambutol
embA_p.Asp1053Asn	0.320679	1.24892	missense_variant	5	aftA-embCAB	3) Uncertain significance	1.2486	1.00026	0.000370737	embA	Ethambutol
embA_p.Asp1053Gly	0.320885	1.2491	missense_variant	5	aftA-embCAB	3) Uncertain significance	1.2486	1.0004	0.000577149	embA	Ethambutol
embA_p.Asp1071Glu	0.32024	1.24854	missense_variant	5	aftA-embCAB	3) Uncertain significance	1.2486	0.999953	-6.852e-05	embA	Ethambutol
embA_p.Asp112Gly	0.320479	1.24874	missense_variant	5	aftA-embCAB	3) Uncertain significance	1.2486	1.00012	0.000170304	embA	Ethambutol
embA_p.Asp120Asn	0.321241	1.24941	missense_variant	5	aftA-embCAB	3) Uncertain significance	1.2486	1.00065	0.000933304	embA	Ethambutol
embA_p.Asp144Gly	0.318578	1.2471	missense_variant	5	aftA-embCAB	3) Uncertain significance	1.2486	0.998801	-0.00173052	embA	Ethambutol
embA_p.Asp176Ala	0.321356	1.2495	missense_variant	5	aftA-embCAB	3) Uncertain significance	1.2486	1.00073	0.0010475	embA	Ethambutol
embA_p.Asp176Glu	0.3251	1.25275	missense_variant	5	aftA-embCAB	3) Uncertain significance	1.2486	1.00333	0.00479155	embA	Ethambutol
embA_p.Asp176His	0.320878	1.24909	missense_variant	5	aftA-embCAB	3) Uncertain significance	1.2486	1.0004	0.000570219	embA	Ethambutol
embA_p.Asp235Ala	0.318656	1.24717	missense_variant	5	aftA-embCAB	3) Uncertain significance	1.2486	0.998855	-0.00165267	embA	Ethambutol
embA_p.Asp235Asn	0.319343	1.24776	missense_variant	5	aftA-embCAB	3) Uncertain significance	1.2486	0.999331	-0.000965241	embA	Ethambutol
embA_p.Asp235Gly	0.319945	1.24828	missense_variant	5	aftA-embCAB	3) Uncertain significance	1.2486	0.999748	-0.000363089	embA	Ethambutol
embA_p.Asp273Gly	0.320156	1.24847	missense_variant	5	aftA-embCAB	3) Uncertain significance	1.2486	0.999894	-0.000152412	embA	Ethambutol
embA_p.Asp274Gly	0.319252	1.24768	missense_variant	5	aftA-embCAB	3) Uncertain significance	1.2486	0.999268	-0.00105635	embA	Ethambutol
embA_p.Asp305Gly	0.320209	1.24851	missense_variant	5	aftA-embCAB	3) Uncertain significance	1.2486	0.999932	-9.87946e-05	embA	Ethambutol
embA_p.Asp473Gly	0.321564	1.24968	missense_variant	5	aftA-embCAB	3) Uncertain significance	1.2486	1.00087	0.00125589	embA	Ethambutol
embA_p.Asp498Gly	0.32282	1.25077	missense_variant	5	aftA-embCAB	3) Uncertain significance	1.2486	1.00174	0.0025115	embA	Ethambutol
embA_p.Asp4Asn	0.33738	1.26346	missense_variant	5	aftA-embCAB	3) Uncertain significance	1.2486	1.0119	0.0170722	embA	Ethambutol
embA_p.Asp4Tyr	0.346606	1.27157	missense_variant	5	aftA-embCAB	3) Uncertain significance	1.2486	1.0184	0.026298	embA	Ethambutol
embA_p.Asp52Asn	0.321499	1.24963	missense_variant	5	aftA-embCAB	3) Uncertain significance	1.2486	1.00083	0.00119055	embA	Ethambutol
embA_p.Asp52His	0.321304	1.24946	missense_variant	5	aftA-embCAB	3) Uncertain significance	1.2486	1.00069	0.000996003	embA	Ethambutol
embA_p.Asp636Asn	0.321184	1.24936	missense_variant	5	aftA-embCAB	3) Uncertain significance	1.2486	1.00061	0.000875452	embA	Ethambutol
embA_p.Asp669Glu	0.318555	1.24708	missense_variant	5	aftA-embCAB	3) Uncertain significance	1.2486	0.998785	-0.00175377	embA	Ethambutol
embA_p.Asp678Asn	0.318038	1.24663	missense_variant	5	aftA-embCAB	3) Uncertain significance	1.2486	0.998427	-0.00227075	embA	Ethambutol
embA_p.Asp678Gly	0.319186	1.24763	missense_variant	5	aftA-embCAB	3) Uncertain significance	1.2486	0.999222	-0.00112261	embA	Ethambutol
embA_p.Asp737Glu	0.321636	1.24975	missense_variant	5	aftA-embCAB	3) Uncertain significance	1.2486	1.00092	0.00132758	embA	Ethambutol
embA_p.Asp737Gly	0.321013	1.24921	missense_variant	5	aftA-embCAB	3) Uncertain significance	1.2486	1.00049	0.000704769	embA	Ethambutol
embA_p.Asp744Ala	0.318416	1.24696	missense_variant	5	aftA-embCAB	3) Uncertain significance	1.2486	0.998689	-0.0018926	embA	Ethambutol
embA_p.Asp761Asn	0.321142	1.24932	missense_variant	5	aftA-embCAB	3) Uncertain significance	1.2486	1.00058	0.000833649	embA	Ethambutol
embA_p.Asp784Asn	0.3231	1.25102	missense_variant	5	aftA-embCAB	3) Uncertain significance	1.2486	1.00194	0.00279141	embA	Ethambutol
embA_p.Asp808Ala	2.3046	4.94031	missense_variant	5	aftA-embCAB	3) Uncertain significance	1.2486	3.95669	1.98429	embA	Ethambutol
embA_p.Asp865Asn	0.289464	1.22219	missense_variant	5	aftA-embCAB	3) Uncertain significance	1.2486	0.978848	-0.0308439	embA	Ethambutol
embA_p.Asp865Glu	0.316742	1.24552	missense_variant	5	aftA-embCAB	3) Uncertain significance	1.2486	0.997531	-0.00356574	embA	Ethambutol
embA_p.Asp865Val	0.318506	1.24704	missense_variant	5	aftA-embCAB	3) Uncertain significance	1.2486	0.998752	-0.0018019	embA	Ethambutol
embA_p.Asp883Glu	0.320173	1.24848	missense_variant	5	aftA-embCAB	3) Uncertain significance	1.2486	0.999906	-0.000135541	embA	Ethambutol
embA_p.Asp902Glu	0.322903	1.25084	missense_variant	5	aftA-embCAB	3) Uncertain significance	1.2486	1.0018	0.00259431	embA	Ethambutol
embA_p.Cys28Tyr	0.316572	1.24537	missense_variant	5	aftA-embCAB	3) Uncertain significance	1.2486	0.997414	-0.00373591	embA	Ethambutol
embA_p.Cys335Trp	0.320823	1.24904	missense_variant	5	aftA-embCAB	3) Uncertain significance	1.2486	1.00036	0.000514547	embA	Ethambutol
embA_p.Cys527Tyr	0.318492	1.24703	missense_variant	5	aftA-embCAB	3) Uncertain significance	1.2486	0.998742	-0.00181624	embA	Ethambutol
embA_p.Cys76Phe	0.319519	1.24791	missense_variant	5	aftA-embCAB	3) Uncertain significance	1.2486	0.999453	-0.000789043	embA	Ethambutol
embA_p.Gln1004Arg	0.320033	1.24836	missense_variant	5	aftA-embCAB	3) Uncertain significance	1.2486	0.999809	-0.000274908	embA	Ethambutol
embA_p.Gln1004Pro	0.292701	1.22493	missense_variant	5	aftA-embCAB	3) Uncertain significance	1.2486	0.981046	-0.0276069	embA	Ethambutol
embA_p.Gln1059Pro	0.319981	1.24831	missense_variant	5	aftA-embCAB	3) Uncertain significance	1.2486	0.999773	-0.000327377	embA	Ethambutol
embA_p.Gln169Glu	0.320721	1.24895	missense_variant	5	aftA-embCAB	3) Uncertain significance	1.2486	1.00029	0.000413131	embA	Ethambutol
embA_p.Gln169Pro	0.320022	1.24835	missense_variant	5	aftA-embCAB	3) Uncertain significance	1.2486	0.999801	-0.000286696	embA	Ethambutol
embA_p.Gln47His	0.320446	1.24872	missense_variant	5	aftA-embCAB	3) Uncertain significance	1.2486	1.0001	0.000137954	embA	Ethambutol
embA_p.Gln497Arg	0.319752	1.24812	missense_variant	5	aftA-embCAB	3) Uncertain significance	1.2486	0.999614	-0.000556573	embA	Ethambutol
embA_p.Gln497His	0.319454	1.24786	missense_variant	5	aftA-embCAB	3) Uncertain significance	1.2486	0.999408	-0.000854132	embA	Ethambutol
embA_p.Gln57Arg	0.316762	1.24553	missense_variant	5	aftA-embCAB	3) Uncertain significance	1.2486	0.997545	-0.00354593	embA	Ethambutol
embA_p.Gln57Glu	0.31574	1.24465	missense_variant	5	aftA-embCAB	3) Uncertain significance	1.2486	0.996839	-0.00456826	embA	Ethambutol
embA_p.Gln751Pro	0.297375	1.22891	missense_variant	5	aftA-embCAB	3) Uncertain significance	1.2486	0.98423	-0.0229333	embA	Ethambutol
embA_p.Gln858Arg	0.321423	1.24956	missense_variant	5	aftA-embCAB	3) Uncertain significance	1.2486	1.00077	0.00111435	embA	Ethambutol
embA_p.Gln990His	0.369857	1.29222	missense_variant	5	aftA-embCAB	3) Uncertain significance	1.2486	1.03494	0.0495483	embA	Ethambutol
embA_p.Glu1075Asp	0.320329	1.24862	missense_variant	5	aftA-embCAB	3) Uncertain significance	1.2486	1.00001	2.11446e-05	embA	Ethambutol
embA_p.Glu1075Val	0.303865	1.23445	missense_variant	5	aftA-embCAB	3) Uncertain significance	1.2486	0.988667	-0.0164429	embA	Ethambutol
embA_p.Glu301Ala	0.321254	1.24942	missense_variant	5	aftA-embCAB	3) Uncertain significance	1.2486	1.00066	0.000945544	embA	Ethambutol
embA_p.Glu397Lys	0.31896	1.24743	missense_variant	5	aftA-embCAB	3) Uncertain significance	1.2486	0.999066	-0.00134777	embA	Ethambutol
embA_p.Glu481Gln	0.31874	1.24724	missense_variant	5	aftA-embCAB	3) Uncertain significance	1.2486	0.998914	-0.00156822	embA	Ethambutol
embA_p.Glu508Ala	0.320851	1.24907	missense_variant	5	aftA-embCAB	3) Uncertain significance	1.2486	1.00038	0.000542614	embA	Ethambutol
embA_p.Glu508Asp	0.321363	1.24951	missense_variant	5	aftA-embCAB	3) Uncertain significance	1.2486	1.00073	0.00105477	embA	Ethambutol
embA_p.Glu508Lys	0.320642	1.24889	missense_variant	5	aftA-embCAB	3) Uncertain significance	1.2486	1.00023	0.000333772	embA	Ethambutol
embA_p.Glu512Ala	0.323551	1.25141	missense_variant	5	aftA-embCAB	3) Uncertain significance	1.2486	1.00225	0.00324317	embA	Ethambutol
embA_p.Glu675Lys	0.319353	1.24777	missense_variant	5	aftA-embCAB	3) Uncertain significance	1.2486	0.999338	-0.000955182	embA	Ethambutol
embA_p.Glu742Asp	0.318583	1.2471	missense_variant	5	aftA-embCAB	3) Uncertain significance	1.2486	0.998805	-0.00172531	embA	Ethambutol
embA_p.Glu779Gln	0.321886	1.24996	missense_variant	5	aftA-embCAB	3) Uncertain significance	1.2486	1.00109	0.00157749	embA	Ethambutol
embA_p.Glu7Lys	0.319336	1.24776	missense_variant	5	aftA-embCAB	3) Uncertain significance	1.2486	0.999327	-0.000971832	embA	Ethambutol
embA_p.Glu882Lys	0.319802	1.24816	missense_variant	5	aftA-embCAB	3) Uncertain significance	1.2486	0.999649	-0.000506524	embA	Ethambutol
embA_p.Glu951Lys	0.320737	1.24897	missense_variant	5	aftA-embCAB	3) Uncertain significance	1.2486	1.0003	0.000428378	embA	Ethambutol
embA_p.Glu995Gly	0.320087	1.24841	missense_variant	5	aftA-embCAB	3) Uncertain significance	1.2486	0.999847	-0.000220824	embA	Ethambutol
embA_p.Gly101Ser	0.321984	1.25005	missense_variant	5	aftA-embCAB	3) Uncertain significance	1.2486	1.00116	0.00167617	embA	Ethambutol
embA_p.Gly1048Arg	0.321613	1.24973	missense_variant	5	aftA-embCAB	3) Uncertain significance	1.2486	1.0009	0.00130484	embA	Ethambutol
embA_p.Gly1048Trp	0.320884	1.2491	missense_variant	5	aftA-embCAB	3) Uncertain significance	1.2486	1.0004	0.000575301	embA	Ethambutol
embA_p.Gly1077Ser	0.315483	1.24443	missense_variant	5	aftA-embCAB	3) Uncertain significance	1.2486	0.996661	-0.00482491	embA	Ethambutol
embA_p.Gly1083Asp	0.320544	1.2488	missense_variant	5	aftA-embCAB	3) Uncertain significance	1.2486	1.00016	0.000235809	embA	Ethambutol
embA_p.Gly1085Ser	0.325003	1.25267	missense_variant	5	aftA-embCAB	3) Uncertain significance	1.2486	1.00326	0.00469435	embA	Ethambutol
embA_p.Gly1085Val	0.319385	1.2478	missense_variant	5	aftA-embCAB	3) Uncertain significance	1.2486	0.999361	-0.000922808	embA	Ethambutol
embA_p.Gly1088*	0.319978	1.24831	stop_gained	5	aftA-embCAB	3) Uncertain significance	1.2486	0.999771	-0.000330382	embA	Ethambutol
embA_p.Gly134Arg	0.320876	1.24909	missense_variant	5	aftA-embCAB	3) Uncertain significance	1.2486	1.00039	0.000567793	embA	Ethambutol
embA_p.Gly135Asp	0.320728	1.24896	missense_variant	5	aftA-embCAB	3) Uncertain significance	1.2486	1.00029	0.000420061	embA	Ethambutol
embA_p.Gly149Asp	0.316947	1.24569	missense_variant	5	aftA-embCAB	3) Uncertain significance	1.2486	0.997673	-0.0033612	embA	Ethambutol
embA_p.Gly149Ser	0.318203	1.24678	missense_variant	5	aftA-embCAB	3) Uncertain significance	1.2486	0.998542	-0.00210515	embA	Ethambutol
embA_p.Gly154Arg	0.31947	1.24787	missense_variant	5	aftA-embCAB	3) Uncertain significance	1.2486	0.999419	-0.000837831	embA	Ethambutol
embA_p.Gly154Ser	0.302201	1.23302	missense_variant	5	aftA-embCAB	3) Uncertain significance	1.2486	0.987527	-0.0181073	embA	Ethambutol
embA_p.Gly158Asp	0.318276	1.24684	missense_variant	5	aftA-embCAB	3) Uncertain significance	1.2486	0.998592	-0.00203237	embA	Ethambutol
embA_p.Gly180Arg	0.327311	1.25467	missense_variant	5	aftA-embCAB	3) Uncertain significance	1.2486	1.00487	0.00700224	embA	Ethambutol
embA_p.Gly180Glu	0.321234	1.2494	missense_variant	5	aftA-embCAB	3) Uncertain significance	1.2486	1.00064	0.000925798	embA	Ethambutol
embA_p.Gly200Ala	0.324305	1.25206	missense_variant	5	aftA-embCAB	3) Uncertain significance	1.2486	1.00277	0.0039966	embA	Ethambutol
embA_p.Gly200Ser	0.320692	1.24893	missense_variant	5	aftA-embCAB	3) Uncertain significance	1.2486	1.00027	0.000383906	embA	Ethambutol
embA_p.Gly210Ser	0.31965	1.24803	missense_variant	5	aftA-embCAB	3) Uncertain significance	1.2486	0.999544	-0.00065818	embA	Ethambutol
embA_p.Gly210Val	0.319809	1.24817	missense_variant	5	aftA-embCAB	3) Uncertain significance	1.2486	0.999654	-0.000498895	embA	Ethambutol
embA_p.Gly21Arg	0.320623	1.24887	missense_variant	5	aftA-embCAB	3) Uncertain significance	1.2486	1.00022	0.00031448	embA	Ethambutol
embA_p.Gly220Glu	0.308149	1.23812	missense_variant	5	aftA-embCAB	3) Uncertain significance	1.2486	0.991607	-0.0121597	embA	Ethambutol
embA_p.Gly220Met	0.319264	1.24769	missense_variant	5	aftA-embCAB	3) Uncertain significance	1.2486	0.999277	-0.0010441	embA	Ethambutol
embA_p.Gly230Ser	0.320193	1.2485	missense_variant	5	aftA-embCAB	3) Uncertain significance	1.2486	0.99992	-0.000115665	embA	Ethambutol
embA_p.Gly247Ala	0.320893	1.2491	missense_variant	5	aftA-embCAB	3) Uncertain significance	1.2486	1.00041	0.000584425	embA	Ethambutol
embA_p.Gly275Ser	0.319255	1.24769	missense_variant	5	aftA-embCAB	3) Uncertain significance	1.2486	0.99927	-0.00105346	embA	Ethambutol
embA_p.Gly288Ser	0.319878	1.24822	missense_variant	5	aftA-embCAB	3) Uncertain significance	1.2486	0.999702	-0.000430586	embA	Ethambutol
embA_p.Gly298Asp	0.320694	1.24893	missense_variant	5	aftA-embCAB	3) Uncertain significance	1.2486	1.00027	0.000386101	embA	Ethambutol
embA_p.Gly29Ser	0.322617	1.2506	missense_variant	5	aftA-embCAB	3) Uncertain significance	1.2486	1.0016	0.00230825	embA	Ethambutol
embA_p.Gly29Val	0.321362	1.24951	missense_variant	5	aftA-embCAB	3) Uncertain significance	1.2486	1.00073	0.00105408	embA	Ethambutol
embA_p.Gly321Ala	0.322145	1.25019	missense_variant	5	aftA-embCAB	3) Uncertain significance	1.2486	1.00127	0.00183681	embA	Ethambutol
embA_p.Gly332Glu	0.319197	1.24764	missense_variant	5	aftA-embCAB	3) Uncertain significance	1.2486	0.99923	-0.00111082	embA	Ethambutol
embA_p.Gly348Ala	0.3204	1.24868	missense_variant	5	aftA-embCAB	3) Uncertain significance	1.2486	1.00006	9.22022e-05	embA	Ethambutol
embA_p.Gly348Glu	0.319786	1.24815	missense_variant	5	aftA-embCAB	3) Uncertain significance	1.2486	0.999638	-0.000521897	embA	Ethambutol
embA_p.Gly350Ala	0.320036	1.24836	missense_variant	5	aftA-embCAB	3) Uncertain significance	1.2486	0.999811	-0.000272828	embA	Ethambutol
embA_p.Gly352Ser	0.319921	1.24826	missense_variant	5	aftA-embCAB	3) Uncertain significance	1.2486	0.999731	-0.000387475	embA	Ethambutol
embA_p.Gly353Arg	0.330533	1.25748	missense_variant	5	aftA-embCAB	3) Uncertain significance	1.2486	1.00711	0.0102249	embA	Ethambutol
embA_p.Gly353Glu	0.321296	1.24945	missense_variant	5	aftA-embCAB	3) Uncertain significance	1.2486	1.00069	0.000988151	embA	Ethambutol
embA_p.Gly365Asp	0.3199	1.24824	missense_variant	5	aftA-embCAB	3) Uncertain significance	1.2486	0.999717	-0.000408395	embA	Ethambutol
embA_p.Gly378Ser	0.334833	1.26123	missense_variant	5	aftA-embCAB	3) Uncertain significance	1.2486	1.01012	0.0145247	embA	Ethambutol
embA_p.Gly388Ser	0.320638	1.24888	missense_variant	5	aftA-embCAB	3) Uncertain significance	1.2486	1.00023	0.00032996	embA	Ethambutol
embA_p.Gly403Ala	0.311716	1.24118	missense_variant	5	aftA-embCAB	3) Uncertain significance	1.2486	0.994062	-0.00859218	embA	Ethambutol
embA_p.Gly403Arg	0.309443	1.23923	missense_variant	5	aftA-embCAB	3) Uncertain significance	1.2486	0.992497	-0.0108654	embA	Ethambutol
embA_p.Gly435Asp	0.31905	1.24751	missense_variant	5	aftA-embCAB	3) Uncertain significance	1.2486	0.999128	-0.00125849	embA	Ethambutol
embA_p.Gly451Arg	0.320435	1.24871	missense_variant	5	aftA-embCAB	3) Uncertain significance	1.2486	1.00009	0.000126517	embA	Ethambutol
embA_p.Gly530Glu	0.322075	1.25013	missense_variant	5	aftA-embCAB	3) Uncertain significance	1.2486	1.00123	0.00176688	embA	Ethambutol
embA_p.Gly543Ala	0.321075	1.24926	missense_variant	5	aftA-embCAB	3) Uncertain significance	1.2486	1.00053	0.000767248	embA	Ethambutol
embA_p.Gly547Arg	0.315182	1.24417	missense_variant	5	aftA-embCAB	3) Uncertain significance	1.2486	0.996453	-0.00512648	embA	Ethambutol
embA_p.Gly547Asp	0.312153	1.24156	missense_variant	5	aftA-embCAB	3) Uncertain significance	1.2486	0.994364	-0.00815473	embA	Ethambutol
embA_p.Gly547Ser	0.311226	1.24076	missense_variant	5	aftA-embCAB	3) Uncertain significance	1.2486	0.993724	-0.00908266	embA	Ethambutol
embA_p.Gly596Asp	0.321001	1.2492	missense_variant	5	aftA-embCAB	3) Uncertain significance	1.2486	1.00048	0.000693336	embA	Ethambutol
embA_p.Gly596Ser	0.320925	1.24913	missense_variant	5	aftA-embCAB	3) Uncertain significance	1.2486	1.00043	0.000616302	embA	Ethambutol
embA_p.Gly5Arg	0.324652	1.25236	missense_variant	5	aftA-embCAB	3) Uncertain significance	1.2486	1.00302	0.00434385	embA	Ethambutol
embA_p.Gly5Ser	0.338732	1.26464	missense_variant	5	aftA-embCAB	3) Uncertain significance	1.2486	1.01285	0.0184232	embA	Ethambutol
embA_p.Gly5Val	0.34114	1.26676	missense_variant	5	aftA-embCAB	3) Uncertain significance	1.2486	1.01454	0.0208315	embA	Ethambutol
embA_p.Gly623Ala	0.32021	1.24851	missense_variant	5	aftA-embCAB	3) Uncertain significance	1.2486	0.999932	-9.8679e-05	embA	Ethambutol
embA_p.Gly628Asp	0.320636	1.24888	missense_variant	5	aftA-embCAB	3) Uncertain significance	1.2486	1.00023	0.000327649	embA	Ethambutol
embA_p.Gly658Glu	0.321763	1.24986	missense_variant	5	aftA-embCAB	3) Uncertain significance	1.2486	1.00101	0.00145514	embA	Ethambutol
embA_p.Gly700Cys	0.31771	1.24635	missense_variant	5	aftA-embCAB	3) Uncertain significance	1.2486	0.998201	-0.00259829	embA	Ethambutol
embA_p.Gly729Arg	0.31982	1.24817	missense_variant	5	aftA-embCAB	3) Uncertain significance	1.2486	0.999662	-0.000488146	embA	Ethambutol
embA_p.Gly748Ser	0.319703	1.24807	missense_variant	5	aftA-embCAB	3) Uncertain significance	1.2486	0.99958	-0.0006057	embA	Ethambutol
embA_p.Gly759Arg	0.33044	1.2574	missense_variant	5	aftA-embCAB	3) Uncertain significance	1.2486	1.00705	0.0101322	embA	Ethambutol
embA_p.Gly765Asp	0.314092	1.24323	missense_variant	5	aftA-embCAB	3) Uncertain significance	1.2486	0.995701	-0.00621572	embA	Ethambutol
embA_p.Gly771Asp	0.319776	1.24814	missense_variant	5	aftA-embCAB	3) Uncertain significance	1.2486	0.999631	-0.000532531	embA	Ethambutol
embA_p.Gly778Ser	0.321772	1.24986	missense_variant	5	aftA-embCAB	3) Uncertain significance	1.2486	1.00101	0.00146356	embA	Ethambutol
embA_p.Gly815Glu	0.316632	1.24542	missense_variant	5	aftA-embCAB	3) Uncertain significance	1.2486	0.997455	-0.00367636	embA	Ethambutol
embA_p.Gly817Ser	0.316801	1.24557	missense_variant	5	aftA-embCAB	3) Uncertain significance	1.2486	0.997572	-0.00350759	embA	Ethambutol
embA_p.Gly823Arg	0.320865	1.24908	missense_variant	5	aftA-embCAB	3) Uncertain significance	1.2486	1.00039	0.000556474	embA	Ethambutol
embA_p.Gly823Glu	0.32028	1.24857	missense_variant	5	aftA-embCAB	3) Uncertain significance	1.2486	0.99998	-2.854e-05	embA	Ethambutol
embA_p.Gly841Ala	0.319918	1.24826	missense_variant	5	aftA-embCAB	3) Uncertain significance	1.2486	0.999729	-0.000390365	embA	Ethambutol
embA_p.Gly844Arg	0.320236	1.24853	missense_variant	5	aftA-embCAB	3) Uncertain significance	1.2486	0.99995	-7.19865e-05	embA	Ethambutol
embA_p.Gly86Ala	0.314081	1.24322	missense_variant	5	aftA-embCAB	3) Uncertain significance	1.2486	0.995693	-0.00622733	embA	Ethambutol
embA_p.Gly86Val	0.310221	1.2399	missense_variant	5	aftA-embCAB	3) Uncertain significance	1.2486	0.993033	-0.0100868	embA	Ethambutol
embA_p.Gly884Asp	0.319725	1.24809	missense_variant	5	aftA-embCAB	3) Uncertain significance	1.2486	0.999596	-0.00058339	embA	Ethambutol
embA_p.Gly909Arg	0.32241	1.25042	missense_variant	5	aftA-embCAB	3) Uncertain significance	1.2486	1.00146	0.00210151	embA	Ethambutol
embA_p.Gly909Glu	0.322481	1.25048	missense_variant	5	aftA-embCAB	3) Uncertain significance	1.2486	1.00151	0.00217223	embA	Ethambutol
embA_p.Gly96Asp	0.320517	1.24878	missense_variant	5	aftA-embCAB	3) Uncertain significance	1.2486	1.00014	0.000208429	embA	Ethambutol
embA_p.Gly972Arg	0.321062	1.24925	missense_variant	5	aftA-embCAB	3) Uncertain significance	1.2486	1.00052	0.000753967	embA	Ethambutol
embA_p.Gly972Trp	0.320875	1.24909	missense_variant	5	aftA-embCAB	3) Uncertain significance	1.2486	1.00039	0.000567216	embA	Ethambutol
embA_p.His1061Gln	0.320007	1.24834	missense_variant	5	aftA-embCAB	3) Uncertain significance	1.2486	0.999791	-0.000301027	embA	Ethambutol
embA_p.His10Asn	0.31969	1.24806	missense_variant	5	aftA-embCAB	3) Uncertain significance	1.2486	0.999572	-0.000617837	embA	Ethambutol
embA_p.His140Asp	0.319906	1.24825	missense_variant	5	aftA-embCAB	3) Uncertain significance	1.2486	0.999721	-0.000402616	embA	Ethambutol
embA_p.His598Arg	0.548789	1.46286	missense_variant	5	aftA-embCAB	3) Uncertain significance	1.2486	1.1716	0.228481	embA	Ethambutol
embA_p.His598Tyr	0.321428	1.24957	missense_variant	5	aftA-embCAB	3) Uncertain significance	1.2486	1.00078	0.00111955	embA	Ethambutol
embA_p.His665Tyr	0.319649	1.24803	missense_variant	5	aftA-embCAB	3) Uncertain significance	1.2486	0.999543	-0.000659336	embA	Ethambutol
embA_p.His673Arg	0.318086	1.24668	missense_variant	5	aftA-embCAB	3) Uncertain significance	1.2486	0.998461	-0.00222214	embA	Ethambutol
embA_p.His825Tyr	0.3206	1.24885	missense_variant	5	aftA-embCAB	3) Uncertain significance	1.2486	1.0002	0.000291607	embA	Ethambutol
embA_p.Ile1007Leu	0.319691	1.24806	missense_variant	5	aftA-embCAB	3) Uncertain significance	1.2486	0.999572	-0.000617144	embA	Ethambutol
embA_p.Ile1007Val	0.320107	1.24842	missense_variant	5	aftA-embCAB	3) Uncertain significance	1.2486	0.999861	-0.000201063	embA	Ethambutol
embA_p.Ile12Thr	0.31975	1.24811	missense_variant	5	aftA-embCAB	3) Uncertain significance	1.2486	0.999613	-0.000558538	embA	Ethambutol
embA_p.Ile131Val	0.320494	1.24876	missense_variant	5	aftA-embCAB	3) Uncertain significance	1.2486	1.00013	0.000185785	embA	Ethambutol
embA_p.Ile141Thr	0.31909	1.24754	missense_variant	5	aftA-embCAB	3) Uncertain significance	1.2486	0.999156	-0.00121836	embA	Ethambutol
embA_p.Ile155Met	0.306388	1.23661	missense_variant	5	aftA-embCAB	3) Uncertain significance	1.2486	0.990398	-0.0139199	embA	Ethambutol
embA_p.Ile155Val	0.310202	1.23988	missense_variant	5	aftA-embCAB	3) Uncertain significance	1.2486	0.99302	-0.0101059	embA	Ethambutol
embA_p.Ile173Val	0.32068	1.24892	missense_variant	5	aftA-embCAB	3) Uncertain significance	1.2486	1.00026	0.000372239	embA	Ethambutol
embA_p.Ile196Val	0.319979	1.24831	missense_variant	5	aftA-embCAB	3) Uncertain significance	1.2486	0.999772	-0.000328879	embA	Ethambutol
embA_p.Ile30Val	0.319388	1.2478	missense_variant	5	aftA-embCAB	3) Uncertain significance	1.2486	0.999362	-0.000920727	embA	Ethambutol
embA_p.Ile338Leu	0.320064	1.24839	missense_variant	5	aftA-embCAB	3) Uncertain significance	1.2486	0.999831	-0.000244399	embA	Ethambutol
embA_p.Ile338Val	0.319297	1.24772	missense_variant	5	aftA-embCAB	3) Uncertain significance	1.2486	0.9993	-0.00101091	embA	Ethambutol
embA_p.Ile412Thr	0.320433	1.24871	missense_variant	5	aftA-embCAB	3) Uncertain significance	1.2486	1.00009	0.00012513	embA	Ethambutol
embA_p.Ile413Val	0.319553	1.24794	missense_variant	5	aftA-embCAB	3) Uncertain significance	1.2486	0.999476	-0.000755633	embA	Ethambutol
embA_p.Ile43Val	0.320601	1.24885	missense_variant	5	aftA-embCAB	3) Uncertain significance	1.2486	1.0002	0.000292762	embA	Ethambutol
embA_p.Ile553Leu	0.31534	1.2443	missense_variant	5	aftA-embCAB	3) Uncertain significance	1.2486	0.996562	-0.00496833	embA	Ethambutol
embA_p.Ile595Val	0.325091	1.25274	missense_variant	5	aftA-embCAB	3) Uncertain significance	1.2486	1.00332	0.00478246	embA	Ethambutol
embA_p.Ile621Val	0.307072	1.23719	missense_variant	5	aftA-embCAB	3) Uncertain significance	1.2486	0.990867	-0.0132362	embA	Ethambutol
embA_p.Ile637Thr	0.324199	1.25197	missense_variant	5	aftA-embCAB	3) Uncertain significance	1.2486	1.0027	0.00389059	embA	Ethambutol
embA_p.Ile655Thr	0.330047	1.25705	missense_variant	5	aftA-embCAB	3) Uncertain significance	1.2486	1.00677	0.00973918	embA	Ethambutol
embA_p.Ile696Leu	0.312274	1.24166	missense_variant	5	aftA-embCAB	3) Uncertain significance	1.2486	0.994446	-0.00803459	embA	Ethambutol
embA_p.Ile696Thr	0.316692	1.24547	missense_variant	5	aftA-embCAB	3) Uncertain significance	1.2486	0.997497	-0.00361601	embA	Ethambutol
embA_p.Ile821Thr	0.320143	1.24845	missense_variant	5	aftA-embCAB	3) Uncertain significance	1.2486	0.999885	-0.000165239	embA	Ethambutol
embA_p.Ile877Thr	0.319809	1.24817	missense_variant	5	aftA-embCAB	3) Uncertain significance	1.2486	0.999654	-0.000498895	embA	Ethambutol
embA_p.Ile877Val	0.320005	1.24833	missense_variant	5	aftA-embCAB	3) Uncertain significance	1.2486	0.99979	-0.000303223	embA	Ethambutol
embA_p.Ile887Thr	0.320335	1.24862	missense_variant	5	aftA-embCAB	3) Uncertain significance	1.2486	1.00002	2.68063e-05	embA	Ethambutol
embA_p.Ile905Val	0.336668	1.26284	missense_variant	5	aftA-embCAB	3) Uncertain significance	1.2486	1.0114	0.0163601	embA	Ethambutol
embA_p.Ile914Val	0.321845	1.24993	missense_variant	5	aftA-embCAB	3) Uncertain significance	1.2486	1.00107	0.00153651	embA	Ethambutol
embA_p.Ile916Val	0.296089	1.22781	missense_variant	5	aftA-embCAB	3) Uncertain significance	1.2486	0.983353	-0.024219	embA	Ethambutol
embA_p.Leu1008Pro	0.319978	1.24831	missense_variant	5	aftA-embCAB	3) Uncertain significance	1.2486	0.999771	-0.000330497	embA	Ethambutol
embA_p.Leu1037Pro	0.319244	1.24768	missense_variant	5	aftA-embCAB	3) Uncertain significance	1.2486	0.999263	-0.00106422	embA	Ethambutol
embA_p.Leu208Phe	0.324453	1.25219	missense_variant	5	aftA-embCAB	3) Uncertain significance	1.2486	1.00288	0.00414466	embA	Ethambutol
embA_p.Leu212del	0.405374	1.32443	inframe_deletion	5	aftA-embCAB	3) Uncertain significance	1.2486	1.06074	0.0850654	embA	Ethambutol
embA_p.Leu215Met	0.320406	1.24868	missense_variant	5	aftA-embCAB	3) Uncertain significance	1.2486	1.00007	9.72858e-05	embA	Ethambutol
embA_p.Leu215Pro	0.320917	1.24912	missense_variant	5	aftA-embCAB	3) Uncertain significance	1.2486	1.00042	0.000608795	embA	Ethambutol
embA_p.Leu221Met	0.319195	1.24763	missense_variant	5	aftA-embCAB	3) Uncertain significance	1.2486	0.999229	-0.00111325	embA	Ethambutol
embA_p.Leu227Phe	0.320685	1.24892	missense_variant	5	aftA-embCAB	3) Uncertain significance	1.2486	1.00026	0.000376859	embA	Ethambutol
embA_p.Leu233Met	0.320382	1.24866	missense_variant	5	aftA-embCAB	3) Uncertain significance	1.2486	1.00005	7.32538e-05	embA	Ethambutol
embA_p.Leu261Ser	0.320463	1.24873	missense_variant	5	aftA-embCAB	3) Uncertain significance	1.2486	1.00011	0.000154938	embA	Ethambutol
embA_p.Leu263Phe	0.320021	1.24835	missense_variant	5	aftA-embCAB	3) Uncertain significance	1.2486	0.999801	-0.000287621	embA	Ethambutol
embA_p.Leu263Pro	0.319869	1.24822	missense_variant	5	aftA-embCAB	3) Uncertain significance	1.2486	0.999695	-0.000439601	embA	Ethambutol
embA_p.Leu278Arg	0.32028	1.24857	missense_variant	5	aftA-embCAB	3) Uncertain significance	1.2486	0.99998	-2.86555e-05	embA	Ethambutol
embA_p.Leu27Val	0.319889	1.24823	missense_variant	5	aftA-embCAB	3) Uncertain significance	1.2486	0.99971	-0.000419144	embA	Ethambutol
embA_p.Leu344Arg	0.323217	1.25112	missense_variant	5	aftA-embCAB	3) Uncertain significance	1.2486	1.00202	0.00290846	embA	Ethambutol
embA_p.Leu344Pro	0.318638	1.24715	missense_variant	5	aftA-embCAB	3) Uncertain significance	1.2486	0.998843	-0.00166979	embA	Ethambutol
embA_p.Leu347Arg	0.321516	1.24964	missense_variant	5	aftA-embCAB	3) Uncertain significance	1.2486	1.00084	0.00120821	embA	Ethambutol
embA_p.Leu34Arg	0.320123	1.24844	missense_variant	5	aftA-embCAB	3) Uncertain significance	1.2486	0.999871	-0.000185462	embA	Ethambutol
embA_p.Leu369Met	0.319535	1.24793	missense_variant	5	aftA-embCAB	3) Uncertain significance	1.2486	0.999464	-0.000773089	embA	Ethambutol
embA_p.Leu373Pro	0.318427	1.24697	missense_variant	5	aftA-embCAB	3) Uncertain significance	1.2486	0.998697	-0.00188126	embA	Ethambutol
embA_p.Leu390Met	0.32026	1.24856	missense_variant	5	aftA-embCAB	3) Uncertain significance	1.2486	0.999966	-4.85298e-05	embA	Ethambutol
embA_p.Leu390Val	0.322147	1.25019	missense_variant	5	aftA-embCAB	3) Uncertain significance	1.2486	1.00128	0.00183912	embA	Ethambutol
embA_p.Leu417Arg	0.320741	1.24897	missense_variant	5	aftA-embCAB	3) Uncertain significance	1.2486	1.0003	0.000432652	embA	Ethambutol
embA_p.Leu452Met	0.32088	1.24909	missense_variant	5	aftA-embCAB	3) Uncertain significance	1.2486	1.0004	0.000571374	embA	Ethambutol
embA_p.Leu459Arg	0.322234	1.25026	missense_variant	5	aftA-embCAB	3) Uncertain significance	1.2486	1.00134	0.00192543	embA	Ethambutol
embA_p.Leu505Phe	0.32101	1.24921	missense_variant	5	aftA-embCAB	3) Uncertain significance	1.2486	1.00049	0.000702113	embA	Ethambutol
embA_p.Leu525Met	0.320079	1.2484	missense_variant	5	aftA-embCAB	3) Uncertain significance	1.2486	0.999841	-0.000229144	embA	Ethambutol
embA_p.Leu535Val	0.32816	1.25541	missense_variant	5	aftA-embCAB	3) Uncertain significance	1.2486	1.00546	0.0078515	embA	Ethambutol
embA_p.Leu552Pro	0.312745	1.24207	missense_variant	5	aftA-embCAB	3) Uncertain significance	1.2486	0.994771	-0.00756305	embA	Ethambutol
embA_p.Leu560Pro	0.320817	1.24904	missense_variant	5	aftA-embCAB	3) Uncertain significance	1.2486	1.00035	0.000508772	embA	Ethambutol
embA_p.Leu562Met	0.320915	1.24912	missense_variant	5	aftA-embCAB	3) Uncertain significance	1.2486	1.00042	0.000606601	embA	Ethambutol
embA_p.Leu580Pro	0.320566	1.24882	missense_variant	5	aftA-embCAB	3) Uncertain significance	1.2486	1.00018	0.000257874	embA	Ethambutol
embA_p.Leu62Met	0.319205	1.24764	missense_variant	5	aftA-embCAB	3) Uncertain significance	1.2486	0.999235	-0.00110353	embA	Ethambutol
embA_p.Leu653Pro	0.334322	1.26079	missense_variant	5	aftA-embCAB	3) Uncertain significance	1.2486	1.00976	0.0140141	embA	Ethambutol
embA_p.Leu656Val	0.500942	1.41514	missense_variant	5	aftA-embCAB	3) Uncertain significance	1.2486	1.13338	0.180634	embA	Ethambutol
embA_p.Leu659Phe	0.318829	1.24732	missense_variant	5	aftA-embCAB	3) Uncertain significance	1.2486	0.998975	-0.00147974	embA	Ethambutol
embA_p.Leu659Ser	0.32029	1.24858	missense_variant	5	aftA-embCAB	3) Uncertain significance	1.2486	0.999987	-1.84874e-05	embA	Ethambutol
embA_p.Leu685Ser	0.322714	1.25068	missense_variant	5	aftA-embCAB	3) Uncertain significance	1.2486	1.00167	0.00240561	embA	Ethambutol
embA_p.Leu832Phe	0.319434	1.24784	missense_variant	5	aftA-embCAB	3) Uncertain significance	1.2486	0.999394	-0.000874249	embA	Ethambutol
embA_p.Leu868Pro	0.319211	1.24765	missense_variant	5	aftA-embCAB	3) Uncertain significance	1.2486	0.99924	-0.00109683	embA	Ethambutol
embA_p.Leu892Val	0.320999	1.2492	missense_variant	5	aftA-embCAB	3) Uncertain significance	1.2486	1.00048	0.000691026	embA	Ethambutol
embA_p.Leu894Val	0.320649	1.24889	missense_variant	5	aftA-embCAB	3) Uncertain significance	1.2486	1.00024	0.000340818	embA	Ethambutol
embA_p.Leu908Val	0.320244	1.24854	missense_variant	5	aftA-embCAB	3) Uncertain significance	1.2486	0.999956	-6.4129e-05	embA	Ethambutol
embA_p.Leu925Val	0.320232	1.24853	missense_variant	5	aftA-embCAB	3) Uncertain significance	1.2486	0.999947	-7.63774e-05	embA	Ethambutol
embA_p.Leu964Met	0.321015	1.24921	missense_variant	5	aftA-embCAB	3) Uncertain significance	1.2486	1.00049	0.000706617	embA	Ethambutol
embA_p.Leu967Met	0.323286	1.25118	missense_variant	5	aftA-embCAB	3) Uncertain significance	1.2486	1.00207	0.00297799	embA	Ethambutol
embA_p.Leu967Val	0.320197	1.2485	missense_variant	5	aftA-embCAB	3) Uncertain significance	1.2486	0.999923	-0.000111505	embA	Ethambutol
embA_p.Lys1012Met	0.32272	1.25069	missense_variant	5	aftA-embCAB	3) Uncertain significance	1.2486	1.00167	0.00241138	embA	Ethambutol
embA_p.Lys1012Thr	0.318855	1.24734	missense_variant	5	aftA-embCAB	3) Uncertain significance	1.2486	0.998993	-0.00145325	embA	Ethambutol
embA_p.Lys166Asn	0.320436	1.24871	missense_variant	5	aftA-embCAB	3) Uncertain significance	1.2486	1.00009	0.000127325	embA	Ethambutol
embA_p.Lys488Asn	0.320518	1.24878	missense_variant	5	aftA-embCAB	3) Uncertain significance	1.2486	1.00015	0.00020993	embA	Ethambutol
embA_p.Lys488Met	0.322667	1.25064	missense_variant	5	aftA-embCAB	3) Uncertain significance	1.2486	1.00164	0.00235878	embA	Ethambutol
embA_p.Lys773Asn	0.32079	1.24901	missense_variant	5	aftA-embCAB	3) Uncertain significance	1.2486	1.00033	0.000481859	embA	Ethambutol
embA_p.Lys789Gln	0.320774	1.249	missense_variant	5	aftA-embCAB	3) Uncertain significance	1.2486	1.00032	0.000465572	embA	Ethambutol
embA_p.Lys801Arg	0.318703	1.24721	missense_variant	5	aftA-embCAB	3) Uncertain significance	1.2486	0.998888	-0.00160501	embA	Ethambutol
embA_p.Lys816Asn	0.320423	1.2487	missense_variant	5	aftA-embCAB	3) Uncertain significance	1.2486	1.00008	0.000114963	embA	Ethambutol
embA_p.Met153Thr	0.318827	1.24732	missense_variant	5	aftA-embCAB	3) Uncertain significance	1.2486	0.998974	-0.00148147	embA	Ethambutol
embA_p.Met153Val	0.316399	1.24522	missense_variant	5	aftA-embCAB	3) Uncertain significance	1.2486	0.997294	-0.00390887	embA	Ethambutol
embA_p.Met207Ile	0.320166	1.24847	missense_variant	5	aftA-embCAB	3) Uncertain significance	1.2486	0.999902	-0.000142012	embA	Ethambutol
embA_p.Met218Leu	0.320234	1.24853	missense_variant	5	aftA-embCAB	3) Uncertain significance	1.2486	0.999949	-7.42975e-05	embA	Ethambutol
embA_p.Met324Val	0.319042	1.2475	missense_variant	5	aftA-embCAB	3) Uncertain significance	1.2486	0.999123	-0.00126612	embA	Ethambutol
embA_p.Met668Ile	0.318884	1.24737	missense_variant	5	aftA-embCAB	3) Uncertain significance	1.2486	0.999013	-0.00142457	embA	Ethambutol
embA_p.Met697Val	0.186472	1.13798	missense_variant	5	aftA-embCAB	3) Uncertain significance	1.2486	0.911405	-0.133836	embA	Ethambutol
embA_p.Met705Thr	0.319333	1.24775	missense_variant	5	aftA-embCAB	3) Uncertain significance	1.2486	0.999325	-0.000974838	embA	Ethambutol
embA_p.Met735Ile	0.323812	1.25163	missense_variant	5	aftA-embCAB	3) Uncertain significance	1.2486	1.00243	0.0035037	embA	Ethambutol
embA_p.Met735Thr	0.320149	1.24846	missense_variant	5	aftA-embCAB	3) Uncertain significance	1.2486	0.99989	-0.000158999	embA	Ethambutol
embA_p.Met840Val	0.316278	1.24511	missense_variant	5	aftA-embCAB	3) Uncertain significance	1.2486	0.99721	-0.00403041	embA	Ethambutol
embA_p.Phe1030Leu	0.32009	1.24841	missense_variant	5	aftA-embCAB	3) Uncertain significance	1.2486	0.999849	-0.000218513	embA	Ethambutol
embA_p.Phe174Leu	0.319874	1.24822	missense_variant	5	aftA-embCAB	3) Uncertain significance	1.2486	0.999699	-0.000434631	embA	Ethambutol
embA_p.Phe342Val	0.319988	1.24832	missense_variant	5	aftA-embCAB	3) Uncertain significance	1.2486	0.999778	-0.000320211	embA	Ethambutol
embA_p.Phe362Val	0.320117	1.24843	missense_variant	5	aftA-embCAB	3) Uncertain significance	1.2486	0.999868	-0.000191125	embA	Ethambutol
embA_p.Phe368Leu	0.319956	1.24829	missense_variant	5	aftA-embCAB	3) Uncertain significance	1.2486	0.999756	-0.000351994	embA	Ethambutol
embA_p.Phe471Leu	0.321658	1.24977	missense_variant	5	aftA-embCAB	3) Uncertain significance	1.2486	1.00094	0.00134986	embA	Ethambutol
embA_p.Phe499Cys	0.319309	1.24773	missense_variant	5	aftA-embCAB	3) Uncertain significance	1.2486	0.999308	-0.000998888	embA	Ethambutol
embA_p.Phe529Leu	0.319696	1.24807	missense_variant	5	aftA-embCAB	3) Uncertain significance	1.2486	0.999575	-0.000612751	embA	Ethambutol
embA_p.Phe533Leu	0.321914	1.24999	missense_variant	5	aftA-embCAB	3) Uncertain significance	1.2486	1.00111	0.00160576	embA	Ethambutol
embA_p.Phe590Ser	0.322602	1.25058	missense_variant	5	aftA-embCAB	3) Uncertain significance	1.2486	1.00159	0.0022936	embA	Ethambutol
embA_p.Phe650Leu	0.320877	1.24909	missense_variant	5	aftA-embCAB	3) Uncertain significance	1.2486	1.00039	0.000568486	embA	Ethambutol
embA_p.Phe666Leu	0.302649	1.23341	missense_variant	5	aftA-embCAB	3) Uncertain significance	1.2486	0.987834	-0.0176593	embA	Ethambutol
embA_p.Phe830Leu	0.320731	1.24896	missense_variant	5	aftA-embCAB	3) Uncertain significance	1.2486	1.00029	0.00042318	embA	Ethambutol
embA_p.Phe912Leu	0.331028	1.25791	missense_variant	5	aftA-embCAB	3) Uncertain significance	1.2486	1.00746	0.0107193	embA	Ethambutol
embA_p.Phe927Leu	0.319885	1.24823	missense_variant	5	aftA-embCAB	3) Uncertain significance	1.2486	0.999707	-0.00042342	embA	Ethambutol
embA_p.Phe987Leu	0.321211	1.24938	missense_variant	5	aftA-embCAB	3) Uncertain significance	1.2486	1.00063	0.000903166	embA	Ethambutol
embA_p.Pro1065Leu	0.320242	1.24854	missense_variant	5	aftA-embCAB	3) Uncertain significance	1.2486	0.999954	-6.59779e-05	embA	Ethambutol
embA_p.Pro1065Thr	0.320409	1.24868	missense_variant	5	aftA-embCAB	3) Uncertain significance	1.2486	1.00007	0.000100405	embA	Ethambutol
embA_p.Pro1082Leu	0.321522	1.24965	missense_variant	5	aftA-embCAB	3) Uncertain significance	1.2486	1.00084	0.00121352	embA	Ethambutol
embA_p.Pro1087Arg	0.317259	1.24596	missense_variant	5	aftA-embCAB	3) Uncertain significance	1.2486	0.997889	-0.00304934	embA	Ethambutol
embA_p.Pro1087Ser	0.314034	1.24318	missense_variant	5	aftA-embCAB	3) Uncertain significance	1.2486	0.995661	-0.0062741	embA	Ethambutol
embA_p.Pro1094Ser	0.311816	1.24127	missense_variant	5	aftA-embCAB	3) Uncertain significance	1.2486	0.994131	-0.00849257	embA	Ethambutol
embA_p.Pro1094Thr	0.308979	1.23883	missense_variant	5	aftA-embCAB	3) Uncertain significance	1.2486	0.992178	-0.011329	embA	Ethambutol
embA_p.Pro156Leu	0.320791	1.24902	missense_variant	5	aftA-embCAB	3) Uncertain significance	1.2486	1.00033	0.000482783	embA	Ethambutol
embA_p.Pro156Ser	0.321343	1.24949	missense_variant	5	aftA-embCAB	3) Uncertain significance	1.2486	1.00072	0.00103468	embA	Ethambutol
embA_p.Pro163Leu	0.31904	1.2475	missense_variant	5	aftA-embCAB	3) Uncertain significance	1.2486	0.999121	-0.00126867	embA	Ethambutol
embA_p.Pro164Ala	0.319276	1.2477	missense_variant	5	aftA-embCAB	3) Uncertain significance	1.2486	0.999285	-0.00103196	embA	Ethambutol
embA_p.Pro164Leu	0.320053	1.24838	missense_variant	5	aftA-embCAB	3) Uncertain significance	1.2486	0.999823	-0.000255609	embA	Ethambutol
embA_p.Pro164Ser	0.315127	1.24412	missense_variant	5	aftA-embCAB	3) Uncertain significance	1.2486	0.996415	-0.00518168	embA	Ethambutol
embA_p.Pro242Arg	0.320307	1.2486	missense_variant	5	aftA-embCAB	3) Uncertain significance	1.2486	0.999999	-1.15545e-06	embA	Ethambutol
embA_p.Pro2Thr	0.333755	1.26029	missense_variant	5	aftA-embCAB	3) Uncertain significance	1.2486	1.00936	0.0134467	embA	Ethambutol
embA_p.Pro327His	0.319296	1.24772	missense_variant	5	aftA-embCAB	3) Uncertain significance	1.2486	0.999298	-0.00101265	embA	Ethambutol
embA_p.Pro327Leu	0.319736	1.2481	missense_variant	5	aftA-embCAB	3) Uncertain significance	1.2486	0.999603	-0.00057264	embA	Ethambutol
embA_p.Pro327Ser	0.319459	1.24786	missense_variant	5	aftA-embCAB	3) Uncertain significance	1.2486	0.999411	-0.000849508	embA	Ethambutol
embA_p.Pro349Leu	0.320327	1.24861	missense_variant	5	aftA-embCAB	3) Uncertain significance	1.2486	1.00001	1.90648e-05	embA	Ethambutol
embA_p.Pro381Leu	0.320208	1.24851	missense_variant	5	aftA-embCAB	3) Uncertain significance	1.2486	0.99993	-0.000100297	embA	Ethambutol
embA_p.Pro431Gln	0.318906	1.24738	missense_variant	5	aftA-embCAB	3) Uncertain significance	1.2486	0.999029	-0.00140225	embA	Ethambutol
embA_p.Pro455Arg	0.319809	1.24817	missense_variant	5	aftA-embCAB	3) Uncertain significance	1.2486	0.999654	-0.000499473	embA	Ethambutol
embA_p.Pro455Gln	0.320888	1.2491	missense_variant	5	aftA-embCAB	3) Uncertain significance	1.2486	1.0004	0.000579459	embA	Ethambutol
embA_p.Pro455Leu	0.320375	1.24866	missense_variant	5	aftA-embCAB	3) Uncertain significance	1.2486	1.00005	6.67836e-05	embA	Ethambutol
embA_p.Pro491Leu	0.320905	1.24911	missense_variant	5	aftA-embCAB	3) Uncertain significance	1.2486	1.00041	0.000596899	embA	Ethambutol
embA_p.Pro548Leu	0.308055	1.23804	missense_variant	5	aftA-embCAB	3) Uncertain significance	1.2486	0.991542	-0.0122537	embA	Ethambutol
embA_p.Pro645Arg	0.320626	1.24887	missense_variant	5	aftA-embCAB	3) Uncertain significance	1.2486	1.00022	0.000317599	embA	Ethambutol
embA_p.Pro645Gln	0.319699	1.24807	missense_variant	5	aftA-embCAB	3) Uncertain significance	1.2486	0.999578	-0.000609168	embA	Ethambutol
embA_p.Pro689Leu	0.320482	1.24875	missense_variant	5	aftA-embCAB	3) Uncertain significance	1.2486	1.00012	0.00017377	embA	Ethambutol
embA_p.Pro714Ser	0.32033	1.24862	missense_variant	5	aftA-embCAB	3) Uncertain significance	1.2486	1.00002	2.18379e-05	embA	Ethambutol
embA_p.Pro745Leu	0.319877	1.24822	missense_variant	5	aftA-embCAB	3) Uncertain significance	1.2486	0.999702	-0.000430701	embA	Ethambutol
embA_p.Pro752Leu	0.280809	1.21488	missense_variant	5	aftA-embCAB	3) Uncertain significance	1.2486	0.972992	-0.0394997	embA	Ethambutol
embA_p.Pro754Ala	0.317759	1.24639	missense_variant	5	aftA-embCAB	3) Uncertain significance	1.2486	0.998234	-0.00254968	embA	Ethambutol
embA_p.Pro75Leu	0.321564	1.24968	missense_variant	5	aftA-embCAB	3) Uncertain significance	1.2486	1.00087	0.00125589	embA	Ethambutol
embA_p.Pro763Leu	0.319439	1.24785	missense_variant	5	aftA-embCAB	3) Uncertain significance	1.2486	0.999398	-0.000868931	embA	Ethambutol
embA_p.Pro763Ser	0.321811	1.2499	missense_variant	5	aftA-embCAB	3) Uncertain significance	1.2486	1.00104	0.00150258	embA	Ethambutol
embA_p.Pro774His	0.319901	1.24824	missense_variant	5	aftA-embCAB	3) Uncertain significance	1.2486	0.999717	-0.000407701	embA	Ethambutol
embA_p.Pro774Ser	0.320177	1.24848	missense_variant	5	aftA-embCAB	3) Uncertain significance	1.2486	0.999909	-0.000131034	embA	Ethambutol
embA_p.Pro802Leu	0.319997	1.24833	missense_variant	5	aftA-embCAB	3) Uncertain significance	1.2486	0.999785	-0.00031085	embA	Ethambutol
embA_p.Pro838Ala	0.31445	1.24354	missense_variant	5	aftA-embCAB	3) Uncertain significance	1.2486	0.995948	-0.00585789	embA	Ethambutol
embA_p.Pro838Leu	0.317183	1.2459	missense_variant	5	aftA-embCAB	3) Uncertain significance	1.2486	0.997836	-0.00312542	embA	Ethambutol
embA_p.Pro838Ser	0.318417	1.24696	missense_variant	5	aftA-embCAB	3) Uncertain significance	1.2486	0.99869	-0.00189075	embA	Ethambutol
embA_p.Pro860Leu	0.31907	1.24753	missense_variant	5	aftA-embCAB	3) Uncertain significance	1.2486	0.999142	-0.00123802	embA	Ethambutol
embA_p.Pro861Ser	0.320402	1.24868	missense_variant	5	aftA-embCAB	3) Uncertain significance	1.2486	1.00006	9.3242e-05	embA	Ethambutol
embA_p.Pro864Gln	0.314633	1.2437	missense_variant	5	aftA-embCAB	3) Uncertain significance	1.2486	0.996074	-0.00567506	embA	Ethambutol
embA_p.Pro867Ser	0.31945	1.24785	missense_variant	5	aftA-embCAB	3) Uncertain significance	1.2486	0.999405	-0.000858526	embA	Ethambutol
embA_p.Pro901Leu	0.320212	1.24851	missense_variant	5	aftA-embCAB	3) Uncertain significance	1.2486	0.999933	-9.60213e-05	embA	Ethambutol
embA_p.Pro913Leu	0.324916	1.25259	missense_variant	5	aftA-embCAB	3) Uncertain significance	1.2486	1.0032	0.00460786	embA	Ethambutol
embA_p.Pro918Ser	0.320583	1.24884	missense_variant	5	aftA-embCAB	3) Uncertain significance	1.2486	1.00019	0.00027474	embA	Ethambutol
embA_p.Pro933Ala	0.319733	1.2481	missense_variant	5	aftA-embCAB	3) Uncertain significance	1.2486	0.999601	-0.000575646	embA	Ethambutol
embA_p.Pro934Arg	0.32091	1.24912	missense_variant	5	aftA-embCAB	3) Uncertain significance	1.2486	1.00042	0.000601519	embA	Ethambutol
embA_p.Pro934Ser	0.319634	1.24801	missense_variant	5	aftA-embCAB	3) Uncertain significance	1.2486	0.999533	-0.000674017	embA	Ethambutol
embA_p.Pro958Leu	0.320719	1.24895	missense_variant	5	aftA-embCAB	3) Uncertain significance	1.2486	1.00028	0.000411051	embA	Ethambutol
embA_p.Pro976Leu	0.322561	1.25055	missense_variant	5	aftA-embCAB	3) Uncertain significance	1.2486	1.00156	0.00225264	embA	Ethambutol
embA_p.Pro976Thr	0.320792	1.24902	missense_variant	5	aftA-embCAB	3) Uncertain significance	1.2486	1.00034	0.000483476	embA	Ethambutol
embA_p.Pro988Leu	0.322025	1.25008	missense_variant	5	aftA-embCAB	3) Uncertain significance	1.2486	1.00119	0.00171714	embA	Ethambutol
embA_p.Ser1017Ala	0.316716	1.24549	missense_variant	5	aftA-embCAB	3) Uncertain significance	1.2486	0.997513	-0.00359192	embA	Ethambutol
embA_p.Ser1024Asn	0.321691	1.24979	missense_variant	5	aftA-embCAB	3) Uncertain significance	1.2486	1.00096	0.00138253	embA	Ethambutol
embA_p.Ser1024Cys	0.32008	1.2484	missense_variant	5	aftA-embCAB	3) Uncertain significance	1.2486	0.999842	-0.000227989	embA	Ethambutol
embA_p.Ser1025Ala	0.320896	1.24911	missense_variant	5	aftA-embCAB	3) Uncertain significance	1.2486	1.00041	0.000587313	embA	Ethambutol
embA_p.Ser1025Leu	0.321201	1.24937	missense_variant	5	aftA-embCAB	3) Uncertain significance	1.2486	1.00062	0.000892658	embA	Ethambutol
embA_p.Ser1040Leu	0.319846	1.2482	missense_variant	5	aftA-embCAB	3) Uncertain significance	1.2486	0.99968	-0.00046214	embA	Ethambutol
embA_p.Ser137Asn	0.320102	1.24842	missense_variant	5	aftA-embCAB	3) Uncertain significance	1.2486	0.999857	-0.000206379	embA	Ethambutol
embA_p.Ser20Ala	0.320347	1.24863	missense_variant	5	aftA-embCAB	3) Uncertain significance	1.2486	1.00003	3.84761e-05	embA	Ethambutol
embA_p.Ser20Pro	0.32099	1.24919	missense_variant	5	aftA-embCAB	3) Uncertain significance	1.2486	1.00047	0.00068121	embA	Ethambutol
embA_p.Ser250Arg	0.318943	1.24742	missense_variant	5	aftA-embCAB	3) Uncertain significance	1.2486	0.999054	-0.00136524	embA	Ethambutol
embA_p.Ser250Asn	0.320361	1.24864	missense_variant	5	aftA-embCAB	3) Uncertain significance	1.2486	1.00004	5.23411e-05	embA	Ethambutol
embA_p.Ser250Gly	0.320061	1.24838	missense_variant	5	aftA-embCAB	3) Uncertain significance	1.2486	0.999829	-0.000247172	embA	Ethambutol
embA_p.Ser309Ala	0.320286	1.24858	missense_variant	5	aftA-embCAB	3) Uncertain significance	1.2486	0.999985	-2.18382e-05	embA	Ethambutol
embA_p.Ser318Thr	0.320441	1.24871	missense_variant	5	aftA-embCAB	3) Uncertain significance	1.2486	1.00009	0.000132524	embA	Ethambutol
embA_p.Ser340Asn	0.320457	1.24873	missense_variant	5	aftA-embCAB	3) Uncertain significance	1.2486	1.0001	0.000148468	embA	Ethambutol
embA_p.Ser49Arg	0.321701	1.2498	missense_variant	5	aftA-embCAB	3) Uncertain significance	1.2486	1.00097	0.00139292	embA	Ethambutol
embA_p.Ser514Pro	0.328473	1.25568	missense_variant	5	aftA-embCAB	3) Uncertain significance	1.2486	1.00568	0.00816508	embA	Ethambutol
embA_p.Ser516Cys	0.320462	1.24873	missense_variant	5	aftA-embCAB	3) Uncertain significance	1.2486	1.00011	0.00015332	embA	Ethambutol
embA_p.Ser516Pro	0.32065	1.24889	missense_variant	5	aftA-embCAB	3) Uncertain significance	1.2486	1.00024	0.000341511	embA	Ethambutol
embA_p.Ser643Asn	0.320597	1.24885	missense_variant	5	aftA-embCAB	3) Uncertain significance	1.2486	1.0002	0.000288603	embA	Ethambutol
embA_p.Ser654Leu	0.350552	1.27505	missense_variant	5	aftA-embCAB	3) Uncertain significance	1.2486	1.02118	0.0302438	embA	Ethambutol
embA_p.Ser727Asn	0.319245	1.24768	missense_variant	5	aftA-embCAB	3) Uncertain significance	1.2486	0.999263	-0.00106352	embA	Ethambutol
embA_p.Ser731Phe	0.322379	1.25039	missense_variant	5	aftA-embCAB	3) Uncertain significance	1.2486	1.00144	0.00207093	embA	Ethambutol
embA_p.Ser768Arg	0.317619	1.24627	missense_variant	5	aftA-embCAB	3) Uncertain significance	1.2486	0.998138	-0.00268916	embA	Ethambutol
embA_p.Ser768Ile	0.317839	1.24646	missense_variant	5	aftA-embCAB	3) Uncertain significance	1.2486	0.99829	-0.00246935	embA	Ethambutol
embA_p.Ser77Pro	0.319462	1.24786	missense_variant	5	aftA-embCAB	3) Uncertain significance	1.2486	0.999413	-0.000846733	embA	Ethambutol
embA_p.Ser809Phe	0.322176	1.25021	missense_variant	5	aftA-embCAB	3) Uncertain significance	1.2486	1.0013	0.00186739	embA	Ethambutol
embA_p.Ser994Phe	0.324768	1.25246	missense_variant	5	aftA-embCAB	3) Uncertain significance	1.2486	1.0031	0.00446008	embA	Ethambutol
embA_p.Thr100Ser	0.31975	1.24811	missense_variant	5	aftA-embCAB	3) Uncertain significance	1.2486	0.999613	-0.000558654	embA	Ethambutol
embA_p.Thr1014Ala	0.319279	1.24771	missense_variant	5	aftA-embCAB	3) Uncertain significance	1.2486	0.999287	-0.00102918	embA	Ethambutol
embA_p.Thr1080Ala	0.320782	1.24901	missense_variant	5	aftA-embCAB	3) Uncertain significance	1.2486	1.00033	0.000473889	embA	Ethambutol
embA_p.Thr1080Asn	0.320881	1.24909	missense_variant	5	aftA-embCAB	3) Uncertain significance	1.2486	1.0004	0.000572875	embA	Ethambutol
embA_p.Thr1080Pro	0.32252	1.25051	missense_variant	5	aftA-embCAB	3) Uncertain significance	1.2486	1.00153	0.0022118	embA	Ethambutol
embA_p.Thr1080Ser	0.321715	1.24982	missense_variant	5	aftA-embCAB	3) Uncertain significance	1.2486	1.00098	0.001407	embA	Ethambutol
embA_p.Thr113Arg	0.311194	1.24073	missense_variant	5	aftA-embCAB	3) Uncertain significance	1.2486	0.993702	-0.00911428	embA	Ethambutol
embA_p.Thr113Met	0.317528	1.24619	missense_variant	5	aftA-embCAB	3) Uncertain significance	1.2486	0.998075	-0.0027805	embA	Ethambutol
embA_p.Thr161Ile	0.319852	1.2482	missense_variant	5	aftA-embCAB	3) Uncertain significance	1.2486	0.999684	-0.00045636	embA	Ethambutol
embA_p.Thr175Ala	0.318999	1.24746	missense_variant	5	aftA-embCAB	3) Uncertain significance	1.2486	0.999093	-0.00130926	embA	Ethambutol
embA_p.Thr197Arg	0.320221	1.24852	missense_variant	5	aftA-embCAB	3) Uncertain significance	1.2486	0.999939	-8.73549e-05	embA	Ethambutol
embA_p.Thr232Pro	0.32014	1.24845	missense_variant	5	aftA-embCAB	3) Uncertain significance	1.2486	0.999883	-0.000168244	embA	Ethambutol
embA_p.Thr238Asn	0.319912	1.24825	missense_variant	5	aftA-embCAB	3) Uncertain significance	1.2486	0.999725	-0.000396375	embA	Ethambutol
embA_p.Thr238Ile	0.318629	1.24714	missense_variant	5	aftA-embCAB	3) Uncertain significance	1.2486	0.998837	-0.00167927	embA	Ethambutol
embA_p.Thr238Ser	0.31987	1.24822	missense_variant	5	aftA-embCAB	3) Uncertain significance	1.2486	0.999697	-0.000437867	embA	Ethambutol
embA_p.Thr270Pro	0.320196	1.2485	missense_variant	5	aftA-embCAB	3) Uncertain significance	1.2486	0.999922	-0.000112083	embA	Ethambutol
embA_p.Thr300Ala	0.319828	1.24818	missense_variant	5	aftA-embCAB	3) Uncertain significance	1.2486	0.999667	-0.000480055	embA	Ethambutol
embA_p.Thr300Met	0.319979	1.24831	missense_variant	5	aftA-embCAB	3) Uncertain significance	1.2486	0.999772	-0.000329688	embA	Ethambutol
embA_p.Thr300Pro	0.320247	1.24854	missense_variant	5	aftA-embCAB	3) Uncertain significance	1.2486	0.999957	-6.15869e-05	embA	Ethambutol
embA_p.Thr308Ile	0.320671	1.24891	missense_variant	5	aftA-embCAB	3) Uncertain significance	1.2486	1.00025	0.000362998	embA	Ethambutol
embA_p.Thr308Lys	0.320517	1.24878	missense_variant	5	aftA-embCAB	3) Uncertain significance	1.2486	1.00014	0.000209122	embA	Ethambutol
embA_p.Thr308Pro	0.320096	1.24841	missense_variant	5	aftA-embCAB	3) Uncertain significance	1.2486	0.999853	-0.000212619	embA	Ethambutol
embA_p.Thr329Asn	0.319661	1.24804	missense_variant	5	aftA-embCAB	3) Uncertain significance	1.2486	0.999551	-0.000647545	embA	Ethambutol
embA_p.Thr363Ile	0.320407	1.24868	missense_variant	5	aftA-embCAB	3) Uncertain significance	1.2486	1.00007	9.925e-05	embA	Ethambutol
embA_p.Thr39Ile	0.320469	1.24874	missense_variant	5	aftA-embCAB	3) Uncertain significance	1.2486	1.00011	0.000160946	embA	Ethambutol
embA_p.Thr40Ala	0.318337	1.24689	missense_variant	5	aftA-embCAB	3) Uncertain significance	1.2486	0.998634	-0.00197151	embA	Ethambutol
embA_p.Thr40Ile	0.315532	1.24447	missense_variant	5	aftA-embCAB	3) Uncertain significance	1.2486	0.996695	-0.00477599	embA	Ethambutol
embA_p.Thr420Met	0.32179	1.24988	missense_variant	5	aftA-embCAB	3) Uncertain significance	1.2486	1.00103	0.00148145	embA	Ethambutol
embA_p.Thr434Ala	0.320573	1.24883	missense_variant	5	aftA-embCAB	3) Uncertain significance	1.2486	1.00018	0.000264343	embA	Ethambutol
embA_p.Thr434Pro	0.320336	1.24862	missense_variant	5	aftA-embCAB	3) Uncertain significance	1.2486	1.00002	2.76151e-05	embA	Ethambutol
embA_p.Thr467Asn	0.322737	1.2507	missense_variant	5	aftA-embCAB	3) Uncertain significance	1.2486	1.00168	0.00242845	embA	Ethambutol
embA_p.Thr478Ala	0.320019	1.24835	missense_variant	5	aftA-embCAB	3) Uncertain significance	1.2486	0.9998	-0.000288777	embA	Ethambutol
embA_p.Thr478Met	0.319594	1.24798	missense_variant	5	aftA-embCAB	3) Uncertain significance	1.2486	0.999505	-0.000714015	embA	Ethambutol
embA_p.Thr566Met	0.329157	1.25628	missense_variant	5	aftA-embCAB	3) Uncertain significance	1.2486	1.00615	0.00884853	embA	Ethambutol
embA_p.Thr568Ile	0.324707	1.25241	missense_variant	5	aftA-embCAB	3) Uncertain significance	1.2486	1.00305	0.00439891	embA	Ethambutol
embA_p.Thr56Pro	0.315263	1.24424	missense_variant	5	aftA-embCAB	3) Uncertain significance	1.2486	0.996509	-0.0050452	embA	Ethambutol
embA_p.Thr588Ile	0.322232	1.25026	missense_variant	5	aftA-embCAB	3) Uncertain significance	1.2486	1.00133	0.00192416	embA	Ethambutol
embA_p.Thr591Ala	0.32076	1.24899	missense_variant	5	aftA-embCAB	3) Uncertain significance	1.2486	1.00031	0.000451249	embA	Ethambutol
embA_p.Thr591Pro	0.320764	1.24899	missense_variant	5	aftA-embCAB	3) Uncertain significance	1.2486	1.00032	0.000455408	embA	Ethambutol
embA_p.Thr604Arg	0.31997	1.2483	missense_variant	5	aftA-embCAB	3) Uncertain significance	1.2486	0.999765	-0.000338703	embA	Ethambutol
embA_p.Thr604Met	0.320135	1.24845	missense_variant	5	aftA-embCAB	3) Uncertain significance	1.2486	0.99988	-0.000172866	embA	Ethambutol
embA_p.Thr608Asn	0.3149	1.24393	missense_variant	5	aftA-embCAB	3) Uncertain significance	1.2486	0.996258	-0.00540805	embA	Ethambutol
embA_p.Thr652Arg	0.328344	1.25557	missense_variant	5	aftA-embCAB	3) Uncertain significance	1.2486	1.00559	0.00803594	embA	Ethambutol
embA_p.Thr652Lys	0.34478	1.26996	missense_variant	5	aftA-embCAB	3) Uncertain significance	1.2486	1.01711	0.0244716	embA	Ethambutol
embA_p.Thr652Met	0.331972	1.25873	missense_variant	5	aftA-embCAB	3) Uncertain significance	1.2486	1.00812	0.0116632	embA	Ethambutol
embA_p.Thr657Pro	0.319908	1.24825	missense_variant	5	aftA-embCAB	3) Uncertain significance	1.2486	0.999722	-0.00040042	embA	Ethambutol
embA_p.Thr674Asn	0.318732	1.24723	missense_variant	5	aftA-embCAB	3) Uncertain significance	1.2486	0.998908	-0.00157586	embA	Ethambutol
embA_p.Thr688Met	0.320227	1.24853	missense_variant	5	aftA-embCAB	3) Uncertain significance	1.2486	0.999943	-8.15773e-05	embA	Ethambutol
embA_p.Thr718Ile	0.319863	1.24821	missense_variant	5	aftA-embCAB	3) Uncertain significance	1.2486	0.999691	-0.000445611	embA	Ethambutol
embA_p.Thr728Ile	0.31996	1.2483	missense_variant	5	aftA-embCAB	3) Uncertain significance	1.2486	0.999759	-0.00034818	embA	Ethambutol
embA_p.Thr81Ala	0.320211	1.24851	missense_variant	5	aftA-embCAB	3) Uncertain significance	1.2486	0.999933	-9.68302e-05	embA	Ethambutol
embA_p.Thr837Ala	0.319442	1.24785	missense_variant	5	aftA-embCAB	3) Uncertain significance	1.2486	0.9994	-0.000866387	embA	Ethambutol
embA_p.Thr853Ala	0.32099	1.24919	missense_variant	5	aftA-embCAB	3) Uncertain significance	1.2486	1.00047	0.000681903	embA	Ethambutol
embA_p.Thr899Ala	0.320397	1.24867	missense_variant	5	aftA-embCAB	3) Uncertain significance	1.2486	1.00006	8.90826e-05	embA	Ethambutol
embA_p.Thr899Ser	0.3204	1.24868	missense_variant	5	aftA-embCAB	3) Uncertain significance	1.2486	1.00006	9.18556e-05	embA	Ethambutol
embA_p.Thr983Ala	0.320276	1.24857	missense_variant	5	aftA-embCAB	3) Uncertain significance	1.2486	0.999978	-3.2353e-05	embA	Ethambutol
embA_p.Thr983Asn	0.319958	1.24829	missense_variant	5	aftA-embCAB	3) Uncertain significance	1.2486	0.999758	-0.000349798	embA	Ethambutol
embA_p.Thr983Ile	0.320689	1.24893	missense_variant	5	aftA-embCAB	3) Uncertain significance	1.2486	1.00026	0.000380325	embA	Ethambutol
embA_p.Trp1050Gly	0.320108	1.24842	missense_variant	5	aftA-embCAB	3) Uncertain significance	1.2486	0.999862	-0.000199792	embA	Ethambutol
embA_p.Trp1054Ser	0.319946	1.24828	missense_variant	5	aftA-embCAB	3) Uncertain significance	1.2486	0.999749	-0.000361933	embA	Ethambutol
embA_p.Trp142Arg	0.319284	1.24771	missense_variant	5	aftA-embCAB	3) Uncertain significance	1.2486	0.999291	-0.00102386	embA	Ethambutol
embA_p.Trp306Arg	0.320143	1.24845	missense_variant	5	aftA-embCAB	3) Uncertain significance	1.2486	0.999886	-0.000164893	embA	Ethambutol
embA_p.Trp306Gly	0.324036	1.25183	missense_variant	5	aftA-embCAB	3) Uncertain significance	1.2486	1.00259	0.00372787	embA	Ethambutol
embA_p.Trp393Ser	0.318739	1.24724	missense_variant	5	aftA-embCAB	3) Uncertain significance	1.2486	0.998913	-0.00156973	embA	Ethambutol
embA_p.Trp45Gly	0.31843	1.24697	missense_variant	5	aftA-embCAB	3) Uncertain significance	1.2486	0.998699	-0.00187768	embA	Ethambutol
embA_p.Trp495Cys	0.319891	1.24824	missense_variant	5	aftA-embCAB	3) Uncertain significance	1.2486	0.999711	-0.00041741	embA	Ethambutol
embA_p.Trp624Cys	0.319604	1.24799	missense_variant	5	aftA-embCAB	3) Uncertain significance	1.2486	0.999512	-0.000704189	embA	Ethambutol
embA_p.Trp634Ser	0.32164	1.24975	missense_variant	5	aftA-embCAB	3) Uncertain significance	1.2486	1.00092	0.00133197	embA	Ethambutol
embA_p.Tyr276Cys	0.320032	1.24836	missense_variant	5	aftA-embCAB	3) Uncertain significance	1.2486	0.999808	-0.000276411	embA	Ethambutol
embA_p.Tyr289Cys	0.320107	1.24842	missense_variant	5	aftA-embCAB	3) Uncertain significance	1.2486	0.999861	-0.000200716	embA	Ethambutol
embA_p.Tyr296His	0.319698	1.24807	missense_variant	5	aftA-embCAB	3) Uncertain significance	1.2486	0.999577	-0.000610324	embA	Ethambutol
embA_p.Tyr307His	0.320422	1.2487	missense_variant	5	aftA-embCAB	3) Uncertain significance	1.2486	1.00008	0.000114154	embA	Ethambutol
embA_p.Tyr502Cys	0.320668	1.24891	missense_variant	5	aftA-embCAB	3) Uncertain significance	1.2486	1.00025	0.000359994	embA	Ethambutol
embA_p.Tyr635Cys	0.323011	1.25094	missense_variant	5	aftA-embCAB	3) Uncertain significance	1.2486	1.00188	0.00270284	embA	Ethambutol
embA_p.Tyr635His	0.319836	1.24819	missense_variant	5	aftA-embCAB	3) Uncertain significance	1.2486	0.999673	-0.000472426	embA	Ethambutol
embA_p.Tyr664His	0.320595	1.24885	missense_variant	5	aftA-embCAB	3) Uncertain significance	1.2486	1.0002	0.000286408	embA	Ethambutol
embA_p.Val1073Ala	0.316926	1.24567	missense_variant	5	aftA-embCAB	3) Uncertain significance	1.2486	0.997658	-0.00338262	embA	Ethambutol
embA_p.Val1073Ile	-0.697763	0.616528	missense_variant	5	aftA-embCAB	3) Uncertain significance	1.2486	0.493776	-1.01807	embA	Ethambutol
embA_p.Val1074Ala	0.317008	1.24574	missense_variant	5	aftA-embCAB	3) Uncertain significance	1.2486	0.997715	-0.00330005	embA	Ethambutol
embA_p.Val1078Met	0.31962	1.248	missense_variant	5	aftA-embCAB	3) Uncertain significance	1.2486	0.999523	-0.000688005	embA	Ethambutol
embA_p.Val107Ile	0.319567	1.24796	missense_variant	5	aftA-embCAB	3) Uncertain significance	1.2486	0.999487	-0.00074072	embA	Ethambutol
embA_p.Val1081Met	0.321184	1.24936	missense_variant	5	aftA-embCAB	3) Uncertain significance	1.2486	1.00061	0.000875567	embA	Ethambutol
embA_p.Val125Glu	0.320622	1.24887	missense_variant	5	aftA-embCAB	3) Uncertain significance	1.2486	1.00022	0.000314133	embA	Ethambutol
embA_p.Val170Phe	0.320532	1.24879	missense_variant	5	aftA-embCAB	3) Uncertain significance	1.2486	1.00016	0.000224025	embA	Ethambutol
embA_p.Val18Ile	0.319667	1.24804	missense_variant	5	aftA-embCAB	3) Uncertain significance	1.2486	0.999556	-0.000641419	embA	Ethambutol
embA_p.Val206Ile	0.321149	1.24932	missense_variant	5	aftA-embCAB	3) Uncertain significance	1.2486	1.00058	0.000840462	embA	Ethambutol
embA_p.Val244Met	0.320236	1.24853	missense_variant	5	aftA-embCAB	3) Uncertain significance	1.2486	0.99995	-7.23331e-05	embA	Ethambutol
embA_p.Val246Gly	0.319992	1.24832	missense_variant	5	aftA-embCAB	3) Uncertain significance	1.2486	0.999781	-0.000316282	embA	Ethambutol
embA_p.Val266Ala	0.32003	1.24836	missense_variant	5	aftA-embCAB	3) Uncertain significance	1.2486	0.999807	-0.000278722	embA	Ethambutol
embA_p.Val283Leu	0.332622	1.2593	missense_variant	5	aftA-embCAB	3) Uncertain significance	1.2486	1.00857	0.0123136	embA	Ethambutol
embA_p.Val310Ala	0.319714	1.24808	missense_variant	5	aftA-embCAB	3) Uncertain significance	1.2486	0.999588	-0.000594603	embA	Ethambutol
embA_p.Val317Leu	0.320194	1.2485	missense_variant	5	aftA-embCAB	3) Uncertain significance	1.2486	0.999921	-0.00011451	embA	Ethambutol
embA_p.Val31Ala	0.318576	1.2471	missense_variant	5	aftA-embCAB	3) Uncertain significance	1.2486	0.9988	-0.00173191	embA	Ethambutol
embA_p.Val31Ile	0.320818	1.24904	missense_variant	5	aftA-embCAB	3) Uncertain significance	1.2486	1.00035	0.000509465	embA	Ethambutol
embA_p.Val31Phe	0.320771	1.249	missense_variant	5	aftA-embCAB	3) Uncertain significance	1.2486	1.00032	0.000462685	embA	Ethambutol
embA_p.Val339Ala	0.319904	1.24825	missense_variant	5	aftA-embCAB	3) Uncertain significance	1.2486	0.99972	-0.000404465	embA	Ethambutol
embA_p.Val391Ile	0.413796	1.33219	missense_variant	5	aftA-embCAB	3) Uncertain significance	1.2486	1.06695	0.0934876	embA	Ethambutol
embA_p.Val391Leu	0.732838	1.6619	missense_variant	5	aftA-embCAB	3) Uncertain significance	1.2486	1.33102	0.41253	embA	Ethambutol
embA_p.Val394Ala	0.319844	1.2482	missense_variant	5	aftA-embCAB	3) Uncertain significance	1.2486	0.999678	-0.000464682	embA	Ethambutol
embA_p.Val396Met	0.319423	1.24783	missense_variant	5	aftA-embCAB	3) Uncertain significance	1.2486	0.999386	-0.00088558	embA	Ethambutol
embA_p.Val414Met	0.320681	1.24892	missense_variant	5	aftA-embCAB	3) Uncertain significance	1.2486	1.00026	0.00037247	embA	Ethambutol
embA_p.Val458Ala	0.320667	1.24891	missense_variant	5	aftA-embCAB	3) Uncertain significance	1.2486	1.00025	0.000358954	embA	Ethambutol
embA_p.Val458Met	0.32032	1.24861	missense_variant	5	aftA-embCAB	3) Uncertain significance	1.2486	1.00001	1.21322e-05	embA	Ethambutol
embA_p.Val458Pro	0.320536	1.24879	missense_variant	5	aftA-embCAB	3) Uncertain significance	1.2486	1.00016	0.000227606	embA	Ethambutol
embA_p.Val468Met	0.455407	1.37117	missense_variant	5	aftA-embCAB	3) Uncertain significance	1.2486	1.09817	0.135099	embA	Ethambutol
embA_p.Val469Met	0.320801	1.24902	missense_variant	5	aftA-embCAB	3) Uncertain significance	1.2486	1.00034	0.000492716	embA	Ethambutol
embA_p.Val470Met	0.321969	1.25004	missense_variant	5	aftA-embCAB	3) Uncertain significance	1.2486	1.00115	0.0016607	embA	Ethambutol
embA_p.Val479Glu	0.320531	1.24879	missense_variant	5	aftA-embCAB	3) Uncertain significance	1.2486	1.00015	0.000223216	embA	Ethambutol
embA_p.Val479Met	0.320543	1.2488	missense_variant	5	aftA-embCAB	3) Uncertain significance	1.2486	1.00016	0.000235231	embA	Ethambutol
embA_p.Val489Ile	0.320411	1.24869	missense_variant	5	aftA-embCAB	3) Uncertain significance	1.2486	1.00007	0.000102601	embA	Ethambutol
embA_p.Val531Leu	0.297499	1.22901	missense_variant	5	aftA-embCAB	3) Uncertain significance	1.2486	0.984315	-0.0228087	embA	Ethambutol
embA_p.Val534Gly	0.342312	1.26779	missense_variant	5	aftA-embCAB	3) Uncertain significance	1.2486	1.01537	0.022004	embA	Ethambutol
embA_p.Val534Leu	0.322449	1.25045	missense_variant	5	aftA-embCAB	3) Uncertain significance	1.2486	1.00148	0.0021405	embA	Ethambutol
embA_p.Val534Met	0.322854	1.2508	missense_variant	5	aftA-embCAB	3) Uncertain significance	1.2486	1.00177	0.00254587	embA	Ethambutol
embA_p.Val541Ala	0.319552	1.24794	missense_variant	5	aftA-embCAB	3) Uncertain significance	1.2486	0.999476	-0.000755864	embA	Ethambutol
embA_p.Val541Met	0.319104	1.24756	missense_variant	5	aftA-embCAB	3) Uncertain significance	1.2486	0.999166	-0.00120379	embA	Ethambutol
embA_p.Val558Leu	0.320977	1.24918	missense_variant	5	aftA-embCAB	3) Uncertain significance	1.2486	1.00046	0.000668275	embA	Ethambutol
embA_p.Val607Met	0.320212	1.24851	missense_variant	5	aftA-embCAB	3) Uncertain significance	1.2486	0.999933	-9.62524e-05	embA	Ethambutol
embA_p.Val613Met	0.320049	1.24837	missense_variant	5	aftA-embCAB	3) Uncertain significance	1.2486	0.999821	-0.00025896	embA	Ethambutol
embA_p.Val627Ala	0.319522	1.24792	missense_variant	5	aftA-embCAB	3) Uncertain significance	1.2486	0.999455	-0.000786269	embA	Ethambutol
embA_p.Val63Ile	0.320005	1.24833	missense_variant	5	aftA-embCAB	3) Uncertain significance	1.2486	0.99979	-0.000303107	embA	Ethambutol
embA_p.Val640Phe	0.322242	1.25027	missense_variant	5	aftA-embCAB	3) Uncertain significance	1.2486	1.00134	0.00193328	embA	Ethambutol
embA_p.Val676Ala	0.31578	1.24468	missense_variant	5	aftA-embCAB	3) Uncertain significance	1.2486	0.996866	-0.0045285	embA	Ethambutol
embA_p.Val676Ile	0.305076	1.23548	missense_variant	5	aftA-embCAB	3) Uncertain significance	1.2486	0.989498	-0.0152319	embA	Ethambutol
embA_p.Val695Ala	0.301886	1.23276	missense_variant	5	aftA-embCAB	3) Uncertain significance	1.2486	0.987312	-0.018422	embA	Ethambutol
embA_p.Val695Met	0.312074	1.24149	missense_variant	5	aftA-embCAB	3) Uncertain significance	1.2486	0.994309	-0.00823375	embA	Ethambutol
embA_p.Val698Ala	0.31947	1.24787	missense_variant	5	aftA-embCAB	3) Uncertain significance	1.2486	0.999419	-0.000838062	embA	Ethambutol
embA_p.Val698Ile	0.319116	1.24757	missense_variant	5	aftA-embCAB	3) Uncertain significance	1.2486	0.999174	-0.00119188	embA	Ethambutol
embA_p.Val739Met	0.3195	1.2479	missense_variant	5	aftA-embCAB	3) Uncertain significance	1.2486	0.99944	-0.000808234	embA	Ethambutol
embA_p.Val786Leu	0.324093	1.25188	missense_variant	5	aftA-embCAB	3) Uncertain significance	1.2486	1.00263	0.00378492	embA	Ethambutol
embA_p.Val819Ile	0.319975	1.24831	missense_variant	5	aftA-embCAB	3) Uncertain significance	1.2486	0.999769	-0.000333502	embA	Ethambutol
embA_p.Val870Leu	0.320157	1.24847	missense_variant	5	aftA-embCAB	3) Uncertain significance	1.2486	0.999895	-0.000151141	embA	Ethambutol
embA_p.Val898Ile	0.327186	1.25456	missense_variant	5	aftA-embCAB	3) Uncertain significance	1.2486	1.00478	0.0068777	embA	Ethambutol
embA_p.Val898Phe	0.315587	1.24452	missense_variant	5	aftA-embCAB	3) Uncertain significance	1.2486	0.996733	-0.0047215	embA	Ethambutol
embA_p.Val89Ala	0.320883	1.24909	missense_variant	5	aftA-embCAB	3) Uncertain significance	1.2486	1.0004	0.000574608	embA	Ethambutol
embA_p.Val89Met	0.320074	1.24839	missense_variant	5	aftA-embCAB	3) Uncertain significance	1.2486	0.999838	-0.000234229	embA	Ethambutol
embA_p.Val911Ala	0.31966	1.24804	missense_variant	5	aftA-embCAB	3) Uncertain significance	1.2486	0.999551	-0.000648586	embA	Ethambutol
embA_p.Val911Gly	0.322815	1.25077	missense_variant	5	aftA-embCAB	3) Uncertain significance	1.2486	1.00174	0.00250631	embA	Ethambutol
embA_p.Val911Ile	0.407701	1.32657	missense_variant	5	aftA-embCAB	3) Uncertain significance	1.2486	1.06245	0.0873923	embA	Ethambutol
embA_p.Val938Leu	0.320078	1.2484	missense_variant	5	aftA-embCAB	3) Uncertain significance	1.2486	0.999841	-0.000229953	embA	Ethambutol
embA_p.Val98Ala	0.320296	1.24859	missense_variant	5	aftA-embCAB	3) Uncertain significance	1.2486	0.999992	-1.20168e-05	embA	Ethambutol
embA_p.Val98Leu	0.320645	1.24889	missense_variant	5	aftA-embCAB	3) Uncertain significance	1.2486	1.00023	0.000337122	embA	Ethambutol
embB_p.Ala1007Thr	0.320461	1.24873	missense_variant	5	aftA-embCAB	3) Uncertain significance	1.2486	1.00011	0.000152974	embB	Ethambutol
embB_p.Ala1007Val	0.326201	1.25371	missense_variant	5	aftA-embCAB	3) Uncertain significance	1.2486	1.00409	0.00589243	embB	Ethambutol
embB_p.Ala1020Ser	0.315953	1.24483	missense_variant	5	aftA-embCAB	3) Uncertain significance	1.2486	0.996986	-0.00435523	embB	Ethambutol
embB_p.Ala102Thr	0.318095	1.24668	missense_variant	5	aftA-embCAB	3) Uncertain significance	1.2486	0.998467	-0.002213	embB	Ethambutol
embB_p.Ala102Val	0.314965	1.24398	missense_variant	5	aftA-embCAB	3) Uncertain significance	1.2486	0.996303	-0.00534357	embB	Ethambutol
embB_p.Ala1058Val	0.318037	1.24663	missense_variant	5	aftA-embCAB	3) Uncertain significance	1.2486	0.998427	-0.00227121	embB	Ethambutol
embB_p.Ala1073Asp	0.322683	1.25065	missense_variant	5	aftA-embCAB	3) Uncertain significance	1.2486	1.00165	0.00237504	embB	Ethambutol
embB_p.Ala1073Gly	0.31804	1.24664	missense_variant	5	aftA-embCAB	3) Uncertain significance	1.2486	0.998429	-0.00226774	embB	Ethambutol
embB_p.Ala1073Val	0.319775	1.24814	missense_variant	5	aftA-embCAB	3) Uncertain significance	1.2486	0.99963	-0.000533456	embB	Ethambutol
embB_p.Ala1076Thr	0.315199	1.24418	missense_variant	5	aftA-embCAB	3) Uncertain significance	1.2486	0.996465	-0.00510955	embB	Ethambutol
embB_p.Ala1083Glu	0.316957	1.2457	missense_variant	5	aftA-embCAB	3) Uncertain significance	1.2486	0.99768	-0.003351	embB	Ethambutol
embB_p.Ala1083Thr	0.317727	1.24637	missense_variant	5	aftA-embCAB	3) Uncertain significance	1.2486	0.998213	-0.00258105	embB	Ethambutol
embB_p.Ala1083Val	0.315151	1.24414	missense_variant	5	aftA-embCAB	3) Uncertain significance	1.2486	0.996432	-0.00515709	embB	Ethambutol
embB_p.Ala109Thr	0.314042	1.24319	missense_variant	5	aftA-embCAB	3) Uncertain significance	1.2486	0.995666	-0.00626667	embB	Ethambutol
embB_p.Ala113Thr	0.320602	1.24885	missense_variant	5	aftA-embCAB	3) Uncertain significance	1.2486	1.0002	0.000293917	embB	Ethambutol
embB_p.Ala155Pro	0.32121	1.24938	missense_variant	5	aftA-embCAB	3) Uncertain significance	1.2486	1.00063	0.000902011	embB	Ethambutol
embB_p.Ala155Thr	0.325415	1.25302	missense_variant	5	aftA-embCAB	3) Uncertain significance	1.2486	1.00355	0.00510683	embB	Ethambutol
embB_p.Ala155Val	0.319981	1.24831	missense_variant	5	aftA-embCAB	3) Uncertain significance	1.2486	0.999773	-0.000326915	embB	Ethambutol
embB_p.Ala15Pro	0.322535	1.25053	missense_variant	5	aftA-embCAB	3) Uncertain significance	1.2486	1.00154	0.00222623	embB	Ethambutol
embB_p.Ala196Thr	0.317242	1.24595	missense_variant	5	aftA-embCAB	3) Uncertain significance	1.2486	0.997877	-0.00306601	embB	Ethambutol
embB_p.Ala201Glu	0.287836	1.22081	missense_variant	5	aftA-embCAB	3) Uncertain significance	1.2486	0.977743	-0.0324723	embB	Ethambutol
embB_p.Ala201Ser	0.304256	1.23478	missense_variant	5	aftA-embCAB	3) Uncertain significance	1.2486	0.988935	-0.016052	embB	Ethambutol
embB_p.Ala201Thr	0.310639	1.24026	missense_variant	5	aftA-embCAB	3) Uncertain significance	1.2486	0.993321	-0.0096688	embB	Ethambutol
embB_p.Ala204Thr	0.315139	1.24413	missense_variant	5	aftA-embCAB	3) Uncertain significance	1.2486	0.996424	-0.00516892	embB	Ethambutol
embB_p.Ala21Thr	-0.304694	0.809614	missense_variant	5	aftA-embCAB	3) Uncertain significance	1.2486	0.648419	-0.625003	embB	Ethambutol
embB_p.Ala221Ser	0.316328	1.24516	missense_variant	5	aftA-embCAB	3) Uncertain significance	1.2486	0.997245	-0.00397989	embB	Ethambutol
embB_p.Ala221Thr	0.318328	1.24688	missense_variant	5	aftA-embCAB	3) Uncertain significance	1.2486	0.998628	-0.00198077	embB	Ethambutol
embB_p.Ala225Glu	0.323725	1.25156	missense_variant	5	aftA-embCAB	3) Uncertain significance	1.2486	1.00237	0.00341667	embB	Ethambutol
embB_p.Ala225Thr	0.313293	1.24254	missense_variant	5	aftA-embCAB	3) Uncertain significance	1.2486	0.99515	-0.00701479	embB	Ethambutol
embB_p.Ala228Thr	0.324645	1.25236	missense_variant	5	aftA-embCAB	3) Uncertain significance	1.2486	1.00301	0.00433682	embB	Ethambutol
embB_p.Ala232Glu	0.325309	1.25293	missense_variant	5	aftA-embCAB	3) Uncertain significance	1.2486	1.00347	0.00500102	embB	Ethambutol
embB_p.Ala232Thr	0.357269	1.281	missense_variant	5	aftA-embCAB	3) Uncertain significance	1.2486	1.02595	0.0369609	embB	Ethambutol
embB_p.Ala235Val	0.320583	1.24883	missense_variant	5	aftA-embCAB	3) Uncertain significance	1.2486	1.00019	0.000274625	embB	Ethambutol
embB_p.Ala249Asp	0.319116	1.24757	missense_variant	5	aftA-embCAB	3) Uncertain significance	1.2486	0.999174	-0.00119211	embB	Ethambutol
embB_p.Ala259Glu	0.32066	1.2489	missense_variant	5	aftA-embCAB	3) Uncertain significance	1.2486	1.00024	0.000351792	embB	Ethambutol
embB_p.Ala259Val	0.321028	1.24922	missense_variant	5	aftA-embCAB	3) Uncertain significance	1.2486	1.0005	0.000719898	embB	Ethambutol
embB_p.Ala271Thr	0.319458	1.24786	missense_variant	5	aftA-embCAB	3) Uncertain significance	1.2486	0.999411	-0.00084997	embB	Ethambutol
embB_p.Ala281Val	0.324258	1.25202	missense_variant	5	aftA-embCAB	3) Uncertain significance	1.2486	1.00274	0.00395005	embB	Ethambutol
embB_p.Ala295Val	0.317485	1.24616	missense_variant	5	aftA-embCAB	3) Uncertain significance	1.2486	0.998045	-0.00282345	embB	Ethambutol
embB_p.Ala30Thr	0.321795	1.24988	missense_variant	5	aftA-embCAB	3) Uncertain significance	1.2486	1.00103	0.00148642	embB	Ethambutol
embB_p.Ala313Thr	0.32262	1.2506	missense_variant	5	aftA-embCAB	3) Uncertain significance	1.2486	1.0016	0.00231159	embB	Ethambutol
embB_p.Ala313Val	0.315425	1.24438	missense_variant	5	aftA-embCAB	3) Uncertain significance	1.2486	0.996621	-0.00488357	embB	Ethambutol
embB_p.Ala338Thr	0.319704	1.24807	missense_variant	5	aftA-embCAB	3) Uncertain significance	1.2486	0.999581	-0.000604544	embB	Ethambutol
embB_p.Ala33Pro	0.315578	1.24451	missense_variant	5	aftA-embCAB	3) Uncertain significance	1.2486	0.996726	-0.00473066	embB	Ethambutol
embB_p.Ala356Val	0.320883	1.24909	missense_variant	5	aftA-embCAB	3) Uncertain significance	1.2486	1.0004	0.000574723	embB	Ethambutol
embB_p.Ala357Thr	0.323054	1.25098	missense_variant	5	aftA-embCAB	3) Uncertain significance	1.2486	1.0019	0.00274551	embB	Ethambutol
embB_p.Ala357del	0.252048	1.1909	inframe_deletion	5	aftA-embCAB	3) Uncertain significance	1.2486	0.953787	-0.0682606	embB	Ethambutol
embB_p.Ala376Thr	0.318792	1.24729	missense_variant	5	aftA-embCAB	3) Uncertain significance	1.2486	0.99895	-0.00151583	embB	Ethambutol
embB_p.Ala379Thr	0.319554	1.24795	missense_variant	5	aftA-embCAB	3) Uncertain significance	1.2486	0.999478	-0.000753783	embB	Ethambutol
embB_p.Ala379Val	0.830175	1.7779	missense_variant	5	aftA-embCAB	3) Uncertain significance	1.2486	1.42392	0.509866	embB	Ethambutol
embB_p.Ala383Ser	0.314569	1.24364	missense_variant	5	aftA-embCAB	3) Uncertain significance	1.2486	0.99603	-0.00573933	embB	Ethambutol
embB_p.Ala386Glu	0.319791	1.24815	missense_variant	5	aftA-embCAB	3) Uncertain significance	1.2486	0.999641	-0.000517389	embB	Ethambutol
embB_p.Ala386Ser	0.315613	1.24454	missense_variant	5	aftA-embCAB	3) Uncertain significance	1.2486	0.996751	-0.00469496	embB	Ethambutol
embB_p.Ala386Thr	0.318742	1.24724	missense_variant	5	aftA-embCAB	3) Uncertain significance	1.2486	0.998915	-0.00156626	embB	Ethambutol
embB_p.Ala386Val	0.318246	1.24681	missense_variant	5	aftA-embCAB	3) Uncertain significance	1.2486	0.998572	-0.00206199	embB	Ethambutol
embB_p.Ala388Asp	0.31905	1.24751	missense_variant	5	aftA-embCAB	3) Uncertain significance	1.2486	0.999128	-0.00125849	embB	Ethambutol
embB_p.Ala388Ser	0.32012	1.24843	missense_variant	5	aftA-embCAB	3) Uncertain significance	1.2486	0.999869	-0.000188467	embB	Ethambutol
embB_p.Ala388Val	0.317847	1.24647	missense_variant	5	aftA-embCAB	3) Uncertain significance	1.2486	0.998296	-0.0024609	embB	Ethambutol
embB_p.Ala409Pro	0.394898	1.31485	missense_variant	5	aftA-embCAB	3) Uncertain significance	1.2486	1.05306	0.0745902	embB	Ethambutol
embB_p.Ala431Pro	0.320224	1.24852	missense_variant	5	aftA-embCAB	3) Uncertain significance	1.2486	0.999942	-8.4235e-05	embB	Ethambutol
embB_p.Ala432Val	0.323032	1.25096	missense_variant	5	aftA-embCAB	3) Uncertain significance	1.2486	1.00189	0.00272337	embB	Ethambutol
embB_p.Ala438Thr	0.319837	1.24819	missense_variant	5	aftA-embCAB	3) Uncertain significance	1.2486	0.999673	-0.000471617	embB	Ethambutol
embB_p.Ala439Gly	0.323304	1.25119	missense_variant	5	aftA-embCAB	3) Uncertain significance	1.2486	1.00208	0.00299598	embB	Ethambutol
embB_p.Ala439Thr	0.316547	1.24535	missense_variant	5	aftA-embCAB	3) Uncertain significance	1.2486	0.997396	-0.00376139	embB	Ethambutol
embB_p.Ala439Val	0.323018	1.25094	missense_variant	5	aftA-embCAB	3) Uncertain significance	1.2486	1.00188	0.00270999	embB	Ethambutol
embB_p.Ala43Thr	0.319712	1.24808	missense_variant	5	aftA-embCAB	3) Uncertain significance	1.2486	0.999587	-0.000595874	embB	Ethambutol
embB_p.Ala43Val	0.319331	1.24775	missense_variant	5	aftA-embCAB	3) Uncertain significance	1.2486	0.999323	-0.000976919	embB	Ethambutol
embB_p.Ala451Thr	0.333126	1.25974	missense_variant	5	aftA-embCAB	3) Uncertain significance	1.2486	1.00892	0.0128182	embB	Ethambutol
embB_p.Ala454Pro	0.366287	1.28903	missense_variant	5	aftA-embCAB	3) Uncertain significance	1.2486	1.03238	0.0459792	embB	Ethambutol
embB_p.Ala454Thr	1.60968	3.05185	missense_variant	5	aftA-embCAB	3) Uncertain significance	1.2486	2.44422	1.28937	embB	Ethambutol
embB_p.Ala457Thr	0.319883	1.24823	missense_variant	5	aftA-embCAB	3) Uncertain significance	1.2486	0.999706	-0.000424923	embB	Ethambutol
embB_p.Ala484Thr	0.319443	1.24785	missense_variant	5	aftA-embCAB	3) Uncertain significance	1.2486	0.999401	-0.000865	embB	Ethambutol
embB_p.Ala485Val	0.321254	1.24942	missense_variant	5	aftA-embCAB	3) Uncertain significance	1.2486	1.00066	0.000945659	embB	Ethambutol
embB_p.Ala495Thr	0.418472	1.33651	missense_variant	5	aftA-embCAB	3) Uncertain significance	1.2486	1.07041	0.0981635	embB	Ethambutol
embB_p.Ala505Pro	0.322367	1.25038	missense_variant	5	aftA-embCAB	3) Uncertain significance	1.2486	1.00143	0.0020587	embB	Ethambutol
embB_p.Ala505Thr	0.329423	1.25651	missense_variant	5	aftA-embCAB	3) Uncertain significance	1.2486	1.00634	0.00911494	embB	Ethambutol
embB_p.Ala505Val	1.3578	2.56294	missense_variant	5	aftA-embCAB	3) Uncertain significance	1.2486	2.05265	1.03749	embB	Ethambutol
embB_p.Ala510Thr	0.319125	1.24757	missense_variant	5	aftA-embCAB	3) Uncertain significance	1.2486	0.99918	-0.00118344	embB	Ethambutol
embB_p.Ala517Thr	0.3149	1.24393	missense_variant	5	aftA-embCAB	3) Uncertain significance	1.2486	0.996259	-0.00540794	embB	Ethambutol
embB_p.Ala547Ser	0.323398	1.25127	missense_variant	5	aftA-embCAB	3) Uncertain significance	1.2486	1.00214	0.00308984	embB	Ethambutol
embB_p.Ala54Thr	0.319192	1.24763	missense_variant	5	aftA-embCAB	3) Uncertain significance	1.2486	0.999227	-0.00111602	embB	Ethambutol
embB_p.Ala553Thr	0.315453	1.2444	missense_variant	5	aftA-embCAB	3) Uncertain significance	1.2486	0.996641	-0.00485471	embB	Ethambutol
embB_p.Ala567Asp	0.880807	1.84141	missense_variant	5	aftA-embCAB	3) Uncertain significance	1.2486	1.47478	0.560499	embB	Ethambutol
embB_p.Ala567Thr	0.329989	1.257	missense_variant	5	aftA-embCAB	3) Uncertain significance	1.2486	1.00673	0.0096803	embB	Ethambutol
embB_p.Ala571Thr	0.319997	1.24833	missense_variant	5	aftA-embCAB	3) Uncertain significance	1.2486	0.999784	-0.000311544	embB	Ethambutol
embB_p.Ala571Val	0.320562	1.24882	missense_variant	5	aftA-embCAB	3) Uncertain significance	1.2486	1.00018	0.000254177	embB	Ethambutol
embB_p.Ala5Ser	0.317642	1.24629	missense_variant	5	aftA-embCAB	3) Uncertain significance	1.2486	0.998154	-0.0026659	embB	Ethambutol
embB_p.Ala5Thr	0.317943	1.24655	missense_variant	5	aftA-embCAB	3) Uncertain significance	1.2486	0.998362	-0.00236495	embB	Ethambutol
embB_p.Ala601Gly	0.330594	1.25753	missense_variant	5	aftA-embCAB	3) Uncertain significance	1.2486	1.00716	0.0102862	embB	Ethambutol
embB_p.Ala601Pro	0.321056	1.24924	missense_variant	5	aftA-embCAB	3) Uncertain significance	1.2486	1.00052	0.000747384	embB	Ethambutol
embB_p.Ala607Asp	0.319756	1.24812	missense_variant	5	aftA-embCAB	3) Uncertain significance	1.2486	0.999617	-0.000552065	embB	Ethambutol
embB_p.Ala608Thr	0.321544	1.24967	missense_variant	5	aftA-embCAB	3) Uncertain significance	1.2486	1.00086	0.00123534	embB	Ethambutol
embB_p.Ala627Val	0.320288	1.24858	missense_variant	5	aftA-embCAB	3) Uncertain significance	1.2486	0.999986	-2.0105e-05	embB	Ethambutol
embB_p.Ala630Thr	0.318835	1.24732	missense_variant	5	aftA-embCAB	3) Uncertain significance	1.2486	0.998979	-0.00147338	embB	Ethambutol
embB_p.Ala677Glu	0.319588	1.24797	missense_variant	5	aftA-embCAB	3) Uncertain significance	1.2486	0.999501	-0.000720489	embB	Ethambutol
embB_p.Ala679Ser	0.284862	1.21829	missense_variant	5	aftA-embCAB	3) Uncertain significance	1.2486	0.97573	-0.0354466	embB	Ethambutol
embB_p.Ala679Thr	-0.470659	0.721635	missense_variant	5	aftA-embCAB	3) Uncertain significance	1.2486	0.577957	-0.790967	embB	Ethambutol
embB_p.Ala679Val	0.320696	1.24893	missense_variant	5	aftA-embCAB	3) Uncertain significance	1.2486	1.00027	0.000387602	embB	Ethambutol
embB_p.Ala680Thr	0.378948	1.30039	missense_variant	5	aftA-embCAB	3) Uncertain significance	1.2486	1.04148	0.0586394	embB	Ethambutol
embB_p.Ala683Val	0.321693	1.2498	missense_variant	5	aftA-embCAB	3) Uncertain significance	1.2486	1.00096	0.00138461	embB	Ethambutol
embB_p.Ala684Thr	0.319305	1.24773	missense_variant	5	aftA-embCAB	3) Uncertain significance	1.2486	0.999305	-0.00100363	embB	Ethambutol
embB_p.Ala684Val	0.321326	1.24948	missense_variant	5	aftA-embCAB	3) Uncertain significance	1.2486	1.00071	0.00101783	embB	Ethambutol
embB_p.Ala693Thr	0.31892	1.2474	missense_variant	5	aftA-embCAB	3) Uncertain significance	1.2486	0.999038	-0.00138814	embB	Ethambutol
embB_p.Ala701Pro	0.320559	1.24881	missense_variant	5	aftA-embCAB	3) Uncertain significance	1.2486	1.00017	0.000250365	embB	Ethambutol
embB_p.Ala701Thr	0.319034	1.24749	missense_variant	5	aftA-embCAB	3) Uncertain significance	1.2486	0.999117	-0.00127433	embB	Ethambutol
embB_p.Ala705Thr	0.320324	1.24861	missense_variant	5	aftA-embCAB	3) Uncertain significance	1.2486	1.00001	1.5483e-05	embB	Ethambutol
embB_p.Ala716Pro	0.318711	1.24722	missense_variant	5	aftA-embCAB	3) Uncertain significance	1.2486	0.998893	-0.00159737	embB	Ethambutol
embB_p.Ala716Val	0.319318	1.24774	missense_variant	5	aftA-embCAB	3) Uncertain significance	1.2486	0.999314	-0.000990447	embB	Ethambutol
embB_p.Ala720Val	0.318285	1.24685	missense_variant	5	aftA-embCAB	3) Uncertain significance	1.2486	0.998598	-0.00202346	embB	Ethambutol
embB_p.Ala724Thr	0.319078	1.24753	missense_variant	5	aftA-embCAB	3) Uncertain significance	1.2486	0.999148	-0.00123016	embB	Ethambutol
embB_p.Ala724Val	0.320043	1.24837	missense_variant	5	aftA-embCAB	3) Uncertain significance	1.2486	0.999816	-0.000265085	embB	Ethambutol
embB_p.Ala761Val	0.319971	1.24831	missense_variant	5	aftA-embCAB	3) Uncertain significance	1.2486	0.999766	-0.000337547	embB	Ethambutol
embB_p.Ala799Thr	0.31862	1.24714	missense_variant	5	aftA-embCAB	3) Uncertain significance	1.2486	0.99883	-0.00168853	embB	Ethambutol
embB_p.Ala801Glu	0.31416	1.24329	missense_variant	5	aftA-embCAB	3) Uncertain significance	1.2486	0.995747	-0.00614842	embB	Ethambutol
embB_p.Ala801Thr	0.320252	1.24855	missense_variant	5	aftA-embCAB	3) Uncertain significance	1.2486	0.999961	-5.61561e-05	embB	Ethambutol
embB_p.Ala840Gly	0.320202	1.24851	missense_variant	5	aftA-embCAB	3) Uncertain significance	1.2486	0.999927	-0.000105843	embB	Ethambutol
embB_p.Ala840Pro	0.320566	1.24882	missense_variant	5	aftA-embCAB	3) Uncertain significance	1.2486	1.00018	0.000257643	embB	Ethambutol
embB_p.Ala840Val	0.320427	1.2487	missense_variant	5	aftA-embCAB	3) Uncertain significance	1.2486	1.00008	0.000118313	embB	Ethambutol
embB_p.Ala852Val	0.318707	1.24721	missense_variant	5	aftA-embCAB	3) Uncertain significance	1.2486	0.998891	-0.00160096	embB	Ethambutol
embB_p.Ala861Thr	0.319249	1.24768	missense_variant	5	aftA-embCAB	3) Uncertain significance	1.2486	0.999266	-0.00105948	embB	Ethambutol
embB_p.Ala880Thr	0.320339	1.24862	missense_variant	5	aftA-embCAB	3) Uncertain significance	1.2486	1.00002	3.03881e-05	embB	Ethambutol
embB_p.Ala903Thr	0.319905	1.24825	missense_variant	5	aftA-embCAB	3) Uncertain significance	1.2486	0.999721	-0.000402963	embB	Ethambutol
embB_p.Ala909Thr	0.31994	1.24828	missense_variant	5	aftA-embCAB	3) Uncertain significance	1.2486	0.999745	-0.000367712	embB	Ethambutol
embB_p.Ala90Gly	0.322101	1.25015	missense_variant	5	aftA-embCAB	3) Uncertain significance	1.2486	1.00124	0.0017925	embB	Ethambutol
embB_p.Ala928Thr	0.320109	1.24843	missense_variant	5	aftA-embCAB	3) Uncertain significance	1.2486	0.999862	-0.000198983	embB	Ethambutol
embB_p.Ala941Thr	0.319566	1.24795	missense_variant	5	aftA-embCAB	3) Uncertain significance	1.2486	0.999485	-0.000742685	embB	Ethambutol
embB_p.Ala943Val	0.320322	1.24861	missense_variant	5	aftA-embCAB	3) Uncertain significance	1.2486	1.00001	1.37498e-05	embB	Ethambutol
embB_p.Ala945Thr	0.317602	1.24626	missense_variant	5	aftA-embCAB	3) Uncertain significance	1.2486	0.998126	-0.00270641	embB	Ethambutol
embB_p.Ala94Val	0.319672	1.24805	missense_variant	5	aftA-embCAB	3) Uncertain significance	1.2486	0.999559	-0.000636217	embB	Ethambutol
embB_p.Ala950Val	0.320836	1.24905	missense_variant	5	aftA-embCAB	3) Uncertain significance	1.2486	1.00037	0.00052783	embB	Ethambutol
embB_p.Ala993Thr	0.318256	1.24682	missense_variant	5	aftA-embCAB	3) Uncertain significance	1.2486	0.998578	-0.0020525	embB	Ethambutol
embB_p.Arg1045Gln	0.31881	1.2473	missense_variant	5	aftA-embCAB	3) Uncertain significance	1.2486	0.998962	-0.00149824	embB	Ethambutol
embB_p.Arg1055His	0.323178	1.25108	missense_variant	5	aftA-embCAB	3) Uncertain significance	1.2486	1.00199	0.00286995	embB	Ethambutol
embB_p.Arg1059Gly	0.320807	1.24903	missense_variant	5	aftA-embCAB	3) Uncertain significance	1.2486	1.00035	0.000498723	embB	Ethambutol
embB_p.Arg1059Pro	0.321008	1.2492	missense_variant	5	aftA-embCAB	3) Uncertain significance	1.2486	1.00049	0.00070015	embB	Ethambutol
embB_p.Arg122His	0.320251	1.24855	missense_variant	5	aftA-embCAB	3) Uncertain significance	1.2486	0.99996	-5.76582e-05	embB	Ethambutol
embB_p.Arg147Cys	0.321353	1.2495	missense_variant	5	aftA-embCAB	3) Uncertain significance	1.2486	1.00072	0.00104519	embB	Ethambutol
embB_p.Arg147His	0.319865	1.24821	missense_variant	5	aftA-embCAB	3) Uncertain significance	1.2486	0.999693	-0.000443415	embB	Ethambutol
embB_p.Arg14Gln	-0.0853108	0.942581	missense_variant	5	aftA-embCAB	3) Uncertain significance	1.2486	0.754912	-0.405619	embB	Ethambutol
embB_p.Arg173Leu	0.323911	1.25172	missense_variant	5	aftA-embCAB	3) Uncertain significance	1.2486	1.0025	0.00360236	embB	Ethambutol
embB_p.Arg173Pro	0.313134	1.2424	missense_variant	5	aftA-embCAB	3) Uncertain significance	1.2486	0.995039	-0.00717434	embB	Ethambutol
embB_p.Arg182Cys	0.318006	1.24661	missense_variant	5	aftA-embCAB	3) Uncertain significance	1.2486	0.998405	-0.00230257	embB	Ethambutol
embB_p.Arg213Trp	0.321164	1.24934	missense_variant	5	aftA-embCAB	3) Uncertain significance	1.2486	1.00059	0.000855475	embB	Ethambutol
embB_p.Arg238His	0.32234	1.25036	missense_variant	5	aftA-embCAB	3) Uncertain significance	1.2486	1.00141	0.00203136	embB	Ethambutol
embB_p.Arg257Gln	0.319499	1.2479	missense_variant	5	aftA-embCAB	3) Uncertain significance	1.2486	0.99944	-0.000808812	embB	Ethambutol
embB_p.Arg257Trp	0.320528	1.24879	missense_variant	5	aftA-embCAB	3) Uncertain significance	1.2486	1.00015	0.000219519	embB	Ethambutol
embB_p.Arg267Gln	0.354213	1.27829	missense_variant	5	aftA-embCAB	3) Uncertain significance	1.2486	1.02378	0.0339048	embB	Ethambutol
embB_p.Arg267Pro	0.407132	1.32605	missense_variant	5	aftA-embCAB	3) Uncertain significance	1.2486	1.06203	0.086824	embB	Ethambutol
embB_p.Arg351Cys	2.12533	4.36302	missense_variant	5	aftA-embCAB	3) Uncertain significance	1.2486	3.49434	1.80502	embB	Ethambutol
embB_p.Arg351His	1.34456	2.53953	missense_variant	5	aftA-embCAB	3) Uncertain significance	1.2486	2.0339	1.02425	embB	Ethambutol
embB_p.Arg367His	0.317911	1.24652	missense_variant	5	aftA-embCAB	3) Uncertain significance	1.2486	0.99834	-0.0023969	embB	Ethambutol
embB_p.Arg372Cys	0.323288	1.25118	missense_variant	5	aftA-embCAB	3) Uncertain significance	1.2486	1.00207	0.00297949	embB	Ethambutol
embB_p.Arg464Gln	0.318207	1.24678	missense_variant	5	aftA-embCAB	3) Uncertain significance	1.2486	0.998545	-0.00210087	embB	Ethambutol
embB_p.Arg464Leu	0.319315	1.24774	missense_variant	5	aftA-embCAB	3) Uncertain significance	1.2486	0.999312	-0.000992991	embB	Ethambutol
embB_p.Arg468His	0.319503	1.2479	missense_variant	5	aftA-embCAB	3) Uncertain significance	1.2486	0.999442	-0.000805807	embB	Ethambutol
embB_p.Arg469His	0.320376	1.24866	missense_variant	5	aftA-embCAB	3) Uncertain significance	1.2486	1.00005	6.73613e-05	embB	Ethambutol
embB_p.Arg507Thr	0.330374	1.25734	missense_variant	5	aftA-embCAB	3) Uncertain significance	1.2486	1.007	0.010066	embB	Ethambutol
embB_p.Arg524His	0.328126	1.25538	missense_variant	5	aftA-embCAB	3) Uncertain significance	1.2486	1.00543	0.00781737	embB	Ethambutol
embB_p.Arg559Pro	0.309727	1.23947	missense_variant	5	aftA-embCAB	3) Uncertain significance	1.2486	0.992692	-0.0105815	embB	Ethambutol
embB_p.Arg568His	0.322454	1.25046	missense_variant	5	aftA-embCAB	3) Uncertain significance	1.2486	1.00149	0.00214604	embB	Ethambutol
embB_p.Arg573Gln	0.317782	1.24641	missense_variant	5	aftA-embCAB	3) Uncertain significance	1.2486	0.99825	-0.0025263	embB	Ethambutol
embB_p.Arg61Pro	0.320558	1.24881	missense_variant	5	aftA-embCAB	3) Uncertain significance	1.2486	1.00017	0.000249556	embB	Ethambutol
embB_p.Arg61Trp	0.321098	1.24928	missense_variant	5	aftA-embCAB	3) Uncertain significance	1.2486	1.00055	0.000789305	embB	Ethambutol
embB_p.Arg620Cys	0.338096	1.26409	missense_variant	5	aftA-embCAB	3) Uncertain significance	1.2486	1.01241	0.0177877	embB	Ethambutol
embB_p.Arg620Pro	0.33247	1.25917	missense_variant	5	aftA-embCAB	3) Uncertain significance	1.2486	1.00847	0.0121618	embB	Ethambutol
embB_p.Arg623Pro	0.319885	1.24823	missense_variant	5	aftA-embCAB	3) Uncertain significance	1.2486	0.999707	-0.000423304	embB	Ethambutol
embB_p.Arg691His	0.32032	1.24861	missense_variant	5	aftA-embCAB	3) Uncertain significance	1.2486	1.00001	1.167e-05	embB	Ethambutol
embB_p.Arg728Gln	0.319377	1.24779	missense_variant	5	aftA-embCAB	3) Uncertain significance	1.2486	0.999355	-0.000930902	embB	Ethambutol
embB_p.Arg741Trp	0.320931	1.24914	missense_variant	5	aftA-embCAB	3) Uncertain significance	1.2486	1.00043	0.000623001	embB	Ethambutol
embB_p.Arg7Thr	0.32073	1.24896	missense_variant	5	aftA-embCAB	3) Uncertain significance	1.2486	1.00029	0.00042191	embB	Ethambutol
embB_p.Arg930His	0.319146	1.24759	missense_variant	5	aftA-embCAB	3) Uncertain significance	1.2486	0.999195	-0.00116216	embB	Ethambutol
embB_p.Arg972His	0.320435	1.24871	missense_variant	5	aftA-embCAB	3) Uncertain significance	1.2486	1.00009	0.000126748	embB	Ethambutol
embB_p.Asn1004Thr	0.320575	1.24883	missense_variant	5	aftA-embCAB	3) Uncertain significance	1.2486	1.00019	0.000267116	embB	Ethambutol
embB_p.Asn129Asp	0.32066	1.2489	missense_variant	5	aftA-embCAB	3) Uncertain significance	1.2486	1.00024	0.000351446	embB	Ethambutol
embB_p.Asn160Asp	0.320568	1.24882	missense_variant	5	aftA-embCAB	3) Uncertain significance	1.2486	1.00018	0.000259722	embB	Ethambutol
embB_p.Asn296His	1.63079	3.09682	missense_variant	5	aftA-embCAB	3) Uncertain significance	1.2486	2.48024	1.31048	embB	Ethambutol
embB_p.Asn296Tyr	0.347059	1.27197	missense_variant	5	aftA-embCAB	3) Uncertain significance	1.2486	1.01872	0.0267507	embB	Ethambutol
embB_p.Asn318Asp	0.379788	1.30115	missense_variant	5	aftA-embCAB	3) Uncertain significance	1.2486	1.04209	0.0594801	embB	Ethambutol
embB_p.Asn399Thr	0.810237	1.7535	missense_variant	5	aftA-embCAB	3) Uncertain significance	1.2486	1.40438	0.489929	embB	Ethambutol
embB_p.Asn400Ser	0.32739	1.25474	missense_variant	5	aftA-embCAB	3) Uncertain significance	1.2486	1.00492	0.00708181	embB	Ethambutol
embB_p.Asn400Tyr	0.326517	1.25398	missense_variant	5	aftA-embCAB	3) Uncertain significance	1.2486	1.00431	0.00620896	embB	Ethambutol
embB_p.Asn522His	0.713348	1.6396	missense_variant	5	aftA-embCAB	3) Uncertain significance	1.2486	1.31316	0.39304	embB	Ethambutol
embB_p.Asn522Thr	0.334168	1.26065	missense_variant	5	aftA-embCAB	3) Uncertain significance	1.2486	1.00965	0.0138595	embB	Ethambutol
embB_p.Asn644Ile	0.331375	1.25821	missense_variant	5	aftA-embCAB	3) Uncertain significance	1.2486	1.0077	0.0110668	embB	Ethambutol
embB_p.Asn644Thr	0.328148	1.2554	missense_variant	5	aftA-embCAB	3) Uncertain significance	1.2486	1.00545	0.00783932	embB	Ethambutol
embB_p.Asn657Asp	0.320335	1.24862	missense_variant	5	aftA-embCAB	3) Uncertain significance	1.2486	1.00002	2.68063e-05	embB	Ethambutol
embB_p.Asn791Ser	0.315711	1.24463	missense_variant	5	aftA-embCAB	3) Uncertain significance	1.2486	0.996819	-0.00459712	embB	Ethambutol
embB_p.Asn807Asp	0.288396	1.22128	missense_variant	5	aftA-embCAB	3) Uncertain significance	1.2486	0.978123	-0.031912	embB	Ethambutol
embB_p.Asn807Thr	0.299977	1.23113	missense_variant	5	aftA-embCAB	3) Uncertain significance	1.2486	0.986007	-0.0203309	embB	Ethambutol
embB_p.Asn886His	0.319816	1.24817	missense_variant	5	aftA-embCAB	3) Uncertain significance	1.2486	0.999659	-0.000492422	embB	Ethambutol
embB_p.Asn886Thr	0.319901	1.24824	missense_variant	5	aftA-embCAB	3) Uncertain significance	1.2486	0.999718	-0.000407586	embB	Ethambutol
embB_p.Asn931Asp	0.319326	1.24775	missense_variant	5	aftA-embCAB	3) Uncertain significance	1.2486	0.999319	-0.000982585	embB	Ethambutol
embB_p.Asp1017Glu	0.318793	1.24729	missense_variant	5	aftA-embCAB	3) Uncertain significance	1.2486	0.998951	-0.0015149	embB	Ethambutol
embB_p.Asp1024Asn	2.23139	4.69585	missense_variant	5	aftA-embCAB	3) Uncertain significance	1.2486	3.7609	1.91108	embB	Ethambutol
embB_p.Asp1041Ala	0.320327	1.24861	missense_variant	5	aftA-embCAB	3) Uncertain significance	1.2486	1.00001	1.8256e-05	embB	Ethambutol
embB_p.Asp1056Ala	2.54835	5.84964	missense_variant	5	aftA-embCAB	3) Uncertain significance	1.2486	4.68497	2.22804	embB	Ethambutol
embB_p.Asp1056Glu	0.318555	1.24708	missense_variant	5	aftA-embCAB	3) Uncertain significance	1.2486	0.998785	-0.00175342	embB	Ethambutol
embB_p.Asp1060Asn	0.320358	1.24864	missense_variant	5	aftA-embCAB	3) Uncertain significance	1.2486	1.00003	4.9337e-05	embB	Ethambutol
embB_p.Asp1068Tyr	0.320037	1.24836	missense_variant	5	aftA-embCAB	3) Uncertain significance	1.2486	0.999812	-0.000271095	embB	Ethambutol
embB_p.Asp1072Asn	0.318912	1.24739	missense_variant	5	aftA-embCAB	3) Uncertain significance	1.2486	0.999033	-0.00139588	embB	Ethambutol
embB_p.Asp108Asn	0.320253	1.24855	missense_variant	5	aftA-embCAB	3) Uncertain significance	1.2486	0.999962	-5.4885e-05	embB	Ethambutol
embB_p.Asp127Ala	0.321418	1.24956	missense_variant	5	aftA-embCAB	3) Uncertain significance	1.2486	1.00077	0.00110973	embB	Ethambutol
embB_p.Asp166Ala	0.31927	1.2477	missense_variant	5	aftA-embCAB	3) Uncertain significance	1.2486	0.999281	-0.00103774	embB	Ethambutol
embB_p.Asp178Asn	0.320996	1.24919	missense_variant	5	aftA-embCAB	3) Uncertain significance	1.2486	1.00048	0.000687793	embB	Ethambutol
embB_p.Asp178His	0.319407	1.24782	missense_variant	5	aftA-embCAB	3) Uncertain significance	1.2486	0.999376	-0.000900841	embB	Ethambutol
embB_p.Asp191Glu	0.318796	1.24729	missense_variant	5	aftA-embCAB	3) Uncertain significance	1.2486	0.998952	-0.00151224	embB	Ethambutol
embB_p.Asp191Tyr	0.330618	1.25755	missense_variant	5	aftA-embCAB	3) Uncertain significance	1.2486	1.00717	0.0103099	embB	Ethambutol
embB_p.Asp207Asn	0.31905	1.24751	missense_variant	5	aftA-embCAB	3) Uncertain significance	1.2486	0.999128	-0.00125872	embB	Ethambutol
embB_p.Asp207Glu	0.319841	1.24819	missense_variant	5	aftA-embCAB	3) Uncertain significance	1.2486	0.999676	-0.000467225	embB	Ethambutol
embB_p.Asp240Asn	0.320281	1.24857	missense_variant	5	aftA-embCAB	3) Uncertain significance	1.2486	0.999981	-2.72689e-05	embB	Ethambutol
embB_p.Asp240Gly	0.323849	1.25167	missense_variant	5	aftA-embCAB	3) Uncertain significance	1.2486	1.00246	0.00354047	embB	Ethambutol
embB_p.Asp240Tyr	0.320446	1.24872	missense_variant	5	aftA-embCAB	3) Uncertain significance	1.2486	1.0001	0.000137377	embB	Ethambutol
embB_p.Asp240Val	0.32116	1.24934	missense_variant	5	aftA-embCAB	3) Uncertain significance	1.2486	1.00059	0.000852126	embB	Ethambutol
embB_p.Asp243His	0.320464	1.24873	missense_variant	5	aftA-embCAB	3) Uncertain significance	1.2486	1.00011	0.000155978	embB	Ethambutol
embB_p.Asp280Asn	0.324432	1.25217	missense_variant	5	aftA-embCAB	3) Uncertain significance	1.2486	1.00286	0.00412357	embB	Ethambutol
embB_p.Asp280Tyr	0.321676	1.24978	missense_variant	5	aftA-embCAB	3) Uncertain significance	1.2486	1.00095	0.00136764	embB	Ethambutol
embB_p.Asp300Glu	0.324498	1.25223	missense_variant	5	aftA-embCAB	3) Uncertain significance	1.2486	1.00291	0.00418959	embB	Ethambutol
embB_p.Asp300Gly	1.78228	3.43969	missense_variant	5	aftA-embCAB	3) Uncertain significance	1.2486	2.75484	1.46197	embB	Ethambutol
embB_p.Asp311Ala	0.320198	1.2485	missense_variant	5	aftA-embCAB	3) Uncertain significance	1.2486	0.999924	-0.000110119	embB	Ethambutol
embB_p.Asp311Phe	0.32001	1.24834	missense_variant	5	aftA-embCAB	3) Uncertain significance	1.2486	0.999793	-0.0002986	embB	Ethambutol
embB_p.Asp328Ala	1.5637	2.95612	missense_variant	5	aftA-embCAB	3) Uncertain significance	1.2486	2.36755	1.2434	embB	Ethambutol
embB_p.Asp328Gly	2.21451	4.64125	missense_variant	5	aftA-embCAB	3) Uncertain significance	1.2486	3.71717	1.89421	embB	Ethambutol
embB_p.Asp328His	1.66073	3.16176	missense_variant	5	aftA-embCAB	3) Uncertain significance	1.2486	2.53225	1.34042	embB	Ethambutol
embB_p.Asp328Ile	2.22492	4.67485	missense_variant	5	aftA-embCAB	3) Uncertain significance	1.2486	3.74408	1.90461	embB	Ethambutol
embB_p.Asp328Phe	2.01252	4.03487	missense_variant	5	aftA-embCAB	3) Uncertain significance	1.2486	3.23152	1.69221	embB	Ethambutol
embB_p.Asp328Val	1.7677	3.4051	missense_variant	5	aftA-embCAB	3) Uncertain significance	1.2486	2.72714	1.44739	embB	Ethambutol
embB_p.Asp354Asn	0.792622	1.73222	missense_variant	5	aftA-embCAB	3) Uncertain significance	1.2486	1.38733	0.472314	embB	Ethambutol
embB_p.Asp354Gly	1.85487	3.6172	missense_variant	5	aftA-embCAB	3) Uncertain significance	1.2486	2.89701	1.53456	embB	Ethambutol
embB_p.Asp354dup	0.920962	1.89338	inframe_insertion	5	aftA-embCAB	3) Uncertain significance	1.2486	1.5164	0.600653	embB	Ethambutol
embB_p.Asp496Asn	0.326141	1.25366	missense_variant	5	aftA-embCAB	3) Uncertain significance	1.2486	1.00405	0.00583293	embB	Ethambutol
embB_p.Asp57Gly	0.319866	1.24821	missense_variant	5	aftA-embCAB	3) Uncertain significance	1.2486	0.999693	-0.000442722	embB	Ethambutol
embB_p.Asp664Gly	0.320355	1.24864	missense_variant	5	aftA-embCAB	3) Uncertain significance	1.2486	1.00003	4.72572e-05	embB	Ethambutol
embB_p.Asp752His	0.320997	1.24919	missense_variant	5	aftA-embCAB	3) Uncertain significance	1.2486	1.00048	0.000688601	embB	Ethambutol
embB_p.Asp758Asn	0.319855	1.24821	missense_variant	5	aftA-embCAB	3) Uncertain significance	1.2486	0.999686	-0.000453355	embB	Ethambutol
embB_p.Asp78Ala	0.319558	1.24795	missense_variant	5	aftA-embCAB	3) Uncertain significance	1.2486	0.99948	-0.000750084	embB	Ethambutol
embB_p.Asp78Glu	0.325121	1.25277	missense_variant	5	aftA-embCAB	3) Uncertain significance	1.2486	1.00334	0.00481297	embB	Ethambutol
embB_p.Asp78Gly	0.319738	1.2481	missense_variant	5	aftA-embCAB	3) Uncertain significance	1.2486	0.999605	-0.000570213	embB	Ethambutol
embB_p.Asp814Ala	0.318396	1.24694	missense_variant	5	aftA-embCAB	3) Uncertain significance	1.2486	0.998675	-0.0019125	embB	Ethambutol
embB_p.Asp814Asn	0.317515	1.24618	missense_variant	5	aftA-embCAB	3) Uncertain significance	1.2486	0.998066	-0.00279324	embB	Ethambutol
embB_p.Asp816His	0.320082	1.2484	missense_variant	5	aftA-embCAB	3) Uncertain significance	1.2486	0.999843	-0.00022614	embB	Ethambutol
embB_p.Asp869Glu	0.320311	1.2486	missense_variant	5	aftA-embCAB	3) Uncertain significance	1.2486	1	3.00417e-06	embB	Ethambutol
embB_p.Asp869Gly	0.279293	1.2136	missense_variant	5	aftA-embCAB	3) Uncertain significance	1.2486	0.97197	-0.0410156	embB	Ethambutol
embB_p.Asp869His	0.311123	1.24067	missense_variant	5	aftA-embCAB	3) Uncertain significance	1.2486	0.993653	-0.00918533	embB	Ethambutol
embB_p.Asp870Asn	0.309011	1.23886	missense_variant	5	aftA-embCAB	3) Uncertain significance	1.2486	0.9922	-0.0112975	embB	Ethambutol
embB_p.Asp920Asn	0.320424	1.2487	missense_variant	5	aftA-embCAB	3) Uncertain significance	1.2486	1.00008	0.000115425	embB	Ethambutol
embB_p.Asp952Glu	0.319531	1.24792	missense_variant	5	aftA-embCAB	3) Uncertain significance	1.2486	0.999461	-0.000777136	embB	Ethambutol
embB_p.Asp970Ala	0.324535	1.25226	missense_variant	5	aftA-embCAB	3) Uncertain significance	1.2486	1.00293	0.00422623	embB	Ethambutol
embB_p.Asp970Glu	0.321926	1.25	missense_variant	5	aftA-embCAB	3) Uncertain significance	1.2486	1.00112	0.00161811	embB	Ethambutol
embB_p.Asp970Gly	0.324953	1.25262	missense_variant	5	aftA-embCAB	3) Uncertain significance	1.2486	1.00322	0.00464471	embB	Ethambutol
embB_p.Cys361Ser	0.327053	1.25445	missense_variant	5	aftA-embCAB	3) Uncertain significance	1.2486	1.00469	0.00674488	embB	Ethambutol
embB_p.Cys361Tyr	0.322403	1.25041	missense_variant	5	aftA-embCAB	3) Uncertain significance	1.2486	1.00145	0.00209459	embB	Ethambutol
embB_p.Cys4Ser	0.317465	1.24614	missense_variant	5	aftA-embCAB	3) Uncertain significance	1.2486	0.998031	-0.00284302	embB	Ethambutol
embB_p.Cys549Phe	0.321412	1.24955	missense_variant	5	aftA-embCAB	3) Uncertain significance	1.2486	1.00077	0.00110396	embB	Ethambutol
embB_p.Cys549Tyr	0.321864	1.24994	missense_variant	5	aftA-embCAB	3) Uncertain significance	1.2486	1.00108	0.00155613	embB	Ethambutol
embB_p.Gln112His	0.320753	1.24898	missense_variant	5	aftA-embCAB	3) Uncertain significance	1.2486	1.00031	0.00044455	embB	Ethambutol
embB_p.Gln144Pro	0.319888	1.24823	missense_variant	5	aftA-embCAB	3) Uncertain significance	1.2486	0.999709	-0.000420068	embB	Ethambutol
embB_p.Gln3Arg	0.307602	1.23765	missense_variant	5	aftA-embCAB	3) Uncertain significance	1.2486	0.991232	-0.0127059	embB	Ethambutol
embB_p.Gln3His	0.31929	1.24772	missense_variant	5	aftA-embCAB	3) Uncertain significance	1.2486	0.999294	-0.00101831	embB	Ethambutol
embB_p.Gln445Arg	3.47174	11.0942	missense_variant	5	aftA-embCAB	3) Uncertain significance	1.2486	8.88537	3.15143	embB	Ethambutol
embB_p.Gln497Glu	0.327874	1.25516	missense_variant	5	aftA-embCAB	3) Uncertain significance	1.2486	1.00526	0.00756613	embB	Ethambutol
embB_p.Gln497His	0.952409	1.9351	missense_variant	5	aftA-embCAB	3) Uncertain significance	1.2486	1.54982	0.632101	embB	Ethambutol
embB_p.Gln497Leu	1.32675	2.50837	missense_variant	5	aftA-embCAB	3) Uncertain significance	1.2486	2.00895	1.00644	embB	Ethambutol
embB_p.Gln497Pro	1.59108	3.01274	missense_variant	5	aftA-embCAB	3) Uncertain significance	1.2486	2.4129	1.27077	embB	Ethambutol
embB_p.Gln516Glu	0.325108	1.25276	missense_variant	5	aftA-embCAB	3) Uncertain significance	1.2486	1.00333	0.00479961	embB	Ethambutol
embB_p.Gln51Pro	0.313105	1.24238	missense_variant	5	aftA-embCAB	3) Uncertain significance	1.2486	0.995019	-0.00720348	embB	Ethambutol
embB_p.Gln63Lys	0.321183	1.24935	missense_variant	5	aftA-embCAB	3) Uncertain significance	1.2486	1.00061	0.000874875	embB	Ethambutol
embB_p.Gln729Pro	0.316166	1.24502	missense_variant	5	aftA-embCAB	3) Uncertain significance	1.2486	0.997133	-0.00414177	embB	Ethambutol
embB_p.Gln853Arg	0.307925	1.23793	missense_variant	5	aftA-embCAB	3) Uncertain significance	1.2486	0.991453	-0.0123831	embB	Ethambutol
embB_p.Gln853His	0.319647	1.24803	missense_variant	5	aftA-embCAB	3) Uncertain significance	1.2486	0.999542	-0.000660955	embB	Ethambutol
embB_p.Gln853Pro	0.306187	1.23644	missense_variant	5	aftA-embCAB	3) Uncertain significance	1.2486	0.99026	-0.0141214	embB	Ethambutol
embB_p.Gln925Pro	0.320318	1.24861	missense_variant	5	aftA-embCAB	3) Uncertain significance	1.2486	1.00001	9.47468e-06	embB	Ethambutol
embB_p.Gln982del	0.324443	1.25218	inframe_deletion	5	aftA-embCAB	3) Uncertain significance	1.2486	1.00287	0.00413429	embB	Ethambutol
embB_p.Glu1008Ala	0.319865	1.24821	missense_variant	5	aftA-embCAB	3) Uncertain significance	1.2486	0.999693	-0.000443646	embB	Ethambutol
embB_p.Glu1008Lys	0.329102	1.25623	missense_variant	5	aftA-embCAB	3) Uncertain significance	1.2486	1.00611	0.00879387	embB	Ethambutol
embB_p.Glu138Ala	0.320144	1.24846	missense_variant	5	aftA-embCAB	3) Uncertain significance	1.2486	0.999886	-0.00016443	embB	Ethambutol
embB_p.Glu138Gly	0.320621	1.24887	missense_variant	5	aftA-embCAB	3) Uncertain significance	1.2486	1.00022	0.000312516	embB	Ethambutol
embB_p.Glu138Lys	0.320277	1.24857	missense_variant	5	aftA-embCAB	3) Uncertain significance	1.2486	0.999978	-3.1082e-05	embB	Ethambutol
embB_p.Glu149Ala	0.320981	1.24918	missense_variant	5	aftA-embCAB	3) Uncertain significance	1.2486	1.00047	0.000673125	embB	Ethambutol
embB_p.Glu149Lys	0.327333	1.25469	missense_variant	5	aftA-embCAB	3) Uncertain significance	1.2486	1.00488	0.00702455	embB	Ethambutol
embB_p.Glu378Asp	0.321074	1.24926	missense_variant	5	aftA-embCAB	3) Uncertain significance	1.2486	1.00053	0.000765284	embB	Ethambutol
embB_p.Glu405Asp	2.59757	6.05268	missense_variant	5	aftA-embCAB	3) Uncertain significance	1.2486	4.84758	2.27727	embB	Ethambutol
embB_p.Glu405Gly	0.851316	1.80415	missense_variant	5	aftA-embCAB	3) Uncertain significance	1.2486	1.44494	0.531008	embB	Ethambutol
embB_p.Glu504Ala	1.20195	2.3005	missense_variant	5	aftA-embCAB	3) Uncertain significance	1.2486	1.84247	0.881639	embB	Ethambutol
embB_p.Glu504Asp	0.472119	1.38715	missense_variant	5	aftA-embCAB	3) Uncertain significance	1.2486	1.11096	0.15181	embB	Ethambutol
embB_p.Glu504Gly	1.47597	2.78171	missense_variant	5	aftA-embCAB	3) Uncertain significance	1.2486	2.22787	1.15566	embB	Ethambutol
embB_p.Glu521Ala	0.328198	1.25544	missense_variant	5	aftA-embCAB	3) Uncertain significance	1.2486	1.00548	0.00788966	embB	Ethambutol
embB_p.Glu901Asp	0.320723	1.24896	missense_variant	5	aftA-embCAB	3) Uncertain significance	1.2486	1.00029	0.000414517	embB	Ethambutol
embB_p.Glu951Gln	0.320116	1.24843	missense_variant	5	aftA-embCAB	3) Uncertain significance	1.2486	0.999867	-0.000192396	embB	Ethambutol
embB_p.Glu951Lys	0.320646	1.24889	missense_variant	5	aftA-embCAB	3) Uncertain significance	1.2486	1.00023	0.000337468	embB	Ethambutol
embB_p.Glu958Ala	0.327844	1.25514	missense_variant	5	aftA-embCAB	3) Uncertain significance	1.2486	1.00524	0.00753556	embB	Ethambutol
embB_p.Glu958Gly	0.330838	1.25774	missense_variant	5	aftA-embCAB	3) Uncertain significance	1.2486	1.00732	0.0105291	embB	Ethambutol
embB_p.Glu976Gln	0.320143	1.24845	missense_variant	5	aftA-embCAB	3) Uncertain significance	1.2486	0.999885	-0.000165355	embB	Ethambutol
embB_p.Glu976Lys	0.320986	1.24918	missense_variant	5	aftA-embCAB	3) Uncertain significance	1.2486	1.00047	0.000678207	embB	Ethambutol
embB_p.Gly1005Ala	0.322785	1.25074	missense_variant	5	aftA-embCAB	3) Uncertain significance	1.2486	1.00172	0.00247713	embB	Ethambutol
embB_p.Gly1005Asp	0.321659	1.24977	missense_variant	5	aftA-embCAB	3) Uncertain significance	1.2486	1.00094	0.00135113	embB	Ethambutol
embB_p.Gly100Ser	0.311574	1.24106	missense_variant	5	aftA-embCAB	3) Uncertain significance	1.2486	0.993964	-0.00873399	embB	Ethambutol
embB_p.Gly1031Ser	0.323442	1.25131	missense_variant	5	aftA-embCAB	3) Uncertain significance	1.2486	1.00217	0.00313388	embB	Ethambutol
embB_p.Gly1035Ser	0.319442	1.24785	missense_variant	5	aftA-embCAB	3) Uncertain significance	1.2486	0.9994	-0.000866156	embB	Ethambutol
embB_p.Gly106Arg	0.314248	1.24336	missense_variant	5	aftA-embCAB	3) Uncertain significance	1.2486	0.995808	-0.00606035	embB	Ethambutol
embB_p.Gly106Val	0.319844	1.2482	missense_variant	5	aftA-embCAB	3) Uncertain significance	1.2486	0.999678	-0.000464451	embB	Ethambutol
embB_p.Gly1081Ser	0.257729	1.19559	missense_variant	5	aftA-embCAB	3) Uncertain significance	1.2486	0.957551	-0.0625795	embB	Ethambutol
embB_p.Gly1087Asp	0.325099	1.25275	missense_variant	5	aftA-embCAB	3) Uncertain significance	1.2486	1.00333	0.00479098	embB	Ethambutol
embB_p.Gly1087Cys	0.320906	1.24911	missense_variant	5	aftA-embCAB	3) Uncertain significance	1.2486	1.00041	0.000597476	embB	Ethambutol
embB_p.Gly1092Ala	0.321579	1.2497	missense_variant	5	aftA-embCAB	3) Uncertain significance	1.2486	1.00088	0.00127102	embB	Ethambutol
embB_p.Gly1092Arg	0.321207	1.24938	missense_variant	5	aftA-embCAB	3) Uncertain significance	1.2486	1.00062	0.00089924	embB	Ethambutol
embB_p.Gly1097Ser	0.320316	1.2486	missense_variant	5	aftA-embCAB	3) Uncertain significance	1.2486	1.00001	7.51042e-06	embB	Ethambutol
embB_p.Gly156Asp	-0.00280058	0.998061	missense_variant	5	aftA-embCAB	3) Uncertain significance	1.2486	0.799346	-0.323109	embB	Ethambutol
embB_p.Gly169Asp	0.31728	1.24598	missense_variant	5	aftA-embCAB	3) Uncertain significance	1.2486	0.997903	-0.00302838	embB	Ethambutol
embB_p.Gly175Arg	0.31579	1.24469	missense_variant	5	aftA-embCAB	3) Uncertain significance	1.2486	0.996873	-0.00451795	embB	Ethambutol
embB_p.Gly175Ser	0.318681	1.24719	missense_variant	5	aftA-embCAB	3) Uncertain significance	1.2486	0.998873	-0.00162699	embB	Ethambutol
embB_p.Gly194Arg	0.320479	1.24875	missense_variant	5	aftA-embCAB	3) Uncertain significance	1.2486	1.00012	0.000170881	embB	Ethambutol
embB_p.Gly199Arg	0.315232	1.24421	missense_variant	5	aftA-embCAB	3) Uncertain significance	1.2486	0.996488	-0.00507593	embB	Ethambutol
embB_p.Gly199Glu	0.317313	1.24601	missense_variant	5	aftA-embCAB	3) Uncertain significance	1.2486	0.997926	-0.00299515	embB	Ethambutol
embB_p.Gly244Arg	0.317414	1.24609	missense_variant	5	aftA-embCAB	3) Uncertain significance	1.2486	0.997996	-0.00289454	embB	Ethambutol
embB_p.Gly246Arg	0.300758	1.23179	missense_variant	5	aftA-embCAB	3) Uncertain significance	1.2486	0.98654	-0.0195502	embB	Ethambutol
embB_p.Gly25Ala	0.321033	1.24922	missense_variant	5	aftA-embCAB	3) Uncertain significance	1.2486	1.0005	0.00072498	embB	Ethambutol
embB_p.Gly25Arg	0.315086	1.24409	missense_variant	5	aftA-embCAB	3) Uncertain significance	1.2486	0.996387	-0.0052225	embB	Ethambutol
embB_p.Gly294Ser	0.324952	1.25262	missense_variant	5	aftA-embCAB	3) Uncertain significance	1.2486	1.00322	0.00464356	embB	Ethambutol
embB_p.Gly305Cys	0.540956	1.45494	missense_variant	5	aftA-embCAB	3) Uncertain significance	1.2486	1.16526	0.220648	embB	Ethambutol
embB_p.Gly314Ser	0.317296	1.24599	missense_variant	5	aftA-embCAB	3) Uncertain significance	1.2486	0.997914	-0.00301217	embB	Ethambutol
embB_p.Gly34Arg	0.31984	1.24819	missense_variant	5	aftA-embCAB	3) Uncertain significance	1.2486	0.999675	-0.000468381	embB	Ethambutol
embB_p.Gly34Val	0.319884	1.24823	missense_variant	5	aftA-embCAB	3) Uncertain significance	1.2486	0.999706	-0.00042446	embB	Ethambutol
embB_p.Gly374Glu	0.317114	1.24584	missense_variant	5	aftA-embCAB	3) Uncertain significance	1.2486	0.997788	-0.00319432	embB	Ethambutol
embB_p.Gly374Trp	0.321027	1.24922	missense_variant	5	aftA-embCAB	3) Uncertain significance	1.2486	1.0005	0.000719206	embB	Ethambutol
embB_p.Gly37Ser	0.319644	1.24802	missense_variant	5	aftA-embCAB	3) Uncertain significance	1.2486	0.99954	-0.000664191	embB	Ethambutol
embB_p.Gly406Val	1.64807	3.13415	missense_variant	5	aftA-embCAB	3) Uncertain significance	1.2486	2.51013	1.32776	embB	Ethambutol
embB_p.Gly443Ser	0.322706	1.25067	missense_variant	5	aftA-embCAB	3) Uncertain significance	1.2486	1.00166	0.00239765	embB	Ethambutol
embB_p.Gly458Cys	0.320227	1.24853	missense_variant	5	aftA-embCAB	3) Uncertain significance	1.2486	0.999944	-8.12306e-05	embB	Ethambutol
embB_p.Gly459Ser	0.321306	1.24946	missense_variant	5	aftA-embCAB	3) Uncertain significance	1.2486	1.00069	0.00099785	embB	Ethambutol
embB_p.Gly474Asp	0.321009	1.2492	missense_variant	5	aftA-embCAB	3) Uncertain significance	1.2486	1.00049	0.000700381	embB	Ethambutol
embB_p.Gly535Ser	0.324944	1.25262	missense_variant	5	aftA-embCAB	3) Uncertain significance	1.2486	1.00322	0.00463585	embB	Ethambutol
embB_p.Gly542Ser	0.321457	1.24959	missense_variant	5	aftA-embCAB	3) Uncertain significance	1.2486	1.0008	0.00114887	embB	Ethambutol
embB_p.Gly580Ser	0.311903	1.24134	missense_variant	5	aftA-embCAB	3) Uncertain significance	1.2486	0.994191	-0.00840528	embB	Ethambutol
embB_p.Gly603Ala	0.319363	1.24778	missense_variant	5	aftA-embCAB	3) Uncertain significance	1.2486	0.999345	-0.000945701	embB	Ethambutol
embB_p.Gly603Arg	1.09676	2.13874	missense_variant	5	aftA-embCAB	3) Uncertain significance	1.2486	1.71291	0.776452	embB	Ethambutol
embB_p.Gly62Arg	0.321512	1.24964	missense_variant	5	aftA-embCAB	3) Uncertain significance	1.2486	1.00083	0.00120336	embB	Ethambutol
embB_p.Gly65Asp	0.338667	1.26459	missense_variant	5	aftA-embCAB	3) Uncertain significance	1.2486	1.01281	0.0183586	embB	Ethambutol
embB_p.Gly65Ser	0.412021	1.33055	missense_variant	5	aftA-embCAB	3) Uncertain significance	1.2486	1.06563	0.0917123	embB	Ethambutol
embB_p.Gly665Arg	0.313152	1.24242	missense_variant	5	aftA-embCAB	3) Uncertain significance	1.2486	0.995052	-0.00715669	embB	Ethambutol
embB_p.Gly665Trp	0.316799	1.24556	missense_variant	5	aftA-embCAB	3) Uncertain significance	1.2486	0.99757	-0.00350945	embB	Ethambutol
embB_p.Gly694Asp	0.320987	1.24918	missense_variant	5	aftA-embCAB	3) Uncertain significance	1.2486	1.00047	0.000678322	embB	Ethambutol
embB_p.Gly696Ala	0.319378	1.24779	missense_variant	5	aftA-embCAB	3) Uncertain significance	1.2486	0.999355	-0.000930208	embB	Ethambutol
embB_p.Gly696Arg	0.319625	1.24801	missense_variant	5	aftA-embCAB	3) Uncertain significance	1.2486	0.999526	-0.000683381	embB	Ethambutol
embB_p.Gly696Glu	0.320071	1.24839	missense_variant	5	aftA-embCAB	3) Uncertain significance	1.2486	0.999836	-0.000236887	embB	Ethambutol
embB_p.Gly745Ala	0.32048	1.24875	missense_variant	5	aftA-embCAB	3) Uncertain significance	1.2486	1.00012	0.000172037	embB	Ethambutol
embB_p.Gly745Arg	0.321054	1.24924	missense_variant	5	aftA-embCAB	3) Uncertain significance	1.2486	1.00052	0.000745652	embB	Ethambutol
embB_p.Gly748Arg	0.321884	1.24996	missense_variant	5	aftA-embCAB	3) Uncertain significance	1.2486	1.00109	0.00157529	embB	Ethambutol
embB_p.Gly748Glu	0.320335	1.24862	missense_variant	5	aftA-embCAB	3) Uncertain significance	1.2486	1.00002	2.70373e-05	embB	Ethambutol
embB_p.Gly792Ser	0.19144	1.1419	missense_variant	5	aftA-embCAB	3) Uncertain significance	1.2486	0.914549	-0.128868	embB	Ethambutol
embB_p.Gly810Ala	0.318199	1.24677	missense_variant	5	aftA-embCAB	3) Uncertain significance	1.2486	0.998539	-0.00210886	embB	Ethambutol
embB_p.Gly825Asp	0.316952	1.2457	missense_variant	5	aftA-embCAB	3) Uncertain significance	1.2486	0.997676	-0.00335622	embB	Ethambutol
embB_p.Gly825Ser	0.317258	1.24596	missense_variant	5	aftA-embCAB	3) Uncertain significance	1.2486	0.997888	-0.00305073	embB	Ethambutol
embB_p.Gly836Arg	0.44952	1.36559	missense_variant	5	aftA-embCAB	3) Uncertain significance	1.2486	1.0937	0.129211	embB	Ethambutol
embB_p.Gly836Glu	0.321443	1.24958	missense_variant	5	aftA-embCAB	3) Uncertain significance	1.2486	1.00079	0.00113421	embB	Ethambutol
embB_p.Gly846Ser	0.320194	1.2485	missense_variant	5	aftA-embCAB	3) Uncertain significance	1.2486	0.999921	-0.00011451	embB	Ethambutol
embB_p.Gly851Asp	0.321363	1.24951	missense_variant	5	aftA-embCAB	3) Uncertain significance	1.2486	1.00073	0.00105443	embB	Ethambutol
embB_p.Gly851Val	0.318097	1.24668	missense_variant	5	aftA-embCAB	3) Uncertain significance	1.2486	0.998468	-0.00221161	embB	Ethambutol
embB_p.Gly871Val	0.316041	1.24491	missense_variant	5	aftA-embCAB	3) Uncertain significance	1.2486	0.997047	-0.00426692	embB	Ethambutol
embB_p.Gly891Glu	0.320971	1.24917	missense_variant	5	aftA-embCAB	3) Uncertain significance	1.2486	1.00046	0.000662731	embB	Ethambutol
embB_p.Gly895Arg	0.319503	1.2479	missense_variant	5	aftA-embCAB	3) Uncertain significance	1.2486	0.999442	-0.000804766	embB	Ethambutol
embB_p.Gly914Arg	0.323874	1.25169	missense_variant	5	aftA-embCAB	3) Uncertain significance	1.2486	1.00247	0.00356594	embB	Ethambutol
embB_p.Gly923Glu	0.319334	1.24775	missense_variant	5	aftA-embCAB	3) Uncertain significance	1.2486	0.999325	-0.000974144	embB	Ethambutol
embB_p.Gly96Glu	0.320207	1.24851	missense_variant	5	aftA-embCAB	3) Uncertain significance	1.2486	0.99993	-0.000101337	embB	Ethambutol
embB_p.Gly979Ala	0.32019	1.24849	missense_variant	5	aftA-embCAB	3) Uncertain significance	1.2486	0.999918	-0.000118554	embB	Ethambutol
embB_p.Gly979Asp	0.319939	1.24828	missense_variant	5	aftA-embCAB	3) Uncertain significance	1.2486	0.999744	-0.000369677	embB	Ethambutol
embB_p.His1002Arg	1.48719	2.80343	missense_variant	5	aftA-embCAB	3) Uncertain significance	1.2486	2.24526	1.16688	embB	Ethambutol
embB_p.His154Arg	0.322326	1.25034	missense_variant	5	aftA-embCAB	3) Uncertain significance	1.2486	1.0014	0.0020174	embB	Ethambutol
embB_p.His342Asn	0.329809	1.25685	missense_variant	5	aftA-embCAB	3) Uncertain significance	1.2486	1.00661	0.00950044	embB	Ethambutol
embB_p.His687Tyr	0.320698	1.24893	missense_variant	5	aftA-embCAB	3) Uncertain significance	1.2486	1.00027	0.000389451	embB	Ethambutol
embB_p.His872Tyr	0.31951	1.24791	missense_variant	5	aftA-embCAB	3) Uncertain significance	1.2486	0.999447	-0.000798292	embB	Ethambutol
embB_p.His890Arg	0.320881	1.24909	missense_variant	5	aftA-embCAB	3) Uncertain significance	1.2486	1.0004	0.000572413	embB	Ethambutol
embB_p.Ile1006Met	0.334931	1.26132	missense_variant	5	aftA-embCAB	3) Uncertain significance	1.2486	1.01019	0.0146232	embB	Ethambutol
embB_p.Ile1009Leu	0.326342	1.25383	missense_variant	5	aftA-embCAB	3) Uncertain significance	1.2486	1.00419	0.00603373	embB	Ethambutol
embB_p.Ile1039Met	0.320221	1.24852	missense_variant	5	aftA-embCAB	3) Uncertain significance	1.2486	0.999939	-8.74704e-05	embB	Ethambutol
embB_p.Ile16Leu	0.321057	1.24924	missense_variant	5	aftA-embCAB	3) Uncertain significance	1.2486	1.00052	0.000748193	embB	Ethambutol
embB_p.Ile206Ser	0.318056	1.24665	missense_variant	5	aftA-embCAB	3) Uncertain significance	1.2486	0.99844	-0.00225246	embB	Ethambutol
embB_p.Ile226Val	0.318535	1.24706	missense_variant	5	aftA-embCAB	3) Uncertain significance	1.2486	0.998772	-0.00177298	embB	Ethambutol
embB_p.Ile284Leu	0.322496	1.25049	missense_variant	5	aftA-embCAB	3) Uncertain significance	1.2486	1.00152	0.00218723	embB	Ethambutol
embB_p.Ile303Leu	0.320416	1.24869	missense_variant	5	aftA-embCAB	3) Uncertain significance	1.2486	1.00007	0.000107684	embB	Ethambutol
embB_p.Ile303Met	0.346414	1.2714	missense_variant	5	aftA-embCAB	3) Uncertain significance	1.2486	1.01826	0.0261057	embB	Ethambutol
embB_p.Ile32Thr	0.101864	1.07316	missense_variant	5	aftA-embCAB	3) Uncertain significance	1.2486	0.859492	-0.218444	embB	Ethambutol
embB_p.Ile450Leu	0.325404	1.25302	missense_variant	5	aftA-embCAB	3) Uncertain significance	1.2486	1.00354	0.00509601	embB	Ethambutol
embB_p.Ile450Met	0.322352	1.25037	missense_variant	5	aftA-embCAB	3) Uncertain significance	1.2486	1.00142	0.00204428	embB	Ethambutol
embB_p.Ile450Ser	0.334663	1.26108	missense_variant	5	aftA-embCAB	3) Uncertain significance	1.2486	1.01	0.0143544	embB	Ethambutol
embB_p.Ile465Ser	0.320094	1.24841	missense_variant	5	aftA-embCAB	3) Uncertain significance	1.2486	0.999852	-0.000214006	embB	Ethambutol
embB_p.Ile489Met	0.317007	1.24574	missense_variant	5	aftA-embCAB	3) Uncertain significance	1.2486	0.997714	-0.00330155	embB	Ethambutol
embB_p.Ile489Thr	0.318181	1.24676	missense_variant	5	aftA-embCAB	3) Uncertain significance	1.2486	0.998526	-0.0021276	embB	Ethambutol
embB_p.Ile545Met	0.325429	1.25304	missense_variant	5	aftA-embCAB	3) Uncertain significance	1.2486	1.00356	0.0051203	embB	Ethambutol
embB_p.Ile545Phe	0.322107	1.25015	missense_variant	5	aftA-embCAB	3) Uncertain significance	1.2486	1.00125	0.00179861	embB	Ethambutol
embB_p.Ile556Val	0.317541	1.2462	missense_variant	5	aftA-embCAB	3) Uncertain significance	1.2486	0.998083	-0.00276765	embB	Ethambutol
embB_p.Ile563Leu	0.350589	1.27508	missense_variant	5	aftA-embCAB	3) Uncertain significance	1.2486	1.02121	0.030281	embB	Ethambutol
embB_p.Ile666Thr	0.32225	1.25028	missense_variant	5	aftA-embCAB	3) Uncertain significance	1.2486	1.00135	0.00194205	embB	Ethambutol
embB_p.Ile709Thr	0.329921	1.25694	missense_variant	5	aftA-embCAB	3) Uncertain significance	1.2486	1.00669	0.00961304	embB	Ethambutol
embB_p.Ile709Val	0.320622	1.24887	missense_variant	5	aftA-embCAB	3) Uncertain significance	1.2486	1.00022	0.000314133	embB	Ethambutol
embB_p.Ile883Val	0.319514	1.24791	missense_variant	5	aftA-embCAB	3) Uncertain significance	1.2486	0.99945	-0.000794014	embB	Ethambutol
embB_p.Leu1036Val	0.319778	1.24814	missense_variant	5	aftA-embCAB	3) Uncertain significance	1.2486	0.999632	-0.000530681	embB	Ethambutol
embB_p.Leu1037Ile	0.320447	1.24872	missense_variant	5	aftA-embCAB	3) Uncertain significance	1.2486	1.0001	0.000138763	embB	Ethambutol
embB_p.Leu1053Val	0.324975	1.25264	missense_variant	5	aftA-embCAB	3) Uncertain significance	1.2486	1.00324	0.00466717	embB	Ethambutol
embB_p.Leu1070Pro	0.31982	1.24817	missense_variant	5	aftA-embCAB	3) Uncertain significance	1.2486	0.999662	-0.000488261	embB	Ethambutol
embB_p.Leu17Trp	0.318508	1.24704	missense_variant	5	aftA-embCAB	3) Uncertain significance	1.2486	0.998753	-0.00180051	embB	Ethambutol
embB_p.Leu239Arg	0.319967	1.2483	missense_variant	5	aftA-embCAB	3) Uncertain significance	1.2486	0.999764	-0.000340899	embB	Ethambutol
embB_p.Leu239Pro	0.320771	1.249	missense_variant	5	aftA-embCAB	3) Uncertain significance	1.2486	1.00032	0.000462454	embB	Ethambutol
embB_p.Leu253Arg	0.320285	1.24858	missense_variant	5	aftA-embCAB	3) Uncertain significance	1.2486	0.999984	-2.29937e-05	embB	Ethambutol
embB_p.Leu253Ile	0.32085	1.24907	missense_variant	5	aftA-embCAB	3) Uncertain significance	1.2486	1.00038	0.000541575	embB	Ethambutol
embB_p.Leu304dup	2.71563	6.5688	inframe_insertion	5	aftA-embCAB	3) Uncertain significance	1.2486	5.26094	2.39532	embB	Ethambutol
embB_p.Leu348Pro	0.321328	1.24948	missense_variant	5	aftA-embCAB	3) Uncertain significance	1.2486	1.00071	0.00101979	embB	Ethambutol
embB_p.Leu359Ile	0.320316	1.2486	missense_variant	5	aftA-embCAB	3) Uncertain significance	1.2486	1.00001	8.20369e-06	embB	Ethambutol
embB_p.Leu370Arg	-1.49232	0.35544	missense_variant	5	aftA-embCAB	3) Uncertain significance	1.2486	0.284671	-1.81263	embB	Ethambutol
embB_p.Leu402Val	2.19326	4.57339	missense_variant	5	aftA-embCAB	3) Uncertain significance	1.2486	3.66282	1.87295	embB	Ethambutol
embB_p.Leu410Pro	0.322839	1.25079	missense_variant	5	aftA-embCAB	3) Uncertain significance	1.2486	1.00176	0.00253053	embB	Ethambutol
embB_p.Leu466Ser	0.319356	1.24777	missense_variant	5	aftA-embCAB	3) Uncertain significance	1.2486	0.99934	-0.00095206	embB	Ethambutol
embB_p.Leu472Val	0.319854	1.2482	missense_variant	5	aftA-embCAB	3) Uncertain significance	1.2486	0.999685	-0.000454511	embB	Ethambutol
embB_p.Leu47Arg	0.320141	1.24845	missense_variant	5	aftA-embCAB	3) Uncertain significance	1.2486	0.999884	-0.000167666	embB	Ethambutol
embB_p.Leu499Pro	0.322482	1.25048	missense_variant	5	aftA-embCAB	3) Uncertain significance	1.2486	1.00151	0.0021735	embB	Ethambutol
embB_p.Leu544Trp	0.320716	1.24895	missense_variant	5	aftA-embCAB	3) Uncertain significance	1.2486	1.00028	0.000407586	embB	Ethambutol
embB_p.Leu558Phe	0.318739	1.24724	missense_variant	5	aftA-embCAB	3) Uncertain significance	1.2486	0.998913	-0.00156903	embB	Ethambutol
embB_p.Leu613_Val614dup	0.344361	1.26959	inframe_insertion	5	aftA-embCAB	3) Uncertain significance	1.2486	1.01681	0.0240529	embB	Ethambutol
embB_p.Leu629Pro	0.31929	1.24772	missense_variant	5	aftA-embCAB	3) Uncertain significance	1.2486	0.999294	-0.00101854	embB	Ethambutol
embB_p.Leu632Phe	0.319838	1.24819	missense_variant	5	aftA-embCAB	3) Uncertain significance	1.2486	0.999674	-0.000469768	embB	Ethambutol
embB_p.Leu632Ser	0.311873	1.24132	missense_variant	5	aftA-embCAB	3) Uncertain significance	1.2486	0.99417	-0.0084348	embB	Ethambutol
embB_p.Leu638Ser	0.324463	1.2522	missense_variant	5	aftA-embCAB	3) Uncertain significance	1.2486	1.00288	0.00415526	embB	Ethambutol
embB_p.Leu638Trp	0.319946	1.24828	missense_variant	5	aftA-embCAB	3) Uncertain significance	1.2486	0.999749	-0.000362627	embB	Ethambutol
embB_p.Leu74Arg	0.50461	1.41874	missense_variant	5	aftA-embCAB	3) Uncertain significance	1.2486	1.13627	0.184302	embB	Ethambutol
embB_p.Leu74Pro	2.02661	4.07447	missense_variant	5	aftA-embCAB	3) Uncertain significance	1.2486	3.26324	1.7063	embB	Ethambutol
embB_p.Leu777Val	0.32012	1.24843	missense_variant	5	aftA-embCAB	3) Uncertain significance	1.2486	0.999869	-0.000188467	embB	Ethambutol
embB_p.Leu953Met	0.319913	1.24825	missense_variant	5	aftA-embCAB	3) Uncertain significance	1.2486	0.999726	-0.000395681	embB	Ethambutol
embB_p.Leu971Val	0.320348	1.24863	missense_variant	5	aftA-embCAB	3) Uncertain significance	1.2486	1.00003	3.9747e-05	embB	Ethambutol
embB_p.Leu974Met	0.326891	1.25431	missense_variant	5	aftA-embCAB	3) Uncertain significance	1.2486	1.00457	0.00658259	embB	Ethambutol
embB_p.Leu974Val	0.321122	1.2493	missense_variant	5	aftA-embCAB	3) Uncertain significance	1.2486	1.00056	0.000813671	embB	Ethambutol
embB_p.Lys1011Glu	0.301927	1.23279	missense_variant	5	aftA-embCAB	3) Uncertain significance	1.2486	0.98734	-0.0183814	embB	Ethambutol
embB_p.Lys1011Thr	0.319313	1.24774	missense_variant	5	aftA-embCAB	3) Uncertain significance	1.2486	0.99931	-0.000995188	embB	Ethambutol
embB_p.Lys1022Thr	0.314831	1.24387	missense_variant	5	aftA-embCAB	3) Uncertain significance	1.2486	0.996211	-0.00547694	embB	Ethambutol
embB_p.Lys107Arg	0.319191	1.24763	missense_variant	5	aftA-embCAB	3) Uncertain significance	1.2486	0.999226	-0.00111695	embB	Ethambutol
embB_p.Lys107Glu	0.302325	1.23313	missense_variant	5	aftA-embCAB	3) Uncertain significance	1.2486	0.987612	-0.0179832	embB	Ethambutol
embB_p.Lys165Asn	0.321755	1.24985	missense_variant	5	aftA-embCAB	3) Uncertain significance	1.2486	1.001	0.00144636	embB	Ethambutol
embB_p.Lys218Asn	0.319077	1.24753	missense_variant	5	aftA-embCAB	3) Uncertain significance	1.2486	0.999147	-0.0012312	embB	Ethambutol
embB_p.Lys381Gln	0.323936	1.25174	missense_variant	5	aftA-embCAB	3) Uncertain significance	1.2486	1.00252	0.00362772	embB	Ethambutol
embB_p.Lys561Arg	0.319349	1.24777	missense_variant	5	aftA-embCAB	3) Uncertain significance	1.2486	0.999336	-0.000958882	embB	Ethambutol
embB_p.Lys561Asn	0.315557	1.24449	missense_variant	5	aftA-embCAB	3) Uncertain significance	1.2486	0.996712	-0.00475106	embB	Ethambutol
embB_p.Lys561Met	0.319115	1.24757	missense_variant	5	aftA-embCAB	3) Uncertain significance	1.2486	0.999173	-0.00119327	embB	Ethambutol
embB_p.Lys662Glu	0.315926	1.24481	missense_variant	5	aftA-embCAB	3) Uncertain significance	1.2486	0.996967	-0.00438258	embB	Ethambutol
embB_p.Lys662Thr	0.320495	1.24876	missense_variant	5	aftA-embCAB	3) Uncertain significance	1.2486	1.00013	0.000186478	embB	Ethambutol
embB_p.Lys765Asn	0.323646	1.25149	missense_variant	5	aftA-embCAB	3) Uncertain significance	1.2486	1.00232	0.00333805	embB	Ethambutol
embB_p.Lys820Thr	0.318292	1.24685	missense_variant	5	aftA-embCAB	3) Uncertain significance	1.2486	0.998603	-0.0020164	embB	Ethambutol
embB_p.Lys882Glu	0.324178	1.25195	missense_variant	5	aftA-embCAB	3) Uncertain significance	1.2486	1.00269	0.00386973	embB	Ethambutol
embB_p.Lys927Arg	0.320925	1.24913	missense_variant	5	aftA-embCAB	3) Uncertain significance	1.2486	1.00043	0.000616764	embB	Ethambutol
embB_p.Lys927Glu	0.320385	1.24866	missense_variant	5	aftA-embCAB	3) Uncertain significance	1.2486	1.00005	7.672e-05	embB	Ethambutol
embB_p.Lys938Asn	0.286094	1.21933	missense_variant	5	aftA-embCAB	3) Uncertain significance	1.2486	0.976564	-0.0342141	embB	Ethambutol
embB_p.Met1000Arg	1.31058	2.48042	missense_variant	5	aftA-embCAB	3) Uncertain significance	1.2486	1.98656	0.990276	embB	Ethambutol
embB_p.Met265Ile	0.322406	1.25041	missense_variant	5	aftA-embCAB	3) Uncertain significance	1.2486	1.00145	0.00209759	embB	Ethambutol
embB_p.Met306Thr	0.764751	1.69908	missense_variant	5	aftA-embCAB	3) Uncertain significance	1.2486	1.36079	0.444442	embB	Ethambutol
embB_p.Met316Val	0.327635	1.25495	missense_variant	5	aftA-embCAB	3) Uncertain significance	1.2486	1.00509	0.00732646	embB	Ethambutol
embB_p.Met340Ile	0.317976	1.24658	missense_variant	5	aftA-embCAB	3) Uncertain significance	1.2486	0.998385	-0.0023322	embB	Ethambutol
embB_p.Met350Thr	0.319292	1.24772	missense_variant	5	aftA-embCAB	3) Uncertain significance	1.2486	0.999296	-0.001016	embB	Ethambutol
embB_p.Met389Ile	0.319699	1.24807	missense_variant	5	aftA-embCAB	3) Uncertain significance	1.2486	0.999578	-0.000608936	embB	Ethambutol
embB_p.Met389Val	0.323823	1.25164	missense_variant	5	aftA-embCAB	3) Uncertain significance	1.2486	1.00244	0.00351465	embB	Ethambutol
embB_p.Met396Ile	2.44355	5.43978	missense_variant	5	aftA-embCAB	3) Uncertain significance	1.2486	4.35671	2.12324	embB	Ethambutol
embB_p.Met423Ile	0.32631	1.2538	missense_variant	5	aftA-embCAB	3) Uncertain significance	1.2486	1.00417	0.00600209	embB	Ethambutol
embB_p.Met423Thr	0.320967	1.24917	missense_variant	5	aftA-embCAB	3) Uncertain significance	1.2486	1.00046	0.000658458	embB	Ethambutol
embB_p.Met462Thr	0.320724	1.24896	missense_variant	5	aftA-embCAB	3) Uncertain significance	1.2486	1.00029	0.000416134	embB	Ethambutol
embB_p.Met557Ile	0.277606	1.21218	missense_variant	5	aftA-embCAB	3) Uncertain significance	1.2486	0.970835	-0.0427019	embB	Ethambutol
embB_p.Met575Arg	0.315521	1.24446	missense_variant	5	aftA-embCAB	3) Uncertain significance	1.2486	0.996688	-0.00478677	embB	Ethambutol
embB_p.Met575Val	0.320916	1.24912	missense_variant	5	aftA-embCAB	3) Uncertain significance	1.2486	1.00042	0.00060764	embB	Ethambutol
embB_p.Met586Val	0.320549	1.24881	missense_variant	5	aftA-embCAB	3) Uncertain significance	1.2486	1.00017	0.000241007	embB	Ethambutol
embB_p.Met606Ile	0.321874	1.24995	missense_variant	5	aftA-embCAB	3) Uncertain significance	1.2486	1.00109	0.00156548	embB	Ethambutol
embB_p.Met626Val	0.319927	1.24827	missense_variant	5	aftA-embCAB	3) Uncertain significance	1.2486	0.999736	-0.00038135	embB	Ethambutol
embB_p.Met660Arg	0.0108707	1.00756	missense_variant	5	aftA-embCAB	3) Uncertain significance	1.2486	0.806956	-0.309437	embB	Ethambutol
embB_p.Met714Ile	0.313429	1.24266	missense_variant	5	aftA-embCAB	3) Uncertain significance	1.2486	0.995243	-0.00687965	embB	Ethambutol
embB_p.Met764Leu	0.320331	1.24862	missense_variant	5	aftA-embCAB	3) Uncertain significance	1.2486	1.00002	2.24156e-05	embB	Ethambutol
embB_p.Met804Ile	0.318073	1.24666	missense_variant	5	aftA-embCAB	3) Uncertain significance	1.2486	0.998452	-0.00223499	embB	Ethambutol
embB_p.Met904Ile	0.320822	1.24904	missense_variant	5	aftA-embCAB	3) Uncertain significance	1.2486	1.00036	0.000513392	embB	Ethambutol
embB_p.Met916Thr	0.31867	1.24718	missense_variant	5	aftA-embCAB	3) Uncertain significance	1.2486	0.998865	-0.00163786	embB	Ethambutol
embB_p.Met91Ile	0.319197	1.24764	missense_variant	5	aftA-embCAB	3) Uncertain significance	1.2486	0.99923	-0.00111105	embB	Ethambutol
embB_p.Met91Thr	0.319396	1.24781	missense_variant	5	aftA-embCAB	3) Uncertain significance	1.2486	0.999368	-0.000912403	embB	Ethambutol
embB_p.Met939Ile	0.318672	1.24718	missense_variant	5	aftA-embCAB	3) Uncertain significance	1.2486	0.998867	-0.00163589	embB	Ethambutol
embB_p.Met939Val	0.318023	1.24662	missense_variant	5	aftA-embCAB	3) Uncertain significance	1.2486	0.998417	-0.00228533	embB	Ethambutol
embB_p.Phe1012Leu	0.318041	1.24664	missense_variant	5	aftA-embCAB	3) Uncertain significance	1.2486	0.99843	-0.00226728	embB	Ethambutol
embB_p.Phe1067Leu	0.318981	1.24745	missense_variant	5	aftA-embCAB	3) Uncertain significance	1.2486	0.99908	-0.00132753	embB	Ethambutol
embB_p.Phe161Leu	0.319983	1.24832	missense_variant	5	aftA-embCAB	3) Uncertain significance	1.2486	0.999775	-0.000325297	embB	Ethambutol
embB_p.Phe176Leu	0.320975	1.24917	missense_variant	5	aftA-embCAB	3) Uncertain significance	1.2486	1.00046	0.000666311	embB	Ethambutol
embB_p.Phe256Leu	0.318919	1.2474	missense_variant	5	aftA-embCAB	3) Uncertain significance	1.2486	0.999037	-0.00138929	embB	Ethambutol
embB_p.Phe285Leu	0.319939	1.24828	missense_variant	5	aftA-embCAB	3) Uncertain significance	1.2486	0.999744	-0.000369677	embB	Ethambutol
embB_p.Phe285Val	0.320146	1.24846	missense_variant	5	aftA-embCAB	3) Uncertain significance	1.2486	0.999888	-0.000161888	embB	Ethambutol
embB_p.Phe320Cys	0.318425	1.24697	missense_variant	5	aftA-embCAB	3) Uncertain significance	1.2486	0.998695	-0.00188346	embB	Ethambutol
embB_p.Phe323Leu	0.376123	1.29785	missense_variant	5	aftA-embCAB	3) Uncertain significance	1.2486	1.03945	0.0558151	embB	Ethambutol
embB_p.Phe330Ile	2.16705	4.49106	missense_variant	5	aftA-embCAB	3) Uncertain significance	1.2486	3.59688	1.84675	embB	Ethambutol
embB_p.Phe330Leu	0.641996	1.56049	missense_variant	5	aftA-embCAB	3) Uncertain significance	1.2486	1.24979	0.321688	embB	Ethambutol
embB_p.Phe330Ser	2.685	6.43079	missense_variant	5	aftA-embCAB	3) Uncertain significance	1.2486	5.15041	2.36469	embB	Ethambutol
embB_p.Phe330Val	0.936977	1.91451	missense_variant	5	aftA-embCAB	3) Uncertain significance	1.2486	1.53333	0.616669	embB	Ethambutol
embB_p.Phe398Cys	0.32541	1.25302	missense_variant	5	aftA-embCAB	3) Uncertain significance	1.2486	1.00354	0.00510188	embB	Ethambutol
embB_p.Phe398Leu	0.323624	1.25147	missense_variant	5	aftA-embCAB	3) Uncertain significance	1.2486	1.0023	0.00331546	embB	Ethambutol
embB_p.Phe440Ser	0.320436	1.24871	missense_variant	5	aftA-embCAB	3) Uncertain significance	1.2486	1.00009	0.000127903	embB	Ethambutol
embB_p.Phe494Leu	0.319692	1.24806	missense_variant	5	aftA-embCAB	3) Uncertain significance	1.2486	0.999573	-0.00061645	embB	Ethambutol
embB_p.Phe541Val	0.320537	1.2488	missense_variant	5	aftA-embCAB	3) Uncertain significance	1.2486	1.00016	0.000228877	embB	Ethambutol
embB_p.Phe579Ser	0.330083	1.25709	missense_variant	5	aftA-embCAB	3) Uncertain significance	1.2486	1.0068	0.00977499	embB	Ethambutol
embB_p.Phe579Val	0.324374	1.25212	missense_variant	5	aftA-embCAB	3) Uncertain significance	1.2486	1.00282	0.00406596	embB	Ethambutol
embB_p.Phe584Leu	0.321549	1.24967	missense_variant	5	aftA-embCAB	3) Uncertain significance	1.2486	1.00086	0.00124123	embB	Ethambutol
embB_p.Phe628Ser	0.31875	1.24725	missense_variant	5	aftA-embCAB	3) Uncertain significance	1.2486	0.998921	-0.00155816	embB	Ethambutol
embB_p.Phe676Ser	0.30973	1.23948	missense_variant	5	aftA-embCAB	3) Uncertain significance	1.2486	0.992695	-0.0105778	embB	Ethambutol
embB_p.Phe688Cys	0.319818	1.24817	missense_variant	5	aftA-embCAB	3) Uncertain significance	1.2486	0.99966	-0.000490457	embB	Ethambutol
embB_p.Phe688Val	0.319808	1.24816	missense_variant	5	aftA-embCAB	3) Uncertain significance	1.2486	0.999654	-0.00049982	embB	Ethambutol
embB_p.Phe743Leu	0.31529	1.24426	missense_variant	5	aftA-embCAB	3) Uncertain significance	1.2486	0.996528	-0.0050183	embB	Ethambutol
embB_p.Phe763Leu	0.320456	1.24873	missense_variant	5	aftA-embCAB	3) Uncertain significance	1.2486	1.0001	0.00014789	embB	Ethambutol
embB_p.Phe763Val	0.319891	1.24824	missense_variant	5	aftA-embCAB	3) Uncertain significance	1.2486	0.999711	-0.000417525	embB	Ethambutol
embB_p.Phe79Leu	0.320139	1.24845	missense_variant	5	aftA-embCAB	3) Uncertain significance	1.2486	0.999883	-0.000169168	embB	Ethambutol
embB_p.Phe994Val	0.319237	1.24767	missense_variant	5	aftA-embCAB	3) Uncertain significance	1.2486	0.999258	-0.00107127	embB	Ethambutol
embB_p.Pro103His	0.317996	1.2466	missense_variant	5	aftA-embCAB	3) Uncertain significance	1.2486	0.998399	-0.00231218	embB	Ethambutol
embB_p.Pro103Thr	0.318855	1.24734	missense_variant	5	aftA-embCAB	3) Uncertain significance	1.2486	0.998993	-0.00145302	embB	Ethambutol
embB_p.Pro1075Leu	0.318899	1.24738	missense_variant	5	aftA-embCAB	3) Uncertain significance	1.2486	0.999023	-0.00140965	embB	Ethambutol
embB_p.Pro1091Gln	0.322386	1.2504	missense_variant	5	aftA-embCAB	3) Uncertain significance	1.2486	1.00144	0.00207797	embB	Ethambutol
embB_p.Pro1098Arg	0.320308	1.2486	missense_variant	5	aftA-embCAB	3) Uncertain significance	1.2486	1	0	embB	Ethambutol
embB_p.Pro12Gln	0.343643	1.26896	missense_variant	5	aftA-embCAB	3) Uncertain significance	1.2486	1.01631	0.0233342	embB	Ethambutol
embB_p.Pro12Leu	0.332158	1.2589	missense_variant	5	aftA-embCAB	3) Uncertain significance	1.2486	1.00825	0.0118501	embB	Ethambutol
embB_p.Pro12Ser	0.305246	1.23563	missense_variant	5	aftA-embCAB	3) Uncertain significance	1.2486	0.989614	-0.0150625	embB	Ethambutol
embB_p.Pro136Ala	0.319494	1.24789	missense_variant	5	aftA-embCAB	3) Uncertain significance	1.2486	0.999436	-0.000814593	embB	Ethambutol
embB_p.Pro136Ser	0.319747	1.24811	missense_variant	5	aftA-embCAB	3) Uncertain significance	1.2486	0.999611	-0.000561775	embB	Ethambutol
embB_p.Pro143Ser	0.320016	1.24834	missense_variant	5	aftA-embCAB	3) Uncertain significance	1.2486	0.999798	-0.000291781	embB	Ethambutol
embB_p.Pro167Arg	0.318669	1.24718	missense_variant	5	aftA-embCAB	3) Uncertain significance	1.2486	0.998865	-0.00163902	embB	Ethambutol
embB_p.Pro177Leu	0.320228	1.24853	missense_variant	5	aftA-embCAB	3) Uncertain significance	1.2486	0.999944	-8.07684e-05	embB	Ethambutol
embB_p.Pro183Ser	0.32037	1.24865	missense_variant	5	aftA-embCAB	3) Uncertain significance	1.2486	1.00004	6.20465e-05	embB	Ethambutol
embB_p.Pro195His	0.317749	1.24638	missense_variant	5	aftA-embCAB	3) Uncertain significance	1.2486	0.998228	-0.00255917	embB	Ethambutol
embB_p.Pro197Arg	0.319029	1.24749	missense_variant	5	aftA-embCAB	3) Uncertain significance	1.2486	0.999114	-0.00127931	embB	Ethambutol
embB_p.Pro214Ala	0.320559	1.24881	missense_variant	5	aftA-embCAB	3) Uncertain significance	1.2486	1.00017	0.000251058	embB	Ethambutol
embB_p.Pro214Gln	0.321552	1.24967	missense_variant	5	aftA-embCAB	3) Uncertain significance	1.2486	1.00086	0.00124366	embB	Ethambutol
embB_p.Pro262Leu	0.320629	1.24887	missense_variant	5	aftA-embCAB	3) Uncertain significance	1.2486	1.00022	0.000320602	embB	Ethambutol
embB_p.Pro270Ala	0.321027	1.24922	missense_variant	5	aftA-embCAB	3) Uncertain significance	1.2486	1.0005	0.00071909	embB	Ethambutol
embB_p.Pro353Ser	0.318596	1.24712	missense_variant	5	aftA-embCAB	3) Uncertain significance	1.2486	0.998814	-0.00171189	embB	Ethambutol
embB_p.Pro371Arg	0.296485	1.22815	missense_variant	5	aftA-embCAB	3) Uncertain significance	1.2486	0.983622	-0.0238235	embB	Ethambutol
embB_p.Pro397Thr	0.325708	1.25328	missense_variant	5	aftA-embCAB	3) Uncertain significance	1.2486	1.00375	0.00539937	embB	Ethambutol
embB_p.Pro404Ala	0.359306	1.28281	missense_variant	5	aftA-embCAB	3) Uncertain significance	1.2486	1.0274	0.0389975	embB	Ethambutol
embB_p.Pro404Leu	0.334802	1.2612	missense_variant	5	aftA-embCAB	3) Uncertain significance	1.2486	1.0101	0.0144939	embB	Ethambutol
embB_p.Pro404Ser	1.08191	2.11683	missense_variant	5	aftA-embCAB	3) Uncertain significance	1.2486	1.69537	0.7616	embB	Ethambutol
embB_p.Pro430Leu	0.320102	1.24842	missense_variant	5	aftA-embCAB	3) Uncertain significance	1.2486	0.999857	-0.00020661	embB	Ethambutol
embB_p.Pro45Leu	0.320212	1.24851	missense_variant	5	aftA-embCAB	3) Uncertain significance	1.2486	0.999933	-9.6368e-05	embB	Ethambutol
embB_p.Pro461Gln	0.320706	1.24894	missense_variant	5	aftA-embCAB	3) Uncertain significance	1.2486	1.00028	0.000397999	embB	Ethambutol
embB_p.Pro477Ala	0.320456	1.24873	missense_variant	5	aftA-embCAB	3) Uncertain significance	1.2486	1.0001	0.000147775	embB	Ethambutol
embB_p.Pro477Thr	0.320053	1.24838	missense_variant	5	aftA-embCAB	3) Uncertain significance	1.2486	0.999823	-0.000255378	embB	Ethambutol
embB_p.Pro531His	0.329751	1.2568	missense_variant	5	aftA-embCAB	3) Uncertain significance	1.2486	1.00657	0.00944236	embB	Ethambutol
embB_p.Pro59Thr	0.319626	1.24801	missense_variant	5	aftA-embCAB	3) Uncertain significance	1.2486	0.999527	-0.000682225	embB	Ethambutol
embB_p.Pro616Ser	0.321825	1.24991	missense_variant	5	aftA-embCAB	3) Uncertain significance	1.2486	1.00105	0.00151712	embB	Ethambutol
embB_p.Pro616Thr	0.323336	1.25122	missense_variant	5	aftA-embCAB	3) Uncertain significance	1.2486	1.0021	0.00302803	embB	Ethambutol
embB_p.Pro655Gln	0.318023	1.24662	missense_variant	5	aftA-embCAB	3) Uncertain significance	1.2486	0.998417	-0.00228556	embB	Ethambutol
embB_p.Pro655Leu	0.316639	1.24543	missense_variant	5	aftA-embCAB	3) Uncertain significance	1.2486	0.99746	-0.00366918	embB	Ethambutol
embB_p.Pro706Ser	0.320306	1.2486	missense_variant	5	aftA-embCAB	3) Uncertain significance	1.2486	0.999998	-2.542e-06	embB	Ethambutol
embB_p.Pro708Leu	0.321739	1.24984	missense_variant	5	aftA-embCAB	3) Uncertain significance	1.2486	1.00099	0.00143101	embB	Ethambutol
embB_p.Pro70Arg	0.322079	1.25013	missense_variant	5	aftA-embCAB	3) Uncertain significance	1.2486	1.00123	0.00177045	embB	Ethambutol
embB_p.Pro731Leu	0.299818	1.23099	missense_variant	5	aftA-embCAB	3) Uncertain significance	1.2486	0.985898	-0.0204903	embB	Ethambutol
embB_p.Pro766Arg	0.321102	1.24928	missense_variant	5	aftA-embCAB	3) Uncertain significance	1.2486	1.00055	0.000793578	embB	Ethambutol
embB_p.Pro766Leu	0.32025	1.24855	missense_variant	5	aftA-embCAB	3) Uncertain significance	1.2486	0.999959	-5.86982e-05	embB	Ethambutol
embB_p.Pro76Leu	0.328442	1.25566	missense_variant	5	aftA-embCAB	3) Uncertain significance	1.2486	1.00565	0.00813429	embB	Ethambutol
embB_p.Pro776Leu	0.319158	1.2476	missense_variant	5	aftA-embCAB	3) Uncertain significance	1.2486	0.999203	-0.00115036	embB	Ethambutol
embB_p.Pro809Ser	0.313484	1.2427	missense_variant	5	aftA-embCAB	3) Uncertain significance	1.2486	0.995281	-0.00682439	embB	Ethambutol
embB_p.Pro818Leu	0.318445	1.24699	missense_variant	5	aftA-embCAB	3) Uncertain significance	1.2486	0.99871	-0.00186275	embB	Ethambutol
embB_p.Pro818Thr	0.313209	1.24247	missense_variant	5	aftA-embCAB	3) Uncertain significance	1.2486	0.995091	-0.00709909	embB	Ethambutol
embB_p.Pro824Leu	0.316828	1.24559	missense_variant	5	aftA-embCAB	3) Uncertain significance	1.2486	0.997591	-0.00347979	embB	Ethambutol
embB_p.Pro832Ser	0.321061	1.24925	missense_variant	5	aftA-embCAB	3) Uncertain significance	1.2486	1.00052	0.00075235	embB	Ethambutol
embB_p.Pro866Ser	0.31823	1.2468	missense_variant	5	aftA-embCAB	3) Uncertain significance	1.2486	0.99856	-0.00207865	embB	Ethambutol
embB_p.Pro894Ser	0.320615	1.24886	missense_variant	5	aftA-embCAB	3) Uncertain significance	1.2486	1.00021	0.000306971	embB	Ethambutol
embB_p.Pro907Ser	0.320231	1.24853	missense_variant	5	aftA-embCAB	3) Uncertain significance	1.2486	0.999946	-7.74174e-05	embB	Ethambutol
embB_p.Pro912Thr	0.32081	1.24903	missense_variant	5	aftA-embCAB	3) Uncertain significance	1.2486	1.00035	0.000501841	embB	Ethambutol
embB_p.Pro92Ser	0.320236	1.24854	missense_variant	5	aftA-embCAB	3) Uncertain significance	1.2486	0.99995	-7.17554e-05	embB	Ethambutol
embB_p.Pro93His	0.319955	1.24829	missense_variant	5	aftA-embCAB	3) Uncertain significance	1.2486	0.999755	-0.000352918	embB	Ethambutol
embB_p.Pro93Leu	0.319639	1.24802	missense_variant	5	aftA-embCAB	3) Uncertain significance	1.2486	0.999536	-0.000669393	embB	Ethambutol
embB_p.Pro957Leu	0.321859	1.24994	missense_variant	5	aftA-embCAB	3) Uncertain significance	1.2486	1.00108	0.00155117	embB	Ethambutol
embB_p.Pro999Ser	0.317749	1.24638	missense_variant	5	aftA-embCAB	3) Uncertain significance	1.2486	0.998228	-0.00255894	embB	Ethambutol
embB_p.Ser10Thr	-0.596889	0.661178	missense_variant	5	aftA-embCAB	3) Uncertain significance	1.2486	0.529537	-0.917198	embB	Ethambutol
embB_p.Ser119Asn	0.319877	1.24822	missense_variant	5	aftA-embCAB	3) Uncertain significance	1.2486	0.999701	-0.000431279	embB	Ethambutol
embB_p.Ser119Ile	0.319915	1.24826	missense_variant	5	aftA-embCAB	3) Uncertain significance	1.2486	0.999728	-0.000393023	embB	Ethambutol
embB_p.Ser142Cys	0.319629	1.24801	missense_variant	5	aftA-embCAB	3) Uncertain significance	1.2486	0.999529	-0.000679104	embB	Ethambutol
embB_p.Ser168Leu	0.319843	1.24819	missense_variant	5	aftA-embCAB	3) Uncertain significance	1.2486	0.999677	-0.000465376	embB	Ethambutol
embB_p.Ser174Asn	0.315715	1.24463	missense_variant	5	aftA-embCAB	3) Uncertain significance	1.2486	0.996821	-0.0045933	embB	Ethambutol
embB_p.Ser203Leu	-0.509087	0.702667	missense_variant	5	aftA-embCAB	3) Uncertain significance	1.2486	0.562765	-0.829395	embB	Ethambutol
embB_p.Ser211Phe	0.320383	1.24866	missense_variant	5	aftA-embCAB	3) Uncertain significance	1.2486	1.00005	7.48714e-05	embB	Ethambutol
embB_p.Ser22Phe	0.317308	1.246	missense_variant	5	aftA-embCAB	3) Uncertain significance	1.2486	0.997922	-0.00300048	embB	Ethambutol
embB_p.Ser260Glu	0.321167	1.24934	missense_variant	5	aftA-embCAB	3) Uncertain significance	1.2486	1.0006	0.000858246	embB	Ethambutol
embB_p.Ser261Ala	0.321329	1.24948	missense_variant	5	aftA-embCAB	3) Uncertain significance	1.2486	1.00071	0.00102025	embB	Ethambutol
embB_p.Ser261Glu	0.321703	1.24981	missense_variant	5	aftA-embCAB	3) Uncertain significance	1.2486	1.00097	0.00139511	embB	Ethambutol
embB_p.Ser261Pro	0.321304	1.24946	missense_variant	5	aftA-embCAB	3) Uncertain significance	1.2486	1.00069	0.000995887	embB	Ethambutol
embB_p.Ser272Asn	0.319973	1.24831	missense_variant	5	aftA-embCAB	3) Uncertain significance	1.2486	0.999767	-0.000335698	embB	Ethambutol
embB_p.Ser297Ala	2.2289	4.68777	missense_variant	5	aftA-embCAB	3) Uncertain significance	1.2486	3.75443	1.90859	embB	Ethambutol
embB_p.Ser317Phe	0.318046	1.24664	missense_variant	5	aftA-embCAB	3) Uncertain significance	1.2486	0.998433	-0.00226253	embB	Ethambutol
embB_p.Ser344Arg	0.327803	1.2551	missense_variant	5	aftA-embCAB	3) Uncertain significance	1.2486	1.00521	0.00749475	embB	Ethambutol
embB_p.Ser347Ile	0.820759	1.76633	missense_variant	5	aftA-embCAB	3) Uncertain significance	1.2486	1.41466	0.500451	embB	Ethambutol
embB_p.Ser347Thr	0.555397	1.46957	missense_variant	5	aftA-embCAB	3) Uncertain significance	1.2486	1.17698	0.235089	embB	Ethambutol
embB_p.Ser347Val	0.63741	1.55553	missense_variant	5	aftA-embCAB	3) Uncertain significance	1.2486	1.24583	0.317102	embB	Ethambutol
embB_p.Ser412Leu	0.320803	1.24903	missense_variant	5	aftA-embCAB	3) Uncertain significance	1.2486	1.00034	0.000494911	embB	Ethambutol
embB_p.Ser426Arg	0.322763	1.25072	missense_variant	5	aftA-embCAB	3) Uncertain significance	1.2486	1.0017	0.00245463	embB	Ethambutol
embB_p.Ser426Asn	0.321026	1.24922	missense_variant	5	aftA-embCAB	3) Uncertain significance	1.2486	1.0005	0.000717589	embB	Ethambutol
embB_p.Ser480Leu	0.320632	1.24888	missense_variant	5	aftA-embCAB	3) Uncertain significance	1.2486	1.00022	0.000323722	embB	Ethambutol
embB_p.Ser565Gly	0.32418	1.25195	missense_variant	5	aftA-embCAB	3) Uncertain significance	1.2486	1.00269	0.00387158	embB	Ethambutol
embB_p.Ser565Thr	0.319985	1.24832	missense_variant	5	aftA-embCAB	3) Uncertain significance	1.2486	0.999776	-0.000323101	embB	Ethambutol
embB_p.Ser617Leu	0.319871	1.24822	missense_variant	5	aftA-embCAB	3) Uncertain significance	1.2486	0.999697	-0.00043729	embB	Ethambutol
embB_p.Ser622Trp	0.320828	1.24905	missense_variant	5	aftA-embCAB	3) Uncertain significance	1.2486	1.00036	0.000519282	embB	Ethambutol
embB_p.Ser650Cys	0.322515	1.25051	missense_variant	5	aftA-embCAB	3) Uncertain significance	1.2486	1.00153	0.00220638	embB	Ethambutol
embB_p.Ser650Pro	0.332366	1.25908	missense_variant	5	aftA-embCAB	3) Uncertain significance	1.2486	1.00839	0.0120578	embB	Ethambutol
embB_p.Ser651Asn	0.388839	1.30934	missense_variant	5	aftA-embCAB	3) Uncertain significance	1.2486	1.04865	0.0685303	embB	Ethambutol
embB_p.Ser651Cys	0.322988	1.25092	missense_variant	5	aftA-embCAB	3) Uncertain significance	1.2486	1.00186	0.00268012	embB	Ethambutol
embB_p.Ser651Thr	0.569741	1.48426	missense_variant	5	aftA-embCAB	3) Uncertain significance	1.2486	1.18874	0.249433	embB	Ethambutol
embB_p.Ser669Arg	0.325343	1.25296	missense_variant	5	aftA-embCAB	3) Uncertain significance	1.2486	1.0035	0.00503464	embB	Ethambutol
embB_p.Ser669Gly	0.32008	1.2484	missense_variant	5	aftA-embCAB	3) Uncertain significance	1.2486	0.999842	-0.000228682	embB	Ethambutol
embB_p.Ser66Asn	0.335266	1.26161	missense_variant	5	aftA-embCAB	3) Uncertain significance	1.2486	1.01042	0.0149574	embB	Ethambutol
embB_p.Ser73Leu	0.320651	1.24889	missense_variant	5	aftA-embCAB	3) Uncertain significance	1.2486	1.00024	0.000343129	embB	Ethambutol
embB_p.Ser773Pro	0.304261	1.23479	missense_variant	5	aftA-embCAB	3) Uncertain significance	1.2486	0.988938	-0.0160475	embB	Ethambutol
embB_p.Ser823Arg	0.319397	1.24781	missense_variant	5	aftA-embCAB	3) Uncertain significance	1.2486	0.999368	-0.000911478	embB	Ethambutol
embB_p.Ser856Arg	0.318973	1.24744	missense_variant	5	aftA-embCAB	3) Uncertain significance	1.2486	0.999075	-0.00133528	embB	Ethambutol
embB_p.Ser980Ala	0.320023	1.24835	missense_variant	5	aftA-embCAB	3) Uncertain significance	1.2486	0.999802	-0.000284963	embB	Ethambutol
embB_p.Thr1015Ala	0.31992	1.24826	missense_variant	5	aftA-embCAB	3) Uncertain significance	1.2486	0.999731	-0.000388053	embB	Ethambutol
embB_p.Thr1025Ile	0.339896	1.26567	missense_variant	5	aftA-embCAB	3) Uncertain significance	1.2486	1.01367	0.0195877	embB	Ethambutol
embB_p.Thr1069Pro	0.319843	1.24819	missense_variant	5	aftA-embCAB	3) Uncertain significance	1.2486	0.999677	-0.000465376	embB	Ethambutol
embB_p.Thr1084Pro	0.356614	1.28042	missense_variant	5	aftA-embCAB	3) Uncertain significance	1.2486	1.02548	0.0363059	embB	Ethambutol
embB_p.Thr11Pro	0.0588243	1.04162	missense_variant	5	aftA-embCAB	3) Uncertain significance	1.2486	0.834229	-0.261484	embB	Ethambutol
embB_p.Thr126Asn	0.319245	1.24768	missense_variant	5	aftA-embCAB	3) Uncertain significance	1.2486	0.999263	-0.00106329	embB	Ethambutol
embB_p.Thr141Arg	0.319596	1.24798	missense_variant	5	aftA-embCAB	3) Uncertain significance	1.2486	0.999506	-0.000712628	embB	Ethambutol
embB_p.Thr151Ile	0.326983	1.25439	missense_variant	5	aftA-embCAB	3) Uncertain significance	1.2486	1.00464	0.00667438	embB	Ethambutol
embB_p.Thr151Pro	0.497086	1.41136	missense_variant	5	aftA-embCAB	3) Uncertain significance	1.2486	1.13036	0.176778	embB	Ethambutol
embB_p.Thr153Asn	0.318179	1.24676	missense_variant	5	aftA-embCAB	3) Uncertain significance	1.2486	0.998525	-0.00212934	embB	Ethambutol
embB_p.Thr157Ala	0.313715	1.2429	missense_variant	5	aftA-embCAB	3) Uncertain significance	1.2486	0.99544	-0.00659315	embB	Ethambutol
embB_p.Thr157Ile	0.32628	1.25378	missense_variant	5	aftA-embCAB	3) Uncertain significance	1.2486	1.00415	0.00597206	embB	Ethambutol
embB_p.Thr208Asn	0.318966	1.24744	missense_variant	5	aftA-embCAB	3) Uncertain significance	1.2486	0.99907	-0.00134257	embB	Ethambutol
embB_p.Thr208Ile	0.320085	1.2484	missense_variant	5	aftA-embCAB	3) Uncertain significance	1.2486	0.999845	-0.00022302	embB	Ethambutol
embB_p.Thr212Ala	0.319728	1.24809	missense_variant	5	aftA-embCAB	3) Uncertain significance	1.2486	0.999598	-0.000580501	embB	Ethambutol
embB_p.Thr215Ala	0.319284	1.24771	missense_variant	5	aftA-embCAB	3) Uncertain significance	1.2486	0.99929	-0.00102421	embB	Ethambutol
embB_p.Thr215Ile	0.319317	1.24774	missense_variant	5	aftA-embCAB	3) Uncertain significance	1.2486	0.999313	-0.000991604	embB	Ethambutol
embB_p.Thr216Ala	0.319866	1.24821	missense_variant	5	aftA-embCAB	3) Uncertain significance	1.2486	0.999693	-0.000442491	embB	Ethambutol
embB_p.Thr275Ala	0.318472	1.24701	missense_variant	5	aftA-embCAB	3) Uncertain significance	1.2486	0.998728	-0.00183603	embB	Ethambutol
embB_p.Thr275Asn	0.319646	1.24802	missense_variant	5	aftA-embCAB	3) Uncertain significance	1.2486	0.999541	-0.000662342	embB	Ethambutol
embB_p.Thr279Pro	0.319924	1.24826	missense_variant	5	aftA-embCAB	3) Uncertain significance	1.2486	0.999734	-0.000384008	embB	Ethambutol
embB_p.Thr31Ala	0.321208	1.24938	missense_variant	5	aftA-embCAB	3) Uncertain significance	1.2486	1.00062	0.00089924	embB	Ethambutol
embB_p.Thr341Asn	0.318592	1.24711	missense_variant	5	aftA-embCAB	3) Uncertain significance	1.2486	0.998811	-0.00171652	embB	Ethambutol
embB_p.Thr341Ile	0.318725	1.24723	missense_variant	5	aftA-embCAB	3) Uncertain significance	1.2486	0.998903	-0.00158372	embB	Ethambutol
embB_p.Thr498Ala	0.32275	1.25071	missense_variant	5	aftA-embCAB	3) Uncertain significance	1.2486	1.00169	0.00244206	embB	Ethambutol
embB_p.Thr498Asn	0.32757	1.2549	missense_variant	5	aftA-embCAB	3) Uncertain significance	1.2486	1.00505	0.00726139	embB	Ethambutol
embB_p.Thr498Ile	0.327783	1.25508	missense_variant	5	aftA-embCAB	3) Uncertain significance	1.2486	1.00519	0.00747464	embB	Ethambutol
embB_p.Thr498Pro	0.3206	1.24885	missense_variant	5	aftA-embCAB	3) Uncertain significance	1.2486	1.0002	0.000291607	embB	Ethambutol
embB_p.Thr498Ser	0.319119	1.24757	missense_variant	5	aftA-embCAB	3) Uncertain significance	1.2486	0.999176	-0.00118922	embB	Ethambutol
embB_p.Thr501Ala	0.32371	1.25155	missense_variant	5	aftA-embCAB	3) Uncertain significance	1.2486	1.00236	0.00340214	embB	Ethambutol
embB_p.Thr501Lys	0.333394	1.25997	missense_variant	5	aftA-embCAB	3) Uncertain significance	1.2486	1.00911	0.0130853	embB	Ethambutol
embB_p.Thr506Asn	0.343285	1.26864	missense_variant	5	aftA-embCAB	3) Uncertain significance	1.2486	1.01605	0.0229765	embB	Ethambutol
embB_p.Thr520Ser	0.335085	1.26145	missense_variant	5	aftA-embCAB	3) Uncertain significance	1.2486	1.01029	0.0147765	embB	Ethambutol
embB_p.Thr532Ala	0.319802	1.24816	missense_variant	5	aftA-embCAB	3) Uncertain significance	1.2486	0.999649	-0.000506524	embB	Ethambutol
embB_p.Thr532Ile	0.32871	1.25589	missense_variant	5	aftA-embCAB	3) Uncertain significance	1.2486	1.00584	0.0084022	embB	Ethambutol
embB_p.Thr546Ala	0.326965	1.25437	missense_variant	5	aftA-embCAB	3) Uncertain significance	1.2486	1.00462	0.00665643	embB	Ethambutol
embB_p.Thr546Ile	0.362465	1.28562	missense_variant	5	aftA-embCAB	3) Uncertain significance	1.2486	1.02965	0.0421569	embB	Ethambutol
embB_p.Thr581Ala	0.626532	1.54385	missense_variant	5	aftA-embCAB	3) Uncertain significance	1.2486	1.23647	0.306223	embB	Ethambutol
embB_p.Thr588Met	0.329687	1.25674	missense_variant	5	aftA-embCAB	3) Uncertain significance	1.2486	1.00652	0.00937888	embB	Ethambutol
embB_p.Thr642Ala	0.917245	1.88851	missense_variant	5	aftA-embCAB	3) Uncertain significance	1.2486	1.5125	0.596937	embB	Ethambutol
embB_p.Thr643Ala	0.445326	1.36162	missense_variant	5	aftA-embCAB	3) Uncertain significance	1.2486	1.09052	0.125018	embB	Ethambutol
embB_p.Thr643Ile	0.324895	1.25257	missense_variant	5	aftA-embCAB	3) Uncertain significance	1.2486	1.00318	0.00458713	embB	Ethambutol
embB_p.Thr667Ala	0.319969	1.2483	missense_variant	5	aftA-embCAB	3) Uncertain significance	1.2486	0.999765	-0.000339743	embB	Ethambutol
embB_p.Thr670Ile	0.321723	1.24982	missense_variant	5	aftA-embCAB	3) Uncertain significance	1.2486	1.00098	0.00141439	embB	Ethambutol
embB_p.Thr68Ala	0.319541	1.24793	missense_variant	5	aftA-embCAB	3) Uncertain significance	1.2486	0.999468	-0.000767309	embB	Ethambutol
embB_p.Thr704Lys	0.320615	1.24886	missense_variant	5	aftA-embCAB	3) Uncertain significance	1.2486	1.00021	0.000306856	embB	Ethambutol
embB_p.Thr732Ile	0.317831	1.24645	missense_variant	5	aftA-embCAB	3) Uncertain significance	1.2486	0.998284	-0.00247768	embB	Ethambutol
embB_p.Thr797Ala	0.320222	1.24852	missense_variant	5	aftA-embCAB	3) Uncertain significance	1.2486	0.99994	-8.6546e-05	embB	Ethambutol
embB_p.Thr797Met	0.318381	1.24693	missense_variant	5	aftA-embCAB	3) Uncertain significance	1.2486	0.998665	-0.00192766	embB	Ethambutol
embB_p.Thr797Pro	0.320052	1.24838	missense_variant	5	aftA-embCAB	3) Uncertain significance	1.2486	0.999822	-0.000256302	embB	Ethambutol
embB_p.Thr811Ala	0.295332	1.22717	missense_variant	5	aftA-embCAB	3) Uncertain significance	1.2486	0.982837	-0.024976	embB	Ethambutol
embB_p.Thr819Ile	0.320009	1.24834	missense_variant	5	aftA-embCAB	3) Uncertain significance	1.2486	0.999792	-0.000299756	embB	Ethambutol
embB_p.Thr822Met	0.320062	1.24838	missense_variant	5	aftA-embCAB	3) Uncertain significance	1.2486	0.999829	-0.000246364	embB	Ethambutol
embB_p.Thr82Ala	0.317864	1.24648	missense_variant	5	aftA-embCAB	3) Uncertain significance	1.2486	0.998307	-0.002444	embB	Ethambutol
embB_p.Thr830Met	0.353038	1.27725	missense_variant	5	aftA-embCAB	3) Uncertain significance	1.2486	1.02295	0.0327299	embB	Ethambutol
embB_p.Thr849Ala	0.319028	1.24749	missense_variant	5	aftA-embCAB	3) Uncertain significance	1.2486	0.999113	-0.00128035	embB	Ethambutol
embB_p.Thr878Ala	0.321188	1.24936	missense_variant	5	aftA-embCAB	3) Uncertain significance	1.2486	1.00061	0.000879609	embB	Ethambutol
embB_p.Thr897Pro	0.32011	1.24843	missense_variant	5	aftA-embCAB	3) Uncertain significance	1.2486	0.999862	-0.00019852	embB	Ethambutol
embB_p.Thr956Ile	0.321055	1.24924	missense_variant	5	aftA-embCAB	3) Uncertain significance	1.2486	1.00052	0.000747038	embB	Ethambutol
embB_p.Thr981Ala	0.31918	1.24762	missense_variant	5	aftA-embCAB	3) Uncertain significance	1.2486	0.999218	-0.00112874	embB	Ethambutol
embB_p.Thr981Met	0.320405	1.24868	missense_variant	5	aftA-embCAB	3) Uncertain significance	1.2486	1.00007	9.68237e-05	embB	Ethambutol
embB_p.Trp1089Arg	0.320361	1.24864	missense_variant	5	aftA-embCAB	3) Uncertain significance	1.2486	1.00004	5.30343e-05	embB	Ethambutol
embB_p.Trp1089Leu	0.323395	1.25127	missense_variant	5	aftA-embCAB	3) Uncertain significance	1.2486	1.00214	0.00308672	embB	Ethambutol
embB_p.Trp237Arg	0.320326	1.24861	missense_variant	5	aftA-embCAB	3) Uncertain significance	1.2486	1.00001	1.74472e-05	embB	Ethambutol
embB_p.Trp273Leu	0.319233	1.24767	missense_variant	5	aftA-embCAB	3) Uncertain significance	1.2486	0.999255	-0.00107555	embB	Ethambutol
embB_p.Trp28Ser	0.318808	1.2473	missense_variant	5	aftA-embCAB	3) Uncertain significance	1.2486	0.99896	-0.00150067	embB	Ethambutol
embB_p.Trp332Arg	0.924034	1.89741	missense_variant	5	aftA-embCAB	3) Uncertain significance	1.2486	1.51964	0.603726	embB	Ethambutol
embB_p.Trp332Leu	0.327088	1.25448	missense_variant	5	aftA-embCAB	3) Uncertain significance	1.2486	1.00471	0.00677961	embB	Ethambutol
embB_p.Trp349Arg	0.359509	1.28299	missense_variant	5	aftA-embCAB	3) Uncertain significance	1.2486	1.02754	0.0392011	embB	Ethambutol
embB_p.Trp572Cys	0.325061	1.25272	missense_variant	5	aftA-embCAB	3) Uncertain significance	1.2486	1.0033	0.00475309	embB	Ethambutol
embB_p.Trp621Ser	0.32125	1.24941	missense_variant	5	aftA-embCAB	3) Uncertain significance	1.2486	1.00065	0.000941618	embB	Ethambutol
embB_p.Trp685Leu	0.32029	1.24858	missense_variant	5	aftA-embCAB	3) Uncertain significance	1.2486	0.999987	-1.8834e-05	embB	Ethambutol
embB_p.Tyr1018His	0.318852	1.24734	missense_variant	5	aftA-embCAB	3) Uncertain significance	1.2486	0.998991	-0.00145591	embB	Ethambutol
embB_p.Tyr315Cys	0.323079	1.251	missense_variant	5	aftA-embCAB	3) Uncertain significance	1.2486	1.00192	0.00277042	embB	Ethambutol
embB_p.Tyr319Asn	1.33339	2.51995	missense_variant	5	aftA-embCAB	3) Uncertain significance	1.2486	2.01822	1.01309	embB	Ethambutol
embB_p.Tyr319Asp	1.68571	3.21698	missense_variant	5	aftA-embCAB	3) Uncertain significance	1.2486	2.57647	1.3654	embB	Ethambutol
embB_p.Tyr319Phe	1.26889	2.40975	missense_variant	5	aftA-embCAB	3) Uncertain significance	1.2486	1.92997	0.948578	embB	Ethambutol
embB_p.Tyr334His	1.43791	2.70928	missense_variant	5	aftA-embCAB	3) Uncertain significance	1.2486	2.16986	1.1176	embB	Ethambutol
embB_p.Tyr384Ser	0.32339	1.25127	missense_variant	5	aftA-embCAB	3) Uncertain significance	1.2486	1.00214	0.00308142	embB	Ethambutol
embB_p.Tyr519His	0.337405	1.26348	missense_variant	5	aftA-embCAB	3) Uncertain significance	1.2486	1.01192	0.0170971	embB	Ethambutol
embB_p.Tyr730His	0.318733	1.24724	missense_variant	5	aftA-embCAB	3) Uncertain significance	1.2486	0.998909	-0.00157482	embB	Ethambutol
embB_p.Tyr813Asp	0.319167	1.24761	missense_variant	5	aftA-embCAB	3) Uncertain significance	1.2486	0.99921	-0.00114088	embB	Ethambutol
embB_p.Tyr848His	0.318529	1.24706	missense_variant	5	aftA-embCAB	3) Uncertain significance	1.2486	0.998767	-0.00177969	embB	Ethambutol
embB_p.Tyr977His	0.320444	1.24871	missense_variant	5	aftA-embCAB	3) Uncertain significance	1.2486	1.00009	0.000135528	embB	Ethambutol
embB_p.Val1048Ile	0.318933	1.24741	missense_variant	5	aftA-embCAB	3) Uncertain significance	1.2486	0.999047	-0.00137518	embB	Ethambutol
embB_p.Val1071Phe	0.320864	1.24908	missense_variant	5	aftA-embCAB	3) Uncertain significance	1.2486	1.00038	0.000555319	embB	Ethambutol
embB_p.Val116Ile	0.319841	1.24819	missense_variant	5	aftA-embCAB	3) Uncertain significance	1.2486	0.999676	-0.00046711	embB	Ethambutol
embB_p.Val118Ala	0.319692	1.24806	missense_variant	5	aftA-embCAB	3) Uncertain significance	1.2486	0.999573	-0.000615757	embB	Ethambutol
embB_p.Val123Ala	0.319837	1.24819	missense_variant	5	aftA-embCAB	3) Uncertain significance	1.2486	0.999673	-0.000471617	embB	Ethambutol
embB_p.Val130Leu	0.320363	1.24864	missense_variant	5	aftA-embCAB	3) Uncertain significance	1.2486	1.00004	5.46519e-05	embB	Ethambutol
embB_p.Val130Met	0.321013	1.24921	missense_variant	5	aftA-embCAB	3) Uncertain significance	1.2486	1.00049	0.000704423	embB	Ethambutol
embB_p.Val131Met	0.305741	1.23605	missense_variant	5	aftA-embCAB	3) Uncertain significance	1.2486	0.989954	-0.0145671	embB	Ethambutol
embB_p.Val135Met	0.311707	1.24118	missense_variant	5	aftA-embCAB	3) Uncertain significance	1.2486	0.994056	-0.00860113	embB	Ethambutol
embB_p.Val162Gly	0.31816	1.24674	missense_variant	5	aftA-embCAB	3) Uncertain significance	1.2486	0.998512	-0.00214843	embB	Ethambutol
embB_p.Val186Ala	0.320136	1.24845	missense_variant	5	aftA-embCAB	3) Uncertain significance	1.2486	0.999881	-0.000171826	embB	Ethambutol
embB_p.Val186Leu	0.319111	1.24756	missense_variant	5	aftA-embCAB	3) Uncertain significance	1.2486	0.99917	-0.00119766	embB	Ethambutol
embB_p.Val188Ala	0.319412	1.24782	missense_variant	5	aftA-embCAB	3) Uncertain significance	1.2486	0.999379	-0.000896332	embB	Ethambutol
embB_p.Val230Ala	0.331182	1.25804	missense_variant	5	aftA-embCAB	3) Uncertain significance	1.2486	1.00757	0.0108736	embB	Ethambutol
embB_p.Val231Ile	0.336448	1.26264	missense_variant	5	aftA-embCAB	3) Uncertain significance	1.2486	1.01125	0.0161399	embB	Ethambutol
embB_p.Val282Ala	0.322043	1.2501	missense_variant	5	aftA-embCAB	3) Uncertain significance	1.2486	1.0012	0.00173445	embB	Ethambutol
embB_p.Val282Leu	0.319867	1.24822	missense_variant	5	aftA-embCAB	3) Uncertain significance	1.2486	0.999694	-0.000441566	embB	Ethambutol
embB_p.Val283Met	0.725972	1.65401	missense_variant	5	aftA-embCAB	3) Uncertain significance	1.2486	1.3247	0.405664	embB	Ethambutol
embB_p.Val292Ile	0.384498	1.3054	missense_variant	5	aftA-embCAB	3) Uncertain significance	1.2486	1.0455	0.0641892	embB	Ethambutol
embB_p.Val292Leu	0.378816	1.30027	missense_variant	5	aftA-embCAB	3) Uncertain significance	1.2486	1.04139	0.0585079	embB	Ethambutol
embB_p.Val292Phe	0.584848	1.49988	missense_variant	5	aftA-embCAB	3) Uncertain significance	1.2486	1.20125	0.26454	embB	Ethambutol
embB_p.Val29Leu	0.320263	1.24856	missense_variant	5	aftA-embCAB	3) Uncertain significance	1.2486	0.999968	-4.57566e-05	embB	Ethambutol
embB_p.Val309Leu	0.323728	1.25156	missense_variant	5	aftA-embCAB	3) Uncertain significance	1.2486	1.00237	0.00342013	embB	Ethambutol
embB_p.Val309Phe	0.349763	1.27435	missense_variant	5	aftA-embCAB	3) Uncertain significance	1.2486	1.02063	0.0294544	embB	Ethambutol
embB_p.Val360Leu	0.320116	1.24843	missense_variant	5	aftA-embCAB	3) Uncertain significance	1.2486	0.999867	-0.000192396	embB	Ethambutol
embB_p.Val369Met	0.317961	1.24657	missense_variant	5	aftA-embCAB	3) Uncertain significance	1.2486	0.998374	-0.00234771	embB	Ethambutol
embB_p.Val377Ala	0.319121	1.24757	missense_variant	5	aftA-embCAB	3) Uncertain significance	1.2486	0.999177	-0.0011876	embB	Ethambutol
embB_p.Val377Met	0.318763	1.24726	missense_variant	5	aftA-embCAB	3) Uncertain significance	1.2486	0.998929	-0.00154567	embB	Ethambutol
embB_p.Val390Ile	0.31972	1.24809	missense_variant	5	aftA-embCAB	3) Uncertain significance	1.2486	0.999592	-0.000588476	embB	Ethambutol
embB_p.Val39Gly	0.319447	1.24785	missense_variant	5	aftA-embCAB	3) Uncertain significance	1.2486	0.999403	-0.000861647	embB	Ethambutol
embB_p.Val39Leu	0.31924	1.24767	missense_variant	5	aftA-embCAB	3) Uncertain significance	1.2486	0.99926	-0.00106815	embB	Ethambutol
embB_p.Val414Gly	0.319979	1.24831	missense_variant	5	aftA-embCAB	3) Uncertain significance	1.2486	0.999772	-0.000328879	embB	Ethambutol
embB_p.Val414Ile	0.321229	1.24939	missense_variant	5	aftA-embCAB	3) Uncertain significance	1.2486	1.00064	0.000920256	embB	Ethambutol
embB_p.Val417Ala	0.322312	1.25033	missense_variant	5	aftA-embCAB	3) Uncertain significance	1.2486	1.00139	0.00200413	embB	Ethambutol
embB_p.Val436Gly	0.318174	1.24675	missense_variant	5	aftA-embCAB	3) Uncertain significance	1.2486	0.998521	-0.00213466	embB	Ethambutol
embB_p.Val436Ile	0.320302	1.24859	missense_variant	5	aftA-embCAB	3) Uncertain significance	1.2486	0.999996	-6.47055e-06	embB	Ethambutol
embB_p.Val444Met	0.502077	1.41625	missense_variant	5	aftA-embCAB	3) Uncertain significance	1.2486	1.13427	0.181769	embB	Ethambutol
embB_p.Val452Leu	0.320656	1.2489	missense_variant	5	aftA-embCAB	3) Uncertain significance	1.2486	1.00024	0.000348211	embB	Ethambutol
embB_p.Val456Ala	0.320041	1.24837	missense_variant	5	aftA-embCAB	3) Uncertain significance	1.2486	0.999815	-0.000267397	embB	Ethambutol
embB_p.Val479Leu	0.319667	1.24804	missense_variant	5	aftA-embCAB	3) Uncertain significance	1.2486	0.999556	-0.000641419	embB	Ethambutol
embB_p.Val488Ala	0.319031	1.24749	missense_variant	5	aftA-embCAB	3) Uncertain significance	1.2486	0.999115	-0.00127722	embB	Ethambutol
embB_p.Val488Ile	0.322363	1.25038	missense_variant	5	aftA-embCAB	3) Uncertain significance	1.2486	1.00143	0.00205513	embB	Ethambutol
embB_p.Val492Leu	0.327413	1.25476	missense_variant	5	aftA-embCAB	3) Uncertain significance	1.2486	1.00494	0.00710469	embB	Ethambutol
embB_p.Val492Met	0.343214	1.26858	missense_variant	5	aftA-embCAB	3) Uncertain significance	1.2486	1.016	0.0229056	embB	Ethambutol
embB_p.Val493Met	1.18054	2.26661	missense_variant	5	aftA-embCAB	3) Uncertain significance	1.2486	1.81532	0.860227	embB	Ethambutol
embB_p.Val502Leu	0.32171	1.24981	missense_variant	5	aftA-embCAB	3) Uncertain significance	1.2486	1.00097	0.00140204	embB	Ethambutol
embB_p.Val508Phe	0.323664	1.2515	missense_variant	5	aftA-embCAB	3) Uncertain significance	1.2486	1.00233	0.00335557	embB	Ethambutol
embB_p.Val50Ala	0.28497	1.21839	missense_variant	5	aftA-embCAB	3) Uncertain significance	1.2486	0.975803	-0.0353379	embB	Ethambutol
embB_p.Val50Met	0.317492	1.24616	missense_variant	5	aftA-embCAB	3) Uncertain significance	1.2486	0.99805	-0.00281662	embB	Ethambutol
embB_p.Val566Leu	0.319451	1.24786	missense_variant	5	aftA-embCAB	3) Uncertain significance	1.2486	0.999406	-0.000857485	embB	Ethambutol
embB_p.Val566Met	0.32992	1.25694	missense_variant	5	aftA-embCAB	3) Uncertain significance	1.2486	1.00668	0.00961212	embB	Ethambutol
embB_p.Val593Met	0.319797	1.24815	missense_variant	5	aftA-embCAB	3) Uncertain significance	1.2486	0.999646	-0.000511378	embB	Ethambutol
embB_p.Val602Ala	0.327411	1.25476	missense_variant	5	aftA-embCAB	3) Uncertain significance	1.2486	1.00494	0.0071025	embB	Ethambutol
embB_p.Val602Gly	0.321813	1.2499	missense_variant	5	aftA-embCAB	3) Uncertain significance	1.2486	1.00104	0.00150465	embB	Ethambutol
embB_p.Val602Ile	0.323116	1.25103	missense_variant	5	aftA-embCAB	3) Uncertain significance	1.2486	1.00195	0.00280825	embB	Ethambutol
embB_p.Val612Met	0.318424	1.24697	missense_variant	5	aftA-embCAB	3) Uncertain significance	1.2486	0.998695	-0.00188462	embB	Ethambutol
embB_p.Val614Ile	0.320119	1.24843	missense_variant	5	aftA-embCAB	3) Uncertain significance	1.2486	0.999868	-0.000189738	embB	Ethambutol
embB_p.Val614Leu	0.318708	1.24721	missense_variant	5	aftA-embCAB	3) Uncertain significance	1.2486	0.998891	-0.00160026	embB	Ethambutol
embB_p.Val618Met	0.321685	1.24979	missense_variant	5	aftA-embCAB	3) Uncertain significance	1.2486	1.00095	0.00137653	embB	Ethambutol
embB_p.Val654Met	0.341865	1.26739	missense_variant	5	aftA-embCAB	3) Uncertain significance	1.2486	1.01505	0.0215572	embB	Ethambutol
embB_p.Val668Ala	0.320602	1.24885	missense_variant	5	aftA-embCAB	3) Uncertain significance	1.2486	1.0002	0.00029334	embB	Ethambutol
embB_p.Val67Leu	0.320138	1.24845	missense_variant	5	aftA-embCAB	3) Uncertain significance	1.2486	0.999882	-0.000170555	embB	Ethambutol
embB_p.Val710Leu	0.320888	1.2491	missense_variant	5	aftA-embCAB	3) Uncertain significance	1.2486	1.0004	0.00057969	embB	Ethambutol
embB_p.Val727Met	0.320759	1.24899	missense_variant	5	aftA-embCAB	3) Uncertain significance	1.2486	1.00031	0.000450556	embB	Ethambutol
embB_p.Val744Ala	0.317826	1.24645	missense_variant	5	aftA-embCAB	3) Uncertain significance	1.2486	0.998281	-0.00248278	embB	Ethambutol
embB_p.Val755Ile	0.320463	1.24873	missense_variant	5	aftA-embCAB	3) Uncertain significance	1.2486	1.00011	0.000154938	embB	Ethambutol
embB_p.Val77Ile	0.323804	1.25163	missense_variant	5	aftA-embCAB	3) Uncertain significance	1.2486	1.00243	0.00349563	embB	Ethambutol
embB_p.Val783Ile	0.306	1.23628	missense_variant	5	aftA-embCAB	3) Uncertain significance	1.2486	0.990131	-0.0143086	embB	Ethambutol
embB_p.Val786Ala	0.318957	1.24743	missense_variant	5	aftA-embCAB	3) Uncertain significance	1.2486	0.999064	-0.00135113	embB	Ethambutol
embB_p.Val793Ile	0.318518	1.24705	missense_variant	5	aftA-embCAB	3) Uncertain significance	1.2486	0.99876	-0.0017901	embB	Ethambutol
embB_p.Val803Ala	0.319882	1.24823	missense_variant	5	aftA-embCAB	3) Uncertain significance	1.2486	0.999705	-0.000426309	embB	Ethambutol
embB_p.Val803Met	0.319914	1.24826	missense_variant	5	aftA-embCAB	3) Uncertain significance	1.2486	0.999727	-0.000393948	embB	Ethambutol
embB_p.Val859Ile	0.319906	1.24825	missense_variant	5	aftA-embCAB	3) Uncertain significance	1.2486	0.999721	-0.000402154	embB	Ethambutol
embB_p.Val888Met	0.320273	1.24857	missense_variant	5	aftA-embCAB	3) Uncertain significance	1.2486	0.999976	-3.50106e-05	embB	Ethambutol
embB_p.Val898Met	0.320253	1.24855	missense_variant	5	aftA-embCAB	3) Uncertain significance	1.2486	0.999962	-5.50006e-05	embB	Ethambutol
embB_p.Val917Ala	0.320453	1.24872	missense_variant	5	aftA-embCAB	3) Uncertain significance	1.2486	1.0001	0.000144886	embB	Ethambutol
embB_p.Val944Ala	0.320554	1.24881	missense_variant	5	aftA-embCAB	3) Uncertain significance	1.2486	1.00017	0.000245975	embB	Ethambutol
embB_p.Val963Met	0.318582	1.2471	missense_variant	5	aftA-embCAB	3) Uncertain significance	1.2486	0.998804	-0.00172589	embB	Ethambutol
embC_c.-1001G>A	0.320248	1.24855	upstream_gene_variant	5	aftA-embCAB	3) Uncertain significance	1.2486	0.999958	-6.04314e-05	embC	Ethambutol
embC_c.-1002C>T	0.319873	1.24822	upstream_gene_variant	5	aftA-embCAB	3) Uncertain significance	1.2486	0.999698	-0.000435094	embC	Ethambutol
embC_c.-1004G>A	0.320818	1.24904	upstream_gene_variant	5	aftA-embCAB	3) Uncertain significance	1.2486	1.00035	0.000509927	embC	Ethambutol
embC_c.-1016C>T	0.316235	1.24508	upstream_gene_variant	5	aftA-embCAB	3) Uncertain significance	1.2486	0.997181	-0.00407328	embC	Ethambutol
embC_c.-1017G>A	0.320168	1.24848	upstream_gene_variant	5	aftA-embCAB	3) Uncertain significance	1.2486	0.999903	-0.00014051	embC	Ethambutol
embC_c.-1018C>G	0.319049	1.24751	upstream_gene_variant	5	aftA-embCAB	3) Uncertain significance	1.2486	0.999127	-0.00125953	embC	Ethambutol
embC_c.-1019C>T	0.320057	1.24838	upstream_gene_variant	5	aftA-embCAB	3) Uncertain significance	1.2486	0.999826	-0.000251564	embC	Ethambutol
embC_c.-1021A>G	0.24759	1.18722	upstream_gene_variant	5	aftA-embCAB	3) Uncertain significance	1.2486	0.950845	-0.0727179	embC	Ethambutol
embC_c.-1022G>A	0.307812	1.23783	upstream_gene_variant	5	aftA-embCAB	3) Uncertain significance	1.2486	0.991375	-0.0124968	embC	Ethambutol
embC_c.-1023A>C	0.096853	1.06944	upstream_gene_variant	5	aftA-embCAB	3) Uncertain significance	1.2486	0.856512	-0.223455	embC	Ethambutol
embC_c.-1025G>A	0.304498	1.23499	upstream_gene_variant	5	aftA-embCAB	3) Uncertain significance	1.2486	0.989101	-0.0158097	embC	Ethambutol
embC_c.-1028G>A	0.320251	1.24855	upstream_gene_variant	5	aftA-embCAB	3) Uncertain significance	1.2486	0.99996	-5.76582e-05	embC	Ethambutol
embC_c.-102C>T	0.317204	1.24591	upstream_gene_variant	5	aftA-embCAB	3) Uncertain significance	1.2486	0.99785	-0.00310457	embC	Ethambutol
embC_c.-1035C>T	0.319748	1.24811	upstream_gene_variant	5	aftA-embCAB	3) Uncertain significance	1.2486	0.999612	-0.00055981	embC	Ethambutol
embC_c.-1036T>C	0.319372	1.24779	upstream_gene_variant	5	aftA-embCAB	3) Uncertain significance	1.2486	0.999351	-0.000935989	embC	Ethambutol
embC_c.-1043T>C	0.319717	1.24809	upstream_gene_variant	5	aftA-embCAB	3) Uncertain significance	1.2486	0.99959	-0.000591366	embC	Ethambutol
embC_c.-104T>C	0.319706	1.24808	upstream_gene_variant	5	aftA-embCAB	3) Uncertain significance	1.2486	0.999583	-0.000602232	embC	Ethambutol
embC_c.-1053G>A	0.28086	1.21492	upstream_gene_variant	5	aftA-embCAB	3) Uncertain significance	1.2486	0.973027	-0.0394487	embC	Ethambutol
embC_c.-1053G>T	0.300357	1.23145	upstream_gene_variant	5	aftA-embCAB	3) Uncertain significance	1.2486	0.986266	-0.0199516	embC	Ethambutol
embC_c.-1054C>T	0.321083	1.24927	upstream_gene_variant	5	aftA-embCAB	3) Uncertain significance	1.2486	1.00054	0.000774292	embC	Ethambutol
embC_c.-1058G>A	0.319038	1.2475	upstream_gene_variant	5	aftA-embCAB	3) Uncertain significance	1.2486	0.99912	-0.00127005	embC	Ethambutol
embC_c.-1058G>T	0.319443	1.24785	upstream_gene_variant	5	aftA-embCAB	3) Uncertain significance	1.2486	0.9994	-0.000865694	embC	Ethambutol
embC_c.-1061G>T	0.316412	1.24523	upstream_gene_variant	5	aftA-embCAB	3) Uncertain significance	1.2486	0.997303	-0.00389601	embC	Ethambutol
embC_c.-1072C>T	0.320312	1.2486	upstream_gene_variant	5	aftA-embCAB	3) Uncertain significance	1.2486	1	3.92853e-06	embC	Ethambutol
embC_c.-1077G>A	0.315439	1.24439	upstream_gene_variant	5	aftA-embCAB	3) Uncertain significance	1.2486	0.996631	-0.00486897	embC	Ethambutol
embC_c.-1085G>A	0.320834	1.24905	upstream_gene_variant	5	aftA-embCAB	3) Uncertain significance	1.2486	1.00036	0.000525751	embC	Ethambutol
embC_c.-1086G>A	0.32078	1.24901	upstream_gene_variant	5	aftA-embCAB	3) Uncertain significance	1.2486	1.00033	0.000471694	embC	Ethambutol
embC_c.-1092G>A	0.320906	1.24911	upstream_gene_variant	5	aftA-embCAB	3) Uncertain significance	1.2486	1.00041	0.000597476	embC	Ethambutol
embC_c.-1093C>T	0.320273	1.24857	upstream_gene_variant	5	aftA-embCAB	3) Uncertain significance	1.2486	0.999975	-3.54728e-05	embC	Ethambutol
embC_c.-1094G>A	0.32065	1.24889	upstream_gene_variant	5	aftA-embCAB	3) Uncertain significance	1.2486	1.00024	0.000342089	embC	Ethambutol
embC_c.-1096G>C	0.32036	1.24864	upstream_gene_variant	5	aftA-embCAB	3) Uncertain significance	1.2486	1.00004	5.13012e-05	embC	Ethambutol
embC_c.-1098C>T	0.320122	1.24844	upstream_gene_variant	5	aftA-embCAB	3) Uncertain significance	1.2486	0.999871	-0.00018604	embC	Ethambutol
embC_c.-1099A>G	0.320323	1.24861	upstream_gene_variant	5	aftA-embCAB	3) Uncertain significance	1.2486	1.00001	1.47897e-05	embC	Ethambutol
embC_c.-10A>C	0.303894	1.23447	upstream_gene_variant	5	aftA-embCAB	3) Uncertain significance	1.2486	0.988687	-0.0164146	embC	Ethambutol
embC_c.-110C>T	-0.52452	0.69519	upstream_gene_variant	5	aftA-embCAB	3) Uncertain significance	1.2486	0.556777	-0.844828	embC	Ethambutol
embC_c.-1112C>T	0.312782	1.2421	upstream_gene_variant	5	aftA-embCAB	3) Uncertain significance	1.2486	0.994797	-0.00752646	embC	Ethambutol
embC_c.-1113C>T	0.322145	1.25019	upstream_gene_variant	5	aftA-embCAB	3) Uncertain significance	1.2486	1.00127	0.00183681	embC	Ethambutol
embC_c.-1116C>T	0.319659	1.24804	upstream_gene_variant	5	aftA-embCAB	3) Uncertain significance	1.2486	0.99955	-0.000649048	embC	Ethambutol
embC_c.-1120G>T	0.319235	1.24767	upstream_gene_variant	5	aftA-embCAB	3) Uncertain significance	1.2486	0.999256	-0.00107312	embC	Ethambutol
embC_c.-1123C>T	0.320555	1.24881	upstream_gene_variant	5	aftA-embCAB	3) Uncertain significance	1.2486	1.00017	0.000246899	embC	Ethambutol
embC_c.-1125C>G	0.320324	1.24861	upstream_gene_variant	5	aftA-embCAB	3) Uncertain significance	1.2486	1.00001	1.57141e-05	embC	Ethambutol
embC_c.-1133T>G	0.320646	1.24889	upstream_gene_variant	5	aftA-embCAB	3) Uncertain significance	1.2486	1.00023	0.000337468	embC	Ethambutol
embC_c.-113G>A	0.319802	1.24816	upstream_gene_variant	5	aftA-embCAB	3) Uncertain significance	1.2486	0.999649	-0.000506177	embC	Ethambutol
embC_c.-1140C>G	0.320267	1.24856	upstream_gene_variant	5	aftA-embCAB	3) Uncertain significance	1.2486	0.999971	-4.12502e-05	embC	Ethambutol
embC_c.-1147G>C	0.320075	1.2484	upstream_gene_variant	5	aftA-embCAB	3) Uncertain significance	1.2486	0.999838	-0.000233651	embC	Ethambutol
embC_c.-1154G>A	0.320125	1.24844	upstream_gene_variant	5	aftA-embCAB	3) Uncertain significance	1.2486	0.999873	-0.000182804	embC	Ethambutol
embC_c.-1158G>A	0.316716	1.24549	upstream_gene_variant	5	aftA-embCAB	3) Uncertain significance	1.2486	0.997513	-0.00359238	embC	Ethambutol
embC_c.-1158G>C	0.319624	1.24801	upstream_gene_variant	5	aftA-embCAB	3) Uncertain significance	1.2486	0.999526	-0.000683959	embC	Ethambutol
embC_c.-1160G>A	0.319244	1.24768	upstream_gene_variant	5	aftA-embCAB	3) Uncertain significance	1.2486	0.999263	-0.00106376	embC	Ethambutol
embC_c.-1163G>C	0.319851	1.2482	upstream_gene_variant	5	aftA-embCAB	3) Uncertain significance	1.2486	0.999683	-0.000457285	embC	Ethambutol
embC_c.-1173G>A	0.318258	1.24682	upstream_gene_variant	5	aftA-embCAB	3) Uncertain significance	1.2486	0.99858	-0.00205054	embC	Ethambutol
embC_c.-1174A>C	0.3185	1.24703	upstream_gene_variant	5	aftA-embCAB	3) Uncertain significance	1.2486	0.998748	-0.00180791	embC	Ethambutol
embC_c.-1178C>T	0.32018	1.24849	upstream_gene_variant	5	aftA-embCAB	3) Uncertain significance	1.2486	0.999911	-0.000128376	embC	Ethambutol
embC_c.-1186C>T	0.319481	1.24788	upstream_gene_variant	5	aftA-embCAB	3) Uncertain significance	1.2486	0.999427	-0.000827426	embC	Ethambutol
embC_c.-1187G>A	0.304862	1.2353	upstream_gene_variant	5	aftA-embCAB	3) Uncertain significance	1.2486	0.98935	-0.0154466	embC	Ethambutol
embC_c.-1191G>A	0.317086	1.24581	upstream_gene_variant	5	aftA-embCAB	3) Uncertain significance	1.2486	0.997769	-0.00322199	embC	Ethambutol
embC_c.-1196G>A	0.308351	1.23829	upstream_gene_variant	5	aftA-embCAB	3) Uncertain significance	1.2486	0.991746	-0.0119568	embC	Ethambutol
embC_c.-1198C>T	0.320581	1.24883	upstream_gene_variant	5	aftA-embCAB	3) Uncertain significance	1.2486	1.00019	0.000272661	embC	Ethambutol
embC_c.-1206G>A	0.320429	1.2487	upstream_gene_variant	5	aftA-embCAB	3) Uncertain significance	1.2486	1.00008	0.00012074	embC	Ethambutol
embC_c.-1209A>G	0.319219	1.24765	upstream_gene_variant	5	aftA-embCAB	3) Uncertain significance	1.2486	0.999245	-0.00108954	embC	Ethambutol
embC_c.-1212C>A	0.319985	1.24832	upstream_gene_variant	5	aftA-embCAB	3) Uncertain significance	1.2486	0.999776	-0.000323447	embC	Ethambutol
embC_c.-1215G>A	0.3199	1.24824	upstream_gene_variant	5	aftA-embCAB	3) Uncertain significance	1.2486	0.999717	-0.000408048	embC	Ethambutol
embC_c.-1216T>C	0.319472	1.24787	upstream_gene_variant	5	aftA-embCAB	3) Uncertain significance	1.2486	0.99942	-0.000836328	embC	Ethambutol
embC_c.-1221G>A	0.322769	1.25073	upstream_gene_variant	5	aftA-embCAB	3) Uncertain significance	1.2486	1.00171	0.00246075	embC	Ethambutol
embC_c.-1226T>C	0.320185	1.24849	upstream_gene_variant	5	aftA-embCAB	3) Uncertain significance	1.2486	0.999915	-0.00012283	embC	Ethambutol
embC_c.-1227G>A	0.320685	1.24892	upstream_gene_variant	5	aftA-embCAB	3) Uncertain significance	1.2486	1.00026	0.000376744	embC	Ethambutol
embC_c.-1229T>C	0.319765	1.24813	upstream_gene_variant	5	aftA-embCAB	3) Uncertain significance	1.2486	0.999624	-0.000542934	embC	Ethambutol
embC_c.-1230G>A	0.319713	1.24808	upstream_gene_variant	5	aftA-embCAB	3) Uncertain significance	1.2486	0.999587	-0.000595643	embC	Ethambutol
embC_c.-1232G>A	0.32235	1.25037	upstream_gene_variant	5	aftA-embCAB	3) Uncertain significance	1.2486	1.00142	0.0020414	embC	Ethambutol
embC_c.-1234C>A	0.320337	1.24862	upstream_gene_variant	5	aftA-embCAB	3) Uncertain significance	1.2486	1.00002	2.85394e-05	embC	Ethambutol
embC_c.-1234C>T	0.319655	1.24803	upstream_gene_variant	5	aftA-embCAB	3) Uncertain significance	1.2486	0.999547	-0.00065321	embC	Ethambutol
embC_c.-1235A>G	0.320428	1.2487	upstream_gene_variant	5	aftA-embCAB	3) Uncertain significance	1.2486	1.00008	0.000120047	embC	Ethambutol
embC_c.-1236C>T	0.31906	1.24752	upstream_gene_variant	5	aftA-embCAB	3) Uncertain significance	1.2486	0.999135	-0.00124797	embC	Ethambutol
embC_c.-1241A>C	0.318644	1.24716	upstream_gene_variant	5	aftA-embCAB	3) Uncertain significance	1.2486	0.998847	-0.00166481	embC	Ethambutol
embC_c.-1245C>T	0.320385	1.24866	upstream_gene_variant	5	aftA-embCAB	3) Uncertain significance	1.2486	1.00005	7.69511e-05	embC	Ethambutol
embC_c.-1254G>A	0.320195	1.2485	upstream_gene_variant	5	aftA-embCAB	3) Uncertain significance	1.2486	0.999922	-0.000113008	embC	Ethambutol
embC_c.-1257G>A	0.320369	1.24865	upstream_gene_variant	5	aftA-embCAB	3) Uncertain significance	1.2486	1.00004	6.066e-05	embC	Ethambutol
embC_c.-1266C>T	0.318897	1.24738	upstream_gene_variant	5	aftA-embCAB	3) Uncertain significance	1.2486	0.999023	-0.0014108	embC	Ethambutol
embC_c.-1267A>G	0.315845	1.24474	upstream_gene_variant	5	aftA-embCAB	3) Uncertain significance	1.2486	0.996911	-0.00446313	embC	Ethambutol
embC_c.-126C>T	0.319875	1.24822	upstream_gene_variant	5	aftA-embCAB	3) Uncertain significance	1.2486	0.9997	-0.000432782	embC	Ethambutol
embC_c.-1270C>G	0.318935	1.24741	upstream_gene_variant	5	aftA-embCAB	3) Uncertain significance	1.2486	0.999048	-0.00137345	embC	Ethambutol
embC_c.-1271G>C	0.320277	1.24857	upstream_gene_variant	5	aftA-embCAB	3) Uncertain significance	1.2486	0.999978	-3.17753e-05	embC	Ethambutol
embC_c.-1272G>A	0.318536	1.24706	upstream_gene_variant	5	aftA-embCAB	3) Uncertain significance	1.2486	0.998772	-0.00177251	embC	Ethambutol
embC_c.-1279T>G	0.319906	1.24825	upstream_gene_variant	5	aftA-embCAB	3) Uncertain significance	1.2486	0.999722	-0.000401691	embC	Ethambutol
embC_c.-1280G>A	0.317299	1.246	upstream_gene_variant	5	aftA-embCAB	3) Uncertain significance	1.2486	0.997916	-0.00300951	embC	Ethambutol
embC_c.-1281G>A	0.3199	1.24824	upstream_gene_variant	5	aftA-embCAB	3) Uncertain significance	1.2486	0.999717	-0.000408395	embC	Ethambutol
embC_c.-1283G>C	0.320289	1.24858	upstream_gene_variant	5	aftA-embCAB	3) Uncertain significance	1.2486	0.999987	-1.90651e-05	embC	Ethambutol
embC_c.-1285C>A	0.314791	1.24383	upstream_gene_variant	5	aftA-embCAB	3) Uncertain significance	1.2486	0.996183	-0.00551754	embC	Ethambutol
embC_c.-1289A>G	0.320269	1.24856	upstream_gene_variant	5	aftA-embCAB	3) Uncertain significance	1.2486	0.999973	-3.91704e-05	embC	Ethambutol
embC_c.-1290C>T	0.32021	1.24851	upstream_gene_variant	5	aftA-embCAB	3) Uncertain significance	1.2486	0.999932	-9.81013e-05	embC	Ethambutol
embC_c.-1293C>A	0.320349	1.24863	upstream_gene_variant	5	aftA-embCAB	3) Uncertain significance	1.2486	1.00003	4.07869e-05	embC	Ethambutol
embC_c.-1294T>C	0.320514	1.24878	upstream_gene_variant	5	aftA-embCAB	3) Uncertain significance	1.2486	1.00014	0.000205887	embC	Ethambutol
embC_c.-1300T>G	0.320382	1.24866	upstream_gene_variant	5	aftA-embCAB	3) Uncertain significance	1.2486	1.00005	7.41782e-05	embC	Ethambutol
embC_c.-1301G>A	0.31875	1.24725	upstream_gene_variant	5	aftA-embCAB	3) Uncertain significance	1.2486	0.99892	-0.00155851	embC	Ethambutol
embC_c.-1308C>T	0.320134	1.24845	upstream_gene_variant	5	aftA-embCAB	3) Uncertain significance	1.2486	0.999879	-0.000174484	embC	Ethambutol
embC_c.-1309C>T	0.320198	1.2485	upstream_gene_variant	5	aftA-embCAB	3) Uncertain significance	1.2486	0.999924	-0.00011035	embC	Ethambutol
embC_c.-1311C>T	0.3277	1.25501	upstream_gene_variant	5	aftA-embCAB	3) Uncertain significance	1.2486	1.00514	0.00739199	embC	Ethambutol
embC_c.-1313T>C	0.320257	1.24855	upstream_gene_variant	5	aftA-embCAB	3) Uncertain significance	1.2486	0.999964	-5.15341e-05	embC	Ethambutol
embC_c.-1319T>G	0.314399	1.24349	upstream_gene_variant	5	aftA-embCAB	3) Uncertain significance	1.2486	0.995913	-0.00590905	embC	Ethambutol
embC_c.-1327T>C	0.320336	1.24862	upstream_gene_variant	5	aftA-embCAB	3) Uncertain significance	1.2486	1.00002	2.72684e-05	embC	Ethambutol
embC_c.-1330G>A	0.320173	1.24848	upstream_gene_variant	5	aftA-embCAB	3) Uncertain significance	1.2486	0.999906	-0.00013531	embC	Ethambutol
embC_c.-1339T>C	0.319924	1.24826	upstream_gene_variant	5	aftA-embCAB	3) Uncertain significance	1.2486	0.999734	-0.000384239	embC	Ethambutol
embC_c.-133T>C	0.320491	1.24876	upstream_gene_variant	5	aftA-embCAB	3) Uncertain significance	1.2486	1.00013	0.000182319	embC	Ethambutol
embC_c.-1342T>C	0.320518	1.24878	upstream_gene_variant	5	aftA-embCAB	3) Uncertain significance	1.2486	1.00015	0.000209468	embC	Ethambutol
embC_c.-1343G>A	0.319464	1.24787	upstream_gene_variant	5	aftA-embCAB	3) Uncertain significance	1.2486	0.999415	-0.000844074	embC	Ethambutol
embC_c.-1354C>T	0.320642	1.24889	upstream_gene_variant	5	aftA-embCAB	3) Uncertain significance	1.2486	1.00023	0.000333772	embC	Ethambutol
embC_c.-1355G>A	0.320483	1.24875	upstream_gene_variant	5	aftA-embCAB	3) Uncertain significance	1.2486	1.00012	0.000174578	embC	Ethambutol
embC_c.-1356G>A	0.319944	1.24828	upstream_gene_variant	5	aftA-embCAB	3) Uncertain significance	1.2486	0.999747	-0.000364591	embC	Ethambutol
embC_c.-1365C>T	0.32021	1.24851	upstream_gene_variant	5	aftA-embCAB	3) Uncertain significance	1.2486	0.999932	-9.8679e-05	embC	Ethambutol
embC_c.-1367G>A	0.321207	1.24938	upstream_gene_variant	5	aftA-embCAB	3) Uncertain significance	1.2486	1.00062	0.00089924	embC	Ethambutol
embC_c.-1371G>A	0.320423	1.2487	upstream_gene_variant	5	aftA-embCAB	3) Uncertain significance	1.2486	1.00008	0.000114847	embC	Ethambutol
embC_c.-1371G>C	0.321702	1.2498	upstream_gene_variant	5	aftA-embCAB	3) Uncertain significance	1.2486	1.00097	0.00139338	embC	Ethambutol
embC_c.-1374C>T	0.321021	1.24921	upstream_gene_variant	5	aftA-embCAB	3) Uncertain significance	1.2486	1.00049	0.000712276	embC	Ethambutol
embC_c.-1379A>G	0.320092	1.24841	upstream_gene_variant	5	aftA-embCAB	3) Uncertain significance	1.2486	0.99985	-0.000216086	embC	Ethambutol
embC_c.-138G>A	0.319762	1.24812	upstream_gene_variant	5	aftA-embCAB	3) Uncertain significance	1.2486	0.999622	-0.000545824	embC	Ethambutol
embC_c.-1390A>C	0.320754	1.24898	upstream_gene_variant	5	aftA-embCAB	3) Uncertain significance	1.2486	1.00031	0.000446167	embC	Ethambutol
embC_c.-1390A>G	0.321985	1.25005	upstream_gene_variant	5	aftA-embCAB	3) Uncertain significance	1.2486	1.00116	0.00167697	embC	Ethambutol
embC_c.-1394T>C	0.320281	1.24857	upstream_gene_variant	5	aftA-embCAB	3) Uncertain significance	1.2486	0.999981	-2.70378e-05	embC	Ethambutol
embC_c.-1399A>G	0.320087	1.24841	upstream_gene_variant	5	aftA-embCAB	3) Uncertain significance	1.2486	0.999846	-0.000221517	embC	Ethambutol
embC_c.-1406G>A	0.32106	1.24925	upstream_gene_variant	5	aftA-embCAB	3) Uncertain significance	1.2486	1.00052	0.000751426	embC	Ethambutol
embC_c.-1406G>T	0.320227	1.24853	upstream_gene_variant	5	aftA-embCAB	3) Uncertain significance	1.2486	0.999943	-8.15773e-05	embC	Ethambutol
embC_c.-1408C>A	0.320557	1.24881	upstream_gene_variant	5	aftA-embCAB	3) Uncertain significance	1.2486	1.00017	0.00024921	embC	Ethambutol
embC_c.-1408C>T	0.319498	1.2479	upstream_gene_variant	5	aftA-embCAB	3) Uncertain significance	1.2486	0.999439	-0.0008102	embC	Ethambutol
embC_c.-1409C>A	0.320285	1.24858	upstream_gene_variant	5	aftA-embCAB	3) Uncertain significance	1.2486	0.999984	-2.35714e-05	embC	Ethambutol
embC_c.-1409C>G	0.32006	1.24838	upstream_gene_variant	5	aftA-embCAB	3) Uncertain significance	1.2486	0.999828	-0.000247981	embC	Ethambutol
embC_c.-1411C>T	0.322204	1.25024	upstream_gene_variant	5	aftA-embCAB	3) Uncertain significance	1.2486	1.00132	0.00189612	embC	Ethambutol
embC_c.-1413G>A	0.324353	1.2521	upstream_gene_variant	5	aftA-embCAB	3) Uncertain significance	1.2486	1.00281	0.00404522	embC	Ethambutol
embC_c.-1418A>C	0.320257	1.24855	upstream_gene_variant	5	aftA-embCAB	3) Uncertain significance	1.2486	0.999964	-5.15341e-05	embC	Ethambutol
embC_c.-1424G>A	0.319136	1.24758	upstream_gene_variant	5	aftA-embCAB	3) Uncertain significance	1.2486	0.999187	-0.00117268	embC	Ethambutol
embC_c.-1425G>A	-0.305119	0.809375	upstream_gene_variant	5	aftA-embCAB	3) Uncertain significance	1.2486	0.648228	-0.625428	embC	Ethambutol
embC_c.-1427G>T	0.314443	1.24353	upstream_gene_variant	5	aftA-embCAB	3) Uncertain significance	1.2486	0.995942	-0.00586566	embC	Ethambutol
embC_c.-1428G>A	0.320698	1.24893	upstream_gene_variant	5	aftA-embCAB	3) Uncertain significance	1.2486	1.00027	0.000390028	embC	Ethambutol
embC_c.-1428G>C	0.319507	1.2479	upstream_gene_variant	5	aftA-embCAB	3) Uncertain significance	1.2486	0.999445	-0.000801182	embC	Ethambutol
embC_c.-1429C>T	0.321254	1.24942	upstream_gene_variant	5	aftA-embCAB	3) Uncertain significance	1.2486	1.00066	0.000945197	embC	Ethambutol
embC_c.-1437C>G	0.320084	1.2484	upstream_gene_variant	5	aftA-embCAB	3) Uncertain significance	1.2486	0.999845	-0.000224175	embC	Ethambutol
embC_c.-1440C>T	0.318681	1.24719	upstream_gene_variant	5	aftA-embCAB	3) Uncertain significance	1.2486	0.998872	-0.00162756	embC	Ethambutol
embC_c.-144G>T	0.321046	1.24924	upstream_gene_variant	5	aftA-embCAB	3) Uncertain significance	1.2486	1.00051	0.000737683	embC	Ethambutol
embC_c.-1452C>T	0.319741	1.24811	upstream_gene_variant	5	aftA-embCAB	3) Uncertain significance	1.2486	0.999607	-0.000567786	embC	Ethambutol
embC_c.-1456C>A	0.319388	1.2478	upstream_gene_variant	5	aftA-embCAB	3) Uncertain significance	1.2486	0.999363	-0.000919802	embC	Ethambutol
embC_c.-1457C>T	0.320384	1.24866	upstream_gene_variant	5	aftA-embCAB	3) Uncertain significance	1.2486	1.00005	7.53335e-05	embC	Ethambutol
embC_c.-1459C>T	0.319817	1.24817	upstream_gene_variant	5	aftA-embCAB	3) Uncertain significance	1.2486	0.99966	-0.000491035	embC	Ethambutol
embC_c.-1460C>T	0.320414	1.24869	upstream_gene_variant	5	aftA-embCAB	3) Uncertain significance	1.2486	1.00007	0.000105605	embC	Ethambutol
embC_c.-1465T>A	0.32026	1.24856	upstream_gene_variant	5	aftA-embCAB	3) Uncertain significance	1.2486	0.999967	-4.78365e-05	embC	Ethambutol
embC_c.-1467G>A	0.320157	1.24847	upstream_gene_variant	5	aftA-embCAB	3) Uncertain significance	1.2486	0.999895	-0.00015091	embC	Ethambutol
embC_c.-1468C>T	0.319123	1.24757	upstream_gene_variant	5	aftA-embCAB	3) Uncertain significance	1.2486	0.999179	-0.00118517	embC	Ethambutol
embC_c.-146C>T	0.32109	1.24927	upstream_gene_variant	5	aftA-embCAB	3) Uncertain significance	1.2486	1.00054	0.000781568	embC	Ethambutol
embC_c.-1470A>C	0.319844	1.2482	upstream_gene_variant	5	aftA-embCAB	3) Uncertain significance	1.2486	0.999678	-0.000464682	embC	Ethambutol
embC_c.-1472C>T	0.31917	1.24761	upstream_gene_variant	5	aftA-embCAB	3) Uncertain significance	1.2486	0.999212	-0.00113776	embC	Ethambutol
embC_c.-1473G>A	0.32042	1.24869	upstream_gene_variant	5	aftA-embCAB	3) Uncertain significance	1.2486	1.00008	0.000111959	embC	Ethambutol
embC_c.-1476A>C	0.320967	1.24917	upstream_gene_variant	5	aftA-embCAB	3) Uncertain significance	1.2486	1.00046	0.000658458	embC	Ethambutol
embC_c.-1478G>A	0.396533	1.31634	upstream_gene_variant	5	aftA-embCAB	3) Uncertain significance	1.2486	1.05426	0.076225	embC	Ethambutol
embC_c.-1478G>C	0.33336	1.25994	upstream_gene_variant	5	aftA-embCAB	3) Uncertain significance	1.2486	1.00909	0.013052	embC	Ethambutol
embC_c.-1482C>T	0.31979	1.24815	upstream_gene_variant	5	aftA-embCAB	3) Uncertain significance	1.2486	0.999641	-0.000517851	embC	Ethambutol
embC_c.-1488G>A	0.321586	1.2497	upstream_gene_variant	5	aftA-embCAB	3) Uncertain significance	1.2486	1.00089	0.00127771	embC	Ethambutol
embC_c.-148G>A	0.319872	1.24822	upstream_gene_variant	5	aftA-embCAB	3) Uncertain significance	1.2486	0.999698	-0.000435787	embC	Ethambutol
embC_c.-1491C>T	0.321244	1.24941	upstream_gene_variant	5	aftA-embCAB	3) Uncertain significance	1.2486	1.00065	0.000935498	embC	Ethambutol
embC_c.-1497G>A	0.331865	1.25864	upstream_gene_variant	5	aftA-embCAB	3) Uncertain significance	1.2486	1.00804	0.0115563	embC	Ethambutol
embC_c.-149C>T	0.320351	1.24863	upstream_gene_variant	5	aftA-embCAB	3) Uncertain significance	1.2486	1.00003	4.24045e-05	embC	Ethambutol
embC_c.-1500C>G	0.337138	1.26325	upstream_gene_variant	5	aftA-embCAB	3) Uncertain significance	1.2486	1.01173	0.01683	embC	Ethambutol
embC_c.-1503C>T	1.96396	3.90132	upstream_gene_variant	5	aftA-embCAB	3) Uncertain significance	1.2486	3.12456	1.64365	embC	Ethambutol
embC_c.-1511G>T	0.320356	1.24864	upstream_gene_variant	5	aftA-embCAB	3) Uncertain significance	1.2486	1.00003	4.76039e-05	embC	Ethambutol
embC_c.-1512C>T	0.331719	1.25851	upstream_gene_variant	5	aftA-embCAB	3) Uncertain significance	1.2486	1.00794	0.0114107	embC	Ethambutol
embC_c.-1514A>G	0.324446	1.25218	upstream_gene_variant	5	aftA-embCAB	3) Uncertain significance	1.2486	1.00287	0.00413728	embC	Ethambutol
embC_c.-1519G>A	0.319939	1.24828	upstream_gene_variant	5	aftA-embCAB	3) Uncertain significance	1.2486	0.999744	-0.000368868	embC	Ethambutol
embC_c.-1524C>A	0.320315	1.2486	upstream_gene_variant	5	aftA-embCAB	3) Uncertain significance	1.2486	1	6.9327e-06	embC	Ethambutol
embC_c.-1534C>G	0.319706	1.24808	upstream_gene_variant	5	aftA-embCAB	3) Uncertain significance	1.2486	0.999583	-0.000602232	embC	Ethambutol
embC_c.-1534C>T	0.319253	1.24768	upstream_gene_variant	5	aftA-embCAB	3) Uncertain significance	1.2486	0.999269	-0.0010552	embC	Ethambutol
embC_c.-1536C>T	0.320536	1.24879	upstream_gene_variant	5	aftA-embCAB	3) Uncertain significance	1.2486	1.00016	0.000227722	embC	Ethambutol
embC_c.-153C>T	0.320365	1.24865	upstream_gene_variant	5	aftA-embCAB	3) Uncertain significance	1.2486	1.00004	5.67316e-05	embC	Ethambutol
embC_c.-1545G>A	0.319436	1.24784	upstream_gene_variant	5	aftA-embCAB	3) Uncertain significance	1.2486	0.999395	-0.000872515	embC	Ethambutol
embC_c.-1546A>C	0.319851	1.2482	upstream_gene_variant	5	aftA-embCAB	3) Uncertain significance	1.2486	0.999683	-0.000457632	embC	Ethambutol
embC_c.-1551C>T	0.320698	1.24893	upstream_gene_variant	5	aftA-embCAB	3) Uncertain significance	1.2486	1.00027	0.000390028	embC	Ethambutol
embC_c.-1553G>A	0.320154	1.24846	upstream_gene_variant	5	aftA-embCAB	3) Uncertain significance	1.2486	0.999893	-0.000154492	embC	Ethambutol
embC_c.-155A>C	0.322863	1.25081	upstream_gene_variant	5	aftA-embCAB	3) Uncertain significance	1.2486	1.00177	0.0025551	embC	Ethambutol
embC_c.-1560C>A	0.319932	1.24827	upstream_gene_variant	5	aftA-embCAB	3) Uncertain significance	1.2486	0.999739	-0.00037638	embC	Ethambutol
embC_c.-1560C>T	0.319735	1.2481	upstream_gene_variant	5	aftA-embCAB	3) Uncertain significance	1.2486	0.999603	-0.000572872	embC	Ethambutol
embC_c.-1566G>A	0.31931	1.24773	upstream_gene_variant	5	aftA-embCAB	3) Uncertain significance	1.2486	0.999308	-0.000998079	embC	Ethambutol
embC_c.-1570A>G	0.320149	1.24846	upstream_gene_variant	5	aftA-embCAB	3) Uncertain significance	1.2486	0.99989	-0.000158883	embC	Ethambutol
embC_c.-1572G>A	0.31926	1.24769	upstream_gene_variant	5	aftA-embCAB	3) Uncertain significance	1.2486	0.999274	-0.00104826	embC	Ethambutol
embC_c.-1572G>C	0.319006	1.24747	upstream_gene_variant	5	aftA-embCAB	3) Uncertain significance	1.2486	0.999098	-0.00130197	embC	Ethambutol
embC_c.-157A>C	0.320911	1.24912	upstream_gene_variant	5	aftA-embCAB	3) Uncertain significance	1.2486	1.00042	0.000603136	embC	Ethambutol
embC_c.-157A>G	0.320465	1.24873	upstream_gene_variant	5	aftA-embCAB	3) Uncertain significance	1.2486	1.00011	0.000156324	embC	Ethambutol
embC_c.-157A>T	0.320426	1.2487	upstream_gene_variant	5	aftA-embCAB	3) Uncertain significance	1.2486	1.00008	0.000118082	embC	Ethambutol
embC_c.-1583G>C	0.320476	1.24874	upstream_gene_variant	5	aftA-embCAB	3) Uncertain significance	1.2486	1.00012	0.000167531	embC	Ethambutol
embC_c.-1586G>A	0.315213	1.2442	upstream_gene_variant	5	aftA-embCAB	3) Uncertain significance	1.2486	0.996474	-0.00509529	embC	Ethambutol
embC_c.-1589C>T	0.320353	1.24864	upstream_gene_variant	5	aftA-embCAB	3) Uncertain significance	1.2486	1.00003	4.51775e-05	embC	Ethambutol
embC_c.-1590G>A	0.320883	1.24909	upstream_gene_variant	5	aftA-embCAB	3) Uncertain significance	1.2486	1.0004	0.000574492	embC	Ethambutol
embC_c.-1591C>T	0.319996	1.24833	upstream_gene_variant	5	aftA-embCAB	3) Uncertain significance	1.2486	0.999784	-0.00031189	embC	Ethambutol
embC_c.-1592C>T	0.321545	1.24967	upstream_gene_variant	5	aftA-embCAB	3) Uncertain significance	1.2486	1.00086	0.00123731	embC	Ethambutol
embC_c.-1597G>C	0.320301	1.24859	upstream_gene_variant	5	aftA-embCAB	3) Uncertain significance	1.2486	0.999995	-6.81719e-06	embC	Ethambutol
embC_c.-1597G>T	0.320354	1.24864	upstream_gene_variant	5	aftA-embCAB	3) Uncertain significance	1.2486	1.00003	4.61018e-05	embC	Ethambutol
embC_c.-1599G>A	0.322448	1.25045	upstream_gene_variant	5	aftA-embCAB	3) Uncertain significance	1.2486	1.00148	0.00213981	embC	Ethambutol
embC_c.-1608C>T	0.322335	1.25035	upstream_gene_variant	5	aftA-embCAB	3) Uncertain significance	1.2486	1.00141	0.0020264	embC	Ethambutol
embC_c.-1610G>A	0.238335	1.17963	upstream_gene_variant	5	aftA-embCAB	3) Uncertain significance	1.2486	0.944764	-0.0819733	embC	Ethambutol
embC_c.-1615T>G	0.313819	1.24299	upstream_gene_variant	5	aftA-embCAB	3) Uncertain significance	1.2486	0.995512	-0.00648915	embC	Ethambutol
embC_c.-1616T>A	0.318675	1.24718	upstream_gene_variant	5	aftA-embCAB	3) Uncertain significance	1.2486	0.998868	-0.00163335	embC	Ethambutol
embC_c.-1616T>G	0.315979	1.24486	upstream_gene_variant	5	aftA-embCAB	3) Uncertain significance	1.2486	0.997004	-0.0043295	embC	Ethambutol
embC_c.-1617G>A	0.292804	1.22502	upstream_gene_variant	5	aftA-embCAB	3) Uncertain significance	1.2486	0.981116	-0.0275039	embC	Ethambutol
embC_c.-1618C>A	0.320885	1.2491	upstream_gene_variant	5	aftA-embCAB	3) Uncertain significance	1.2486	1.0004	0.00057634	embC	Ethambutol
embC_c.-1619G>T	0.315921	1.24481	upstream_gene_variant	5	aftA-embCAB	3) Uncertain significance	1.2486	0.996964	-0.00438698	embC	Ethambutol
embC_c.-161A>G	0.320999	1.2492	upstream_gene_variant	5	aftA-embCAB	3) Uncertain significance	1.2486	1.00048	0.000690564	embC	Ethambutol
embC_c.-1621C>G	0.319748	1.24811	upstream_gene_variant	5	aftA-embCAB	3) Uncertain significance	1.2486	0.999612	-0.000559925	embC	Ethambutol
embC_c.-1621C>T	0.316411	1.24523	upstream_gene_variant	5	aftA-embCAB	3) Uncertain significance	1.2486	0.997302	-0.00389717	embC	Ethambutol
embC_c.-1624T>C	0.321186	1.24936	upstream_gene_variant	5	aftA-embCAB	3) Uncertain significance	1.2486	1.00061	0.000878108	embC	Ethambutol
embC_c.-1627T>C	0.321045	1.24924	upstream_gene_variant	5	aftA-embCAB	3) Uncertain significance	1.2486	1.00051	0.000736875	embC	Ethambutol
embC_c.-1636G>A	0.320688	1.24893	upstream_gene_variant	5	aftA-embCAB	3) Uncertain significance	1.2486	1.00026	0.000379401	embC	Ethambutol
embC_c.-163A>G	0.309412	1.2392	upstream_gene_variant	5	aftA-embCAB	3) Uncertain significance	1.2486	0.992476	-0.0108965	embC	Ethambutol
embC_c.-1640G>A	0.310723	1.24033	upstream_gene_variant	5	aftA-embCAB	3) Uncertain significance	1.2486	0.993378	-0.0095854	embC	Ethambutol
embC_c.-1644G>A	0.318999	1.24747	upstream_gene_variant	5	aftA-embCAB	3) Uncertain significance	1.2486	0.999093	-0.00130891	embC	Ethambutol
embC_c.-1644G>T	0.320124	1.24844	upstream_gene_variant	5	aftA-embCAB	3) Uncertain significance	1.2486	0.999872	-0.00018396	embC	Ethambutol
embC_c.-1646C>A	0.32037	1.24865	upstream_gene_variant	5	aftA-embCAB	3) Uncertain significance	1.2486	1.00004	6.18154e-05	embC	Ethambutol
embC_c.-1646C>G	0.320178	1.24848	upstream_gene_variant	5	aftA-embCAB	3) Uncertain significance	1.2486	0.99991	-0.000129994	embC	Ethambutol
embC_c.-164A>G	0.319249	1.24768	upstream_gene_variant	5	aftA-embCAB	3) Uncertain significance	1.2486	0.999266	-0.00105878	embC	Ethambutol
embC_c.-1650G>A	0.31994	1.24828	upstream_gene_variant	5	aftA-embCAB	3) Uncertain significance	1.2486	0.999745	-0.000368405	embC	Ethambutol
embC_c.-1657G>A	0.32302	1.25095	upstream_gene_variant	5	aftA-embCAB	3) Uncertain significance	1.2486	1.00188	0.00271126	embC	Ethambutol
embC_c.-1669A>G	0.320318	1.24861	upstream_gene_variant	5	aftA-embCAB	3) Uncertain significance	1.2486	1.00001	9.35914e-06	embC	Ethambutol
embC_c.-1670C>A	0.320673	1.24891	upstream_gene_variant	5	aftA-embCAB	3) Uncertain significance	1.2486	1.00025	0.000364615	embC	Ethambutol
embC_c.-1670C>T	0.320553	1.24881	upstream_gene_variant	5	aftA-embCAB	3) Uncertain significance	1.2486	1.00017	0.000244242	embC	Ethambutol
embC_c.-1673C>A	0.320096	1.24841	upstream_gene_variant	5	aftA-embCAB	3) Uncertain significance	1.2486	0.999853	-0.000212272	embC	Ethambutol
embC_c.-1676T>C	0.320643	1.24889	upstream_gene_variant	5	aftA-embCAB	3) Uncertain significance	1.2486	1.00023	0.000335158	embC	Ethambutol
embC_c.-1688A>G	0.319994	1.24833	upstream_gene_variant	5	aftA-embCAB	3) Uncertain significance	1.2486	0.999782	-0.000314433	embC	Ethambutol
embC_c.-1689C>T	0.320775	1.249	upstream_gene_variant	5	aftA-embCAB	3) Uncertain significance	1.2486	1.00032	0.000467074	embC	Ethambutol
embC_c.-1698G>C	0.331707	1.2585	upstream_gene_variant	5	aftA-embCAB	3) Uncertain significance	1.2486	1.00793	0.0113983	embC	Ethambutol
embC_c.-1699G>A	0.32119	1.24936	upstream_gene_variant	5	aftA-embCAB	3) Uncertain significance	1.2486	1.00061	0.000881688	embC	Ethambutol
embC_c.-1699G>C	0.321852	1.24993	upstream_gene_variant	5	aftA-embCAB	3) Uncertain significance	1.2486	1.00107	0.00154344	embC	Ethambutol
embC_c.-16C>G	0.318979	1.24745	upstream_gene_variant	5	aftA-embCAB	3) Uncertain significance	1.2486	0.999079	-0.00132915	embC	Ethambutol
embC_c.-1715G>T	0.319021	1.24748	upstream_gene_variant	5	aftA-embCAB	3) Uncertain significance	1.2486	0.999108	-0.00128682	embC	Ethambutol
embC_c.-1721G>A	0.278168	1.21265	upstream_gene_variant	5	aftA-embCAB	3) Uncertain significance	1.2486	0.971213	-0.0421402	embC	Ethambutol
embC_c.-1722C>T	0.31087	1.24046	upstream_gene_variant	5	aftA-embCAB	3) Uncertain significance	1.2486	0.993479	-0.00943827	embC	Ethambutol
embC_c.-1723T>C	0.313245	1.2425	upstream_gene_variant	5	aftA-embCAB	3) Uncertain significance	1.2486	0.995116	-0.0070631	embC	Ethambutol
embC_c.-1724G>A	0.318663	1.24717	upstream_gene_variant	5	aftA-embCAB	3) Uncertain significance	1.2486	0.99886	-0.00164515	embC	Ethambutol
embC_c.-1725C>T	0.319549	1.24794	upstream_gene_variant	5	aftA-embCAB	3) Uncertain significance	1.2486	0.999474	-0.000759217	embC	Ethambutol
embC_c.-1726C>T	0.310226	1.2399	upstream_gene_variant	5	aftA-embCAB	3) Uncertain significance	1.2486	0.993036	-0.0100827	embC	Ethambutol
embC_c.-172G>A	0.32013	1.24844	upstream_gene_variant	5	aftA-embCAB	3) Uncertain significance	1.2486	0.999876	-0.000178413	embC	Ethambutol
embC_c.-1730A>C	0.316874	1.24563	upstream_gene_variant	5	aftA-embCAB	3) Uncertain significance	1.2486	0.997623	-0.00343381	embC	Ethambutol
embC_c.-1736G>A	0.319185	1.24763	upstream_gene_variant	5	aftA-embCAB	3) Uncertain significance	1.2486	0.999222	-0.00112296	embC	Ethambutol
embC_c.-173G>A	0.319519	1.24791	upstream_gene_variant	5	aftA-embCAB	3) Uncertain significance	1.2486	0.999453	-0.000789506	embC	Ethambutol
embC_c.-174C>T	0.302723	1.23347	upstream_gene_variant	5	aftA-embCAB	3) Uncertain significance	1.2486	0.987885	-0.0175848	embC	Ethambutol
embC_c.-1753C>T	0.32033	1.24862	upstream_gene_variant	5	aftA-embCAB	3) Uncertain significance	1.2486	1.00001	2.12602e-05	embC	Ethambutol
embC_c.-1755G>A	0.320271	1.24857	upstream_gene_variant	5	aftA-embCAB	3) Uncertain significance	1.2486	0.999974	-3.72061e-05	embC	Ethambutol
embC_c.-1756C>G	0.320057	1.24838	upstream_gene_variant	5	aftA-embCAB	3) Uncertain significance	1.2486	0.999826	-0.000251564	embC	Ethambutol
embC_c.-1759T>C	0.320504	1.24877	upstream_gene_variant	5	aftA-embCAB	3) Uncertain significance	1.2486	1.00014	0.000196067	embC	Ethambutol
embC_c.-1759T>G	0.320617	1.24886	upstream_gene_variant	5	aftA-embCAB	3) Uncertain significance	1.2486	1.00021	0.000309166	embC	Ethambutol
embC_c.-176C>G	0.320519	1.24878	upstream_gene_variant	5	aftA-embCAB	3) Uncertain significance	1.2486	1.00015	0.000210393	embC	Ethambutol
embC_c.-1770G>A	0.329939	1.25696	upstream_gene_variant	5	aftA-embCAB	3) Uncertain significance	1.2486	1.0067	0.00963072	embC	Ethambutol
embC_c.-1772G>A	0.320379	1.24866	upstream_gene_variant	5	aftA-embCAB	3) Uncertain significance	1.2486	1.00005	7.0943e-05	embC	Ethambutol
embC_c.-1776G>A	0.320248	1.24855	upstream_gene_variant	5	aftA-embCAB	3) Uncertain significance	1.2486	0.999958	-5.99692e-05	embC	Ethambutol
embC_c.-1779G>A	0.320022	1.24835	upstream_gene_variant	5	aftA-embCAB	3) Uncertain significance	1.2486	0.999801	-0.000286581	embC	Ethambutol
embC_c.-1780C>A	0.320084	1.2484	upstream_gene_variant	5	aftA-embCAB	3) Uncertain significance	1.2486	0.999844	-0.000224522	embC	Ethambutol
embC_c.-1785C>G	0.320608	1.24886	upstream_gene_variant	5	aftA-embCAB	3) Uncertain significance	1.2486	1.00021	0.00030004	embC	Ethambutol
embC_c.-1786C>T	0.320411	1.24869	upstream_gene_variant	5	aftA-embCAB	3) Uncertain significance	1.2486	1.00007	0.000102716	embC	Ethambutol
embC_c.-1787G>A	0.320643	1.24889	upstream_gene_variant	5	aftA-embCAB	3) Uncertain significance	1.2486	1.00023	0.000334349	embC	Ethambutol
embC_c.-178G>A	0.318285	1.24685	upstream_gene_variant	5	aftA-embCAB	3) Uncertain significance	1.2486	0.998598	-0.00202346	embC	Ethambutol
embC_c.-178G>C	0.321616	1.24973	upstream_gene_variant	5	aftA-embCAB	3) Uncertain significance	1.2486	1.00091	0.00130796	embC	Ethambutol
embC_c.-178G>T	0.321802	1.24989	upstream_gene_variant	5	aftA-embCAB	3) Uncertain significance	1.2486	1.00104	0.00149427	embC	Ethambutol
embC_c.-1791G>C	0.318613	1.24713	upstream_gene_variant	5	aftA-embCAB	3) Uncertain significance	1.2486	0.998825	-0.00169547	embC	Ethambutol
embC_c.-1796T>C	0.320705	1.24894	upstream_gene_variant	5	aftA-embCAB	3) Uncertain significance	1.2486	1.00027	0.000396612	embC	Ethambutol
embC_c.-1797G>A	0.314781	1.24382	upstream_gene_variant	5	aftA-embCAB	3) Uncertain significance	1.2486	0.996176	-0.00552682	embC	Ethambutol
embC_c.-1798T>A	0.320287	1.24858	upstream_gene_variant	5	aftA-embCAB	3) Uncertain significance	1.2486	0.999985	-2.1376e-05	embC	Ethambutol
embC_c.-179C>T	0.320159	1.24847	upstream_gene_variant	5	aftA-embCAB	3) Uncertain significance	1.2486	0.999896	-0.000149754	embC	Ethambutol
embC_c.-1802G>A	0.311146	1.24069	upstream_gene_variant	5	aftA-embCAB	3) Uncertain significance	1.2486	0.993669	-0.00916219	embC	Ethambutol
embC_c.-1804C>T	0.325029	1.25269	upstream_gene_variant	5	aftA-embCAB	3) Uncertain significance	1.2486	1.00328	0.0047205	embC	Ethambutol
embC_c.-1808G>A	0.315395	1.24435	upstream_gene_variant	5	aftA-embCAB	3) Uncertain significance	1.2486	0.9966	-0.0049136	embC	Ethambutol
embC_c.-180G>A	0.319807	1.24816	upstream_gene_variant	5	aftA-embCAB	3) Uncertain significance	1.2486	0.999652	-0.000501669	embC	Ethambutol
embC_c.-1823G>A	0.319273	1.2477	upstream_gene_variant	5	aftA-embCAB	3) Uncertain significance	1.2486	0.999283	-0.00103543	embC	Ethambutol
embC_c.-1826G>A	0.319014	1.24748	upstream_gene_variant	5	aftA-embCAB	3) Uncertain significance	1.2486	0.999103	-0.00129399	embC	Ethambutol
embC_c.-1826G>C	0.320643	1.24889	upstream_gene_variant	5	aftA-embCAB	3) Uncertain significance	1.2486	1.00023	0.000334465	embC	Ethambutol
embC_c.-1831C>G	0.319947	1.24828	upstream_gene_variant	5	aftA-embCAB	3) Uncertain significance	1.2486	0.99975	-0.000361355	embC	Ethambutol
embC_c.-1833A>C	0.32005	1.24837	upstream_gene_variant	5	aftA-embCAB	3) Uncertain significance	1.2486	0.999821	-0.000258382	embC	Ethambutol
embC_c.-183C>A	0.318947	1.24742	upstream_gene_variant	5	aftA-embCAB	3) Uncertain significance	1.2486	0.999057	-0.0013613	embC	Ethambutol
embC_c.-183C>T	0.319567	1.24796	upstream_gene_variant	5	aftA-embCAB	3) Uncertain significance	1.2486	0.999486	-0.000741182	embC	Ethambutol
embC_c.-1840A>G	0.320579	1.24883	upstream_gene_variant	5	aftA-embCAB	3) Uncertain significance	1.2486	1.00019	0.000270813	embC	Ethambutol
embC_c.-1841C>A	0.319452	1.24786	upstream_gene_variant	5	aftA-embCAB	3) Uncertain significance	1.2486	0.999407	-0.000856213	embC	Ethambutol
embC_c.-1844G>C	0.321151	1.24933	upstream_gene_variant	5	aftA-embCAB	3) Uncertain significance	1.2486	1.00058	0.000843003	embC	Ethambutol
embC_c.-1846T>C	0.319667	1.24804	upstream_gene_variant	5	aftA-embCAB	3) Uncertain significance	1.2486	0.999556	-0.000641419	embC	Ethambutol
embC_c.-1848T>G	0.323477	1.25134	upstream_gene_variant	5	aftA-embCAB	3) Uncertain significance	1.2486	1.0022	0.00316893	embC	Ethambutol
embC_c.-1851C>T	0.32183	1.24991	upstream_gene_variant	5	aftA-embCAB	3) Uncertain significance	1.2486	1.00106	0.00152162	embC	Ethambutol
embC_c.-1857G>T	0.319682	1.24806	upstream_gene_variant	5	aftA-embCAB	3) Uncertain significance	1.2486	0.999566	-0.00062616	embC	Ethambutol
embC_c.-1859G>T	0.319879	1.24823	upstream_gene_variant	5	aftA-embCAB	3) Uncertain significance	1.2486	0.999702	-0.00042943	embC	Ethambutol
embC_c.-1861A>C	0.320162	1.24847	upstream_gene_variant	5	aftA-embCAB	3) Uncertain significance	1.2486	0.999899	-0.000146057	embC	Ethambutol
embC_c.-1863G>A	0.319691	1.24806	upstream_gene_variant	5	aftA-embCAB	3) Uncertain significance	1.2486	0.999572	-0.000617028	embC	Ethambutol
embC_c.-1864G>C	0.320099	1.24842	upstream_gene_variant	5	aftA-embCAB	3) Uncertain significance	1.2486	0.999855	-0.000209268	embC	Ethambutol
embC_c.-1864G>T	0.321198	1.24937	upstream_gene_variant	5	aftA-embCAB	3) Uncertain significance	1.2486	1.00062	0.000889655	embC	Ethambutol
embC_c.-1865C>T	0.407114	1.32603	upstream_gene_variant	5	aftA-embCAB	3) Uncertain significance	1.2486	1.06202	0.0868057	embC	Ethambutol
embC_c.-1867C>G	0.323144	1.25105	upstream_gene_variant	5	aftA-embCAB	3) Uncertain significance	1.2486	1.00197	0.0028357	embC	Ethambutol
embC_c.-1867C>T	0.32344	1.25131	upstream_gene_variant	5	aftA-embCAB	3) Uncertain significance	1.2486	1.00217	0.00313169	embC	Ethambutol
embC_c.-1874G>A	0.321697	1.2498	upstream_gene_variant	5	aftA-embCAB	3) Uncertain significance	1.2486	1.00096	0.00138842	embC	Ethambutol
embC_c.-1877T>C	0.321067	1.24925	upstream_gene_variant	5	aftA-embCAB	3) Uncertain significance	1.2486	1.00053	0.000758586	embC	Ethambutol
embC_c.-1878G>A	0.32086	1.24907	upstream_gene_variant	5	aftA-embCAB	3) Uncertain significance	1.2486	1.00038	0.000551277	embC	Ethambutol
embC_c.-1880A>G	0.330986	1.25787	upstream_gene_variant	5	aftA-embCAB	3) Uncertain significance	1.2486	1.00743	0.0106779	embC	Ethambutol
embC_c.-1886G>A	0.320487	1.24875	upstream_gene_variant	5	aftA-embCAB	3) Uncertain significance	1.2486	1.00012	0.000178506	embC	Ethambutol
embC_c.-1886G>T	0.320048	1.24837	upstream_gene_variant	5	aftA-embCAB	3) Uncertain significance	1.2486	0.99982	-0.000260231	embC	Ethambutol
embC_c.-1889G>A	0.322777	1.25074	upstream_gene_variant	5	aftA-embCAB	3) Uncertain significance	1.2486	1.00171	0.00246894	embC	Ethambutol
embC_c.-1889G>C	0.320668	1.24891	upstream_gene_variant	5	aftA-embCAB	3) Uncertain significance	1.2486	1.00025	0.000359648	embC	Ethambutol
embC_c.-1892A>T	0.321616	1.24973	upstream_gene_variant	5	aftA-embCAB	3) Uncertain significance	1.2486	1.00091	0.00130773	embC	Ethambutol
embC_c.-1897A>C	0.328962	1.25611	upstream_gene_variant	5	aftA-embCAB	3) Uncertain significance	1.2486	1.00602	0.00865398	embC	Ethambutol
embC_c.-1899G>A	0.312532	1.24189	upstream_gene_variant	5	aftA-embCAB	3) Uncertain significance	1.2486	0.994625	-0.00777609	embC	Ethambutol
embC_c.-1900G>A	0.319644	1.24802	upstream_gene_variant	5	aftA-embCAB	3) Uncertain significance	1.2486	0.99954	-0.000663845	embC	Ethambutol
embC_c.-1900G>T	0.328288	1.25552	upstream_gene_variant	5	aftA-embCAB	3) Uncertain significance	1.2486	1.00555	0.00797963	embC	Ethambutol
embC_c.-1901G>C	0.3224	1.25041	upstream_gene_variant	5	aftA-embCAB	3) Uncertain significance	1.2486	1.00145	0.00209159	embC	Ethambutol
embC_c.-1901G>T	0.32159	1.24971	upstream_gene_variant	5	aftA-embCAB	3) Uncertain significance	1.2486	1.00089	0.00128129	embC	Ethambutol
embC_c.-1903_-1900delTCGGinsC	0.206483	1.15387	upstream_gene_variant	5	aftA-embCAB	3) Uncertain significance	1.2486	0.924135	-0.113825	embC	Ethambutol
embC_c.-1905A>T	0.322981	1.25091	upstream_gene_variant	5	aftA-embCAB	3) Uncertain significance	1.2486	1.00185	0.0026732	embC	Ethambutol
embC_c.-190T>C	0.320012	1.24834	upstream_gene_variant	5	aftA-embCAB	3) Uncertain significance	1.2486	0.999794	-0.00029652	embC	Ethambutol
embC_c.-1910C>T	0.321798	1.24989	upstream_gene_variant	5	aftA-embCAB	3) Uncertain significance	1.2486	1.00103	0.00148976	embC	Ethambutol
embC_c.-1917C>T	0.322175	1.25021	upstream_gene_variant	5	aftA-embCAB	3) Uncertain significance	1.2486	1.00129	0.00186693	embC	Ethambutol
embC_c.-191G>A	0.320146	1.24846	upstream_gene_variant	5	aftA-embCAB	3) Uncertain significance	1.2486	0.999887	-0.00016235	embC	Ethambutol
embC_c.-1923C>A	0.32144	1.24958	upstream_gene_variant	5	aftA-embCAB	3) Uncertain significance	1.2486	1.00078	0.00113178	embC	Ethambutol
embC_c.-1924_-1871delGCAGACGCAAAAGCCCCCAATTCGGGCACGAAATGGGGGCTTTTACGTCTGCTC	-0.0218022	0.985001	upstream_gene_variant	5	aftA-embCAB	3) Uncertain significance	1.2486	0.788886	-0.342111	embC	Ethambutol
embC_c.-1925A>G	0.320702	1.24894	upstream_gene_variant	5	aftA-embCAB	3) Uncertain significance	1.2486	1.00027	0.000393609	embC	Ethambutol
embC_c.-1927C>T	0.320399	1.24868	upstream_gene_variant	5	aftA-embCAB	3) Uncertain significance	1.2486	1.00006	9.04691e-05	embC	Ethambutol
embC_c.-197C>T	0.320092	1.24841	upstream_gene_variant	5	aftA-embCAB	3) Uncertain significance	1.2486	0.99985	-0.000216779	embC	Ethambutol
embC_c.-198G>T	0.320039	1.24836	upstream_gene_variant	5	aftA-embCAB	3) Uncertain significance	1.2486	0.999813	-0.000269361	embC	Ethambutol
embC_c.-1G>A	0.31927	1.2477	upstream_gene_variant	5	aftA-embCAB	3) Uncertain significance	1.2486	0.999281	-0.00103832	embC	Ethambutol
embC_c.-201G>A	0.319999	1.24833	upstream_gene_variant	5	aftA-embCAB	3) Uncertain significance	1.2486	0.999786	-0.000308886	embC	Ethambutol
embC_c.-207C>T	0.320301	1.24859	upstream_gene_variant	5	aftA-embCAB	3) Uncertain significance	1.2486	0.999995	-7.16382e-06	embC	Ethambutol
embC_c.-208C>T	0.32003	1.24836	upstream_gene_variant	5	aftA-embCAB	3) Uncertain significance	1.2486	0.999807	-0.00027826	embC	Ethambutol
embC_c.-209C>G	0.316014	1.24489	upstream_gene_variant	5	aftA-embCAB	3) Uncertain significance	1.2486	0.997028	-0.00429439	embC	Ethambutol
embC_c.-209C>T	0.316765	1.24553	upstream_gene_variant	5	aftA-embCAB	3) Uncertain significance	1.2486	0.997547	-0.00354304	embC	Ethambutol
embC_c.-211T>G	0.301678	1.23258	upstream_gene_variant	5	aftA-embCAB	3) Uncertain significance	1.2486	0.98717	-0.0186298	embC	Ethambutol
embC_c.-212C>T	0.319851	1.2482	upstream_gene_variant	5	aftA-embCAB	3) Uncertain significance	1.2486	0.999683	-0.000457054	embC	Ethambutol
embC_c.-21C>A	0.317027	1.24576	upstream_gene_variant	5	aftA-embCAB	3) Uncertain significance	1.2486	0.997728	-0.00328094	embC	Ethambutol
embC_c.-222G>A	0.307967	1.23796	upstream_gene_variant	5	aftA-embCAB	3) Uncertain significance	1.2486	0.991482	-0.0123415	embC	Ethambutol
embC_c.-225C>A	0.318979	1.24745	upstream_gene_variant	5	aftA-embCAB	3) Uncertain significance	1.2486	0.999079	-0.00132961	embC	Ethambutol
embC_c.-22G>A	0.31502	1.24403	upstream_gene_variant	5	aftA-embCAB	3) Uncertain significance	1.2486	0.996341	-0.00528779	embC	Ethambutol
embC_c.-230A>G	0.317235	1.24594	upstream_gene_variant	5	aftA-embCAB	3) Uncertain significance	1.2486	0.997872	-0.00307342	embC	Ethambutol
embC_c.-242G>A	0.326527	1.25399	upstream_gene_variant	5	aftA-embCAB	3) Uncertain significance	1.2486	1.00432	0.00621851	embC	Ethambutol
embC_c.-268T>C	0.318715	1.24722	upstream_gene_variant	5	aftA-embCAB	3) Uncertain significance	1.2486	0.998896	-0.00159379	embC	Ethambutol
embC_c.-26A>G	0.319955	1.24829	upstream_gene_variant	5	aftA-embCAB	3) Uncertain significance	1.2486	0.999755	-0.000352918	embC	Ethambutol
embC_c.-274C>T	0.324885	1.25256	upstream_gene_variant	5	aftA-embCAB	3) Uncertain significance	1.2486	1.00318	0.00457722	embC	Ethambutol
embC_c.-278G>A	0.323668	1.25151	upstream_gene_variant	5	aftA-embCAB	3) Uncertain significance	1.2486	1.00233	0.00336007	embC	Ethambutol
embC_c.-279C>A	0.325755	1.25332	upstream_gene_variant	5	aftA-embCAB	3) Uncertain significance	1.2486	1.00378	0.00544714	embC	Ethambutol
embC_c.-27C>T	0.319479	1.24788	upstream_gene_variant	5	aftA-embCAB	3) Uncertain significance	1.2486	0.999426	-0.000828929	embC	Ethambutol
embC_c.-281C>T	0.324414	1.25216	upstream_gene_variant	5	aftA-embCAB	3) Uncertain significance	1.2486	1.00285	0.00410571	embC	Ethambutol
embC_c.-288C>T	0.320839	1.24906	upstream_gene_variant	5	aftA-embCAB	3) Uncertain significance	1.2486	1.00037	0.000530717	embC	Ethambutol
embC_c.-28C>G	0.319934	1.24827	upstream_gene_variant	5	aftA-embCAB	3) Uncertain significance	1.2486	0.999741	-0.0003743	embC	Ethambutol
embC_c.-294A>G	0.32122	1.24939	upstream_gene_variant	5	aftA-embCAB	3) Uncertain significance	1.2486	1.00063	0.00091148	embC	Ethambutol
embC_c.-295C>T	0.319799	1.24816	upstream_gene_variant	5	aftA-embCAB	3) Uncertain significance	1.2486	0.999647	-0.000509182	embC	Ethambutol
embC_c.-297G>A	0.320412	1.24869	upstream_gene_variant	5	aftA-embCAB	3) Uncertain significance	1.2486	1.00007	0.00010364	embC	Ethambutol
embC_c.-304A>C	0.320229	1.24853	upstream_gene_variant	5	aftA-embCAB	3) Uncertain significance	1.2486	0.999945	-7.94973e-05	embC	Ethambutol
embC_c.-312C>T	0.319649	1.24803	upstream_gene_variant	5	aftA-embCAB	3) Uncertain significance	1.2486	0.999543	-0.000659105	embC	Ethambutol
embC_c.-314C>A	0.321476	1.24961	upstream_gene_variant	5	aftA-embCAB	3) Uncertain significance	1.2486	1.00081	0.00116792	embC	Ethambutol
embC_c.-318G>A	0.319893	1.24824	upstream_gene_variant	5	aftA-embCAB	3) Uncertain significance	1.2486	0.999712	-0.000414983	embC	Ethambutol
embC_c.-320A>G	0.319531	1.24792	upstream_gene_variant	5	aftA-embCAB	3) Uncertain significance	1.2486	0.999461	-0.000777714	embC	Ethambutol
embC_c.-321G>T	0.319723	1.24809	upstream_gene_variant	5	aftA-embCAB	3) Uncertain significance	1.2486	0.999595	-0.000584778	embC	Ethambutol
embC_c.-322T>C	0.321921	1.24999	upstream_gene_variant	5	aftA-embCAB	3) Uncertain significance	1.2486	1.00112	0.00161269	embC	Ethambutol
embC_c.-325G>A	0.321242	1.24941	upstream_gene_variant	5	aftA-embCAB	3) Uncertain significance	1.2486	1.00065	0.000933304	embC	Ethambutol
embC_c.-329C>A	0.320528	1.24879	upstream_gene_variant	5	aftA-embCAB	3) Uncertain significance	1.2486	1.00015	0.000219519	embC	Ethambutol
embC_c.-333C>T	0.320015	1.24834	upstream_gene_variant	5	aftA-embCAB	3) Uncertain significance	1.2486	0.999796	-0.00029363	embC	Ethambutol
embC_c.-334G>A	0.319399	1.24781	upstream_gene_variant	5	aftA-embCAB	3) Uncertain significance	1.2486	0.99937	-0.000908819	embC	Ethambutol
embC_c.-334G>T	0.320045	1.24837	upstream_gene_variant	5	aftA-embCAB	3) Uncertain significance	1.2486	0.999817	-0.000263698	embC	Ethambutol
embC_c.-335G>A	0.319981	1.24831	upstream_gene_variant	5	aftA-embCAB	3) Uncertain significance	1.2486	0.999773	-0.000327377	embC	Ethambutol
embC_c.-33G>T	0.320331	1.24862	upstream_gene_variant	5	aftA-embCAB	3) Uncertain significance	1.2486	1.00002	2.26467e-05	embC	Ethambutol
embC_c.-340A>G	0.320615	1.24886	upstream_gene_variant	5	aftA-embCAB	3) Uncertain significance	1.2486	1.00021	0.000306625	embC	Ethambutol
embC_c.-341T>G	0.320073	1.24839	upstream_gene_variant	5	aftA-embCAB	3) Uncertain significance	1.2486	0.999837	-0.000235154	embC	Ethambutol
embC_c.-342C>A	0.320497	1.24876	upstream_gene_variant	5	aftA-embCAB	3) Uncertain significance	1.2486	1.00013	0.000189135	embC	Ethambutol
embC_c.-342C>G	0.320068	1.24839	upstream_gene_variant	5	aftA-embCAB	3) Uncertain significance	1.2486	0.999834	-0.000240123	embC	Ethambutol
embC_c.-343C>T	0.320091	1.24841	upstream_gene_variant	5	aftA-embCAB	3) Uncertain significance	1.2486	0.999849	-0.000217704	embC	Ethambutol
embC_c.-344C>T	0.320789	1.24901	upstream_gene_variant	5	aftA-embCAB	3) Uncertain significance	1.2486	1.00033	0.000481166	embC	Ethambutol
embC_c.-351G>A	0.320532	1.24879	upstream_gene_variant	5	aftA-embCAB	3) Uncertain significance	1.2486	1.00016	0.00022414	embC	Ethambutol
embC_c.-351G>C	0.320928	1.24913	upstream_gene_variant	5	aftA-embCAB	3) Uncertain significance	1.2486	1.00043	0.000619998	embC	Ethambutol
embC_c.-354G>A	0.320269	1.24856	upstream_gene_variant	5	aftA-embCAB	3) Uncertain significance	1.2486	0.999973	-3.96326e-05	embC	Ethambutol
embC_c.-355T>G	0.319502	1.2479	upstream_gene_variant	5	aftA-embCAB	3) Uncertain significance	1.2486	0.999441	-0.000806153	embC	Ethambutol
embC_c.-356C>A	0.320086	1.2484	upstream_gene_variant	5	aftA-embCAB	3) Uncertain significance	1.2486	0.999846	-0.000222673	embC	Ethambutol
embC_c.-371G>T	0.32025	1.24855	upstream_gene_variant	5	aftA-embCAB	3) Uncertain significance	1.2486	0.999959	-5.85826e-05	embC	Ethambutol
embC_c.-372C>T	0.315001	1.24401	upstream_gene_variant	5	aftA-embCAB	3) Uncertain significance	1.2486	0.996328	-0.00530727	embC	Ethambutol
embC_c.-376T>C	0.320985	1.24918	upstream_gene_variant	5	aftA-embCAB	3) Uncertain significance	1.2486	1.00047	0.00067659	embC	Ethambutol
embC_c.-378G>A	0.31807	1.24666	upstream_gene_variant	5	aftA-embCAB	3) Uncertain significance	1.2486	0.99845	-0.00223858	embC	Ethambutol
embC_c.-382T>C	0.319629	1.24801	upstream_gene_variant	5	aftA-embCAB	3) Uncertain significance	1.2486	0.99953	-0.000678873	embC	Ethambutol
embC_c.-383G>A	0.319916	1.24826	upstream_gene_variant	5	aftA-embCAB	3) Uncertain significance	1.2486	0.999728	-0.000391867	embC	Ethambutol
embC_c.-384C>T	0.320034	1.24836	upstream_gene_variant	5	aftA-embCAB	3) Uncertain significance	1.2486	0.99981	-0.000274331	embC	Ethambutol
embC_c.-387G>T	0.319747	1.24811	upstream_gene_variant	5	aftA-embCAB	3) Uncertain significance	1.2486	0.999611	-0.000561313	embC	Ethambutol
embC_c.-388G>A	0.314339	1.24344	upstream_gene_variant	5	aftA-embCAB	3) Uncertain significance	1.2486	0.995871	-0.00596962	embC	Ethambutol
embC_c.-38T>C	0.320599	1.24885	upstream_gene_variant	5	aftA-embCAB	3) Uncertain significance	1.2486	1.0002	0.000291145	embC	Ethambutol
embC_c.-390T>C	0.320179	1.24849	upstream_gene_variant	5	aftA-embCAB	3) Uncertain significance	1.2486	0.99991	-0.000129301	embC	Ethambutol
embC_c.-393C>A	0.319849	1.2482	upstream_gene_variant	5	aftA-embCAB	3) Uncertain significance	1.2486	0.999682	-0.00045925	embC	Ethambutol
embC_c.-394G>A	0.319448	1.24785	upstream_gene_variant	5	aftA-embCAB	3) Uncertain significance	1.2486	0.999404	-0.000860375	embC	Ethambutol
embC_c.-394G>C	0.322761	1.25072	upstream_gene_variant	5	aftA-embCAB	3) Uncertain significance	1.2486	1.0017	0.00245279	embC	Ethambutol
embC_c.-395C>G	0.306255	1.23649	upstream_gene_variant	5	aftA-embCAB	3) Uncertain significance	1.2486	0.990306	-0.0140534	embC	Ethambutol
embC_c.-397G>A	0.321478	1.24961	upstream_gene_variant	5	aftA-embCAB	3) Uncertain significance	1.2486	1.00081	0.00116965	embC	Ethambutol
embC_c.-403G>A	0.319559	1.24795	upstream_gene_variant	5	aftA-embCAB	3) Uncertain significance	1.2486	0.999481	-0.000749274	embC	Ethambutol
embC_c.-403G>C	0.319875	1.24822	upstream_gene_variant	5	aftA-embCAB	3) Uncertain significance	1.2486	0.9997	-0.000433475	embC	Ethambutol
embC_c.-405C>G	0.320311	1.2486	upstream_gene_variant	5	aftA-embCAB	3) Uncertain significance	1.2486	1	3.11972e-06	embC	Ethambutol
embC_c.-413C>T	0.330946	1.25784	upstream_gene_variant	5	aftA-embCAB	3) Uncertain significance	1.2486	1.0074	0.0106378	embC	Ethambutol
embC_c.-425G>A	0.321111	1.24929	upstream_gene_variant	5	aftA-embCAB	3) Uncertain significance	1.2486	1.00056	0.000803163	embC	Ethambutol
embC_c.-426T>C	0.319362	1.24778	upstream_gene_variant	5	aftA-embCAB	3) Uncertain significance	1.2486	0.999345	-0.000945817	embC	Ethambutol
embC_c.-435A>G	0.319858	1.24821	upstream_gene_variant	5	aftA-embCAB	3) Uncertain significance	1.2486	0.999688	-0.000450235	embC	Ethambutol
embC_c.-440T>C	0.318119	1.2467	upstream_gene_variant	5	aftA-embCAB	3) Uncertain significance	1.2486	0.998484	-0.00218928	embC	Ethambutol
embC_c.-444G>A	0.320226	1.24853	upstream_gene_variant	5	aftA-embCAB	3) Uncertain significance	1.2486	0.999943	-8.18084e-05	embC	Ethambutol
embC_c.-447G>A	0.319958	1.24829	upstream_gene_variant	5	aftA-embCAB	3) Uncertain significance	1.2486	0.999758	-0.000349798	embC	Ethambutol
embC_c.-454G>A	0.318671	1.24718	upstream_gene_variant	5	aftA-embCAB	3) Uncertain significance	1.2486	0.998866	-0.00163682	embC	Ethambutol
embC_c.-455G>A	0.319819	1.24817	upstream_gene_variant	5	aftA-embCAB	3) Uncertain significance	1.2486	0.999661	-0.00048907	embC	Ethambutol
embC_c.-457C>A	0.323073	1.25099	upstream_gene_variant	5	aftA-embCAB	3) Uncertain significance	1.2486	1.00192	0.00276524	embC	Ethambutol
embC_c.-459G>A	0.323973	1.25177	upstream_gene_variant	5	aftA-embCAB	3) Uncertain significance	1.2486	1.00254	0.00366494	embC	Ethambutol
embC_c.-45T>C	0.321276	1.24943	upstream_gene_variant	5	aftA-embCAB	3) Uncertain significance	1.2486	1.00067	0.000967252	embC	Ethambutol
embC_c.-460C>T	0.31994	1.24828	upstream_gene_variant	5	aftA-embCAB	3) Uncertain significance	1.2486	0.999745	-0.000368174	embC	Ethambutol
embC_c.-465G>A	0.320179	1.24849	upstream_gene_variant	5	aftA-embCAB	3) Uncertain significance	1.2486	0.99991	-0.000129301	embC	Ethambutol
embC_c.-467C>A	0.320333	1.24862	upstream_gene_variant	5	aftA-embCAB	3) Uncertain significance	1.2486	1.00002	2.51886e-05	embC	Ethambutol
embC_c.-470G>T	0.320733	1.24896	upstream_gene_variant	5	aftA-embCAB	3) Uncertain significance	1.2486	1.00029	0.000424566	embC	Ethambutol
embC_c.-474C>A	0.319726	1.24809	upstream_gene_variant	5	aftA-embCAB	3) Uncertain significance	1.2486	0.999596	-0.000582697	embC	Ethambutol
embC_c.-475G>C	0.320669	1.24891	upstream_gene_variant	5	aftA-embCAB	3) Uncertain significance	1.2486	1.00025	0.000360803	embC	Ethambutol
embC_c.-476C>G	0.31912	1.24757	upstream_gene_variant	5	aftA-embCAB	3) Uncertain significance	1.2486	0.999177	-0.00118853	embC	Ethambutol
embC_c.-481G>C	0.316426	1.24524	upstream_gene_variant	5	aftA-embCAB	3) Uncertain significance	1.2486	0.997313	-0.00388222	embC	Ethambutol
embC_c.-481G>T	0.320642	1.24889	upstream_gene_variant	5	aftA-embCAB	3) Uncertain significance	1.2486	1.00023	0.00033331	embC	Ethambutol
embC_c.-482G>A	0.314447	1.24354	upstream_gene_variant	5	aftA-embCAB	3) Uncertain significance	1.2486	0.995946	-0.00586079	embC	Ethambutol
embC_c.-483C>T	0.318757	1.24726	upstream_gene_variant	5	aftA-embCAB	3) Uncertain significance	1.2486	0.998925	-0.00155134	embC	Ethambutol
embC_c.-487G>C	0.320534	1.24879	upstream_gene_variant	5	aftA-embCAB	3) Uncertain significance	1.2486	1.00016	0.000225642	embC	Ethambutol
embC_c.-48C>T	0.321187	1.24936	upstream_gene_variant	5	aftA-embCAB	3) Uncertain significance	1.2486	1.00061	0.000878916	embC	Ethambutol
embC_c.-491G>A	0.31994	1.24828	upstream_gene_variant	5	aftA-embCAB	3) Uncertain significance	1.2486	0.999745	-0.000368521	embC	Ethambutol
embC_c.-495C>A	0.317941	1.24655	upstream_gene_variant	5	aftA-embCAB	3) Uncertain significance	1.2486	0.99836	-0.0023675	embC	Ethambutol
embC_c.-495C>T	0.32017	1.24848	upstream_gene_variant	5	aftA-embCAB	3) Uncertain significance	1.2486	0.999904	-0.000138661	embC	Ethambutol
embC_c.-496A>C	0.329417	1.25651	upstream_gene_variant	5	aftA-embCAB	3) Uncertain significance	1.2486	1.00633	0.00910862	embC	Ethambutol
embC_c.-497G>A	0.366031	1.2888	upstream_gene_variant	5	aftA-embCAB	3) Uncertain significance	1.2486	1.0322	0.0457232	embC	Ethambutol
embC_c.-498C>T	0.314616	1.24368	upstream_gene_variant	5	aftA-embCAB	3) Uncertain significance	1.2486	0.996062	-0.00569246	embC	Ethambutol
embC_c.-499C>G	0.311285	1.24081	upstream_gene_variant	5	aftA-embCAB	3) Uncertain significance	1.2486	0.993765	-0.00902347	embC	Ethambutol
embC_c.-4C>G	0.320318	1.24861	upstream_gene_variant	5	aftA-embCAB	3) Uncertain significance	1.2486	1.00001	9.82131e-06	embC	Ethambutol
embC_c.-503T>G	0.31887	1.24735	upstream_gene_variant	5	aftA-embCAB	3) Uncertain significance	1.2486	0.999004	-0.00143798	embC	Ethambutol
embC_c.-506G>T	0.31181	1.24126	upstream_gene_variant	5	aftA-embCAB	3) Uncertain significance	1.2486	0.994127	-0.00849838	embC	Ethambutol
embC_c.-509A>G	0.318441	1.24698	upstream_gene_variant	5	aftA-embCAB	3) Uncertain significance	1.2486	0.998706	-0.00186761	embC	Ethambutol
embC_c.-50G>A	0.31987	1.24822	upstream_gene_variant	5	aftA-embCAB	3) Uncertain significance	1.2486	0.999696	-0.000438677	embC	Ethambutol
embC_c.-510C>T	0.31591	1.2448	upstream_gene_variant	5	aftA-embCAB	3) Uncertain significance	1.2486	0.996956	-0.00439846	embC	Ethambutol
embC_c.-513G>A	0.314591	1.24366	upstream_gene_variant	5	aftA-embCAB	3) Uncertain significance	1.2486	0.996045	-0.0057174	embC	Ethambutol
embC_c.-516C>T	0.324412	1.25215	upstream_gene_variant	5	aftA-embCAB	3) Uncertain significance	1.2486	1.00285	0.00410376	embC	Ethambutol
embC_c.-521C>G	0.320356	1.24864	upstream_gene_variant	5	aftA-embCAB	3) Uncertain significance	1.2486	1.00003	4.77194e-05	embC	Ethambutol
embC_c.-521C>T	0.320864	1.24908	upstream_gene_variant	5	aftA-embCAB	3) Uncertain significance	1.2486	1.00039	0.000556243	embC	Ethambutol
embC_c.-523G>C	0.319737	1.2481	upstream_gene_variant	5	aftA-embCAB	3) Uncertain significance	1.2486	0.999604	-0.000571485	embC	Ethambutol
embC_c.-525G>A	0.320167	1.24847	upstream_gene_variant	5	aftA-embCAB	3) Uncertain significance	1.2486	0.999902	-0.00014155	embC	Ethambutol
embC_c.-531C>A	0.323331	1.25122	upstream_gene_variant	5	aftA-embCAB	3) Uncertain significance	1.2486	1.0021	0.00302308	embC	Ethambutol
embC_c.-531C>T	0.319771	1.24813	upstream_gene_variant	5	aftA-embCAB	3) Uncertain significance	1.2486	0.999627	-0.000537732	embC	Ethambutol
embC_c.-533G>T	0.322113	1.25016	upstream_gene_variant	5	aftA-embCAB	3) Uncertain significance	1.2486	1.00125	0.00180507	embC	Ethambutol
embC_c.-535C>T	0.319821	1.24818	upstream_gene_variant	5	aftA-embCAB	3) Uncertain significance	1.2486	0.999662	-0.000487568	embC	Ethambutol
embC_c.-537C>T	0.320536	1.24879	upstream_gene_variant	5	aftA-embCAB	3) Uncertain significance	1.2486	1.00016	0.000228184	embC	Ethambutol
embC_c.-53G>A	0.320894	1.2491	upstream_gene_variant	5	aftA-embCAB	3) Uncertain significance	1.2486	1.00041	0.000585465	embC	Ethambutol
embC_c.-543G>A	0.320985	1.24918	upstream_gene_variant	5	aftA-embCAB	3) Uncertain significance	1.2486	1.00047	0.00067659	embC	Ethambutol
embC_c.-553C>G	0.320054	1.24838	upstream_gene_variant	5	aftA-embCAB	3) Uncertain significance	1.2486	0.999824	-0.000254222	embC	Ethambutol
embC_c.-554G>A	0.3186	1.24712	upstream_gene_variant	5	aftA-embCAB	3) Uncertain significance	1.2486	0.998817	-0.00170819	embC	Ethambutol
embC_c.-557A>G	0.318751	1.24725	upstream_gene_variant	5	aftA-embCAB	3) Uncertain significance	1.2486	0.998921	-0.00155747	embC	Ethambutol
embC_c.-563G>T	0.320193	1.2485	upstream_gene_variant	5	aftA-embCAB	3) Uncertain significance	1.2486	0.99992	-0.000115088	embC	Ethambutol
embC_c.-564C>A	0.310276	1.23994	upstream_gene_variant	5	aftA-embCAB	3) Uncertain significance	1.2486	0.99307	-0.0100325	embC	Ethambutol
embC_c.-568T>C	0.319239	1.24767	upstream_gene_variant	5	aftA-embCAB	3) Uncertain significance	1.2486	0.999259	-0.00106942	embC	Ethambutol
embC_c.-568T>G	0.320018	1.24835	upstream_gene_variant	5	aftA-embCAB	3) Uncertain significance	1.2486	0.999799	-0.000290279	embC	Ethambutol
embC_c.-56G>A	0.321449	1.24958	upstream_gene_variant	5	aftA-embCAB	3) Uncertain significance	1.2486	1.00079	0.00114044	embC	Ethambutol
embC_c.-570G>A	0.320168	1.24848	upstream_gene_variant	5	aftA-embCAB	3) Uncertain significance	1.2486	0.999903	-0.000140048	embC	Ethambutol
embC_c.-572G>A	0.315681	1.2446	upstream_gene_variant	5	aftA-embCAB	3) Uncertain significance	1.2486	0.996798	-0.00462737	embC	Ethambutol
embC_c.-575A>C	0.320072	1.24839	upstream_gene_variant	5	aftA-embCAB	3) Uncertain significance	1.2486	0.999836	-0.000236425	embC	Ethambutol
embC_c.-581G>T	0.319423	1.24783	upstream_gene_variant	5	aftA-embCAB	3) Uncertain significance	1.2486	0.999386	-0.000885464	embC	Ethambutol
embC_c.-585G>C	0.318955	1.24743	upstream_gene_variant	5	aftA-embCAB	3) Uncertain significance	1.2486	0.999062	-0.00135344	embC	Ethambutol
embC_c.-591T>G	0.319567	1.24796	upstream_gene_variant	5	aftA-embCAB	3) Uncertain significance	1.2486	0.999487	-0.000740835	embC	Ethambutol
embC_c.-595T>C	0.311294	1.24082	upstream_gene_variant	5	aftA-embCAB	3) Uncertain significance	1.2486	0.993771	-0.00901441	embC	Ethambutol
embC_c.-601G>A	0.318628	1.24714	upstream_gene_variant	5	aftA-embCAB	3) Uncertain significance	1.2486	0.998836	-0.00168008	embC	Ethambutol
embC_c.-605G>C	0.321083	1.24927	upstream_gene_variant	5	aftA-embCAB	3) Uncertain significance	1.2486	1.00054	0.000774408	embC	Ethambutol
embC_c.-606G>C	0.319161	1.2476	upstream_gene_variant	5	aftA-embCAB	3) Uncertain significance	1.2486	0.999205	-0.00114736	embC	Ethambutol
embC_c.-60C>T	0.320492	1.24876	upstream_gene_variant	5	aftA-embCAB	3) Uncertain significance	1.2486	1.00013	0.000184283	embC	Ethambutol
embC_c.-621A>C	0.322525	1.25052	upstream_gene_variant	5	aftA-embCAB	3) Uncertain significance	1.2486	1.00154	0.00221665	embC	Ethambutol
embC_c.-626G>T	0.322465	1.25047	upstream_gene_variant	5	aftA-embCAB	3) Uncertain significance	1.2486	1.0015	0.00215666	embC	Ethambutol
embC_c.-627G>A	0.320437	1.24871	upstream_gene_variant	5	aftA-embCAB	3) Uncertain significance	1.2486	1.00009	0.000128827	embC	Ethambutol
embC_c.-628C>G	0.330878	1.25778	upstream_gene_variant	5	aftA-embCAB	3) Uncertain significance	1.2486	1.00735	0.0105694	embC	Ethambutol
embC_c.-628C>T	0.327013	1.25441	upstream_gene_variant	5	aftA-embCAB	3) Uncertain significance	1.2486	1.00466	0.00670508	embC	Ethambutol
embC_c.-632G>A	1.90554	3.74649	upstream_gene_variant	5	aftA-embCAB	3) Uncertain significance	1.2486	3.00056	1.58523	embC	Ethambutol
embC_c.-633C>T	0.319358	1.24778	upstream_gene_variant	5	aftA-embCAB	3) Uncertain significance	1.2486	0.999341	-0.000950442	embC	Ethambutol
embC_c.-635G>A	0.327512	1.25485	upstream_gene_variant	5	aftA-embCAB	3) Uncertain significance	1.2486	1.00501	0.00720356	embC	Ethambutol
embC_c.-646C>G	0.320406	1.24868	upstream_gene_variant	5	aftA-embCAB	3) Uncertain significance	1.2486	1.00007	9.82101e-05	embC	Ethambutol
embC_c.-651C>G	0.320127	1.24844	upstream_gene_variant	5	aftA-embCAB	3) Uncertain significance	1.2486	0.999874	-0.000181071	embC	Ethambutol
embC_c.-659G>C	0.320276	1.24857	upstream_gene_variant	5	aftA-embCAB	3) Uncertain significance	1.2486	0.999977	-3.26997e-05	embC	Ethambutol
embC_c.-662C>A	0.320219	1.24852	upstream_gene_variant	5	aftA-embCAB	3) Uncertain significance	1.2486	0.999938	-8.87415e-05	embC	Ethambutol
embC_c.-666G>A	0.31989	1.24824	upstream_gene_variant	5	aftA-embCAB	3) Uncertain significance	1.2486	0.99971	-0.000418566	embC	Ethambutol
embC_c.-66G>A	0.317581	1.24624	upstream_gene_variant	5	aftA-embCAB	3) Uncertain significance	1.2486	0.998111	-0.00272748	embC	Ethambutol
embC_c.-675G>C	0.31989	1.24824	upstream_gene_variant	5	aftA-embCAB	3) Uncertain significance	1.2486	0.99971	-0.000418566	embC	Ethambutol
embC_c.-679C>A	0.320501	1.24876	upstream_gene_variant	5	aftA-embCAB	3) Uncertain significance	1.2486	1.00013	0.000193179	embC	Ethambutol
embC_c.-6C>G	0.319074	1.24753	upstream_gene_variant	5	aftA-embCAB	3) Uncertain significance	1.2486	0.999145	-0.00123409	embC	Ethambutol
embC_c.-705C>T	0.322214	1.25025	upstream_gene_variant	5	aftA-embCAB	3) Uncertain significance	1.2486	1.00132	0.0019057	embC	Ethambutol
embC_c.-708C>T	0.333656	1.2602	upstream_gene_variant	5	aftA-embCAB	3) Uncertain significance	1.2486	1.00929	0.0133477	embC	Ethambutol
embC_c.-713G>A	0.320995	1.24919	upstream_gene_variant	5	aftA-embCAB	3) Uncertain significance	1.2486	1.00048	0.000686869	embC	Ethambutol
embC_c.-717A>G	0.319471	1.24787	upstream_gene_variant	5	aftA-embCAB	3) Uncertain significance	1.2486	0.99942	-0.0008376	embC	Ethambutol
embC_c.-722G>A	0.319917	1.24826	upstream_gene_variant	5	aftA-embCAB	3) Uncertain significance	1.2486	0.999729	-0.000390711	embC	Ethambutol
embC_c.-723G>A	0.320344	1.24863	upstream_gene_variant	5	aftA-embCAB	3) Uncertain significance	1.2486	1.00002	3.5472e-05	embC	Ethambutol
embC_c.-732G>T	0.320441	1.24871	upstream_gene_variant	5	aftA-embCAB	3) Uncertain significance	1.2486	1.00009	0.000132524	embC	Ethambutol
embC_c.-735G>A	0.337571	1.26363	upstream_gene_variant	5	aftA-embCAB	3) Uncertain significance	1.2486	1.01204	0.0172631	embC	Ethambutol
embC_c.-737C>T	0.320723	1.24896	upstream_gene_variant	5	aftA-embCAB	3) Uncertain significance	1.2486	1.00029	0.000414517	embC	Ethambutol
embC_c.-739C>G	0.321777	1.24987	upstream_gene_variant	5	aftA-embCAB	3) Uncertain significance	1.2486	1.00102	0.00146876	embC	Ethambutol
embC_c.-741G>C	0.320169	1.24848	upstream_gene_variant	5	aftA-embCAB	3) Uncertain significance	1.2486	0.999903	-0.00013947	embC	Ethambutol
embC_c.-746C>T	0.320644	1.24889	upstream_gene_variant	5	aftA-embCAB	3) Uncertain significance	1.2486	1.00023	0.000336313	embC	Ethambutol
embC_c.-747C>T	0.320337	1.24862	upstream_gene_variant	5	aftA-embCAB	3) Uncertain significance	1.2486	1.00002	2.91171e-05	embC	Ethambutol
embC_c.-751T>C	0.333873	1.26039	upstream_gene_variant	5	aftA-embCAB	3) Uncertain significance	1.2486	1.00945	0.0135647	embC	Ethambutol
embC_c.-753C>T	0.320279	1.24857	upstream_gene_variant	5	aftA-embCAB	3) Uncertain significance	1.2486	0.99998	-2.94643e-05	embC	Ethambutol
embC_c.-756G>A	0.317117	1.24584	upstream_gene_variant	5	aftA-embCAB	3) Uncertain significance	1.2486	0.99779	-0.00319119	embC	Ethambutol
embC_c.-75C>T	0.32019	1.2485	upstream_gene_variant	5	aftA-embCAB	3) Uncertain significance	1.2486	0.999918	-0.000118092	embC	Ethambutol
embC_c.-762C>G	0.320002	1.24833	upstream_gene_variant	5	aftA-embCAB	3) Uncertain significance	1.2486	0.999788	-0.000305765	embC	Ethambutol
embC_c.-763G>T	0.312812	1.24213	upstream_gene_variant	5	aftA-embCAB	3) Uncertain significance	1.2486	0.994817	-0.00749672	embC	Ethambutol
embC_c.-765C>A	0.319434	1.24784	upstream_gene_variant	5	aftA-embCAB	3) Uncertain significance	1.2486	0.999394	-0.000874596	embC	Ethambutol
embC_c.-770G>A	0.320328	1.24861	upstream_gene_variant	5	aftA-embCAB	3) Uncertain significance	1.2486	1.00001	2.01047e-05	embC	Ethambutol
embC_c.-770G>C	0.319785	1.24814	upstream_gene_variant	5	aftA-embCAB	3) Uncertain significance	1.2486	0.999637	-0.000523399	embC	Ethambutol
embC_c.-771G>A	0.320331	1.24862	upstream_gene_variant	5	aftA-embCAB	3) Uncertain significance	1.2486	1.00002	2.27622e-05	embC	Ethambutol
embC_c.-773C>T	0.319759	1.24812	upstream_gene_variant	5	aftA-embCAB	3) Uncertain significance	1.2486	0.99962	-0.000548944	embC	Ethambutol
embC_c.-776G>A	0.320098	1.24842	upstream_gene_variant	5	aftA-embCAB	3) Uncertain significance	1.2486	0.999854	-0.000209961	embC	Ethambutol
embC_c.-776G>C	0.319908	1.24825	upstream_gene_variant	5	aftA-embCAB	3) Uncertain significance	1.2486	0.999722	-0.000400651	embC	Ethambutol
embC_c.-778G>A	0.320501	1.24876	upstream_gene_variant	5	aftA-embCAB	3) Uncertain significance	1.2486	1.00013	0.00019237	embC	Ethambutol
embC_c.-782G>A	0.312409	1.24178	upstream_gene_variant	5	aftA-embCAB	3) Uncertain significance	1.2486	0.994539	-0.0078997	embC	Ethambutol
embC_c.-783A>G	0.319985	1.24832	upstream_gene_variant	5	aftA-embCAB	3) Uncertain significance	1.2486	0.999776	-0.000323679	embC	Ethambutol
embC_c.-785C>T	0.320096	1.24841	upstream_gene_variant	5	aftA-embCAB	3) Uncertain significance	1.2486	0.999853	-0.000212157	embC	Ethambutol
embC_c.-786G>C	0.320271	1.24856	upstream_gene_variant	5	aftA-embCAB	3) Uncertain significance	1.2486	0.999974	-3.73216e-05	embC	Ethambutol
embC_c.-792A>G	0.320192	1.2485	upstream_gene_variant	5	aftA-embCAB	3) Uncertain significance	1.2486	0.99992	-0.000115897	embC	Ethambutol
embC_c.-799C>T	0.319797	1.24816	upstream_gene_variant	5	aftA-embCAB	3) Uncertain significance	1.2486	0.999646	-0.000510685	embC	Ethambutol
embC_c.-805T>C	0.320041	1.24837	upstream_gene_variant	5	aftA-embCAB	3) Uncertain significance	1.2486	0.999815	-0.00026705	embC	Ethambutol
embC_c.-808T>C	0.318229	1.2468	upstream_gene_variant	5	aftA-embCAB	3) Uncertain significance	1.2486	0.99856	-0.00207958	embC	Ethambutol
embC_c.-810G>A	0.314874	1.2439	upstream_gene_variant	5	aftA-embCAB	3) Uncertain significance	1.2486	0.99624	-0.00543461	embC	Ethambutol
embC_c.-812C>T	0.315569	1.2445	upstream_gene_variant	5	aftA-embCAB	3) Uncertain significance	1.2486	0.996721	-0.00473877	embC	Ethambutol
embC_c.-815T>C	0.319189	1.24763	upstream_gene_variant	5	aftA-embCAB	3) Uncertain significance	1.2486	0.999224	-0.00111926	embC	Ethambutol
embC_c.-816G>T	0.313757	1.24294	upstream_gene_variant	5	aftA-embCAB	3) Uncertain significance	1.2486	0.99547	-0.00655078	embC	Ethambutol
embC_c.-817T>G	0.319368	1.24778	upstream_gene_variant	5	aftA-embCAB	3) Uncertain significance	1.2486	0.999349	-0.000940036	embC	Ethambutol
embC_c.-819G>T	0.315321	1.24429	upstream_gene_variant	5	aftA-embCAB	3) Uncertain significance	1.2486	0.996549	-0.00498734	embC	Ethambutol
embC_c.-81C>G	0.338452	1.2644	upstream_gene_variant	5	aftA-embCAB	3) Uncertain significance	1.2486	1.01266	0.0181439	embC	Ethambutol
embC_c.-824G>A	0.319269	1.2477	upstream_gene_variant	5	aftA-embCAB	3) Uncertain significance	1.2486	0.99928	-0.00103913	embC	Ethambutol
embC_c.-826T>C	0.319503	1.2479	upstream_gene_variant	5	aftA-embCAB	3) Uncertain significance	1.2486	0.999442	-0.00080546	embC	Ethambutol
embC_c.-828G>A	0.320153	1.24846	upstream_gene_variant	5	aftA-embCAB	3) Uncertain significance	1.2486	0.999892	-0.000155417	embC	Ethambutol
embC_c.-82C>T	0.321675	1.24978	upstream_gene_variant	5	aftA-embCAB	3) Uncertain significance	1.2486	1.00095	0.00136683	embC	Ethambutol
embC_c.-831T>C	0.318878	1.24736	upstream_gene_variant	5	aftA-embCAB	3) Uncertain significance	1.2486	0.999009	-0.00143047	embC	Ethambutol
embC_c.-832G>A	0.320826	1.24905	upstream_gene_variant	5	aftA-embCAB	3) Uncertain significance	1.2486	1.00036	0.000517665	embC	Ethambutol
embC_c.-832G>C	0.320846	1.24906	upstream_gene_variant	5	aftA-embCAB	3) Uncertain significance	1.2486	1.00037	0.000537994	embC	Ethambutol
embC_c.-83G>A	0.321824	1.24991	upstream_gene_variant	5	aftA-embCAB	3) Uncertain significance	1.2486	1.00105	0.00151539	embC	Ethambutol
embC_c.-841G>A	0.319242	1.24767	upstream_gene_variant	5	aftA-embCAB	3) Uncertain significance	1.2486	0.999261	-0.0010663	embC	Ethambutol
embC_c.-846G>A	0.319738	1.2481	upstream_gene_variant	5	aftA-embCAB	3) Uncertain significance	1.2486	0.999605	-0.00057056	embC	Ethambutol
embC_c.-856A>C	0.31996	1.2483	upstream_gene_variant	5	aftA-embCAB	3) Uncertain significance	1.2486	0.999758	-0.000348758	embC	Ethambutol
embC_c.-85C>T	0.319455	1.24786	upstream_gene_variant	5	aftA-embCAB	3) Uncertain significance	1.2486	0.999409	-0.000853554	embC	Ethambutol
embC_c.-864C>G	0.320085	1.2484	upstream_gene_variant	5	aftA-embCAB	3) Uncertain significance	1.2486	0.999845	-0.000223713	embC	Ethambutol
embC_c.-867C>T	0.31967	1.24805	upstream_gene_variant	5	aftA-embCAB	3) Uncertain significance	1.2486	0.999558	-0.000638182	embC	Ethambutol
embC_c.-878G>A	0.32067	1.24891	upstream_gene_variant	5	aftA-embCAB	3) Uncertain significance	1.2486	1.00025	0.000361842	embC	Ethambutol
embC_c.-881G>A	0.320718	1.24895	upstream_gene_variant	5	aftA-embCAB	3) Uncertain significance	1.2486	1.00028	0.000410243	embC	Ethambutol
embC_c.-886A>C	0.32013	1.24844	upstream_gene_variant	5	aftA-embCAB	3) Uncertain significance	1.2486	0.999877	-0.000177835	embC	Ethambutol
embC_c.-88G>A	0.318768	1.24727	upstream_gene_variant	5	aftA-embCAB	3) Uncertain significance	1.2486	0.998933	-0.00153988	embC	Ethambutol
embC_c.-891C>G	0.320879	1.24909	upstream_gene_variant	5	aftA-embCAB	3) Uncertain significance	1.2486	1.0004	0.000571143	embC	Ethambutol
embC_c.-893C>A	0.320918	1.24913	upstream_gene_variant	5	aftA-embCAB	3) Uncertain significance	1.2486	1.00042	0.000610066	embC	Ethambutol
embC_c.-896C>T	0.320522	1.24878	upstream_gene_variant	5	aftA-embCAB	3) Uncertain significance	1.2486	1.00015	0.000213396	embC	Ethambutol
embC_c.-903G>A	0.318067	1.24666	upstream_gene_variant	5	aftA-embCAB	3) Uncertain significance	1.2486	0.998448	-0.00224101	embC	Ethambutol
embC_c.-910G>A	0.319816	1.24817	upstream_gene_variant	5	aftA-embCAB	3) Uncertain significance	1.2486	0.999659	-0.000492307	embC	Ethambutol
embC_c.-914G>A	0.319715	1.24808	upstream_gene_variant	5	aftA-embCAB	3) Uncertain significance	1.2486	0.999589	-0.000592753	embC	Ethambutol
embC_c.-916C>T	0.320011	1.24834	upstream_gene_variant	5	aftA-embCAB	3) Uncertain significance	1.2486	0.999794	-0.000297213	embC	Ethambutol
embC_c.-920G>A	0.320263	1.24856	upstream_gene_variant	5	aftA-embCAB	3) Uncertain significance	1.2486	0.999969	-4.50634e-05	embC	Ethambutol
embC_c.-925T>C	0.320345	1.24863	upstream_gene_variant	5	aftA-embCAB	3) Uncertain significance	1.2486	1.00003	3.67429e-05	embC	Ethambutol
embC_c.-927G>T	0.319688	1.24806	upstream_gene_variant	5	aftA-embCAB	3) Uncertain significance	1.2486	0.99957	-0.000620612	embC	Ethambutol
embC_c.-928C>A	0.319666	1.24804	upstream_gene_variant	5	aftA-embCAB	3) Uncertain significance	1.2486	0.999555	-0.000642575	embC	Ethambutol
embC_c.-92C>T	0.318461	1.247	upstream_gene_variant	5	aftA-embCAB	3) Uncertain significance	1.2486	0.99872	-0.00184713	embC	Ethambutol
embC_c.-930C>T	0.319887	1.24823	upstream_gene_variant	5	aftA-embCAB	3) Uncertain significance	1.2486	0.999708	-0.000420877	embC	Ethambutol
embC_c.-932G>A	0.319484	1.24788	upstream_gene_variant	5	aftA-embCAB	3) Uncertain significance	1.2486	0.999429	-0.000824073	embC	Ethambutol
embC_c.-934G>A	0.318871	1.24735	upstream_gene_variant	5	aftA-embCAB	3) Uncertain significance	1.2486	0.999004	-0.00143694	embC	Ethambutol
embC_c.-938G>A	0.319694	1.24807	upstream_gene_variant	5	aftA-embCAB	3) Uncertain significance	1.2486	0.999575	-0.000613907	embC	Ethambutol
embC_c.-941G>A	0.320166	1.24847	upstream_gene_variant	5	aftA-embCAB	3) Uncertain significance	1.2486	0.999901	-0.000142243	embC	Ethambutol
embC_c.-950C>T	0.320278	1.24857	upstream_gene_variant	5	aftA-embCAB	3) Uncertain significance	1.2486	0.999979	-3.01576e-05	embC	Ethambutol
embC_c.-957G>T	0.319548	1.24794	upstream_gene_variant	5	aftA-embCAB	3) Uncertain significance	1.2486	0.999473	-0.000760257	embC	Ethambutol
embC_c.-963C>G	0.320719	1.24895	upstream_gene_variant	5	aftA-embCAB	3) Uncertain significance	1.2486	1.00028	0.000411051	embC	Ethambutol
embC_c.-964C>T	0.319079	1.24753	upstream_gene_variant	5	aftA-embCAB	3) Uncertain significance	1.2486	0.999148	-0.00122912	embC	Ethambutol
embC_c.-965A>G	0.319856	1.24821	upstream_gene_variant	5	aftA-embCAB	3) Uncertain significance	1.2486	0.999687	-0.000452315	embC	Ethambutol
embC_c.-968A>G	0.320395	1.24867	upstream_gene_variant	5	aftA-embCAB	3) Uncertain significance	1.2486	1.00006	8.71185e-05	embC	Ethambutol
embC_c.-96G>A	0.305383	1.23575	upstream_gene_variant	5	aftA-embCAB	3) Uncertain significance	1.2486	0.989708	-0.0149253	embC	Ethambutol
embC_c.-978C>G	0.31929	1.24772	upstream_gene_variant	5	aftA-embCAB	3) Uncertain significance	1.2486	0.999294	-0.0010182	embC	Ethambutol
embC_c.-979C>T	0.319538	1.24793	upstream_gene_variant	5	aftA-embCAB	3) Uncertain significance	1.2486	0.999466	-0.000770546	embC	Ethambutol
embC_c.-980G>A	0.322444	1.25045	upstream_gene_variant	5	aftA-embCAB	3) Uncertain significance	1.2486	1.00148	0.00213554	embC	Ethambutol
embC_c.-983G>C	0.321307	1.24946	upstream_gene_variant	5	aftA-embCAB	3) Uncertain significance	1.2486	1.00069	0.000998543	embC	Ethambutol
embC_c.-984G>A	0.320227	1.24853	upstream_gene_variant	5	aftA-embCAB	3) Uncertain significance	1.2486	0.999944	-8.14617e-05	embC	Ethambutol
embC_c.-989A>C	0.324482	1.25221	upstream_gene_variant	5	aftA-embCAB	3) Uncertain significance	1.2486	1.0029	0.00417335	embC	Ethambutol
embC_c.-98G>A	0.315015	1.24402	upstream_gene_variant	5	aftA-embCAB	3) Uncertain significance	1.2486	0.996338	-0.00529324	embC	Ethambutol
embC_c.-995G>A	0.320826	1.24905	upstream_gene_variant	5	aftA-embCAB	3) Uncertain significance	1.2486	1.00036	0.000518127	embC	Ethambutol
embC_c.-99G>C	0.28571	1.21901	upstream_gene_variant	5	aftA-embCAB	3) Uncertain significance	1.2486	0.976304	-0.0345982	embC	Ethambutol
embC_c.-9G>T	0.31915	1.2476	upstream_gene_variant	5	aftA-embCAB	3) Uncertain significance	1.2486	0.999197	-0.00115834	embC	Ethambutol
embC_p.Ala1046Ser	0.319466	1.24787	missense_variant	5	aftA-embCAB	3) Uncertain significance	1.2486	0.999416	-0.000842687	embC	Ethambutol
embC_p.Ala1046Thr	0.31989	1.24824	missense_variant	5	aftA-embCAB	3) Uncertain significance	1.2486	0.99971	-0.000417757	embC	Ethambutol
embC_p.Ala1059Thr	0.319678	1.24805	missense_variant	5	aftA-embCAB	3) Uncertain significance	1.2486	0.999563	-0.000630437	embC	Ethambutol
embC_p.Ala1059Val	0.319915	1.24826	missense_variant	5	aftA-embCAB	3) Uncertain significance	1.2486	0.999727	-0.000393485	embC	Ethambutol
embC_p.Ala1073Thr	0.319229	1.24766	missense_variant	5	aftA-embCAB	3) Uncertain significance	1.2486	0.999253	-0.00107879	embC	Ethambutol
embC_p.Ala116Thr	0.320765	1.24899	missense_variant	5	aftA-embCAB	3) Uncertain significance	1.2486	1.00032	0.000456678	embC	Ethambutol
embC_p.Ala11Thr	0.339795	1.26558	missense_variant	5	aftA-embCAB	3) Uncertain significance	1.2486	1.0136	0.0194873	embC	Ethambutol
embC_p.Ala142Thr	0.320655	1.2489	missense_variant	5	aftA-embCAB	3) Uncertain significance	1.2486	1.00024	0.000346363	embC	Ethambutol
embC_p.Ala165Thr	0.32043	1.2487	missense_variant	5	aftA-embCAB	3) Uncertain significance	1.2486	1.00008	0.000122011	embC	Ethambutol
embC_p.Ala205Ser	0.329283	1.25639	missense_variant	5	aftA-embCAB	3) Uncertain significance	1.2486	1.00624	0.00897531	embC	Ethambutol
embC_p.Ala232Val	0.320183	1.24849	missense_variant	5	aftA-embCAB	3) Uncertain significance	1.2486	0.999913	-0.000125025	embC	Ethambutol
embC_p.Ala233Thr	0.320584	1.24884	missense_variant	5	aftA-embCAB	3) Uncertain significance	1.2486	1.00019	0.000276127	embC	Ethambutol
embC_p.Ala243Thr	0.320039	1.24836	missense_variant	5	aftA-embCAB	3) Uncertain significance	1.2486	0.999813	-0.000269477	embC	Ethambutol
embC_p.Ala247Ser	0.446588	1.36281	missense_variant	5	aftA-embCAB	3) Uncertain significance	1.2486	1.09148	0.12628	embC	Ethambutol
embC_p.Ala24Val	0.320257	1.24855	missense_variant	5	aftA-embCAB	3) Uncertain significance	1.2486	0.999964	-5.14186e-05	embC	Ethambutol
embC_p.Ala279Thr	0.325576	1.25317	missense_variant	5	aftA-embCAB	3) Uncertain significance	1.2486	1.00366	0.00526825	embC	Ethambutol
embC_p.Ala279Val	0.320626	1.24887	missense_variant	5	aftA-embCAB	3) Uncertain significance	1.2486	1.00022	0.000318292	embC	Ethambutol
embC_p.Ala307Ser	0.323543	1.2514	missense_variant	5	aftA-embCAB	3) Uncertain significance	1.2486	1.00224	0.00323476	embC	Ethambutol
embC_p.Ala307Thr	0.323061	1.25098	missense_variant	5	aftA-embCAB	3) Uncertain significance	1.2486	1.00191	0.00275243	embC	Ethambutol
embC_p.Ala311Ser	0.318215	1.24679	missense_variant	5	aftA-embCAB	3) Uncertain significance	1.2486	0.99855	-0.00209312	embC	Ethambutol
embC_p.Ala340Thr	0.320945	1.24915	missense_variant	5	aftA-embCAB	3) Uncertain significance	1.2486	1.00044	0.00063686	embC	Ethambutol
embC_p.Ala370Thr	0.310982	1.24055	missense_variant	5	aftA-embCAB	3) Uncertain significance	1.2486	0.993556	-0.00932639	embC	Ethambutol
embC_p.Ala377Thr	0.30062	1.23167	missense_variant	5	aftA-embCAB	3) Uncertain significance	1.2486	0.986446	-0.0196885	embC	Ethambutol
embC_p.Ala378Thr	0.3192	1.24764	missense_variant	5	aftA-embCAB	3) Uncertain significance	1.2486	0.999232	-0.00110862	embC	Ethambutol
embC_p.Ala387Val	0.322915	1.25086	missense_variant	5	aftA-embCAB	3) Uncertain significance	1.2486	1.00181	0.00260712	embC	Ethambutol
embC_p.Ala416Ser	0.317201	1.24591	missense_variant	5	aftA-embCAB	3) Uncertain significance	1.2486	0.997849	-0.00310724	embC	Ethambutol
embC_p.Ala418Pro	0.318117	1.2467	missense_variant	5	aftA-embCAB	3) Uncertain significance	1.2486	0.998482	-0.00219136	embC	Ethambutol
embC_p.Ala418Ser	0.319318	1.24774	missense_variant	5	aftA-embCAB	3) Uncertain significance	1.2486	0.999314	-0.000990332	embC	Ethambutol
embC_p.Ala41Ser	0.320527	1.24879	missense_variant	5	aftA-embCAB	3) Uncertain significance	1.2486	1.00015	0.000219057	embC	Ethambutol
embC_p.Ala426Glu	0.321022	1.24921	missense_variant	5	aftA-embCAB	3) Uncertain significance	1.2486	1.00049	0.000713547	embC	Ethambutol
embC_p.Ala426Pro	0.32007	1.24839	missense_variant	5	aftA-embCAB	3) Uncertain significance	1.2486	0.999835	-0.000237927	embC	Ethambutol
embC_p.Ala448Val	0.317688	1.24633	missense_variant	5	aftA-embCAB	3) Uncertain significance	1.2486	0.998186	-0.00261982	embC	Ethambutol
embC_p.Ala46Val	0.320316	1.2486	missense_variant	5	aftA-embCAB	3) Uncertain significance	1.2486	1.00001	8.20369e-06	embC	Ethambutol
embC_p.Ala480Thr	0.319511	1.24791	missense_variant	5	aftA-embCAB	3) Uncertain significance	1.2486	0.999447	-0.00079783	embC	Ethambutol
embC_p.Ala480Val	0.319546	1.24794	missense_variant	5	aftA-embCAB	3) Uncertain significance	1.2486	0.999472	-0.000762107	embC	Ethambutol
embC_p.Ala484Thr	0.312027	1.24145	missense_variant	5	aftA-embCAB	3) Uncertain significance	1.2486	0.994277	-0.00828082	embC	Ethambutol
embC_p.Ala505Gly	0.320178	1.24848	missense_variant	5	aftA-embCAB	3) Uncertain significance	1.2486	0.99991	-0.000129994	embC	Ethambutol
embC_p.Ala505Thr	0.319668	1.24804	missense_variant	5	aftA-embCAB	3) Uncertain significance	1.2486	0.999556	-0.000640147	embC	Ethambutol
embC_p.Ala525Thr	0.321059	1.24925	missense_variant	5	aftA-embCAB	3) Uncertain significance	1.2486	1.00052	0.000750618	embC	Ethambutol
embC_p.Ala536Val	0.321676	1.24978	missense_variant	5	aftA-embCAB	3) Uncertain significance	1.2486	1.00095	0.00136775	embC	Ethambutol
embC_p.Ala539Val	0.320229	1.24853	missense_variant	5	aftA-embCAB	3) Uncertain significance	1.2486	0.999945	-7.89196e-05	embC	Ethambutol
embC_p.Ala543Thr	0.320287	1.24858	missense_variant	5	aftA-embCAB	3) Uncertain significance	1.2486	0.999985	-2.17227e-05	embC	Ethambutol
embC_p.Ala545Thr	0.319939	1.24828	missense_variant	5	aftA-embCAB	3) Uncertain significance	1.2486	0.999744	-0.000369214	embC	Ethambutol
embC_p.Ala561Val	0.319243	1.24768	missense_variant	5	aftA-embCAB	3) Uncertain significance	1.2486	0.999262	-0.00106491	embC	Ethambutol
embC_p.Ala562Pro	0.320739	1.24897	missense_variant	5	aftA-embCAB	3) Uncertain significance	1.2486	1.0003	0.000430919	embC	Ethambutol
embC_p.Ala578Ser	0.321129	1.24931	missense_variant	5	aftA-embCAB	3) Uncertain significance	1.2486	1.00057	0.000821178	embC	Ethambutol
embC_p.Ala578Val	0.32008	1.2484	missense_variant	5	aftA-embCAB	3) Uncertain significance	1.2486	0.999842	-0.000227873	embC	Ethambutol
embC_p.Ala57Thr	0.319372	1.24779	missense_variant	5	aftA-embCAB	3) Uncertain significance	1.2486	0.999351	-0.000936683	embC	Ethambutol
embC_p.Ala57Val	0.320403	1.24868	missense_variant	5	aftA-embCAB	3) Uncertain significance	1.2486	1.00007	9.46285e-05	embC	Ethambutol
embC_p.Ala597Pro	0.312187	1.24159	missense_variant	5	aftA-embCAB	3) Uncertain significance	1.2486	0.994386	-0.00812162	embC	Ethambutol
embC_p.Ala604Gly	0.319558	1.24795	missense_variant	5	aftA-embCAB	3) Uncertain significance	1.2486	0.99948	-0.000750199	embC	Ethambutol
embC_p.Ala605Ser	0.320378	1.24866	missense_variant	5	aftA-embCAB	3) Uncertain significance	1.2486	1.00005	7.02498e-05	embC	Ethambutol
embC_p.Ala607Pro	0.319872	1.24822	missense_variant	5	aftA-embCAB	3) Uncertain significance	1.2486	0.999698	-0.00043648	embC	Ethambutol
embC_p.Ala611Thr	0.309226	1.23904	missense_variant	5	aftA-embCAB	3) Uncertain significance	1.2486	0.992348	-0.0110825	embC	Ethambutol
embC_p.Ala612Thr	0.320022	1.24835	missense_variant	5	aftA-embCAB	3) Uncertain significance	1.2486	0.999802	-0.000285887	embC	Ethambutol
embC_p.Ala612Val	0.319022	1.24748	missense_variant	5	aftA-embCAB	3) Uncertain significance	1.2486	0.999109	-0.00128613	embC	Ethambutol
embC_p.Ala623Thr	0.320218	1.24852	missense_variant	5	aftA-embCAB	3) Uncertain significance	1.2486	0.999938	-9.01281e-05	embC	Ethambutol
embC_p.Ala624Thr	0.320698	1.24893	missense_variant	5	aftA-embCAB	3) Uncertain significance	1.2486	1.00027	0.000389335	embC	Ethambutol
embC_p.Ala631Ser	0.320098	1.24842	missense_variant	5	aftA-embCAB	3) Uncertain significance	1.2486	0.999854	-0.000210192	embC	Ethambutol
embC_p.Ala664Glu	0.320442	1.24871	missense_variant	5	aftA-embCAB	3) Uncertain significance	1.2486	1.00009	0.000134026	embC	Ethambutol
embC_p.Ala664Thr	0.321743	1.24984	missense_variant	5	aftA-embCAB	3) Uncertain significance	1.2486	1.001	0.00143494	embC	Ethambutol
embC_p.Ala676Thr	0.319505	1.2479	missense_variant	5	aftA-embCAB	3) Uncertain significance	1.2486	0.999443	-0.00080361	embC	Ethambutol
embC_p.Ala68Pro	0.32071	1.24895	missense_variant	5	aftA-embCAB	3) Uncertain significance	1.2486	1.00028	0.00040181	embC	Ethambutol
embC_p.Ala68Thr	0.322106	1.25015	missense_variant	5	aftA-embCAB	3) Uncertain significance	1.2486	1.00125	0.00179757	embC	Ethambutol
embC_p.Ala6Ser	0.322287	1.25031	missense_variant	5	aftA-embCAB	3) Uncertain significance	1.2486	1.00137	0.00197886	embC	Ethambutol
embC_p.Ala6Thr	0.33791	1.26392	missense_variant	5	aftA-embCAB	3) Uncertain significance	1.2486	1.01228	0.0176014	embC	Ethambutol
embC_p.Ala701Gly	0.320419	1.24869	missense_variant	5	aftA-embCAB	3) Uncertain significance	1.2486	1.00008	0.000110688	embC	Ethambutol
embC_p.Ala701Thr	0.322907	1.25085	missense_variant	5	aftA-embCAB	3) Uncertain significance	1.2486	1.0018	0.00259904	embC	Ethambutol
embC_p.Ala711Thr	0.324148	1.25193	missense_variant	5	aftA-embCAB	3) Uncertain significance	1.2486	1.00267	0.00384	embC	Ethambutol
embC_p.Ala726Gly	0.318876	1.24736	missense_variant	5	aftA-embCAB	3) Uncertain significance	1.2486	0.999008	-0.00143243	embC	Ethambutol
embC_p.Ala726Ser	0.321272	1.24943	missense_variant	5	aftA-embCAB	3) Uncertain significance	1.2486	1.00067	0.000963441	embC	Ethambutol
embC_p.Ala733Thr	0.320185	1.24849	missense_variant	5	aftA-embCAB	3) Uncertain significance	1.2486	0.999914	-0.000123408	embC	Ethambutol
embC_p.Ala745Thr	0.319447	1.24785	missense_variant	5	aftA-embCAB	3) Uncertain significance	1.2486	0.999403	-0.0008613	embC	Ethambutol
embC_p.Ala767Glu	0.32022	1.24852	missense_variant	5	aftA-embCAB	3) Uncertain significance	1.2486	0.999939	-8.81637e-05	embC	Ethambutol
embC_p.Ala771Thr	0.320029	1.24836	missense_variant	5	aftA-embCAB	3) Uncertain significance	1.2486	0.999807	-0.000278838	embC	Ethambutol
embC_p.Ala774Asp	0.321774	1.24987	missense_variant	5	aftA-embCAB	3) Uncertain significance	1.2486	1.00102	0.00146599	embC	Ethambutol
embC_p.Ala792Thr	0.320049	1.24837	missense_variant	5	aftA-embCAB	3) Uncertain significance	1.2486	0.99982	-0.000259191	embC	Ethambutol
embC_p.Ala79Thr	0.319511	1.24791	missense_variant	5	aftA-embCAB	3) Uncertain significance	1.2486	0.999447	-0.000797367	embC	Ethambutol
embC_p.Ala828Thr	0.336686	1.26285	missense_variant	5	aftA-embCAB	3) Uncertain significance	1.2486	1.01142	0.0163778	embC	Ethambutol
embC_p.Ala856Ser	0.320862	1.24908	missense_variant	5	aftA-embCAB	3) Uncertain significance	1.2486	1.00038	0.00055324	embC	Ethambutol
embC_p.Ala856Thr	0.319617	1.248	missense_variant	5	aftA-embCAB	3) Uncertain significance	1.2486	0.999521	-0.000690664	embC	Ethambutol
embC_p.Ala862Thr	0.316164	1.24502	missense_variant	5	aftA-embCAB	3) Uncertain significance	1.2486	0.997131	-0.00414466	embC	Ethambutol
embC_p.Ala887Thr	0.329116	1.25624	missense_variant	5	aftA-embCAB	3) Uncertain significance	1.2486	1.00612	0.00880811	embC	Ethambutol
embC_p.Ala887Val	0.326822	1.25425	missense_variant	5	aftA-embCAB	3) Uncertain significance	1.2486	1.00453	0.00651404	embC	Ethambutol
embC_p.Ala888Gly	0.319786	1.24815	missense_variant	5	aftA-embCAB	3) Uncertain significance	1.2486	0.999638	-0.000521781	embC	Ethambutol
embC_p.Ala901Ser	0.318144	1.24673	missense_variant	5	aftA-embCAB	3) Uncertain significance	1.2486	0.998501	-0.00216417	embC	Ethambutol
embC_p.Ala907Thr	0.329472	1.25655	missense_variant	5	aftA-embCAB	3) Uncertain significance	1.2486	1.00637	0.0091635	embC	Ethambutol
embC_p.Ala91Thr	0.321552	1.24967	missense_variant	5	aftA-embCAB	3) Uncertain significance	1.2486	1.00086	0.00124389	embC	Ethambutol
embC_p.Ala925Gly	0.318521	1.24705	missense_variant	5	aftA-embCAB	3) Uncertain significance	1.2486	0.998762	-0.00178755	embC	Ethambutol
embC_p.Ala925Thr	0.318298	1.24686	missense_variant	5	aftA-embCAB	3) Uncertain significance	1.2486	0.998607	-0.00201062	embC	Ethambutol
embC_p.Ala925Val	0.320469	1.24874	missense_variant	5	aftA-embCAB	3) Uncertain significance	1.2486	1.00011	0.000160599	embC	Ethambutol
embC_p.Ala92Gly	0.320582	1.24883	missense_variant	5	aftA-embCAB	3) Uncertain significance	1.2486	1.00019	0.000274163	embC	Ethambutol
embC_p.Ala931Thr	0.322238	1.25027	missense_variant	5	aftA-embCAB	3) Uncertain significance	1.2486	1.00134	0.00192924	embC	Ethambutol
embC_p.Ala940Ser	0.320026	1.24835	missense_variant	5	aftA-embCAB	3) Uncertain significance	1.2486	0.999804	-0.000282767	embC	Ethambutol
embC_p.Ala953Gly	0.308858	1.23873	missense_variant	5	aftA-embCAB	3) Uncertain significance	1.2486	0.992095	-0.01145	embC	Ethambutol
embC_p.Ala953Ser	0.320302	1.24859	missense_variant	5	aftA-embCAB	3) Uncertain significance	1.2486	0.999996	-6.355e-06	embC	Ethambutol
embC_p.Ala95Thr	0.320482	1.24875	missense_variant	5	aftA-embCAB	3) Uncertain significance	1.2486	1.00012	0.000173307	embC	Ethambutol
embC_p.Ala978Val	0.319497	1.2479	missense_variant	5	aftA-embCAB	3) Uncertain significance	1.2486	0.999438	-0.00081124	embC	Ethambutol
embC_p.Ala990Pro	0.319945	1.24828	missense_variant	5	aftA-embCAB	3) Uncertain significance	1.2486	0.999748	-0.000363204	embC	Ethambutol
embC_p.Arg1041Pro	0.31978	1.24814	missense_variant	5	aftA-embCAB	3) Uncertain significance	1.2486	0.999634	-0.00052837	embC	Ethambutol
embC_p.Arg1055Lys	0.32077	1.249	missense_variant	5	aftA-embCAB	3) Uncertain significance	1.2486	1.00032	0.000461414	embC	Ethambutol
embC_p.Arg1082His	0.320223	1.24852	missense_variant	5	aftA-embCAB	3) Uncertain significance	1.2486	0.999941	-8.49283e-05	embC	Ethambutol
embC_p.Arg1082Pro	0.320832	1.24905	missense_variant	5	aftA-embCAB	3) Uncertain significance	1.2486	1.00036	0.000523787	embC	Ethambutol
embC_p.Arg125Gln	0.3199	1.24824	missense_variant	5	aftA-embCAB	3) Uncertain significance	1.2486	0.999717	-0.000408626	embC	Ethambutol
embC_p.Arg13Trp	0.323888	1.2517	missense_variant	5	aftA-embCAB	3) Uncertain significance	1.2486	1.00248	0.00358011	embC	Ethambutol
embC_p.Arg154Trp	0.32035	1.24863	missense_variant	5	aftA-embCAB	3) Uncertain significance	1.2486	1.00003	4.19423e-05	embC	Ethambutol
embC_p.Arg20His	0.320953	1.24916	missense_variant	5	aftA-embCAB	3) Uncertain significance	1.2486	1.00045	0.000645176	embC	Ethambutol
embC_p.Arg20Leu	0.321037	1.24923	missense_variant	5	aftA-embCAB	3) Uncertain significance	1.2486	1.00051	0.000728444	embC	Ethambutol
embC_p.Arg266Cys	0.320375	1.24866	missense_variant	5	aftA-embCAB	3) Uncertain significance	1.2486	1.00005	6.70147e-05	embC	Ethambutol
embC_p.Arg266His	0.320397	1.24867	missense_variant	5	aftA-embCAB	3) Uncertain significance	1.2486	1.00006	8.8505e-05	embC	Ethambutol
embC_p.Arg30Gln	0.319868	1.24822	missense_variant	5	aftA-embCAB	3) Uncertain significance	1.2486	0.999695	-0.000439948	embC	Ethambutol
embC_p.Arg30Trp	0.318236	1.2468	missense_variant	5	aftA-embCAB	3) Uncertain significance	1.2486	0.998565	-0.00207241	embC	Ethambutol
embC_p.Arg30_Val32del	0.558555	1.47279	inframe_deletion	5	aftA-embCAB	3) Uncertain significance	1.2486	1.17956	0.238247	embC	Ethambutol
embC_p.Arg366Leu	0.319262	1.24769	missense_variant	5	aftA-embCAB	3) Uncertain significance	1.2486	0.999275	-0.00104606	embC	Ethambutol
embC_p.Arg375Gln	0.318543	1.24707	missense_variant	5	aftA-embCAB	3) Uncertain significance	1.2486	0.998777	-0.00176488	embC	Ethambutol
embC_p.Arg462Leu	0.321635	1.24975	missense_variant	5	aftA-embCAB	3) Uncertain significance	1.2486	1.00092	0.00132666	embC	Ethambutol
embC_p.Arg463Leu	0.320587	1.24884	missense_variant	5	aftA-embCAB	3) Uncertain significance	1.2486	1.00019	0.000279015	embC	Ethambutol
embC_p.Arg465Thr	0.320581	1.24883	missense_variant	5	aftA-embCAB	3) Uncertain significance	1.2486	1.00019	0.00027243	embC	Ethambutol
embC_p.Arg466Gln	0.322809	1.25076	missense_variant	5	aftA-embCAB	3) Uncertain significance	1.2486	1.00173	0.00250054	embC	Ethambutol
embC_p.Arg489Cys	0.320918	1.24913	missense_variant	5	aftA-embCAB	3) Uncertain significance	1.2486	1.00042	0.000610066	embC	Ethambutol
embC_p.Arg489Pro	0.320805	1.24903	missense_variant	5	aftA-embCAB	3) Uncertain significance	1.2486	1.00034	0.000496528	embC	Ethambutol
embC_p.Arg553Cys	0.320584	1.24884	missense_variant	5	aftA-embCAB	3) Uncertain significance	1.2486	1.00019	0.00027578	embC	Ethambutol
embC_p.Arg553His	0.319644	1.24802	missense_variant	5	aftA-embCAB	3) Uncertain significance	1.2486	0.999539	-0.000664654	embC	Ethambutol
embC_p.Arg556Leu	0.312372	1.24175	missense_variant	5	aftA-embCAB	3) Uncertain significance	1.2486	0.994514	-0.00793618	embC	Ethambutol
embC_p.Arg556Ser	0.319842	1.24819	missense_variant	5	aftA-embCAB	3) Uncertain significance	1.2486	0.999677	-0.000466647	embC	Ethambutol
embC_p.Arg614Pro	0.320716	1.24895	missense_variant	5	aftA-embCAB	3) Uncertain significance	1.2486	1.00028	0.000408048	embC	Ethambutol
embC_p.Arg688Cys	0.326921	1.25433	missense_variant	5	aftA-embCAB	3) Uncertain significance	1.2486	1.00459	0.00661261	embC	Ethambutol
embC_p.Arg688Leu	0.316259	1.2451	missense_variant	5	aftA-embCAB	3) Uncertain significance	1.2486	0.997197	-0.00404918	embC	Ethambutol
embC_p.Arg695Gln	0.320997	1.24919	missense_variant	5	aftA-embCAB	3) Uncertain significance	1.2486	1.00048	0.000688601	embC	Ethambutol
embC_p.Arg695Trp	0.321309	1.24946	missense_variant	5	aftA-embCAB	3) Uncertain significance	1.2486	1.00069	0.00100062	embC	Ethambutol
embC_p.Arg699Leu	0.31981	1.24817	missense_variant	5	aftA-embCAB	3) Uncertain significance	1.2486	0.999655	-0.000498433	embC	Ethambutol
embC_p.Arg738Trp	0.319892	1.24824	missense_variant	5	aftA-embCAB	3) Uncertain significance	1.2486	0.999712	-0.000416254	embC	Ethambutol
embC_p.Arg802His	0.316169	1.24502	missense_variant	5	aftA-embCAB	3) Uncertain significance	1.2486	0.997135	-0.00413887	embC	Ethambutol
embC_p.Arg806Leu	0.327714	1.25502	missense_variant	5	aftA-embCAB	3) Uncertain significance	1.2486	1.00515	0.00740567	embC	Ethambutol
embC_p.Arg836His	0.334006	1.26051	missense_variant	5	aftA-embCAB	3) Uncertain significance	1.2486	1.00954	0.0136978	embC	Ethambutol
embC_p.Arg838Gln	0.320948	1.24915	missense_variant	5	aftA-embCAB	3) Uncertain significance	1.2486	1.00044	0.000639632	embC	Ethambutol
embC_p.Arg847His	0.318613	1.24713	missense_variant	5	aftA-embCAB	3) Uncertain significance	1.2486	0.998825	-0.00169547	embC	Ethambutol
embC_p.Arg870Leu	0.321678	1.24978	missense_variant	5	aftA-embCAB	3) Uncertain significance	1.2486	1.00095	0.00136972	embC	Ethambutol
embC_p.Arg877Trp	0.321836	1.24992	missense_variant	5	aftA-embCAB	3) Uncertain significance	1.2486	1.00106	0.00152797	embC	Ethambutol
embC_p.Arg879Gly	0.328933	1.25608	missense_variant	5	aftA-embCAB	3) Uncertain significance	1.2486	1.006	0.00862435	embC	Ethambutol
embC_p.Arg894His	0.323935	1.25174	missense_variant	5	aftA-embCAB	3) Uncertain significance	1.2486	1.00252	0.00362679	embC	Ethambutol
embC_p.Arg894Leu	0.322455	1.25046	missense_variant	5	aftA-embCAB	3) Uncertain significance	1.2486	1.00149	0.00214639	embC	Ethambutol
embC_p.Arg927His	0.33581	1.26209	missense_variant	5	aftA-embCAB	3) Uncertain significance	1.2486	1.0108	0.0155013	embC	Ethambutol
embC_p.Arg967Trp	0.320297	1.24859	missense_variant	5	aftA-embCAB	3) Uncertain significance	1.2486	0.999992	-1.10924e-05	embC	Ethambutol
embC_p.Arg969His	0.320792	1.24902	missense_variant	5	aftA-embCAB	3) Uncertain significance	1.2486	1.00034	0.000483476	embC	Ethambutol
embC_p.Arg9Gly	0.329587	1.25665	missense_variant	5	aftA-embCAB	3) Uncertain significance	1.2486	1.00645	0.00927911	embC	Ethambutol
embC_p.Arg9His	0.321022	1.24922	missense_variant	5	aftA-embCAB	3) Uncertain significance	1.2486	1.00049	0.000713662	embC	Ethambutol
embC_p.Arg9Ser	0.318959	1.24743	missense_variant	5	aftA-embCAB	3) Uncertain significance	1.2486	0.999065	-0.00134893	embC	Ethambutol
embC_p.Asn1028Lys	0.318973	1.24744	missense_variant	5	aftA-embCAB	3) Uncertain significance	1.2486	0.999075	-0.00133505	embC	Ethambutol
embC_p.Asn127Ser	0.32034	1.24862	missense_variant	5	aftA-embCAB	3) Uncertain significance	1.2486	1.00002	3.17746e-05	embC	Ethambutol
embC_p.Asn176Asp	0.316617	1.24541	missense_variant	5	aftA-embCAB	3) Uncertain significance	1.2486	0.997444	-0.00369165	embC	Ethambutol
embC_p.Asn176His	0.315988	1.24486	missense_variant	5	aftA-embCAB	3) Uncertain significance	1.2486	0.99701	-0.00432011	embC	Ethambutol
embC_p.Asn176Lys	0.299509	1.23073	missense_variant	5	aftA-embCAB	3) Uncertain significance	1.2486	0.985687	-0.0207991	embC	Ethambutol
embC_p.Asn53Lys	0.321551	1.24967	missense_variant	5	aftA-embCAB	3) Uncertain significance	1.2486	1.00086	0.0012425	embC	Ethambutol
embC_p.Asn60His	0.319596	1.24798	missense_variant	5	aftA-embCAB	3) Uncertain significance	1.2486	0.999507	-0.000711934	embC	Ethambutol
embC_p.Asn60Thr	0.320208	1.24851	missense_variant	5	aftA-embCAB	3) Uncertain significance	1.2486	0.99993	-0.000100412	embC	Ethambutol
embC_p.Asn618His	0.320247	1.24854	missense_variant	5	aftA-embCAB	3) Uncertain significance	1.2486	0.999957	-6.13558e-05	embC	Ethambutol
embC_p.Asn64Lys	0.318925	1.2474	missense_variant	5	aftA-embCAB	3) Uncertain significance	1.2486	0.999042	-0.00138293	embC	Ethambutol
embC_p.Asn684Asp	0.321368	1.24951	missense_variant	5	aftA-embCAB	3) Uncertain significance	1.2486	1.00073	0.00105951	embC	Ethambutol
embC_p.Asn762Asp	0.321049	1.24924	missense_variant	5	aftA-embCAB	3) Uncertain significance	1.2486	1.00051	0.000740455	embC	Ethambutol
embC_p.Asn762Ser	0.320134	1.24845	missense_variant	5	aftA-embCAB	3) Uncertain significance	1.2486	0.999879	-0.000174022	embC	Ethambutol
embC_p.Asn788Asp	0.318633	1.24715	missense_variant	5	aftA-embCAB	3) Uncertain significance	1.2486	0.998839	-0.00167522	embC	Ethambutol
embC_p.Asn788Lys	0.320208	1.24851	missense_variant	5	aftA-embCAB	3) Uncertain significance	1.2486	0.99993	-0.000100643	embC	Ethambutol
embC_p.Asn788Thr	0.319333	1.24775	missense_variant	5	aftA-embCAB	3) Uncertain significance	1.2486	0.999324	-0.000975416	embC	Ethambutol
embC_p.Asn842Tyr	0.318011	1.24661	missense_variant	5	aftA-embCAB	3) Uncertain significance	1.2486	0.998409	-0.0022969	embC	Ethambutol
embC_p.Asn874Ser	0.318009	1.24661	missense_variant	5	aftA-embCAB	3) Uncertain significance	1.2486	0.998407	-0.0022998	embC	Ethambutol
embC_p.Asn874_Gln876del	0.327072	1.25446	inframe_deletion	5	aftA-embCAB	3) Uncertain significance	1.2486	1.0047	0.00676328	embC	Ethambutol
embC_p.Asn928Tyr	0.324884	1.25256	missense_variant	5	aftA-embCAB	3) Uncertain significance	1.2486	1.00318	0.00457618	embC	Ethambutol
embC_p.Asp1004Gly	0.319147	1.24759	missense_variant	5	aftA-embCAB	3) Uncertain significance	1.2486	0.999196	-0.00116089	embC	Ethambutol
embC_p.Asp1051Asn	0.320502	1.24876	missense_variant	5	aftA-embCAB	3) Uncertain significance	1.2486	1.00013	0.000193525	embC	Ethambutol
embC_p.Asp1052Ala	0.331081	1.25796	missense_variant	5	aftA-embCAB	3) Uncertain significance	1.2486	1.0075	0.010773	embC	Ethambutol
embC_p.Asp1069Asn	0.317921	1.24653	missense_variant	5	aftA-embCAB	3) Uncertain significance	1.2486	0.998347	-0.00238694	embC	Ethambutol
embC_p.Asp129Asn	0.320742	1.24897	missense_variant	5	aftA-embCAB	3) Uncertain significance	1.2486	1.0003	0.000433461	embC	Ethambutol
embC_p.Asp162Gly	0.319933	1.24827	missense_variant	5	aftA-embCAB	3) Uncertain significance	1.2486	0.99974	-0.000374993	embC	Ethambutol
embC_p.Asp252His	0.319883	1.24823	missense_variant	5	aftA-embCAB	3) Uncertain significance	1.2486	0.999705	-0.000425269	embC	Ethambutol
embC_p.Asp274Asn	0.320061	1.24838	missense_variant	5	aftA-embCAB	3) Uncertain significance	1.2486	0.999829	-0.000246941	embC	Ethambutol
embC_p.Asp329Asn	0.324304	1.25206	missense_variant	5	aftA-embCAB	3) Uncertain significance	1.2486	1.00277	0.00399579	embC	Ethambutol
embC_p.Asp329His	0.321179	1.24935	missense_variant	5	aftA-embCAB	3) Uncertain significance	1.2486	1.0006	0.000870602	embC	Ethambutol
embC_p.Asp393Ala	0.317975	1.24658	missense_variant	5	aftA-embCAB	3) Uncertain significance	1.2486	0.998384	-0.00233359	embC	Ethambutol
embC_p.Asp490Gly	0.319254	1.24769	missense_variant	5	aftA-embCAB	3) Uncertain significance	1.2486	0.99927	-0.00105427	embC	Ethambutol
embC_p.Asp686His	0.32401	1.25181	missense_variant	5	aftA-embCAB	3) Uncertain significance	1.2486	1.00257	0.00370194	embC	Ethambutol
embC_p.Asp754Asn	0.319868	1.24822	missense_variant	5	aftA-embCAB	3) Uncertain significance	1.2486	0.999695	-0.000440063	embC	Ethambutol
embC_p.Asp775Asn	0.322499	1.25049	missense_variant	5	aftA-embCAB	3) Uncertain significance	1.2486	1.00152	0.00219035	embC	Ethambutol
embC_p.Asp775Glu	0.320055	1.24838	missense_variant	5	aftA-embCAB	3) Uncertain significance	1.2486	0.999824	-0.000253413	embC	Ethambutol
embC_p.Asp793Glu	0.3184	1.24695	missense_variant	5	aftA-embCAB	3) Uncertain significance	1.2486	0.998678	-0.00190834	embC	Ethambutol
embC_p.Asp805Asn	0.321055	1.24924	missense_variant	5	aftA-embCAB	3) Uncertain significance	1.2486	1.00052	0.000746691	embC	Ethambutol
embC_p.Asp811Asn	0.330134	1.25713	missense_variant	5	aftA-embCAB	3) Uncertain significance	1.2486	1.00683	0.0098256	embC	Ethambutol
embC_p.Asp844Asn	0.323534	1.25139	missense_variant	5	aftA-embCAB	3) Uncertain significance	1.2486	1.00224	0.00322554	embC	Ethambutol
embC_p.Asp844His	0.323172	1.25108	missense_variant	5	aftA-embCAB	3) Uncertain significance	1.2486	1.00199	0.00286418	embC	Ethambutol
embC_p.Asp878Ala	0.319894	1.24824	missense_variant	5	aftA-embCAB	3) Uncertain significance	1.2486	0.999713	-0.000414058	embC	Ethambutol
embC_p.Asp878Gly	0.319262	1.24769	missense_variant	5	aftA-embCAB	3) Uncertain significance	1.2486	0.999275	-0.00104583	embC	Ethambutol
embC_p.Asp892Asn	0.320862	1.24908	missense_variant	5	aftA-embCAB	3) Uncertain significance	1.2486	1.00038	0.00055324	embC	Ethambutol
embC_p.Asp903Glu	0.320438	1.24871	missense_variant	5	aftA-embCAB	3) Uncertain significance	1.2486	1.00009	0.000129289	embC	Ethambutol
embC_p.Asp948Ala	0.319443	1.24785	missense_variant	5	aftA-embCAB	3) Uncertain significance	1.2486	0.999401	-0.000864884	embC	Ethambutol
embC_p.Asp948Tyr	0.320673	1.24891	missense_variant	5	aftA-embCAB	3) Uncertain significance	1.2486	1.00025	0.000364384	embC	Ethambutol
embC_p.Cys355Phe	0.320455	1.24872	missense_variant	5	aftA-embCAB	3) Uncertain significance	1.2486	1.0001	0.000146273	embC	Ethambutol
embC_p.Cys411Arg	0.31828	1.24684	missense_variant	5	aftA-embCAB	3) Uncertain significance	1.2486	0.998595	-0.00202832	embC	Ethambutol
embC_p.Cys411Trp	0.317957	1.24656	missense_variant	5	aftA-embCAB	3) Uncertain significance	1.2486	0.998372	-0.0023513	embC	Ethambutol
embC_p.Cys429Gly	0.32025	1.24855	missense_variant	5	aftA-embCAB	3) Uncertain significance	1.2486	0.99996	-5.83515e-05	embC	Ethambutol
embC_p.Cys993Arg	0.318585	1.24711	missense_variant	5	aftA-embCAB	3) Uncertain significance	1.2486	0.998806	-0.00172346	embC	Ethambutol
embC_p.Gln1061His	0.319846	1.2482	missense_variant	5	aftA-embCAB	3) Uncertain significance	1.2486	0.99968	-0.000461908	embC	Ethambutol
embC_p.Gln1071His	0.320316	1.2486	missense_variant	5	aftA-embCAB	3) Uncertain significance	1.2486	1.00001	7.39488e-06	embC	Ethambutol
embC_p.Gln153Arg	0.322071	1.25012	missense_variant	5	aftA-embCAB	3) Uncertain significance	1.2486	1.00122	0.00176307	embC	Ethambutol
embC_p.Gln153His	0.32007	1.24839	missense_variant	5	aftA-embCAB	3) Uncertain significance	1.2486	0.999835	-0.000238505	embC	Ethambutol
embC_p.Gln196His	0.320233	1.24853	missense_variant	5	aftA-embCAB	3) Uncertain significance	1.2486	0.999948	-7.56841e-05	embC	Ethambutol
embC_p.Gln491His	0.327645	1.25496	missense_variant	5	aftA-embCAB	3) Uncertain significance	1.2486	1.0051	0.00733646	embC	Ethambutol
embC_p.Gln54His	0.320581	1.24883	missense_variant	5	aftA-embCAB	3) Uncertain significance	1.2486	1.00019	0.000272546	embC	Ethambutol
embC_p.Gln63Glu	0.319989	1.24832	missense_variant	5	aftA-embCAB	3) Uncertain significance	1.2486	0.999779	-0.000319056	embC	Ethambutol
embC_p.Gln705Glu	0.320427	1.2487	missense_variant	5	aftA-embCAB	3) Uncertain significance	1.2486	1.00008	0.000118313	embC	Ethambutol
embC_p.Gln725Arg	0.320467	1.24873	missense_variant	5	aftA-embCAB	3) Uncertain significance	1.2486	1.00011	0.00015875	embC	Ethambutol
embC_p.Gln730His	0.320264	1.24856	missense_variant	5	aftA-embCAB	3) Uncertain significance	1.2486	0.999969	-4.43701e-05	embC	Ethambutol
embC_p.Gln742Arg	0.320455	1.24872	missense_variant	5	aftA-embCAB	3) Uncertain significance	1.2486	1.0001	0.000147082	embC	Ethambutol
embC_p.Gln742His	0.320791	1.24901	missense_variant	5	aftA-embCAB	3) Uncertain significance	1.2486	1.00033	0.000482436	embC	Ethambutol
embC_p.Gln955Pro	0.320391	1.24867	missense_variant	5	aftA-embCAB	3) Uncertain significance	1.2486	1.00006	8.29591e-05	embC	Ethambutol
embC_p.Glu178Lys	0.313506	1.24272	missense_variant	5	aftA-embCAB	3) Uncertain significance	1.2486	0.995296	-0.0068021	embC	Ethambutol
embC_p.Glu399Asp	0.320098	1.24842	missense_variant	5	aftA-embCAB	3) Uncertain significance	1.2486	0.999854	-0.000210077	embC	Ethambutol
embC_p.Glu4Ala	0.319812	1.24817	missense_variant	5	aftA-embCAB	3) Uncertain significance	1.2486	0.999656	-0.000496006	embC	Ethambutol
embC_p.Glu520Gln	0.320817	1.24904	missense_variant	5	aftA-embCAB	3) Uncertain significance	1.2486	1.00035	0.000509234	embC	Ethambutol
embC_p.Glu667Val	0.290915	1.22342	missense_variant	5	aftA-embCAB	3) Uncertain significance	1.2486	0.979832	-0.0293932	embC	Ethambutol
embC_p.Glu719Gly	0.325965	1.2535	missense_variant	5	aftA-embCAB	3) Uncertain significance	1.2486	1.00393	0.00565651	embC	Ethambutol
embC_p.Glu71Lys	0.317903	1.24652	missense_variant	5	aftA-embCAB	3) Uncertain significance	1.2486	0.998334	-0.00240558	embC	Ethambutol
embC_p.Glu783Lys	0.320569	1.24882	missense_variant	5	aftA-embCAB	3) Uncertain significance	1.2486	1.00018	0.000260762	embC	Ethambutol
embC_p.Glu875Gln	0.308294	1.23824	missense_variant	5	aftA-embCAB	3) Uncertain significance	1.2486	0.991707	-0.0120141	embC	Ethambutol
embC_p.Glu904Lys	0.320649	1.24889	missense_variant	5	aftA-embCAB	3) Uncertain significance	1.2486	1.00024	0.000340587	embC	Ethambutol
embC_p.Gly1002Asp	0.318616	1.24713	missense_variant	5	aftA-embCAB	3) Uncertain significance	1.2486	0.998828	-0.00169188	embC	Ethambutol
embC_p.Gly101Ala	0.320582	1.24883	missense_variant	5	aftA-embCAB	3) Uncertain significance	1.2486	1.00019	0.00027347	embC	Ethambutol
embC_p.Gly149Cys	0.31944	1.24785	missense_variant	5	aftA-embCAB	3) Uncertain significance	1.2486	0.999399	-0.00086789	embC	Ethambutol
embC_p.Gly149Ser	0.31996	1.2483	missense_variant	5	aftA-embCAB	3) Uncertain significance	1.2486	0.999759	-0.000348295	embC	Ethambutol
embC_p.Gly174Arg	0.309937	1.23965	missense_variant	5	aftA-embCAB	3) Uncertain significance	1.2486	0.992837	-0.010371	embC	Ethambutol
embC_p.Gly186Ala	0.321907	1.24998	missense_variant	5	aftA-embCAB	3) Uncertain significance	1.2486	1.00111	0.00159849	embC	Ethambutol
embC_p.Gly186Arg	0.322732	1.2507	missense_variant	5	aftA-embCAB	3) Uncertain significance	1.2486	1.00168	0.00242418	embC	Ethambutol
embC_p.Gly186Asp	0.322487	1.25048	missense_variant	5	aftA-embCAB	3) Uncertain significance	1.2486	1.00151	0.00217927	embC	Ethambutol
embC_p.Gly186Cys	0.323275	1.25117	missense_variant	5	aftA-embCAB	3) Uncertain significance	1.2486	1.00206	0.00296658	embC	Ethambutol
embC_p.Gly190Ser	0.321197	1.24937	missense_variant	5	aftA-embCAB	3) Uncertain significance	1.2486	1.00062	0.000889078	embC	Ethambutol
embC_p.Gly206Glu	0.339441	1.26527	missense_variant	5	aftA-embCAB	3) Uncertain significance	1.2486	1.01335	0.019133	embC	Ethambutol
embC_p.Gly211Ala	0.320962	1.24916	missense_variant	5	aftA-embCAB	3) Uncertain significance	1.2486	1.00045	0.000653376	embC	Ethambutol
embC_p.Gly237Ala	0.320049	1.24837	missense_variant	5	aftA-embCAB	3) Uncertain significance	1.2486	0.99982	-0.000259538	embC	Ethambutol
embC_p.Gly23Arg	0.319788	1.24815	missense_variant	5	aftA-embCAB	3) Uncertain significance	1.2486	0.999639	-0.000520625	embC	Ethambutol
embC_p.Gly23Glu	0.320219	1.24852	missense_variant	5	aftA-embCAB	3) Uncertain significance	1.2486	0.999938	-8.89726e-05	embC	Ethambutol
embC_p.Gly242Ser	0.320205	1.24851	missense_variant	5	aftA-embCAB	3) Uncertain significance	1.2486	0.999928	-0.000103648	embC	Ethambutol
embC_p.Gly272Ser	0.317316	1.24601	missense_variant	5	aftA-embCAB	3) Uncertain significance	1.2486	0.997928	-0.00299226	embC	Ethambutol
embC_p.Gly37Asp	0.320706	1.24894	missense_variant	5	aftA-embCAB	3) Uncertain significance	1.2486	1.00028	0.000397999	embC	Ethambutol
embC_p.Gly383Asp	0.319654	1.24803	missense_variant	5	aftA-embCAB	3) Uncertain significance	1.2486	0.999547	-0.000654134	embC	Ethambutol
embC_p.Gly383Ser	0.320261	1.24856	missense_variant	5	aftA-embCAB	3) Uncertain significance	1.2486	0.999967	-4.69121e-05	embC	Ethambutol
embC_p.Gly432Ser	0.319865	1.24821	missense_variant	5	aftA-embCAB	3) Uncertain significance	1.2486	0.999693	-0.000443646	embC	Ethambutol
embC_p.Gly454Arg	0.320774	1.249	missense_variant	5	aftA-embCAB	3) Uncertain significance	1.2486	1.00032	0.000465688	embC	Ethambutol
embC_p.Gly454Trp	0.320798	1.24902	missense_variant	5	aftA-embCAB	3) Uncertain significance	1.2486	1.00034	0.000489944	embC	Ethambutol
embC_p.Gly468Ser	0.320487	1.24875	missense_variant	5	aftA-embCAB	3) Uncertain significance	1.2486	1.00012	0.000179315	embC	Ethambutol
embC_p.Gly559Arg	0.322083	1.25013	missense_variant	5	aftA-embCAB	3) Uncertain significance	1.2486	1.00123	0.00177438	embC	Ethambutol
embC_p.Gly559Asp	0.320256	1.24855	missense_variant	5	aftA-embCAB	3) Uncertain significance	1.2486	0.999964	-5.2343e-05	embC	Ethambutol
embC_p.Gly563Glu	0.3203	1.24859	missense_variant	5	aftA-embCAB	3) Uncertain significance	1.2486	0.999994	-8.66592e-06	embC	Ethambutol
embC_p.Gly601Glu	0.318612	1.24713	missense_variant	5	aftA-embCAB	3) Uncertain significance	1.2486	0.998825	-0.00169639	embC	Ethambutol
embC_p.Gly610Ala	0.314404	1.2435	missense_variant	5	aftA-embCAB	3) Uncertain significance	1.2486	0.995916	-0.00590395	embC	Ethambutol
embC_p.Gly610Ser	0.318524	1.24705	missense_variant	5	aftA-embCAB	3) Uncertain significance	1.2486	0.998764	-0.00178397	embC	Ethambutol
embC_p.Gly647Ser	0.31656	1.24536	missense_variant	5	aftA-embCAB	3) Uncertain significance	1.2486	0.997405	-0.00374865	embC	Ethambutol
embC_p.Gly687Glu	0.307843	1.23786	missense_variant	5	aftA-embCAB	3) Uncertain significance	1.2486	0.991397	-0.0124652	embC	Ethambutol
embC_p.Gly750Arg	0.318609	1.24713	missense_variant	5	aftA-embCAB	3) Uncertain significance	1.2486	0.998823	-0.00169894	embC	Ethambutol
embC_p.Gly764Asp	0.320994	1.24919	missense_variant	5	aftA-embCAB	3) Uncertain significance	1.2486	1.00048	0.00068606	embC	Ethambutol
embC_p.Gly764Val	0.32157	1.24969	missense_variant	5	aftA-embCAB	3) Uncertain significance	1.2486	1.00087	0.00126178	embC	Ethambutol
embC_p.Gly780Asp	0.32093	1.24914	missense_variant	5	aftA-embCAB	3) Uncertain significance	1.2486	1.00043	0.000622193	embC	Ethambutol
embC_p.Gly804Glu	0.320161	1.24847	missense_variant	5	aftA-embCAB	3) Uncertain significance	1.2486	0.999898	-0.000147559	embC	Ethambutol
embC_p.Gly813Glu	0.332605	1.25929	missense_variant	5	aftA-embCAB	3) Uncertain significance	1.2486	1.00856	0.012297	embC	Ethambutol
embC_p.Gly817Asp	0.32087	1.24908	missense_variant	5	aftA-embCAB	3) Uncertain significance	1.2486	1.00039	0.000561672	embC	Ethambutol
embC_p.Gly821Ser	0.330378	1.25734	missense_variant	5	aftA-embCAB	3) Uncertain significance	1.2486	1.007	0.0100694	embC	Ethambutol
embC_p.Gly825Val	0.33338	1.25996	missense_variant	5	aftA-embCAB	3) Uncertain significance	1.2486	1.0091	0.0130717	embC	Ethambutol
embC_p.Gly831Arg	0.34697	1.27189	missense_variant	5	aftA-embCAB	3) Uncertain significance	1.2486	1.01865	0.0266618	embC	Ethambutol
embC_p.Gly852Asp	0.320766	1.24899	missense_variant	5	aftA-embCAB	3) Uncertain significance	1.2486	1.00032	0.000457718	embC	Ethambutol
embC_p.Gly857Ser	0.320586	1.24884	missense_variant	5	aftA-embCAB	3) Uncertain significance	1.2486	1.00019	0.000277398	embC	Ethambutol
embC_p.Gly909Glu	0.321293	1.24945	missense_variant	5	aftA-embCAB	3) Uncertain significance	1.2486	1.00068	0.000984918	embC	Ethambutol
embC_p.Gly921Asp	0.320647	1.24889	missense_variant	5	aftA-embCAB	3) Uncertain significance	1.2486	1.00023	0.000338508	embC	Ethambutol
embC_p.Gly976Arg	0.319422	1.24783	missense_variant	5	aftA-embCAB	3) Uncertain significance	1.2486	0.999386	-0.000886042	embC	Ethambutol
embC_p.Gly976Asp	0.315796	1.2447	missense_variant	5	aftA-embCAB	3) Uncertain significance	1.2486	0.996877	-0.00451262	embC	Ethambutol
embC_p.Gly976Ser	0.320854	1.24907	missense_variant	5	aftA-embCAB	3) Uncertain significance	1.2486	1.00038	0.000545733	embC	Ethambutol
embC_p.Gly988Glu	0.318997	1.24746	missense_variant	5	aftA-embCAB	3) Uncertain significance	1.2486	0.999091	-0.00131157	embC	Ethambutol
embC_p.His1027Gln	0.320065	1.24839	missense_variant	5	aftA-embCAB	3) Uncertain significance	1.2486	0.999831	-0.000243359	embC	Ethambutol
embC_p.His336Gln	0.318865	1.24735	missense_variant	5	aftA-embCAB	3) Uncertain significance	1.2486	0.999	-0.00144307	embC	Ethambutol
embC_p.His369Gln	0.567036	1.48148	missense_variant	5	aftA-embCAB	3) Uncertain significance	1.2486	1.18651	0.246728	embC	Ethambutol
embC_p.His910Asn	0.319943	1.24828	missense_variant	5	aftA-embCAB	3) Uncertain significance	1.2486	0.999747	-0.000365285	embC	Ethambutol
embC_p.His910Tyr	0.319422	1.24783	missense_variant	5	aftA-embCAB	3) Uncertain significance	1.2486	0.999386	-0.000886389	embC	Ethambutol
embC_p.His911Gln	0.318976	1.24744	missense_variant	5	aftA-embCAB	3) Uncertain significance	1.2486	0.999077	-0.00133239	embC	Ethambutol
embC_p.His956Arg	0.319591	1.24798	missense_variant	5	aftA-embCAB	3) Uncertain significance	1.2486	0.999503	-0.000717483	embC	Ethambutol
embC_p.His999Tyr	0.316983	1.24572	missense_variant	5	aftA-embCAB	3) Uncertain significance	1.2486	0.997698	-0.00332483	embC	Ethambutol
embC_p.Ile1011Val	0.321282	1.24944	missense_variant	5	aftA-embCAB	3) Uncertain significance	1.2486	1.00068	0.000973718	embC	Ethambutol
embC_p.Ile1035Val	0.317653	1.2463	missense_variant	5	aftA-embCAB	3) Uncertain significance	1.2486	0.998161	-0.00265582	embC	Ethambutol
embC_p.Ile10Thr	0.88265	1.84376	missense_variant	5	aftA-embCAB	3) Uncertain significance	1.2486	1.47666	0.562342	embC	Ethambutol
embC_p.Ile235Val	0.319589	1.24798	missense_variant	5	aftA-embCAB	3) Uncertain significance	1.2486	0.999502	-0.000718871	embC	Ethambutol
embC_p.Ile28Val	0.317763	1.2464	missense_variant	5	aftA-embCAB	3) Uncertain significance	1.2486	0.998237	-0.0025454	embC	Ethambutol
embC_p.Ile364Asn	0.318875	1.24736	missense_variant	5	aftA-embCAB	3) Uncertain significance	1.2486	0.999007	-0.00143359	embC	Ethambutol
embC_p.Ile364Leu	0.319183	1.24762	missense_variant	5	aftA-embCAB	3) Uncertain significance	1.2486	0.99922	-0.00112516	embC	Ethambutol
embC_p.Ile406Val	0.320362	1.24864	missense_variant	5	aftA-embCAB	3) Uncertain significance	1.2486	1.00004	5.33809e-05	embC	Ethambutol
embC_p.Ile427Val	0.320257	1.24855	missense_variant	5	aftA-embCAB	3) Uncertain significance	1.2486	0.999965	-5.07253e-05	embC	Ethambutol
embC_p.Ile430Leu	0.320254	1.24855	missense_variant	5	aftA-embCAB	3) Uncertain significance	1.2486	0.999962	-5.47695e-05	embC	Ethambutol
embC_p.Ile430Ser	0.32029	1.24858	missense_variant	5	aftA-embCAB	3) Uncertain significance	1.2486	0.999988	-1.79096e-05	embC	Ethambutol
embC_p.Ile430Thr	0.320326	1.24861	missense_variant	5	aftA-embCAB	3) Uncertain significance	1.2486	1.00001	1.79094e-05	embC	Ethambutol
embC_p.Ile431Val	0.319649	1.24803	missense_variant	5	aftA-embCAB	3) Uncertain significance	1.2486	0.999543	-0.000659452	embC	Ethambutol
embC_p.Ile459Met	0.31858	1.2471	missense_variant	5	aftA-embCAB	3) Uncertain significance	1.2486	0.998802	-0.00172867	embC	Ethambutol
embC_p.Ile459Thr	0.319765	1.24813	missense_variant	5	aftA-embCAB	3) Uncertain significance	1.2486	0.999623	-0.000543396	embC	Ethambutol
embC_p.Ile459Val	0.320618	1.24887	missense_variant	5	aftA-embCAB	3) Uncertain significance	1.2486	1.00021	0.000309859	embC	Ethambutol
embC_p.Ile45Thr	0.320415	1.24869	missense_variant	5	aftA-embCAB	3) Uncertain significance	1.2486	1.00007	0.000106298	embC	Ethambutol
embC_p.Ile487Thr	0.321266	1.24943	missense_variant	5	aftA-embCAB	3) Uncertain significance	1.2486	1.00066	0.000957668	embC	Ethambutol
embC_p.Ile497Met	0.320726	1.24896	missense_variant	5	aftA-embCAB	3) Uncertain significance	1.2486	1.00029	0.000417982	embC	Ethambutol
embC_p.Ile517Val	0.321977	1.25004	missense_variant	5	aftA-embCAB	3) Uncertain significance	1.2486	1.00116	0.00166901	embC	Ethambutol
embC_p.Ile557Thr	0.319698	1.24807	missense_variant	5	aftA-embCAB	3) Uncertain significance	1.2486	0.999577	-0.000610208	embC	Ethambutol
embC_p.Ile568Met	0.318922	1.2474	missense_variant	5	aftA-embCAB	3) Uncertain significance	1.2486	0.99904	-0.00138628	embC	Ethambutol
embC_p.Ile571Phe	0.318851	1.24734	missense_variant	5	aftA-embCAB	3) Uncertain significance	1.2486	0.99899	-0.00145742	embC	Ethambutol
embC_p.Ile573Thr	0.324036	1.25183	missense_variant	5	aftA-embCAB	3) Uncertain significance	1.2486	1.00259	0.00372775	embC	Ethambutol
embC_p.Ile728Val	0.320074	1.24839	missense_variant	5	aftA-embCAB	3) Uncertain significance	1.2486	0.999838	-0.000233998	embC	Ethambutol
embC_p.Ile815Thr	0.321063	1.24925	missense_variant	5	aftA-embCAB	3) Uncertain significance	1.2486	1.00052	0.000755006	embC	Ethambutol
embC_p.Ile832Val	0.351887	1.27623	missense_variant	5	aftA-embCAB	3) Uncertain significance	1.2486	1.02213	0.031579	embC	Ethambutol
embC_p.Ile936Val	0.317723	1.24636	missense_variant	5	aftA-embCAB	3) Uncertain significance	1.2486	0.998209	-0.00258556	embC	Ethambutol
embC_p.Ile958Leu	0.319447	1.24785	missense_variant	5	aftA-embCAB	3) Uncertain significance	1.2486	0.999403	-0.000861647	embC	Ethambutol
embC_p.Ile965Leu	0.319725	1.24809	missense_variant	5	aftA-embCAB	3) Uncertain significance	1.2486	0.999596	-0.000582812	embC	Ethambutol
embC_p.Leu1012Met	0.320766	1.24899	missense_variant	5	aftA-embCAB	3) Uncertain significance	1.2486	1.00032	0.000457718	embC	Ethambutol
embC_p.Leu1049Val	0.320569	1.24882	missense_variant	5	aftA-embCAB	3) Uncertain significance	1.2486	1.00018	0.000260416	embC	Ethambutol
embC_p.Leu14Ile	0.320933	1.24914	missense_variant	5	aftA-embCAB	3) Uncertain significance	1.2486	1.00043	0.000624734	embC	Ethambutol
embC_p.Leu212Pro	0.319706	1.24808	missense_variant	5	aftA-embCAB	3) Uncertain significance	1.2486	0.999583	-0.000602348	embC	Ethambutol
embC_p.Leu229Arg	0.322187	1.25022	missense_variant	5	aftA-embCAB	3) Uncertain significance	1.2486	1.0013	0.00187835	embC	Ethambutol
embC_p.Leu236Pro	0.320806	1.24903	missense_variant	5	aftA-embCAB	3) Uncertain significance	1.2486	1.00035	0.000497683	embC	Ethambutol
embC_p.Leu236Val	0.320285	1.24858	missense_variant	5	aftA-embCAB	3) Uncertain significance	1.2486	0.999984	-2.35714e-05	embC	Ethambutol
embC_p.Leu240Pro	0.319739	1.2481	missense_variant	5	aftA-embCAB	3) Uncertain significance	1.2486	0.999606	-0.000569173	embC	Ethambutol
embC_p.Leu251Arg	0.320205	1.24851	missense_variant	5	aftA-embCAB	3) Uncertain significance	1.2486	0.999929	-0.00010307	embC	Ethambutol
embC_p.Leu331Pro	0.320417	1.24869	missense_variant	5	aftA-embCAB	3) Uncertain significance	1.2486	1.00008	0.000108955	embC	Ethambutol
embC_p.Leu333Arg	0.316655	1.24544	missense_variant	5	aftA-embCAB	3) Uncertain significance	1.2486	0.997471	-0.00365285	embC	Ethambutol
embC_p.Leu39Pro	0.320479	1.24874	missense_variant	5	aftA-embCAB	3) Uncertain significance	1.2486	1.00012	0.00017065	embC	Ethambutol
embC_p.Leu43Pro	0.320435	1.24871	missense_variant	5	aftA-embCAB	3) Uncertain significance	1.2486	1.00009	0.00012721	embC	Ethambutol
embC_p.Leu450Met	0.32157	1.24969	missense_variant	5	aftA-embCAB	3) Uncertain significance	1.2486	1.00087	0.00126155	embC	Ethambutol
embC_p.Leu460Arg	0.320919	1.24913	missense_variant	5	aftA-embCAB	3) Uncertain significance	1.2486	1.00042	0.00061122	embC	Ethambutol
embC_p.Leu470Pro	0.319669	1.24804	missense_variant	5	aftA-embCAB	3) Uncertain significance	1.2486	0.999557	-0.000639338	embC	Ethambutol
embC_p.Leu472Met	0.319954	1.24829	missense_variant	5	aftA-embCAB	3) Uncertain significance	1.2486	0.999754	-0.000354652	embC	Ethambutol
embC_p.Leu477Gln	0.319236	1.24767	missense_variant	5	aftA-embCAB	3) Uncertain significance	1.2486	0.999257	-0.00107185	embC	Ethambutol
embC_p.Leu502Phe	0.320178	1.24849	missense_variant	5	aftA-embCAB	3) Uncertain significance	1.2486	0.99991	-0.000129763	embC	Ethambutol
embC_p.Leu50Pro	0.321434	1.24957	missense_variant	5	aftA-embCAB	3) Uncertain significance	1.2486	1.00078	0.00112543	embC	Ethambutol
embC_p.Leu50Val	0.320284	1.24858	missense_variant	5	aftA-embCAB	3) Uncertain significance	1.2486	0.999983	-2.41492e-05	embC	Ethambutol
embC_p.Leu603Arg	0.319744	1.24811	missense_variant	5	aftA-embCAB	3) Uncertain significance	1.2486	0.999609	-0.000564433	embC	Ethambutol
embC_p.Leu675del	0.367389	1.29002	inframe_deletion	5	aftA-embCAB	3) Uncertain significance	1.2486	1.03317	0.0470805	embC	Ethambutol
embC_p.Leu700Val	0.320667	1.24891	missense_variant	5	aftA-embCAB	3) Uncertain significance	1.2486	1.00025	0.000358839	embC	Ethambutol
embC_p.Leu714Phe	0.320692	1.24893	missense_variant	5	aftA-embCAB	3) Uncertain significance	1.2486	1.00027	0.000383906	embC	Ethambutol
embC_p.Leu741Val	0.320699	1.24894	missense_variant	5	aftA-embCAB	3) Uncertain significance	1.2486	1.00027	0.000390952	embC	Ethambutol
embC_p.Leu744Ser	0.319957	1.24829	missense_variant	5	aftA-embCAB	3) Uncertain significance	1.2486	0.999756	-0.000351416	embC	Ethambutol
embC_p.Leu766Pro	0.320131	1.24844	missense_variant	5	aftA-embCAB	3) Uncertain significance	1.2486	0.999877	-0.000177026	embC	Ethambutol
embC_p.Leu814Pro	0.318397	1.24694	missense_variant	5	aftA-embCAB	3) Uncertain significance	1.2486	0.998676	-0.001911	embC	Ethambutol
embC_p.Leu94Val	0.320371	1.24865	missense_variant	5	aftA-embCAB	3) Uncertain significance	1.2486	1.00004	6.26242e-05	embC	Ethambutol
embC_p.Leu94del	1.21705	2.32471	inframe_deletion	5	aftA-embCAB	3) Uncertain significance	1.2486	1.86186	0.896741	embC	Ethambutol
embC_p.Leu983Arg	0.320518	1.24878	missense_variant	5	aftA-embCAB	3) Uncertain significance	1.2486	1.00015	0.000210277	embC	Ethambutol
embC_p.Lys1008Asn	0.320872	1.24909	missense_variant	5	aftA-embCAB	3) Uncertain significance	1.2486	1.00039	0.000563982	embC	Ethambutol
embC_p.Lys102Asn	0.319488	1.24789	missense_variant	5	aftA-embCAB	3) Uncertain significance	1.2486	0.999431	-0.000820605	embC	Ethambutol
embC_p.Lys511Arg	0.320462	1.24873	missense_variant	5	aftA-embCAB	3) Uncertain significance	1.2486	1.00011	0.000153898	embC	Ethambutol
embC_p.Lys511Asn	0.319841	1.24819	missense_variant	5	aftA-embCAB	3) Uncertain significance	1.2486	0.999676	-0.000467572	embC	Ethambutol
embC_p.Lys656Asn	0.317621	1.24627	missense_variant	5	aftA-embCAB	3) Uncertain significance	1.2486	0.998139	-0.00268696	embC	Ethambutol
embC_p.Met1040Thr	0.320779	1.249	missense_variant	5	aftA-embCAB	3) Uncertain significance	1.2486	1.00033	0.000470308	embC	Ethambutol
embC_p.Met231Ile	0.319747	1.24811	missense_variant	5	aftA-embCAB	3) Uncertain significance	1.2486	0.999611	-0.000561197	embC	Ethambutol
embC_p.Met234Ile	0.321002	1.2492	missense_variant	5	aftA-embCAB	3) Uncertain significance	1.2486	1.00048	0.000693683	embC	Ethambutol
embC_p.Met234Leu	0.320427	1.2487	missense_variant	5	aftA-embCAB	3) Uncertain significance	1.2486	1.00008	0.000118545	embC	Ethambutol
embC_p.Met310Thr	0.321737	1.24983	missense_variant	5	aftA-embCAB	3) Uncertain significance	1.2486	1.00099	0.00142859	embC	Ethambutol
embC_p.Met351Ile	0.320673	1.24891	missense_variant	5	aftA-embCAB	3) Uncertain significance	1.2486	1.00025	0.000364615	embC	Ethambutol
embC_p.Met351Thr	0.32123	1.2494	missense_variant	5	aftA-embCAB	3) Uncertain significance	1.2486	1.00064	0.000922103	embC	Ethambutol
embC_p.Met524Ile	0.320992	1.24919	missense_variant	5	aftA-embCAB	3) Uncertain significance	1.2486	1.00047	0.000684097	embC	Ethambutol
embC_p.Met550Ile	0.31933	1.24775	missense_variant	5	aftA-embCAB	3) Uncertain significance	1.2486	0.999322	-0.00097796	embC	Ethambutol
embC_p.Met579Leu	0.320501	1.24876	missense_variant	5	aftA-embCAB	3) Uncertain significance	1.2486	1.00013	0.000193179	embC	Ethambutol
embC_p.Met613Ile	0.30485	1.23529	missense_variant	5	aftA-embCAB	3) Uncertain significance	1.2486	0.989343	-0.015458	embC	Ethambutol
embC_p.Met613Val	0.232001	1.17446	missense_variant	5	aftA-embCAB	3) Uncertain significance	1.2486	0.940626	-0.0883071	embC	Ethambutol
embC_p.Met727Val	0.32016	1.24847	missense_variant	5	aftA-embCAB	3) Uncertain significance	1.2486	0.999897	-0.000148483	embC	Ethambutol
embC_p.Met800Ile	0.317885	1.2465	missense_variant	5	aftA-embCAB	3) Uncertain significance	1.2486	0.998322	-0.00242305	embC	Ethambutol
embC_p.Met915Thr	0.319017	1.24748	missense_variant	5	aftA-embCAB	3) Uncertain significance	1.2486	0.999106	-0.00129087	embC	Ethambutol
embC_p.Phe1016Ser	0.320136	1.24845	missense_variant	5	aftA-embCAB	3) Uncertain significance	1.2486	0.999881	-0.000172173	embC	Ethambutol
embC_p.Phe157Leu	0.320111	1.24843	missense_variant	5	aftA-embCAB	3) Uncertain significance	1.2486	0.999863	-0.000197018	embC	Ethambutol
embC_p.Phe214Ser	0.320259	1.24855	missense_variant	5	aftA-embCAB	3) Uncertain significance	1.2486	0.999965	-4.98009e-05	embC	Ethambutol
embC_p.Phe262Cys	0.320524	1.24878	missense_variant	5	aftA-embCAB	3) Uncertain significance	1.2486	1.00015	0.000216053	embC	Ethambutol
embC_p.Phe286Leu	0.32029	1.24858	missense_variant	5	aftA-embCAB	3) Uncertain significance	1.2486	0.999988	-1.77941e-05	embC	Ethambutol
embC_p.Phe317Ser	0.317387	1.24607	missense_variant	5	aftA-embCAB	3) Uncertain significance	1.2486	0.997977	-0.00292117	embC	Ethambutol
embC_p.Phe385Ser	0.319691	1.24806	missense_variant	5	aftA-embCAB	3) Uncertain significance	1.2486	0.999573	-0.000616797	embC	Ethambutol
embC_p.Phe437Ser	0.322381	1.25039	missense_variant	5	aftA-embCAB	3) Uncertain significance	1.2486	1.00144	0.00207289	embC	Ethambutol
embC_p.Phe467Leu	0.320559	1.24881	missense_variant	5	aftA-embCAB	3) Uncertain significance	1.2486	1.00017	0.000251058	embC	Ethambutol
embC_p.Phe535Ile	0.320281	1.24857	missense_variant	5	aftA-embCAB	3) Uncertain significance	1.2486	0.999981	-2.75e-05	embC	Ethambutol
embC_p.Phe535Leu	0.32191	1.24998	missense_variant	5	aftA-embCAB	3) Uncertain significance	1.2486	1.00111	0.00160149	embC	Ethambutol
embC_p.Phe581Leu	0.318521	1.24705	missense_variant	5	aftA-embCAB	3) Uncertain significance	1.2486	0.998762	-0.00178767	embC	Ethambutol
embC_p.Phe581Val	0.32043	1.2487	missense_variant	5	aftA-embCAB	3) Uncertain significance	1.2486	1.00008	0.000121317	embC	Ethambutol
embC_p.Phe654Leu	0.319939	1.24828	missense_variant	5	aftA-embCAB	3) Uncertain significance	1.2486	0.999744	-0.000369214	embC	Ethambutol
embC_p.Phe67Val	0.318106	1.24669	missense_variant	5	aftA-embCAB	3) Uncertain significance	1.2486	0.998475	-0.00220201	embC	Ethambutol
embC_p.Phe891Leu	0.322134	1.25018	missense_variant	5	aftA-embCAB	3) Uncertain significance	1.2486	1.00127	0.00182619	embC	Ethambutol
embC_p.Phe891Tyr	0.319923	1.24826	missense_variant	5	aftA-embCAB	3) Uncertain significance	1.2486	0.999733	-0.000385164	embC	Ethambutol
embC_p.Phe982Ile	0.318397	1.24694	missense_variant	5	aftA-embCAB	3) Uncertain significance	1.2486	0.998676	-0.001911	embC	Ethambutol
embC_p.Phe991Leu	0.320416	1.24869	missense_variant	5	aftA-embCAB	3) Uncertain significance	1.2486	1.00008	0.000108262	embC	Ethambutol
embC_p.Pro1065Leu	0.320599	1.24885	missense_variant	5	aftA-embCAB	3) Uncertain significance	1.2486	1.0002	0.000291029	embC	Ethambutol
embC_p.Pro1068Ser	0.31761	1.24626	missense_variant	5	aftA-embCAB	3) Uncertain significance	1.2486	0.998132	-0.00269819	embC	Ethambutol
embC_p.Pro1072Leu	0.319563	1.24795	missense_variant	5	aftA-embCAB	3) Uncertain significance	1.2486	0.999484	-0.000744881	embC	Ethambutol
embC_p.Pro1090Thr	0.32007	1.24839	missense_variant	5	aftA-embCAB	3) Uncertain significance	1.2486	0.999835	-0.000238736	embC	Ethambutol
embC_p.Pro110Ser	0.331318	1.25816	missense_variant	5	aftA-embCAB	3) Uncertain significance	1.2486	1.00766	0.01101	embC	Ethambutol
embC_p.Pro114Leu	0.321228	1.24939	missense_variant	5	aftA-embCAB	3) Uncertain significance	1.2486	1.00064	0.000919794	embC	Ethambutol
embC_p.Pro138Ser	0.321297	1.24945	missense_variant	5	aftA-embCAB	3) Uncertain significance	1.2486	1.00069	0.000988613	embC	Ethambutol
embC_p.Pro150Ser	0.319854	1.2482	missense_variant	5	aftA-embCAB	3) Uncertain significance	1.2486	0.999685	-0.00045428	embC	Ethambutol
embC_p.Pro150Thr	0.320563	1.24882	missense_variant	5	aftA-embCAB	3) Uncertain significance	1.2486	1.00018	0.000255217	embC	Ethambutol
embC_p.Pro175Thr	0.311365	1.24088	missense_variant	5	aftA-embCAB	3) Uncertain significance	1.2486	0.99382	-0.00894348	embC	Ethambutol
embC_p.Pro210Ala	0.320957	1.24916	missense_variant	5	aftA-embCAB	3) Uncertain significance	1.2486	1.00045	0.000648756	embC	Ethambutol
embC_p.Pro210Ser	0.320895	1.2491	missense_variant	5	aftA-embCAB	3) Uncertain significance	1.2486	1.00041	0.000586389	embC	Ethambutol
embC_p.Pro226Ser	0.322075	1.25013	missense_variant	5	aftA-embCAB	3) Uncertain significance	1.2486	1.00123	0.00176641	embC	Ethambutol
embC_p.Pro264His	0.320354	1.24864	missense_variant	5	aftA-embCAB	3) Uncertain significance	1.2486	1.00003	4.54086e-05	embC	Ethambutol
embC_p.Pro320Ser	0.319409	1.24782	missense_variant	5	aftA-embCAB	3) Uncertain significance	1.2486	0.999377	-0.000899569	embC	Ethambutol
embC_p.Pro391Ser	0.320085	1.2484	missense_variant	5	aftA-embCAB	3) Uncertain significance	1.2486	0.999845	-0.000223366	embC	Ethambutol
embC_p.Pro424Leu	0.320025	1.24835	missense_variant	5	aftA-embCAB	3) Uncertain significance	1.2486	0.999804	-0.000282998	embC	Ethambutol
embC_p.Pro486Thr	0.298971	1.23027	missense_variant	5	aftA-embCAB	3) Uncertain significance	1.2486	0.985319	-0.0213369	embC	Ethambutol
embC_p.Pro51Leu	0.322113	1.25016	missense_variant	5	aftA-embCAB	3) Uncertain significance	1.2486	1.00125	0.00180519	embC	Ethambutol
embC_p.Pro558Arg	0.320771	1.249	missense_variant	5	aftA-embCAB	3) Uncertain significance	1.2486	1.00032	0.000462569	embC	Ethambutol
embC_p.Pro558Leu	0.311388	1.2409	missense_variant	5	aftA-embCAB	3) Uncertain significance	1.2486	0.993836	-0.00892011	embC	Ethambutol
embC_p.Pro564Gln	0.319814	1.24817	missense_variant	5	aftA-embCAB	3) Uncertain significance	1.2486	0.999657	-0.000494387	embC	Ethambutol
embC_p.Pro564Leu	0.319736	1.2481	missense_variant	5	aftA-embCAB	3) Uncertain significance	1.2486	0.999603	-0.000572409	embC	Ethambutol
embC_p.Pro62Leu	0.320059	1.24838	missense_variant	5	aftA-embCAB	3) Uncertain significance	1.2486	0.999827	-0.000249253	embC	Ethambutol
embC_p.Pro62Ser	0.319026	1.24749	missense_variant	5	aftA-embCAB	3) Uncertain significance	1.2486	0.999111	-0.00128254	embC	Ethambutol
embC_p.Pro649Ser	0.320287	1.24858	missense_variant	5	aftA-embCAB	3) Uncertain significance	1.2486	0.999985	-2.14916e-05	embC	Ethambutol
embC_p.Pro693Ser	0.324665	1.25237	missense_variant	5	aftA-embCAB	3) Uncertain significance	1.2486	1.00302	0.00435675	embC	Ethambutol
embC_p.Pro707Leu	0.338891	1.26478	missense_variant	5	aftA-embCAB	3) Uncertain significance	1.2486	1.01296	0.0185831	embC	Ethambutol
embC_p.Pro732Ala	0.320611	1.24886	missense_variant	5	aftA-embCAB	3) Uncertain significance	1.2486	1.00021	0.000303043	embC	Ethambutol
embC_p.Pro73Gln	0.320183	1.24849	missense_variant	5	aftA-embCAB	3) Uncertain significance	1.2486	0.999913	-0.000125488	embC	Ethambutol
embC_p.Pro772Ala	0.321274	1.24943	missense_variant	5	aftA-embCAB	3) Uncertain significance	1.2486	1.00067	0.000965635	embC	Ethambutol
embC_p.Pro772Ser	0.319729	1.2481	missense_variant	5	aftA-embCAB	3) Uncertain significance	1.2486	0.999599	-0.000579229	embC	Ethambutol
embC_p.Pro787Ser	0.320697	1.24893	missense_variant	5	aftA-embCAB	3) Uncertain significance	1.2486	1.00027	0.000388642	embC	Ethambutol
embC_p.Pro791Thr	0.319884	1.24823	missense_variant	5	aftA-embCAB	3) Uncertain significance	1.2486	0.999706	-0.00042446	embC	Ethambutol
embC_p.Pro798Gln	0.319487	1.24789	missense_variant	5	aftA-embCAB	3) Uncertain significance	1.2486	0.999431	-0.00082153	embC	Ethambutol
embC_p.Pro7Ser	0.325086	1.25274	missense_variant	5	aftA-embCAB	3) Uncertain significance	1.2486	1.00332	0.00477773	embC	Ethambutol
embC_p.Pro820Leu	0.320194	1.2485	missense_variant	5	aftA-embCAB	3) Uncertain significance	1.2486	0.999921	-0.00011451	embC	Ethambutol
embC_p.Pro845Arg	0.320235	1.24853	missense_variant	5	aftA-embCAB	3) Uncertain significance	1.2486	0.999949	-7.33731e-05	embC	Ethambutol
embC_p.Pro849Leu	0.32012	1.24843	missense_variant	5	aftA-embCAB	3) Uncertain significance	1.2486	0.99987	-0.000187773	embC	Ethambutol
embC_p.Pro849Ser	0.320347	1.24863	missense_variant	5	aftA-embCAB	3) Uncertain significance	1.2486	1.00003	3.83605e-05	embC	Ethambutol
embC_p.Pro861Leu	0.31999	1.24832	missense_variant	5	aftA-embCAB	3) Uncertain significance	1.2486	0.999779	-0.000318362	embC	Ethambutol
embC_p.Pro924Leu	0.31864	1.24715	missense_variant	5	aftA-embCAB	3) Uncertain significance	1.2486	0.998844	-0.00166851	embC	Ethambutol
embC_p.Pro962Ser	0.321574	1.24969	missense_variant	5	aftA-embCAB	3) Uncertain significance	1.2486	1.00088	0.00126582	embC	Ethambutol
embC_p.Pro992Leu	0.320125	1.24844	missense_variant	5	aftA-embCAB	3) Uncertain significance	1.2486	0.999873	-0.000183498	embC	Ethambutol
embC_p.Pro996Thr	0.319764	1.24813	missense_variant	5	aftA-embCAB	3) Uncertain significance	1.2486	0.999622	-0.000544783	embC	Ethambutol
embC_p.Ser107Ala	0.319958	1.24829	missense_variant	5	aftA-embCAB	3) Uncertain significance	1.2486	0.999757	-0.00035026	embC	Ethambutol
embC_p.Ser18Phe	0.320272	1.24857	missense_variant	5	aftA-embCAB	3) Uncertain significance	1.2486	0.999975	-3.58195e-05	embC	Ethambutol
embC_p.Ser213Asn	0.319031	1.24749	missense_variant	5	aftA-embCAB	3) Uncertain significance	1.2486	0.999115	-0.00127688	embC	Ethambutol
embC_p.Ser215Ala	0.319448	1.24785	missense_variant	5	aftA-embCAB	3) Uncertain significance	1.2486	0.999404	-0.000860491	embC	Ethambutol
embC_p.Ser225Arg	0.33661	1.26279	missense_variant	5	aftA-embCAB	3) Uncertain significance	1.2486	1.01136	0.0163016	embC	Ethambutol
embC_p.Ser269Leu	0.320487	1.24875	missense_variant	5	aftA-embCAB	3) Uncertain significance	1.2486	1.00012	0.0001792	embC	Ethambutol
embC_p.Ser304Pro	0.320305	1.24859	missense_variant	5	aftA-embCAB	3) Uncertain significance	1.2486	0.999998	-3.11973e-06	embC	Ethambutol
embC_p.Ser420Gly	0.319912	1.24825	missense_variant	5	aftA-embCAB	3) Uncertain significance	1.2486	0.999725	-0.000396375	embC	Ethambutol
embC_p.Ser438Ala	0.320212	1.24851	missense_variant	5	aftA-embCAB	3) Uncertain significance	1.2486	0.999934	-9.59058e-05	embC	Ethambutol
embC_p.Ser547Leu	0.320257	1.24855	missense_variant	5	aftA-embCAB	3) Uncertain significance	1.2486	0.999964	-5.14186e-05	embC	Ethambutol
embC_p.Ser551Trp	0.321343	1.24949	missense_variant	5	aftA-embCAB	3) Uncertain significance	1.2486	1.00072	0.0010348	embC	Ethambutol
embC_p.Ser565Gly	0.320031	1.24836	missense_variant	5	aftA-embCAB	3) Uncertain significance	1.2486	0.999808	-0.000277682	embC	Ethambutol
embC_p.Ser651Pro	0.319026	1.24749	missense_variant	5	aftA-embCAB	3) Uncertain significance	1.2486	0.999112	-0.0012822	embC	Ethambutol
embC_p.Ser69Arg	0.320448	1.24872	missense_variant	5	aftA-embCAB	3) Uncertain significance	1.2486	1.0001	0.000139456	embC	Ethambutol
embC_p.Ser729Phe	0.321589	1.24971	missense_variant	5	aftA-embCAB	3) Uncertain significance	1.2486	1.00089	0.00128094	embC	Ethambutol
embC_p.Thr1006Ile	0.320856	1.24907	missense_variant	5	aftA-embCAB	3) Uncertain significance	1.2486	1.00038	0.000547812	embC	Ethambutol
embC_p.Thr1036Asn	0.320395	1.24867	missense_variant	5	aftA-embCAB	3) Uncertain significance	1.2486	1.00006	8.71185e-05	embC	Ethambutol
embC_p.Thr1044Lys	0.319749	1.24811	missense_variant	5	aftA-embCAB	3) Uncertain significance	1.2486	0.999612	-0.000559347	embC	Ethambutol
embC_p.Thr1044Met	0.319984	1.24832	missense_variant	5	aftA-embCAB	3) Uncertain significance	1.2486	0.999775	-0.000324141	embC	Ethambutol
embC_p.Thr1044Pro	0.324394	1.25214	missense_variant	5	aftA-embCAB	3) Uncertain significance	1.2486	1.00284	0.00408601	embC	Ethambutol
embC_p.Thr1079Ala	0.318121	1.24671	missense_variant	5	aftA-embCAB	3) Uncertain significance	1.2486	0.998485	-0.00218731	embC	Ethambutol
embC_p.Thr151Ile	0.319409	1.24782	missense_variant	5	aftA-embCAB	3) Uncertain significance	1.2486	0.999377	-0.000899569	embC	Ethambutol
embC_p.Thr158Ile	0.318326	1.24688	missense_variant	5	aftA-embCAB	3) Uncertain significance	1.2486	0.998627	-0.00198227	embC	Ethambutol
embC_p.Thr220Ile	0.32094	1.24914	missense_variant	5	aftA-embCAB	3) Uncertain significance	1.2486	1.00044	0.000631548	embC	Ethambutol
embC_p.Thr227Lys	0.320126	1.24844	missense_variant	5	aftA-embCAB	3) Uncertain significance	1.2486	0.999873	-0.000182573	embC	Ethambutol
embC_p.Thr241Ile	0.319896	1.24824	missense_variant	5	aftA-embCAB	3) Uncertain significance	1.2486	0.999714	-0.000411978	embC	Ethambutol
embC_p.Thr241Ser	0.31999	1.24832	missense_variant	5	aftA-embCAB	3) Uncertain significance	1.2486	0.99978	-0.000318131	embC	Ethambutol
embC_p.Thr253Ile	0.319707	1.24808	missense_variant	5	aftA-embCAB	3) Uncertain significance	1.2486	0.999583	-0.000601423	embC	Ethambutol
embC_p.Thr275Ile	0.321003	1.2492	missense_variant	5	aftA-embCAB	3) Uncertain significance	1.2486	1.00048	0.00069426	embC	Ethambutol
embC_p.Thr319Ala	0.320835	1.24905	missense_variant	5	aftA-embCAB	3) Uncertain significance	1.2486	1.00036	0.000526444	embC	Ethambutol
embC_p.Thr319Ile	0.321021	1.24921	missense_variant	5	aftA-embCAB	3) Uncertain significance	1.2486	1.00049	0.000712276	embC	Ethambutol
embC_p.Thr380Met	0.320201	1.2485	missense_variant	5	aftA-embCAB	3) Uncertain significance	1.2486	0.999926	-0.000106883	embC	Ethambutol
embC_p.Thr409Ala	0.326362	1.25385	missense_variant	5	aftA-embCAB	3) Uncertain significance	1.2486	1.0042	0.00605352	embC	Ethambutol
embC_p.Thr492Ala	0.31154	1.24103	missense_variant	5	aftA-embCAB	3) Uncertain significance	1.2486	0.993941	-0.0087684	embC	Ethambutol
embC_p.Thr492Asn	0.32066	1.2489	missense_variant	5	aftA-embCAB	3) Uncertain significance	1.2486	1.00024	0.000351677	embC	Ethambutol
embC_p.Thr572Ala	0.318711	1.24722	missense_variant	5	aftA-embCAB	3) Uncertain significance	1.2486	0.998893	-0.0015976	embC	Ethambutol
embC_p.Thr609Ala	0.319136	1.24758	missense_variant	5	aftA-embCAB	3) Uncertain significance	1.2486	0.999188	-0.00117187	embC	Ethambutol
embC_p.Thr609Ser	0.320739	1.24897	missense_variant	5	aftA-embCAB	3) Uncertain significance	1.2486	1.0003	0.000430342	embC	Ethambutol
embC_p.Thr620Ile	0.319073	1.24753	missense_variant	5	aftA-embCAB	3) Uncertain significance	1.2486	0.999144	-0.00123571	embC	Ethambutol
embC_p.Thr663Asn	0.320307	1.2486	missense_variant	5	aftA-embCAB	3) Uncertain significance	1.2486	0.999999	-1.15545e-06	embC	Ethambutol
embC_p.Thr66Pro	0.321073	1.24926	missense_variant	5	aftA-embCAB	3) Uncertain significance	1.2486	1.00053	0.000764938	embC	Ethambutol
embC_p.Thr712Ala	0.320208	1.24851	missense_variant	5	aftA-embCAB	3) Uncertain significance	1.2486	0.999931	-9.99501e-05	embC	Ethambutol
embC_p.Thr724Ala	0.323985	1.25178	missense_variant	5	aftA-embCAB	3) Uncertain significance	1.2486	1.00255	0.00367716	embC	Ethambutol
embC_p.Thr748Ile	0.317778	1.24641	missense_variant	5	aftA-embCAB	3) Uncertain significance	1.2486	0.998247	-0.00253081	embC	Ethambutol
embC_p.Thr770Ala	0.321729	1.24983	missense_variant	5	aftA-embCAB	3) Uncertain significance	1.2486	1.00098	0.00142028	embC	Ethambutol
embC_p.Thr786Ala	0.319065	1.24752	missense_variant	5	aftA-embCAB	3) Uncertain significance	1.2486	0.999139	-0.00124311	embC	Ethambutol
embC_p.Thr786Ile	0.320105	1.24842	missense_variant	5	aftA-embCAB	3) Uncertain significance	1.2486	0.999859	-0.000202796	embC	Ethambutol
embC_p.Thr795Ala	0.318328	1.24688	missense_variant	5	aftA-embCAB	3) Uncertain significance	1.2486	0.998628	-0.00198019	embC	Ethambutol
embC_p.Thr816Ala	0.315915	1.2448	missense_variant	5	aftA-embCAB	3) Uncertain significance	1.2486	0.996959	-0.00439382	embC	Ethambutol
embC_p.Thr822Pro	0.322789	1.25075	missense_variant	5	aftA-embCAB	3) Uncertain significance	1.2486	1.00172	0.0024807	embC	Ethambutol
embC_p.Thr827Pro	0.335776	1.26206	missense_variant	5	aftA-embCAB	3) Uncertain significance	1.2486	1.01078	0.0154678	embC	Ethambutol
embC_p.Thr873Ala	0.319443	1.24785	missense_variant	5	aftA-embCAB	3) Uncertain significance	1.2486	0.999401	-0.000864884	embC	Ethambutol
embC_p.Thr886Ala	0.325993	1.25353	missense_variant	5	aftA-embCAB	3) Uncertain significance	1.2486	1.00395	0.00568436	embC	Ethambutol
embC_p.Thr939Ile	0.318572	1.2471	missense_variant	5	aftA-embCAB	3) Uncertain significance	1.2486	0.998797	-0.00173653	embC	Ethambutol
embC_p.Thr941Ala	0.327243	1.25461	missense_variant	5	aftA-embCAB	3) Uncertain significance	1.2486	1.00482	0.00693509	embC	Ethambutol
embC_p.Trp1053Arg	0.294711	1.22664	missense_variant	5	aftA-embCAB	3) Uncertain significance	1.2486	0.982414	-0.0255973	embC	Ethambutol
embC_p.Trp1053Cys	0.320701	1.24894	missense_variant	5	aftA-embCAB	3) Uncertain significance	1.2486	1.00027	0.000393262	embC	Ethambutol
embC_p.Trp268Cys	0.320424	1.2487	missense_variant	5	aftA-embCAB	3) Uncertain significance	1.2486	1.00008	0.000115772	embC	Ethambutol
embC_p.Trp326Cys	0.321067	1.24925	missense_variant	5	aftA-embCAB	3) Uncertain significance	1.2486	1.00053	0.000758702	embC	Ethambutol
embC_p.Trp343Leu	0.321574	1.24969	missense_variant	5	aftA-embCAB	3) Uncertain significance	1.2486	1.00088	0.00126547	embC	Ethambutol
embC_p.Trp389Cys	0.320534	1.24879	missense_variant	5	aftA-embCAB	3) Uncertain significance	1.2486	1.00016	0.000226104	embC	Ethambutol
embC_p.Tyr1066His	0.318192	1.24677	missense_variant	5	aftA-embCAB	3) Uncertain significance	1.2486	0.998534	-0.00211615	embC	Ethambutol
embC_p.Tyr327Cys	0.320542	1.2488	missense_variant	5	aftA-embCAB	3) Uncertain significance	1.2486	1.00016	0.00023396	embC	Ethambutol
embC_p.Val109Met	0.320543	1.2488	missense_variant	5	aftA-embCAB	3) Uncertain significance	1.2486	1.00016	0.000235115	embC	Ethambutol
embC_p.Val131Ala	0.320391	1.24867	missense_variant	5	aftA-embCAB	3) Uncertain significance	1.2486	1.00006	8.31902e-05	embC	Ethambutol
embC_p.Val140Ile	0.320021	1.24835	missense_variant	5	aftA-embCAB	3) Uncertain significance	1.2486	0.999801	-0.000287621	embC	Ethambutol
embC_p.Val147Met	0.321454	1.24959	missense_variant	5	aftA-embCAB	3) Uncertain significance	1.2486	1.00079	0.00114587	embC	Ethambutol
embC_p.Val169Ile	0.319909	1.24825	missense_variant	5	aftA-embCAB	3) Uncertain significance	1.2486	0.999723	-0.000399495	embC	Ethambutol
embC_p.Val198Phe	0.320016	1.24834	missense_variant	5	aftA-embCAB	3) Uncertain significance	1.2486	0.999797	-0.000292244	embC	Ethambutol
embC_p.Val19Ala	0.319445	1.24785	missense_variant	5	aftA-embCAB	3) Uncertain significance	1.2486	0.999402	-0.000863381	embC	Ethambutol
embC_p.Val19Leu	0.320292	1.24858	missense_variant	5	aftA-embCAB	3) Uncertain significance	1.2486	0.999989	-1.60609e-05	embC	Ethambutol
embC_p.Val19Met	0.320498	1.24876	missense_variant	5	aftA-embCAB	3) Uncertain significance	1.2486	1.00013	0.000190175	embC	Ethambutol
embC_p.Val218Ala	0.319873	1.24822	missense_variant	5	aftA-embCAB	3) Uncertain significance	1.2486	0.999699	-0.000434862	embC	Ethambutol
embC_p.Val238Ile	0.320104	1.24842	missense_variant	5	aftA-embCAB	3) Uncertain significance	1.2486	0.999859	-0.000204067	embC	Ethambutol
embC_p.Val246Ala	0.32021	1.24851	missense_variant	5	aftA-embCAB	3) Uncertain significance	1.2486	0.999932	-9.78702e-05	embC	Ethambutol
embC_p.Val246Met	0.320076	1.2484	missense_variant	5	aftA-embCAB	3) Uncertain significance	1.2486	0.999839	-0.000232265	embC	Ethambutol
embC_p.Val277del	1.27926	2.42715	inframe_deletion	5	aftA-embCAB	3) Uncertain significance	1.2486	1.9439	0.958953	embC	Ethambutol
embC_p.Val280Ala	0.339206	1.26506	missense_variant	5	aftA-embCAB	3) Uncertain significance	1.2486	1.01319	0.018898	embC	Ethambutol
embC_p.Val337Ile	0.320198	1.2485	missense_variant	5	aftA-embCAB	3) Uncertain significance	1.2486	0.999924	-0.000110003	embC	Ethambutol
embC_p.Val34Ala	0.319836	1.24819	missense_variant	5	aftA-embCAB	3) Uncertain significance	1.2486	0.999673	-0.000472311	embC	Ethambutol
embC_p.Val34Met	0.320674	1.24891	missense_variant	5	aftA-embCAB	3) Uncertain significance	1.2486	1.00025	0.000365885	embC	Ethambutol
embC_p.Val358Ala	0.322208	1.25024	missense_variant	5	aftA-embCAB	3) Uncertain significance	1.2486	1.00132	0.0018997	embC	Ethambutol
embC_p.Val35Met	0.320189	1.24849	missense_variant	5	aftA-embCAB	3) Uncertain significance	1.2486	0.999917	-0.000119479	embC	Ethambutol
embC_p.Val363Asp	0.320074	1.24839	missense_variant	5	aftA-embCAB	3) Uncertain significance	1.2486	0.999838	-0.000233998	embC	Ethambutol
embC_p.Val363Ile	0.320026	1.24835	missense_variant	5	aftA-embCAB	3) Uncertain significance	1.2486	0.999804	-0.000282305	embC	Ethambutol
embC_p.Val371Ile	0.386982	1.30766	missense_variant	5	aftA-embCAB	3) Uncertain significance	1.2486	1.0473	0.0666737	embC	Ethambutol
embC_p.Val388Ile	0.320066	1.24839	missense_variant	5	aftA-embCAB	3) Uncertain significance	1.2486	0.999832	-0.000242319	embC	Ethambutol
embC_p.Val417Met	0.32635	1.25384	missense_variant	5	aftA-embCAB	3) Uncertain significance	1.2486	1.0042	0.00604156	embC	Ethambutol
embC_p.Val42Ala	0.320609	1.24886	missense_variant	5	aftA-embCAB	3) Uncertain significance	1.2486	1.00021	0.000300733	embC	Ethambutol
embC_p.Val42Leu	0.319943	1.24828	missense_variant	5	aftA-embCAB	3) Uncertain significance	1.2486	0.999747	-0.000364823	embC	Ethambutol
embC_p.Val42Met	0.320829	1.24905	missense_variant	5	aftA-embCAB	3) Uncertain significance	1.2486	1.00036	0.000520669	embC	Ethambutol
embC_p.Val469Met	0.244933	1.18504	missense_variant	5	aftA-embCAB	3) Uncertain significance	1.2486	0.949095	-0.0753757	embC	Ethambutol
embC_p.Val473Met	0.320442	1.24871	missense_variant	5	aftA-embCAB	3) Uncertain significance	1.2486	1.00009	0.000133333	embC	Ethambutol
embC_p.Val482Ala	0.320378	1.24866	missense_variant	5	aftA-embCAB	3) Uncertain significance	1.2486	1.00005	6.95566e-05	embC	Ethambutol
embC_p.Val506Ile	0.319088	1.24754	missense_variant	5	aftA-embCAB	3) Uncertain significance	1.2486	0.999154	-0.00122044	embC	Ethambutol
embC_p.Val52Ile	0.32563	1.25321	missense_variant	5	aftA-embCAB	3) Uncertain significance	1.2486	1.0037	0.00532155	embC	Ethambutol
embC_p.Val548Met	0.32009	1.24841	missense_variant	5	aftA-embCAB	3) Uncertain significance	1.2486	0.999848	-0.000218628	embC	Ethambutol
embC_p.Val592Met	0.319503	1.2479	missense_variant	5	aftA-embCAB	3) Uncertain significance	1.2486	0.999442	-0.00080546	embC	Ethambutol
embC_p.Val608Leu	0.319187	1.24763	missense_variant	5	aftA-embCAB	3) Uncertain significance	1.2486	0.999223	-0.00112157	embC	Ethambutol
embC_p.Val625Ala	0.320644	1.24889	missense_variant	5	aftA-embCAB	3) Uncertain significance	1.2486	1.00023	0.000335967	embC	Ethambutol
embC_p.Val625Leu	0.325677	1.25325	missense_variant	5	aftA-embCAB	3) Uncertain significance	1.2486	1.00373	0.00536909	embC	Ethambutol
embC_p.Val626Met	0.320741	1.24897	missense_variant	5	aftA-embCAB	3) Uncertain significance	1.2486	1.0003	0.000432537	embC	Ethambutol
embC_p.Val627Ile	0.326209	1.25371	missense_variant	5	aftA-embCAB	3) Uncertain significance	1.2486	1.0041	0.00590071	embC	Ethambutol
embC_p.Val637Ile	0.318794	1.24729	missense_variant	5	aftA-embCAB	3) Uncertain significance	1.2486	0.998951	-0.00151432	embC	Ethambutol
embC_p.Val716Met	0.320288	1.24858	missense_variant	5	aftA-embCAB	3) Uncertain significance	1.2486	0.999986	-1.98739e-05	embC	Ethambutol
embC_p.Val755Leu	0.320341	1.24863	missense_variant	5	aftA-embCAB	3) Uncertain significance	1.2486	1.00002	3.25834e-05	embC	Ethambutol
embC_p.Val757Ala	0.32014	1.24845	missense_variant	5	aftA-embCAB	3) Uncertain significance	1.2486	0.999883	-0.000168128	embC	Ethambutol
embC_p.Val769Met	0.320774	1.249	missense_variant	5	aftA-embCAB	3) Uncertain significance	1.2486	1.00032	0.000465457	embC	Ethambutol
embC_p.Val799Leu	0.319907	1.24825	missense_variant	5	aftA-embCAB	3) Uncertain significance	1.2486	0.999722	-0.000401345	embC	Ethambutol
embC_p.Val858Leu	0.320505	1.24877	missense_variant	5	aftA-embCAB	3) Uncertain significance	1.2486	1.00014	0.000196876	embC	Ethambutol
embC_p.Val858Met	0.318989	1.24746	missense_variant	5	aftA-embCAB	3) Uncertain significance	1.2486	0.999086	-0.00131921	embC	Ethambutol
embC_p.Val885Met	0.324806	1.2525	missense_variant	5	aftA-embCAB	3) Uncertain significance	1.2486	1.00312	0.00449786	embC	Ethambutol
embC_p.Val920Ile	0.34135	1.26694	missense_variant	5	aftA-embCAB	3) Uncertain significance	1.2486	1.01469	0.0210414	embC	Ethambutol
embC_p.Val943Ile	0.321528	1.24965	missense_variant	5	aftA-embCAB	3) Uncertain significance	1.2486	1.00085	0.00121953	embC	Ethambutol
embC_p.Val946Ile	0.352615	1.27687	missense_variant	5	aftA-embCAB	3) Uncertain significance	1.2486	1.02265	0.0323066	embC	Ethambutol
embC_p.Val974Ala	0.320759	1.24899	missense_variant	5	aftA-embCAB	3) Uncertain significance	1.2486	1.00031	0.000451018	embC	Ethambutol
embC_p.Val974Leu	0.319532	1.24793	missense_variant	5	aftA-embCAB	3) Uncertain significance	1.2486	0.999462	-0.000776558	embC	Ethambutol
embC_p.Val975Met	0.317183	1.24589	missense_variant	5	aftA-embCAB	3) Uncertain significance	1.2486	0.997836	-0.00312576	embC	Ethambutol
embC_p.Val987Ala	0.32031	1.2486	missense_variant	5	aftA-embCAB	3) Uncertain significance	1.2486	1	1.73318e-06	embC	Ethambutol
ubiA_c.-14A>C	0.320166	1.24847	upstream_gene_variant	5	aftB-ubiA	3) Uncertain significance	1.2486	0.999902	-0.000141781	ubiA	Ethambutol
ubiA_c.-14A>G	0.320482	1.24875	upstream_gene_variant	5	aftB-ubiA	3) Uncertain significance	1.2486	1.00012	0.00017377	ubiA	Ethambutol
ubiA_c.-15A>G	0.320455	1.24872	upstream_gene_variant	5	aftB-ubiA	3) Uncertain significance	1.2486	1.0001	0.000146388	ubiA	Ethambutol
ubiA_c.-18C>T	0.323044	1.25097	upstream_gene_variant	5	aftB-ubiA	3) Uncertain significance	1.2486	1.0019	0.00273583	ubiA	Ethambutol
ubiA_c.-26A>G	0.32021	1.24851	upstream_gene_variant	5	aftB-ubiA	3) Uncertain significance	1.2486	0.999932	-9.82168e-05	ubiA	Ethambutol
ubiA_c.-2G>A	0.319487	1.24789	upstream_gene_variant	5	aftB-ubiA	3) Uncertain significance	1.2486	0.999431	-0.000821067	ubiA	Ethambutol
ubiA_c.-31C>T	0.320077	1.2484	upstream_gene_variant	5	aftB-ubiA	3) Uncertain significance	1.2486	0.999839	-0.000231571	ubiA	Ethambutol
ubiA_c.-35G>C	0.320256	1.24855	upstream_gene_variant	5	aftB-ubiA	3) Uncertain significance	1.2486	0.999964	-5.25741e-05	ubiA	Ethambutol
ubiA_c.-37C>G	0.320479	1.24874	upstream_gene_variant	5	aftB-ubiA	3) Uncertain significance	1.2486	1.00012	0.000170419	ubiA	Ethambutol
ubiA_c.-42G>A	0.320486	1.24875	upstream_gene_variant	5	aftB-ubiA	3) Uncertain significance	1.2486	1.00012	0.000177929	ubiA	Ethambutol
ubiA_c.-43C>T	0.320227	1.24853	upstream_gene_variant	5	aftB-ubiA	3) Uncertain significance	1.2486	0.999944	-8.09995e-05	ubiA	Ethambutol
ubiA_c.-51G>A	0.320334	1.24862	upstream_gene_variant	5	aftB-ubiA	3) Uncertain significance	1.2486	1.00002	2.55353e-05	ubiA	Ethambutol
ubiA_c.-6G>T	0.31962	1.248	upstream_gene_variant	5	aftB-ubiA	3) Uncertain significance	1.2486	0.999523	-0.000687774	ubiA	Ethambutol
ubiA_c.-8G>A	0.320343	1.24863	upstream_gene_variant	5	aftB-ubiA	3) Uncertain significance	1.2486	1.00002	3.52409e-05	ubiA	Ethambutol
ubiA_p.Ala115Thr	0.320519	1.24878	missense_variant	5	aftB-ubiA	3) Uncertain significance	1.2486	1.00015	0.000210393	ubiA	Ethambutol
ubiA_p.Ala115Val	0.319967	1.2483	missense_variant	5	aftB-ubiA	3) Uncertain significance	1.2486	0.999763	-0.000341361	ubiA	Ethambutol
ubiA_p.Ala133Thr	0.320126	1.24844	missense_variant	5	aftB-ubiA	3) Uncertain significance	1.2486	0.999874	-0.000181995	ubiA	Ethambutol
ubiA_p.Ala137Gly	0.320029	1.24836	missense_variant	5	aftB-ubiA	3) Uncertain significance	1.2486	0.999807	-0.000278953	ubiA	Ethambutol
ubiA_p.Ala15Pro	0.320987	1.24918	missense_variant	5	aftB-ubiA	3) Uncertain significance	1.2486	1.00047	0.0006789	ubiA	Ethambutol
ubiA_p.Ala15Val	0.321558	1.24968	missense_variant	5	aftB-ubiA	3) Uncertain significance	1.2486	1.00087	0.00124966	ubiA	Ethambutol
ubiA_p.Ala161Pro	0.320323	1.24861	missense_variant	5	aftB-ubiA	3) Uncertain significance	1.2486	1.00001	1.50208e-05	ubiA	Ethambutol
ubiA_p.Ala167Thr	0.322346	1.25036	missense_variant	5	aftB-ubiA	3) Uncertain significance	1.2486	1.00141	0.00203736	ubiA	Ethambutol
ubiA_p.Ala181Leu	2.04345	4.12231	missense_variant	5	aftB-ubiA	3) Uncertain significance	1.2486	3.30155	1.72314	ubiA	Ethambutol
ubiA_p.Ala181Thr	0.468926	1.38408	missense_variant	5	aftB-ubiA	3) Uncertain significance	1.2486	1.10851	0.148618	ubiA	Ethambutol
ubiA_p.Ala181Val	1.87798	3.67561	missense_variant	5	aftB-ubiA	3) Uncertain significance	1.2486	2.94379	1.55768	ubiA	Ethambutol
ubiA_p.Ala205Pro	0.320267	1.24856	missense_variant	5	aftB-ubiA	3) Uncertain significance	1.2486	0.999971	-4.11347e-05	ubiA	Ethambutol
ubiA_p.Ala228Ser	0.32947	1.25655	missense_variant	5	aftB-ubiA	3) Uncertain significance	1.2486	1.00637	0.00916201	ubiA	Ethambutol
ubiA_p.Ala237Thr	0.333884	1.2604	missense_variant	5	aftB-ubiA	3) Uncertain significance	1.2486	1.00945	0.0135759	ubiA	Ethambutol
ubiA_p.Ala237Val	0.338356	1.26431	missense_variant	5	aftB-ubiA	3) Uncertain significance	1.2486	1.01259	0.0180475	ubiA	Ethambutol
ubiA_p.Ala249Gly	0.322117	1.25016	missense_variant	5	aftB-ubiA	3) Uncertain significance	1.2486	1.00125	0.00180911	ubiA	Ethambutol
ubiA_p.Ala249Ser	0.50104	1.41523	missense_variant	5	aftB-ubiA	3) Uncertain significance	1.2486	1.13346	0.180732	ubiA	Ethambutol
ubiA_p.Ala249Thr	0.768261	1.70322	missense_variant	5	aftB-ubiA	3) Uncertain significance	1.2486	1.3641	0.447953	ubiA	Ethambutol
ubiA_p.Ala249Val	0.341901	1.26743	missense_variant	5	aftB-ubiA	3) Uncertain significance	1.2486	1.01508	0.0215932	ubiA	Ethambutol
ubiA_p.Ala278Val	0.316442	1.24526	missense_variant	5	aftB-ubiA	3) Uncertain significance	1.2486	0.997324	-0.00386647	ubiA	Ethambutol
ubiA_p.Ala34Val	0.318981	1.24745	missense_variant	5	aftB-ubiA	3) Uncertain significance	1.2486	0.99908	-0.00132753	ubiA	Ethambutol
ubiA_p.Ala35Ser	0.733021	1.66212	missense_variant	5	aftB-ubiA	3) Uncertain significance	1.2486	1.33119	0.412712	ubiA	Ethambutol
ubiA_p.Ala35Thr	0.440999	1.35754	missense_variant	5	aftB-ubiA	3) Uncertain significance	1.2486	1.08726	0.12069	ubiA	Ethambutol
ubiA_p.Ala38Ser	0.714902	1.64137	missense_variant	5	aftB-ubiA	3) Uncertain significance	1.2486	1.31457	0.394593	ubiA	Ethambutol
ubiA_p.Ala38Thr	2.16085	4.47177	missense_variant	5	aftB-ubiA	3) Uncertain significance	1.2486	3.58143	1.84054	ubiA	Ethambutol
ubiA_p.Ala38Val	1.60559	3.0432	missense_variant	5	aftB-ubiA	3) Uncertain significance	1.2486	2.4373	1.28528	ubiA	Ethambutol
ubiA_p.Ala39Gly	0.322224	1.25026	missense_variant	5	aftB-ubiA	3) Uncertain significance	1.2486	1.00133	0.00191574	ubiA	Ethambutol
ubiA_p.Ala39Ser	0.463215	1.37861	missense_variant	5	aftB-ubiA	3) Uncertain significance	1.2486	1.10413	0.142907	ubiA	Ethambutol
ubiA_p.Ala80Thr	0.319839	1.24819	missense_variant	5	aftB-ubiA	3) Uncertain significance	1.2486	0.999675	-0.000469652	ubiA	Ethambutol
ubiA_p.Ala94Thr	0.320306	1.24859	missense_variant	5	aftB-ubiA	3) Uncertain significance	1.2486	0.999998	-2.65754e-06	ubiA	Ethambutol
ubiA_p.Arg240Cys	0.364991	1.28787	missense_variant	5	aftB-ubiA	3) Uncertain significance	1.2486	1.03146	0.0446824	ubiA	Ethambutol
ubiA_p.Arg240Leu	0.370745	1.29302	missense_variant	5	aftB-ubiA	3) Uncertain significance	1.2486	1.03558	0.0504365	ubiA	Ethambutol
ubiA_p.Arg240Pro	0.350831	1.27529	missense_variant	5	aftB-ubiA	3) Uncertain significance	1.2486	1.02138	0.0305225	ubiA	Ethambutol
ubiA_p.Arg280Gly	0.325596	1.25318	missense_variant	5	aftB-ubiA	3) Uncertain significance	1.2486	1.00367	0.00528736	ubiA	Ethambutol
ubiA_p.Arg280His	0.323767	1.25159	missense_variant	5	aftB-ubiA	3) Uncertain significance	1.2486	1.0024	0.00345851	ubiA	Ethambutol
ubiA_p.Arg82Gln	0.320033	1.24836	missense_variant	5	aftB-ubiA	3) Uncertain significance	1.2486	0.999809	-0.000275717	ubiA	Ethambutol
ubiA_p.Arg88Ser	0.320732	1.24896	missense_variant	5	aftB-ubiA	3) Uncertain significance	1.2486	1.00029	0.000423873	ubiA	Ethambutol
ubiA_p.Asp265Tyr	0.320099	1.24842	missense_variant	5	aftB-ubiA	3) Uncertain significance	1.2486	0.999855	-0.00020973	ubiA	Ethambutol
ubiA_p.Asp276Gly	0.315956	1.24484	missense_variant	5	aftB-ubiA	3) Uncertain significance	1.2486	0.996988	-0.0043521	ubiA	Ethambutol
ubiA_p.Asp4Asn	0.316886	1.24564	missense_variant	5	aftB-ubiA	3) Uncertain significance	1.2486	0.997631	-0.00342212	ubiA	Ethambutol
ubiA_p.Cys232Gly	0.320028	1.24835	missense_variant	5	aftB-ubiA	3) Uncertain significance	1.2486	0.999806	-0.000280456	ubiA	Ethambutol
ubiA_p.Cys232Ser	0.328989	1.25613	missense_variant	5	aftB-ubiA	3) Uncertain significance	1.2486	1.00604	0.00868097	ubiA	Ethambutol
ubiA_p.Gln8Arg	0.319571	1.24796	missense_variant	5	aftB-ubiA	3) Uncertain significance	1.2486	0.999489	-0.00073702	ubiA	Ethambutol
ubiA_p.Glu239Ala	0.325926	1.25347	missense_variant	5	aftB-ubiA	3) Uncertain significance	1.2486	1.0039	0.00561738	ubiA	Ethambutol
ubiA_p.Glu273Asp	0.458349	1.37397	missense_variant	5	aftB-ubiA	3) Uncertain significance	1.2486	1.10041	0.13804	ubiA	Ethambutol
ubiA_p.Glu3Lys	0.320001	1.24833	missense_variant	5	aftB-ubiA	3) Uncertain significance	1.2486	0.999787	-0.000307152	ubiA	Ethambutol
ubiA_p.Glu79Ala	0.319918	1.24826	missense_variant	5	aftB-ubiA	3) Uncertain significance	1.2486	0.99973	-0.000390018	ubiA	Ethambutol
ubiA_p.Glu79Gln	0.320368	1.24865	missense_variant	5	aftB-ubiA	3) Uncertain significance	1.2486	1.00004	5.97357e-05	ubiA	Ethambutol
ubiA_p.Glu83Lys	0.319509	1.24791	missense_variant	5	aftB-ubiA	3) Uncertain significance	1.2486	0.999446	-0.000799679	ubiA	Ethambutol
ubiA_p.Glu99Lys	0.320103	1.24842	missense_variant	5	aftB-ubiA	3) Uncertain significance	1.2486	0.999858	-0.000205339	ubiA	Ethambutol
ubiA_p.Gly116Cys	0.32026	1.24856	missense_variant	5	aftB-ubiA	3) Uncertain significance	1.2486	0.999967	-4.82987e-05	ubiA	Ethambutol
ubiA_p.Gly116Ser	0.3202	1.2485	missense_variant	5	aftB-ubiA	3) Uncertain significance	1.2486	0.999925	-0.000108501	ubiA	Ethambutol
ubiA_p.Gly165Ala	0.319929	1.24827	missense_variant	5	aftB-ubiA	3) Uncertain significance	1.2486	0.999737	-0.000379385	ubiA	Ethambutol
ubiA_p.Gly165Ser	0.320471	1.24874	missense_variant	5	aftB-ubiA	3) Uncertain significance	1.2486	1.00011	0.000162332	ubiA	Ethambutol
ubiA_p.Gly165Val	0.320144	1.24846	missense_variant	5	aftB-ubiA	3) Uncertain significance	1.2486	0.999886	-0.000163968	ubiA	Ethambutol
ubiA_p.Gly234Ala	0.332419	1.25912	missense_variant	5	aftB-ubiA	3) Uncertain significance	1.2486	1.00843	0.0121103	ubiA	Ethambutol
ubiA_p.Gly234Val	0.379811	1.30117	missense_variant	5	aftB-ubiA	3) Uncertain significance	1.2486	1.04211	0.0595024	ubiA	Ethambutol
ubiA_p.Gly268Ser	0.320055	1.24838	missense_variant	5	aftB-ubiA	3) Uncertain significance	1.2486	0.999825	-0.000253066	ubiA	Ethambutol
ubiA_p.Gly41Arg	0.652341	1.57172	missense_variant	5	aftB-ubiA	3) Uncertain significance	1.2486	1.25879	0.332032	ubiA	Ethambutol
ubiA_p.Gly41His	0.326487	1.25396	missense_variant	5	aftB-ubiA	3) Uncertain significance	1.2486	1.00429	0.00617871	ubiA	Ethambutol
ubiA_p.Gly41Ser	0.323036	1.25096	missense_variant	5	aftB-ubiA	3) Uncertain significance	1.2486	1.00189	0.00272787	ubiA	Ethambutol
ubiA_p.Gly43Ser	0.320004	1.24833	missense_variant	5	aftB-ubiA	3) Uncertain significance	1.2486	0.999789	-0.000304032	ubiA	Ethambutol
ubiA_p.His197Asn	0.320071	1.24839	missense_variant	5	aftB-ubiA	3) Uncertain significance	1.2486	0.999835	-0.000237581	ubiA	Ethambutol
ubiA_p.Ile150Met	0.320587	1.24884	missense_variant	5	aftB-ubiA	3) Uncertain significance	1.2486	1.00019	0.00027913	ubiA	Ethambutol
ubiA_p.Ile159Met	0.326559	1.25402	missense_variant	5	aftB-ubiA	3) Uncertain significance	1.2486	1.00434	0.00625061	ubiA	Ethambutol
ubiA_p.Ile162Leu	0.321406	1.24955	missense_variant	5	aftB-ubiA	3) Uncertain significance	1.2486	1.00076	0.00109761	ubiA	Ethambutol
ubiA_p.Ile162Thr	0.321395	1.24954	missense_variant	5	aftB-ubiA	3) Uncertain significance	1.2486	1.00075	0.00108618	ubiA	Ethambutol
ubiA_p.Ile170Val	0.323615	1.25146	missense_variant	5	aftB-ubiA	3) Uncertain significance	1.2486	1.00229	0.00330635	ubiA	Ethambutol
ubiA_p.Ile179Leu	0.343361	1.26871	missense_variant	5	aftB-ubiA	3) Uncertain significance	1.2486	1.01611	0.0230526	ubiA	Ethambutol
ubiA_p.Ile179Met	0.326337	1.25383	missense_variant	5	aftB-ubiA	3) Uncertain significance	1.2486	1.00419	0.00602833	ubiA	Ethambutol
ubiA_p.Ile179Ser	0.617017	1.5337	missense_variant	5	aftB-ubiA	3) Uncertain significance	1.2486	1.22834	0.296708	ubiA	Ethambutol
ubiA_p.Ile179Thr	1.42305	2.68152	missense_variant	5	aftB-ubiA	3) Uncertain significance	1.2486	2.14763	1.10274	ubiA	Ethambutol
ubiA_p.Ile179Val	0.353079	1.27728	missense_variant	5	aftB-ubiA	3) Uncertain significance	1.2486	1.02297	0.0327704	ubiA	Ethambutol
ubiA_p.Ile259Val	0.320333	1.24862	missense_variant	5	aftB-ubiA	3) Uncertain significance	1.2486	1.00002	2.41488e-05	ubiA	Ethambutol
ubiA_p.Leu132His	0.320219	1.24852	missense_variant	5	aftB-ubiA	3) Uncertain significance	1.2486	0.999938	-8.92037e-05	ubiA	Ethambutol
ubiA_p.Leu158Met	0.320429	1.2487	missense_variant	5	aftB-ubiA	3) Uncertain significance	1.2486	1.00008	0.000121202	ubiA	Ethambutol
ubiA_p.Leu158Ser	0.300722	1.23176	missense_variant	5	aftB-ubiA	3) Uncertain significance	1.2486	0.986516	-0.0195864	ubiA	Ethambutol
ubiA_p.Leu158Val	0.321828	1.24991	missense_variant	5	aftB-ubiA	3) Uncertain significance	1.2486	1.00105	0.00151954	ubiA	Ethambutol
ubiA_p.Leu172Pro	0.327809	1.25511	missense_variant	5	aftB-ubiA	3) Uncertain significance	1.2486	1.00521	0.00750039	ubiA	Ethambutol
ubiA_p.Leu172Val	0.329546	1.25662	missense_variant	5	aftB-ubiA	3) Uncertain significance	1.2486	1.00642	0.00923756	ubiA	Ethambutol
ubiA_p.Leu178Val	2.55072	5.85926	missense_variant	5	aftB-ubiA	3) Uncertain significance	1.2486	4.69267	2.23041	ubiA	Ethambutol
ubiA_p.Leu198Val	0.31985	1.2482	missense_variant	5	aftB-ubiA	3) Uncertain significance	1.2486	0.999682	-0.000458672	ubiA	Ethambutol
ubiA_p.Leu218Met	0.320751	1.24898	missense_variant	5	aftB-ubiA	3) Uncertain significance	1.2486	1.00031	0.000442586	ubiA	Ethambutol
ubiA_p.Leu224Phe	0.320486	1.24875	missense_variant	5	aftB-ubiA	3) Uncertain significance	1.2486	1.00012	0.000177813	ubiA	Ethambutol
ubiA_p.Leu235Gln	0.32393	1.25174	missense_variant	5	aftB-ubiA	3) Uncertain significance	1.2486	1.00251	0.00362195	ubiA	Ethambutol
ubiA_p.Leu235Met	0.320655	1.2489	missense_variant	5	aftB-ubiA	3) Uncertain significance	1.2486	1.00024	0.000346479	ubiA	Ethambutol
ubiA_p.Leu31Met	0.323619	1.25147	missense_variant	5	aftB-ubiA	3) Uncertain significance	1.2486	1.0023	0.00331061	ubiA	Ethambutol
ubiA_p.Leu31Pro	0.360782	1.28412	missense_variant	5	aftB-ubiA	3) Uncertain significance	1.2486	1.02845	0.0404741	ubiA	Ethambutol
ubiA_p.Leu31Val	0.319514	1.24791	missense_variant	5	aftB-ubiA	3) Uncertain significance	1.2486	0.99945	-0.000794014	ubiA	Ethambutol
ubiA_p.Leu33Met	0.349875	1.27445	missense_variant	5	aftB-ubiA	3) Uncertain significance	1.2486	1.02071	0.0295671	ubiA	Ethambutol
ubiA_p.Leu33Val	0.322088	1.25014	missense_variant	5	aftB-ubiA	3) Uncertain significance	1.2486	1.00123	0.00177957	ubiA	Ethambutol
ubiA_p.Leu40Met	0.323107	1.25102	missense_variant	5	aftB-ubiA	3) Uncertain significance	1.2486	1.00194	0.00279856	ubiA	Ethambutol
ubiA_p.Leu40Phe	0.323579	1.25143	missense_variant	5	aftB-ubiA	3) Uncertain significance	1.2486	1.00227	0.00327084	ubiA	Ethambutol
ubiA_p.Leu40Ser	0.336796	1.26295	missense_variant	5	aftB-ubiA	3) Uncertain significance	1.2486	1.01149	0.0164877	ubiA	Ethambutol
ubiA_p.Lys174Arg	0.326065	1.25359	missense_variant	5	aftB-ubiA	3) Uncertain significance	1.2486	1.004	0.00575675	ubiA	Ethambutol
ubiA_p.Lys174Thr	0.349038	1.27371	missense_variant	5	aftB-ubiA	3) Uncertain significance	1.2486	1.02011	0.0287298	ubiA	Ethambutol
ubiA_p.Lys208Arg	0.320052	1.24838	missense_variant	5	aftB-ubiA	3) Uncertain significance	1.2486	0.999823	-0.00025584	ubiA	Ethambutol
ubiA_p.Lys54Asn	0.321274	1.24943	missense_variant	5	aftB-ubiA	3) Uncertain significance	1.2486	1.00067	0.000965289	ubiA	Ethambutol
ubiA_p.Met128Ile	0.321699	1.2498	missense_variant	5	aftB-ubiA	3) Uncertain significance	1.2486	1.00096	0.00139107	ubiA	Ethambutol
ubiA_p.Met180Ile	0.513004	1.42702	missense_variant	5	aftB-ubiA	3) Uncertain significance	1.2486	1.1429	0.192696	ubiA	Ethambutol
ubiA_p.Met180Thr	0.327262	1.25463	missense_variant	5	aftB-ubiA	3) Uncertain significance	1.2486	1.00483	0.00695371	ubiA	Ethambutol
ubiA_p.Met180Val	1.59826	3.02779	missense_variant	5	aftB-ubiA	3) Uncertain significance	1.2486	2.42495	1.27796	ubiA	Ethambutol
ubiA_p.Met252Thr	0.322475	1.25047	missense_variant	5	aftB-ubiA	3) Uncertain significance	1.2486	1.0015	0.00216704	ubiA	Ethambutol
ubiA_p.Phe140Val	0.319356	1.24777	missense_variant	5	aftB-ubiA	3) Uncertain significance	1.2486	0.99934	-0.000952523	ubiA	Ethambutol
ubiA_p.Phe176Cys	0.330107	1.25711	missense_variant	5	aftB-ubiA	3) Uncertain significance	1.2486	1.00682	0.00979886	ubiA	Ethambutol
ubiA_p.Phe176Leu	1.51871	2.86534	missense_variant	5	aftB-ubiA	3) Uncertain significance	1.2486	2.29485	1.1984	ubiA	Ethambutol
ubiA_p.Phe176Ser	0.325601	1.25319	missense_variant	5	aftB-ubiA	3) Uncertain significance	1.2486	1.00368	0.00529242	ubiA	Ethambutol
ubiA_p.Phe176Val	0.868209	1.8254	missense_variant	5	aftB-ubiA	3) Uncertain significance	1.2486	1.46196	0.547901	ubiA	Ethambutol
ubiA_p.Phe186Leu	0.332597	1.25928	missense_variant	5	aftB-ubiA	3) Uncertain significance	1.2486	1.00855	0.0122889	ubiA	Ethambutol
ubiA_p.Phe238Cys	0.341468	1.26704	missense_variant	5	aftB-ubiA	3) Uncertain significance	1.2486	1.01477	0.0211595	ubiA	Ethambutol
ubiA_p.Phe238Leu	0.334436	1.26088	missense_variant	5	aftB-ubiA	3) Uncertain significance	1.2486	1.00984	0.0141273	ubiA	Ethambutol
ubiA_p.Phe238Ser	0.321614	1.24973	missense_variant	5	aftB-ubiA	3) Uncertain significance	1.2486	1.00091	0.00130599	ubiA	Ethambutol
ubiA_p.Phe238Tyr	0.326873	1.25429	missense_variant	5	aftB-ubiA	3) Uncertain significance	1.2486	1.00456	0.00656477	ubiA	Ethambutol
ubiA_p.Phe238Val	0.344079	1.26934	missense_variant	5	aftB-ubiA	3) Uncertain significance	1.2486	1.01661	0.0237708	ubiA	Ethambutol
ubiA_p.Phe248Leu	0.338433	1.26438	missense_variant	5	aftB-ubiA	3) Uncertain significance	1.2486	1.01264	0.0181243	ubiA	Ethambutol
ubiA_p.Phe59Cys	0.320475	1.24874	missense_variant	5	aftB-ubiA	3) Uncertain significance	1.2486	1.00012	0.000166722	ubiA	Ethambutol
ubiA_p.Phe59Ser	0.319417	1.24783	missense_variant	5	aftB-ubiA	3) Uncertain significance	1.2486	0.999383	-0.000890782	ubiA	Ethambutol
ubiA_p.Phe89Val	0.320223	1.24852	missense_variant	5	aftB-ubiA	3) Uncertain significance	1.2486	0.999941	-8.52749e-05	ubiA	Ethambutol
ubiA_p.Pro10Gln	0.320435	1.24871	missense_variant	5	aftB-ubiA	3) Uncertain significance	1.2486	1.00009	0.000126517	ubiA	Ethambutol
ubiA_p.Pro10Leu	0.320327	1.24861	missense_variant	5	aftB-ubiA	3) Uncertain significance	1.2486	1.00001	1.8256e-05	ubiA	Ethambutol
ubiA_p.Pro122Ala	0.321128	1.24931	missense_variant	5	aftB-ubiA	3) Uncertain significance	1.2486	1.00057	0.000820023	ubiA	Ethambutol
ubiA_p.Pro122Gln	0.318692	1.2472	missense_variant	5	aftB-ubiA	3) Uncertain significance	1.2486	0.99888	-0.00161611	ubiA	Ethambutol
ubiA_p.Pro122Leu	0.317893	1.24651	missense_variant	5	aftB-ubiA	3) Uncertain significance	1.2486	0.998328	-0.00241484	ubiA	Ethambutol
ubiA_p.Pro171Ser	0.32605	1.25358	missense_variant	5	aftB-ubiA	3) Uncertain significance	1.2486	1.00399	0.0057419	ubiA	Ethambutol
ubiA_p.Pro85Ser	0.318115	1.2467	missense_variant	5	aftB-ubiA	3) Uncertain significance	1.2486	0.998481	-0.00219287	ubiA	Ethambutol
ubiA_p.Ser173Ala	0.325482	1.25308	missense_variant	5	aftB-ubiA	3) Uncertain significance	1.2486	1.00359	0.00517327	ubiA	Ethambutol
ubiA_p.Ser2Thr	0.309779	1.23952	missense_variant	5	aftB-ubiA	3) Uncertain significance	1.2486	0.992728	-0.0105294	ubiA	Ethambutol
ubiA_p.Ser63Asn	0.319917	1.24826	missense_variant	5	aftB-ubiA	3) Uncertain significance	1.2486	0.999729	-0.000390827	ubiA	Ethambutol
ubiA_p.Thr104Ala	0.320077	1.2484	missense_variant	5	aftB-ubiA	3) Uncertain significance	1.2486	0.99984	-0.000230993	ubiA	Ethambutol
ubiA_p.Thr104Ile	0.320135	1.24845	missense_variant	5	aftB-ubiA	3) Uncertain significance	1.2486	0.99988	-0.000173444	ubiA	Ethambutol
ubiA_p.Thr216Ala	0.319389	1.2478	missense_variant	5	aftB-ubiA	3) Uncertain significance	1.2486	0.999363	-0.000918762	ubiA	Ethambutol
ubiA_p.Thr216Ser	0.320373	1.24865	missense_variant	5	aftB-ubiA	3) Uncertain significance	1.2486	1.00005	6.52816e-05	ubiA	Ethambutol
ubiA_p.Trp175Arg	0.291953	1.2243	missense_variant	5	aftB-ubiA	3) Uncertain significance	1.2486	0.980538	-0.0283548	ubiA	Ethambutol
ubiA_p.Trp175Cys	0.633354	1.55117	missense_variant	5	aftB-ubiA	3) Uncertain significance	1.2486	1.24233	0.313046	ubiA	Ethambutol
ubiA_p.Trp175Gly	0.328917	1.25607	missense_variant	5	aftB-ubiA	3) Uncertain significance	1.2486	1.00599	0.00860896	ubiA	Ethambutol
ubiA_p.Trp175Ser	0.328971	1.25612	missense_variant	5	aftB-ubiA	3) Uncertain significance	1.2486	1.00602	0.00866294	ubiA	Ethambutol
ubiA_p.Tyr103Ser	0.320365	1.24865	missense_variant	5	aftB-ubiA	3) Uncertain significance	1.2486	1.00004	5.67316e-05	ubiA	Ethambutol
ubiA_p.Tyr243Cys	0.321161	1.24934	missense_variant	5	aftB-ubiA	3) Uncertain significance	1.2486	1.00059	0.000852472	ubiA	Ethambutol
ubiA_p.Tyr46Cys	0.320379	1.24866	missense_variant	5	aftB-ubiA	3) Uncertain significance	1.2486	1.00005	7.10586e-05	ubiA	Ethambutol
ubiA_p.Tyr46_Tyr48del	0.337463	1.26353	inframe_deletion	5	aftB-ubiA	3) Uncertain significance	1.2486	1.01196	0.0171544	ubiA	Ethambutol
ubiA_p.Tyr48Phe	0.319878	1.24822	missense_variant	5	aftB-ubiA	3) Uncertain significance	1.2486	0.999702	-0.000430355	ubiA	Ethambutol
ubiA_p.Val105Ala	0.320524	1.24878	missense_variant	5	aftB-ubiA	3) Uncertain significance	1.2486	1.00015	0.000216053	ubiA	Ethambutol
ubiA_p.Val105Met	0.321272	1.24943	missense_variant	5	aftB-ubiA	3) Uncertain significance	1.2486	1.00067	0.000964134	ubiA	Ethambutol
ubiA_p.Val107Met	0.320434	1.24871	missense_variant	5	aftB-ubiA	3) Uncertain significance	1.2486	1.00009	0.000125939	ubiA	Ethambutol
ubiA_p.Val111Gly	0.319944	1.24828	missense_variant	5	aftB-ubiA	3) Uncertain significance	1.2486	0.999747	-0.000364591	ubiA	Ethambutol
ubiA_p.Val129Ile	0.320584	1.24884	missense_variant	5	aftB-ubiA	3) Uncertain significance	1.2486	1.00019	0.000276011	ubiA	Ethambutol
ubiA_p.Val130Ala	0.319886	1.24823	missense_variant	5	aftB-ubiA	3) Uncertain significance	1.2486	0.999708	-0.000422033	ubiA	Ethambutol
ubiA_p.Val130Ile	0.320126	1.24844	missense_variant	5	aftB-ubiA	3) Uncertain significance	1.2486	0.999874	-0.000182226	ubiA	Ethambutol
ubiA_p.Val147Leu	0.320235	1.24853	missense_variant	5	aftB-ubiA	3) Uncertain significance	1.2486	0.999949	-7.3142e-05	ubiA	Ethambutol
ubiA_p.Val147Met	0.320779	1.249	missense_variant	5	aftB-ubiA	3) Uncertain significance	1.2486	1.00033	0.000470424	ubiA	Ethambutol
ubiA_p.Val148Ala	0.319978	1.24831	missense_variant	5	aftB-ubiA	3) Uncertain significance	1.2486	0.999771	-0.000330151	ubiA	Ethambutol
ubiA_p.Val148Met	0.320014	1.24834	missense_variant	5	aftB-ubiA	3) Uncertain significance	1.2486	0.999796	-0.000294093	ubiA	Ethambutol
ubiA_p.Val14Ala	0.321225	1.24939	missense_variant	5	aftB-ubiA	3) Uncertain significance	1.2486	1.00064	0.000916791	ubiA	Ethambutol
ubiA_p.Val14Leu	0.318155	1.24674	missense_variant	5	aftB-ubiA	3) Uncertain significance	1.2486	0.998509	-0.00215283	ubiA	Ethambutol
ubiA_p.Val17Leu	0.32181	1.2499	missense_variant	5	aftB-ubiA	3) Uncertain significance	1.2486	1.00104	0.00150211	ubiA	Ethambutol
ubiA_p.Val188Ala	0.676832	1.59862	missense_variant	5	aftB-ubiA	3) Uncertain significance	1.2486	1.28034	0.356523	ubiA	Ethambutol
ubiA_p.Val188Gly	0.351145	1.27557	missense_variant	5	aftB-ubiA	3) Uncertain significance	1.2486	1.0216	0.030837	ubiA	Ethambutol
ubiA_p.Val188Leu	0.319917	1.24826	missense_variant	5	aftB-ubiA	3) Uncertain significance	1.2486	0.999729	-0.000391405	ubiA	Ethambutol
ubiA_p.Val18Phe	0.318574	1.2471	missense_variant	5	aftB-ubiA	3) Uncertain significance	1.2486	0.998799	-0.00173422	ubiA	Ethambutol
ubiA_p.Val221Leu	0.320843	1.24906	missense_variant	5	aftB-ubiA	3) Uncertain significance	1.2486	1.00037	0.000535106	ubiA	Ethambutol
ubiA_p.Val229Ala	0.324456	1.25219	missense_variant	5	aftB-ubiA	3) Uncertain significance	1.2486	1.00288	0.00414765	ubiA	Ethambutol
ubiA_p.Val229Gly	0.321455	1.24959	missense_variant	5	aftB-ubiA	3) Uncertain significance	1.2486	1.0008	0.00114656	ubiA	Ethambutol
ubiA_p.Val229Leu	0.320363	1.24864	missense_variant	5	aftB-ubiA	3) Uncertain significance	1.2486	1.00004	5.45363e-05	ubiA	Ethambutol
ubiA_p.Val27Ala	0.320578	1.24883	missense_variant	5	aftB-ubiA	3) Uncertain significance	1.2486	1.00019	0.000270235	ubiA	Ethambutol
ubiA_p.Val27Leu	0.320804	1.24903	missense_variant	5	aftB-ubiA	3) Uncertain significance	1.2486	1.00034	0.000495373	ubiA	Ethambutol
ubiA_p.Val283Ala	0.319679	1.24805	missense_variant	5	aftB-ubiA	3) Uncertain significance	1.2486	0.999564	-0.000629397	ubiA	Ethambutol
ubiA_p.Val283Leu	0.322426	1.25043	missense_variant	5	aftB-ubiA	3) Uncertain significance	1.2486	1.00147	0.00211731	ubiA	Ethambutol
ubiA_p.Val44Ala	0.319895	1.24824	missense_variant	5	aftB-ubiA	3) Uncertain significance	1.2486	0.999713	-0.00041348	ubiA	Ethambutol
ubiA_p.Val44Ile	0.319378	1.24779	missense_variant	5	aftB-ubiA	3) Uncertain significance	1.2486	0.999355	-0.000930324	ubiA	Ethambutol
ubiA_p.Val44Leu	0.319362	1.24778	missense_variant	5	aftB-ubiA	3) Uncertain significance	1.2486	0.999344	-0.000946048	ubiA	Ethambutol
ubiA_p.Val49Ala	0.319957	1.24829	missense_variant	5	aftB-ubiA	3) Uncertain significance	1.2486	0.999756	-0.000351416	ubiA	Ethambutol
ubiA_p.Val49Phe	0.32065	1.24889	missense_variant	5	aftB-ubiA	3) Uncertain significance	1.2486	1.00024	0.000341511	ubiA	Ethambutol
ubiA_p.Val55Ala	0.332806	1.25946	missense_variant	5	aftB-ubiA	3) Uncertain significance	1.2486	1.0087	0.0124981	ubiA	Ethambutol
ubiA_p.Val55Gly	0.728827	1.65729	missense_variant	5	aftB-ubiA	3) Uncertain significance	1.2486	1.32732	0.408519	ubiA	Ethambutol
ubiA_p.Val55Leu	1.3029	2.46725	missense_variant	5	aftB-ubiA	3) Uncertain significance	1.2486	1.97601	0.982594	ubiA	Ethambutol
ubiA_p.Val55Met	0.63028	1.54787	missense_variant	5	aftB-ubiA	3) Uncertain significance	1.2486	1.23968	0.309971	ubiA	Ethambutol
ubiA_p.Val5Ala	0.320357	1.24864	missense_variant	5	aftB-ubiA	3) Uncertain significance	1.2486	1.00003	4.85282e-05	ubiA	Ethambutol
ubiA_p.Val5Gly	0.320417	1.24869	missense_variant	5	aftB-ubiA	3) Uncertain significance	1.2486	1.00008	0.000108493	ubiA	Ethambutol
ubiA_p.Val75Ala	0.320243	1.24854	missense_variant	5	aftB-ubiA	3) Uncertain significance	1.2486	0.999955	-6.5169e-05	ubiA	Ethambutol
ubiA_p.Val96Ala	0.317437	1.24611	missense_variant	5	aftB-ubiA	3) Uncertain significance	1.2486	0.998012	-0.00287138	ubiA	Ethambutol
ubiA_p.Val96Met	0.317379	1.24607	missense_variant	5	aftB-ubiA	3) Uncertain significance	1.2486	0.997972	-0.00292881	ubiA	Ethambutol
aftB_c.1008C>T	0.319892	1.24824	synonymous_variant	5	aftB-ubiA	4) Not assoc w R - Interim	1.2486	0.999711	-0.00041637	aftB	Ethambutol
aftB_c.1009C>A	0.320375	1.24865	synonymous_variant	5	aftB-ubiA	4) Not assoc w R - Interim	1.2486	1.00005	6.63215e-05	aftB	Ethambutol
aftB_c.1014G>C	0.320188	1.24849	synonymous_variant	5	aftB-ubiA	4) Not assoc w R - Interim	1.2486	0.999916	-0.000120519	aftB	Ethambutol
aftB_c.1026G>A	0.319947	1.24828	synonymous_variant	5	aftB-ubiA	4) Not assoc w R - Interim	1.2486	0.99975	-0.000361009	aftB	Ethambutol
aftB_c.1029G>C	0.320189	1.24849	synonymous_variant	5	aftB-ubiA	4) Not assoc w R - Interim	1.2486	0.999917	-0.000119594	aftB	Ethambutol
aftB_c.1039C>T	0.319723	1.24809	synonymous_variant	5	aftB-ubiA	4) Not assoc w R - Interim	1.2486	0.999594	-0.000585702	aftB	Ethambutol
aftB_c.1056C>A	0.321618	1.24973	synonymous_variant	5	aftB-ubiA	4) Not assoc w R - Interim	1.2486	1.00091	0.00130957	aftB	Ethambutol
aftB_c.1059T>C	0.320188	1.24849	synonymous_variant	5	aftB-ubiA	4) Not assoc w R - Interim	1.2486	0.999917	-0.000119825	aftB	Ethambutol
aftB_c.105G>C	0.32018	1.24849	synonymous_variant	5	aftB-ubiA	4) Not assoc w R - Interim	1.2486	0.999911	-0.000128145	aftB	Ethambutol
aftB_c.1065T>A	0.319537	1.24793	synonymous_variant	5	aftB-ubiA	4) Not assoc w R - Interim	1.2486	0.999466	-0.000771008	aftB	Ethambutol
aftB_c.1083G>A	0.320316	1.2486	synonymous_variant	5	aftB-ubiA	4) Not assoc w R - Interim	1.2486	1.00001	7.62597e-06	aftB	Ethambutol
aftB_c.1086C>T	0.318862	1.24735	synonymous_variant	5	aftB-ubiA	4) Not assoc w R - Interim	1.2486	0.998998	-0.00144677	aftB	Ethambutol
aftB_c.1101C>T	0.318865	1.24735	synonymous_variant	5	aftB-ubiA	4) Not assoc w R - Interim	1.2486	0.999	-0.00144307	aftB	Ethambutol
aftB_c.1116C>T	0.322373	1.25039	synonymous_variant	5	aftB-ubiA	4) Not assoc w R - Interim	1.2486	1.00143	0.00206459	aftB	Ethambutol
aftB_c.1122G>A	0.306835	1.23699	synonymous_variant	5	aftB-ubiA	4) Not assoc w R - Interim	1.2486	0.990705	-0.0134732	aftB	Ethambutol
aftB_c.1128C>T	0.319968	1.2483	synonymous_variant	5	aftB-ubiA	4) Not assoc w R - Interim	1.2486	0.999764	-0.000340205	aftB	Ethambutol
aftB_c.114A>G	0.320533	1.24879	synonymous_variant	5	aftB-ubiA	4) Not assoc w R - Interim	1.2486	1.00016	0.00022518	aftB	Ethambutol
aftB_c.1152T>G	0.320183	1.24849	synonymous_variant	5	aftB-ubiA	4) Not assoc w R - Interim	1.2486	0.999913	-0.000125719	aftB	Ethambutol
aftB_c.1159C>T	0.320359	1.24864	synonymous_variant	5	aftB-ubiA	4) Not assoc w R - Interim	1.2486	1.00004	5.09546e-05	aftB	Ethambutol
aftB_c.1161G>A	0.320253	1.24855	synonymous_variant	5	aftB-ubiA	4) Not assoc w R - Interim	1.2486	0.999962	-5.51161e-05	aftB	Ethambutol
aftB_c.1176G>A	0.320423	1.2487	synonymous_variant	5	aftB-ubiA	4) Not assoc w R - Interim	1.2486	1.00008	0.000115078	aftB	Ethambutol
aftB_c.1182C>A	0.32019	1.24849	synonymous_variant	5	aftB-ubiA	4) Not assoc w R - Interim	1.2486	0.999918	-0.00011867	aftB	Ethambutol
aftB_c.1188T>C	0.320308	1.2486	synonymous_variant	5	aftB-ubiA	4) Not assoc w R - Interim	1.2486	1	2.31091e-07	aftB	Ethambutol
aftB_c.1194C>T	0.302263	1.23308	synonymous_variant	5	aftB-ubiA	4) Not assoc w R - Interim	1.2486	0.98757	-0.0180455	aftB	Ethambutol
aftB_c.1203G>A	0.319804	1.24816	synonymous_variant	5	aftB-ubiA	4) Not assoc w R - Interim	1.2486	0.99965	-0.00050479	aftB	Ethambutol
aftB_c.1203G>T	0.320311	1.2486	synonymous_variant	5	aftB-ubiA	4) Not assoc w R - Interim	1.2486	1	3.00417e-06	aftB	Ethambutol
aftB_c.1209C>T	0.319929	1.24827	synonymous_variant	5	aftB-ubiA	4) Not assoc w R - Interim	1.2486	0.999737	-0.000379385	aftB	Ethambutol
aftB_c.1218C>T	0.320116	1.24843	synonymous_variant	5	aftB-ubiA	4) Not assoc w R - Interim	1.2486	0.999867	-0.000192511	aftB	Ethambutol
aftB_c.1221C>T	0.320487	1.24875	synonymous_variant	5	aftB-ubiA	4) Not assoc w R - Interim	1.2486	1.00012	0.000178622	aftB	Ethambutol
aftB_c.1227C>T	0.32012	1.24843	synonymous_variant	5	aftB-ubiA	4) Not assoc w R - Interim	1.2486	0.999869	-0.000188698	aftB	Ethambutol
aftB_c.1245C>G	0.320196	1.2485	synonymous_variant	5	aftB-ubiA	4) Not assoc w R - Interim	1.2486	0.999922	-0.000112545	aftB	Ethambutol
aftB_c.1248G>A	0.320745	1.24898	synonymous_variant	5	aftB-ubiA	4) Not assoc w R - Interim	1.2486	1.0003	0.000437042	aftB	Ethambutol
aftB_c.1260C>T	0.320369	1.24865	synonymous_variant	5	aftB-ubiA	4) Not assoc w R - Interim	1.2486	1.00004	6.05444e-05	aftB	Ethambutol
aftB_c.1269G>A	0.32013	1.24844	synonymous_variant	5	aftB-ubiA	4) Not assoc w R - Interim	1.2486	0.999876	-0.000178528	aftB	Ethambutol
aftB_c.1269G>T	0.320545	1.2488	synonymous_variant	5	aftB-ubiA	4) Not assoc w R - Interim	1.2486	1.00016	0.000237079	aftB	Ethambutol
aftB_c.1275C>G	0.319989	1.24832	synonymous_variant	5	aftB-ubiA	4) Not assoc w R - Interim	1.2486	0.999779	-0.000319518	aftB	Ethambutol
aftB_c.1275C>T	0.320193	1.2485	synonymous_variant	5	aftB-ubiA	4) Not assoc w R - Interim	1.2486	0.99992	-0.000115434	aftB	Ethambutol
aftB_c.1278C>A	0.320271	1.24857	synonymous_variant	5	aftB-ubiA	4) Not assoc w R - Interim	1.2486	0.999974	-3.70905e-05	aftB	Ethambutol
aftB_c.1278C>T	0.320296	1.24859	synonymous_variant	5	aftB-ubiA	4) Not assoc w R - Interim	1.2486	0.999991	-1.24789e-05	aftB	Ethambutol
aftB_c.1281G>A	0.320213	1.24851	synonymous_variant	5	aftB-ubiA	4) Not assoc w R - Interim	1.2486	0.999934	-9.54435e-05	aftB	Ethambutol
aftB_c.1287C>T	0.320476	1.24874	synonymous_variant	5	aftB-ubiA	4) Not assoc w R - Interim	1.2486	1.00012	0.000167762	aftB	Ethambutol
aftB_c.1290C>T	0.320425	1.2487	synonymous_variant	5	aftB-ubiA	4) Not assoc w R - Interim	1.2486	1.00008	0.00011658	aftB	Ethambutol
aftB_c.1300C>A	0.319941	1.24828	synonymous_variant	5	aftB-ubiA	4) Not assoc w R - Interim	1.2486	0.999746	-0.000367134	aftB	Ethambutol
aftB_c.1311C>G	0.320434	1.24871	synonymous_variant	5	aftB-ubiA	4) Not assoc w R - Interim	1.2486	1.00009	0.00012617	aftB	Ethambutol
aftB_c.1311C>T	0.320104	1.24842	synonymous_variant	5	aftB-ubiA	4) Not assoc w R - Interim	1.2486	0.999859	-0.000203721	aftB	Ethambutol
aftB_c.1317T>C	0.32039	1.24867	synonymous_variant	5	aftB-ubiA	4) Not assoc w R - Interim	1.2486	1.00006	8.16882e-05	aftB	Ethambutol
aftB_c.1320A>G	0.320281	1.24857	synonymous_variant	5	aftB-ubiA	4) Not assoc w R - Interim	1.2486	0.999981	-2.68068e-05	aftB	Ethambutol
aftB_c.1323G>T	0.320174	1.24848	synonymous_variant	5	aftB-ubiA	4) Not assoc w R - Interim	1.2486	0.999907	-0.000134039	aftB	Ethambutol
aftB_c.1326C>T	0.320518	1.24878	synonymous_variant	5	aftB-ubiA	4) Not assoc w R - Interim	1.2486	1.00015	0.000209815	aftB	Ethambutol
aftB_c.1329C>T	0.320349	1.24863	synonymous_variant	5	aftB-ubiA	4) Not assoc w R - Interim	1.2486	1.00003	4.1018e-05	aftB	Ethambutol
aftB_c.1347G>A	0.320213	1.24851	synonymous_variant	5	aftB-ubiA	4) Not assoc w R - Interim	1.2486	0.999934	-9.52124e-05	aftB	Ethambutol
aftB_c.1351C>T	0.320154	1.24846	synonymous_variant	5	aftB-ubiA	4) Not assoc w R - Interim	1.2486	0.999893	-0.000153915	aftB	Ethambutol
aftB_c.1371C>T	0.319964	1.2483	synonymous_variant	5	aftB-ubiA	4) Not assoc w R - Interim	1.2486	0.999761	-0.00034425	aftB	Ethambutol
aftB_c.1374C>T	0.320104	1.24842	synonymous_variant	5	aftB-ubiA	4) Not assoc w R - Interim	1.2486	0.999858	-0.000204414	aftB	Ethambutol
aftB_c.138A>G	0.320227	1.24853	synonymous_variant	5	aftB-ubiA	4) Not assoc w R - Interim	1.2486	0.999944	-8.14617e-05	aftB	Ethambutol
aftB_c.1407G>A	0.320254	1.24855	synonymous_variant	5	aftB-ubiA	4) Not assoc w R - Interim	1.2486	0.999963	-5.38451e-05	aftB	Ethambutol
aftB_c.1416C>G	0.320391	1.24867	synonymous_variant	5	aftB-ubiA	4) Not assoc w R - Interim	1.2486	1.00006	8.2728e-05	aftB	Ethambutol
aftB_c.1419G>A	0.320618	1.24887	synonymous_variant	5	aftB-ubiA	4) Not assoc w R - Interim	1.2486	1.00021	0.00031009	aftB	Ethambutol
aftB_c.1431G>A	0.320339	1.24862	synonymous_variant	5	aftB-ubiA	4) Not assoc w R - Interim	1.2486	1.00002	3.05036e-05	aftB	Ethambutol
aftB_c.1434G>T	0.320401	1.24868	synonymous_variant	5	aftB-ubiA	4) Not assoc w R - Interim	1.2486	1.00006	9.3242e-05	aftB	Ethambutol
aftB_c.1455A>C	0.319975	1.24831	synonymous_variant	5	aftB-ubiA	4) Not assoc w R - Interim	1.2486	0.999769	-0.000333155	aftB	Ethambutol
aftB_c.1455A>G	0.319984	1.24832	synonymous_variant	5	aftB-ubiA	4) Not assoc w R - Interim	1.2486	0.999775	-0.000324603	aftB	Ethambutol
aftB_c.1458G>A	0.320513	1.24877	synonymous_variant	5	aftB-ubiA	4) Not assoc w R - Interim	1.2486	1.00014	0.000204501	aftB	Ethambutol
aftB_c.1461T>C	0.320411	1.24869	synonymous_variant	5	aftB-ubiA	4) Not assoc w R - Interim	1.2486	1.00007	0.000102947	aftB	Ethambutol
aftB_c.1467C>T	0.320049	1.24837	synonymous_variant	5	aftB-ubiA	4) Not assoc w R - Interim	1.2486	0.999821	-0.000258845	aftB	Ethambutol
aftB_c.1485C>T	0.32022	1.24852	synonymous_variant	5	aftB-ubiA	4) Not assoc w R - Interim	1.2486	0.999939	-8.86259e-05	aftB	Ethambutol
aftB_c.1491C>T	0.320239	1.24854	synonymous_variant	5	aftB-ubiA	4) Not assoc w R - Interim	1.2486	0.999952	-6.88666e-05	aftB	Ethambutol
aftB_c.1494C>T	0.320272	1.24857	synonymous_variant	5	aftB-ubiA	4) Not assoc w R - Interim	1.2486	0.999975	-3.58195e-05	aftB	Ethambutol
aftB_c.1497G>A	0.320399	1.24868	synonymous_variant	5	aftB-ubiA	4) Not assoc w R - Interim	1.2486	1.00006	9.09313e-05	aftB	Ethambutol
aftB_c.1500C>T	0.320363	1.24865	synonymous_variant	5	aftB-ubiA	4) Not assoc w R - Interim	1.2486	1.00004	5.5114e-05	aftB	Ethambutol
aftB_c.1503T>C	0.320352	1.24864	synonymous_variant	5	aftB-ubiA	4) Not assoc w R - Interim	1.2486	1.00003	4.39065e-05	aftB	Ethambutol
aftB_c.1506C>A	0.320306	1.2486	synonymous_variant	5	aftB-ubiA	4) Not assoc w R - Interim	1.2486	0.999999	-1.84873e-06	aftB	Ethambutol
aftB_c.1506C>G	0.320026	1.24835	synonymous_variant	5	aftB-ubiA	4) Not assoc w R - Interim	1.2486	0.999804	-0.00028242	aftB	Ethambutol
aftB_c.1506C>T	0.32035	1.24863	synonymous_variant	5	aftB-ubiA	4) Not assoc w R - Interim	1.2486	1.00003	4.22889e-05	aftB	Ethambutol
aftB_c.150C>T	0.319127	1.24758	synonymous_variant	5	aftB-ubiA	4) Not assoc w R - Interim	1.2486	0.999182	-0.00118124	aftB	Ethambutol
aftB_c.1515C>T	0.320791	1.24902	synonymous_variant	5	aftB-ubiA	4) Not assoc w R - Interim	1.2486	1.00034	0.000483245	aftB	Ethambutol
aftB_c.1518C>T	0.320029	1.24836	synonymous_variant	5	aftB-ubiA	4) Not assoc w R - Interim	1.2486	0.999806	-0.000279416	aftB	Ethambutol
aftB_c.1530G>A	0.319812	1.24817	synonymous_variant	5	aftB-ubiA	4) Not assoc w R - Interim	1.2486	0.999656	-0.000496352	aftB	Ethambutol
aftB_c.1542G>A	0.32021	1.24851	synonymous_variant	5	aftB-ubiA	4) Not assoc w R - Interim	1.2486	0.999932	-9.82168e-05	aftB	Ethambutol
aftB_c.1551C>T	0.319939	1.24828	synonymous_variant	5	aftB-ubiA	4) Not assoc w R - Interim	1.2486	0.999744	-0.000369792	aftB	Ethambutol
aftB_c.1558C>A	0.32014	1.24845	synonymous_variant	5	aftB-ubiA	4) Not assoc w R - Interim	1.2486	0.999883	-0.000168244	aftB	Ethambutol
aftB_c.156C>T	0.319915	1.24826	synonymous_variant	5	aftB-ubiA	4) Not assoc w R - Interim	1.2486	0.999728	-0.000392792	aftB	Ethambutol
aftB_c.1572C>G	0.320394	1.24867	synonymous_variant	5	aftB-ubiA	4) Not assoc w R - Interim	1.2486	1.00006	8.5732e-05	aftB	Ethambutol
aftB_c.1572C>T	0.320319	1.24861	synonymous_variant	5	aftB-ubiA	4) Not assoc w R - Interim	1.2486	1.00001	1.08612e-05	aftB	Ethambutol
aftB_c.1575T>G	0.320177	1.24848	synonymous_variant	5	aftB-ubiA	4) Not assoc w R - Interim	1.2486	0.999909	-0.000131497	aftB	Ethambutol
aftB_c.1581C>A	0.320071	1.24839	synonymous_variant	5	aftB-ubiA	4) Not assoc w R - Interim	1.2486	0.999835	-0.000237349	aftB	Ethambutol
aftB_c.1599C>T	0.384246	1.30518	synonymous_variant	5	aftB-ubiA	4) Not assoc w R - Interim	1.2486	1.04532	0.0639381	aftB	Ethambutol
aftB_c.1614C>T	0.319821	1.24818	synonymous_variant	5	aftB-ubiA	4) Not assoc w R - Interim	1.2486	0.999663	-0.00048699	aftB	Ethambutol
aftB_c.1617C>A	0.319663	1.24804	synonymous_variant	5	aftB-ubiA	4) Not assoc w R - Interim	1.2486	0.999553	-0.000644771	aftB	Ethambutol
aftB_c.1620C>T	0.319863	1.24821	synonymous_variant	5	aftB-ubiA	4) Not assoc w R - Interim	1.2486	0.999691	-0.00044538	aftB	Ethambutol
aftB_c.1632G>C	0.320973	1.24917	synonymous_variant	5	aftB-ubiA	4) Not assoc w R - Interim	1.2486	1.00046	0.000664925	aftB	Ethambutol
aftB_c.1635G>A	0.319258	1.24769	synonymous_variant	5	aftB-ubiA	4) Not assoc w R - Interim	1.2486	0.999272	-0.00105057	aftB	Ethambutol
aftB_c.1653C>A	0.321349	1.2495	synonymous_variant	5	aftB-ubiA	4) Not assoc w R - Interim	1.2486	1.00072	0.00104057	aftB	Ethambutol
aftB_c.1662C>T	0.320799	1.24902	synonymous_variant	5	aftB-ubiA	4) Not assoc w R - Interim	1.2486	1.00034	0.000490406	aftB	Ethambutol
aftB_c.1665C>T	0.32034	1.24863	synonymous_variant	5	aftB-ubiA	4) Not assoc w R - Interim	1.2486	1.00002	3.22368e-05	aftB	Ethambutol
aftB_c.1686C>T	0.320489	1.24875	synonymous_variant	5	aftB-ubiA	4) Not assoc w R - Interim	1.2486	1.00013	0.000180933	aftB	Ethambutol
aftB_c.1695C>A	0.321134	1.24931	synonymous_variant	5	aftB-ubiA	4) Not assoc w R - Interim	1.2486	1.00057	0.000825335	aftB	Ethambutol
aftB_c.1701A>G	0.320788	1.24901	synonymous_variant	5	aftB-ubiA	4) Not assoc w R - Interim	1.2486	1.00033	0.000479664	aftB	Ethambutol
aftB_c.1707C>T	0.322183	1.25022	synonymous_variant	5	aftB-ubiA	4) Not assoc w R - Interim	1.2486	1.0013	0.00187454	aftB	Ethambutol
aftB_c.1719G>A	0.320455	1.24872	synonymous_variant	5	aftB-ubiA	4) Not assoc w R - Interim	1.2486	1.0001	0.000146504	aftB	Ethambutol
aftB_c.171G>C	0.320378	1.24866	synonymous_variant	5	aftB-ubiA	4) Not assoc w R - Interim	1.2486	1.00005	6.93255e-05	aftB	Ethambutol
aftB_c.1734G>A	0.320525	1.24878	synonymous_variant	5	aftB-ubiA	4) Not assoc w R - Interim	1.2486	1.00015	0.000216747	aftB	Ethambutol
aftB_c.1740C>A	0.319556	1.24795	synonymous_variant	5	aftB-ubiA	4) Not assoc w R - Interim	1.2486	0.999479	-0.000752165	aftB	Ethambutol
aftB_c.1740C>T	0.320332	1.24862	synonymous_variant	5	aftB-ubiA	4) Not assoc w R - Interim	1.2486	1.00002	2.39177e-05	aftB	Ethambutol
aftB_c.1746C>A	0.321738	1.24984	synonymous_variant	5	aftB-ubiA	4) Not assoc w R - Interim	1.2486	1.00099	0.00142951	aftB	Ethambutol
aftB_c.1750C>T	0.320939	1.24914	synonymous_variant	5	aftB-ubiA	4) Not assoc w R - Interim	1.2486	1.00044	0.000630393	aftB	Ethambutol
aftB_c.1755C>T	0.319204	1.24764	synonymous_variant	5	aftB-ubiA	4) Not assoc w R - Interim	1.2486	0.999235	-0.00110446	aftB	Ethambutol
aftB_c.1761C>T	0.317439	1.24612	synonymous_variant	5	aftB-ubiA	4) Not assoc w R - Interim	1.2486	0.998013	-0.00286895	aftB	Ethambutol
aftB_c.1767C>T	0.328706	1.25589	synonymous_variant	5	aftB-ubiA	4) Not assoc w R - Interim	1.2486	1.00584	0.00839738	aftB	Ethambutol
aftB_c.1770C>T	0.318136	1.24672	synonymous_variant	5	aftB-ubiA	4) Not assoc w R - Interim	1.2486	0.998495	-0.00217273	aftB	Ethambutol
aftB_c.1776G>A	0.322006	1.25007	synonymous_variant	5	aftB-ubiA	4) Not assoc w R - Interim	1.2486	1.00118	0.00169786	aftB	Ethambutol
aftB_c.177C>A	0.319331	1.24775	synonymous_variant	5	aftB-ubiA	4) Not assoc w R - Interim	1.2486	0.999323	-0.000977266	aftB	Ethambutol
aftB_c.177C>G	0.314578	1.24365	synonymous_variant	5	aftB-ubiA	4) Not assoc w R - Interim	1.2486	0.996036	-0.00573028	aftB	Ethambutol
aftB_c.1782C>G	0.322016	1.25008	synonymous_variant	5	aftB-ubiA	4) Not assoc w R - Interim	1.2486	1.00118	0.00170721	aftB	Ethambutol
aftB_c.1791C>T	0.320183	1.24849	synonymous_variant	5	aftB-ubiA	4) Not assoc w R - Interim	1.2486	0.999914	-0.000124794	aftB	Ethambutol
aftB_c.1800C>T	0.320473	1.24874	synonymous_variant	5	aftB-ubiA	4) Not assoc w R - Interim	1.2486	1.00011	0.000164874	aftB	Ethambutol
aftB_c.1803C>T	0.319961	1.2483	synonymous_variant	5	aftB-ubiA	4) Not assoc w R - Interim	1.2486	0.999759	-0.000347486	aftB	Ethambutol
aftB_c.1806C>T	0.320044	1.24837	synonymous_variant	5	aftB-ubiA	4) Not assoc w R - Interim	1.2486	0.999817	-0.000264276	aftB	Ethambutol
aftB_c.1812C>T	0.320145	1.24846	synonymous_variant	5	aftB-ubiA	4) Not assoc w R - Interim	1.2486	0.999887	-0.000163044	aftB	Ethambutol
aftB_c.1824T>C	0.322237	1.25027	synonymous_variant	5	aftB-ubiA	4) Not assoc w R - Interim	1.2486	1.00134	0.00192832	aftB	Ethambutol
aftB_c.1830G>A	0.32087	1.24908	synonymous_variant	5	aftB-ubiA	4) Not assoc w R - Interim	1.2486	1.00039	0.000561441	aftB	Ethambutol
aftB_c.1833C>G	0.321806	1.24989	synonymous_variant	5	aftB-ubiA	4) Not assoc w R - Interim	1.2486	1.00104	0.00149808	aftB	Ethambutol
aftB_c.1839T>C	0.321596	1.24971	synonymous_variant	5	aftB-ubiA	4) Not assoc w R - Interim	1.2486	1.00089	0.00128729	aftB	Ethambutol
aftB_c.1854C>G	0.322722	1.25069	synonymous_variant	5	aftB-ubiA	4) Not assoc w R - Interim	1.2486	1.00167	0.0024138	aftB	Ethambutol
aftB_c.1860G>A	0.320001	1.24833	synonymous_variant	5	aftB-ubiA	4) Not assoc w R - Interim	1.2486	0.999787	-0.000307152	aftB	Ethambutol
aftB_c.1869G>A	0.319292	1.24772	synonymous_variant	5	aftB-ubiA	4) Not assoc w R - Interim	1.2486	0.999296	-0.00101635	aftB	Ethambutol
aftB_c.1875G>A	0.318083	1.24667	synonymous_variant	5	aftB-ubiA	4) Not assoc w R - Interim	1.2486	0.998459	-0.00222527	aftB	Ethambutol
aftB_c.198G>A	0.320188	1.24849	synonymous_variant	5	aftB-ubiA	4) Not assoc w R - Interim	1.2486	0.999917	-0.000120172	aftB	Ethambutol
aftB_c.201G>T	0.320615	1.24886	synonymous_variant	5	aftB-ubiA	4) Not assoc w R - Interim	1.2486	1.00021	0.000306971	aftB	Ethambutol
aftB_c.225G>T	0.320252	1.24855	synonymous_variant	5	aftB-ubiA	4) Not assoc w R - Interim	1.2486	0.999961	-5.63872e-05	aftB	Ethambutol
aftB_c.22C>T	0.320358	1.24864	synonymous_variant	5	aftB-ubiA	4) Not assoc w R - Interim	1.2486	1.00003	4.9337e-05	aftB	Ethambutol
aftB_c.237G>A	0.32024	1.24854	synonymous_variant	5	aftB-ubiA	4) Not assoc w R - Interim	1.2486	0.999952	-6.86355e-05	aftB	Ethambutol
aftB_c.243C>T	0.320057	1.24838	synonymous_variant	5	aftB-ubiA	4) Not assoc w R - Interim	1.2486	0.999826	-0.00025168	aftB	Ethambutol
aftB_c.255C>T	0.320105	1.24842	synonymous_variant	5	aftB-ubiA	4) Not assoc w R - Interim	1.2486	0.999859	-0.000203143	aftB	Ethambutol
aftB_c.261C>A	0.319748	1.24811	synonymous_variant	5	aftB-ubiA	4) Not assoc w R - Interim	1.2486	0.999611	-0.000560619	aftB	Ethambutol
aftB_c.261C>T	0.319944	1.24828	synonymous_variant	5	aftB-ubiA	4) Not assoc w R - Interim	1.2486	0.999747	-0.000364707	aftB	Ethambutol
aftB_c.273G>A	0.320393	1.24867	synonymous_variant	5	aftB-ubiA	4) Not assoc w R - Interim	1.2486	1.00006	8.46922e-05	aftB	Ethambutol
aftB_c.276G>A	0.320581	1.24883	synonymous_variant	5	aftB-ubiA	4) Not assoc w R - Interim	1.2486	1.00019	0.000273239	aftB	Ethambutol
aftB_c.279G>A	0.320609	1.24886	synonymous_variant	5	aftB-ubiA	4) Not assoc w R - Interim	1.2486	1.00021	0.000300386	aftB	Ethambutol
aftB_c.27G>T	0.320363	1.24864	synonymous_variant	5	aftB-ubiA	4) Not assoc w R - Interim	1.2486	1.00004	5.44208e-05	aftB	Ethambutol
aftB_c.289C>T	0.320617	1.24886	synonymous_variant	5	aftB-ubiA	4) Not assoc w R - Interim	1.2486	1.00021	0.000308935	aftB	Ethambutol
aftB_c.298C>T	0.320645	1.24889	synonymous_variant	5	aftB-ubiA	4) Not assoc w R - Interim	1.2486	1.00023	0.000336544	aftB	Ethambutol
aftB_c.300G>A	0.319545	1.24794	synonymous_variant	5	aftB-ubiA	4) Not assoc w R - Interim	1.2486	0.999471	-0.00076361	aftB	Ethambutol
aftB_c.30G>A	0.319982	1.24831	synonymous_variant	5	aftB-ubiA	4) Not assoc w R - Interim	1.2486	0.999774	-0.000326568	aftB	Ethambutol
aftB_c.30G>T	0.320304	1.24859	synonymous_variant	5	aftB-ubiA	4) Not assoc w R - Interim	1.2486	0.999997	-3.813e-06	aftB	Ethambutol
aftB_c.312G>C	0.320179	1.24849	synonymous_variant	5	aftB-ubiA	4) Not assoc w R - Interim	1.2486	0.999911	-0.00012907	aftB	Ethambutol
aftB_c.312G>T	0.319937	1.24828	synonymous_variant	5	aftB-ubiA	4) Not assoc w R - Interim	1.2486	0.999743	-0.000371179	aftB	Ethambutol
aftB_c.318C>T	0.319793	1.24815	synonymous_variant	5	aftB-ubiA	4) Not assoc w R - Interim	1.2486	0.999643	-0.000514962	aftB	Ethambutol
aftB_c.321A>C	0.320183	1.24849	synonymous_variant	5	aftB-ubiA	4) Not assoc w R - Interim	1.2486	0.999913	-0.000125257	aftB	Ethambutol
aftB_c.321A>G	0.320044	1.24837	synonymous_variant	5	aftB-ubiA	4) Not assoc w R - Interim	1.2486	0.999817	-0.00026393	aftB	Ethambutol
aftB_c.330G>A	0.320285	1.24858	synonymous_variant	5	aftB-ubiA	4) Not assoc w R - Interim	1.2486	0.999984	-2.35714e-05	aftB	Ethambutol
aftB_c.336C>T	0.320393	1.24867	synonymous_variant	5	aftB-ubiA	4) Not assoc w R - Interim	1.2486	1.00006	8.50388e-05	aftB	Ethambutol
aftB_c.339T>G	0.320512	1.24877	synonymous_variant	5	aftB-ubiA	4) Not assoc w R - Interim	1.2486	1.00014	0.000203692	aftB	Ethambutol
aftB_c.342G>C	0.323215	1.25112	synonymous_variant	5	aftB-ubiA	4) Not assoc w R - Interim	1.2486	1.00202	0.00290708	aftB	Ethambutol
aftB_c.357G>T	0.321715	1.24982	synonymous_variant	5	aftB-ubiA	4) Not assoc w R - Interim	1.2486	1.00098	0.00140723	aftB	Ethambutol
aftB_c.360C>A	0.319984	1.24832	synonymous_variant	5	aftB-ubiA	4) Not assoc w R - Interim	1.2486	0.999775	-0.000324603	aftB	Ethambutol
aftB_c.360C>T	0.321509	1.24964	synonymous_variant	5	aftB-ubiA	4) Not assoc w R - Interim	1.2486	1.00083	0.00120059	aftB	Ethambutol
aftB_c.369G>C	0.317563	1.24622	synonymous_variant	5	aftB-ubiA	4) Not assoc w R - Interim	1.2486	0.998099	-0.00274508	aftB	Ethambutol
aftB_c.36G>C	0.320448	1.24872	synonymous_variant	5	aftB-ubiA	4) Not assoc w R - Interim	1.2486	1.0001	0.00014015	aftB	Ethambutol
aftB_c.372A>G	0.324422	1.25216	synonymous_variant	5	aftB-ubiA	4) Not assoc w R - Interim	1.2486	1.00286	0.00411401	aftB	Ethambutol
aftB_c.378C>A	0.300966	1.23197	synonymous_variant	5	aftB-ubiA	4) Not assoc w R - Interim	1.2486	0.986683	-0.0193417	aftB	Ethambutol
aftB_c.378C>T	0.296762	1.22838	synonymous_variant	5	aftB-ubiA	4) Not assoc w R - Interim	1.2486	0.983811	-0.0235463	aftB	Ethambutol
aftB_c.381G>A	-0.0127124	0.991227	synonymous_variant	5	aftB-ubiA	4) Not assoc w R - Interim	1.2486	0.793873	-0.333021	aftB	Ethambutol
aftB_c.384G>A	0.304704	1.23517	synonymous_variant	5	aftB-ubiA	4) Not assoc w R - Interim	1.2486	0.989242	-0.0156039	aftB	Ethambutol
aftB_c.387A>G	0.313599	1.2428	synonymous_variant	5	aftB-ubiA	4) Not assoc w R - Interim	1.2486	0.99536	-0.00670969	aftB	Ethambutol
aftB_c.393C>G	0.329696	1.25675	synonymous_variant	5	aftB-ubiA	4) Not assoc w R - Interim	1.2486	1.00653	0.00938726	aftB	Ethambutol
aftB_c.39C>T	0.320288	1.24858	synonymous_variant	5	aftB-ubiA	4) Not assoc w R - Interim	1.2486	0.999986	-2.03361e-05	aftB	Ethambutol
aftB_c.3G>A	0.321233	1.2494	initiator_codon_variant	5	aftB-ubiA	4) Not assoc w R - Interim	1.2486	1.00064	0.00092499	aftB	Ethambutol
aftB_c.402C>T	0.3475	1.27235	synonymous_variant	5	aftB-ubiA	4) Not assoc w R - Interim	1.2486	1.01903	0.0271921	aftB	Ethambutol
aftB_c.408C>T	0.333893	1.26041	synonymous_variant	5	aftB-ubiA	4) Not assoc w R - Interim	1.2486	1.00946	0.0135845	aftB	Ethambutol
aftB_c.427C>T	0.342138	1.26763	synonymous_variant	5	aftB-ubiA	4) Not assoc w R - Interim	1.2486	1.01525	0.0218296	aftB	Ethambutol
aftB_c.42C>T	0.3195	1.2479	synonymous_variant	5	aftB-ubiA	4) Not assoc w R - Interim	1.2486	0.99944	-0.000808581	aftB	Ethambutol
aftB_c.438C>T	0.32137	1.24952	synonymous_variant	5	aftB-ubiA	4) Not assoc w R - Interim	1.2486	1.00074	0.0010617	aftB	Ethambutol
aftB_c.444G>A	0.325295	1.25292	synonymous_variant	5	aftB-ubiA	4) Not assoc w R - Interim	1.2486	1.00346	0.00498709	aftB	Ethambutol
aftB_c.444G>C	0.321793	1.24988	synonymous_variant	5	aftB-ubiA	4) Not assoc w R - Interim	1.2486	1.00103	0.00148457	aftB	Ethambutol
aftB_c.45G>A	0.319809	1.24817	synonymous_variant	5	aftB-ubiA	4) Not assoc w R - Interim	1.2486	0.999654	-0.000499473	aftB	Ethambutol
aftB_c.477A>G	0.320307	1.2486	synonymous_variant	5	aftB-ubiA	4) Not assoc w R - Interim	1.2486	0.999999	-1.73318e-06	aftB	Ethambutol
aftB_c.486G>T	0.32034	1.24862	synonymous_variant	5	aftB-ubiA	4) Not assoc w R - Interim	1.2486	1.00002	3.13124e-05	aftB	Ethambutol
aftB_c.492C>G	0.320186	1.24849	synonymous_variant	5	aftB-ubiA	4) Not assoc w R - Interim	1.2486	0.999916	-0.00012179	aftB	Ethambutol
aftB_c.495C>T	0.320177	1.24848	synonymous_variant	5	aftB-ubiA	4) Not assoc w R - Interim	1.2486	0.999909	-0.000131612	aftB	Ethambutol
aftB_c.501C>T	0.320309	1.2486	synonymous_variant	5	aftB-ubiA	4) Not assoc w R - Interim	1.2486	1	1.03991e-06	aftB	Ethambutol
aftB_c.516C>G	0.320336	1.24862	synonymous_variant	5	aftB-ubiA	4) Not assoc w R - Interim	1.2486	1.00002	2.76151e-05	aftB	Ethambutol
aftB_c.519C>A	0.320065	1.24839	synonymous_variant	5	aftB-ubiA	4) Not assoc w R - Interim	1.2486	0.999831	-0.000243128	aftB	Ethambutol
aftB_c.528C>A	0.318614	1.24713	synonymous_variant	5	aftB-ubiA	4) Not assoc w R - Interim	1.2486	0.998827	-0.00169373	aftB	Ethambutol
aftB_c.528C>T	0.319633	1.24801	synonymous_variant	5	aftB-ubiA	4) Not assoc w R - Interim	1.2486	0.999532	-0.000675289	aftB	Ethambutol
aftB_c.531C>T	0.317505	1.24617	synonymous_variant	5	aftB-ubiA	4) Not assoc w R - Interim	1.2486	0.998059	-0.00280331	aftB	Ethambutol
aftB_c.546C>T	0.320676	1.24892	synonymous_variant	5	aftB-ubiA	4) Not assoc w R - Interim	1.2486	1.00026	0.00036808	aftB	Ethambutol
aftB_c.549G>A	0.317568	1.24623	synonymous_variant	5	aftB-ubiA	4) Not assoc w R - Interim	1.2486	0.998102	-0.00274056	aftB	Ethambutol
aftB_c.558G>A	0.319319	1.24774	synonymous_variant	5	aftB-ubiA	4) Not assoc w R - Interim	1.2486	0.999315	-0.000989175	aftB	Ethambutol
aftB_c.561G>A	0.320728	1.24896	synonymous_variant	5	aftB-ubiA	4) Not assoc w R - Interim	1.2486	1.00029	0.000420177	aftB	Ethambutol
aftB_c.564A>G	0.320376	1.24866	synonymous_variant	5	aftB-ubiA	4) Not assoc w R - Interim	1.2486	1.00005	6.81701e-05	aftB	Ethambutol
aftB_c.571C>T	0.320855	1.24907	synonymous_variant	5	aftB-ubiA	4) Not assoc w R - Interim	1.2486	1.00038	0.000546772	aftB	Ethambutol
aftB_c.573G>A	0.321732	1.24983	synonymous_variant	5	aftB-ubiA	4) Not assoc w R - Interim	1.2486	1.00099	0.00142339	aftB	Ethambutol
aftB_c.576C>T	0.326958	1.25437	synonymous_variant	5	aftB-ubiA	4) Not assoc w R - Interim	1.2486	1.00462	0.00664942	aftB	Ethambutol
aftB_c.603G>A	0.298004	1.22944	synonymous_variant	5	aftB-ubiA	4) Not assoc w R - Interim	1.2486	0.984659	-0.0223038	aftB	Ethambutol
aftB_c.60G>A	0.316797	1.24556	synonymous_variant	5	aftB-ubiA	4) Not assoc w R - Interim	1.2486	0.99757	-0.00351072	aftB	Ethambutol
aftB_c.615G>T	0.318903	1.24738	synonymous_variant	5	aftB-ubiA	4) Not assoc w R - Interim	1.2486	0.999027	-0.00140491	aftB	Ethambutol
aftB_c.627C>G	0.320485	1.24875	synonymous_variant	5	aftB-ubiA	4) Not assoc w R - Interim	1.2486	1.00012	0.000177236	aftB	Ethambutol
aftB_c.633G>A	0.319989	1.24832	synonymous_variant	5	aftB-ubiA	4) Not assoc w R - Interim	1.2486	0.999779	-0.000319287	aftB	Ethambutol
aftB_c.634C>T	0.320551	1.24881	synonymous_variant	5	aftB-ubiA	4) Not assoc w R - Interim	1.2486	1.00017	0.000243202	aftB	Ethambutol
aftB_c.636G>A	0.320323	1.24861	synonymous_variant	5	aftB-ubiA	4) Not assoc w R - Interim	1.2486	1.00001	1.47897e-05	aftB	Ethambutol
aftB_c.651C>T	0.32021	1.24851	synonymous_variant	5	aftB-ubiA	4) Not assoc w R - Interim	1.2486	0.999932	-9.81013e-05	aftB	Ethambutol
aftB_c.658T>C	0.320331	1.24862	synonymous_variant	5	aftB-ubiA	4) Not assoc w R - Interim	1.2486	1.00002	2.29933e-05	aftB	Ethambutol
aftB_c.678C>A	0.320634	1.24888	synonymous_variant	5	aftB-ubiA	4) Not assoc w R - Interim	1.2486	1.00023	0.000325685	aftB	Ethambutol
aftB_c.681C>T	0.32041	1.24869	synonymous_variant	5	aftB-ubiA	4) Not assoc w R - Interim	1.2486	1.00007	0.000101561	aftB	Ethambutol
aftB_c.696C>T	0.320148	1.24846	synonymous_variant	5	aftB-ubiA	4) Not assoc w R - Interim	1.2486	0.999889	-0.000160155	aftB	Ethambutol
aftB_c.699A>C	0.320249	1.24855	synonymous_variant	5	aftB-ubiA	4) Not assoc w R - Interim	1.2486	0.999959	-5.93915e-05	aftB	Ethambutol
aftB_c.700C>T	0.320335	1.24862	synonymous_variant	5	aftB-ubiA	4) Not assoc w R - Interim	1.2486	1.00002	2.65752e-05	aftB	Ethambutol
aftB_c.702G>C	0.320159	1.24847	synonymous_variant	5	aftB-ubiA	4) Not assoc w R - Interim	1.2486	0.999897	-0.000148946	aftB	Ethambutol
aftB_c.703C>T	0.32043	1.2487	synonymous_variant	5	aftB-ubiA	4) Not assoc w R - Interim	1.2486	1.00008	0.000122011	aftB	Ethambutol
aftB_c.720G>T	0.320493	1.24876	synonymous_variant	5	aftB-ubiA	4) Not assoc w R - Interim	1.2486	1.00013	0.000184514	aftB	Ethambutol
aftB_c.721C>T	0.319961	1.2483	synonymous_variant	5	aftB-ubiA	4) Not assoc w R - Interim	1.2486	0.999759	-0.000347024	aftB	Ethambutol
aftB_c.726C>T	0.320362	1.24864	synonymous_variant	5	aftB-ubiA	4) Not assoc w R - Interim	1.2486	1.00004	5.37275e-05	aftB	Ethambutol
aftB_c.735C>G	0.320445	1.24872	synonymous_variant	5	aftB-ubiA	4) Not assoc w R - Interim	1.2486	1.0001	0.000137146	aftB	Ethambutol
aftB_c.738G>A	0.320171	1.24848	synonymous_variant	5	aftB-ubiA	4) Not assoc w R - Interim	1.2486	0.999905	-0.000137274	aftB	Ethambutol
aftB_c.741C>A	0.320302	1.24859	synonymous_variant	5	aftB-ubiA	4) Not assoc w R - Interim	1.2486	0.999995	-6.70164e-06	aftB	Ethambutol
aftB_c.744C>T	0.319778	1.24814	synonymous_variant	5	aftB-ubiA	4) Not assoc w R - Interim	1.2486	0.999633	-0.000529757	aftB	Ethambutol
aftB_c.753G>A	0.319956	1.24829	synonymous_variant	5	aftB-ubiA	4) Not assoc w R - Interim	1.2486	0.999756	-0.000352572	aftB	Ethambutol
aftB_c.768C>T	0.316883	1.24564	synonymous_variant	5	aftB-ubiA	4) Not assoc w R - Interim	1.2486	0.997628	-0.00342559	aftB	Ethambutol
aftB_c.786G>A	0.320811	1.24903	synonymous_variant	5	aftB-ubiA	4) Not assoc w R - Interim	1.2486	1.00035	0.000502881	aftB	Ethambutol
aftB_c.789G>A	0.320314	1.2486	synonymous_variant	5	aftB-ubiA	4) Not assoc w R - Interim	1.2486	1	5.66171e-06	aftB	Ethambutol
aftB_c.792C>T	0.320406	1.24868	synonymous_variant	5	aftB-ubiA	4) Not assoc w R - Interim	1.2486	1.00007	9.75169e-05	aftB	Ethambutol
aftB_c.796C>T	0.320846	1.24906	synonymous_variant	5	aftB-ubiA	4) Not assoc w R - Interim	1.2486	1.00037	0.000537416	aftB	Ethambutol
aftB_c.7C>A	0.319769	1.24813	synonymous_variant	5	aftB-ubiA	4) Not assoc w R - Interim	1.2486	0.999626	-0.000539697	aftB	Ethambutol
aftB_c.807G>A	0.320378	1.24866	synonymous_variant	5	aftB-ubiA	4) Not assoc w R - Interim	1.2486	1.00005	6.921e-05	aftB	Ethambutol
aftB_c.813G>A	0.319705	1.24808	synonymous_variant	5	aftB-ubiA	4) Not assoc w R - Interim	1.2486	0.999582	-0.000602926	aftB	Ethambutol
aftB_c.822G>A	0.320686	1.24892	synonymous_variant	5	aftB-ubiA	4) Not assoc w R - Interim	1.2486	1.00026	0.000377437	aftB	Ethambutol
aftB_c.828G>T	0.320476	1.24874	synonymous_variant	5	aftB-ubiA	4) Not assoc w R - Interim	1.2486	1.00012	0.000168224	aftB	Ethambutol
aftB_c.834G>A	0.32133	1.24948	synonymous_variant	5	aftB-ubiA	4) Not assoc w R - Interim	1.2486	1.00071	0.00102175	aftB	Ethambutol
aftB_c.838T>C	0.320327	1.24861	synonymous_variant	5	aftB-ubiA	4) Not assoc w R - Interim	1.2486	1.00001	1.83716e-05	aftB	Ethambutol
aftB_c.84T>G	0.3205	1.24876	synonymous_variant	5	aftB-ubiA	4) Not assoc w R - Interim	1.2486	1.00013	0.000192255	aftB	Ethambutol
aftB_c.861G>A	0.31745	1.24613	synonymous_variant	5	aftB-ubiA	4) Not assoc w R - Interim	1.2486	0.998021	-0.00285853	aftB	Ethambutol
aftB_c.861G>C	0.317031	1.24576	synonymous_variant	5	aftB-ubiA	4) Not assoc w R - Interim	1.2486	0.997731	-0.00327688	aftB	Ethambutol
aftB_c.873T>C	0.319352	1.24777	synonymous_variant	5	aftB-ubiA	4) Not assoc w R - Interim	1.2486	0.999337	-0.000956454	aftB	Ethambutol
aftB_c.873T>G	0.319428	1.24784	synonymous_variant	5	aftB-ubiA	4) Not assoc w R - Interim	1.2486	0.99939	-0.000880377	aftB	Ethambutol
aftB_c.876C>A	0.319417	1.24783	synonymous_variant	5	aftB-ubiA	4) Not assoc w R - Interim	1.2486	0.999383	-0.000890898	aftB	Ethambutol
aftB_c.894C>T	0.319068	1.24752	synonymous_variant	5	aftB-ubiA	4) Not assoc w R - Interim	1.2486	0.99914	-0.00124056	aftB	Ethambutol
aftB_c.903G>A	0.318203	1.24678	synonymous_variant	5	aftB-ubiA	4) Not assoc w R - Interim	1.2486	0.998542	-0.00210515	aftB	Ethambutol
aftB_c.906C>T	0.319065	1.24752	synonymous_variant	5	aftB-ubiA	4) Not assoc w R - Interim	1.2486	0.999139	-0.00124322	aftB	Ethambutol
aftB_c.909G>A	0.320052	1.24838	synonymous_variant	5	aftB-ubiA	4) Not assoc w R - Interim	1.2486	0.999823	-0.000255955	aftB	Ethambutol
aftB_c.909G>C	0.318568	1.24709	synonymous_variant	5	aftB-ubiA	4) Not assoc w R - Interim	1.2486	0.998794	-0.00174024	aftB	Ethambutol
aftB_c.912G>A	0.320437	1.24871	synonymous_variant	5	aftB-ubiA	4) Not assoc w R - Interim	1.2486	1.00009	0.000129174	aftB	Ethambutol
aftB_c.912G>T	0.324381	1.25213	synonymous_variant	5	aftB-ubiA	4) Not assoc w R - Interim	1.2486	1.00283	0.0040723	aftB	Ethambutol
aftB_c.927G>A	0.320442	1.24871	synonymous_variant	5	aftB-ubiA	4) Not assoc w R - Interim	1.2486	1.00009	0.000133564	aftB	Ethambutol
aftB_c.930C>T	0.320461	1.24873	synonymous_variant	5	aftB-ubiA	4) Not assoc w R - Interim	1.2486	1.00011	0.000152396	aftB	Ethambutol
aftB_c.948C>G	0.318502	1.24704	synonymous_variant	5	aftB-ubiA	4) Not assoc w R - Interim	1.2486	0.998749	-0.00180595	aftB	Ethambutol
aftB_c.969G>A	0.320209	1.24851	synonymous_variant	5	aftB-ubiA	4) Not assoc w R - Interim	1.2486	0.999931	-9.89101e-05	aftB	Ethambutol
embA_c.1009C>T	0.318671	1.24718	synonymous_variant	5	aftA-embCAB	4) Not assoc w R - Interim	1.2486	0.998866	-0.00163705	embA	Ethambutol
embA_c.1014C>T	0.319923	1.24826	synonymous_variant	5	aftA-embCAB	4) Not assoc w R - Interim	1.2486	0.999733	-0.000385395	embA	Ethambutol
embA_c.1023T>C	0.320244	1.24854	synonymous_variant	5	aftA-embCAB	4) Not assoc w R - Interim	1.2486	0.999955	-6.45912e-05	embA	Ethambutol
embA_c.1030C>T	0.320174	1.24848	synonymous_variant	5	aftA-embCAB	4) Not assoc w R - Interim	1.2486	0.999907	-0.000134732	embA	Ethambutol
embA_c.1039C>T	0.320224	1.24852	synonymous_variant	5	aftA-embCAB	4) Not assoc w R - Interim	1.2486	0.999941	-8.46972e-05	embA	Ethambutol
embA_c.1041G>C	0.320335	1.24862	synonymous_variant	5	aftA-embCAB	4) Not assoc w R - Interim	1.2486	1.00002	2.62285e-05	embA	Ethambutol
embA_c.1047G>A	0.320066	1.24839	synonymous_variant	5	aftA-embCAB	4) Not assoc w R - Interim	1.2486	0.999832	-0.000242088	embA	Ethambutol
embA_c.1053G>A	0.319758	1.24812	synonymous_variant	5	aftA-embCAB	4) Not assoc w R - Interim	1.2486	0.999619	-0.000550447	embA	Ethambutol
embA_c.1056C>T	0.32037	1.24865	synonymous_variant	5	aftA-embCAB	4) Not assoc w R - Interim	1.2486	1.00004	6.20465e-05	embA	Ethambutol
embA_c.1071C>T	0.320187	1.24849	synonymous_variant	5	aftA-embCAB	4) Not assoc w R - Interim	1.2486	0.999916	-0.000120865	embA	Ethambutol
embA_c.1080T>G	0.321009	1.2492	synonymous_variant	5	aftA-embCAB	4) Not assoc w R - Interim	1.2486	1.00049	0.000701189	embA	Ethambutol
embA_c.1089C>T	0.31989	1.24824	synonymous_variant	5	aftA-embCAB	4) Not assoc w R - Interim	1.2486	0.99971	-0.000417757	embA	Ethambutol
embA_c.108G>A	0.328062	1.25533	synonymous_variant	5	aftA-embCAB	4) Not assoc w R - Interim	1.2486	1.00539	0.00775416	embA	Ethambutol
embA_c.108G>C	0.318562	1.24709	synonymous_variant	5	aftA-embCAB	4) Not assoc w R - Interim	1.2486	0.99879	-0.0017466	embA	Ethambutol
embA_c.1092T>C	0.319738	1.2481	synonymous_variant	5	aftA-embCAB	4) Not assoc w R - Interim	1.2486	0.999605	-0.000570213	embA	Ethambutol
embA_c.1122G>A	0.319956	1.24829	synonymous_variant	5	aftA-embCAB	4) Not assoc w R - Interim	1.2486	0.999756	-0.000352109	embA	Ethambutol
embA_c.1134C>G	0.318488	1.24702	synonymous_variant	5	aftA-embCAB	4) Not assoc w R - Interim	1.2486	0.998739	-0.00182052	embA	Ethambutol
embA_c.1146G>A	0.320942	1.24915	synonymous_variant	5	aftA-embCAB	4) Not assoc w R - Interim	1.2486	1.00044	0.000633858	embA	Ethambutol
embA_c.114A>G	-0.645083	0.639456	synonymous_variant	5	aftA-embCAB	4) Not assoc w R - Interim	1.2486	0.51214	-0.965391	embA	Ethambutol
embA_c.1159C>T	0.320182	1.24849	synonymous_variant	5	aftA-embCAB	4) Not assoc w R - Interim	1.2486	0.999912	-0.000126759	embA	Ethambutol
embA_c.1168C>T	0.320962	1.24916	synonymous_variant	5	aftA-embCAB	4) Not assoc w R - Interim	1.2486	1.00045	0.000654069	embA	Ethambutol
embA_c.1170G>A	0.321213	1.24938	synonymous_variant	5	aftA-embCAB	4) Not assoc w R - Interim	1.2486	1.00063	0.000905013	embA	Ethambutol
embA_c.1176G>A	0.30125	1.23221	synonymous_variant	5	aftA-embCAB	4) Not assoc w R - Interim	1.2486	0.986877	-0.0190585	embA	Ethambutol
embA_c.1185G>A	0.31051	1.24015	synonymous_variant	5	aftA-embCAB	4) Not assoc w R - Interim	1.2486	0.993232	-0.00979781	embA	Ethambutol
embA_c.1194G>A	0.319484	1.24788	synonymous_variant	5	aftA-embCAB	4) Not assoc w R - Interim	1.2486	0.999429	-0.00082442	embA	Ethambutol
embA_c.1197G>C	0.318371	1.24692	synonymous_variant	5	aftA-embCAB	4) Not assoc w R - Interim	1.2486	0.998658	-0.00193738	embA	Ethambutol
embA_c.1203G>A	0.30667	1.23685	synonymous_variant	5	aftA-embCAB	4) Not assoc w R - Interim	1.2486	0.990591	-0.0136385	embA	Ethambutol
embA_c.1215G>C	0.319993	1.24832	synonymous_variant	5	aftA-embCAB	4) Not assoc w R - Interim	1.2486	0.999782	-0.000314895	embA	Ethambutol
embA_c.1224C>G	0.319724	1.24809	synonymous_variant	5	aftA-embCAB	4) Not assoc w R - Interim	1.2486	0.999595	-0.000584084	embA	Ethambutol
embA_c.1227G>A	0.321301	1.24946	synonymous_variant	5	aftA-embCAB	4) Not assoc w R - Interim	1.2486	1.00069	0.000993116	embA	Ethambutol
embA_c.1236C>A	0.321058	1.24925	synonymous_variant	5	aftA-embCAB	4) Not assoc w R - Interim	1.2486	1.00052	0.000749347	embA	Ethambutol
embA_c.1236C>T	0.320766	1.24899	synonymous_variant	5	aftA-embCAB	4) Not assoc w R - Interim	1.2486	1.00032	0.000457718	embA	Ethambutol
embA_c.123G>A	0.315363	1.24432	synonymous_variant	5	aftA-embCAB	4) Not assoc w R - Interim	1.2486	0.996578	-0.00494537	embA	Ethambutol
embA_c.1269G>A	0.321114	1.2493	synonymous_variant	5	aftA-embCAB	4) Not assoc w R - Interim	1.2486	1.00056	0.000806165	embA	Ethambutol
embA_c.1269G>C	0.320332	1.24862	synonymous_variant	5	aftA-embCAB	4) Not assoc w R - Interim	1.2486	1.00002	2.334e-05	embA	Ethambutol
embA_c.1272G>A	0.357749	1.28143	synonymous_variant	5	aftA-embCAB	4) Not assoc w R - Interim	1.2486	1.02629	0.0374408	embA	Ethambutol
embA_c.1275G>T	0.341031	1.26666	synonymous_variant	5	aftA-embCAB	4) Not assoc w R - Interim	1.2486	1.01447	0.0207227	embA	Ethambutol
embA_c.1278G>A	0.331078	1.25795	synonymous_variant	5	aftA-embCAB	4) Not assoc w R - Interim	1.2486	1.00749	0.0107694	embA	Ethambutol
embA_c.1305T>C	0.320378	1.24866	synonymous_variant	5	aftA-embCAB	4) Not assoc w R - Interim	1.2486	1.00005	6.95566e-05	embA	Ethambutol
embA_c.1308G>A	0.320348	1.24863	synonymous_variant	5	aftA-embCAB	4) Not assoc w R - Interim	1.2486	1.00003	3.94004e-05	embA	Ethambutol
embA_c.1311C>T	0.322154	1.2502	synonymous_variant	5	aftA-embCAB	4) Not assoc w R - Interim	1.2486	1.00128	0.00184616	embA	Ethambutol
embA_c.1314C>A	0.320515	1.24878	synonymous_variant	5	aftA-embCAB	4) Not assoc w R - Interim	1.2486	1.00014	0.000206465	embA	Ethambutol
embA_c.1320C>G	0.320831	1.24905	synonymous_variant	5	aftA-embCAB	4) Not assoc w R - Interim	1.2486	1.00036	0.000522748	embA	Ethambutol
embA_c.1332G>C	0.316252	1.24509	synonymous_variant	5	aftA-embCAB	4) Not assoc w R - Interim	1.2486	0.997193	-0.00405602	embA	Ethambutol
embA_c.1338C>G	0.321398	1.24954	synonymous_variant	5	aftA-embCAB	4) Not assoc w R - Interim	1.2486	1.00076	0.00108953	embA	Ethambutol
embA_c.1339C>A	0.321596	1.24971	synonymous_variant	5	aftA-embCAB	4) Not assoc w R - Interim	1.2486	1.00089	0.00128752	embA	Ethambutol
embA_c.1353A>C	0.320262	1.24856	synonymous_variant	5	aftA-embCAB	4) Not assoc w R - Interim	1.2486	0.999968	-4.58722e-05	embA	Ethambutol
embA_c.1353A>G	0.321135	1.24931	synonymous_variant	5	aftA-embCAB	4) Not assoc w R - Interim	1.2486	1.00057	0.000826605	embA	Ethambutol
embA_c.1359G>C	0.32021	1.24851	synonymous_variant	5	aftA-embCAB	4) Not assoc w R - Interim	1.2486	0.999932	-9.82168e-05	embA	Ethambutol
embA_c.1366C>T	0.320644	1.24889	synonymous_variant	5	aftA-embCAB	4) Not assoc w R - Interim	1.2486	1.00023	0.000335851	embA	Ethambutol
embA_c.1368G>A	0.319662	1.24804	synonymous_variant	5	aftA-embCAB	4) Not assoc w R - Interim	1.2486	0.999552	-0.000645927	embA	Ethambutol
embA_c.1383G>A	0.319771	1.24813	synonymous_variant	5	aftA-embCAB	4) Not assoc w R - Interim	1.2486	0.999628	-0.000537039	embA	Ethambutol
embA_c.1389G>A	0.319643	1.24802	synonymous_variant	5	aftA-embCAB	4) Not assoc w R - Interim	1.2486	0.999539	-0.000664885	embA	Ethambutol
embA_c.1407G>C	0.320869	1.24908	synonymous_variant	5	aftA-embCAB	4) Not assoc w R - Interim	1.2486	1.00039	0.000560401	embA	Ethambutol
embA_c.1416G>A	0.32297	1.2509	synonymous_variant	5	aftA-embCAB	4) Not assoc w R - Interim	1.2486	1.00185	0.00266132	embA	Ethambutol
embA_c.1422G>A	0.33134	1.25818	synonymous_variant	5	aftA-embCAB	4) Not assoc w R - Interim	1.2486	1.00768	0.0110321	embA	Ethambutol
embA_c.1431C>G	0.320449	1.24872	synonymous_variant	5	aftA-embCAB	4) Not assoc w R - Interim	1.2486	1.0001	0.000140843	embA	Ethambutol
embA_c.1434G>A	0.322489	1.25049	synonymous_variant	5	aftA-embCAB	4) Not assoc w R - Interim	1.2486	1.00151	0.00218077	embA	Ethambutol
embA_c.1446G>A	0.285345	1.2187	synonymous_variant	5	aftA-embCAB	4) Not assoc w R - Interim	1.2486	0.976057	-0.0349633	embA	Ethambutol
embA_c.1449A>G	0.315627	1.24455	synonymous_variant	5	aftA-embCAB	4) Not assoc w R - Interim	1.2486	0.99676	-0.00468139	embA	Ethambutol
embA_c.1458G>A	0.320054	1.24838	synonymous_variant	5	aftA-embCAB	4) Not assoc w R - Interim	1.2486	0.999824	-0.00025376	embA	Ethambutol
embA_c.1461C>T	0.320781	1.24901	synonymous_variant	5	aftA-embCAB	4) Not assoc w R - Interim	1.2486	1.00033	0.000472618	embA	Ethambutol
embA_c.1467C>T	0.320844	1.24906	synonymous_variant	5	aftA-embCAB	4) Not assoc w R - Interim	1.2486	1.00037	0.00053603	embA	Ethambutol
embA_c.1470C>T	0.321258	1.24942	synonymous_variant	5	aftA-embCAB	4) Not assoc w R - Interim	1.2486	1.00066	0.000949931	embA	Ethambutol
embA_c.1473G>A	0.324057	1.25185	synonymous_variant	5	aftA-embCAB	4) Not assoc w R - Interim	1.2486	1.0026	0.00374884	embA	Ethambutol
embA_c.1497C>T	0.327551	1.25488	synonymous_variant	5	aftA-embCAB	4) Not assoc w R - Interim	1.2486	1.00503	0.00724265	embA	Ethambutol
embA_c.1498C>T	0.31951	1.24791	synonymous_variant	5	aftA-embCAB	4) Not assoc w R - Interim	1.2486	0.999447	-0.00079783	embA	Ethambutol
embA_c.1500G>A	0.308569	1.23848	synonymous_variant	5	aftA-embCAB	4) Not assoc w R - Interim	1.2486	0.991896	-0.0117392	embA	Ethambutol
embA_c.1500G>C	0.317361	1.24605	synonymous_variant	5	aftA-embCAB	4) Not assoc w R - Interim	1.2486	0.997959	-0.00294745	embA	Ethambutol
embA_c.1503C>T	0.315273	1.24425	synonymous_variant	5	aftA-embCAB	4) Not assoc w R - Interim	1.2486	0.996516	-0.00503534	embA	Ethambutol
embA_c.1509C>T	0.28724	1.2203	synonymous_variant	5	aftA-embCAB	4) Not assoc w R - Interim	1.2486	0.97734	-0.033068	embA	Ethambutol
embA_c.1512C>T	0.319889	1.24823	synonymous_variant	5	aftA-embCAB	4) Not assoc w R - Interim	1.2486	0.999709	-0.000419259	embA	Ethambutol
embA_c.1515T>C	0.319386	1.2478	synonymous_variant	5	aftA-embCAB	4) Not assoc w R - Interim	1.2486	0.999361	-0.000921999	embA	Ethambutol
embA_c.1518C>T	0.319267	1.2477	synonymous_variant	5	aftA-embCAB	4) Not assoc w R - Interim	1.2486	0.999279	-0.00104086	embA	Ethambutol
embA_c.1521G>A	0.316726	1.2455	synonymous_variant	5	aftA-embCAB	4) Not assoc w R - Interim	1.2486	0.99752	-0.00358184	embA	Ethambutol
embA_c.1524G>A	0.321713	1.24981	synonymous_variant	5	aftA-embCAB	4) Not assoc w R - Interim	1.2486	1.00097	0.00140504	embA	Ethambutol
embA_c.1530C>T	0.320222	1.24852	synonymous_variant	5	aftA-embCAB	4) Not assoc w R - Interim	1.2486	0.99994	-8.66616e-05	embA	Ethambutol
embA_c.1536G>A	0.329387	1.25648	synonymous_variant	5	aftA-embCAB	4) Not assoc w R - Interim	1.2486	1.00631	0.009079	embA	Ethambutol
embA_c.153C>T	0.323898	1.25171	synonymous_variant	5	aftA-embCAB	4) Not assoc w R - Interim	1.2486	1.00249	0.00358934	embA	Ethambutol
embA_c.1557C>T	0.32055	1.24881	synonymous_variant	5	aftA-embCAB	4) Not assoc w R - Interim	1.2486	1.00017	0.000241354	embA	Ethambutol
embA_c.156C>T	0.319219	1.24766	synonymous_variant	5	aftA-embCAB	4) Not assoc w R - Interim	1.2486	0.999245	-0.00108896	embA	Ethambutol
embA_c.1584G>A	0.317927	1.24654	synonymous_variant	5	aftA-embCAB	4) Not assoc w R - Interim	1.2486	0.998351	-0.00238081	embA	Ethambutol
embA_c.1593G>C	0.318588	1.24711	synonymous_variant	5	aftA-embCAB	4) Not assoc w R - Interim	1.2486	0.998808	-0.00172069	embA	Ethambutol
embA_c.1602G>T	0.322503	1.2505	synonymous_variant	5	aftA-embCAB	4) Not assoc w R - Interim	1.2486	1.00152	0.00219496	embA	Ethambutol
embA_c.1606C>T	0.320137	1.24845	synonymous_variant	5	aftA-embCAB	4) Not assoc w R - Interim	1.2486	0.999881	-0.000171364	embA	Ethambutol
embA_c.1608G>A	0.0606925	1.04297	synonymous_variant	5	aftA-embCAB	4) Not assoc w R - Interim	1.2486	0.83531	-0.259616	embA	Ethambutol
embA_c.1617C>T	0.319216	1.24765	synonymous_variant	5	aftA-embCAB	4) Not assoc w R - Interim	1.2486	0.999243	-0.00109208	embA	Ethambutol
embA_c.1632G>A	0.317797	1.24643	synonymous_variant	5	aftA-embCAB	4) Not assoc w R - Interim	1.2486	0.998261	-0.00251171	embA	Ethambutol
embA_c.1635C>A	0.313574	1.24278	synonymous_variant	5	aftA-embCAB	4) Not assoc w R - Interim	1.2486	0.995343	-0.00673407	embA	Ethambutol
embA_c.1644G>A	0.32806	1.25532	synonymous_variant	5	aftA-embCAB	4) Not assoc w R - Interim	1.2486	1.00539	0.00775175	embA	Ethambutol
embA_c.1659C>T	0.322466	1.25047	synonymous_variant	5	aftA-embCAB	4) Not assoc w R - Interim	1.2486	1.0015	0.00215793	embA	Ethambutol
embA_c.165C>T	0.320827	1.24905	synonymous_variant	5	aftA-embCAB	4) Not assoc w R - Interim	1.2486	1.00036	0.000519051	embA	Ethambutol
embA_c.1665T>C	0.301135	1.23211	synonymous_variant	5	aftA-embCAB	4) Not assoc w R - Interim	1.2486	0.986798	-0.0191731	embA	Ethambutol
embA_c.1692G>C	0.321449	1.24959	synonymous_variant	5	aftA-embCAB	4) Not assoc w R - Interim	1.2486	1.00079	0.00114102	embA	Ethambutol
embA_c.1695C>T	0.32549	1.25309	synonymous_variant	5	aftA-embCAB	4) Not assoc w R - Interim	1.2486	1.0036	0.00518213	embA	Ethambutol
embA_c.1704C>T	0.322292	1.25032	synonymous_variant	5	aftA-embCAB	4) Not assoc w R - Interim	1.2486	1.00138	0.00198416	embA	Ethambutol
embA_c.1716G>A	0.320689	1.24893	synonymous_variant	5	aftA-embCAB	4) Not assoc w R - Interim	1.2486	1.00026	0.000381133	embA	Ethambutol
embA_c.1737G>A	0.319557	1.24795	synonymous_variant	5	aftA-embCAB	4) Not assoc w R - Interim	1.2486	0.99948	-0.000750777	embA	Ethambutol
embA_c.1738C>T	0.320086	1.2484	synonymous_variant	5	aftA-embCAB	4) Not assoc w R - Interim	1.2486	0.999846	-0.000222326	embA	Ethambutol
embA_c.1740G>A	0.319361	1.24778	synonymous_variant	5	aftA-embCAB	4) Not assoc w R - Interim	1.2486	0.999344	-0.000946742	embA	Ethambutol
embA_c.1746G>T	0.319994	1.24833	synonymous_variant	5	aftA-embCAB	4) Not assoc w R - Interim	1.2486	0.999782	-0.000313855	embA	Ethambutol
embA_c.1758G>C	0.320612	1.24886	synonymous_variant	5	aftA-embCAB	4) Not assoc w R - Interim	1.2486	1.00021	0.000303621	embA	Ethambutol
embA_c.1764C>A	0.355689	1.2796	synonymous_variant	5	aftA-embCAB	4) Not assoc w R - Interim	1.2486	1.02483	0.0353809	embA	Ethambutol
embA_c.1767G>A	0.319552	1.24794	synonymous_variant	5	aftA-embCAB	4) Not assoc w R - Interim	1.2486	0.999476	-0.000755864	embA	Ethambutol
embA_c.1776T>C	0.319525	1.24792	synonymous_variant	5	aftA-embCAB	4) Not assoc w R - Interim	1.2486	0.999457	-0.000783032	embA	Ethambutol
embA_c.1789C>T	0.318867	1.24735	synonymous_variant	5	aftA-embCAB	4) Not assoc w R - Interim	1.2486	0.999002	-0.00144111	embA	Ethambutol
embA_c.1791A>G	0.326527	1.25399	synonymous_variant	5	aftA-embCAB	4) Not assoc w R - Interim	1.2486	1.00432	0.00621874	embA	Ethambutol
embA_c.180C>T	0.314948	1.24397	synonymous_variant	5	aftA-embCAB	4) Not assoc w R - Interim	1.2486	0.996292	-0.00535981	embA	Ethambutol
embA_c.1812G>A	0.724083	1.65185	synonymous_variant	5	aftA-embCAB	4) Not assoc w R - Interim	1.2486	1.32296	0.403774	embA	Ethambutol
embA_c.1812G>T	0.386286	1.30702	synonymous_variant	5	aftA-embCAB	4) Not assoc w R - Interim	1.2486	1.04679	0.0659778	embA	Ethambutol
embA_c.1815G>C	0.340977	1.26661	synonymous_variant	5	aftA-embCAB	4) Not assoc w R - Interim	1.2486	1.01443	0.0206688	embA	Ethambutol
embA_c.183T>G	0.320035	1.24836	synonymous_variant	5	aftA-embCAB	4) Not assoc w R - Interim	1.2486	0.999811	-0.000272828	embA	Ethambutol
embA_c.1840C>T	0.320305	1.24859	synonymous_variant	5	aftA-embCAB	4) Not assoc w R - Interim	1.2486	0.999998	-3.11973e-06	embA	Ethambutol
embA_c.1842G>C	0.320534	1.24879	synonymous_variant	5	aftA-embCAB	4) Not assoc w R - Interim	1.2486	1.00016	0.000225642	embA	Ethambutol
embA_c.184C>T	0.319794	1.24815	synonymous_variant	5	aftA-embCAB	4) Not assoc w R - Interim	1.2486	0.999644	-0.000513806	embA	Ethambutol
embA_c.1851A>G	0.319887	1.24823	synonymous_variant	5	aftA-embCAB	4) Not assoc w R - Interim	1.2486	0.999708	-0.000421571	embA	Ethambutol
embA_c.1860C>T	0.320188	1.24849	synonymous_variant	5	aftA-embCAB	4) Not assoc w R - Interim	1.2486	0.999917	-0.000120172	embA	Ethambutol
embA_c.1869G>A	0.371464	1.29367	synonymous_variant	5	aftA-embCAB	4) Not assoc w R - Interim	1.2486	1.03609	0.0511558	embA	Ethambutol
embA_c.186G>T	0.319541	1.24793	synonymous_variant	5	aftA-embCAB	4) Not assoc w R - Interim	1.2486	0.999468	-0.000767771	embA	Ethambutol
embA_c.1890C>T	0.320456	1.24872	synonymous_variant	5	aftA-embCAB	4) Not assoc w R - Interim	1.2486	1.0001	0.000147313	embA	Ethambutol
embA_c.1893G>A	0.325489	1.25309	synonymous_variant	5	aftA-embCAB	4) Not assoc w R - Interim	1.2486	1.0036	0.00518063	embA	Ethambutol
embA_c.1899G>A	0.665322	1.58592	synonymous_variant	5	aftA-embCAB	4) Not assoc w R - Interim	1.2486	1.27016	0.345014	embA	Ethambutol
embA_c.1899G>C	0.327519	1.25485	synonymous_variant	5	aftA-embCAB	4) Not assoc w R - Interim	1.2486	1.00501	0.00721104	embA	Ethambutol
embA_c.1908C>T	0.321322	1.24947	synonymous_variant	5	aftA-embCAB	4) Not assoc w R - Interim	1.2486	1.0007	0.00101367	embA	Ethambutol
embA_c.1920C>T	0.335995	1.26225	synonymous_variant	5	aftA-embCAB	4) Not assoc w R - Interim	1.2486	1.01093	0.0156863	embA	Ethambutol
embA_c.1926C>T	0.321852	1.24993	synonymous_variant	5	aftA-embCAB	4) Not assoc w R - Interim	1.2486	1.00107	0.00154344	embA	Ethambutol
embA_c.1929C>T	0.319933	1.24827	synonymous_variant	5	aftA-embCAB	4) Not assoc w R - Interim	1.2486	0.99974	-0.000374993	embA	Ethambutol
embA_c.1938G>C	0.320359	1.24864	synonymous_variant	5	aftA-embCAB	4) Not assoc w R - Interim	1.2486	1.00004	5.10701e-05	embA	Ethambutol
embA_c.1953G>A	0.328328	1.25556	synonymous_variant	5	aftA-embCAB	4) Not assoc w R - Interim	1.2486	1.00557	0.00802019	embA	Ethambutol
embA_c.1953G>C	0.331287	1.25814	synonymous_variant	5	aftA-embCAB	4) Not assoc w R - Interim	1.2486	1.00764	0.0109792	embA	Ethambutol
embA_c.1965C>T	0.408464	1.32727	synonymous_variant	5	aftA-embCAB	4) Not assoc w R - Interim	1.2486	1.06301	0.0881556	embA	Ethambutol
embA_c.1978C>T	0.319587	1.24797	synonymous_variant	5	aftA-embCAB	4) Not assoc w R - Interim	1.2486	0.9995	-0.000721067	embA	Ethambutol
embA_c.1980G>A	0.32168	1.24978	synonymous_variant	5	aftA-embCAB	4) Not assoc w R - Interim	1.2486	1.00095	0.00137133	embA	Ethambutol
embA_c.198G>A	0.321047	1.24924	synonymous_variant	5	aftA-embCAB	4) Not assoc w R - Interim	1.2486	1.00051	0.000738607	embA	Ethambutol
embA_c.1995C>T	0.321959	1.25003	synonymous_variant	5	aftA-embCAB	4) Not assoc w R - Interim	1.2486	1.00115	0.00165112	embA	Ethambutol
embA_c.2001G>A	0.319217	1.24765	synonymous_variant	5	aftA-embCAB	4) Not assoc w R - Interim	1.2486	0.999244	-0.00109162	embA	Ethambutol
embA_c.2010C>T	0.315756	1.24466	synonymous_variant	5	aftA-embCAB	4) Not assoc w R - Interim	1.2486	0.99685	-0.0045518	embA	Ethambutol
embA_c.2013C>A	0.30073	1.23177	synonymous_variant	5	aftA-embCAB	4) Not assoc w R - Interim	1.2486	0.986521	-0.0195778	embA	Ethambutol
embA_c.2013C>T	0.319898	1.24824	synonymous_variant	5	aftA-embCAB	4) Not assoc w R - Interim	1.2486	0.999715	-0.000410591	embA	Ethambutol
embA_c.2016G>A	0.320104	1.24842	synonymous_variant	5	aftA-embCAB	4) Not assoc w R - Interim	1.2486	0.999858	-0.000204183	embA	Ethambutol
embA_c.2031A>G	0.319201	1.24764	synonymous_variant	5	aftA-embCAB	4) Not assoc w R - Interim	1.2486	0.999233	-0.00110723	embA	Ethambutol
embA_c.2061T>C	0.322484	1.25048	synonymous_variant	5	aftA-embCAB	4) Not assoc w R - Interim	1.2486	1.00151	0.00217581	embA	Ethambutol
embA_c.2067A>C	0.319198	1.24764	synonymous_variant	5	aftA-embCAB	4) Not assoc w R - Interim	1.2486	0.999231	-0.00111001	embA	Ethambutol
embA_c.2071C>T	0.319338	1.24776	synonymous_variant	5	aftA-embCAB	4) Not assoc w R - Interim	1.2486	0.999328	-0.000970097	embA	Ethambutol
embA_c.2073G>A	0.319796	1.24815	synonymous_variant	5	aftA-embCAB	4) Not assoc w R - Interim	1.2486	0.999645	-0.000512303	embA	Ethambutol
embA_c.2079C>G	0.319693	1.24807	synonymous_variant	5	aftA-embCAB	4) Not assoc w R - Interim	1.2486	0.999574	-0.000615063	embA	Ethambutol
embA_c.2082G>C	0.31447	1.24355	synonymous_variant	5	aftA-embCAB	4) Not assoc w R - Interim	1.2486	0.995961	-0.00583863	embA	Ethambutol
embA_c.2088C>T	0.317118	1.24584	synonymous_variant	5	aftA-embCAB	4) Not assoc w R - Interim	1.2486	0.997791	-0.00319015	embA	Ethambutol
embA_c.208C>T	0.890855	1.85427	synonymous_variant	5	aftA-embCAB	4) Not assoc w R - Interim	1.2486	1.48509	0.570547	embA	Ethambutol
embA_c.2097A>G	0.318945	1.24742	synonymous_variant	5	aftA-embCAB	4) Not assoc w R - Interim	1.2486	0.999055	-0.00136338	embA	Ethambutol
embA_c.2112G>A	0.319627	1.24801	synonymous_variant	5	aftA-embCAB	4) Not assoc w R - Interim	1.2486	0.999528	-0.000681185	embA	Ethambutol
embA_c.2124C>T	0.320213	1.24851	synonymous_variant	5	aftA-embCAB	4) Not assoc w R - Interim	1.2486	0.999934	-9.5328e-05	embA	Ethambutol
embA_c.2127G>A	0.320772	1.249	synonymous_variant	5	aftA-embCAB	4) Not assoc w R - Interim	1.2486	1.00032	0.000464071	embA	Ethambutol
embA_c.2133C>T	0.32044	1.24871	synonymous_variant	5	aftA-embCAB	4) Not assoc w R - Interim	1.2486	1.00009	0.000132062	embA	Ethambutol
embA_c.2136T>G	0.320211	1.24851	synonymous_variant	5	aftA-embCAB	4) Not assoc w R - Interim	1.2486	0.999933	-9.72924e-05	embA	Ethambutol
embA_c.2142G>A	0.31961	1.24799	synonymous_variant	5	aftA-embCAB	4) Not assoc w R - Interim	1.2486	0.999516	-0.000698409	embA	Ethambutol
embA_c.2148C>T	0.318213	1.24679	synonymous_variant	5	aftA-embCAB	4) Not assoc w R - Interim	1.2486	0.998549	-0.00209555	embA	Ethambutol
embA_c.2160G>A	0.29146	1.22388	synonymous_variant	5	aftA-embCAB	4) Not assoc w R - Interim	1.2486	0.980202	-0.0288485	embA	Ethambutol
embA_c.2175G>C	0.319314	1.24774	synonymous_variant	5	aftA-embCAB	4) Not assoc w R - Interim	1.2486	0.999311	-0.000994494	embA	Ethambutol
embA_c.2188C>T	0.320748	1.24898	synonymous_variant	5	aftA-embCAB	4) Not assoc w R - Interim	1.2486	1.0003	0.000439698	embA	Ethambutol
embA_c.2199T>C	0.321159	1.24933	synonymous_variant	5	aftA-embCAB	4) Not assoc w R - Interim	1.2486	1.00059	0.000850855	embA	Ethambutol
embA_c.21G>A	0.320613	1.24886	synonymous_variant	5	aftA-embCAB	4) Not assoc w R - Interim	1.2486	1.00021	0.00030443	embA	Ethambutol
embA_c.2202G>A	0.3302	1.25719	synonymous_variant	5	aftA-embCAB	4) Not assoc w R - Interim	1.2486	1.00688	0.00989193	embA	Ethambutol
embA_c.2217G>A	0.319536	1.24793	synonymous_variant	5	aftA-embCAB	4) Not assoc w R - Interim	1.2486	0.999465	-0.000771818	embA	Ethambutol
embA_c.2217G>T	0.32004	1.24836	synonymous_variant	5	aftA-embCAB	4) Not assoc w R - Interim	1.2486	0.999814	-0.000268668	embA	Ethambutol
embA_c.2220G>C	0.320451	1.24872	synonymous_variant	5	aftA-embCAB	4) Not assoc w R - Interim	1.2486	1.0001	0.000142229	embA	Ethambutol
embA_c.2229C>T	0.319749	1.24811	synonymous_variant	5	aftA-embCAB	4) Not assoc w R - Interim	1.2486	0.999613	-0.000559116	embA	Ethambutol
embA_c.222C>A	0.321458	1.24959	synonymous_variant	5	aftA-embCAB	4) Not assoc w R - Interim	1.2486	1.0008	0.00114991	embA	Ethambutol
embA_c.222C>T	0.320403	1.24868	synonymous_variant	5	aftA-embCAB	4) Not assoc w R - Interim	1.2486	1.00007	9.4744e-05	embA	Ethambutol
embA_c.2250G>A	0.285423	1.21877	synonymous_variant	5	aftA-embCAB	4) Not assoc w R - Interim	1.2486	0.976109	-0.0348852	embA	Ethambutol
embA_c.2256G>A	0.314728	1.24378	synonymous_variant	5	aftA-embCAB	4) Not assoc w R - Interim	1.2486	0.99614	-0.00558018	embA	Ethambutol
embA_c.2259T>G	0.320462	1.24873	synonymous_variant	5	aftA-embCAB	4) Not assoc w R - Interim	1.2486	1.00011	0.000154245	embA	Ethambutol
embA_c.2262G>A	0.320526	1.24879	synonymous_variant	5	aftA-embCAB	4) Not assoc w R - Interim	1.2486	1.00015	0.000217324	embA	Ethambutol
embA_c.2265C>A	0.320037	1.24836	synonymous_variant	5	aftA-embCAB	4) Not assoc w R - Interim	1.2486	0.999812	-0.000270864	embA	Ethambutol
embA_c.2271G>A	0.325146	1.25279	synonymous_variant	5	aftA-embCAB	4) Not assoc w R - Interim	1.2486	1.00336	0.00483739	embA	Ethambutol
embA_c.2280G>A	0.32209	1.25014	synonymous_variant	5	aftA-embCAB	4) Not assoc w R - Interim	1.2486	1.00124	0.00178222	embA	Ethambutol
embA_c.2280G>C	0.320676	1.24892	synonymous_variant	5	aftA-embCAB	4) Not assoc w R - Interim	1.2486	1.00025	0.000367272	embA	Ethambutol
embA_c.2292G>C	0.320135	1.24845	synonymous_variant	5	aftA-embCAB	4) Not assoc w R - Interim	1.2486	0.99988	-0.000173328	embA	Ethambutol
embA_c.2301C>T	0.319075	1.24753	synonymous_variant	5	aftA-embCAB	4) Not assoc w R - Interim	1.2486	0.999146	-0.00123282	embA	Ethambutol
embA_c.2307C>A	0.320072	1.24839	synonymous_variant	5	aftA-embCAB	4) Not assoc w R - Interim	1.2486	0.999836	-0.000236656	embA	Ethambutol
embA_c.231G>T	0.319312	1.24774	synonymous_variant	5	aftA-embCAB	4) Not assoc w R - Interim	1.2486	0.99931	-0.000995997	embA	Ethambutol
embA_c.2322C>T	0.320027	1.24835	synonymous_variant	5	aftA-embCAB	4) Not assoc w R - Interim	1.2486	0.999805	-0.00028138	embA	Ethambutol
embA_c.2331G>A	0.322087	1.25014	synonymous_variant	5	aftA-embCAB	4) Not assoc w R - Interim	1.2486	1.00123	0.00177888	embA	Ethambutol
embA_c.2334C>T	0.319966	1.2483	synonymous_variant	5	aftA-embCAB	4) Not assoc w R - Interim	1.2486	0.999763	-0.000342517	embA	Ethambutol
embA_c.2340C>T	0.319234	1.24767	synonymous_variant	5	aftA-embCAB	4) Not assoc w R - Interim	1.2486	0.999255	-0.00107451	embA	Ethambutol
embA_c.2346G>A	0.69622	1.62025	synonymous_variant	5	aftA-embCAB	4) Not assoc w R - Interim	1.2486	1.29766	0.375911	embA	Ethambutol
embA_c.2349C>A	0.320408	1.24868	synonymous_variant	5	aftA-embCAB	4) Not assoc w R - Interim	1.2486	1.00007	9.93655e-05	embA	Ethambutol
embA_c.2358G>C	0.320992	1.24919	synonymous_variant	5	aftA-embCAB	4) Not assoc w R - Interim	1.2486	1.00047	0.000683519	embA	Ethambutol
embA_c.2364C>G	0.319937	1.24828	synonymous_variant	5	aftA-embCAB	4) Not assoc w R - Interim	1.2486	0.999743	-0.000370717	embA	Ethambutol
embA_c.2374C>T	0.316921	1.24567	synonymous_variant	5	aftA-embCAB	4) Not assoc w R - Interim	1.2486	0.997655	-0.00338691	embA	Ethambutol
embA_c.2391G>C	0.319351	1.24777	synonymous_variant	5	aftA-embCAB	4) Not assoc w R - Interim	1.2486	0.999337	-0.000957495	embA	Ethambutol
embA_c.2394G>A	0.329728	1.25678	synonymous_variant	5	aftA-embCAB	4) Not assoc w R - Interim	1.2486	1.00655	0.00941963	embA	Ethambutol
embA_c.2409C>T	0.319758	1.24812	synonymous_variant	5	aftA-embCAB	4) Not assoc w R - Interim	1.2486	0.999619	-0.000550447	embA	Ethambutol
embA_c.2424C>T	0.32282	1.25077	synonymous_variant	5	aftA-embCAB	4) Not assoc w R - Interim	1.2486	1.00174	0.00251208	embA	Ethambutol
embA_c.2439C>T	0.320226	1.24853	synonymous_variant	5	aftA-embCAB	4) Not assoc w R - Interim	1.2486	0.999943	-8.25017e-05	embA	Ethambutol
embA_c.2442A>C	0.310479	1.24012	synonymous_variant	5	aftA-embCAB	4) Not assoc w R - Interim	1.2486	0.99321	-0.00982945	embA	Ethambutol
embA_c.2442A>G	0.298127	1.22955	synonymous_variant	5	aftA-embCAB	4) Not assoc w R - Interim	1.2486	0.984743	-0.0221813	embA	Ethambutol
embA_c.2442A>T	0.319716	1.24809	synonymous_variant	5	aftA-embCAB	4) Not assoc w R - Interim	1.2486	0.99959	-0.000591713	embA	Ethambutol
embA_c.244C>T	0.320748	1.24898	synonymous_variant	5	aftA-embCAB	4) Not assoc w R - Interim	1.2486	1.0003	0.000439236	embA	Ethambutol
embA_c.2457C>A	0.318486	1.24702	synonymous_variant	5	aftA-embCAB	4) Not assoc w R - Interim	1.2486	0.998737	-0.00182272	embA	Ethambutol
embA_c.2469G>T	0.320235	1.24853	synonymous_variant	5	aftA-embCAB	4) Not assoc w R - Interim	1.2486	0.999949	-7.30265e-05	embA	Ethambutol
embA_c.246G>A	0.320452	1.24872	synonymous_variant	5	aftA-embCAB	4) Not assoc w R - Interim	1.2486	1.0001	0.0001435	embA	Ethambutol
embA_c.2472G>A	0.320008	1.24834	synonymous_variant	5	aftA-embCAB	4) Not assoc w R - Interim	1.2486	0.999792	-0.00030068	embA	Ethambutol
embA_c.2475C>T	0.319351	1.24777	synonymous_variant	5	aftA-embCAB	4) Not assoc w R - Interim	1.2486	0.999337	-0.000957379	embA	Ethambutol
embA_c.2481G>T	0.320364	1.24865	synonymous_variant	5	aftA-embCAB	4) Not assoc w R - Interim	1.2486	1.00004	5.61539e-05	embA	Ethambutol
embA_c.2490C>T	0.319676	1.24805	synonymous_variant	5	aftA-embCAB	4) Not assoc w R - Interim	1.2486	0.999562	-0.000632518	embA	Ethambutol
embA_c.2523C>T	0.333892	1.26041	synonymous_variant	5	aftA-embCAB	4) Not assoc w R - Interim	1.2486	1.00946	0.0135833	embA	Ethambutol
embA_c.2532G>A	0.321825	1.24991	synonymous_variant	5	aftA-embCAB	4) Not assoc w R - Interim	1.2486	1.00105	0.00151689	embA	Ethambutol
embA_c.2538C>T	0.320328	1.24861	synonymous_variant	5	aftA-embCAB	4) Not assoc w R - Interim	1.2486	1.00001	1.96426e-05	embA	Ethambutol
embA_c.2544G>C	0.321958	1.25003	synonymous_variant	5	aftA-embCAB	4) Not assoc w R - Interim	1.2486	1.00114	0.00164939	embA	Ethambutol
embA_c.2553G>A	0.322708	1.25068	synonymous_variant	5	aftA-embCAB	4) Not assoc w R - Interim	1.2486	1.00166	0.00240007	embA	Ethambutol
embA_c.2553G>C	0.321711	1.24981	synonymous_variant	5	aftA-embCAB	4) Not assoc w R - Interim	1.2486	1.00097	0.00140331	embA	Ethambutol
embA_c.2556C>A	0.324992	1.25266	synonymous_variant	5	aftA-embCAB	4) Not assoc w R - Interim	1.2486	1.00325	0.00468341	embA	Ethambutol
embA_c.2580G>A	0.319622	1.248	synonymous_variant	5	aftA-embCAB	4) Not assoc w R - Interim	1.2486	0.999524	-0.000686271	embA	Ethambutol
embA_c.2586C>A	0.321451	1.24959	synonymous_variant	5	aftA-embCAB	4) Not assoc w R - Interim	1.2486	1.00079	0.00114229	embA	Ethambutol
embA_c.2586C>T	0.320302	1.24859	synonymous_variant	5	aftA-embCAB	4) Not assoc w R - Interim	1.2486	0.999995	-6.70164e-06	embA	Ethambutol
embA_c.258C>A	0.320484	1.24875	synonymous_variant	5	aftA-embCAB	4) Not assoc w R - Interim	1.2486	1.00012	0.000175965	embA	Ethambutol
embA_c.2592G>A	0.315185	1.24417	synonymous_variant	5	aftA-embCAB	4) Not assoc w R - Interim	1.2486	0.996455	-0.00512289	embA	Ethambutol
embA_c.2604G>A	0.319984	1.24832	synonymous_variant	5	aftA-embCAB	4) Not assoc w R - Interim	1.2486	0.999775	-0.000324488	embA	Ethambutol
embA_c.261C>T	0.319496	1.24789	synonymous_variant	5	aftA-embCAB	4) Not assoc w R - Interim	1.2486	0.999437	-0.000812165	embA	Ethambutol
embA_c.262C>T	0.319343	1.24776	synonymous_variant	5	aftA-embCAB	4) Not assoc w R - Interim	1.2486	0.999331	-0.000965473	embA	Ethambutol
embA_c.2637C>T	0.319919	1.24826	synonymous_variant	5	aftA-embCAB	4) Not assoc w R - Interim	1.2486	0.99973	-0.000389325	embA	Ethambutol
embA_c.2640C>T	0.318945	1.24742	synonymous_variant	5	aftA-embCAB	4) Not assoc w R - Interim	1.2486	0.999055	-0.00136373	embA	Ethambutol
embA_c.264G>A	0.320154	1.24846	synonymous_variant	5	aftA-embCAB	4) Not assoc w R - Interim	1.2486	0.999893	-0.000153915	embA	Ethambutol
embA_c.264G>C	0.320782	1.24901	synonymous_variant	5	aftA-embCAB	4) Not assoc w R - Interim	1.2486	1.00033	0.000473427	embA	Ethambutol
embA_c.2658C>T	0.320212	1.24851	synonymous_variant	5	aftA-embCAB	4) Not assoc w R - Interim	1.2486	0.999933	-9.62524e-05	embA	Ethambutol
embA_c.2664C>T	0.321234	1.2494	synonymous_variant	5	aftA-embCAB	4) Not assoc w R - Interim	1.2486	1.00064	0.000925798	embA	Ethambutol
embA_c.2667C>G	0.321787	1.24988	synonymous_variant	5	aftA-embCAB	4) Not assoc w R - Interim	1.2486	1.00103	0.00147868	embA	Ethambutol
embA_c.2667C>T	0.325521	1.25312	synonymous_variant	5	aftA-embCAB	4) Not assoc w R - Interim	1.2486	1.00362	0.00521229	embA	Ethambutol
embA_c.2676G>A	0.321801	1.24989	synonymous_variant	5	aftA-embCAB	4) Not assoc w R - Interim	1.2486	1.00104	0.00149288	embA	Ethambutol
embA_c.2703G>C	0.320565	1.24882	synonymous_variant	5	aftA-embCAB	4) Not assoc w R - Interim	1.2486	1.00018	0.000256372	embA	Ethambutol
embA_c.2706C>T	0.330244	1.25723	synonymous_variant	5	aftA-embCAB	4) Not assoc w R - Interim	1.2486	1.00691	0.00993576	embA	Ethambutol
embA_c.2724G>A	0.327681	1.25499	synonymous_variant	5	aftA-embCAB	4) Not assoc w R - Interim	1.2486	1.00512	0.00737314	embA	Ethambutol
embA_c.2733A>G	0.320561	1.24882	synonymous_variant	5	aftA-embCAB	4) Not assoc w R - Interim	1.2486	1.00018	0.000252791	embA	Ethambutol
embA_c.2742C>A	0.323695	1.25153	synonymous_variant	5	aftA-embCAB	4) Not assoc w R - Interim	1.2486	1.00235	0.00338658	embA	Ethambutol
embA_c.2769C>G	0.320186	1.24849	synonymous_variant	5	aftA-embCAB	4) Not assoc w R - Interim	1.2486	0.999915	-0.000122252	embA	Ethambutol
embA_c.276A>C	0.319624	1.248	synonymous_variant	5	aftA-embCAB	4) Not assoc w R - Interim	1.2486	0.999526	-0.000684653	embA	Ethambutol
embA_c.2787G>A	0.319689	1.24806	synonymous_variant	5	aftA-embCAB	4) Not assoc w R - Interim	1.2486	0.999571	-0.000618762	embA	Ethambutol
embA_c.2787G>C	0.320417	1.24869	synonymous_variant	5	aftA-embCAB	4) Not assoc w R - Interim	1.2486	1.00008	0.000108377	embA	Ethambutol
embA_c.2796G>C	0.319556	1.24795	synonymous_variant	5	aftA-embCAB	4) Not assoc w R - Interim	1.2486	0.999479	-0.000752049	embA	Ethambutol
embA_c.2799G>A	0.317676	1.24632	synonymous_variant	5	aftA-embCAB	4) Not assoc w R - Interim	1.2486	0.998177	-0.00263233	embA	Ethambutol
embA_c.279G>C	0.320298	1.24859	synonymous_variant	5	aftA-embCAB	4) Not assoc w R - Interim	1.2486	0.999993	-1.07457e-05	embA	Ethambutol
embA_c.2802G>T	0.319671	1.24805	synonymous_variant	5	aftA-embCAB	4) Not assoc w R - Interim	1.2486	0.999558	-0.000637142	embA	Ethambutol
embA_c.2805G>A	0.319324	1.24775	synonymous_variant	5	aftA-embCAB	4) Not assoc w R - Interim	1.2486	0.999318	-0.00098455	embA	Ethambutol
embA_c.2814G>A	0.319781	1.24814	synonymous_variant	5	aftA-embCAB	4) Not assoc w R - Interim	1.2486	0.999635	-0.000526751	embA	Ethambutol
embA_c.2823T>C	0.319366	1.24778	synonymous_variant	5	aftA-embCAB	4) Not assoc w R - Interim	1.2486	0.999347	-0.000942001	embA	Ethambutol
embA_c.2835C>T	0.314832	1.24387	synonymous_variant	5	aftA-embCAB	4) Not assoc w R - Interim	1.2486	0.996211	-0.00547648	embA	Ethambutol
embA_c.2838G>A	0.31928	1.24771	synonymous_variant	5	aftA-embCAB	4) Not assoc w R - Interim	1.2486	0.999288	-0.00102814	embA	Ethambutol
embA_c.2844G>C	0.317564	1.24622	synonymous_variant	5	aftA-embCAB	4) Not assoc w R - Interim	1.2486	0.9981	-0.00274427	embA	Ethambutol
embA_c.2844G>T	0.322583	1.25057	synonymous_variant	5	aftA-embCAB	4) Not assoc w R - Interim	1.2486	1.00158	0.00227502	embA	Ethambutol
embA_c.2853G>A	0.299512	1.23073	synonymous_variant	5	aftA-embCAB	4) Not assoc w R - Interim	1.2486	0.985689	-0.0207958	embA	Ethambutol
embA_c.285C>T	0.320417	1.24869	synonymous_variant	5	aftA-embCAB	4) Not assoc w R - Interim	1.2486	1.00008	0.000109186	embA	Ethambutol
embA_c.2865C>T	0.316989	1.24573	synonymous_variant	5	aftA-embCAB	4) Not assoc w R - Interim	1.2486	0.997702	-0.00331916	embA	Ethambutol
embA_c.2871C>G	0.319402	1.24781	synonymous_variant	5	aftA-embCAB	4) Not assoc w R - Interim	1.2486	0.999372	-0.000905813	embA	Ethambutol
embA_c.2874G>T	0.318824	1.24731	synonymous_variant	5	aftA-embCAB	4) Not assoc w R - Interim	1.2486	0.998972	-0.00148402	embA	Ethambutol
embA_c.2889G>C	0.319789	1.24815	synonymous_variant	5	aftA-embCAB	4) Not assoc w R - Interim	1.2486	0.99964	-0.000519469	embA	Ethambutol
embA_c.2910G>A	0.320441	1.24871	synonymous_variant	5	aftA-embCAB	4) Not assoc w R - Interim	1.2486	1.00009	0.000132524	embA	Ethambutol
embA_c.2913C>T	0.330914	1.25781	synonymous_variant	5	aftA-embCAB	4) Not assoc w R - Interim	1.2486	1.00738	0.0106058	embA	Ethambutol
embA_c.2919A>G	0.320628	1.24887	synonymous_variant	5	aftA-embCAB	4) Not assoc w R - Interim	1.2486	1.00022	0.000319678	embA	Ethambutol
embA_c.2922G>A	0.321858	1.24994	synonymous_variant	5	aftA-embCAB	4) Not assoc w R - Interim	1.2486	1.00107	0.00154978	embA	Ethambutol
embA_c.2928G>A	0.319672	1.24805	synonymous_variant	5	aftA-embCAB	4) Not assoc w R - Interim	1.2486	0.999559	-0.00063587	embA	Ethambutol
embA_c.2932T>C	0.31984	1.24819	synonymous_variant	5	aftA-embCAB	4) Not assoc w R - Interim	1.2486	0.999675	-0.000468265	embA	Ethambutol
embA_c.294G>A	0.320218	1.24852	synonymous_variant	5	aftA-embCAB	4) Not assoc w R - Interim	1.2486	0.999938	-8.9897e-05	embA	Ethambutol
embA_c.2955C>T	0.321385	1.24953	synonymous_variant	5	aftA-embCAB	4) Not assoc w R - Interim	1.2486	1.00075	0.00107729	embA	Ethambutol
embA_c.2961C>T	0.324843	1.25253	synonymous_variant	5	aftA-embCAB	4) Not assoc w R - Interim	1.2486	1.00315	0.00453483	embA	Ethambutol
embA_c.2970G>A	0.602422	1.51826	synonymous_variant	5	aftA-embCAB	4) Not assoc w R - Interim	1.2486	1.21598	0.282114	embA	Ethambutol
embA_c.2982C>G	0.320652	1.24889	synonymous_variant	5	aftA-embCAB	4) Not assoc w R - Interim	1.2486	1.00024	0.000343591	embA	Ethambutol
embA_c.2988T>C	0.319719	1.24809	synonymous_variant	5	aftA-embCAB	4) Not assoc w R - Interim	1.2486	0.999592	-0.000588823	embA	Ethambutol
embA_c.3000C>T	0.320652	1.24889	synonymous_variant	5	aftA-embCAB	4) Not assoc w R - Interim	1.2486	1.00024	0.000343706	embA	Ethambutol
embA_c.3003G>A	0.32331	1.2512	synonymous_variant	5	aftA-embCAB	4) Not assoc w R - Interim	1.2486	1.00208	0.00300128	embA	Ethambutol
embA_c.300C>A	0.32318	1.25109	synonymous_variant	5	aftA-embCAB	4) Not assoc w R - Interim	1.2486	1.00199	0.00287191	embA	Ethambutol
embA_c.300C>T	0.31582	1.24472	synonymous_variant	5	aftA-embCAB	4) Not assoc w R - Interim	1.2486	0.996894	-0.00448851	embA	Ethambutol
embA_c.3033C>T	0.319696	1.24807	synonymous_variant	5	aftA-embCAB	4) Not assoc w R - Interim	1.2486	0.999576	-0.000612173	embA	Ethambutol
embA_c.3045G>A	0.309648	1.23941	synonymous_variant	5	aftA-embCAB	4) Not assoc w R - Interim	1.2486	0.992638	-0.0106602	embA	Ethambutol
embA_c.3048G>T	0.317211	1.24592	synonymous_variant	5	aftA-embCAB	4) Not assoc w R - Interim	1.2486	0.997856	-0.00309716	embA	Ethambutol
embA_c.3078C>T	0.320536	1.24879	synonymous_variant	5	aftA-embCAB	4) Not assoc w R - Interim	1.2486	1.00016	0.000227375	embA	Ethambutol
embA_c.3093G>A	0.33262	1.2593	synonymous_variant	5	aftA-embCAB	4) Not assoc w R - Interim	1.2486	1.00857	0.0123112	embA	Ethambutol
embA_c.3093G>C	0.320753	1.24898	synonymous_variant	5	aftA-embCAB	4) Not assoc w R - Interim	1.2486	1.00031	0.000445243	embA	Ethambutol
embA_c.3099C>T	0.321865	1.24995	synonymous_variant	5	aftA-embCAB	4) Not assoc w R - Interim	1.2486	1.00108	0.00155706	embA	Ethambutol
embA_c.309C>A	0.319407	1.24782	synonymous_variant	5	aftA-embCAB	4) Not assoc w R - Interim	1.2486	0.999375	-0.000901535	embA	Ethambutol
embA_c.309C>G	0.319633	1.24801	synonymous_variant	5	aftA-embCAB	4) Not assoc w R - Interim	1.2486	0.999532	-0.000675289	embA	Ethambutol
embA_c.309C>T	0.319662	1.24804	synonymous_variant	5	aftA-embCAB	4) Not assoc w R - Interim	1.2486	0.999552	-0.000645927	embA	Ethambutol
embA_c.3108G>A	0.319702	1.24807	synonymous_variant	5	aftA-embCAB	4) Not assoc w R - Interim	1.2486	0.99958	-0.000605815	embA	Ethambutol
embA_c.3123G>A	0.317603	1.24626	synonymous_variant	5	aftA-embCAB	4) Not assoc w R - Interim	1.2486	0.998126	-0.00270572	embA	Ethambutol
embA_c.3132G>A	0.320305	1.24859	synonymous_variant	5	aftA-embCAB	4) Not assoc w R - Interim	1.2486	0.999998	-3.58191e-06	embA	Ethambutol
embA_c.3138G>A	0.320424	1.2487	synonymous_variant	5	aftA-embCAB	4) Not assoc w R - Interim	1.2486	1.00008	0.000115887	embA	Ethambutol
embA_c.3144G>A	0.323442	1.25131	synonymous_variant	5	aftA-embCAB	4) Not assoc w R - Interim	1.2486	1.00217	0.00313411	embA	Ethambutol
embA_c.3147C>T	0.320835	1.24905	synonymous_variant	5	aftA-embCAB	4) Not assoc w R - Interim	1.2486	1.00037	0.000526559	embA	Ethambutol
embA_c.3156C>T	0.320341	1.24863	synonymous_variant	5	aftA-embCAB	4) Not assoc w R - Interim	1.2486	1.00002	3.24679e-05	embA	Ethambutol
embA_c.3177G>A	0.322729	1.25069	synonymous_variant	5	aftA-embCAB	4) Not assoc w R - Interim	1.2486	1.00168	0.00242049	embA	Ethambutol
embA_c.3183C>T	0.321016	1.24921	synonymous_variant	5	aftA-embCAB	4) Not assoc w R - Interim	1.2486	1.00049	0.000707772	embA	Ethambutol
embA_c.3187C>T	0.320994	1.24919	synonymous_variant	5	aftA-embCAB	4) Not assoc w R - Interim	1.2486	1.00048	0.000685829	embA	Ethambutol
embA_c.3192G>A	0.31972	1.24809	synonymous_variant	5	aftA-embCAB	4) Not assoc w R - Interim	1.2486	0.999592	-0.000588476	embA	Ethambutol
embA_c.3210A>G	0.318151	1.24673	synonymous_variant	5	aftA-embCAB	4) Not assoc w R - Interim	1.2486	0.998506	-0.00215746	embA	Ethambutol
embA_c.3222C>T	0.313079	1.24236	synonymous_variant	5	aftA-embCAB	4) Not assoc w R - Interim	1.2486	0.995002	-0.00722938	embA	Ethambutol
embA_c.3243G>A	0.321961	1.25003	synonymous_variant	5	aftA-embCAB	4) Not assoc w R - Interim	1.2486	1.00115	0.00165228	embA	Ethambutol
embA_c.3249C>A	0.355189	1.27915	synonymous_variant	5	aftA-embCAB	4) Not assoc w R - Interim	1.2486	1.02447	0.0348809	embA	Ethambutol
embA_c.3255T>C	0.3206	1.24885	synonymous_variant	5	aftA-embCAB	4) Not assoc w R - Interim	1.2486	1.0002	0.000292069	embA	Ethambutol
embA_c.3255T>G	0.320994	1.24919	synonymous_variant	5	aftA-embCAB	4) Not assoc w R - Interim	1.2486	1.00048	0.000686176	embA	Ethambutol
embA_c.3264A>G	0.316845	1.2456	synonymous_variant	5	aftA-embCAB	4) Not assoc w R - Interim	1.2486	0.997603	-0.00346288	embA	Ethambutol
embA_c.3267G>T	0.318961	1.24743	synonymous_variant	5	aftA-embCAB	4) Not assoc w R - Interim	1.2486	0.999067	-0.00134708	embA	Ethambutol
embA_c.3277C>T	0.319987	1.24832	synonymous_variant	5	aftA-embCAB	4) Not assoc w R - Interim	1.2486	0.999778	-0.00032102	embA	Ethambutol
embA_c.327C>T	0.320327	1.24861	synonymous_variant	5	aftA-embCAB	4) Not assoc w R - Interim	1.2486	1.00001	1.86027e-05	embA	Ethambutol
embA_c.345C>T	0.320418	1.24869	synonymous_variant	5	aftA-embCAB	4) Not assoc w R - Interim	1.2486	1.00008	0.000109995	embA	Ethambutol
embA_c.366G>A	0.32152	1.24965	synonymous_variant	5	aftA-embCAB	4) Not assoc w R - Interim	1.2486	1.00084	0.00121168	embA	Ethambutol
embA_c.36C>A	0.32044	1.24871	synonymous_variant	5	aftA-embCAB	4) Not assoc w R - Interim	1.2486	1.00009	0.000131716	embA	Ethambutol
embA_c.381C>A	0.320781	1.24901	synonymous_variant	5	aftA-embCAB	4) Not assoc w R - Interim	1.2486	1.00033	0.000472618	embA	Ethambutol
embA_c.387C>T	0.320781	1.24901	synonymous_variant	5	aftA-embCAB	4) Not assoc w R - Interim	1.2486	1.00033	0.000472387	embA	Ethambutol
embA_c.390G>A	0.319981	1.24831	synonymous_variant	5	aftA-embCAB	4) Not assoc w R - Interim	1.2486	0.999774	-0.000326799	embA	Ethambutol
embA_c.390G>T	0.320319	1.24861	synonymous_variant	5	aftA-embCAB	4) Not assoc w R - Interim	1.2486	1.00001	1.02835e-05	embA	Ethambutol
embA_c.393C>T	0.320417	1.24869	synonymous_variant	5	aftA-embCAB	4) Not assoc w R - Interim	1.2486	1.00008	0.000108724	embA	Ethambutol
embA_c.405C>T	0.320454	1.24872	synonymous_variant	5	aftA-embCAB	4) Not assoc w R - Interim	1.2486	1.0001	0.000145695	embA	Ethambutol
embA_c.408T>C	0.319936	1.24828	synonymous_variant	5	aftA-embCAB	4) Not assoc w R - Interim	1.2486	0.999742	-0.000371757	embA	Ethambutol
embA_c.435C>G	0.319563	1.24795	synonymous_variant	5	aftA-embCAB	4) Not assoc w R - Interim	1.2486	0.999483	-0.000745691	embA	Ethambutol
embA_c.435C>T	0.316164	1.24502	synonymous_variant	5	aftA-embCAB	4) Not assoc w R - Interim	1.2486	0.997131	-0.00414443	embA	Ethambutol
embA_c.474C>T	0.320273	1.24857	synonymous_variant	5	aftA-embCAB	4) Not assoc w R - Interim	1.2486	0.999976	-3.51262e-05	embA	Ethambutol
embA_c.477C>T	0.318583	1.2471	synonymous_variant	5	aftA-embCAB	4) Not assoc w R - Interim	1.2486	0.998805	-0.00172543	embA	Ethambutol
embA_c.486G>A	0.330464	1.25742	synonymous_variant	5	aftA-embCAB	4) Not assoc w R - Interim	1.2486	1.00706	0.0101558	embA	Ethambutol
embA_c.489G>A	0.319735	1.2481	synonymous_variant	5	aftA-embCAB	4) Not assoc w R - Interim	1.2486	0.999603	-0.000572987	embA	Ethambutol
embA_c.492G>A	0.319401	1.24781	synonymous_variant	5	aftA-embCAB	4) Not assoc w R - Interim	1.2486	0.999372	-0.000906969	embA	Ethambutol
embA_c.495G>A	0.319562	1.24795	synonymous_variant	5	aftA-embCAB	4) Not assoc w R - Interim	1.2486	0.999483	-0.000745922	embA	Ethambutol
embA_c.498G>A	0.319741	1.24811	synonymous_variant	5	aftA-embCAB	4) Not assoc w R - Interim	1.2486	0.999607	-0.000567208	embA	Ethambutol
embA_c.501G>A	0.318687	1.24719	synonymous_variant	5	aftA-embCAB	4) Not assoc w R - Interim	1.2486	0.998876	-0.00162178	embA	Ethambutol
embA_c.510T>C	0.320157	1.24847	synonymous_variant	5	aftA-embCAB	4) Not assoc w R - Interim	1.2486	0.999895	-0.000151026	embA	Ethambutol
embA_c.529C>T	0.321333	1.24948	synonymous_variant	5	aftA-embCAB	4) Not assoc w R - Interim	1.2486	1.00071	0.00102441	embA	Ethambutol
embA_c.531G>C	0.32122	1.24939	synonymous_variant	5	aftA-embCAB	4) Not assoc w R - Interim	1.2486	1.00063	0.000911942	embA	Ethambutol
embA_c.534G>A	0.321957	1.25002	synonymous_variant	5	aftA-embCAB	4) Not assoc w R - Interim	1.2486	1.00114	0.00164847	embA	Ethambutol
embA_c.543G>A	0.320804	1.24903	synonymous_variant	5	aftA-embCAB	4) Not assoc w R - Interim	1.2486	1.00034	0.000496182	embA	Ethambutol
embA_c.555G>A	0.320088	1.24841	synonymous_variant	5	aftA-embCAB	4) Not assoc w R - Interim	1.2486	0.999848	-0.000220015	embA	Ethambutol
embA_c.564C>T	0.320401	1.24868	synonymous_variant	5	aftA-embCAB	4) Not assoc w R - Interim	1.2486	1.00006	9.28954e-05	embA	Ethambutol
embA_c.576C>T	0.319675	1.24805	synonymous_variant	5	aftA-embCAB	4) Not assoc w R - Interim	1.2486	0.999561	-0.000633327	embA	Ethambutol
embA_c.57C>T	0.320374	1.24865	synonymous_variant	5	aftA-embCAB	4) Not assoc w R - Interim	1.2486	1.00005	6.55127e-05	embA	Ethambutol
embA_c.582G>A	0.319723	1.24809	synonymous_variant	5	aftA-embCAB	4) Not assoc w R - Interim	1.2486	0.999595	-0.000585124	embA	Ethambutol
embA_c.591G>A	0.31847	1.24701	synonymous_variant	5	aftA-embCAB	4) Not assoc w R - Interim	1.2486	0.998726	-0.00183857	embA	Ethambutol
embA_c.600C>T	0.320375	1.24866	synonymous_variant	5	aftA-embCAB	4) Not assoc w R - Interim	1.2486	1.00005	6.71302e-05	embA	Ethambutol
embA_c.603G>A	0.318395	1.24694	synonymous_variant	5	aftA-embCAB	4) Not assoc w R - Interim	1.2486	0.998675	-0.0019132	embA	Ethambutol
embA_c.606C>G	0.320188	1.24849	synonymous_variant	5	aftA-embCAB	4) Not assoc w R - Interim	1.2486	0.999917	-0.00011971	embA	Ethambutol
embA_c.609G>A	0.316974	1.24572	synonymous_variant	5	aftA-embCAB	4) Not assoc w R - Interim	1.2486	0.997692	-0.00333375	embA	Ethambutol
embA_c.615C>T	0.319471	1.24787	synonymous_variant	5	aftA-embCAB	4) Not assoc w R - Interim	1.2486	0.99942	-0.000837368	embA	Ethambutol
embA_c.636G>A	0.31978	1.24814	synonymous_variant	5	aftA-embCAB	4) Not assoc w R - Interim	1.2486	0.999634	-0.000528485	embA	Ethambutol
embA_c.639G>A	0.319931	1.24827	synonymous_variant	5	aftA-embCAB	4) Not assoc w R - Interim	1.2486	0.999739	-0.000376842	embA	Ethambutol
embA_c.643C>T	0.321476	1.24961	synonymous_variant	5	aftA-embCAB	4) Not assoc w R - Interim	1.2486	1.00081	0.00116723	embA	Ethambutol
embA_c.645G>A	0.321223	1.24939	synonymous_variant	5	aftA-embCAB	4) Not assoc w R - Interim	1.2486	1.00063	0.000915175	embA	Ethambutol
embA_c.648A>C	0.325496	1.2531	synonymous_variant	5	aftA-embCAB	4) Not assoc w R - Interim	1.2486	1.0036	0.00518754	embA	Ethambutol
embA_c.648A>G	0.332411	1.25912	synonymous_variant	5	aftA-embCAB	4) Not assoc w R - Interim	1.2486	1.00842	0.012103	embA	Ethambutol
embA_c.651C>T	0.320916	1.24912	synonymous_variant	5	aftA-embCAB	4) Not assoc w R - Interim	1.2486	1.00042	0.000607294	embA	Ethambutol
embA_c.657G>A	0.312322	1.24171	synonymous_variant	5	aftA-embCAB	4) Not assoc w R - Interim	1.2486	0.99448	-0.00798579	embA	Ethambutol
embA_c.666C>G	0.319081	1.24754	synonymous_variant	5	aftA-embCAB	4) Not assoc w R - Interim	1.2486	0.99915	-0.00122727	embA	Ethambutol
embA_c.672G>A	0.320393	1.24867	synonymous_variant	5	aftA-embCAB	4) Not assoc w R - Interim	1.2486	1.00006	8.49233e-05	embA	Ethambutol
embA_c.684C>T	0.320435	1.24871	synonymous_variant	5	aftA-embCAB	4) Not assoc w R - Interim	1.2486	1.00009	0.000126401	embA	Ethambutol
embA_c.687G>A	0.320433	1.24871	synonymous_variant	5	aftA-embCAB	4) Not assoc w R - Interim	1.2486	1.00009	0.000124783	embA	Ethambutol
embA_c.6C>A	0.326352	1.25384	synonymous_variant	5	aftA-embCAB	4) Not assoc w R - Interim	1.2486	1.0042	0.00604374	embA	Ethambutol
embA_c.726G>A	0.320836	1.24905	synonymous_variant	5	aftA-embCAB	4) Not assoc w R - Interim	1.2486	1.00037	0.000528061	embA	Ethambutol
embA_c.735G>A	0.320342	1.24863	synonymous_variant	5	aftA-embCAB	4) Not assoc w R - Interim	1.2486	1.00002	3.36233e-05	embA	Ethambutol
embA_c.747C>T	0.320301	1.24859	synonymous_variant	5	aftA-embCAB	4) Not assoc w R - Interim	1.2486	0.999995	-7.04828e-06	embA	Ethambutol
embA_c.759T>G	0.310197	1.23988	synonymous_variant	5	aftA-embCAB	4) Not assoc w R - Interim	1.2486	0.993016	-0.010111	embA	Ethambutol
embA_c.768G>A	0.317463	1.24614	synonymous_variant	5	aftA-embCAB	4) Not assoc w R - Interim	1.2486	0.99803	-0.00284545	embA	Ethambutol
embA_c.774C>T	0.319192	1.24763	synonymous_variant	5	aftA-embCAB	4) Not assoc w R - Interim	1.2486	0.999227	-0.00111591	embA	Ethambutol
embA_c.777G>C	0.320435	1.24871	synonymous_variant	5	aftA-embCAB	4) Not assoc w R - Interim	1.2486	1.00009	0.000126748	embA	Ethambutol
embA_c.783G>A	0.320565	1.24882	synonymous_variant	5	aftA-embCAB	4) Not assoc w R - Interim	1.2486	1.00018	0.000256603	embA	Ethambutol
embA_c.784T>C	0.320257	1.24855	synonymous_variant	5	aftA-embCAB	4) Not assoc w R - Interim	1.2486	0.999964	-5.14186e-05	embA	Ethambutol
embA_c.78G>T	0.320319	1.24861	synonymous_variant	5	aftA-embCAB	4) Not assoc w R - Interim	1.2486	1.00001	1.02835e-05	embA	Ethambutol
embA_c.798C>T	0.320463	1.24873	synonymous_variant	5	aftA-embCAB	4) Not assoc w R - Interim	1.2486	1.00011	0.000155053	embA	Ethambutol
embA_c.807C>T	0.320258	1.24855	synonymous_variant	5	aftA-embCAB	4) Not assoc w R - Interim	1.2486	0.999965	-5.02631e-05	embA	Ethambutol
embA_c.813G>A	0.320115	1.24843	synonymous_variant	5	aftA-embCAB	4) Not assoc w R - Interim	1.2486	0.999866	-0.000192973	embA	Ethambutol
embA_c.813G>T	0.319987	1.24832	synonymous_variant	5	aftA-embCAB	4) Not assoc w R - Interim	1.2486	0.999777	-0.000321483	embA	Ethambutol
embA_c.825C>A	0.317616	1.24627	synonymous_variant	5	aftA-embCAB	4) Not assoc w R - Interim	1.2486	0.998136	-0.00269217	embA	Ethambutol
embA_c.825C>G	0.3192	1.24764	synonymous_variant	5	aftA-embCAB	4) Not assoc w R - Interim	1.2486	0.999232	-0.00110816	embA	Ethambutol
embA_c.837C>T	0.319848	1.2482	synonymous_variant	5	aftA-embCAB	4) Not assoc w R - Interim	1.2486	0.999681	-0.000460637	embA	Ethambutol
embA_c.855G>A	0.321086	1.24927	synonymous_variant	5	aftA-embCAB	4) Not assoc w R - Interim	1.2486	1.00054	0.000777526	embA	Ethambutol
embA_c.861C>G	0.319844	1.2482	synonymous_variant	5	aftA-embCAB	4) Not assoc w R - Interim	1.2486	0.999679	-0.000463873	embA	Ethambutol
embA_c.867T>C	0.320423	1.2487	synonymous_variant	5	aftA-embCAB	4) Not assoc w R - Interim	1.2486	1.00008	0.00011427	embA	Ethambutol
embA_c.870A>G	0.320294	1.24859	synonymous_variant	5	aftA-embCAB	4) Not assoc w R - Interim	1.2486	0.99999	-1.42121e-05	embA	Ethambutol
embA_c.885G>T	0.320179	1.24849	synonymous_variant	5	aftA-embCAB	4) Not assoc w R - Interim	1.2486	0.99991	-0.000129532	embA	Ethambutol
embA_c.906G>A	0.314009	1.24316	synonymous_variant	5	aftA-embCAB	4) Not assoc w R - Interim	1.2486	0.995643	-0.00629893	embA	Ethambutol
embA_c.909G>A	0.320407	1.24868	synonymous_variant	5	aftA-embCAB	4) Not assoc w R - Interim	1.2486	1.00007	9.84412e-05	embA	Ethambutol
embA_c.90C>T	0.317451	1.24613	synonymous_variant	5	aftA-embCAB	4) Not assoc w R - Interim	1.2486	0.998021	-0.00285737	embA	Ethambutol
embA_c.912C>T	0.317914	1.24653	synonymous_variant	5	aftA-embCAB	4) Not assoc w R - Interim	1.2486	0.998341	-0.0023947	embA	Ethambutol
embA_c.927G>A	0.319798	1.24816	synonymous_variant	5	aftA-embCAB	4) Not assoc w R - Interim	1.2486	0.999646	-0.000510454	embA	Ethambutol
embA_c.951G>C	0.319991	1.24832	synonymous_variant	5	aftA-embCAB	4) Not assoc w R - Interim	1.2486	0.99978	-0.000317669	embA	Ethambutol
embA_c.975C>T	0.320254	1.24855	synonymous_variant	5	aftA-embCAB	4) Not assoc w R - Interim	1.2486	0.999962	-5.44228e-05	embA	Ethambutol
embA_c.976C>T	0.32037	1.24865	synonymous_variant	5	aftA-embCAB	4) Not assoc w R - Interim	1.2486	1.00004	6.19309e-05	embA	Ethambutol
embA_c.987C>A	0.319519	1.24791	synonymous_variant	5	aftA-embCAB	4) Not assoc w R - Interim	1.2486	0.999453	-0.000789043	embA	Ethambutol
embA_c.990G>C	0.324435	1.25217	synonymous_variant	5	aftA-embCAB	4) Not assoc w R - Interim	1.2486	1.00286	0.00412668	embA	Ethambutol
embA_p.Ala813Gly	0.322323	1.25034	missense_variant	5	aftA-embCAB	4) Not assoc w R - Interim	1.2486	1.0014	0.0020152	embA	Ethambutol
embA_p.Pro639Ser	0.321223	1.24939	missense_variant	5	aftA-embCAB	4) Not assoc w R - Interim	1.2486	1.00063	0.000914366	embA	Ethambutol
embA_p.Val468Ala	0.320169	1.24848	missense_variant	5	aftA-embCAB	4) Not assoc w R - Interim	1.2486	0.999904	-0.000138892	embA	Ethambutol
embB_c.1002C>T	0.317122	1.24584	synonymous_variant	5	aftA-embCAB	4) Not assoc w R - Interim	1.2486	0.997794	-0.00318621	embB	Ethambutol
embB_c.1005C>T	0.319929	1.24827	synonymous_variant	5	aftA-embCAB	4) Not assoc w R - Interim	1.2486	0.999737	-0.000379732	embB	Ethambutol
embB_c.1008G>A	0.332683	1.25935	synonymous_variant	5	aftA-embCAB	4) Not assoc w R - Interim	1.2486	1.00861	0.0123744	embB	Ethambutol
embB_c.1014G>T	0.319078	1.24753	synonymous_variant	5	aftA-embCAB	4) Not assoc w R - Interim	1.2486	0.999147	-0.00123074	embB	Ethambutol
embB_c.1023C>T	0.316884	1.24564	synonymous_variant	5	aftA-embCAB	4) Not assoc w R - Interim	1.2486	0.997629	-0.00342408	embB	Ethambutol
embB_c.1029C>A	0.317073	1.2458	synonymous_variant	5	aftA-embCAB	4) Not assoc w R - Interim	1.2486	0.99776	-0.00323566	embB	Ethambutol
embB_c.1035C>T	0.314733	1.24378	synonymous_variant	5	aftA-embCAB	4) Not assoc w R - Interim	1.2486	0.996143	-0.00557484	embB	Ethambutol
embB_c.1053C>T	0.299324	1.23057	synonymous_variant	5	aftA-embCAB	4) Not assoc w R - Interim	1.2486	0.98556	-0.0209845	embB	Ethambutol
embB_c.1056G>A	0.323008	1.25094	synonymous_variant	5	aftA-embCAB	4) Not assoc w R - Interim	1.2486	1.00187	0.00270019	embB	Ethambutol
embB_c.1056G>T	0.31774	1.24638	synonymous_variant	5	aftA-embCAB	4) Not assoc w R - Interim	1.2486	0.998221	-0.0025682	embB	Ethambutol
embB_c.1077A>G	0.32074	1.24897	synonymous_variant	5	aftA-embCAB	4) Not assoc w R - Interim	1.2486	1.0003	0.000432075	embB	Ethambutol
embB_c.1098G>T	0.299144	1.23041	synonymous_variant	5	aftA-embCAB	4) Not assoc w R - Interim	1.2486	0.985437	-0.0211641	embB	Ethambutol
embB_c.1101T>C	0.32033	1.24862	synonymous_variant	5	aftA-embCAB	4) Not assoc w R - Interim	1.2486	1.00002	2.21845e-05	embB	Ethambutol
embB_c.1107G>A	0.319615	1.248	synonymous_variant	5	aftA-embCAB	4) Not assoc w R - Interim	1.2486	0.99952	-0.00069286	embB	Ethambutol
embB_c.1116C>T	0.319056	1.24751	synonymous_variant	5	aftA-embCAB	4) Not assoc w R - Interim	1.2486	0.999133	-0.00125201	embB	Ethambutol
embB_c.1128G>A	0.317676	1.24632	synonymous_variant	5	aftA-embCAB	4) Not assoc w R - Interim	1.2486	0.998177	-0.00263175	embB	Ethambutol
embB_c.1131G>A	0.320299	1.24859	synonymous_variant	5	aftA-embCAB	4) Not assoc w R - Interim	1.2486	0.999994	-9.24365e-06	embB	Ethambutol
embB_c.1131G>C	0.319677	1.24805	synonymous_variant	5	aftA-embCAB	4) Not assoc w R - Interim	1.2486	0.999563	-0.000630784	embB	Ethambutol
embB_c.1137C>A	0.326343	1.25383	synonymous_variant	5	aftA-embCAB	4) Not assoc w R - Interim	1.2486	1.00419	0.00603511	embB	Ethambutol
embB_c.1146C>T	0.318811	1.2473	synonymous_variant	5	aftA-embCAB	4) Not assoc w R - Interim	1.2486	0.998963	-0.00149697	embB	Ethambutol
embB_c.1158G>A	0.303618	1.23424	synonymous_variant	5	aftA-embCAB	4) Not assoc w R - Interim	1.2486	0.988498	-0.0166902	embB	Ethambutol
embB_c.1164C>A	0.321577	1.2497	synonymous_variant	5	aftA-embCAB	4) Not assoc w R - Interim	1.2486	1.00088	0.00126894	embB	Ethambutol
embB_c.1164C>G	0.320423	1.2487	synonymous_variant	5	aftA-embCAB	4) Not assoc w R - Interim	1.2486	1.00008	0.000114732	embB	Ethambutol
embB_c.1182G>A	0.32614	1.25365	synonymous_variant	5	aftA-embCAB	4) Not assoc w R - Interim	1.2486	1.00405	0.00583178	embB	Ethambutol
embB_c.118T>C	0.319398	1.24781	synonymous_variant	5	aftA-embCAB	4) Not assoc w R - Interim	1.2486	0.999369	-0.000910437	embB	Ethambutol
embB_c.1194C>T	0.326375	1.25386	synonymous_variant	5	aftA-embCAB	4) Not assoc w R - Interim	1.2486	1.00421	0.00606722	embB	Ethambutol
embB_c.1212G>A	0.353123	1.27732	synonymous_variant	5	aftA-embCAB	4) Not assoc w R - Interim	1.2486	1.02301	0.032815	embB	Ethambutol
embB_c.1233C>A	0.325896	1.25344	synonymous_variant	5	aftA-embCAB	4) Not assoc w R - Interim	1.2486	1.00388	0.00558814	embB	Ethambutol
embB_c.123G>A	0.319091	1.24754	synonymous_variant	5	aftA-embCAB	4) Not assoc w R - Interim	1.2486	0.999157	-0.00121732	embB	Ethambutol
embB_c.1242C>T	0.319788	1.24815	synonymous_variant	5	aftA-embCAB	4) Not assoc w R - Interim	1.2486	0.999639	-0.00052051	embB	Ethambutol
embB_c.1266C>G	0.320079	1.2484	synonymous_variant	5	aftA-embCAB	4) Not assoc w R - Interim	1.2486	0.999841	-0.000229722	embB	Ethambutol
embB_c.1275C>T	0.321254	1.24942	synonymous_variant	5	aftA-embCAB	4) Not assoc w R - Interim	1.2486	1.00066	0.000946121	embB	Ethambutol
embB_c.1278C>T	0.320361	1.24864	synonymous_variant	5	aftA-embCAB	4) Not assoc w R - Interim	1.2486	1.00004	5.30343e-05	embB	Ethambutol
embB_c.1279C>A	0.334657	1.26108	synonymous_variant	5	aftA-embCAB	4) Not assoc w R - Interim	1.2486	1.01	0.0143486	embB	Ethambutol
embB_c.1287A>G	0.320835	1.24905	synonymous_variant	5	aftA-embCAB	4) Not assoc w R - Interim	1.2486	1.00036	0.000526444	embB	Ethambutol
embB_c.1290G>A	0.319464	1.24787	synonymous_variant	5	aftA-embCAB	4) Not assoc w R - Interim	1.2486	0.999415	-0.000844074	embB	Ethambutol
embB_c.1299G>C	0.320806	1.24903	synonymous_variant	5	aftA-embCAB	4) Not assoc w R - Interim	1.2486	1.00035	0.000497914	embB	Ethambutol
embB_c.12C>T	0.319971	1.24831	synonymous_variant	5	aftA-embCAB	4) Not assoc w R - Interim	1.2486	0.999766	-0.000336969	embB	Ethambutol
embB_c.1302C>T	0.320733	1.24897	synonymous_variant	5	aftA-embCAB	4) Not assoc w R - Interim	1.2486	1.00029	0.000424797	embB	Ethambutol
embB_c.1317A>G	0.320353	1.24864	synonymous_variant	5	aftA-embCAB	4) Not assoc w R - Interim	1.2486	1.00003	4.44842e-05	embB	Ethambutol
embB_c.1323A>C	0.319435	1.24784	synonymous_variant	5	aftA-embCAB	4) Not assoc w R - Interim	1.2486	0.999395	-0.00087344	embB	Ethambutol
embB_c.1323A>G	0.319013	1.24748	synonymous_variant	5	aftA-embCAB	4) Not assoc w R - Interim	1.2486	0.999103	-0.0012948	embB	Ethambutol
embB_c.1326G>C	0.321738	1.24984	synonymous_variant	5	aftA-embCAB	4) Not assoc w R - Interim	1.2486	1.00099	0.0014302	embB	Ethambutol
embB_c.1338C>T	0.319552	1.24794	synonymous_variant	5	aftA-embCAB	4) Not assoc w R - Interim	1.2486	0.999476	-0.000756673	embB	Ethambutol
embB_c.1356G>A	0.338037	1.26404	synonymous_variant	5	aftA-embCAB	4) Not assoc w R - Interim	1.2486	1.01236	0.0177288	embB	Ethambutol
embB_c.1359C>T	0.320577	1.24883	synonymous_variant	5	aftA-embCAB	4) Not assoc w R - Interim	1.2486	1.00019	0.000268849	embB	Ethambutol
embB_c.135G>C	0.319874	1.24822	synonymous_variant	5	aftA-embCAB	4) Not assoc w R - Interim	1.2486	0.999699	-0.0004344	embB	Ethambutol
embB_c.135G>T	0.319911	1.24825	synonymous_variant	5	aftA-embCAB	4) Not assoc w R - Interim	1.2486	0.999725	-0.000397068	embB	Ethambutol
embB_c.1368G>A	0.321609	1.24972	synonymous_variant	5	aftA-embCAB	4) Not assoc w R - Interim	1.2486	1.0009	0.0013008	embB	Ethambutol
embB_c.1371C>A	0.322175	1.25021	synonymous_variant	5	aftA-embCAB	4) Not assoc w R - Interim	1.2486	1.0013	0.00186716	embB	Ethambutol
embB_c.1374C>T	0.32131	1.24946	synonymous_variant	5	aftA-embCAB	4) Not assoc w R - Interim	1.2486	1.00069	0.00100201	embB	Ethambutol
embB_c.1383G>A	0.320302	1.24859	synonymous_variant	5	aftA-embCAB	4) Not assoc w R - Interim	1.2486	0.999996	-6.00837e-06	embB	Ethambutol
embB_c.1389G>C	0.323529	1.25139	synonymous_variant	5	aftA-embCAB	4) Not assoc w R - Interim	1.2486	1.00223	0.00322046	embB	Ethambutol
embB_c.138G>A	0.319563	1.24795	synonymous_variant	5	aftA-embCAB	4) Not assoc w R - Interim	1.2486	0.999484	-0.000744881	embB	Ethambutol
embB_c.1390C>A	0.32143	1.24957	synonymous_variant	5	aftA-embCAB	4) Not assoc w R - Interim	1.2486	1.00078	0.00112209	embB	Ethambutol
embB_c.1392G>C	0.313438	1.24267	synonymous_variant	5	aftA-embCAB	4) Not assoc w R - Interim	1.2486	0.99525	-0.00686978	embB	Ethambutol
embB_c.1395C>A	0.317778	1.24641	synonymous_variant	5	aftA-embCAB	4) Not assoc w R - Interim	1.2486	0.998248	-0.00252989	embB	Ethambutol
embB_c.139C>T	0.317588	1.24625	synonymous_variant	5	aftA-embCAB	4) Not assoc w R - Interim	1.2486	0.998116	-0.00272053	embB	Ethambutol
embB_c.1401G>A	0.318283	1.24685	synonymous_variant	5	aftA-embCAB	4) Not assoc w R - Interim	1.2486	0.998597	-0.00202496	embB	Ethambutol
embB_c.1401G>C	0.31946	1.24786	synonymous_variant	5	aftA-embCAB	4) Not assoc w R - Interim	1.2486	0.999413	-0.000847774	embB	Ethambutol
embB_c.1404C>T	0.318067	1.24666	synonymous_variant	5	aftA-embCAB	4) Not assoc w R - Interim	1.2486	0.998447	-0.0022417	embB	Ethambutol
embB_c.1416G>A	0.319347	1.24777	synonymous_variant	5	aftA-embCAB	4) Not assoc w R - Interim	1.2486	0.999334	-0.000961426	embB	Ethambutol
embB_c.1416G>C	0.318398	1.24695	synonymous_variant	5	aftA-embCAB	4) Not assoc w R - Interim	1.2486	0.998677	-0.0019103	embB	Ethambutol
embB_c.1419C>T	0.32014	1.24845	synonymous_variant	5	aftA-embCAB	4) Not assoc w R - Interim	1.2486	0.999883	-0.000168128	embB	Ethambutol
embB_c.1428G>A	0.320078	1.2484	synonymous_variant	5	aftA-embCAB	4) Not assoc w R - Interim	1.2486	0.99984	-0.000230531	embB	Ethambutol
embB_c.1437G>T	0.320419	1.24869	synonymous_variant	5	aftA-embCAB	4) Not assoc w R - Interim	1.2486	1.00008	0.000110919	embB	Ethambutol
embB_c.1443G>C	0.319925	1.24827	synonymous_variant	5	aftA-embCAB	4) Not assoc w R - Interim	1.2486	0.999735	-0.000382852	embB	Ethambutol
embB_c.144C>G	0.317996	1.2466	synonymous_variant	5	aftA-embCAB	4) Not assoc w R - Interim	1.2486	0.998399	-0.00231183	embB	Ethambutol
embB_c.1458C>T	0.320957	1.24916	synonymous_variant	5	aftA-embCAB	4) Not assoc w R - Interim	1.2486	1.00045	0.000648525	embB	Ethambutol
embB_c.1470G>A	0.319772	1.24813	synonymous_variant	5	aftA-embCAB	4) Not assoc w R - Interim	1.2486	0.999628	-0.000536461	embB	Ethambutol
embB_c.1479G>A	0.318593	1.24711	synonymous_variant	5	aftA-embCAB	4) Not assoc w R - Interim	1.2486	0.998812	-0.00171525	embB	Ethambutol
embB_c.147C>T	0.319985	1.24832	synonymous_variant	5	aftA-embCAB	4) Not assoc w R - Interim	1.2486	0.999776	-0.000322985	embB	Ethambutol
embB_c.1482C>T	0.334622	1.26105	synonymous_variant	5	aftA-embCAB	4) Not assoc w R - Interim	1.2486	1.00997	0.0143137	embB	Ethambutol
embB_c.1485C>A	0.327134	1.25452	synonymous_variant	5	aftA-embCAB	4) Not assoc w R - Interim	1.2486	1.00474	0.00682618	embB	Ethambutol
embB_c.1488C>T	0.321206	1.24937	synonymous_variant	5	aftA-embCAB	4) Not assoc w R - Interim	1.2486	1.00062	0.000897738	embB	Ethambutol
embB_c.150G>A	0.318289	1.24685	synonymous_variant	5	aftA-embCAB	4) Not assoc w R - Interim	1.2486	0.998601	-0.00201953	embB	Ethambutol
embB_c.1515C>T	0.355393	1.27933	synonymous_variant	5	aftA-embCAB	4) Not assoc w R - Interim	1.2486	1.02462	0.0350849	embB	Ethambutol
embB_c.1519A>C	0.334064	1.26056	synonymous_variant	5	aftA-embCAB	4) Not assoc w R - Interim	1.2486	1.00958	0.0137561	embB	Ethambutol
embB_c.1530C>G	0.313115	1.24239	synonymous_variant	5	aftA-embCAB	4) Not assoc w R - Interim	1.2486	0.995026	-0.00719315	embB	Ethambutol
embB_c.1539G>C	0.318547	1.24707	synonymous_variant	5	aftA-embCAB	4) Not assoc w R - Interim	1.2486	0.99878	-0.00176106	embB	Ethambutol
embB_c.1542G>A	0.316174	1.24502	synonymous_variant	5	aftA-embCAB	4) Not assoc w R - Interim	1.2486	0.997138	-0.00413423	embB	Ethambutol
embB_c.1545C>T	0.319451	1.24786	synonymous_variant	5	aftA-embCAB	4) Not assoc w R - Interim	1.2486	0.999406	-0.000857023	embB	Ethambutol
embB_c.1548G>A	0.320906	1.24911	synonymous_variant	5	aftA-embCAB	4) Not assoc w R - Interim	1.2486	1.00041	0.000597245	embB	Ethambutol
embB_c.1551G>A	0.32643	1.25391	synonymous_variant	5	aftA-embCAB	4) Not assoc w R - Interim	1.2486	1.00425	0.00612141	embB	Ethambutol
embB_c.1551G>C	0.549084	1.46316	synonymous_variant	5	aftA-embCAB	4) Not assoc w R - Interim	1.2486	1.17184	0.228776	embB	Ethambutol
embB_c.1560C>A	0.315459	1.24441	synonymous_variant	5	aftA-embCAB	4) Not assoc w R - Interim	1.2486	0.996644	-0.0048496	embB	Ethambutol
embB_c.1560C>G	0.316651	1.24544	synonymous_variant	5	aftA-embCAB	4) Not assoc w R - Interim	1.2486	0.997468	-0.0036569	embB	Ethambutol
embB_c.1560C>T	0.319202	1.24764	synonymous_variant	5	aftA-embCAB	4) Not assoc w R - Interim	1.2486	0.999234	-0.00110596	embB	Ethambutol
embB_c.1569G>A	0.33569	1.26198	synonymous_variant	5	aftA-embCAB	4) Not assoc w R - Interim	1.2486	1.01072	0.0153816	embB	Ethambutol
embB_c.1572T>G	0.321127	1.24931	synonymous_variant	5	aftA-embCAB	4) Not assoc w R - Interim	1.2486	1.00057	0.000818291	embB	Ethambutol
embB_c.1587C>T	0.320573	1.24883	synonymous_variant	5	aftA-embCAB	4) Not assoc w R - Interim	1.2486	1.00018	0.00026469	embB	Ethambutol
embB_c.1590G>A	0.320288	1.24858	synonymous_variant	5	aftA-embCAB	4) Not assoc w R - Interim	1.2486	0.999986	-2.06828e-05	embB	Ethambutol
embB_c.1590G>T	0.320809	1.24903	synonymous_variant	5	aftA-embCAB	4) Not assoc w R - Interim	1.2486	1.00035	0.000500802	embB	Ethambutol
embB_c.1593C>T	0.321187	1.24936	synonymous_variant	5	aftA-embCAB	4) Not assoc w R - Interim	1.2486	1.00061	0.000878339	embB	Ethambutol
embB_c.1596C>T	0.320358	1.24864	synonymous_variant	5	aftA-embCAB	4) Not assoc w R - Interim	1.2486	1.00003	4.96836e-05	embB	Ethambutol
embB_c.1599C>T	0.320215	1.24852	synonymous_variant	5	aftA-embCAB	4) Not assoc w R - Interim	1.2486	0.999936	-9.29014e-05	embB	Ethambutol
embB_c.1608G>T	0.320499	1.24876	synonymous_variant	5	aftA-embCAB	4) Not assoc w R - Interim	1.2486	1.00013	0.000190753	embB	Ethambutol
embB_c.1614G>A	0.319945	1.24828	synonymous_variant	5	aftA-embCAB	4) Not assoc w R - Interim	1.2486	0.999748	-0.000363089	embB	Ethambutol
embB_c.1617G>A	0.318709	1.24721	synonymous_variant	5	aftA-embCAB	4) Not assoc w R - Interim	1.2486	0.998892	-0.00159888	embB	Ethambutol
embB_c.1632G>A	0.32492	1.25259	synonymous_variant	5	aftA-embCAB	4) Not assoc w R - Interim	1.2486	1.0032	0.00461143	embB	Ethambutol
embB_c.1638C>T	0.325767	1.25333	synonymous_variant	5	aftA-embCAB	4) Not assoc w R - Interim	1.2486	1.00379	0.00545876	embB	Ethambutol
embB_c.1641G>A	0.320636	1.24888	synonymous_variant	5	aftA-embCAB	4) Not assoc w R - Interim	1.2486	1.00023	0.000327996	embB	Ethambutol
embB_c.1644A>G	0.330456	1.25741	synonymous_variant	5	aftA-embCAB	4) Not assoc w R - Interim	1.2486	1.00706	0.0101478	embB	Ethambutol
embB_c.1647C>T	0.325875	1.25342	synonymous_variant	5	aftA-embCAB	4) Not assoc w R - Interim	1.2486	1.00387	0.0055665	embB	Ethambutol
embB_c.1648C>T	0.330559	1.2575	synonymous_variant	5	aftA-embCAB	4) Not assoc w R - Interim	1.2486	1.00713	0.0102504	embB	Ethambutol
embB_c.1656C>T	0.320732	1.24896	synonymous_variant	5	aftA-embCAB	4) Not assoc w R - Interim	1.2486	1.00029	0.000423758	embB	Ethambutol
embB_c.1659G>A	0.322344	1.25036	synonymous_variant	5	aftA-embCAB	4) Not assoc w R - Interim	1.2486	1.00141	0.00203563	embB	Ethambutol
embB_c.1674G>A	0.319758	1.24812	synonymous_variant	5	aftA-embCAB	4) Not assoc w R - Interim	1.2486	0.999618	-0.000550563	embB	Ethambutol
embB_c.1677G>C	-0.117357	0.921875	synonymous_variant	5	aftA-embCAB	4) Not assoc w R - Interim	1.2486	0.738328	-0.437665	embB	Ethambutol
embB_c.1684C>A	0.321133	1.24931	synonymous_variant	5	aftA-embCAB	4) Not assoc w R - Interim	1.2486	1.00057	0.000824642	embB	Ethambutol
embB_c.1701C>T	0.320764	1.24899	synonymous_variant	5	aftA-embCAB	4) Not assoc w R - Interim	1.2486	1.00032	0.000455754	embB	Ethambutol
embB_c.1707A>G	0.320187	1.24849	synonymous_variant	5	aftA-embCAB	4) Not assoc w R - Interim	1.2486	0.999916	-0.000121443	embB	Ethambutol
embB_c.1710G>A	0.320713	1.24895	synonymous_variant	5	aftA-embCAB	4) Not assoc w R - Interim	1.2486	1.00028	0.000404583	embB	Ethambutol
embB_c.1710G>T	0.320134	1.24845	synonymous_variant	5	aftA-embCAB	4) Not assoc w R - Interim	1.2486	0.999879	-0.000174022	embB	Ethambutol
embB_c.1713G>A	0.320463	1.24873	synonymous_variant	5	aftA-embCAB	4) Not assoc w R - Interim	1.2486	1.00011	0.000154591	embB	Ethambutol
embB_c.1719G>A	0.321503	1.24963	synonymous_variant	5	aftA-embCAB	4) Not assoc w R - Interim	1.2486	1.00083	0.00119436	embB	Ethambutol
embB_c.1722G>T	0.321091	1.24927	synonymous_variant	5	aftA-embCAB	4) Not assoc w R - Interim	1.2486	1.00054	0.000782376	embB	Ethambutol
embB_c.1728C>G	0.32229	1.25031	synonymous_variant	5	aftA-embCAB	4) Not assoc w R - Interim	1.2486	1.00137	0.00198197	embB	Ethambutol
embB_c.1743C>T	0.325452	1.25306	synonymous_variant	5	aftA-embCAB	4) Not assoc w R - Interim	1.2486	1.00357	0.00514368	embB	Ethambutol
embB_c.1794G>A	0.321086	1.24927	synonymous_variant	5	aftA-embCAB	4) Not assoc w R - Interim	1.2486	1.00054	0.000778103	embB	Ethambutol
embB_c.1803C>T	0.319408	1.24782	synonymous_variant	5	aftA-embCAB	4) Not assoc w R - Interim	1.2486	0.999376	-0.000900263	embB	Ethambutol
embB_c.1809G>A	0.319447	1.24785	synonymous_variant	5	aftA-embCAB	4) Not assoc w R - Interim	1.2486	0.999403	-0.000861647	embB	Ethambutol
embB_c.1830G>A	0.314721	1.24377	synonymous_variant	5	aftA-embCAB	4) Not assoc w R - Interim	1.2486	0.996134	-0.00558771	embB	Ethambutol
embB_c.1839G>A	0.322636	1.25061	synonymous_variant	5	aftA-embCAB	4) Not assoc w R - Interim	1.2486	1.00161	0.00232728	embB	Ethambutol
embB_c.183G>A	0.320318	1.24861	synonymous_variant	5	aftA-embCAB	4) Not assoc w R - Interim	1.2486	1.00001	9.35914e-06	embB	Ethambutol
embB_c.1848A>G	0.321923	1.25	synonymous_variant	5	aftA-embCAB	4) Not assoc w R - Interim	1.2486	1.00112	0.0016143	embB	Ethambutol
embB_c.1854G>C	0.320553	1.24881	synonymous_variant	5	aftA-embCAB	4) Not assoc w R - Interim	1.2486	1.00017	0.000244242	embB	Ethambutol
embB_c.1869C>T	0.320274	1.24857	synonymous_variant	5	aftA-embCAB	4) Not assoc w R - Interim	1.2486	0.999976	-3.44329e-05	embB	Ethambutol
embB_c.186G>C	0.321702	1.2498	synonymous_variant	5	aftA-embCAB	4) Not assoc w R - Interim	1.2486	1.00097	0.00139396	embB	Ethambutol
embB_c.1881G>C	0.320412	1.24869	synonymous_variant	5	aftA-embCAB	4) Not assoc w R - Interim	1.2486	1.00007	0.00010364	embB	Ethambutol
embB_c.1884C>T	0.320715	1.24895	synonymous_variant	5	aftA-embCAB	4) Not assoc w R - Interim	1.2486	1.00028	0.000406893	embB	Ethambutol
embB_c.1887G>T	0.319639	1.24802	synonymous_variant	5	aftA-embCAB	4) Not assoc w R - Interim	1.2486	0.999537	-0.000668815	embB	Ethambutol
embB_c.1890G>A	0.316451	1.24526	synonymous_variant	5	aftA-embCAB	4) Not assoc w R - Interim	1.2486	0.99733	-0.00385685	embB	Ethambutol
embB_c.1894T>C	0.320812	1.24903	synonymous_variant	5	aftA-embCAB	4) Not assoc w R - Interim	1.2486	1.00035	0.000504151	embB	Ethambutol
embB_c.1899C>T	0.320728	1.24896	synonymous_variant	5	aftA-embCAB	4) Not assoc w R - Interim	1.2486	1.00029	0.000419715	embB	Ethambutol
embB_c.1903C>T	0.318279	1.24684	synonymous_variant	5	aftA-embCAB	4) Not assoc w R - Interim	1.2486	0.998594	-0.00202925	embB	Ethambutol
embB_c.1905G>C	0.320252	1.24855	synonymous_variant	5	aftA-embCAB	4) Not assoc w R - Interim	1.2486	0.999961	-5.61561e-05	embB	Ethambutol
embB_c.1912T>C	0.321701	1.2498	synonymous_variant	5	aftA-embCAB	4) Not assoc w R - Interim	1.2486	1.00097	0.00139327	embB	Ethambutol
embB_c.1926C>T	0.322176	1.25021	synonymous_variant	5	aftA-embCAB	4) Not assoc w R - Interim	1.2486	1.0013	0.0018675	embB	Ethambutol
embB_c.192G>C	0.337983	1.26399	synonymous_variant	5	aftA-embCAB	4) Not assoc w R - Interim	1.2486	1.01233	0.0176749	embB	Ethambutol
embB_c.1974C>T	0.319935	1.24827	synonymous_variant	5	aftA-embCAB	4) Not assoc w R - Interim	1.2486	0.999741	-0.000373259	embB	Ethambutol
embB_c.1977G>A	0.39808	1.31775	synonymous_variant	5	aftA-embCAB	4) Not assoc w R - Interim	1.2486	1.05539	0.0777715	embB	Ethambutol
embB_c.1995G>A	0.320441	1.24871	synonymous_variant	5	aftA-embCAB	4) Not assoc w R - Interim	1.2486	1.00009	0.000132293	embB	Ethambutol
embB_c.1995G>T	0.322407	1.25041	synonymous_variant	5	aftA-embCAB	4) Not assoc w R - Interim	1.2486	1.00146	0.00209828	embB	Ethambutol
embB_c.201G>A	0.319831	1.24818	synonymous_variant	5	aftA-embCAB	4) Not assoc w R - Interim	1.2486	0.999669	-0.000477396	embB	Ethambutol
embB_c.201G>T	0.31003	1.23973	synonymous_variant	5	aftA-embCAB	4) Not assoc w R - Interim	1.2486	0.992901	-0.010278	embB	Ethambutol
embB_c.2040C>A	0.320772	1.249	synonymous_variant	5	aftA-embCAB	4) Not assoc w R - Interim	1.2486	1.00032	0.000463609	embB	Ethambutol
embB_c.2056C>T	0.320513	1.24877	synonymous_variant	5	aftA-embCAB	4) Not assoc w R - Interim	1.2486	1.00014	0.000204154	embB	Ethambutol
embB_c.2076C>A	0.320774	1.249	synonymous_variant	5	aftA-embCAB	4) Not assoc w R - Interim	1.2486	1.00032	0.000466034	embB	Ethambutol
embB_c.2079C>T	0.320066	1.24839	synonymous_variant	5	aftA-embCAB	4) Not assoc w R - Interim	1.2486	0.999832	-0.000242434	embB	Ethambutol
embB_c.2103G>T	0.319987	1.24832	synonymous_variant	5	aftA-embCAB	4) Not assoc w R - Interim	1.2486	0.999778	-0.00032102	embB	Ethambutol
embB_c.2109G>A	0.319291	1.24772	synonymous_variant	5	aftA-embCAB	4) Not assoc w R - Interim	1.2486	0.999295	-0.00101693	embB	Ethambutol
embB_c.2118G>A	0.321475	1.24961	synonymous_variant	5	aftA-embCAB	4) Not assoc w R - Interim	1.2486	1.00081	0.001167	embB	Ethambutol
embB_c.2124G>A	0.32245	1.25045	synonymous_variant	5	aftA-embCAB	4) Not assoc w R - Interim	1.2486	1.00149	0.00214131	embB	Ethambutol
embB_c.2145G>A	0.318917	1.24739	synonymous_variant	5	aftA-embCAB	4) Not assoc w R - Interim	1.2486	0.999036	-0.00139137	embB	Ethambutol
embB_c.2151G>A	0.318893	1.24737	synonymous_variant	5	aftA-embCAB	4) Not assoc w R - Interim	1.2486	0.99902	-0.0014152	embB	Ethambutol
embB_c.216C>T	0.33605	1.2623	synonymous_variant	5	aftA-embCAB	4) Not assoc w R - Interim	1.2486	1.01097	0.0157421	embB	Ethambutol
embB_c.2181G>A	0.318313	1.24687	synonymous_variant	5	aftA-embCAB	4) Not assoc w R - Interim	1.2486	0.998618	-0.00199477	embB	Ethambutol
embB_c.2182C>A	0.320631	1.24888	synonymous_variant	5	aftA-embCAB	4) Not assoc w R - Interim	1.2486	1.00022	0.000322566	embB	Ethambutol
embB_c.2193G>A	0.294952	1.22684	synonymous_variant	5	aftA-embCAB	4) Not assoc w R - Interim	1.2486	0.982578	-0.0253567	embB	Ethambutol
embB_c.2193G>C	0.298148	1.22956	synonymous_variant	5	aftA-embCAB	4) Not assoc w R - Interim	1.2486	0.984757	-0.0221604	embB	Ethambutol
embB_c.2202C>T	0.311665	1.24114	synonymous_variant	5	aftA-embCAB	4) Not assoc w R - Interim	1.2486	0.994027	-0.00864367	embB	Ethambutol
embB_c.2208C>T	0.313376	1.24261	synonymous_variant	5	aftA-embCAB	4) Not assoc w R - Interim	1.2486	0.995206	-0.00693236	embB	Ethambutol
embB_c.2220G>T	0.318246	1.24681	synonymous_variant	5	aftA-embCAB	4) Not assoc w R - Interim	1.2486	0.998572	-0.00206188	embB	Ethambutol
embB_c.2223G>T	0.275659	1.21055	synonymous_variant	5	aftA-embCAB	4) Not assoc w R - Interim	1.2486	0.969525	-0.0446496	embB	Ethambutol
embB_c.2226G>A	0.319311	1.24773	synonymous_variant	5	aftA-embCAB	4) Not assoc w R - Interim	1.2486	0.999309	-0.000997616	embB	Ethambutol
embB_c.2226G>T	0.319345	1.24776	synonymous_variant	5	aftA-embCAB	4) Not assoc w R - Interim	1.2486	0.999332	-0.000963623	embB	Ethambutol
embB_c.2235C>T	0.320716	1.24895	synonymous_variant	5	aftA-embCAB	4) Not assoc w R - Interim	1.2486	1.00028	0.000408048	embB	Ethambutol
embB_c.2245C>T	0.319177	1.24762	synonymous_variant	5	aftA-embCAB	4) Not assoc w R - Interim	1.2486	0.999216	-0.00113163	embB	Ethambutol
embB_c.2247G>A	0.319307	1.24773	synonymous_variant	5	aftA-embCAB	4) Not assoc w R - Interim	1.2486	0.999306	-0.00100097	embB	Ethambutol
embB_c.2250C>T	0.320778	1.249	synonymous_variant	5	aftA-embCAB	4) Not assoc w R - Interim	1.2486	1.00033	0.000469615	embB	Ethambutol
embB_c.2256C>T	0.320429	1.2487	synonymous_variant	5	aftA-embCAB	4) Not assoc w R - Interim	1.2486	1.00008	0.000121202	embB	Ethambutol
embB_c.2265C>G	0.3206	1.24885	synonymous_variant	5	aftA-embCAB	4) Not assoc w R - Interim	1.2486	1.0002	0.000291838	embB	Ethambutol
embB_c.2265C>T	0.319898	1.24824	synonymous_variant	5	aftA-embCAB	4) Not assoc w R - Interim	1.2486	0.999716	-0.000410475	embB	Ethambutol
embB_c.2268G>A	0.320173	1.24848	synonymous_variant	5	aftA-embCAB	4) Not assoc w R - Interim	1.2486	0.999906	-0.000135194	embB	Ethambutol
embB_c.2289C>T	0.321179	1.24935	synonymous_variant	5	aftA-embCAB	4) Not assoc w R - Interim	1.2486	1.0006	0.000870717	embB	Ethambutol
embB_c.2298G>T	0.319691	1.24806	synonymous_variant	5	aftA-embCAB	4) Not assoc w R - Interim	1.2486	0.999572	-0.000617144	embB	Ethambutol
embB_c.2325C>T	0.315527	1.24447	synonymous_variant	5	aftA-embCAB	4) Not assoc w R - Interim	1.2486	0.996691	-0.00478144	embB	Ethambutol
embB_c.2328C>G	0.319877	1.24822	synonymous_variant	5	aftA-embCAB	4) Not assoc w R - Interim	1.2486	0.999701	-0.000431395	embB	Ethambutol
embB_c.2329T>C	0.319883	1.24823	synonymous_variant	5	aftA-embCAB	4) Not assoc w R - Interim	1.2486	0.999706	-0.000424807	embB	Ethambutol
embB_c.2338C>T	0.32078	1.24901	synonymous_variant	5	aftA-embCAB	4) Not assoc w R - Interim	1.2486	1.00033	0.00047181	embB	Ethambutol
embB_c.2340G>A	0.319148	1.24759	synonymous_variant	5	aftA-embCAB	4) Not assoc w R - Interim	1.2486	0.999196	-0.00116031	embB	Ethambutol
embB_c.234C>T	0.323319	1.25121	synonymous_variant	5	aftA-embCAB	4) Not assoc w R - Interim	1.2486	1.00209	0.00301085	embB	Ethambutol
embB_c.2358C>T	0.316908	1.24566	synonymous_variant	5	aftA-embCAB	4) Not assoc w R - Interim	1.2486	0.997646	-0.00340034	embB	Ethambutol
embB_c.2367G>A	0.314995	1.24401	synonymous_variant	5	aftA-embCAB	4) Not assoc w R - Interim	1.2486	0.996324	-0.00531342	embB	Ethambutol
embB_c.2367G>C	0.319002	1.24747	synonymous_variant	5	aftA-embCAB	4) Not assoc w R - Interim	1.2486	0.999095	-0.0013066	embB	Ethambutol
embB_c.2367G>T	0.319017	1.24748	synonymous_variant	5	aftA-embCAB	4) Not assoc w R - Interim	1.2486	0.999105	-0.0012911	embB	Ethambutol
embB_c.2379A>G	0.320042	1.24837	synonymous_variant	5	aftA-embCAB	4) Not assoc w R - Interim	1.2486	0.999815	-0.000266356	embB	Ethambutol
embB_c.237T>C	0.317747	1.24638	synonymous_variant	5	aftA-embCAB	4) Not assoc w R - Interim	1.2486	0.998226	-0.00256125	embB	Ethambutol
embB_c.2382G>T	0.320448	1.24872	synonymous_variant	5	aftA-embCAB	4) Not assoc w R - Interim	1.2486	1.0001	0.000140034	embB	Ethambutol
embB_c.2391G>C	0.320297	1.24859	synonymous_variant	5	aftA-embCAB	4) Not assoc w R - Interim	1.2486	0.999993	-1.07457e-05	embB	Ethambutol
embB_c.240C>A	0.319172	1.24761	synonymous_variant	5	aftA-embCAB	4) Not assoc w R - Interim	1.2486	0.999213	-0.00113649	embB	Ethambutol
embB_c.240C>T	0.320867	1.24908	synonymous_variant	5	aftA-embCAB	4) Not assoc w R - Interim	1.2486	1.00039	0.000558669	embB	Ethambutol
embB_c.2427C>A	0.317328	1.24602	synonymous_variant	5	aftA-embCAB	4) Not assoc w R - Interim	1.2486	0.997937	-0.00297998	embB	Ethambutol
embB_c.2427C>G	0.291276	1.22372	synonymous_variant	5	aftA-embCAB	4) Not assoc w R - Interim	1.2486	0.980077	-0.0290328	embB	Ethambutol
embB_c.2433C>T	0.31945	1.24786	synonymous_variant	5	aftA-embCAB	4) Not assoc w R - Interim	1.2486	0.999406	-0.000857832	embB	Ethambutol
embB_c.2442C>T	0.318011	1.24661	synonymous_variant	5	aftA-embCAB	4) Not assoc w R - Interim	1.2486	0.998409	-0.00229737	embB	Ethambutol
embB_c.2463G>A	0.318609	1.24713	synonymous_variant	5	aftA-embCAB	4) Not assoc w R - Interim	1.2486	0.998823	-0.0016994	embB	Ethambutol
embB_c.2475C>A	0.320916	1.24912	synonymous_variant	5	aftA-embCAB	4) Not assoc w R - Interim	1.2486	1.00042	0.000607871	embB	Ethambutol
embB_c.2481T>C	0.320037	1.24836	synonymous_variant	5	aftA-embCAB	4) Not assoc w R - Interim	1.2486	0.999812	-0.000270979	embB	Ethambutol
embB_c.2487T>G	0.31544	1.24439	synonymous_variant	5	aftA-embCAB	4) Not assoc w R - Interim	1.2486	0.996632	-0.00486792	embB	Ethambutol
embB_c.2490G>A	0.329208	1.25632	synonymous_variant	5	aftA-embCAB	4) Not assoc w R - Interim	1.2486	1.00619	0.0089001	embB	Ethambutol
embB_c.2496G>A	0.319391	1.2478	synonymous_variant	5	aftA-embCAB	4) Not assoc w R - Interim	1.2486	0.999364	-0.000917721	embB	Ethambutol
embB_c.249G>A	0.31773	1.24637	synonymous_variant	5	aftA-embCAB	4) Not assoc w R - Interim	1.2486	0.998215	-0.00257815	embB	Ethambutol
embB_c.2505T>C	0.320133	1.24845	synonymous_variant	5	aftA-embCAB	4) Not assoc w R - Interim	1.2486	0.999879	-0.000174946	embB	Ethambutol
embB_c.2511C>T	0.319869	1.24822	synonymous_variant	5	aftA-embCAB	4) Not assoc w R - Interim	1.2486	0.999696	-0.000438792	embB	Ethambutol
embB_c.2514T>C	0.320249	1.24855	synonymous_variant	5	aftA-embCAB	4) Not assoc w R - Interim	1.2486	0.999959	-5.97381e-05	embB	Ethambutol
embB_c.2520C>T	0.320626	1.24887	synonymous_variant	5	aftA-embCAB	4) Not assoc w R - Interim	1.2486	1.00022	0.000317368	embB	Ethambutol
embB_c.2523G>T	0.319978	1.24831	synonymous_variant	5	aftA-embCAB	4) Not assoc w R - Interim	1.2486	0.999771	-0.000330497	embB	Ethambutol
embB_c.2535A>G	0.318859	1.24734	synonymous_variant	5	aftA-embCAB	4) Not assoc w R - Interim	1.2486	0.998996	-0.00144897	embB	Ethambutol
embB_c.2538C>A	0.31523	1.24421	synonymous_variant	5	aftA-embCAB	4) Not assoc w R - Interim	1.2486	0.996486	-0.00507836	embB	Ethambutol
embB_c.2550C>T	0.319275	1.2477	synonymous_variant	5	aftA-embCAB	4) Not assoc w R - Interim	1.2486	0.999284	-0.00103323	embB	Ethambutol
embB_c.2556A>G	0.31906	1.24752	synonymous_variant	5	aftA-embCAB	4) Not assoc w R - Interim	1.2486	0.999135	-0.00124808	embB	Ethambutol
embB_c.2565G>A	0.318423	1.24697	synonymous_variant	5	aftA-embCAB	4) Not assoc w R - Interim	1.2486	0.998694	-0.00188543	embB	Ethambutol
embB_c.2580G>A	0.306972	1.23711	synonymous_variant	5	aftA-embCAB	4) Not assoc w R - Interim	1.2486	0.990799	-0.0133361	embB	Ethambutol
embB_c.2583G>A	0.319484	1.24788	synonymous_variant	5	aftA-embCAB	4) Not assoc w R - Interim	1.2486	0.999429	-0.000824535	embB	Ethambutol
embB_c.2598T>G	0.320503	1.24877	synonymous_variant	5	aftA-embCAB	4) Not assoc w R - Interim	1.2486	1.00014	0.000194912	embB	Ethambutol
embB_c.2610C>T	0.319734	1.2481	synonymous_variant	5	aftA-embCAB	4) Not assoc w R - Interim	1.2486	0.999602	-0.000574721	embB	Ethambutol
embB_c.261G>A	0.330047	1.25705	synonymous_variant	5	aftA-embCAB	4) Not assoc w R - Interim	1.2486	1.00677	0.00973918	embB	Ethambutol
embB_c.2631G>A	0.319438	1.24784	synonymous_variant	5	aftA-embCAB	4) Not assoc w R - Interim	1.2486	0.999397	-0.000870318	embB	Ethambutol
embB_c.2631G>T	0.319256	1.24769	synonymous_variant	5	aftA-embCAB	4) Not assoc w R - Interim	1.2486	0.999271	-0.00105231	embB	Ethambutol
embB_c.2679C>T	0.322722	1.25069	synonymous_variant	5	aftA-embCAB	4) Not assoc w R - Interim	1.2486	1.00167	0.00241415	embB	Ethambutol
embB_c.2682C>T	0.318755	1.24725	synonymous_variant	5	aftA-embCAB	4) Not assoc w R - Interim	1.2486	0.998924	-0.00155284	embB	Ethambutol
embB_c.2709C>G	0.320436	1.24871	synonymous_variant	5	aftA-embCAB	4) Not assoc w R - Interim	1.2486	1.00009	0.000127672	embB	Ethambutol
embB_c.2709C>T	0.320196	1.2485	synonymous_variant	5	aftA-embCAB	4) Not assoc w R - Interim	1.2486	0.999922	-0.000111852	embB	Ethambutol
embB_c.2715G>C	0.321007	1.2492	synonymous_variant	5	aftA-embCAB	4) Not assoc w R - Interim	1.2486	1.00048	0.000698649	embB	Ethambutol
embB_c.2718A>G	0.320096	1.24841	synonymous_variant	5	aftA-embCAB	4) Not assoc w R - Interim	1.2486	0.999853	-0.000212619	embB	Ethambutol
embB_c.2739C>A	0.319899	1.24824	synonymous_variant	5	aftA-embCAB	4) Not assoc w R - Interim	1.2486	0.999716	-0.000409088	embB	Ethambutol
embB_c.2739C>T	0.320295	1.24859	synonymous_variant	5	aftA-embCAB	4) Not assoc w R - Interim	1.2486	0.999991	-1.35189e-05	embB	Ethambutol
embB_c.2745G>C	0.320497	1.24876	synonymous_variant	5	aftA-embCAB	4) Not assoc w R - Interim	1.2486	1.00013	0.000188558	embB	Ethambutol
embB_c.2745G>T	0.318362	1.24691	synonymous_variant	5	aftA-embCAB	4) Not assoc w R - Interim	1.2486	0.998652	-0.00194629	embB	Ethambutol
embB_c.2751G>A	0.320891	1.2491	synonymous_variant	5	aftA-embCAB	4) Not assoc w R - Interim	1.2486	1.0004	0.000582462	embB	Ethambutol
embB_c.2772G>A	0.320338	1.24862	synonymous_variant	5	aftA-embCAB	4) Not assoc w R - Interim	1.2486	1.00002	2.96948e-05	embB	Ethambutol
embB_c.2814G>A	0.303432	1.23408	synonymous_variant	5	aftA-embCAB	4) Not assoc w R - Interim	1.2486	0.98837	-0.0168767	embB	Ethambutol
embB_c.2835G>A	0.320614	1.24886	synonymous_variant	5	aftA-embCAB	4) Not assoc w R - Interim	1.2486	1.00021	0.000305354	embB	Ethambutol
embB_c.2839C>A	0.318906	1.24738	synonymous_variant	5	aftA-embCAB	4) Not assoc w R - Interim	1.2486	0.999029	-0.00140201	embB	Ethambutol
embB_c.2841G>A	0.319657	1.24803	synonymous_variant	5	aftA-embCAB	4) Not assoc w R - Interim	1.2486	0.999549	-0.000651129	embB	Ethambutol
embB_c.2841G>C	0.319919	1.24826	synonymous_variant	5	aftA-embCAB	4) Not assoc w R - Interim	1.2486	0.999731	-0.000388747	embB	Ethambutol
embB_c.2847G>A	0.320375	1.24866	synonymous_variant	5	aftA-embCAB	4) Not assoc w R - Interim	1.2486	1.00005	6.70147e-05	embB	Ethambutol
embB_c.2853G>A	0.31957	1.24796	synonymous_variant	5	aftA-embCAB	4) Not assoc w R - Interim	1.2486	0.999488	-0.000738408	embB	Ethambutol
embB_c.2859G>A	0.320329	1.24862	synonymous_variant	5	aftA-embCAB	4) Not assoc w R - Interim	1.2486	1.00001	2.05669e-05	embB	Ethambutol
embB_c.2871G>A	0.320371	1.24865	synonymous_variant	5	aftA-embCAB	4) Not assoc w R - Interim	1.2486	1.00004	6.30863e-05	embB	Ethambutol
embB_c.2889G>C	0.315373	1.24433	synonymous_variant	5	aftA-embCAB	4) Not assoc w R - Interim	1.2486	0.996585	-0.00493575	embB	Ethambutol
embB_c.2922G>C	0.320865	1.24908	synonymous_variant	5	aftA-embCAB	4) Not assoc w R - Interim	1.2486	1.00039	0.000557167	embB	Ethambutol
embB_c.2928A>G	0.321001	1.2492	synonymous_variant	5	aftA-embCAB	4) Not assoc w R - Interim	1.2486	1.00048	0.000692643	embB	Ethambutol
embB_c.2934G>A	0.320295	1.24859	synonymous_variant	5	aftA-embCAB	4) Not assoc w R - Interim	1.2486	0.999991	-1.32878e-05	embB	Ethambutol
embB_c.2937C>T	0.322389	1.2504	synonymous_variant	5	aftA-embCAB	4) Not assoc w R - Interim	1.2486	1.00144	0.00208028	embB	Ethambutol
embB_c.2940G>A	0.319783	1.24814	synonymous_variant	5	aftA-embCAB	4) Not assoc w R - Interim	1.2486	0.999636	-0.000525364	embB	Ethambutol
embB_c.2946G>A	0.320273	1.24857	synonymous_variant	5	aftA-embCAB	4) Not assoc w R - Interim	1.2486	0.999975	-3.57039e-05	embB	Ethambutol
embB_c.2955G>C	0.318653	1.24717	synonymous_variant	5	aftA-embCAB	4) Not assoc w R - Interim	1.2486	0.998853	-0.0016551	embB	Ethambutol
embB_c.2956C>T	0.319511	1.24791	synonymous_variant	5	aftA-embCAB	4) Not assoc w R - Interim	1.2486	0.999447	-0.00079783	embB	Ethambutol
embB_c.2967G>A	0.311812	1.24127	synonymous_variant	5	aftA-embCAB	4) Not assoc w R - Interim	1.2486	0.994128	-0.00849617	embB	Ethambutol
embB_c.2979C>T	0.32024	1.24854	synonymous_variant	5	aftA-embCAB	4) Not assoc w R - Interim	1.2486	0.999953	-6.84044e-05	embB	Ethambutol
embB_c.297G>A	0.318057	1.24665	synonymous_variant	5	aftA-embCAB	4) Not assoc w R - Interim	1.2486	0.998441	-0.00225107	embB	Ethambutol
embB_c.2982C>T	0.320389	1.24867	synonymous_variant	5	aftA-embCAB	4) Not assoc w R - Interim	1.2486	1.00006	8.07639e-05	embB	Ethambutol
embB_c.2985G>A	0.315046	1.24405	synonymous_variant	5	aftA-embCAB	4) Not assoc w R - Interim	1.2486	0.996359	-0.00526204	embB	Ethambutol
embB_c.2985G>T	0.318991	1.24746	synonymous_variant	5	aftA-embCAB	4) Not assoc w R - Interim	1.2486	0.999087	-0.00131747	embB	Ethambutol
embB_c.2994G>A	0.318699	1.24721	synonymous_variant	5	aftA-embCAB	4) Not assoc w R - Interim	1.2486	0.998885	-0.00160906	embB	Ethambutol
embB_c.3009C>T	0.320953	1.24916	synonymous_variant	5	aftA-embCAB	4) Not assoc w R - Interim	1.2486	1.00045	0.00064483	embB	Ethambutol
embB_c.300C>A	0.31881	1.2473	synonymous_variant	5	aftA-embCAB	4) Not assoc w R - Interim	1.2486	0.998962	-0.00149778	embB	Ethambutol
embB_c.3012T>C	0.337683	1.26373	synonymous_variant	5	aftA-embCAB	4) Not assoc w R - Interim	1.2486	1.01212	0.0173745	embB	Ethambutol
embB_c.3015C>T	0.325698	1.25327	synonymous_variant	5	aftA-embCAB	4) Not assoc w R - Interim	1.2486	1.00374	0.00539016	embB	Ethambutol
embB_c.3021C>T	0.320724	1.24896	synonymous_variant	5	aftA-embCAB	4) Not assoc w R - Interim	1.2486	1.00029	0.000415556	embB	Ethambutol
embB_c.3036C>T	0.319277	1.24771	synonymous_variant	5	aftA-embCAB	4) Not assoc w R - Interim	1.2486	0.999286	-0.00103069	embB	Ethambutol
embB_c.3039C>T	0.319825	1.24818	synonymous_variant	5	aftA-embCAB	4) Not assoc w R - Interim	1.2486	0.999665	-0.000483291	embB	Ethambutol
embB_c.303C>A	0.314957	1.24397	synonymous_variant	5	aftA-embCAB	4) Not assoc w R - Interim	1.2486	0.996298	-0.00535122	embB	Ethambutol
embB_c.3048G>C	0.319844	1.2482	synonymous_variant	5	aftA-embCAB	4) Not assoc w R - Interim	1.2486	0.999679	-0.000463758	embB	Ethambutol
embB_c.306A>C	0.314709	1.24376	synonymous_variant	5	aftA-embCAB	4) Not assoc w R - Interim	1.2486	0.996126	-0.00559978	embB	Ethambutol
embB_c.306A>G	0.302271	1.23308	synonymous_variant	5	aftA-embCAB	4) Not assoc w R - Interim	1.2486	0.987575	-0.0180372	embB	Ethambutol
embB_c.3078C>T	0.323644	1.25149	synonymous_variant	5	aftA-embCAB	4) Not assoc w R - Interim	1.2486	1.00232	0.00333621	embB	Ethambutol
embB_c.3081G>A	0.31515	1.24414	synonymous_variant	5	aftA-embCAB	4) Not assoc w R - Interim	1.2486	0.996431	-0.00515814	embB	Ethambutol
embB_c.3093C>T	0.320227	1.24853	synonymous_variant	5	aftA-embCAB	4) Not assoc w R - Interim	1.2486	0.999944	-8.12306e-05	embB	Ethambutol
embB_c.3096T>G	0.321034	1.24923	synonymous_variant	5	aftA-embCAB	4) Not assoc w R - Interim	1.2486	1.0005	0.000725557	embB	Ethambutol
embB_c.3099C>T	0.319682	1.24806	synonymous_variant	5	aftA-embCAB	4) Not assoc w R - Interim	1.2486	0.999566	-0.000626507	embB	Ethambutol
embB_c.309C>T	0.317035	1.24577	synonymous_variant	5	aftA-embCAB	4) Not assoc w R - Interim	1.2486	0.997734	-0.00327283	embB	Ethambutol
embB_c.3123C>T	0.319605	1.24799	synonymous_variant	5	aftA-embCAB	4) Not assoc w R - Interim	1.2486	0.999512	-0.000703611	embB	Ethambutol
embB_c.3127T>C	0.318532	1.24706	synonymous_variant	5	aftA-embCAB	4) Not assoc w R - Interim	1.2486	0.998769	-0.00177656	embB	Ethambutol
embB_c.3133C>A	0.320555	1.24881	synonymous_variant	5	aftA-embCAB	4) Not assoc w R - Interim	1.2486	1.00017	0.000246668	embB	Ethambutol
embB_c.3144C>T	0.32019	1.24849	synonymous_variant	5	aftA-embCAB	4) Not assoc w R - Interim	1.2486	0.999918	-0.000118785	embB	Ethambutol
embB_c.3156C>T	0.319273	1.2477	synonymous_variant	5	aftA-embCAB	4) Not assoc w R - Interim	1.2486	0.999282	-0.00103566	embB	Ethambutol
embB_c.3159G>A	0.322839	1.25079	synonymous_variant	5	aftA-embCAB	4) Not assoc w R - Interim	1.2486	1.00176	0.00253076	embB	Ethambutol
embB_c.3159G>C	0.323087	1.251	synonymous_variant	5	aftA-embCAB	4) Not assoc w R - Interim	1.2486	1.00193	0.00277919	embB	Ethambutol
embB_c.3165C>A	0.578086	1.49287	synonymous_variant	5	aftA-embCAB	4) Not assoc w R - Interim	1.2486	1.19564	0.257778	embB	Ethambutol
embB_c.3177C>A	0.321082	1.24927	synonymous_variant	5	aftA-embCAB	4) Not assoc w R - Interim	1.2486	1.00054	0.000773715	embB	Ethambutol
embB_c.3186T>C	0.319106	1.24756	synonymous_variant	5	aftA-embCAB	4) Not assoc w R - Interim	1.2486	0.999167	-0.00120194	embB	Ethambutol
embB_c.318C>T	0.320409	1.24868	synonymous_variant	5	aftA-embCAB	4) Not assoc w R - Interim	1.2486	1.00007	0.000101214	embB	Ethambutol
embB_c.3208C>T	0.321342	1.24949	synonymous_variant	5	aftA-embCAB	4) Not assoc w R - Interim	1.2486	1.00072	0.00103399	embB	Ethambutol
embB_c.3210G>A	0.318189	1.24676	synonymous_variant	5	aftA-embCAB	4) Not assoc w R - Interim	1.2486	0.998532	-0.0021195	embB	Ethambutol
embB_c.3225C>A	0.314282	1.24339	synonymous_variant	5	aftA-embCAB	4) Not assoc w R - Interim	1.2486	0.995832	-0.00602589	embB	Ethambutol
embB_c.3231G>A	0.316728	1.2455	synonymous_variant	5	aftA-embCAB	4) Not assoc w R - Interim	1.2486	0.997522	-0.00357999	embB	Ethambutol
embB_c.3240G>A	0.31433	1.24343	synonymous_variant	5	aftA-embCAB	4) Not assoc w R - Interim	1.2486	0.995865	-0.00597809	embB	Ethambutol
embB_c.3243C>A	0.303326	1.23399	synonymous_variant	5	aftA-embCAB	4) Not assoc w R - Interim	1.2486	0.988298	-0.0169819	embB	Ethambutol
embB_c.3252C>A	0.320145	1.24846	synonymous_variant	5	aftA-embCAB	4) Not assoc w R - Interim	1.2486	0.999887	-0.000163275	embB	Ethambutol
embB_c.3255C>T	0.320062	1.24838	synonymous_variant	5	aftA-embCAB	4) Not assoc w R - Interim	1.2486	0.99983	-0.000245786	embB	Ethambutol
embB_c.3273G>T	0.320544	1.2488	synonymous_variant	5	aftA-embCAB	4) Not assoc w R - Interim	1.2486	1.00016	0.000236155	embB	Ethambutol
embB_c.3297G>A	0.320308	1.2486	stop_retained_variant	5	aftA-embCAB	4) Not assoc w R - Interim	1.2486	1	0	embB	Ethambutol
embB_c.330T>C	0.321129	1.24931	synonymous_variant	5	aftA-embCAB	4) Not assoc w R - Interim	1.2486	1.00057	0.000820716	embB	Ethambutol
embB_c.333G>A	0.320123	1.24844	synonymous_variant	5	aftA-embCAB	4) Not assoc w R - Interim	1.2486	0.999872	-0.000184884	embB	Ethambutol
embB_c.336G>A	0.320698	1.24893	synonymous_variant	5	aftA-embCAB	4) Not assoc w R - Interim	1.2486	1.00027	0.000389566	embB	Ethambutol
embB_c.340T>C	0.330133	1.25713	synonymous_variant	5	aftA-embCAB	4) Not assoc w R - Interim	1.2486	1.00683	0.00982491	embB	Ethambutol
embB_c.342G>A	0.339993	1.26575	synonymous_variant	5	aftA-embCAB	4) Not assoc w R - Interim	1.2486	1.01374	0.0196849	embB	Ethambutol
embB_c.375C>T	0.320844	1.24906	synonymous_variant	5	aftA-embCAB	4) Not assoc w R - Interim	1.2486	1.00037	0.000535915	embB	Ethambutol
embB_c.390G>A	0.314454	1.24354	synonymous_variant	5	aftA-embCAB	4) Not assoc w R - Interim	1.2486	0.99595	-0.00585406	embB	Ethambutol
embB_c.390G>C	0.320215	1.24852	synonymous_variant	5	aftA-embCAB	4) Not assoc w R - Interim	1.2486	0.999935	-9.37103e-05	embB	Ethambutol
embB_c.39T>C	0.309649	1.23941	synonymous_variant	5	aftA-embCAB	4) Not assoc w R - Interim	1.2486	0.992639	-0.0106592	embB	Ethambutol
embB_c.408G>A	0.320245	1.24854	synonymous_variant	5	aftA-embCAB	4) Not assoc w R - Interim	1.2486	0.999956	-6.33202e-05	embB	Ethambutol
embB_c.408G>T	0.320103	1.24842	synonymous_variant	5	aftA-embCAB	4) Not assoc w R - Interim	1.2486	0.999858	-0.000205339	embB	Ethambutol
embB_c.423G>A	0.319558	1.24795	synonymous_variant	5	aftA-embCAB	4) Not assoc w R - Interim	1.2486	0.99948	-0.000750662	embB	Ethambutol
embB_c.429G>C	0.321161	1.24934	synonymous_variant	5	aftA-embCAB	4) Not assoc w R - Interim	1.2486	1.00059	0.00085305	embB	Ethambutol
embB_c.456T>C	0.318544	1.24707	synonymous_variant	5	aftA-embCAB	4) Not assoc w R - Interim	1.2486	0.998778	-0.00176476	embB	Ethambutol
embB_c.456T>G	0.322616	1.2506	synonymous_variant	5	aftA-embCAB	4) Not assoc w R - Interim	1.2486	1.0016	0.00230733	embB	Ethambutol
embB_c.459C>G	0.319165	1.24761	synonymous_variant	5	aftA-embCAB	4) Not assoc w R - Interim	1.2486	0.999208	-0.00114308	embB	Ethambutol
embB_c.462C>T	0.32121	1.24938	synonymous_variant	5	aftA-embCAB	4) Not assoc w R - Interim	1.2486	1.00063	0.000902126	embB	Ethambutol
embB_c.465C>A	0.319357	1.24777	synonymous_variant	5	aftA-embCAB	4) Not assoc w R - Interim	1.2486	0.999341	-0.000951135	embB	Ethambutol
embB_c.471C>T	0.319551	1.24794	synonymous_variant	5	aftA-embCAB	4) Not assoc w R - Interim	1.2486	0.999475	-0.000757714	embB	Ethambutol
embB_c.486C>T	0.31893	1.2474	synonymous_variant	5	aftA-embCAB	4) Not assoc w R - Interim	1.2486	0.999045	-0.00137877	embB	Ethambutol
embB_c.489G>C	0.320584	1.24884	synonymous_variant	5	aftA-embCAB	4) Not assoc w R - Interim	1.2486	1.00019	0.00027578	embB	Ethambutol
embB_c.48T>A	0.316812	1.24558	synonymous_variant	5	aftA-embCAB	4) Not assoc w R - Interim	1.2486	0.99758	-0.00349589	embB	Ethambutol
embB_c.495G>A	0.306945	1.23708	synonymous_variant	5	aftA-embCAB	4) Not assoc w R - Interim	1.2486	0.99078	-0.0133636	embB	Ethambutol
embB_c.501G>T	0.319015	1.24748	synonymous_variant	5	aftA-embCAB	4) Not assoc w R - Interim	1.2486	0.999104	-0.0012933	embB	Ethambutol
embB_c.504G>A	0.319496	1.24789	synonymous_variant	5	aftA-embCAB	4) Not assoc w R - Interim	1.2486	0.999437	-0.000812512	embB	Ethambutol
embB_c.507C>T	0.319799	1.24816	synonymous_variant	5	aftA-embCAB	4) Not assoc w R - Interim	1.2486	0.999647	-0.000508951	embB	Ethambutol
embB_c.514C>T	0.321193	1.24936	synonymous_variant	5	aftA-embCAB	4) Not assoc w R - Interim	1.2486	1.00061	0.000884921	embB	Ethambutol
embB_c.516G>A	0.312403	1.24177	synonymous_variant	5	aftA-embCAB	4) Not assoc w R - Interim	1.2486	0.994536	-0.00790516	embB	Ethambutol
embB_c.525C>T	0.317973	1.24658	synonymous_variant	5	aftA-embCAB	4) Not assoc w R - Interim	1.2486	0.998382	-0.00233556	embB	Ethambutol
embB_c.531C>T	0.319885	1.24823	synonymous_variant	5	aftA-embCAB	4) Not assoc w R - Interim	1.2486	0.999707	-0.000423304	embB	Ethambutol
embB_c.537C>T	0.321242	1.24941	synonymous_variant	5	aftA-embCAB	4) Not assoc w R - Interim	1.2486	1.00065	0.000934112	embB	Ethambutol
embB_c.54G>A	0.31855	1.24708	synonymous_variant	5	aftA-embCAB	4) Not assoc w R - Interim	1.2486	0.998782	-0.00175851	embB	Ethambutol
embB_c.54G>T	0.319076	1.24753	synonymous_variant	5	aftA-embCAB	4) Not assoc w R - Interim	1.2486	0.999147	-0.00123178	embB	Ethambutol
embB_c.555T>C	0.319935	1.24827	synonymous_variant	5	aftA-embCAB	4) Not assoc w R - Interim	1.2486	0.999742	-0.000372797	embB	Ethambutol
embB_c.573C>T	0.319091	1.24754	synonymous_variant	5	aftA-embCAB	4) Not assoc w R - Interim	1.2486	0.999157	-0.00121697	embB	Ethambutol
embB_c.588G>A	0.315444	1.24439	synonymous_variant	5	aftA-embCAB	4) Not assoc w R - Interim	1.2486	0.996634	-0.0048641	embB	Ethambutol
embB_c.591G>A	0.316292	1.24513	synonymous_variant	5	aftA-embCAB	4) Not assoc w R - Interim	1.2486	0.99722	-0.00401605	embB	Ethambutol
embB_c.606C>A	0.284565	1.21804	synonymous_variant	5	aftA-embCAB	4) Not assoc w R - Interim	1.2486	0.975529	-0.0357429	embB	Ethambutol
embB_c.606C>T	0.31301	1.2423	synonymous_variant	5	aftA-embCAB	4) Not assoc w R - Interim	1.2486	0.994954	-0.00729824	embB	Ethambutol
embB_c.60T>C	0.320506	1.24877	synonymous_variant	5	aftA-embCAB	4) Not assoc w R - Interim	1.2486	1.00014	0.000197915	embB	Ethambutol
embB_c.615C>T	0.319617	1.248	synonymous_variant	5	aftA-embCAB	4) Not assoc w R - Interim	1.2486	0.999521	-0.000691357	embB	Ethambutol
embB_c.639G>A	0.318489	1.24702	synonymous_variant	5	aftA-embCAB	4) Not assoc w R - Interim	1.2486	0.99874	-0.00181937	embB	Ethambutol
embB_c.63G>T	0.304005	1.23457	synonymous_variant	5	aftA-embCAB	4) Not assoc w R - Interim	1.2486	0.988763	-0.0163031	embB	Ethambutol
embB_c.645C>T	0.32088	1.24909	synonymous_variant	5	aftA-embCAB	4) Not assoc w R - Interim	1.2486	1.0004	0.000571605	embB	Ethambutol
embB_c.648G>C	0.321803	1.24989	synonymous_variant	5	aftA-embCAB	4) Not assoc w R - Interim	1.2486	1.00104	0.00149461	embB	Ethambutol
embB_c.648G>T	0.320506	1.24877	synonymous_variant	5	aftA-embCAB	4) Not assoc w R - Interim	1.2486	1.00014	0.000197453	embB	Ethambutol
embB_c.655C>T	0.319589	1.24798	synonymous_variant	5	aftA-embCAB	4) Not assoc w R - Interim	1.2486	0.999502	-0.000719102	embB	Ethambutol
embB_c.660G>A	0.318508	1.24704	synonymous_variant	5	aftA-embCAB	4) Not assoc w R - Interim	1.2486	0.998753	-0.00180063	embB	Ethambutol
embB_c.669C>T	0.312375	1.24175	synonymous_variant	5	aftA-embCAB	4) Not assoc w R - Interim	1.2486	0.994516	-0.00793339	embB	Ethambutol
embB_c.684C>G	0.329411	1.2565	synonymous_variant	5	aftA-embCAB	4) Not assoc w R - Interim	1.2486	1.00633	0.00910288	embB	Ethambutol
embB_c.684C>T	0.320737	1.24897	synonymous_variant	5	aftA-embCAB	4) Not assoc w R - Interim	1.2486	1.0003	0.000429071	embB	Ethambutol
embB_c.690C>T	0.32027	1.24856	synonymous_variant	5	aftA-embCAB	4) Not assoc w R - Interim	1.2486	0.999973	-3.83615e-05	embB	Ethambutol
embB_c.693C>A	0.334924	1.26131	synonymous_variant	5	aftA-embCAB	4) Not assoc w R - Interim	1.2486	1.01018	0.0146156	embB	Ethambutol
embB_c.696A>G	0.323347	1.25123	synonymous_variant	5	aftA-embCAB	4) Not assoc w R - Interim	1.2486	1.00211	0.00303887	embB	Ethambutol
embB_c.714C>T	0.322022	1.25008	synonymous_variant	5	aftA-embCAB	4) Not assoc w R - Interim	1.2486	1.00119	0.00171425	embB	Ethambutol
embB_c.715C>T	0.328287	1.25552	synonymous_variant	5	aftA-embCAB	4) Not assoc w R - Interim	1.2486	1.00555	0.00797848	embB	Ethambutol
embB_c.724T>C	0.320361	1.24864	synonymous_variant	5	aftA-embCAB	4) Not assoc w R - Interim	1.2486	1.00004	5.30343e-05	embB	Ethambutol
embB_c.726G>A	0.32035	1.24863	synonymous_variant	5	aftA-embCAB	4) Not assoc w R - Interim	1.2486	1.00003	4.19423e-05	embB	Ethambutol
embB_c.72C>G	0.319685	1.24806	synonymous_variant	5	aftA-embCAB	4) Not assoc w R - Interim	1.2486	0.999568	-0.000623733	embB	Ethambutol
embB_c.732G>A	0.319424	1.24783	synonymous_variant	5	aftA-embCAB	4) Not assoc w R - Interim	1.2486	0.999387	-0.000884192	embB	Ethambutol
embB_c.741A>G	0.32011	1.24843	synonymous_variant	5	aftA-embCAB	4) Not assoc w R - Interim	1.2486	0.999863	-0.000197827	embB	Ethambutol
embB_c.756C>G	0.3199	1.24824	synonymous_variant	5	aftA-embCAB	4) Not assoc w R - Interim	1.2486	0.999717	-0.000408626	embB	Ethambutol
embB_c.765G>A	0.320558	1.24881	synonymous_variant	5	aftA-embCAB	4) Not assoc w R - Interim	1.2486	1.00017	0.00024921	embB	Ethambutol
embB_c.771G>C	0.320176	1.24848	synonymous_variant	5	aftA-embCAB	4) Not assoc w R - Interim	1.2486	0.999908	-0.000132652	embB	Ethambutol
embB_c.780G>C	0.320376	1.24866	synonymous_variant	5	aftA-embCAB	4) Not assoc w R - Interim	1.2486	1.00005	6.80546e-05	embB	Ethambutol
embB_c.783G>A	0.320212	1.24851	synonymous_variant	5	aftA-embCAB	4) Not assoc w R - Interim	1.2486	0.999934	-9.59058e-05	embB	Ethambutol
embB_c.783G>T	0.320373	1.24865	synonymous_variant	5	aftA-embCAB	4) Not assoc w R - Interim	1.2486	1.00004	6.47039e-05	embB	Ethambutol
embB_c.78G>A	0.320858	1.24907	synonymous_variant	5	aftA-embCAB	4) Not assoc w R - Interim	1.2486	1.00038	0.000549313	embB	Ethambutol
embB_c.78G>C	0.320137	1.24845	synonymous_variant	5	aftA-embCAB	4) Not assoc w R - Interim	1.2486	0.999881	-0.000171133	embB	Ethambutol
embB_c.799C>A	0.325154	1.2528	synonymous_variant	5	aftA-embCAB	4) Not assoc w R - Interim	1.2486	1.00336	0.00484533	embB	Ethambutol
embB_c.834G>T	0.320626	1.24887	synonymous_variant	5	aftA-embCAB	4) Not assoc w R - Interim	1.2486	1.00022	0.000317946	embB	Ethambutol
embB_c.843C>T	0.322102	1.25015	synonymous_variant	5	aftA-embCAB	4) Not assoc w R - Interim	1.2486	1.00124	0.0017933	embB	Ethambutol
embB_c.846G>A	0.32624	1.25374	synonymous_variant	5	aftA-embCAB	4) Not assoc w R - Interim	1.2486	1.00412	0.0059319	embB	Ethambutol
embB_c.849G>A	0.330583	1.25752	synonymous_variant	5	aftA-embCAB	4) Not assoc w R - Interim	1.2486	1.00715	0.0102746	embB	Ethambutol
embB_c.855C>T	0.341423	1.26701	synonymous_variant	5	aftA-embCAB	4) Not assoc w R - Interim	1.2486	1.01474	0.0211149	embB	Ethambutol
embB_c.861C>T	0.32266	1.25063	synonymous_variant	5	aftA-embCAB	4) Not assoc w R - Interim	1.2486	1.00163	0.00235174	embB	Ethambutol
embB_c.87G>C	0.337816	1.26384	synonymous_variant	5	aftA-embCAB	4) Not assoc w R - Interim	1.2486	1.01221	0.0175078	embB	Ethambutol
embB_c.882C>T	0.332011	1.25877	synonymous_variant	5	aftA-embCAB	4) Not assoc w R - Interim	1.2486	1.00814	0.0117029	embB	Ethambutol
embB_c.894G>A	0.321804	1.24989	synonymous_variant	5	aftA-embCAB	4) Not assoc w R - Interim	1.2486	1.00104	0.00149577	embB	Ethambutol
embB_c.906C>T	0.332652	1.25933	synonymous_variant	5	aftA-embCAB	4) Not assoc w R - Interim	1.2486	1.00859	0.0123432	embB	Ethambutol
embB_c.910C>T	0.342332	1.2678	synonymous_variant	5	aftA-embCAB	4) Not assoc w R - Interim	1.2486	1.01538	0.0220232	embB	Ethambutol
embB_c.924A>G	0.328813	1.25598	synonymous_variant	5	aftA-embCAB	4) Not assoc w R - Interim	1.2486	1.00591	0.00850444	embB	Ethambutol
embB_c.93C>G	0.327576	1.2549	synonymous_variant	5	aftA-embCAB	4) Not assoc w R - Interim	1.2486	1.00505	0.00726772	embB	Ethambutol
embB_c.945C>T	0.328125	1.25538	synonymous_variant	5	aftA-embCAB	4) Not assoc w R - Interim	1.2486	1.00543	0.00781634	embB	Ethambutol
embB_c.990C>T	0.445381	1.36167	synonymous_variant	5	aftA-embCAB	4) Not assoc w R - Interim	1.2486	1.09056	0.125073	embB	Ethambutol
embB_c.993C>T	0.350802	1.27527	synonymous_variant	5	aftA-embCAB	4) Not assoc w R - Interim	1.2486	1.02136	0.0304939	embB	Ethambutol
embB_p.Gly156Cys	0.336404	1.26261	missense_variant	5	aftA-embCAB	4) Not assoc w R - Interim	1.2486	1.01122	0.0160955	embB	Ethambutol
embB_p.Ser1054Pro	0.314728	1.24378	missense_variant	5	aftA-embCAB	4) Not assoc w R - Interim	1.2486	0.99614	-0.00557983	embB	Ethambutol
embB_p.Val668Ile	0.31888	1.24736	missense_variant	5	aftA-embCAB	4) Not assoc w R - Interim	1.2486	0.999011	-0.00142792	embB	Ethambutol
embC_c.-1188C>T	-0.410482	0.752372	upstream_gene_variant	5	aftA-embCAB	4) Not assoc w R - Interim	1.2486	0.602574	-0.73079	embC	Ethambutol
embC_c.-1520C>A	0.321098	1.24928	upstream_gene_variant	5	aftA-embCAB	4) Not assoc w R - Interim	1.2486	1.00055	0.000789767	embC	Ethambutol
embC_c.-20A>C	0.319414	1.24782	upstream_gene_variant	5	aftA-embCAB	4) Not assoc w R - Interim	1.2486	0.999381	-0.000893788	embC	Ethambutol
embC_c.102G>A	0.32127	1.24943	synonymous_variant	5	aftA-embCAB	4) Not assoc w R - Interim	1.2486	1.00067	0.000961363	embC	Ethambutol
embC_c.1044C>A	0.320031	1.24836	synonymous_variant	5	aftA-embCAB	4) Not assoc w R - Interim	1.2486	0.999807	-0.000277798	embC	Ethambutol
embC_c.1044C>T	0.319911	1.24825	synonymous_variant	5	aftA-embCAB	4) Not assoc w R - Interim	1.2486	0.999725	-0.000396721	embC	Ethambutol
embC_c.1045C>T	0.320738	1.24897	synonymous_variant	5	aftA-embCAB	4) Not assoc w R - Interim	1.2486	1.0003	0.000429533	embC	Ethambutol
embC_c.1056G>A	0.320171	1.24848	synonymous_variant	5	aftA-embCAB	4) Not assoc w R - Interim	1.2486	0.999905	-0.00013739	embC	Ethambutol
embC_c.1059C>T	0.32116	1.24933	synonymous_variant	5	aftA-embCAB	4) Not assoc w R - Interim	1.2486	1.00059	0.00085201	embC	Ethambutol
embC_c.105G>A	0.319912	1.24825	synonymous_variant	5	aftA-embCAB	4) Not assoc w R - Interim	1.2486	0.999726	-0.000395797	embC	Ethambutol
embC_c.1077C>T	0.321338	1.24949	synonymous_variant	5	aftA-embCAB	4) Not assoc w R - Interim	1.2486	1.00071	0.00102972	embC	Ethambutol
embC_c.1086G>A	0.318828	1.24732	synonymous_variant	5	aftA-embCAB	4) Not assoc w R - Interim	1.2486	0.998974	-0.00148043	embC	Ethambutol
embC_c.1101G>A	0.322624	1.2506	synonymous_variant	5	aftA-embCAB	4) Not assoc w R - Interim	1.2486	1.00161	0.0023154	embC	Ethambutol
embC_c.1104G>A	0.318635	1.24715	synonymous_variant	5	aftA-embCAB	4) Not assoc w R - Interim	1.2486	0.998841	-0.00167326	embC	Ethambutol
embC_c.1104G>T	0.303784	1.23438	synonymous_variant	5	aftA-embCAB	4) Not assoc w R - Interim	1.2486	0.988612	-0.0165243	embC	Ethambutol
embC_c.1107C>T	0.73235	1.66134	synonymous_variant	5	aftA-embCAB	4) Not assoc w R - Interim	1.2486	1.33057	0.412042	embC	Ethambutol
embC_c.1113C>G	0.32296	1.25089	synonymous_variant	5	aftA-embCAB	4) Not assoc w R - Interim	1.2486	1.00184	0.00265129	embC	Ethambutol
embC_c.1113C>T	0.320616	1.24886	synonymous_variant	5	aftA-embCAB	4) Not assoc w R - Interim	1.2486	1.00021	0.00030778	embC	Ethambutol
embC_c.1116G>A	0.319209	1.24765	synonymous_variant	5	aftA-embCAB	4) Not assoc w R - Interim	1.2486	0.999238	-0.0010996	embC	Ethambutol
embC_c.1119G>C	0.320662	1.2489	synonymous_variant	5	aftA-embCAB	4) Not assoc w R - Interim	1.2486	1.00025	0.000353641	embC	Ethambutol
embC_c.1146G>T	0.319792	1.24815	synonymous_variant	5	aftA-embCAB	4) Not assoc w R - Interim	1.2486	0.999643	-0.000515771	embC	Ethambutol
embC_c.1149C>T	0.319149	1.24759	synonymous_variant	5	aftA-embCAB	4) Not assoc w R - Interim	1.2486	0.999197	-0.00115915	embC	Ethambutol
embC_c.1156C>T	0.321099	1.24928	synonymous_variant	5	aftA-embCAB	4) Not assoc w R - Interim	1.2486	1.00055	0.000790922	embC	Ethambutol
embC_c.115C>T	0.320592	1.24884	synonymous_variant	5	aftA-embCAB	4) Not assoc w R - Interim	1.2486	1.0002	0.000283636	embC	Ethambutol
embC_c.1174C>T	0.321211	1.24938	synonymous_variant	5	aftA-embCAB	4) Not assoc w R - Interim	1.2486	1.00063	0.000902473	embC	Ethambutol
embC_c.1185C>T	0.321039	1.24923	synonymous_variant	5	aftA-embCAB	4) Not assoc w R - Interim	1.2486	1.00051	0.000730639	embC	Ethambutol
embC_c.1200G>A	0.319338	1.24776	synonymous_variant	5	aftA-embCAB	4) Not assoc w R - Interim	1.2486	0.999328	-0.000970444	embC	Ethambutol
embC_c.1215C>A	0.320537	1.24879	synonymous_variant	5	aftA-embCAB	4) Not assoc w R - Interim	1.2486	1.00016	0.000228299	embC	Ethambutol
embC_c.1224G>A	0.319789	1.24815	synonymous_variant	5	aftA-embCAB	4) Not assoc w R - Interim	1.2486	0.99964	-0.000519585	embC	Ethambutol
embC_c.1227C>A	0.3271	1.25449	synonymous_variant	5	aftA-embCAB	4) Not assoc w R - Interim	1.2486	1.00472	0.0067918	embC	Ethambutol
embC_c.1239G>A	0.325364	1.25298	synonymous_variant	5	aftA-embCAB	4) Not assoc w R - Interim	1.2486	1.00351	0.00505606	embC	Ethambutol
embC_c.123T>G	0.320374	1.24865	synonymous_variant	5	aftA-embCAB	4) Not assoc w R - Interim	1.2486	1.00005	6.55127e-05	embC	Ethambutol
embC_c.1242G>A	0.317978	1.24658	synonymous_variant	5	aftA-embCAB	4) Not assoc w R - Interim	1.2486	0.998386	-0.00233012	embC	Ethambutol
embC_c.1245G>T	0.310199	1.23988	synonymous_variant	5	aftA-embCAB	4) Not assoc w R - Interim	1.2486	0.993018	-0.0101089	embC	Ethambutol
embC_c.1251G>A	0.311898	1.24134	synonymous_variant	5	aftA-embCAB	4) Not assoc w R - Interim	1.2486	0.994187	-0.0084104	embC	Ethambutol
embC_c.1257C>T	0.32062	1.24887	synonymous_variant	5	aftA-embCAB	4) Not assoc w R - Interim	1.2486	1.00022	0.000312054	embC	Ethambutol
embC_c.1266G>A	0.319795	1.24815	synonymous_variant	5	aftA-embCAB	4) Not assoc w R - Interim	1.2486	0.999644	-0.000513575	embC	Ethambutol
embC_c.126G>C	0.319449	1.24785	synonymous_variant	5	aftA-embCAB	4) Not assoc w R - Interim	1.2486	0.999405	-0.000858988	embC	Ethambutol
embC_c.1278A>G	0.320742	1.24897	synonymous_variant	5	aftA-embCAB	4) Not assoc w R - Interim	1.2486	1.0003	0.000433345	embC	Ethambutol
embC_c.1296T>G	0.320076	1.2484	synonymous_variant	5	aftA-embCAB	4) Not assoc w R - Interim	1.2486	0.999839	-0.000232034	embC	Ethambutol
embC_c.1299C>G	0.320234	1.24853	synonymous_variant	5	aftA-embCAB	4) Not assoc w R - Interim	1.2486	0.999949	-7.38353e-05	embC	Ethambutol
embC_c.1306C>T	0.320276	1.24857	synonymous_variant	5	aftA-embCAB	4) Not assoc w R - Interim	1.2486	0.999977	-3.26997e-05	embC	Ethambutol
embC_c.1308G>A	0.32035	1.24863	synonymous_variant	5	aftA-embCAB	4) Not assoc w R - Interim	1.2486	1.00003	4.19423e-05	embC	Ethambutol
embC_c.1320G>T	0.320251	1.24855	synonymous_variant	5	aftA-embCAB	4) Not assoc w R - Interim	1.2486	0.99996	-5.76582e-05	embC	Ethambutol
embC_c.1323G>A	0.319708	1.24808	synonymous_variant	5	aftA-embCAB	4) Not assoc w R - Interim	1.2486	0.999584	-0.000599805	embC	Ethambutol
embC_c.1332C>T	0.320609	1.24886	synonymous_variant	5	aftA-embCAB	4) Not assoc w R - Interim	1.2486	1.00021	0.000300617	embC	Ethambutol
embC_c.1335G>A	0.319566	1.24796	synonymous_variant	5	aftA-embCAB	4) Not assoc w R - Interim	1.2486	0.999486	-0.000742107	embC	Ethambutol
embC_c.1344G>A	0.319636	1.24802	synonymous_variant	5	aftA-embCAB	4) Not assoc w R - Interim	1.2486	0.999534	-0.000672515	embC	Ethambutol
embC_c.1344G>C	0.319168	1.24761	synonymous_variant	5	aftA-embCAB	4) Not assoc w R - Interim	1.2486	0.99921	-0.00114019	embC	Ethambutol
embC_c.1344G>T	0.320388	1.24867	synonymous_variant	5	aftA-embCAB	4) Not assoc w R - Interim	1.2486	1.00006	7.98396e-05	embC	Ethambutol
embC_c.1353C>A	0.324721	1.25242	synonymous_variant	5	aftA-embCAB	4) Not assoc w R - Interim	1.2486	1.00306	0.00441308	embC	Ethambutol
embC_c.1353C>T	0.322234	1.25026	synonymous_variant	5	aftA-embCAB	4) Not assoc w R - Interim	1.2486	1.00134	0.00192543	embC	Ethambutol
embC_c.1365G>C	0.320488	1.24875	synonymous_variant	5	aftA-embCAB	4) Not assoc w R - Interim	1.2486	1.00012	0.000179431	embC	Ethambutol
embC_c.1386G>A	0.320464	1.24873	synonymous_variant	5	aftA-embCAB	4) Not assoc w R - Interim	1.2486	1.00011	0.000156093	embC	Ethambutol
embC_c.1392C>T	0.320183	1.24849	synonymous_variant	5	aftA-embCAB	4) Not assoc w R - Interim	1.2486	0.999913	-0.000125257	embC	Ethambutol
embC_c.1395G>A	0.322802	1.25076	synonymous_variant	5	aftA-embCAB	4) Not assoc w R - Interim	1.2486	1.00173	0.00249328	embC	Ethambutol
embC_c.1396C>A	0.320226	1.24853	synonymous_variant	5	aftA-embCAB	4) Not assoc w R - Interim	1.2486	0.999943	-8.22706e-05	embC	Ethambutol
embC_c.1404C>A	0.319255	1.24769	synonymous_variant	5	aftA-embCAB	4) Not assoc w R - Interim	1.2486	0.99927	-0.00105289	embC	Ethambutol
embC_c.1407G>T	0.32205	1.25011	synonymous_variant	5	aftA-embCAB	4) Not assoc w R - Interim	1.2486	1.00121	0.00174218	embC	Ethambutol
embC_c.1414C>T	0.319491	1.24789	synonymous_variant	5	aftA-embCAB	4) Not assoc w R - Interim	1.2486	0.999434	-0.000817021	embC	Ethambutol
embC_c.1419G>C	0.310862	1.24045	synonymous_variant	5	aftA-embCAB	4) Not assoc w R - Interim	1.2486	0.993474	-0.0094463	embC	Ethambutol
embC_c.141C>G	0.320722	1.24896	synonymous_variant	5	aftA-embCAB	4) Not assoc w R - Interim	1.2486	1.00029	0.000413708	embC	Ethambutol
embC_c.1425G>A	0.319984	1.24832	synonymous_variant	5	aftA-embCAB	4) Not assoc w R - Interim	1.2486	0.999775	-0.000324372	embC	Ethambutol
embC_c.1434C>T	0.320252	1.24855	synonymous_variant	5	aftA-embCAB	4) Not assoc w R - Interim	1.2486	0.999961	-5.63872e-05	embC	Ethambutol
embC_c.1440C>G	0.320556	1.24881	synonymous_variant	5	aftA-embCAB	4) Not assoc w R - Interim	1.2486	1.00017	0.000248054	embC	Ethambutol
embC_c.1476C>G	0.320947	1.24915	synonymous_variant	5	aftA-embCAB	4) Not assoc w R - Interim	1.2486	1.00044	0.00063917	embC	Ethambutol
embC_c.1479C>T	0.313427	1.24266	synonymous_variant	5	aftA-embCAB	4) Not assoc w R - Interim	1.2486	0.995242	-0.00688081	embC	Ethambutol
embC_c.147G>A	0.324282	1.25204	synonymous_variant	5	aftA-embCAB	4) Not assoc w R - Interim	1.2486	1.00276	0.00397367	embC	Ethambutol
embC_c.150G>C	0.321324	1.24948	synonymous_variant	5	aftA-embCAB	4) Not assoc w R - Interim	1.2486	1.0007	0.00101609	embC	Ethambutol
embC_c.1515C>A	0.318287	1.24685	synonymous_variant	5	aftA-embCAB	4) Not assoc w R - Interim	1.2486	0.9986	-0.00202172	embC	Ethambutol
embC_c.1521G>A	0.320231	1.24853	synonymous_variant	5	aftA-embCAB	4) Not assoc w R - Interim	1.2486	0.999947	-7.69552e-05	embC	Ethambutol
embC_c.1521G>C	0.319765	1.24813	synonymous_variant	5	aftA-embCAB	4) Not assoc w R - Interim	1.2486	0.999623	-0.000543627	embC	Ethambutol
embC_c.1554C>T	0.320226	1.24853	synonymous_variant	5	aftA-embCAB	4) Not assoc w R - Interim	1.2486	0.999943	-8.25017e-05	embC	Ethambutol
embC_c.1563G>A	0.319997	1.24833	synonymous_variant	5	aftA-embCAB	4) Not assoc w R - Interim	1.2486	0.999784	-0.000311081	embC	Ethambutol
embC_c.156C>A	0.322679	1.25065	synonymous_variant	5	aftA-embCAB	4) Not assoc w R - Interim	1.2486	1.00164	0.00237089	embC	Ethambutol
embC_c.1587C>T	0.3203	1.24859	synonymous_variant	5	aftA-embCAB	4) Not assoc w R - Interim	1.2486	0.999995	-7.8571e-06	embC	Ethambutol
embC_c.1590G>A	0.320822	1.24904	synonymous_variant	5	aftA-embCAB	4) Not assoc w R - Interim	1.2486	1.00036	0.000513738	embC	Ethambutol
embC_c.1612C>T	0.319636	1.24802	synonymous_variant	5	aftA-embCAB	4) Not assoc w R - Interim	1.2486	0.999534	-0.000672746	embC	Ethambutol
embC_c.1614G>A	0.32043	1.2487	synonymous_variant	5	aftA-embCAB	4) Not assoc w R - Interim	1.2486	1.00008	0.000122011	embC	Ethambutol
embC_c.1617C>A	0.319414	1.24782	synonymous_variant	5	aftA-embCAB	4) Not assoc w R - Interim	1.2486	0.99938	-0.000894135	embC	Ethambutol
embC_c.1623G>T	0.320235	1.24853	synonymous_variant	5	aftA-embCAB	4) Not assoc w R - Interim	1.2486	0.999949	-7.30265e-05	embC	Ethambutol
embC_c.162G>A	0.320487	1.24875	synonymous_variant	5	aftA-embCAB	4) Not assoc w R - Interim	1.2486	1.00012	0.000178853	embC	Ethambutol
embC_c.1635G>T	0.319935	1.24827	synonymous_variant	5	aftA-embCAB	4) Not assoc w R - Interim	1.2486	0.999741	-0.000373491	embC	Ethambutol
embC_c.1653G>A	0.320035	1.24836	synonymous_variant	5	aftA-embCAB	4) Not assoc w R - Interim	1.2486	0.999811	-0.000272828	embC	Ethambutol
embC_c.1659T>C	0.320651	1.24889	synonymous_variant	5	aftA-embCAB	4) Not assoc w R - Interim	1.2486	1.00024	0.000342436	embC	Ethambutol
embC_c.1677T>C	0.31901	1.24747	synonymous_variant	5	aftA-embCAB	4) Not assoc w R - Interim	1.2486	0.999101	-0.00129781	embC	Ethambutol
embC_c.1680C>T	0.317112	1.24583	synonymous_variant	5	aftA-embCAB	4) Not assoc w R - Interim	1.2486	0.997787	-0.00319594	embC	Ethambutol
embC_c.1692G>A	0.320376	1.24866	synonymous_variant	5	aftA-embCAB	4) Not assoc w R - Interim	1.2486	1.00005	6.75924e-05	embC	Ethambutol
embC_c.1692G>T	0.320387	1.24867	synonymous_variant	5	aftA-embCAB	4) Not assoc w R - Interim	1.2486	1.00005	7.83376e-05	embC	Ethambutol
embC_c.1695C>T	0.319326	1.24775	synonymous_variant	5	aftA-embCAB	4) Not assoc w R - Interim	1.2486	0.999319	-0.000982585	embC	Ethambutol
embC_c.1719C>T	0.319587	1.24797	synonymous_variant	5	aftA-embCAB	4) Not assoc w R - Interim	1.2486	0.9995	-0.000721529	embC	Ethambutol
embC_c.1731C>T	0.320413	1.24869	synonymous_variant	5	aftA-embCAB	4) Not assoc w R - Interim	1.2486	1.00007	0.000104796	embC	Ethambutol
embC_c.1734G>A	0.319269	1.2477	synonymous_variant	5	aftA-embCAB	4) Not assoc w R - Interim	1.2486	0.99928	-0.00103913	embC	Ethambutol
embC_c.1749G>T	0.320146	1.24846	synonymous_variant	5	aftA-embCAB	4) Not assoc w R - Interim	1.2486	0.999887	-0.000162581	embC	Ethambutol
embC_c.1755G>A	0.317304	1.246	synonymous_variant	5	aftA-embCAB	4) Not assoc w R - Interim	1.2486	0.99792	-0.0030043	embC	Ethambutol
embC_c.1779C>T	0.313732	1.24292	synonymous_variant	5	aftA-embCAB	4) Not assoc w R - Interim	1.2486	0.995452	-0.00657644	embC	Ethambutol
embC_c.1786T>C	0.319394	1.24781	synonymous_variant	5	aftA-embCAB	4) Not assoc w R - Interim	1.2486	0.999366	-0.000914253	embC	Ethambutol
embC_c.1788G>A	0.31946	1.24786	synonymous_variant	5	aftA-embCAB	4) Not assoc w R - Interim	1.2486	0.999412	-0.000848236	embC	Ethambutol
embC_c.1791C>T	0.293161	1.22532	synonymous_variant	5	aftA-embCAB	4) Not assoc w R - Interim	1.2486	0.981359	-0.0271467	embC	Ethambutol
embC_c.1800G>A	0.314396	1.24349	synonymous_variant	5	aftA-embCAB	4) Not assoc w R - Interim	1.2486	0.99591	-0.00591219	embC	Ethambutol
embC_c.1803G>A	0.319563	1.24795	synonymous_variant	5	aftA-embCAB	4) Not assoc w R - Interim	1.2486	0.999484	-0.000744997	embC	Ethambutol
embC_c.1809T>C	0.320366	1.24865	synonymous_variant	5	aftA-embCAB	4) Not assoc w R - Interim	1.2486	1.00004	5.80026e-05	embC	Ethambutol
embC_c.1812C>T	0.320175	1.24848	synonymous_variant	5	aftA-embCAB	4) Not assoc w R - Interim	1.2486	0.999907	-0.000133808	embC	Ethambutol
embC_c.1821G>A	0.319935	1.24827	synonymous_variant	5	aftA-embCAB	4) Not assoc w R - Interim	1.2486	0.999742	-0.000372797	embC	Ethambutol
embC_c.1827G>A	0.31556	1.24449	synonymous_variant	5	aftA-embCAB	4) Not assoc w R - Interim	1.2486	0.996714	-0.00474805	embC	Ethambutol
embC_c.1849C>A	0.32068	1.24892	synonymous_variant	5	aftA-embCAB	4) Not assoc w R - Interim	1.2486	1.00026	0.00037143	embC	Ethambutol
embC_c.1857G>A	0.320982	1.24918	synonymous_variant	5	aftA-embCAB	4) Not assoc w R - Interim	1.2486	1.00047	0.000673934	embC	Ethambutol
embC_c.1869C>T	0.320566	1.24882	synonymous_variant	5	aftA-embCAB	4) Not assoc w R - Interim	1.2486	1.00018	0.000257758	embC	Ethambutol
embC_c.186C>T	0.317986	1.24659	synonymous_variant	5	aftA-embCAB	4) Not assoc w R - Interim	1.2486	0.998392	-0.00232202	embC	Ethambutol
embC_c.1872C>G	0.320406	1.24868	synonymous_variant	5	aftA-embCAB	4) Not assoc w R - Interim	1.2486	1.00007	9.72858e-05	embC	Ethambutol
embC_c.1887G>A	0.331043	1.25792	synonymous_variant	5	aftA-embCAB	4) Not assoc w R - Interim	1.2486	1.00747	0.0107342	embC	Ethambutol
embC_c.1888T>C	0.320477	1.24874	synonymous_variant	5	aftA-embCAB	4) Not assoc w R - Interim	1.2486	1.00012	0.000168571	embC	Ethambutol
embC_c.1894C>T	0.320443	1.24871	synonymous_variant	5	aftA-embCAB	4) Not assoc w R - Interim	1.2486	1.00009	0.000135066	embC	Ethambutol
embC_c.1896G>A	0.320098	1.24842	synonymous_variant	5	aftA-embCAB	4) Not assoc w R - Interim	1.2486	0.999855	-0.000209845	embC	Ethambutol
embC_c.1896G>C	0.319702	1.24807	synonymous_variant	5	aftA-embCAB	4) Not assoc w R - Interim	1.2486	0.99958	-0.000606509	embC	Ethambutol
embC_c.1899G>A	0.320926	1.24913	synonymous_variant	5	aftA-embCAB	4) Not assoc w R - Interim	1.2486	1.00043	0.00061815	embC	Ethambutol
embC_c.189A>G	0.319652	1.24803	synonymous_variant	5	aftA-embCAB	4) Not assoc w R - Interim	1.2486	0.999545	-0.000655984	embC	Ethambutol
embC_c.1908T>C	0.320047	1.24837	synonymous_variant	5	aftA-embCAB	4) Not assoc w R - Interim	1.2486	0.999819	-0.000261271	embC	Ethambutol
embC_c.1911C>A	0.320049	1.24837	synonymous_variant	5	aftA-embCAB	4) Not assoc w R - Interim	1.2486	0.99982	-0.000259538	embC	Ethambutol
embC_c.192C>T	0.320184	1.24849	synonymous_variant	5	aftA-embCAB	4) Not assoc w R - Interim	1.2486	0.999914	-0.000123754	embC	Ethambutol
embC_c.1944G>A	0.320767	1.24899	synonymous_variant	5	aftA-embCAB	4) Not assoc w R - Interim	1.2486	1.00032	0.000459104	embC	Ethambutol
embC_c.1953G>A	0.31795	1.24656	synonymous_variant	5	aftA-embCAB	4) Not assoc w R - Interim	1.2486	0.998367	-0.00235847	embC	Ethambutol
embC_c.1953G>T	0.318959	1.24743	synonymous_variant	5	aftA-embCAB	4) Not assoc w R - Interim	1.2486	0.999065	-0.00134939	embC	Ethambutol
embC_c.1983T>C	0.320225	1.24853	synonymous_variant	5	aftA-embCAB	4) Not assoc w R - Interim	1.2486	0.999942	-8.35416e-05	embC	Ethambutol
embC_c.198G>A	0.319689	1.24806	synonymous_variant	5	aftA-embCAB	4) Not assoc w R - Interim	1.2486	0.999571	-0.00061934	embC	Ethambutol
embC_c.1992A>C	0.319695	1.24807	synonymous_variant	5	aftA-embCAB	4) Not assoc w R - Interim	1.2486	0.999575	-0.00061356	embC	Ethambutol
embC_c.1998C>T	0.321039	1.24923	synonymous_variant	5	aftA-embCAB	4) Not assoc w R - Interim	1.2486	1.00051	0.00073087	embC	Ethambutol
embC_c.2004G>T	0.320558	1.24881	synonymous_variant	5	aftA-embCAB	4) Not assoc w R - Interim	1.2486	1.00017	0.000249903	embC	Ethambutol
embC_c.2007G>A	0.321884	1.24996	synonymous_variant	5	aftA-embCAB	4) Not assoc w R - Interim	1.2486	1.00109	0.00157541	embC	Ethambutol
embC_c.2010G>C	0.320218	1.24852	synonymous_variant	5	aftA-embCAB	4) Not assoc w R - Interim	1.2486	0.999938	-9.01281e-05	embC	Ethambutol
embC_c.2011C>T	0.309743	1.23949	synonymous_variant	5	aftA-embCAB	4) Not assoc w R - Interim	1.2486	0.992703	-0.0105656	embC	Ethambutol
embC_c.2013G>A	0.32022	1.24852	synonymous_variant	5	aftA-embCAB	4) Not assoc w R - Interim	1.2486	0.999939	-8.85104e-05	embC	Ethambutol
embC_c.2017C>T	0.321611	1.24973	synonymous_variant	5	aftA-embCAB	4) Not assoc w R - Interim	1.2486	1.0009	0.00130322	embC	Ethambutol
embC_c.2022G>A	0.321803	1.24989	synonymous_variant	5	aftA-embCAB	4) Not assoc w R - Interim	1.2486	1.00104	0.0014945	embC	Ethambutol
embC_c.2023C>T	0.31865	1.24716	synonymous_variant	5	aftA-embCAB	4) Not assoc w R - Interim	1.2486	0.998851	-0.00165799	embC	Ethambutol
embC_c.2028G>C	0.320995	1.24919	synonymous_variant	5	aftA-embCAB	4) Not assoc w R - Interim	1.2486	1.00048	0.000686984	embC	Ethambutol
embC_c.2031A>G	0.315887	1.24478	synonymous_variant	5	aftA-embCAB	4) Not assoc w R - Interim	1.2486	0.99694	-0.00442164	embC	Ethambutol
embC_c.204C>T	0.320398	1.24868	synonymous_variant	5	aftA-embCAB	4) Not assoc w R - Interim	1.2486	1.00006	9.03536e-05	embC	Ethambutol
embC_c.2052C>T	0.316657	1.24544	synonymous_variant	5	aftA-embCAB	4) Not assoc w R - Interim	1.2486	0.997473	-0.00365088	embC	Ethambutol
embC_c.2055T>C	0.319172	1.24761	synonymous_variant	5	aftA-embCAB	4) Not assoc w R - Interim	1.2486	0.999212	-0.0011366	embC	Ethambutol
embC_c.2073C>T	0.33869	1.26461	synonymous_variant	5	aftA-embCAB	4) Not assoc w R - Interim	1.2486	1.01282	0.0183813	embC	Ethambutol
embC_c.207T>C	0.320325	1.24861	synonymous_variant	5	aftA-embCAB	4) Not assoc w R - Interim	1.2486	1.00001	1.65229e-05	embC	Ethambutol
embC_c.2100A>G	0.320213	1.24852	synonymous_variant	5	aftA-embCAB	4) Not assoc w R - Interim	1.2486	0.999934	-9.50969e-05	embC	Ethambutol
embC_c.2112C>A	0.322375	1.25039	synonymous_variant	5	aftA-embCAB	4) Not assoc w R - Interim	1.2486	1.00143	0.00206655	embC	Ethambutol
embC_c.2121G>A	0.334307	1.26077	synonymous_variant	5	aftA-embCAB	4) Not assoc w R - Interim	1.2486	1.00975	0.0139991	embC	Ethambutol
embC_c.2122T>C	0.329958	1.25698	synonymous_variant	5	aftA-embCAB	4) Not assoc w R - Interim	1.2486	1.00671	0.00965012	embC	Ethambutol
embC_c.2133C>A	0.321505	1.24963	synonymous_variant	5	aftA-embCAB	4) Not assoc w R - Interim	1.2486	1.00083	0.0011969	embC	Ethambutol
embC_c.2143C>T	0.320533	1.24879	synonymous_variant	5	aftA-embCAB	4) Not assoc w R - Interim	1.2486	1.00016	0.000224834	embC	Ethambutol
embC_c.2148G>A	0.349742	1.27433	synonymous_variant	5	aftA-embCAB	4) Not assoc w R - Interim	1.2486	1.02061	0.0294341	embC	Ethambutol
embC_c.2157G>A	0.321479	1.24961	synonymous_variant	5	aftA-embCAB	4) Not assoc w R - Interim	1.2486	1.00081	0.00117046	embC	Ethambutol
embC_c.2163A>G	0.325214	1.25285	synonymous_variant	5	aftA-embCAB	4) Not assoc w R - Interim	1.2486	1.00341	0.00490579	embC	Ethambutol
embC_c.2167C>T	0.321541	1.24966	synonymous_variant	5	aftA-embCAB	4) Not assoc w R - Interim	1.2486	1.00085	0.0012328	embC	Ethambutol
embC_c.2175G>A	0.31888	1.24736	synonymous_variant	5	aftA-embCAB	4) Not assoc w R - Interim	1.2486	0.99901	-0.00142827	embC	Ethambutol
embC_c.2196G>A	0.320368	1.24865	synonymous_variant	5	aftA-embCAB	4) Not assoc w R - Interim	1.2486	1.00004	5.96201e-05	embC	Ethambutol
embC_c.2211C>T	0.320111	1.24843	synonymous_variant	5	aftA-embCAB	4) Not assoc w R - Interim	1.2486	0.999863	-0.000197711	embC	Ethambutol
embC_c.2214G>A	0.320094	1.24841	synonymous_variant	5	aftA-embCAB	4) Not assoc w R - Interim	1.2486	0.999852	-0.000213775	embC	Ethambutol
embC_c.2220C>T	0.321039	1.24923	synonymous_variant	5	aftA-embCAB	4) Not assoc w R - Interim	1.2486	1.00051	0.000730754	embC	Ethambutol
embC_c.2221C>T	0.320178	1.24848	synonymous_variant	5	aftA-embCAB	4) Not assoc w R - Interim	1.2486	0.999909	-0.000130803	embC	Ethambutol
embC_c.2226G>A	0.320255	1.24855	synonymous_variant	5	aftA-embCAB	4) Not assoc w R - Interim	1.2486	0.999963	-5.29207e-05	embC	Ethambutol
embC_c.2232G>A	0.320516	1.24878	synonymous_variant	5	aftA-embCAB	4) Not assoc w R - Interim	1.2486	1.00014	0.00020762	embC	Ethambutol
embC_c.2244C>T	0.319749	1.24811	synonymous_variant	5	aftA-embCAB	4) Not assoc w R - Interim	1.2486	0.999613	-0.000559001	embC	Ethambutol
embC_c.2256C>G	0.319249	1.24768	synonymous_variant	5	aftA-embCAB	4) Not assoc w R - Interim	1.2486	0.999266	-0.00105925	embC	Ethambutol
embC_c.2277G>A	0.320456	1.24873	synonymous_variant	5	aftA-embCAB	4) Not assoc w R - Interim	1.2486	1.0001	0.000148352	embC	Ethambutol
embC_c.2286C>T	0.319922	1.24826	synonymous_variant	5	aftA-embCAB	4) Not assoc w R - Interim	1.2486	0.999732	-0.000386782	embC	Ethambutol
embC_c.2289A>G	0.320932	1.24914	synonymous_variant	5	aftA-embCAB	4) Not assoc w R - Interim	1.2486	1.00043	0.00062381	embC	Ethambutol
embC_c.2292C>A	0.320528	1.24879	synonymous_variant	5	aftA-embCAB	4) Not assoc w R - Interim	1.2486	1.00015	0.000219866	embC	Ethambutol
embC_c.2301G>A	0.315792	1.24469	synonymous_variant	5	aftA-embCAB	4) Not assoc w R - Interim	1.2486	0.996874	-0.00451645	embC	Ethambutol
embC_c.2313G>T	0.322036	1.25009	synonymous_variant	5	aftA-embCAB	4) Not assoc w R - Interim	1.2486	1.0012	0.00172798	embC	Ethambutol
embC_c.2316G>A	0.32151	1.24964	synonymous_variant	5	aftA-embCAB	4) Not assoc w R - Interim	1.2486	1.00083	0.00120175	embC	Ethambutol
embC_c.231C>T	0.320353	1.24864	synonymous_variant	5	aftA-embCAB	4) Not assoc w R - Interim	1.2486	1.00003	4.51775e-05	embC	Ethambutol
embC_c.2328C>T	0.320047	1.24837	synonymous_variant	5	aftA-embCAB	4) Not assoc w R - Interim	1.2486	0.999819	-0.000261503	embC	Ethambutol
embC_c.2370T>C	0.319303	1.24773	synonymous_variant	5	aftA-embCAB	4) Not assoc w R - Interim	1.2486	0.999303	-0.00100525	embC	Ethambutol
embC_c.2379C>T	0.314897	1.24392	synonymous_variant	5	aftA-embCAB	4) Not assoc w R - Interim	1.2486	0.996256	-0.00541142	embC	Ethambutol
embC_c.2397G>A	0.319849	1.2482	synonymous_variant	5	aftA-embCAB	4) Not assoc w R - Interim	1.2486	0.999682	-0.000459481	embC	Ethambutol
embC_c.240C>G	0.319499	1.2479	synonymous_variant	5	aftA-embCAB	4) Not assoc w R - Interim	1.2486	0.999439	-0.000808928	embC	Ethambutol
embC_c.2418C>T	0.319913	1.24826	synonymous_variant	5	aftA-embCAB	4) Not assoc w R - Interim	1.2486	0.999726	-0.000394872	embC	Ethambutol
embC_c.2421T>C	0.320771	1.249	synonymous_variant	5	aftA-embCAB	4) Not assoc w R - Interim	1.2486	1.00032	0.0004628	embC	Ethambutol
embC_c.2427C>T	0.324522	1.25225	synonymous_variant	5	aftA-embCAB	4) Not assoc w R - Interim	1.2486	1.00292	0.00421367	embC	Ethambutol
embC_c.246G>A	0.320135	1.24845	synonymous_variant	5	aftA-embCAB	4) Not assoc w R - Interim	1.2486	0.99988	-0.000173097	embC	Ethambutol
embC_c.2475C>T	0.47874	1.39353	synonymous_variant	5	aftA-embCAB	4) Not assoc w R - Interim	1.2486	1.11607	0.158432	embC	Ethambutol
embC_c.2481G>A	0.34222	1.26771	synonymous_variant	5	aftA-embCAB	4) Not assoc w R - Interim	1.2486	1.0153	0.0219117	embC	Ethambutol
embC_c.2484C>T	0.336659	1.26283	synonymous_variant	5	aftA-embCAB	4) Not assoc w R - Interim	1.2486	1.0114	0.0163512	embC	Ethambutol
embC_c.2487A>C	0.334194	1.26067	synonymous_variant	5	aftA-embCAB	4) Not assoc w R - Interim	1.2486	1.00967	0.0138853	embC	Ethambutol
embC_c.2490G>A	0.334338	1.2608	synonymous_variant	5	aftA-embCAB	4) Not assoc w R - Interim	1.2486	1.00977	0.0140296	embC	Ethambutol
embC_c.249C>T	0.31973	1.2481	synonymous_variant	5	aftA-embCAB	4) Not assoc w R - Interim	1.2486	0.999599	-0.00057842	embC	Ethambutol
embC_c.2508C>G	0.322066	1.25012	synonymous_variant	5	aftA-embCAB	4) Not assoc w R - Interim	1.2486	1.00122	0.00175799	embC	Ethambutol
embC_c.2511C>A	0.332362	1.25907	synonymous_variant	5	aftA-embCAB	4) Not assoc w R - Interim	1.2486	1.00839	0.0120541	embC	Ethambutol
embC_c.2517G>A	0.31959	1.24798	synonymous_variant	5	aftA-embCAB	4) Not assoc w R - Interim	1.2486	0.999502	-0.000718408	embC	Ethambutol
embC_c.2526C>T	0.322785	1.25074	synonymous_variant	5	aftA-embCAB	4) Not assoc w R - Interim	1.2486	1.00172	0.00247632	embC	Ethambutol
embC_c.2535G>A	0.320164	1.24847	synonymous_variant	5	aftA-embCAB	4) Not assoc w R - Interim	1.2486	0.9999	-0.000144208	embC	Ethambutol
embC_c.2535G>T	0.320203	1.24851	synonymous_variant	5	aftA-embCAB	4) Not assoc w R - Interim	1.2486	0.999927	-0.000105266	embC	Ethambutol
embC_c.2538C>A	0.320123	1.24844	synonymous_variant	5	aftA-embCAB	4) Not assoc w R - Interim	1.2486	0.999872	-0.000185	embC	Ethambutol
embC_c.2541T>C	0.320799	1.24902	synonymous_variant	5	aftA-embCAB	4) Not assoc w R - Interim	1.2486	1.00034	0.000491215	embC	Ethambutol
embC_c.2544A>C	0.320826	1.24905	synonymous_variant	5	aftA-embCAB	4) Not assoc w R - Interim	1.2486	1.00036	0.00051755	embC	Ethambutol
embC_c.2547G>T	0.319266	1.2477	synonymous_variant	5	aftA-embCAB	4) Not assoc w R - Interim	1.2486	0.999278	-0.00104202	embC	Ethambutol
embC_c.2550G>C	0.319789	1.24815	synonymous_variant	5	aftA-embCAB	4) Not assoc w R - Interim	1.2486	0.99964	-0.000519238	embC	Ethambutol
embC_c.255C>T	0.320503	1.24877	synonymous_variant	5	aftA-embCAB	4) Not assoc w R - Interim	1.2486	1.00013	0.000194334	embC	Ethambutol
embC_c.2574G>A	0.312413	1.24178	synonymous_variant	5	aftA-embCAB	4) Not assoc w R - Interim	1.2486	0.994543	-0.00789505	embC	Ethambutol
embC_c.2574G>T	0.320344	1.24863	synonymous_variant	5	aftA-embCAB	4) Not assoc w R - Interim	1.2486	1.00003	3.61652e-05	embC	Ethambutol
embC_c.2580G>A	0.309629	1.23939	synonymous_variant	5	aftA-embCAB	4) Not assoc w R - Interim	1.2486	0.992625	-0.0106794	embC	Ethambutol
embC_c.2586C>T	0.319872	1.24822	synonymous_variant	5	aftA-embCAB	4) Not assoc w R - Interim	1.2486	0.999697	-0.000436712	embC	Ethambutol
embC_c.2592G>A	0.320366	1.24865	synonymous_variant	5	aftA-embCAB	4) Not assoc w R - Interim	1.2486	1.00004	5.75404e-05	embC	Ethambutol
embC_c.2611C>T	0.319706	1.24808	synonymous_variant	5	aftA-embCAB	4) Not assoc w R - Interim	1.2486	0.999583	-0.000602116	embC	Ethambutol
embC_c.2613G>A	0.318863	1.24735	synonymous_variant	5	aftA-embCAB	4) Not assoc w R - Interim	1.2486	0.998999	-0.00144515	embC	Ethambutol
embC_c.2628G>A	0.319543	1.24794	synonymous_variant	5	aftA-embCAB	4) Not assoc w R - Interim	1.2486	0.99947	-0.000765459	embC	Ethambutol
embC_c.2631G>C	0.319733	1.2481	synonymous_variant	5	aftA-embCAB	4) Not assoc w R - Interim	1.2486	0.999601	-0.000575646	embC	Ethambutol
embC_c.2635A>C	0.32279	1.25075	synonymous_variant	5	aftA-embCAB	4) Not assoc w R - Interim	1.2486	1.00172	0.00248139	embC	Ethambutol
embC_c.2658G>C	0.338496	1.26444	synonymous_variant	5	aftA-embCAB	4) Not assoc w R - Interim	1.2486	1.01269	0.018188	embC	Ethambutol
embC_c.2676C>T	0.324188	1.25196	synonymous_variant	5	aftA-embCAB	4) Not assoc w R - Interim	1.2486	1.00269	0.00387953	embC	Ethambutol
embC_c.2688C>T	0.323793	1.25162	synonymous_variant	5	aftA-embCAB	4) Not assoc w R - Interim	1.2486	1.00242	0.00348525	embC	Ethambutol
embC_c.2691G>C	0.320301	1.24859	synonymous_variant	5	aftA-embCAB	4) Not assoc w R - Interim	1.2486	0.999995	-7.51046e-06	embC	Ethambutol
embC_c.2694G>A	0.319398	1.24781	synonymous_variant	5	aftA-embCAB	4) Not assoc w R - Interim	1.2486	0.999369	-0.000910553	embC	Ethambutol
embC_c.2697G>A	0.322813	1.25077	synonymous_variant	5	aftA-embCAB	4) Not assoc w R - Interim	1.2486	1.00174	0.00250469	embC	Ethambutol
embC_c.2709C>T	0.320494	1.24876	synonymous_variant	5	aftA-embCAB	4) Not assoc w R - Interim	1.2486	1.00013	0.000185438	embC	Ethambutol
embC_c.2733C>T	0.320106	1.24842	synonymous_variant	5	aftA-embCAB	4) Not assoc w R - Interim	1.2486	0.99986	-0.000201987	embC	Ethambutol
embC_c.2760C>T	0.323804	1.25163	synonymous_variant	5	aftA-embCAB	4) Not assoc w R - Interim	1.2486	1.00243	0.00349574	embC	Ethambutol
embC_c.2775C>T	0.319242	1.24767	synonymous_variant	5	aftA-embCAB	4) Not assoc w R - Interim	1.2486	0.999261	-0.0010663	embC	Ethambutol
embC_c.2787G>A	0.321617	1.24973	synonymous_variant	5	aftA-embCAB	4) Not assoc w R - Interim	1.2486	1.00091	0.00130842	embC	Ethambutol
embC_c.2799G>A	0.311698	1.24117	synonymous_variant	5	aftA-embCAB	4) Not assoc w R - Interim	1.2486	0.99405	-0.00861008	embC	Ethambutol
embC_c.2808C>A	0.319422	1.24783	synonymous_variant	5	aftA-embCAB	4) Not assoc w R - Interim	1.2486	0.999386	-0.000886158	embC	Ethambutol
embC_c.2830C>A	0.338386	1.26434	synonymous_variant	5	aftA-embCAB	4) Not assoc w R - Interim	1.2486	1.01261	0.0180779	embC	Ethambutol
embC_c.2835G>A	0.871976	1.83017	synonymous_variant	5	aftA-embCAB	4) Not assoc w R - Interim	1.2486	1.46578	0.551667	embC	Ethambutol
embC_c.2850G>A	0.30799	1.23798	synonymous_variant	5	aftA-embCAB	4) Not assoc w R - Interim	1.2486	0.991498	-0.0123184	embC	Ethambutol
embC_c.2853T>C	0.316717	1.24549	synonymous_variant	5	aftA-embCAB	4) Not assoc w R - Interim	1.2486	0.997514	-0.00359169	embC	Ethambutol
embC_c.2856G>A	0.305105	1.23551	synonymous_variant	5	aftA-embCAB	4) Not assoc w R - Interim	1.2486	0.989517	-0.0152035	embC	Ethambutol
embC_c.2868C>T	0.321183	1.24935	synonymous_variant	5	aftA-embCAB	4) Not assoc w R - Interim	1.2486	1.00061	0.000874875	embC	Ethambutol
embC_c.2889G>A	0.323373	1.25125	synonymous_variant	5	aftA-embCAB	4) Not assoc w R - Interim	1.2486	1.00213	0.00306505	embC	Ethambutol
embC_c.2890C>A	0.320117	1.24843	synonymous_variant	5	aftA-embCAB	4) Not assoc w R - Interim	1.2486	0.999868	-0.000191125	embC	Ethambutol
embC_c.2901G>A	0.323274	1.25117	synonymous_variant	5	aftA-embCAB	4) Not assoc w R - Interim	1.2486	1.00206	0.00296531	embC	Ethambutol
embC_c.2904G>A	0.321379	1.24952	synonymous_variant	5	aftA-embCAB	4) Not assoc w R - Interim	1.2486	1.00074	0.00107105	embC	Ethambutol
embC_c.2913G>A	0.320172	1.24848	synonymous_variant	5	aftA-embCAB	4) Not assoc w R - Interim	1.2486	0.999905	-0.000136581	embC	Ethambutol
embC_c.2916G>A	0.319484	1.24788	synonymous_variant	5	aftA-embCAB	4) Not assoc w R - Interim	1.2486	0.999428	-0.000824767	embC	Ethambutol
embC_c.2919C>T	0.323106	1.25102	synonymous_variant	5	aftA-embCAB	4) Not assoc w R - Interim	1.2486	1.00194	0.0027981	embC	Ethambutol
embC_c.291G>A	0.320074	1.24839	synonymous_variant	5	aftA-embCAB	4) Not assoc w R - Interim	1.2486	0.999837	-0.000234807	embC	Ethambutol
embC_c.2925G>C	0.320386	1.24866	synonymous_variant	5	aftA-embCAB	4) Not assoc w R - Interim	1.2486	1.00005	7.8222e-05	embC	Ethambutol
embC_c.2931A>C	0.318389	1.24694	synonymous_variant	5	aftA-embCAB	4) Not assoc w R - Interim	1.2486	0.998671	-0.00191933	embC	Ethambutol
embC_c.2934G>A	0.316823	1.24558	synonymous_variant	5	aftA-embCAB	4) Not assoc w R - Interim	1.2486	0.997587	-0.0034857	embC	Ethambutol
embC_c.2940G>A	0.315616	1.24454	synonymous_variant	5	aftA-embCAB	4) Not assoc w R - Interim	1.2486	0.996753	-0.00469252	embC	Ethambutol
embC_c.2946C>T	0.318567	1.24709	synonymous_variant	5	aftA-embCAB	4) Not assoc w R - Interim	1.2486	0.998794	-0.00174162	embC	Ethambutol
embC_c.2973C>T	0.320319	1.24861	synonymous_variant	5	aftA-embCAB	4) Not assoc w R - Interim	1.2486	1.00001	1.07457e-05	embC	Ethambutol
embC_c.2979C>T	0.32018	1.24849	synonymous_variant	5	aftA-embCAB	4) Not assoc w R - Interim	1.2486	0.999911	-0.000128261	embC	Ethambutol
embC_c.2985C>G	0.319879	1.24823	synonymous_variant	5	aftA-embCAB	4) Not assoc w R - Interim	1.2486	0.999703	-0.000428737	embC	Ethambutol
embC_c.2988G>A	0.319586	1.24797	synonymous_variant	5	aftA-embCAB	4) Not assoc w R - Interim	1.2486	0.9995	-0.000721876	embC	Ethambutol
embC_c.2994C>A	0.32022	1.24852	synonymous_variant	5	aftA-embCAB	4) Not assoc w R - Interim	1.2486	0.999939	-8.80482e-05	embC	Ethambutol
embC_c.2994C>G	0.320228	1.24853	synonymous_variant	5	aftA-embCAB	4) Not assoc w R - Interim	1.2486	0.999944	-8.01906e-05	embC	Ethambutol
embC_c.300C>A	0.320486	1.24875	synonymous_variant	5	aftA-embCAB	4) Not assoc w R - Interim	1.2486	1.00012	0.000178044	embC	Ethambutol
embC_c.300C>T	0.32001	1.24834	synonymous_variant	5	aftA-embCAB	4) Not assoc w R - Interim	1.2486	0.999793	-0.000298253	embC	Ethambutol
embC_c.3015G>A	0.320438	1.24871	synonymous_variant	5	aftA-embCAB	4) Not assoc w R - Interim	1.2486	1.00009	0.000129867	embC	Ethambutol
embC_c.3021C>G	0.320657	1.2489	synonymous_variant	5	aftA-embCAB	4) Not assoc w R - Interim	1.2486	1.00024	0.000348211	embC	Ethambutol
embC_c.3021C>T	0.320991	1.24919	synonymous_variant	5	aftA-embCAB	4) Not assoc w R - Interim	1.2486	1.00047	0.000682711	embC	Ethambutol
embC_c.3039G>A	0.320583	1.24883	synonymous_variant	5	aftA-embCAB	4) Not assoc w R - Interim	1.2486	1.00019	0.000274278	embC	Ethambutol
embC_c.303C>T	0.319842	1.24819	synonymous_variant	5	aftA-embCAB	4) Not assoc w R - Interim	1.2486	0.999677	-0.000466532	embC	Ethambutol
embC_c.3042C>T	0.321443	1.24958	synonymous_variant	5	aftA-embCAB	4) Not assoc w R - Interim	1.2486	1.00079	0.00113467	embC	Ethambutol
embC_c.3060C>T	0.320029	1.24836	synonymous_variant	5	aftA-embCAB	4) Not assoc w R - Interim	1.2486	0.999806	-0.0002793	embC	Ethambutol
embC_c.3066A>G	0.320484	1.24875	synonymous_variant	5	aftA-embCAB	4) Not assoc w R - Interim	1.2486	1.00012	0.000175618	embC	Ethambutol
embC_c.3072G>A	0.320005	1.24833	synonymous_variant	5	aftA-embCAB	4) Not assoc w R - Interim	1.2486	0.99979	-0.000303338	embC	Ethambutol
embC_c.3096G>A	0.320384	1.24866	synonymous_variant	5	aftA-embCAB	4) Not assoc w R - Interim	1.2486	1.00005	7.56802e-05	embC	Ethambutol
embC_c.3099G>A	0.312502	1.24186	synonymous_variant	5	aftA-embCAB	4) Not assoc w R - Interim	1.2486	0.994604	-0.00780617	embC	Ethambutol
embC_c.3108C>A	0.317851	1.24647	synonymous_variant	5	aftA-embCAB	4) Not assoc w R - Interim	1.2486	0.998298	-0.00245697	embC	Ethambutol
embC_c.3117G>A	0.319488	1.24789	synonymous_variant	5	aftA-embCAB	4) Not assoc w R - Interim	1.2486	0.999431	-0.000820489	embC	Ethambutol
embC_c.3189G>A	0.31967	1.24804	synonymous_variant	5	aftA-embCAB	4) Not assoc w R - Interim	1.2486	0.999557	-0.000638644	embC	Ethambutol
embC_c.3204C>T	0.320431	1.2487	synonymous_variant	5	aftA-embCAB	4) Not assoc w R - Interim	1.2486	1.00009	0.00012305	embC	Ethambutol
embC_c.3219T>G	0.321003	1.2492	synonymous_variant	5	aftA-embCAB	4) Not assoc w R - Interim	1.2486	1.00048	0.000695299	embC	Ethambutol
embC_c.3225G>A	0.316658	1.24544	synonymous_variant	5	aftA-embCAB	4) Not assoc w R - Interim	1.2486	0.997473	-0.00364983	embC	Ethambutol
embC_c.3225G>T	0.318568	1.24709	synonymous_variant	5	aftA-embCAB	4) Not assoc w R - Interim	1.2486	0.998794	-0.00174024	embC	Ethambutol
embC_c.3228C>T	0.320728	1.24896	synonymous_variant	5	aftA-embCAB	4) Not assoc w R - Interim	1.2486	1.00029	0.000419484	embC	Ethambutol
embC_c.3231A>C	0.318679	1.24719	synonymous_variant	5	aftA-embCAB	4) Not assoc w R - Interim	1.2486	0.998871	-0.00162918	embC	Ethambutol
embC_c.3237G>T	0.318424	1.24697	synonymous_variant	5	aftA-embCAB	4) Not assoc w R - Interim	1.2486	0.998695	-0.00188416	embC	Ethambutol
embC_c.3249C>T	0.319884	1.24823	synonymous_variant	5	aftA-embCAB	4) Not assoc w R - Interim	1.2486	0.999706	-0.000424113	embC	Ethambutol
embC_c.3252G>T	0.319967	1.2483	synonymous_variant	5	aftA-embCAB	4) Not assoc w R - Interim	1.2486	0.999763	-0.000341246	embC	Ethambutol
embC_c.3264G>A	0.320428	1.2487	synonymous_variant	5	aftA-embCAB	4) Not assoc w R - Interim	1.2486	1.00008	0.0001197	embC	Ethambutol
embC_c.3267G>A	0.320169	1.24848	synonymous_variant	5	aftA-embCAB	4) Not assoc w R - Interim	1.2486	0.999904	-0.000139123	embC	Ethambutol
embC_c.330C>G	0.320342	1.24863	synonymous_variant	5	aftA-embCAB	4) Not assoc w R - Interim	1.2486	1.00002	3.39699e-05	embC	Ethambutol
embC_c.333G>A	0.321049	1.24924	synonymous_variant	5	aftA-embCAB	4) Not assoc w R - Interim	1.2486	1.00051	0.000740571	embC	Ethambutol
embC_c.336G>A	0.32042	1.24869	synonymous_variant	5	aftA-embCAB	4) Not assoc w R - Interim	1.2486	1.00008	0.000111381	embC	Ethambutol
embC_c.339G>A	0.321396	1.24954	synonymous_variant	5	aftA-embCAB	4) Not assoc w R - Interim	1.2486	1.00075	0.00108826	embC	Ethambutol
embC_c.33C>T	0.326743	1.25418	synonymous_variant	5	aftA-embCAB	4) Not assoc w R - Interim	1.2486	1.00447	0.00643525	embC	Ethambutol
embC_c.342T>A	0.320119	1.24843	synonymous_variant	5	aftA-embCAB	4) Not assoc w R - Interim	1.2486	0.999869	-0.000189391	embC	Ethambutol
embC_c.342T>C	0.321598	1.24971	synonymous_variant	5	aftA-embCAB	4) Not assoc w R - Interim	1.2486	1.00089	0.00128937	embC	Ethambutol
embC_c.345G>A	0.321719	1.24982	synonymous_variant	5	aftA-embCAB	4) Not assoc w R - Interim	1.2486	1.00098	0.0014107	embC	Ethambutol
embC_c.363G>A	0.32048	1.24875	synonymous_variant	5	aftA-embCAB	4) Not assoc w R - Interim	1.2486	1.00012	0.000171575	embC	Ethambutol
embC_c.363G>T	0.320461	1.24873	synonymous_variant	5	aftA-embCAB	4) Not assoc w R - Interim	1.2486	1.00011	0.00015332	embC	Ethambutol
embC_c.375G>C	0.320394	1.24867	synonymous_variant	5	aftA-embCAB	4) Not assoc w R - Interim	1.2486	1.00006	8.59631e-05	embC	Ethambutol
embC_c.381C>T	0.320802	1.24902	synonymous_variant	5	aftA-embCAB	4) Not assoc w R - Interim	1.2486	1.00034	0.000493294	embC	Ethambutol
embC_c.393G>A	0.32035	1.24863	synonymous_variant	5	aftA-embCAB	4) Not assoc w R - Interim	1.2486	1.00003	4.13646e-05	embC	Ethambutol
embC_c.39G>A	0.323598	1.25145	synonymous_variant	5	aftA-embCAB	4) Not assoc w R - Interim	1.2486	1.00228	0.00328963	embC	Ethambutol
embC_c.402G>A	0.320266	1.24856	synonymous_variant	5	aftA-embCAB	4) Not assoc w R - Interim	1.2486	0.999971	-4.1828e-05	embC	Ethambutol
embC_c.429G>A	0.320624	1.24887	synonymous_variant	5	aftA-embCAB	4) Not assoc w R - Interim	1.2486	1.00022	0.000315635	embC	Ethambutol
embC_c.432G>A	0.320152	1.24846	synonymous_variant	5	aftA-embCAB	4) Not assoc w R - Interim	1.2486	0.999892	-0.000156341	embC	Ethambutol
embC_c.459G>A	0.318921	1.2474	synonymous_variant	5	aftA-embCAB	4) Not assoc w R - Interim	1.2486	0.999039	-0.00138709	embC	Ethambutol
embC_c.45A>C	0.320966	1.24917	synonymous_variant	5	aftA-embCAB	4) Not assoc w R - Interim	1.2486	1.00046	0.000658227	embC	Ethambutol
embC_c.462G>A	0.323221	1.25112	synonymous_variant	5	aftA-embCAB	4) Not assoc w R - Interim	1.2486	1.00202	0.00291273	embC	Ethambutol
embC_c.462G>C	0.320231	1.24853	synonymous_variant	5	aftA-embCAB	4) Not assoc w R - Interim	1.2486	0.999946	-7.76485e-05	embC	Ethambutol
embC_c.465G>A	0.321142	1.24932	synonymous_variant	5	aftA-embCAB	4) Not assoc w R - Interim	1.2486	1.00058	0.000833303	embC	Ethambutol
embC_c.471C>T	0.318386	1.24693	synonymous_variant	5	aftA-embCAB	4) Not assoc w R - Interim	1.2486	0.998668	-0.00192234	embC	Ethambutol
embC_c.480C>T	0.320462	1.24873	synonymous_variant	5	aftA-embCAB	4) Not assoc w R - Interim	1.2486	1.00011	0.000153551	embC	Ethambutol
embC_c.483C>T	0.320108	1.24842	synonymous_variant	5	aftA-embCAB	4) Not assoc w R - Interim	1.2486	0.999861	-0.000200369	embC	Ethambutol
embC_c.486T>C	0.32042	1.24869	synonymous_variant	5	aftA-embCAB	4) Not assoc w R - Interim	1.2486	1.00008	0.000111497	embC	Ethambutol
embC_c.498C>T	0.319921	1.24826	synonymous_variant	5	aftA-embCAB	4) Not assoc w R - Interim	1.2486	0.999732	-0.000386897	embC	Ethambutol
embC_c.504C>T	0.320426	1.2487	synonymous_variant	5	aftA-embCAB	4) Not assoc w R - Interim	1.2486	1.00008	0.00011762	embC	Ethambutol
embC_c.510A>G	0.319883	1.24823	synonymous_variant	5	aftA-embCAB	4) Not assoc w R - Interim	1.2486	0.999705	-0.000425154	embC	Ethambutol
embC_c.511C>T	0.31983	1.24818	synonymous_variant	5	aftA-embCAB	4) Not assoc w R - Interim	1.2486	0.999669	-0.000478206	embC	Ethambutol
embC_c.51C>G	0.320007	1.24834	synonymous_variant	5	aftA-embCAB	4) Not assoc w R - Interim	1.2486	0.999791	-0.000301489	embC	Ethambutol
embC_c.522A>C	0.314462	1.24355	synonymous_variant	5	aftA-embCAB	4) Not assoc w R - Interim	1.2486	0.995956	-0.00584617	embC	Ethambutol
embC_c.525C>T	0.320006	1.24834	synonymous_variant	5	aftA-embCAB	4) Not assoc w R - Interim	1.2486	0.999791	-0.000301836	embC	Ethambutol
embC_c.540C>A	0.319096	1.24755	synonymous_variant	5	aftA-embCAB	4) Not assoc w R - Interim	1.2486	0.99916	-0.00121235	embC	Ethambutol
embC_c.546A>G	0.322805	1.25076	synonymous_variant	5	aftA-embCAB	4) Not assoc w R - Interim	1.2486	1.00173	0.00249674	embC	Ethambutol
embC_c.54C>T	0.320086	1.24841	synonymous_variant	5	aftA-embCAB	4) Not assoc w R - Interim	1.2486	0.999846	-0.000221864	embC	Ethambutol
embC_c.561G>A	0.603539	1.51944	synonymous_variant	5	aftA-embCAB	4) Not assoc w R - Interim	1.2486	1.21692	0.283231	embC	Ethambutol
embC_c.594C>A	0.31989	1.24823	synonymous_variant	5	aftA-embCAB	4) Not assoc w R - Interim	1.2486	0.99971	-0.000418681	embC	Ethambutol
embC_c.612G>A	0.335049	1.26142	synonymous_variant	5	aftA-embCAB	4) Not assoc w R - Interim	1.2486	1.01027	0.0147411	embC	Ethambutol
embC_c.615C>T	0.320544	1.2488	synonymous_variant	5	aftA-embCAB	4) Not assoc w R - Interim	1.2486	1.00016	0.000235462	embC	Ethambutol
embC_c.669C>T	0.319243	1.24768	synonymous_variant	5	aftA-embCAB	4) Not assoc w R - Interim	1.2486	0.999262	-0.00106503	embC	Ethambutol
embC_c.681G>A	0.320106	1.24842	synonymous_variant	5	aftA-embCAB	4) Not assoc w R - Interim	1.2486	0.99986	-0.000202218	embC	Ethambutol
embC_c.684G>A	0.320219	1.24852	synonymous_variant	5	aftA-embCAB	4) Not assoc w R - Interim	1.2486	0.999938	-8.95504e-05	embC	Ethambutol
embC_c.708C>T	0.32031	1.2486	synonymous_variant	5	aftA-embCAB	4) Not assoc w R - Interim	1.2486	1	2.19536e-06	embC	Ethambutol
embC_c.723C>T	0.319522	1.24792	synonymous_variant	5	aftA-embCAB	4) Not assoc w R - Interim	1.2486	0.999455	-0.0007865	embC	Ethambutol
embC_c.744G>C	0.320395	1.24867	synonymous_variant	5	aftA-embCAB	4) Not assoc w R - Interim	1.2486	1.00006	8.68874e-05	embC	Ethambutol
embC_c.756C>T	0.320365	1.24865	synonymous_variant	5	aftA-embCAB	4) Not assoc w R - Interim	1.2486	1.00004	5.66161e-05	embC	Ethambutol
embC_c.768C>T	0.321131	1.24931	synonymous_variant	5	aftA-embCAB	4) Not assoc w R - Interim	1.2486	1.00057	0.000822563	embC	Ethambutol
embC_c.792C>G	0.320441	1.24871	synonymous_variant	5	aftA-embCAB	4) Not assoc w R - Interim	1.2486	1.00009	0.000132986	embC	Ethambutol
embC_c.817C>T	0.320244	1.24854	synonymous_variant	5	aftA-embCAB	4) Not assoc w R - Interim	1.2486	0.999956	-6.37824e-05	embC	Ethambutol
embC_c.834C>T	0.323231	1.25113	synonymous_variant	5	aftA-embCAB	4) Not assoc w R - Interim	1.2486	1.00203	0.00292299	embC	Ethambutol
embC_c.837C>G	0.320646	1.24889	synonymous_variant	5	aftA-embCAB	4) Not assoc w R - Interim	1.2486	1.00023	0.000337237	embC	Ethambutol
embC_c.864G>C	0.320114	1.24843	synonymous_variant	5	aftA-embCAB	4) Not assoc w R - Interim	1.2486	0.999865	-0.000194245	embC	Ethambutol
embC_c.867C>T	0.319865	1.24821	synonymous_variant	5	aftA-embCAB	4) Not assoc w R - Interim	1.2486	0.999693	-0.000443646	embC	Ethambutol
embC_c.873C>A	0.185309	1.13706	synonymous_variant	5	aftA-embCAB	4) Not assoc w R - Interim	1.2486	0.91067	-0.134999	embC	Ethambutol
embC_c.87C>A	0.320183	1.24849	synonymous_variant	5	aftA-embCAB	4) Not assoc w R - Interim	1.2486	0.999913	-0.000125372	embC	Ethambutol
embC_c.87C>T	0.3199	1.24824	synonymous_variant	5	aftA-embCAB	4) Not assoc w R - Interim	1.2486	0.999717	-0.000407817	embC	Ethambutol
embC_c.885C>G	0.318689	1.2472	synonymous_variant	5	aftA-embCAB	4) Not assoc w R - Interim	1.2486	0.998878	-0.00161958	embC	Ethambutol
embC_c.885C>T	0.320301	1.24859	synonymous_variant	5	aftA-embCAB	4) Not assoc w R - Interim	1.2486	0.999995	-7.51046e-06	embC	Ethambutol
embC_c.891C>T	0.31769	1.24633	synonymous_variant	5	aftA-embCAB	4) Not assoc w R - Interim	1.2486	0.998187	-0.00261855	embC	Ethambutol
embC_c.906G>A	0.319981	1.24831	synonymous_variant	5	aftA-embCAB	4) Not assoc w R - Interim	1.2486	0.999773	-0.000327377	embC	Ethambutol
embC_c.915G>A	0.321511	1.24964	synonymous_variant	5	aftA-embCAB	4) Not assoc w R - Interim	1.2486	1.00083	0.00120267	embC	Ethambutol
embC_c.921G>T	0.32599	1.25352	synonymous_variant	5	aftA-embCAB	4) Not assoc w R - Interim	1.2486	1.00395	0.00568171	embC	Ethambutol
embC_c.942C>T	0.320503	1.24877	synonymous_variant	5	aftA-embCAB	4) Not assoc w R - Interim	1.2486	1.00013	0.000194565	embC	Ethambutol
embC_c.945C>G	0.31885	1.24734	synonymous_variant	5	aftA-embCAB	4) Not assoc w R - Interim	1.2486	0.99899	-0.00145799	embC	Ethambutol
embC_c.945C>T	0.318301	1.24686	synonymous_variant	5	aftA-embCAB	4) Not assoc w R - Interim	1.2486	0.99861	-0.0020068	embC	Ethambutol
embC_c.960C>T	0.326791	1.25422	synonymous_variant	5	aftA-embCAB	4) Not assoc w R - Interim	1.2486	1.0045	0.00648298	embC	Ethambutol
embC_c.966G>T	0.31637	1.24519	synonymous_variant	5	aftA-embCAB	4) Not assoc w R - Interim	1.2486	0.997274	-0.00393807	embC	Ethambutol
embC_c.96C>T	0.320403	1.24868	synonymous_variant	5	aftA-embCAB	4) Not assoc w R - Interim	1.2486	1.00007	9.50906e-05	embC	Ethambutol
embC_c.984C>T	0.321006	1.2492	synonymous_variant	5	aftA-embCAB	4) Not assoc w R - Interim	1.2486	1.00048	0.000697609	embC	Ethambutol
embC_c.990G>C	0.330024	1.25703	synonymous_variant	5	aftA-embCAB	4) Not assoc w R - Interim	1.2486	1.00676	0.00971554	embC	Ethambutol
embC_c.991C>T	0.321139	1.24932	synonymous_variant	5	aftA-embCAB	4) Not assoc w R - Interim	1.2486	1.00058	0.000830993	embC	Ethambutol
embC_c.999G>A	0.305351	1.23572	synonymous_variant	5	aftA-embCAB	4) Not assoc w R - Interim	1.2486	0.989686	-0.0149575	embC	Ethambutol
ubiA_c.105G>A	0.320952	1.24915	synonymous_variant	5	aftB-ubiA	4) Not assoc w R - Interim	1.2486	1.00045	0.000643444	ubiA	Ethambutol
ubiA_c.105G>T	0.318153	1.24673	synonymous_variant	5	aftB-ubiA	4) Not assoc w R - Interim	1.2486	0.998507	-0.0021556	ubiA	Ethambutol
ubiA_c.111G>A	0.320462	1.24873	synonymous_variant	5	aftB-ubiA	4) Not assoc w R - Interim	1.2486	1.00011	0.000153898	ubiA	Ethambutol
ubiA_c.126C>A	0.319188	1.24763	synonymous_variant	5	aftB-ubiA	4) Not assoc w R - Interim	1.2486	0.999224	-0.00112053	ubiA	Ethambutol
ubiA_c.12T>C	0.319867	1.24822	synonymous_variant	5	aftB-ubiA	4) Not assoc w R - Interim	1.2486	0.999694	-0.000441104	ubiA	Ethambutol
ubiA_c.132C>T	0.320488	1.24875	synonymous_variant	5	aftB-ubiA	4) Not assoc w R - Interim	1.2486	1.00012	0.000179431	ubiA	Ethambutol
ubiA_c.138C>T	0.31929	1.24772	synonymous_variant	5	aftB-ubiA	4) Not assoc w R - Interim	1.2486	0.999295	-0.00101808	ubiA	Ethambutol
ubiA_c.141C>T	0.320554	1.24881	synonymous_variant	5	aftB-ubiA	4) Not assoc w R - Interim	1.2486	1.00017	0.000245282	ubiA	Ethambutol
ubiA_c.144C>T	0.321051	1.24924	synonymous_variant	5	aftB-ubiA	4) Not assoc w R - Interim	1.2486	1.00051	0.000742649	ubiA	Ethambutol
ubiA_c.159C>T	0.320191	1.2485	synonymous_variant	5	aftB-ubiA	4) Not assoc w R - Interim	1.2486	0.999919	-0.000117399	ubiA	Ethambutol
ubiA_c.165G>A	0.32063	1.24888	synonymous_variant	5	aftB-ubiA	4) Not assoc w R - Interim	1.2486	1.00022	0.000321527	ubiA	Ethambutol
ubiA_c.186C>T	0.320583	1.24884	synonymous_variant	5	aftB-ubiA	4) Not assoc w R - Interim	1.2486	1.00019	0.000275318	ubiA	Ethambutol
ubiA_c.192G>A	0.320415	1.24869	synonymous_variant	5	aftB-ubiA	4) Not assoc w R - Interim	1.2486	1.00007	0.00010676	ubiA	Ethambutol
ubiA_c.1A>G	0.320914	1.24912	initiator_codon_variant	5	aftB-ubiA	4) Not assoc w R - Interim	1.2486	1.00042	0.000605561	ubiA	Ethambutol
ubiA_c.204G>A	0.321492	1.24962	synonymous_variant	5	aftB-ubiA	4) Not assoc w R - Interim	1.2486	1.00082	0.00118374	ubiA	Ethambutol
ubiA_c.207G>A	0.320498	1.24876	synonymous_variant	5	aftB-ubiA	4) Not assoc w R - Interim	1.2486	1.00013	0.000190175	ubiA	Ethambutol
ubiA_c.210C>T	0.321311	1.24947	synonymous_variant	5	aftB-ubiA	4) Not assoc w R - Interim	1.2486	1.0007	0.00100235	ubiA	Ethambutol
ubiA_c.213C>T	0.320388	1.24867	synonymous_variant	5	aftB-ubiA	4) Not assoc w R - Interim	1.2486	1.00005	7.92619e-05	ubiA	Ethambutol
ubiA_c.219C>T	0.319948	1.24829	synonymous_variant	5	aftB-ubiA	4) Not assoc w R - Interim	1.2486	0.99975	-0.000360546	ubiA	Ethambutol
ubiA_c.225G>A	0.320013	1.24834	synonymous_variant	5	aftB-ubiA	4) Not assoc w R - Interim	1.2486	0.999796	-0.000294786	ubiA	Ethambutol
ubiA_c.231C>T	0.319981	1.24831	synonymous_variant	5	aftB-ubiA	4) Not assoc w R - Interim	1.2486	0.999773	-0.000327608	ubiA	Ethambutol
ubiA_c.244C>A	0.320273	1.24857	synonymous_variant	5	aftB-ubiA	4) Not assoc w R - Interim	1.2486	0.999975	-3.57039e-05	ubiA	Ethambutol
ubiA_c.246G>A	0.320008	1.24834	synonymous_variant	5	aftB-ubiA	4) Not assoc w R - Interim	1.2486	0.999792	-0.000299987	ubiA	Ethambutol
ubiA_c.249G>A	0.320116	1.24843	synonymous_variant	5	aftB-ubiA	4) Not assoc w R - Interim	1.2486	0.999867	-0.000192396	ubiA	Ethambutol
ubiA_c.252C>T	0.320364	1.24865	synonymous_variant	5	aftB-ubiA	4) Not assoc w R - Interim	1.2486	1.00004	5.53451e-05	ubiA	Ethambutol
ubiA_c.258C>T	0.31996	1.2483	synonymous_variant	5	aftB-ubiA	4) Not assoc w R - Interim	1.2486	0.999759	-0.000348064	ubiA	Ethambutol
ubiA_c.282C>G	0.320465	1.24873	synonymous_variant	5	aftB-ubiA	4) Not assoc w R - Interim	1.2486	1.00011	0.000157133	ubiA	Ethambutol
ubiA_c.288G>A	0.319715	1.24808	synonymous_variant	5	aftB-ubiA	4) Not assoc w R - Interim	1.2486	0.999589	-0.000593216	ubiA	Ethambutol
ubiA_c.301C>T	0.320871	1.24908	synonymous_variant	5	aftB-ubiA	4) Not assoc w R - Interim	1.2486	1.00039	0.000563058	ubiA	Ethambutol
ubiA_c.303G>A	0.320417	1.24869	synonymous_variant	5	aftB-ubiA	4) Not assoc w R - Interim	1.2486	1.00008	0.000108955	ubiA	Ethambutol
ubiA_c.312C>G	0.32005	1.24837	synonymous_variant	5	aftB-ubiA	4) Not assoc w R - Interim	1.2486	0.999821	-0.000258151	ubiA	Ethambutol
ubiA_c.324A>C	0.321073	1.24926	synonymous_variant	5	aftB-ubiA	4) Not assoc w R - Interim	1.2486	1.00053	0.000765053	ubiA	Ethambutol
ubiA_c.324A>G	0.320619	1.24887	synonymous_variant	5	aftB-ubiA	4) Not assoc w R - Interim	1.2486	1.00022	0.000310783	ubiA	Ethambutol
ubiA_c.325C>T	0.319652	1.24803	synonymous_variant	5	aftB-ubiA	4) Not assoc w R - Interim	1.2486	0.999545	-0.000656562	ubiA	Ethambutol
ubiA_c.345C>T	0.320587	1.24884	synonymous_variant	5	aftB-ubiA	4) Not assoc w R - Interim	1.2486	1.00019	0.000278322	ubiA	Ethambutol
ubiA_c.351C>G	0.320171	1.24848	synonymous_variant	5	aftB-ubiA	4) Not assoc w R - Interim	1.2486	0.999905	-0.000136812	ubiA	Ethambutol
ubiA_c.358C>T	0.321089	1.24927	synonymous_variant	5	aftB-ubiA	4) Not assoc w R - Interim	1.2486	1.00054	0.000780759	ubiA	Ethambutol
ubiA_c.360G>C	0.320523	1.24878	synonymous_variant	5	aftB-ubiA	4) Not assoc w R - Interim	1.2486	1.00015	0.000214436	ubiA	Ethambutol
ubiA_c.363C>T	0.319485	1.24788	synonymous_variant	5	aftB-ubiA	4) Not assoc w R - Interim	1.2486	0.999429	-0.000823379	ubiA	Ethambutol
ubiA_c.387C>T	0.32029	1.24858	synonymous_variant	5	aftB-ubiA	4) Not assoc w R - Interim	1.2486	0.999987	-1.82563e-05	ubiA	Ethambutol
ubiA_c.390C>T	0.320638	1.24888	synonymous_variant	5	aftB-ubiA	4) Not assoc w R - Interim	1.2486	1.00023	0.000329728	ubiA	Ethambutol
ubiA_c.396C>T	0.320192	1.2485	synonymous_variant	5	aftB-ubiA	4) Not assoc w R - Interim	1.2486	0.999919	-0.000116705	ubiA	Ethambutol
ubiA_c.39G>A	0.319907	1.24825	synonymous_variant	5	aftB-ubiA	4) Not assoc w R - Interim	1.2486	0.999722	-0.000401113	ubiA	Ethambutol
ubiA_c.408G>A	0.320146	1.24846	synonymous_variant	5	aftB-ubiA	4) Not assoc w R - Interim	1.2486	0.999887	-0.000162581	ubiA	Ethambutol
ubiA_c.417C>T	0.320725	1.24896	synonymous_variant	5	aftB-ubiA	4) Not assoc w R - Interim	1.2486	1.00029	0.000416943	ubiA	Ethambutol
ubiA_c.423T>C	0.319669	1.24804	synonymous_variant	5	aftB-ubiA	4) Not assoc w R - Interim	1.2486	0.999557	-0.000639569	ubiA	Ethambutol
ubiA_c.480C>A	0.319185	1.24763	synonymous_variant	5	aftB-ubiA	4) Not assoc w R - Interim	1.2486	0.999221	-0.00112365	ubiA	Ethambutol
ubiA_c.480C>T	0.320609	1.24886	synonymous_variant	5	aftB-ubiA	4) Not assoc w R - Interim	1.2486	1.00021	0.000300386	ubiA	Ethambutol
ubiA_c.489C>T	0.320396	1.24867	synonymous_variant	5	aftB-ubiA	4) Not assoc w R - Interim	1.2486	1.00006	8.76962e-05	ubiA	Ethambutol
ubiA_c.495C>T	0.320168	1.24848	synonymous_variant	5	aftB-ubiA	4) Not assoc w R - Interim	1.2486	0.999903	-0.000140279	ubiA	Ethambutol
ubiA_c.504C>G	0.320743	1.24897	synonymous_variant	5	aftB-ubiA	4) Not assoc w R - Interim	1.2486	1.0003	0.000434962	ubiA	Ethambutol
ubiA_c.510C>T	0.320049	1.24837	synonymous_variant	5	aftB-ubiA	4) Not assoc w R - Interim	1.2486	0.999821	-0.000258845	ubiA	Ethambutol
ubiA_c.513G>A	0.328443	1.25566	synonymous_variant	5	aftB-ubiA	4) Not assoc w R - Interim	1.2486	1.00565	0.0081344	ubiA	Ethambutol
ubiA_c.519C>G	0.326217	1.25372	synonymous_variant	5	aftB-ubiA	4) Not assoc w R - Interim	1.2486	1.0041	0.00590854	ubiA	Ethambutol
ubiA_c.522G>A	0.383101	1.30414	synonymous_variant	5	aftB-ubiA	4) Not assoc w R - Interim	1.2486	1.04449	0.0627932	ubiA	Ethambutol
ubiA_c.534G>A	0.344794	1.26997	synonymous_variant	5	aftB-ubiA	4) Not assoc w R - Interim	1.2486	1.01712	0.0244854	ubiA	Ethambutol
ubiA_c.54C>T	0.320656	1.2489	synonymous_variant	5	aftB-ubiA	4) Not assoc w R - Interim	1.2486	1.00024	0.000347287	ubiA	Ethambutol
ubiA_c.564G>A	0.318692	1.2472	synonymous_variant	5	aftB-ubiA	4) Not assoc w R - Interim	1.2486	0.99888	-0.00161634	ubiA	Ethambutol
ubiA_c.567C>T	0.319067	1.24752	synonymous_variant	5	aftB-ubiA	4) Not assoc w R - Interim	1.2486	0.99914	-0.00124103	ubiA	Ethambutol
ubiA_c.582C>T	0.319803	1.24816	synonymous_variant	5	aftB-ubiA	4) Not assoc w R - Interim	1.2486	0.99965	-0.000505368	ubiA	Ethambutol
ubiA_c.606C>T	0.320436	1.24871	synonymous_variant	5	aftB-ubiA	4) Not assoc w R - Interim	1.2486	1.00009	0.000128134	ubiA	Ethambutol
ubiA_c.609C>T	0.319832	1.24819	synonymous_variant	5	aftB-ubiA	4) Not assoc w R - Interim	1.2486	0.99967	-0.000475894	ubiA	Ethambutol
ubiA_c.612T>C	0.320711	1.24895	synonymous_variant	5	aftB-ubiA	4) Not assoc w R - Interim	1.2486	1.00028	0.000402273	ubiA	Ethambutol
ubiA_c.612T>G	0.319661	1.24804	synonymous_variant	5	aftB-ubiA	4) Not assoc w R - Interim	1.2486	0.999551	-0.000647545	ubiA	Ethambutol
ubiA_c.642C>T	0.320694	1.24893	synonymous_variant	5	aftB-ubiA	4) Not assoc w R - Interim	1.2486	1.00027	0.000386216	ubiA	Ethambutol
ubiA_c.654G>A	0.320311	1.2486	synonymous_variant	5	aftB-ubiA	4) Not assoc w R - Interim	1.2486	1	3.11972e-06	ubiA	Ethambutol
ubiA_c.657G>A	0.32061	1.24886	synonymous_variant	5	aftB-ubiA	4) Not assoc w R - Interim	1.2486	1.00021	0.000301426	ubiA	Ethambutol
ubiA_c.663C>T	0.319806	1.24816	synonymous_variant	5	aftB-ubiA	4) Not assoc w R - Interim	1.2486	0.999652	-0.000502016	ubiA	Ethambutol
ubiA_c.66C>G	0.319059	1.24752	synonymous_variant	5	aftB-ubiA	4) Not assoc w R - Interim	1.2486	0.999134	-0.00124924	ubiA	Ethambutol
ubiA_c.672G>A	0.32005	1.24837	synonymous_variant	5	aftB-ubiA	4) Not assoc w R - Interim	1.2486	0.999821	-0.000258498	ubiA	Ethambutol
ubiA_c.675G>A	0.320159	1.24847	synonymous_variant	5	aftB-ubiA	4) Not assoc w R - Interim	1.2486	0.999897	-0.000149177	ubiA	Ethambutol
ubiA_c.681C>A	0.320806	1.24903	synonymous_variant	5	aftB-ubiA	4) Not assoc w R - Interim	1.2486	1.00034	0.000497568	ubiA	Ethambutol
ubiA_c.687G>T	0.320345	1.24863	synonymous_variant	5	aftB-ubiA	4) Not assoc w R - Interim	1.2486	1.00003	3.68585e-05	ubiA	Ethambutol
ubiA_c.690C>G	0.320776	1.249	synonymous_variant	5	aftB-ubiA	4) Not assoc w R - Interim	1.2486	1.00032	0.000467882	ubiA	Ethambutol
ubiA_c.699C>T	0.322946	1.25088	synonymous_variant	5	aftB-ubiA	4) Not assoc w R - Interim	1.2486	1.00183	0.00263803	ubiA	Ethambutol
ubiA_c.702G>A	0.32305	1.25097	synonymous_variant	5	aftB-ubiA	4) Not assoc w R - Interim	1.2486	1.0019	0.00274194	ubiA	Ethambutol
ubiA_c.703C>T	0.324474	1.25221	synonymous_variant	5	aftB-ubiA	4) Not assoc w R - Interim	1.2486	1.00289	0.00416597	ubiA	Ethambutol
ubiA_c.729C>T	0.31982	1.24818	synonymous_variant	5	aftB-ubiA	4) Not assoc w R - Interim	1.2486	0.999662	-0.00048803	ubiA	Ethambutol
ubiA_c.732C>T	0.321256	1.24942	synonymous_variant	5	aftB-ubiA	4) Not assoc w R - Interim	1.2486	1.00066	0.000947622	ubiA	Ethambutol
ubiA_c.735G>A	0.321214	1.24938	synonymous_variant	5	aftB-ubiA	4) Not assoc w R - Interim	1.2486	1.00063	0.000905822	ubiA	Ethambutol
ubiA_c.744C>T	0.329613	1.25668	synonymous_variant	5	aftB-ubiA	4) Not assoc w R - Interim	1.2486	1.00647	0.00930449	ubiA	Ethambutol
ubiA_c.75G>A	0.319777	1.24814	synonymous_variant	5	aftB-ubiA	4) Not assoc w R - Interim	1.2486	0.999632	-0.000531375	ubiA	Ethambutol
ubiA_c.768C>G	0.320405	1.24868	synonymous_variant	5	aftB-ubiA	4) Not assoc w R - Interim	1.2486	1.00007	9.63615e-05	ubiA	Ethambutol
ubiA_c.768C>T	0.320162	1.24847	synonymous_variant	5	aftB-ubiA	4) Not assoc w R - Interim	1.2486	0.999898	-0.000146634	ubiA	Ethambutol
ubiA_c.771C>T	0.320356	1.24864	synonymous_variant	5	aftB-ubiA	4) Not assoc w R - Interim	1.2486	1.00003	4.76039e-05	ubiA	Ethambutol
ubiA_c.778C>T	0.320139	1.24845	synonymous_variant	5	aftB-ubiA	4) Not assoc w R - Interim	1.2486	0.999883	-0.000169168	ubiA	Ethambutol
ubiA_c.783C>T	0.321129	1.24931	synonymous_variant	5	aftB-ubiA	4) Not assoc w R - Interim	1.2486	1.00057	0.000821062	ubiA	Ethambutol
ubiA_c.789G>A	0.31938	1.24779	synonymous_variant	5	aftB-ubiA	4) Not assoc w R - Interim	1.2486	0.999357	-0.000928011	ubiA	Ethambutol
ubiA_c.798C>A	0.320427	1.2487	synonymous_variant	5	aftB-ubiA	4) Not assoc w R - Interim	1.2486	1.00008	0.000118429	ubiA	Ethambutol
ubiA_c.798C>T	0.320379	1.24866	synonymous_variant	5	aftB-ubiA	4) Not assoc w R - Interim	1.2486	1.00005	7.10586e-05	ubiA	Ethambutol
ubiA_c.804C>T	0.319627	1.24801	synonymous_variant	5	aftB-ubiA	4) Not assoc w R - Interim	1.2486	0.999528	-0.000681416	ubiA	Ethambutol
ubiA_c.807C>T	0.321232	1.2494	synonymous_variant	5	aftB-ubiA	4) Not assoc w R - Interim	1.2486	1.00064	0.00092372	ubiA	Ethambutol
ubiA_c.810G>A	0.319107	1.24756	synonymous_variant	5	aftB-ubiA	4) Not assoc w R - Interim	1.2486	0.999168	-0.00120125	ubiA	Ethambutol
ubiA_c.813C>A	0.31494	1.24396	synonymous_variant	5	aftB-ubiA	4) Not assoc w R - Interim	1.2486	0.996286	-0.00536781	ubiA	Ethambutol
ubiA_c.819G>A	0.485092	1.39968	synonymous_variant	5	aftB-ubiA	4) Not assoc w R - Interim	1.2486	1.121	0.164784	ubiA	Ethambutol
ubiA_c.831C>T	0.319544	1.24794	synonymous_variant	5	aftB-ubiA	4) Not assoc w R - Interim	1.2486	0.99947	-0.000764303	ubiA	Ethambutol
ubiA_c.834G>C	0.32056	1.24882	synonymous_variant	5	aftB-ubiA	4) Not assoc w R - Interim	1.2486	1.00017	0.000251867	ubiA	Ethambutol
ubiA_c.835C>T	0.321265	1.24943	synonymous_variant	5	aftB-ubiA	4) Not assoc w R - Interim	1.2486	1.00066	0.000956975	ubiA	Ethambutol
ubiA_c.846G>A	0.319706	1.24808	synonymous_variant	5	aftB-ubiA	4) Not assoc w R - Interim	1.2486	0.999582	-0.000602463	ubiA	Ethambutol
ubiA_c.850T>C	0.314732	1.24378	synonymous_variant	5	aftB-ubiA	4) Not assoc w R - Interim	1.2486	0.996142	-0.00557658	ubiA	Ethambutol
ubiA_c.852G>A	0.310128	1.23982	synonymous_variant	5	aftB-ubiA	4) Not assoc w R - Interim	1.2486	0.992969	-0.01018	ubiA	Ethambutol
ubiA_c.858G>T	0.318141	1.24672	synonymous_variant	5	aftB-ubiA	4) Not assoc w R - Interim	1.2486	0.998499	-0.00216694	ubiA	Ethambutol
ubiA_c.864G>A	0.320049	1.24837	synonymous_variant	5	aftB-ubiA	4) Not assoc w R - Interim	1.2486	0.99982	-0.000259654	ubiA	Ethambutol
ubiA_c.865C>T	0.319801	1.24816	synonymous_variant	5	aftB-ubiA	4) Not assoc w R - Interim	1.2486	0.999648	-0.000507333	ubiA	Ethambutol
ubiA_c.870G>A	0.319818	1.24817	synonymous_variant	5	aftB-ubiA	4) Not assoc w R - Interim	1.2486	0.99966	-0.000490111	ubiA	Ethambutol
ubiA_c.891C>G	0.32456	1.25228	synonymous_variant	5	aftB-ubiA	4) Not assoc w R - Interim	1.2486	1.00295	0.00425169	ubiA	Ethambutol
ubiA_c.894T>G	0.320418	1.24869	synonymous_variant	5	aftB-ubiA	4) Not assoc w R - Interim	1.2486	1.00008	0.00011011	ubiA	Ethambutol
ubiA_c.900C>T	0.325173	1.25281	synonymous_variant	5	aftB-ubiA	4) Not assoc w R - Interim	1.2486	1.00338	0.00486479	ubiA	Ethambutol
ubiA_c.96G>A	0.320924	1.24913	synonymous_variant	5	aftB-ubiA	4) Not assoc w R - Interim	1.2486	1.00043	0.00061584	ubiA	Ethambutol
ubiA_p.Val49Ile	0.320641	1.24889	missense_variant	5	aftB-ubiA	4) Not assoc w R - Interim	1.2486	1.00023	0.000332616	ubiA	Ethambutol
aftB_p.Asp397Gly	0.31819	1.24677	missense_variant	5	aftB-ubiA	5) Not assoc w R	1.2486	0.998533	-0.002118	aftB	Ethambutol
aftB_p.Ile327Val	0.320663	1.2489	missense_variant	5	aftB-ubiA	5) Not assoc w R	1.2486	1.00025	0.00035468	aftB	Ethambutol
aftB_p.Lys522Arg	0.320746	1.24898	missense_variant	5	aftB-ubiA	5) Not assoc w R	1.2486	1.0003	0.000437735	aftB	Ethambutol
embA_c.1188G>C	0.319954	1.24829	synonymous_variant	5	aftA-embCAB	5) Not assoc w R	1.2486	0.999755	-0.000353959	embA	Ethambutol
embA_c.1986C>T	0.305263	1.23564	synonymous_variant	5	aftA-embCAB	5) Not assoc w R	1.2486	0.989625	-0.0150455	embA	Ethambutol
embA_c.228C>T	0.31808	1.24667	synonymous_variant	5	aftA-embCAB	5) Not assoc w R	1.2486	0.998457	-0.00222816	embA	Ethambutol
embA_c.2856A>G	0.316593	1.24539	synonymous_variant	5	aftA-embCAB	5) Not assoc w R	1.2486	0.997428	-0.00371505	embA	Ethambutol
embA_c.3276G>A	0.31931	1.24773	synonymous_variant	5	aftA-embCAB	5) Not assoc w R	1.2486	0.999309	-0.000997732	embA	Ethambutol
embA_c.348G>A	0.320325	1.24861	synonymous_variant	5	aftA-embCAB	5) Not assoc w R	1.2486	1.00001	1.66384e-05	embA	Ethambutol
embA_c.864C>T	0.320148	1.24846	synonymous_variant	5	aftA-embCAB	5) Not assoc w R	1.2486	0.999889	-0.000160501	embA	Ethambutol
embA_c.988C>T	0.320692	1.24893	synonymous_variant	5	aftA-embCAB	5) Not assoc w R	1.2486	1.00027	0.000383328	embA	Ethambutol
embA_c.99G>T	0.310158	1.23984	synonymous_variant	5	aftA-embCAB	5) Not assoc w R	1.2486	0.992989	-0.0101501	embA	Ethambutol
embA_p.Ala201Thr	0.320512	1.24877	missense_variant	5	aftA-embCAB	5) Not assoc w R	1.2486	1.00014	0.000204039	embA	Ethambutol
embA_p.Glu951Asp	0.141827	1.1033	missense_variant	5	aftA-embCAB	5) Not assoc w R	1.2486	0.883633	-0.178482	embA	Ethambutol
embA_p.Pro383Ser	0.320239	1.24854	missense_variant	5	aftA-embCAB	5) Not assoc w R	1.2486	0.999952	-6.87511e-05	embA	Ethambutol
embA_p.Pro913Ser	0.320669	1.24891	missense_variant	5	aftA-embCAB	5) Not assoc w R	1.2486	1.00025	0.000360803	embA	Ethambutol
embA_p.Thr308Ala	0.319545	1.24794	missense_variant	5	aftA-embCAB	5) Not assoc w R	1.2486	0.999471	-0.000763494	embA	Ethambutol
embA_p.Val206Met	0.320048	1.24837	missense_variant	5	aftA-embCAB	5) Not assoc w R	1.2486	0.99982	-0.000260116	embA	Ethambutol
embB_c.1065G>A	0.319051	1.24751	synonymous_variant	5	aftA-embCAB	5) Not assoc w R	1.2486	0.999129	-0.00125722	embB	Ethambutol
embB_c.1602C>T	0.311637	1.24112	synonymous_variant	5	aftA-embCAB	5) Not assoc w R	1.2486	0.994008	-0.00867134	embB	Ethambutol
embB_c.2499G>A	0.321136	1.24931	synonymous_variant	5	aftA-embCAB	5) Not assoc w R	1.2486	1.00057	0.000827413	embB	Ethambutol
embB_c.2682C>A	0.313492	1.24271	synonymous_variant	5	aftA-embCAB	5) Not assoc w R	1.2486	0.995286	-0.00681649	embB	Ethambutol
embB_c.2895G>A	0.314667	1.24372	synonymous_variant	5	aftA-embCAB	5) Not assoc w R	1.2486	0.996097	-0.00564119	embB	Ethambutol
embB_c.3219C>G	0.315638	1.24456	synonymous_variant	5	aftA-embCAB	5) Not assoc w R	1.2486	0.996768	-0.0046705	embB	Ethambutol
embB_c.351C>T	0.31987	1.24822	synonymous_variant	5	aftA-embCAB	5) Not assoc w R	1.2486	0.999696	-0.000438561	embB	Ethambutol
embB_p.Arg213Gln	0.319594	1.24798	missense_variant	5	aftA-embCAB	5) Not assoc w R	1.2486	0.999505	-0.000714247	embB	Ethambutol
embB_p.Asn13Ser	0.310195	1.23988	missense_variant	5	aftA-embCAB	5) Not assoc w R	1.2486	0.993014	-0.0101133	embB	Ethambutol
embB_p.Gln139His	0.319458	1.24786	missense_variant	5	aftA-embCAB	5) Not assoc w R	1.2486	0.999411	-0.000850317	embB	Ethambutol
embB_p.Glu378Ala	0.320147	1.24846	missense_variant	5	aftA-embCAB	5) Not assoc w R	1.2486	0.999888	-0.000161195	embB	Ethambutol
embB_p.Thr1082Ala	0.291572	1.22397	missense_variant	5	aftA-embCAB	5) Not assoc w R	1.2486	0.980278	-0.0287366	embB	Ethambutol
embC_c.-100C>T	-0.453411	0.730314	upstream_gene_variant	5	aftA-embCAB	5) Not assoc w R	1.2486	0.584907	-0.77372	embC	Ethambutol
embC_c.-1193C>T	-0.203454	0.868469	upstream_gene_variant	5	aftA-embCAB	5) Not assoc w R	1.2486	0.695556	-0.523762	embC	Ethambutol
embC_c.-1419G>A	0.32703	1.25443	upstream_gene_variant	5	aftA-embCAB	5) Not assoc w R	1.2486	1.00467	0.00672211	embC	Ethambutol
embC_c.-1743G>A	0.321224	1.24939	upstream_gene_variant	5	aftA-embCAB	5) Not assoc w R	1.2486	1.00063	0.000915521	embC	Ethambutol
embC_c.-1803G>C	-0.405089	0.75519	upstream_gene_variant	5	aftA-embCAB	5) Not assoc w R	1.2486	0.60483	-0.725397	embC	Ethambutol
embC_c.-270G>A	0.332256	1.25898	upstream_gene_variant	5	aftA-embCAB	5) Not assoc w R	1.2486	1.00832	0.0119473	embC	Ethambutol
embC_c.-529T>C	0.321679	1.24978	upstream_gene_variant	5	aftA-embCAB	5) Not assoc w R	1.2486	1.00095	0.00137099	embC	Ethambutol
embC_c.-565C>T	0.320311	1.2486	upstream_gene_variant	5	aftA-embCAB	5) Not assoc w R	1.2486	1	2.88863e-06	embC	Ethambutol
embC_c.-589C>G	0.240891	1.18172	upstream_gene_variant	5	aftA-embCAB	5) Not assoc w R	1.2486	0.94644	-0.0794172	embC	Ethambutol
embC_c.-900C>T	0.30493	1.23536	upstream_gene_variant	5	aftA-embCAB	5) Not assoc w R	1.2486	0.989397	-0.0153784	embC	Ethambutol
embC_c.1035C>G	0.318136	1.24672	synonymous_variant	5	aftA-embCAB	5) Not assoc w R	1.2486	0.998496	-0.00217192	embC	Ethambutol
embC_c.1710C>T	0.31813	1.24671	synonymous_variant	5	aftA-embCAB	5) Not assoc w R	1.2486	0.998491	-0.00217829	embC	Ethambutol
embC_c.2688C>G	0.336809	1.26296	synonymous_variant	5	aftA-embCAB	5) Not assoc w R	1.2486	1.0115	0.016501	embC	Ethambutol
embC_c.2781C>T	0.346614	1.27157	synonymous_variant	5	aftA-embCAB	5) Not assoc w R	1.2486	1.0184	0.0263062	embC	Ethambutol
embC_c.3108C>T	0.320623	1.24887	synonymous_variant	5	aftA-embCAB	5) Not assoc w R	1.2486	1.00022	0.00031448	embC	Ethambutol
embC_c.888C>T	0.317139	1.24586	synonymous_variant	5	aftA-embCAB	5) Not assoc w R	1.2486	0.997806	-0.0031693	embC	Ethambutol
embC_p.Ala774Ser	0.362781	1.2859	missense_variant	5	aftA-embCAB	5) Not assoc w R	1.2486	1.02988	0.0424724	embC	Ethambutol
embC_p.Arg567His	0.319375	1.24779	missense_variant	5	aftA-embCAB	5) Not assoc w R	1.2486	0.999354	-0.000932983	embC	Ethambutol
embC_p.Arg738Gln	0.294141	1.22615	missense_variant	5	aftA-embCAB	5) Not assoc w R	1.2486	0.982026	-0.0261676	embC	Ethambutol
embC_p.Asn394Asp	0.320863	1.24908	missense_variant	5	aftA-embCAB	5) Not assoc w R	1.2486	1.00038	0.000554395	embC	Ethambutol
embC_p.Leu661Ile	0.320443	1.24871	missense_variant	5	aftA-embCAB	5) Not assoc w R	1.2486	1.00009	0.000134257	embC	Ethambutol
embC_p.Thr270Ile	0.319565	1.24795	missense_variant	5	aftA-embCAB	5) Not assoc w R	1.2486	0.999485	-0.000742916	embC	Ethambutol
embC_p.Val104Met	0.312965	1.24226	missense_variant	5	aftA-embCAB	5) Not assoc w R	1.2486	0.994923	-0.00734295	embC	Ethambutol
embC_p.Val981Leu	0.315545	1.24448	missense_variant	5	aftA-embCAB	5) Not assoc w R	1.2486	0.996704	-0.00476358	embC	Ethambutol
ubiA_c.-32delG	0.725381	1.65334	upstream_gene_variant	5	aftB-ubiA	5) Not assoc w R	1.2486	1.32416	0.405073	ubiA	Ethambutol
ubiA_c.228T>C	0.318625	1.24714	synonymous_variant	5	aftB-ubiA	5) Not assoc w R	1.2486	0.998834	-0.00168344	ubiA	Ethambutol
ubiA_c.294C>T	0.318957	1.24743	synonymous_variant	5	aftB-ubiA	5) Not assoc w R	1.2486	0.999064	-0.0013517	ubiA	Ethambutol
ubiA_c.312C>T	0.320536	1.24879	synonymous_variant	5	aftB-ubiA	5) Not assoc w R	1.2486	1.00016	0.000227722	ubiA	Ethambutol
ubiA_c.459G>A	0.320141	1.24845	synonymous_variant	5	aftB-ubiA	5) Not assoc w R	1.2486	0.999884	-0.000166857	ubiA	Ethambutol
ubiA_c.483C>T	0.317516	1.24618	synonymous_variant	5	aftB-ubiA	5) Not assoc w R	1.2486	0.998067	-0.00279196	ubiA	Ethambutol
ubiA_c.906C>T	0.319551	1.24794	synonymous_variant	5	aftB-ubiA	5) Not assoc w R	1.2486	0.999475	-0.00075702	ubiA	Ethambutol
ubiA_p.Glu149Asp	0.320562	1.24882	missense_variant	5	aftB-ubiA	5) Not assoc w R	1.2486	1.00018	0.000253946	ubiA	Ethambutol
ubiA_p.Gly268Asp	0.307669	1.23771	missense_variant	5	aftB-ubiA	5) Not assoc w R	1.2486	0.991277	-0.0126394	ubiA	Ethambutol
MT_H37Rv	0.320308	1.2486		5	aftA-embCAB		1.2486	1	0	MT_H37Rv	Ethambutol
ethA_p.Arg207Gly	0.797577	1.73818	missense_variant	5	ethA	1) Assoc w R	1.00226	1.73425	0.794315	ethA	Ethionamide
ethA_p.Met1?	1.29844	2.45962	start_lost	5	ethA	1) Assoc w R	1.00226	2.45407	1.29517	ethA	Ethionamide
inhA_c.-777C>T	2.00642	4.01785	upstream_gene_variant	5	fabG1-inhA	1) Assoc w R	1.00226	4.00878	2.00316	inhA	Ethionamide
ethA_c.-7T>C	1.19643	2.29172	upstream_gene_variant	5	ethA	2) Assoc w R - Interim	1.00226	2.28654	1.19317	ethA	Ethionamide
ethA_p.Ala341Val	0.544892	1.45891	missense_variant	5	ethA	2) Assoc w R - Interim	1.00226	1.45562	0.54163	ethA	Ethionamide
ethA_p.Arg279*	0.355451	1.27939	stop_gained	5	ethA	2) Assoc w R - Interim	1.00226	1.2765	0.352188	ethA	Ethionamide
ethA_p.Arg292*	1.21341	2.31886	stop_gained	5	ethA	2) Assoc w R - Interim	1.00226	2.31362	1.21015	ethA	Ethionamide
ethA_p.Arg421*	1.44076	2.71464	stop_gained	5	ethA	2) Assoc w R - Interim	1.00226	2.70851	1.4375	ethA	Ethionamide
ethA_p.Arg65*	1.56753	2.96397	stop_gained	5	ethA	2) Assoc w R - Interim	1.00226	2.95727	1.56427	ethA	Ethionamide
ethA_p.Asn379Asp	0.50759	1.42167	missense_variant	5	ethA	2) Assoc w R - Interim	1.00226	1.41846	0.504328	ethA	Ethionamide
ethA_p.Cys131*	2.75202	6.73659	stop_gained	5	ethA	2) Assoc w R - Interim	1.00226	6.72137	2.74876	ethA	Ethionamide
ethA_p.Cys253*	1.25252	2.38257	stop_gained	5	ethA	2) Assoc w R - Interim	1.00226	2.37719	1.24926	ethA	Ethionamide
ethA_p.Cys294*	1.23501	2.35383	stop_gained	5	ethA	2) Assoc w R - Interim	1.00226	2.34852	1.23175	ethA	Ethionamide
ethA_p.Cys403Tyr	0.00128211	1.00089	missense_variant	5	ethA	2) Assoc w R - Interim	1.00226	0.998628	-0.0019803	ethA	Ethionamide
ethA_p.Gln121*	1.22055	2.33035	stop_gained	5	ethA	2) Assoc w R - Interim	1.00226	2.32509	1.21729	ethA	Ethionamide
ethA_p.Gln165*	1.53283	2.89352	stop_gained	5	ethA	2) Assoc w R - Interim	1.00226	2.88699	1.52957	ethA	Ethionamide
ethA_p.Gln206*	2.02334	4.06523	stop_gained	5	ethA	2) Assoc w R - Interim	1.00226	4.05604	2.02007	ethA	Ethionamide
ethA_p.Gln215*	1.63448	3.10475	stop_gained	5	ethA	2) Assoc w R - Interim	1.00226	3.09774	1.63121	ethA	Ethionamide
ethA_p.Gln24*	-0.473783	0.720074	stop_gained	5	ethA	2) Assoc w R - Interim	1.00226	0.718448	-0.477045	ethA	Ethionamide
ethA_p.Gln246*	0.616601	1.53326	stop_gained	5	ethA	2) Assoc w R - Interim	1.00226	1.5298	0.613339	ethA	Ethionamide
ethA_p.Gln254*	1.27341	2.41731	stop_gained	5	ethA	2) Assoc w R - Interim	1.00226	2.41185	1.27014	ethA	Ethionamide
ethA_p.Gln269*	1.63965	3.1159	stop_gained	5	ethA	2) Assoc w R - Interim	1.00226	3.10886	1.63639	ethA	Ethionamide
ethA_p.Gln271*	1.20362	2.30317	stop_gained	5	ethA	2) Assoc w R - Interim	1.00226	2.29797	1.20036	ethA	Ethionamide
ethA_p.Gln291*	1.25011	2.3786	stop_gained	5	ethA	2) Assoc w R - Interim	1.00226	2.37322	1.24685	ethA	Ethionamide
ethA_p.Gln347*	1.43854	2.71046	stop_gained	5	ethA	2) Assoc w R - Interim	1.00226	2.70433	1.43527	ethA	Ethionamide
ethA_p.Gln359*	2.35758	5.12509	stop_gained	5	ethA	2) Assoc w R - Interim	1.00226	5.11352	2.35432	ethA	Ethionamide
ethA_p.Gln360*	4.13484	17.5675	stop_gained	5	ethA	2) Assoc w R - Interim	1.00226	17.5278	4.13158	ethA	Ethionamide
ethA_p.Gln449*	1.455	2.74157	stop_gained	5	ethA	2) Assoc w R - Interim	1.00226	2.73538	1.45174	ethA	Ethionamide
ethA_p.Gln73*	2.00661	4.01836	stop_gained	5	ethA	2) Assoc w R - Interim	1.00226	4.00929	2.00335	ethA	Ethionamide
ethA_p.Glu132*	2.50451	5.67455	stop_gained	5	ethA	2) Assoc w R - Interim	1.00226	5.66173	2.50124	ethA	Ethionamide
ethA_p.Glu155*	1.12993	2.18849	stop_gained	5	ethA	2) Assoc w R - Interim	1.00226	2.18354	1.12667	ethA	Ethionamide
ethA_p.Glu332*	1.08021	2.11434	stop_gained	5	ethA	2) Assoc w R - Interim	1.00226	2.10956	1.07695	ethA	Ethionamide
ethA_p.Glu427*	2.18641	4.5517	stop_gained	5	ethA	2) Assoc w R - Interim	1.00226	4.54142	2.18314	ethA	Ethionamide
ethA_p.Glu476*	0.676487	1.59824	stop_gained	5	ethA	2) Assoc w R - Interim	1.00226	1.59463	0.673225	ethA	Ethionamide
ethA_p.Leu293*	0.402999	1.32225	stop_gained	5	ethA	2) Assoc w R - Interim	1.00226	1.31927	0.399737	ethA	Ethionamide
ethA_p.Leu35Arg	2.39211	5.24925	missense_variant	5	ethA	2) Assoc w R - Interim	1.00226	5.23739	2.38885	ethA	Ethionamide
ethA_p.Lys103*	1.63294	3.10144	stop_gained	5	ethA	2) Assoc w R - Interim	1.00226	3.09443	1.62967	ethA	Ethionamide
ethA_p.Lys241*	0.673315	1.59473	stop_gained	5	ethA	2) Assoc w R - Interim	1.00226	1.59113	0.670053	ethA	Ethionamide
ethA_p.Lys394*	0.680291	1.60246	stop_gained	5	ethA	2) Assoc w R - Interim	1.00226	1.59884	0.677029	ethA	Ethionamide
ethA_p.Lys86*	2.18756	4.55534	stop_gained	5	ethA	2) Assoc w R - Interim	1.00226	4.54505	2.1843	ethA	Ethionamide
ethA_p.Ser197*	0.948908	1.93041	stop_gained	5	ethA	2) Assoc w R - Interim	1.00226	1.92605	0.945645	ethA	Ethionamide
ethA_p.Ser208*	1.49208	2.81294	stop_gained	5	ethA	2) Assoc w R - Interim	1.00226	2.80659	1.48882	ethA	Ethionamide
ethA_p.Ser390Phe	0.0375427	1.02636	missense_variant	5	ethA	2) Assoc w R - Interim	1.00226	1.02405	0.0342803	ethA	Ethionamide
ethA_p.Ser399*	2.42958	5.38736	stop_gained	5	ethA	2) Assoc w R - Interim	1.00226	5.3752	2.42632	ethA	Ethionamide
ethA_p.Ser57Tyr	0.753019	1.68532	missense_variant	5	ethA	2) Assoc w R - Interim	1.00226	1.68151	0.749756	ethA	Ethionamide
ethA_p.Thr88Ile	2.27838	4.85134	missense_variant	5	ethA	2) Assoc w R - Interim	1.00226	4.84039	2.27512	ethA	Ethionamide
ethA_p.Trp109*	0.890757	1.85415	stop_gained	5	ethA	2) Assoc w R - Interim	1.00226	1.84996	0.887495	ethA	Ethionamide
ethA_p.Trp116*	0.635351	1.55332	stop_gained	5	ethA	2) Assoc w R - Interim	1.00226	1.54981	0.632089	ethA	Ethionamide
ethA_p.Trp167*	1.28747	2.441	stop_gained	5	ethA	2) Assoc w R - Interim	1.00226	2.43549	1.28421	ethA	Ethionamide
ethA_p.Trp21*	-0.147666	0.90271	stop_gained	5	ethA	2) Assoc w R - Interim	1.00226	0.900671	-0.150928	ethA	Ethionamide
ethA_p.Trp228*	1.71978	3.29386	stop_gained	5	ethA	2) Assoc w R - Interim	1.00226	3.28642	1.71652	ethA	Ethionamide
ethA_p.Trp240*	0.815985	1.7605	stop_gained	5	ethA	2) Assoc w R - Interim	1.00226	1.75652	0.812723	ethA	Ethionamide
ethA_p.Trp256*	1.17199	2.25322	stop_gained	5	ethA	2) Assoc w R - Interim	1.00226	2.24813	1.16873	ethA	Ethionamide
ethA_p.Trp289*	1.27255	2.41588	stop_gained	5	ethA	2) Assoc w R - Interim	1.00226	2.41042	1.26928	ethA	Ethionamide
ethA_p.Trp391*	0.235838	1.17759	stop_gained	5	ethA	2) Assoc w R - Interim	1.00226	1.17493	0.232576	ethA	Ethionamide
ethA_p.Trp45*	0.36068	1.28403	stop_gained	5	ethA	2) Assoc w R - Interim	1.00226	1.28113	0.357417	ethA	Ethionamide
ethA_p.Trp455*	0.432795	1.34985	stop_gained	5	ethA	2) Assoc w R - Interim	1.00226	1.3468	0.429533	ethA	Ethionamide
ethA_p.Trp69*	1.57176	2.97268	stop_gained	5	ethA	2) Assoc w R - Interim	1.00226	2.96596	1.5685	ethA	Ethionamide
ethA_p.Tyr140*	0.91494	1.88549	stop_gained	5	ethA	2) Assoc w R - Interim	1.00226	1.88123	0.911678	ethA	Ethionamide
ethA_p.Tyr143*	0.350541	1.27504	stop_gained	5	ethA	2) Assoc w R - Interim	1.00226	1.27216	0.347278	ethA	Ethionamide
ethA_p.Tyr147*	0.989468	1.98545	stop_gained	5	ethA	2) Assoc w R - Interim	1.00226	1.98097	0.986205	ethA	Ethionamide
ethA_p.Tyr211*	1.38945	2.61979	stop_gained	5	ethA	2) Assoc w R - Interim	1.00226	2.61388	1.38619	ethA	Ethionamide
ethA_p.Tyr250*	1.13558	2.19706	stop_gained	5	ethA	2) Assoc w R - Interim	1.00226	2.1921	1.13231	ethA	Ethionamide
ethA_p.Tyr276*	0.377824	1.29938	stop_gained	5	ethA	2) Assoc w R - Interim	1.00226	1.29645	0.374561	ethA	Ethionamide
ethA_p.Tyr32*	2.5944	6.03937	stop_gained	5	ethA	2) Assoc w R - Interim	1.00226	6.02572	2.59113	ethA	Ethionamide
ethA_p.Tyr369*	3.46872	11.071	stop_gained	5	ethA	2) Assoc w R - Interim	1.00226	11.046	3.46546	ethA	Ethionamide
ethA_p.Tyr382*	0.866134	1.82277	stop_gained	5	ethA	2) Assoc w R - Interim	1.00226	1.81865	0.862871	ethA	Ethionamide
ethA_p.Tyr386*	0.582525	1.49747	stop_gained	5	ethA	2) Assoc w R - Interim	1.00226	1.49409	0.579262	ethA	Ethionamide
ethA_p.Tyr408*	0.531478	1.44541	stop_gained	5	ethA	2) Assoc w R - Interim	1.00226	1.44214	0.528215	ethA	Ethionamide
ethA_p.Tyr438*	1.43731	2.70816	stop_gained	5	ethA	2) Assoc w R - Interim	1.00226	2.70204	1.43405	ethA	Ethionamide
ethA_p.Tyr461*	1.51253	2.8531	stop_gained	5	ethA	2) Assoc w R - Interim	1.00226	2.84665	1.50927	ethA	Ethionamide
ethA_p.Tyr60*	0.956882	1.94111	stop_gained	5	ethA	2) Assoc w R - Interim	1.00226	1.93673	0.953619	ethA	Ethionamide
ethA_p.Tyr84*	2.58728	6.00966	stop_gained	5	ethA	2) Assoc w R - Interim	1.00226	5.99608	2.58402	ethA	Ethionamide
ethA_p.Tyr92*	2.80433	6.98532	stop_gained	5	ethA	2) Assoc w R - Interim	1.00226	6.96954	2.80106	ethA	Ethionamide
ethA_p.Val202Gly	0.730052	1.6587	missense_variant	5	ethA	2) Assoc w R - Interim	1.00226	1.65495	0.726789	ethA	Ethionamide
inhA_c.-154G>A	1.55775	2.94393	upstream_gene_variant	5	fabG1-inhA	2) Assoc w R - Interim	1.00226	2.93728	1.55448	inhA	Ethionamide
inhA_c.-770T>A	0.860556	1.81574	upstream_gene_variant	5	fabG1-inhA	2) Assoc w R - Interim	1.00226	1.81164	0.857294	inhA	Ethionamide
inhA_c.-770T>C	0.99418	1.99195	upstream_gene_variant	5	fabG1-inhA	2) Assoc w R - Interim	1.00226	1.98745	0.990917	inhA	Ethionamide
inhA_c.-770T>G	1.68046	3.2053	upstream_gene_variant	5	fabG1-inhA	2) Assoc w R - Interim	1.00226	3.19806	1.67719	inhA	Ethionamide
inhA_c.-778A>G	0.00302769	1.0021	upstream_gene_variant	5	fabG1-inhA	2) Assoc w R - Interim	1.00226	0.999837	-0.000234791	inhA	Ethionamide
inhA_c.-779G>T	1.04617	2.06504	upstream_gene_variant	5	fabG1-inhA	2) Assoc w R - Interim	1.00226	2.06037	1.04291	inhA	Ethionamide
inhA_p.Ser94Ala	1.68623	3.21814	missense_variant	5	fabG1-inhA	2) Assoc w R - Interim	1.00226	3.21087	1.68296	inhA	Ethionamide
ethA_c.-10G>A	0.0762347	1.05426	upstream_gene_variant	5	ethA	3) Uncertain significance	1.00226	1.05188	0.0729722	ethA	Ethionamide
ethA_c.-11A>C	1.23194	2.34882	upstream_gene_variant	5	ethA	3) Uncertain significance	1.00226	2.34352	1.22867	ethA	Ethionamide
ethA_c.-11A>G	2.08251	4.23543	upstream_gene_variant	5	ethA	3) Uncertain significance	1.00226	4.22586	2.07924	ethA	Ethionamide
ethA_c.-11A>T	0.928468	1.90325	upstream_gene_variant	5	ethA	3) Uncertain significance	1.00226	1.89895	0.925206	ethA	Ethionamide
ethA_c.-12T>C	1.7331	3.32441	upstream_gene_variant	5	ethA	3) Uncertain significance	1.00226	3.3169	1.72983	ethA	Ethionamide
ethA_c.-16T>C	0.0329666	1.02311	upstream_gene_variant	5	ethA	3) Uncertain significance	1.00226	1.0208	0.0297042	ethA	Ethionamide
ethA_c.-19A>G	0.004115	1.00286	upstream_gene_variant	5	ethR	3) Uncertain significance	1.00226	1.00059	0.000852614	ethA	Ethionamide
ethA_c.-24A>T	-0.103098	0.931032	upstream_gene_variant	5	ethA	3) Uncertain significance	1.00226	0.928929	-0.10636	ethA	Ethionamide
ethA_c.-28C>T	-0.0170992	0.988218	upstream_gene_variant	5	ethR	3) Uncertain significance	1.00226	0.985985	-0.0203617	ethA	Ethionamide
ethA_c.-30G>T	0.00446026	1.0031	upstream_gene_variant	5	ethR	3) Uncertain significance	1.00226	1.00083	0.00119769	ethA	Ethionamide
ethA_c.-32C>T	0.00439532	1.00305	upstream_gene_variant	5	ethA	3) Uncertain significance	1.00226	1.00079	0.00113297	ethA	Ethionamide
ethA_c.-35T>C	0.0124055	1.00864	upstream_gene_variant	5	ethA	3) Uncertain significance	1.00226	1.00636	0.00914305	ethA	Ethionamide
ethA_c.-36T>C	-0.0090164	0.99377	upstream_gene_variant	5	ethA	3) Uncertain significance	1.00226	0.991525	-0.0122788	ethA	Ethionamide
ethA_c.-39T>C	-0.0102757	0.992903	upstream_gene_variant	5	ethR	3) Uncertain significance	1.00226	0.99066	-0.0135382	ethA	Ethionamide
ethA_c.-41T>G	0.0278761	1.01951	upstream_gene_variant	5	ethA	3) Uncertain significance	1.00226	1.01721	0.0246136	ethA	Ethionamide
ethA_c.-43C>T	-0.0655532	0.955579	upstream_gene_variant	5	ethR	3) Uncertain significance	1.00226	0.95342	-0.0688157	ethA	Ethionamide
ethA_c.-46C>T	0.00315249	1.00219	upstream_gene_variant	5	ethR	3) Uncertain significance	1.00226	0.999924	-0.000109977	ethA	Ethionamide
ethA_c.-47T>C	0.00686413	1.00477	upstream_gene_variant	5	ethA	3) Uncertain significance	1.00226	1.0025	0.00360172	ethA	Ethionamide
ethA_c.-49_-30delTGTCGACATCTCGTTGACGG	-0.0451171	0.969211	upstream_gene_variant	5	ethA	3) Uncertain significance	1.00226	0.967022	-0.0483795	ethA	Ethionamide
ethA_c.-50G>A	0.000655637	1.00045	upstream_gene_variant	5	ethR	3) Uncertain significance	1.00226	0.998195	-0.00260687	ethA	Ethionamide
ethA_c.-6G>A	0.0680198	1.04828	upstream_gene_variant	5	ethA	3) Uncertain significance	1.00226	1.04591	0.0647574	ethA	Ethionamide
ethA_c.-6G>C	0.00326237	1.00226	upstream_gene_variant	5	ethR	3) Uncertain significance	1.00226	1	0	ethA	Ethionamide
ethA_c.-7T>G	0.280203	1.21437	upstream_gene_variant	5	ethA	3) Uncertain significance	1.00226	1.21162	0.276941	ethA	Ethionamide
ethA_p.Ala107Ser	0.00327076	1.00227	missense_variant	5	ethA	3) Uncertain significance	1.00226	1.00001	8.34871e-06	ethA	Ethionamide
ethA_p.Ala112Gly	-0.077828	0.947483	missense_variant	5	ethA	3) Uncertain significance	1.00226	0.945343	-0.0810905	ethA	Ethionamide
ethA_p.Ala112Val	-0.0379984	0.974005	missense_variant	5	ethA	3) Uncertain significance	1.00226	0.971805	-0.0412608	ethA	Ethionamide
ethA_p.Ala12Val	0.0156116	1.01088	missense_variant	5	ethA	3) Uncertain significance	1.00226	1.0086	0.0123492	ethA	Ethionamide
ethA_p.Ala152Val	0.374245	1.29616	missense_variant	5	ethA	3) Uncertain significance	1.00226	1.29323	0.370983	ethA	Ethionamide
ethA_p.Ala175Thr	-0.000188432	0.999869	missense_variant	5	ethA	3) Uncertain significance	1.00226	0.997611	-0.00345085	ethA	Ethionamide
ethA_p.Ala185Glu	0.605264	1.52126	missense_variant	5	ethA	3) Uncertain significance	1.00226	1.51782	0.602001	ethA	Ethionamide
ethA_p.Ala185Gly	0.187582	1.13885	missense_variant	5	ethA	3) Uncertain significance	1.00226	1.13628	0.18432	ethA	Ethionamide
ethA_p.Ala185Val	1.16278	2.23888	missense_variant	5	ethA	3) Uncertain significance	1.00226	2.23382	1.15951	ethA	Ethionamide
ethA_p.Ala187Glu	0.0180225	1.01257	missense_variant	5	ethA	3) Uncertain significance	1.00226	1.01028	0.0147601	ethA	Ethionamide
ethA_p.Ala187Val	0.016062	1.0112	missense_variant	5	ethA	3) Uncertain significance	1.00226	1.00891	0.0127995	ethA	Ethionamide
ethA_p.Ala199Val	0.413411	1.33183	missense_variant	5	ethA	3) Uncertain significance	1.00226	1.32882	0.410149	ethA	Ethionamide
ethA_p.Ala19Glu	1.05146	2.07262	missense_variant	5	ethA	3) Uncertain significance	1.00226	2.06794	1.04819	ethA	Ethionamide
ethA_p.Ala19Thr	0.0205508	1.01435	missense_variant	5	ethA	3) Uncertain significance	1.00226	1.01206	0.0172883	ethA	Ethionamide
ethA_p.Ala19Val	0.239556	1.18063	missense_variant	5	ethA	3) Uncertain significance	1.00226	1.17796	0.236293	ethA	Ethionamide
ethA_p.Ala20Asp	0.242618	1.18314	missense_variant	5	ethA	3) Uncertain significance	1.00226	1.18047	0.239355	ethA	Ethionamide
ethA_p.Ala20Pro	2.54952	5.85438	missense_variant	5	ethA	3) Uncertain significance	1.00226	5.84115	2.54625	ethA	Ethionamide
ethA_p.Ala20Ser	0.636979	1.55507	missense_variant	5	ethA	3) Uncertain significance	1.00226	1.55156	0.633716	ethA	Ethionamide
ethA_p.Ala20Val	0.365226	1.28808	missense_variant	5	ethA	3) Uncertain significance	1.00226	1.28517	0.361963	ethA	Ethionamide
ethA_p.Ala222Thr	0.00260283	1.00181	missense_variant	5	ethA	3) Uncertain significance	1.00226	0.999543	-0.000659557	ethA	Ethionamide
ethA_p.Ala222Val	-0.00570208	0.996055	missense_variant	5	ethA	3) Uncertain significance	1.00226	0.993806	-0.00896453	ethA	Ethionamide
ethA_p.Ala222_Ile338del	2.86844	7.30275	inframe_deletion	5	ethA	3) Uncertain significance	1.00226	7.28626	2.86518	ethA	Ethionamide
ethA_p.Ala234Asp	0.433085	1.35012	missense_variant	5	ethA	3) Uncertain significance	1.00226	1.34707	0.429822	ethA	Ethionamide
ethA_p.Ala247Pro	0.77664	1.71314	missense_variant	5	ethA	3) Uncertain significance	1.00226	1.70927	0.773378	ethA	Ethionamide
ethA_p.Ala248Asp	1.37324	2.59051	missense_variant	5	ethA	3) Uncertain significance	1.00226	2.58466	1.36997	ethA	Ethionamide
ethA_p.Ala248Pro	0.567524	1.48198	missense_variant	5	ethA	3) Uncertain significance	1.00226	1.47863	0.564262	ethA	Ethionamide
ethA_p.Ala252_Asp300del	2.34605	5.0843	inframe_deletion	5	ethA	3) Uncertain significance	1.00226	5.07282	2.34279	ethA	Ethionamide
ethA_p.Ala304Val	0.031587	1.02214	missense_variant	5	ethA	3) Uncertain significance	1.00226	1.01983	0.0283246	ethA	Ethionamide
ethA_p.Ala322Val	0.00936698	1.00651	missense_variant	5	ethA	3) Uncertain significance	1.00226	1.00424	0.00610453	ethA	Ethionamide
ethA_p.Ala335Asp	-0.341815	0.789048	missense_variant	5	ethA	3) Uncertain significance	1.00226	0.787266	-0.345078	ethA	Ethionamide
ethA_p.Ala33Gly	0.0283613	1.01985	missense_variant	5	ethA	3) Uncertain significance	1.00226	1.01755	0.0250989	ethA	Ethionamide
ethA_p.Ala33Pro	0.00166675	1.00116	missense_variant	5	ethA	3) Uncertain significance	1.00226	0.998895	-0.00159563	ethA	Ethionamide
ethA_p.Ala341Glu	0.654882	1.57449	missense_variant	5	ethA	3) Uncertain significance	1.00226	1.57093	0.65162	ethA	Ethionamide
ethA_p.Ala352Glu	0.0337369	1.02366	missense_variant	5	ethA	3) Uncertain significance	1.00226	1.02135	0.0304745	ethA	Ethionamide
ethA_p.Ala354Gly	0.00605962	1.00421	missense_variant	5	ethA	3) Uncertain significance	1.00226	1.00194	0.00279713	ethA	Ethionamide
ethA_p.Ala381Pro	0.340617	1.2663	missense_variant	5	ethA	3) Uncertain significance	1.00226	1.26344	0.337354	ethA	Ethionamide
ethA_p.Ala389Asp	0.0530273	1.03744	missense_variant	5	ethA	3) Uncertain significance	1.00226	1.0351	0.0497649	ethA	Ethionamide
ethA_p.Ala395Asp	-0.0213129	0.985336	missense_variant	5	ethA	3) Uncertain significance	1.00226	0.98311	-0.0245753	ethA	Ethionamide
ethA_p.Ala481Thr	-0.00347607	0.997593	missense_variant	5	ethA	3) Uncertain significance	1.00226	0.99534	-0.00673851	ethA	Ethionamide
ethA_p.Ala74Glu	0.0590626	1.04179	missense_variant	5	ethA	3) Uncertain significance	1.00226	1.03944	0.0558001	ethA	Ethionamide
ethA_p.Ala74Pro	0.0378911	1.02661	missense_variant	5	ethA	3) Uncertain significance	1.00226	1.02429	0.0346286	ethA	Ethionamide
ethA_p.Ala74Val	0.0288956	1.02023	missense_variant	5	ethA	3) Uncertain significance	1.00226	1.01793	0.0256333	ethA	Ethionamide
ethA_p.Ala76Asp	0.0446571	1.03144	missense_variant	5	ethA	3) Uncertain significance	1.00226	1.02911	0.0413947	ethA	Ethionamide
ethA_p.Ala76Val	0.0463147	1.03262	missense_variant	5	ethA	3) Uncertain significance	1.00226	1.03029	0.0430523	ethA	Ethionamide
ethA_p.Ala89Glu	1.09406	2.13474	missense_variant	5	ethA	3) Uncertain significance	1.00226	2.12992	1.0908	ethA	Ethionamide
ethA_p.Ala90Thr	0.0309346	1.02167	missense_variant	5	ethA	3) Uncertain significance	1.00226	1.01937	0.0276721	ethA	Ethionamide
ethA_p.Arg115Cys	-0.0115018	0.992059	missense_variant	5	ethA	3) Uncertain significance	1.00226	0.989818	-0.0147643	ethA	Ethionamide
ethA_p.Arg150_Pro160del	1.88313	3.68874	inframe_deletion	5	ethA	3) Uncertain significance	1.00226	3.68041	1.87987	ethA	Ethionamide
ethA_p.Arg207Cys	1.24166	2.3647	missense_variant	5	ethA	3) Uncertain significance	1.00226	2.35936	1.2384	ethA	Ethionamide
ethA_p.Arg207His	0.347462	1.27232	missense_variant	5	ethA	3) Uncertain significance	1.00226	1.26945	0.344199	ethA	Ethionamide
ethA_p.Arg207Ser	1.56091	2.95039	missense_variant	5	ethA	3) Uncertain significance	1.00226	2.94373	1.55765	ethA	Ethionamide
ethA_p.Arg218Trp	0.00152612	1.00106	missense_variant	5	ethA	3) Uncertain significance	1.00226	0.998797	-0.00173643	ethA	Ethionamide
ethA_p.Arg227Pro	0.125821	1.09113	missense_variant	5	ethA	3) Uncertain significance	1.00226	1.08866	0.122559	ethA	Ethionamide
ethA_p.Arg239Gln	-0.0181441	0.987502	missense_variant	5	ethA	3) Uncertain significance	1.00226	0.985272	-0.0214064	ethA	Ethionamide
ethA_p.Arg239Gly	0.03002	1.02103	missense_variant	5	ethA	3) Uncertain significance	1.00226	1.01872	0.0267576	ethA	Ethionamide
ethA_p.Arg239Trp	0.0183031	1.01277	missense_variant	5	ethA	3) Uncertain significance	1.00226	1.01048	0.0150407	ethA	Ethionamide
ethA_p.Arg245His	-0.0348937	0.976104	missense_variant	5	ethA	3) Uncertain significance	1.00226	0.973899	-0.0381562	ethA	Ethionamide
ethA_p.Arg261Trp	1.21001	2.31339	missense_variant	5	ethA	3) Uncertain significance	1.00226	2.30816	1.20674	ethA	Ethionamide
ethA_p.Arg270His	0.0308139	1.02159	missense_variant	5	ethA	3) Uncertain significance	1.00226	1.01928	0.0275515	ethA	Ethionamide
ethA_p.Arg292Gln	2.68481	6.42996	missense_variant	5	ethA	3) Uncertain significance	1.00226	6.41544	2.68155	ethA	Ethionamide
ethA_p.Arg303Pro	2.80428	6.98511	missense_variant	5	ethA	3) Uncertain significance	1.00226	6.96934	2.80102	ethA	Ethionamide
ethA_p.Arg326Gln	0.00876698	1.0061	missense_variant	5	ethA	3) Uncertain significance	1.00226	1.00382	0.00550454	ethA	Ethionamide
ethA_p.Arg38Pro	1.20345	2.30289	missense_variant	5	ethA	3) Uncertain significance	1.00226	2.29769	1.20018	ethA	Ethionamide
ethA_p.Arg38Trp	1.0331	2.04641	missense_variant	5	ethA	3) Uncertain significance	1.00226	2.04179	1.02983	ethA	Ethionamide
ethA_p.Arg404Leu	0.81461	1.75882	missense_variant	5	ethA	3) Uncertain significance	1.00226	1.75485	0.811347	ethA	Ethionamide
ethA_p.Arg441Cys	1.55047	2.92912	missense_variant	5	ethA	3) Uncertain significance	1.00226	2.9225	1.54721	ethA	Ethionamide
ethA_p.Arg441His	0.974079	1.96439	missense_variant	5	ethA	3) Uncertain significance	1.00226	1.95995	0.970817	ethA	Ethionamide
ethA_p.Arg441Leu	1.55292	2.9341	missense_variant	5	ethA	3) Uncertain significance	1.00226	2.92747	1.54965	ethA	Ethionamide
ethA_p.Arg441Pro	1.46884	2.76799	missense_variant	5	ethA	3) Uncertain significance	1.00226	2.76174	1.46558	ethA	Ethionamide
ethA_p.Arg466Trp	0.00515912	1.00358	missense_variant	5	ethA	3) Uncertain significance	1.00226	1.00132	0.00189679	ethA	Ethionamide
ethA_p.Arg469Pro	0.02479	1.01733	missense_variant	5	ethA	3) Uncertain significance	1.00226	1.01503	0.0215276	ethA	Ethionamide
ethA_p.Arg469Trp	0.0323728	1.02269	missense_variant	5	ethA	3) Uncertain significance	1.00226	1.02038	0.0291104	ethA	Ethionamide
ethA_p.Arg470Ser	0.913677	1.88384	missense_variant	5	ethA	3) Uncertain significance	1.00226	1.87959	0.910414	ethA	Ethionamide
ethA_p.Arg479Pro	2.27083	4.82602	missense_variant	5	ethA	3) Uncertain significance	1.00226	4.81512	2.26757	ethA	Ethionamide
ethA_p.Arg54Cys	0.450606	1.36661	missense_variant	5	ethA	3) Uncertain significance	1.00226	1.36353	0.447343	ethA	Ethionamide
ethA_p.Arg54His	0.0147104	1.01025	missense_variant	5	ethA	3) Uncertain significance	1.00226	1.00797	0.0114481	ethA	Ethionamide
ethA_p.Arg54Leu	0.254279	1.19274	missense_variant	5	ethA	3) Uncertain significance	1.00226	1.19005	0.251017	ethA	Ethionamide
ethA_p.Arg54Ser	0.17926	1.1323	missense_variant	5	ethA	3) Uncertain significance	1.00226	1.12975	0.175997	ethA	Ethionamide
ethA_p.Arg65Pro	0.942468	1.92181	missense_variant	5	ethA	3) Uncertain significance	1.00226	1.91747	0.939205	ethA	Ethionamide
ethA_p.Arg67His	0.0190783	1.01331	missense_variant	5	ethA	3) Uncertain significance	1.00226	1.01102	0.0158159	ethA	Ethionamide
ethA_p.Arg72Trp	0.124086	1.08982	missense_variant	5	ethA	3) Uncertain significance	1.00226	1.08736	0.120823	ethA	Ethionamide
ethA_p.Arg96Lys	-0.211038	0.863915	missense_variant	5	ethA	3) Uncertain significance	1.00226	0.861964	-0.214301	ethA	Ethionamide
ethA_p.Asn242Asp	-0.00455652	0.996847	missense_variant	5	ethA	3) Uncertain significance	1.00226	0.994595	-0.00781901	ethA	Ethionamide
ethA_p.Asn242Thr	-0.0174625	0.987969	missense_variant	5	ethA	3) Uncertain significance	1.00226	0.985737	-0.020725	ethA	Ethionamide
ethA_p.Asn287Lys	0.0245968	1.0172	missense_variant	5	ethA	3) Uncertain significance	1.00226	1.0149	0.0213343	ethA	Ethionamide
ethA_p.Asn287_Leu333del	1.80354	3.49075	inframe_deletion	5	ethA	3) Uncertain significance	1.00226	3.48287	1.80028	ethA	Ethionamide
ethA_p.Asn298His	0.00186983	1.0013	missense_variant	5	ethA	3) Uncertain significance	1.00226	0.999035	-0.00139261	ethA	Ethionamide
ethA_p.Asn298Thr	0.0204501	1.01428	missense_variant	5	ethA	3) Uncertain significance	1.00226	1.01198	0.0171877	ethA	Ethionamide
ethA_p.Asn345Lys	-0.00326532	0.997739	missense_variant	5	ethA	3) Uncertain significance	1.00226	0.995486	-0.00652776	ethA	Ethionamide
ethA_p.Asn379His	0.119951	1.0867	missense_variant	5	ethA	3) Uncertain significance	1.00226	1.08424	0.116688	ethA	Ethionamide
ethA_p.Asn379Lys	0.221732	1.16613	missense_variant	5	ethA	3) Uncertain significance	1.00226	1.1635	0.218469	ethA	Ethionamide
ethA_p.Asn379Ser	-0.0298958	0.979491	missense_variant	5	ethA	3) Uncertain significance	1.00226	0.977279	-0.0331583	ethA	Ethionamide
ethA_p.Asn379Thr	0.000576152	1.0004	missense_variant	5	ethA	3) Uncertain significance	1.00226	0.99814	-0.00268618	ethA	Ethionamide
ethA_p.Asn458Val	0.00959017	1.00667	missense_variant	5	ethA	3) Uncertain significance	1.00226	1.0044	0.00632768	ethA	Ethionamide
ethA_p.Asp144Asn	0.0258535	1.01808	missense_variant	5	ethA	3) Uncertain significance	1.00226	1.01578	0.0225912	ethA	Ethionamide
ethA_p.Asp144Gly	0.0067059	1.00466	missense_variant	5	ethA	3) Uncertain significance	1.00226	1.00239	0.00344334	ethA	Ethionamide
ethA_p.Asp174Gly	-0.0172964	0.988083	missense_variant	5	ethA	3) Uncertain significance	1.00226	0.985851	-0.0205588	ethA	Ethionamide
ethA_p.Asp196Asn	-0.00371846	0.997426	missense_variant	5	ethA	3) Uncertain significance	1.00226	0.995173	-0.00698093	ethA	Ethionamide
ethA_p.Asp196Glu	0.000654811	1.00045	missense_variant	5	ethA	3) Uncertain significance	1.00226	0.998194	-0.00260759	ethA	Ethionamide
ethA_p.Asp219Glu	-0.0138317	0.990458	missense_variant	5	ethA	3) Uncertain significance	1.00226	0.988221	-0.0170941	ethA	Ethionamide
ethA_p.Asp219Gly	0.00150884	1.00105	missense_variant	5	ethA	3) Uncertain significance	1.00226	0.998785	-0.00175358	ethA	Ethionamide
ethA_p.Asp336Glu	0.00241352	1.00167	missense_variant	5	ethA	3) Uncertain significance	1.00226	0.999412	-0.000848941	ethA	Ethionamide
ethA_p.Asp357Tyr	0.810692	1.75405	missense_variant	5	ethA	3) Uncertain significance	1.00226	1.75009	0.807429	ethA	Ethionamide
ethA_p.Asp357del	0.835405	1.78436	inframe_deletion	5	ethA	3) Uncertain significance	1.00226	1.78033	0.832142	ethA	Ethionamide
ethA_p.Asp396Asn	0.0515981	1.03641	missense_variant	5	ethA	3) Uncertain significance	1.00226	1.03407	0.0483358	ethA	Ethionamide
ethA_p.Asp396Gly	0.0196288	1.0137	missense_variant	5	ethA	3) Uncertain significance	1.00226	1.01141	0.0163663	ethA	Ethionamide
ethA_p.Asp410His	7.84849e-05	1.00005	missense_variant	5	ethA	3) Uncertain significance	1.00226	0.997795	-0.00318395	ethA	Ethionamide
ethA_p.Asp415Gly	-0.0617956	0.958071	missense_variant	5	ethA	3) Uncertain significance	1.00226	0.955907	-0.0650579	ethA	Ethionamide
ethA_p.Asp444Gly	-0.00136222	0.999056	missense_variant	5	ethA	3) Uncertain significance	1.00226	0.9968	-0.00462468	ethA	Ethionamide
ethA_p.Asp464Gly	0.000520699	1.00036	missense_variant	5	ethA	3) Uncertain significance	1.00226	0.998101	-0.00274171	ethA	Ethionamide
ethA_p.Asp46Asn	0.0278987	1.01953	missense_variant	5	ethA	3) Uncertain significance	1.00226	1.01722	0.0246363	ethA	Ethionamide
ethA_p.Asp56Ala	2.25882	4.78599	missense_variant	5	ethA	3) Uncertain significance	1.00226	4.77517	2.25555	ethA	Ethionamide
ethA_p.Asp56Gly	1.8768	3.6726	missense_variant	5	ethA	3) Uncertain significance	1.00226	3.66431	1.87354	ethA	Ethionamide
ethA_p.Asp58Ala	0.545516	1.45954	missense_variant	5	ethA	3) Uncertain significance	1.00226	1.45625	0.542253	ethA	Ethionamide
ethA_p.Asp58Asn	0.339204	1.26506	missense_variant	5	ethA	3) Uncertain significance	1.00226	1.2622	0.335942	ethA	Ethionamide
ethA_p.Asp58Gly	2.4406	5.42869	missense_variant	5	ethA	3) Uncertain significance	1.00226	5.41643	2.43734	ethA	Ethionamide
ethA_p.Asp58His	0.0255881	1.01789	missense_variant	5	ethA	3) Uncertain significance	1.00226	1.0156	0.0223256	ethA	Ethionamide
ethA_p.Asp77Gly	0.414881	1.33319	missense_variant	5	ethA	3) Uncertain significance	1.00226	1.33018	0.411618	ethA	Ethionamide
ethA_p.Cys131Arg	0.162279	1.11905	missense_variant	5	ethA	3) Uncertain significance	1.00226	1.11653	0.159016	ethA	Ethionamide
ethA_p.Cys131Tyr	1.24027	2.36243	missense_variant	5	ethA	3) Uncertain significance	1.00226	2.35709	1.23701	ethA	Ethionamide
ethA_p.Cys137Arg	1.60336	3.03849	missense_variant	5	ethA	3) Uncertain significance	1.00226	3.03163	1.60009	ethA	Ethionamide
ethA_p.Cys137Gly	0.759118	1.69246	missense_variant	5	ethA	3) Uncertain significance	1.00226	1.68863	0.755856	ethA	Ethionamide
ethA_p.Cys137Phe	1.55379	2.93588	missense_variant	5	ethA	3) Uncertain significance	1.00226	2.92925	1.55053	ethA	Ethionamide
ethA_p.Cys137Tyr	0.727322	1.65556	missense_variant	5	ethA	3) Uncertain significance	1.00226	1.65182	0.72406	ethA	Ethionamide
ethA_p.Cys253Arg	0.0305887	1.02143	missense_variant	5	ethA	3) Uncertain significance	1.00226	1.01912	0.0273262	ethA	Ethionamide
ethA_p.Cys253Gly	0.00835905	1.00581	missense_variant	5	ethA	3) Uncertain significance	1.00226	1.00354	0.00509667	ethA	Ethionamide
ethA_p.Cys253Phe	1.87245	3.66155	missense_variant	5	ethA	3) Uncertain significance	1.00226	3.65327	1.86919	ethA	Ethionamide
ethA_p.Cys253Trp	0.00568175	1.00395	missense_variant	5	ethA	3) Uncertain significance	1.00226	1.00168	0.00241939	ethA	Ethionamide
ethA_p.Cys27Tyr	0.13574	1.09866	missense_variant	5	ethA	3) Uncertain significance	1.00226	1.09617	0.132477	ethA	Ethionamide
ethA_p.Cys294Phe	2.21223	4.63392	missense_variant	5	ethA	3) Uncertain significance	1.00226	4.62345	2.20897	ethA	Ethionamide
ethA_p.Cys294Trp	0.956872	1.9411	missense_variant	5	ethA	3) Uncertain significance	1.00226	1.93671	0.95361	ethA	Ethionamide
ethA_p.Cys294Tyr	2.53987	5.81536	missense_variant	5	ethA	3) Uncertain significance	1.00226	5.80222	2.53661	ethA	Ethionamide
ethA_p.Cys403Arg	0.297506	1.22902	missense_variant	5	ethA	3) Uncertain significance	1.00226	1.22624	0.294244	ethA	Ethionamide
ethA_p.Cys403Gly	0.0750908	1.05343	missense_variant	5	ethA	3) Uncertain significance	1.00226	1.05105	0.0718283	ethA	Ethionamide
ethA_p.Cys403Trp	0.281234	1.21523	missense_variant	5	ethA	3) Uncertain significance	1.00226	1.21249	0.277971	ethA	Ethionamide
ethA_p.Gln165Arg	0.450815	1.36681	missense_variant	5	ethA	3) Uncertain significance	1.00226	1.36372	0.447553	ethA	Ethionamide
ethA_p.Gln165Glu	0.719379	1.64647	missense_variant	5	ethA	3) Uncertain significance	1.00226	1.64275	0.716117	ethA	Ethionamide
ethA_p.Gln165His	0.0330146	1.02315	missense_variant	5	ethA	3) Uncertain significance	1.00226	1.02084	0.0297521	ethA	Ethionamide
ethA_p.Gln165Pro	0.75555	1.68828	missense_variant	5	ethA	3) Uncertain significance	1.00226	1.68446	0.752288	ethA	Ethionamide
ethA_p.Gln206Glu	2.0604	4.17101	missense_variant	5	ethA	3) Uncertain significance	1.00226	4.16159	2.05713	ethA	Ethionamide
ethA_p.Gln206Pro	0.0364305	1.02557	missense_variant	5	ethA	3) Uncertain significance	1.00226	1.02326	0.0331682	ethA	Ethionamide
ethA_p.Gln246Arg	2.86776	7.29929	missense_variant	5	ethA	3) Uncertain significance	1.00226	7.2828	2.86449	ethA	Ethionamide
ethA_p.Gln246Pro	1.37276	2.58966	missense_variant	5	ethA	3) Uncertain significance	1.00226	2.58381	1.3695	ethA	Ethionamide
ethA_p.Gln254Pro	0.902842	1.86974	missense_variant	5	ethA	3) Uncertain significance	1.00226	1.86552	0.899579	ethA	Ethionamide
ethA_p.Gln271His	0.0033699	1.00234	missense_variant	5	ethA	3) Uncertain significance	1.00226	1.00007	0.000107378	ethA	Ethionamide
ethA_p.Gln271Pro	0.0647241	1.04588	missense_variant	5	ethA	3) Uncertain significance	1.00226	1.04352	0.0614615	ethA	Ethionamide
ethA_p.Gln291Pro	0.00313413	1.00217	missense_variant	5	ethA	3) Uncertain significance	1.00226	0.999911	-0.000128403	ethA	Ethionamide
ethA_p.Gln360Arg	0.216757	1.16212	missense_variant	5	ethA	3) Uncertain significance	1.00226	1.15949	0.213495	ethA	Ethionamide
ethA_p.Gln449Pro	0.0289988	1.0203	missense_variant	5	ethA	3) Uncertain significance	1.00226	1.018	0.0257364	ethA	Ethionamide
ethA_p.Glu113Gln	0.00505157	1.00351	missense_variant	5	ethA	3) Uncertain significance	1.00226	1.00124	0.00178912	ethA	Ethionamide
ethA_p.Glu223_Lys224del	1.35808	2.56344	inframe_deletion	5	ethA	3) Uncertain significance	1.00226	2.55765	1.35482	ethA	Ethionamide
ethA_p.Glu311Asp	0.000302595	1.00021	missense_variant	5	ethA	3) Uncertain significance	1.00226	0.997951	-0.00295978	ethA	Ethionamide
ethA_p.Glu318_Ile339del	1.54372	2.91546	inframe_deletion	5	ethA	3) Uncertain significance	1.00226	2.90887	1.54046	ethA	Ethionamide
ethA_p.Glu36Gln	0.384186	1.30512	missense_variant	5	ethA	3) Uncertain significance	1.00226	1.30218	0.380923	ethA	Ethionamide
ethA_p.Glu36Lys	2.53343	5.78946	missense_variant	5	ethA	3) Uncertain significance	1.00226	5.77639	2.53017	ethA	Ethionamide
ethA_p.Glu3Gly	0.0158347	1.01104	missense_variant	5	ethA	3) Uncertain significance	1.00226	1.00875	0.0125724	ethA	Ethionamide
ethA_p.Glu400Lys	0.213516	1.15951	missense_variant	5	ethA	3) Uncertain significance	1.00226	1.15689	0.210253	ethA	Ethionamide
ethA_p.Glu433Asp	-0.0164593	0.988656	missense_variant	5	ethA	3) Uncertain significance	1.00226	0.986423	-0.0197217	ethA	Ethionamide
ethA_p.Glu476Gln	0.00127322	1.00088	missense_variant	5	ethA	3) Uncertain significance	1.00226	0.998622	-0.00198923	ethA	Ethionamide
ethA_p.Glu83Gly	-0.00186286	0.99871	missense_variant	5	ethA	3) Uncertain significance	1.00226	0.996454	-0.00512528	ethA	Ethionamide
ethA_p.Gly11Asp	2.5619	5.90484	missense_variant	5	ethA	3) Uncertain significance	1.00226	5.8915	2.55864	ethA	Ethionamide
ethA_p.Gly11Cys	0.0806123	1.05747	missense_variant	5	ethA	3) Uncertain significance	1.00226	1.05508	0.0773498	ethA	Ethionamide
ethA_p.Gly11Val	1.51212	2.85228	missense_variant	5	ethA	3) Uncertain significance	1.00226	2.84584	1.50886	ethA	Ethionamide
ethA_p.Gly124Asp	0.00712397	1.00495	missense_variant	5	ethA	3) Uncertain significance	1.00226	1.00268	0.00386159	ethA	Ethionamide
ethA_p.Gly124Val	0.0202283	1.01412	missense_variant	5	ethA	3) Uncertain significance	1.00226	1.01183	0.0169658	ethA	Ethionamide
ethA_p.Gly139Ala	0.0169169	1.01179	missense_variant	5	ethA	3) Uncertain significance	1.00226	1.00951	0.0136544	ethA	Ethionamide
ethA_p.Gly139Asp	0.0578531	1.04092	missense_variant	5	ethA	3) Uncertain significance	1.00226	1.03856	0.0545907	ethA	Ethionamide
ethA_p.Gly139Cys	1.99699	3.99167	missense_variant	5	ethA	3) Uncertain significance	1.00226	3.98266	1.99373	ethA	Ethionamide
ethA_p.Gly139Ser	2.62884	6.18529	missense_variant	5	ethA	3) Uncertain significance	1.00226	6.17132	2.62558	ethA	Ethionamide
ethA_p.Gly139Val	1.92556	3.79884	missense_variant	5	ethA	3) Uncertain significance	1.00226	3.79026	1.9223	ethA	Ethionamide
ethA_p.Gly13Arg	0.0798343	1.0569	missense_variant	5	ethA	3) Uncertain significance	1.00226	1.05451	0.076572	ethA	Ethionamide
ethA_p.Gly13Glu	0.186485	1.13799	missense_variant	5	ethA	3) Uncertain significance	1.00226	1.13542	0.183222	ethA	Ethionamide
ethA_p.Gly16Asp	0.0313035	1.02194	missense_variant	5	ethA	3) Uncertain significance	1.00226	1.01963	0.028041	ethA	Ethionamide
ethA_p.Gly182Ala	0.00322504	1.00224	missense_variant	5	ethA	3) Uncertain significance	1.00226	0.999974	-3.74258e-05	ethA	Ethionamide
ethA_p.Gly182Asp	0.0655639	1.04649	missense_variant	5	ethA	3) Uncertain significance	1.00226	1.04413	0.0623015	ethA	Ethionamide
ethA_p.Gly182Cys	0.909342	1.87819	missense_variant	5	ethA	3) Uncertain significance	1.00226	1.87395	0.90608	ethA	Ethionamide
ethA_p.Gly182Ser	0.975037	1.96569	missense_variant	5	ethA	3) Uncertain significance	1.00226	1.96125	0.971774	ethA	Ethionamide
ethA_p.Gly184Asp	0.508322	1.42239	missense_variant	5	ethA	3) Uncertain significance	1.00226	1.41918	0.505059	ethA	Ethionamide
ethA_p.Gly184Val	0.0787776	1.05612	missense_variant	5	ethA	3) Uncertain significance	1.00226	1.05374	0.0755152	ethA	Ethionamide
ethA_p.Gly184del	1.03861	2.05425	inframe_deletion	5	ethA	3) Uncertain significance	1.00226	2.04961	1.03535	ethA	Ethionamide
ethA_p.Gly198Ser	-0.0914986	0.938547	missense_variant	5	ethA	3) Uncertain significance	1.00226	0.936427	-0.0947611	ethA	Ethionamide
ethA_p.Gly275Glu	0.0196109	1.01369	missense_variant	5	ethA	3) Uncertain significance	1.00226	1.0114	0.0163485	ethA	Ethionamide
ethA_p.Gly299_Val310del	1.63665	3.10943	inframe_deletion	5	ethA	3) Uncertain significance	1.00226	3.10241	1.63339	ethA	Ethionamide
ethA_p.Gly308Trp	-0.0493631	0.966363	missense_variant	5	ethA	3) Uncertain significance	1.00226	0.96418	-0.0526256	ethA	Ethionamide
ethA_p.Gly324Ala	0.00257649	1.00179	missense_variant	5	ethA	3) Uncertain significance	1.00226	0.999525	-0.00068591	ethA	Ethionamide
ethA_p.Gly324Arg	0.103175	1.07414	missense_variant	5	ethA	3) Uncertain significance	1.00226	1.07171	0.099913	ethA	Ethionamide
ethA_p.Gly343Ala	0.0531409	1.03752	missense_variant	5	ethA	3) Uncertain significance	1.00226	1.03518	0.0498784	ethA	Ethionamide
ethA_p.Gly343Arg	2.38365	5.21854	missense_variant	5	ethA	3) Uncertain significance	1.00226	5.20675	2.38038	ethA	Ethionamide
ethA_p.Gly343Glu	2.50255	5.66685	missense_variant	5	ethA	3) Uncertain significance	1.00226	5.65405	2.49928	ethA	Ethionamide
ethA_p.Gly343Val	0.558603	1.47284	missense_variant	5	ethA	3) Uncertain significance	1.00226	1.46952	0.55534	ethA	Ethionamide
ethA_p.Gly350Cys	0.0143616	1.01	missense_variant	5	ethA	3) Uncertain significance	1.00226	1.00772	0.0110992	ethA	Ethionamide
ethA_p.Gly350Val	0.00401435	1.00279	missense_variant	5	ethA	3) Uncertain significance	1.00226	1.00052	0.000751909	ethA	Ethionamide
ethA_p.Gly351Val	1.04303	2.06055	missense_variant	5	ethA	3) Uncertain significance	1.00226	2.05589	1.03977	ethA	Ethionamide
ethA_p.Gly371Cys	0.00238312	1.00165	missense_variant	5	ethA	3) Uncertain significance	1.00226	0.999391	-0.000879332	ethA	Ethionamide
ethA_p.Gly385Ala	0.00572097	1.00397	missense_variant	5	ethA	3) Uncertain significance	1.00226	1.00171	0.00245862	ethA	Ethionamide
ethA_p.Gly385Asp	0.00660161	1.00459	missense_variant	5	ethA	3) Uncertain significance	1.00226	1.00232	0.00333908	ethA	Ethionamide
ethA_p.Gly413Asp	-0.00014637	0.999899	missense_variant	5	ethA	3) Uncertain significance	1.00226	0.99764	-0.00340879	ethA	Ethionamide
ethA_p.Gly423Arg	0.0312412	1.02189	missense_variant	5	ethA	3) Uncertain significance	1.00226	1.01958	0.0279788	ethA	Ethionamide
ethA_p.Gly423Val	0.00729174	1.00507	missense_variant	5	ethA	3) Uncertain significance	1.00226	1.0028	0.00402925	ethA	Ethionamide
ethA_p.Gly42Asp	0.031926	1.02238	missense_variant	5	ethA	3) Uncertain significance	1.00226	1.02007	0.0286636	ethA	Ethionamide
ethA_p.Gly42Cys	0.429389	1.34666	missense_variant	5	ethA	3) Uncertain significance	1.00226	1.34362	0.426127	ethA	Ethionamide
ethA_p.Gly42Ser	-0.0145383	0.989973	missense_variant	5	ethA	3) Uncertain significance	1.00226	0.987737	-0.0178008	ethA	Ethionamide
ethA_p.Gly42Val	0.00967079	1.00673	missense_variant	5	ethA	3) Uncertain significance	1.00226	1.00445	0.00640837	ethA	Ethionamide
ethA_p.Gly43Ala	1.40861	2.65481	missense_variant	5	ethA	3) Uncertain significance	1.00226	2.64881	1.40534	ethA	Ethionamide
ethA_p.Gly43Arg	0.0340391	1.02387	missense_variant	5	ethA	3) Uncertain significance	1.00226	1.02156	0.0307766	ethA	Ethionamide
ethA_p.Gly43Asp	0.823774	1.77003	missense_variant	5	ethA	3) Uncertain significance	1.00226	1.76603	0.820511	ethA	Ethionamide
ethA_p.Gly43Cys	0.0654442	1.04641	missense_variant	5	ethA	3) Uncertain significance	1.00226	1.04404	0.0621818	ethA	Ethionamide
ethA_p.Gly43Ser	0.013097	1.00912	missense_variant	5	ethA	3) Uncertain significance	1.00226	1.00684	0.0098346	ethA	Ethionamide
ethA_p.Gly43Val	1.47685	2.7834	missense_variant	5	ethA	3) Uncertain significance	1.00226	2.77711	1.47358	ethA	Ethionamide
ethA_p.Gly450Asp	-0.0140212	0.990328	missense_variant	5	ethA	3) Uncertain significance	1.00226	0.988091	-0.0172837	ethA	Ethionamide
ethA_p.Gly450Cys	0.290646	1.22319	missense_variant	5	ethA	3) Uncertain significance	1.00226	1.22042	0.287384	ethA	Ethionamide
ethA_p.Gly450Ser	0.79454	1.73452	missense_variant	5	ethA	3) Uncertain significance	1.00226	1.73061	0.791278	ethA	Ethionamide
ethA_p.Gly471Arg	0.221597	1.16602	missense_variant	5	ethA	3) Uncertain significance	1.00226	1.16339	0.218335	ethA	Ethionamide
ethA_p.Gly471Val	0.00178861	1.00124	missense_variant	5	ethA	3) Uncertain significance	1.00226	0.998979	-0.00147387	ethA	Ethionamide
ethA_p.Gly477Asp	0.00465891	1.00323	missense_variant	5	ethA	3) Uncertain significance	1.00226	1.00097	0.00139644	ethA	Ethionamide
ethA_p.Gly488Val	0.00324238	1.00225	missense_variant	5	ethA	3) Uncertain significance	1.00226	0.999986	-2.00083e-05	ethA	Ethionamide
ethA_p.Gly52Arg	0.0426402	1.03	missense_variant	5	ethA	3) Uncertain significance	1.00226	1.02767	0.0393777	ethA	Ethionamide
ethA_p.Gly52Glu	0.0133085	1.00927	missense_variant	5	ethA	3) Uncertain significance	1.00226	1.00699	0.010046	ethA	Ethionamide
ethA_p.Gly63Asp	-0.00287338	0.99801	missense_variant	5	ethA	3) Uncertain significance	1.00226	0.995756	-0.00613576	ethA	Ethionamide
ethA_p.Gly63Val	0.00471793	1.00328	missense_variant	5	ethA	3) Uncertain significance	1.00226	1.00101	0.0014554	ethA	Ethionamide
ethA_p.Gly71Arg	0.176602	1.13022	missense_variant	5	ethA	3) Uncertain significance	1.00226	1.12767	0.17334	ethA	Ethionamide
ethA_p.Gly78Asp	1.11372	2.16403	missense_variant	5	ethA	3) Uncertain significance	1.00226	2.15915	1.11046	ethA	Ethionamide
ethA_p.Gly78Ser	0.0159173	1.01109	missense_variant	5	ethA	3) Uncertain significance	1.00226	1.00881	0.0126548	ethA	Ethionamide
ethA_p.Gly93Arg	-0.00595616	0.99588	missense_variant	5	ethA	3) Uncertain significance	1.00226	0.993631	-0.00921861	ethA	Ethionamide
ethA_p.His102Pro	1.41324	2.66335	missense_variant	5	ethA	3) Uncertain significance	1.00226	2.65734	1.40998	ethA	Ethionamide
ethA_p.His119Arg	-0.0205554	0.985853	missense_variant	5	ethA	3) Uncertain significance	1.00226	0.983626	-0.0238178	ethA	Ethionamide
ethA_p.His119Pro	0.0157023	1.01094	missense_variant	5	ethA	3) Uncertain significance	1.00226	1.00866	0.0124398	ethA	Ethionamide
ethA_p.His163Asp	0.00621627	1.00432	missense_variant	5	ethA	3) Uncertain significance	1.00226	1.00205	0.00295386	ethA	Ethionamide
ethA_p.His166Pro	0.0128665	1.00896	missense_variant	5	ethA	3) Uncertain significance	1.00226	1.00668	0.00960398	ethA	Ethionamide
ethA_p.His201Pro	0.015108	1.01053	missense_variant	5	ethA	3) Uncertain significance	1.00226	1.00824	0.0118456	ethA	Ethionamide
ethA_p.His201_Lys370del	1.23901	2.36037	inframe_deletion	5	ethA	3) Uncertain significance	1.00226	2.35504	1.23575	ethA	Ethionamide
ethA_p.His22Asp	0.0402945	1.02832	missense_variant	5	ethA	3) Uncertain significance	1.00226	1.026	0.037032	ethA	Ethionamide
ethA_p.His22Gln	-0.00144926	0.998996	missense_variant	5	ethA	3) Uncertain significance	1.00226	0.996739	-0.00471168	ethA	Ethionamide
ethA_p.His22Pro	0.00254444	1.00177	missense_variant	5	ethA	3) Uncertain significance	1.00226	0.999503	-0.000717882	ethA	Ethionamide
ethA_p.His22Tyr	0.00810548	1.00563	missense_variant	5	ethA	3) Uncertain significance	1.00226	1.00336	0.00484305	ethA	Ethionamide
ethA_p.His281Arg	0.757808	1.69092	missense_variant	5	ethA	3) Uncertain significance	1.00226	1.6871	0.754546	ethA	Ethionamide
ethA_p.His281Gln	0.0383184	1.02692	missense_variant	5	ethA	3) Uncertain significance	1.00226	1.0246	0.0350559	ethA	Ethionamide
ethA_p.His281Pro	0.512433	1.42645	missense_variant	5	ethA	3) Uncertain significance	1.00226	1.42323	0.509171	ethA	Ethionamide
ethA_p.His285Pro	0.00539188	1.00374	missense_variant	5	ethA	3) Uncertain significance	1.00226	1.00148	0.00212951	ethA	Ethionamide
ethA_p.His307Gln	0.00407239	1.00283	missense_variant	5	ethA	3) Uncertain significance	1.00226	1.00056	0.000810031	ethA	Ethionamide
ethA_p.His307Pro	0.10575	1.07605	missense_variant	5	ethA	3) Uncertain significance	1.00226	1.07362	0.102488	ethA	Ethionamide
ethA_p.His4Arg	-0.00168607	0.998832	missense_variant	5	ethA	3) Uncertain significance	1.00226	0.996576	-0.00494848	ethA	Ethionamide
ethA_p.His4Asn	-0.0698858	0.952713	missense_variant	5	ethA	3) Uncertain significance	1.00226	0.950561	-0.0731482	ethA	Ethionamide
ethA_p.Ile105Leu	0.00466146	1.00324	missense_variant	5	ethA	3) Uncertain significance	1.00226	1.00097	0.00139903	ethA	Ethionamide
ethA_p.Ile120Asn	0.00360523	1.0025	missense_variant	5	ethA	3) Uncertain significance	1.00226	1.00024	0.000342833	ethA	Ethionamide
ethA_p.Ile120Val	0.00702669	1.00488	missense_variant	5	ethA	3) Uncertain significance	1.00226	1.00261	0.00376439	ethA	Ethionamide
ethA_p.Ile161Ser	0.0475762	1.03353	missense_variant	5	ethA	3) Uncertain significance	1.00226	1.03119	0.0443138	ethA	Ethionamide
ethA_p.Ile161Thr	0.044611	1.03141	missense_variant	5	ethA	3) Uncertain significance	1.00226	1.02908	0.0413487	ethA	Ethionamide
ethA_p.Ile161Val	0.681719	1.60405	missense_variant	5	ethA	3) Uncertain significance	1.00226	1.60043	0.678457	ethA	Ethionamide
ethA_p.Ile162Ser	0.0106677	1.00742	missense_variant	5	ethA	3) Uncertain significance	1.00226	1.00515	0.00740529	ethA	Ethionamide
ethA_p.Ile178Ser	0.00388329	1.0027	missense_variant	5	ethA	3) Uncertain significance	1.00226	1.00043	0.000620839	ethA	Ethionamide
ethA_p.Ile178Val	0.000599444	1.00042	missense_variant	5	ethA	3) Uncertain significance	1.00226	0.998156	-0.00266297	ethA	Ethionamide
ethA_p.Ile181Ser	0.272039	1.20751	missense_variant	5	ethA	3) Uncertain significance	1.00226	1.20479	0.268776	ethA	Ethionamide
ethA_p.Ile212Met	0.00613675	1.00426	missense_variant	5	ethA	3) Uncertain significance	1.00226	1.00199	0.00287428	ethA	Ethionamide
ethA_p.Ile305Ser	0.00728805	1.00506	missense_variant	5	ethA	3) Uncertain significance	1.00226	1.00279	0.00402566	ethA	Ethionamide
ethA_p.Ile325Asn	-0.00405095	0.997196	missense_variant	5	ethA	3) Uncertain significance	1.00226	0.994944	-0.00731342	ethA	Ethionamide
ethA_p.Ile337Val	0.00224192	1.00156	missense_variant	5	ethA	3) Uncertain significance	1.00226	0.999293	-0.00102049	ethA	Ethionamide
ethA_p.Ile338Leu	0.0108186	1.00753	missense_variant	5	ethA	3) Uncertain significance	1.00226	1.00525	0.00755622	ethA	Ethionamide
ethA_p.Ile338Met	0.543329	1.45733	missense_variant	5	ethA	3) Uncertain significance	1.00226	1.45404	0.540066	ethA	Ethionamide
ethA_p.Ile338Ser	0.0226105	1.0158	missense_variant	5	ethA	3) Uncertain significance	1.00226	1.0135	0.0193483	ethA	Ethionamide
ethA_p.Ile339Ser	0.0564391	1.0399	missense_variant	5	ethA	3) Uncertain significance	1.00226	1.03755	0.0531767	ethA	Ethionamide
ethA_p.Ile339del	0.453578	1.36943	inframe_deletion	5	ethA	3) Uncertain significance	1.00226	1.36634	0.450315	ethA	Ethionamide
ethA_p.Ile34Met	0.00363165	1.00252	missense_variant	5	ethA	3) Uncertain significance	1.00226	1.00026	0.000369168	ethA	Ethionamide
ethA_p.Ile34Ser	0.00508522	1.00353	missense_variant	5	ethA	3) Uncertain significance	1.00226	1.00126	0.00182276	ethA	Ethionamide
ethA_p.Ile34Thr	0.00118683	1.00082	missense_variant	5	ethA	3) Uncertain significance	1.00226	0.998562	-0.00207558	ethA	Ethionamide
ethA_p.Ile356Thr	0.00303302	1.0021	missense_variant	5	ethA	3) Uncertain significance	1.00226	0.999841	-0.000229464	ethA	Ethionamide
ethA_p.Ile377Lys	0.0104401	1.00726	missense_variant	5	ethA	3) Uncertain significance	1.00226	1.00499	0.00717757	ethA	Ethionamide
ethA_p.Ile473Ser	0.00238698	1.00166	missense_variant	5	ethA	3) Uncertain significance	1.00226	0.999393	-0.000875443	ethA	Ethionamide
ethA_p.Ile75Thr	0.0125272	1.00872	missense_variant	5	ethA	3) Uncertain significance	1.00226	1.00644	0.00926477	ethA	Ethionamide
ethA_p.Ile81Thr	0.0158611	1.01105	missense_variant	5	ethA	3) Uncertain significance	1.00226	1.00877	0.0125988	ethA	Ethionamide
ethA_p.Ile81_His102del	1.66289	3.1665	inframe_deletion	5	ethA	3) Uncertain significance	1.00226	3.15935	1.65963	ethA	Ethionamide
ethA_p.Ile94Ser	0.0536559	1.03789	missense_variant	5	ethA	3) Uncertain significance	1.00226	1.03555	0.0503933	ethA	Ethionamide
ethA_p.Ile98Val	-0.326951	0.79722	missense_variant	5	ethA	3) Uncertain significance	1.00226	0.795419	-0.330213	ethA	Ethionamide
ethA_p.Ile9Ser	0.172415	1.12694	missense_variant	5	ethA	3) Uncertain significance	1.00226	1.1244	0.169152	ethA	Ethionamide
ethA_p.Ile9Thr	0.715364	1.6419	missense_variant	5	ethA	3) Uncertain significance	1.00226	1.63819	0.712102	ethA	Ethionamide
ethA_p.Leu126Phe	0.00700135	1.00486	missense_variant	5	ethA	3) Uncertain significance	1.00226	1.0026	0.00373898	ethA	Ethionamide
ethA_p.Leu129Arg	0.060211	1.04262	missense_variant	5	ethA	3) Uncertain significance	1.00226	1.04026	0.0569487	ethA	Ethionamide
ethA_p.Leu129Pro	0.0543253	1.03837	missense_variant	5	ethA	3) Uncertain significance	1.00226	1.03603	0.0510629	ethA	Ethionamide
ethA_p.Leu129_Val312del	1.37846	2.59991	inframe_deletion	5	ethA	3) Uncertain significance	1.00226	2.59403	1.3752	ethA	Ethionamide
ethA_p.Leu134Arg	2.2171	4.64958	missense_variant	5	ethA	3) Uncertain significance	1.00226	4.63908	2.21384	ethA	Ethionamide
ethA_p.Leu134His	0.382333	1.30345	missense_variant	5	ethA	3) Uncertain significance	1.00226	1.3005	0.379071	ethA	Ethionamide
ethA_p.Leu134Pro	1.90365	3.74158	missense_variant	5	ethA	3) Uncertain significance	1.00226	3.73312	1.90038	ethA	Ethionamide
ethA_p.Leu136Arg	2.55556	5.87895	missense_variant	5	ethA	3) Uncertain significance	1.00226	5.86567	2.5523	ethA	Ethionamide
ethA_p.Leu171Phe	0.00580973	1.00404	missense_variant	5	ethA	3) Uncertain significance	1.00226	1.00177	0.00254728	ethA	Ethionamide
ethA_p.Leu190Phe	0.00421648	1.00293	missense_variant	5	ethA	3) Uncertain significance	1.00226	1.00066	0.000954175	ethA	Ethionamide
ethA_p.Leu190Pro	0.786786	1.72523	missense_variant	5	ethA	3) Uncertain significance	1.00226	1.72133	0.783523	ethA	Ethionamide
ethA_p.Leu194Arg	0.3884	1.30894	missense_variant	5	ethA	3) Uncertain significance	1.00226	1.30598	0.385137	ethA	Ethionamide
ethA_p.Leu194Pro	0.00493343	1.00343	missense_variant	5	ethA	3) Uncertain significance	1.00226	1.00116	0.00167108	ethA	Ethionamide
ethA_p.Leu194_Ala195delinsPro	0.860358	1.81549	inframe_deletion	5	ethA	3) Uncertain significance	1.00226	1.81139	0.857096	ethA	Ethionamide
ethA_p.Leu205Arg	1.12432	2.17999	missense_variant	5	ethA	3) Uncertain significance	1.00226	2.17507	1.12106	ethA	Ethionamide
ethA_p.Leu205Pro	2.43356	5.40225	missense_variant	5	ethA	3) Uncertain significance	1.00226	5.39004	2.4303	ethA	Ethionamide
ethA_p.Leu225Arg	0.29492	1.22682	missense_variant	5	ethA	3) Uncertain significance	1.00226	1.22405	0.291658	ethA	Ethionamide
ethA_p.Leu225His	1.36926	2.58337	missense_variant	5	ethA	3) Uncertain significance	1.00226	2.57754	1.36599	ethA	Ethionamide
ethA_p.Leu225Pro	1.1546	2.22623	missense_variant	5	ethA	3) Uncertain significance	1.00226	2.2212	1.15134	ethA	Ethionamide
ethA_p.Leu229Arg	0.0266514	1.01865	missense_variant	5	ethA	3) Uncertain significance	1.00226	1.01634	0.0233889	ethA	Ethionamide
ethA_p.Leu23Arg	0.0531759	1.03755	missense_variant	5	ethA	3) Uncertain significance	1.00226	1.0352	0.0499136	ethA	Ethionamide
ethA_p.Leu23Pro	0.131969	1.09579	missense_variant	5	ethA	3) Uncertain significance	1.00226	1.09331	0.128706	ethA	Ethionamide
ethA_p.Leu244Pro	-0.00694909	0.995195	missense_variant	5	ethA	3) Uncertain significance	1.00226	0.992947	-0.0102115	ethA	Ethionamide
ethA_p.Leu272Pro	0.00264124	1.00183	missense_variant	5	ethA	3) Uncertain significance	1.00226	0.99957	-0.000621106	ethA	Ethionamide
ethA_p.Leu295Trp	0.173714	1.12796	missense_variant	5	ethA	3) Uncertain significance	1.00226	1.12541	0.170452	ethA	Ethionamide
ethA_p.Leu301Arg	0.166316	1.12219	missense_variant	5	ethA	3) Uncertain significance	1.00226	1.11965	0.163053	ethA	Ethionamide
ethA_p.Leu301Pro	-0.00526425	0.996358	missense_variant	5	ethA	3) Uncertain significance	1.00226	0.994107	-0.00852669	ethA	Ethionamide
ethA_p.Leu333Pro	0.306111	1.23637	missense_variant	5	ethA	3) Uncertain significance	1.00226	1.23358	0.302849	ethA	Ethionamide
ethA_p.Leu344Phe	0.0271932	1.01903	missense_variant	5	ethA	3) Uncertain significance	1.00226	1.01673	0.0239307	ethA	Ethionamide
ethA_p.Leu344Ser	0.00874164	1.00608	missense_variant	5	ethA	3) Uncertain significance	1.00226	1.00381	0.00547916	ethA	Ethionamide
ethA_p.Leu344del	0.364088	1.28707	inframe_deletion	5	ethA	3) Uncertain significance	1.00226	1.28416	0.360826	ethA	Ethionamide
ethA_p.Leu348Ile	0.00899375	1.00625	missense_variant	5	ethA	3) Uncertain significance	1.00226	1.00398	0.00573138	ethA	Ethionamide
ethA_p.Leu348Phe	0.0175535	1.01224	missense_variant	5	ethA	3) Uncertain significance	1.00226	1.00996	0.0142911	ethA	Ethionamide
ethA_p.Leu348Pro	0.0084197	1.00585	missense_variant	5	ethA	3) Uncertain significance	1.00226	1.00358	0.00515734	ethA	Ethionamide
ethA_p.Leu35Pro	0.00314617	1.00218	missense_variant	5	ethA	3) Uncertain significance	1.00226	0.999919	-0.000116311	ethA	Ethionamide
ethA_p.Leu35Val	0.00797791	1.00555	missense_variant	5	ethA	3) Uncertain significance	1.00226	1.00327	0.00471536	ethA	Ethionamide
ethA_p.Leu374Arg	1.68433	3.21391	missense_variant	5	ethA	3) Uncertain significance	1.00226	3.20665	1.68107	ethA	Ethionamide
ethA_p.Leu374His	0.905845	1.87364	missense_variant	5	ethA	3) Uncertain significance	1.00226	1.86941	0.902582	ethA	Ethionamide
ethA_p.Leu374Phe	-0.00309963	0.997854	missense_variant	5	ethA	3) Uncertain significance	1.00226	0.9956	-0.00636207	ethA	Ethionamide
ethA_p.Leu393Arg	-1.24053	0.423218	missense_variant	5	ethA	3) Uncertain significance	1.00226	0.422262	-1.24379	ethA	Ethionamide
ethA_p.Leu393Pro	0.085367	1.06096	missense_variant	5	ethA	3) Uncertain significance	1.00226	1.05856	0.0821047	ethA	Ethionamide
ethA_p.Leu393Val	0.00228395	1.00158	missense_variant	5	ethA	3) Uncertain significance	1.00226	0.999322	-0.000978429	ethA	Ethionamide
ethA_p.Leu397Arg	-1.33012	0.397735	missense_variant	5	ethA	3) Uncertain significance	1.00226	0.396836	-1.33338	ethA	Ethionamide
ethA_p.Leu397Pro	0.9789	1.97096	missense_variant	5	ethA	3) Uncertain significance	1.00226	1.96651	0.975637	ethA	Ethionamide
ethA_p.Leu405Ser	-0.0172052	0.988145	missense_variant	5	ethA	3) Uncertain significance	1.00226	0.985913	-0.0204677	ethA	Ethionamide
ethA_p.Leu406Ser	0.118873	1.08589	missense_variant	5	ethA	3) Uncertain significance	1.00226	1.08343	0.115611	ethA	Ethionamide
ethA_p.Leu440Pro	-0.0311852	0.978616	missense_variant	5	ethA	3) Uncertain significance	1.00226	0.976406	-0.0344476	ethA	Ethionamide
ethA_p.Leu443Pro	0.00571699	1.00397	missense_variant	5	ethA	3) Uncertain significance	1.00226	1.0017	0.0024546	ethA	Ethionamide
ethA_p.Leu478Arg	1.87032	3.65614	missense_variant	5	ethA	3) Uncertain significance	1.00226	3.64788	1.86706	ethA	Ethionamide
ethA_p.Leu47Ser	-0.00531227	0.996325	missense_variant	5	ethA	3) Uncertain significance	1.00226	0.994074	-0.00857468	ethA	Ethionamide
ethA_p.Leu5Phe	-0.0299585	0.979449	missense_variant	5	ethA	3) Uncertain significance	1.00226	0.977236	-0.0332209	ethA	Ethionamide
ethA_p.Leu62Arg	0.229488	1.17242	missense_variant	5	ethA	3) Uncertain significance	1.00226	1.16977	0.226225	ethA	Ethionamide
ethA_p.Leu62Gln	0.0217826	1.01521	missense_variant	5	ethA	3) Uncertain significance	1.00226	1.01292	0.0185202	ethA	Ethionamide
ethA_p.Leu62Ile	2.23785	4.71694	missense_variant	5	ethA	3) Uncertain significance	1.00226	4.70628	2.23459	ethA	Ethionamide
ethA_p.Leu62Pro	0.0184356	1.01286	missense_variant	5	ethA	3) Uncertain significance	1.00226	1.01057	0.0151731	ethA	Ethionamide
ethA_p.Leu82Arg	0.00243926	1.00169	missense_variant	5	ethA	3) Uncertain significance	1.00226	0.99943	-0.000823161	ethA	Ethionamide
ethA_p.Leu82Pro	0.00117098	1.00081	missense_variant	5	ethA	3) Uncertain significance	1.00226	0.998551	-0.00209158	ethA	Ethionamide
ethA_p.Lys200Arg	-0.0151278	0.989569	missense_variant	5	ethA	3) Uncertain significance	1.00226	0.987334	-0.0183902	ethA	Ethionamide
ethA_p.Lys224dup	1.51198	2.85201	inframe_insertion	5	ethA	3) Uncertain significance	1.00226	2.84557	1.50872	ethA	Ethionamide
ethA_p.Lys241Thr	0.00145678	1.00101	missense_variant	5	ethA	3) Uncertain significance	1.00226	0.998749	-0.00180561	ethA	Ethionamide
ethA_p.Lys280Thr	0.0226452	1.01582	missense_variant	5	ethA	3) Uncertain significance	1.00226	1.01353	0.0193828	ethA	Ethionamide
ethA_p.Lys370Thr	0.0163991	1.01143	missense_variant	5	ethA	3) Uncertain significance	1.00226	1.00915	0.0131366	ethA	Ethionamide
ethA_p.Lys370_Tyr382del	1.70362	3.25718	inframe_deletion	5	ethA	3) Uncertain significance	1.00226	3.24982	1.70036	ethA	Ethionamide
ethA_p.Lys394Thr	-0.000924337	0.999359	missense_variant	5	ethA	3) Uncertain significance	1.00226	0.997102	-0.00418677	ethA	Ethionamide
ethA_p.Met204Arg	0.192567	1.1428	missense_variant	5	ethA	3) Uncertain significance	1.00226	1.14021	0.189304	ethA	Ethionamide
ethA_p.Met204Thr	1.41106	2.65932	missense_variant	5	ethA	3) Uncertain significance	1.00226	2.65331	1.40779	ethA	Ethionamide
ethA_p.Met204Val	1.14652	2.21379	missense_variant	5	ethA	3) Uncertain significance	1.00226	2.20879	1.14325	ethA	Ethionamide
ethA_p.Met233Ile	0.00146425	1.00102	missense_variant	5	ethA	3) Uncertain significance	1.00226	0.998754	-0.00179826	ethA	Ethionamide
ethA_p.Met233Val	0.0359411	1.02523	missense_variant	5	ethA	3) Uncertain significance	1.00226	1.02291	0.0326787	ethA	Ethionamide
ethA_p.Met233_Thr236delinsIle	1.8653	3.64344	inframe_deletion	5	ethA	3) Uncertain significance	1.00226	3.63521	1.86204	ethA	Ethionamide
ethA_p.Met260Ile	0.265176	1.20178	missense_variant	5	ethA	3) Uncertain significance	1.00226	1.19907	0.261914	ethA	Ethionamide
ethA_p.Met263Thr	0.860762	1.816	missense_variant	5	ethA	3) Uncertain significance	1.00226	1.8119	0.8575	ethA	Ethionamide
ethA_p.Met263_Phe320delinsIle	1.55989	2.94831	inframe_deletion	5	ethA	3) Uncertain significance	1.00226	2.94165	1.55663	ethA	Ethionamide
ethA_p.Met372Arg	0.160949	1.11802	missense_variant	5	ethA	3) Uncertain significance	1.00226	1.1155	0.157687	ethA	Ethionamide
ethA_p.Met372Thr	0.0140802	1.00981	missense_variant	5	ethA	3) Uncertain significance	1.00226	1.00753	0.0108179	ethA	Ethionamide
ethA_p.Met373Ile	0.00253697	1.00176	missense_variant	5	ethA	3) Uncertain significance	1.00226	0.999497	-0.000725514	ethA	Ethionamide
ethA_p.Met373Thr	0.00752094	1.00523	missense_variant	5	ethA	3) Uncertain significance	1.00226	1.00296	0.00425847	ethA	Ethionamide
ethA_p.Met373Val	0.00178352	1.00124	missense_variant	5	ethA	3) Uncertain significance	1.00226	0.998975	-0.00147891	ethA	Ethionamide
ethA_p.Met380Ile	0.0217146	1.01517	missense_variant	5	ethA	3) Uncertain significance	1.00226	1.01287	0.0184522	ethA	Ethionamide
ethA_p.Met409Arg	0.0371504	1.02608	missense_variant	5	ethA	3) Uncertain significance	1.00226	1.02377	0.0338878	ethA	Ethionamide
ethA_p.Met409Ile	-0.0797862	0.946198	missense_variant	5	ethA	3) Uncertain significance	1.00226	0.944061	-0.0830486	ethA	Ethionamide
ethA_p.Met409Thr	0.0571917	1.04044	missense_variant	5	ethA	3) Uncertain significance	1.00226	1.03809	0.0539293	ethA	Ethionamide
ethA_p.Met41Arg	1.16503	2.24238	missense_variant	5	ethA	3) Uncertain significance	1.00226	2.23732	1.16177	ethA	Ethionamide
ethA_p.Met41Ile	0.216839	1.16218	missense_variant	5	ethA	3) Uncertain significance	1.00226	1.15956	0.213577	ethA	Ethionamide
ethA_p.Met59Arg	0.140099	1.10198	missense_variant	5	ethA	3) Uncertain significance	1.00226	1.09949	0.136836	ethA	Ethionamide
ethA_p.Met59Thr	0.0761714	1.05422	missense_variant	5	ethA	3) Uncertain significance	1.00226	1.05184	0.072909	ethA	Ethionamide
ethA_p.Phe133Ser	0.0121759	1.00848	missense_variant	5	ethA	3) Uncertain significance	1.00226	1.0062	0.00891347	ethA	Ethionamide
ethA_p.Phe151Leu	0.00913584	1.00635	missense_variant	5	ethA	3) Uncertain significance	1.00226	1.00408	0.00587331	ethA	Ethionamide
ethA_p.Phe157Ser	0.0242707	1.01697	missense_variant	5	ethA	3) Uncertain significance	1.00226	1.01467	0.0210082	ethA	Ethionamide
ethA_p.Phe264Leu	0.00203292	1.00141	missense_variant	5	ethA	3) Uncertain significance	1.00226	0.999148	-0.00122951	ethA	Ethionamide
ethA_p.Phe264Ser	0.00305069	1.00212	missense_variant	5	ethA	3) Uncertain significance	1.00226	0.999853	-0.000211757	ethA	Ethionamide
ethA_p.Phe282Leu	-0.00229624	0.99841	missense_variant	5	ethA	3) Uncertain significance	1.00226	0.996154	-0.00555871	ethA	Ethionamide
ethA_p.Phe282Ser	0.00295002	1.00205	missense_variant	5	ethA	3) Uncertain significance	1.00226	0.999784	-0.000312248	ethA	Ethionamide
ethA_p.Phe282Val	0.866887	1.82372	missense_variant	5	ethA	3) Uncertain significance	1.00226	1.8196	0.863624	ethA	Ethionamide
ethA_p.Phe302Leu	0.0237827	1.01662	missense_variant	5	ethA	3) Uncertain significance	1.00226	1.01433	0.0205204	ethA	Ethionamide
ethA_p.Phe302Ser	0.0124749	1.00868	missense_variant	5	ethA	3) Uncertain significance	1.00226	1.00641	0.00921242	ethA	Ethionamide
ethA_p.Phe302Val	0.0631156	1.04472	missense_variant	5	ethA	3) Uncertain significance	1.00226	1.04236	0.0598532	ethA	Ethionamide
ethA_p.Phe320Ser	0.0863477	1.06168	missense_variant	5	ethA	3) Uncertain significance	1.00226	1.05928	0.0830853	ethA	Ethionamide
ethA_p.Phe401Val	3.16762	8.9856	missense_variant	5	ethA	3) Uncertain significance	1.00226	8.96531	3.16435	ethA	Ethionamide
ethA_p.Phe414Leu	0.00507342	1.00352	missense_variant	5	ethA	3) Uncertain significance	1.00226	1.00126	0.00181111	ethA	Ethionamide
ethA_p.Phe431Leu	0.0198008	1.01382	missense_variant	5	ethA	3) Uncertain significance	1.00226	1.01153	0.0165384	ethA	Ethionamide
ethA_p.Phe431Ser	0.144511	1.10536	missense_variant	5	ethA	3) Uncertain significance	1.00226	1.10286	0.141249	ethA	Ethionamide
ethA_p.Phe431_Thr435del	1.26917	2.41023	inframe_deletion	5	ethA	3) Uncertain significance	1.00226	2.40479	1.26591	ethA	Ethionamide
ethA_p.Phe48Ser	0.272018	1.2075	missense_variant	5	ethA	3) Uncertain significance	1.00226	1.20477	0.268756	ethA	Ethionamide
ethA_p.Phe48Val	0.00279485	1.00194	missense_variant	5	ethA	3) Uncertain significance	1.00226	0.999676	-0.000467461	ethA	Ethionamide
ethA_p.Phe64Cys	0.00322031	1.00223	missense_variant	5	ethA	3) Uncertain significance	1.00226	0.999971	-4.20322e-05	ethA	Ethionamide
ethA_p.Phe64Leu	0.000379181	1.00026	missense_variant	5	ethA	3) Uncertain significance	1.00226	0.998004	-0.00288319	ethA	Ethionamide
ethA_p.Phe64Ser	-0.000202031	0.99986	missense_variant	5	ethA	3) Uncertain significance	1.00226	0.997602	-0.00346442	ethA	Ethionamide
ethA_p.Phe66Leu	0.00744947	1.00518	missense_variant	5	ethA	3) Uncertain significance	1.00226	1.00291	0.004187	ethA	Ethionamide
ethA_p.Pro160Ser	0.0242338	1.01694	missense_variant	5	ethA	3) Uncertain significance	1.00226	1.01464	0.0209714	ethA	Ethionamide
ethA_p.Pro160Thr	0.0249896	1.01747	missense_variant	5	ethA	3) Uncertain significance	1.00226	1.01517	0.0217272	ethA	Ethionamide
ethA_p.Pro160del	0.924506	1.89803	inframe_deletion	5	ethA	3) Uncertain significance	1.00226	1.89375	0.921243	ethA	Ethionamide
ethA_p.Pro164Gln	2.02842	4.07958	missense_variant	5	ethA	3) Uncertain significance	1.00226	4.07037	2.02516	ethA	Ethionamide
ethA_p.Pro164Leu	2.09617	4.27572	missense_variant	5	ethA	3) Uncertain significance	1.00226	4.26607	2.09291	ethA	Ethionamide
ethA_p.Pro192Leu	0.129456	1.09388	missense_variant	5	ethA	3) Uncertain significance	1.00226	1.09141	0.126194	ethA	Ethionamide
ethA_p.Pro192Ser	1.04321	2.06081	missense_variant	5	ethA	3) Uncertain significance	1.00226	2.05615	1.03995	ethA	Ethionamide
ethA_p.Pro192Thr	0.268603	1.20464	missense_variant	5	ethA	3) Uncertain significance	1.00226	1.20192	0.265341	ethA	Ethionamide
ethA_p.Pro209Ser	0.950073	1.93197	missense_variant	5	ethA	3) Uncertain significance	1.00226	1.92761	0.94681	ethA	Ethionamide
ethA_p.Pro230Gln	-0.000498084	0.999655	missense_variant	5	ethA	3) Uncertain significance	1.00226	0.997397	-0.00376053	ethA	Ethionamide
ethA_p.Pro230Leu	-0.00157845	0.998907	missense_variant	5	ethA	3) Uncertain significance	1.00226	0.99665	-0.00484088	ethA	Ethionamide
ethA_p.Pro257Ala	0.197992	1.1471	missense_variant	5	ethA	3) Uncertain significance	1.00226	1.14451	0.194729	ethA	Ethionamide
ethA_p.Pro257Arg	0.0294454	1.02062	missense_variant	5	ethA	3) Uncertain significance	1.00226	1.01831	0.0261831	ethA	Ethionamide
ethA_p.Pro257Gln	0.0101301	1.00705	missense_variant	5	ethA	3) Uncertain significance	1.00226	1.00477	0.00686759	ethA	Ethionamide
ethA_p.Pro257Leu	0.00936058	1.00651	missense_variant	5	ethA	3) Uncertain significance	1.00226	1.00424	0.00609808	ethA	Ethionamide
ethA_p.Pro257Ser	1.28957	2.44456	missense_variant	5	ethA	3) Uncertain significance	1.00226	2.43904	1.28631	ethA	Ethionamide
ethA_p.Pro257Thr	2.36482	5.1509	missense_variant	5	ethA	3) Uncertain significance	1.00226	5.13926	2.36156	ethA	Ethionamide
ethA_p.Pro273Arg	-0.00173959	0.998795	missense_variant	5	ethA	3) Uncertain significance	1.00226	0.996539	-0.00500207	ethA	Ethionamide
ethA_p.Pro273Leu	-0.0144345	0.990045	missense_variant	5	ethA	3) Uncertain significance	1.00226	0.987808	-0.0176969	ethA	Ethionamide
ethA_p.Pro273Ser	0.00474544	1.00329	missense_variant	5	ethA	3) Uncertain significance	1.00226	1.00103	0.00148301	ethA	Ethionamide
ethA_p.Pro284_Leu344del	2.83147	7.11801	inframe_deletion	5	ethA	3) Uncertain significance	1.00226	7.10193	2.82821	ethA	Ethionamide
ethA_p.Pro288Arg	0.105709	1.07602	missense_variant	5	ethA	3) Uncertain significance	1.00226	1.07359	0.102447	ethA	Ethionamide
ethA_p.Pro288Ser	-0.012022	0.991702	missense_variant	5	ethA	3) Uncertain significance	1.00226	0.989462	-0.0152844	ethA	Ethionamide
ethA_p.Pro297Ser	0.0394124	1.0277	missense_variant	5	ethA	3) Uncertain significance	1.00226	1.02537	0.03615	ethA	Ethionamide
ethA_p.Pro297_Asn388del	1.54681	2.92171	inframe_deletion	5	ethA	3) Uncertain significance	1.00226	2.91511	1.54355	ethA	Ethionamide
ethA_p.Pro334Ala	-0.156578	0.897151	missense_variant	5	ethA	3) Uncertain significance	1.00226	0.895124	-0.15984	ethA	Ethionamide
ethA_p.Pro378Leu	1.11367	2.16395	missense_variant	5	ethA	3) Uncertain significance	1.00226	2.15907	1.11041	ethA	Ethionamide
ethA_p.Pro378Ser	0.0047291	1.00328	missense_variant	5	ethA	3) Uncertain significance	1.00226	1.00102	0.00146676	ethA	Ethionamide
ethA_p.Pro422Leu	0.00455445	1.00316	missense_variant	5	ethA	3) Uncertain significance	1.00226	1.0009	0.00129204	ethA	Ethionamide
ethA_p.Pro436Ala	-0.0249972	0.982823	missense_variant	5	ethA	3) Uncertain significance	1.00226	0.980603	-0.0282596	ethA	Ethionamide
ethA_p.Pro436Leu	-0.459061	0.72746	missense_variant	5	ethA	3) Uncertain significance	1.00226	0.725816	-0.462324	ethA	Ethionamide
ethA_p.Pro447Leu	-0.00128153	0.999112	missense_variant	5	ethA	3) Uncertain significance	1.00226	0.996855	-0.00454396	ethA	Ethionamide
ethA_p.Pro447Ser	0.24129	1.18205	missense_variant	5	ethA	3) Uncertain significance	1.00226	1.17938	0.238028	ethA	Ethionamide
ethA_p.Pro447Thr	0.11216	1.08085	missense_variant	5	ethA	3) Uncertain significance	1.00226	1.0784	0.108897	ethA	Ethionamide
ethA_p.Pro454Leu	0.408787	1.32757	missense_variant	5	ethA	3) Uncertain significance	1.00226	1.32457	0.405525	ethA	Ethionamide
ethA_p.Pro454Ser	-0.0912159	0.938731	missense_variant	5	ethA	3) Uncertain significance	1.00226	0.936611	-0.0944783	ethA	Ethionamide
ethA_p.Pro454Thr	-0.0643137	0.9564	missense_variant	5	ethA	3) Uncertain significance	1.00226	0.95424	-0.0675761	ethA	Ethionamide
ethA_p.Pro51Arg	0.812935	1.75678	missense_variant	5	ethA	3) Uncertain significance	1.00226	1.75281	0.809673	ethA	Ethionamide
ethA_p.Pro51His	0.00164986	1.00114	missense_variant	5	ethA	3) Uncertain significance	1.00226	0.998883	-0.00161249	ethA	Ethionamide
ethA_p.Pro51Leu	-7.46581e-05	0.999948	missense_variant	5	ethA	3) Uncertain significance	1.00226	0.99769	-0.00333707	ethA	Ethionamide
ethA_p.Pro51Ser	0.00869283	1.00604	missense_variant	5	ethA	3) Uncertain significance	1.00226	1.00377	0.0054304	ethA	Ethionamide
ethA_p.Pro68Leu	1.19734	2.29316	missense_variant	5	ethA	3) Uncertain significance	1.00226	2.28798	1.19408	ethA	Ethionamide
ethA_p.Ser110Pro	0.00343403	1.00238	missense_variant	5	ethA	3) Uncertain significance	1.00226	1.00012	0.000171571	ethA	Ethionamide
ethA_p.Ser110Trp	-0.000340137	0.999764	missense_variant	5	ethA	3) Uncertain significance	1.00226	0.997506	-0.00360257	ethA	Ethionamide
ethA_p.Ser138Arg	0.058068	1.04107	missense_variant	5	ethA	3) Uncertain significance	1.00226	1.03872	0.0548056	ethA	Ethionamide
ethA_p.Ser138Ile	0.318285	1.24685	missense_variant	5	ethA	3) Uncertain significance	1.00226	1.24403	0.315023	ethA	Ethionamide
ethA_p.Ser15Cys	-0.00105867	0.999266	missense_variant	5	ethA	3) Uncertain significance	1.00226	0.997009	-0.0043211	ethA	Ethionamide
ethA_p.Ser15Phe	0.00579426	1.00402	missense_variant	5	ethA	3) Uncertain significance	1.00226	1.00176	0.0025319	ethA	Ethionamide
ethA_p.Ser15Pro	0.0131288	1.00914	missense_variant	5	ethA	3) Uncertain significance	1.00226	1.00686	0.00986634	ethA	Ethionamide
ethA_p.Ser183Arg	0.0899042	1.0643	missense_variant	5	ethA	3) Uncertain significance	1.00226	1.0619	0.0866418	ethA	Ethionamide
ethA_p.Ser183Gly	0.0157501	1.01098	missense_variant	5	ethA	3) Uncertain significance	1.00226	1.00869	0.0124876	ethA	Ethionamide
ethA_p.Ser18Arg	0.0099416	1.00691	missense_variant	5	ethA	3) Uncertain significance	1.00226	1.00464	0.00667905	ethA	Ethionamide
ethA_p.Ser18Gly	0.0169831	1.01184	missense_variant	5	ethA	3) Uncertain significance	1.00226	1.00956	0.0137206	ethA	Ethionamide
ethA_p.Ser18Thr	0.00693571	1.00482	missense_variant	5	ethA	3) Uncertain significance	1.00226	1.00255	0.00367322	ethA	Ethionamide
ethA_p.Ser197Ala	-0.0313887	0.978478	missense_variant	5	ethA	3) Uncertain significance	1.00226	0.976268	-0.0346512	ethA	Ethionamide
ethA_p.Ser197Pro	-0.0292946	0.979899	missense_variant	5	ethA	3) Uncertain significance	1.00226	0.977686	-0.0325569	ethA	Ethionamide
ethA_p.Ser208Leu	0.913979	1.88424	missense_variant	5	ethA	3) Uncertain significance	1.00226	1.87998	0.910717	ethA	Ethionamide
ethA_p.Ser208Pro	-0.00787853	0.994554	missense_variant	5	ethA	3) Uncertain significance	1.00226	0.992307	-0.011141	ethA	Ethionamide
ethA_p.Ser214Pro	0.00484571	1.00336	missense_variant	5	ethA	3) Uncertain significance	1.00226	1.0011	0.00158323	ethA	Ethionamide
ethA_p.Ser251Arg	0.0334372	1.02345	missense_variant	5	ethA	3) Uncertain significance	1.00226	1.02114	0.0301748	ethA	Ethionamide
ethA_p.Ser266Arg	-0.0201865	0.986105	missense_variant	5	ethA	3) Uncertain significance	1.00226	0.983878	-0.023449	ethA	Ethionamide
ethA_p.Ser329Leu	0.0267052	1.01868	missense_variant	5	ethA	3) Uncertain significance	1.00226	1.01638	0.0234429	ethA	Ethionamide
ethA_p.Ser329Pro	6.78082e-05	1.00005	missense_variant	5	ethA	3) Uncertain significance	1.00226	0.997788	-0.00319462	ethA	Ethionamide
ethA_p.Ser375Pro	-0.00508268	0.996483	missense_variant	5	ethA	3) Uncertain significance	1.00226	0.994232	-0.00834511	ethA	Ethionamide
ethA_p.Ser375Tyr	0.403474	1.32269	missense_variant	5	ethA	3) Uncertain significance	1.00226	1.3197	0.400211	ethA	Ethionamide
ethA_p.Ser399Leu	2.2673	4.81423	missense_variant	5	ethA	3) Uncertain significance	1.00226	4.80335	2.26404	ethA	Ethionamide
ethA_p.Ser399Pro	0.0700474	1.04975	missense_variant	5	ethA	3) Uncertain significance	1.00226	1.04738	0.066785	ethA	Ethionamide
ethA_p.Ser40Pro	-0.0638016	0.95674	missense_variant	5	ethA	3) Uncertain significance	1.00226	0.954579	-0.0670641	ethA	Ethionamide
ethA_p.Ser424Leu	0.0141129	1.00983	missense_variant	5	ethA	3) Uncertain significance	1.00226	1.00755	0.0108506	ethA	Ethionamide
ethA_p.Ser55Ala	0.557869	1.47209	missense_variant	5	ethA	3) Uncertain significance	1.00226	1.46877	0.554606	ethA	Ethionamide
ethA_p.Ser55Cys	0.00274234	1.0019	missense_variant	5	ethA	3) Uncertain significance	1.00226	0.99964	-0.000520018	ethA	Ethionamide
ethA_p.Ser55Pro	0.47814	1.39295	missense_variant	5	ethA	3) Uncertain significance	1.00226	1.3898	0.474877	ethA	Ethionamide
ethA_p.Ser57Phe	0.953155	1.9361	missense_variant	5	ethA	3) Uncertain significance	1.00226	1.93173	0.949892	ethA	Ethionamide
ethA_p.Ser57Pro	1.66115	3.16268	missense_variant	5	ethA	3) Uncertain significance	1.00226	3.15554	1.65789	ethA	Ethionamide
ethA_p.Thr117Pro	0.423262	1.34096	missense_variant	5	ethA	3) Uncertain significance	1.00226	1.33793	0.419999	ethA	Ethionamide
ethA_p.Thr125Met	0.00940535	1.00654	missense_variant	5	ethA	3) Uncertain significance	1.00226	1.00427	0.0061428	ethA	Ethionamide
ethA_p.Thr186Met	0.0323673	1.02269	missense_variant	5	ethA	3) Uncertain significance	1.00226	1.02038	0.0291049	ethA	Ethionamide
ethA_p.Thr186Pro	0.0622105	1.04406	missense_variant	5	ethA	3) Uncertain significance	1.00226	1.04171	0.0589481	ethA	Ethionamide
ethA_p.Thr189Lys	0.134802	1.09794	missense_variant	5	ethA	3) Uncertain significance	1.00226	1.09546	0.13154	ethA	Ethionamide
ethA_p.Thr189Met	0.00922023	1.00641	missense_variant	5	ethA	3) Uncertain significance	1.00226	1.00414	0.00595774	ethA	Ethionamide
ethA_p.Thr203Pro	0.281105	1.21513	missense_variant	5	ethA	3) Uncertain significance	1.00226	1.21238	0.277843	ethA	Ethionamide
ethA_p.Thr210Asn	0.168596	1.12396	missense_variant	5	ethA	3) Uncertain significance	1.00226	1.12143	0.165333	ethA	Ethionamide
ethA_p.Thr232Ala	0.00260558	1.00181	missense_variant	5	ethA	3) Uncertain significance	1.00226	0.999545	-0.00065682	ethA	Ethionamide
ethA_p.Thr2Ala	0.0289386	1.02026	missense_variant	5	ethA	3) Uncertain significance	1.00226	1.01796	0.0256763	ethA	Ethionamide
ethA_p.Thr2_Met41del	3.17042	9.00309	inframe_deletion	5	ethA	3) Uncertain significance	1.00226	8.98275	3.16716	ethA	Ethionamide
ethA_p.Thr314Ala	0.00337291	1.00234	missense_variant	5	ethA	3) Uncertain significance	1.00226	1.00008	0.000110544	ethA	Ethionamide
ethA_p.Thr314Ile	0.233438	1.17563	missense_variant	5	ethA	3) Uncertain significance	1.00226	1.17298	0.230176	ethA	Ethionamide
ethA_p.Thr321Pro	1.72448	3.30461	missense_variant	5	ethA	3) Uncertain significance	1.00226	3.29714	1.72122	ethA	Ethionamide
ethA_p.Thr342Ala	0.00378239	1.00263	missense_variant	5	ethA	3) Uncertain significance	1.00226	1.00036	0.000519975	ethA	Ethionamide
ethA_p.Thr342Lys	2.61242	6.1153	missense_variant	5	ethA	3) Uncertain significance	1.00226	6.10148	2.60916	ethA	Ethionamide
ethA_p.Thr342Met	0.5439	1.45791	missense_variant	5	ethA	3) Uncertain significance	1.00226	1.45462	0.540638	ethA	Ethionamide
ethA_p.Thr353Met	0.0215346	1.01504	missense_variant	5	ethA	3) Uncertain significance	1.00226	1.01275	0.0182722	ethA	Ethionamide
ethA_p.Thr355Pro	0.00464974	1.00323	missense_variant	5	ethA	3) Uncertain significance	1.00226	1.00096	0.00138738	ethA	Ethionamide
ethA_p.Thr365Met	-0.0114921	0.992066	missense_variant	5	ethA	3) Uncertain significance	1.00226	0.989825	-0.0147546	ethA	Ethionamide
ethA_p.Thr366Pro	-0.00214241	0.998516	missense_variant	5	ethA	3) Uncertain significance	1.00226	0.996261	-0.00540483	ethA	Ethionamide
ethA_p.Thr366_Tyr369del	1.32882	2.51197	inframe_deletion	5	ethA	3) Uncertain significance	1.00226	2.5063	1.32556	ethA	Ethionamide
ethA_p.Thr383Lys	-0.0390345	0.973306	missense_variant	5	ethA	3) Uncertain significance	1.00226	0.971108	-0.0422969	ethA	Ethionamide
ethA_p.Thr383Pro	0.0206286	1.0144	missense_variant	5	ethA	3) Uncertain significance	1.00226	1.01211	0.0173662	ethA	Ethionamide
ethA_p.Thr392Ala	-0.207771	0.865874	missense_variant	5	ethA	3) Uncertain significance	1.00226	0.863918	-0.211034	ethA	Ethionamide
ethA_p.Thr392Arg	1.32065	2.49778	missense_variant	5	ethA	3) Uncertain significance	1.00226	2.49214	1.31739	ethA	Ethionamide
ethA_p.Thr392Lys	0.772284	1.70797	missense_variant	5	ethA	3) Uncertain significance	1.00226	1.70411	0.769022	ethA	Ethionamide
ethA_p.Thr392Met	-0.0140339	0.99032	missense_variant	5	ethA	3) Uncertain significance	1.00226	0.988083	-0.0172963	ethA	Ethionamide
ethA_p.Thr392Pro	-0.0278352	0.980891	missense_variant	5	ethA	3) Uncertain significance	1.00226	0.978675	-0.0310976	ethA	Ethionamide
ethA_p.Thr435Ile	-0.030896	0.978812	missense_variant	5	ethA	3) Uncertain significance	1.00226	0.976601	-0.0341585	ethA	Ethionamide
ethA_p.Thr44Ala	1.04756	2.06703	missense_variant	5	ethA	3) Uncertain significance	1.00226	2.06236	1.0443	ethA	Ethionamide
ethA_p.Thr44Ile	0.0478681	1.03374	missense_variant	5	ethA	3) Uncertain significance	1.00226	1.0314	0.0446056	ethA	Ethionamide
ethA_p.Thr44Pro	1.99417	3.98387	missense_variant	5	ethA	3) Uncertain significance	1.00226	3.97487	1.99091	ethA	Ethionamide
ethA_p.Thr453Arg	-0.172101	0.887549	missense_variant	5	ethA	3) Uncertain significance	1.00226	0.885544	-0.175364	ethA	Ethionamide
ethA_p.Thr453Ile	-0.520433	0.697163	missense_variant	5	ethA	3) Uncertain significance	1.00226	0.695588	-0.523695	ethA	Ethionamide
ethA_p.Thr453Ser	0.00303986	1.00211	missense_variant	5	ethA	3) Uncertain significance	1.00226	0.999846	-0.000222554	ethA	Ethionamide
ethA_p.Thr61Ala	0.00279041	1.00194	missense_variant	5	ethA	3) Uncertain significance	1.00226	0.999673	-0.000471924	ethA	Ethionamide
ethA_p.Thr61Arg	1.05593	2.07905	missense_variant	5	ethA	3) Uncertain significance	1.00226	2.07436	1.05266	ethA	Ethionamide
ethA_p.Thr61Lys	3.57175	11.8906	missense_variant	5	ethA	3) Uncertain significance	1.00226	11.8637	3.56849	ethA	Ethionamide
ethA_p.Thr61Met	2.22617	4.67891	missense_variant	5	ethA	3) Uncertain significance	1.00226	4.66834	2.22291	ethA	Ethionamide
ethA_p.Thr70Ser	0.871805	1.82995	missense_variant	5	ethA	3) Uncertain significance	1.00226	1.82582	0.868542	ethA	Ethionamide
ethA_p.Thr88Pro	3.41792	10.688	missense_variant	5	ethA	3) Uncertain significance	1.00226	10.6639	3.41466	ethA	Ethionamide
ethA_p.Trp109Cys	0.0031542	1.00219	missense_variant	5	ethA	3) Uncertain significance	1.00226	0.999925	-0.00010825	ethA	Ethionamide
ethA_p.Trp116Cys	0.00480799	1.00334	missense_variant	5	ethA	3) Uncertain significance	1.00226	1.00107	0.00154556	ethA	Ethionamide
ethA_p.Trp116Ser	0.505778	1.41989	missense_variant	5	ethA	3) Uncertain significance	1.00226	1.41668	0.502516	ethA	Ethionamide
ethA_p.Trp116_Cys137del	2.46066	5.5047	inframe_deletion	5	ethA	3) Uncertain significance	1.00226	5.49226	2.4574	ethA	Ethionamide
ethA_p.Trp167Arg	0.0549362	1.03881	missense_variant	5	ethA	3) Uncertain significance	1.00226	1.03647	0.0516738	ethA	Ethionamide
ethA_p.Trp167Cys	0.0520808	1.03676	missense_variant	5	ethA	3) Uncertain significance	1.00226	1.03442	0.0488183	ethA	Ethionamide
ethA_p.Trp167Gly	0.214534	1.16033	missense_variant	5	ethA	3) Uncertain significance	1.00226	1.15771	0.211271	ethA	Ethionamide
ethA_p.Trp167Ser	0.0142503	1.00993	missense_variant	5	ethA	3) Uncertain significance	1.00226	1.00765	0.0109877	ethA	Ethionamide
ethA_p.Trp21Arg	2.05523	4.15611	missense_variant	5	ethA	3) Uncertain significance	1.00226	4.14672	2.05197	ethA	Ethionamide
ethA_p.Trp21Gly	0.0227407	1.01589	missense_variant	5	ethA	3) Uncertain significance	1.00226	1.01359	0.0194782	ethA	Ethionamide
ethA_p.Trp21Leu	0.0211458	1.01476	missense_variant	5	ethA	3) Uncertain significance	1.00226	1.01247	0.0178832	ethA	Ethionamide
ethA_p.Trp240Arg	1.16532	2.24284	missense_variant	5	ethA	3) Uncertain significance	1.00226	2.23777	1.16206	ethA	Ethionamide
ethA_p.Trp256Gly	0.0091824	1.00639	missense_variant	5	ethA	3) Uncertain significance	1.00226	1.00411	0.00592004	ethA	Ethionamide
ethA_p.Trp289Arg	1.31545	2.4888	missense_variant	5	ethA	3) Uncertain significance	1.00226	2.48317	1.31219	ethA	Ethionamide
ethA_p.Trp391Arg	-1.71999	0.30355	missense_variant	5	ethA	3) Uncertain significance	1.00226	0.302864	-1.72326	ethA	Ethionamide
ethA_p.Trp391Cys	0.0334706	1.02347	missense_variant	5	ethA	3) Uncertain significance	1.00226	1.02116	0.0302081	ethA	Ethionamide
ethA_p.Trp455Arg	1.51683	2.86162	missense_variant	5	ethA	3) Uncertain significance	1.00226	2.85516	1.51357	ethA	Ethionamide
ethA_p.Trp45Gly	-2.36607e-05	0.999984	missense_variant	5	ethA	3) Uncertain significance	1.00226	0.997725	-0.00328609	ethA	Ethionamide
ethA_p.Trp45Leu	0.00732322	1.00509	missense_variant	5	ethA	3) Uncertain significance	1.00226	1.00282	0.00406069	ethA	Ethionamide
ethA_p.Trp69Arg	0.13793	1.10033	missense_variant	5	ethA	3) Uncertain significance	1.00226	1.09784	0.134667	ethA	Ethionamide
ethA_p.Trp69Leu	0.0240857	1.01684	missense_variant	5	ethA	3) Uncertain significance	1.00226	1.01454	0.0208233	ethA	Ethionamide
ethA_p.Trp69Ser	0.0927543	1.0664	missense_variant	5	ethA	3) Uncertain significance	1.00226	1.064	0.0894919	ethA	Ethionamide
ethA_p.Tyr141Asn	0.00812455	1.00565	missense_variant	5	ethA	3) Uncertain significance	1.00226	1.00338	0.00486213	ethA	Ethionamide
ethA_p.Tyr141Cys	0.201301	1.14973	missense_variant	5	ethA	3) Uncertain significance	1.00226	1.14714	0.198039	ethA	Ethionamide
ethA_p.Tyr147Cys	0.0694321	1.0493	missense_variant	5	ethA	3) Uncertain significance	1.00226	1.04693	0.0661696	ethA	Ethionamide
ethA_p.Tyr147Ser	0.607098	1.52319	missense_variant	5	ethA	3) Uncertain significance	1.00226	1.51975	0.603835	ethA	Ethionamide
ethA_p.Tyr211Asp	0.172108	1.1267	missense_variant	5	ethA	3) Uncertain significance	1.00226	1.12416	0.168846	ethA	Ethionamide
ethA_p.Tyr211Cys	0.808741	1.75168	missense_variant	5	ethA	3) Uncertain significance	1.00226	1.74773	0.805479	ethA	Ethionamide
ethA_p.Tyr211His	0.174912	1.1289	missense_variant	5	ethA	3) Uncertain significance	1.00226	1.12635	0.17165	ethA	Ethionamide
ethA_p.Tyr211Ser	0.990211	1.98648	missense_variant	5	ethA	3) Uncertain significance	1.00226	1.98199	0.986949	ethA	Ethionamide
ethA_p.Tyr235Asp	-0.0323822	0.977804	missense_variant	5	ethA	3) Uncertain significance	1.00226	0.975596	-0.0356447	ethA	Ethionamide
ethA_p.Tyr235His	-0.01597	0.988991	missense_variant	5	ethA	3) Uncertain significance	1.00226	0.986758	-0.0192325	ethA	Ethionamide
ethA_p.Tyr250Asn	0.00348938	1.00242	missense_variant	5	ethA	3) Uncertain significance	1.00226	1.00016	0.000226981	ethA	Ethionamide
ethA_p.Tyr276Asp	0.0921725	1.06597	missense_variant	5	ethA	3) Uncertain significance	1.00226	1.06357	0.0889101	ethA	Ethionamide
ethA_p.Tyr276His	0.274274	1.20939	missense_variant	5	ethA	3) Uncertain significance	1.00226	1.20665	0.271012	ethA	Ethionamide
ethA_p.Tyr286Cys	-0.000781055	0.999459	missense_variant	5	ethA	3) Uncertain significance	1.00226	0.997201	-0.00404342	ethA	Ethionamide
ethA_p.Tyr32Asp	0.967154	1.95498	missense_variant	5	ethA	3) Uncertain significance	1.00226	1.95056	0.963892	ethA	Ethionamide
ethA_p.Tyr32dup	0.176151	1.12986	inframe_insertion	5	ethA	3) Uncertain significance	1.00226	1.12731	0.172888	ethA	Ethionamide
ethA_p.Tyr369Asp	-0.000320496	0.999778	missense_variant	5	ethA	3) Uncertain significance	1.00226	0.99752	-0.00358296	ethA	Ethionamide
ethA_p.Tyr369Cys	0.139706	1.10168	missense_variant	5	ethA	3) Uncertain significance	1.00226	1.09919	0.136443	ethA	Ethionamide
ethA_p.Tyr382Asn	0.00433294	1.00301	missense_variant	5	ethA	3) Uncertain significance	1.00226	1.00074	0.00107054	ethA	Ethionamide
ethA_p.Tyr382His	0.00451665	1.00314	missense_variant	5	ethA	3) Uncertain significance	1.00226	1.00087	0.00125421	ethA	Ethionamide
ethA_p.Tyr386Cys	0.195687	1.14527	missense_variant	5	ethA	3) Uncertain significance	1.00226	1.14268	0.192424	ethA	Ethionamide
ethA_p.Tyr386Ser	0.0445534	1.03136	missense_variant	5	ethA	3) Uncertain significance	1.00226	1.02903	0.0412909	ethA	Ethionamide
ethA_p.Tyr461Asp	0.00588317	1.00409	missense_variant	5	ethA	3) Uncertain significance	1.00226	1.00182	0.00262085	ethA	Ethionamide
ethA_p.Tyr461Cys	0.155183	1.11356	missense_variant	5	ethA	3) Uncertain significance	1.00226	1.11105	0.151921	ethA	Ethionamide
ethA_p.Tyr50Asn	0.00321208	1.00223	missense_variant	5	ethA	3) Uncertain significance	1.00226	0.999965	-5.02372e-05	ethA	Ethionamide
ethA_p.Tyr50Asp	0.0220025	1.01537	missense_variant	5	ethA	3) Uncertain significance	1.00226	1.01307	0.0187401	ethA	Ethionamide
ethA_p.Tyr50Cys	0.9615	1.94733	missense_variant	5	ethA	3) Uncertain significance	1.00226	1.94293	0.958238	ethA	Ethionamide
ethA_p.Tyr50His	0.0063204	1.00439	missense_variant	5	ethA	3) Uncertain significance	1.00226	1.00212	0.00305801	ethA	Ethionamide
ethA_p.Tyr60Asn	0.114289	1.08244	missense_variant	5	ethA	3) Uncertain significance	1.00226	1.08	0.111027	ethA	Ethionamide
ethA_p.Tyr60Asp	1.28837	2.44253	missense_variant	5	ethA	3) Uncertain significance	1.00226	2.43701	1.28511	ethA	Ethionamide
ethA_p.Tyr60Cys	1.81456	3.51751	missense_variant	5	ethA	3) Uncertain significance	1.00226	3.50957	1.81129	ethA	Ethionamide
ethA_p.Tyr60Ser	0.57853	1.49333	missense_variant	5	ethA	3) Uncertain significance	1.00226	1.48995	0.575267	ethA	Ethionamide
ethA_p.Tyr84Asp	-0.00526296	0.996359	missense_variant	5	ethA	3) Uncertain significance	1.00226	0.994108	-0.0085254	ethA	Ethionamide
ethA_p.Tyr84Cys	0.00404561	1.00281	missense_variant	5	ethA	3) Uncertain significance	1.00226	1.00054	0.000783129	ethA	Ethionamide
ethA_p.Tyr84Ser	0.00998253	1.00694	missense_variant	5	ethA	3) Uncertain significance	1.00226	1.00467	0.00672002	ethA	Ethionamide
ethA_p.Tyr92Cys	0.0142727	1.00994	missense_variant	5	ethA	3) Uncertain significance	1.00226	1.00766	0.0110103	ethA	Ethionamide
ethA_p.Tyr92His	0.000739698	1.00051	missense_variant	5	ethA	3) Uncertain significance	1.00226	0.998253	-0.0025228	ethA	Ethionamide
ethA_p.Val10Gly	1.59318	3.01713	missense_variant	5	ethA	3) Uncertain significance	1.00226	3.01032	1.58991	ethA	Ethionamide
ethA_p.Val118Gly	1.54002	2.90798	missense_variant	5	ethA	3) Uncertain significance	1.00226	2.90141	1.53676	ethA	Ethionamide
ethA_p.Val118Phe	0.00517349	1.00359	missense_variant	5	ethA	3) Uncertain significance	1.00226	1.00133	0.00191102	ethA	Ethionamide
ethA_p.Val179Gly	0.00696976	1.00484	missense_variant	5	ethA	3) Uncertain significance	1.00226	1.00257	0.00370739	ethA	Ethionamide
ethA_p.Val17Ala	0.0694915	1.04935	missense_variant	5	ethA	3) Uncertain significance	1.00226	1.04698	0.0662291	ethA	Ethionamide
ethA_p.Val180Met	-0.000602534	0.999582	missense_variant	5	ethA	3) Uncertain significance	1.00226	0.997325	-0.00386492	ethA	Ethionamide
ethA_p.Val188Gly	-0.000894151	0.99938	missense_variant	5	ethA	3) Uncertain significance	1.00226	0.997123	-0.0041566	ethA	Ethionamide
ethA_p.Val188Ile	0.0119611	1.00833	missense_variant	5	ethA	3) Uncertain significance	1.00226	1.00605	0.00869872	ethA	Ethionamide
ethA_p.Val188_Ser251del	2.04766	4.13434	inframe_deletion	5	ethA	3) Uncertain significance	1.00226	4.125	2.0444	ethA	Ethionamide
ethA_p.Val191Met	0.0155982	1.01087	missense_variant	5	ethA	3) Uncertain significance	1.00226	1.00859	0.0123358	ethA	Ethionamide
ethA_p.Val213Gly	0.0268639	1.0188	missense_variant	5	ethA	3) Uncertain significance	1.00226	1.01649	0.0236015	ethA	Ethionamide
ethA_p.Val238Gly	0.00317277	1.0022	missense_variant	5	ethA	3) Uncertain significance	1.00226	0.999938	-8.95357e-05	ethA	Ethionamide
ethA_p.Val238Ile	-0.896282	0.53727	missense_variant	5	ethA	3) Uncertain significance	1.00226	0.536056	-0.899544	ethA	Ethionamide
ethA_p.Val249Ala	0.00248176	1.00172	missense_variant	5	ethA	3) Uncertain significance	1.00226	0.999459	-0.000780674	ethA	Ethionamide
ethA_p.Val296Met	0.00266822	1.00185	missense_variant	5	ethA	3) Uncertain significance	1.00226	0.999588	-0.000594178	ethA	Ethionamide
ethA_p.Val310Ile	0.00240486	1.00167	missense_variant	5	ethA	3) Uncertain significance	1.00226	0.999406	-0.000857583	ethA	Ethionamide
ethA_p.Val384Ala	0.00224216	1.00156	missense_variant	5	ethA	3) Uncertain significance	1.00226	0.999293	-0.00102035	ethA	Ethionamide
ethA_p.Val384Gly	0.00339857	1.00236	missense_variant	5	ethA	3) Uncertain significance	1.00226	1.00009	0.00013602	ethA	Ethionamide
ethA_p.Val398Leu	0.038247	1.02687	missense_variant	5	ethA	3) Uncertain significance	1.00226	1.02455	0.0349847	ethA	Ethionamide
ethA_p.Val398dup	1.50801	2.84418	inframe_insertion	5	ethA	3) Uncertain significance	1.00226	2.83775	1.50475	ethA	Ethionamide
ethA_p.Val402Phe	0.196904	1.14624	missense_variant	5	ethA	3) Uncertain significance	1.00226	1.14365	0.193642	ethA	Ethionamide
ethA_p.Val417Glu	0.00176018	1.00122	missense_variant	5	ethA	3) Uncertain significance	1.00226	0.998959	-0.00150226	ethA	Ethionamide
ethA_p.Val419Ile	-0.0160549	0.988933	missense_variant	5	ethA	3) Uncertain significance	1.00226	0.986699	-0.0193173	ethA	Ethionamide
ethA_p.Val426Phe	0.0207093	1.01446	missense_variant	5	ethA	3) Uncertain significance	1.00226	1.01217	0.017447	ethA	Ethionamide
ethA_p.Val489Phe	0.0032612	1.00226	missense_variant	5	ethA	3) Uncertain significance	1.00226	0.999999	-1.15155e-06	ethA	Ethionamide
ethA_p.Val7Ala	0.523894	1.43783	missense_variant	5	ethA	3) Uncertain significance	1.00226	1.43458	0.520632	ethA	Ethionamide
ethA_p.Val7Gly	0.973823	1.96404	missense_variant	5	ethA	3) Uncertain significance	1.00226	1.9596	0.970561	ethA	Ethionamide
ethA_p.Val85Gly	-0.0247493	0.982991	missense_variant	5	ethA	3) Uncertain significance	1.00226	0.980771	-0.0280117	ethA	Ethionamide
ethA_p.Val85del	0.796037	1.73632	inframe_deletion	5	ethA	3) Uncertain significance	1.00226	1.7324	0.792775	ethA	Ethionamide
ethR_c.-14A>G	0.00783416	1.00544	upstream_gene_variant	5	ethR	3) Uncertain significance	1.00226	1.00317	0.00457174	ethR	Ethionamide
ethR_c.-19C>T	-0.00758464	0.994757	upstream_gene_variant	5	ethR	3) Uncertain significance	1.00226	0.99251	-0.0108471	ethR	Ethionamide
ethR_c.-21G>A	0.00315006	1.00219	upstream_gene_variant	5	ethR	3) Uncertain significance	1.00226	0.999922	-0.000112424	ethR	Ethionamide
ethR_c.-3A>C	0.00326237	1.00226	upstream_gene_variant	5	ethA	3) Uncertain significance	1.00226	1	0	ethR	Ethionamide
ethR_c.-3A>G	0.00467053	1.00324	upstream_gene_variant	5	ethR	3) Uncertain significance	1.00226	1.00098	0.00140809	ethR	Ethionamide
ethR_c.-5C>T	0.00326237	1.00226	upstream_gene_variant	5	ethA	3) Uncertain significance	1.00226	1	0	ethR	Ethionamide
ethR_c.-6G>A	0.00326237	1.00226	upstream_gene_variant	5	ethA	3) Uncertain significance	1.00226	1	0	ethR	Ethionamide
ethR_p.Ala129Val	0.0029801	1.00207	missense_variant	5	ethR	3) Uncertain significance	1.00226	0.999804	-0.000282301	ethR	Ethionamide
ethR_p.Ala151Ser	0.00348344	1.00242	missense_variant	5	ethR	3) Uncertain significance	1.00226	1.00015	0.000220937	ethR	Ethionamide
ethR_p.Ala155Val	0.019402	1.01354	missense_variant	5	ethR	3) Uncertain significance	1.00226	1.01125	0.0161396	ethR	Ethionamide
ethR_p.Ala161Thr	0.00204427	1.00142	missense_variant	5	ethR	3) Uncertain significance	1.00226	0.999156	-0.00121813	ethR	Ethionamide
ethR_p.Ala161Val	0.0020885	1.00145	missense_variant	5	ethR	3) Uncertain significance	1.00226	0.999187	-0.00117405	ethR	Ethionamide
ethR_p.Ala162Pro	0.00404687	1.00281	missense_variant	5	ethR	3) Uncertain significance	1.00226	1.00054	0.000784423	ethR	Ethionamide
ethR_p.Ala174Thr	0.00502262	1.00349	missense_variant	5	ethR	3) Uncertain significance	1.00226	1.00122	0.00176022	ethR	Ethionamide
ethR_p.Ala28Thr	0.00308367	1.00214	missense_variant	5	ethR	3) Uncertain significance	1.00226	0.999876	-0.000178789	ethR	Ethionamide
ethR_p.Ala43Asp	-0.00503122	0.996519	missense_variant	5	ethR	3) Uncertain significance	1.00226	0.994268	-0.00829364	ethR	Ethionamide
ethR_p.Ala43Thr	-0.00235463	0.998369	missense_variant	5	ethR	3) Uncertain significance	1.00226	0.996114	-0.00561709	ethR	Ethionamide
ethR_p.Ala5Val	0.00256796	1.00178	missense_variant	5	ethR	3) Uncertain significance	1.00226	0.999519	-0.000694407	ethR	Ethionamide
ethR_p.Ala70Pro	0.00574875	1.00399	missense_variant	5	ethR	3) Uncertain significance	1.00226	1.00172	0.00248635	ethR	Ethionamide
ethR_p.Ala83Thr	0.0192598	1.01344	missense_variant	5	ethR	3) Uncertain significance	1.00226	1.01115	0.0159974	ethR	Ethionamide
ethR_p.Ala91Thr	-0.0107497	0.992577	missense_variant	5	ethR	3) Uncertain significance	1.00226	0.990335	-0.0140122	ethR	Ethionamide
ethR_p.Ala95Thr	-0.0281901	0.98065	missense_variant	5	ethR	3) Uncertain significance	1.00226	0.978435	-0.0314525	ethR	Ethionamide
ethR_p.Arg104Leu	-0.00711772	0.995078	missense_variant	5	ethR	3) Uncertain significance	1.00226	0.992831	-0.0103802	ethR	Ethionamide
ethR_p.Arg122Gln	0.00404324	1.00281	missense_variant	5	ethR	3) Uncertain significance	1.00226	1.00054	0.000780827	ethR	Ethionamide
ethR_p.Arg16His	0.0136115	1.00948	missense_variant	5	ethR	3) Uncertain significance	1.00226	1.0072	0.010349	ethR	Ethionamide
ethR_p.Arg198Ser	-0.000423247	0.999707	missense_variant	5	ethR	3) Uncertain significance	1.00226	0.997449	-0.00368563	ethR	Ethionamide
ethR_p.Arg216Cys	0.00523877	1.00364	missense_variant	5	ethR	3) Uncertain significance	1.00226	1.00137	0.00197629	ethR	Ethionamide
ethR_p.Arg216His	0.0158934	1.01108	missense_variant	5	ethR	3) Uncertain significance	1.00226	1.00879	0.0126309	ethR	Ethionamide
ethR_p.Arg99His	0.00441436	1.00306	missense_variant	5	ethR	3) Uncertain significance	1.00226	1.0008	0.00115195	ethR	Ethionamide
ethR_p.Asn93Ser	0.000590735	1.00041	missense_variant	5	ethR	3) Uncertain significance	1.00226	0.99815	-0.00267162	ethR	Ethionamide
ethR_p.Asp158Gly	0.0224351	1.01567	missense_variant	5	ethR	3) Uncertain significance	1.00226	1.01338	0.0191726	ethR	Ethionamide
ethR_p.Asp23Glu	0.00717343	1.00498	missense_variant	5	ethR	3) Uncertain significance	1.00226	1.00271	0.00391097	ethR	Ethionamide
ethR_p.Asp23Gly	0.118985	1.08597	missense_variant	5	ethR	3) Uncertain significance	1.00226	1.08352	0.115722	ethR	Ethionamide
ethR_p.Asp44Tyr	0.00103046	1.00071	missense_variant	5	ethR	3) Uncertain significance	1.00226	0.998454	-0.00223199	ethR	Ethionamide
ethR_p.Asp48Asn	0.00102975	1.00071	missense_variant	5	ethR	3) Uncertain significance	1.00226	0.998454	-0.00223256	ethR	Ethionamide
ethR_p.Asp48Glu	0.0225993	1.01579	missense_variant	5	ethR	3) Uncertain significance	1.00226	1.01349	0.0193369	ethR	Ethionamide
ethR_p.Asp48Gly	0.51476	1.42876	missense_variant	5	ethR	3) Uncertain significance	1.00226	1.42553	0.511497	ethR	Ethionamide
ethR_p.Asp49Ala	0.00562192	1.0039	missense_variant	5	ethR	3) Uncertain significance	1.00226	1.00164	0.00235961	ethR	Ethionamide
ethR_p.Asp77Asn	0.00179	1.00124	missense_variant	5	ethR	3) Uncertain significance	1.00226	0.99898	-0.00147229	ethR	Ethionamide
ethR_p.Asp84Ala	0.00496927	1.00345	missense_variant	5	ethR	3) Uncertain significance	1.00226	1.00118	0.00170688	ethR	Ethionamide
ethR_p.Gln143Lys	0.00906381	1.0063	missense_variant	5	ethR	3) Uncertain significance	1.00226	1.00403	0.00580148	ethR	Ethionamide
ethR_p.Glu100Lys	0.0130135	1.00906	missense_variant	5	ethR	3) Uncertain significance	1.00226	1.00678	0.00975111	ethR	Ethionamide
ethR_p.Glu156Ala	0.0417177	1.02934	missense_variant	5	ethR	3) Uncertain significance	1.00226	1.02701	0.0384553	ethR	Ethionamide
ethR_p.Glu170Asp	0.00334702	1.00232	missense_variant	5	ethR	3) Uncertain significance	1.00226	1.00006	8.46364e-05	ethR	Ethionamide
ethR_p.Glu190Gln	0.00380137	1.00264	missense_variant	5	ethR	3) Uncertain significance	1.00226	1.00037	0.000538824	ethR	Ethionamide
ethR_p.Gly106Arg	-0.258796	0.835785	missense_variant	5	ethR	3) Uncertain significance	1.00226	0.833898	-0.262058	ethR	Ethionamide
ethR_p.Gly115Arg	0.00254048	1.00176	missense_variant	5	ethR	3) Uncertain significance	1.00226	0.9995	-0.000721914	ethR	Ethionamide
ethR_p.Gly124Cys	0.00441941	1.00307	missense_variant	5	ethR	3) Uncertain significance	1.00226	1.0008	0.00115699	ethR	Ethionamide
ethR_p.Gly14Val	0.00311172	1.00216	missense_variant	5	ethR	3) Uncertain significance	1.00226	0.999896	-0.000150717	ethR	Ethionamide
ethR_p.Gly189Arg	0.00840797	1.00585	missense_variant	5	ethR	3) Uncertain significance	1.00226	1.00357	0.00514558	ethR	Ethionamide
ethR_p.Gly189Ser	0.00327901	1.00228	missense_variant	5	ethR	3) Uncertain significance	1.00226	1.00001	1.66974e-05	ethR	Ethionamide
ethR_p.Ile146Met	0.00447814	1.00311	missense_variant	5	ethR	3) Uncertain significance	1.00226	1.00084	0.00121581	ethR	Ethionamide
ethR_p.Ile153Val	0.00365078	1.00253	missense_variant	5	ethR	3) Uncertain significance	1.00226	1.00027	0.000388308	ethR	Ethionamide
ethR_p.Ile45Met	-0.00685608	0.995259	missense_variant	5	ethR	3) Uncertain significance	1.00226	0.993011	-0.0101185	ethR	Ethionamide
ethR_p.Leu171Met	0.00437414	1.00304	missense_variant	5	ethR	3) Uncertain significance	1.00226	1.00077	0.00111168	ethR	Ethionamide
ethR_p.Leu42Pro	0.00323406	1.00224	missense_variant	5	ethR	3) Uncertain significance	1.00226	0.99998	-2.83572e-05	ethR	Ethionamide
ethR_p.Leu76Val	-0.00730069	0.994952	missense_variant	5	ethR	3) Uncertain significance	1.00226	0.992705	-0.0105632	ethR	Ethionamide
ethR_p.Met102Ile	0.00273287	1.0019	missense_variant	5	ethR	3) Uncertain significance	1.00226	0.999633	-0.000529666	ethR	Ethionamide
ethR_p.Met142Ile	0.0172555	1.01203	missense_variant	5	ethR	3) Uncertain significance	1.00226	1.00975	0.0139931	ethR	Ethionamide
ethR_p.Met1?	-1.49279	0.355324	start_lost	5	ethR	3) Uncertain significance	1.00226	0.354521	-1.49606	ethR	Ethionamide
ethR_p.Met85Ile	0.0112844	1.00785	missense_variant	5	ethR	3) Uncertain significance	1.00226	1.00558	0.00802195	ethR	Ethionamide
ethR_p.Phe110Leu	-0.0378241	0.974123	missense_variant	5	ethR	3) Uncertain significance	1.00226	0.971923	-0.0410866	ethR	Ethionamide
ethR_p.Phe111Leu	-0.000955352	0.999338	missense_variant	5	ethR	3) Uncertain significance	1.00226	0.997081	-0.00421776	ethR	Ethionamide
ethR_p.Phe184Leu	0.00757456	1.00526	missense_variant	5	ethR	3) Uncertain significance	1.00226	1.00299	0.004312	ethR	Ethionamide
ethR_p.Phe61Leu	0.00456222	1.00317	missense_variant	5	ethR	3) Uncertain significance	1.00226	1.0009	0.0012998	ethR	Ethionamide
ethR_p.Pro163Leu	0.00277207	1.00192	missense_variant	5	ethR	3) Uncertain significance	1.00226	0.99966	-0.000490355	ethR	Ethionamide
ethR_p.Pro192Ala	0.00461217	1.0032	missense_variant	5	ethR	3) Uncertain significance	1.00226	1.00094	0.00134985	ethR	Ethionamide
ethR_p.Pro94Ser	0.00125334	1.00087	missense_variant	5	ethR	3) Uncertain significance	1.00226	0.998608	-0.00200898	ethR	Ethionamide
ethR_p.Ser10Trp	0.00861859	1.00599	missense_variant	5	ethR	3) Uncertain significance	1.00226	1.00372	0.00535612	ethR	Ethionamide
ethR_p.Ser131Arg	0.0124293	1.00865	missense_variant	5	ethR	3) Uncertain significance	1.00226	1.00637	0.00916694	ethR	Ethionamide
ethR_p.Ser186Leu	0.170235	1.12524	missense_variant	5	ethR	3) Uncertain significance	1.00226	1.1227	0.166973	ethR	Ethionamide
ethR_p.Thr113Ala	0.0109087	1.00759	missense_variant	5	ethR	3) Uncertain significance	1.00226	1.00531	0.00764614	ethR	Ethionamide
ethR_p.Thr113Ile	0.00546892	1.0038	missense_variant	5	ethR	3) Uncertain significance	1.00226	1.00153	0.00220655	ethR	Ethionamide
ethR_p.Thr140Met	-0.0147393	0.989835	missense_variant	5	ethR	3) Uncertain significance	1.00226	0.9876	-0.0180017	ethR	Ethionamide
ethR_p.Thr149Met	0.00324022	1.00225	missense_variant	5	ethR	3) Uncertain significance	1.00226	0.999985	-2.21675e-05	ethR	Ethionamide
ethR_p.Thr165Ile	0.00051657	1.00036	missense_variant	5	ethR	3) Uncertain significance	1.00226	0.998099	-0.00274589	ethR	Ethionamide
ethR_p.Thr173Arg	0.00718805	1.00499	missense_variant	5	ethR	3) Uncertain significance	1.00226	1.00272	0.00392561	ethR	Ethionamide
ethR_p.Thr17Ala	0.00430319	1.00299	missense_variant	5	ethR	3) Uncertain significance	1.00226	1.00072	0.00104062	ethR	Ethionamide
ethR_p.Thr2Ala	-0.000633409	0.999561	missense_variant	5	ethR	3) Uncertain significance	1.00226	0.997303	-0.00389576	ethR	Ethionamide
ethR_p.Thr32Ser	0.00245428	1.0017	missense_variant	5	ethR	3) Uncertain significance	1.00226	0.99944	-0.000808038	ethR	Ethionamide
ethR_p.Thr3Ala	-1.0395	0.486498	missense_variant	5	ethR	3) Uncertain significance	1.00226	0.485399	-1.04276	ethR	Ethionamide
ethR_p.Thr3Ile	0.00342875	1.00238	missense_variant	5	ethR	3) Uncertain significance	1.00226	1.00012	0.000166245	ethR	Ethionamide
ethR_p.Thr74Ala	0.00131723	1.00091	missense_variant	5	ethR	3) Uncertain significance	1.00226	0.998653	-0.00194513	ethR	Ethionamide
ethR_p.Trp145*	-1.27435	0.41341	stop_gained	5	ethR	3) Uncertain significance	1.00226	0.412476	-1.27762	ethR	Ethionamide
ethR_p.Val109Ala	0.00360012	1.0025	missense_variant	5	ethR	3) Uncertain significance	1.00226	1.00023	0.000337652	ethR	Ethionamide
ethR_p.Val120Ala	0.00257164	1.00178	missense_variant	5	ethR	3) Uncertain significance	1.00226	0.999521	-0.000690807	ethR	Ethionamide
ethR_p.Val132Ala	0.00415156	1.00288	missense_variant	5	ethR	3) Uncertain significance	1.00226	1.00062	0.000889154	ethR	Ethionamide
ethR_p.Val199Ala	0.00384947	1.00267	missense_variant	5	ethR	3) Uncertain significance	1.00226	1.00041	0.000587027	ethR	Ethionamide
ethR_p.Val80Leu	0.00555397	1.00386	missense_variant	5	ethR	3) Uncertain significance	1.00226	1.00159	0.00229149	ethR	Ethionamide
inhA_c.-100C>A	1.37896	2.60081	upstream_gene_variant	5	fabG1-inhA	3) Uncertain significance	1.00226	2.59494	1.3757	inhA	Ethionamide
inhA_c.-10_-9insAGG	0.385207	1.30605	upstream_gene_variant	5	fabG1-inhA	3) Uncertain significance	1.00226	1.3031	0.381945	inhA	Ethionamide
inhA_c.-112C>T	0.0422649	1.02973	upstream_gene_variant	5	fabG1-inhA	3) Uncertain significance	1.00226	1.0274	0.0390024	inhA	Ethionamide
inhA_c.-127C>A	0.0117639	1.00819	upstream_gene_variant	5	fabG1-inhA	3) Uncertain significance	1.00226	1.00591	0.0085014	inhA	Ethionamide
inhA_c.-140C>A	0.0119247	1.0083	upstream_gene_variant	5	fabG1-inhA	3) Uncertain significance	1.00226	1.00602	0.00866224	inhA	Ethionamide
inhA_c.-156C>T	-0.0578808	0.960674	upstream_gene_variant	5	fabG1-inhA	3) Uncertain significance	1.00226	0.958504	-0.0611433	inhA	Ethionamide
inhA_c.-158C>T	-1.02115	0.492724	upstream_gene_variant	5	fabG1-inhA	3) Uncertain significance	1.00226	0.491611	-1.02441	inhA	Ethionamide
inhA_c.-160G>A	-0.0075326	0.994792	upstream_gene_variant	5	fabG1-inhA	3) Uncertain significance	1.00226	0.992545	-0.010795	inhA	Ethionamide
inhA_c.-16C>G	-0.029789	0.979564	upstream_gene_variant	5	fabG1-inhA	3) Uncertain significance	1.00226	0.977351	-0.0330515	inhA	Ethionamide
inhA_c.-176A>C	-0.0518182	0.96472	upstream_gene_variant	5	fabG1-inhA	3) Uncertain significance	1.00226	0.962541	-0.0550805	inhA	Ethionamide
inhA_c.-180G>A	-0.0209189	0.985605	upstream_gene_variant	5	fabG1-inhA	3) Uncertain significance	1.00226	0.983378	-0.0241813	inhA	Ethionamide
inhA_c.-18C>A	0.00543297	1.00377	upstream_gene_variant	5	fabG1-inhA	3) Uncertain significance	1.00226	1.00151	0.00217062	inhA	Ethionamide
inhA_c.-18C>T	0.00815249	1.00567	upstream_gene_variant	5	fabG1-inhA	3) Uncertain significance	1.00226	1.0034	0.0048901	inhA	Ethionamide
inhA_c.-20G>A	0.0232005	1.01621	upstream_gene_variant	5	fabG1-inhA	3) Uncertain significance	1.00226	1.01392	0.0199381	inhA	Ethionamide
inhA_c.-214G>A	0.00569204	1.00395	upstream_gene_variant	5	fabG1-inhA	3) Uncertain significance	1.00226	1.00169	0.00242959	inhA	Ethionamide
inhA_c.-235G>A	0.00326237	1.00226	upstream_gene_variant	5	fabG1-inhA	3) Uncertain significance	1.00226	1	0	inhA	Ethionamide
inhA_c.-25C>T	0.00543907	1.00378	upstream_gene_variant	5	fabG1-inhA	3) Uncertain significance	1.00226	1.00151	0.00217651	inhA	Ethionamide
inhA_c.-277C>T	0.00584025	1.00406	upstream_gene_variant	5	fabG1-inhA	3) Uncertain significance	1.00226	1.00179	0.00257774	inhA	Ethionamide
inhA_c.-282A>G	0.0137427	1.00957	upstream_gene_variant	5	fabG1-inhA	3) Uncertain significance	1.00226	1.00729	0.0104804	inhA	Ethionamide
inhA_c.-312G>A	0.00599266	1.00416	upstream_gene_variant	5	fabG1-inhA	3) Uncertain significance	1.00226	1.00189	0.00273018	inhA	Ethionamide
inhA_c.-337C>T	-0.0220503	0.984832	upstream_gene_variant	5	fabG1-inhA	3) Uncertain significance	1.00226	0.982608	-0.0253127	inhA	Ethionamide
inhA_c.-351A>G	0.0846782	1.06045	upstream_gene_variant	5	fabG1-inhA	3) Uncertain significance	1.00226	1.05806	0.0814157	inhA	Ethionamide
inhA_c.-358G>T	-0.0624571	0.957632	upstream_gene_variant	5	fabG1-inhA	3) Uncertain significance	1.00226	0.955469	-0.0657196	inhA	Ethionamide
inhA_c.-360A>G	0.0392176	1.02756	upstream_gene_variant	5	fabG1-inhA	3) Uncertain significance	1.00226	1.02524	0.0359552	inhA	Ethionamide
inhA_c.-375A>C	0.0128572	1.00895	upstream_gene_variant	5	fabG1-inhA	3) Uncertain significance	1.00226	1.00667	0.00959483	inhA	Ethionamide
inhA_c.-386G>A	0.00531473	1.00369	upstream_gene_variant	5	fabG1-inhA	3) Uncertain significance	1.00226	1.00142	0.00205233	inhA	Ethionamide
inhA_c.-391G>T	0.00163582	1.00113	upstream_gene_variant	5	fabG1-inhA	3) Uncertain significance	1.00226	0.998873	-0.00162662	inhA	Ethionamide
inhA_c.-40C>T	-0.036735	0.974859	upstream_gene_variant	5	fabG1-inhA	3) Uncertain significance	1.00226	0.972657	-0.0399974	inhA	Ethionamide
inhA_c.-424C>T	0.012727	1.00886	upstream_gene_variant	5	fabG1-inhA	3) Uncertain significance	1.00226	1.00658	0.00946456	inhA	Ethionamide
inhA_c.-436C>T	0.140796	1.10251	upstream_gene_variant	5	fabG1-inhA	3) Uncertain significance	1.00226	1.10002	0.137534	inhA	Ethionamide
inhA_c.-466G>T	0.0213273	1.01489	upstream_gene_variant	5	fabG1-inhA	3) Uncertain significance	1.00226	1.0126	0.0180649	inhA	Ethionamide
inhA_c.-472C>T	0.0104096	1.00724	upstream_gene_variant	5	fabG1-inhA	3) Uncertain significance	1.00226	1.00497	0.00714721	inhA	Ethionamide
inhA_c.-478A>C	0.00295201	1.00205	upstream_gene_variant	5	fabG1-inhA	3) Uncertain significance	1.00226	0.999785	-0.000310376	inhA	Ethionamide
inhA_c.-486G>T	0.00637815	1.00443	upstream_gene_variant	5	fabG1-inhA	3) Uncertain significance	1.00226	1.00216	0.00311575	inhA	Ethionamide
inhA_c.-487C>A	0.00331551	1.0023	upstream_gene_variant	5	fabG1-inhA	3) Uncertain significance	1.00226	1.00004	5.29703e-05	inhA	Ethionamide
inhA_c.-487C>G	0.00634407	1.00441	upstream_gene_variant	5	fabG1-inhA	3) Uncertain significance	1.00226	1.00214	0.00308156	inhA	Ethionamide
inhA_c.-510C>G	0.00187424	1.0013	upstream_gene_variant	5	fabG1-inhA	3) Uncertain significance	1.00226	0.999038	-0.00138814	inhA	Ethionamide
inhA_c.-520G>C	0.00425156	1.00295	upstream_gene_variant	5	fabG1-inhA	3) Uncertain significance	1.00226	1.00069	0.000989129	inhA	Ethionamide
inhA_c.-522C>G	0.00476525	1.00331	upstream_gene_variant	5	fabG1-inhA	3) Uncertain significance	1.00226	1.00104	0.00150285	inhA	Ethionamide
inhA_c.-523T>C	0.0463495	1.03265	upstream_gene_variant	5	fabG1-inhA	3) Uncertain significance	1.00226	1.03032	0.0430871	inhA	Ethionamide
inhA_c.-526G>T	0.0102871	1.00716	upstream_gene_variant	5	fabG1-inhA	3) Uncertain significance	1.00226	1.00488	0.00702474	inhA	Ethionamide
inhA_c.-529C>A	0.0117471	1.00818	upstream_gene_variant	5	fabG1-inhA	3) Uncertain significance	1.00226	1.0059	0.00848466	inhA	Ethionamide
inhA_c.-541G>C	0.0232494	1.01625	upstream_gene_variant	5	fabG1-inhA	3) Uncertain significance	1.00226	1.01395	0.019987	inhA	Ethionamide
inhA_c.-547C>T	-0.0262409	0.981976	upstream_gene_variant	5	fabG1-inhA	3) Uncertain significance	1.00226	0.979757	-0.0295034	inhA	Ethionamide
inhA_c.-552G>A	0.00155391	1.00108	upstream_gene_variant	5	fabG1-inhA	3) Uncertain significance	1.00226	0.998816	-0.00170847	inhA	Ethionamide
inhA_c.-602G>A	0.00329913	1.00229	upstream_gene_variant	5	fabG1-inhA	3) Uncertain significance	1.00226	1.00003	3.67052e-05	inhA	Ethionamide
inhA_c.-616C>T	-0.118915	0.92088	upstream_gene_variant	5	fabG1-inhA	3) Uncertain significance	1.00226	0.9188	-0.122177	inhA	Ethionamide
inhA_c.-631C>T	-0.0160388	0.988944	upstream_gene_variant	5	fabG1-inhA	3) Uncertain significance	1.00226	0.98671	-0.0193013	inhA	Ethionamide
inhA_c.-636G>A	0.00386205	1.00268	upstream_gene_variant	5	fabG1-inhA	3) Uncertain significance	1.00226	1.00042	0.000599545	inhA	Ethionamide
inhA_c.-67C>T	1.04654	2.06556	upstream_gene_variant	5	fabG1-inhA	3) Uncertain significance	1.00226	2.0609	1.04327	inhA	Ethionamide
inhA_c.-688G>A	0.00532098	1.0037	upstream_gene_variant	5	fabG1-inhA	3) Uncertain significance	1.00226	1.00143	0.00205851	inhA	Ethionamide
inhA_c.-700C>T	-0.00116151	0.999195	upstream_gene_variant	5	fabG1-inhA	3) Uncertain significance	1.00226	0.996938	-0.00442397	inhA	Ethionamide
inhA_c.-705G>A	0.00246389	1.00171	upstream_gene_variant	5	fabG1-inhA	3) Uncertain significance	1.00226	0.999447	-0.000798532	inhA	Ethionamide
inhA_c.-706G>A	0.0037589	1.00261	upstream_gene_variant	5	fabG1-inhA	3) Uncertain significance	1.00226	1.00034	0.00049652	inhA	Ethionamide
inhA_c.-715T>C	0.0228701	1.01598	upstream_gene_variant	5	fabG1-inhA	3) Uncertain significance	1.00226	1.01368	0.0196077	inhA	Ethionamide
inhA_c.-728C>G	0.00418171	1.0029	upstream_gene_variant	5	fabG1-inhA	3) Uncertain significance	1.00226	1.00064	0.000919219	inhA	Ethionamide
inhA_c.-730C>T	0.0773749	1.0551	upstream_gene_variant	5	fabG1-inhA	3) Uncertain significance	1.00226	1.05271	0.0741124	inhA	Ethionamide
inhA_c.-734A>G	0.00225134	1.00156	upstream_gene_variant	5	fabG1-inhA	3) Uncertain significance	1.00226	0.999299	-0.00101098	inhA	Ethionamide
inhA_c.-752C>G	0.00299219	1.00208	upstream_gene_variant	5	fabG1-inhA	3) Uncertain significance	1.00226	0.999813	-0.000270351	inhA	Ethionamide
inhA_c.-752C>T	0.00153627	1.00107	upstream_gene_variant	5	fabG1-inhA	3) Uncertain significance	1.00226	0.998804	-0.0017262	inhA	Ethionamide
inhA_c.-764G>A	3.87621e-05	1.00003	upstream_gene_variant	5	fabG1-inhA	3) Uncertain significance	1.00226	0.997768	-0.00322376	inhA	Ethionamide
inhA_c.-766C>A	0.00638125	1.00443	upstream_gene_variant	5	fabG1-inhA	3) Uncertain significance	1.00226	1.00216	0.00311876	inhA	Ethionamide
inhA_c.-767T>C	0.0120194	1.00837	upstream_gene_variant	5	fabG1-inhA	3) Uncertain significance	1.00226	1.00609	0.00875695	inhA	Ethionamide
inhA_c.-771G>A	0.00789765	1.00549	upstream_gene_variant	5	fabG1-inhA	3) Uncertain significance	1.00226	1.00322	0.00463516	inhA	Ethionamide
inhA_c.-781G>T	0.0198942	1.01389	upstream_gene_variant	5	fabG1-inhA	3) Uncertain significance	1.00226	1.01159	0.0166317	inhA	Ethionamide
inhA_c.-782C>T	0.032843	1.02303	upstream_gene_variant	5	fabG1-inhA	3) Uncertain significance	1.00226	1.02072	0.0295805	inhA	Ethionamide
inhA_c.-789G>C	0.00292306	1.00203	upstream_gene_variant	5	fabG1-inhA	3) Uncertain significance	1.00226	0.999765	-0.000339459	inhA	Ethionamide
inhA_c.-792C>T	0.00249692	1.00173	upstream_gene_variant	5	fabG1-inhA	3) Uncertain significance	1.00226	0.99947	-0.000765551	inhA	Ethionamide
inhA_c.-794G>T	0.000508948	1.00035	upstream_gene_variant	5	fabG1-inhA	3) Uncertain significance	1.00226	0.998093	-0.00275339	inhA	Ethionamide
inhA_c.-796C>G	0.0988373	1.07091	upstream_gene_variant	5	fabG1-inhA	3) Uncertain significance	1.00226	1.06849	0.0955748	inhA	Ethionamide
inhA_c.-796C>T	0.874086	1.83285	upstream_gene_variant	5	fabG1-inhA	3) Uncertain significance	1.00226	1.82871	0.870824	inhA	Ethionamide
inhA_c.-796delC	1.03027	2.04241	upstream_gene_variant	5	fabG1-inhA	3) Uncertain significance	1.00226	2.03779	1.02701	inhA	Ethionamide
inhA_c.-800_-787delATTTCGGCCCGGCC	0.452683	1.36858	upstream_gene_variant	5	fabG1-inhA	3) Uncertain significance	1.00226	1.36549	0.449421	inhA	Ethionamide
inhA_c.-801G>A	0.00591861	1.00411	upstream_gene_variant	5	fabG1-inhA	3) Uncertain significance	1.00226	1.00184	0.00265619	inhA	Ethionamide
inhA_c.-807C>G	0.00129095	1.0009	upstream_gene_variant	5	fabG1-inhA	3) Uncertain significance	1.00226	0.998634	-0.00197136	inhA	Ethionamide
inhA_c.-809G>A	-0.0331922	0.977256	upstream_gene_variant	5	fabG1-inhA	3) Uncertain significance	1.00226	0.975048	-0.0364547	inhA	Ethionamide
inhA_c.-809G>C	0.00270231	1.00187	upstream_gene_variant	5	fabG1-inhA	3) Uncertain significance	1.00226	0.999612	-0.000560193	inhA	Ethionamide
inhA_c.-88T>A	0.00709148	1.00493	upstream_gene_variant	5	fabG1-inhA	3) Uncertain significance	1.00226	1.00266	0.003829	inhA	Ethionamide
inhA_c.-93C>T	0.00503816	1.0035	upstream_gene_variant	5	fabG1-inhA	3) Uncertain significance	1.00226	1.00123	0.00177575	inhA	Ethionamide
inhA_c.-94C>T	-0.650962	0.636856	upstream_gene_variant	5	fabG1-inhA	3) Uncertain significance	1.00226	0.635417	-0.654224	inhA	Ethionamide
inhA_p.Ala114Thr	0.00482436	1.00335	missense_variant	5	fabG1-inhA	3) Uncertain significance	1.00226	1.00108	0.00156181	inhA	Ethionamide
inhA_p.Ala124Val	0.0161752	1.01127	missense_variant	5	fabG1-inhA	3) Uncertain significance	1.00226	1.00899	0.0129128	inhA	Ethionamide
inhA_p.Ala133Thr	0.00462841	1.00321	missense_variant	5	fabG1-inhA	3) Uncertain significance	1.00226	1.00095	0.00136595	inhA	Ethionamide
inhA_p.Ala190Ser	-0.0118843	0.991796	missense_variant	5	fabG1-inhA	3) Uncertain significance	1.00226	0.989556	-0.0151467	inhA	Ethionamide
inhA_p.Ala201Thr	-0.00498762	0.996549	missense_variant	5	fabG1-inhA	3) Uncertain significance	1.00226	0.994298	-0.00825002	inhA	Ethionamide
inhA_p.Ala22Ser	-0.00481947	0.996665	missense_variant	5	fabG1-inhA	3) Uncertain significance	1.00226	0.994414	-0.00808194	inhA	Ethionamide
inhA_p.Ala235Thr	0.00194563	1.00135	missense_variant	5	fabG1-inhA	3) Uncertain significance	1.00226	0.999088	-0.00131668	inhA	Ethionamide
inhA_p.Ala235Val	-0.0331959	0.977253	missense_variant	5	fabG1-inhA	3) Uncertain significance	1.00226	0.975046	-0.0364584	inhA	Ethionamide
inhA_p.Ala239Thr	-0.02329	0.983986	missense_variant	5	fabG1-inhA	3) Uncertain significance	1.00226	0.981764	-0.0265524	inhA	Ethionamide
inhA_p.Ala239Val	-0.0553651	0.962351	missense_variant	5	fabG1-inhA	3) Uncertain significance	1.00226	0.960177	-0.0586275	inhA	Ethionamide
inhA_p.Ala84Thr	0.00180491	1.00125	missense_variant	5	fabG1-inhA	3) Uncertain significance	1.00226	0.99899	-0.00145759	inhA	Ethionamide
inhA_p.Arg27Trp	0.0246754	1.01725	missense_variant	5	fabG1-inhA	3) Uncertain significance	1.00226	1.01495	0.021413	inhA	Ethionamide
inhA_p.Asn231Asp	1.74359	3.34867	missense_variant	5	fabG1-inhA	3) Uncertain significance	1.00226	3.3411	1.74032	inhA	Ethionamide
inhA_p.Asn231Lys	0.00189462	1.00131	missense_variant	5	fabG1-inhA	3) Uncertain significance	1.00226	0.999052	-0.00136768	inhA	Ethionamide
inhA_p.Asp248Asn	-0.00454343	0.996856	missense_variant	5	fabG1-inhA	3) Uncertain significance	1.00226	0.994604	-0.00780584	inhA	Ethionamide
inhA_p.Asp52Gly	0.0128248	1.00893	missense_variant	5	fabG1-inhA	3) Uncertain significance	1.00226	1.00665	0.00956237	inhA	Ethionamide
inhA_p.Asp89Asn	-0.000796185	0.999448	missense_variant	5	fabG1-inhA	3) Uncertain significance	1.00226	0.997191	-0.00405858	inhA	Ethionamide
inhA_p.Gln35Arg	0.0138947	1.00968	missense_variant	5	fabG1-inhA	3) Uncertain significance	1.00226	1.0074	0.0106321	inhA	Ethionamide
inhA_p.Glu209Gly	0.0132368	1.00922	missense_variant	5	fabG1-inhA	3) Uncertain significance	1.00226	1.00694	0.00997442	inhA	Ethionamide
inhA_p.Glu80Ala	-0.00605583	0.995811	missense_variant	5	fabG1-inhA	3) Uncertain significance	1.00226	0.993562	-0.00931828	inhA	Ethionamide
inhA_p.Gly212Ser	0.0126762	1.00883	missense_variant	5	fabG1-inhA	3) Uncertain significance	1.00226	1.00655	0.00941379	inhA	Ethionamide
inhA_p.Gly221Ser	-0.00900861	0.993775	missense_variant	5	fabG1-inhA	3) Uncertain significance	1.00226	0.99153	-0.012271	inhA	Ethionamide
inhA_p.Gly40Trp	0.00549257	1.00381	missense_variant	5	fabG1-inhA	3) Uncertain significance	1.00226	1.00155	0.00223027	inhA	Ethionamide
inhA_p.Gly76Asp	-0.000972317	0.999326	missense_variant	5	fabG1-inhA	3) Uncertain significance	1.00226	0.997069	-0.0042347	inhA	Ethionamide
inhA_p.Gly76Ser	0.0062696	1.00436	missense_variant	5	fabG1-inhA	3) Uncertain significance	1.00226	1.00209	0.00300716	inhA	Ethionamide
inhA_p.Gly83Arg	-0.023759	0.983666	missense_variant	5	fabG1-inhA	3) Uncertain significance	1.00226	0.981444	-0.0270215	inhA	Ethionamide
inhA_p.Ile16Thr	0.00952525	1.00662	missense_variant	5	fabG1-inhA	3) Uncertain significance	1.00226	1.00435	0.00626276	inhA	Ethionamide
inhA_p.Ile194Thr	1.98079	3.9471	missense_variant	5	fabG1-inhA	3) Uncertain significance	1.00226	3.93819	1.97753	inhA	Ethionamide
inhA_p.Ile21Met	0.00266837	1.00185	missense_variant	5	fabG1-inhA	3) Uncertain significance	1.00226	0.999588	-0.000594034	inhA	Ethionamide
inhA_p.Ile21Thr	0.580791	1.49567	missense_variant	5	fabG1-inhA	3) Uncertain significance	1.00226	1.49229	0.577529	inhA	Ethionamide
inhA_p.Ile21Val	0.234524	1.17652	missense_variant	5	fabG1-inhA	3) Uncertain significance	1.00226	1.17386	0.231261	inhA	Ethionamide
inhA_p.Ile228Val	0.00512433	1.00356	missense_variant	5	fabG1-inhA	3) Uncertain significance	1.00226	1.00129	0.001862	inhA	Ethionamide
inhA_p.Ile95Leu	0.00342885	1.00238	missense_variant	5	fabG1-inhA	3) Uncertain significance	1.00226	1.00012	0.000166389	inhA	Ethionamide
inhA_p.Ile95Val	0.0119078	1.00829	missense_variant	5	fabG1-inhA	3) Uncertain significance	1.00226	1.00601	0.00864535	inhA	Ethionamide
inhA_p.Lys233Thr	0.00593239	1.00412	missense_variant	5	fabG1-inhA	3) Uncertain significance	1.00226	1.00185	0.00266999	inhA	Ethionamide
inhA_p.Met130Val	0.0038934	1.0027	missense_variant	5	fabG1-inhA	3) Uncertain significance	1.00226	1.00044	0.000631055	inhA	Ethionamide
inhA_p.Met161Val	-0.0268067	0.981591	missense_variant	5	fabG1-inhA	3) Uncertain significance	1.00226	0.979373	-0.0300691	inhA	Ethionamide
inhA_p.Phe41Ser	0.00984867	1.00685	missense_variant	5	fabG1-inhA	3) Uncertain significance	1.00226	1.00458	0.0065862	inhA	Ethionamide
inhA_p.Pro107Ser	-0.0832662	0.943918	missense_variant	5	fabG1-inhA	3) Uncertain significance	1.00226	0.941786	-0.0865287	inhA	Ethionamide
inhA_p.Thr162Met	-0.040136	0.972563	missense_variant	5	fabG1-inhA	3) Uncertain significance	1.00226	0.970366	-0.0433984	inhA	Ethionamide
inhA_p.Thr162Ser	0.14446	1.10532	missense_variant	5	fabG1-inhA	3) Uncertain significance	1.00226	1.10282	0.141197	inhA	Ethionamide
inhA_p.Thr236Met	-0.0384869	0.973676	missense_variant	5	fabG1-inhA	3) Uncertain significance	1.00226	0.971476	-0.0417493	inhA	Ethionamide
inhA_p.Thr2Pro	0.00243546	1.00169	missense_variant	5	fabG1-inhA	3) Uncertain significance	1.00226	0.999427	-0.000826905	inhA	Ethionamide
inhA_p.Thr51Ala	-0.0216734	0.985089	missense_variant	5	fabG1-inhA	3) Uncertain significance	1.00226	0.982864	-0.0249359	inhA	Ethionamide
inhA_p.Tyr182His	0.0210984	1.01473	missense_variant	5	fabG1-inhA	3) Uncertain significance	1.00226	1.01244	0.017836	inhA	Ethionamide
inhA_p.Val171Ile	0.00506076	1.00351	missense_variant	5	fabG1-inhA	3) Uncertain significance	1.00226	1.00125	0.00179832	inhA	Ethionamide
inhA_p.Val203Ala	-0.0014288	0.99901	missense_variant	5	fabG1-inhA	3) Uncertain significance	1.00226	0.996754	-0.00469118	inhA	Ethionamide
inhA_p.Val78Ala	0.0108576	1.00755	missense_variant	5	fabG1-inhA	3) Uncertain significance	1.00226	1.00528	0.00759517	inhA	Ethionamide
inhA_p.Val91Ala	0.00642399	1.00446	missense_variant	5	fabG1-inhA	3) Uncertain significance	1.00226	1.00219	0.00316157	inhA	Ethionamide
inhA_p.Val92Met	0.418929	1.33693	missense_variant	5	fabG1-inhA	3) Uncertain significance	1.00226	1.33391	0.415666	inhA	Ethionamide
mshA_c.-23G>A	0.00298577	1.00207	upstream_gene_variant	5	mshA	3) Uncertain significance	1.00226	0.999808	-0.000276686	mshA	Ethionamide
mshA_c.-28C>G	0.00261525	1.00181	upstream_gene_variant	5	mshA	3) Uncertain significance	1.00226	0.999552	-0.000647172	mshA	Ethionamide
mshA_c.-29C>T	0.000370054	1.00026	upstream_gene_variant	5	mshA	3) Uncertain significance	1.00226	0.997997	-0.00289242	mshA	Ethionamide
mshA_c.-2G>A	0.00444989	1.00309	upstream_gene_variant	5	mshA	3) Uncertain significance	1.00226	1.00082	0.00118748	mshA	Ethionamide
mshA_c.-34C>T	0.00348127	1.00242	upstream_gene_variant	5	mshA	3) Uncertain significance	1.00226	1.00015	0.000218778	mshA	Ethionamide
mshA_c.-39C>A	0.00326237	1.00226	upstream_gene_variant	5	mshA	3) Uncertain significance	1.00226	1	0	mshA	Ethionamide
mshA_p.Ala134Val	0.00188425	1.00131	missense_variant	5	mshA	3) Uncertain significance	1.00226	0.999045	-0.0013782	mshA	Ethionamide
mshA_p.Ala177Thr	0.00229445	1.00159	missense_variant	5	mshA	3) Uncertain significance	1.00226	0.999329	-0.000967914	mshA	Ethionamide
mshA_p.Ala182Thr	0.00507086	1.00352	missense_variant	5	mshA	3) Uncertain significance	1.00226	1.00125	0.00180853	mshA	Ethionamide
mshA_p.Ala187Thr	0.0171253	1.01194	missense_variant	5	mshA	3) Uncertain significance	1.00226	1.00966	0.0138629	mshA	Ethionamide
mshA_p.Ala189Val	0.0061364	1.00426	missense_variant	5	mshA	3) Uncertain significance	1.00226	1.00199	0.00287385	mshA	Ethionamide
mshA_p.Ala233Glu	0.000418868	1.00029	missense_variant	5	mshA	3) Uncertain significance	1.00226	0.998031	-0.00284353	mshA	Ethionamide
mshA_p.Ala24Val	0.0102694	1.00714	missense_variant	5	mshA	3) Uncertain significance	1.00226	1.00487	0.00700697	mshA	Ethionamide
mshA_p.Ala2Thr	0.0013404	1.00093	missense_variant	5	mshA	3) Uncertain significance	1.00226	0.998669	-0.00192206	mshA	Ethionamide
mshA_p.Ala323Thr	0.00293864	1.00204	missense_variant	5	mshA	3) Uncertain significance	1.00226	0.999776	-0.000323766	mshA	Ethionamide
mshA_p.Ala337Thr	0.00241248	1.00167	missense_variant	5	mshA	3) Uncertain significance	1.00226	0.999411	-0.00084995	mshA	Ethionamide
mshA_p.Ala342Val	0.0215245	1.01503	missense_variant	5	mshA	3) Uncertain significance	1.00226	1.01274	0.0182621	mshA	Ethionamide
mshA_p.Ala343Val	0.00337069	1.00234	missense_variant	5	mshA	3) Uncertain significance	1.00226	1.00008	0.000108242	mshA	Ethionamide
mshA_p.Ala347Val	-0.000818936	0.999432	missense_variant	5	mshA	3) Uncertain significance	1.00226	0.997175	-0.00408139	mshA	Ethionamide
mshA_p.Ala364Val	-1.93766e-05	0.999987	missense_variant	5	mshA	3) Uncertain significance	1.00226	0.997728	-0.00328176	mshA	Ethionamide
mshA_p.Ala399Thr	0.00402274	1.00279	missense_variant	5	mshA	3) Uncertain significance	1.00226	1.00053	0.000760254	mshA	Ethionamide
mshA_p.Ala41Glu	-0.777695	0.583298	missense_variant	5	mshA	3) Uncertain significance	1.00226	0.58198	-0.780958	mshA	Ethionamide
mshA_p.Ala421Glu	0.00115719	1.0008	missense_variant	5	mshA	3) Uncertain significance	1.00226	0.998542	-0.00210527	mshA	Ethionamide
mshA_p.Ala480Val	-0.00648853	0.995513	missense_variant	5	mshA	3) Uncertain significance	1.00226	0.993264	-0.00975094	mshA	Ethionamide
mshA_p.Ala48Val	0.00322088	1.00223	missense_variant	5	mshA	3) Uncertain significance	1.00226	0.999971	-4.16003e-05	mshA	Ethionamide
mshA_p.Ala65Val	0.00435285	1.00302	missense_variant	5	mshA	3) Uncertain significance	1.00226	1.00076	0.00109039	mshA	Ethionamide
mshA_p.Ala76Ser	0.012645	1.0088	missense_variant	5	mshA	3) Uncertain significance	1.00226	1.00652	0.00938262	mshA	Ethionamide
mshA_p.Arg168Cys	0.00891294	1.0062	missense_variant	5	mshA	3) Uncertain significance	1.00226	1.00392	0.00565051	mshA	Ethionamide
mshA_p.Arg253Leu	0.00432517	1.003	missense_variant	5	mshA	3) Uncertain significance	1.00226	1.00074	0.00106278	mshA	Ethionamide
mshA_p.Arg26Cys	0.0255684	1.01788	missense_variant	5	mshA	3) Uncertain significance	1.00226	1.01558	0.0223061	mshA	Ethionamide
mshA_p.Arg26His	0.00611882	1.00425	missense_variant	5	mshA	3) Uncertain significance	1.00226	1.00198	0.00285647	mshA	Ethionamide
mshA_p.Arg273Gly	-0.0162375	0.988808	missense_variant	5	mshA	3) Uncertain significance	1.00226	0.986575	-0.0195	mshA	Ethionamide
mshA_p.Arg294Cys	0.00585747	1.00407	missense_variant	5	mshA	3) Uncertain significance	1.00226	1.0018	0.00259513	mshA	Ethionamide
mshA_p.Arg324Gln	0.0354089	1.02485	missense_variant	5	mshA	3) Uncertain significance	1.00226	1.02253	0.0321465	mshA	Ethionamide
mshA_p.Arg324Trp	0.0237803	1.01662	missense_variant	5	mshA	3) Uncertain significance	1.00226	1.01432	0.0205178	mshA	Ethionamide
mshA_p.Arg413Gln	0.0122219	1.00851	missense_variant	5	mshA	3) Uncertain significance	1.00226	1.00623	0.00895953	mshA	Ethionamide
mshA_p.Arg413Trp	0.00358158	1.00249	missense_variant	5	mshA	3) Uncertain significance	1.00226	1.00022	0.000319088	mshA	Ethionamide
mshA_p.Arg443His	0.0402881	1.02832	missense_variant	5	mshA	3) Uncertain significance	1.00226	1.026	0.0370256	mshA	Ethionamide
mshA_p.Arg455Leu	0.0207805	1.01451	missense_variant	5	mshA	3) Uncertain significance	1.00226	1.01222	0.017518	mshA	Ethionamide
mshA_p.Arg45Leu	0.467942	1.38314	missense_variant	5	mshA	3) Uncertain significance	1.00226	1.38001	0.46468	mshA	Ethionamide
mshA_p.Arg46Trp	0.00456404	1.00317	missense_variant	5	mshA	3) Uncertain significance	1.00226	1.0009	0.00130167	mshA	Ethionamide
mshA_p.Arg81Gly	0.00950759	1.00661	missense_variant	5	mshA	3) Uncertain significance	1.00226	1.00434	0.00624528	mshA	Ethionamide
mshA_p.Asn37Asp	0.00202082	1.0014	missense_variant	5	mshA	3) Uncertain significance	1.00226	0.99914	-0.00124162	mshA	Ethionamide
mshA_p.Asn69Ser	0.00290959	1.00202	missense_variant	5	mshA	3) Uncertain significance	1.00226	0.999755	-0.000352849	mshA	Ethionamide
mshA_p.Asp121Gly	0.0152764	1.01065	missense_variant	5	mshA	3) Uncertain significance	1.00226	1.00836	0.0120139	mshA	Ethionamide
mshA_p.Asp124Asn	0.00151767	1.00105	missense_variant	5	mshA	3) Uncertain significance	1.00226	0.998791	-0.00174479	mshA	Ethionamide
mshA_p.Asp167Ala	0.00324648	1.00225	missense_variant	5	mshA	3) Uncertain significance	1.00226	0.999989	-1.59778e-05	mshA	Ethionamide
mshA_p.Asp190Asn	0.00690057	1.00479	missense_variant	5	mshA	3) Uncertain significance	1.00226	1.00252	0.00363819	mshA	Ethionamide
mshA_p.Asp218Ala	0.00638869	1.00444	missense_variant	5	mshA	3) Uncertain significance	1.00226	1.00217	0.00312638	mshA	Ethionamide
mshA_p.Asp218Glu	-0.00117075	0.999189	missense_variant	5	mshA	3) Uncertain significance	1.00226	0.996932	-0.00443316	mshA	Ethionamide
mshA_p.Asp218Gly	0.00613973	1.00426	missense_variant	5	mshA	3) Uncertain significance	1.00226	1.002	0.0028773	mshA	Ethionamide
mshA_p.Asp236Gly	0.00811762	1.00564	missense_variant	5	mshA	3) Uncertain significance	1.00226	1.00337	0.0048551	mshA	Ethionamide
mshA_p.Asp281Gly	0.00761975	1.0053	missense_variant	5	mshA	3) Uncertain significance	1.00226	1.00302	0.00435735	mshA	Ethionamide
mshA_p.Asp403Gly	0.00972478	1.00676	missense_variant	5	mshA	3) Uncertain significance	1.00226	1.00449	0.00646239	mshA	Ethionamide
mshA_p.Asp42Tyr	0.0542339	1.03831	missense_variant	5	mshA	3) Uncertain significance	1.00226	1.03596	0.0509713	mshA	Ethionamide
mshA_p.Asp64Asn	0.00376527	1.00261	missense_variant	5	mshA	3) Uncertain significance	1.00226	1.00035	0.000502851	mshA	Ethionamide
mshA_p.Gln128*	2.01352	4.03767	stop_gained	5	mshA	3) Uncertain significance	1.00226	4.02855	2.01026	mshA	Ethionamide
mshA_p.Gln205*	2.32301	5.00374	stop_gained	5	mshA	3) Uncertain significance	1.00226	4.99244	2.31974	mshA	Ethionamide
mshA_p.Gln205Ser	0.00297625	1.00207	missense_variant	5	mshA	3) Uncertain significance	1.00226	0.999802	-0.000286188	mshA	Ethionamide
mshA_p.Gln363*	2.51417	5.71268	stop_gained	5	mshA	3) Uncertain significance	1.00226	5.69977	2.5109	mshA	Ethionamide
mshA_p.Glu118Lys	0.0184987	1.0129	missense_variant	5	mshA	3) Uncertain significance	1.00226	1.01062	0.0152363	mshA	Ethionamide
mshA_p.Glu220*	2.43801	5.41895	stop_gained	5	mshA	3) Uncertain significance	1.00226	5.40671	2.43475	mshA	Ethionamide
mshA_p.Glu220Asp	0.00708637	1.00492	missense_variant	5	mshA	3) Uncertain significance	1.00226	1.00265	0.00382383	mshA	Ethionamide
mshA_p.Glu353*	2.63667	6.21895	stop_gained	5	mshA	3) Uncertain significance	1.00226	6.20491	2.63341	mshA	Ethionamide
mshA_p.Glu458Gln	0.00161767	1.00112	missense_variant	5	mshA	3) Uncertain significance	1.00226	0.998861	-0.00164477	mshA	Ethionamide
mshA_p.Glu85Ala	-0.000317174	0.99978	missense_variant	5	mshA	3) Uncertain significance	1.00226	0.997522	-0.00357957	mshA	Ethionamide
mshA_p.Gly106Ala	0.00634969	1.00441	missense_variant	5	mshA	3) Uncertain significance	1.00226	1.00214	0.00308731	mshA	Ethionamide
mshA_p.Gly106Arg	-0.0218429	0.984974	missense_variant	5	mshA	3) Uncertain significance	1.00226	0.982749	-0.0251054	mshA	Ethionamide
mshA_p.Gly106Val	0.00442057	1.00307	missense_variant	5	mshA	3) Uncertain significance	1.00226	1.0008	0.00115814	mshA	Ethionamide
mshA_p.Gly11Arg	0.0184329	1.01286	missense_variant	5	mshA	3) Uncertain significance	1.00226	1.01057	0.0151704	mshA	Ethionamide
mshA_p.Gly260Arg	-0.020332	0.986006	missense_variant	5	mshA	3) Uncertain significance	1.00226	0.983779	-0.0235944	mshA	Ethionamide
mshA_p.Gly292Arg	0.0317297	1.02224	missense_variant	5	mshA	3) Uncertain significance	1.00226	1.01993	0.0284673	mshA	Ethionamide
mshA_p.Gly305Asp	0.00153914	1.00107	missense_variant	5	mshA	3) Uncertain significance	1.00226	0.998806	-0.00172331	mshA	Ethionamide
mshA_p.Gly311*	3.86573	14.5781	stop_gained	5	mshA	3) Uncertain significance	1.00226	14.5452	3.86247	mshA	Ethionamide
mshA_p.Gly384Val	0.00328389	1.00228	missense_variant	5	mshA	3) Uncertain significance	1.00226	1.00001	2.14474e-05	mshA	Ethionamide
mshA_p.Gly396Ala	0.00222728	1.00155	missense_variant	5	mshA	3) Uncertain significance	1.00226	0.999283	-0.00103504	mshA	Ethionamide
mshA_p.Gly411Arg	-0.00641582	0.995563	missense_variant	5	mshA	3) Uncertain significance	1.00226	0.993314	-0.0096782	mshA	Ethionamide
mshA_p.Gly446Ser	0.00558784	1.00388	missense_variant	5	mshA	3) Uncertain significance	1.00226	1.00161	0.00232541	mshA	Ethionamide
mshA_p.Gly477Arg	0.0205581	1.01435	missense_variant	5	mshA	3) Uncertain significance	1.00226	1.01206	0.0172957	mshA	Ethionamide
mshA_p.Gly479Asp	0.00314826	1.00218	missense_variant	5	mshA	3) Uncertain significance	1.00226	0.999921	-0.000114152	mshA	Ethionamide
mshA_p.Gly479Ser	0.00755235	1.00525	missense_variant	5	mshA	3) Uncertain significance	1.00226	1.00298	0.00429004	mshA	Ethionamide
mshA_p.Gly67Ala	0.114094	1.0823	missense_variant	5	mshA	3) Uncertain significance	1.00226	1.07985	0.110832	mshA	Ethionamide
mshA_p.Gly83Arg	0.000914094	1.00063	missense_variant	5	mshA	3) Uncertain significance	1.00226	0.998374	-0.00234834	mshA	Ethionamide
mshA_p.His152Arg	0.00294342	1.00204	missense_variant	5	mshA	3) Uncertain significance	1.00226	0.999779	-0.000319014	mshA	Ethionamide
mshA_p.His175Pro	0.00326368	1.00226	missense_variant	5	mshA	3) Uncertain significance	1.00226	1	1.15155e-06	mshA	Ethionamide
mshA_p.His228Pro	-0.0295396	0.979733	missense_variant	5	mshA	3) Uncertain significance	1.00226	0.97752	-0.032802	mshA	Ethionamide
mshA_p.His404Asn	0.00284556	1.00197	missense_variant	5	mshA	3) Uncertain significance	1.00226	0.999711	-0.000416921	mshA	Ethionamide
mshA_p.His471Arg	-0.00550981	0.996188	missense_variant	5	mshA	3) Uncertain significance	1.00226	0.993938	-0.00877226	mshA	Ethionamide
mshA_p.His53Pro	-0.0029364	0.997967	missense_variant	5	mshA	3) Uncertain significance	1.00226	0.995713	-0.00619884	mshA	Ethionamide
mshA_p.Ile296Ser	0.00805127	1.0056	missense_variant	5	mshA	3) Uncertain significance	1.00226	1.00332	0.00478882	mshA	Ethionamide
mshA_p.Ile402Thr	0.00219144	1.00152	missense_variant	5	mshA	3) Uncertain significance	1.00226	0.999258	-0.00107091	mshA	Ethionamide
mshA_p.Ile84Leu	0.00717989	1.00499	missense_variant	5	mshA	3) Uncertain significance	1.00226	1.00272	0.00391743	mshA	Ethionamide
mshA_p.Leu12Trp	-0.00109347	0.999242	missense_variant	5	mshA	3) Uncertain significance	1.00226	0.996985	-0.00435587	mshA	Ethionamide
mshA_p.Leu12Val	0.00109751	1.00076	missense_variant	5	mshA	3) Uncertain significance	1.00226	0.9985	-0.00216495	mshA	Ethionamide
mshA_p.Leu137Pro	0.861417	1.81682	missense_variant	5	mshA	3) Uncertain significance	1.00226	1.81272	0.858154	mshA	Ethionamide
mshA_p.Leu188Val	0.0111661	1.00777	missense_variant	5	mshA	3) Uncertain significance	1.00226	1.00549	0.0079037	mshA	Ethionamide
mshA_p.Leu198Arg	-0.00111135	0.99923	missense_variant	5	mshA	3) Uncertain significance	1.00226	0.996973	-0.00437377	mshA	Ethionamide
mshA_p.Leu284Pro	0.00346672	1.00241	missense_variant	5	mshA	3) Uncertain significance	1.00226	1.00014	0.000204385	mshA	Ethionamide
mshA_p.Leu290Phe	-0.015505	0.98931	missense_variant	5	mshA	3) Uncertain significance	1.00226	0.987076	-0.0187674	mshA	Ethionamide
mshA_p.Leu306Arg	0.011	1.00765	missense_variant	5	mshA	3) Uncertain significance	1.00226	1.00538	0.00773749	mshA	Ethionamide
mshA_p.Leu377His	0.00576862	1.00401	missense_variant	5	mshA	3) Uncertain significance	1.00226	1.00174	0.00250618	mshA	Ethionamide
mshA_p.Leu389Pro	0.00304778	1.00211	missense_variant	5	mshA	3) Uncertain significance	1.00226	0.999851	-0.000214636	mshA	Ethionamide
mshA_p.Leu405Arg	0.0262116	1.01833	missense_variant	5	mshA	3) Uncertain significance	1.00226	1.01603	0.0229492	mshA	Ethionamide
mshA_p.Leu408Ser	0.0477905	1.03368	missense_variant	5	mshA	3) Uncertain significance	1.00226	1.03135	0.0445282	mshA	Ethionamide
mshA_p.Lys184Thr	0.0104351	1.00726	missense_variant	5	mshA	3) Uncertain significance	1.00226	1.00498	0.00717256	mshA	Ethionamide
mshA_p.Lys278Glu	0.00879509	1.00612	missense_variant	5	mshA	3) Uncertain significance	1.00226	1.00384	0.00553279	mshA	Ethionamide
mshA_p.Met417Val	0.00415913	1.00289	missense_variant	5	mshA	3) Uncertain significance	1.00226	1.00062	0.000896634	mshA	Ethionamide
mshA_p.Met72Thr	0.00179422	1.00124	missense_variant	5	mshA	3) Uncertain significance	1.00226	0.998983	-0.00146825	mshA	Ethionamide
mshA_p.Pro105Ser	0.0635806	1.04506	missense_variant	5	mshA	3) Uncertain significance	1.00226	1.0427	0.0603181	mshA	Ethionamide
mshA_p.Pro249Ala	0.00316159	1.00219	missense_variant	5	mshA	3) Uncertain significance	1.00226	0.99993	-0.000100908	mshA	Ethionamide
mshA_p.Pro249Leu	0.00324504	1.00225	missense_variant	5	mshA	3) Uncertain significance	1.00226	0.999988	-1.72733e-05	mshA	Ethionamide
mshA_p.Pro249Ser	0.00258281	1.00179	missense_variant	5	mshA	3) Uncertain significance	1.00226	0.999529	-0.000679718	mshA	Ethionamide
mshA_p.Pro280His	0.00911765	1.00634	missense_variant	5	mshA	3) Uncertain significance	1.00226	1.00407	0.00585524	mshA	Ethionamide
mshA_p.Pro30Leu	0.10584	1.07612	missense_variant	5	mshA	3) Uncertain significance	1.00226	1.07369	0.102577	mshA	Ethionamide
mshA_p.Pro33Ser	0.00775164	1.00539	missense_variant	5	mshA	3) Uncertain significance	1.00226	1.00312	0.00448923	mshA	Ethionamide
mshA_p.Pro469Leu	0.00381285	1.00265	missense_variant	5	mshA	3) Uncertain significance	1.00226	1.00038	0.000550335	mshA	Ethionamide
mshA_p.Pro474Leu	0.00303272	1.0021	missense_variant	5	mshA	3) Uncertain significance	1.00226	0.999841	-0.000229752	mshA	Ethionamide
mshA_p.Pro56Thr	-0.0160868	0.988911	missense_variant	5	mshA	3) Uncertain significance	1.00226	0.986678	-0.0193492	mshA	Ethionamide
mshA_p.Ser10Leu	0.00528014	1.00367	missense_variant	5	mshA	3) Uncertain significance	1.00226	1.0014	0.00201769	mshA	Ethionamide
mshA_p.Ser308Leu	0.0124511	1.00867	missense_variant	5	mshA	3) Uncertain significance	1.00226	1.00639	0.00918868	mshA	Ethionamide
mshA_p.Ser31Phe	0.00397927	1.00276	missense_variant	5	mshA	3) Uncertain significance	1.00226	1.0005	0.000716949	mshA	Ethionamide
mshA_p.Ser352His	0.0358934	1.02519	missense_variant	5	mshA	3) Uncertain significance	1.00226	1.02288	0.032631	mshA	Ethionamide
mshA_p.Ser354Ala	0.00458598	1.00318	missense_variant	5	mshA	3) Uncertain significance	1.00226	1.00092	0.00132353	mshA	Ethionamide
mshA_p.Ser429*	0.00307509	1.00213	stop_gained	5	mshA	3) Uncertain significance	1.00226	0.99987	-0.000187427	mshA	Ethionamide
mshA_p.Ser461*	0.216042	1.16154	stop_gained	5	mshA	3) Uncertain significance	1.00226	1.15892	0.212779	mshA	Ethionamide
mshA_p.Ser95Pro	0.00320264	1.00222	missense_variant	5	mshA	3) Uncertain significance	1.00226	0.999959	-5.97378e-05	mshA	Ethionamide
mshA_p.Thr179Arg	0.0032629	1.00226	missense_variant	5	mshA	3) Uncertain significance	1.00226	1	5.75774e-07	mshA	Ethionamide
mshA_p.Thr334Ala	0.00284649	1.00197	missense_variant	5	mshA	3) Uncertain significance	1.00226	0.999712	-0.000416057	mshA	Ethionamide
mshA_p.Thr338Ala	-0.0206175	0.985811	missense_variant	5	mshA	3) Uncertain significance	1.00226	0.983584	-0.0238799	mshA	Ethionamide
mshA_p.Thr388Ala	0.00192914	1.00134	missense_variant	5	mshA	3) Uncertain significance	1.00226	0.999076	-0.00133325	mshA	Ethionamide
mshA_p.Trp169Cys	0.00504894	1.00351	missense_variant	5	mshA	3) Uncertain significance	1.00226	1.00124	0.00178653	mshA	Ethionamide
mshA_p.Tyr123*	1.99873	3.99649	stop_gained	5	mshA	3) Uncertain significance	1.00226	3.98746	1.99547	mshA	Ethionamide
mshA_p.Tyr155Ser	0.00377962	1.00262	missense_variant	5	mshA	3) Uncertain significance	1.00226	1.00036	0.000517241	mshA	Ethionamide
mshA_p.Tyr351His	0.00300042	1.00208	missense_variant	5	mshA	3) Uncertain significance	1.00226	0.999818	-0.000262001	mshA	Ethionamide
mshA_p.Val224_Ser226del	1.4628	2.75642	inframe_deletion	5	mshA	3) Uncertain significance	1.00226	2.7502	1.45954	mshA	Ethionamide
mshA_p.Val271Leu	0.00331778	1.0023	missense_variant	5	mshA	3) Uncertain significance	1.00226	1.00004	5.54172e-05	mshA	Ethionamide
mshA_p.Val293Trp	0.0127541	1.00888	missense_variant	5	mshA	3) Uncertain significance	1.00226	1.0066	0.00949173	mshA	Ethionamide
mshA_p.Val325Met	0.00796368	1.00554	missense_variant	5	mshA	3) Uncertain significance	1.00226	1.00326	0.00470116	mshA	Ethionamide
mshA_p.Val346Ala	-0.0125597	0.991332	missense_variant	5	mshA	3) Uncertain significance	1.00226	0.989093	-0.0158221	mshA	Ethionamide
mshA_p.Val390Ala	-0.0666004	0.954885	missense_variant	5	mshA	3) Uncertain significance	1.00226	0.952729	-0.0698629	mshA	Ethionamide
mshA_p.Val416Met	0.00433745	1.00301	missense_variant	5	mshA	3) Uncertain significance	1.00226	1.00075	0.001075	mshA	Ethionamide
mshA_p.Val478Ala	-9.20626e-05	0.999936	missense_variant	5	mshA	3) Uncertain significance	1.00226	0.997678	-0.00335453	mshA	Ethionamide
mshA_p.Val4Met	-0.00264607	0.998168	missense_variant	5	mshA	3) Uncertain significance	1.00226	0.995913	-0.00590845	mshA	Ethionamide
ethA_c.1011C>T	0.00634584	1.00441	synonymous_variant	5	ethA	4) Not assoc w R - Interim	1.00226	1.00214	0.00308329	ethA	Ethionamide
ethA_c.1020C>A	1.02029	2.02833	synonymous_variant	5	ethA	4) Not assoc w R - Interim	1.00226	2.02375	1.01703	ethA	Ethionamide
ethA_c.1023A>C	0.00263625	1.00183	synonymous_variant	5	ethA	4) Not assoc w R - Interim	1.00226	0.999566	-0.000626147	ethA	Ethionamide
ethA_c.1032G>A	0.334798	1.2612	synonymous_variant	5	ethA	4) Not assoc w R - Interim	1.00226	1.25835	0.331535	ethA	Ethionamide
ethA_c.1047T>C	0.0721459	1.05128	synonymous_variant	5	ethA	4) Not assoc w R - Interim	1.00226	1.0489	0.0688834	ethA	Ethionamide
ethA_c.1053G>T	0.0283864	1.01987	synonymous_variant	5	ethA	4) Not assoc w R - Interim	1.00226	1.01757	0.0251241	ethA	Ethionamide
ethA_c.1068C>T	0.0913475	1.06536	synonymous_variant	5	ethA	4) Not assoc w R - Interim	1.00226	1.06296	0.088085	ethA	Ethionamide
ethA_c.1083G>A	-0.0093227	0.993559	synonymous_variant	5	ethA	4) Not assoc w R - Interim	1.00226	0.991315	-0.0125852	ethA	Ethionamide
ethA_c.1089C>T	-0.0388818	0.973409	synonymous_variant	5	ethA	4) Not assoc w R - Interim	1.00226	0.97121	-0.0421443	ethA	Ethionamide
ethA_c.1095G>T	-0.0353328	0.975807	synonymous_variant	5	ethA	4) Not assoc w R - Interim	1.00226	0.973602	-0.0385953	ethA	Ethionamide
ethA_c.1107C>T	-0.00607921	0.995795	synonymous_variant	5	ethA	4) Not assoc w R - Interim	1.00226	0.993546	-0.0093416	ethA	Ethionamide
ethA_c.1137C>T	0.169634	1.12477	synonymous_variant	5	ethA	4) Not assoc w R - Interim	1.00226	1.12223	0.166371	ethA	Ethionamide
ethA_c.1146C>T	-0.00180932	0.998747	synonymous_variant	5	ethA	4) Not assoc w R - Interim	1.00226	0.996491	-0.00507179	ethA	Ethionamide
ethA_c.114G>C	-0.00597048	0.99587	synonymous_variant	5	ethA	4) Not assoc w R - Interim	1.00226	0.993621	-0.00923295	ethA	Ethionamide
ethA_c.1161C>T	0.00760155	1.00528	synonymous_variant	5	ethA	4) Not assoc w R - Interim	1.00226	1.00301	0.00433913	ethA	Ethionamide
ethA_c.1209T>C	-0.00208496	0.998556	synonymous_variant	5	ethA	4) Not assoc w R - Interim	1.00226	0.9963	-0.00534741	ethA	Ethionamide
ethA_c.1216T>C	-0.00559688	0.996128	synonymous_variant	5	ethA	4) Not assoc w R - Interim	1.00226	0.993878	-0.00885924	ethA	Ethionamide
ethA_c.1224C>T	0.011483	1.00799	synonymous_variant	5	ethA	4) Not assoc w R - Interim	1.00226	1.00571	0.00822062	ethA	Ethionamide
ethA_c.1245C>T	0.00155364	1.00108	synonymous_variant	5	ethA	4) Not assoc w R - Interim	1.00226	0.998816	-0.00170876	ethA	Ethionamide
ethA_c.1269C>T	0.0100711	1.00701	synonymous_variant	5	ethA	4) Not assoc w R - Interim	1.00226	1.00473	0.00680871	ethA	Ethionamide
ethA_c.126C>T	-0.0121682	0.991601	synonymous_variant	5	ethA	4) Not assoc w R - Interim	1.00226	0.989361	-0.0154306	ethA	Ethionamide
ethA_c.1272A>C	0.00430933	1.00299	synonymous_variant	5	ethA	4) Not assoc w R - Interim	1.00226	1.00073	0.00104681	ethA	Ethionamide
ethA_c.12C>T	-0.0201776	0.986111	synonymous_variant	5	ethA	4) Not assoc w R - Interim	1.00226	0.983884	-0.02344	ethA	Ethionamide
ethA_c.1302C>T	-0.664281	0.631003	synonymous_variant	5	ethA	4) Not assoc w R - Interim	1.00226	0.629578	-0.667543	ethA	Ethionamide
ethA_c.1305C>G	0.00539983	1.00375	synonymous_variant	5	ethA	4) Not assoc w R - Interim	1.00226	1.00148	0.00213727	ethA	Ethionamide
ethA_c.1305C>T	-0.0282638	0.9806	synonymous_variant	5	ethA	4) Not assoc w R - Interim	1.00226	0.978385	-0.0315263	ethA	Ethionamide
ethA_c.1314C>T	-0.0210234	0.985533	synonymous_variant	5	ethA	4) Not assoc w R - Interim	1.00226	0.983307	-0.0242858	ethA	Ethionamide
ethA_c.1326G>T	0.00841888	1.00585	synonymous_variant	5	ethA	4) Not assoc w R - Interim	1.00226	1.00358	0.00515648	ethA	Ethionamide
ethA_c.1338G>A	0.0810589	1.05779	synonymous_variant	5	ethA	4) Not assoc w R - Interim	1.00226	1.0554	0.0777964	ethA	Ethionamide
ethA_c.1344G>A	0.195619	1.14522	synonymous_variant	5	ethA	4) Not assoc w R - Interim	1.00226	1.14263	0.192357	ethA	Ethionamide
ethA_c.1383C>T	0.00630344	1.00438	synonymous_variant	5	ethA	4) Not assoc w R - Interim	1.00226	1.00211	0.00304106	ethA	Ethionamide
ethA_c.1384C>T	-0.004661	0.996774	synonymous_variant	5	ethA	4) Not assoc w R - Interim	1.00226	0.994523	-0.00792345	ethA	Ethionamide
ethA_c.1386A>G	0.003751	1.0026	synonymous_variant	5	ethA	4) Not assoc w R - Interim	1.00226	1.00034	0.000488606	ethA	Ethionamide
ethA_c.1389T>C	-0.00575224	0.996021	synonymous_variant	5	ethA	4) Not assoc w R - Interim	1.00226	0.993771	-0.00901465	ethA	Ethionamide
ethA_c.1401C>G	0.0077856	1.00541	synonymous_variant	5	ethA	4) Not assoc w R - Interim	1.00226	1.00314	0.0045231	ethA	Ethionamide
ethA_c.1455C>T	0.0026212	1.00182	synonymous_variant	5	ethA	4) Not assoc w R - Interim	1.00226	0.999556	-0.000641267	ethA	Ethionamide
ethA_c.1461G>T	0.0032252	1.00224	synonymous_variant	5	ethA	4) Not assoc w R - Interim	1.00226	0.999974	-3.72819e-05	ethA	Ethionamide
ethA_c.1464G>C	0.00326237	1.00226	synonymous_variant	5	ethA	4) Not assoc w R - Interim	1.00226	1	0	ethA	Ethionamide
ethA_c.171C>T	0.00351256	1.00244	synonymous_variant	5	ethA	4) Not assoc w R - Interim	1.00226	1.00017	0.000250152	ethA	Ethionamide
ethA_c.180C>T	0.024523	1.01714	synonymous_variant	5	ethA	4) Not assoc w R - Interim	1.00226	1.01485	0.0212604	ethA	Ethionamide
ethA_c.1A>C	-0.0108603	0.992501	initiator_codon_variant	5	ethA	4) Not assoc w R - Interim	1.00226	0.990259	-0.0141227	ethA	Ethionamide
ethA_c.234C>T	0.116182	1.08386	synonymous_variant	5	ethA	4) Not assoc w R - Interim	1.00226	1.08141	0.11292	ethA	Ethionamide
ethA_c.249G>A	-0.0484685	0.966962	synonymous_variant	5	ethA	4) Not assoc w R - Interim	1.00226	0.964778	-0.051731	ethA	Ethionamide
ethA_c.24C>T	0.0397705	1.02795	synonymous_variant	5	ethA	4) Not assoc w R - Interim	1.00226	1.02563	0.0365081	ethA	Ethionamide
ethA_c.261C>T	-0.0140491	0.990309	synonymous_variant	5	ethA	4) Not assoc w R - Interim	1.00226	0.988072	-0.0173116	ethA	Ethionamide
ethA_c.312G>T	0.0214441	1.01497	synonymous_variant	5	ethA	4) Not assoc w R - Interim	1.00226	1.01268	0.0181818	ethA	Ethionamide
ethA_c.342C>T	0.00563032	1.00391	synonymous_variant	5	ethA	4) Not assoc w R - Interim	1.00226	1.00164	0.00236794	ethA	Ethionamide
ethA_c.360C>T	0.0430001	1.03025	synonymous_variant	5	ethA	4) Not assoc w R - Interim	1.00226	1.02793	0.0397376	ethA	Ethionamide
ethA_c.372C>T	0.983078	1.97668	synonymous_variant	5	ethA	4) Not assoc w R - Interim	1.00226	1.97221	0.979816	ethA	Ethionamide
ethA_c.375G>A	0.0243369	1.01701	synonymous_variant	5	ethA	4) Not assoc w R - Interim	1.00226	1.01471	0.0210744	ethA	Ethionamide
ethA_c.381C>T	0.000614165	1.00043	synonymous_variant	5	ethA	4) Not assoc w R - Interim	1.00226	0.998166	-0.00264826	ethA	Ethionamide
ethA_c.390C>A	0.00477965	1.00332	synonymous_variant	5	ethA	4) Not assoc w R - Interim	1.00226	1.00105	0.00151723	ethA	Ethionamide
ethA_c.393C>T	0.00123787	1.00086	synonymous_variant	5	ethA	4) Not assoc w R - Interim	1.00226	0.998598	-0.00202455	ethA	Ethionamide
ethA_c.3G>A	0.0439619	1.03094	initiator_codon_variant	5	ethA	4) Not assoc w R - Interim	1.00226	1.02861	0.0406995	ethA	Ethionamide
ethA_c.3G>C	0.00746639	1.00519	initiator_codon_variant	5	ethA	4) Not assoc w R - Interim	1.00226	1.00292	0.00420393	ethA	Ethionamide
ethA_c.426C>T	0.0258652	1.01809	synonymous_variant	5	ethA	4) Not assoc w R - Interim	1.00226	1.01579	0.0226027	ethA	Ethionamide
ethA_c.432C>T	0.00113605	1.00079	synonymous_variant	5	ethA	4) Not assoc w R - Interim	1.00226	0.998527	-0.00212646	ethA	Ethionamide
ethA_c.438C>A	0.00397229	1.00276	synonymous_variant	5	ethA	4) Not assoc w R - Interim	1.00226	1.00049	0.000709899	ethA	Ethionamide
ethA_c.447G>C	0.00384127	1.00267	synonymous_variant	5	ethA	4) Not assoc w R - Interim	1.00226	1.0004	0.000578825	ethA	Ethionamide
ethA_c.462G>A	0.00335079	1.00233	synonymous_variant	5	ethA	4) Not assoc w R - Interim	1.00226	1.00006	8.83787e-05	ethA	Ethionamide
ethA_c.471C>T	0.0241748	1.0169	synonymous_variant	5	ethA	4) Not assoc w R - Interim	1.00226	1.0146	0.0209124	ethA	Ethionamide
ethA_c.477G>A	0.614175	1.53068	synonymous_variant	5	ethA	4) Not assoc w R - Interim	1.00226	1.52722	0.610912	ethA	Ethionamide
ethA_c.477G>T	0.0593319	1.04198	synonymous_variant	5	ethA	4) Not assoc w R - Interim	1.00226	1.03963	0.0560695	ethA	Ethionamide
ethA_c.480G>T	0.012326	1.00858	synonymous_variant	5	ethA	4) Not assoc w R - Interim	1.00226	1.0063	0.00906353	ethA	Ethionamide
ethA_c.513C>T	-0.680687	0.623868	synonymous_variant	5	ethA	4) Not assoc w R - Interim	1.00226	0.622459	-0.68395	ethA	Ethionamide
ethA_c.519C>T	-0.00700705	0.995155	synonymous_variant	5	ethA	4) Not assoc w R - Interim	1.00226	0.992907	-0.0102695	ethA	Ethionamide
ethA_c.528G>A	-0.00107826	0.999253	synonymous_variant	5	ethA	4) Not assoc w R - Interim	1.00226	0.996996	-0.00434067	ethA	Ethionamide
ethA_c.537C>T	0.00626273	1.00435	synonymous_variant	5	ethA	4) Not assoc w R - Interim	1.00226	1.00208	0.00300026	ethA	Ethionamide
ethA_c.546C>T	0.0112332	1.00782	synonymous_variant	5	ethA	4) Not assoc w R - Interim	1.00226	1.00554	0.00797084	ethA	Ethionamide
ethA_c.576G>A	-0.0758986	0.948751	synonymous_variant	5	ethA	4) Not assoc w R - Interim	1.00226	0.946608	-0.079161	ethA	Ethionamide
ethA_c.576G>C	0.00435783	1.00303	synonymous_variant	5	ethA	4) Not assoc w R - Interim	1.00226	1.00076	0.00109543	ethA	Ethionamide
ethA_c.579G>A	-0.00844841	0.994161	synonymous_variant	5	ethA	4) Not assoc w R - Interim	1.00226	0.991916	-0.0117109	ethA	Ethionamide
ethA_c.600G>A	-0.0748466	0.949443	synonymous_variant	5	ethA	4) Not assoc w R - Interim	1.00226	0.947298	-0.0781091	ethA	Ethionamide
ethA_c.60C>T	0.46623	1.38149	synonymous_variant	5	ethA	4) Not assoc w R - Interim	1.00226	1.37837	0.462968	ethA	Ethionamide
ethA_c.615G>C	0.00384015	1.00267	synonymous_variant	5	ethA	4) Not assoc w R - Interim	1.00226	1.0004	0.000577674	ethA	Ethionamide
ethA_c.618G>A	0.010015	1.00697	synonymous_variant	5	ethA	4) Not assoc w R - Interim	1.00226	1.00469	0.00675255	ethA	Ethionamide
ethA_c.630C>G	0.0659475	1.04677	synonymous_variant	5	ethA	4) Not assoc w R - Interim	1.00226	1.04441	0.062685	ethA	Ethionamide
ethA_c.639G>T	0.0031469	1.00218	synonymous_variant	5	ethA	4) Not assoc w R - Interim	1.00226	0.99992	-0.000115447	ethA	Ethionamide
ethA_c.651C>T	0.0103143	1.00717	synonymous_variant	5	ethA	4) Not assoc w R - Interim	1.00226	1.0049	0.00705195	ethA	Ethionamide
ethA_c.708C>T	0.0080586	1.0056	synonymous_variant	5	ethA	4) Not assoc w R - Interim	1.00226	1.00333	0.00479614	ethA	Ethionamide
ethA_c.726C>T	-0.0187935	0.987058	synonymous_variant	5	ethA	4) Not assoc w R - Interim	1.00226	0.984828	-0.022056	ethA	Ethionamide
ethA_c.732G>A	-0.43402	0.740197	synonymous_variant	5	ethA	4) Not assoc w R - Interim	1.00226	0.738525	-0.437282	ethA	Ethionamide
ethA_c.735C>G	-0.00423693	0.997067	synonymous_variant	5	ethA	4) Not assoc w R - Interim	1.00226	0.994815	-0.00749934	ethA	Ethionamide
ethA_c.744C>T	0.0201928	1.01409	synonymous_variant	5	ethA	4) Not assoc w R - Interim	1.00226	1.0118	0.0169304	ethA	Ethionamide
ethA_c.747G>T	-0.030683	0.978957	synonymous_variant	5	ethA	4) Not assoc w R - Interim	1.00226	0.976745	-0.0339455	ethA	Ethionamide
ethA_c.759C>T	0.00251319	1.00174	synonymous_variant	5	ethA	4) Not assoc w R - Interim	1.00226	0.999481	-0.000749133	ethA	Ethionamide
ethA_c.771A>G	0.00443554	1.00308	synonymous_variant	5	ethA	4) Not assoc w R - Interim	1.00226	1.00081	0.0011731	ethA	Ethionamide
ethA_c.819C>T	0.00774144	1.00538	synonymous_variant	5	ethA	4) Not assoc w R - Interim	1.00226	1.00311	0.00447904	ethA	Ethionamide
ethA_c.81C>T	-0.00331411	0.997705	synonymous_variant	5	ethA	4) Not assoc w R - Interim	1.00226	0.995452	-0.00657655	ethA	Ethionamide
ethA_c.831C>T	0.0131339	1.00915	synonymous_variant	5	ethA	4) Not assoc w R - Interim	1.00226	1.00687	0.00987149	ethA	Ethionamide
ethA_c.876A>G	0.0482474	1.03401	synonymous_variant	5	ethA	4) Not assoc w R - Interim	1.00226	1.03167	0.0449849	ethA	Ethionamide
ethA_c.87C>T	0.00226534	1.00157	synonymous_variant	5	ethA	4) Not assoc w R - Interim	1.00226	0.999309	-0.000997154	ethA	Ethionamide
ethA_c.894C>T	0.00818684	1.00569	synonymous_variant	5	ethA	4) Not assoc w R - Interim	1.00226	1.00342	0.00492439	ethA	Ethionamide
ethA_c.906C>T	0.0166419	1.0116	synonymous_variant	5	ethA	4) Not assoc w R - Interim	1.00226	1.00932	0.0133794	ethA	Ethionamide
ethA_c.912C>A	0.00619051	1.0043	synonymous_variant	5	ethA	4) Not assoc w R - Interim	1.00226	1.00203	0.00292801	ethA	Ethionamide
ethA_c.942C>T	-0.00109779	0.999239	synonymous_variant	5	ethA	4) Not assoc w R - Interim	1.00226	0.996982	-0.00436016	ethA	Ethionamide
ethA_c.969C>G	0.00300767	1.00209	synonymous_variant	5	ethA	4) Not assoc w R - Interim	1.00226	0.999823	-0.000254803	ethA	Ethionamide
ethA_c.981G>A	0.0204667	1.01429	synonymous_variant	5	ethA	4) Not assoc w R - Interim	1.00226	1.012	0.0172042	ethA	Ethionamide
ethA_c.987A>G	0.00122879	1.00085	synonymous_variant	5	ethA	4) Not assoc w R - Interim	1.00226	0.998591	-0.00203363	ethA	Ethionamide
ethA_c.993C>A	-0.00502187	0.996525	synonymous_variant	5	ethA	4) Not assoc w R - Interim	1.00226	0.994274	-0.00828428	ethA	Ethionamide
ethA_c.993C>T	-0.000529123	0.999633	synonymous_variant	5	ethA	4) Not assoc w R - Interim	1.00226	0.997375	-0.00379156	ethA	Ethionamide
ethA_c.99C>A	0.00769055	1.00534	synonymous_variant	5	ethA	4) Not assoc w R - Interim	1.00226	1.00307	0.0044281	ethA	Ethionamide
ethA_c.99C>T	0.00413844	1.00287	synonymous_variant	5	ethA	4) Not assoc w R - Interim	1.00226	1.00061	0.000876063	ethA	Ethionamide
ethR_c.120T>C	0.00175547	1.00122	synonymous_variant	5	ethR	4) Not assoc w R - Interim	1.00226	0.998956	-0.00150701	ethR	Ethionamide
ethR_c.124C>T	0.00329539	1.00229	synonymous_variant	5	ethR	4) Not assoc w R - Interim	1.00226	1.00002	3.29627e-05	ethR	Ethionamide
ethR_c.171G>A	0.00248353	1.00172	synonymous_variant	5	ethR	4) Not assoc w R - Interim	1.00226	0.99946	-0.000778945	ethR	Ethionamide
ethR_c.183C>T	0.00241043	1.00167	synonymous_variant	5	ethR	4) Not assoc w R - Interim	1.00226	0.99941	-0.00085211	ethR	Ethionamide
ethR_c.189C>T	0.00317798	1.00221	synonymous_variant	5	ethR	4) Not assoc w R - Interim	1.00226	0.999942	-8.43534e-05	ethR	Ethionamide
ethR_c.192T>C	0.00246381	1.00171	synonymous_variant	5	ethR	4) Not assoc w R - Interim	1.00226	0.999447	-0.000798676	ethR	Ethionamide
ethR_c.201C>T	0.00301015	1.00209	synonymous_variant	5	ethR	4) Not assoc w R - Interim	1.00226	0.999825	-0.000252211	ethR	Ethionamide
ethR_c.214C>T	0.00608112	1.00422	synonymous_variant	5	ethR	4) Not assoc w R - Interim	1.00226	1.00196	0.00281883	ethR	Ethionamide
ethR_c.228G>C	0.00620728	1.00431	synonymous_variant	5	ethR	4) Not assoc w R - Interim	1.00226	1.00204	0.00294481	ethR	Ethionamide
ethR_c.237G>A	0.0103277	1.00718	synonymous_variant	5	ethR	4) Not assoc w R - Interim	1.00226	1.00491	0.00706527	ethR	Ethionamide
ethR_c.240C>A	0.00716758	1.00498	synonymous_variant	5	ethR	4) Not assoc w R - Interim	1.00226	1.00271	0.00390523	ethR	Ethionamide
ethR_c.285C>T	0.00416122	1.00289	synonymous_variant	5	ethR	4) Not assoc w R - Interim	1.00226	1.00062	0.000898648	ethR	Ethionamide
ethR_c.288C>T	0.00772783	1.00537	synonymous_variant	5	ethR	4) Not assoc w R - Interim	1.00226	1.0031	0.00446541	ethR	Ethionamide
ethR_c.297C>A	0.00868842	1.00604	synonymous_variant	5	ethR	4) Not assoc w R - Interim	1.00226	1.00377	0.0054261	ethR	Ethionamide
ethR_c.342C>T	0.00373983	1.0026	synonymous_variant	5	ethR	4) Not assoc w R - Interim	1.00226	1.00033	0.000477526	ethR	Ethionamide
ethR_c.357G>A	0.00170586	1.00118	synonymous_variant	5	ethR	4) Not assoc w R - Interim	1.00226	0.998922	-0.00155644	ethR	Ethionamide
ethR_c.369C>T	0.00251162	1.00174	synonymous_variant	5	ethR	4) Not assoc w R - Interim	1.00226	0.99948	-0.000750717	ethR	Ethionamide
ethR_c.36T>G	0.00769214	1.00535	synonymous_variant	5	ethR	4) Not assoc w R - Interim	1.00226	1.00308	0.00442982	ethR	Ethionamide
ethR_c.396C>A	0.0196027	1.01368	synonymous_variant	5	ethR	4) Not assoc w R - Interim	1.00226	1.01139	0.0163402	ethR	Ethionamide
ethR_c.420G>A	-0.0366456	0.974919	synonymous_variant	5	ethR	4) Not assoc w R - Interim	1.00226	0.972717	-0.039908	ethR	Ethionamide
ethR_c.441C>T	0.00400155	1.00278	synonymous_variant	5	ethR	4) Not assoc w R - Interim	1.00226	1.00051	0.000739105	ethR	Ethionamide
ethR_c.456G>A	0.00367459	1.00255	synonymous_variant	5	ethR	4) Not assoc w R - Interim	1.00226	1.00029	0.000412052	ethR	Ethionamide
ethR_c.468A>G	0.00893221	1.00621	synonymous_variant	5	ethR	4) Not assoc w R - Interim	1.00226	1.00394	0.00566987	ethR	Ethionamide
ethR_c.480C>A	0.0129369	1.00901	synonymous_variant	5	ethR	4) Not assoc w R - Interim	1.00226	1.00673	0.00967462	ethR	Ethionamide
ethR_c.486G>C	0.00460719	1.0032	synonymous_variant	5	ethR	4) Not assoc w R - Interim	1.00226	1.00093	0.00134467	ethR	Ethionamide
ethR_c.489G>A	-0.00238977	0.998345	synonymous_variant	5	ethR	4) Not assoc w R - Interim	1.00226	0.99609	-0.00565221	ethR	Ethionamide
ethR_c.492C>G	0.00332768	1.00231	synonymous_variant	5	ethR	4) Not assoc w R - Interim	1.00226	1.00005	6.5205e-05	ethR	Ethionamide
ethR_c.513G>A	0.00210334	1.00146	synonymous_variant	5	ethR	4) Not assoc w R - Interim	1.00226	0.999197	-0.00115907	ethR	Ethionamide
ethR_c.549G>A	0.0135714	1.00945	synonymous_variant	5	ethR	4) Not assoc w R - Interim	1.00226	1.00717	0.010309	ethR	Ethionamide
ethR_c.54G>A	0.00608174	1.00422	synonymous_variant	5	ethR	4) Not assoc w R - Interim	1.00226	1.00196	0.00281926	ethR	Ethionamide
ethR_c.552C>T	0.00862837	1.006	synonymous_variant	5	ethR	4) Not assoc w R - Interim	1.00226	1.00373	0.00536587	ethR	Ethionamide
ethR_c.555G>A	0.013241	1.00922	synonymous_variant	5	ethR	4) Not assoc w R - Interim	1.00226	1.00694	0.00997856	ethR	Ethionamide
ethR_c.579G>C	0.00308961	1.00214	synonymous_variant	5	ethR	4) Not assoc w R - Interim	1.00226	0.99988	-0.000172743	ethR	Ethionamide
ethR_c.597G>A	-0.0103665	0.99284	synonymous_variant	5	ethR	4) Not assoc w R - Interim	1.00226	0.990598	-0.0136289	ethR	Ethionamide
ethR_c.597G>C	-0.00500688	0.996536	synonymous_variant	5	ethR	4) Not assoc w R - Interim	1.00226	0.994285	-0.00826926	ethR	Ethionamide
ethR_c.60G>A	0.00129528	1.0009	synonymous_variant	5	ethR	4) Not assoc w R - Interim	1.00226	0.998637	-0.00196718	ethR	Ethionamide
ethR_c.639C>T	0.00797171	1.00554	synonymous_variant	5	ethR	4) Not assoc w R - Interim	1.00226	1.00327	0.00470919	ethR	Ethionamide
ethR_c.645C>T	0.00277153	1.00192	synonymous_variant	5	ethR	4) Not assoc w R - Interim	1.00226	0.99966	-0.000490787	ethR	Ethionamide
ethR_c.6C>T	-0.779541	0.582552	synonymous_variant	5	ethR	4) Not assoc w R - Interim	1.00226	0.581236	-0.782803	ethR	Ethionamide
inhA_c.123C>T	-0.00352062	0.997563	synonymous_variant	5	fabG1-inhA	4) Not assoc w R - Interim	1.00226	0.995309	-0.00678307	inhA	Ethionamide
inhA_c.138G>A	-0.0449964	0.969292	synonymous_variant	5	fabG1-inhA	4) Not assoc w R - Interim	1.00226	0.967103	-0.0482587	inhA	Ethionamide
inhA_c.150C>T	0.0160686	1.0112	synonymous_variant	5	fabG1-inhA	4) Not assoc w R - Interim	1.00226	1.00892	0.0128062	inhA	Ethionamide
inhA_c.159G>T	0.0211781	1.01479	synonymous_variant	5	fabG1-inhA	4) Not assoc w R - Interim	1.00226	1.0125	0.0179157	inhA	Ethionamide
inhA_c.171G>A	0.00322147	1.00224	synonymous_variant	5	fabG1-inhA	4) Not assoc w R - Interim	1.00226	0.999972	-4.10245e-05	inhA	Ethionamide
inhA_c.174C>A	0.00443454	1.00308	synonymous_variant	5	fabG1-inhA	4) Not assoc w R - Interim	1.00226	1.00081	0.00117209	inhA	Ethionamide
inhA_c.213G>A	0.00474379	1.00329	synonymous_variant	5	fabG1-inhA	4) Not assoc w R - Interim	1.00226	1.00103	0.00148128	inhA	Ethionamide
inhA_c.222G>A	0.00515826	1.00358	synonymous_variant	5	fabG1-inhA	4) Not assoc w R - Interim	1.00226	1.00132	0.00189593	inhA	Ethionamide
inhA_c.228C>T	-0.0238987	0.983571	synonymous_variant	5	fabG1-inhA	4) Not assoc w R - Interim	1.00226	0.981349	-0.0271612	inhA	Ethionamide
inhA_c.237C>T	-0.308875	0.807271	synonymous_variant	5	fabG1-inhA	4) Not assoc w R - Interim	1.00226	0.805448	-0.312137	inhA	Ethionamide
inhA_c.264C>T	0.00747272	1.00519	synonymous_variant	5	fabG1-inhA	4) Not assoc w R - Interim	1.00226	1.00292	0.00421025	inhA	Ethionamide
inhA_c.267C>T	-0.613394	0.653657	synonymous_variant	5	fabG1-inhA	4) Not assoc w R - Interim	1.00226	0.652181	-0.616656	inhA	Ethionamide
inhA_c.273G>A	0.00492028	1.00342	synonymous_variant	5	fabG1-inhA	4) Not assoc w R - Interim	1.00226	1.00115	0.00165785	inhA	Ethionamide
inhA_c.291C>T	0.00102478	1.00071	synonymous_variant	5	fabG1-inhA	4) Not assoc w R - Interim	1.00226	0.99845	-0.00223761	inhA	Ethionamide
inhA_c.303C>T	-0.00124745	0.999136	synonymous_variant	5	fabG1-inhA	4) Not assoc w R - Interim	1.00226	0.996879	-0.00450984	inhA	Ethionamide
inhA_c.31C>T	0.111151	1.08009	synonymous_variant	5	fabG1-inhA	4) Not assoc w R - Interim	1.00226	1.07765	0.107889	inhA	Ethionamide
inhA_c.321G>A	0.0039721	1.00276	synonymous_variant	5	fabG1-inhA	4) Not assoc w R - Interim	1.00226	1.00049	0.000709755	inhA	Ethionamide
inhA_c.324C>T	-0.0159813	0.988984	synonymous_variant	5	fabG1-inhA	4) Not assoc w R - Interim	1.00226	0.98675	-0.0192438	inhA	Ethionamide
inhA_c.351C>T	0.0008621	1.0006	synonymous_variant	5	fabG1-inhA	4) Not assoc w R - Interim	1.00226	0.998338	-0.00240038	inhA	Ethionamide
inhA_c.354G>A	0.0178978	1.01248	synonymous_variant	5	fabG1-inhA	4) Not assoc w R - Interim	1.00226	1.0102	0.0146353	inhA	Ethionamide
inhA_c.357C>A	-0.00161565	0.998881	synonymous_variant	5	fabG1-inhA	4) Not assoc w R - Interim	1.00226	0.996624	-0.00487808	inhA	Ethionamide
inhA_c.369G>A	0.0297125	1.02081	synonymous_variant	5	fabG1-inhA	4) Not assoc w R - Interim	1.00226	1.0185	0.0264501	inhA	Ethionamide
inhA_c.384T>G	0.377765	1.29933	synonymous_variant	5	fabG1-inhA	4) Not assoc w R - Interim	1.00226	1.29639	0.374503	inhA	Ethionamide
inhA_c.477C>T	-0.000165702	0.999885	synonymous_variant	5	fabG1-inhA	4) Not assoc w R - Interim	1.00226	0.997627	-0.00342814	inhA	Ethionamide
inhA_c.486G>A	-0.0928991	0.937637	synonymous_variant	5	fabG1-inhA	4) Not assoc w R - Interim	1.00226	0.935519	-0.0961616	inhA	Ethionamide
inhA_c.522C>T	-0.0182001	0.987464	synonymous_variant	5	fabG1-inhA	4) Not assoc w R - Interim	1.00226	0.985233	-0.0214625	inhA	Ethionamide
inhA_c.537C>A	0.0413397	1.02907	synonymous_variant	5	fabG1-inhA	4) Not assoc w R - Interim	1.00226	1.02674	0.0380773	inhA	Ethionamide
inhA_c.549T>A	0.0381932	1.02683	synonymous_variant	5	fabG1-inhA	4) Not assoc w R - Interim	1.00226	1.02451	0.0349309	inhA	Ethionamide
inhA_c.555T>C	0.0162465	1.01132	synonymous_variant	5	fabG1-inhA	4) Not assoc w R - Interim	1.00226	1.00904	0.0129841	inhA	Ethionamide
inhA_c.567T>G	-1.25669	0.418503	synonymous_variant	5	fabG1-inhA	4) Not assoc w R - Interim	1.00226	0.417557	-1.25995	inhA	Ethionamide
inhA_c.603G>C	0.00241998	1.00168	synonymous_variant	5	fabG1-inhA	4) Not assoc w R - Interim	1.00226	0.999416	-0.00084246	inhA	Ethionamide
inhA_c.615T>C	-0.00134836	0.999066	synonymous_variant	5	fabG1-inhA	4) Not assoc w R - Interim	1.00226	0.996809	-0.00461082	inhA	Ethionamide
inhA_c.636C>T	-0.00939133	0.993512	synonymous_variant	5	fabG1-inhA	4) Not assoc w R - Interim	1.00226	0.991267	-0.0126538	inhA	Ethionamide
inhA_c.648G>A	0.00274981	1.00191	synonymous_variant	5	fabG1-inhA	4) Not assoc w R - Interim	1.00226	0.999645	-0.000512674	inhA	Ethionamide
inhA_c.649C>T	-0.734222	0.601142	synonymous_variant	5	fabG1-inhA	4) Not assoc w R - Interim	1.00226	0.599784	-0.737484	inhA	Ethionamide
inhA_c.663C>T	-0.0572236	0.961112	synonymous_variant	5	fabG1-inhA	4) Not assoc w R - Interim	1.00226	0.958941	-0.060486	inhA	Ethionamide
inhA_c.684C>T	-0.013286	0.990833	synonymous_variant	5	fabG1-inhA	4) Not assoc w R - Interim	1.00226	0.988595	-0.0165485	inhA	Ethionamide
inhA_c.714C>A	0.00123709	1.00086	synonymous_variant	5	fabG1-inhA	4) Not assoc w R - Interim	1.00226	0.998597	-0.00202541	inhA	Ethionamide
inhA_c.726G>A	0.00185257	1.00128	synonymous_variant	5	fabG1-inhA	4) Not assoc w R - Interim	1.00226	0.999023	-0.00140975	inhA	Ethionamide
inhA_c.732G>A	0.0018758	1.0013	synonymous_variant	5	fabG1-inhA	4) Not assoc w R - Interim	1.00226	0.999039	-0.0013867	inhA	Ethionamide
inhA_c.738G>A	0.00474168	1.00329	synonymous_variant	5	fabG1-inhA	4) Not assoc w R - Interim	1.00226	1.00103	0.00147927	inhA	Ethionamide
inhA_c.75C>A	0.00294899	1.00205	synonymous_variant	5	fabG1-inhA	4) Not assoc w R - Interim	1.00226	0.999783	-0.000313399	inhA	Ethionamide
inhA_c.777C>T	-2.89208e-05	0.99998	synonymous_variant	5	fabG1-inhA	4) Not assoc w R - Interim	1.00226	0.997721	-0.00329128	inhA	Ethionamide
inhA_c.783C>T	0.00249549	1.00173	synonymous_variant	5	fabG1-inhA	4) Not assoc w R - Interim	1.00226	0.999469	-0.000766848	inhA	Ethionamide
inhA_c.786C>A	-0.0176311	0.987853	synonymous_variant	5	fabG1-inhA	4) Not assoc w R - Interim	1.00226	0.985622	-0.0208936	inhA	Ethionamide
inhA_c.99C>A	0.00316659	1.0022	synonymous_variant	5	fabG1-inhA	4) Not assoc w R - Interim	1.00226	0.999934	-9.58696e-05	inhA	Ethionamide
inhA_c.9A>C	-1.08123	0.472627	synonymous_variant	5	fabG1-inhA	4) Not assoc w R - Interim	1.00226	0.471559	-1.08449	inhA	Ethionamide
mshA_c.1026G>A	0.0031659	1.0022	synonymous_variant	5	mshA	4) Not assoc w R - Interim	1.00226	0.999933	-9.65894e-05	mshA	Ethionamide
mshA_c.1035G>A	0.00144507	1.001	synonymous_variant	5	mshA	4) Not assoc w R - Interim	1.00226	0.998741	-0.00181728	mshA	Ethionamide
mshA_c.1053C>T	0.341663	1.26722	synonymous_variant	5	mshA	4) Not assoc w R - Interim	1.00226	1.26435	0.3384	mshA	Ethionamide
mshA_c.1056C>T	0.00314109	1.00218	synonymous_variant	5	mshA	4) Not assoc w R - Interim	1.00226	0.999916	-0.00012135	mshA	Ethionamide
mshA_c.1080G>T	0.00614618	1.00427	synonymous_variant	5	mshA	4) Not assoc w R - Interim	1.00226	1.002	0.00288362	mshA	Ethionamide
mshA_c.1092G>A	0.00297071	1.00206	synonymous_variant	5	mshA	4) Not assoc w R - Interim	1.00226	0.999798	-0.000291803	mshA	Ethionamide
mshA_c.1104G>A	0.00110908	1.00077	synonymous_variant	5	mshA	4) Not assoc w R - Interim	1.00226	0.998508	-0.00215342	mshA	Ethionamide
mshA_c.1116G>A	-0.00207096	0.998566	synonymous_variant	5	mshA	4) Not assoc w R - Interim	1.00226	0.99631	-0.00533339	mshA	Ethionamide
mshA_c.1116G>T	0.00211425	1.00147	synonymous_variant	5	mshA	4) Not assoc w R - Interim	1.00226	0.999204	-0.00114826	mshA	Ethionamide
mshA_c.1125C>T	0.00287777	1.002	synonymous_variant	5	mshA	4) Not assoc w R - Interim	1.00226	0.999734	-0.000384525	mshA	Ethionamide
mshA_c.1161C>A	0.0072012	1.005	synonymous_variant	5	mshA	4) Not assoc w R - Interim	1.00226	1.00273	0.00393867	mshA	Ethionamide
mshA_c.1173C>T	0.00388559	1.0027	synonymous_variant	5	mshA	4) Not assoc w R - Interim	1.00226	1.00043	0.000623141	mshA	Ethionamide
mshA_c.117G>T	-0.0271015	0.98139	synonymous_variant	5	mshA	4) Not assoc w R - Interim	1.00226	0.979173	-0.0303639	mshA	Ethionamide
mshA_c.1216C>T	0.00334206	1.00232	synonymous_variant	5	mshA	4) Not assoc w R - Interim	1.00226	1.00006	7.95986e-05	mshA	Ethionamide
mshA_c.1227T>C	0.00847771	1.00589	synonymous_variant	5	mshA	4) Not assoc w R - Interim	1.00226	1.00362	0.00521528	mshA	Ethionamide
mshA_c.1245G>A	0.00725664	1.00504	synonymous_variant	5	mshA	4) Not assoc w R - Interim	1.00226	1.00277	0.00399423	mshA	Ethionamide
mshA_c.1260G>T	0.00338737	1.00235	synonymous_variant	5	mshA	4) Not assoc w R - Interim	1.00226	1.00009	0.000124938	mshA	Ethionamide
mshA_c.1278C>T	0.00112722	1.00078	synonymous_variant	5	mshA	4) Not assoc w R - Interim	1.00226	0.998521	-0.00213511	mshA	Ethionamide
mshA_c.1302C>T	0.00278408	1.00193	synonymous_variant	5	mshA	4) Not assoc w R - Interim	1.00226	0.999669	-0.00047826	mshA	Ethionamide
mshA_c.1317C>T	0.0090298	1.00628	synonymous_variant	5	mshA	4) Not assoc w R - Interim	1.00226	1.00401	0.00576736	mshA	Ethionamide
mshA_c.132G>A	0.0031646	1.0022	synonymous_variant	5	mshA	4) Not assoc w R - Interim	1.00226	0.999932	-9.7741e-05	mshA	Ethionamide
mshA_c.1347C>T	0.00228673	1.00159	synonymous_variant	5	mshA	4) Not assoc w R - Interim	1.00226	0.999324	-0.000975692	mshA	Ethionamide
mshA_c.1365G>C	0.00709407	1.00493	synonymous_variant	5	mshA	4) Not assoc w R - Interim	1.00226	1.00266	0.00383158	mshA	Ethionamide
mshA_c.1368C>T	0.0239515	1.01674	synonymous_variant	5	mshA	4) Not assoc w R - Interim	1.00226	1.01444	0.0206889	mshA	Ethionamide
mshA_c.1383G>A	0.00615385	1.00427	synonymous_variant	5	mshA	4) Not assoc w R - Interim	1.00226	1.00201	0.00289138	mshA	Ethionamide
mshA_c.1410C>G	-0.00449027	0.996892	synonymous_variant	5	mshA	4) Not assoc w R - Interim	1.00226	0.994641	-0.00775273	mshA	Ethionamide
mshA_c.1419G>A	0.00307588	1.00213	synonymous_variant	5	mshA	4) Not assoc w R - Interim	1.00226	0.999871	-0.000186563	mshA	Ethionamide
mshA_c.1425T>C	0.000880706	1.00061	synonymous_variant	5	mshA	4) Not assoc w R - Interim	1.00226	0.99835	-0.00238179	mshA	Ethionamide
mshA_c.169C>T	0.021963	1.01534	synonymous_variant	5	mshA	4) Not assoc w R - Interim	1.00226	1.01305	0.0187006	mshA	Ethionamide
mshA_c.174A>G	0.00694468	1.00483	synonymous_variant	5	mshA	4) Not assoc w R - Interim	1.00226	1.00256	0.00368213	mshA	Ethionamide
mshA_c.192C>T	0.00323339	1.00224	synonymous_variant	5	mshA	4) Not assoc w R - Interim	1.00226	0.99998	-2.8933e-05	mshA	Ethionamide
mshA_c.219G>A	0.00306823	1.00213	synonymous_variant	5	mshA	4) Not assoc w R - Interim	1.00226	0.999865	-0.000194193	mshA	Ethionamide
mshA_c.21T>C	0.00183201	1.00127	synonymous_variant	5	mshA	4) Not assoc w R - Interim	1.00226	0.999009	-0.00143036	mshA	Ethionamide
mshA_c.229C>T	0.00342495	1.00238	synonymous_variant	5	mshA	4) Not assoc w R - Interim	1.00226	1.00011	0.000162503	mshA	Ethionamide
mshA_c.231G>C	0.00728731	1.00506	synonymous_variant	5	mshA	4) Not assoc w R - Interim	1.00226	1.00279	0.00402495	mshA	Ethionamide
mshA_c.264C>T	0.00954189	1.00664	synonymous_variant	5	mshA	4) Not assoc w R - Interim	1.00226	1.00436	0.00627953	mshA	Ethionamide
mshA_c.270C>T	0.0169063	1.01179	synonymous_variant	5	mshA	4) Not assoc w R - Interim	1.00226	1.0095	0.0136438	mshA	Ethionamide
mshA_c.297G>T	0.00406331	1.00282	synonymous_variant	5	mshA	4) Not assoc w R - Interim	1.00226	1.00056	0.000800968	mshA	Ethionamide
mshA_c.318G>C	0.00287663	1.002	synonymous_variant	5	mshA	4) Not assoc w R - Interim	1.00226	0.999733	-0.000385821	mshA	Ethionamide
mshA_c.339G>A	0.00354038	1.00246	synonymous_variant	5	mshA	4) Not assoc w R - Interim	1.00226	1.00019	0.000277928	mshA	Ethionamide
mshA_c.372C>T	0.00320431	1.00222	synonymous_variant	5	mshA	4) Not assoc w R - Interim	1.00226	0.99996	-5.81544e-05	mshA	Ethionamide
mshA_c.375G>T	0.00323993	1.00225	synonymous_variant	5	mshA	4) Not assoc w R - Interim	1.00226	0.999984	-2.24554e-05	mshA	Ethionamide
mshA_c.396C>T	0.0038477	1.00267	synonymous_variant	5	mshA	4) Not assoc w R - Interim	1.00226	1.00041	0.000585156	mshA	Ethionamide
mshA_c.414C>T	0.00304391	1.00211	synonymous_variant	5	mshA	4) Not assoc w R - Interim	1.00226	0.999849	-0.000218379	mshA	Ethionamide
mshA_c.435G>T	0.00491295	1.00341	synonymous_variant	5	mshA	4) Not assoc w R - Interim	1.00226	1.00114	0.00165052	mshA	Ethionamide
mshA_c.444C>T	0.0324472	1.02275	synonymous_variant	5	mshA	4) Not assoc w R - Interim	1.00226	1.02044	0.0291848	mshA	Ethionamide
mshA_c.450C>T	0.00366234	1.00254	synonymous_variant	5	mshA	4) Not assoc w R - Interim	1.00226	1.00028	0.000399964	mshA	Ethionamide
mshA_c.453G>A	0.00381047	1.00264	synonymous_variant	5	mshA	4) Not assoc w R - Interim	1.00226	1.00038	0.000548033	mshA	Ethionamide
mshA_c.45G>A	-0.00292468	0.997975	synonymous_variant	5	mshA	4) Not assoc w R - Interim	1.00226	0.995721	-0.00618713	mshA	Ethionamide
mshA_c.471G>A	0.00369734	1.00257	synonymous_variant	5	mshA	4) Not assoc w R - Interim	1.00226	1.0003	0.000434932	mshA	Ethionamide
mshA_c.486C>T	0.014472	1.01008	synonymous_variant	5	mshA	4) Not assoc w R - Interim	1.00226	1.0078	0.0112097	mshA	Ethionamide
mshA_c.48C>T	0.0019821	1.00137	synonymous_variant	5	mshA	4) Not assoc w R - Interim	1.00226	0.999113	-0.00128037	mshA	Ethionamide
mshA_c.490C>T	0.0641084	1.04544	synonymous_variant	5	mshA	4) Not assoc w R - Interim	1.00226	1.04308	0.0608459	mshA	Ethionamide
mshA_c.504C>T	0.0188711	1.01317	synonymous_variant	5	mshA	4) Not assoc w R - Interim	1.00226	1.01088	0.0156087	mshA	Ethionamide
mshA_c.567C>A	0.00943291	1.00656	synonymous_variant	5	mshA	4) Not assoc w R - Interim	1.00226	1.00429	0.00617046	mshA	Ethionamide
mshA_c.573C>T	0.00764106	1.00531	synonymous_variant	5	mshA	4) Not assoc w R - Interim	1.00226	1.00304	0.00437859	mshA	Ethionamide
mshA_c.582C>T	0.0317802	1.02227	synonymous_variant	5	mshA	4) Not assoc w R - Interim	1.00226	1.01996	0.0285177	mshA	Ethionamide
mshA_c.603C>A	0.00316703	1.0022	synonymous_variant	5	mshA	4) Not assoc w R - Interim	1.00226	0.999934	-9.54378e-05	mshA	Ethionamide
mshA_c.630G>T	0.00358928	1.00249	synonymous_variant	5	mshA	4) Not assoc w R - Interim	1.00226	1.00023	0.000326859	mshA	Ethionamide
mshA_c.687T>C	-0.0117012	0.991922	synonymous_variant	5	mshA	4) Not assoc w R - Interim	1.00226	0.989682	-0.0149636	mshA	Ethionamide
mshA_c.696G>A	0.0123923	1.00863	synonymous_variant	5	mshA	4) Not assoc w R - Interim	1.00226	1.00635	0.0091299	mshA	Ethionamide
mshA_c.708C>T	0.00558602	1.00388	synonymous_variant	5	mshA	4) Not assoc w R - Interim	1.00226	1.00161	0.00232354	mshA	Ethionamide
mshA_c.720C>T	0.00729561	1.00507	synonymous_variant	5	mshA	4) Not assoc w R - Interim	1.00226	1.0028	0.00403313	mshA	Ethionamide
mshA_c.730C>T	0.00239064	1.00166	synonymous_variant	5	mshA	4) Not assoc w R - Interim	1.00226	0.999396	-0.000871842	mshA	Ethionamide
mshA_c.781C>T	0.00292877	1.00203	synonymous_variant	5	mshA	4) Not assoc w R - Interim	1.00226	0.999769	-0.000333556	mshA	Ethionamide
mshA_c.795G>A	0.00349081	1.00242	synonymous_variant	5	mshA	4) Not assoc w R - Interim	1.00226	1.00016	0.00022842	mshA	Ethionamide
mshA_c.813C>T	-0.000473242	0.999672	synonymous_variant	5	mshA	4) Not assoc w R - Interim	1.00226	0.997414	-0.00373562	mshA	Ethionamide
mshA_c.819C>T	0.0254068	1.01777	synonymous_variant	5	mshA	4) Not assoc w R - Interim	1.00226	1.01547	0.0221443	mshA	Ethionamide
mshA_c.829C>T	0.0156149	1.01088	synonymous_variant	5	mshA	4) Not assoc w R - Interim	1.00226	1.0086	0.0123526	mshA	Ethionamide
mshA_c.837A>G	-0.00434517	0.996993	synonymous_variant	5	mshA	4) Not assoc w R - Interim	1.00226	0.994741	-0.00760758	mshA	Ethionamide
mshA_c.840C>T	0.00304432	1.00211	synonymous_variant	5	mshA	4) Not assoc w R - Interim	1.00226	0.999849	-0.000218091	mshA	Ethionamide
mshA_c.843C>T	0.0256499	1.01794	synonymous_variant	5	mshA	4) Not assoc w R - Interim	1.00226	1.01564	0.0223874	mshA	Ethionamide
mshA_c.852G>A	0.00371581	1.00258	synonymous_variant	5	mshA	4) Not assoc w R - Interim	1.00226	1.00031	0.000453495	mshA	Ethionamide
mshA_c.87C>T	0.00500383	1.00347	synonymous_variant	5	mshA	4) Not assoc w R - Interim	1.00226	1.00121	0.00174153	mshA	Ethionamide
mshA_c.894C>T	0.0110365	1.00768	synonymous_variant	5	mshA	4) Not assoc w R - Interim	1.00226	1.0054	0.007774	mshA	Ethionamide
mshA_c.903G>A	0.016815	1.01172	synonymous_variant	5	mshA	4) Not assoc w R - Interim	1.00226	1.00944	0.0135526	mshA	Ethionamide
mshA_c.912C>T	0.00353667	1.00245	synonymous_variant	5	mshA	4) Not assoc w R - Interim	1.00226	1.00019	0.000274187	mshA	Ethionamide
mshA_c.948C>T	-0.00439192	0.99696	synonymous_variant	5	mshA	4) Not assoc w R - Interim	1.00226	0.994708	-0.00765432	mshA	Ethionamide
mshA_c.955C>T	0.00252813	1.00175	synonymous_variant	5	mshA	4) Not assoc w R - Interim	1.00226	0.999491	-0.000734299	mshA	Ethionamide
mshA_c.963C>T	0.00711783	1.00495	synonymous_variant	5	mshA	4) Not assoc w R - Interim	1.00226	1.00268	0.00385541	mshA	Ethionamide
mshA_c.969A>C	0.00403019	1.0028	synonymous_variant	5	mshA	4) Not assoc w R - Interim	1.00226	1.00053	0.000767735	mshA	Ethionamide
mshA_c.969A>G	0.00418328	1.0029	synonymous_variant	5	mshA	4) Not assoc w R - Interim	1.00226	1.00064	0.000920801	mshA	Ethionamide
mshA_c.987G>A	0.00277235	1.00192	synonymous_variant	5	mshA	4) Not assoc w R - Interim	1.00226	0.99966	-0.000490211	mshA	Ethionamide
mshA_c.990G>A	0.00306924	1.00213	synonymous_variant	5	mshA	4) Not assoc w R - Interim	1.00226	0.999866	-0.000193185	mshA	Ethionamide
mshA_c.9T>C	-0.00396963	0.997252	synonymous_variant	5	mshA	4) Not assoc w R - Interim	1.00226	0.995	-0.00723212	mshA	Ethionamide
mshA_p.Ala187Val	0.058117	1.04111	missense_variant	5	mshA	5) Not assoc w R	1.00226	1.03875	0.0548545	mshA	Ethionamide
mshA_p.Asn111Ser	0.00340001	1.00236	missense_variant	5	mshA	5) Not assoc w R	1.00226	1.0001	0.000137604	mshA	Ethionamide
MT_H37Rv	0.00326237	1.00226		5	ethA		1.00226	1	0	MT_H37Rv	Ethionamide
inhA_c.-154G>A	-1.74305	0.298738	upstream_gene_variant	0.2	fabG1-inhA	1) Assoc w R	0.0484617	6.16441	2.62396	inhA	Isoniazid
inhA_c.-777C>T	-1.11738	0.460931	upstream_gene_variant	0.2	fabG1-inhA	1) Assoc w R	0.0484617	9.51123	3.24963	inhA	Isoniazid
katG_p.Met1?	1.45137	2.73467	start_lost	0.2	katG-furA	1) Assoc w R	0.0484617	56.4296	5.81838	katG	Isoniazid
katG_p.Ser315Arg	-0.165979	0.891323	missense_variant	0.2	katG-furA	1) Assoc w R	0.0484617	18.3923	4.20103	katG	Isoniazid
katG_p.Ser315Asn	1.87346	3.66412	missense_variant	0.2	katG-furA	1) Assoc w R	0.0484617	75.6084	6.24048	katG	Isoniazid
katG_p.Ser315Thr	2.04447	4.12521	missense_variant	0.2	katG-furA	1) Assoc w R	0.0484617	85.1231	6.41148	katG	Isoniazid
katG_p.Trp328Leu	-4.29039	0.0511049	missense_variant	0.2	katG-furA	1) Assoc w R	0.0484617	1.05454	0.0766163	katG	Isoniazid
inhA_c.-770T>A	-2.36175	0.194555	upstream_gene_variant	0.2	fabG1-inhA	2) Assoc w R - Interim	0.0484617	4.01462	2.00526	inhA	Isoniazid
inhA_c.-770T>C	-1.73855	0.29967	upstream_gene_variant	0.2	fabG1-inhA	2) Assoc w R - Interim	0.0484617	6.18364	2.62846	inhA	Isoniazid
inhA_c.-770T>G	-0.943844	0.519846	upstream_gene_variant	0.2	fabG1-inhA	2) Assoc w R - Interim	0.0484617	10.7269	3.42317	inhA	Isoniazid
inhA_c.-778A>G	-4.36158	0.0486446	upstream_gene_variant	0.2	fabG1-inhA	2) Assoc w R - Interim	0.0484617	1.00377	0.00543301	inhA	Isoniazid
inhA_c.-779G>T	-2.49947	0.176842	upstream_gene_variant	0.2	fabG1-inhA	2) Assoc w R - Interim	0.0484617	3.6491	1.86754	inhA	Isoniazid
inhA_p.Ser94Ala	-2.70801	0.153041	missense_variant	0.2	fabG1-inhA	2) Assoc w R - Interim	0.0484617	3.15798	1.659	inhA	Isoniazid
katG_p.Cys171*	4.02259	16.2525	stop_gained	0.2	katG-furA	2) Assoc w R - Interim	0.0484617	335.368	8.3896	katG	Isoniazid
katG_p.Gln352*	1.92009	3.78447	stop_gained	0.2	katG-furA	2) Assoc w R - Interim	0.0484617	78.0919	6.2871	katG	Isoniazid
katG_p.Gln88*	2.6665	6.34887	stop_gained	0.2	katG-furA	2) Assoc w R - Interim	0.0484617	131.008	7.03351	katG	Isoniazid
katG_p.Glu588*	2.21175	4.63238	stop_gained	0.2	katG-furA	2) Assoc w R - Interim	0.0484617	95.5885	6.57877	katG	Isoniazid
katG_p.Glu607*	0.950364	1.93236	stop_gained	0.2	katG-furA	2) Assoc w R - Interim	0.0484617	39.874	5.31737	katG	Isoniazid
katG_p.Ser175*	3.02758	8.15441	stop_gained	0.2	katG-furA	2) Assoc w R - Interim	0.0484617	168.265	7.39459	katG	Isoniazid
katG_p.Ser315Ile	2.0036	4.00998	missense_variant	0.2	katG-furA	2) Assoc w R - Interim	0.0484617	82.7454	6.37061	katG	Isoniazid
katG_p.Ser671*	3.76328	13.5788	stop_gained	0.2	katG-furA	2) Assoc w R - Interim	0.0484617	280.196	8.13029	katG	Isoniazid
katG_p.Trp107*	1.75029	3.36426	stop_gained	0.2	katG-furA	2) Assoc w R - Interim	0.0484617	69.421	6.1173	katG	Isoniazid
katG_p.Trp149*	2.04142	4.1165	stop_gained	0.2	katG-furA	2) Assoc w R - Interim	0.0484617	84.9433	6.40843	katG	Isoniazid
katG_p.Trp161*	5.4211	42.8462	stop_gained	0.2	katG-furA	2) Assoc w R - Interim	0.0484617	884.125	9.78811	katG	Isoniazid
katG_p.Trp198*	3.00617	8.0343	stop_gained	0.2	katG-furA	2) Assoc w R - Interim	0.0484617	165.786	7.37318	katG	Isoniazid
katG_p.Trp204*	2.92472	7.59329	stop_gained	0.2	katG-furA	2) Assoc w R - Interim	0.0484617	156.686	7.29174	katG	Isoniazid
katG_p.Trp300*	4.34035	20.257	stop_gained	0.2	katG-furA	2) Assoc w R - Interim	0.0484617	418.001	8.70736	katG	Isoniazid
katG_p.Trp321*	3.13866	8.80708	stop_gained	0.2	katG-furA	2) Assoc w R - Interim	0.0484617	181.733	7.50567	katG	Isoniazid
katG_p.Trp351*	1.91889	3.78133	stop_gained	0.2	katG-furA	2) Assoc w R - Interim	0.0484617	78.0272	6.2859	katG	Isoniazid
katG_p.Trp39*	2.49356	5.63166	stop_gained	0.2	katG-furA	2) Assoc w R - Interim	0.0484617	116.208	6.86057	katG	Isoniazid
katG_p.Trp397*	1.76727	3.4041	stop_gained	0.2	katG-furA	2) Assoc w R - Interim	0.0484617	70.2431	6.13429	katG	Isoniazid
katG_p.Trp412*	4.21347	18.5516	stop_gained	0.2	katG-furA	2) Assoc w R - Interim	0.0484617	382.809	8.58048	katG	Isoniazid
katG_p.Trp438*	2.80882	7.00713	stop_gained	0.2	katG-furA	2) Assoc w R - Interim	0.0484617	144.591	7.17583	katG	Isoniazid
katG_p.Trp477*	5.73733	53.3467	stop_gained	0.2	katG-furA	2) Assoc w R - Interim	0.0484617	1100.8	10.1043	katG	Isoniazid
katG_p.Trp505*	2.19291	4.57225	stop_gained	0.2	katG-furA	2) Assoc w R - Interim	0.0484617	94.3477	6.55992	katG	Isoniazid
katG_p.Trp668*	2.26748	4.81482	stop_gained	0.2	katG-furA	2) Assoc w R - Interim	0.0484617	99.3531	6.63449	katG	Isoniazid
katG_p.Trp689*	3.82836	14.2053	stop_gained	0.2	katG-furA	2) Assoc w R - Interim	0.0484617	293.125	8.19537	katG	Isoniazid
katG_p.Trp728*	-4.33511	0.0495454	stop_gained	0.2	katG-furA	2) Assoc w R - Interim	0.0484617	1.02236	0.0319056	katG	Isoniazid
katG_p.Trp90*	2.4474	5.45431	stop_gained	0.2	katG-furA	2) Assoc w R - Interim	0.0484617	112.549	6.81441	katG	Isoniazid
katG_p.Tyr113*	1.80048	3.48337	stop_gained	0.2	katG-furA	2) Assoc w R - Interim	0.0484617	71.8788	6.16749	katG	Isoniazid
katG_p.Tyr155*	3.836	14.2807	stop_gained	0.2	katG-furA	2) Assoc w R - Interim	0.0484617	294.681	8.20301	katG	Isoniazid
katG_p.Tyr28*	-0.587982	0.665273	stop_gained	0.2	katG-furA	2) Assoc w R - Interim	0.0484617	13.7278	3.77903	katG	Isoniazid
katG_p.Tyr413*	4.13915	17.6201	stop_gained	0.2	katG-furA	2) Assoc w R - Interim	0.0484617	363.588	8.50616	katG	Isoniazid
ahpC_c.-10G>A	-4.38288	0.0479315	upstream_gene_variant	0.2	ahpC	3) Uncertain significance	0.0484617	0.989059	-0.015872	ahpC	Isoniazid
ahpC_c.-13G>T	-4.4044	0.0472217	upstream_gene_variant	0.2	ahpC	3) Uncertain significance	0.0484617	0.974413	-0.0373941	ahpC	Isoniazid
ahpC_c.-16G>A	-4.3739	0.0482309	upstream_gene_variant	0.2	ahpC	3) Uncertain significance	0.0484617	0.995238	-0.0068865	ahpC	Isoniazid
ahpC_c.-34delA	-4.36468	0.0485399	upstream_gene_variant	0.2	ahpC	3) Uncertain significance	0.0484617	1.00161	0.00232553	ahpC	Isoniazid
ahpC_c.-36C>T	-4.35999	0.048698	upstream_gene_variant	0.2	ahpC	3) Uncertain significance	0.0484617	1.00488	0.00701715	ahpC	Isoniazid
ahpC_c.-39C>T	-3.2428	0.105638	upstream_gene_variant	0.2	ahpC	3) Uncertain significance	0.0484617	2.17982	1.12421	ahpC	Isoniazid
ahpC_c.-3G>C	-4.40295	0.0472695	upstream_gene_variant	0.2	ahpC	3) Uncertain significance	0.0484617	0.975399	-0.0359354	ahpC	Isoniazid
ahpC_c.-40G>A	-4.34188	0.0493132	upstream_gene_variant	0.2	ahpC	3) Uncertain significance	0.0484617	1.01757	0.0251269	ahpC	Isoniazid
ahpC_c.-41C>A	-1.05952	0.47979	upstream_gene_variant	0.2	ahpC	3) Uncertain significance	0.0484617	9.9004	3.30749	ahpC	Isoniazid
ahpC_c.-41C>T	-3.7773	0.0729324	upstream_gene_variant	0.2	ahpC	3) Uncertain significance	0.0484617	1.50495	0.589715	ahpC	Isoniazid
ahpC_c.-42T>G	-4.36322	0.0485893	upstream_gene_variant	0.2	ahpC	3) Uncertain significance	0.0484617	1.00263	0.00379185	ahpC	Isoniazid
ahpC_c.-43G>A	-4.31366	0.0502873	upstream_gene_variant	0.2	ahpC	3) Uncertain significance	0.0484617	1.03767	0.0533495	ahpC	Isoniazid
ahpC_c.-44delT	-4.36612	0.0484917	upstream_gene_variant	0.2	ahpC	3) Uncertain significance	0.0484617	1.00062	0.000891151	ahpC	Isoniazid
ahpC_c.-45A>G	-4.36039	0.0486845	upstream_gene_variant	0.2	ahpC	3) Uncertain significance	0.0484617	1.0046	0.00661558	ahpC	Isoniazid
ahpC_c.-48G>A	-3.54716	0.0855456	upstream_gene_variant	0.2	ahpC	3) Uncertain significance	0.0484617	1.76522	0.819849	ahpC	Isoniazid
ahpC_c.-51G>A	1.75958	3.38598	upstream_gene_variant	0.2	ahpC	3) Uncertain significance	0.0484617	69.8692	6.12659	ahpC	Isoniazid
ahpC_c.-52C>A	-0.257509	0.836531	upstream_gene_variant	0.2	ahpC	3) Uncertain significance	0.0484617	17.2617	4.1095	ahpC	Isoniazid
ahpC_c.-52C>G	-2.07081	0.238025	upstream_gene_variant	0.2	ahpC	3) Uncertain significance	0.0484617	4.91161	2.2962	ahpC	Isoniazid
ahpC_c.-52C>T	-2.8738	0.136427	upstream_gene_variant	0.2	ahpC	3) Uncertain significance	0.0484617	2.81514	1.49321	ahpC	Isoniazid
ahpC_c.-53A>G	-4.37026	0.0483528	upstream_gene_variant	0.2	ahpC	3) Uncertain significance	0.0484617	0.997753	-0.0032454	ahpC	Isoniazid
ahpC_c.-54C>A	-2.55664	0.169971	upstream_gene_variant	0.2	ahpC	3) Uncertain significance	0.0484617	3.50732	1.81037	ahpC	Isoniazid
ahpC_c.-54C>T	0.567152	1.4816	upstream_gene_variant	0.2	ahpC	3) Uncertain significance	0.0484617	30.5725	4.93416	ahpC	Isoniazid
ahpC_c.-56G>A	-4.36731	0.0484517	upstream_gene_variant	0.2	ahpC	3) Uncertain significance	0.0484617	0.999792	-0.000299456	ahpC	Isoniazid
ahpC_c.-57C>T	-0.527934	0.693547	upstream_gene_variant	0.2	ahpC	3) Uncertain significance	0.0484617	14.3112	3.83908	ahpC	Isoniazid
ahpC_c.-67delA	-4.36458	0.0485434	upstream_gene_variant	0.2	ahpC	3) Uncertain significance	0.0484617	1.00168	0.00242848	ahpC	Isoniazid
ahpC_c.-72C>T	-1.13615	0.454972	upstream_gene_variant	0.2	ahpC	3) Uncertain significance	0.0484617	9.38827	3.23086	ahpC	Isoniazid
ahpC_c.-74G>A	-1.17741	0.442146	upstream_gene_variant	0.2	ahpC	3) Uncertain significance	0.0484617	9.12361	3.1896	ahpC	Isoniazid
ahpC_c.-75T>A	-4.3442	0.0492342	upstream_gene_variant	0.2	ahpC	3) Uncertain significance	0.0484617	1.01594	0.0228142	ahpC	Isoniazid
ahpC_c.-75T>G	-4.36058	0.0486782	upstream_gene_variant	0.2	ahpC	3) Uncertain significance	0.0484617	1.00447	0.00643012	ahpC	Isoniazid
ahpC_c.-76T>A	2.42311	5.36325	upstream_gene_variant	0.2	ahpC	3) Uncertain significance	0.0484617	110.67	6.79012	ahpC	Isoniazid
ahpC_c.-76T>G	-4.3044	0.0506113	upstream_gene_variant	0.2	ahpC	3) Uncertain significance	0.0484617	1.04436	0.0626144	ahpC	Isoniazid
ahpC_c.-77T>A	-4.04028	0.0607791	upstream_gene_variant	0.2	ahpC	3) Uncertain significance	0.0484617	1.25417	0.32673	ahpC	Isoniazid
ahpC_c.-77T>C	-4.31601	0.0502057	upstream_gene_variant	0.2	ahpC	3) Uncertain significance	0.0484617	1.03599	0.0510044	ahpC	Isoniazid
ahpC_c.-77T>G	-2.01203	0.247924	upstream_gene_variant	0.2	ahpC	3) Uncertain significance	0.0484617	5.11587	2.35498	ahpC	Isoniazid
ahpC_c.-77_-76delTT	1.95759	3.88413	upstream_gene_variant	0.2	ahpC	3) Uncertain significance	0.0484617	80.1484	6.3246	ahpC	Isoniazid
ahpC_c.-77delT	-2.17866	0.220881	upstream_gene_variant	0.2	ahpC	3) Uncertain significance	0.0484617	4.55785	2.18835	ahpC	Isoniazid
ahpC_c.-78C>A	-4.35803	0.0487643	upstream_gene_variant	0.2	ahpC	3) Uncertain significance	0.0484617	1.00624	0.00897885	ahpC	Isoniazid
ahpC_c.-79C>A	-4.35506	0.048865	upstream_gene_variant	0.2	ahpC	3) Uncertain significance	0.0484617	1.00832	0.0119553	ahpC	Isoniazid
ahpC_c.-79C>G	-4.36658	0.0484761	upstream_gene_variant	0.2	ahpC	3) Uncertain significance	0.0484617	1.0003	0.000429127	ahpC	Isoniazid
ahpC_c.-79C>T	-4.33585	0.0495197	upstream_gene_variant	0.2	ahpC	3) Uncertain significance	0.0484617	1.02183	0.0311571	ahpC	Isoniazid
ahpC_c.-79_-74delCCTTTG	3.89618	14.8891	upstream_gene_variant	0.2	ahpC	3) Uncertain significance	0.0484617	307.234	8.26319	ahpC	Isoniazid
ahpC_c.-7G>A	-4.4277	0.0464655	upstream_gene_variant	0.2	ahpC	3) Uncertain significance	0.0484617	0.958809	-0.0606847	ahpC	Isoniazid
ahpC_c.-80A>G	-4.36512	0.0485254	upstream_gene_variant	0.2	ahpC	3) Uncertain significance	0.0484617	1.00131	0.00189307	ahpC	Isoniazid
ahpC_c.-81C>A	-3.12019	0.115008	upstream_gene_variant	0.2	ahpC	3) Uncertain significance	0.0484617	2.37318	1.24682	ahpC	Isoniazid
ahpC_c.-81C>T	-0.292794	0.816319	upstream_gene_variant	0.2	ahpC	3) Uncertain significance	0.0484617	16.8446	4.07422	ahpC	Isoniazid
ahpC_c.-81_-74delCACCTTTG	4.49254	22.5107	upstream_gene_variant	0.2	ahpC	3) Uncertain significance	0.0484617	464.505	8.85955	ahpC	Isoniazid
ahpC_c.-83A>C	-4.36143	0.0486494	upstream_gene_variant	0.2	ahpC	3) Uncertain significance	0.0484617	1.00387	0.00557708	ahpC	Isoniazid
ahpC_c.-83A>G	-4.35839	0.0487521	upstream_gene_variant	0.2	ahpC	3) Uncertain significance	0.0484617	1.00599	0.00861742	ahpC	Isoniazid
ahpC_c.-84T>C	-4.36199	0.0486306	upstream_gene_variant	0.2	ahpC	3) Uncertain significance	0.0484617	1.00349	0.0050192	ahpC	Isoniazid
ahpC_c.-86T>G	-4.36292	0.0485992	upstream_gene_variant	0.2	ahpC	3) Uncertain significance	0.0484617	1.00284	0.00408835	ahpC	Isoniazid
ahpC_c.-87A>G	-4.37014	0.0483567	upstream_gene_variant	0.2	ahpC	3) Uncertain significance	0.0484617	0.997834	-0.00312862	ahpC	Isoniazid
ahpC_c.-88G>C	-4.37499	0.0481943	upstream_gene_variant	0.2	ahpC	3) Uncertain significance	0.0484617	0.994482	-0.00798317	ahpC	Isoniazid
ahpC_c.-88_-86delGATinsA	-4.35512	0.0488627	upstream_gene_variant	0.2	ahpC	3) Uncertain significance	0.0484617	1.00827	0.0118875	ahpC	Isoniazid
ahpC_c.-89T>A	-4.36691	0.048465	upstream_gene_variant	0.2	ahpC	3) Uncertain significance	0.0484617	1.00007	9.82369e-05	ahpC	Isoniazid
ahpC_c.-89T>G	-4.37346	0.0482456	upstream_gene_variant	0.2	ahpC	3) Uncertain significance	0.0484617	0.995541	-0.00644785	ahpC	Isoniazid
ahpC_c.-90G>A	-4.37086	0.0483326	upstream_gene_variant	0.2	ahpC	3) Uncertain significance	0.0484617	0.997335	-0.0038499	ahpC	Isoniazid
ahpC_c.-90G>C	-4.36731	0.0484515	upstream_gene_variant	0.2	ahpC	3) Uncertain significance	0.0484617	0.999789	-0.00030422	ahpC	Isoniazid
ahpC_c.-90_-81delGTGATATATCinsA	-4.36203	0.0486292	upstream_gene_variant	0.2	ahpC	3) Uncertain significance	0.0484617	1.00346	0.00497636	ahpC	Isoniazid
ahpC_c.-93G>A	-4.37259	0.0482746	upstream_gene_variant	0.2	ahpC	3) Uncertain significance	0.0484617	0.99614	-0.00557999	ahpC	Isoniazid
ahpC_c.-93G>C	-4.36317	0.048591	upstream_gene_variant	0.2	ahpC	3) Uncertain significance	0.0484617	1.00267	0.00384322	ahpC	Isoniazid
ahpC_c.-93G>T	-4.36759	0.0484423	upstream_gene_variant	0.2	ahpC	3) Uncertain significance	0.0484617	0.999599	-0.0005789	ahpC	Isoniazid
ahpC_p.Ala122Thr	-4.35764	0.0487774	missense_variant	0.2	ahpC	3) Uncertain significance	0.0484617	1.00651	0.00936796	ahpC	Isoniazid
ahpC_p.Ala12Val	-4.36164	0.0486425	missense_variant	0.2	ahpC	3) Uncertain significance	0.0484617	1.00373	0.00537159	ahpC	Isoniazid
ahpC_p.Ala149Asp	-3.58912	0.0830934	missense_variant	0.2	ahpC	3) Uncertain significance	0.0484617	1.71462	0.777888	ahpC	Isoniazid
ahpC_p.Ala149Thr	-4.27615	0.051612	missense_variant	0.2	ahpC	3) Uncertain significance	0.0484617	1.06501	0.0908608	ahpC	Isoniazid
ahpC_p.Ala151Ser	-4.36186	0.0486352	missense_variant	0.2	ahpC	3) Uncertain significance	0.0484617	1.00358	0.00515456	ahpC	Isoniazid
ahpC_p.Ala193Val	-4.35646	0.0488174	missense_variant	0.2	ahpC	3) Uncertain significance	0.0484617	1.00734	0.0105509	ahpC	Isoniazid
ahpC_p.Ala195Thr	-4.35163	0.0489812	missense_variant	0.2	ahpC	3) Uncertain significance	0.0484617	1.01072	0.0153828	ahpC	Isoniazid
ahpC_p.Arg133Gln	-4.36487	0.0485338	missense_variant	0.2	ahpC	3) Uncertain significance	0.0484617	1.00149	0.0021438	ahpC	Isoniazid
ahpC_p.Arg133His	-4.36544	0.0485146	missense_variant	0.2	ahpC	3) Uncertain significance	0.0484617	1.00109	0.00157307	ahpC	Isoniazid
ahpC_p.Arg163*	-4.42926	0.0464151	stop_gained	0.2	ahpC	3) Uncertain significance	0.0484617	0.957769	-0.0622501	ahpC	Isoniazid
ahpC_p.Arg179His	-4.36325	0.0485882	missense_variant	0.2	ahpC	3) Uncertain significance	0.0484617	1.00261	0.00375943	ahpC	Isoniazid
ahpC_p.Asn72Lys	-4.37171	0.048304	missense_variant	0.2	ahpC	3) Uncertain significance	0.0484617	0.996746	-0.00470163	ahpC	Isoniazid
ahpC_p.Asp102Glu	-4.36831	0.0484179	missense_variant	0.2	ahpC	3) Uncertain significance	0.0484617	0.999096	-0.00130466	ahpC	Isoniazid
ahpC_p.Asp102Gly	-4.36085	0.0486692	missense_variant	0.2	ahpC	3) Uncertain significance	0.0484617	1.00428	0.00616357	ahpC	Isoniazid
ahpC_p.Asp113Gly	-4.36474	0.0485382	missense_variant	0.2	ahpC	3) Uncertain significance	0.0484617	1.00158	0.00227357	ahpC	Isoniazid
ahpC_p.Asp166Asn	-4.36202	0.0486296	missense_variant	0.2	ahpC	3) Uncertain significance	0.0484617	1.00346	0.00498769	ahpC	Isoniazid
ahpC_p.Asp171Asn	-4.36299	0.0485969	missense_variant	0.2	ahpC	3) Uncertain significance	0.0484617	1.00279	0.0040188	ahpC	Isoniazid
ahpC_p.Asp182Gly	-4.36552	0.0485118	missense_variant	0.2	ahpC	3) Uncertain significance	0.0484617	1.00103	0.00148921	ahpC	Isoniazid
ahpC_p.Asp186Glu	-4.36525	0.0485208	missense_variant	0.2	ahpC	3) Uncertain significance	0.0484617	1.00122	0.00175761	ahpC	Isoniazid
ahpC_p.Asp22Asn	-4.36436	0.0485508	missense_variant	0.2	ahpC	3) Uncertain significance	0.0484617	1.00184	0.00265077	ahpC	Isoniazid
ahpC_p.Asp22Glu	-4.36626	0.048487	missense_variant	0.2	ahpC	3) Uncertain significance	0.0484617	1.00052	0.000751491	ahpC	Isoniazid
ahpC_p.Asp33Ala	-4.36953	0.0483771	missense_variant	0.2	ahpC	3) Uncertain significance	0.0484617	0.998255	-0.00252013	ahpC	Isoniazid
ahpC_p.Asp41Asn	-4.36129	0.0486542	missense_variant	0.2	ahpC	3) Uncertain significance	0.0484617	1.00397	0.00571726	ahpC	Isoniazid
ahpC_p.Asp73Gly	-4.36777	0.0484361	missense_variant	0.2	ahpC	3) Uncertain significance	0.0484617	0.999472	-0.00076201	ahpC	Isoniazid
ahpC_p.Asp73His	-4.36426	0.0485541	missense_variant	0.2	ahpC	3) Uncertain significance	0.0484617	1.00191	0.00274653	ahpC	Isoniazid
ahpC_p.Asp79Asn	-4.36882	0.0484011	missense_variant	0.2	ahpC	3) Uncertain significance	0.0484617	0.998749	-0.00180625	ahpC	Isoniazid
ahpC_p.Cys61Trp	-4.36306	0.0485945	missense_variant	0.2	ahpC	3) Uncertain significance	0.0484617	1.00274	0.00394624	ahpC	Isoniazid
ahpC_p.Gln145Pro	-4.36762	0.0484413	missense_variant	0.2	ahpC	3) Uncertain significance	0.0484617	0.999578	-0.000609397	ahpC	Isoniazid
ahpC_p.Gln169His	-4.35905	0.0487297	missense_variant	0.2	ahpC	3) Uncertain significance	0.0484617	1.00553	0.00795647	ahpC	Isoniazid
ahpC_p.Glu143Ala	-4.36111	0.0486604	missense_variant	0.2	ahpC	3) Uncertain significance	0.0484617	1.0041	0.00590328	ahpC	Isoniazid
ahpC_p.Glu160Lys	-4.36114	0.0486593	missense_variant	0.2	ahpC	3) Uncertain significance	0.0484617	1.00408	0.00586892	ahpC	Isoniazid
ahpC_p.Glu76Lys	-4.37969	0.0480375	missense_variant	0.2	ahpC	3) Uncertain significance	0.0484617	0.991247	-0.0126839	ahpC	Isoniazid
ahpC_p.Gly155Glu	-4.35445	0.0488855	missense_variant	0.2	ahpC	3) Uncertain significance	0.0484617	1.00875	0.0125618	ahpC	Isoniazid
ahpC_p.Gly188Ala	-4.36268	0.0486072	missense_variant	0.2	ahpC	3) Uncertain significance	0.0484617	1.003	0.00432543	ahpC	Isoniazid
ahpC_p.Gly20Ala	-4.36454	0.0485448	missense_variant	0.2	ahpC	3) Uncertain significance	0.0484617	1.00171	0.00247187	ahpC	Isoniazid
ahpC_p.Gly21Ser	-4.36643	0.0484811	missense_variant	0.2	ahpC	3) Uncertain significance	0.0484617	1.0004	0.000577924	ahpC	Isoniazid
ahpC_p.Gly32Asp	-4.3667	0.0484722	missense_variant	0.2	ahpC	3) Uncertain significance	0.0484617	1.00022	0.000310823	ahpC	Isoniazid
ahpC_p.Gly32Ser	-4.36791	0.0484314	missense_variant	0.2	ahpC	3) Uncertain significance	0.0484617	0.999374	-0.000904094	ahpC	Isoniazid
ahpC_p.Gly45Ala	-4.36579	0.0485026	missense_variant	0.2	ahpC	3) Uncertain significance	0.0484617	1.00084	0.00121784	ahpC	Isoniazid
ahpC_p.Gly45Ser	-4.36939	0.048382	missense_variant	0.2	ahpC	3) Uncertain significance	0.0484617	0.998354	-0.00237657	ahpC	Isoniazid
ahpC_p.His100Leu	-4.40356	0.0472493	missense_variant	0.2	ahpC	3) Uncertain significance	0.0484617	0.974982	-0.0365525	ahpC	Isoniazid
ahpC_p.His43Gln	-4.37276	0.0482689	missense_variant	0.2	ahpC	3) Uncertain significance	0.0484617	0.996021	-0.00575157	ahpC	Isoniazid
ahpC_p.His93Arg	-4.36874	0.0484036	missense_variant	0.2	ahpC	3) Uncertain significance	0.0484617	0.998801	-0.00173141	ahpC	Isoniazid
ahpC_p.Ile137Thr	-4.36405	0.0485612	missense_variant	0.2	ahpC	3) Uncertain significance	0.0484617	1.00205	0.00295825	ahpC	Isoniazid
ahpC_p.Leu106Phe	-4.3678	0.0484352	missense_variant	0.2	ahpC	3) Uncertain significance	0.0484617	0.999452	-0.000791051	ahpC	Isoniazid
ahpC_p.Leu111Ala	-4.36504	0.048528	missense_variant	0.2	ahpC	3) Uncertain significance	0.0484617	1.00137	0.00197269	ahpC	Isoniazid
ahpC_p.Leu15Arg	-4.36802	0.0484279	missense_variant	0.2	ahpC	3) Uncertain significance	0.0484617	0.999302	-0.00100666	ahpC	Isoniazid
ahpC_p.Leu15Ile	-4.37689	0.0481308	missense_variant	0.2	ahpC	3) Uncertain significance	0.0484617	0.993172	-0.00988389	ahpC	Isoniazid
ahpC_p.Leu162Gln	-4.35126	0.0489939	missense_variant	0.2	ahpC	3) Uncertain significance	0.0484617	1.01098	0.0157556	ahpC	Isoniazid
ahpC_p.Leu165Phe	-4.34476	0.0492149	missense_variant	0.2	ahpC	3) Uncertain significance	0.0484617	1.01554	0.0222482	ahpC	Isoniazid
ahpC_p.Leu185Ile	-4.36431	0.0485525	missense_variant	0.2	ahpC	3) Uncertain significance	0.0484617	1.00187	0.00270081	ahpC	Isoniazid
ahpC_p.Leu191Arg	-4.3637	0.048573	missense_variant	0.2	ahpC	3) Uncertain significance	0.0484617	1.0023	0.00331017	ahpC	Isoniazid
ahpC_p.Leu191Phe	-4.36075	0.0486724	missense_variant	0.2	ahpC	3) Uncertain significance	0.0484617	1.00435	0.00625753	ahpC	Isoniazid
ahpC_p.Leu191Pro	-4.37156	0.0483091	missense_variant	0.2	ahpC	3) Uncertain significance	0.0484617	0.99685	-0.00455189	ahpC	Isoniazid
ahpC_p.Leu4Arg	-4.36699	0.0484624	missense_variant	0.2	ahpC	3) Uncertain significance	0.0484617	1.00001	1.99456e-05	ahpC	Isoniazid
ahpC_p.Lys115Arg	-4.36496	0.0485306	missense_variant	0.2	ahpC	3) Uncertain significance	0.0484617	1.00142	0.00205034	ahpC	Isoniazid
ahpC_p.Lys180Asn	-4.3684	0.0484151	missense_variant	0.2	ahpC	3) Uncertain significance	0.0484617	0.999038	-0.00138854	ahpC	Isoniazid
ahpC_p.Lys192Gln	-4.37808	0.0480914	missense_variant	0.2	ahpC	3) Uncertain significance	0.0484617	0.992359	-0.0110664	ahpC	Isoniazid
ahpC_p.Lys29Asn	-4.36263	0.048609	missense_variant	0.2	ahpC	3) Uncertain significance	0.0484617	1.00304	0.0043774	ahpC	Isoniazid
ahpC_p.Met1?	-4.45791	0.0455026	start_lost	0.2	ahpC	3) Uncertain significance	0.0484617	0.93894	-0.0908957	ahpC	Isoniazid
ahpC_p.Phe108Val	-4.37302	0.0482602	missense_variant	0.2	ahpC	3) Uncertain significance	0.0484617	0.995841	-0.00601246	ahpC	Isoniazid
ahpC_p.Phe52Ser	-4.3625	0.0486135	missense_variant	0.2	ahpC	3) Uncertain significance	0.0484617	1.00313	0.00451273	ahpC	Isoniazid
ahpC_p.Pro44Arg	-4.20163	0.0543478	missense_variant	0.2	ahpC	3) Uncertain significance	0.0484617	1.12146	0.165377	ahpC	Isoniazid
ahpC_p.Pro62His	-4.36955	0.0483766	missense_variant	0.2	ahpC	3) Uncertain significance	0.0484617	0.998244	-0.00253587	ahpC	Isoniazid
ahpC_p.Ser119Asn	-4.36688	0.0484662	missense_variant	0.2	ahpC	3) Uncertain significance	0.0484617	1.00009	0.000134404	ahpC	Isoniazid
ahpC_p.Ser194Leu	-4.35771	0.0487753	missense_variant	0.2	ahpC	3) Uncertain significance	0.0484617	1.00647	0.00930543	ahpC	Isoniazid
ahpC_p.Thr105Lys	-4.36955	0.0483766	missense_variant	0.2	ahpC	3) Uncertain significance	0.0484617	0.998243	-0.00253674	ahpC	Isoniazid
ahpC_p.Thr105Met	-4.38353	0.0479099	missense_variant	0.2	ahpC	3) Uncertain significance	0.0484617	0.988614	-0.016521	ahpC	Isoniazid
ahpC_p.Thr150Ala	-4.36801	0.0484283	missense_variant	0.2	ahpC	3) Uncertain significance	0.0484617	0.99931	-0.000995667	ahpC	Isoniazid
ahpC_p.Thr5Ile	-4.35977	0.0487056	missense_variant	0.2	ahpC	3) Uncertain significance	0.0484617	1.00503	0.00724217	ahpC	Isoniazid
ahpC_p.Thr63Asn	-4.36853	0.0484106	missense_variant	0.2	ahpC	3) Uncertain significance	0.0484617	0.998946	-0.00152204	ahpC	Isoniazid
ahpC_p.Trp178Cys	-4.36774	0.0484373	missense_variant	0.2	ahpC	3) Uncertain significance	0.0484617	0.999496	-0.000727698	ahpC	Isoniazid
ahpC_p.Trp96Arg	-4.36811	0.0484247	missense_variant	0.2	ahpC	3) Uncertain significance	0.0484617	0.999235	-0.00110387	ahpC	Isoniazid
ahpC_p.Trp96Cys	-4.36812	0.0484245	missense_variant	0.2	ahpC	3) Uncertain significance	0.0484617	0.999232	-0.00110905	ahpC	Isoniazid
ahpC_p.Tyr34Cys	-4.37161	0.0483075	missense_variant	0.2	ahpC	3) Uncertain significance	0.0484617	0.996817	-0.00459901	ahpC	Isoniazid
ahpC_p.Val130Met	-4.35274	0.0489435	missense_variant	0.2	ahpC	3) Uncertain significance	0.0484617	1.00994	0.0142727	ahpC	Isoniazid
ahpC_p.Val134Leu	-4.36758	0.0484426	missense_variant	0.2	ahpC	3) Uncertain significance	0.0484617	0.999606	-0.000568923	ahpC	Isoniazid
ahpC_p.Val147Gly	-4.36923	0.0483871	missense_variant	0.2	ahpC	3) Uncertain significance	0.0484617	0.998461	-0.00222206	ahpC	Isoniazid
ahpC_p.Val158Phe	-4.3479	0.049108	missense_variant	0.2	ahpC	3) Uncertain significance	0.0484617	1.01334	0.0191125	ahpC	Isoniazid
ahpC_p.Val161Gly	-4.35228	0.0489591	missense_variant	0.2	ahpC	3) Uncertain significance	0.0484617	1.01026	0.0147304	ahpC	Isoniazid
ahpC_p.Val161Ile	-4.32549	0.0498766	missense_variant	0.2	ahpC	3) Uncertain significance	0.0484617	1.0292	0.0415172	ahpC	Isoniazid
ahpC_p.Val161Leu	-4.33285	0.0496229	missense_variant	0.2	ahpC	3) Uncertain significance	0.0484617	1.02396	0.0341606	ahpC	Isoniazid
ahpC_p.Val49Leu	-4.3646	0.0485428	missense_variant	0.2	ahpC	3) Uncertain significance	0.0484617	1.00167	0.00241083	ahpC	Isoniazid
ahpC_p.Val85Ile	-4.3646	0.0485429	missense_variant	0.2	ahpC	3) Uncertain significance	0.0484617	1.00167	0.0024138	ahpC	Isoniazid
inhA_c.-100C>A	-1.95587	0.257765	upstream_gene_variant	0.2	fabG1-inhA	3) Uncertain significance	0.0484617	5.31894	2.41114	inhA	Isoniazid
inhA_c.-106G>A	-4.36092	0.0486667	upstream_gene_variant	0.2	fabG1-inhA	3) Uncertain significance	0.0484617	1.00423	0.00609014	inhA	Isoniazid
inhA_c.-10_-9insAGG	-4.2567	0.0523124	upstream_gene_variant	0.2	fabG1-inhA	3) Uncertain significance	0.0484617	1.07946	0.110308	inhA	Isoniazid
inhA_c.-110C>G	-4.36231	0.0486199	upstream_gene_variant	0.2	fabG1-inhA	3) Uncertain significance	0.0484617	1.00326	0.00470066	inhA	Isoniazid
inhA_c.-112C>T	-4.14869	0.0563795	upstream_gene_variant	0.2	fabG1-inhA	3) Uncertain significance	0.0484617	1.16338	0.218325	inhA	Isoniazid
inhA_c.-11C>A	-4.36088	0.0486682	upstream_gene_variant	0.2	fabG1-inhA	3) Uncertain significance	0.0484617	1.00426	0.00613351	inhA	Isoniazid
inhA_c.-120G>A	-4.35586	0.0488376	upstream_gene_variant	0.2	fabG1-inhA	3) Uncertain significance	0.0484617	1.00776	0.0111455	inhA	Isoniazid
inhA_c.-127C>A	-4.35938	0.0487188	upstream_gene_variant	0.2	fabG1-inhA	3) Uncertain significance	0.0484617	1.0053	0.00763317	inhA	Isoniazid
inhA_c.-140C>A	-4.36669	0.0484725	upstream_gene_variant	0.2	fabG1-inhA	3) Uncertain significance	0.0484617	1.00022	0.000320377	inhA	Isoniazid
inhA_c.-14A>G	-4.36665	0.0484738	upstream_gene_variant	0.2	fabG1-inhA	3) Uncertain significance	0.0484617	1.00025	0.000359515	inhA	Isoniazid
inhA_c.-156C>T	-4.35311	0.048931	upstream_gene_variant	0.2	fabG1-inhA	3) Uncertain significance	0.0484617	1.00968	0.0139036	inhA	Isoniazid
inhA_c.-158C>T	-4.3633	0.0485865	upstream_gene_variant	0.2	fabG1-inhA	3) Uncertain significance	0.0484617	1.00257	0.00370975	inhA	Isoniazid
inhA_c.-159G>T	-4.35526	0.048858	upstream_gene_variant	0.2	fabG1-inhA	3) Uncertain significance	0.0484617	1.00818	0.0117483	inhA	Isoniazid
inhA_c.-160G>A	-4.36962	0.0483741	upstream_gene_variant	0.2	fabG1-inhA	3) Uncertain significance	0.0484617	0.998192	-0.00261118	inhA	Isoniazid
inhA_c.-160G>C	-4.36252	0.0486129	upstream_gene_variant	0.2	fabG1-inhA	3) Uncertain significance	0.0484617	1.00312	0.00449418	inhA	Isoniazid
inhA_c.-16C>G	-4.36812	0.0484244	upstream_gene_variant	0.2	fabG1-inhA	3) Uncertain significance	0.0484617	0.999229	-0.00111203	inhA	Isoniazid
inhA_c.-173G>T	-4.36843	0.0484141	upstream_gene_variant	0.2	fabG1-inhA	3) Uncertain significance	0.0484617	0.999018	-0.00141813	inhA	Isoniazid
inhA_c.-176A>C	-4.37621	0.0481536	upstream_gene_variant	0.2	fabG1-inhA	3) Uncertain significance	0.0484617	0.993643	-0.00920105	inhA	Isoniazid
inhA_c.-180G>A	-4.36967	0.0483725	upstream_gene_variant	0.2	fabG1-inhA	3) Uncertain significance	0.0484617	0.998158	-0.00265928	inhA	Isoniazid
inhA_c.-181G>A	-4.36922	0.0483876	upstream_gene_variant	0.2	fabG1-inhA	3) Uncertain significance	0.0484617	0.998472	-0.00220682	inhA	Isoniazid
inhA_c.-186G>A	-4.37774	0.0481025	upstream_gene_variant	0.2	fabG1-inhA	3) Uncertain significance	0.0484617	0.992588	-0.0107331	inhA	Isoniazid
inhA_c.-187C>T	-4.38174	0.0479696	upstream_gene_variant	0.2	fabG1-inhA	3) Uncertain significance	0.0484617	0.989846	-0.0147247	inhA	Isoniazid
inhA_c.-18C>A	-4.36303	0.0485956	upstream_gene_variant	0.2	fabG1-inhA	3) Uncertain significance	0.0484617	1.00276	0.00397964	inhA	Isoniazid
inhA_c.-18C>T	-4.36069	0.0486745	upstream_gene_variant	0.2	fabG1-inhA	3) Uncertain significance	0.0484617	1.00439	0.00632138	inhA	Isoniazid
inhA_c.-1C>T	-4.38432	0.0478837	upstream_gene_variant	0.2	fabG1-inhA	3) Uncertain significance	0.0484617	0.988072	-0.0173116	inhA	Isoniazid
inhA_c.-202C>T	-4.36474	0.0485381	upstream_gene_variant	0.2	fabG1-inhA	3) Uncertain significance	0.0484617	1.00158	0.00227069	inhA	Isoniazid
inhA_c.-204G>A	-4.36389	0.0485668	upstream_gene_variant	0.2	fabG1-inhA	3) Uncertain significance	0.0484617	1.00217	0.00312369	inhA	Isoniazid
inhA_c.-205C>T	-4.35944	0.0487168	upstream_gene_variant	0.2	fabG1-inhA	3) Uncertain significance	0.0484617	1.00526	0.00757465	inhA	Isoniazid
inhA_c.-208C>T	-4.36696	0.0484634	upstream_gene_variant	0.2	fabG1-inhA	3) Uncertain significance	0.0484617	1.00003	4.85835e-05	inhA	Isoniazid
inhA_c.-20G>A	-4.36402	0.0485622	upstream_gene_variant	0.2	fabG1-inhA	3) Uncertain significance	0.0484617	1.00207	0.00298924	inhA	Isoniazid
inhA_c.-217C>T	-4.36498	0.0485299	upstream_gene_variant	0.2	fabG1-inhA	3) Uncertain significance	0.0484617	1.00141	0.0020284	inhA	Isoniazid
inhA_c.-229G>C	-4.38198	0.0479616	upstream_gene_variant	0.2	fabG1-inhA	3) Uncertain significance	0.0484617	0.989681	-0.014965	inhA	Isoniazid
inhA_c.-232C>T	-4.37807	0.0480917	upstream_gene_variant	0.2	fabG1-inhA	3) Uncertain significance	0.0484617	0.992365	-0.0110569	inhA	Isoniazid
inhA_c.-25C>T	-4.42144	0.0466675	upstream_gene_variant	0.2	fabG1-inhA	3) Uncertain significance	0.0484617	0.962976	-0.0544285	inhA	Isoniazid
inhA_c.-277C>T	-4.46089	0.0454088	upstream_gene_variant	0.2	fabG1-inhA	3) Uncertain significance	0.0484617	0.937003	-0.093875	inhA	Isoniazid
inhA_c.-282A>G	-4.36465	0.048541	upstream_gene_variant	0.2	fabG1-inhA	3) Uncertain significance	0.0484617	1.00164	0.0023584	inhA	Isoniazid
inhA_c.-285G>T	-4.39149	0.0476463	upstream_gene_variant	0.2	fabG1-inhA	3) Uncertain significance	0.0484617	0.983173	-0.0244822	inhA	Isoniazid
inhA_c.-289C>T	-4.36756	0.0484433	upstream_gene_variant	0.2	fabG1-inhA	3) Uncertain significance	0.0484617	0.99962	-0.000548374	inhA	Isoniazid
inhA_c.-292G>A	-4.36024	0.0486896	upstream_gene_variant	0.2	fabG1-inhA	3) Uncertain significance	0.0484617	1.0047	0.00676685	inhA	Isoniazid
inhA_c.-295C>T	-4.35861	0.0487447	upstream_gene_variant	0.2	fabG1-inhA	3) Uncertain significance	0.0484617	1.00584	0.00840088	inhA	Isoniazid
inhA_c.-334C>G	-4.36474	0.0485379	upstream_gene_variant	0.2	fabG1-inhA	3) Uncertain significance	0.0484617	1.00157	0.00226593	inhA	Isoniazid
inhA_c.-337C>T	-4.27228	0.0517505	upstream_gene_variant	0.2	fabG1-inhA	3) Uncertain significance	0.0484617	1.06786	0.0947275	inhA	Isoniazid
inhA_c.-343G>T	-4.35991	0.0487007	upstream_gene_variant	0.2	fabG1-inhA	3) Uncertain significance	0.0484617	1.00493	0.00709631	inhA	Isoniazid
inhA_c.-351A>G	-4.36275	0.0486052	upstream_gene_variant	0.2	fabG1-inhA	3) Uncertain significance	0.0484617	1.00296	0.00426482	inhA	Isoniazid
inhA_c.-352C>T	-3.67167	0.0784725	upstream_gene_variant	0.2	fabG1-inhA	3) Uncertain significance	0.0484617	1.61927	0.695342	inhA	Isoniazid
inhA_c.-358G>T	-4.37044	0.0483467	upstream_gene_variant	0.2	fabG1-inhA	3) Uncertain significance	0.0484617	0.997626	-0.00342947	inhA	Isoniazid
inhA_c.-360A>G	-4.36868	0.0484056	upstream_gene_variant	0.2	fabG1-inhA	3) Uncertain significance	0.0484617	0.998842	-0.00167135	inhA	Isoniazid
inhA_c.-375A>C	-4.36744	0.0484471	upstream_gene_variant	0.2	fabG1-inhA	3) Uncertain significance	0.0484617	0.999699	-0.0004339	inhA	Isoniazid
inhA_c.-385C>T	-4.35628	0.0488234	upstream_gene_variant	0.2	fabG1-inhA	3) Uncertain significance	0.0484617	1.00746	0.010726	inhA	Isoniazid
inhA_c.-386G>A	-4.36384	0.0485682	upstream_gene_variant	0.2	fabG1-inhA	3) Uncertain significance	0.0484617	1.0022	0.00316718	inhA	Isoniazid
inhA_c.-391G>T	-4.36783	0.0484341	upstream_gene_variant	0.2	fabG1-inhA	3) Uncertain significance	0.0484617	0.999429	-0.000823548	inhA	Isoniazid
inhA_c.-395C>T	-4.3699	0.0483646	upstream_gene_variant	0.2	fabG1-inhA	3) Uncertain significance	0.0484617	0.997997	-0.00289295	inhA	Isoniazid
inhA_c.-3C>G	-4.37294	0.0482629	upstream_gene_variant	0.2	fabG1-inhA	3) Uncertain significance	0.0484617	0.995898	-0.00592951	inhA	Isoniazid
inhA_c.-415G>A	-4.3663	0.0484857	upstream_gene_variant	0.2	fabG1-inhA	3) Uncertain significance	0.0484617	1.0005	0.000714804	inhA	Isoniazid
inhA_c.-415G>T	-4.3655	0.0485124	upstream_gene_variant	0.2	fabG1-inhA	3) Uncertain significance	0.0484617	1.00105	0.00150765	inhA	Isoniazid
inhA_c.-424C>T	-4.36493	0.0485317	upstream_gene_variant	0.2	fabG1-inhA	3) Uncertain significance	0.0484617	1.00144	0.00208191	inhA	Isoniazid
inhA_c.-431C>T	-4.36163	0.0486428	upstream_gene_variant	0.2	fabG1-inhA	3) Uncertain significance	0.0484617	1.00374	0.00538209	inhA	Isoniazid
inhA_c.-436C>T	-4.35673	0.0488083	upstream_gene_variant	0.2	fabG1-inhA	3) Uncertain significance	0.0484617	1.00715	0.0102797	inhA	Isoniazid
inhA_c.-438A>G	-4.3684	0.0484152	upstream_gene_variant	0.2	fabG1-inhA	3) Uncertain significance	0.0484617	0.999041	-0.00138466	inhA	Isoniazid
inhA_c.-460C>T	-4.37042	0.0483472	upstream_gene_variant	0.2	fabG1-inhA	3) Uncertain significance	0.0484617	0.997636	-0.00341417	inhA	Isoniazid
inhA_c.-466G>T	-4.35928	0.0487221	upstream_gene_variant	0.2	fabG1-inhA	3) Uncertain significance	0.0484617	1.00537	0.00772952	inhA	Isoniazid
inhA_c.-472C>T	-4.36914	0.0483903	upstream_gene_variant	0.2	fabG1-inhA	3) Uncertain significance	0.0484617	0.998526	-0.00212862	inhA	Isoniazid
inhA_c.-475C>T	-4.36881	0.0484012	upstream_gene_variant	0.2	fabG1-inhA	3) Uncertain significance	0.0484617	0.998751	-0.00180339	inhA	Isoniazid
inhA_c.-478A>C	-4.38287	0.0479319	upstream_gene_variant	0.2	fabG1-inhA	3) Uncertain significance	0.0484617	0.989067	-0.0158596	inhA	Isoniazid
inhA_c.-486G>A	-4.3663	0.0484857	upstream_gene_variant	0.2	fabG1-inhA	3) Uncertain significance	0.0484617	1.0005	0.000714298	inhA	Isoniazid
inhA_c.-486G>T	-4.36686	0.0484667	upstream_gene_variant	0.2	fabG1-inhA	3) Uncertain significance	0.0484617	1.0001	0.000147829	inhA	Isoniazid
inhA_c.-487C>G	-4.36781	0.048435	upstream_gene_variant	0.2	fabG1-inhA	3) Uncertain significance	0.0484617	0.999448	-0.000796383	inhA	Isoniazid
inhA_c.-489T>G	-4.36719	0.0484556	upstream_gene_variant	0.2	fabG1-inhA	3) Uncertain significance	0.0484617	0.999873	-0.000183542	inhA	Isoniazid
inhA_c.-490A>C	-4.36323	0.0485889	upstream_gene_variant	0.2	fabG1-inhA	3) Uncertain significance	0.0484617	1.00262	0.00378033	inhA	Isoniazid
inhA_c.-49G>A	-4.38493	0.0478635	upstream_gene_variant	0.2	fabG1-inhA	3) Uncertain significance	0.0484617	0.987655	-0.0179206	inhA	Isoniazid
inhA_c.-510C>G	-4.37455	0.0482091	upstream_gene_variant	0.2	fabG1-inhA	3) Uncertain significance	0.0484617	0.994787	-0.00753975	inhA	Isoniazid
inhA_c.-511G>A	-4.37228	0.0482852	upstream_gene_variant	0.2	fabG1-inhA	3) Uncertain significance	0.0484617	0.996358	-0.00526426	inhA	Isoniazid
inhA_c.-517C>G	-4.36318	0.0485907	upstream_gene_variant	0.2	fabG1-inhA	3) Uncertain significance	0.0484617	1.00266	0.0038352	inhA	Isoniazid
inhA_c.-520G>C	-4.37236	0.0482824	upstream_gene_variant	0.2	fabG1-inhA	3) Uncertain significance	0.0484617	0.9963	-0.00534777	inhA	Isoniazid
inhA_c.-520G>T	-4.36953	0.0483772	upstream_gene_variant	0.2	fabG1-inhA	3) Uncertain significance	0.0484617	0.998255	-0.00251965	inhA	Isoniazid
inhA_c.-523T>C	-4.3721	0.0482912	upstream_gene_variant	0.2	fabG1-inhA	3) Uncertain significance	0.0484617	0.996482	-0.005085	inhA	Isoniazid
inhA_c.-529C>A	-4.3688	0.0484018	upstream_gene_variant	0.2	fabG1-inhA	3) Uncertain significance	0.0484617	0.998763	-0.00178527	inhA	Isoniazid
inhA_c.-541G>A	-4.3647	0.0485393	upstream_gene_variant	0.2	fabG1-inhA	3) Uncertain significance	0.0484617	1.0016	0.00230689	inhA	Isoniazid
inhA_c.-541G>C	-4.36536	0.0485172	upstream_gene_variant	0.2	fabG1-inhA	3) Uncertain significance	0.0484617	1.00114	0.00164979	inhA	Isoniazid
inhA_c.-542C>T	-4.35539	0.0488536	upstream_gene_variant	0.2	fabG1-inhA	3) Uncertain significance	0.0484617	1.00809	0.0116191	inhA	Isoniazid
inhA_c.-545C>T	-4.3636	0.0485763	upstream_gene_variant	0.2	fabG1-inhA	3) Uncertain significance	0.0484617	1.00236	0.00340652	inhA	Isoniazid
inhA_c.-547C>T	-4.36992	0.048364	upstream_gene_variant	0.2	fabG1-inhA	3) Uncertain significance	0.0484617	0.997984	-0.00291204	inhA	Isoniazid
inhA_c.-552G>A	-4.37658	0.0481414	upstream_gene_variant	0.2	fabG1-inhA	3) Uncertain significance	0.0484617	0.99339	-0.00956721	inhA	Isoniazid
inhA_c.-574C>T	-4.37554	0.0481761	upstream_gene_variant	0.2	fabG1-inhA	3) Uncertain significance	0.0484617	0.994107	-0.00852725	inhA	Isoniazid
inhA_c.-580C>G	-4.36671	0.048472	upstream_gene_variant	0.2	fabG1-inhA	3) Uncertain significance	0.0484617	1.00021	0.000305168	inhA	Isoniazid
inhA_c.-589C>T	-4.3579	0.0487686	upstream_gene_variant	0.2	fabG1-inhA	3) Uncertain significance	0.0484617	1.00633	0.00910754	inhA	Isoniazid
inhA_c.-594G>A	-4.36302	0.048596	upstream_gene_variant	0.2	fabG1-inhA	3) Uncertain significance	0.0484617	1.00277	0.00399303	inhA	Isoniazid
inhA_c.-598G>A	-4.37014	0.0483567	upstream_gene_variant	0.2	fabG1-inhA	3) Uncertain significance	0.0484617	0.997832	-0.00313092	inhA	Isoniazid
inhA_c.-602G>A	-4.36729	0.0484523	upstream_gene_variant	0.2	fabG1-inhA	3) Uncertain significance	0.0484617	0.999806	-0.000279476	inhA	Isoniazid
inhA_c.-611C>T	-4.37426	0.0482189	upstream_gene_variant	0.2	fabG1-inhA	3) Uncertain significance	0.0484617	0.99499	-0.00724597	inhA	Isoniazid
inhA_c.-612G>A	-4.3646	0.0485428	upstream_gene_variant	0.2	fabG1-inhA	3) Uncertain significance	0.0484617	1.00167	0.00241083	inhA	Isoniazid
inhA_c.-616C>T	-4.36836	0.0484165	upstream_gene_variant	0.2	fabG1-inhA	3) Uncertain significance	0.0484617	0.999066	-0.0013475	inhA	Isoniazid
inhA_c.-618T>C	-4.3617	0.0486404	upstream_gene_variant	0.2	fabG1-inhA	3) Uncertain significance	0.0484617	1.00369	0.00530859	inhA	Isoniazid
inhA_c.-622T>C	-4.36488	0.0485335	upstream_gene_variant	0.2	fabG1-inhA	3) Uncertain significance	0.0484617	1.00148	0.00213428	inhA	Isoniazid
inhA_c.-622T>G	-4.36814	0.0484238	upstream_gene_variant	0.2	fabG1-inhA	3) Uncertain significance	0.0484617	0.999218	-0.00112818	inhA	Isoniazid
inhA_c.-628C>T	-4.38918	0.0477226	upstream_gene_variant	0.2	fabG1-inhA	3) Uncertain significance	0.0484617	0.984749	-0.0221719	inhA	Isoniazid
inhA_c.-631C>T	-4.36886	0.0483998	upstream_gene_variant	0.2	fabG1-inhA	3) Uncertain significance	0.0484617	0.998722	-0.00184491	inhA	Isoniazid
inhA_c.-641A>G	-4.3723	0.0482845	upstream_gene_variant	0.2	fabG1-inhA	3) Uncertain significance	0.0484617	0.996344	-0.00528478	inhA	Isoniazid
inhA_c.-646C>T	-4.39062	0.047675	upstream_gene_variant	0.2	fabG1-inhA	3) Uncertain significance	0.0484617	0.983766	-0.023613	inhA	Isoniazid
inhA_c.-648G>T	-4.36948	0.0483787	upstream_gene_variant	0.2	fabG1-inhA	3) Uncertain significance	0.0484617	0.998287	-0.00247286	inhA	Isoniazid
inhA_c.-649C>T	-4.38754	0.0477771	upstream_gene_variant	0.2	fabG1-inhA	3) Uncertain significance	0.0484617	0.985873	-0.0205259	inhA	Isoniazid
inhA_c.-661G>A	-4.3685	0.0484115	upstream_gene_variant	0.2	fabG1-inhA	3) Uncertain significance	0.0484617	0.998965	-0.00149432	inhA	Isoniazid
inhA_c.-664G>A	-4.36072	0.0486735	upstream_gene_variant	0.2	fabG1-inhA	3) Uncertain significance	0.0484617	1.00437	0.0062899	inhA	Isoniazid
inhA_c.-674C>A	-4.34499	0.0492072	upstream_gene_variant	0.2	fabG1-inhA	3) Uncertain significance	0.0484617	1.01538	0.0220247	inhA	Isoniazid
inhA_c.-676G>A	-4.3643	0.0485527	upstream_gene_variant	0.2	fabG1-inhA	3) Uncertain significance	0.0484617	1.00188	0.00270702	inhA	Isoniazid
inhA_c.-67C>T	-4.29377	0.0509855	upstream_gene_variant	0.2	fabG1-inhA	3) Uncertain significance	0.0484617	1.05208	0.0732412	inhA	Isoniazid
inhA_c.-692A>G	-4.36563	0.0485082	upstream_gene_variant	0.2	fabG1-inhA	3) Uncertain significance	0.0484617	1.00096	0.00138372	inhA	Isoniazid
inhA_c.-700C>T	-4.3723	0.0482845	upstream_gene_variant	0.2	fabG1-inhA	3) Uncertain significance	0.0484617	0.996343	-0.00528517	inhA	Isoniazid
inhA_c.-703T>C	-4.37103	0.0483269	upstream_gene_variant	0.2	fabG1-inhA	3) Uncertain significance	0.0484617	0.997218	-0.00401877	inhA	Isoniazid
inhA_c.-705G>A	-4.36692	0.0484647	upstream_gene_variant	0.2	fabG1-inhA	3) Uncertain significance	0.0484617	1.00006	8.96043e-05	inhA	Isoniazid
inhA_c.-706G>A	-4.36675	0.0484703	upstream_gene_variant	0.2	fabG1-inhA	3) Uncertain significance	0.0484617	1.00018	0.000256503	inhA	Isoniazid
inhA_c.-715T>C	-4.43173	0.0463359	upstream_gene_variant	0.2	fabG1-inhA	3) Uncertain significance	0.0484617	0.956134	-0.0647149	inhA	Isoniazid
inhA_c.-718C>T	-4.36488	0.0485332	upstream_gene_variant	0.2	fabG1-inhA	3) Uncertain significance	0.0484617	1.00148	0.00212763	inhA	Isoniazid
inhA_c.-723G>A	-4.39071	0.0476721	upstream_gene_variant	0.2	fabG1-inhA	3) Uncertain significance	0.0484617	0.983706	-0.0237007	inhA	Isoniazid
inhA_c.-727A>G	-4.36901	0.0483946	upstream_gene_variant	0.2	fabG1-inhA	3) Uncertain significance	0.0484617	0.998616	-0.00199849	inhA	Isoniazid
inhA_c.-728C>G	-4.37169	0.0483048	upstream_gene_variant	0.2	fabG1-inhA	3) Uncertain significance	0.0484617	0.996762	-0.00467876	inhA	Isoniazid
inhA_c.-728C>T	-4.41328	0.0469321	upstream_gene_variant	0.2	fabG1-inhA	3) Uncertain significance	0.0484617	0.968437	-0.0462694	inhA	Isoniazid
inhA_c.-730C>T	-4.41587	0.0468479	upstream_gene_variant	0.2	fabG1-inhA	3) Uncertain significance	0.0484617	0.966698	-0.0488625	inhA	Isoniazid
inhA_c.-734A>G	-4.3859	0.0478314	upstream_gene_variant	0.2	fabG1-inhA	3) Uncertain significance	0.0484617	0.986993	-0.0188885	inhA	Isoniazid
inhA_c.-741G>T	-4.35686	0.0488038	upstream_gene_variant	0.2	fabG1-inhA	3) Uncertain significance	0.0484617	1.00706	0.0101489	inhA	Isoniazid
inhA_c.-744G>A	-4.36222	0.048623	upstream_gene_variant	0.2	fabG1-inhA	3) Uncertain significance	0.0484617	1.00333	0.00479404	inhA	Isoniazid
inhA_c.-752C>A	-4.35787	0.0487698	upstream_gene_variant	0.2	fabG1-inhA	3) Uncertain significance	0.0484617	1.00636	0.00914384	inhA	Isoniazid
inhA_c.-752C>G	-4.36035	0.0486859	upstream_gene_variant	0.2	fabG1-inhA	3) Uncertain significance	0.0484617	1.00463	0.0066571	inhA	Isoniazid
inhA_c.-752C>T	-4.33493	0.0495516	upstream_gene_variant	0.2	fabG1-inhA	3) Uncertain significance	0.0484617	1.02249	0.0320855	inhA	Isoniazid
inhA_c.-756G>A	-4.36848	0.0484123	upstream_gene_variant	0.2	fabG1-inhA	3) Uncertain significance	0.0484617	0.998979	-0.0014734	inhA	Isoniazid
inhA_c.-764G>A	-4.35032	0.0490255	upstream_gene_variant	0.2	fabG1-inhA	3) Uncertain significance	0.0484617	1.01163	0.0166855	inhA	Isoniazid
inhA_c.-766C>A	-4.34874	0.0490794	upstream_gene_variant	0.2	fabG1-inhA	3) Uncertain significance	0.0484617	1.01275	0.0182733	inhA	Isoniazid
inhA_c.-767T>C	-4.34567	0.0491839	upstream_gene_variant	0.2	fabG1-inhA	3) Uncertain significance	0.0484617	1.0149	0.0213404	inhA	Isoniazid
inhA_c.-76G>A	-4.36804	0.0484272	upstream_gene_variant	0.2	fabG1-inhA	3) Uncertain significance	0.0484617	0.999288	-0.00102713	inhA	Isoniazid
inhA_c.-771G>A	-4.35574	0.0488418	upstream_gene_variant	0.2	fabG1-inhA	3) Uncertain significance	0.0484617	1.00784	0.0112714	inhA	Isoniazid
inhA_c.-781G>T	-4.35753	0.0487812	upstream_gene_variant	0.2	fabG1-inhA	3) Uncertain significance	0.0484617	1.00659	0.00948088	inhA	Isoniazid
inhA_c.-782C>T	-4.3377	0.0494562	upstream_gene_variant	0.2	fabG1-inhA	3) Uncertain significance	0.0484617	1.02052	0.0293054	inhA	Isoniazid
inhA_c.-783G>A	-4.34534	0.0491953	upstream_gene_variant	0.2	fabG1-inhA	3) Uncertain significance	0.0484617	1.01514	0.0216752	inhA	Isoniazid
inhA_c.-789G>C	-4.36364	0.0485751	upstream_gene_variant	0.2	fabG1-inhA	3) Uncertain significance	0.0484617	1.00234	0.00337124	inhA	Isoniazid
inhA_c.-792C>T	-4.35773	0.0487744	upstream_gene_variant	0.2	fabG1-inhA	3) Uncertain significance	0.0484617	1.00645	0.00927822	inhA	Isoniazid
inhA_c.-793C>T	-4.36923	0.0483872	upstream_gene_variant	0.2	fabG1-inhA	3) Uncertain significance	0.0484617	0.998462	-0.0022206	inhA	Isoniazid
inhA_c.-794G>T	-4.36654	0.0484775	upstream_gene_variant	0.2	fabG1-inhA	3) Uncertain significance	0.0484617	1.00033	0.000470167	inhA	Isoniazid
inhA_c.-796C>G	-4.30794	0.0504872	upstream_gene_variant	0.2	fabG1-inhA	3) Uncertain significance	0.0484617	1.0418	0.0590734	inhA	Isoniazid
inhA_c.-796C>T	-4.14767	0.0564192	upstream_gene_variant	0.2	fabG1-inhA	3) Uncertain significance	0.0484617	1.1642	0.219339	inhA	Isoniazid
inhA_c.-796delC	-1.75544	0.296182	upstream_gene_variant	0.2	fabG1-inhA	3) Uncertain significance	0.0484617	6.11168	2.61157	inhA	Isoniazid
inhA_c.-797T>G	-4.34673	0.0491478	upstream_gene_variant	0.2	fabG1-inhA	3) Uncertain significance	0.0484617	1.01416	0.0202799	inhA	Isoniazid
inhA_c.-800_-787delATTTCGGCCCGGCC	-4.30935	0.0504378	upstream_gene_variant	0.2	fabG1-inhA	3) Uncertain significance	0.0484617	1.04078	0.0576592	inhA	Isoniazid
inhA_c.-801G>A	-4.35607	0.0488306	upstream_gene_variant	0.2	fabG1-inhA	3) Uncertain significance	0.0484617	1.00761	0.0109396	inhA	Isoniazid
inhA_c.-807C>G	-4.35947	0.0487155	upstream_gene_variant	0.2	fabG1-inhA	3) Uncertain significance	0.0484617	1.00524	0.00753586	inhA	Isoniazid
inhA_c.-808A>G	-4.3595	0.0487148	upstream_gene_variant	0.2	fabG1-inhA	3) Uncertain significance	0.0484617	1.00522	0.00751347	inhA	Isoniazid
inhA_c.-809G>A	-4.36072	0.0486736	upstream_gene_variant	0.2	fabG1-inhA	3) Uncertain significance	0.0484617	1.00437	0.00629375	inhA	Isoniazid
inhA_c.-809G>C	-4.36927	0.0483858	upstream_gene_variant	0.2	fabG1-inhA	3) Uncertain significance	0.0484617	0.998434	-0.0022607	inhA	Isoniazid
inhA_c.-813C>T	-4.35981	0.0487044	upstream_gene_variant	0.2	fabG1-inhA	3) Uncertain significance	0.0484617	1.00501	0.00720502	inhA	Isoniazid
inhA_c.-88T>A	-4.2973	0.0508608	upstream_gene_variant	0.2	fabG1-inhA	3) Uncertain significance	0.0484617	1.0495	0.0697079	inhA	Isoniazid
inhA_c.-93C>T	-4.36929	0.0483851	upstream_gene_variant	0.2	fabG1-inhA	3) Uncertain significance	0.0484617	0.998419	-0.00228315	inhA	Isoniazid
inhA_c.-94C>T	-4.3449	0.0492103	upstream_gene_variant	0.2	fabG1-inhA	3) Uncertain significance	0.0484617	1.01545	0.0221138	inhA	Isoniazid
inhA_p.Ala114Gly	-4.35497	0.048868	missense_variant	0.2	fabG1-inhA	3) Uncertain significance	0.0484617	1.00838	0.0120435	inhA	Isoniazid
inhA_p.Ala114Thr	-4.35205	0.0489668	missense_variant	0.2	fabG1-inhA	3) Uncertain significance	0.0484617	1.01042	0.0149574	inhA	Isoniazid
inhA_p.Ala124Val	-4.36103	0.0486631	missense_variant	0.2	fabG1-inhA	3) Uncertain significance	0.0484617	1.00416	0.00598291	inhA	Isoniazid
inhA_p.Ala133Thr	-4.36822	0.048421	missense_variant	0.2	fabG1-inhA	3) Uncertain significance	0.0484617	0.99916	-0.00121265	inhA	Isoniazid
inhA_p.Ala190Ser	-4.3668	0.0484689	missense_variant	0.2	fabG1-inhA	3) Uncertain significance	0.0484617	1.00015	0.000214624	inhA	Isoniazid
inhA_p.Ala191Thr	-4.36335	0.048585	missense_variant	0.2	fabG1-inhA	3) Uncertain significance	0.0484617	1.00254	0.00366494	inhA	Isoniazid
inhA_p.Ala201Thr	-4.3813	0.047984	missense_variant	0.2	fabG1-inhA	3) Uncertain significance	0.0484617	0.990142	-0.0142923	inhA	Isoniazid
inhA_p.Ala213Val	-4.37458	0.0482082	missense_variant	0.2	fabG1-inhA	3) Uncertain significance	0.0484617	0.994769	-0.00756651	inhA	Isoniazid
inhA_p.Ala22Ser	-4.31695	0.0501729	missense_variant	0.2	fabG1-inhA	3) Uncertain significance	0.0484617	1.03531	0.0500621	inhA	Isoniazid
inhA_p.Ala235Thr	-4.34453	0.0492229	missense_variant	0.2	fabG1-inhA	3) Uncertain significance	0.0484617	1.01571	0.0224829	inhA	Isoniazid
inhA_p.Ala235Val	-4.36328	0.0485871	missense_variant	0.2	fabG1-inhA	3) Uncertain significance	0.0484617	1.00259	0.00372789	inhA	Isoniazid
inhA_p.Ala239Thr	-4.36096	0.0486655	missense_variant	0.2	fabG1-inhA	3) Uncertain significance	0.0484617	1.00421	0.00605495	inhA	Isoniazid
inhA_p.Ala239Val	-3.40593	0.0943439	missense_variant	0.2	fabG1-inhA	3) Uncertain significance	0.0484617	1.94677	0.961083	inhA	Isoniazid
inhA_p.Ala252Thr	-4.3609	0.0486675	missense_variant	0.2	fabG1-inhA	3) Uncertain significance	0.0484617	1.00425	0.00611356	inhA	Isoniazid
inhA_p.Ala252Val	-4.35903	0.0487307	missense_variant	0.2	fabG1-inhA	3) Uncertain significance	0.0484617	1.00555	0.0079846	inhA	Isoniazid
inhA_p.Ala26Thr	-4.36617	0.0484898	missense_variant	0.2	fabG1-inhA	3) Uncertain significance	0.0484617	1.00058	0.000836408	inhA	Isoniazid
inhA_p.Ala58Val	-4.35329	0.0489249	missense_variant	0.2	fabG1-inhA	3) Uncertain significance	0.0484617	1.00956	0.0137224	inhA	Isoniazid
inhA_p.Arg27Trp	-4.36122	0.0486565	missense_variant	0.2	fabG1-inhA	3) Uncertain significance	0.0484617	1.00402	0.00578596	inhA	Isoniazid
inhA_p.Asn139Ser	-4.36618	0.0484896	missense_variant	0.2	fabG1-inhA	3) Uncertain significance	0.0484617	1.00058	0.000830636	inhA	Isoniazid
inhA_p.Asn139Tyr	-4.3663	0.0484857	missense_variant	0.2	fabG1-inhA	3) Uncertain significance	0.0484617	1.00049	0.000713405	inhA	Isoniazid
inhA_p.Asn231Asp	-4.34682	0.0491447	missense_variant	0.2	fabG1-inhA	3) Uncertain significance	0.0484617	1.01409	0.0201893	inhA	Isoniazid
inhA_p.Asn231Lys	-4.32229	0.0499876	missense_variant	0.2	fabG1-inhA	3) Uncertain significance	0.0484617	1.03149	0.044724	inhA	Isoniazid
inhA_p.Asp248Asn	-4.36752	0.0484446	missense_variant	0.2	fabG1-inhA	3) Uncertain significance	0.0484617	0.999647	-0.000509213	inhA	Isoniazid
inhA_p.Asp42Ala	-4.36653	0.0484779	missense_variant	0.2	fabG1-inhA	3) Uncertain significance	0.0484617	1.00033	0.000480107	inhA	Isoniazid
inhA_p.Asp52Gly	-4.36688	0.0484662	missense_variant	0.2	fabG1-inhA	3) Uncertain significance	0.0484617	1.00009	0.000133958	inhA	Isoniazid
inhA_p.Asp89Asn	-4.36704	0.0484607	missense_variant	0.2	fabG1-inhA	3) Uncertain significance	0.0484617	0.999979	-3.04846e-05	inhA	Isoniazid
inhA_p.Gln100His	-4.31269	0.050321	missense_variant	0.2	fabG1-inhA	3) Uncertain significance	0.0484617	1.03837	0.0543156	inhA	Isoniazid
inhA_p.Gln214Arg	-4.36658	0.0484762	missense_variant	0.2	fabG1-inhA	3) Uncertain significance	0.0484617	1.0003	0.000430109	inhA	Isoniazid
inhA_p.Gln216Arg	-4.36619	0.0484893	missense_variant	0.2	fabG1-inhA	3) Uncertain significance	0.0484617	1.00057	0.000821115	inhA	Isoniazid
inhA_p.Gln35Arg	-4.36513	0.048525	missense_variant	0.2	fabG1-inhA	3) Uncertain significance	0.0484617	1.00131	0.0018835	inhA	Isoniazid
inhA_p.Glu209Gly	-4.36781	0.0484347	missense_variant	0.2	fabG1-inhA	3) Uncertain significance	0.0484617	0.999443	-0.000803919	inhA	Isoniazid
inhA_p.Glu219Ala	-4.36577	0.0485033	missense_variant	0.2	fabG1-inhA	3) Uncertain significance	0.0484617	1.00086	0.0012378	inhA	Isoniazid
inhA_p.Glu31Lys	-4.36532	0.0485185	missense_variant	0.2	fabG1-inhA	3) Uncertain significance	0.0484617	1.00117	0.00169038	inhA	Isoniazid
inhA_p.Glu80Ala	-4.3696	0.0483749	missense_variant	0.2	fabG1-inhA	3) Uncertain significance	0.0484617	0.998209	-0.00258586	inhA	Isoniazid
inhA_p.Gly141Arg	-4.36531	0.0485189	missense_variant	0.2	fabG1-inhA	3) Uncertain significance	0.0484617	1.00118	0.00170233	inhA	Isoniazid
inhA_p.Gly142Ser	-4.36275	0.0486051	missense_variant	0.2	fabG1-inhA	3) Uncertain significance	0.0484617	1.00296	0.0042634	inhA	Isoniazid
inhA_p.Gly183Arg	-4.36696	0.0484636	missense_variant	0.2	fabG1-inhA	3) Uncertain significance	0.0484617	1.00004	5.53707e-05	inhA	Isoniazid
inhA_p.Gly183Asp	-4.36576	0.0485038	missense_variant	0.2	fabG1-inhA	3) Uncertain significance	0.0484617	1.00087	0.00125306	inhA	Isoniazid
inhA_p.Gly183Ser	-4.3676	0.0484418	missense_variant	0.2	fabG1-inhA	3) Uncertain significance	0.0484617	0.999589	-0.000593225	inhA	Isoniazid
inhA_p.Gly212Ser	-4.36415	0.0485578	missense_variant	0.2	fabG1-inhA	3) Uncertain significance	0.0484617	1.00198	0.00285715	inhA	Isoniazid
inhA_p.Gly221Ser	-4.36949	0.0483787	missense_variant	0.2	fabG1-inhA	3) Uncertain significance	0.0484617	0.998286	-0.00247432	inhA	Isoniazid
inhA_p.Gly33Asp	-4.33713	0.0494761	missense_variant	0.2	fabG1-inhA	3) Uncertain significance	0.0484617	1.02093	0.0298858	inhA	Isoniazid
inhA_p.Gly33Ser	-4.36362	0.0485757	missense_variant	0.2	fabG1-inhA	3) Uncertain significance	0.0484617	1.00235	0.00339028	inhA	Isoniazid
inhA_p.Gly40Trp	-4.36149	0.0486477	missense_variant	0.2	fabG1-inhA	3) Uncertain significance	0.0484617	1.00384	0.00552459	inhA	Isoniazid
inhA_p.Gly76Asp	-4.35595	0.0488346	missense_variant	0.2	fabG1-inhA	3) Uncertain significance	0.0484617	1.00769	0.0110588	inhA	Isoniazid
inhA_p.Gly76Ser	-4.34828	0.049095	missense_variant	0.2	fabG1-inhA	3) Uncertain significance	0.0484617	1.01307	0.0187302	inhA	Isoniazid
inhA_p.Gly83Arg	-4.36146	0.0486487	missense_variant	0.2	fabG1-inhA	3) Uncertain significance	0.0484617	1.00386	0.00555505	inhA	Isoniazid
inhA_p.His24Gln	-4.36471	0.0485391	missense_variant	0.2	fabG1-inhA	3) Uncertain significance	0.0484617	1.0016	0.00230214	inhA	Isoniazid
inhA_p.His70Asp	-4.36375	0.0485712	missense_variant	0.2	fabG1-inhA	3) Uncertain significance	0.0484617	1.00226	0.00325683	inhA	Isoniazid
inhA_p.Ile15Leu	-4.364	0.0485631	missense_variant	0.2	fabG1-inhA	3) Uncertain significance	0.0484617	1.00209	0.00301461	inhA	Isoniazid
inhA_p.Ile16Thr	-4.13271	0.0570075	missense_variant	0.2	fabG1-inhA	3) Uncertain significance	0.0484617	1.17634	0.234305	inhA	Isoniazid
inhA_p.Ile16Val	-4.36354	0.0485785	missense_variant	0.2	fabG1-inhA	3) Uncertain significance	0.0484617	1.00241	0.00347135	inhA	Isoniazid
inhA_p.Ile194Thr	-1.43972	0.368639	missense_variant	0.2	fabG1-inhA	3) Uncertain significance	0.0484617	7.60681	2.92729	inhA	Isoniazid
inhA_p.Ile21Met	-4.36514	0.0485247	missense_variant	0.2	fabG1-inhA	3) Uncertain significance	0.0484617	1.0013	0.00187348	inhA	Isoniazid
inhA_p.Ile21Thr	-2.358	0.195062	missense_variant	0.2	fabG1-inhA	3) Uncertain significance	0.0484617	4.02507	2.00901	inhA	Isoniazid
inhA_p.Ile21Val	-3.97232	0.0637107	missense_variant	0.2	fabG1-inhA	3) Uncertain significance	0.0484617	1.31466	0.39469	inhA	Isoniazid
inhA_p.Ile228Val	-4.35702	0.0487985	missense_variant	0.2	fabG1-inhA	3) Uncertain significance	0.0484617	1.00695	0.00999167	inhA	Isoniazid
inhA_p.Ile50Val	-4.36216	0.0486251	missense_variant	0.2	fabG1-inhA	3) Uncertain significance	0.0484617	1.00337	0.00485463	inhA	Isoniazid
inhA_p.Ile95Leu	-3.28163	0.102833	missense_variant	0.2	fabG1-inhA	3) Uncertain significance	0.0484617	2.12194	1.08538	inhA	Isoniazid
inhA_p.Ile95Val	-4.37853	0.0480764	missense_variant	0.2	fabG1-inhA	3) Uncertain significance	0.0484617	0.99205	-0.0115157	inhA	Isoniazid
inhA_p.Leu268Phe	-4.36944	0.0483802	missense_variant	0.2	fabG1-inhA	3) Uncertain significance	0.0484617	0.998318	-0.002429	inhA	Isoniazid
inhA_p.Leu61Val	-4.36394	0.048565	missense_variant	0.2	fabG1-inhA	3) Uncertain significance	0.0484617	1.00213	0.00307076	inhA	Isoniazid
inhA_p.Lys118Glu	-4.36206	0.0486283	missense_variant	0.2	fabG1-inhA	3) Uncertain significance	0.0484617	1.00344	0.00494912	inhA	Isoniazid
inhA_p.Lys233Thr	-4.31468	0.0502518	missense_variant	0.2	fabG1-inhA	3) Uncertain significance	0.0484617	1.03694	0.0523291	inhA	Isoniazid
inhA_p.Met103Val	-4.3549	0.0488701	missense_variant	0.2	fabG1-inhA	3) Uncertain significance	0.0484617	1.00843	0.0121078	inhA	Isoniazid
inhA_p.Met130Val	-4.36407	0.0485606	missense_variant	0.2	fabG1-inhA	3) Uncertain significance	0.0484617	1.00204	0.00293921	inhA	Isoniazid
inhA_p.Met155Ile	-4.36657	0.0484765	missense_variant	0.2	fabG1-inhA	3) Uncertain significance	0.0484617	1.0003	0.000439633	inhA	Isoniazid
inhA_p.Met155Leu	-4.36545	0.0485143	missense_variant	0.2	fabG1-inhA	3) Uncertain significance	0.0484617	1.00108	0.00156355	inhA	Isoniazid
inhA_p.Phe41Ser	-4.34185	0.0493144	missense_variant	0.2	fabG1-inhA	3) Uncertain significance	0.0484617	1.01759	0.0251632	inhA	Isoniazid
inhA_p.Pro107Ser	-4.36875	0.0484034	missense_variant	0.2	fabG1-inhA	3) Uncertain significance	0.0484617	0.998796	-0.00173764	inhA	Isoniazid
inhA_p.Pro140Leu	-4.36169	0.0486408	missense_variant	0.2	fabG1-inhA	3) Uncertain significance	0.0484617	1.0037	0.00532194	inhA	Isoniazid
inhA_p.Pro55Leu	-4.36854	0.0484103	missense_variant	0.2	fabG1-inhA	3) Uncertain significance	0.0484617	0.99894	-0.00153068	inhA	Isoniazid
inhA_p.Ser143Cys	-4.36493	0.0485317	missense_variant	0.2	fabG1-inhA	3) Uncertain significance	0.0484617	1.00144	0.0020809	inhA	Isoniazid
inhA_p.Ser19Ala	-4.33656	0.0494955	missense_variant	0.2	fabG1-inhA	3) Uncertain significance	0.0484617	1.02133	0.0304527	inhA	Isoniazid
inhA_p.Ser19Leu	-4.35776	0.0487734	missense_variant	0.2	fabG1-inhA	3) Uncertain significance	0.0484617	1.00643	0.00925012	inhA	Isoniazid
inhA_p.Thr162Ser	-4.36754	0.0484439	missense_variant	0.2	fabG1-inhA	3) Uncertain significance	0.0484617	0.999632	-0.000531637	inhA	Isoniazid
inhA_p.Thr236Met	-4.36655	0.0484771	missense_variant	0.2	fabG1-inhA	3) Uncertain significance	0.0484617	1.00032	0.000458739	inhA	Isoniazid
inhA_p.Thr266Ala	-4.34968	0.0490475	missense_variant	0.2	fabG1-inhA	3) Uncertain significance	0.0484617	1.01209	0.0173334	inhA	Isoniazid
inhA_p.Thr2Ala	-4.36904	0.0483936	missense_variant	0.2	fabG1-inhA	3) Uncertain significance	0.0484617	0.998594	-0.00203036	inhA	Isoniazid
inhA_p.Thr2Pro	-4.3744	0.0482142	missense_variant	0.2	fabG1-inhA	3) Uncertain significance	0.0484617	0.994892	-0.00738771	inhA	Isoniazid
inhA_p.Tyr182His	-4.36104	0.0486627	missense_variant	0.2	fabG1-inhA	3) Uncertain significance	0.0484617	1.00415	0.00596999	inhA	Isoniazid
inhA_p.Val12Ile	-4.32333	0.0499516	missense_variant	0.2	fabG1-inhA	3) Uncertain significance	0.0484617	1.03074	0.0436845	inhA	Isoniazid
inhA_p.Val171Ile	-4.37277	0.0482687	missense_variant	0.2	fabG1-inhA	3) Uncertain significance	0.0484617	0.996018	-0.00575692	inhA	Isoniazid
inhA_p.Val189Ile	-4.36477	0.0485372	missense_variant	0.2	fabG1-inhA	3) Uncertain significance	0.0484617	1.00156	0.00224489	inhA	Isoniazid
inhA_p.Val203Ala	-4.38896	0.0477301	missense_variant	0.2	fabG1-inhA	3) Uncertain significance	0.0484617	0.984904	-0.021945	inhA	Isoniazid
inhA_p.Val28Leu	-4.36246	0.0486149	missense_variant	0.2	fabG1-inhA	3) Uncertain significance	0.0484617	1.00316	0.00455286	inhA	Isoniazid
inhA_p.Val65Ala	-4.33552	0.0495312	missense_variant	0.2	fabG1-inhA	3) Uncertain significance	0.0484617	1.02207	0.0314917	inhA	Isoniazid
inhA_p.Val91Ala	-4.35433	0.0488895	missense_variant	0.2	fabG1-inhA	3) Uncertain significance	0.0484617	1.00883	0.01268	inhA	Isoniazid
inhA_p.Val92Met	-4.35175	0.0489772	missense_variant	0.2	fabG1-inhA	3) Uncertain significance	0.0484617	1.01064	0.0152655	inhA	Isoniazid
katG_c.-100G>A	-4.36055	0.0486792	upstream_gene_variant	0.2	katG-furA	3) Uncertain significance	0.0484617	1.00449	0.00646015	katG	Isoniazid
katG_c.-102A>G	-4.35738	0.0487864	upstream_gene_variant	0.2	katG-furA	3) Uncertain significance	0.0484617	1.0067	0.00963401	katG	Isoniazid
katG_c.-108A>T	-4.36441	0.0485491	upstream_gene_variant	0.2	katG-furA	3) Uncertain significance	0.0484617	1.0018	0.00259924	katG	Isoniazid
katG_c.-109G>A	-4.40031	0.0473561	upstream_gene_variant	0.2	katG-furA	3) Uncertain significance	0.0484617	0.977185	-0.0332962	katG	Isoniazid
katG_c.-10A>C	0.64429	1.56297	upstream_gene_variant	0.2	katG-furA	3) Uncertain significance	0.0484617	32.2516	5.0113	katG	Isoniazid
katG_c.-10A>G	-3.70506	0.0766769	upstream_gene_variant	0.2	katG-furA	3) Uncertain significance	0.0484617	1.58222	0.661947	katG	Isoniazid
katG_c.-111A>G	-4.36486	0.0485342	upstream_gene_variant	0.2	katG-furA	3) Uncertain significance	0.0484617	1.0015	0.00215533	katG	Isoniazid
katG_c.-112G>A	-4.3679	0.0484319	upstream_gene_variant	0.2	katG-furA	3) Uncertain significance	0.0484617	0.999385	-0.000886906	katG	Isoniazid
katG_c.-116G>C	-4.35228	0.0489592	upstream_gene_variant	0.2	katG-furA	3) Uncertain significance	0.0484617	1.01027	0.0147347	katG	Isoniazid
katG_c.-118_-78delCTGTTGGACGAGGCGGAGGTCATCTACTGGGGTCTATGTCC	-4.55413	0.0425668	upstream_gene_variant	0.2	katG-furA	3) Uncertain significance	0.0484617	0.878359	-0.187117	katG	Isoniazid
katG_c.-11G>C	-3.95391	0.064529	upstream_gene_variant	0.2	katG-furA	3) Uncertain significance	0.0484617	1.33155	0.413101	katG	Isoniazid
katG_c.-120T>C	-4.36534	0.0485177	upstream_gene_variant	0.2	katG-furA	3) Uncertain significance	0.0484617	1.00116	0.00166656	katG	Isoniazid
katG_c.-121T>C	-4.34878	0.049078	upstream_gene_variant	0.2	katG-furA	3) Uncertain significance	0.0484617	1.01272	0.0182309	katG	Isoniazid
katG_c.-124G>A	-4.34527	0.0491977	upstream_gene_variant	0.2	katG-furA	3) Uncertain significance	0.0484617	1.01519	0.0217447	katG	Isoniazid
katG_c.-126A>C	-4.37152	0.0483104	upstream_gene_variant	0.2	katG-furA	3) Uncertain significance	0.0484617	0.996877	-0.00451229	katG	Isoniazid
katG_c.-128T>C	-4.37479	0.0482011	upstream_gene_variant	0.2	katG-furA	3) Uncertain significance	0.0484617	0.994621	-0.00778104	katG	Isoniazid
katG_c.-128T>G	-4.34358	0.0492551	upstream_gene_variant	0.2	katG-furA	3) Uncertain significance	0.0484617	1.01637	0.023426	katG	Isoniazid
katG_c.-129_-125delATAAC	-4.48141	0.0447675	upstream_gene_variant	0.2	katG-furA	3) Uncertain significance	0.0484617	0.923769	-0.114395	katG	Isoniazid
katG_c.-131C>G	-4.36707	0.0484597	upstream_gene_variant	0.2	katG-furA	3) Uncertain significance	0.0484617	0.999958	-6.10889e-05	katG	Isoniazid
katG_c.-132A>G	-4.36216	0.0486249	upstream_gene_variant	0.2	katG-furA	3) Uncertain significance	0.0484617	1.00337	0.00484938	katG	Isoniazid
katG_c.-13T>C	-4.32122	0.0500246	upstream_gene_variant	0.2	katG-furA	3) Uncertain significance	0.0484617	1.03225	0.0457917	katG	Isoniazid
katG_c.-141C>A	-4.36486	0.0485339	upstream_gene_variant	0.2	katG-furA	3) Uncertain significance	0.0484617	1.00149	0.00214623	katG	Isoniazid
katG_c.-141C>T	-4.36516	0.0485238	upstream_gene_variant	0.2	katG-furA	3) Uncertain significance	0.0484617	1.00128	0.00184574	katG	Isoniazid
katG_c.-145C>G	-4.36303	0.0485957	upstream_gene_variant	0.2	katG-furA	3) Uncertain significance	0.0484617	1.00276	0.00398296	katG	Isoniazid
katG_c.-146T>C	-4.24751	0.0526469	upstream_gene_variant	0.2	katG-furA	3) Uncertain significance	0.0484617	1.08636	0.119503	katG	Isoniazid
katG_c.-14C>G	-4.35768	0.0487763	upstream_gene_variant	0.2	katG-furA	3) Uncertain significance	0.0484617	1.00649	0.0093356	katG	Isoniazid
katG_c.-150C>A	-4.36087	0.0486684	upstream_gene_variant	0.2	katG-furA	3) Uncertain significance	0.0484617	1.00427	0.00614027	katG	Isoniazid
katG_c.-152A>C	-4.2894	0.0511402	upstream_gene_variant	0.2	katG-furA	3) Uncertain significance	0.0484617	1.05527	0.0776119	katG	Isoniazid
katG_c.-152A>G	-4.36302	0.0485958	upstream_gene_variant	0.2	katG-furA	3) Uncertain significance	0.0484617	1.00277	0.00398727	katG	Isoniazid
katG_c.-153C>A	-4.36716	0.0484569	upstream_gene_variant	0.2	katG-furA	3) Uncertain significance	0.0484617	0.9999	-0.00014451	katG	Isoniazid
katG_c.-156A>C	-4.36126	0.0486552	upstream_gene_variant	0.2	katG-furA	3) Uncertain significance	0.0484617	1.00399	0.00574729	katG	Isoniazid
katG_c.-163G>A	-4.36817	0.0484229	upstream_gene_variant	0.2	katG-furA	3) Uncertain significance	0.0484617	0.9992	-0.00115493	katG	Isoniazid
katG_c.-168G>A	-4.37248	0.0482785	upstream_gene_variant	0.2	katG-furA	3) Uncertain significance	0.0484617	0.996219	-0.005465	katG	Isoniazid
katG_c.-16T>C	-3.85704	0.0690103	upstream_gene_variant	0.2	katG-furA	3) Uncertain significance	0.0484617	1.42402	0.509967	katG	Isoniazid
katG_c.-171A>G	-4.38586	0.0478327	upstream_gene_variant	0.2	katG-furA	3) Uncertain significance	0.0484617	0.98702	-0.0188493	katG	Isoniazid
katG_c.-172G>A	-4.38556	0.0478425	upstream_gene_variant	0.2	katG-furA	3) Uncertain significance	0.0484617	0.987223	-0.0185519	katG	Isoniazid
katG_c.-173C>A	-4.37508	0.0481916	upstream_gene_variant	0.2	katG-furA	3) Uncertain significance	0.0484617	0.994425	-0.00806526	katG	Isoniazid
katG_c.-17C>T	-4.34858	0.0490846	upstream_gene_variant	0.2	katG-furA	3) Uncertain significance	0.0484617	1.01285	0.0184259	katG	Isoniazid
katG_c.-180C>G	-4.36379	0.0485701	upstream_gene_variant	0.2	katG-furA	3) Uncertain significance	0.0484617	1.00224	0.00322196	katG	Isoniazid
katG_c.-180C>T	-4.36292	0.0485994	upstream_gene_variant	0.2	katG-furA	3) Uncertain significance	0.0484617	1.00284	0.00409221	katG	Isoniazid
katG_c.-183T>G	-4.35277	0.0489424	upstream_gene_variant	0.2	katG-furA	3) Uncertain significance	0.0484617	1.00992	0.0142384	katG	Isoniazid
katG_c.-185T>C	-4.35965	0.0487095	upstream_gene_variant	0.2	katG-furA	3) Uncertain significance	0.0484617	1.00511	0.00735857	katG	Isoniazid
katG_c.-186T>C	-4.36063	0.0486765	upstream_gene_variant	0.2	katG-furA	3) Uncertain significance	0.0484617	1.00443	0.00638012	katG	Isoniazid
katG_c.-187G>A	-4.36473	0.0485383	upstream_gene_variant	0.2	katG-furA	3) Uncertain significance	0.0484617	1.00158	0.00227922	katG	Isoniazid
katG_c.-187G>T	-4.35983	0.0487035	upstream_gene_variant	0.2	katG-furA	3) Uncertain significance	0.0484617	1.00499	0.00718073	katG	Isoniazid
katG_c.-187delG	-4.51373	0.0437755	upstream_gene_variant	0.2	katG-furA	3) Uncertain significance	0.0484617	0.903302	-0.14672	katG	Isoniazid
katG_c.-18A>G	-4.31995	0.0500686	upstream_gene_variant	0.2	katG-furA	3) Uncertain significance	0.0484617	1.03316	0.047061	katG	Isoniazid
katG_c.-197G>A	-4.36833	0.0484175	upstream_gene_variant	0.2	katG-furA	3) Uncertain significance	0.0484617	0.999088	-0.00131613	katG	Isoniazid
katG_c.-198G>C	-4.34768	0.0491156	upstream_gene_variant	0.2	katG-furA	3) Uncertain significance	0.0484617	1.01349	0.0193348	katG	Isoniazid
katG_c.-1T>C	-4.68444	0.0388904	upstream_gene_variant	0.2	katG-furA	3) Uncertain significance	0.0484617	0.802497	-0.317431	katG	Isoniazid
katG_c.-1T>G	-4.39666	0.0474759	upstream_gene_variant	0.2	katG-furA	3) Uncertain significance	0.0484617	0.979658	-0.0296492	katG	Isoniazid
katG_c.-201G>A	-4.34159	0.0493233	upstream_gene_variant	0.2	katG-furA	3) Uncertain significance	0.0484617	1.01778	0.0254235	katG	Isoniazid
katG_c.-202T>C	-4.37298	0.0482617	upstream_gene_variant	0.2	katG-furA	3) Uncertain significance	0.0484617	0.995872	-0.00596759	katG	Isoniazid
katG_c.-204T>G	-4.35017	0.0490307	upstream_gene_variant	0.2	katG-furA	3) Uncertain significance	0.0484617	1.01174	0.016839	katG	Isoniazid
katG_c.-205G>T	-4.36765	0.0484402	upstream_gene_variant	0.2	katG-furA	3) Uncertain significance	0.0484617	0.999557	-0.000639895	katG	Isoniazid
katG_c.-206C>A	-4.37107	0.0483255	upstream_gene_variant	0.2	katG-furA	3) Uncertain significance	0.0484617	0.99719	-0.00405976	katG	Isoniazid
katG_c.-207T>C	-4.37731	0.0481171	upstream_gene_variant	0.2	katG-furA	3) Uncertain significance	0.0484617	0.992888	-0.0102969	katG	Isoniazid
katG_c.-208A>G	-4.35788	0.0487694	upstream_gene_variant	0.2	katG-furA	3) Uncertain significance	0.0484617	1.00635	0.0091305	katG	Isoniazid
katG_c.-209C>T	-4.37387	0.048232	upstream_gene_variant	0.2	katG-furA	3) Uncertain significance	0.0484617	0.995259	-0.00685596	katG	Isoniazid
katG_c.-20C>T	-4.36376	0.048571	upstream_gene_variant	0.2	katG-furA	3) Uncertain significance	0.0484617	1.00225	0.00324958	katG	Isoniazid
katG_c.-210A>C	-4.36938	0.0483821	upstream_gene_variant	0.2	katG-furA	3) Uncertain significance	0.0484617	0.998357	-0.00237282	katG	Isoniazid
katG_c.-212T>C	-4.37194	0.0482965	upstream_gene_variant	0.2	katG-furA	3) Uncertain significance	0.0484617	0.99659	-0.00492762	katG	Isoniazid
katG_c.-215C>G	-4.36592	0.0484983	upstream_gene_variant	0.2	katG-furA	3) Uncertain significance	0.0484617	1.00075	0.00108809	katG	Isoniazid
katG_c.-21C>A	-4.35567	0.0488441	upstream_gene_variant	0.2	katG-furA	3) Uncertain significance	0.0484617	1.00789	0.0113382	katG	Isoniazid
katG_c.-21C>G	-3.00258	0.124776	upstream_gene_variant	0.2	katG-furA	3) Uncertain significance	0.0484617	2.57474	1.36443	katG	Isoniazid
katG_c.-21C>T	-4.34115	0.0493383	upstream_gene_variant	0.2	katG-furA	3) Uncertain significance	0.0484617	1.01809	0.0258636	katG	Isoniazid
katG_c.-221C>A	-4.37096	0.0483292	upstream_gene_variant	0.2	katG-furA	3) Uncertain significance	0.0484617	0.997264	-0.00395199	katG	Isoniazid
katG_c.-221C>G	-4.36118	0.0486581	upstream_gene_variant	0.2	katG-furA	3) Uncertain significance	0.0484617	1.00405	0.00583456	katG	Isoniazid
katG_c.-223G>C	-4.44631	0.0458698	upstream_gene_variant	0.2	katG-furA	3) Uncertain significance	0.0484617	0.946517	-0.0792999	katG	Isoniazid
katG_c.-225G>A	-4.36747	0.0484464	upstream_gene_variant	0.2	katG-furA	3) Uncertain significance	0.0484617	0.999684	-0.000455847	katG	Isoniazid
katG_c.-229G>A	-4.36745	0.0484469	upstream_gene_variant	0.2	katG-furA	3) Uncertain significance	0.0484617	0.999695	-0.000440571	katG	Isoniazid
katG_c.-231G>A	-4.35882	0.0487375	upstream_gene_variant	0.2	katG-furA	3) Uncertain significance	0.0484617	1.00569	0.00818729	katG	Isoniazid
katG_c.-231G>C	-4.32815	0.0497848	upstream_gene_variant	0.2	katG-furA	3) Uncertain significance	0.0484617	1.0273	0.0388584	katG	Isoniazid
katG_c.-233C>A	-4.36803	0.0484275	upstream_gene_variant	0.2	katG-furA	3) Uncertain significance	0.0484617	0.999294	-0.00101896	katG	Isoniazid
katG_c.-233C>G	-4.3664	0.0484821	upstream_gene_variant	0.2	katG-furA	3) Uncertain significance	0.0484617	1.00042	0.000607473	katG	Isoniazid
katG_c.-242C>T	-4.36888	0.0483989	upstream_gene_variant	0.2	katG-furA	3) Uncertain significance	0.0484617	0.998704	-0.00187105	katG	Isoniazid
katG_c.-243G>A	-4.36787	0.0484327	upstream_gene_variant	0.2	katG-furA	3) Uncertain significance	0.0484617	0.999402	-0.000863046	katG	Isoniazid
katG_c.-243_-242delGC	-4.52086	0.0435598	upstream_gene_variant	0.2	katG-furA	3) Uncertain significance	0.0484617	0.898849	-0.15385	katG	Isoniazid
katG_c.-244C>T	-4.36747	0.0484462	upstream_gene_variant	0.2	katG-furA	3) Uncertain significance	0.0484617	0.999679	-0.000463084	katG	Isoniazid
katG_c.-246C>T	-4.36805	0.0484268	upstream_gene_variant	0.2	katG-furA	3) Uncertain significance	0.0484617	0.99928	-0.00103952	katG	Isoniazid
katG_c.-247G>A	-4.37677	0.0481349	upstream_gene_variant	0.2	katG-furA	3) Uncertain significance	0.0484617	0.993257	-0.0097613	katG	Isoniazid
katG_c.-249T>C	-4.38234	0.0479495	upstream_gene_variant	0.2	katG-furA	3) Uncertain significance	0.0484617	0.989431	-0.0153294	katG	Isoniazid
katG_c.-249T>G	-4.36029	0.048688	upstream_gene_variant	0.2	katG-furA	3) Uncertain significance	0.0484617	1.00467	0.00671959	katG	Isoniazid
katG_c.-250G>T	-4.36735	0.0484504	upstream_gene_variant	0.2	katG-furA	3) Uncertain significance	0.0484617	0.999767	-0.000336616	katG	Isoniazid
katG_c.-253T>G	-4.35566	0.0488445	upstream_gene_variant	0.2	katG-furA	3) Uncertain significance	0.0484617	1.0079	0.0113496	katG	Isoniazid
katG_c.-256G>A	-4.37732	0.0481168	upstream_gene_variant	0.2	katG-furA	3) Uncertain significance	0.0484617	0.992882	-0.0103054	katG	Isoniazid
katG_c.-258C>A	-4.53927	0.0430076	upstream_gene_variant	0.2	katG-furA	3) Uncertain significance	0.0484617	0.887454	-0.172256	katG	Isoniazid
katG_c.-259T>G	-4.32099	0.0500325	upstream_gene_variant	0.2	katG-furA	3) Uncertain significance	0.0484617	1.03241	0.04602	katG	Isoniazid
katG_c.-261C>G	-4.35257	0.0489492	upstream_gene_variant	0.2	katG-furA	3) Uncertain significance	0.0484617	1.01006	0.01444	katG	Isoniazid
katG_c.-268A>G	-4.34989	0.0490404	upstream_gene_variant	0.2	katG-furA	3) Uncertain significance	0.0484617	1.01194	0.0171251	katG	Isoniazid
katG_c.-273G>A	-4.42161	0.0466619	upstream_gene_variant	0.2	katG-furA	3) Uncertain significance	0.0484617	0.962861	-0.0546007	katG	Isoniazid
katG_c.-274C>T	-4.48092	0.0447827	upstream_gene_variant	0.2	katG-furA	3) Uncertain significance	0.0484617	0.924084	-0.113905	katG	Isoniazid
katG_c.-27A>G	-4.36578	0.0485032	upstream_gene_variant	0.2	katG-furA	3) Uncertain significance	0.0484617	1.00086	0.00123504	katG	Isoniazid
katG_c.-282G>A	-4.35357	0.0489154	upstream_gene_variant	0.2	katG-furA	3) Uncertain significance	0.0484617	1.00936	0.0134439	katG	Isoniazid
katG_c.-284G>A	-4.36757	0.0484428	upstream_gene_variant	0.2	katG-furA	3) Uncertain significance	0.0484617	0.99961	-0.000563146	katG	Isoniazid
katG_c.-287C>T	-4.36934	0.0483836	upstream_gene_variant	0.2	katG-furA	3) Uncertain significance	0.0484617	0.998388	-0.00232791	katG	Isoniazid
katG_c.-289G>A	-4.37591	0.0481636	upstream_gene_variant	0.2	katG-furA	3) Uncertain significance	0.0484617	0.993848	-0.00890259	katG	Isoniazid
katG_c.-28G>A	-4.36745	0.0484468	upstream_gene_variant	0.2	katG-furA	3) Uncertain significance	0.0484617	0.999692	-0.000444442	katG	Isoniazid
katG_c.-28G>T	-4.36346	0.0485811	upstream_gene_variant	0.2	katG-furA	3) Uncertain significance	0.0484617	1.00246	0.00354857	katG	Isoniazid
katG_c.-291C>G	-4.38787	0.047766	upstream_gene_variant	0.2	katG-furA	3) Uncertain significance	0.0484617	0.985643	-0.0208625	katG	Isoniazid
katG_c.-292A>G	-4.37204	0.0482929	upstream_gene_variant	0.2	katG-furA	3) Uncertain significance	0.0484617	0.996517	-0.00503403	katG	Isoniazid
katG_c.-293G>A	-4.41451	0.0468921	upstream_gene_variant	0.2	katG-furA	3) Uncertain significance	0.0484617	0.967611	-0.0475006	katG	Isoniazid
katG_c.-296C>G	-4.37019	0.0483552	upstream_gene_variant	0.2	katG-furA	3) Uncertain significance	0.0484617	0.997801	-0.0031757	katG	Isoniazid
katG_c.-296C>T	-4.36992	0.0483642	upstream_gene_variant	0.2	katG-furA	3) Uncertain significance	0.0484617	0.997988	-0.00290542	katG	Isoniazid
katG_c.-299T>C	-4.37787	0.0480984	upstream_gene_variant	0.2	katG-furA	3) Uncertain significance	0.0484617	0.992502	-0.0108576	katG	Isoniazid
katG_c.-29C>A	-4.37016	0.0483561	upstream_gene_variant	0.2	katG-furA	3) Uncertain significance	0.0484617	0.99782	-0.00314861	katG	Isoniazid
katG_c.-2C>T	-4.36848	0.0484125	upstream_gene_variant	0.2	katG-furA	3) Uncertain significance	0.0484617	0.998984	-0.00146631	katG	Isoniazid
katG_c.-302G>C	-4.36793	0.0484307	upstream_gene_variant	0.2	katG-furA	3) Uncertain significance	0.0484617	0.999361	-0.000922652	katG	Isoniazid
katG_c.-304C>A	-4.36618	0.0484897	upstream_gene_variant	0.2	katG-furA	3) Uncertain significance	0.0484617	1.00058	0.000833522	katG	Isoniazid
katG_c.-308C>T	-4.37065	0.0483396	upstream_gene_variant	0.2	katG-furA	3) Uncertain significance	0.0484617	0.997479	-0.00364115	katG	Isoniazid
katG_c.-309A>G	-4.36922	0.0483876	upstream_gene_variant	0.2	katG-furA	3) Uncertain significance	0.0484617	0.99847	-0.00220972	katG	Isoniazid
katG_c.-310G>T	-4.36748	0.0484459	upstream_gene_variant	0.2	katG-furA	3) Uncertain significance	0.0484617	0.999674	-0.000470142	katG	Isoniazid
katG_c.-316G>A	-4.36907	0.0483926	upstream_gene_variant	0.2	katG-furA	3) Uncertain significance	0.0484617	0.998573	-0.0020599	katG	Isoniazid
katG_c.-317C>A	-4.37265	0.0482728	upstream_gene_variant	0.2	katG-furA	3) Uncertain significance	0.0484617	0.996102	-0.00563432	katG	Isoniazid
katG_c.-318C>T	-4.36652	0.0484782	upstream_gene_variant	0.2	katG-furA	3) Uncertain significance	0.0484617	1.00034	0.000490671	katG	Isoniazid
katG_c.-31C>T	-4.36216	0.0486249	upstream_gene_variant	0.2	katG-furA	3) Uncertain significance	0.0484617	1.00337	0.00484988	katG	Isoniazid
katG_c.-323G>A	-4.3934	0.0475833	upstream_gene_variant	0.2	katG-furA	3) Uncertain significance	0.0484617	0.981873	-0.026391	katG	Isoniazid
katG_c.-324G>A	-4.37188	0.0482984	upstream_gene_variant	0.2	katG-furA	3) Uncertain significance	0.0484617	0.99663	-0.00487	katG	Isoniazid
katG_c.-325C>G	-4.37973	0.0480363	upstream_gene_variant	0.2	katG-furA	3) Uncertain significance	0.0484617	0.991222	-0.0127201	katG	Isoniazid
katG_c.-325C>T	-4.37208	0.0482917	upstream_gene_variant	0.2	katG-furA	3) Uncertain significance	0.0484617	0.996491	-0.00507075	katG	Isoniazid
katG_c.-326C>T	-4.36724	0.048454	upstream_gene_variant	0.2	katG-furA	3) Uncertain significance	0.0484617	0.99984	-0.00023124	katG	Isoniazid
katG_c.-331G>A	-4.39516	0.0475252	upstream_gene_variant	0.2	katG-furA	3) Uncertain significance	0.0484617	0.980674	-0.0281539	katG	Isoniazid
katG_c.-332delC	-4.411	0.0470063	upstream_gene_variant	0.2	katG-furA	3) Uncertain significance	0.0484617	0.969968	-0.0439906	katG	Isoniazid
katG_c.-334G>A	-4.37721	0.0481205	upstream_gene_variant	0.2	katG-furA	3) Uncertain significance	0.0484617	0.992959	-0.0101944	katG	Isoniazid
katG_c.-334_-217del	-4.79282	0.0360759	upstream_gene_variant	0.2	katG-furA	3) Uncertain significance	0.0484617	0.74442	-0.425812	katG	Isoniazid
katG_c.-336C>T	-4.37303	0.0482601	upstream_gene_variant	0.2	katG-furA	3) Uncertain significance	0.0484617	0.995839	-0.00601581	katG	Isoniazid
katG_c.-337C>A	-4.38221	0.047954	upstream_gene_variant	0.2	katG-furA	3) Uncertain significance	0.0484617	0.989523	-0.0151949	katG	Isoniazid
katG_c.-338_-241delGCCCGACGTATCCCGGCAAGCCGTGTACGACGTGCTGCATGCCCTGACCGCCGCGGGCTTGGTGCGAAAGATCCAACCCTCGGGCTCCGTCGCGCGCT	-4.78672	0.0362287	upstream_gene_variant	0.2	katG-furA	3) Uncertain significance	0.0484617	0.747573	-0.419714	katG	Isoniazid
katG_c.-339T>C	-4.43367	0.0462734	upstream_gene_variant	0.2	katG-furA	3) Uncertain significance	0.0484617	0.954844	-0.0666632	katG	Isoniazid
katG_c.-340C>T	-4.37025	0.048353	upstream_gene_variant	0.2	katG-furA	3) Uncertain significance	0.0484617	0.997757	-0.00323916	katG	Isoniazid
katG_c.-342C>T	-4.36032	0.0486871	upstream_gene_variant	0.2	katG-furA	3) Uncertain significance	0.0484617	1.00465	0.00669529	katG	Isoniazid
katG_c.-344T>C	-4.37187	0.0482989	upstream_gene_variant	0.2	katG-furA	3) Uncertain significance	0.0484617	0.99664	-0.00485519	katG	Isoniazid
katG_c.-345T>C	-4.36887	0.0483994	upstream_gene_variant	0.2	katG-furA	3) Uncertain significance	0.0484617	0.998714	-0.00185633	katG	Isoniazid
katG_c.-347T>C	-4.35937	0.0487191	upstream_gene_variant	0.2	katG-furA	3) Uncertain significance	0.0484617	1.00531	0.00764178	katG	Isoniazid
katG_c.-349C>A	-4.36582	0.0485017	upstream_gene_variant	0.2	katG-furA	3) Uncertain significance	0.0484617	1.00082	0.00118926	katG	Isoniazid
katG_c.-349C>T	-4.36461	0.0485425	upstream_gene_variant	0.2	katG-furA	3) Uncertain significance	0.0484617	1.00167	0.00240322	katG	Isoniazid
katG_c.-34C>T	-4.37307	0.0482586	upstream_gene_variant	0.2	katG-furA	3) Uncertain significance	0.0484617	0.995808	-0.00606059	katG	Isoniazid
katG_c.-350G>A	-4.36227	0.0486211	upstream_gene_variant	0.2	katG-furA	3) Uncertain significance	0.0484617	1.00329	0.00473648	katG	Isoniazid
katG_c.-352G>A	-4.3484	0.0490909	upstream_gene_variant	0.2	katG-furA	3) Uncertain significance	0.0484617	1.01298	0.018609	katG	Isoniazid
katG_c.-355G>A	-4.35618	0.048827	upstream_gene_variant	0.2	katG-furA	3) Uncertain significance	0.0484617	1.00754	0.0108342	katG	Isoniazid
katG_c.-356T>G	-4.36662	0.0484748	upstream_gene_variant	0.2	katG-furA	3) Uncertain significance	0.0484617	1.00027	0.000389991	katG	Isoniazid
katG_c.-357G>A	-4.36296	0.0485978	upstream_gene_variant	0.2	katG-furA	3) Uncertain significance	0.0484617	1.00281	0.0040454	katG	Isoniazid
katG_c.-35A>G	-4.33652	0.0494967	upstream_gene_variant	0.2	katG-furA	3) Uncertain significance	0.0484617	1.02136	0.030488	katG	Isoniazid
katG_c.-363T>A	-4.36275	0.048605	upstream_gene_variant	0.2	katG-furA	3) Uncertain significance	0.0484617	1.00296	0.00426007	katG	Isoniazid
katG_c.-364A>G	-4.33373	0.0495928	upstream_gene_variant	0.2	katG-furA	3) Uncertain significance	0.0484617	1.02334	0.0332857	katG	Isoniazid
katG_c.-36C>T	-4.36317	0.0485909	upstream_gene_variant	0.2	katG-furA	3) Uncertain significance	0.0484617	1.00267	0.00384144	katG	Isoniazid
katG_c.-370G>A	-4.36515	0.0485244	upstream_gene_variant	0.2	katG-furA	3) Uncertain significance	0.0484617	1.00129	0.00186536	katG	Isoniazid
katG_c.-371G>A	-4.31664	0.0501836	upstream_gene_variant	0.2	katG-furA	3) Uncertain significance	0.0484617	1.03553	0.0503702	katG	Isoniazid
katG_c.-372C>T	-4.36848	0.0484124	upstream_gene_variant	0.2	katG-furA	3) Uncertain significance	0.0484617	0.998983	-0.00146864	katG	Isoniazid
katG_c.-373A>C	-4.37076	0.0483358	upstream_gene_variant	0.2	katG-furA	3) Uncertain significance	0.0484617	0.997402	-0.00375277	katG	Isoniazid
katG_c.-373A>G	-4.37178	0.0483018	upstream_gene_variant	0.2	katG-furA	3) Uncertain significance	0.0484617	0.9967	-0.00476925	katG	Isoniazid
katG_c.-375A>G	-4.3824	0.0479476	upstream_gene_variant	0.2	katG-furA	3) Uncertain significance	0.0484617	0.989392	-0.0153857	katG	Isoniazid
katG_c.-377C>T	-4.36787	0.0484328	upstream_gene_variant	0.2	katG-furA	3) Uncertain significance	0.0484617	0.999403	-0.000862182	katG	Isoniazid
katG_c.-378C>G	-4.36782	0.0484347	upstream_gene_variant	0.2	katG-furA	3) Uncertain significance	0.0484617	0.999442	-0.000805915	katG	Isoniazid
katG_c.-379G>A	-4.41993	0.0467163	upstream_gene_variant	0.2	katG-furA	3) Uncertain significance	0.0484617	0.963984	-0.0529185	katG	Isoniazid
katG_c.-37T>G	-4.33999	0.0493781	upstream_gene_variant	0.2	katG-furA	3) Uncertain significance	0.0484617	1.01891	0.0270252	katG	Isoniazid
katG_c.-382C>T	-4.37696	0.0481287	upstream_gene_variant	0.2	katG-furA	3) Uncertain significance	0.0484617	0.993128	-0.00994821	katG	Isoniazid
katG_c.-395G>A	-4.37213	0.0482902	upstream_gene_variant	0.2	katG-furA	3) Uncertain significance	0.0484617	0.996461	-0.00511547	katG	Isoniazid
katG_c.-395G>C	-4.36686	0.0484666	upstream_gene_variant	0.2	katG-furA	3) Uncertain significance	0.0484617	1.0001	0.000145954	katG	Isoniazid
katG_c.-397G>T	-4.37772	0.0481032	upstream_gene_variant	0.2	katG-furA	3) Uncertain significance	0.0484617	0.992601	-0.0107136	katG	Isoniazid
katG_c.-398A>C	-4.3682	0.0484217	upstream_gene_variant	0.2	katG-furA	3) Uncertain significance	0.0484617	0.999174	-0.00119256	katG	Isoniazid
katG_c.-399C>T	-4.37111	0.0483241	upstream_gene_variant	0.2	katG-furA	3) Uncertain significance	0.0484617	0.997161	-0.00410173	katG	Isoniazid
katG_c.-3G>A	-4.39176	0.0476374	upstream_gene_variant	0.2	katG-furA	3) Uncertain significance	0.0484617	0.982991	-0.0247497	katG	Isoniazid
katG_c.-402A>C	-4.3779	0.0480972	upstream_gene_variant	0.2	katG-furA	3) Uncertain significance	0.0484617	0.992478	-0.0108924	katG	Isoniazid
katG_c.-403G>A	-4.3693	0.0483849	upstream_gene_variant	0.2	katG-furA	3) Uncertain significance	0.0484617	0.998415	-0.00228882	katG	Isoniazid
katG_c.-406C>A	-4.36872	0.0484044	upstream_gene_variant	0.2	katG-furA	3) Uncertain significance	0.0484617	0.998816	-0.00170855	katG	Isoniazid
katG_c.-407C>T	-4.36955	0.0483766	upstream_gene_variant	0.2	katG-furA	3) Uncertain significance	0.0484617	0.998244	-0.00253587	katG	Isoniazid
katG_c.-409G>C	-4.37795	0.0480956	upstream_gene_variant	0.2	katG-furA	3) Uncertain significance	0.0484617	0.992446	-0.0109396	katG	Isoniazid
katG_c.-40T>C	-4.3573	0.0487891	upstream_gene_variant	0.2	katG-furA	3) Uncertain significance	0.0484617	1.00676	0.00971311	katG	Isoniazid
katG_c.-411C>T	-4.37803	0.0480931	upstream_gene_variant	0.2	katG-furA	3) Uncertain significance	0.0484617	0.992393	-0.0110164	katG	Isoniazid
katG_c.-418C>T	-4.37918	0.0480545	upstream_gene_variant	0.2	katG-furA	3) Uncertain significance	0.0484617	0.991597	-0.0121746	katG	Isoniazid
katG_c.-421C>A	-4.377	0.0481274	upstream_gene_variant	0.2	katG-furA	3) Uncertain significance	0.0484617	0.993101	-0.00998832	katG	Isoniazid
katG_c.-423G>A	-4.37477	0.0482018	upstream_gene_variant	0.2	katG-furA	3) Uncertain significance	0.0484617	0.994636	-0.00775961	katG	Isoniazid
katG_c.-425C>G	-4.3511	0.0489992	upstream_gene_variant	0.2	katG-furA	3) Uncertain significance	0.0484617	1.01109	0.0159115	katG	Isoniazid
katG_c.-428G>A	-4.3736	0.0482408	upstream_gene_variant	0.2	katG-furA	3) Uncertain significance	0.0484617	0.995441	-0.00659279	katG	Isoniazid
katG_c.-428_-414delGACCCGACCGCGCGT	-4.41297	0.0469421	upstream_gene_variant	0.2	katG-furA	3) Uncertain significance	0.0484617	0.968643	-0.0459628	katG	Isoniazid
katG_c.-431C>G	-4.38222	0.0479536	upstream_gene_variant	0.2	katG-furA	3) Uncertain significance	0.0484617	0.989516	-0.0152054	katG	Isoniazid
katG_c.-432G>A	-4.3682	0.0484217	upstream_gene_variant	0.2	katG-furA	3) Uncertain significance	0.0484617	0.999174	-0.00119167	katG	Isoniazid
katG_c.-434G>A	-4.36139	0.048651	upstream_gene_variant	0.2	katG-furA	3) Uncertain significance	0.0484617	1.00391	0.00562338	katG	Isoniazid
katG_c.-437C>T	-4.38009	0.0480244	upstream_gene_variant	0.2	katG-furA	3) Uncertain significance	0.0484617	0.990976	-0.0130777	katG	Isoniazid
katG_c.-441C>T	-4.44226	0.0459988	upstream_gene_variant	0.2	katG-furA	3) Uncertain significance	0.0484617	0.949178	-0.0752488	katG	Isoniazid
katG_c.-443G>A	-4.36573	0.0485046	upstream_gene_variant	0.2	katG-furA	3) Uncertain significance	0.0484617	1.00088	0.00127602	katG	Isoniazid
katG_c.-445A>T	-4.37356	0.0482421	upstream_gene_variant	0.2	katG-furA	3) Uncertain significance	0.0484617	0.995469	-0.00655224	katG	Isoniazid
katG_c.-447G>A	-4.37205	0.0482926	upstream_gene_variant	0.2	katG-furA	3) Uncertain significance	0.0484617	0.996511	-0.00504204	katG	Isoniazid
katG_c.-449C>T	-4.3718	0.048301	upstream_gene_variant	0.2	katG-furA	3) Uncertain significance	0.0484617	0.996683	-0.00479321	katG	Isoniazid
katG_c.-451C>T	-4.37863	0.048073	upstream_gene_variant	0.2	katG-furA	3) Uncertain significance	0.0484617	0.991978	-0.0116201	katG	Isoniazid
katG_c.-452G>A	-4.40132	0.0473228	upstream_gene_variant	0.2	katG-furA	3) Uncertain significance	0.0484617	0.976499	-0.034309	katG	Isoniazid
katG_c.-455A>G	-4.37503	0.0481931	upstream_gene_variant	0.2	katG-furA	3) Uncertain significance	0.0484617	0.994456	-0.00802044	katG	Isoniazid
katG_c.-458C>T	-4.37501	0.0481937	upstream_gene_variant	0.2	katG-furA	3) Uncertain significance	0.0484617	0.994469	-0.00800134	katG	Isoniazid
katG_c.-459C>A	-4.35777	0.0487731	upstream_gene_variant	0.2	katG-furA	3) Uncertain significance	0.0484617	1.00643	0.00924113	katG	Isoniazid
katG_c.-459C>T	-4.34456	0.0492217	upstream_gene_variant	0.2	katG-furA	3) Uncertain significance	0.0484617	1.01568	0.0224485	katG	Isoniazid
katG_c.-45A>G	-4.36887	0.0483992	upstream_gene_variant	0.2	katG-furA	3) Uncertain significance	0.0484617	0.99871	-0.00186256	katG	Isoniazid
katG_c.-460G>T	-4.34635	0.0491609	upstream_gene_variant	0.2	katG-furA	3) Uncertain significance	0.0484617	1.01443	0.0206651	katG	Isoniazid
katG_c.-461C>T	-4.34058	0.0493576	upstream_gene_variant	0.2	katG-furA	3) Uncertain significance	0.0484617	1.01849	0.0264263	katG	Isoniazid
katG_c.-463T>C	-4.29281	0.0510195	upstream_gene_variant	0.2	katG-furA	3) Uncertain significance	0.0484617	1.05278	0.074202	katG	Isoniazid
katG_c.-466G>C	-4.31494	0.0502429	upstream_gene_variant	0.2	katG-furA	3) Uncertain significance	0.0484617	1.03675	0.0520749	katG	Isoniazid
katG_c.-467G>A	-4.28595	0.0512627	upstream_gene_variant	0.2	katG-furA	3) Uncertain significance	0.0484617	1.0578	0.0810643	katG	Isoniazid
katG_c.-468C>T	-4.28875	0.0511632	upstream_gene_variant	0.2	katG-furA	3) Uncertain significance	0.0484617	1.05574	0.0782603	katG	Isoniazid
katG_c.-473T>G	-4.32076	0.0500405	upstream_gene_variant	0.2	katG-furA	3) Uncertain significance	0.0484617	1.03258	0.0462513	katG	Isoniazid
katG_c.-475T>A	-4.34953	0.0490523	upstream_gene_variant	0.2	katG-furA	3) Uncertain significance	0.0484617	1.01219	0.0174761	katG	Isoniazid
katG_c.-475T>C	-4.33875	0.0494202	upstream_gene_variant	0.2	katG-furA	3) Uncertain significance	0.0484617	1.01978	0.0282564	katG	Isoniazid
katG_c.-475T>G	-4.31992	0.0500695	upstream_gene_variant	0.2	katG-furA	3) Uncertain significance	0.0484617	1.03318	0.0470858	katG	Isoniazid
katG_c.-477C>T	-4.35455	0.048882	upstream_gene_variant	0.2	katG-furA	3) Uncertain significance	0.0484617	1.00867	0.0124568	katG	Isoniazid
katG_c.-478T>C	-4.35458	0.048881	upstream_gene_variant	0.2	katG-furA	3) Uncertain significance	0.0484617	1.00865	0.0124292	katG	Isoniazid
katG_c.-479G>A	-4.2321	0.0532121	upstream_gene_variant	0.2	katG-furA	3) Uncertain significance	0.0484617	1.09802	0.134909	katG	Isoniazid
katG_c.-479G>T	-4.23464	0.0531185	upstream_gene_variant	0.2	katG-furA	3) Uncertain significance	0.0484617	1.09609	0.132368	katG	Isoniazid
katG_c.-479_-478delGT	-4.24186	0.0528534	upstream_gene_variant	0.2	katG-furA	3) Uncertain significance	0.0484617	1.09062	0.125151	katG	Isoniazid
katG_c.-47A>C	-4.35695	0.0488007	upstream_gene_variant	0.2	katG-furA	3) Uncertain significance	0.0484617	1.007	0.010057	katG	Isoniazid
katG_c.-480T>C	-4.26727	0.0519306	upstream_gene_variant	0.2	katG-furA	3) Uncertain significance	0.0484617	1.07158	0.0997381	katG	Isoniazid
katG_c.-480T>G	-4.21265	0.0539346	upstream_gene_variant	0.2	katG-furA	3) Uncertain significance	0.0484617	1.11293	0.154365	katG	Isoniazid
katG_c.-481G>T	-4.34432	0.0492299	upstream_gene_variant	0.2	katG-furA	3) Uncertain significance	0.0484617	1.01585	0.0226883	katG	Isoniazid
katG_c.-482T>A	-4.35166	0.0489799	upstream_gene_variant	0.2	katG-furA	3) Uncertain significance	0.0484617	1.01069	0.0153455	katG	Isoniazid
katG_c.-482T>G	-4.35995	0.0486994	upstream_gene_variant	0.2	katG-furA	3) Uncertain significance	0.0484617	1.0049	0.0070572	katG	Isoniazid
katG_c.-483G>A	-4.35052	0.0490187	upstream_gene_variant	0.2	katG-furA	3) Uncertain significance	0.0484617	1.01149	0.0164872	katG	Isoniazid
katG_c.-485T>G	-4.37166	0.0483058	upstream_gene_variant	0.2	katG-furA	3) Uncertain significance	0.0484617	0.996784	-0.00464778	katG	Isoniazid
katG_c.-486C>T	-4.36112	0.04866	upstream_gene_variant	0.2	katG-furA	3) Uncertain significance	0.0484617	1.00409	0.00588935	katG	Isoniazid
katG_c.-487T>C	-4.36579	0.0485026	upstream_gene_variant	0.2	katG-furA	3) Uncertain significance	0.0484617	1.00084	0.00121686	katG	Isoniazid
katG_c.-489T>C	-4.33184	0.0496577	upstream_gene_variant	0.2	katG-furA	3) Uncertain significance	0.0484617	1.02468	0.0351705	katG	Isoniazid
katG_c.-490T>C	-4.34711	0.0491349	upstream_gene_variant	0.2	katG-furA	3) Uncertain significance	0.0484617	1.01389	0.0199031	katG	Isoniazid
katG_c.-491A>G	-4.35079	0.0490097	upstream_gene_variant	0.2	katG-furA	3) Uncertain significance	0.0484617	1.01131	0.016222	katG	Isoniazid
katG_c.-493A>G	-4.34961	0.0490499	upstream_gene_variant	0.2	katG-furA	3) Uncertain significance	0.0484617	1.01214	0.0174046	katG	Isoniazid
katG_c.-494C>T	-4.36923	0.0483873	upstream_gene_variant	0.2	katG-furA	3) Uncertain significance	0.0484617	0.998464	-0.00221729	katG	Isoniazid
katG_c.-495T>G	-4.39207	0.0476271	upstream_gene_variant	0.2	katG-furA	3) Uncertain significance	0.0484617	0.982778	-0.0250626	katG	Isoniazid
katG_c.-497A>C	-4.37261	0.0482742	upstream_gene_variant	0.2	katG-furA	3) Uncertain significance	0.0484617	0.99613	-0.00559424	katG	Isoniazid
katG_c.-497A>G	-4.37401	0.0482272	upstream_gene_variant	0.2	katG-furA	3) Uncertain significance	0.0484617	0.995161	-0.00699805	katG	Isoniazid
katG_c.-497delA	-4.36636	0.0484835	upstream_gene_variant	0.2	katG-furA	3) Uncertain significance	0.0484617	1.00045	0.000647526	katG	Isoniazid
katG_c.-498delG	-4.35437	0.048888	upstream_gene_variant	0.2	katG-furA	3) Uncertain significance	0.0484617	1.0088	0.0126361	katG	Isoniazid
katG_c.-499G>A	-4.37714	0.0481226	upstream_gene_variant	0.2	katG-furA	3) Uncertain significance	0.0484617	0.993003	-0.0101299	katG	Isoniazid
katG_c.-499G>T	-4.38161	0.0479738	upstream_gene_variant	0.2	katG-furA	3) Uncertain significance	0.0484617	0.989931	-0.0145998	katG	Isoniazid
katG_c.-49T>C	-4.3313	0.0496761	upstream_gene_variant	0.2	katG-furA	3) Uncertain significance	0.0484617	1.02506	0.0357064	katG	Isoniazid
katG_c.-4T>G	-4.34933	0.0490594	upstream_gene_variant	0.2	katG-furA	3) Uncertain significance	0.0484617	1.01233	0.0176835	katG	Isoniazid
katG_c.-500G>T	-4.36097	0.0486651	upstream_gene_variant	0.2	katG-furA	3) Uncertain significance	0.0484617	1.0042	0.00604055	katG	Isoniazid
katG_c.-501delA	-4.36233	0.0486193	upstream_gene_variant	0.2	katG-furA	3) Uncertain significance	0.0484617	1.00325	0.00468253	katG	Isoniazid
katG_c.-503A>C	-4.34167	0.0493204	upstream_gene_variant	0.2	katG-furA	3) Uncertain significance	0.0484617	1.01772	0.0253381	katG	Isoniazid
katG_c.-504A>G	-4.33946	0.049396	upstream_gene_variant	0.2	katG-furA	3) Uncertain significance	0.0484617	1.01928	0.0275493	katG	Isoniazid
katG_c.-505G>C	-4.10084	0.0582807	upstream_gene_variant	0.2	katG-furA	3) Uncertain significance	0.0484617	1.20261	0.266173	katG	Isoniazid
katG_c.-506A>T	-4.27329	0.0517143	upstream_gene_variant	0.2	katG-furA	3) Uncertain significance	0.0484617	1.06712	0.0937167	katG	Isoniazid
katG_c.-507C>G	-4.2826	0.0513818	upstream_gene_variant	0.2	katG-furA	3) Uncertain significance	0.0484617	1.06026	0.084412	katG	Isoniazid
katG_c.-507C>T	-4.32764	0.0498025	upstream_gene_variant	0.2	katG-furA	3) Uncertain significance	0.0484617	1.02767	0.0393725	katG	Isoniazid
katG_c.-508C>G	-4.2704	0.051818	upstream_gene_variant	0.2	katG-furA	3) Uncertain significance	0.0484617	1.06926	0.0966082	katG	Isoniazid
katG_c.-510T>C	-4.35611	0.0488293	upstream_gene_variant	0.2	katG-furA	3) Uncertain significance	0.0484617	1.00759	0.0109024	katG	Isoniazid
katG_c.-511A>G	-4.3669	0.0484653	upstream_gene_variant	0.2	katG-furA	3) Uncertain significance	0.0484617	1.00007	0.000106364	katG	Isoniazid
katG_c.-512G>A	-4.35463	0.0488795	upstream_gene_variant	0.2	katG-furA	3) Uncertain significance	0.0484617	1.00862	0.0123835	katG	Isoniazid
katG_c.-516G>A	-4.17817	0.055239	upstream_gene_variant	0.2	katG-furA	3) Uncertain significance	0.0484617	1.13985	0.188841	katG	Isoniazid
katG_c.-519C>T	-4.36838	0.0484158	upstream_gene_variant	0.2	katG-furA	3) Uncertain significance	0.0484617	0.999052	-0.00136848	katG	Isoniazid
katG_c.-520T>C	-4.3537	0.048911	upstream_gene_variant	0.2	katG-furA	3) Uncertain significance	0.0484617	1.00927	0.0133129	katG	Isoniazid
katG_c.-521G>T	-4.35828	0.0487558	upstream_gene_variant	0.2	katG-furA	3) Uncertain significance	0.0484617	1.00607	0.00872898	katG	Isoniazid
katG_c.-521_-488delGTCTTGACTGATTCCAGAAAAGGGAGTCATATTG	-4.10508	0.0581095	upstream_gene_variant	0.2	katG-furA	3) Uncertain significance	0.0484617	1.19908	0.261929	katG	Isoniazid
katG_c.-522A>C	-4.34295	0.0492769	upstream_gene_variant	0.2	katG-furA	3) Uncertain significance	0.0484617	1.01682	0.024065	katG	Isoniazid
katG_c.-527G>A	-4.26947	0.0518515	upstream_gene_variant	0.2	katG-furA	3) Uncertain significance	0.0484617	1.06995	0.0975394	katG	Isoniazid
katG_c.-52_-41delCGATCACATCCG	-4.33437	0.0495706	upstream_gene_variant	0.2	katG-furA	3) Uncertain significance	0.0484617	1.02288	0.0326405	katG	Isoniazid
katG_c.-530C>T	-4.36514	0.0485246	upstream_gene_variant	0.2	katG-furA	3) Uncertain significance	0.0484617	1.0013	0.00187113	katG	Isoniazid
katG_c.-531G>C	-4.01706	0.0617654	upstream_gene_variant	0.2	katG-furA	3) Uncertain significance	0.0484617	1.27452	0.349954	katG	Isoniazid
katG_c.-53G>T	-4.35332	0.0489238	upstream_gene_variant	0.2	katG-furA	3) Uncertain significance	0.0484617	1.00953	0.0136905	katG	Isoniazid
katG_c.-54C>A	-4.34893	0.049073	upstream_gene_variant	0.2	katG-furA	3) Uncertain significance	0.0484617	1.01261	0.0180841	katG	Isoniazid
katG_c.-59C>T	-4.3609	0.0486673	upstream_gene_variant	0.2	katG-furA	3) Uncertain significance	0.0484617	1.00424	0.00610825	katG	Isoniazid
katG_c.-62C>A	-4.33394	0.0495853	upstream_gene_variant	0.2	katG-furA	3) Uncertain significance	0.0484617	1.02318	0.0330658	katG	Isoniazid
katG_c.-62C>T	-4.35777	0.048773	upstream_gene_variant	0.2	katG-furA	3) Uncertain significance	0.0484617	1.00642	0.00923728	katG	Isoniazid
katG_c.-64T>C	-4.3692	0.0483881	upstream_gene_variant	0.2	katG-furA	3) Uncertain significance	0.0484617	0.998481	-0.00219296	katG	Isoniazid
