## Supplementary Data 4 for "Convolutional neural networks quantify antibiotic resistance in *Mycobacterium tuberculosis* with diagnostic grade accuracy and predict treatment response" (part 2 of 3)

### Sheet: All Quantitative (continued)
variant	log2_pred_MIC	pred_MIC	effect	CC	Locus	confidence	ref_pred	fold_change	log2_fold_change	gene	drug
katG_c.-6A>C	-3.49426	0.0887409	upstream_gene_variant	0.2	katG-furA	3) Uncertain significance	0.0484617	1.83116	0.872754	katG	Isoniazid
katG_c.-6A>G	1.04377	2.0616	upstream_gene_variant	0.2	katG-furA	3) Uncertain significance	0.0484617	42.5408	5.41078	katG	Isoniazid
katG_c.-76G>A	-4.3156	0.05022	upstream_gene_variant	0.2	katG-furA	3) Uncertain significance	0.0484617	1.03628	0.0514154	katG	Isoniazid
katG_c.-77T>C	-4.36619	0.0484894	upstream_gene_variant	0.2	katG-furA	3) Uncertain significance	0.0484617	1.00057	0.000824001	katG	Isoniazid
katG_c.-79C>T	-4.37709	0.0481243	upstream_gene_variant	0.2	katG-furA	3) Uncertain significance	0.0484617	0.993038	-0.0100789	katG	Isoniazid
katG_c.-7G>A	-4.34895	0.0490722	upstream_gene_variant	0.2	katG-furA	3) Uncertain significance	0.0484617	1.0126	0.0180606	katG	Isoniazid
katG_c.-7G>T	-4.3571	0.0487959	upstream_gene_variant	0.2	katG-furA	3) Uncertain significance	0.0484617	1.0069	0.00991432	katG	Isoniazid
katG_c.-80T>G	-4.3715	0.0483112	upstream_gene_variant	0.2	katG-furA	3) Uncertain significance	0.0484617	0.996895	-0.00448703	katG	Isoniazid
katG_c.-81G>A	-4.35668	0.0488099	upstream_gene_variant	0.2	katG-furA	3) Uncertain significance	0.0484617	1.00718	0.0103269	katG	Isoniazid
katG_c.-82T>C	-4.46017	0.0454312	upstream_gene_variant	0.2	katG-furA	3) Uncertain significance	0.0484617	0.937465	-0.0931625	katG	Isoniazid
katG_c.-85_-81delCTATGinsT	-4.37495	0.0481959	upstream_gene_variant	0.2	katG-furA	3) Uncertain significance	0.0484617	0.994515	-0.00793459	katG	Isoniazid
katG_c.-86T>G	-4.35331	0.0489243	upstream_gene_variant	0.2	katG-furA	3) Uncertain significance	0.0484617	1.00955	0.0137053	katG	Isoniazid
katG_c.-89G>A	-4.49727	0.0442779	upstream_gene_variant	0.2	katG-furA	3) Uncertain significance	0.0484617	0.913668	-0.130259	katG	Isoniazid
katG_c.-89G>C	-4.37612	0.0481568	upstream_gene_variant	0.2	katG-furA	3) Uncertain significance	0.0484617	0.993708	-0.00910668	katG	Isoniazid
katG_c.-8G>A	2.00923	4.02567	upstream_gene_variant	0.2	katG-furA	3) Uncertain significance	0.0484617	83.069	6.37624	katG	Isoniazid
katG_c.-8G>C	0.711213	1.63718	upstream_gene_variant	0.2	katG-furA	3) Uncertain significance	0.0484617	33.7829	5.07822	katG	Isoniazid
katG_c.-91T>C	-4.36255	0.0486118	upstream_gene_variant	0.2	katG-furA	3) Uncertain significance	0.0484617	1.0031	0.00446219	katG	Isoniazid
katG_c.-92C>A	-4.52395	0.0434667	upstream_gene_variant	0.2	katG-furA	3) Uncertain significance	0.0484617	0.896928	-0.156935	katG	Isoniazid
katG_c.-92C>G	-4.51741	0.0436642	upstream_gene_variant	0.2	katG-furA	3) Uncertain significance	0.0484617	0.901004	-0.150395	katG	Isoniazid
katG_c.-93A>C	-4.36511	0.0485257	upstream_gene_variant	0.2	katG-furA	3) Uncertain significance	0.0484617	1.00132	0.00190303	katG	Isoniazid
katG_c.-93A>G	-4.35752	0.0487815	upstream_gene_variant	0.2	katG-furA	3) Uncertain significance	0.0484617	1.0066	0.00948999	katG	Isoniazid
katG_c.-99T>C	-4.37073	0.0483369	upstream_gene_variant	0.2	katG-furA	3) Uncertain significance	0.0484617	0.997425	-0.00371985	katG	Isoniazid
katG_c.-9A>C	0.4794	1.39416	upstream_gene_variant	0.2	katG-furA	3) Uncertain significance	0.0484617	28.7683	4.84641	katG	Isoniazid
katG_c.-9A>T	-2.72418	0.151335	upstream_gene_variant	0.2	katG-furA	3) Uncertain significance	0.0484617	3.12277	1.64283	katG	Isoniazid
katG_p.Ala106Val	-4.2862	0.0512538	missense_variant	0.2	katG-furA	3) Uncertain significance	0.0484617	1.05761	0.0808144	katG	Isoniazid
katG_p.Ala109Pro	-2.32333	0.199806	missense_variant	0.2	katG-furA	3) Uncertain significance	0.0484617	4.12296	2.04368	katG	Isoniazid
katG_p.Ala109Thr	0.213207	1.15926	missense_variant	0.2	katG-furA	3) Uncertain significance	0.0484617	23.9212	4.58022	katG	Isoniazid
katG_p.Ala109Val	-4.35768	0.0487761	missense_variant	0.2	katG-furA	3) Uncertain significance	0.0484617	1.00649	0.00932983	katG	Isoniazid
katG_p.Ala110Pro	-2.74754	0.148904	missense_variant	0.2	katG-furA	3) Uncertain significance	0.0484617	3.07261	1.61947	katG	Isoniazid
katG_p.Ala110Thr	-4.25035	0.0525432	missense_variant	0.2	katG-furA	3) Uncertain significance	0.0484617	1.08422	0.116659	katG	Isoniazid
katG_p.Ala110Val	-3.78371	0.0726091	missense_variant	0.2	katG-furA	3) Uncertain significance	0.0484617	1.49828	0.583305	katG	Isoniazid
katG_p.Ala122Asp	-4.36475	0.0485377	missense_variant	0.2	katG-furA	3) Uncertain significance	0.0484617	1.00157	0.00226014	katG	Isoniazid
katG_p.Ala122Pro	-4.28157	0.0514185	missense_variant	0.2	katG-furA	3) Uncertain significance	0.0484617	1.06101	0.0854425	katG	Isoniazid
katG_p.Ala122Thr	-4.34924	0.0490624	missense_variant	0.2	katG-furA	3) Uncertain significance	0.0484617	1.01239	0.0177717	katG	Isoniazid
katG_p.Ala130Glu	-2.90826	0.133207	missense_variant	0.2	katG-furA	3) Uncertain significance	0.0484617	2.74871	1.45875	katG	Isoniazid
katG_p.Ala130Thr	-4.34977	0.0490444	missense_variant	0.2	katG-furA	3) Uncertain significance	0.0484617	1.01202	0.0172415	katG	Isoniazid
katG_p.Ala139Pro	-4.32037	0.0500539	missense_variant	0.2	katG-furA	3) Uncertain significance	0.0484617	1.03285	0.0466376	katG	Isoniazid
katG_p.Ala139Thr	-4.33317	0.0496118	missense_variant	0.2	katG-furA	3) Uncertain significance	0.0484617	1.02373	0.0338388	katG	Isoniazid
katG_p.Ala144Thr	-4.23704	0.0530302	missense_variant	0.2	katG-furA	3) Uncertain significance	0.0484617	1.09427	0.129968	katG	Isoniazid
katG_p.Ala144Val	-1.30855	0.403726	missense_variant	0.2	katG-furA	3) Uncertain significance	0.0484617	8.33082	3.05846	katG	Isoniazid
katG_p.Ala15Val	-4.36749	0.0484457	missense_variant	0.2	katG-furA	3) Uncertain significance	0.0484617	0.99967	-0.000475949	katG	Isoniazid
katG_p.Ala162Glu	-4.36252	0.0486127	missense_variant	0.2	katG-furA	3) Uncertain significance	0.0484617	1.00312	0.00448855	katG	Isoniazid
katG_p.Ala162Gly	-4.34506	0.0492045	missense_variant	0.2	katG-furA	3) Uncertain significance	0.0484617	1.01533	0.0219455	katG	Isoniazid
katG_p.Ala162Thr	-4.3214	0.0500184	missense_variant	0.2	katG-furA	3) Uncertain significance	0.0484617	1.03212	0.0456143	katG	Isoniazid
katG_p.Ala162Val	-4.35517	0.0488611	missense_variant	0.2	katG-furA	3) Uncertain significance	0.0484617	1.00824	0.0118407	katG	Isoniazid
katG_p.Ala168Thr	-3.92499	0.0658353	missense_variant	0.2	katG-furA	3) Uncertain significance	0.0484617	1.3585	0.442016	katG	Isoniazid
katG_p.Ala168Val	-4.35992	0.0487004	missense_variant	0.2	katG-furA	3) Uncertain significance	0.0484617	1.00493	0.00708949	katG	Isoniazid
katG_p.Ala172Thr	-1.08787	0.470456	missense_variant	0.2	katG-furA	3) Uncertain significance	0.0484617	9.70778	3.27914	katG	Isoniazid
katG_p.Ala172Val	-4.30988	0.0504194	missense_variant	0.2	katG-furA	3) Uncertain significance	0.0484617	1.0404	0.0571337	katG	Isoniazid
katG_p.Ala202Ser	-4.35754	0.048781	missense_variant	0.2	katG-furA	3) Uncertain significance	0.0484617	1.00659	0.00947239	katG	Isoniazid
katG_p.Ala222Thr	-4.36171	0.0486402	missense_variant	0.2	katG-furA	3) Uncertain significance	0.0484617	1.00368	0.00530429	katG	Isoniazid
katG_p.Ala243Thr	-4.36666	0.0484734	missense_variant	0.2	katG-furA	3) Uncertain significance	0.0484617	1.00024	0.000347074	katG	Isoniazid
katG_p.Ala244Gly	-4.3736	0.0482408	missense_variant	0.2	katG-furA	3) Uncertain significance	0.0484617	0.995441	-0.00659178	katG	Isoniazid
katG_p.Ala256Gly	-4.35737	0.0487866	missense_variant	0.2	katG-furA	3) Uncertain significance	0.0484617	1.0067	0.00963874	katG	Isoniazid
katG_p.Ala256Thr	-4.32779	0.0497974	missense_variant	0.2	katG-furA	3) Uncertain significance	0.0484617	1.02756	0.0392237	katG	Isoniazid
katG_p.Ala256Val	-4.36383	0.0485687	missense_variant	0.2	katG-furA	3) Uncertain significance	0.0484617	1.00221	0.00318007	katG	Isoniazid
katG_p.Ala263Pro	-0.590366	0.664174	missense_variant	0.2	katG-furA	3) Uncertain significance	0.0484617	13.7051	3.77664	katG	Isoniazid
katG_p.Ala264Thr	-3.91904	0.0661076	missense_variant	0.2	katG-furA	3) Uncertain significance	0.0484617	1.36412	0.447971	katG	Isoniazid
katG_p.Ala264Val	-3.51638	0.0873904	missense_variant	0.2	katG-furA	3) Uncertain significance	0.0484617	1.80329	0.850629	katG	Isoniazid
katG_p.Ala281Thr	-4.36598	0.0484965	missense_variant	0.2	katG-furA	3) Uncertain significance	0.0484617	1.00072	0.00103383	katG	Isoniazid
katG_p.Ala290Pro	-4.38172	0.0479702	missense_variant	0.2	katG-furA	3) Uncertain significance	0.0484617	0.989859	-0.0147057	katG	Isoniazid
katG_p.Ala291Asp	-4.323	0.0499628	missense_variant	0.2	katG-furA	3) Uncertain significance	0.0484617	1.03097	0.0440087	katG	Isoniazid
katG_p.Ala312Pro	-4.27528	0.0516432	missense_variant	0.2	katG-furA	3) Uncertain significance	0.0484617	1.06565	0.0917339	katG	Isoniazid
katG_p.Ala348Gly	-4.2932	0.0510055	missense_variant	0.2	katG-furA	3) Uncertain significance	0.0484617	1.05249	0.0738082	katG	Isoniazid
katG_p.Ala359_Gly362del	3.03654	8.20522	inframe_deletion	0.2	katG-furA	3) Uncertain significance	0.0484617	169.313	7.40355	katG	Isoniazid
katG_p.Ala379Thr	-4.35607	0.0488307	missense_variant	0.2	katG-furA	3) Uncertain significance	0.0484617	1.00761	0.0109443	katG	Isoniazid
katG_p.Ala379Val	-4.38605	0.0478265	missense_variant	0.2	katG-furA	3) Uncertain significance	0.0484617	0.986892	-0.0190363	katG	Isoniazid
katG_p.Ala411Asp	-4.36084	0.0486693	missense_variant	0.2	katG-furA	3) Uncertain significance	0.0484617	1.00428	0.00616642	katG	Isoniazid
katG_p.Ala424Gly	-4.33311	0.0496141	missense_variant	0.2	katG-furA	3) Uncertain significance	0.0484617	1.02378	0.0339041	katG	Isoniazid
katG_p.Ala424Val	-4.36211	0.0486265	missense_variant	0.2	katG-furA	3) Uncertain significance	0.0484617	1.0034	0.0048962	katG	Isoniazid
katG_p.Ala476Gly	-4.37059	0.0483418	missense_variant	0.2	katG-furA	3) Uncertain significance	0.0484617	0.997525	-0.00357486	katG	Isoniazid
katG_p.Ala476Val	-4.36276	0.0486046	missense_variant	0.2	katG-furA	3) Uncertain significance	0.0484617	1.00295	0.00424814	katG	Isoniazid
katG_p.Ala479Glu	-4.36672	0.0484716	missense_variant	0.2	katG-furA	3) Uncertain significance	0.0484617	1.0002	0.000294215	katG	Isoniazid
katG_p.Ala479Gly	-4.35508	0.0488641	missense_variant	0.2	katG-furA	3) Uncertain significance	0.0484617	1.0083	0.0119285	katG	Isoniazid
katG_p.Ala479Val	-4.37316	0.0482555	missense_variant	0.2	katG-furA	3) Uncertain significance	0.0484617	0.995745	-0.00615213	katG	Isoniazid
katG_p.Ala480Gln	-3.96135	0.064197	missense_variant	0.2	katG-furA	3) Uncertain significance	0.0484617	1.3247	0.405661	katG	Isoniazid
katG_p.Ala480Ser	-4.26309	0.0520815	missense_variant	0.2	katG-furA	3) Uncertain significance	0.0484617	1.07469	0.103925	katG	Isoniazid
katG_p.Ala480del	3.21855	9.30849	inframe_deletion	0.2	katG-furA	3) Uncertain significance	0.0484617	192.079	7.58556	katG	Isoniazid
katG_p.Ala492Asp	-4.32629	0.0498489	missense_variant	0.2	katG-furA	3) Uncertain significance	0.0484617	1.02862	0.0407161	katG	Isoniazid
katG_p.Ala492Val	-4.31127	0.0503708	missense_variant	0.2	katG-furA	3) Uncertain significance	0.0484617	1.03939	0.0557413	katG	Isoniazid
katG_p.Ala531Ser	-4.34818	0.0490985	missense_variant	0.2	katG-furA	3) Uncertain significance	0.0484617	1.01314	0.018833	katG	Isoniazid
katG_p.Ala532Pro	-4.3488	0.0490773	missense_variant	0.2	katG-furA	3) Uncertain significance	0.0484617	1.0127	0.0182104	katG	Isoniazid
katG_p.Ala53Thr	-4.37298	0.0482617	missense_variant	0.2	katG-furA	3) Uncertain significance	0.0484617	0.995873	-0.00596568	katG	Isoniazid
katG_p.Ala541Thr	-3.90386	0.066807	missense_variant	0.2	katG-furA	3) Uncertain significance	0.0484617	1.37855	0.463153	katG	Isoniazid
katG_p.Ala541Val	-4.36568	0.0485063	missense_variant	0.2	katG-furA	3) Uncertain significance	0.0484617	1.00092	0.00132653	katG	Isoniazid
katG_p.Ala550Pro	-4.34354	0.0492567	missense_variant	0.2	katG-furA	3) Uncertain significance	0.0484617	1.0164	0.0234738	katG	Isoniazid
katG_p.Ala550Thr	-4.35069	0.0490132	missense_variant	0.2	katG-furA	3) Uncertain significance	0.0484617	1.01138	0.016325	katG	Isoniazid
katG_p.Ala551Gly	-4.35209	0.0489656	missense_variant	0.2	katG-furA	3) Uncertain significance	0.0484617	1.0104	0.0149216	katG	Isoniazid
katG_p.Ala555Pro	-4.37897	0.0480615	missense_variant	0.2	katG-furA	3) Uncertain significance	0.0484617	0.991742	-0.0119629	katG	Isoniazid
katG_p.Ala556Glu	-4.36387	0.0485672	missense_variant	0.2	katG-furA	3) Uncertain significance	0.0484617	1.00218	0.0031381	katG	Isoniazid
katG_p.Ala558Arg	-4.37522	0.0481868	missense_variant	0.2	katG-furA	3) Uncertain significance	0.0484617	0.994327	-0.00820731	katG	Isoniazid
katG_p.Ala559Val	-4.37232	0.0482835	missense_variant	0.2	katG-furA	3) Uncertain significance	0.0484617	0.996323	-0.00531395	katG	Isoniazid
katG_p.Ala574Val	-4.37706	0.0481252	missense_variant	0.2	katG-furA	3) Uncertain significance	0.0484617	0.993056	-0.0100528	katG	Isoniazid
katG_p.Ala591Thr	-4.36089	0.0486676	missense_variant	0.2	katG-furA	3) Uncertain significance	0.0484617	1.00425	0.00611587	katG	Isoniazid
katG_p.Ala606Pro	-4.37608	0.0481581	missense_variant	0.2	katG-furA	3) Uncertain significance	0.0484617	0.993735	-0.00906753	katG	Isoniazid
katG_p.Ala606Thr	-4.37089	0.0483315	missense_variant	0.2	katG-furA	3) Uncertain significance	0.0484617	0.997313	-0.00388142	katG	Isoniazid
katG_p.Ala60Gly	-4.35462	0.0488798	missense_variant	0.2	katG-furA	3) Uncertain significance	0.0484617	1.00863	0.0123929	katG	Isoniazid
katG_p.Ala60Thr	-4.35477	0.0488746	missense_variant	0.2	katG-furA	3) Uncertain significance	0.0484617	1.00852	0.0122405	katG	Isoniazid
katG_p.Ala60Val	-4.35994	0.0486999	missense_variant	0.2	katG-furA	3) Uncertain significance	0.0484617	1.00492	0.00707433	katG	Isoniazid
katG_p.Ala614Glu	-4.36344	0.0485819	missense_variant	0.2	katG-furA	3) Uncertain significance	0.0484617	1.00248	0.00357247	katG	Isoniazid
katG_p.Ala614Thr	-4.35565	0.0488447	missense_variant	0.2	katG-furA	3) Uncertain significance	0.0484617	1.0079	0.0113564	katG	Isoniazid
katG_p.Ala61Pro	-4.34717	0.049133	missense_variant	0.2	katG-furA	3) Uncertain significance	0.0484617	1.01385	0.0198455	katG	Isoniazid
katG_p.Ala61Ser	-4.35732	0.0487884	missense_variant	0.2	katG-furA	3) Uncertain significance	0.0484617	1.00674	0.00969218	katG	Isoniazid
katG_p.Ala621Asp	-4.35815	0.0487602	missense_variant	0.2	katG-furA	3) Uncertain significance	0.0484617	1.00616	0.00885873	katG	Isoniazid
katG_p.Ala621Gly	-4.35586	0.0488376	missense_variant	0.2	katG-furA	3) Uncertain significance	0.0484617	1.00776	0.011148	katG	Isoniazid
katG_p.Ala621Thr	-4.36313	0.0485923	missense_variant	0.2	katG-furA	3) Uncertain significance	0.0484617	1.0027	0.00388285	katG	Isoniazid
katG_p.Ala649Thr	-4.33555	0.0495302	missense_variant	0.2	katG-furA	3) Uncertain significance	0.0484617	1.02205	0.0314636	katG	Isoniazid
katG_p.Ala706Thr	-4.36138	0.0486512	missense_variant	0.2	katG-furA	3) Uncertain significance	0.0484617	1.00391	0.00562859	katG	Isoniazid
katG_p.Ala713Pro	-4.1879	0.0548676	missense_variant	0.2	katG-furA	3) Uncertain significance	0.0484617	1.13218	0.179108	katG	Isoniazid
katG_p.Ala716Gly	-4.39343	0.0475822	missense_variant	0.2	katG-furA	3) Uncertain significance	0.0484617	0.981851	-0.0264235	katG	Isoniazid
katG_p.Ala716Thr	-4.35435	0.0488889	missense_variant	0.2	katG-furA	3) Uncertain significance	0.0484617	1.00881	0.0126614	katG	Isoniazid
katG_p.Ala726Thr	-4.33571	0.0495246	missense_variant	0.2	katG-furA	3) Uncertain significance	0.0484617	1.02193	0.0313005	katG	Isoniazid
katG_p.Ala727Thr	-4.34026	0.0493686	missense_variant	0.2	katG-furA	3) Uncertain significance	0.0484617	1.01871	0.0267468	katG	Isoniazid
katG_p.Ala75Val	-4.36024	0.0486897	missense_variant	0.2	katG-furA	3) Uncertain significance	0.0484617	1.0047	0.0067697	katG	Isoniazid
katG_p.Ala93Asp	2.25915	4.78708	missense_variant	0.2	katG-furA	3) Uncertain significance	0.0484617	98.7807	6.62616	katG	Isoniazid
katG_p.Arg104Gln	3.61706	12.27	missense_variant	0.2	katG-furA	3) Uncertain significance	0.0484617	253.189	7.98407	katG	Isoniazid
katG_p.Arg104Leu	2.95247	7.74072	missense_variant	0.2	katG-furA	3) Uncertain significance	0.0484617	159.729	7.31948	katG	Isoniazid
katG_p.Arg104Pro	3.49512	11.2755	missense_variant	0.2	katG-furA	3) Uncertain significance	0.0484617	232.668	7.86213	katG	Isoniazid
katG_p.Arg104Trp	-4.29747	0.0508548	missense_variant	0.2	katG-furA	3) Uncertain significance	0.0484617	1.04938	0.069539	katG	Isoniazid
katG_p.Arg128Gln	-3.94385	0.0649807	missense_variant	0.2	katG-furA	3) Uncertain significance	0.0484617	1.34087	0.423165	katG	Isoniazid
katG_p.Arg128Gly	-4.13476	0.0569264	missense_variant	0.2	katG-furA	3) Uncertain significance	0.0484617	1.17467	0.232251	katG	Isoniazid
katG_p.Arg128Trp	-4.11841	0.0575751	missense_variant	0.2	katG-furA	3) Uncertain significance	0.0484617	1.18805	0.2486	katG	Isoniazid
katG_p.Arg145Cys	-4.26382	0.0520551	missense_variant	0.2	katG-furA	3) Uncertain significance	0.0484617	1.07415	0.103194	katG	Isoniazid
katG_p.Arg145His	-4.27091	0.0517998	missense_variant	0.2	katG-furA	3) Uncertain significance	0.0484617	1.06888	0.0960999	katG	Isoniazid
katG_p.Arg145Pro	0.777255	1.71387	missense_variant	0.2	katG-furA	3) Uncertain significance	0.0484617	35.3654	5.14427	katG	Isoniazid
katG_p.Arg146Gln	-4.33222	0.0496445	missense_variant	0.2	katG-furA	3) Uncertain significance	0.0484617	1.02441	0.0347872	katG	Isoniazid
katG_p.Arg146Gly	-0.899303	0.536146	missense_variant	0.2	katG-furA	3) Uncertain significance	0.0484617	11.0633	3.46771	katG	Isoniazid
katG_p.Arg146Leu	-4.37389	0.0482312	missense_variant	0.2	katG-furA	3) Uncertain significance	0.0484617	0.995242	-0.00688025	katG	Isoniazid
katG_p.Arg187Trp	-4.35735	0.0487873	missense_variant	0.2	katG-furA	3) Uncertain significance	0.0484617	1.00672	0.00966068	katG	Isoniazid
katG_p.Arg249Cys	-1.31163	0.402866	missense_variant	0.2	katG-furA	3) Uncertain significance	0.0484617	8.31307	3.05538	katG	Isoniazid
katG_p.Arg249Gly	-3.55063	0.0853404	missense_variant	0.2	katG-furA	3) Uncertain significance	0.0484617	1.76099	0.816384	katG	Isoniazid
katG_p.Arg249His	-4.34409	0.0492378	missense_variant	0.2	katG-furA	3) Uncertain significance	0.0484617	1.01601	0.0229197	katG	Isoniazid
katG_p.Arg249Leu	-0.98469	0.505334	missense_variant	0.2	katG-furA	3) Uncertain significance	0.0484617	10.4275	3.38232	katG	Isoniazid
katG_p.Arg249Pro	-3.72561	0.0755928	missense_variant	0.2	katG-furA	3) Uncertain significance	0.0484617	1.55984	0.641402	katG	Isoniazid
katG_p.Arg249Ser	-3.48952	0.0890327	missense_variant	0.2	katG-furA	3) Uncertain significance	0.0484617	1.83718	0.87749	katG	Isoniazid
katG_p.Arg253Pro	-4.36826	0.0484197	missense_variant	0.2	katG-furA	3) Uncertain significance	0.0484617	0.999132	-0.00125272	katG	Isoniazid
katG_p.Arg254His	-4.38418	0.0478885	missense_variant	0.2	katG-furA	3) Uncertain significance	0.0484617	0.988172	-0.0171662	katG	Isoniazid
katG_p.Arg254Ser	-4.36455	0.0485444	missense_variant	0.2	katG-furA	3) Uncertain significance	0.0484617	1.00171	0.00245948	katG	Isoniazid
katG_p.Arg395Leu	-4.36726	0.0484532	missense_variant	0.2	katG-furA	3) Uncertain significance	0.0484617	0.999824	-0.000254643	katG	Isoniazid
katG_p.Arg425Gly	-4.15163	0.0562647	missense_variant	0.2	katG-furA	3) Uncertain significance	0.0484617	1.16101	0.215385	katG	Isoniazid
katG_p.Arg463Trp	-4.22803	0.0533624	missense_variant	0.2	katG-furA	3) Uncertain significance	0.0484617	1.10112	0.138978	katG	Isoniazid
katG_p.Arg484His	-1.87767	0.272123	missense_variant	0.2	katG-furA	3) Uncertain significance	0.0484617	5.61522	2.48934	katG	Isoniazid
katG_p.Arg489Cys	-4.35425	0.0488921	missense_variant	0.2	katG-furA	3) Uncertain significance	0.0484617	1.00888	0.0127559	katG	Isoniazid
katG_p.Arg489Ser	-4.34597	0.0491738	missense_variant	0.2	katG-furA	3) Uncertain significance	0.0484617	1.01469	0.0210447	katG	Isoniazid
katG_p.Arg496His	-4.22166	0.0535987	missense_variant	0.2	katG-furA	3) Uncertain significance	0.0484617	1.106	0.145352	katG	Isoniazid
katG_p.Arg496Leu	-4.16679	0.0556764	missense_variant	0.2	katG-furA	3) Uncertain significance	0.0484617	1.14887	0.20022	katG	Isoniazid
katG_p.Arg498Cys	-4.36569	0.0485061	missense_variant	0.2	katG-furA	3) Uncertain significance	0.0484617	1.00092	0.00132034	katG	Isoniazid
katG_p.Arg498His	-4.35283	0.0489405	missense_variant	0.2	katG-furA	3) Uncertain significance	0.0484617	1.00988	0.0141839	katG	Isoniazid
katG_p.Arg498Leu	-4.36076	0.048672	missense_variant	0.2	katG-furA	3) Uncertain significance	0.0484617	1.00434	0.00624749	katG	Isoniazid
katG_p.Arg498Ser	-4.36728	0.0484528	missense_variant	0.2	katG-furA	3) Uncertain significance	0.0484617	0.999816	-0.000266077	katG	Isoniazid
katG_p.Arg515His	-4.36664	0.0484742	missense_variant	0.2	katG-furA	3) Uncertain significance	0.0484617	1.00026	0.000370884	katG	Isoniazid
katG_p.Arg519His	-4.37156	0.0483091	missense_variant	0.2	katG-furA	3) Uncertain significance	0.0484617	0.996851	-0.00455004	katG	Isoniazid
katG_p.Arg571Gly	-4.40686	0.0471416	missense_variant	0.2	katG-furA	3) Uncertain significance	0.0484617	0.97276	-0.0398446	katG	Isoniazid
katG_p.Arg571His	-4.38697	0.047796	missense_variant	0.2	katG-furA	3) Uncertain significance	0.0484617	0.986262	-0.0199566	katG	Isoniazid
katG_p.Arg571Leu	-4.39329	0.0475869	missense_variant	0.2	katG-furA	3) Uncertain significance	0.0484617	0.981948	-0.0262814	katG	Isoniazid
katG_p.Arg595Gln	-3.56101	0.0847285	missense_variant	0.2	katG-furA	3) Uncertain significance	0.0484617	1.74836	0.806001	katG	Isoniazid
katG_p.Arg595Leu	-4.06355	0.0598067	missense_variant	0.2	katG-furA	3) Uncertain significance	0.0484617	1.2341	0.303462	katG	Isoniazid
katG_p.Arg632Cys	-4.35383	0.0489065	missense_variant	0.2	katG-furA	3) Uncertain significance	0.0484617	1.00918	0.0131808	katG	Isoniazid
katG_p.Arg693His	-4.36711	0.0484584	missense_variant	0.2	katG-furA	3) Uncertain significance	0.0484617	0.999931	-9.92559e-05	katG	Isoniazid
katG_p.Arg705Leu	-4.30945	0.0504343	missense_variant	0.2	katG-furA	3) Uncertain significance	0.0484617	1.0407	0.0575589	katG	Isoniazid
katG_p.Arg705Trp	-4.29363	0.0509904	missense_variant	0.2	katG-furA	3) Uncertain significance	0.0484617	1.05218	0.073381	katG	Isoniazid
katG_p.Arg736Lys	-4.09918	0.0583477	missense_variant	0.2	katG-furA	3) Uncertain significance	0.0484617	1.204	0.267831	katG	Isoniazid
katG_p.Arg736Ser	-4.33538	0.049536	missense_variant	0.2	katG-furA	3) Uncertain significance	0.0484617	1.02217	0.0316315	katG	Isoniazid
katG_p.Arg78Pro	-1.96975	0.255298	missense_variant	0.2	katG-furA	3) Uncertain significance	0.0484617	5.26803	2.39726	katG	Isoniazid
katG_p.Asn133Ser	-4.35587	0.0488374	missense_variant	0.2	katG-furA	3) Uncertain significance	0.0484617	1.00775	0.0111404	katG	Isoniazid
katG_p.Asn133Thr	-4.35639	0.0488197	missense_variant	0.2	katG-furA	3) Uncertain significance	0.0484617	1.00739	0.0106192	katG	Isoniazid
katG_p.Asn133_Glu233delinsLys	5.03475	32.7802	inframe_deletion	0.2	katG-furA	3) Uncertain significance	0.0484617	676.414	9.40176	katG	Isoniazid
katG_p.Asn138Asp	-4.35816	0.0487601	missense_variant	0.2	katG-furA	3) Uncertain significance	0.0484617	1.00616	0.00885583	katG	Isoniazid
katG_p.Asn138His	-2.23681	0.212154	missense_variant	0.2	katG-furA	3) Uncertain significance	0.0484617	4.37777	2.1302	katG	Isoniazid
katG_p.Asn138Ser	0.627364	1.54474	missense_variant	0.2	katG-furA	3) Uncertain significance	0.0484617	31.8755	4.99437	katG	Isoniazid
katG_p.Asn170Lys	-4.32341	0.0499485	missense_variant	0.2	katG-furA	3) Uncertain significance	0.0484617	1.03068	0.0435968	katG	Isoniazid
katG_p.Asn236Lys	-4.36908	0.0483923	missense_variant	0.2	katG-furA	3) Uncertain significance	0.0484617	0.998567	-0.00206944	katG	Isoniazid
katG_p.Asn238Thr	-4.41376	0.0469167	missense_variant	0.2	katG-furA	3) Uncertain significance	0.0484617	0.968118	-0.0467448	katG	Isoniazid
katG_p.Asn323Ser	-4.17435	0.0553854	missense_variant	0.2	katG-furA	3) Uncertain significance	0.0484617	1.14287	0.19266	katG	Isoniazid
katG_p.Asn35His	-4.3502	0.0490297	missense_variant	0.2	katG-furA	3) Uncertain significance	0.0484617	1.01172	0.0168113	katG	Isoniazid
katG_p.Asn35Thr	-4.36828	0.0484192	missense_variant	0.2	katG-furA	3) Uncertain significance	0.0484617	0.999122	-0.00126747	katG	Isoniazid
katG_p.Asn493Gly	-4.32828	0.0497803	missense_variant	0.2	katG-furA	3) Uncertain significance	0.0484617	1.02721	0.0387291	katG	Isoniazid
katG_p.Asn493His	-4.35784	0.0487706	missense_variant	0.2	katG-furA	3) Uncertain significance	0.0484617	1.00637	0.00916759	katG	Isoniazid
katG_p.Asn493Lys	-4.35435	0.0488891	missense_variant	0.2	katG-furA	3) Uncertain significance	0.0484617	1.00882	0.0126658	katG	Isoniazid
katG_p.Asn493Ser	-4.35486	0.0488716	missense_variant	0.2	katG-furA	3) Uncertain significance	0.0484617	1.00846	0.0121507	katG	Isoniazid
katG_p.Asn508Asp	-4.36196	0.0486316	missense_variant	0.2	katG-furA	3) Uncertain significance	0.0484617	1.00351	0.00504874	katG	Isoniazid
katG_p.Asn51Thr	-4.33278	0.0496252	missense_variant	0.2	katG-furA	3) Uncertain significance	0.0484617	1.02401	0.0342283	katG	Isoniazid
katG_p.Asn529His	-4.36293	0.0485989	missense_variant	0.2	katG-furA	3) Uncertain significance	0.0484617	1.00283	0.00407885	katG	Isoniazid
katG_p.Asn529Thr	-4.35935	0.0487196	missense_variant	0.2	katG-furA	3) Uncertain significance	0.0484617	1.00532	0.00765697	katG	Isoniazid
katG_p.Asn535Thr	-4.36125	0.0486555	missense_variant	0.2	katG-furA	3) Uncertain significance	0.0484617	1.004	0.00575877	katG	Isoniazid
katG_p.Asn562His	-4.45133	0.0457106	missense_variant	0.2	katG-furA	3) Uncertain significance	0.0484617	0.943231	-0.0843172	katG	Isoniazid
katG_p.Asn596Lys	-4.33921	0.0494047	missense_variant	0.2	katG-furA	3) Uncertain significance	0.0484617	1.01946	0.0278029	katG	Isoniazid
katG_p.Asn596Ser	-4.28397	0.051333	missense_variant	0.2	katG-furA	3) Uncertain significance	0.0484617	1.05925	0.0830411	katG	Isoniazid
katG_p.Asn596Thr	-3.92001	0.0660633	missense_variant	0.2	katG-furA	3) Uncertain significance	0.0484617	1.36321	0.447004	katG	Isoniazid
katG_p.Asn637Lys	-4.24998	0.0525568	missense_variant	0.2	katG-furA	3) Uncertain significance	0.0484617	1.0845	0.117032	katG	Isoniazid
katG_p.Asn637Tyr	-4.35236	0.0489563	missense_variant	0.2	katG-furA	3) Uncertain significance	0.0484617	1.01021	0.0146494	katG	Isoniazid
katG_p.Asn655Asp	-4.34957	0.049051	missense_variant	0.2	katG-furA	3) Uncertain significance	0.0484617	1.01216	0.0174356	katG	Isoniazid
katG_p.Asn660Ala	-1.6707	0.314101	missense_variant	0.2	katG-furA	3) Uncertain significance	0.0484617	6.48142	2.69631	katG	Isoniazid
katG_p.Asn660Asp	-1.84307	0.278728	missense_variant	0.2	katG-furA	3) Uncertain significance	0.0484617	5.75151	2.52394	katG	Isoniazid
katG_p.Asn660His	-4.33085	0.0496918	missense_variant	0.2	katG-furA	3) Uncertain significance	0.0484617	1.02538	0.0361624	katG	Isoniazid
katG_p.Asp142Ala	-0.98232	0.506165	missense_variant	0.2	katG-furA	3) Uncertain significance	0.0484617	10.4446	3.38469	katG	Isoniazid
katG_p.Asp142Asn	3.99097	15.9001	missense_variant	0.2	katG-furA	3) Uncertain significance	0.0484617	328.097	8.35798	katG	Isoniazid
katG_p.Asp142Cys	4.19454	18.3097	missense_variant	0.2	katG-furA	3) Uncertain significance	0.0484617	377.818	8.56155	katG	Isoniazid
katG_p.Asp142Gly	3.92238	15.162	missense_variant	0.2	katG-furA	3) Uncertain significance	0.0484617	312.864	8.28939	katG	Isoniazid
katG_p.Asp163Asn	-4.33416	0.0495778	missense_variant	0.2	katG-furA	3) Uncertain significance	0.0484617	1.02303	0.0328474	katG	Isoniazid
katG_p.Asp163Glu	-4.36207	0.0486281	missense_variant	0.2	katG-furA	3) Uncertain significance	0.0484617	1.00343	0.00494343	katG	Isoniazid
katG_p.Asp189Ala	-2.49015	0.177988	missense_variant	0.2	katG-furA	3) Uncertain significance	0.0484617	3.67275	1.87686	katG	Isoniazid
katG_p.Asp189Asn	-3.99729	0.0626175	missense_variant	0.2	katG-furA	3) Uncertain significance	0.0484617	1.2921	0.369721	katG	Isoniazid
katG_p.Asp189Gly	-1.6875	0.310463	missense_variant	0.2	katG-furA	3) Uncertain significance	0.0484617	6.40636	2.67951	katG	Isoniazid
katG_p.Asp189Tyr	-4.3167	0.0501814	missense_variant	0.2	katG-furA	3) Uncertain significance	0.0484617	1.03548	0.0503058	katG	Isoniazid
katG_p.Asp194Asn	-3.99606	0.0626707	missense_variant	0.2	katG-furA	3) Uncertain significance	0.0484617	1.2932	0.370946	katG	Isoniazid
katG_p.Asp207Asn	-4.35657	0.0488136	missense_variant	0.2	katG-furA	3) Uncertain significance	0.0484617	1.00726	0.0104374	katG	Isoniazid
katG_p.Asp215Glu	-4.36878	0.0484022	missense_variant	0.2	katG-furA	3) Uncertain significance	0.0484617	0.998771	-0.00177388	katG	Isoniazid
katG_p.Asp240Ala	-4.38555	0.0478431	missense_variant	0.2	katG-furA	3) Uncertain significance	0.0484617	0.987235	-0.0185351	katG	Isoniazid
katG_p.Asp240Asn	-4.37692	0.0481299	missense_variant	0.2	katG-furA	3) Uncertain significance	0.0484617	0.993153	-0.00991158	katG	Isoniazid
katG_p.Asp247His	-4.39674	0.0474734	missense_variant	0.2	katG-furA	3) Uncertain significance	0.0484617	0.979606	-0.0297265	katG	Isoniazid
katG_p.Asp259Ala	-4.37024	0.0483535	missense_variant	0.2	katG-furA	3) Uncertain significance	0.0484617	0.997767	-0.00322583	katG	Isoniazid
katG_p.Asp259Glu	-4.35678	0.0488065	missense_variant	0.2	katG-furA	3) Uncertain significance	0.0484617	1.00711	0.0102281	katG	Isoniazid
katG_p.Asp282Gly	-4.39851	0.0474151	missense_variant	0.2	katG-furA	3) Uncertain significance	0.0484617	0.978403	-0.0314989	katG	Isoniazid
katG_p.Asp311Gly	-3.21422	0.107752	missense_variant	0.2	katG-furA	3) Uncertain significance	0.0484617	2.22344	1.15279	katG	Isoniazid
katG_p.Asp329Ala	-4.3399	0.0493809	missense_variant	0.2	katG-furA	3) Uncertain significance	0.0484617	1.01897	0.0271063	katG	Isoniazid
katG_p.Asp357His	-4.36425	0.0485544	missense_variant	0.2	katG-furA	3) Uncertain significance	0.0484617	1.00191	0.0027556	katG	Isoniazid
katG_p.Asp37Asn	-4.36448	0.0485467	missense_variant	0.2	katG-furA	3) Uncertain significance	0.0484617	1.00175	0.00252822	katG	Isoniazid
katG_p.Asp37Glu	-4.3601	0.0486945	missense_variant	0.2	katG-furA	3) Uncertain significance	0.0484617	1.0048	0.00691275	katG	Isoniazid
katG_p.Asp37Gly	-4.35757	0.04878	missense_variant	0.2	katG-furA	3) Uncertain significance	0.0484617	1.00657	0.00944332	katG	Isoniazid
katG_p.Asp381Ala	-4.35429	0.0488909	missense_variant	0.2	katG-furA	3) Uncertain significance	0.0484617	1.00886	0.0127196	katG	Isoniazid
katG_p.Asp381Asn	-4.36243	0.0486159	missense_variant	0.2	katG-furA	3) Uncertain significance	0.0484617	1.00318	0.00458194	katG	Isoniazid
katG_p.Asp381Gly	-4.3659	0.0484989	missense_variant	0.2	katG-furA	3) Uncertain significance	0.0484617	1.00077	0.00110716	katG	Isoniazid
katG_p.Asp381His	-4.36786	0.0484331	missense_variant	0.2	katG-furA	3) Uncertain significance	0.0484617	0.99941	-0.000851667	katG	Isoniazid
katG_p.Asp387Gly	-4.36351	0.0485795	missense_variant	0.2	katG-furA	3) Uncertain significance	0.0484617	1.00243	0.00350188	katG	Isoniazid
katG_p.Asp387His	-4.35125	0.0489939	missense_variant	0.2	katG-furA	3) Uncertain significance	0.0484617	1.01098	0.0157575	katG	Isoniazid
katG_p.Asp406Ala	-4.36268	0.0486075	missense_variant	0.2	katG-furA	3) Uncertain significance	0.0484617	1.00301	0.00433439	katG	Isoniazid
katG_p.Asp406Gly	-4.37225	0.0482862	missense_variant	0.2	katG-furA	3) Uncertain significance	0.0484617	0.996377	-0.00523569	katG	Isoniazid
katG_p.Asp419Ala	-4.30998	0.0504156	missense_variant	0.2	katG-furA	3) Uncertain significance	0.0484617	1.04032	0.0570259	katG	Isoniazid
katG_p.Asp419Gly	-4.29724	0.050863	missense_variant	0.2	katG-furA	3) Uncertain significance	0.0484617	1.04955	0.0697704	katG	Isoniazid
katG_p.Asp419His	-3.01735	0.123505	missense_variant	0.2	katG-furA	3) Uncertain significance	0.0484617	2.54851	1.34966	katG	Isoniazid
katG_p.Asp419Tyr	-0.613528	0.653597	missense_variant	0.2	katG-furA	3) Uncertain significance	0.0484617	13.4869	3.75348	katG	Isoniazid
katG_p.Asp440Glu	-4.3722	0.0482878	missense_variant	0.2	katG-furA	3) Uncertain significance	0.0484617	0.996412	-0.00518604	katG	Isoniazid
katG_p.Asp440Tyr	-4.11697	0.0576326	missense_variant	0.2	katG-furA	3) Uncertain significance	0.0484617	1.18924	0.25004	katG	Isoniazid
katG_p.Asp448Ala	-4.39316	0.0475913	missense_variant	0.2	katG-furA	3) Uncertain significance	0.0484617	0.98204	-0.0261464	katG	Isoniazid
katG_p.Asp487Asn	-4.1838	0.055024	missense_variant	0.2	katG-furA	3) Uncertain significance	0.0484617	1.13541	0.183215	katG	Isoniazid
katG_p.Asp509Asn	-4.36609	0.0484928	missense_variant	0.2	katG-furA	3) Uncertain significance	0.0484617	1.00064	0.000923639	katG	Isoniazid
katG_p.Asp511Asn	-4.36322	0.0485894	missense_variant	0.2	katG-furA	3) Uncertain significance	0.0484617	1.00263	0.00379512	katG	Isoniazid
katG_p.Asp511Tyr	-4.36791	0.0484314	missense_variant	0.2	katG-furA	3) Uncertain significance	0.0484617	0.999374	-0.000903111	katG	Isoniazid
katG_p.Asp513Asn	-4.36742	0.0484481	missense_variant	0.2	katG-furA	3) Uncertain significance	0.0484617	0.999719	-0.000405283	katG	Isoniazid
katG_p.Asp542Glu	-4.36947	0.0483792	missense_variant	0.2	katG-furA	3) Uncertain significance	0.0484617	0.998297	-0.00245855	katG	Isoniazid
katG_p.Asp56Asn	-4.35855	0.0487468	missense_variant	0.2	katG-furA	3) Uncertain significance	0.0484617	1.00588	0.00846279	katG	Isoniazid
katG_p.Asp573Asn	-4.37594	0.0481628	missense_variant	0.2	katG-furA	3) Uncertain significance	0.0484617	0.993831	-0.00892694	katG	Isoniazid
katG_p.Asp580Glu	-4.36094	0.0486659	missense_variant	0.2	katG-furA	3) Uncertain significance	0.0484617	1.00421	0.00606628	katG	Isoniazid
katG_p.Asp656Ala	-4.35202	0.0489678	missense_variant	0.2	katG-furA	3) Uncertain significance	0.0484617	1.01044	0.0149879	katG	Isoniazid
katG_p.Asp656Gly	-4.3969	0.0474681	missense_variant	0.2	katG-furA	3) Uncertain significance	0.0484617	0.979496	-0.0298887	katG	Isoniazid
katG_p.Asp663Gly	-4.36905	0.0483933	missense_variant	0.2	katG-furA	3) Uncertain significance	0.0484617	0.998588	-0.002039	katG	Isoniazid
katG_p.Asp663Tyr	-4.36029	0.0486882	missense_variant	0.2	katG-furA	3) Uncertain significance	0.0484617	1.00467	0.00672537	katG	Isoniazid
katG_p.Asp675His	-4.38312	0.0479237	missense_variant	0.2	katG-furA	3) Uncertain significance	0.0484617	0.988898	-0.0161066	katG	Isoniazid
katG_p.Asp675Tyr	-4.38056	0.0480088	missense_variant	0.2	katG-furA	3) Uncertain significance	0.0484617	0.990654	-0.0135474	katG	Isoniazid
katG_p.Asp682Asn	-4.35993	0.0487003	missense_variant	0.2	katG-furA	3) Uncertain significance	0.0484617	1.00492	0.00708386	katG	Isoniazid
katG_p.Asp723Ala	-4.34751	0.0491211	missense_variant	0.2	katG-furA	3) Uncertain significance	0.0484617	1.01361	0.0194978	katG	Isoniazid
katG_p.Asp723Asn	-4.35824	0.0487572	missense_variant	0.2	katG-furA	3) Uncertain significance	0.0484617	1.0061	0.00876899	katG	Isoniazid
katG_p.Asp729Asn	-1.75259	0.296769	missense_variant	0.2	katG-furA	3) Uncertain significance	0.0484617	6.12378	2.61442	katG	Isoniazid
katG_p.Asp729Glu	-4.34021	0.0493705	missense_variant	0.2	katG-furA	3) Uncertain significance	0.0484617	1.01875	0.0268044	katG	Isoniazid
katG_p.Asp729Gly	-4.28089	0.0514426	missense_variant	0.2	katG-furA	3) Uncertain significance	0.0484617	1.06151	0.0861168	katG	Isoniazid
katG_p.Asp735Ala	3.0336	8.18852	missense_variant	0.2	katG-furA	3) Uncertain significance	0.0484617	168.969	7.40061	katG	Isoniazid
katG_p.Asp735Asn	-4.37912	0.0480565	missense_variant	0.2	katG-furA	3) Uncertain significance	0.0484617	0.991638	-0.012114	katG	Isoniazid
katG_p.Asp735Glu	-4.32603	0.0498582	missense_variant	0.2	katG-furA	3) Uncertain significance	0.0484617	1.02882	0.0409841	katG	Isoniazid
katG_p.Asp735Tyr	-4.36884	0.0484003	missense_variant	0.2	katG-furA	3) Uncertain significance	0.0484617	0.998734	-0.00182825	katG	Isoniazid
katG_p.Asp74Gly	-4.33812	0.0494421	missense_variant	0.2	katG-furA	3) Uncertain significance	0.0484617	1.02023	0.0288953	katG	Isoniazid
katG_p.Asp79Ala	-4.35624	0.048825	missense_variant	0.2	katG-furA	3) Uncertain significance	0.0484617	1.0075	0.0107746	katG	Isoniazid
katG_p.Asp94Ala	1.3941	2.62825	missense_variant	0.2	katG-furA	3) Uncertain significance	0.0484617	54.2334	5.76111	katG	Isoniazid
katG_p.Asp94Gly	2.61442	6.12376	missense_variant	0.2	katG-furA	3) Uncertain significance	0.0484617	126.363	6.98143	katG	Isoniazid
katG_p.Asp94Tyr	-4.33798	0.0494468	missense_variant	0.2	katG-furA	3) Uncertain significance	0.0484617	1.02033	0.0290317	katG	Isoniazid
katG_p.Cys171Gly	-4.3744	0.0482141	missense_variant	0.2	katG-furA	3) Uncertain significance	0.0484617	0.99489	-0.00739109	katG	Isoniazid
katG_p.Cys549Ser	-4.35287	0.0489389	missense_variant	0.2	katG-furA	3) Uncertain significance	0.0484617	1.00985	0.0141372	katG	Isoniazid
katG_p.Gln127Arg	-4.35141	0.0489885	missense_variant	0.2	katG-furA	3) Uncertain significance	0.0484617	1.01087	0.0155978	katG	Isoniazid
katG_p.Gln127Pro	-0.276763	0.825441	missense_variant	0.2	katG-furA	3) Uncertain significance	0.0484617	17.0328	4.09025	katG	Isoniazid
katG_p.Gln295Ala	-4.37224	0.0482863	missense_variant	0.2	katG-furA	3) Uncertain significance	0.0484617	0.996381	-0.00523091	katG	Isoniazid
katG_p.Gln295Lys	-4.35902	0.0487308	missense_variant	0.2	katG-furA	3) Uncertain significance	0.0484617	1.00555	0.00798933	katG	Isoniazid
katG_p.Gln295Pro	-4.36277	0.0486042	missense_variant	0.2	katG-furA	3) Uncertain significance	0.0484617	1.00294	0.00423665	katG	Isoniazid
katG_p.Gln352His	-4.20197	0.054335	missense_variant	0.2	katG-furA	3) Uncertain significance	0.0484617	1.12119	0.165037	katG	Isoniazid
katG_p.Gln352Pro	-4.25946	0.0522127	missense_variant	0.2	katG-furA	3) Uncertain significance	0.0484617	1.0774	0.107554	katG	Isoniazid
katG_p.Gln352Tyr	-3.09374	0.117136	missense_variant	0.2	katG-furA	3) Uncertain significance	0.0484617	2.41709	1.27327	katG	Isoniazid
katG_p.Gln36Glu	-4.35962	0.0487107	missense_variant	0.2	katG-furA	3) Uncertain significance	0.0484617	1.00514	0.0073929	katG	Isoniazid
katG_p.Gln36Pro	-4.35948	0.0487152	missense_variant	0.2	katG-furA	3) Uncertain significance	0.0484617	1.00523	0.00752638	katG	Isoniazid
katG_p.Gln434His	-4.36835	0.0484166	missense_variant	0.2	katG-furA	3) Uncertain significance	0.0484617	0.999069	-0.00134375	katG	Isoniazid
katG_p.Gln439Arg	-4.37055	0.0483431	missense_variant	0.2	katG-furA	3) Uncertain significance	0.0484617	0.997552	-0.00353622	katG	Isoniazid
katG_p.Gln439His	-4.35268	0.0489456	missense_variant	0.2	katG-furA	3) Uncertain significance	0.0484617	1.00998	0.0143337	katG	Isoniazid
katG_p.Gln439Lys	-4.35766	0.0487767	missense_variant	0.2	katG-furA	3) Uncertain significance	0.0484617	1.0065	0.00934601	katG	Isoniazid
katG_p.Gln439Pro	-4.34897	0.0490715	missense_variant	0.2	katG-furA	3) Uncertain significance	0.0484617	1.01258	0.0180392	katG	Isoniazid
katG_p.Gln439Tyr	-4.37261	0.0482739	missense_variant	0.2	katG-furA	3) Uncertain significance	0.0484617	0.996125	-0.00560193	katG	Isoniazid
katG_p.Gln461Arg	-4.31392	0.0502783	missense_variant	0.2	katG-furA	3) Uncertain significance	0.0484617	1.03748	0.0530901	katG	Isoniazid
katG_p.Gln461Glu	-4.35559	0.0488467	missense_variant	0.2	katG-furA	3) Uncertain significance	0.0484617	1.00794	0.0114165	katG	Isoniazid
katG_p.Gln461Pro	-4.0564	0.060104	missense_variant	0.2	katG-furA	3) Uncertain significance	0.0484617	1.24024	0.310615	katG	Isoniazid
katG_p.Gln471Arg	-4.39397	0.0475645	missense_variant	0.2	katG-furA	3) Uncertain significance	0.0484617	0.981485	-0.0269613	katG	Isoniazid
katG_p.Gln4Tyr	-4.36405	0.0485611	missense_variant	0.2	katG-furA	3) Uncertain significance	0.0484617	1.00205	0.00295537	katG	Isoniazid
katG_p.Gln50Pro	-4.35572	0.0488426	missense_variant	0.2	katG-furA	3) Uncertain significance	0.0484617	1.00786	0.0112953	katG	Isoniazid
katG_p.Gln525Ala	-4.40167	0.0473113	missense_variant	0.2	katG-furA	3) Uncertain significance	0.0484617	0.976261	-0.0346613	katG	Isoniazid
katG_p.Gln525Pro	-3.342	0.0986183	missense_variant	0.2	katG-furA	3) Uncertain significance	0.0484617	2.03497	1.02501	katG	Isoniazid
katG_p.Gln525Ser	-4.48086	0.0447844	missense_variant	0.2	katG-furA	3) Uncertain significance	0.0484617	0.924118	-0.113851	katG	Isoniazid
katG_p.Gln525Thr	-4.44265	0.0459862	missense_variant	0.2	katG-furA	3) Uncertain significance	0.0484617	0.948919	-0.0756431	katG	Isoniazid
katG_p.Gln576Tyr	-4.36594	0.0484977	missense_variant	0.2	katG-furA	3) Uncertain significance	0.0484617	1.00074	0.00107146	katG	Isoniazid
katG_p.Gln578Arg	-4.34888	0.0490746	missense_variant	0.2	katG-furA	3) Uncertain significance	0.0484617	1.01265	0.0181321	katG	Isoniazid
katG_p.Gln578Pro	-4.34594	0.0491746	missense_variant	0.2	katG-furA	3) Uncertain significance	0.0484617	1.01471	0.0210686	katG	Isoniazid
katG_p.Gln679Glu	-4.36095	0.0486656	missense_variant	0.2	katG-furA	3) Uncertain significance	0.0484617	1.00421	0.00605534	katG	Isoniazid
katG_p.Gln679Pro	-4.37647	0.0481449	missense_variant	0.2	katG-furA	3) Uncertain significance	0.0484617	0.993462	-0.00946293	katG	Isoniazid
katG_p.Gln679Tyr	-4.36693	0.0484645	missense_variant	0.2	katG-furA	3) Uncertain significance	0.0484617	1.00006	8.2966e-05	katG	Isoniazid
katG_p.Gln88Glu	-4.34924	0.0490623	missense_variant	0.2	katG-furA	3) Uncertain significance	0.0484617	1.01239	0.0177688	katG	Isoniazid
katG_p.Gln88Pro	-4.36414	0.0485581	missense_variant	0.2	katG-furA	3) Uncertain significance	0.0484617	1.00199	0.00286577	katG	Isoniazid
katG_p.Glu195Lys	-4.3344	0.0495695	missense_variant	0.2	katG-furA	3) Uncertain significance	0.0484617	1.02286	0.0326071	katG	Isoniazid
katG_p.Glu195_Asn236del	8.22652	299.523	inframe_deletion	0.2	katG-furA	3) Uncertain significance	0.0484617	6180.6	12.5935	katG	Isoniazid
katG_p.Glu208Ala	-4.36768	0.0484394	missense_variant	0.2	katG-furA	3) Uncertain significance	0.0484617	0.999539	-0.000665657	katG	Isoniazid
katG_p.Glu233Gln	-3.59344	0.0828451	missense_variant	0.2	katG-furA	3) Uncertain significance	0.0484617	1.7095	0.77357	katG	Isoniazid
katG_p.Glu233Gly	-4.36509	0.0485262	missense_variant	0.2	katG-furA	3) Uncertain significance	0.0484617	1.00133	0.00191688	katG	Isoniazid
katG_p.Glu233Lys	-4.28464	0.051309	missense_variant	0.2	katG-furA	3) Uncertain significance	0.0484617	1.05875	0.082366	katG	Isoniazid
katG_p.Glu233_Pro239del	1.5076	2.84337	inframe_deletion	0.2	katG-furA	3) Uncertain significance	0.0484617	58.6724	5.87461	katG	Isoniazid
katG_p.Glu287Gly	-4.24096	0.0528864	missense_variant	0.2	katG-furA	3) Uncertain significance	0.0484617	1.0913	0.126052	katG	Isoniazid
katG_p.Glu289Ala	-4.36181	0.0486366	missense_variant	0.2	katG-furA	3) Uncertain significance	0.0484617	1.00361	0.00519656	katG	Isoniazid
katG_p.Glu289Gly	-4.33473	0.0495584	missense_variant	0.2	katG-furA	3) Uncertain significance	0.0484617	1.02263	0.0322828	katG	Isoniazid
katG_p.Glu294Gly	-4.3578	0.0487722	missense_variant	0.2	katG-furA	3) Uncertain significance	0.0484617	1.00641	0.00921433	katG	Isoniazid
katG_p.Glu318Ala	-4.27907	0.0515075	missense_variant	0.2	katG-furA	3) Uncertain significance	0.0484617	1.06285	0.0879369	katG	Isoniazid
katG_p.Glu31Ala	-4.35862	0.0487444	missense_variant	0.2	katG-furA	3) Uncertain significance	0.0484617	1.00583	0.0083904	katG	Isoniazid
katG_p.Glu342Ala	-4.31571	0.0502158	missense_variant	0.2	katG-furA	3) Uncertain significance	0.0484617	1.0362	0.0512967	katG	Isoniazid
katG_p.Glu391Asp	-4.27882	0.0515166	missense_variant	0.2	katG-furA	3) Uncertain significance	0.0484617	1.06304	0.088192	katG	Isoniazid
katG_p.Glu399Asp	-4.37318	0.0482548	missense_variant	0.2	katG-furA	3) Uncertain significance	0.0484617	0.995731	-0.00617172	katG	Isoniazid
katG_p.Glu3Gly	-2.85871	0.137862	missense_variant	0.2	katG-furA	3) Uncertain significance	0.0484617	2.84475	1.5083	katG	Isoniazid
katG_p.Glu3Val	-4.38165	0.0479724	missense_variant	0.2	katG-furA	3) Uncertain significance	0.0484617	0.989902	-0.0146418	katG	Isoniazid
katG_p.Glu402Ala	-4.36784	0.048434	missense_variant	0.2	katG-furA	3) Uncertain significance	0.0484617	0.999428	-0.000825008	katG	Isoniazid
katG_p.Glu402Lys	-4.35902	0.0487309	missense_variant	0.2	katG-furA	3) Uncertain significance	0.0484617	1.00555	0.0079899	katG	Isoniazid
katG_p.Glu407Lys	-4.36023	0.04869	missense_variant	0.2	katG-furA	3) Uncertain significance	0.0484617	1.00471	0.00678063	katG	Isoniazid
katG_p.Glu454Ala	-4.35582	0.048839	missense_variant	0.2	katG-furA	3) Uncertain significance	0.0484617	1.00778	0.0111876	katG	Isoniazid
katG_p.Glu506Asp	-4.3432	0.049268	missense_variant	0.2	katG-furA	3) Uncertain significance	0.0484617	1.01664	0.0238061	katG	Isoniazid
katG_p.Glu522Gln	-4.35187	0.048973	missense_variant	0.2	katG-furA	3) Uncertain significance	0.0484617	1.01055	0.0151396	katG	Isoniazid
katG_p.Glu522Lys	-4.34871	0.0490805	missense_variant	0.2	katG-furA	3) Uncertain significance	0.0484617	1.01277	0.0183035	katG	Isoniazid
katG_p.Glu523Asp	-4.39608	0.0474951	missense_variant	0.2	katG-furA	3) Uncertain significance	0.0484617	0.980055	-0.0290657	katG	Isoniazid
katG_p.Glu526Asp	-4.38373	0.0479033	missense_variant	0.2	katG-furA	3) Uncertain significance	0.0484617	0.988477	-0.0167213	katG	Isoniazid
katG_p.Glu526Lys	-4.3451	0.0492034	missense_variant	0.2	katG-furA	3) Uncertain significance	0.0484617	1.0153	0.0219126	katG	Isoniazid
katG_p.Glu553Lys	-4.37114	0.0483233	missense_variant	0.2	katG-furA	3) Uncertain significance	0.0484617	0.997143	-0.00412753	katG	Isoniazid
katG_p.Glu588Gly	-3.63611	0.0804305	missense_variant	0.2	katG-furA	3) Uncertain significance	0.0484617	1.65967	0.730898	katG	Isoniazid
katG_p.Glu607Asp	-4.36565	0.0485075	missense_variant	0.2	katG-furA	3) Uncertain significance	0.0484617	1.00095	0.00136323	katG	Isoniazid
katG_p.Glu607Gly	-4.3659	0.0484991	missense_variant	0.2	katG-furA	3) Uncertain significance	0.0484617	1.00077	0.00111296	katG	Isoniazid
katG_p.Glu607Lys	-4.27765	0.0515583	missense_variant	0.2	katG-furA	3) Uncertain significance	0.0484617	1.0639	0.0893594	katG	Isoniazid
katG_p.Glu623Ala	-4.35169	0.0489792	missense_variant	0.2	katG-furA	3) Uncertain significance	0.0484617	1.01068	0.0153236	katG	Isoniazid
katG_p.Glu623Gly	-4.35134	0.0489911	missense_variant	0.2	katG-furA	3) Uncertain significance	0.0484617	1.01092	0.0156742	katG	Isoniazid
katG_p.Glu651Asp	-4.52475	0.0434425	missense_variant	0.2	katG-furA	3) Uncertain significance	0.0484617	0.89643	-0.157738	katG	Isoniazid
katG_p.Glu67del	1.91771	3.77823	inframe_deletion	0.2	katG-furA	3) Uncertain significance	0.0484617	77.9632	6.28472	katG	Isoniazid
katG_p.Glu709Ala	-4.33283	0.0496237	missense_variant	0.2	katG-furA	3) Uncertain significance	0.0484617	1.02398	0.034184	katG	Isoniazid
katG_p.Glu709Asp	-4.35125	0.048994	missense_variant	0.2	katG-furA	3) Uncertain significance	0.0484617	1.01098	0.0157599	katG	Isoniazid
katG_p.Glu709Gly	-4.33711	0.0494766	missense_variant	0.2	katG-furA	3) Uncertain significance	0.0484617	1.02094	0.0299015	katG	Isoniazid
katG_p.Glu81Ala	-4.36529	0.0485195	missense_variant	0.2	katG-furA	3) Uncertain significance	0.0484617	1.00119	0.00171848	katG	Isoniazid
katG_p.Glu82Asp	-4.36229	0.0486204	missense_variant	0.2	katG-furA	3) Uncertain significance	0.0484617	1.00327	0.00471689	katG	Isoniazid
katG_p.Glu82Gly	-4.36336	0.0485846	missense_variant	0.2	katG-furA	3) Uncertain significance	0.0484617	1.00254	0.00365357	katG	Isoniazid
katG_p.Gly111Asp	-4.36189	0.0486341	missense_variant	0.2	katG-furA	3) Uncertain significance	0.0484617	1.00356	0.00512261	katG	Isoniazid
katG_p.Gly111Cys	-4.36941	0.0483813	missense_variant	0.2	katG-furA	3) Uncertain significance	0.0484617	0.998341	-0.00239566	katG	Isoniazid
katG_p.Gly118Ser	-4.36169	0.0486409	missense_variant	0.2	katG-furA	3) Uncertain significance	0.0484617	1.0037	0.00532298	katG	Isoniazid
katG_p.Gly120Asp	2.93103	7.62656	missense_variant	0.2	katG-furA	3) Uncertain significance	0.0484617	157.373	7.29804	katG	Isoniazid
katG_p.Gly120Ser	-4.29009	0.0511158	missense_variant	0.2	katG-furA	3) Uncertain significance	0.0484617	1.05477	0.0769243	katG	Isoniazid
katG_p.Gly121Ala	-3.51313	0.0875878	missense_variant	0.2	katG-furA	3) Uncertain significance	0.0484617	1.80736	0.853885	katG	Isoniazid
katG_p.Gly121Asp	-0.985004	0.505224	missense_variant	0.2	katG-furA	3) Uncertain significance	0.0484617	10.4252	3.38201	katG	Isoniazid
katG_p.Gly121Ser	-3.25818	0.104518	missense_variant	0.2	katG-furA	3) Uncertain significance	0.0484617	2.15671	1.10883	katG	Isoniazid
katG_p.Gly121Val	-3.64459	0.0799595	missense_variant	0.2	katG-furA	3) Uncertain significance	0.0484617	1.64995	0.722424	katG	Isoniazid
katG_p.Gly121del	1.92682	3.80217	inframe_deletion	0.2	katG-furA	3) Uncertain significance	0.0484617	78.4571	6.29383	katG	Isoniazid
katG_p.Gly124Ala	-4.29711	0.0508675	missense_variant	0.2	katG-furA	3) Uncertain significance	0.0484617	1.04964	0.0698991	katG	Isoniazid
katG_p.Gly124Asp	-4.25339	0.0524328	missense_variant	0.2	katG-furA	3) Uncertain significance	0.0484617	1.08194	0.113624	katG	Isoniazid
katG_p.Gly124del	2.07365	4.20949	inframe_deletion	0.2	katG-furA	3) Uncertain significance	0.0484617	86.8622	6.44066	katG	Isoniazid
katG_p.Gly125Ala	-4.04526	0.0605697	missense_variant	0.2	katG-furA	3) Uncertain significance	0.0484617	1.24985	0.321752	katG	Isoniazid
katG_p.Gly125Asp	-2.82362	0.141255	missense_variant	0.2	katG-furA	3) Uncertain significance	0.0484617	2.91478	1.54339	katG	Isoniazid
katG_p.Gly125Cys	-4.33882	0.0494181	missense_variant	0.2	katG-furA	3) Uncertain significance	0.0484617	1.01974	0.0281949	katG	Isoniazid
katG_p.Gly125Ser	-4.36465	0.0485411	missense_variant	0.2	katG-furA	3) Uncertain significance	0.0484617	1.00164	0.00236128	katG	Isoniazid
katG_p.Gly156Asp	-4.3538	0.0489074	missense_variant	0.2	katG-furA	3) Uncertain significance	0.0484617	1.0092	0.0132069	katG	Isoniazid
katG_p.Gly156Ser	-4.31484	0.0502463	missense_variant	0.2	katG-furA	3) Uncertain significance	0.0484617	1.03682	0.0521718	katG	Isoniazid
katG_p.Gly169Ala	-4.30972	0.0504248	missense_variant	0.2	katG-furA	3) Uncertain significance	0.0484617	1.04051	0.0572877	katG	Isoniazid
katG_p.Gly169Arg	-2.73349	0.150362	missense_variant	0.2	katG-furA	3) Uncertain significance	0.0484617	3.1027	1.63352	katG	Isoniazid
katG_p.Gly169Ser	-2.03079	0.244721	missense_variant	0.2	katG-furA	3) Uncertain significance	0.0484617	5.04977	2.33622	katG	Isoniazid
katG_p.Gly169Val	-4.3391	0.0494082	missense_variant	0.2	katG-furA	3) Uncertain significance	0.0484617	1.01953	0.0279055	katG	Isoniazid
katG_p.Gly177Ala	-4.35834	0.0487537	missense_variant	0.2	katG-furA	3) Uncertain significance	0.0484617	1.00602	0.00866601	katG	Isoniazid
katG_p.Gly177Val	-4.37453	0.0482098	missense_variant	0.2	katG-furA	3) Uncertain significance	0.0484617	0.994801	-0.00751967	katG	Isoniazid
katG_p.Gly182Arg	-4.3529	0.048938	missense_variant	0.2	katG-furA	3) Uncertain significance	0.0484617	1.00983	0.0141096	katG	Isoniazid
katG_p.Gly182Glu	-4.28597	0.0512618	missense_variant	0.2	katG-furA	3) Uncertain significance	0.0484617	1.05778	0.0810394	katG	Isoniazid
katG_p.Gly184Asp	-4.3738	0.0482343	missense_variant	0.2	katG-furA	3) Uncertain significance	0.0484617	0.995308	-0.00678543	katG	Isoniazid
katG_p.Gly186Ala	-4.35981	0.0487042	missense_variant	0.2	katG-furA	3) Uncertain significance	0.0484617	1.005	0.00720028	katG	Isoniazid
katG_p.Gly186Asp	-4.36146	0.0486484	missense_variant	0.2	katG-furA	3) Uncertain significance	0.0484617	1.00385	0.00554746	katG	Isoniazid
katG_p.Gly19Val	-4.36904	0.0483936	missense_variant	0.2	katG-furA	3) Uncertain significance	0.0484617	0.998594	-0.00202946	katG	Isoniazid
katG_p.Gly206Arg	-4.38325	0.0479193	missense_variant	0.2	katG-furA	3) Uncertain significance	0.0484617	0.988806	-0.0162401	katG	Isoniazid
katG_p.Gly206Asp	-4.37233	0.0482833	missense_variant	0.2	katG-furA	3) Uncertain significance	0.0484617	0.996319	-0.00532052	katG	Isoniazid
katG_p.Gly234Arg	-3.54418	0.0857226	missense_variant	0.2	katG-furA	3) Uncertain significance	0.0484617	1.76887	0.822829	katG	Isoniazid
katG_p.Gly234Glu	-4.34255	0.0492903	missense_variant	0.2	katG-furA	3) Uncertain significance	0.0484617	1.0171	0.0244589	katG	Isoniazid
katG_p.Gly237Ala	-4.36544	0.0485145	missense_variant	0.2	katG-furA	3) Uncertain significance	0.0484617	1.00109	0.00157158	katG	Isoniazid
katG_p.Gly268Ser	-4.34157	0.0493239	missense_variant	0.2	katG-furA	3) Uncertain significance	0.0484617	1.01779	0.0254402	katG	Isoniazid
katG_p.Gly269Asp	-4.31003	0.050414	missense_variant	0.2	katG-furA	3) Uncertain significance	0.0484617	1.04029	0.0569791	katG	Isoniazid
katG_p.Gly269Ser	-4.23619	0.0530616	missense_variant	0.2	katG-furA	3) Uncertain significance	0.0484617	1.09492	0.130823	katG	Isoniazid
katG_p.Gly273Arg	-1.75668	0.295928	missense_variant	0.2	katG-furA	3) Uncertain significance	0.0484617	6.10644	2.61033	katG	Isoniazid
katG_p.Gly273Cys	-2.11517	0.230819	missense_variant	0.2	katG-furA	3) Uncertain significance	0.0484617	4.7629	2.25184	katG	Isoniazid
katG_p.Gly273Ser	-3.07407	0.118744	missense_variant	0.2	katG-furA	3) Uncertain significance	0.0484617	2.45027	1.29294	katG	Isoniazid
katG_p.Gly277Asp	-4.33406	0.0495814	missense_variant	0.2	katG-furA	3) Uncertain significance	0.0484617	1.0231	0.0329532	katG	Isoniazid
katG_p.Gly277Ser	-4.33552	0.049531	missense_variant	0.2	katG-furA	3) Uncertain significance	0.0484617	1.02207	0.031487	katG	Isoniazid
katG_p.Gly279Asp	-1.92803	0.262788	missense_variant	0.2	katG-furA	3) Uncertain significance	0.0484617	5.42259	2.43898	katG	Isoniazid
katG_p.Gly285Ala	-4.31732	0.0501598	missense_variant	0.2	katG-furA	3) Uncertain significance	0.0484617	1.03504	0.0496874	katG	Isoniazid
katG_p.Gly285Arg	-4.32736	0.0498121	missense_variant	0.2	katG-furA	3) Uncertain significance	0.0484617	1.02786	0.0396495	katG	Isoniazid
katG_p.Gly285Asp	-4.3316	0.0496661	missense_variant	0.2	katG-furA	3) Uncertain significance	0.0484617	1.02485	0.0354147	katG	Isoniazid
katG_p.Gly285Cys	-4.31918	0.0500952	missense_variant	0.2	katG-furA	3) Uncertain significance	0.0484617	1.03371	0.0478277	katG	Isoniazid
katG_p.Gly285Ser	-4.34322	0.0492675	missense_variant	0.2	katG-furA	3) Uncertain significance	0.0484617	1.01663	0.0237894	katG	Isoniazid
katG_p.Gly285Val	-4.31642	0.0501913	missense_variant	0.2	katG-furA	3) Uncertain significance	0.0484617	1.03569	0.0505924	katG	Isoniazid
katG_p.Gly297Val	0.184703	1.13658	missense_variant	0.2	katG-furA	3) Uncertain significance	0.0484617	23.4532	4.55171	katG	Isoniazid
katG_p.Gly299Ala	-4.27283	0.0517309	missense_variant	0.2	katG-furA	3) Uncertain significance	0.0484617	1.06746	0.0941801	katG	Isoniazid
katG_p.Gly299Asp	-3.7732	0.0731397	missense_variant	0.2	katG-furA	3) Uncertain significance	0.0484617	1.50923	0.593809	katG	Isoniazid
katG_p.Gly299Cys	1.4205	2.67678	missense_variant	0.2	katG-furA	3) Uncertain significance	0.0484617	55.2349	5.78751	katG	Isoniazid
katG_p.Gly299Ser	3.85438	14.4639	missense_variant	0.2	katG-furA	3) Uncertain significance	0.0484617	298.46	8.22139	katG	Isoniazid
katG_p.Gly305Cys	-4.34433	0.0492297	missense_variant	0.2	katG-furA	3) Uncertain significance	0.0484617	1.01585	0.0226845	katG	Isoniazid
katG_p.Gly305Ser	-4.32786	0.0497947	missense_variant	0.2	katG-furA	3) Uncertain significance	0.0484617	1.02751	0.0391459	katG	Isoniazid
katG_p.Gly307Arg	-4.35274	0.0489435	missense_variant	0.2	katG-furA	3) Uncertain significance	0.0484617	1.00994	0.0142713	katG	Isoniazid
katG_p.Gly307Glu	-4.36907	0.0483927	missense_variant	0.2	katG-furA	3) Uncertain significance	0.0484617	0.998575	-0.00205707	katG	Isoniazid
katG_p.Gly307Val	-4.36175	0.0486387	missense_variant	0.2	katG-furA	3) Uncertain significance	0.0484617	1.00365	0.00525856	katG	Isoniazid
katG_p.Gly338Asp	-4.3243	0.0499179	missense_variant	0.2	katG-furA	3) Uncertain significance	0.0484617	1.03005	0.0427113	katG	Isoniazid
katG_p.Gly338Ser	-4.33465	0.0495609	missense_variant	0.2	katG-furA	3) Uncertain significance	0.0484617	1.02268	0.0323582	katG	Isoniazid
katG_p.Gly33Ala	-4.37045	0.0483464	missense_variant	0.2	katG-furA	3) Uncertain significance	0.0484617	0.997619	-0.00343846	katG	Isoniazid
katG_p.Gly34Ala	-4.36821	0.0484216	missense_variant	0.2	katG-furA	3) Uncertain significance	0.0484617	0.999172	-0.00119501	katG	Isoniazid
katG_p.Gly34Arg	-4.3536	0.0489142	missense_variant	0.2	katG-furA	3) Uncertain significance	0.0484617	1.00934	0.0134068	katG	Isoniazid
katG_p.Gly34Glu	-4.36424	0.0485548	missense_variant	0.2	katG-furA	3) Uncertain significance	0.0484617	1.00192	0.00276754	katG	Isoniazid
katG_p.Gly369Ala	-4.14797	0.0564074	missense_variant	0.2	katG-furA	3) Uncertain significance	0.0484617	1.16396	0.21904	katG	Isoniazid
katG_p.Gly421Ala	-3.1495	0.112695	missense_variant	0.2	katG-furA	3) Uncertain significance	0.0484617	2.32545	1.21751	katG	Isoniazid
katG_p.Gly428Glu	-4.35385	0.0489057	missense_variant	0.2	katG-furA	3) Uncertain significance	0.0484617	1.00916	0.0131573	katG	Isoniazid
katG_p.Gly451Asp	-4.36366	0.0485746	missense_variant	0.2	katG-furA	3) Uncertain significance	0.0484617	1.00233	0.00335502	katG	Isoniazid
katG_p.Gly466Arg	-4.38406	0.0478923	missense_variant	0.2	katG-furA	3) Uncertain significance	0.0484617	0.988249	-0.0170532	katG	Isoniazid
katG_p.Gly490Ala	-4.30637	0.0505421	missense_variant	0.2	katG-furA	3) Uncertain significance	0.0484617	1.04293	0.0606413	katG	Isoniazid
katG_p.Gly490Ser	-3.99032	0.0629207	missense_variant	0.2	katG-furA	3) Uncertain significance	0.0484617	1.29836	0.37669	katG	Isoniazid
katG_p.Gly491Ala	-4.33306	0.0496158	missense_variant	0.2	katG-furA	3) Uncertain significance	0.0484617	1.02381	0.0339546	katG	Isoniazid
katG_p.Gly491Ser	-4.34619	0.049166	missense_variant	0.2	katG-furA	3) Uncertain significance	0.0484617	1.01453	0.0208163	katG	Isoniazid
katG_p.Gly494Ala	-4.3194	0.0500876	missense_variant	0.2	katG-furA	3) Uncertain significance	0.0484617	1.03355	0.0476065	katG	Isoniazid
katG_p.Gly494Ser	-4.32011	0.0500631	missense_variant	0.2	katG-furA	3) Uncertain significance	0.0484617	1.03304	0.0469013	katG	Isoniazid
katG_p.Gly495Ala	-4.26442	0.0520334	missense_variant	0.2	katG-furA	3) Uncertain significance	0.0484617	1.0737	0.102593	katG	Isoniazid
katG_p.Gly495Ser	-4.2317	0.0532267	missense_variant	0.2	katG-furA	3) Uncertain significance	0.0484617	1.09833	0.135305	katG	Isoniazid
katG_p.Gly534Arg	-4.3422	0.0493022	missense_variant	0.2	katG-furA	3) Uncertain significance	0.0484617	1.01734	0.0248079	katG	Isoniazid
katG_p.Gly548Arg	-4.35055	0.0490178	missense_variant	0.2	katG-furA	3) Uncertain significance	0.0484617	1.01147	0.0164594	katG	Isoniazid
katG_p.Gly560Ala	-4.36838	0.0484158	missense_variant	0.2	katG-furA	3) Uncertain significance	0.0484617	0.999052	-0.00136803	katG	Isoniazid
katG_p.Gly560Arg	-4.3976	0.0474449	missense_variant	0.2	katG-furA	3) Uncertain significance	0.0484617	0.979018	-0.030592	katG	Isoniazid
katG_p.Gly560Ser	-4.35016	0.0490311	missense_variant	0.2	katG-furA	3) Uncertain significance	0.0484617	1.01175	0.0168523	katG	Isoniazid
katG_p.Gly570Phe	-4.37278	0.0482682	missense_variant	0.2	katG-furA	3) Uncertain significance	0.0484617	0.996006	-0.00577348	katG	Isoniazid
katG_p.Gly570Ser	-4.37547	0.0481785	missense_variant	0.2	katG-furA	3) Uncertain significance	0.0484617	0.994156	-0.00845574	katG	Isoniazid
katG_p.Gly593Asp	-4.36016	0.0486925	missense_variant	0.2	katG-furA	3) Uncertain significance	0.0484617	1.00476	0.00685313	katG	Isoniazid
katG_p.Gly593Cys	-4.36972	0.0483709	missense_variant	0.2	katG-furA	3) Uncertain significance	0.0484617	0.998125	-0.00270751	katG	Isoniazid
katG_p.Gly593Ser	-4.3682	0.0484219	missense_variant	0.2	katG-furA	3) Uncertain significance	0.0484617	0.999178	-0.00118592	katG	Isoniazid
katG_p.Gly599Arg	-4.15594	0.0560969	missense_variant	0.2	katG-furA	3) Uncertain significance	0.0484617	1.15755	0.211075	katG	Isoniazid
katG_p.Gly601Asp	-4.33847	0.0494299	missense_variant	0.2	katG-furA	3) Uncertain significance	0.0484617	1.01998	0.0285382	katG	Isoniazid
katG_p.Gly629Asp	1.64325	3.12368	missense_variant	0.2	katG-furA	3) Uncertain significance	0.0484617	64.4567	6.01026	katG	Isoniazid
katG_p.Gly629Cys	-2.11899	0.230208	missense_variant	0.2	katG-furA	3) Uncertain significance	0.0484617	4.7503	2.24802	katG	Isoniazid
katG_p.Gly630Ser	-4.35829	0.0487557	missense_variant	0.2	katG-furA	3) Uncertain significance	0.0484617	1.00607	0.00872422	katG	Isoniazid
katG_p.Gly635Ala	-4.30118	0.0507244	missense_variant	0.2	katG-furA	3) Uncertain significance	0.0484617	1.04669	0.0658331	katG	Isoniazid
katG_p.Gly644Asp	-4.36419	0.0485566	missense_variant	0.2	katG-furA	3) Uncertain significance	0.0484617	1.00196	0.00282189	katG	Isoniazid
katG_p.Gly683Arg	-4.36226	0.0486216	missense_variant	0.2	katG-furA	3) Uncertain significance	0.0484617	1.0033	0.00475217	katG	Isoniazid
katG_p.Gly685Asp	-4.53219	0.0432189	missense_variant	0.2	katG-furA	3) Uncertain significance	0.0484617	0.891815	-0.165183	katG	Isoniazid
katG_p.Gly699Arg	-4.12014	0.0575061	missense_variant	0.2	katG-furA	3) Uncertain significance	0.0484617	1.18663	0.24687	katG	Isoniazid
katG_p.Gly699Glu	-4.35501	0.0488665	missense_variant	0.2	katG-furA	3) Uncertain significance	0.0484617	1.00835	0.0120011	katG	Isoniazid
katG_p.Gly699Val	-4.36497	0.0485303	missense_variant	0.2	katG-furA	3) Uncertain significance	0.0484617	1.00141	0.00203937	katG	Isoniazid
katG_p.Gly712Asp	-4.35424	0.0488927	missense_variant	0.2	katG-furA	3) Uncertain significance	0.0484617	1.00889	0.0127744	katG	Isoniazid
katG_p.Gly712Val	-4.36765	0.0484404	missense_variant	0.2	katG-furA	3) Uncertain significance	0.0484617	0.999559	-0.000636142	katG	Isoniazid
katG_p.Gly99Arg	-4.35214	0.0489637	missense_variant	0.2	katG-furA	3) Uncertain significance	0.0484617	1.01036	0.0148677	katG	Isoniazid
katG_p.Gly99Glu	-4.34714	0.0491337	missense_variant	0.2	katG-furA	3) Uncertain significance	0.0484617	1.01387	0.019866	katG	Isoniazid
katG_p.His108Arg	-4.36111	0.0486605	missense_variant	0.2	katG-furA	3) Uncertain significance	0.0484617	1.0041	0.00590553	katG	Isoniazid
katG_p.His116Tyr	-4.36397	0.048564	missense_variant	0.2	katG-furA	3) Uncertain significance	0.0484617	1.00211	0.00304025	katG	Isoniazid
katG_p.His270Pro	-1.08468	0.471498	missense_variant	0.2	katG-furA	3) Uncertain significance	0.0484617	9.72928	3.28233	katG	Isoniazid
katG_p.His447Arg	-4.39316	0.0475913	missense_variant	0.2	katG-furA	3) Uncertain significance	0.0484617	0.98204	-0.0261468	katG	Isoniazid
katG_p.His49Tyr	-4.36269	0.048607	missense_variant	0.2	katG-furA	3) Uncertain significance	0.0484617	1.003	0.0043173	katG	Isoniazid
katG_p.His561Arg	-4.38473	0.04787	missense_variant	0.2	katG-furA	3) Uncertain significance	0.0484617	0.98779	-0.0177231	katG	Isoniazid
katG_p.His97Leu	-4.27097	0.0517976	missense_variant	0.2	katG-furA	3) Uncertain significance	0.0484617	1.06883	0.0960384	katG	Isoniazid
katG_p.His97Tyr	-4.36899	0.0483953	missense_variant	0.2	katG-furA	3) Uncertain significance	0.0484617	0.99863	-0.00197837	katG	Isoniazid
katG_p.Ile103Asn	-4.34705	0.0491368	missense_variant	0.2	katG-furA	3) Uncertain significance	0.0484617	1.01393	0.0199595	katG	Isoniazid
katG_p.Ile103Val	-4.32512	0.0498897	missense_variant	0.2	katG-furA	3) Uncertain significance	0.0484617	1.02947	0.0418949	katG	Isoniazid
katG_p.Ile228Leu	-4.16933	0.0555785	missense_variant	0.2	katG-furA	3) Uncertain significance	0.0484617	1.14685	0.197681	katG	Isoniazid
katG_p.Ile248Thr	-4.36308	0.0485938	missense_variant	0.2	katG-furA	3) Uncertain significance	0.0484617	1.00273	0.00392724	katG	Isoniazid
katG_p.Ile248Val	-4.36933	0.048384	missense_variant	0.2	katG-furA	3) Uncertain significance	0.0484617	0.998396	-0.00231646	katG	Isoniazid
katG_p.Ile266Thr	-2.69963	0.153933	missense_variant	0.2	katG-furA	3) Uncertain significance	0.0484617	3.17637	1.66738	katG	Isoniazid
katG_p.Ile317Val	-4.27821	0.0515384	missense_variant	0.2	katG-furA	3) Uncertain significance	0.0484617	1.06349	0.0888024	katG	Isoniazid
katG_p.Ile335Val	-3.93762	0.0652616	missense_variant	0.2	katG-furA	3) Uncertain significance	0.0484617	1.34666	0.429388	katG	Isoniazid
katG_p.Ile364Thr	-4.36426	0.0485541	missense_variant	0.2	katG-furA	3) Uncertain significance	0.0484617	1.00191	0.00274707	katG	Isoniazid
katG_p.Ile393Ser	-4.34308	0.0492721	missense_variant	0.2	katG-furA	3) Uncertain significance	0.0484617	1.01672	0.0239262	katG	Isoniazid
katG_p.Ile455Leu	-4.37583	0.0481663	missense_variant	0.2	katG-furA	3) Uncertain significance	0.0484617	0.993903	-0.00882291	katG	Isoniazid
katG_p.Ile455Met	-4.36553	0.0485116	missense_variant	0.2	katG-furA	3) Uncertain significance	0.0484617	1.00103	0.00148534	katG	Isoniazid
katG_p.Ile462Met	-4.36032	0.0486869	missense_variant	0.2	katG-furA	3) Uncertain significance	0.0484617	1.00465	0.00668901	katG	Isoniazid
katG_p.Ile462Ser	-4.34673	0.0491478	missense_variant	0.2	katG-furA	3) Uncertain significance	0.0484617	1.01416	0.0202799	katG	Isoniazid
katG_p.Ile497Val	-4.27783	0.0515519	missense_variant	0.2	katG-furA	3) Uncertain significance	0.0484617	1.06377	0.0891814	katG	Isoniazid
katG_p.Ile666Met	-4.35514	0.0488622	missense_variant	0.2	katG-furA	3) Uncertain significance	0.0484617	1.00826	0.0118737	katG	Isoniazid
katG_p.Ile666Thr	-4.34624	0.0491645	missense_variant	0.2	katG-furA	3) Uncertain significance	0.0484617	1.0145	0.02077	katG	Isoniazid
katG_p.Ile71Ser	-4.22197	0.0535869	missense_variant	0.2	katG-furA	3) Uncertain significance	0.0484617	1.10576	0.145036	katG	Isoniazid
katG_p.Ile80Phe	-4.36484	0.0485348	missense_variant	0.2	katG-furA	3) Uncertain significance	0.0484617	1.00151	0.00217245	katG	Isoniazid
katG_p.Ile80Thr	-4.36555	0.0485108	missense_variant	0.2	katG-furA	3) Uncertain significance	0.0484617	1.00101	0.00145905	katG	Isoniazid
katG_p.Ile8Val	-4.36098	0.0486646	missense_variant	0.2	katG-furA	3) Uncertain significance	0.0484617	1.00419	0.00602857	katG	Isoniazid
katG_p.Leu132Arg	0.827923	1.77513	missense_variant	0.2	katG-furA	3) Uncertain significance	0.0484617	36.6295	5.19493	katG	Isoniazid
katG_p.Leu132Pro	-1.27259	0.413916	missense_variant	0.2	katG-furA	3) Uncertain significance	0.0484617	8.54109	3.09442	katG	Isoniazid
katG_p.Leu141Phe	-4.31222	0.0503375	missense_variant	0.2	katG-furA	3) Uncertain significance	0.0484617	1.03871	0.0547877	katG	Isoniazid
katG_p.Leu141Ser	-0.543115	0.686288	missense_variant	0.2	katG-furA	3) Uncertain significance	0.0484617	14.1614	3.8239	katG	Isoniazid
katG_p.Leu141Val	-4.35682	0.0488053	missense_variant	0.2	katG-furA	3) Uncertain significance	0.0484617	1.00709	0.0101909	katG	Isoniazid
katG_p.Leu147Ala	-4.35478	0.0488745	missense_variant	0.2	katG-furA	3) Uncertain significance	0.0484617	1.00852	0.0122356	katG	Isoniazid
katG_p.Leu147Arg	-4.35147	0.0489865	missense_variant	0.2	katG-furA	3) Uncertain significance	0.0484617	1.01083	0.0155373	katG	Isoniazid
katG_p.Leu159Phe	-4.3154	0.0502267	missense_variant	0.2	katG-furA	3) Uncertain significance	0.0484617	1.03642	0.0516081	katG	Isoniazid
katG_p.Leu159Pro	-4.33203	0.0496513	missense_variant	0.2	katG-furA	3) Uncertain significance	0.0484617	1.02455	0.0349851	katG	Isoniazid
katG_p.Leu164Arg	-4.35841	0.0487513	missense_variant	0.2	katG-furA	3) Uncertain significance	0.0484617	1.00598	0.00859547	katG	Isoniazid
katG_p.Leu205Arg	-4.35869	0.0487419	missense_variant	0.2	katG-furA	3) Uncertain significance	0.0484617	1.00578	0.00831697	katG	Isoniazid
katG_p.Leu220Pro	-4.37285	0.0482658	missense_variant	0.2	katG-furA	3) Uncertain significance	0.0484617	0.995957	-0.00584411	katG	Isoniazid
katG_p.Leu265Arg	-0.824464	0.564692	missense_variant	0.2	katG-furA	3) Uncertain significance	0.0484617	11.6523	3.54255	katG	Isoniazid
katG_p.Leu298Phe	-4.33354	0.0495993	missense_variant	0.2	katG-furA	3) Uncertain significance	0.0484617	1.02347	0.0334744	katG	Isoniazid
katG_p.Leu298Ser	-4.12672	0.0572444	missense_variant	0.2	katG-furA	3) Uncertain significance	0.0484617	1.18123	0.240289	katG	Isoniazid
katG_p.Leu333Phe	-4.34552	0.0491891	missense_variant	0.2	katG-furA	3) Uncertain significance	0.0484617	1.01501	0.021492	katG	Isoniazid
katG_p.Leu333Pro	-2.37707	0.192499	missense_variant	0.2	katG-furA	3) Uncertain significance	0.0484617	3.97219	1.98994	katG	Isoniazid
katG_p.Leu336Met	-4.37004	0.0483601	missense_variant	0.2	katG-furA	3) Uncertain significance	0.0484617	0.997902	-0.00302987	katG	Isoniazid
katG_p.Leu343_Ser346delinsArg	-4.17179	0.0554839	inframe_deletion	0.2	katG-furA	3) Uncertain significance	0.0484617	1.1449	0.195225	katG	Isoniazid
katG_p.Leu378Met	-4.18451	0.0549968	missense_variant	0.2	katG-furA	3) Uncertain significance	0.0484617	1.13485	0.182503	katG	Isoniazid
katG_p.Leu378Pro	-4.15228	0.0562393	missense_variant	0.2	katG-furA	3) Uncertain significance	0.0484617	1.16049	0.214733	katG	Isoniazid
katG_p.Leu382Arg	-4.35328	0.048925	missense_variant	0.2	katG-furA	3) Uncertain significance	0.0484617	1.00956	0.0137257	katG	Isoniazid
katG_p.Leu384Pro	-2.81382	0.142218	missense_variant	0.2	katG-furA	3) Uncertain significance	0.0484617	2.93466	1.55319	katG	Isoniazid
katG_p.Leu398Arg	-4.36277	0.0486043	missense_variant	0.2	katG-furA	3) Uncertain significance	0.0484617	1.00294	0.00423716	katG	Isoniazid
katG_p.Leu427Arg	-4.33907	0.0494093	missense_variant	0.2	katG-furA	3) Uncertain significance	0.0484617	1.01955	0.0279369	katG	Isoniazid
katG_p.Leu427Phe	-4.36271	0.0486065	missense_variant	0.2	katG-furA	3) Uncertain significance	0.0484617	1.00299	0.00430344	katG	Isoniazid
katG_p.Leu427Pro	2.69	6.45314	missense_variant	0.2	katG-furA	3) Uncertain significance	0.0484617	133.16	7.05701	katG	Isoniazid
katG_p.Leu436Arg	-4.36494	0.0485314	missense_variant	0.2	katG-furA	3) Uncertain significance	0.0484617	1.00144	0.00207183	katG	Isoniazid
katG_p.Leu437Arg	-4.35828	0.0487559	missense_variant	0.2	katG-furA	3) Uncertain significance	0.0484617	1.00607	0.00873141	katG	Isoniazid
katG_p.Leu43Arg	-4.35337	0.0489222	missense_variant	0.2	katG-furA	3) Uncertain significance	0.0484617	1.0095	0.0136423	katG	Isoniazid
katG_p.Leu449Arg	-4.37664	0.0481395	missense_variant	0.2	katG-furA	3) Uncertain significance	0.0484617	0.993351	-0.00962496	katG	Isoniazid
katG_p.Leu458Arg	-4.36636	0.0484836	missense_variant	0.2	katG-furA	3) Uncertain significance	0.0484617	1.00045	0.000651305	katG	Isoniazid
katG_p.Leu458Ser	-4.34099	0.0493439	missense_variant	0.2	katG-furA	3) Uncertain significance	0.0484617	1.0182	0.0260248	katG	Isoniazid
katG_p.Leu472Pro	-4.36862	0.0484076	missense_variant	0.2	katG-furA	3) Uncertain significance	0.0484617	0.998884	-0.00161073	katG	Isoniazid
katG_p.Leu48Gln	-4.34552	0.049189	missense_variant	0.2	katG-furA	3) Uncertain significance	0.0484617	1.01501	0.0214901	katG	Isoniazid
katG_p.Leu48Pro	-2.30462	0.202414	missense_variant	0.2	katG-furA	3) Uncertain significance	0.0484617	4.17679	2.06239	katG	Isoniazid
katG_p.Leu514Pro	-4.37131	0.0483175	missense_variant	0.2	katG-furA	3) Uncertain significance	0.0484617	0.997024	-0.0042992	katG	Isoniazid
katG_p.Leu521Pro	-4.37528	0.0481847	missense_variant	0.2	katG-furA	3) Uncertain significance	0.0484617	0.994285	-0.00826935	katG	Isoniazid
katG_p.Leu587Arg	-4.33686	0.0494851	missense_variant	0.2	katG-furA	3) Uncertain significance	0.0484617	1.02112	0.0301486	katG	Isoniazid
katG_p.Leu587Pro	-4.26345	0.0520685	missense_variant	0.2	katG-furA	3) Uncertain significance	0.0484617	1.07442	0.103564	katG	Isoniazid
katG_p.Leu598Arg	-2.45688	0.18214	missense_variant	0.2	katG-furA	3) Uncertain significance	0.0484617	3.75843	1.91013	katG	Isoniazid
katG_p.Leu598Phe	-4.34866	0.0490822	missense_variant	0.2	katG-furA	3) Uncertain significance	0.0484617	1.0128	0.0183545	katG	Isoniazid
katG_p.Leu604Phe	-4.31432	0.0502642	missense_variant	0.2	katG-furA	3) Uncertain significance	0.0484617	1.03719	0.0526866	katG	Isoniazid
katG_p.Leu604Ser	-4.26384	0.0520543	missense_variant	0.2	katG-furA	3) Uncertain significance	0.0484617	1.07413	0.10317	katG	Isoniazid
katG_p.Leu611Arg	-4.33407	0.0495811	missense_variant	0.2	katG-furA	3) Uncertain significance	0.0484617	1.0231	0.0329432	katG	Isoniazid
katG_p.Leu616Ser	-4.34446	0.049225	missense_variant	0.2	katG-furA	3) Uncertain significance	0.0484617	1.01575	0.0225458	katG	Isoniazid
katG_p.Leu627Pro	-4.33561	0.0495282	missense_variant	0.2	katG-furA	3) Uncertain significance	0.0484617	1.02201	0.031404	katG	Isoniazid
katG_p.Leu631Gln	-4.34078	0.0493509	missense_variant	0.2	katG-furA	3) Uncertain significance	0.0484617	1.01835	0.0262308	katG	Isoniazid
katG_p.Leu634Pro	-4.33507	0.0495466	missense_variant	0.2	katG-furA	3) Uncertain significance	0.0484617	1.02239	0.0319405	katG	Isoniazid
katG_p.Leu641_Gly644del	-2.26329	0.208297	inframe_deletion	0.2	katG-furA	3) Uncertain significance	0.0484617	4.29817	2.10372	katG	Isoniazid
katG_p.Leu661Arg	-4.36448	0.0485467	missense_variant	0.2	katG-furA	3) Uncertain significance	0.0484617	1.00175	0.00252762	katG	Isoniazid
katG_p.Leu696Gln	-4.35397	0.0489018	missense_variant	0.2	katG-furA	3) Uncertain significance	0.0484617	1.00908	0.0130405	katG	Isoniazid
katG_p.Leu704Trp	-4.36293	0.048599	missense_variant	0.2	katG-furA	3) Uncertain significance	0.0484617	1.00283	0.00407983	katG	Isoniazid
katG_p.Leu704Val	-4.36251	0.0486132	missense_variant	0.2	katG-furA	3) Uncertain significance	0.0484617	1.00313	0.00450321	katG	Isoniazid
katG_p.Leu707Arg	-4.35346	0.0489192	missense_variant	0.2	katG-furA	3) Uncertain significance	0.0484617	1.00944	0.0135556	katG	Isoniazid
katG_p.Leu707Pro	-4.34791	0.0491075	missense_variant	0.2	katG-furA	3) Uncertain significance	0.0484617	1.01333	0.0190978	katG	Isoniazid
katG_p.Leu734Arg	-4.28366	0.0513439	missense_variant	0.2	katG-furA	3) Uncertain significance	0.0484617	1.05947	0.0833478	katG	Isoniazid
katG_p.Leu734Val	-4.3413	0.0493331	missense_variant	0.2	katG-furA	3) Uncertain significance	0.0484617	1.01798	0.0257097	katG	Isoniazid
katG_p.Leu76Pro	-4.34074	0.0493523	missense_variant	0.2	katG-furA	3) Uncertain significance	0.0484617	1.01838	0.0262718	katG	Isoniazid
katG_p.Lys143Asn	-4.25523	0.0523659	missense_variant	0.2	katG-furA	3) Uncertain significance	0.0484617	1.08056	0.111781	katG	Isoniazid
katG_p.Lys143Gln	-4.34371	0.0492509	missense_variant	0.2	katG-furA	3) Uncertain significance	0.0484617	1.01628	0.023304	katG	Isoniazid
katG_p.Lys143Glu	-4.35147	0.0489864	missense_variant	0.2	katG-furA	3) Uncertain significance	0.0484617	1.01083	0.0155358	katG	Isoniazid
katG_p.Lys143Thr	-4.17531	0.0553485	missense_variant	0.2	katG-furA	3) Uncertain significance	0.0484617	1.14211	0.191698	katG	Isoniazid
katG_p.Lys152Gln	-4.35504	0.0488654	missense_variant	0.2	katG-furA	3) Uncertain significance	0.0484617	1.00833	0.0119667	katG	Isoniazid
katG_p.Lys152Thr	-4.37295	0.0482626	missense_variant	0.2	katG-furA	3) Uncertain significance	0.0484617	0.995892	-0.00593848	katG	Isoniazid
katG_p.Lys153Asn	-3.46451	0.0905896	missense_variant	0.2	katG-furA	3) Uncertain significance	0.0484617	1.8693	0.902499	katG	Isoniazid
katG_p.Lys153Gln	-4.35859	0.0487453	missense_variant	0.2	katG-furA	3) Uncertain significance	0.0484617	1.00585	0.00841621	katG	Isoniazid
katG_p.Lys153Glu	-4.32683	0.0498304	missense_variant	0.2	katG-furA	3) Uncertain significance	0.0484617	1.02824	0.0401811	katG	Isoniazid
katG_p.Lys157Asn	-4.31356	0.0502908	missense_variant	0.2	katG-furA	3) Uncertain significance	0.0484617	1.03774	0.05345	katG	Isoniazid
katG_p.Lys158Glu	-4.32758	0.0498044	missense_variant	0.2	katG-furA	3) Uncertain significance	0.0484617	1.02771	0.0394267	katG	Isoniazid
katG_p.Lys200Arg	-4.36131	0.0486535	missense_variant	0.2	katG-furA	3) Uncertain significance	0.0484617	1.00396	0.00569769	katG	Isoniazid
katG_p.Lys200Glu	-4.12031	0.0574995	missense_variant	0.2	katG-furA	3) Uncertain significance	0.0484617	1.18649	0.246703	katG	Isoniazid
katG_p.Lys310Asn	-4.35349	0.0489182	missense_variant	0.2	katG-furA	3) Uncertain significance	0.0484617	1.00942	0.013525	katG	Isoniazid
katG_p.Lys345Asn	-4.36106	0.0486619	missense_variant	0.2	katG-furA	3) Uncertain significance	0.0484617	1.00413	0.00594713	katG	Isoniazid
katG_p.Lys433Thr	-4.37482	0.0482001	missense_variant	0.2	katG-furA	3) Uncertain significance	0.0484617	0.994601	-0.00780968	katG	Isoniazid
katG_p.Lys459Glu	-4.37214	0.0482897	missense_variant	0.2	katG-furA	3) Uncertain significance	0.0484617	0.996451	-0.00512885	katG	Isoniazid
katG_p.Lys459Thr	-4.35847	0.0487496	missense_variant	0.2	katG-furA	3) Uncertain significance	0.0484617	1.00594	0.00854344	katG	Isoniazid
katG_p.Lys46Asn	-4.34108	0.0493407	missense_variant	0.2	katG-furA	3) Uncertain significance	0.0484617	1.01814	0.0259313	katG	Isoniazid
katG_p.Lys46Glu	-4.34514	0.0492019	missense_variant	0.2	katG-furA	3) Uncertain significance	0.0484617	1.01527	0.0218677	katG	Isoniazid
katG_p.Lys488Asn	-4.35149	0.0489861	missense_variant	0.2	katG-furA	3) Uncertain significance	0.0484617	1.01082	0.0155258	katG	Isoniazid
katG_p.Lys488Glu	-4.36638	0.0484829	missense_variant	0.2	katG-furA	3) Uncertain significance	0.0484617	1.00044	0.000630386	katG	Isoniazid
katG_p.Lys516Arg	-4.36769	0.0484389	missense_variant	0.2	katG-furA	3) Uncertain significance	0.0484617	0.999529	-0.00067897	katG	Isoniazid
katG_p.Lys537Glu	-4.36534	0.048518	missense_variant	0.2	katG-furA	3) Uncertain significance	0.0484617	1.00116	0.00167417	katG	Isoniazid
katG_p.Lys554Asn	-4.37045	0.0483462	missense_variant	0.2	katG-furA	3) Uncertain significance	0.0484617	0.997616	-0.00344326	katG	Isoniazid
katG_p.Lys557Arg	-4.36504	0.0485278	missense_variant	0.2	katG-furA	3) Uncertain significance	0.0484617	1.00136	0.0019665	katG	Isoniazid
katG_p.Lys557Asn	-4.40472	0.0472116	missense_variant	0.2	katG-furA	3) Uncertain significance	0.0484617	0.974204	-0.0377045	katG	Isoniazid
katG_p.Lys590Gln	-4.34145	0.049328	missense_variant	0.2	katG-furA	3) Uncertain significance	0.0484617	1.01788	0.0255618	katG	Isoniazid
katG_p.Lys600Gln	-4.31315	0.0503052	missense_variant	0.2	katG-furA	3) Uncertain significance	0.0484617	1.03804	0.0538631	katG	Isoniazid
katG_p.Lys681Thr	-4.37539	0.0481809	missense_variant	0.2	katG-furA	3) Uncertain significance	0.0484617	0.994206	-0.00838325	katG	Isoniazid
katG_p.Lys686Glu	-4.34674	0.0491475	missense_variant	0.2	katG-furA	3) Uncertain significance	0.0484617	1.01415	0.0202712	katG	Isoniazid
katG_p.Lys719Gln	-4.37538	0.0481813	missense_variant	0.2	katG-furA	3) Uncertain significance	0.0484617	0.994213	-0.00837331	katG	Isoniazid
katG_p.Lys730Asn	-4.29718	0.0508652	missense_variant	0.2	katG-furA	3) Uncertain significance	0.0484617	1.0496	0.0698347	katG	Isoniazid
katG_p.Met105Ile	3.70898	13.0772	missense_variant	0.2	katG-furA	3) Uncertain significance	0.0484617	269.847	8.076	katG	Isoniazid
katG_p.Met126Ile	-2.13697	0.227357	missense_variant	0.2	katG-furA	3) Uncertain significance	0.0484617	4.69147	2.23004	katG	Isoniazid
katG_p.Met126Val	-3.01205	0.12396	missense_variant	0.2	katG-furA	3) Uncertain significance	0.0484617	2.5579	1.35496	katG	Isoniazid
katG_p.Met176Ile	-0.865205	0.548968	missense_variant	0.2	katG-furA	3) Uncertain significance	0.0484617	11.3279	3.50181	katG	Isoniazid
katG_p.Met176Thr	-4.37293	0.0482633	missense_variant	0.2	katG-furA	3) Uncertain significance	0.0484617	0.995905	-0.00592036	katG	Isoniazid
katG_p.Met225Ile	-4.38065	0.0480058	missense_variant	0.2	katG-furA	3) Uncertain significance	0.0484617	0.990592	-0.0136366	katG	Isoniazid
katG_p.Met225Val	-4.35708	0.0487964	missense_variant	0.2	katG-furA	3) Uncertain significance	0.0484617	1.00691	0.00992869	katG	Isoniazid
katG_p.Met242Ile	-4.3622	0.0486235	missense_variant	0.2	katG-furA	3) Uncertain significance	0.0484617	1.00334	0.00480742	katG	Isoniazid
katG_p.Met242Thr	-4.38775	0.0477701	missense_variant	0.2	katG-furA	3) Uncertain significance	0.0484617	0.985729	-0.0207367	katG	Isoniazid
katG_p.Met257Ile	-4.36764	0.0484406	missense_variant	0.2	katG-furA	3) Uncertain significance	0.0484617	0.999564	-0.000629471	katG	Isoniazid
katG_p.Met257Thr	-4.37946	0.0480454	missense_variant	0.2	katG-furA	3) Uncertain significance	0.0484617	0.99141	-0.0124464	katG	Isoniazid
katG_p.Met296Ile	-4.17192	0.0554787	missense_variant	0.2	katG-furA	3) Uncertain significance	0.0484617	1.1448	0.195089	katG	Isoniazid
katG_p.Met296Val	-4.36686	0.0484668	missense_variant	0.2	katG-furA	3) Uncertain significance	0.0484617	1.00011	0.00015161	katG	Isoniazid
katG_p.Met377Arg	-4.37431	0.048217	missense_variant	0.2	katG-furA	3) Uncertain significance	0.0484617	0.994951	-0.00730231	katG	Isoniazid
katG_p.Met377Thr	-4.34812	0.0491005	missense_variant	0.2	katG-furA	3) Uncertain significance	0.0484617	1.01318	0.0188909	katG	Isoniazid
katG_p.Met420Ile	-4.29973	0.0507753	missense_variant	0.2	katG-furA	3) Uncertain significance	0.0484617	1.04774	0.0672812	katG	Isoniazid
katG_p.Met58Val	-4.36694	0.0484639	missense_variant	0.2	katG-furA	3) Uncertain significance	0.0484617	1.00005	6.62065e-05	katG	Isoniazid
katG_p.Met609Ile	-4.34228	0.0492996	missense_variant	0.2	katG-furA	3) Uncertain significance	0.0484617	1.01729	0.0247307	katG	Isoniazid
katG_p.Met609Thr	-4.37921	0.0480538	missense_variant	0.2	katG-furA	3) Uncertain significance	0.0484617	0.991582	-0.0121965	katG	Isoniazid
katG_p.Met624Ile	-4.35909	0.0487285	missense_variant	0.2	katG-furA	3) Uncertain significance	0.0484617	1.0055	0.00791976	katG	Isoniazid
katG_p.Met624Val	-4.34849	0.0490879	missense_variant	0.2	katG-furA	3) Uncertain significance	0.0484617	1.01292	0.0185213	katG	Isoniazid
katG_p.Met84Ile	-4.36107	0.0486616	missense_variant	0.2	katG-furA	3) Uncertain significance	0.0484617	1.00412	0.00593755	katG	Isoniazid
katG_p.Met84Leu	-4.35539	0.0488537	missense_variant	0.2	katG-furA	3) Uncertain significance	0.0484617	1.00809	0.011621	katG	Isoniazid
katG_p.Met84Thr	-4.35186	0.0489733	missense_variant	0.2	katG-furA	3) Uncertain significance	0.0484617	1.01056	0.0151491	katG	Isoniazid
katG_p.Met84Val	-4.33112	0.0496826	missense_variant	0.2	katG-furA	3) Uncertain significance	0.0484617	1.02519	0.0358954	katG	Isoniazid
katG_p.Phe129Ser	-4.36851	0.0484114	missense_variant	0.2	katG-furA	3) Uncertain significance	0.0484617	0.998962	-0.00149826	katG	Isoniazid
katG_p.Phe167Cys	-4.16742	0.0556522	missense_variant	0.2	katG-furA	3) Uncertain significance	0.0484617	1.14837	0.199594	katG	Isoniazid
katG_p.Phe178Val	-4.37047	0.0483457	missense_variant	0.2	katG-furA	3) Uncertain significance	0.0484617	0.997607	-0.00345705	katG	Isoniazid
katG_p.Phe183Leu	-4.37342	0.048247	missense_variant	0.2	katG-furA	3) Uncertain significance	0.0484617	0.995568	-0.00640775	katG	Isoniazid
katG_p.Phe183Ser	-4.36392	0.0485655	missense_variant	0.2	katG-furA	3) Uncertain significance	0.0484617	1.00214	0.0030865	katG	Isoniazid
katG_p.Phe252Leu	-4.36777	0.0484364	missense_variant	0.2	katG-furA	3) Uncertain significance	0.0484617	0.999477	-0.000754415	katG	Isoniazid
katG_p.Phe272Leu	-4.35103	0.0490017	missense_variant	0.2	katG-furA	3) Uncertain significance	0.0484617	1.01114	0.015985	katG	Isoniazid
katG_p.Phe332Val	-4.35407	0.0488984	missense_variant	0.2	katG-furA	3) Uncertain significance	0.0484617	1.00901	0.0129418	katG	Isoniazid
katG_p.Phe368Leu	-4.38284	0.0479328	missense_variant	0.2	katG-furA	3) Uncertain significance	0.0484617	0.989087	-0.015831	katG	Isoniazid
katG_p.Phe408Leu	-4.36418	0.0485569	missense_variant	0.2	katG-furA	3) Uncertain significance	0.0484617	1.00196	0.00282952	katG	Isoniazid
katG_p.Phe483Leu	-4.36549	0.0485127	missense_variant	0.2	katG-furA	3) Uncertain significance	0.0484617	1.00105	0.00151633	katG	Isoniazid
katG_p.Phe483Ser	-1.94215	0.260229	missense_variant	0.2	katG-furA	3) Uncertain significance	0.0484617	5.36978	2.42486	katG	Isoniazid
katG_p.Phe540Ser	-4.36832	0.0484177	missense_variant	0.2	katG-furA	3) Uncertain significance	0.0484617	0.999091	-0.00131231	katG	Isoniazid
katG_p.Phe567Ser	-4.37934	0.0480494	missense_variant	0.2	katG-furA	3) Uncertain significance	0.0484617	0.991491	-0.0123282	katG	Isoniazid
katG_p.Phe567Tyr	-4.36981	0.0483679	missense_variant	0.2	katG-furA	3) Uncertain significance	0.0484617	0.998065	-0.00279475	katG	Isoniazid
katG_p.Phe584Val	-4.35536	0.0488547	missense_variant	0.2	katG-furA	3) Uncertain significance	0.0484617	1.00811	0.011652	katG	Isoniazid
katG_p.Phe594Ile	-4.332	0.0496522	missense_variant	0.2	katG-furA	3) Uncertain significance	0.0484617	1.02456	0.0350109	katG	Isoniazid
katG_p.Phe594Leu	-4.35643	0.0488184	missense_variant	0.2	katG-furA	3) Uncertain significance	0.0484617	1.00736	0.01058	katG	Isoniazid
katG_p.Phe62Leu	-4.36569	0.048506	missense_variant	0.2	katG-furA	3) Uncertain significance	0.0484617	1.00091	0.00131891	katG	Isoniazid
katG_p.Phe62Ser	-4.37222	0.0482869	missense_variant	0.2	katG-furA	3) Uncertain significance	0.0484617	0.996393	-0.00521376	katG	Isoniazid
katG_p.Phe658Leu	-4.36161	0.0486436	missense_variant	0.2	katG-furA	3) Uncertain significance	0.0484617	1.00375	0.00540451	katG	Isoniazid
katG_p.Phe658Val	-4.36503	0.0485283	missense_variant	0.2	katG-furA	3) Uncertain significance	0.0484617	1.00137	0.0019822	katG	Isoniazid
katG_p.Phe698Leu	-4.36372	0.0485723	missense_variant	0.2	katG-furA	3) Uncertain significance	0.0484617	1.00228	0.00328923	katG	Isoniazid
katG_p.Phe724Leu	-4.35632	0.048822	missense_variant	0.2	katG-furA	3) Uncertain significance	0.0484617	1.00744	0.0106869	katG	Isoniazid
katG_p.Pro131Gln	-2.99084	0.125797	missense_variant	0.2	katG-furA	3) Uncertain significance	0.0484617	2.59579	1.37618	katG	Isoniazid
katG_p.Pro131Ser	-4.3827	0.0479377	missense_variant	0.2	katG-furA	3) Uncertain significance	0.0484617	0.989187	-0.0156851	katG	Isoniazid
katG_p.Pro136Leu	-4.38059	0.0480077	missense_variant	0.2	katG-furA	3) Uncertain significance	0.0484617	0.990632	-0.0135795	katG	Isoniazid
katG_p.Pro150Ser	-4.36158	0.0486445	missense_variant	0.2	katG-furA	3) Uncertain significance	0.0484617	1.00377	0.00543212	katG	Isoniazid
katG_p.Pro232Ala	1.17462	2.25734	missense_variant	0.2	katG-furA	3) Uncertain significance	0.0484617	46.5799	5.54163	katG	Isoniazid
katG_p.Pro232Arg	-4.30075	0.0507393	missense_variant	0.2	katG-furA	3) Uncertain significance	0.0484617	1.047	0.0662594	katG	Isoniazid
katG_p.Pro232Leu	-4.34362	0.0492538	missense_variant	0.2	katG-furA	3) Uncertain significance	0.0484617	1.01634	0.0233893	katG	Isoniazid
katG_p.Pro232Ser	-0.0273437	0.981225	missense_variant	0.2	katG-furA	3) Uncertain significance	0.0484617	20.2474	4.33967	katG	Isoniazid
katG_p.Pro235Ser	-4.34858	0.0490847	missense_variant	0.2	katG-furA	3) Uncertain significance	0.0484617	1.01286	0.0184278	katG	Isoniazid
katG_p.Pro241His	-4.37878	0.0480681	missense_variant	0.2	katG-furA	3) Uncertain significance	0.0484617	0.991877	-0.0117664	katG	Isoniazid
katG_p.Pro280Ser	-4.3608	0.0486707	missense_variant	0.2	katG-furA	3) Uncertain significance	0.0484617	1.00431	0.00620842	katG	Isoniazid
katG_p.Pro286Ala	-4.36604	0.0484944	missense_variant	0.2	katG-furA	3) Uncertain significance	0.0484617	1.00067	0.000972251	katG	Isoniazid
katG_p.Pro286His	-4.3643	0.0485529	missense_variant	0.2	katG-furA	3) Uncertain significance	0.0484617	1.00188	0.00271216	katG	Isoniazid
katG_p.Pro286Leu	-4.36232	0.0486196	missense_variant	0.2	katG-furA	3) Uncertain significance	0.0484617	1.00326	0.00469114	katG	Isoniazid
katG_p.Pro288His	-4.36424	0.0485548	missense_variant	0.2	katG-furA	3) Uncertain significance	0.0484617	1.00192	0.00276855	katG	Isoniazid
katG_p.Pro288Leu	-4.36149	0.0486474	missense_variant	0.2	katG-furA	3) Uncertain significance	0.0484617	1.00383	0.00551798	katG	Isoniazid
katG_p.Pro288_Glu289del	0.530843	1.44477	inframe_deletion	0.2	katG-furA	3) Uncertain significance	0.0484617	29.8127	4.89785	katG	Isoniazid
katG_p.Pro292Ala	-4.36925	0.0483865	missense_variant	0.2	katG-furA	3) Uncertain significance	0.0484617	0.998447	-0.00224216	katG	Isoniazid
katG_p.Pro29Ser	-4.35423	0.0488931	missense_variant	0.2	katG-furA	3) Uncertain significance	0.0484617	1.0089	0.012785	katG	Isoniazid
katG_p.Pro29_Val30delinsLeu	1.78096	3.43655	inframe_deletion	0.2	katG-furA	3) Uncertain significance	0.0484617	70.9126	6.14797	katG	Isoniazid
katG_p.Pro2Ser	-4.40002	0.0473655	missense_variant	0.2	katG-furA	3) Uncertain significance	0.0484617	0.97738	-0.0330091	katG	Isoniazid
katG_p.Pro325Ser	0.188008	1.13919	missense_variant	0.2	katG-furA	3) Uncertain significance	0.0484617	23.507	4.55502	katG	Isoniazid
katG_p.Pro325Thr	-0.494146	0.709982	missense_variant	0.2	katG-furA	3) Uncertain significance	0.0484617	14.6504	3.87287	katG	Isoniazid
katG_p.Pro347Ser	-4.32498	0.0498943	missense_variant	0.2	katG-furA	3) Uncertain significance	0.0484617	1.02956	0.0420294	katG	Isoniazid
katG_p.Pro365Thr	-4.35523	0.048859	missense_variant	0.2	katG-furA	3) Uncertain significance	0.0484617	1.0082	0.0117797	katG	Isoniazid
katG_p.Pro367Leu	-4.35805	0.0487638	missense_variant	0.2	katG-furA	3) Uncertain significance	0.0484617	1.00623	0.00896352	katG	Isoniazid
katG_p.Pro401Leu	-4.36628	0.0484863	missense_variant	0.2	katG-furA	3) Uncertain significance	0.0484617	1.00051	0.000730544	katG	Isoniazid
katG_p.Pro40Leu	-4.3537	0.048911	missense_variant	0.2	katG-furA	3) Uncertain significance	0.0484617	1.00927	0.0133142	katG	Isoniazid
katG_p.Pro422His	-4.35316	0.0489293	missense_variant	0.2	katG-furA	3) Uncertain significance	0.0484617	1.00965	0.0138516	katG	Isoniazid
katG_p.Pro429Arg	-4.35375	0.0489091	missense_variant	0.2	katG-furA	3) Uncertain significance	0.0484617	1.00923	0.013257	katG	Isoniazid
katG_p.Pro429del	1.99548	3.98748	inframe_deletion	0.2	katG-furA	3) Uncertain significance	0.0484617	82.281	6.36249	katG	Isoniazid
katG_p.Pro432Leu	-4.36977	0.0483692	missense_variant	0.2	katG-furA	3) Uncertain significance	0.0484617	0.99809	-0.00275813	katG	Isoniazid
katG_p.Pro432Thr	-4.33527	0.0495398	missense_variant	0.2	katG-furA	3) Uncertain significance	0.0484617	1.02225	0.0317421	katG	Isoniazid
katG_p.Pro510Ala	-4.36509	0.0485262	missense_variant	0.2	katG-furA	3) Uncertain significance	0.0484617	1.00133	0.00191977	katG	Isoniazid
katG_p.Pro52Arg	-4.36434	0.0485516	missense_variant	0.2	katG-furA	3) Uncertain significance	0.0484617	1.00185	0.00267213	katG	Isoniazid
katG_p.Pro52Ser	-4.35752	0.0487817	missense_variant	0.2	katG-furA	3) Uncertain significance	0.0484617	1.0066	0.00949472	katG	Isoniazid
katG_p.Pro533Leu	-4.36349	0.04858	missense_variant	0.2	katG-furA	3) Uncertain significance	0.0484617	1.00244	0.00351759	katG	Isoniazid
katG_p.Pro566Leu	-4.38173	0.0479698	missense_variant	0.2	katG-furA	3) Uncertain significance	0.0484617	0.989849	-0.01472	katG	Isoniazid
katG_p.Pro566Ser	-4.36994	0.0483635	missense_variant	0.2	katG-furA	3) Uncertain significance	0.0484617	0.997973	-0.00292687	katG	Isoniazid
katG_p.Pro569Leu	-4.37562	0.0481734	missense_variant	0.2	katG-furA	3) Uncertain significance	0.0484617	0.99405	-0.00861027	katG	Isoniazid
katG_p.Pro57Ser	-4.36859	0.0484087	missense_variant	0.2	katG-furA	3) Uncertain significance	0.0484617	0.998907	-0.00157836	katG	Isoniazid
katG_p.Pro605Arg	-4.34975	0.049045	missense_variant	0.2	katG-furA	3) Uncertain significance	0.0484617	1.01204	0.0172596	katG	Isoniazid
katG_p.Pro672Ser	-4.36661	0.048475	missense_variant	0.2	katG-furA	3) Uncertain significance	0.0484617	1.00027	0.000396181	katG	Isoniazid
katG_p.Pro6Ser	-4.36859	0.0484088	missense_variant	0.2	katG-furA	3) Uncertain significance	0.0484617	0.998909	-0.00157497	katG	Isoniazid
katG_p.Pro718Ser	-4.35814	0.0487606	missense_variant	0.2	katG-furA	3) Uncertain significance	0.0484617	1.00617	0.00887104	katG	Isoniazid
katG_p.Pro92Ser	-3.09997	0.116632	missense_variant	0.2	katG-furA	3) Uncertain significance	0.0484617	2.40668	1.26704	katG	Isoniazid
katG_p.Ser140Arg	-4.31003	0.0504141	missense_variant	0.2	katG-furA	3) Uncertain significance	0.0484617	1.04029	0.0569806	katG	Isoniazid
katG_p.Ser140Asn	-4.3517	0.0489787	missense_variant	0.2	katG-furA	3) Uncertain significance	0.0484617	1.01067	0.0153102	katG	Isoniazid
katG_p.Ser140Gly	-4.3556	0.0488464	missense_variant	0.2	katG-furA	3) Uncertain significance	0.0484617	1.00794	0.0114079	katG	Isoniazid
katG_p.Ser160Pro	-4.24372	0.0527852	missense_variant	0.2	katG-furA	3) Uncertain significance	0.0484617	1.08921	0.123288	katG	Isoniazid
katG_p.Ser17Gly	-4.36697	0.048463	missense_variant	0.2	katG-furA	3) Uncertain significance	0.0484617	1.00003	3.81048e-05	katG	Isoniazid
katG_p.Ser211Asn	-4.42606	0.0465183	missense_variant	0.2	katG-furA	3) Uncertain significance	0.0484617	0.959898	-0.0590468	katG	Isoniazid
katG_p.Ser302Arg	-4.33168	0.0496632	missense_variant	0.2	katG-furA	3) Uncertain significance	0.0484617	1.02479	0.0353312	katG	Isoniazid
katG_p.Ser315Gly	-3.08775	0.117624	missense_variant	0.2	katG-furA	3) Uncertain significance	0.0484617	2.42715	1.27926	katG	Isoniazid
katG_p.Ser331Gly	-4.34825	0.0490959	missense_variant	0.2	katG-furA	3) Uncertain significance	0.0484617	1.01309	0.0187559	katG	Isoniazid
katG_p.Ser331Ile	-4.2673	0.0519294	missense_variant	0.2	katG-furA	3) Uncertain significance	0.0484617	1.07156	0.0997066	katG	Isoniazid
katG_p.Ser383Pro	-2.00091	0.249842	missense_variant	0.2	katG-furA	3) Uncertain significance	0.0484617	5.15544	2.3661	katG	Isoniazid
katG_p.Ser383Trp	-2.50502	0.176163	missense_variant	0.2	katG-furA	3) Uncertain significance	0.0484617	3.6351	1.86199	katG	Isoniazid
katG_p.Ser446Asn	-4.45769	0.0455094	missense_variant	0.2	katG-furA	3) Uncertain significance	0.0484617	0.93908	-0.0906806	katG	Isoniazid
katG_p.Ser457Gly	-4.39425	0.0475553	missense_variant	0.2	katG-furA	3) Uncertain significance	0.0484617	0.981296	-0.0272398	katG	Isoniazid
katG_p.Ser457Ile	-4.37228	0.048285	missense_variant	0.2	katG-furA	3) Uncertain significance	0.0484617	0.996352	-0.00527203	katG	Isoniazid
katG_p.Ser460Asn	-4.33782	0.0494521	missense_variant	0.2	katG-furA	3) Uncertain significance	0.0484617	1.02044	0.0291871	katG	Isoniazid
katG_p.Ser465Pro	-4.35384	0.048906	missense_variant	0.2	katG-furA	3) Uncertain significance	0.0484617	1.00917	0.0131655	katG	Isoniazid
katG_p.Ser474Gln	-4.33	0.0497211	missense_variant	0.2	katG-furA	3) Uncertain significance	0.0484617	1.02599	0.0370112	katG	Isoniazid
katG_p.Ser474Pro	-4.3553	0.0488568	missense_variant	0.2	katG-furA	3) Uncertain significance	0.0484617	1.00815	0.0117149	katG	Isoniazid
katG_p.Ser481Ala	-4.34675	0.0491471	missense_variant	0.2	katG-furA	3) Uncertain significance	0.0484617	1.01414	0.0202599	katG	Isoniazid
katG_p.Ser481Leu	-4.30622	0.0505474	missense_variant	0.2	katG-furA	3) Uncertain significance	0.0484617	1.04304	0.060791	katG	Isoniazid
katG_p.Ser482Pro	-4.35833	0.0487541	missense_variant	0.2	katG-furA	3) Uncertain significance	0.0484617	1.00603	0.00867794	katG	Isoniazid
katG_p.Ser486Asn	-4.19569	0.0545721	missense_variant	0.2	katG-furA	3) Uncertain significance	0.0484617	1.12609	0.171319	katG	Isoniazid
katG_p.Ser527Leu	-4.36082	0.04867	missense_variant	0.2	katG-furA	3) Uncertain significance	0.0484617	1.0043	0.00618699	katG	Isoniazid
katG_p.Ser620Arg	-4.30314	0.0506553	missense_variant	0.2	katG-furA	3) Uncertain significance	0.0484617	1.04526	0.063868	katG	Isoniazid
katG_p.Ser650Phe	-4.34461	0.0492201	missense_variant	0.2	katG-furA	3) Uncertain significance	0.0484617	1.01565	0.0224018	katG	Isoniazid
katG_p.Ser652Ala	-4.36616	0.0484903	missense_variant	0.2	katG-furA	3) Uncertain significance	0.0484617	1.00059	0.000850153	katG	Isoniazid
katG_p.Ser652Pro	-4.37738	0.0481147	missense_variant	0.2	katG-furA	3) Uncertain significance	0.0484617	0.99284	-0.0103665	katG	Isoniazid
katG_p.Ser684Arg	-4.31435	0.0502632	missense_variant	0.2	katG-furA	3) Uncertain significance	0.0484617	1.03717	0.0526581	katG	Isoniazid
katG_p.Ser692Arg	-4.32168	0.0500086	missense_variant	0.2	katG-furA	3) Uncertain significance	0.0484617	1.03192	0.04533	katG	Isoniazid
katG_p.Ser700Phe	-4.35712	0.0487952	missense_variant	0.2	katG-furA	3) Uncertain significance	0.0484617	1.00688	0.00989342	katG	Isoniazid
katG_p.Ser700Pro	-4.37179	0.0483015	missense_variant	0.2	katG-furA	3) Uncertain significance	0.0484617	0.996694	-0.00477702	katG	Isoniazid
katG_p.Ser87Leu	-4.36481	0.0485358	missense_variant	0.2	katG-furA	3) Uncertain significance	0.0484617	1.00153	0.00220491	katG	Isoniazid
katG_p.Thr112Ser	-4.36232	0.0486196	missense_variant	0.2	katG-furA	3) Uncertain significance	0.0484617	1.00326	0.00469345	katG	Isoniazid
katG_p.Thr11Ala	-4.36251	0.0486131	missense_variant	0.2	katG-furA	3) Uncertain significance	0.0484617	1.00312	0.00449893	katG	Isoniazid
katG_p.Thr11Ser	-4.36729	0.0484523	missense_variant	0.2	katG-furA	3) Uncertain significance	0.0484617	0.999806	-0.000279476	katG	Isoniazid
katG_p.Thr12Ala	-4.35902	0.048731	missense_variant	0.2	katG-furA	3) Uncertain significance	0.0484617	1.00556	0.00799363	katG	Isoniazid
katG_p.Thr180Met	-4.36663	0.0484744	missense_variant	0.2	katG-furA	3) Uncertain significance	0.0484617	1.00026	0.000377134	katG	Isoniazid
katG_p.Thr251Pro	-4.3557	0.0488432	missense_variant	0.2	katG-furA	3) Uncertain significance	0.0484617	1.00787	0.0113135	katG	Isoniazid
katG_p.Thr271Ala	-4.28972	0.0511289	missense_variant	0.2	katG-furA	3) Uncertain significance	0.0484617	1.05504	0.0772925	katG	Isoniazid
katG_p.Thr271Ile	-4.30912	0.0504457	missense_variant	0.2	katG-furA	3) Uncertain significance	0.0484617	1.04094	0.057887	katG	Isoniazid
katG_p.Thr271Pro	0.630678	1.54829	missense_variant	0.2	katG-furA	3) Uncertain significance	0.0484617	31.9488	4.99769	katG	Isoniazid
katG_p.Thr275Ala	-4.3136	0.0502895	missense_variant	0.2	katG-furA	3) Uncertain significance	0.0484617	1.03772	0.0534129	katG	Isoniazid
katG_p.Thr275Pro	-4.26499	0.0520129	missense_variant	0.2	katG-furA	3) Uncertain significance	0.0484617	1.07328	0.102023	katG	Isoniazid
katG_p.Thr306Ala	-4.34775	0.049113	missense_variant	0.2	katG-furA	3) Uncertain significance	0.0484617	1.01344	0.0192604	katG	Isoniazid
katG_p.Thr306Pro	-4.35525	0.0488583	missense_variant	0.2	katG-furA	3) Uncertain significance	0.0484617	1.00818	0.0117583	katG	Isoniazid
katG_p.Thr322Ala	-4.13579	0.0568858	missense_variant	0.2	katG-furA	3) Uncertain significance	0.0484617	1.17383	0.231224	katG	Isoniazid
katG_p.Thr322Lys	-4.33785	0.0494513	missense_variant	0.2	katG-furA	3) Uncertain significance	0.0484617	1.02042	0.0291634	katG	Isoniazid
katG_p.Thr322Pro	-4.30576	0.0505635	missense_variant	0.2	katG-furA	3) Uncertain significance	0.0484617	1.04337	0.0612507	katG	Isoniazid
katG_p.Thr324Asn	-4.33494	0.049551	missense_variant	0.2	katG-furA	3) Uncertain significance	0.0484617	1.02248	0.0320687	katG	Isoniazid
katG_p.Thr324Pro	0.978484	1.97039	missense_variant	0.2	katG-furA	3) Uncertain significance	0.0484617	40.6588	5.34549	katG	Isoniazid
katG_p.Thr326Met	-4.34769	0.0491151	missense_variant	0.2	katG-furA	3) Uncertain significance	0.0484617	1.01348	0.0193204	katG	Isoniazid
katG_p.Thr326Pro	-4.36512	0.0485251	missense_variant	0.2	katG-furA	3) Uncertain significance	0.0484617	1.00131	0.00188632	katG	Isoniazid
katG_p.Thr344Leu	-4.34031	0.0493671	missense_variant	0.2	katG-furA	3) Uncertain significance	0.0484617	1.01868	0.0267039	katG	Isoniazid
katG_p.Thr344Met	-4.35814	0.0487606	missense_variant	0.2	katG-furA	3) Uncertain significance	0.0484617	1.00617	0.00887104	katG	Isoniazid
katG_p.Thr344Pro	-4.24882	0.052599	missense_variant	0.2	katG-furA	3) Uncertain significance	0.0484617	1.08537	0.11819	katG	Isoniazid
katG_p.Thr344Ser	-4.35477	0.0488747	missense_variant	0.2	katG-furA	3) Uncertain significance	0.0484617	1.00852	0.0122433	katG	Isoniazid
katG_p.Thr354Ile	-4.31818	0.0501302	missense_variant	0.2	katG-furA	3) Uncertain significance	0.0484617	1.03443	0.0488348	katG	Isoniazid
katG_p.Thr363Ala	-4.34365	0.0492527	missense_variant	0.2	katG-furA	3) Uncertain significance	0.0484617	1.01632	0.0233559	katG	Isoniazid
katG_p.Thr376Lys	-4.34971	0.0490463	missense_variant	0.2	katG-furA	3) Uncertain significance	0.0484617	1.01206	0.0172987	katG	Isoniazid
katG_p.Thr376Met	-4.34235	0.0492971	missense_variant	0.2	katG-furA	3) Uncertain significance	0.0484617	1.01724	0.0246582	katG	Isoniazid
katG_p.Thr380Ala	-4.34221	0.0493019	missense_variant	0.2	katG-furA	3) Uncertain significance	0.0484617	1.01734	0.0247974	katG	Isoniazid
katG_p.Thr380Ile	-3.7274	0.0754988	missense_variant	0.2	katG-furA	3) Uncertain significance	0.0484617	1.55791	0.639608	katG	Isoniazid
katG_p.Thr380Pro	-2.4461	0.183506	missense_variant	0.2	katG-furA	3) Uncertain significance	0.0484617	3.78661	1.92091	katG	Isoniazid
katG_p.Thr380Ser	-4.22037	0.0536466	missense_variant	0.2	katG-furA	3) Uncertain significance	0.0484617	1.10699	0.146641	katG	Isoniazid
katG_p.Thr380_Gly494delinsSer	4.93077	30.5006	inframe_deletion	0.2	katG-furA	3) Uncertain significance	0.0484617	629.375	9.29778	katG	Isoniazid
katG_p.Thr380del	2.34172	5.06906	inframe_deletion	0.2	katG-furA	3) Uncertain significance	0.0484617	104.599	6.70873	katG	Isoniazid
katG_p.Thr394Ala	-4.35745	0.048784	missense_variant	0.2	katG-furA	3) Uncertain significance	0.0484617	1.00665	0.00956253	katG	Isoniazid
katG_p.Thr435Ile	-4.34818	0.0490983	missense_variant	0.2	katG-furA	3) Uncertain significance	0.0484617	1.01314	0.0188274	katG	Isoniazid
katG_p.Thr468Pro	-4.45042	0.0457393	missense_variant	0.2	katG-furA	3) Uncertain significance	0.0484617	0.943823	-0.0834112	katG	Isoniazid
katG_p.Thr475Ile	-4.26767	0.0519162	missense_variant	0.2	katG-furA	3) Uncertain significance	0.0484617	1.07128	0.0993399	katG	Isoniazid
katG_p.Thr520Ala	-4.36211	0.0486265	missense_variant	0.2	katG-furA	3) Uncertain significance	0.0484617	1.0034	0.00489706	katG	Isoniazid
katG_p.Thr520Asn	-4.40018	0.0473601	missense_variant	0.2	katG-furA	3) Uncertain significance	0.0484617	0.977269	-0.0331726	katG	Isoniazid
katG_p.Thr568His	-4.42482	0.0465584	missense_variant	0.2	katG-furA	3) Uncertain significance	0.0484617	0.960725	-0.0578051	katG	Isoniazid
katG_p.Thr568Pro	-4.44339	0.0459628	missense_variant	0.2	katG-furA	3) Uncertain significance	0.0484617	0.948434	-0.0763802	katG	Isoniazid
katG_p.Thr579Ala	-4.36309	0.0485936	missense_variant	0.2	katG-furA	3) Uncertain significance	0.0484617	1.00272	0.00392145	katG	Isoniazid
katG_p.Thr579Ser	-4.36474	0.0485381	missense_variant	0.2	katG-furA	3) Uncertain significance	0.0484617	1.00158	0.00227215	katG	Isoniazid
katG_p.Thr625Ala	-4.35711	0.0487954	missense_variant	0.2	katG-furA	3) Uncertain significance	0.0484617	1.00689	0.00990102	katG	Isoniazid
katG_p.Thr625Lys	-4.3574	0.0487858	missense_variant	0.2	katG-furA	3) Uncertain significance	0.0484617	1.00669	0.0096144	katG	Isoniazid
katG_p.Thr625Pro	-4.36122	0.0486566	missense_variant	0.2	katG-furA	3) Uncertain significance	0.0484617	1.00402	0.00579073	katG	Isoniazid
katG_p.Thr647Pro	-4.18658	0.054918	missense_variant	0.2	katG-furA	3) Uncertain significance	0.0484617	1.13322	0.180433	katG	Isoniazid
katG_p.Thr654Ala	-4.26932	0.0518568	missense_variant	0.2	katG-furA	3) Uncertain significance	0.0484617	1.07006	0.0976862	katG	Isoniazid
katG_p.Thr654Asn	-4.3609	0.0486676	missense_variant	0.2	katG-furA	3) Uncertain significance	0.0484617	1.00425	0.00611498	katG	Isoniazid
katG_p.Thr654Ser	-4.35573	0.0488422	missense_variant	0.2	katG-furA	3) Uncertain significance	0.0484617	1.00785	0.011282	katG	Isoniazid
katG_p.Thr667Pro	-3.44457	0.0918505	missense_variant	0.2	katG-furA	3) Uncertain significance	0.0484617	1.89532	0.922442	katG	Isoniazid
katG_p.Thr677Pro	-4.37253	0.0482765	missense_variant	0.2	katG-furA	3) Uncertain significance	0.0484617	0.996179	-0.00552363	katG	Isoniazid
katG_p.Thr690Pro	-4.30095	0.0507322	missense_variant	0.2	katG-furA	3) Uncertain significance	0.0484617	1.04685	0.0660567	katG	Isoniazid
katG_p.Thr77Arg	-4.35387	0.048905	missense_variant	0.2	katG-furA	3) Uncertain significance	0.0484617	1.00915	0.0131378	katG	Isoniazid
katG_p.Thr85Ala	-4.34579	0.0491798	missense_variant	0.2	katG-furA	3) Uncertain significance	0.0484617	1.01482	0.0212217	katG	Isoniazid
katG_p.Thr85Pro	-3.99126	0.0628797	missense_variant	0.2	katG-furA	3) Uncertain significance	0.0484617	1.29751	0.375749	katG	Isoniazid
katG_p.Thr9Lys	-4.36479	0.0485365	missense_variant	0.2	katG-furA	3) Uncertain significance	0.0484617	1.00154	0.00222486	katG	Isoniazid
katG_p.Trp149Arg	-4.37552	0.0481768	missense_variant	0.2	katG-furA	3) Uncertain significance	0.0484617	0.99412	-0.00850773	katG	Isoniazid
katG_p.Trp149Cys	-4.35171	0.0489783	missense_variant	0.2	katG-furA	3) Uncertain significance	0.0484617	1.01066	0.0152959	katG	Isoniazid
katG_p.Trp149Gly	-4.3761	0.0481574	missense_variant	0.2	katG-furA	3) Uncertain significance	0.0484617	0.993719	-0.00908951	katG	Isoniazid
katG_p.Trp161Arg	-4.0247	0.0614389	missense_variant	0.2	katG-furA	3) Uncertain significance	0.0484617	1.26778	0.342306	katG	Isoniazid
katG_p.Trp161Gln	-1.73382	0.300655	missense_variant	0.2	katG-furA	3) Uncertain significance	0.0484617	6.20397	2.63319	katG	Isoniazid
katG_p.Trp191Arg	-4.36669	0.0484725	missense_variant	0.2	katG-furA	3) Uncertain significance	0.0484617	1.00022	0.000320377	katG	Isoniazid
katG_p.Trp191Gly	-4.16572	0.0557176	missense_variant	0.2	katG-furA	3) Uncertain significance	0.0484617	1.14972	0.201288	katG	Isoniazid
katG_p.Trp300Arg	5.58507	48.0037	missense_variant	0.2	katG-furA	3) Uncertain significance	0.0484617	990.549	9.95208	katG	Isoniazid
katG_p.Trp300Cys	-4.30941	0.0504358	missense_variant	0.2	katG-furA	3) Uncertain significance	0.0484617	1.04073	0.0576024	katG	Isoniazid
katG_p.Trp300Gly	3.3582	10.2546	missense_variant	0.2	katG-furA	3) Uncertain significance	0.0484617	211.603	7.72522	katG	Isoniazid
katG_p.Trp300Ser	-4.3046	0.0506041	missense_variant	0.2	katG-furA	3) Uncertain significance	0.0484617	1.04421	0.0624074	katG	Isoniazid
katG_p.Trp321Ser	-4.30027	0.0507564	missense_variant	0.2	katG-furA	3) Uncertain significance	0.0484617	1.04735	0.0667453	katG	Isoniazid
katG_p.Trp328Arg	-4.34617	0.0491668	missense_variant	0.2	katG-furA	3) Uncertain significance	0.0484617	1.01455	0.0208383	katG	Isoniazid
katG_p.Trp328Cys	-4.32444	0.0499131	missense_variant	0.2	katG-furA	3) Uncertain significance	0.0484617	1.02995	0.0425739	katG	Isoniazid
katG_p.Trp328Ser	-4.3152	0.0502335	missense_variant	0.2	katG-furA	3) Uncertain significance	0.0484617	1.03656	0.0518055	katG	Isoniazid
katG_p.Trp328Tyr	-4.27274	0.051734	missense_variant	0.2	katG-furA	3) Uncertain significance	0.0484617	1.06752	0.0942679	katG	Isoniazid
katG_p.Trp341Gly	-4.35878	0.0487389	missense_variant	0.2	katG-furA	3) Uncertain significance	0.0484617	1.00572	0.00822731	katG	Isoniazid
katG_p.Trp351Leu	-4.26326	0.052075	missense_variant	0.2	katG-furA	3) Uncertain significance	0.0484617	1.07456	0.103746	katG	Isoniazid
katG_p.Trp397Gly	-4.36378	0.0485702	missense_variant	0.2	katG-furA	3) Uncertain significance	0.0484617	1.00224	0.00322629	katG	Isoniazid
katG_p.Trp39Arg	-4.36197	0.0486312	missense_variant	0.2	katG-furA	3) Uncertain significance	0.0484617	1.0035	0.00503732	katG	Isoniazid
katG_p.Trp412Cys	-4.35875	0.0487399	missense_variant	0.2	katG-furA	3) Uncertain significance	0.0484617	1.00574	0.00825739	katG	Isoniazid
katG_p.Trp412Tyr	-4.34068	0.0493542	missense_variant	0.2	katG-furA	3) Uncertain significance	0.0484617	1.01842	0.0263275	katG	Isoniazid
katG_p.Trp438Cys	-4.37564	0.0481728	missense_variant	0.2	katG-furA	3) Uncertain significance	0.0484617	0.994037	-0.00862791	katG	Isoniazid
katG_p.Trp438Gly	-4.36285	0.0486016	missense_variant	0.2	katG-furA	3) Uncertain significance	0.0484617	1.00289	0.00415761	katG	Isoniazid
katG_p.Trp505Arg	-4.36014	0.0486929	missense_variant	0.2	katG-furA	3) Uncertain significance	0.0484617	1.00477	0.00686593	katG	Isoniazid
katG_p.Trp505Ser	-4.36295	0.0485982	missense_variant	0.2	katG-furA	3) Uncertain significance	0.0484617	1.00282	0.00405739	katG	Isoniazid
katG_p.Trp668Cys	-4.34116	0.0493378	missense_variant	0.2	katG-furA	3) Uncertain significance	0.0484617	1.01808	0.0258484	katG	Isoniazid
katG_p.Trp689Cys	-4.12765	0.0572074	missense_variant	0.2	katG-furA	3) Uncertain significance	0.0484617	1.18047	0.239356	katG	Isoniazid
katG_p.Trp689Gly	-2.20634	0.216683	missense_variant	0.2	katG-furA	3) Uncertain significance	0.0484617	4.47122	2.16067	katG	Isoniazid
katG_p.Trp728Cys	-4.20964	0.0540471	missense_variant	0.2	katG-furA	3) Uncertain significance	0.0484617	1.11525	0.157371	katG	Isoniazid
katG_p.Trp728Phe	-4.2875	0.0512074	missense_variant	0.2	katG-furA	3) Uncertain significance	0.0484617	1.05666	0.0795078	katG	Isoniazid
katG_p.Trp728Tyr	-4.34724	0.0491304	missense_variant	0.2	katG-furA	3) Uncertain significance	0.0484617	1.0138	0.0197701	katG	Isoniazid
katG_p.Trp90Arg	-4.35701	0.0487989	missense_variant	0.2	katG-furA	3) Uncertain significance	0.0484617	1.00696	0.0100031	katG	Isoniazid
katG_p.Trp90Cys	-4.36444	0.0485481	missense_variant	0.2	katG-furA	3) Uncertain significance	0.0484617	1.00178	0.00256923	katG	Isoniazid
katG_p.Trp91Arg	-3.14776	0.112831	missense_variant	0.2	katG-furA	3) Uncertain significance	0.0484617	2.32826	1.21925	katG	Isoniazid
katG_p.Trp91Gly	-4.2943	0.0509667	missense_variant	0.2	katG-furA	3) Uncertain significance	0.0484617	1.05169	0.0727091	katG	Isoniazid
katG_p.Tyr155Asp	-4.31891	0.0501046	missense_variant	0.2	katG-furA	3) Uncertain significance	0.0484617	1.0339	0.0480967	katG	Isoniazid
katG_p.Tyr155Cys	-4.19232	0.0546997	missense_variant	0.2	katG-furA	3) Uncertain significance	0.0484617	1.12872	0.174687	katG	Isoniazid
katG_p.Tyr155Ser	-4.0951	0.058513	missense_variant	0.2	katG-furA	3) Uncertain significance	0.0484617	1.20741	0.271912	katG	Isoniazid
katG_p.Tyr197Asp	-4.39275	0.0476046	missense_variant	0.2	katG-furA	3) Uncertain significance	0.0484617	0.982314	-0.025744	katG	Isoniazid
katG_p.Tyr229Cys	-4.36	0.0486977	missense_variant	0.2	katG-furA	3) Uncertain significance	0.0484617	1.00487	0.00700853	katG	Isoniazid
katG_p.Tyr337Asp	-1.9836	0.252859	missense_variant	0.2	katG-furA	3) Uncertain significance	0.0484617	5.2177	2.38342	katG	Isoniazid
katG_p.Tyr337Cys	-2.01339	0.24769	missense_variant	0.2	katG-furA	3) Uncertain significance	0.0484617	5.11105	2.35362	katG	Isoniazid
katG_p.Tyr353Cys	-4.32764	0.0498025	missense_variant	0.2	katG-furA	3) Uncertain significance	0.0484617	1.02767	0.039372	katG	Isoniazid
katG_p.Tyr390Cys	-4.35443	0.0488861	missense_variant	0.2	katG-furA	3) Uncertain significance	0.0484617	1.00876	0.012579	katG	Isoniazid
katG_p.Tyr390Ser	-4.34405	0.0492392	missense_variant	0.2	katG-furA	3) Uncertain significance	0.0484617	1.01604	0.0229616	katG	Isoniazid
katG_p.Tyr413Cys	-3.04627	0.121055	missense_variant	0.2	katG-furA	3) Uncertain significance	0.0484617	2.49794	1.32074	katG	Isoniazid
katG_p.Tyr413His	-3.92124	0.0660067	missense_variant	0.2	katG-furA	3) Uncertain significance	0.0484617	1.36204	0.445767	katG	Isoniazid
katG_p.Tyr426His	-4.34395	0.0492426	missense_variant	0.2	katG-furA	3) Uncertain significance	0.0484617	1.01611	0.0230627	katG	Isoniazid
katG_p.Tyr597His	-4.22983	0.0532961	missense_variant	0.2	katG-furA	3) Uncertain significance	0.0484617	1.09976	0.137183	katG	Isoniazid
katG_p.Tyr597Ser	-4.19951	0.0544277	missense_variant	0.2	katG-furA	3) Uncertain significance	0.0484617	1.12311	0.167497	katG	Isoniazid
katG_p.Tyr638Cys	-4.3422	0.0493024	missense_variant	0.2	katG-furA	3) Uncertain significance	0.0484617	1.01735	0.0248137	katG	Isoniazid
katG_p.Tyr64Asn	-4.35829	0.0487554	missense_variant	0.2	katG-furA	3) Uncertain significance	0.0484617	1.00606	0.0087175	katG	Isoniazid
katG_p.Tyr64Asp	-4.36321	0.0485897	missense_variant	0.2	katG-furA	3) Uncertain significance	0.0484617	1.00264	0.00380509	katG	Isoniazid
katG_p.Tyr64Cys	-4.37539	0.0481811	missense_variant	0.2	katG-furA	3) Uncertain significance	0.0484617	0.99421	-0.00837798	katG	Isoniazid
katG_p.Tyr64His	-4.36892	0.0483976	missense_variant	0.2	katG-furA	3) Uncertain significance	0.0484617	0.998677	-0.00191019	katG	Isoniazid
katG_p.Tyr64Ser	-4.36859	0.0484088	missense_variant	0.2	katG-furA	3) Uncertain significance	0.0484617	0.998908	-0.00157687	katG	Isoniazid
katG_p.Tyr678Ala	-4.36006	0.0486957	missense_variant	0.2	katG-furA	3) Uncertain significance	0.0484617	1.00483	0.00694794	katG	Isoniazid
katG_p.Tyr678Cys	-4.36059	0.0486778	missense_variant	0.2	katG-furA	3) Uncertain significance	0.0484617	1.00446	0.00641821	katG	Isoniazid
katG_p.Tyr678Leu	-4.3705	0.0483447	missense_variant	0.2	katG-furA	3) Uncertain significance	0.0484617	0.997586	-0.00348659	katG	Isoniazid
katG_p.Tyr98Cys	-0.42301	0.745867	missense_variant	0.2	katG-furA	3) Uncertain significance	0.0484617	15.3908	3.944	katG	Isoniazid
katG_p.Val151_Tyr155delinsAsp	3.4343	10.81	inframe_deletion	0.2	katG-furA	3) Uncertain significance	0.0484617	223.063	7.80131	katG	Isoniazid
katG_p.Val166Ile	-4.31081	0.0503869	missense_variant	0.2	katG-furA	3) Uncertain significance	0.0484617	1.03973	0.0562038	katG	Isoniazid
katG_p.Val196Ala	-4.37196	0.0482959	missense_variant	0.2	katG-furA	3) Uncertain significance	0.0484617	0.996577	-0.00494621	katG	Isoniazid
katG_p.Val196Gly	-2.97746	0.126969	missense_variant	0.2	katG-furA	3) Uncertain significance	0.0484617	2.61998	1.38955	katG	Isoniazid
katG_p.Val196Ile	-4.35249	0.048952	missense_variant	0.2	katG-furA	3) Uncertain significance	0.0484617	1.01012	0.0145216	katG	Isoniazid
katG_p.Val230Ala	-4.32846	0.0497743	missense_variant	0.2	katG-furA	3) Uncertain significance	0.0484617	1.02708	0.0385541	katG	Isoniazid
katG_p.Val23Leu	-4.50496	0.0440424	missense_variant	0.2	katG-furA	3) Uncertain significance	0.0484617	0.908808	-0.137953	katG	Isoniazid
katG_p.Val23_Val30del	2.31906	4.99007	inframe_deletion	0.2	katG-furA	3) Uncertain significance	0.0484617	102.969	6.68607	katG	Isoniazid
katG_p.Val246Gly	-4.36261	0.0486098	missense_variant	0.2	katG-furA	3) Uncertain significance	0.0484617	1.00306	0.00440218	katG	Isoniazid
katG_p.Val260Ile	-4.36129	0.0486542	missense_variant	0.2	katG-furA	3) Uncertain significance	0.0484617	1.00397	0.00571726	katG	Isoniazid
katG_p.Val260Leu	-4.36564	0.0485077	missense_variant	0.2	katG-furA	3) Uncertain significance	0.0484617	1.00095	0.0013671	katG	Isoniazid
katG_p.Val267Ala	-4.35892	0.0487341	missense_variant	0.2	katG-furA	3) Uncertain significance	0.0484617	1.00562	0.00808617	katG	Isoniazid
katG_p.Val267Gly	-3.68397	0.0778063	missense_variant	0.2	katG-furA	3) Uncertain significance	0.0484617	1.60552	0.683042	katG	Isoniazid
katG_p.Val284Ile	-4.37346	0.0482456	missense_variant	0.2	katG-furA	3) Uncertain significance	0.0484617	0.99554	-0.00644829	katG	Isoniazid
katG_p.Val319Asp	-4.33227	0.0496429	missense_variant	0.2	katG-furA	3) Uncertain significance	0.0484617	1.02437	0.0347404	katG	Isoniazid
katG_p.Val319Ile	-4.31755	0.0501521	missense_variant	0.2	katG-furA	3) Uncertain significance	0.0484617	1.03488	0.0494652	katG	Isoniazid
katG_p.Val320Ala	-4.29527	0.0509325	missense_variant	0.2	katG-furA	3) Uncertain significance	0.0484617	1.05098	0.0717406	katG	Isoniazid
katG_p.Val320Leu	-4.33742	0.0494658	missense_variant	0.2	katG-furA	3) Uncertain significance	0.0484617	1.02072	0.0295868	katG	Isoniazid
katG_p.Val386Glu	-4.36605	0.048494	missense_variant	0.2	katG-furA	3) Uncertain significance	0.0484617	1.00067	0.000959875	katG	Isoniazid
katG_p.Val386Leu	-4.35887	0.0487361	missense_variant	0.2	katG-furA	3) Uncertain significance	0.0484617	1.00566	0.0081444	katG	Isoniazid
katG_p.Val386Met	-4.3596	0.0487112	missense_variant	0.2	katG-furA	3) Uncertain significance	0.0484617	1.00515	0.00740768	katG	Isoniazid
katG_p.Val423Ile	-4.31073	0.0503897	missense_variant	0.2	katG-furA	3) Uncertain significance	0.0484617	1.03978	0.056283	katG	Isoniazid
katG_p.Val423Phe	-4.33136	0.0496741	missense_variant	0.2	katG-furA	3) Uncertain significance	0.0484617	1.02502	0.0356488	katG	Isoniazid
katG_p.Val431Gly	-4.2661	0.0519726	missense_variant	0.2	katG-furA	3) Uncertain significance	0.0484617	1.07245	0.100906	katG	Isoniazid
katG_p.Val442Ala	-4.37328	0.0482515	missense_variant	0.2	katG-furA	3) Uncertain significance	0.0484617	0.995662	-0.0062723	katG	Isoniazid
katG_p.Val445Ile	-4.37043	0.0483471	missense_variant	0.2	katG-furA	3) Uncertain significance	0.0484617	0.997636	-0.00341512	katG	Isoniazid
katG_p.Val450Ala	-4.36078	0.0486713	missense_variant	0.2	katG-furA	3) Uncertain significance	0.0484617	1.00433	0.00622694	katG	Isoniazid
katG_p.Val473Ala	-4.35777	0.0487731	missense_variant	0.2	katG-furA	3) Uncertain significance	0.0484617	1.00643	0.00924012	katG	Isoniazid
katG_p.Val473Leu	-4.36361	0.048576	missense_variant	0.2	katG-furA	3) Uncertain significance	0.0484617	1.00236	0.00339889	katG	Isoniazid
katG_p.Val473Phe	-4.36331	0.0485861	missense_variant	0.2	katG-furA	3) Uncertain significance	0.0484617	1.00257	0.00369832	katG	Isoniazid
katG_p.Val47Ile	-4.36651	0.0484785	missense_variant	0.2	katG-furA	3) Uncertain significance	0.0484617	1.00035	0.000498766	katG	Isoniazid
katG_p.Val503Ala	-4.36188	0.0486345	missense_variant	0.2	katG-furA	3) Uncertain significance	0.0484617	1.00357	0.00513457	katG	Isoniazid
katG_p.Val507Ile	-4.36001	0.0486974	missense_variant	0.2	katG-furA	3) Uncertain significance	0.0484617	1.00486	0.0070005	katG	Isoniazid
katG_p.Val538Ala	-4.37233	0.0482832	missense_variant	0.2	katG-furA	3) Uncertain significance	0.0484617	0.996317	-0.00532342	katG	Isoniazid
katG_p.Val538Leu	-4.37704	0.0481259	missense_variant	0.2	katG-furA	3) Uncertain significance	0.0484617	0.993071	-0.0100307	katG	Isoniazid
katG_p.Val565Gly	-4.37002	0.0483607	missense_variant	0.2	katG-furA	3) Uncertain significance	0.0484617	0.997916	-0.00300929	katG	Isoniazid
katG_p.Val581Met	-4.36677	0.04847	missense_variant	0.2	katG-furA	3) Uncertain significance	0.0484617	1.00017	0.00024558	katG	Isoniazid
katG_p.Val586Met	-4.32469	0.0499045	missense_variant	0.2	katG-furA	3) Uncertain significance	0.0484617	1.02977	0.042324	katG	Isoniazid
katG_p.Val626Ala	-4.36591	0.0484987	missense_variant	0.2	katG-furA	3) Uncertain significance	0.0484617	1.00076	0.00110151	katG	Isoniazid
katG_p.Val626Glu	-3.98678	0.0630754	missense_variant	0.2	katG-furA	3) Uncertain significance	0.0484617	1.30155	0.380233	katG	Isoniazid
katG_p.Val628Gly	-4.32228	0.0499876	missense_variant	0.2	katG-furA	3) Uncertain significance	0.0484617	1.03149	0.0447259	katG	Isoniazid
katG_p.Val628Leu	-4.35183	0.0489744	missense_variant	0.2	katG-furA	3) Uncertain significance	0.0484617	1.01058	0.0151825	katG	Isoniazid
katG_p.Val633Ile	-4.34653	0.0491547	missense_variant	0.2	katG-furA	3) Uncertain significance	0.0484617	1.0143	0.0204849	katG	Isoniazid
katG_p.Val68Gly	-4.37053	0.0483435	missense_variant	0.2	katG-furA	3) Uncertain significance	0.0484617	0.997561	-0.00352285	katG	Isoniazid
katG_p.Val697Ala	-4.34388	0.0492449	missense_variant	0.2	katG-furA	3) Uncertain significance	0.0484617	1.01616	0.023128	katG	Isoniazid
katG_p.Val697Leu	-4.23867	0.0529705	missense_variant	0.2	katG-furA	3) Uncertain significance	0.0484617	1.09304	0.128343	katG	Isoniazid
katG_p.Val710Gly	-4.35251	0.0489513	missense_variant	0.2	katG-furA	3) Uncertain significance	0.0484617	1.0101	0.0145011	katG	Isoniazid
katG_p.Val710Ile	-4.36653	0.0484777	missense_variant	0.2	katG-furA	3) Uncertain significance	0.0484617	1.00033	0.000476833	katG	Isoniazid
katG_p.Val721Leu	-4.38457	0.0478754	missense_variant	0.2	katG-furA	3) Uncertain significance	0.0484617	0.987902	-0.0175605	katG	Isoniazid
katG_p.Val731Gly	-4.04511	0.0605761	missense_variant	0.2	katG-furA	3) Uncertain significance	0.0484617	1.24998	0.321904	katG	Isoniazid
katG_p.Val731Met	-4.35245	0.0489534	missense_variant	0.2	katG-furA	3) Uncertain significance	0.0484617	1.01014	0.0145621	katG	Isoniazid
katG_p.Val739Met	-4.27967	0.0514861	missense_variant	0.2	katG-furA	3) Uncertain significance	0.0484617	1.06241	0.0873379	katG	Isoniazid
katG_p.Val73Ala	-4.37057	0.0483423	missense_variant	0.2	katG-furA	3) Uncertain significance	0.0484617	0.997537	-0.00355821	katG	Isoniazid
katG_p.Val73Gly	-4.36836	0.0484164	missense_variant	0.2	katG-furA	3) Uncertain significance	0.0484617	0.999066	-0.00134852	katG	Isoniazid
katG_p.Val83Gly	-4.36605	0.048494	missense_variant	0.2	katG-furA	3) Uncertain significance	0.0484617	1.00067	0.000959459	katG	Isoniazid
katG_p.Val83Leu	-4.34722	0.0491312	missense_variant	0.2	katG-furA	3) Uncertain significance	0.0484617	1.01381	0.019794	katG	Isoniazid
ahpC_c.114C>T	-4.36906	0.0483929	synonymous_variant	0.2	ahpC	4) Not assoc w R - Interim	0.0484617	0.99858	-0.00205045	ahpC	Isoniazid
ahpC_c.129C>T	-4.37117	0.0483222	synonymous_variant	0.2	ahpC	4) Not assoc w R - Interim	0.0484617	0.997122	-0.00415858	ahpC	Isoniazid
ahpC_c.132A>G	-4.36657	0.0484766	synonymous_variant	0.2	ahpC	4) Not assoc w R - Interim	0.0484617	1.00031	0.000443442	ahpC	Isoniazid
ahpC_c.135C>A	-4.36521	0.0485221	synonymous_variant	0.2	ahpC	4) Not assoc w R - Interim	0.0484617	1.00125	0.00179772	ahpC	Isoniazid
ahpC_c.138G>A	-4.36597	0.0484967	synonymous_variant	0.2	ahpC	4) Not assoc w R - Interim	0.0484617	1.00072	0.00103999	ahpC	Isoniazid
ahpC_c.15C>T	-4.36415	0.0485578	synonymous_variant	0.2	ahpC	4) Not assoc w R - Interim	0.0484617	1.00198	0.00285626	ahpC	Isoniazid
ahpC_c.165A>G	-4.36467	0.0485404	synonymous_variant	0.2	ahpC	4) Not assoc w R - Interim	0.0484617	1.00162	0.00234039	ahpC	Isoniazid
ahpC_c.177C>T	-4.35089	0.0490062	synonymous_variant	0.2	ahpC	4) Not assoc w R - Interim	0.0484617	1.01124	0.0161195	ahpC	Isoniazid
ahpC_c.18T>C	-4.36902	0.0483941	synonymous_variant	0.2	ahpC	4) Not assoc w R - Interim	0.0484617	0.998605	-0.00201414	ahpC	Isoniazid
ahpC_c.192G>A	-4.36728	0.0484526	synonymous_variant	0.2	ahpC	4) Not assoc w R - Interim	0.0484617	0.999812	-0.000271824	ahpC	Isoniazid
ahpC_c.21C>A	-4.3579	0.0487687	synonymous_variant	0.2	ahpC	4) Not assoc w R - Interim	0.0484617	1.00633	0.00911044	ahpC	Isoniazid
ahpC_c.237C>T	-4.36998	0.048362	synonymous_variant	0.2	ahpC	4) Not assoc w R - Interim	0.0484617	0.997942	-0.00297209	ahpC	Isoniazid
ahpC_c.252G>A	-4.36556	0.0485104	synonymous_variant	0.2	ahpC	4) Not assoc w R - Interim	0.0484617	1.001	0.00144864	ahpC	Isoniazid
ahpC_c.252G>T	-4.36702	0.0484613	synonymous_variant	0.2	ahpC	4) Not assoc w R - Interim	0.0484617	0.999991	-1.33965e-05	ahpC	Isoniazid
ahpC_c.276G>A	-4.38302	0.0479269	synonymous_variant	0.2	ahpC	4) Not assoc w R - Interim	0.0484617	0.988964	-0.0160094	ahpC	Isoniazid
ahpC_c.291T>C	-4.36707	0.0484596	synonymous_variant	0.2	ahpC	4) Not assoc w R - Interim	0.0484617	0.999956	-6.38576e-05	ahpC	Isoniazid
ahpC_c.297G>A	-4.39792	0.0474346	synonymous_variant	0.2	ahpC	4) Not assoc w R - Interim	0.0484617	0.978806	-0.0309048	ahpC	Isoniazid
ahpC_c.327G>A	-4.36486	0.0485339	synonymous_variant	0.2	ahpC	4) Not assoc w R - Interim	0.0484617	1.00149	0.00214579	ahpC	Isoniazid
ahpC_c.336C>T	-4.365	0.0485294	synonymous_variant	0.2	ahpC	4) Not assoc w R - Interim	0.0484617	1.0014	0.00201413	ahpC	Isoniazid
ahpC_c.339C>T	-4.351	0.0490024	synonymous_variant	0.2	ahpC	4) Not assoc w R - Interim	0.0484617	1.01116	0.0160074	ahpC	Isoniazid
ahpC_c.363C>T	-4.36288	0.0486008	synonymous_variant	0.2	ahpC	4) Not assoc w R - Interim	0.0484617	1.00287	0.00413513	ahpC	Isoniazid
ahpC_c.36C>A	-4.36369	0.0485734	synonymous_variant	0.2	ahpC	4) Not assoc w R - Interim	0.0484617	1.0023	0.00331968	ahpC	Isoniazid
ahpC_c.372C>G	-4.36626	0.048487	synonymous_variant	0.2	ahpC	4) Not assoc w R - Interim	0.0484617	1.00052	0.000751938	ahpC	Isoniazid
ahpC_c.372C>T	-4.36817	0.0484228	synonymous_variant	0.2	ahpC	4) Not assoc w R - Interim	0.0484617	0.999198	-0.00115821	ahpC	Isoniazid
ahpC_c.375C>A	-4.36772	0.0484378	synonymous_variant	0.2	ahpC	4) Not assoc w R - Interim	0.0484617	0.999506	-0.000713371	ahpC	Isoniazid
ahpC_c.381C>T	-4.36925	0.0483865	synonymous_variant	0.2	ahpC	4) Not assoc w R - Interim	0.0484617	0.998448	-0.00224114	ahpC	Isoniazid
ahpC_c.402G>A	-4.36233	0.0486193	synonymous_variant	0.2	ahpC	4) Not assoc w R - Interim	0.0484617	1.00325	0.00468292	ahpC	Isoniazid
ahpC_c.429G>A	-4.36101	0.0486636	synonymous_variant	0.2	ahpC	4) Not assoc w R - Interim	0.0484617	1.00417	0.00599815	ahpC	Isoniazid
ahpC_c.432C>T	-4.36702	0.0484615	synonymous_variant	0.2	ahpC	4) Not assoc w R - Interim	0.0484617	0.999996	-5.35857e-06	ahpC	Isoniazid
ahpC_c.444G>A	-4.36416	0.0485576	synonymous_variant	0.2	ahpC	4) Not assoc w R - Interim	0.0484617	1.00198	0.002851	ahpC	Isoniazid
ahpC_c.45C>G	-4.3652	0.0485226	synonymous_variant	0.2	ahpC	4) Not assoc w R - Interim	0.0484617	1.00126	0.00181199	ahpC	Isoniazid
ahpC_c.462G>C	-4.35867	0.0487427	synonymous_variant	0.2	ahpC	4) Not assoc w R - Interim	0.0484617	1.0058	0.00833991	ahpC	Isoniazid
ahpC_c.465A>C	-4.36182	0.0486364	synonymous_variant	0.2	ahpC	4) Not assoc w R - Interim	0.0484617	1.0036	0.00519137	ahpC	Isoniazid
ahpC_c.468C>G	-4.35721	0.048792	synonymous_variant	0.2	ahpC	4) Not assoc w R - Interim	0.0484617	1.00682	0.00979901	ahpC	Isoniazid
ahpC_c.480G>A	-4.32346	0.049947	synonymous_variant	0.2	ahpC	4) Not assoc w R - Interim	0.0484617	1.03065	0.0435533	ahpC	Isoniazid
ahpC_c.489A>C	-4.36236	0.0486181	synonymous_variant	0.2	ahpC	4) Not assoc w R - Interim	0.0484617	1.00323	0.00464871	ahpC	Isoniazid
ahpC_c.48C>G	-4.36845	0.0484134	synonymous_variant	0.2	ahpC	4) Not assoc w R - Interim	0.0484617	0.999003	-0.0014391	ahpC	Isoniazid
ahpC_c.495C>A	-4.35381	0.0489072	synonymous_variant	0.2	ahpC	4) Not assoc w R - Interim	0.0484617	1.00919	0.0132026	ahpC	Isoniazid
ahpC_c.549G>A	-4.37805	0.0480924	synonymous_variant	0.2	ahpC	4) Not assoc w R - Interim	0.0484617	0.992379	-0.0110374	ahpC	Isoniazid
ahpC_c.549G>C	-4.36904	0.0483937	synonymous_variant	0.2	ahpC	4) Not assoc w R - Interim	0.0484617	0.998596	-0.00202702	ahpC	Isoniazid
ahpC_c.54C>T	-4.36317	0.0485908	synonymous_variant	0.2	ahpC	4) Not assoc w R - Interim	0.0484617	1.00266	0.00383663	ahpC	Isoniazid
ahpC_c.552G>A	-4.37152	0.0483105	synonymous_variant	0.2	ahpC	4) Not assoc w R - Interim	0.0484617	0.996879	-0.00450996	ahpC	Isoniazid
ahpC_c.561T>G	-4.37248	0.0482783	synonymous_variant	0.2	ahpC	4) Not assoc w R - Interim	0.0484617	0.996214	-0.00547223	ahpC	Isoniazid
ahpC_c.564C>T	-4.35595	0.0488346	synonymous_variant	0.2	ahpC	4) Not assoc w R - Interim	0.0484617	1.00769	0.0110574	ahpC	Isoniazid
ahpC_c.567A>G	-4.36469	0.0485396	synonymous_variant	0.2	ahpC	4) Not assoc w R - Interim	0.0484617	1.00161	0.00231741	ahpC	Isoniazid
ahpC_c.570C>A	-4.37076	0.0483358	synonymous_variant	0.2	ahpC	4) Not assoc w R - Interim	0.0484617	0.997401	-0.00375409	ahpC	Isoniazid
ahpC_c.582G>A	-4.35608	0.0488303	synonymous_variant	0.2	ahpC	4) Not assoc w R - Interim	0.0484617	1.00761	0.0109315	ahpC	Isoniazid
ahpC_c.585C>T	-4.35506	0.0488649	synonymous_variant	0.2	ahpC	4) Not assoc w R - Interim	0.0484617	1.00832	0.0119543	ahpC	Isoniazid
ahpC_c.587A>G	-4.36881	0.0484013	stop_retained_variant	0.2	ahpC	4) Not assoc w R - Interim	0.0484617	0.998754	-0.00179916	ahpC	Isoniazid
ahpC_c.63T>C	-4.36628	0.0484863	synonymous_variant	0.2	ahpC	4) Not assoc w R - Interim	0.0484617	1.00051	0.000731853	ahpC	Isoniazid
ahpC_c.66C>T	-4.36762	0.0484412	synonymous_variant	0.2	ahpC	4) Not assoc w R - Interim	0.0484617	0.999576	-0.000612286	ahpC	Isoniazid
ahpC_c.67C>T	-4.3704	0.048348	synonymous_variant	0.2	ahpC	4) Not assoc w R - Interim	0.0484617	0.997653	-0.00339029	ahpC	Isoniazid
ahpC_c.69G>T	-4.36985	0.0483664	synonymous_variant	0.2	ahpC	4) Not assoc w R - Interim	0.0484617	0.998033	-0.00284051	ahpC	Isoniazid
ahpC_c.84C>G	-4.37283	0.0482667	synonymous_variant	0.2	ahpC	4) Not assoc w R - Interim	0.0484617	0.995976	-0.00581652	ahpC	Isoniazid
ahpC_c.96C>T	-4.36949	0.0483784	synonymous_variant	0.2	ahpC	4) Not assoc w R - Interim	0.0484617	0.998281	-0.00248142	ahpC	Isoniazid
ahpC_c.9G>A	-4.36745	0.0484471	synonymous_variant	0.2	ahpC	4) Not assoc w R - Interim	0.0484617	0.999699	-0.000434407	ahpC	Isoniazid
inhA_c.102C>T	-4.34315	0.0492698	synonymous_variant	0.2	fabG1-inhA	4) Not assoc w R - Interim	0.0484617	1.01667	0.0238571	inhA	Isoniazid
inhA_c.123C>T	-4.35537	0.0488543	synonymous_variant	0.2	fabG1-inhA	4) Not assoc w R - Interim	0.0484617	1.0081	0.0116396	inhA	Isoniazid
inhA_c.126C>T	-4.34653	0.0491544	synonymous_variant	0.2	fabG1-inhA	4) Not assoc w R - Interim	0.0484617	1.01429	0.0204763	inhA	Isoniazid
inhA_c.138G>A	-4.37728	0.0481179	synonymous_variant	0.2	fabG1-inhA	4) Not assoc w R - Interim	0.0484617	0.992905	-0.0102721	inhA	Isoniazid
inhA_c.150C>T	-3.21744	0.107511	synonymous_variant	0.2	fabG1-inhA	4) Not assoc w R - Interim	0.0484617	2.21848	1.14957	inhA	Isoniazid
inhA_c.156C>T	-4.31147	0.0503637	synonymous_variant	0.2	fabG1-inhA	4) Not assoc w R - Interim	0.0484617	1.03925	0.0555372	inhA	Isoniazid
inhA_c.159G>T	-4.33342	0.0496035	synonymous_variant	0.2	fabG1-inhA	4) Not assoc w R - Interim	0.0484617	1.02356	0.0335951	inhA	Isoniazid
inhA_c.162G>T	-4.35949	0.0487149	synonymous_variant	0.2	fabG1-inhA	4) Not assoc w R - Interim	0.0484617	1.00522	0.00751779	inhA	Isoniazid
inhA_c.171G>A	-4.35846	0.0487499	synonymous_variant	0.2	fabG1-inhA	4) Not assoc w R - Interim	0.0484617	1.00595	0.00855445	inhA	Isoniazid
inhA_c.174C>A	-4.34534	0.0491952	synonymous_variant	0.2	fabG1-inhA	4) Not assoc w R - Interim	0.0484617	1.01514	0.0216731	inhA	Isoniazid
inhA_c.211C>T	-4.34877	0.0490784	synonymous_variant	0.2	fabG1-inhA	4) Not assoc w R - Interim	0.0484617	1.01273	0.0182433	inhA	Isoniazid
inhA_c.213G>A	-4.36866	0.0484064	synonymous_variant	0.2	fabG1-inhA	4) Not assoc w R - Interim	0.0484617	0.998858	-0.00164891	inhA	Isoniazid
inhA_c.216C>T	-4.34923	0.0490628	synonymous_variant	0.2	fabG1-inhA	4) Not assoc w R - Interim	0.0484617	1.0124	0.0177826	inhA	Isoniazid
inhA_c.222G>A	-4.3639	0.0485662	synonymous_variant	0.2	fabG1-inhA	4) Not assoc w R - Interim	0.0484617	1.00216	0.00310798	inhA	Isoniazid
inhA_c.228C>T	-4.33974	0.0493865	synonymous_variant	0.2	fabG1-inhA	4) Not assoc w R - Interim	0.0484617	1.01908	0.0272723	inhA	Isoniazid
inhA_c.237C>T	-4.33971	0.0493874	synonymous_variant	0.2	fabG1-inhA	4) Not assoc w R - Interim	0.0484617	1.0191	0.0272961	inhA	Isoniazid
inhA_c.240G>A	-4.36568	0.0485065	synonymous_variant	0.2	fabG1-inhA	4) Not assoc w R - Interim	0.0484617	1.00092	0.00133233	inhA	Isoniazid
inhA_c.243G>T	-4.37042	0.0483474	synonymous_variant	0.2	fabG1-inhA	4) Not assoc w R - Interim	0.0484617	0.99764	-0.0034085	inhA	Isoniazid
inhA_c.249G>A	-4.37233	0.0482832	synonymous_variant	0.2	fabG1-inhA	4) Not assoc w R - Interim	0.0484617	0.996316	-0.0053244	inhA	Isoniazid
inhA_c.264C>T	-4.41179	0.0469807	synonymous_variant	0.2	fabG1-inhA	4) Not assoc w R - Interim	0.0484617	0.969439	-0.0447779	inhA	Isoniazid
inhA_c.267C>T	-4.36881	0.0484014	synonymous_variant	0.2	fabG1-inhA	4) Not assoc w R - Interim	0.0484617	0.998755	-0.00179725	inhA	Isoniazid
inhA_c.273G>A	-4.36323	0.048589	synonymous_variant	0.2	fabG1-inhA	4) Not assoc w R - Interim	0.0484617	1.00263	0.00378324	inhA	Isoniazid
inhA_c.291C>T	-4.33287	0.0496221	synonymous_variant	0.2	fabG1-inhA	4) Not assoc w R - Interim	0.0484617	1.02394	0.0341367	inhA	Isoniazid
inhA_c.303C>T	-4.36754	0.0484438	synonymous_variant	0.2	fabG1-inhA	4) Not assoc w R - Interim	0.0484617	0.99963	-0.000534467	inhA	Isoniazid
inhA_c.31C>T	-4.36957	0.0483758	synonymous_variant	0.2	fabG1-inhA	4) Not assoc w R - Interim	0.0484617	0.998227	-0.00256069	inhA	Isoniazid
inhA_c.321G>A	-4.36305	0.0485948	synonymous_variant	0.2	fabG1-inhA	4) Not assoc w R - Interim	0.0484617	1.00275	0.00395633	inhA	Isoniazid
inhA_c.324C>T	-4.36108	0.0486613	synonymous_variant	0.2	fabG1-inhA	4) Not assoc w R - Interim	0.0484617	1.00412	0.00592801	inhA	Isoniazid
inhA_c.333G>C	-4.34346	0.0492592	synonymous_variant	0.2	fabG1-inhA	4) Not assoc w R - Interim	0.0484617	1.01645	0.0235462	inhA	Isoniazid
inhA_c.351C>T	-4.35167	0.0489797	synonymous_variant	0.2	fabG1-inhA	4) Not assoc w R - Interim	0.0484617	1.01069	0.015337	inhA	Isoniazid
inhA_c.354G>A	-4.22877	0.0533351	synonymous_variant	0.2	fabG1-inhA	4) Not assoc w R - Interim	0.0484617	1.10056	0.138241	inhA	Isoniazid
inhA_c.357C>A	-4.24092	0.0528879	synonymous_variant	0.2	fabG1-inhA	4) Not assoc w R - Interim	0.0484617	1.09133	0.126091	inhA	Isoniazid
inhA_c.363C>T	-4.34836	0.0490923	synonymous_variant	0.2	fabG1-inhA	4) Not assoc w R - Interim	0.0484617	1.01301	0.0186501	inhA	Isoniazid
inhA_c.369G>A	-4.36303	0.0485957	synonymous_variant	0.2	fabG1-inhA	4) Not assoc w R - Interim	0.0484617	1.00276	0.00398246	inhA	Isoniazid
inhA_c.384T>G	-4.32351	0.0499452	synonymous_variant	0.2	fabG1-inhA	4) Not assoc w R - Interim	0.0484617	1.03061	0.0435019	inhA	Isoniazid
inhA_c.420C>A	-4.37034	0.0483501	synonymous_variant	0.2	fabG1-inhA	4) Not assoc w R - Interim	0.0484617	0.997697	-0.00332686	inhA	Isoniazid
inhA_c.420C>T	-4.36112	0.04866	synonymous_variant	0.2	fabG1-inhA	4) Not assoc w R - Interim	0.0484617	1.00409	0.0058913	inhA	Isoniazid
inhA_c.471C>T	-4.37306	0.0482588	synonymous_variant	0.2	fabG1-inhA	4) Not assoc w R - Interim	0.0484617	0.995814	-0.00605246	inhA	Isoniazid
inhA_c.474C>T	-4.37403	0.0482264	synonymous_variant	0.2	fabG1-inhA	4) Not assoc w R - Interim	0.0484617	0.995144	-0.00702339	inhA	Isoniazid
inhA_c.477C>T	-4.37978	0.0480348	synonymous_variant	0.2	fabG1-inhA	4) Not assoc w R - Interim	0.0484617	0.99119	-0.0127663	inhA	Isoniazid
inhA_c.486G>A	-4.3701	0.0483582	synonymous_variant	0.2	fabG1-inhA	4) Not assoc w R - Interim	0.0484617	0.997864	-0.00308423	inhA	Isoniazid
inhA_c.489C>A	-4.36025	0.0486894	synonymous_variant	0.2	fabG1-inhA	4) Not assoc w R - Interim	0.0484617	1.0047	0.00676253	inhA	Isoniazid
inhA_c.489C>T	-4.35767	0.0487764	synonymous_variant	0.2	fabG1-inhA	4) Not assoc w R - Interim	0.0484617	1.00649	0.00933886	inhA	Isoniazid
inhA_c.51C>G	-4.36076	0.048672	synonymous_variant	0.2	fabG1-inhA	4) Not assoc w R - Interim	0.0484617	1.00434	0.00624562	inhA	Isoniazid
inhA_c.522C>T	-4.38259	0.0479412	synonymous_variant	0.2	fabG1-inhA	4) Not assoc w R - Interim	0.0484617	0.989259	-0.0155793	inhA	Isoniazid
inhA_c.537C>A	-4.35914	0.0487267	synonymous_variant	0.2	fabG1-inhA	4) Not assoc w R - Interim	0.0484617	1.00547	0.00786682	inhA	Isoniazid
inhA_c.537C>T	-4.36335	0.0485849	synonymous_variant	0.2	fabG1-inhA	4) Not assoc w R - Interim	0.0484617	1.00254	0.00366209	inhA	Isoniazid
inhA_c.540C>T	-4.37619	0.0481544	synonymous_variant	0.2	fabG1-inhA	4) Not assoc w R - Interim	0.0484617	0.993658	-0.00917918	inhA	Isoniazid
inhA_c.549T>A	-4.36754	0.048444	synonymous_variant	0.2	fabG1-inhA	4) Not assoc w R - Interim	0.0484617	0.999634	-0.000527409	inhA	Isoniazid
inhA_c.555T>C	-4.36709	0.048459	synonymous_variant	0.2	fabG1-inhA	4) Not assoc w R - Interim	0.0484617	0.999944	-8.01723e-05	inhA	Isoniazid
inhA_c.567T>G	-4.38235	0.0479492	synonymous_variant	0.2	fabG1-inhA	4) Not assoc w R - Interim	0.0484617	0.989424	-0.0153399	inhA	Isoniazid
inhA_c.582C>T	-4.34681	0.0491452	synonymous_variant	0.2	fabG1-inhA	4) Not assoc w R - Interim	0.0484617	1.0141	0.0202046	inhA	Isoniazid
inhA_c.591G>A	-4.36596	0.0484972	synonymous_variant	0.2	fabG1-inhA	4) Not assoc w R - Interim	0.0484617	1.00073	0.00105474	inhA	Isoniazid
inhA_c.615T>C	-4.3688	0.0484018	synonymous_variant	0.2	fabG1-inhA	4) Not assoc w R - Interim	0.0484617	0.998764	-0.00178437	inhA	Isoniazid
inhA_c.624C>T	-4.37595	0.0481623	synonymous_variant	0.2	fabG1-inhA	4) Not assoc w R - Interim	0.0484617	0.993821	-0.00894162	inhA	Isoniazid
inhA_c.636C>T	-4.36819	0.0484222	synonymous_variant	0.2	fabG1-inhA	4) Not assoc w R - Interim	0.0484617	0.999184	-0.00117779	inhA	Isoniazid
inhA_c.639C>T	-4.36573	0.0485048	synonymous_variant	0.2	fabG1-inhA	4) Not assoc w R - Interim	0.0484617	1.00089	0.00128269	inhA	Isoniazid
inhA_c.648G>A	-4.3698	0.0483681	synonymous_variant	0.2	fabG1-inhA	4) Not assoc w R - Interim	0.0484617	0.998068	-0.00279052	inhA	Isoniazid
inhA_c.649C>T	-4.36926	0.0483862	synonymous_variant	0.2	fabG1-inhA	4) Not assoc w R - Interim	0.0484617	0.998442	-0.00224878	inhA	Isoniazid
inhA_c.654C>G	-4.36811	0.0484248	synonymous_variant	0.2	fabG1-inhA	4) Not assoc w R - Interim	0.0484617	0.999238	-0.00110012	inhA	Isoniazid
inhA_c.654C>T	-4.37329	0.0482511	synonymous_variant	0.2	fabG1-inhA	4) Not assoc w R - Interim	0.0484617	0.995654	-0.00628378	inhA	Isoniazid
inhA_c.663C>T	-4.35662	0.048812	synonymous_variant	0.2	fabG1-inhA	4) Not assoc w R - Interim	0.0484617	1.00723	0.0103908	inhA	Isoniazid
inhA_c.684C>T	-4.28252	0.0513847	synonymous_variant	0.2	fabG1-inhA	4) Not assoc w R - Interim	0.0484617	1.06032	0.0844936	inhA	Isoniazid
inhA_c.714C>A	-4.36886	0.0483997	synonymous_variant	0.2	fabG1-inhA	4) Not assoc w R - Interim	0.0484617	0.998721	-0.00184679	inhA	Isoniazid
inhA_c.726G>A	-4.34325	0.0492665	synonymous_variant	0.2	fabG1-inhA	4) Not assoc w R - Interim	0.0484617	1.01661	0.0237603	inhA	Isoniazid
inhA_c.732G>A	-4.36615	0.0484906	synonymous_variant	0.2	fabG1-inhA	4) Not assoc w R - Interim	0.0484617	1.0006	0.000858781	inhA	Isoniazid
inhA_c.738G>A	-4.36161	0.0486433	synonymous_variant	0.2	fabG1-inhA	4) Not assoc w R - Interim	0.0484617	1.00375	0.00539677	inhA	Isoniazid
inhA_c.75C>A	-4.36219	0.0486238	synonymous_variant	0.2	fabG1-inhA	4) Not assoc w R - Interim	0.0484617	1.00334	0.00481704	inhA	Isoniazid
inhA_c.762G>A	-4.35947	0.0487156	synonymous_variant	0.2	fabG1-inhA	4) Not assoc w R - Interim	0.0484617	1.00524	0.00753971	inhA	Isoniazid
inhA_c.777C>T	-4.20207	0.0543314	synonymous_variant	0.2	fabG1-inhA	4) Not assoc w R - Interim	0.0484617	1.12112	0.164941	inhA	Isoniazid
inhA_c.780C>T	-4.24772	0.0526392	synonymous_variant	0.2	fabG1-inhA	4) Not assoc w R - Interim	0.0484617	1.0862	0.119292	inhA	Isoniazid
inhA_c.783C>T	-4.33041	0.0497068	synonymous_variant	0.2	fabG1-inhA	4) Not assoc w R - Interim	0.0484617	1.02569	0.0365963	inhA	Isoniazid
inhA_c.786C>A	-4.36461	0.0485424	synonymous_variant	0.2	fabG1-inhA	4) Not assoc w R - Interim	0.0484617	1.00167	0.00240036	inhA	Isoniazid
inhA_c.789C>T	-4.34115	0.0493381	synonymous_variant	0.2	fabG1-inhA	4) Not assoc w R - Interim	0.0484617	1.01808	0.025857	inhA	Isoniazid
inhA_c.99C>A	-4.35768	0.0487762	synonymous_variant	0.2	fabG1-inhA	4) Not assoc w R - Interim	0.0484617	1.00649	0.00933264	inhA	Isoniazid
katG_c.-354C>T	-4.36536	0.0485172	upstream_gene_variant	0.2	katG-furA	4) Not assoc w R - Interim	0.0484617	1.00114	0.00165083	katG	Isoniazid
katG_c.1008G>T	-4.32658	0.049839	synonymous_variant	0.2	katG-furA	4) Not assoc w R - Interim	0.0484617	1.02842	0.0404286	katG	Isoniazid
katG_c.1014C>G	-4.36915	0.0483899	synonymous_variant	0.2	katG-furA	4) Not assoc w R - Interim	0.0484617	0.998518	-0.00213906	katG	Isoniazid
katG_c.1014C>T	-4.36165	0.0486421	synonymous_variant	0.2	katG-furA	4) Not assoc w R - Interim	0.0484617	1.00372	0.00535866	katG	Isoniazid
katG_c.1029G>A	-4.34316	0.0492697	synonymous_variant	0.2	katG-furA	4) Not assoc w R - Interim	0.0484617	1.01667	0.0238551	katG	Isoniazid
katG_c.1032G>A	-4.2017	0.0543454	synonymous_variant	0.2	katG-furA	4) Not assoc w R - Interim	0.0484617	1.12141	0.165313	katG	Isoniazid
katG_c.1035G>A	-4.37778	0.0481013	synonymous_variant	0.2	katG-furA	4) Not assoc w R - Interim	0.0484617	0.992563	-0.0107699	katG	Isoniazid
katG_c.1047C>A	-4.30946	0.0504339	synonymous_variant	0.2	katG-furA	4) Not assoc w R - Interim	0.0484617	1.04069	0.0575471	katG	Isoniazid
katG_c.105C>T	-4.37823	0.0480865	synonymous_variant	0.2	katG-furA	4) Not assoc w R - Interim	0.0484617	0.992256	-0.0112152	katG	Isoniazid
katG_c.1062C>T	-4.34882	0.0490765	synonymous_variant	0.2	katG-furA	4) Not assoc w R - Interim	0.0484617	1.01269	0.018186	katG	Isoniazid
katG_c.1080T>C	-4.42998	0.0463919	synonymous_variant	0.2	katG-furA	4) Not assoc w R - Interim	0.0484617	0.957289	-0.062973	katG	Isoniazid
katG_c.1080T>G	-4.37698	0.0481281	synonymous_variant	0.2	katG-furA	4) Not assoc w R - Interim	0.0484617	0.993115	-0.00996686	katG	Isoniazid
katG_c.108G>A	-4.35215	0.0489636	synonymous_variant	0.2	katG-furA	4) Not assoc w R - Interim	0.0484617	1.01036	0.0148649	katG	Isoniazid
katG_c.1095G>A	-4.32594	0.0498611	synonymous_variant	0.2	katG-furA	4) Not assoc w R - Interim	0.0484617	1.02888	0.0410695	katG	Isoniazid
katG_c.1101G>A	-4.35794	0.0487672	synonymous_variant	0.2	katG-furA	4) Not assoc w R - Interim	0.0484617	1.0063	0.00906657	katG	Isoniazid
katG_c.1107C>A	-4.34591	0.0491756	synonymous_variant	0.2	katG-furA	4) Not assoc w R - Interim	0.0484617	1.01473	0.0210962	katG	Isoniazid
katG_c.1107C>T	-4.34201	0.0493088	synonymous_variant	0.2	katG-furA	4) Not assoc w R - Interim	0.0484617	1.01748	0.0250001	katG	Isoniazid
katG_c.1116G>A	-4.34249	0.0492925	synonymous_variant	0.2	katG-furA	4) Not assoc w R - Interim	0.0484617	1.01714	0.0245218	katG	Isoniazid
katG_c.1119C>T	-4.35992	0.0487006	synonymous_variant	0.2	katG-furA	4) Not assoc w R - Interim	0.0484617	1.00493	0.00709385	katG	Isoniazid
katG_c.1125G>T	-4.37029	0.0483516	synonymous_variant	0.2	katG-furA	4) Not assoc w R - Interim	0.0484617	0.997727	-0.00328252	katG	Isoniazid
katG_c.1128G>A	-4.36276	0.0486046	synonymous_variant	0.2	katG-furA	4) Not assoc w R - Interim	0.0484617	1.00295	0.00424666	katG	Isoniazid
katG_c.1132C>T	-4.3674	0.0484486	synonymous_variant	0.2	katG-furA	4) Not assoc w R - Interim	0.0484617	0.999728	-0.000391972	katG	Isoniazid
katG_c.1137C>T	-4.36414	0.0485584	synonymous_variant	0.2	katG-furA	4) Not assoc w R - Interim	0.0484617	1.00199	0.0028748	katG	Isoniazid
katG_c.1140T>G	-4.35005	0.0490349	synonymous_variant	0.2	katG-furA	4) Not assoc w R - Interim	0.0484617	1.01183	0.0169645	katG	Isoniazid
katG_c.1143C>T	-4.36228	0.048621	synonymous_variant	0.2	katG-furA	4) Not assoc w R - Interim	0.0484617	1.00329	0.00473446	katG	Isoniazid
katG_c.1155G>A	-4.36776	0.0484365	synonymous_variant	0.2	katG-furA	4) Not assoc w R - Interim	0.0484617	0.999481	-0.000749649	katG	Isoniazid
katG_c.1170T>C	-4.30491	0.0505933	synonymous_variant	0.2	katG-furA	4) Not assoc w R - Interim	0.0484617	1.04398	0.0621004	katG	Isoniazid
katG_c.1173G>A	-4.32103	0.050031	synonymous_variant	0.2	katG-furA	4) Not assoc w R - Interim	0.0484617	1.03238	0.0459767	katG	Isoniazid
katG_c.1185T>G	-4.36996	0.0483626	synonymous_variant	0.2	katG-furA	4) Not assoc w R - Interim	0.0484617	0.997955	-0.0029535	katG	Isoniazid
katG_c.1192C>T	-4.36672	0.0484713	synonymous_variant	0.2	katG-furA	4) Not assoc w R - Interim	0.0484617	1.0002	0.000286059	katG	Isoniazid
katG_c.1197A>G	-4.39768	0.0474425	synonymous_variant	0.2	katG-furA	4) Not assoc w R - Interim	0.0484617	0.978969	-0.0306654	katG	Isoniazid
katG_c.1200C>T	-4.37543	0.0481797	synonymous_variant	0.2	katG-furA	4) Not assoc w R - Interim	0.0484617	0.99418	-0.0084205	katG	Isoniazid
katG_c.1210T>C	-4.3643	0.0485529	synonymous_variant	0.2	katG-furA	4) Not assoc w R - Interim	0.0484617	1.00188	0.00271132	katG	Isoniazid
katG_c.1212G>A	-4.35704	0.0487978	synonymous_variant	0.2	katG-furA	4) Not assoc w R - Interim	0.0484617	1.00694	0.00997168	katG	Isoniazid
katG_c.1218C>T	-4.36683	0.0484679	synonymous_variant	0.2	katG-furA	4) Not assoc w R - Interim	0.0484617	1.00013	0.000182656	katG	Isoniazid
katG_c.1224C>T	-4.36184	0.0486357	synonymous_variant	0.2	katG-furA	4) Not assoc w R - Interim	0.0484617	1.00359	0.00517081	katG	Isoniazid
katG_c.1227C>T	-4.36149	0.0486475	synonymous_variant	0.2	katG-furA	4) Not assoc w R - Interim	0.0484617	1.00383	0.00551887	katG	Isoniazid
katG_c.1233C>G	-4.36791	0.0484317	synonymous_variant	0.2	katG-furA	4) Not assoc w R - Interim	0.0484617	0.99938	-0.000894562	katG	Isoniazid
katG_c.123C>T	-4.36217	0.0486247	synonymous_variant	0.2	katG-furA	4) Not assoc w R - Interim	0.0484617	1.00336	0.00484463	katG	Isoniazid
katG_c.1257C>T	-4.34455	0.0492219	synonymous_variant	0.2	katG-furA	4) Not assoc w R - Interim	0.0484617	1.01569	0.0224561	katG	Isoniazid
katG_c.1263T>C	-4.27704	0.0515803	synonymous_variant	0.2	katG-furA	4) Not assoc w R - Interim	0.0484617	1.06435	0.0899748	katG	Isoniazid
katG_c.1266C>T	-4.32751	0.0498069	synonymous_variant	0.2	katG-furA	4) Not assoc w R - Interim	0.0484617	1.02776	0.0395002	katG	Isoniazid
katG_c.1272G>C	-4.33188	0.0496563	synonymous_variant	0.2	katG-furA	4) Not assoc w R - Interim	0.0484617	1.02465	0.0351305	katG	Isoniazid
katG_c.1278C>T	-4.35536	0.0488547	synonymous_variant	0.2	katG-furA	4) Not assoc w R - Interim	0.0484617	1.00811	0.0116529	katG	Isoniazid
katG_c.1284G>A	-4.24276	0.0528204	synonymous_variant	0.2	katG-furA	4) Not assoc w R - Interim	0.0484617	1.08994	0.124249	katG	Isoniazid
katG_c.1284G>C	-3.11736	0.115234	synonymous_variant	0.2	katG-furA	4) Not assoc w R - Interim	0.0484617	2.37784	1.24965	katG	Isoniazid
katG_c.1284G>T	-4.31332	0.0502994	synonymous_variant	0.2	katG-furA	4) Not assoc w R - Interim	0.0484617	1.03792	0.0536947	katG	Isoniazid
katG_c.1296C>A	-4.32241	0.0499833	synonymous_variant	0.2	katG-furA	4) Not assoc w R - Interim	0.0484617	1.0314	0.0445995	katG	Isoniazid
katG_c.1299G>A	-4.36873	0.0484041	synonymous_variant	0.2	katG-furA	4) Not assoc w R - Interim	0.0484617	0.998811	-0.0017171	katG	Isoniazid
katG_c.129C>T	-4.35649	0.0488165	synonymous_variant	0.2	katG-furA	4) Not assoc w R - Interim	0.0484617	1.00732	0.0105219	katG	Isoniazid
katG_c.12A>G	-4.2649	0.0520161	synonymous_variant	0.2	katG-furA	4) Not assoc w R - Interim	0.0484617	1.07334	0.102114	katG	Isoniazid
katG_c.1309C>T	-4.36988	0.0483656	synonymous_variant	0.2	katG-furA	4) Not assoc w R - Interim	0.0484617	0.998016	-0.00286491	katG	Isoniazid
katG_c.1317G>A	-4.36294	0.0485988	synonymous_variant	0.2	katG-furA	4) Not assoc w R - Interim	0.0484617	1.00283	0.0040736	katG	Isoniazid
katG_c.1326C>T	-4.36762	0.0484414	synonymous_variant	0.2	katG-furA	4) Not assoc w R - Interim	0.0484617	0.99958	-0.000606538	katG	Isoniazid
katG_c.1329T>G	-4.37304	0.0482596	synonymous_variant	0.2	katG-furA	4) Not assoc w R - Interim	0.0484617	0.995828	-0.00603106	katG	Isoniazid
katG_c.1356A>G	-4.36891	0.0483981	synonymous_variant	0.2	katG-furA	4) Not assoc w R - Interim	0.0484617	0.998687	-0.00189588	katG	Isoniazid
katG_c.1359C>T	-4.37007	0.0483589	synonymous_variant	0.2	katG-furA	4) Not assoc w R - Interim	0.0484617	0.997878	-0.00306418	katG	Isoniazid
katG_c.135G>A	-4.3633	0.0485864	synonymous_variant	0.2	katG-furA	4) Not assoc w R - Interim	0.0484617	1.00257	0.00370693	katG	Isoniazid
katG_c.1389G>T	-4.36309	0.0485935	synonymous_variant	0.2	katG-furA	4) Not assoc w R - Interim	0.0484617	1.00272	0.00391863	katG	Isoniazid
katG_c.138G>A	-4.3439	0.0492443	synonymous_variant	0.2	katG-furA	4) Not assoc w R - Interim	0.0484617	1.01615	0.0231113	katG	Isoniazid
katG_c.1395G>C	-4.36666	0.0484733	synonymous_variant	0.2	katG-furA	4) Not assoc w R - Interim	0.0484617	1.00024	0.000346181	katG	Isoniazid
katG_c.1416A>G	-4.3572	0.0487925	synonymous_variant	0.2	katG-furA	4) Not assoc w R - Interim	0.0484617	1.00683	0.00981527	katG	Isoniazid
katG_c.1419T>G	-4.35628	0.0488236	synonymous_variant	0.2	katG-furA	4) Not assoc w R - Interim	0.0484617	1.00747	0.0107326	katG	Isoniazid
katG_c.141A>C	-4.34335	0.0492632	synonymous_variant	0.2	katG-furA	4) Not assoc w R - Interim	0.0484617	1.01654	0.023664	katG	Isoniazid
katG_c.141A>G	-4.34412	0.0492367	synonymous_variant	0.2	katG-furA	4) Not assoc w R - Interim	0.0484617	1.01599	0.0228891	katG	Isoniazid
katG_c.1434G>A	-4.32754	0.0498059	synonymous_variant	0.2	katG-furA	4) Not assoc w R - Interim	0.0484617	1.02774	0.0394721	katG	Isoniazid
katG_c.1434G>C	-3.76303	0.0736572	synonymous_variant	0.2	katG-furA	4) Not assoc w R - Interim	0.0484617	1.5199	0.603981	katG	Isoniazid
katG_c.1446G>A	-4.31524	0.0502323	synonymous_variant	0.2	katG-furA	4) Not assoc w R - Interim	0.0484617	1.03654	0.0517702	katG	Isoniazid
katG_c.144G>A	-4.29359	0.050992	synonymous_variant	0.2	katG-furA	4) Not assoc w R - Interim	0.0484617	1.05221	0.0734243	katG	Isoniazid
katG_c.1461C>T	-4.37333	0.0482501	synonymous_variant	0.2	katG-furA	4) Not assoc w R - Interim	0.0484617	0.995633	-0.00631428	katG	Isoniazid
katG_c.1473C>T	-4.35656	0.0488141	synonymous_variant	0.2	katG-furA	4) Not assoc w R - Interim	0.0484617	1.00727	0.0104523	katG	Isoniazid
katG_c.1482T>C	-4.36338	0.0485838	synonymous_variant	0.2	katG-furA	4) Not assoc w R - Interim	0.0484617	1.00252	0.00362869	katG	Isoniazid
katG_c.1495C>T	-4.35213	0.0489641	synonymous_variant	0.2	katG-furA	4) Not assoc w R - Interim	0.0484617	1.01037	0.0148783	katG	Isoniazid
katG_c.1497G>A	-4.33475	0.0495576	synonymous_variant	0.2	katG-furA	4) Not assoc w R - Interim	0.0484617	1.02261	0.03226	katG	Isoniazid
katG_c.1518G>A	-4.35569	0.0488436	synonymous_variant	0.2	katG-furA	4) Not assoc w R - Interim	0.0484617	1.00788	0.0113244	katG	Isoniazid
katG_c.1530C>A	-4.37145	0.0483129	synonymous_variant	0.2	katG-furA	4) Not assoc w R - Interim	0.0484617	0.99693	-0.00443656	katG	Isoniazid
katG_c.1530C>G	-4.36686	0.0484666	synonymous_variant	0.2	katG-furA	4) Not assoc w R - Interim	0.0484617	1.0001	0.000145954	katG	Isoniazid
katG_c.1542G>C	-4.36413	0.0485587	synonymous_variant	0.2	katG-furA	4) Not assoc w R - Interim	0.0484617	1.002	0.00288389	katG	Isoniazid
katG_c.1563G>C	-4.39106	0.0476607	synonymous_variant	0.2	katG-furA	4) Not assoc w R - Interim	0.0484617	0.983471	-0.024045	katG	Isoniazid
katG_c.1566A>G	-4.40506	0.0472002	synonymous_variant	0.2	katG-furA	4) Not assoc w R - Interim	0.0484617	0.97397	-0.0380512	katG	Isoniazid
katG_c.156G>T	-4.36848	0.0484125	synonymous_variant	0.2	katG-furA	4) Not assoc w R - Interim	0.0484617	0.998984	-0.00146673	katG	Isoniazid
katG_c.1572C>T	-4.36625	0.0484874	synonymous_variant	0.2	katG-furA	4) Not assoc w R - Interim	0.0484617	1.00053	0.000762917	katG	Isoniazid
katG_c.1581A>G	-4.3513	0.0489925	synonymous_variant	0.2	katG-furA	4) Not assoc w R - Interim	0.0484617	1.01095	0.0157146	katG	Isoniazid
katG_c.1587C>T	-4.36545	0.0485143	synonymous_variant	0.2	katG-furA	4) Not assoc w R - Interim	0.0484617	1.00108	0.00156308	katG	Isoniazid
katG_c.1593G>A	-4.35385	0.048906	synonymous_variant	0.2	katG-furA	4) Not assoc w R - Interim	0.0484617	1.00917	0.0131645	katG	Isoniazid
katG_c.159C>G	-4.3655	0.0485123	synonymous_variant	0.2	katG-furA	4) Not assoc w R - Interim	0.0484617	1.00104	0.00150539	katG	Isoniazid
katG_c.1617C>T	-4.34477	0.0492145	synonymous_variant	0.2	katG-furA	4) Not assoc w R - Interim	0.0484617	1.01553	0.0222377	katG	Isoniazid
katG_c.162C>A	-4.36877	0.0484027	synonymous_variant	0.2	katG-furA	4) Not assoc w R - Interim	0.0484617	0.998781	-0.00175951	katG	Isoniazid
katG_c.162C>T	-4.36782	0.0484346	synonymous_variant	0.2	katG-furA	4) Not assoc w R - Interim	0.0484617	0.999441	-0.000806808	katG	Isoniazid
katG_c.1632C>T	-4.36394	0.048565	synonymous_variant	0.2	katG-furA	4) Not assoc w R - Interim	0.0484617	1.00213	0.00307076	katG	Isoniazid
katG_c.1635G>T	-4.34953	0.0490526	synonymous_variant	0.2	katG-furA	4) Not assoc w R - Interim	0.0484617	1.01219	0.0174828	katG	Isoniazid
katG_c.1653C>T	-4.00522	0.0622743	synonymous_variant	0.2	katG-furA	4) Not assoc w R - Interim	0.0484617	1.28502	0.361792	katG	Isoniazid
katG_c.1665A>G	-4.37902	0.0480601	synonymous_variant	0.2	katG-furA	4) Not assoc w R - Interim	0.0484617	0.991712	-0.0120063	katG	Isoniazid
katG_c.1668A>C	-4.37665	0.0481391	synonymous_variant	0.2	katG-furA	4) Not assoc w R - Interim	0.0484617	0.993344	-0.00963503	katG	Isoniazid
katG_c.1683C>T	-4.46731	0.045207	synonymous_variant	0.2	katG-furA	4) Not assoc w R - Interim	0.0484617	0.932839	-0.100299	katG	Isoniazid
katG_c.1692G>A	-4.38456	0.0478758	synonymous_variant	0.2	katG-furA	4) Not assoc w R - Interim	0.0484617	0.987911	-0.0175476	katG	Isoniazid
katG_c.1695G>T	-4.37378	0.0482348	synonymous_variant	0.2	katG-furA	4) Not assoc w R - Interim	0.0484617	0.995318	-0.00677018	katG	Isoniazid
katG_c.1704C>T	-4.37806	0.0480919	synonymous_variant	0.2	katG-furA	4) Not assoc w R - Interim	0.0484617	0.992369	-0.0110511	katG	Isoniazid
katG_c.1740C>T	-4.35987	0.0487023	synonymous_variant	0.2	katG-furA	4) Not assoc w R - Interim	0.0484617	1.00496	0.00714296	katG	Isoniazid
katG_c.1743G>T	-4.36073	0.048673	synonymous_variant	0.2	katG-furA	4) Not assoc w R - Interim	0.0484617	1.00436	0.0062771	katG	Isoniazid
katG_c.1758G>A	-4.29115	0.0510782	synonymous_variant	0.2	katG-furA	4) Not assoc w R - Interim	0.0484617	1.05399	0.0758628	katG	Isoniazid
katG_c.1759C>T	-4.36018	0.0486917	synonymous_variant	0.2	katG-furA	4) Not assoc w R - Interim	0.0484617	1.00474	0.00682878	katG	Isoniazid
katG_c.1761G>A	-4.29667	0.0508829	synonymous_variant	0.2	katG-furA	4) Not assoc w R - Interim	0.0484617	1.04996	0.0703363	katG	Isoniazid
katG_c.1767C>A	-4.36904	0.0483936	synonymous_variant	0.2	katG-furA	4) Not assoc w R - Interim	0.0484617	0.998594	-0.00203036	katG	Isoniazid
katG_c.1767C>T	-4.3682	0.0484218	synonymous_variant	0.2	katG-furA	4) Not assoc w R - Interim	0.0484617	0.999177	-0.0011883	katG	Isoniazid
katG_c.1770G>A	-4.37102	0.0483272	synonymous_variant	0.2	katG-furA	4) Not assoc w R - Interim	0.0484617	0.997224	-0.00401119	katG	Isoniazid
katG_c.1776T>C	-4.32606	0.0498571	synonymous_variant	0.2	katG-furA	4) Not assoc w R - Interim	0.0484617	1.02879	0.0409546	katG	Isoniazid
katG_c.1803C>T	-4.34504	0.0492053	synonymous_variant	0.2	katG-furA	4) Not assoc w R - Interim	0.0484617	1.01534	0.0219669	katG	Isoniazid
katG_c.1809G>A	-4.36735	0.0484503	synonymous_variant	0.2	katG-furA	4) Not assoc w R - Interim	0.0484617	0.999764	-0.000340904	katG	Isoniazid
katG_c.1815G>A	-4.36839	0.0484153	synonymous_variant	0.2	katG-furA	4) Not assoc w R - Interim	0.0484617	0.999041	-0.00138377	katG	Isoniazid
katG_c.1833C>T	-4.24097	0.0528862	synonymous_variant	0.2	katG-furA	4) Not assoc w R - Interim	0.0484617	1.0913	0.126046	katG	Isoniazid
katG_c.1836C>T	-4.37611	0.0481571	synonymous_variant	0.2	katG-furA	4) Not assoc w R - Interim	0.0484617	0.993714	-0.00909709	katG	Isoniazid
katG_c.183G>A	-4.36271	0.0486063	synonymous_variant	0.2	katG-furA	4) Not assoc w R - Interim	0.0484617	1.00298	0.00429866	katG	Isoniazid
katG_c.1848G>A	-4.35447	0.0488847	synonymous_variant	0.2	katG-furA	4) Not assoc w R - Interim	0.0484617	1.00873	0.012536	katG	Isoniazid
katG_c.1848G>C	-4.34845	0.0490892	synonymous_variant	0.2	katG-furA	4) Not assoc w R - Interim	0.0484617	1.01295	0.0185614	katG	Isoniazid
katG_c.1869G>A	-4.35877	0.0487392	synonymous_variant	0.2	katG-furA	4) Not assoc w R - Interim	0.0484617	1.00573	0.00823785	katG	Isoniazid
katG_c.1875G>A	-4.35892	0.0487341	synonymous_variant	0.2	katG-furA	4) Not assoc w R - Interim	0.0484617	1.00562	0.00808617	katG	Isoniazid
katG_c.1878G>T	-4.35546	0.0488513	synonymous_variant	0.2	katG-furA	4) Not assoc w R - Interim	0.0484617	1.00804	0.0115519	katG	Isoniazid
katG_c.1921T>C	-4.36164	0.0486424	synonymous_variant	0.2	katG-furA	4) Not assoc w R - Interim	0.0484617	1.00373	0.00536871	katG	Isoniazid
katG_c.1923A>G	-4.33772	0.0494555	synonymous_variant	0.2	katG-furA	4) Not assoc w R - Interim	0.0484617	1.02051	0.0292864	katG	Isoniazid
katG_c.192T>C	-4.38124	0.0479862	synonymous_variant	0.2	katG-furA	4) Not assoc w R - Interim	0.0484617	0.990187	-0.0142264	katG	Isoniazid
katG_c.1941C>T	-4.36029	0.0486878	synonymous_variant	0.2	katG-furA	4) Not assoc w R - Interim	0.0484617	1.00467	0.00671571	katG	Isoniazid
katG_c.1944G>A	-4.34482	0.049213	synonymous_variant	0.2	katG-furA	4) Not assoc w R - Interim	0.0484617	1.0155	0.0221939	katG	Isoniazid
katG_c.1950C>A	-4.36039	0.0486845	synonymous_variant	0.2	katG-furA	4) Not assoc w R - Interim	0.0484617	1.0046	0.00661558	katG	Isoniazid
katG_c.1959G>A	-4.38699	0.0477951	synonymous_variant	0.2	katG-furA	4) Not assoc w R - Interim	0.0484617	0.986244	-0.0199833	katG	Isoniazid
katG_c.195C>A	-4.36379	0.0485702	synonymous_variant	0.2	katG-furA	4) Not assoc w R - Interim	0.0484617	1.00224	0.00322439	katG	Isoniazid
katG_c.1962C>G	-4.36773	0.0484375	synonymous_variant	0.2	katG-furA	4) Not assoc w R - Interim	0.0484617	0.9995	-0.000721919	katG	Isoniazid
katG_c.1968C>T	-4.35998	0.0486985	synonymous_variant	0.2	katG-furA	4) Not assoc w R - Interim	0.0484617	1.00489	0.00703193	katG	Isoniazid
katG_c.1977G>A	-4.37568	0.0481713	synonymous_variant	0.2	katG-furA	4) Not assoc w R - Interim	0.0484617	0.994008	-0.00867085	katG	Isoniazid
katG_c.1980C>T	-4.36487	0.0485337	synonymous_variant	0.2	katG-furA	4) Not assoc w R - Interim	0.0484617	1.00149	0.00214192	katG	Isoniazid
katG_c.1G>A	-4.38695	0.0477967	initiator_codon_variant	0.2	katG-furA	4) Not assoc w R - Interim	0.0484617	0.986277	-0.0199347	katG	Isoniazid
katG_c.2019A>G	-4.38005	0.0480256	synonymous_variant	0.2	katG-furA	4) Not assoc w R - Interim	0.0484617	0.991001	-0.013042	katG	Isoniazid
katG_c.2025C>T	-4.37132	0.0483172	synonymous_variant	0.2	katG-furA	4) Not assoc w R - Interim	0.0484617	0.997017	-0.00430971	katG	Isoniazid
katG_c.2028G>T	-4.35925	0.0487231	synonymous_variant	0.2	katG-furA	4) Not assoc w R - Interim	0.0484617	1.00539	0.00776002	katG	Isoniazid
katG_c.2037G>A	-4.36382	0.048569	synonymous_variant	0.2	katG-furA	4) Not assoc w R - Interim	0.0484617	1.00221	0.0031891	katG	Isoniazid
katG_c.2049C>G	-4.36906	0.0483931	synonymous_variant	0.2	katG-furA	4) Not assoc w R - Interim	0.0484617	0.998583	-0.00204514	katG	Isoniazid
katG_c.207G>T	-4.37917	0.0480549	synonymous_variant	0.2	katG-furA	4) Not assoc w R - Interim	0.0484617	0.991606	-0.0121613	katG	Isoniazid
katG_c.2086C>T	-4.36259	0.0486104	synonymous_variant	0.2	katG-furA	4) Not assoc w R - Interim	0.0484617	1.00307	0.00442029	katG	Isoniazid
katG_c.2110T>C	-4.36274	0.0486053	synonymous_variant	0.2	katG-furA	4) Not assoc w R - Interim	0.0484617	1.00296	0.00426862	katG	Isoniazid
katG_c.2148G>A	-4.37248	0.0482783	synonymous_variant	0.2	katG-furA	4) Not assoc w R - Interim	0.0484617	0.996215	-0.00547035	katG	Isoniazid
katG_c.2151G>A	-4.48502	0.0446556	synonymous_variant	0.2	katG-furA	4) Not assoc w R - Interim	0.0484617	0.92146	-0.118006	katG	Isoniazid
katG_c.2157G>A	-4.33878	0.0494193	synonymous_variant	0.2	katG-furA	4) Not assoc w R - Interim	0.0484617	1.01976	0.0282287	katG	Isoniazid
katG_c.2166G>A	-4.36318	0.0485906	synonymous_variant	0.2	katG-furA	4) Not assoc w R - Interim	0.0484617	1.00266	0.00383087	katG	Isoniazid
katG_c.216C>T	-4.36707	0.0484597	synonymous_variant	0.2	katG-furA	4) Not assoc w R - Interim	0.0484617	0.999958	-6.10889e-05	katG	Isoniazid
katG_c.2187C>T	-4.34046	0.0493618	synonymous_variant	0.2	katG-furA	4) Not assoc w R - Interim	0.0484617	1.01857	0.0265494	katG	Isoniazid
katG_c.2202C>G	-4.30502	0.0505894	synonymous_variant	0.2	katG-furA	4) Not assoc w R - Interim	0.0484617	1.0439	0.0619888	katG	Isoniazid
katG_c.2208G>A	-4.30683	0.0505261	synonymous_variant	0.2	katG-furA	4) Not assoc w R - Interim	0.0484617	1.0426	0.0601835	katG	Isoniazid
katG_c.228G>C	-4.36025	0.0486895	synonymous_variant	0.2	katG-furA	4) Not assoc w R - Interim	0.0484617	1.0047	0.00676439	katG	Isoniazid
katG_c.228G>T	-4.36085	0.0486689	synonymous_variant	0.2	katG-furA	4) Not assoc w R - Interim	0.0484617	1.00428	0.00615595	katG	Isoniazid
katG_c.231G>A	-4.37007	0.0483592	synonymous_variant	0.2	katG-furA	4) Not assoc w R - Interim	0.0484617	0.997884	-0.00305654	katG	Isoniazid
katG_c.237C>T	-4.3596	0.0487113	synonymous_variant	0.2	katG-furA	4) Not assoc w R - Interim	0.0484617	1.00515	0.00741058	katG	Isoniazid
katG_c.261G>A	-4.37079	0.0483349	synonymous_variant	0.2	katG-furA	4) Not assoc w R - Interim	0.0484617	0.997384	-0.00377946	katG	Isoniazid
katG_c.267G>A	-4.35881	0.0487381	synonymous_variant	0.2	katG-furA	4) Not assoc w R - Interim	0.0484617	1.0057	0.00820351	katG	Isoniazid
katG_c.276C>T	-4.36077	0.0486718	synonymous_variant	0.2	katG-furA	4) Not assoc w R - Interim	0.0484617	1.00434	0.00624082	katG	Isoniazid
katG_c.27A>G	-4.34577	0.0491806	synonymous_variant	0.2	katG-furA	4) Not assoc w R - Interim	0.0484617	1.01483	0.0212449	katG	Isoniazid
katG_c.27A>T	-4.35907	0.0487294	synonymous_variant	0.2	katG-furA	4) Not assoc w R - Interim	0.0484617	1.00552	0.00794555	katG	Isoniazid
katG_c.282C>T	-4.36892	0.0483975	synonymous_variant	0.2	katG-furA	4) Not assoc w R - Interim	0.0484617	0.998674	-0.00191407	katG	Isoniazid
katG_c.288C>T	-4.35718	0.048793	synonymous_variant	0.2	katG-furA	4) Not assoc w R - Interim	0.0484617	1.00684	0.00982858	katG	Isoniazid
katG_c.294C>T	-4.34559	0.0491865	synonymous_variant	0.2	katG-furA	4) Not assoc w R - Interim	0.0484617	1.01496	0.0214166	katG	Isoniazid
katG_c.297G>T	-4.3479	0.0491079	synonymous_variant	0.2	katG-furA	4) Not assoc w R - Interim	0.0484617	1.01333	0.0191083	katG	Isoniazid
katG_c.330C>T	-4.35798	0.048766	synonymous_variant	0.2	katG-furA	4) Not assoc w R - Interim	0.0484617	1.00628	0.00902932	katG	Isoniazid
katG_c.339C>T	-4.37423	0.0482198	synonymous_variant	0.2	katG-furA	4) Not assoc w R - Interim	0.0484617	0.995008	-0.00721928	katG	Isoniazid
katG_c.357C>T	-4.36758	0.0484425	synonymous_variant	0.2	katG-furA	4) Not assoc w R - Interim	0.0484617	0.999604	-0.000571246	katG	Isoniazid
katG_c.360C>A	-4.35961	0.0487109	synonymous_variant	0.2	katG-furA	4) Not assoc w R - Interim	0.0484617	1.00514	0.0073995	katG	Isoniazid
katG_c.363C>T	-4.29126	0.0510742	synonymous_variant	0.2	katG-furA	4) Not assoc w R - Interim	0.0484617	1.05391	0.0757503	katG	Isoniazid
katG_c.366C>A	-4.37035	0.0483497	synonymous_variant	0.2	katG-furA	4) Not assoc w R - Interim	0.0484617	0.997689	-0.00333748	katG	Isoniazid
katG_c.369G>A	-4.32344	0.0499476	synonymous_variant	0.2	katG-furA	4) Not assoc w R - Interim	0.0484617	1.03066	0.0435705	katG	Isoniazid
katG_c.372C>T	-4.35533	0.0488556	synonymous_variant	0.2	katG-furA	4) Not assoc w R - Interim	0.0484617	1.00813	0.0116777	katG	Isoniazid
katG_c.411C>T	-4.36144	0.048649	synonymous_variant	0.2	katG-furA	4) Not assoc w R - Interim	0.0484617	1.00387	0.00556558	katG	Isoniazid
katG_c.414C>T	-4.37507	0.0481917	synonymous_variant	0.2	katG-furA	4) Not assoc w R - Interim	0.0484617	0.994428	-0.00806047	katG	Isoniazid
katG_c.417C>T	-4.34775	0.0491129	synonymous_variant	0.2	katG-furA	4) Not assoc w R - Interim	0.0484617	1.01344	0.0192571	katG	Isoniazid
katG_c.421_423delTTGinsCTC	-4.28419	0.0513251	synonymous_variant	0.2	katG-furA	4) Not assoc w R - Interim	0.0484617	1.05908	0.082818	katG	Isoniazid
katG_c.439C>T	-4.35761	0.0487785	synonymous_variant	0.2	katG-furA	4) Not assoc w R - Interim	0.0484617	1.00654	0.00939937	katG	Isoniazid
katG_c.453C>A	-4.37129	0.0483182	synonymous_variant	0.2	katG-furA	4) Not assoc w R - Interim	0.0484617	0.997039	-0.00427824	katG	Isoniazid
katG_c.462G>A	-4.3584	0.0487519	synonymous_variant	0.2	katG-furA	4) Not assoc w R - Interim	0.0484617	1.00599	0.00861266	katG	Isoniazid
katG_c.468C>T	-4.36266	0.048608	synonymous_variant	0.2	katG-furA	4) Not assoc w R - Interim	0.0484617	1.00302	0.00434965	katG	Isoniazid
katG_c.495T>C	-4.36591	0.0484987	synonymous_variant	0.2	katG-furA	4) Not assoc w R - Interim	0.0484617	1.00076	0.00110047	katG	Isoniazid
katG_c.534C>T	-4.36863	0.0484073	synonymous_variant	0.2	katG-furA	4) Not assoc w R - Interim	0.0484617	0.998876	-0.00162217	katG	Isoniazid
katG_c.540G>A	-4.36871	0.0484046	synonymous_variant	0.2	katG-furA	4) Not assoc w R - Interim	0.0484617	0.998821	-0.00170235	katG	Isoniazid
katG_c.543C>T	-4.36495	0.0485309	synonymous_variant	0.2	katG-furA	4) Not assoc w R - Interim	0.0484617	1.00143	0.00205801	katG	Isoniazid
katG_c.546G>C	-4.35544	0.048852	synonymous_variant	0.2	katG-furA	4) Not assoc w R - Interim	0.0484617	1.00805	0.0115728	katG	Isoniazid
katG_c.549C>T	-4.36663	0.0484745	synonymous_variant	0.2	katG-furA	4) Not assoc w R - Interim	0.0484617	1.00026	0.000381896	katG	Isoniazid
katG_c.555C>T	-4.36432	0.0485523	synonymous_variant	0.2	katG-furA	4) Not assoc w R - Interim	0.0484617	1.00187	0.00269504	katG	Isoniazid
katG_c.558C>T	-4.36088	0.048668	synonymous_variant	0.2	katG-furA	4) Not assoc w R - Interim	0.0484617	1.00426	0.00612735	katG	Isoniazid
katG_c.570G>A	-4.2631	0.0520811	synonymous_variant	0.2	katG-furA	4) Not assoc w R - Interim	0.0484617	1.07468	0.103913	katG	Isoniazid
katG_c.579C>A	-4.35637	0.0488203	synonymous_variant	0.2	katG-furA	4) Not assoc w R - Interim	0.0484617	1.0074	0.0106354	katG	Isoniazid
katG_c.579C>T	-4.36619	0.0484892	synonymous_variant	0.2	katG-furA	4) Not assoc w R - Interim	0.0484617	1.00057	0.000817782	katG	Isoniazid
katG_c.57C>T	-4.36972	0.0483706	synonymous_variant	0.2	katG-furA	4) Not assoc w R - Interim	0.0484617	0.99812	-0.00271458	katG	Isoniazid
katG_c.585G>A	-4.35206	0.0489666	synonymous_variant	0.2	katG-furA	4) Not assoc w R - Interim	0.0484617	1.01042	0.0149517	katG	Isoniazid
katG_c.606C>A	-4.37399	0.048228	synonymous_variant	0.2	katG-furA	4) Not assoc w R - Interim	0.0484617	0.995177	-0.00697475	katG	Isoniazid
katG_c.60T>C	-4.38286	0.0479322	synonymous_variant	0.2	katG-furA	4) Not assoc w R - Interim	0.0484617	0.989073	-0.0158511	katG	Isoniazid
katG_c.615C>A	-4.37221	0.0482875	synonymous_variant	0.2	katG-furA	4) Not assoc w R - Interim	0.0484617	0.996405	-0.00519608	katG	Isoniazid
katG_c.633C>T	-4.37256	0.0482758	synonymous_variant	0.2	katG-furA	4) Not assoc w R - Interim	0.0484617	0.996164	-0.0055447	katG	Isoniazid
katG_c.636T>C	-4.39078	0.0476699	synonymous_variant	0.2	katG-furA	4) Not assoc w R - Interim	0.0484617	0.983661	-0.0237675	katG	Isoniazid
katG_c.63C>T	-4.36972	0.0483708	synonymous_variant	0.2	katG-furA	4) Not assoc w R - Interim	0.0484617	0.998123	-0.0027104	katG	Isoniazid
katG_c.646C>T	-4.37328	0.0482516	synonymous_variant	0.2	katG-furA	4) Not assoc w R - Interim	0.0484617	0.995664	-0.00626853	katG	Isoniazid
katG_c.648G>A	-4.37262	0.0482737	synonymous_variant	0.2	katG-furA	4) Not assoc w R - Interim	0.0484617	0.996121	-0.00560716	katG	Isoniazid
katG_c.654C>T	-4.36061	0.0486771	synonymous_variant	0.2	katG-furA	4) Not assoc w R - Interim	0.0484617	1.00444	0.00639723	katG	Isoniazid
katG_c.663C>T	-4.36767	0.0484396	synonymous_variant	0.2	katG-furA	4) Not assoc w R - Interim	0.0484617	0.999543	-0.000659462	katG	Isoniazid
katG_c.684C>T	-4.3546	0.0488804	synonymous_variant	0.2	katG-furA	4) Not assoc w R - Interim	0.0484617	1.00864	0.0124115	katG	Isoniazid
katG_c.687C>T	-4.35851	0.0487482	synonymous_variant	0.2	katG-furA	4) Not assoc w R - Interim	0.0484617	1.00591	0.00850198	katG	Isoniazid
katG_c.690G>C	-4.35299	0.048935	synonymous_variant	0.2	katG-furA	4) Not assoc w R - Interim	0.0484617	1.00977	0.01402	katG	Isoniazid
katG_c.6C>T	-4.39176	0.0476374	synonymous_variant	0.2	katG-furA	4) Not assoc w R - Interim	0.0484617	0.982991	-0.0247497	katG	Isoniazid
katG_c.702G>A	-3.44789	0.091639	synonymous_variant	0.2	katG-furA	4) Not assoc w R - Interim	0.0484617	1.89096	0.919117	katG	Isoniazid
katG_c.702G>C	-3.27625	0.103216	synonymous_variant	0.2	katG-furA	4) Not assoc w R - Interim	0.0484617	2.12986	1.09076	katG	Isoniazid
katG_c.705G>C	-4.37	0.0483616	synonymous_variant	0.2	katG-furA	4) Not assoc w R - Interim	0.0484617	0.997933	-0.00298453	katG	Isoniazid
katG_c.723C>A	-4.37167	0.0483055	synonymous_variant	0.2	katG-furA	4) Not assoc w R - Interim	0.0484617	0.996776	-0.00465913	katG	Isoniazid
katG_c.729C>A	-4.36456	0.0485443	synonymous_variant	0.2	katG-furA	4) Not assoc w R - Interim	0.0484617	1.0017	0.0024557	katG	Isoniazid
katG_c.729C>T	-4.36601	0.0484954	synonymous_variant	0.2	katG-furA	4) Not assoc w R - Interim	0.0484617	1.00069	0.00100132	katG	Isoniazid
katG_c.72T>G	-4.37587	0.0481652	synonymous_variant	0.2	katG-furA	4) Not assoc w R - Interim	0.0484617	0.993881	-0.00885484	katG	Isoniazid
katG_c.735G>C	-4.37443	0.0482133	synonymous_variant	0.2	katG-furA	4) Not assoc w R - Interim	0.0484617	0.994873	-0.00741578	katG	Isoniazid
katG_c.741C>T	-4.36497	0.0485302	synonymous_variant	0.2	katG-furA	4) Not assoc w R - Interim	0.0484617	1.00141	0.00203601	katG	Isoniazid
katG_c.780C>T	-4.36746	0.0484466	synonymous_variant	0.2	katG-furA	4) Not assoc w R - Interim	0.0484617	0.999688	-0.000449653	katG	Isoniazid
katG_c.816C>T	-4.31688	0.0501751	synonymous_variant	0.2	katG-furA	4) Not assoc w R - Interim	0.0484617	1.03536	0.0501266	katG	Isoniazid
katG_c.81A>G	-4.3696	0.0483747	synonymous_variant	0.2	katG-furA	4) Not assoc w R - Interim	0.0484617	0.998205	-0.00259164	katG	Isoniazid
katG_c.831C>A	-4.34783	0.0491105	synonymous_variant	0.2	katG-furA	4) Not assoc w R - Interim	0.0484617	1.01339	0.0191855	katG	Isoniazid
katG_c.837C>A	-4.3603	0.0486876	synonymous_variant	0.2	katG-furA	4) Not assoc w R - Interim	0.0484617	1.00466	0.00670907	katG	Isoniazid
katG_c.840G>C	-4.35648	0.0488169	synonymous_variant	0.2	katG-furA	4) Not assoc w R - Interim	0.0484617	1.00733	0.0105352	katG	Isoniazid
katG_c.847C>T	-4.37359	0.048241	synonymous_variant	0.2	katG-furA	4) Not assoc w R - Interim	0.0484617	0.995446	-0.00658466	katG	Isoniazid
katG_c.84C>T	-4.35768	0.0487761	synonymous_variant	0.2	katG-furA	4) Not assoc w R - Interim	0.0484617	1.00649	0.0093288	katG	Isoniazid
katG_c.858C>T	-4.36107	0.0486616	synonymous_variant	0.2	katG-furA	4) Not assoc w R - Interim	0.0484617	1.00412	0.0059385	katG	Isoniazid
katG_c.87C>T	-4.36424	0.0485548	synonymous_variant	0.2	katG-furA	4) Not assoc w R - Interim	0.0484617	1.00192	0.00276855	katG	Isoniazid
katG_c.885G>A	-4.36606	0.0484938	synonymous_variant	0.2	katG-furA	4) Not assoc w R - Interim	0.0484617	1.00066	0.000954699	katG	Isoniazid
katG_c.894G>A	-4.3415	0.0493263	synonymous_variant	0.2	katG-furA	4) Not assoc w R - Interim	0.0484617	1.01784	0.0255113	katG	Isoniazid
katG_c.915C>T	-4.36937	0.0483824	synonymous_variant	0.2	katG-furA	4) Not assoc w R - Interim	0.0484617	0.998364	-0.00236223	katG	Isoniazid
katG_c.924C>G	-4.31992	0.0500698	synonymous_variant	0.2	katG-furA	4) Not assoc w R - Interim	0.0484617	1.03318	0.0470952	katG	Isoniazid
katG_c.945C>T	-3.97178	0.0637347	synonymous_variant	0.2	katG-furA	4) Not assoc w R - Interim	0.0484617	1.31515	0.395233	katG	Isoniazid
katG_c.966G>A	-3.64929	0.0796991	synonymous_variant	0.2	katG-furA	4) Not assoc w R - Interim	0.0484617	1.64458	0.717717	katG	Isoniazid
katG_c.966G>C	-4.32496	0.0498951	synonymous_variant	0.2	katG-furA	4) Not assoc w R - Interim	0.0484617	1.02958	0.0420514	katG	Isoniazid
katG_c.966G>T	-4.21369	0.0538956	synonymous_variant	0.2	katG-furA	4) Not assoc w R - Interim	0.0484617	1.11213	0.153322	katG	Isoniazid
katG_c.972C>T	-4.35161	0.0489817	synonymous_variant	0.2	katG-furA	4) Not assoc w R - Interim	0.0484617	1.01073	0.015398	katG	Isoniazid
katG_c.975G>A	-4.28695	0.0512272	synonymous_variant	0.2	katG-furA	4) Not assoc w R - Interim	0.0484617	1.05707	0.0800657	katG	Isoniazid
katG_c.981A>G	-4.33489	0.0495526	synonymous_variant	0.2	katG-furA	4) Not assoc w R - Interim	0.0484617	1.02251	0.0321163	katG	Isoniazid
katG_c.999C>T	-4.35736	0.0487871	synonymous_variant	0.2	katG-furA	4) Not assoc w R - Interim	0.0484617	1.00671	0.00965412	katG	Isoniazid
katG_c.99C>T	-4.36101	0.0486636	synonymous_variant	0.2	katG-furA	4) Not assoc w R - Interim	0.0484617	1.00417	0.00599759	katG	Isoniazid
katG_c.9G>A	-4.40485	0.0472073	synonymous_variant	0.2	katG-furA	4) Not assoc w R - Interim	0.0484617	0.974115	-0.0378356	katG	Isoniazid
ahpC_c.-88G>A	-4.38943	0.0477144	upstream_gene_variant	0.2	ahpC	5) Not assoc w R	0.0484617	0.984579	-0.0224209	ahpC	Isoniazid
ahpC_c.186T>A	-4.37137	0.0483156	synonymous_variant	0.2	ahpC	5) Not assoc w R	0.0484617	0.996985	-0.00435644	ahpC	Isoniazid
inhA_c.-40C>T	-4.46796	0.0451867	upstream_gene_variant	0.2	fabG1-inhA	5) Not assoc w R	0.0484617	0.932421	-0.100946	inhA	Isoniazid
inhA_c.-522C>G	-4.36956	0.0483762	upstream_gene_variant	0.2	fabG1-inhA	5) Not assoc w R	0.0484617	0.998235	-0.0025492	inhA	Isoniazid
inhA_c.9A>C	-4.72503	0.0378115	synonymous_variant	0.2	fabG1-inhA	5) Not assoc w R	0.0484617	0.780234	-0.358022	inhA	Isoniazid
inhA_p.Val78Ala	-4.35678	0.0488065	missense_variant	0.2	fabG1-inhA	5) Not assoc w R	0.0484617	1.00712	0.0102291	inhA	Isoniazid
katG_c.-278G>C	-4.44645	0.0458653	upstream_gene_variant	0.2	katG-furA	5) Not assoc w R	0.0484617	0.946422	-0.0794439	katG	Isoniazid
katG_c.-85C>T	-4.37944	0.048046	upstream_gene_variant	0.2	katG-furA	5) Not assoc w R	0.0484617	0.991421	-0.0124307	katG	Isoniazid
katG_c.609C>T	-4.36967	0.0483726	synonymous_variant	0.2	katG-furA	5) Not assoc w R	0.0484617	0.99816	-0.00265702	katG	Isoniazid
katG_c.723C>G	-4.32898	0.0497563	synonymous_variant	0.2	katG-furA	5) Not assoc w R	0.0484617	1.02671	0.0380335	katG	Isoniazid
katG_c.87C>A	-4.35804	0.0487639	synonymous_variant	0.2	katG-furA	5) Not assoc w R	0.0484617	1.00624	0.00896781	katG	Isoniazid
katG_p.Arg463Leu	-4.27018	0.051826	missense_variant	0.2	katG-furA	5) Not assoc w R	0.0484617	1.06942	0.0968294	katG	Isoniazid
katG_p.Val469Leu	-4.58819	0.0415737	missense_variant	0.2	katG-furA	5) Not assoc w R	0.0484617	0.857867	-0.221174	katG	Isoniazid
MT_H37Rv	-4.36701	0.0484617		0.2	ahpC		0.0484617	1	0	MT_H37Rv	Isoniazid
gyrA_p.Ala90Val	0.996664	1.99538	missense_variant	1	gyrBA	1) Assoc w R	0.252745	7.89483	2.98091	gyrA	Levofloxacin
gyrA_p.Asp89Asn	1.26532	2.4038	missense_variant	1	gyrBA	1) Assoc w R	0.252745	9.51076	3.24956	gyrA	Levofloxacin
gyrA_p.Asp94Ala	1.08165	2.11646	missense_variant	1	gyrBA	1) Assoc w R	0.252745	8.37389	3.0659	gyrA	Levofloxacin
gyrA_p.Asp94Asn	2.27271	4.8323	missense_variant	1	gyrBA	1) Assoc w R	0.252745	19.1193	4.25696	gyrA	Levofloxacin
gyrA_p.Asp94Gly	1.94071	3.83894	missense_variant	1	gyrBA	1) Assoc w R	0.252745	15.189	3.92495	gyrA	Levofloxacin
gyrA_p.Asp94His	2.19611	4.58243	missense_variant	1	gyrBA	1) Assoc w R	0.252745	18.1306	4.18036	gyrA	Levofloxacin
gyrA_p.Asp94Tyr	2.62284	6.15961	missense_variant	1	gyrBA	1) Assoc w R	0.252745	24.3708	4.60708	gyrA	Levofloxacin
gyrA_p.Gly88Cys	3.00101	8.00559	missense_variant	1	gyrBA	1) Assoc w R	0.252745	31.6745	4.98525	gyrA	Levofloxacin
gyrA_p.Ser91Pro	0.884787	1.84649	missense_variant	1	gyrBA	1) Assoc w R	0.252745	7.30574	2.86903	gyrA	Levofloxacin
gyrB_p.Asn499Asp	0.292805	1.22502	missense_variant	1	gyrBA	1) Assoc w R	0.252745	4.84686	2.27705	gyrB	Levofloxacin
gyrB_p.Asn499Thr	-0.226074	0.854958	missense_variant	1	gyrBA	1) Assoc w R	0.252745	3.38269	1.75817	gyrB	Levofloxacin
gyrB_p.Asp461Asn	0.944709	1.9248	missense_variant	1	gyrBA	1) Assoc w R	0.252745	7.61557	2.92895	gyrB	Levofloxacin
gyrA_p.Gly88Ala	-1.90283	0.267418	missense_variant	1	gyrBA	2) Assoc w R - Interim	0.252745	1.05805	0.0814125	gyrA	Levofloxacin
gyrB_p.Ala504Val	-1.15717	0.448392	missense_variant	1	gyrBA	2) Assoc w R - Interim	0.252745	1.77409	0.827077	gyrB	Levofloxacin
gyrB_p.Asp461His	2.1774	4.52338	missense_variant	1	gyrBA	2) Assoc w R - Interim	0.252745	17.897	4.16164	gyrB	Levofloxacin
gyrB_p.Glu501Asp	-1.97287	0.254746	missense_variant	1	gyrBA	2) Assoc w R - Interim	0.252745	1.00791	0.011373	gyrB	Levofloxacin
gyrB_p.Glu501Val	-1.70818	0.306045	missense_variant	1	gyrBA	2) Assoc w R - Interim	0.252745	1.21088	0.276059	gyrB	Levofloxacin
gyrB_p.Ser447Phe	-0.647408	0.638426	missense_variant	1	gyrBA	2) Assoc w R - Interim	0.252745	2.52597	1.33684	gyrB	Levofloxacin
gyrA_c.-19G>T	-1.99764	0.250409	upstream_gene_variant	1	gyrBA	3) Uncertain significance	0.252745	0.990758	-0.0133956	gyrA	Levofloxacin
gyrA_c.-22T>G	-1.98421	0.252752	upstream_gene_variant	1	gyrBA	3) Uncertain significance	0.252745	1.00003	3.8415e-05	gyrA	Levofloxacin
gyrA_c.-24C>G	-1.98477	0.252653	upstream_gene_variant	1	gyrBA	3) Uncertain significance	0.252745	0.999634	-0.000528153	gyrA	Levofloxacin
gyrA_c.-25G>A	-1.9857	0.252491	upstream_gene_variant	1	gyrBA	3) Uncertain significance	0.252745	0.998993	-0.00145367	gyrA	Levofloxacin
gyrA_c.-25G>C	-1.98371	0.25284	upstream_gene_variant	1	gyrBA	3) Uncertain significance	0.252745	1.00037	0.000538915	gyrA	Levofloxacin
gyrA_c.-27C>G	-1.9809	0.253331	upstream_gene_variant	1	gyrBA	3) Uncertain significance	0.252745	1.00232	0.00333897	gyrA	Levofloxacin
gyrA_c.-30A>G	-1.98647	0.252356	upstream_gene_variant	1	gyrBA	3) Uncertain significance	0.252745	0.998458	-0.00222628	gyrA	Levofloxacin
gyrA_c.-32C>T	-1.98497	0.252617	upstream_gene_variant	1	gyrBA	3) Uncertain significance	0.252745	0.999494	-0.000730079	gyrA	Levofloxacin
gyrA_c.-8A>G	-1.98456	0.25269	upstream_gene_variant	1	gyrBA	3) Uncertain significance	0.252745	0.99978	-0.000317976	gyrA	Levofloxacin
gyrA_p.Ala126Glu	-1.98066	0.253373	missense_variant	1	gyrBA	3) Uncertain significance	0.252745	1.00248	0.00358007	gyrA	Levofloxacin
gyrA_p.Ala126Pro	-1.98457	0.252689	missense_variant	1	gyrBA	3) Uncertain significance	0.252745	0.999776	-0.0003234	gyrA	Levofloxacin
gyrA_p.Ala126Ser	-1.96318	0.256463	missense_variant	1	gyrBA	3) Uncertain significance	0.252745	1.01471	0.0210659	gyrA	Levofloxacin
gyrA_p.Ala186Thr	-1.98894	0.251924	missense_variant	1	gyrBA	3) Uncertain significance	0.252745	0.996749	-0.00469804	gyrA	Levofloxacin
gyrA_p.Ala198Gly	-1.98182	0.253169	missense_variant	1	gyrBA	3) Uncertain significance	0.252745	1.00168	0.0024194	gyrA	Levofloxacin
gyrA_p.Ala210Val	-1.98577	0.252478	missense_variant	1	gyrBA	3) Uncertain significance	0.252745	0.998942	-0.00152698	gyrA	Levofloxacin
gyrA_p.Ala288Asp	-0.57365	0.671915	missense_variant	1	gyrBA	3) Uncertain significance	0.252745	2.65847	1.41059	gyrA	Levofloxacin
gyrA_p.Ala288Val	-1.84914	0.277558	missense_variant	1	gyrBA	3) Uncertain significance	0.252745	1.09817	0.135107	gyrA	Levofloxacin
gyrA_p.Ala297Asp	-1.98629	0.252386	missense_variant	1	gyrBA	3) Uncertain significance	0.252745	0.998579	-0.00205106	gyrA	Levofloxacin
gyrA_p.Ala297Gly	-1.98626	0.252392	missense_variant	1	gyrBA	3) Uncertain significance	0.252745	0.998601	-0.0020202	gyrA	Levofloxacin
gyrA_p.Ala322Glu	-1.99554	0.250774	missense_variant	1	gyrBA	3) Uncertain significance	0.252745	0.992202	-0.0112946	gyrA	Levofloxacin
gyrA_p.Ala322Ser	-1.97545	0.254291	missense_variant	1	gyrBA	3) Uncertain significance	0.252745	1.00611	0.00879461	gyrA	Levofloxacin
gyrA_p.Ala324Gly	-1.98163	0.253204	missense_variant	1	gyrBA	3) Uncertain significance	0.252745	1.00182	0.00261656	gyrA	Levofloxacin
gyrA_p.Ala324Val	-2.00031	0.249945	missense_variant	1	gyrBA	3) Uncertain significance	0.252745	0.988922	-0.0160707	gyrA	Levofloxacin
gyrA_p.Ala347Ser	-1.9626	0.256566	missense_variant	1	gyrBA	3) Uncertain significance	0.252745	1.01512	0.0216479	gyrA	Levofloxacin
gyrA_p.Ala347Thr	-1.90119	0.267722	missense_variant	1	gyrBA	3) Uncertain significance	0.252745	1.05926	0.0830534	gyrA	Levofloxacin
gyrA_p.Ala347Val	-1.98128	0.253266	missense_variant	1	gyrBA	3) Uncertain significance	0.252745	1.00206	0.0029675	gyrA	Levofloxacin
gyrA_p.Ala400Val	-1.9811	0.253296	missense_variant	1	gyrBA	3) Uncertain significance	0.252745	1.00218	0.00314191	gyrA	Levofloxacin
gyrA_p.Ala406Val	-1.98535	0.252552	missense_variant	1	gyrBA	3) Uncertain significance	0.252745	0.999235	-0.00110397	gyrA	Levofloxacin
gyrA_p.Ala40Thr	-1.98428	0.25274	missense_variant	1	gyrBA	3) Uncertain significance	0.252745	0.999977	-3.26507e-05	gyrA	Levofloxacin
gyrA_p.Ala410Thr	-1.98261	0.253031	missense_variant	1	gyrBA	3) Uncertain significance	0.252745	1.00113	0.00163233	gyrA	Levofloxacin
gyrA_p.Ala410Val	-1.98354	0.252868	missense_variant	1	gyrBA	3) Uncertain significance	0.252745	1.00049	0.000702382	gyrA	Levofloxacin
gyrA_p.Ala417Ser	-1.98455	0.252691	missense_variant	1	gyrBA	3) Uncertain significance	0.252745	0.999787	-0.000307243	gyrA	Levofloxacin
gyrA_p.Ala432Gly	-1.98114	0.25329	missense_variant	1	gyrBA	3) Uncertain significance	0.252745	1.00215	0.00310346	gyrA	Levofloxacin
gyrA_p.Ala432Val	-1.9849	0.252631	missense_variant	1	gyrBA	3) Uncertain significance	0.252745	0.999549	-0.000651156	gyrA	Levofloxacin
gyrA_p.Ala434Glu	-1.97584	0.254222	missense_variant	1	gyrBA	3) Uncertain significance	0.252745	1.00584	0.00840309	gyrA	Levofloxacin
gyrA_p.Ala445Val	-1.98451	0.252699	missense_variant	1	gyrBA	3) Uncertain significance	0.252745	0.999818	-0.000262654	gyrA	Levofloxacin
gyrA_p.Ala456Gly	-2.00592	0.248976	missense_variant	1	gyrBA	3) Uncertain significance	0.252745	0.985085	-0.0216798	gyrA	Levofloxacin
gyrA_p.Ala456Val	-2.04345	0.242582	missense_variant	1	gyrBA	3) Uncertain significance	0.252745	0.95979	-0.0592099	gyrA	Levofloxacin
gyrA_p.Ala500Glu	-1.97878	0.253704	missense_variant	1	gyrBA	3) Uncertain significance	0.252745	1.00379	0.00546189	gyrA	Levofloxacin
gyrA_p.Ala501Val	-1.98754	0.252168	missense_variant	1	gyrBA	3) Uncertain significance	0.252745	0.997716	-0.00329888	gyrA	Levofloxacin
gyrA_p.Ala512Gly	-2.00043	0.249925	missense_variant	1	gyrBA	3) Uncertain significance	0.252745	0.98884	-0.0161908	gyrA	Levofloxacin
gyrA_p.Ala512Ser	-1.98326	0.252918	missense_variant	1	gyrBA	3) Uncertain significance	0.252745	1.00068	0.00098665	gyrA	Levofloxacin
gyrA_p.Ala512Thr	-1.98309	0.252947	missense_variant	1	gyrBA	3) Uncertain significance	0.252745	1.0008	0.00115343	gyrA	Levofloxacin
gyrA_p.Ala512Val	-1.99463	0.250932	missense_variant	1	gyrBA	3) Uncertain significance	0.252745	0.992827	-0.0103853	gyrA	Levofloxacin
gyrA_p.Ala579Val	-1.9818	0.253174	missense_variant	1	gyrBA	3) Uncertain significance	0.252745	1.00169	0.00244265	gyrA	Levofloxacin
gyrA_p.Ala581Gly	-1.97717	0.253987	missense_variant	1	gyrBA	3) Uncertain significance	0.252745	1.00491	0.00707096	gyrA	Levofloxacin
gyrA_p.Ala587Asp	-1.97954	0.253571	missense_variant	1	gyrBA	3) Uncertain significance	0.252745	1.00327	0.00470385	gyrA	Levofloxacin
gyrA_p.Ala591Val	-1.96352	0.256403	missense_variant	1	gyrBA	3) Uncertain significance	0.252745	1.01447	0.0207274	gyrA	Levofloxacin
gyrA_p.Ala620Thr	-1.99031	0.251685	missense_variant	1	gyrBA	3) Uncertain significance	0.252745	0.995803	-0.00606715	gyrA	Levofloxacin
gyrA_p.Ala626Val	-2.00212	0.249632	missense_variant	1	gyrBA	3) Uncertain significance	0.252745	0.987682	-0.0178807	gyrA	Levofloxacin
gyrA_p.Ala662Val	-1.9778	0.253877	missense_variant	1	gyrBA	3) Uncertain significance	0.252745	1.00448	0.00644788	gyrA	Levofloxacin
gyrA_p.Ala667Val	-1.9801	0.253472	missense_variant	1	gyrBA	3) Uncertain significance	0.252745	1.00288	0.00414434	gyrA	Levofloxacin
gyrA_p.Ala676Asp	-1.96648	0.255876	missense_variant	1	gyrBA	3) Uncertain significance	0.252745	1.01239	0.0177609	gyrA	Levofloxacin
gyrA_p.Ala676Val	-1.97771	0.253892	missense_variant	1	gyrBA	3) Uncertain significance	0.252745	1.00454	0.00653238	gyrA	Levofloxacin
gyrA_p.Ala689Val	-1.98558	0.252511	missense_variant	1	gyrBA	3) Uncertain significance	0.252745	0.999073	-0.00133854	gyrA	Levofloxacin
gyrA_p.Ala696Thr	-1.98015	0.253464	missense_variant	1	gyrBA	3) Uncertain significance	0.252745	1.00284	0.0040975	gyrA	Levofloxacin
gyrA_p.Ala696Val	-1.98364	0.252852	missense_variant	1	gyrBA	3) Uncertain significance	0.252745	1.00042	0.000607385	gyrA	Levofloxacin
gyrA_p.Ala71Thr	-1.97578	0.254232	missense_variant	1	gyrBA	3) Uncertain significance	0.252745	1.00588	0.00846353	gyrA	Levofloxacin
gyrA_p.Ala736Thr	-1.9819	0.253156	missense_variant	1	gyrBA	3) Uncertain significance	0.252745	1.00163	0.00234464	gyrA	Levofloxacin
gyrA_p.Ala736Val	-1.98241	0.253067	missense_variant	1	gyrBA	3) Uncertain significance	0.252745	1.00127	0.00183701	gyrA	Levofloxacin
gyrA_p.Ala74Ser	-1.57224	0.336286	missense_variant	1	gyrBA	3) Uncertain significance	0.252745	1.33053	0.412003	gyrA	Levofloxacin
gyrA_p.Ala74Thr	-1.91595	0.264997	missense_variant	1	gyrBA	3) Uncertain significance	0.252745	1.04848	0.0682942	gyrA	Levofloxacin
gyrA_p.Ala74Val	-1.97036	0.255189	missense_variant	1	gyrBA	3) Uncertain significance	0.252745	1.00967	0.0138793	gyrA	Levofloxacin
gyrA_p.Ala787Gly	-1.973	0.254724	missense_variant	1	gyrBA	3) Uncertain significance	0.252745	1.00783	0.0112481	gyrA	Levofloxacin
gyrA_p.Ala788Val	-1.98596	0.252445	missense_variant	1	gyrBA	3) Uncertain significance	0.252745	0.998811	-0.0017163	gyrA	Levofloxacin
gyrA_p.Ala814Thr	-1.99145	0.251486	missense_variant	1	gyrBA	3) Uncertain significance	0.252745	0.995017	-0.00720704	gyrA	Levofloxacin
gyrA_p.Ala90Glu	1.24955	2.37767	missense_variant	1	gyrBA	3) Uncertain significance	0.252745	9.40737	3.23379	gyrA	Levofloxacin
gyrA_p.Ala90Trp	1.60164	3.03487	missense_variant	1	gyrBA	3) Uncertain significance	0.252745	12.0076	3.58588	gyrA	Levofloxacin
gyrA_p.Arg106Cys	-1.95008	0.258802	missense_variant	1	gyrBA	3) Uncertain significance	0.252745	1.02396	0.0341633	gyrA	Levofloxacin
gyrA_p.Arg143Lys	-1.98067	0.253373	missense_variant	1	gyrBA	3) Uncertain significance	0.252745	1.00248	0.00357785	gyrA	Levofloxacin
gyrA_p.Arg14Leu	-1.98228	0.25309	missense_variant	1	gyrBA	3) Uncertain significance	0.252745	1.00136	0.00196641	gyrA	Levofloxacin
gyrA_p.Arg195Gly	-1.97522	0.254331	missense_variant	1	gyrBA	3) Uncertain significance	0.252745	1.00627	0.00902232	gyrA	Levofloxacin
gyrA_p.Arg222Trp	-1.98684	0.252291	missense_variant	1	gyrBA	3) Uncertain significance	0.252745	0.998203	-0.00259489	gyrA	Levofloxacin
gyrA_p.Arg252Gly	-1.75075	0.297148	missense_variant	1	gyrBA	3) Uncertain significance	0.252745	1.17568	0.233496	gyrA	Levofloxacin
gyrA_p.Arg252Pro	-1.72259	0.303004	missense_variant	1	gyrBA	3) Uncertain significance	0.252745	1.19885	0.261651	gyrA	Levofloxacin
gyrA_p.Arg254Cys	-1.97448	0.254462	missense_variant	1	gyrBA	3) Uncertain significance	0.252745	1.00679	0.00976596	gyrA	Levofloxacin
gyrA_p.Arg254Leu	-1.97427	0.2545	missense_variant	1	gyrBA	3) Uncertain significance	0.252745	1.00694	0.00997884	gyrA	Levofloxacin
gyrA_p.Arg26Cys	-1.9831	0.252945	missense_variant	1	gyrBA	3) Uncertain significance	0.252745	1.00079	0.00114066	gyrA	Levofloxacin
gyrA_p.Arg26His	-1.97531	0.254315	missense_variant	1	gyrBA	3) Uncertain significance	0.252745	1.00621	0.00893003	gyrA	Levofloxacin
gyrA_p.Arg292Gly	-1.85559	0.27632	missense_variant	1	gyrBA	3) Uncertain significance	0.252745	1.09327	0.128656	gyrA	Levofloxacin
gyrA_p.Arg292Leu	-1.96567	0.256021	missense_variant	1	gyrBA	3) Uncertain significance	0.252745	1.01296	0.0185757	gyrA	Levofloxacin
gyrA_p.Arg309Gln	-1.99702	0.250517	missense_variant	1	gyrBA	3) Uncertain significance	0.252745	0.991184	-0.0127757	gyrA	Levofloxacin
gyrA_p.Arg309Trp	-1.99276	0.251258	missense_variant	1	gyrBA	3) Uncertain significance	0.252745	0.994115	-0.00851479	gyrA	Levofloxacin
gyrA_p.Arg363Cys	-1.99344	0.251139	missense_variant	1	gyrBA	3) Uncertain significance	0.252745	0.993643	-0.00919996	gyrA	Levofloxacin
gyrA_p.Arg375Gln	-1.98701	0.252262	missense_variant	1	gyrBA	3) Uncertain significance	0.252745	0.998088	-0.00276177	gyrA	Levofloxacin
gyrA_p.Arg376Leu	-1.98661	0.252331	missense_variant	1	gyrBA	3) Uncertain significance	0.252745	0.998361	-0.00236618	gyrA	Levofloxacin
gyrA_p.Arg380Gly	-1.98599	0.25244	missense_variant	1	gyrBA	3) Uncertain significance	0.252745	0.998794	-0.00174151	gyrA	Levofloxacin
gyrA_p.Arg387Gln	-1.97165	0.254962	missense_variant	1	gyrBA	3) Uncertain significance	0.252745	1.00877	0.0125963	gyrA	Levofloxacin
gyrA_p.Arg392Cys	-1.97678	0.254057	missense_variant	1	gyrBA	3) Uncertain significance	0.252745	1.00519	0.00746755	gyrA	Levofloxacin
gyrA_p.Arg392His	-1.97657	0.254092	missense_variant	1	gyrBA	3) Uncertain significance	0.252745	1.00533	0.00766913	gyrA	Levofloxacin
gyrA_p.Arg409Gln	-1.97807	0.253829	missense_variant	1	gyrBA	3) Uncertain significance	0.252745	1.00429	0.0061752	gyrA	Levofloxacin
gyrA_p.Arg450Ser	-1.98775	0.252132	missense_variant	1	gyrBA	3) Uncertain significance	0.252745	0.997572	-0.00350715	gyrA	Levofloxacin
gyrA_p.Arg480Cys	-1.98591	0.252454	missense_variant	1	gyrBA	3) Uncertain significance	0.252745	0.998848	-0.0016623	gyrA	Levofloxacin
gyrA_p.Arg489Lys	-1.97793	0.253854	missense_variant	1	gyrBA	3) Uncertain significance	0.252745	1.00439	0.00631729	gyrA	Levofloxacin
gyrA_p.Arg489Ser	-1.93758	0.261054	missense_variant	1	gyrBA	3) Uncertain significance	0.252745	1.03287	0.0466646	gyrA	Levofloxacin
gyrA_p.Arg495Cys	-1.96726	0.255738	missense_variant	1	gyrBA	3) Uncertain significance	0.252745	1.01184	0.0169804	gyrA	Levofloxacin
gyrA_p.Arg513Cys	-1.95073	0.258686	missense_variant	1	gyrBA	3) Uncertain significance	0.252745	1.0235	0.0335158	gyrA	Levofloxacin
gyrA_p.Arg539Pro	-1.98014	0.253465	missense_variant	1	gyrBA	3) Uncertain significance	0.252745	1.00285	0.00410313	gyrA	Levofloxacin
gyrA_p.Arg578Gln	-2.0088	0.248479	missense_variant	1	gyrBA	3) Uncertain significance	0.252745	0.983121	-0.0245592	gyrA	Levofloxacin
gyrA_p.Arg592Cys	-1.99113	0.251542	missense_variant	1	gyrBA	3) Uncertain significance	0.252745	0.995241	-0.00688289	gyrA	Levofloxacin
gyrA_p.Arg607Cys	-2.04525	0.242281	missense_variant	1	gyrBA	3) Uncertain significance	0.252745	0.958597	-0.061004	gyrA	Levofloxacin
gyrA_p.Arg607His	-2.0218	0.246252	missense_variant	1	gyrBA	3) Uncertain significance	0.252745	0.974307	-0.0375515	gyrA	Levofloxacin
gyrA_p.Arg615Gly	-1.98637	0.252373	missense_variant	1	gyrBA	3) Uncertain significance	0.252745	0.998526	-0.00212766	gyrA	Levofloxacin
gyrA_p.Arg615His	-2.01282	0.247788	missense_variant	1	gyrBA	3) Uncertain significance	0.252745	0.980384	-0.0285806	gyrA	Levofloxacin
gyrA_p.Arg615Leu	-2.00865	0.248505	missense_variant	1	gyrBA	3) Uncertain significance	0.252745	0.983225	-0.0244068	gyrA	Levofloxacin
gyrA_p.Arg65His	-1.98256	0.25304	missense_variant	1	gyrBA	3) Uncertain significance	0.252745	1.00117	0.00168165	gyrA	Levofloxacin
gyrA_p.Arg68Cys	-1.981	0.253314	missense_variant	1	gyrBA	3) Uncertain significance	0.252745	1.00225	0.00324403	gyrA	Levofloxacin
gyrA_p.Arg68Gly	-1.98226	0.253094	missense_variant	1	gyrBA	3) Uncertain significance	0.252745	1.00138	0.00198659	gyrA	Levofloxacin
gyrA_p.Arg718Cys	-2.03189	0.244534	missense_variant	1	gyrBA	3) Uncertain significance	0.252745	0.967513	-0.0476478	gyrA	Levofloxacin
gyrA_p.Arg758Trp	-1.98072	0.253363	missense_variant	1	gyrBA	3) Uncertain significance	0.252745	1.00244	0.00352119	gyrA	Levofloxacin
gyrA_p.Arg789Gly	-1.99133	0.251506	missense_variant	1	gyrBA	3) Uncertain significance	0.252745	0.995097	-0.00709093	gyrA	Levofloxacin
gyrA_p.Arg789His	-1.98499	0.252615	missense_variant	1	gyrBA	3) Uncertain significance	0.252745	0.999483	-0.000745785	gyrA	Levofloxacin
gyrA_p.Asn193Ser	-1.98024	0.253448	missense_variant	1	gyrBA	3) Uncertain significance	0.252745	1.00278	0.00400318	gyrA	Levofloxacin
gyrA_p.Asn282Lys	-3.0252	0.122836	missense_variant	1	gyrBA	3) Uncertain significance	0.252745	0.486006	-1.04096	gyrA	Levofloxacin
gyrA_p.Asn301Thr	-1.98516	0.252586	missense_variant	1	gyrBA	3) Uncertain significance	0.252745	0.999369	-0.000911129	gyrA	Levofloxacin
gyrA_p.Asn629Lys	-1.98945	0.251835	missense_variant	1	gyrBA	3) Uncertain significance	0.252745	0.996397	-0.00520689	gyrA	Levofloxacin
gyrA_p.Asn818Asp	-1.98367	0.252846	missense_variant	1	gyrBA	3) Uncertain significance	0.252745	1.0004	0.000575718	gyrA	Levofloxacin
gyrA_p.Asn826Asp	-1.98441	0.252717	missense_variant	1	gyrBA	3) Uncertain significance	0.252745	0.999887	-0.000162519	gyrA	Levofloxacin
gyrA_p.Asn826His	-1.98461	0.252682	missense_variant	1	gyrBA	3) Uncertain significance	0.252745	0.999748	-0.000363252	gyrA	Levofloxacin
gyrA_p.Asn826Ile	-1.98416	0.25276	missense_variant	1	gyrBA	3) Uncertain significance	0.252745	1.00006	8.17947e-05	gyrA	Levofloxacin
gyrA_p.Asn831Asp	-1.98387	0.252811	missense_variant	1	gyrBA	3) Uncertain significance	0.252745	1.00026	0.000373889	gyrA	Levofloxacin
gyrA_p.Asn831Lys	-1.98788	0.252109	missense_variant	1	gyrBA	3) Uncertain significance	0.252745	0.997481	-0.00363807	gyrA	Levofloxacin
gyrA_p.Asp111Gly	-1.98815	0.252061	missense_variant	1	gyrBA	3) Uncertain significance	0.252745	0.997293	-0.00391003	gyrA	Levofloxacin
gyrA_p.Asp199Tyr	-1.98581	0.252471	missense_variant	1	gyrBA	3) Uncertain significance	0.252745	0.998915	-0.00156607	gyrA	Levofloxacin
gyrA_p.Asp209Gly	-1.98657	0.252338	missense_variant	1	gyrBA	3) Uncertain significance	0.252745	0.998387	-0.0023289	gyrA	Levofloxacin
gyrA_p.Asp211Glu	-1.98339	0.252895	missense_variant	1	gyrBA	3) Uncertain significance	0.252745	1.00059	0.00085385	gyrA	Levofloxacin
gyrA_p.Asp211Gly	-2.00859	0.248517	missense_variant	1	gyrBA	3) Uncertain significance	0.252745	0.98327	-0.024341	gyrA	Levofloxacin
gyrA_p.Asp242Asn	-1.96771	0.255659	missense_variant	1	gyrBA	3) Uncertain significance	0.252745	1.01153	0.0165363	gyrA	Levofloxacin
gyrA_p.Asp262Asn	-1.99018	0.251707	missense_variant	1	gyrBA	3) Uncertain significance	0.252745	0.995893	-0.00593692	gyrA	Levofloxacin
gyrA_p.Asp262Val	-1.9839	0.252805	missense_variant	1	gyrBA	3) Uncertain significance	0.252745	1.00024	0.000339763	gyrA	Levofloxacin
gyrA_p.Asp293Tyr	-1.97592	0.254208	missense_variant	1	gyrBA	3) Uncertain significance	0.252745	1.00579	0.00832721	gyrA	Levofloxacin
gyrA_p.Asp308_Val310delinsLeu	-2.07601	0.23717	inframe_deletion	1	gyrBA	3) Uncertain significance	0.252745	0.938376	-0.0917617	gyrA	Levofloxacin
gyrA_p.Asp367Glu	-1.97533	0.254312	missense_variant	1	gyrBA	3) Uncertain significance	0.252745	1.0062	0.00891465	gyrA	Levofloxacin
gyrA_p.Asp367His	-2.04071	0.243043	missense_variant	1	gyrBA	3) Uncertain significance	0.252745	0.961614	-0.0564695	gyrA	Levofloxacin
gyrA_p.Asp402Glu	-1.98307	0.252952	missense_variant	1	gyrBA	3) Uncertain significance	0.252745	1.00082	0.00117727	gyrA	Levofloxacin
gyrA_p.Asp415Ala	-1.96943	0.255354	missense_variant	1	gyrBA	3) Uncertain significance	0.252745	1.01032	0.0148151	gyrA	Levofloxacin
gyrA_p.Asp415Asn	-1.97666	0.254078	missense_variant	1	gyrBA	3) Uncertain significance	0.252745	1.00527	0.00758839	gyrA	Levofloxacin
gyrA_p.Asp415Phe	-1.97957	0.253565	missense_variant	1	gyrBA	3) Uncertain significance	0.252745	1.00324	0.00467011	gyrA	Levofloxacin
gyrA_p.Asp437Gly	-1.95529	0.25787	missense_variant	1	gyrBA	3) Uncertain significance	0.252745	1.02028	0.0289586	gyrA	Levofloxacin
gyrA_p.Asp464Glu	-1.98374	0.252833	missense_variant	1	gyrBA	3) Uncertain significance	0.252745	1.00035	0.000502396	gyrA	Levofloxacin
gyrA_p.Asp467His	-1.9815	0.253227	missense_variant	1	gyrBA	3) Uncertain significance	0.252745	1.00191	0.00274601	gyrA	Levofloxacin
gyrA_p.Asp481Ala	-1.62728	0.323697	missense_variant	1	gyrBA	3) Uncertain significance	0.252745	1.28072	0.35696	gyrA	Levofloxacin
gyrA_p.Asp481Glu	-1.98059	0.253387	missense_variant	1	gyrBA	3) Uncertain significance	0.252745	1.00254	0.00365557	gyrA	Levofloxacin
gyrA_p.Asp481Gly	-1.63326	0.322359	missense_variant	1	gyrBA	3) Uncertain significance	0.252745	1.27543	0.350984	gyrA	Levofloxacin
gyrA_p.Asp488Ala	-1.97862	0.253732	missense_variant	1	gyrBA	3) Uncertain significance	0.252745	1.0039	0.0056207	gyrA	Levofloxacin
gyrA_p.Asp488Glu	-1.98354	0.252869	missense_variant	1	gyrBA	3) Uncertain significance	0.252745	1.00049	0.000705292	gyrA	Levofloxacin
gyrA_p.Asp493His	-1.96112	0.256829	missense_variant	1	gyrBA	3) Uncertain significance	0.252745	1.01616	0.0231265	gyrA	Levofloxacin
gyrA_p.Asp504Glu	-1.98342	0.25289	missense_variant	1	gyrBA	3) Uncertain significance	0.252745	1.00057	0.000828179	gyrA	Levofloxacin
gyrA_p.Asp507His	-1.97504	0.254364	missense_variant	1	gyrBA	3) Uncertain significance	0.252745	1.0064	0.00920871	gyrA	Levofloxacin
gyrA_p.Asp509Asn	-1.98122	0.253275	missense_variant	1	gyrBA	3) Uncertain significance	0.252745	1.0021	0.00302173	gyrA	Levofloxacin
gyrA_p.Asp515Asn	-1.99621	0.250658	missense_variant	1	gyrBA	3) Uncertain significance	0.252745	0.991741	-0.0119653	gyrA	Levofloxacin
gyrA_p.Asp515Glu	-1.98228	0.253089	missense_variant	1	gyrBA	3) Uncertain significance	0.252745	1.00136	0.00195923	gyrA	Levofloxacin
gyrA_p.Asp532Asn	-1.97366	0.254605	missense_variant	1	gyrBA	3) Uncertain significance	0.252745	1.00736	0.0105795	gyrA	Levofloxacin
gyrA_p.Asp532Glu	-1.98444	0.252711	missense_variant	1	gyrBA	3) Uncertain significance	0.252745	0.999866	-0.000192947	gyrA	Levofloxacin
gyrA_p.Asp552Gly	-1.98197	0.253144	missense_variant	1	gyrBA	3) Uncertain significance	0.252745	1.00158	0.00227334	gyrA	Levofloxacin
gyrA_p.Asp583Glu	-1.97422	0.254507	missense_variant	1	gyrBA	3) Uncertain significance	0.252745	1.00697	0.0100233	gyrA	Levofloxacin
gyrA_p.Asp639Ala	-1.98608	0.252424	missense_variant	1	gyrBA	3) Uncertain significance	0.252745	0.998729	-0.00183466	gyrA	Levofloxacin
gyrA_p.Asp639Gly	-1.98585	0.252465	missense_variant	1	gyrBA	3) Uncertain significance	0.252745	0.998891	-0.0016015	gyrA	Levofloxacin
gyrA_p.Asp641Glu	-1.98412	0.252767	missense_variant	1	gyrBA	3) Uncertain significance	0.252745	1.00009	0.000124888	gyrA	Levofloxacin
gyrA_p.Asp641Tyr	-1.98245	0.25306	missense_variant	1	gyrBA	3) Uncertain significance	0.252745	1.00124	0.0017938	gyrA	Levofloxacin
gyrA_p.Asp687Asn	-1.98455	0.252692	missense_variant	1	gyrBA	3) Uncertain significance	0.252745	0.999788	-0.000305701	gyrA	Levofloxacin
gyrA_p.Asp770Gly	-1.98479	0.252649	missense_variant	1	gyrBA	3) Uncertain significance	0.252745	0.99962	-0.000548196	gyrA	Levofloxacin
gyrA_p.Asp810Glu	-1.98146	0.253234	missense_variant	1	gyrBA	3) Uncertain significance	0.252745	1.00193	0.0027872	gyrA	Levofloxacin
gyrA_p.Asp824Ala	-1.98702	0.252259	missense_variant	1	gyrBA	3) Uncertain significance	0.252745	0.998076	-0.00277806	gyrA	Levofloxacin
gyrA_p.Asp824Asn	-1.98379	0.252824	missense_variant	1	gyrBA	3) Uncertain significance	0.252745	1.00031	0.000449728	gyrA	Levofloxacin
gyrA_p.Asp824Glu	-1.98848	0.252004	missense_variant	1	gyrBA	3) Uncertain significance	0.252745	0.997069	-0.00423517	gyrA	Levofloxacin
gyrA_p.Asp825Glu	-1.98301	0.252962	missense_variant	1	gyrBA	3) Uncertain significance	0.252745	1.00086	0.00123602	gyrA	Levofloxacin
gyrA_p.Asp829Glu	-1.98378	0.252826	missense_variant	1	gyrBA	3) Uncertain significance	0.252745	1.00032	0.000460741	gyrA	Levofloxacin
gyrA_p.Asp834Asn	-1.98399	0.252789	missense_variant	1	gyrBA	3) Uncertain significance	0.252745	1.00017	0.000251306	gyrA	Levofloxacin
gyrA_p.Asp89Gly	0.318574	1.2471	missense_variant	1	gyrBA	3) Uncertain significance	0.252745	4.93421	2.30282	gyrA	Levofloxacin
gyrA_p.Asp94Phe	2.4814	5.58441	missense_variant	1	gyrBA	3) Uncertain significance	0.252745	22.095	4.46565	gyrA	Levofloxacin
gyrA_p.Asp94Val	1.35944	2.56585	missense_variant	1	gyrBA	3) Uncertain significance	0.252745	10.1519	3.34368	gyrA	Levofloxacin
gyrA_p.Gln113Glu	-1.98641	0.252365	missense_variant	1	gyrBA	3) Uncertain significance	0.252745	0.998497	-0.00216997	gyrA	Levofloxacin
gyrA_p.Gln22Arg	-1.9857	0.252491	missense_variant	1	gyrBA	3) Uncertain significance	0.252745	0.998994	-0.00145247	gyrA	Levofloxacin
gyrA_p.Gln22His	-1.98429	0.252737	missense_variant	1	gyrBA	3) Uncertain significance	0.252745	0.999967	-4.70926e-05	gyrA	Levofloxacin
gyrA_p.Gln238Arg	-1.98338	0.252897	missense_variant	1	gyrBA	3) Uncertain significance	0.252745	1.0006	0.000866286	gyrA	Levofloxacin
gyrA_p.Gln238Glu	-1.9847	0.252666	missense_variant	1	gyrBA	3) Uncertain significance	0.252745	0.999687	-0.000452209	gyrA	Levofloxacin
gyrA_p.Gln25Glu	-1.97926	0.25362	missense_variant	1	gyrBA	3) Uncertain significance	0.252745	1.00346	0.00498477	gyrA	Levofloxacin
gyrA_p.Gln277Arg	-1.96877	0.255471	missense_variant	1	gyrBA	3) Uncertain significance	0.252745	1.01078	0.0154732	gyrA	Levofloxacin
gyrA_p.Gln290Arg	-2.03899	0.243334	missense_variant	1	gyrBA	3) Uncertain significance	0.252745	0.962765	-0.0547443	gyrA	Levofloxacin
gyrA_p.Gln290His	-1.97483	0.2544	missense_variant	1	gyrBA	3) Uncertain significance	0.252745	1.00655	0.00941548	gyrA	Levofloxacin
gyrA_p.Gln305Arg	-1.98232	0.253083	missense_variant	1	gyrBA	3) Uncertain significance	0.252745	1.00134	0.00192662	gyrA	Levofloxacin
gyrA_p.Gln336Lys	-1.98181	0.253173	missense_variant	1	gyrBA	3) Uncertain significance	0.252745	1.00169	0.00243758	gyrA	Levofloxacin
gyrA_p.Gln475Arg	-1.95985	0.257055	missense_variant	1	gyrBA	3) Uncertain significance	0.252745	1.01705	0.0243909	gyrA	Levofloxacin
gyrA_p.Gln475Pro	-1.97208	0.254885	missense_variant	1	gyrBA	3) Uncertain significance	0.252745	1.00846	0.0121607	gyrA	Levofloxacin
gyrA_p.Gln573Arg	-1.98831	0.252034	missense_variant	1	gyrBA	3) Uncertain significance	0.252745	0.997186	-0.00406532	gyrA	Levofloxacin
gyrA_p.Gln594Arg	-1.99719	0.250487	missense_variant	1	gyrBA	3) Uncertain significance	0.252745	0.991065	-0.012948	gyrA	Levofloxacin
gyrA_p.Gln603His	-2.0648	0.239019	missense_variant	1	gyrBA	3) Uncertain significance	0.252745	0.945692	-0.080557	gyrA	Levofloxacin
gyrA_p.Gln679His	-1.98496	0.25262	missense_variant	1	gyrBA	3) Uncertain significance	0.252745	0.999503	-0.000717058	gyrA	Levofloxacin
gyrA_p.Gln679Lys	-1.98492	0.252627	missense_variant	1	gyrBA	3) Uncertain significance	0.252745	0.99953	-0.000677539	gyrA	Levofloxacin
gyrA_p.Gln743His	-1.98873	0.25196	missense_variant	1	gyrBA	3) Uncertain significance	0.252745	0.996895	-0.00448651	gyrA	Levofloxacin
gyrA_p.Gln790Glu	-1.98383	0.252817	missense_variant	1	gyrBA	3) Uncertain significance	0.252745	1.00028	0.00040927	gyrA	Levofloxacin
gyrA_p.Gln797Pro	-1.98158	0.253213	missense_variant	1	gyrBA	3) Uncertain significance	0.252745	1.00185	0.00266664	gyrA	Levofloxacin
gyrA_p.Glu140Gly	-1.97043	0.255176	missense_variant	1	gyrBA	3) Uncertain significance	0.252745	1.00962	0.0138109	gyrA	Levofloxacin
gyrA_p.Glu144Gln	-1.97428	0.254497	missense_variant	1	gyrBA	3) Uncertain significance	0.252745	1.00693	0.00996603	gyrA	Levofloxacin
gyrA_p.Glu147Asp	-1.98381	0.252822	missense_variant	1	gyrBA	3) Uncertain significance	0.252745	1.0003	0.000436204	gyrA	Levofloxacin
gyrA_p.Glu148Asp	-1.98272	0.253012	missense_variant	1	gyrBA	3) Uncertain significance	0.252745	1.00105	0.00152058	gyrA	Levofloxacin
gyrA_p.Glu214Asp	-1.943	0.260074	missense_variant	1	gyrBA	3) Uncertain significance	0.252745	1.029	0.0412399	gyrA	Levofloxacin
gyrA_p.Glu21His	-1.97797	0.253847	missense_variant	1	gyrBA	3) Uncertain significance	0.252745	1.00436	0.00627262	gyrA	Levofloxacin
gyrA_p.Glu289Asp	-1.96548	0.256054	missense_variant	1	gyrBA	3) Uncertain significance	0.252745	1.01309	0.0187644	gyrA	Levofloxacin
gyrA_p.Glu289Gln	-1.9824	0.253068	missense_variant	1	gyrBA	3) Uncertain significance	0.252745	1.00128	0.00184305	gyrA	Levofloxacin
gyrA_p.Glu303Lys	-1.97679	0.254054	missense_variant	1	gyrBA	3) Uncertain significance	0.252745	1.00518	0.00745063	gyrA	Levofloxacin
gyrA_p.Glu317Asp	-1.99313	0.251193	missense_variant	1	gyrBA	3) Uncertain significance	0.252745	0.993857	-0.00888996	gyrA	Levofloxacin
gyrA_p.Glu317Gly	-2.19277	0.218731	missense_variant	1	gyrBA	3) Uncertain significance	0.252745	0.865421	-0.208527	gyrA	Levofloxacin
gyrA_p.Glu386Val	-1.87469	0.272685	missense_variant	1	gyrBA	3) Uncertain significance	0.252745	1.07889	0.109552	gyrA	Levofloxacin
gyrA_p.Glu412Ala	-1.97894	0.253676	missense_variant	1	gyrBA	3) Uncertain significance	0.252745	1.00368	0.00530328	gyrA	Levofloxacin
gyrA_p.Glu412Gly	-1.9779	0.253858	missense_variant	1	gyrBA	3) Uncertain significance	0.252745	1.0044	0.00634036	gyrA	Levofloxacin
gyrA_p.Glu412Val	-1.97635	0.254131	missense_variant	1	gyrBA	3) Uncertain significance	0.252745	1.00548	0.0078901	gyrA	Levofloxacin
gyrA_p.Glu429Ala	-1.97657	0.254094	missense_variant	1	gyrBA	3) Uncertain significance	0.252745	1.00534	0.00767651	gyrA	Levofloxacin
gyrA_p.Glu459Ala	-1.98179	0.253176	missense_variant	1	gyrBA	3) Uncertain significance	0.252745	1.0017	0.00245439	gyrA	Levofloxacin
gyrA_p.Glu459Lys	-1.99309	0.251201	missense_variant	1	gyrBA	3) Uncertain significance	0.252745	0.993889	-0.00884321	gyrA	Levofloxacin
gyrA_p.Glu466Ala	-1.96872	0.25548	missense_variant	1	gyrBA	3) Uncertain significance	0.252745	1.01082	0.015524	gyrA	Levofloxacin
gyrA_p.Glu485Ala	-1.96923	0.255389	missense_variant	1	gyrBA	3) Uncertain significance	0.252745	1.01046	0.0150105	gyrA	Levofloxacin
gyrA_p.Glu508Ala	-1.9781	0.253823	missense_variant	1	gyrBA	3) Uncertain significance	0.252745	1.00426	0.00613945	gyrA	Levofloxacin
gyrA_p.Glu514Gln	-1.98601	0.252436	missense_variant	1	gyrBA	3) Uncertain significance	0.252745	0.998776	-0.00176722	gyrA	Levofloxacin
gyrA_p.Glu605Gly	-2.02522	0.245667	missense_variant	1	gyrBA	3) Uncertain significance	0.252745	0.971994	-0.04098	gyrA	Levofloxacin
gyrA_p.Glu719Gln	-1.98677	0.252303	missense_variant	1	gyrBA	3) Uncertain significance	0.252745	0.998249	-0.0025277	gyrA	Levofloxacin
gyrA_p.Glu738Asp	-1.98162	0.253206	missense_variant	1	gyrBA	3) Uncertain significance	0.252745	1.00182	0.00262636	gyrA	Levofloxacin
gyrA_p.Glu739Gln	-1.99022	0.2517	missense_variant	1	gyrBA	3) Uncertain significance	0.252745	0.995866	-0.00597624	gyrA	Levofloxacin
gyrA_p.Glu79Asp	-1.9747	0.254423	missense_variant	1	gyrBA	3) Uncertain significance	0.252745	1.00664	0.00954245	gyrA	Levofloxacin
gyrA_p.Glu79Lys	-1.18981	0.438361	missense_variant	1	gyrBA	3) Uncertain significance	0.252745	1.7344	0.794436	gyrA	Levofloxacin
gyrA_p.Glu808Ala	-1.98169	0.253194	missense_variant	1	gyrBA	3) Uncertain significance	0.252745	1.00177	0.00255713	gyrA	Levofloxacin
gyrA_p.Glu808Gln	-1.98243	0.253063	missense_variant	1	gyrBA	3) Uncertain significance	0.252745	1.00126	0.00181193	gyrA	Levofloxacin
gyrA_p.Glu820_Ter839del	-1.98424	0.252745	inframe_deletion	1	gyrBA	3) Uncertain significance	0.252745	1	0	gyrA	Levofloxacin
gyrA_p.Gly112Cys	-1.98501	0.252611	missense_variant	1	gyrBA	3) Uncertain significance	0.252745	0.999468	-0.000768343	gyrA	Levofloxacin
gyrA_p.Gly158Ser	-1.97928	0.253617	missense_variant	1	gyrBA	3) Uncertain significance	0.252745	1.00345	0.00496565	gyrA	Levofloxacin
gyrA_p.Gly236Glu	-1.97794	0.253853	missense_variant	1	gyrBA	3) Uncertain significance	0.252745	1.00438	0.00630649	gyrA	Levofloxacin
gyrA_p.Gly236Val	-1.98485	0.252639	missense_variant	1	gyrBA	3) Uncertain significance	0.252745	0.99958	-0.000605756	gyrA	Levofloxacin
gyrA_p.Gly265Asp	-2.00451	0.24922	missense_variant	1	gyrBA	3) Uncertain significance	0.252745	0.986053	-0.0202623	gyrA	Levofloxacin
gyrA_p.Gly294Ala	-1.98122	0.253275	missense_variant	1	gyrBA	3) Uncertain significance	0.252745	1.0021	0.00302287	gyrA	Levofloxacin
gyrA_p.Gly311Ala	-1.98644	0.25236	missense_variant	1	gyrBA	3) Uncertain significance	0.252745	0.998477	-0.00219924	gyrA	Levofloxacin
gyrA_p.Gly351Ala	-1.98199	0.253141	missense_variant	1	gyrBA	3) Uncertain significance	0.252745	1.00156	0.00225596	gyrA	Levofloxacin
gyrA_p.Gly351Trp	-1.98408	0.252774	missense_variant	1	gyrBA	3) Uncertain significance	0.252745	1.00012	0.000166724	gyrA	Levofloxacin
gyrA_p.Gly477Arg	-1.87946	0.271786	missense_variant	1	gyrBA	3) Uncertain significance	0.252745	1.07534	0.104787	gyrA	Levofloxacin
gyrA_p.Gly477Glu	-1.82671	0.281907	missense_variant	1	gyrBA	3) Uncertain significance	0.252745	1.11538	0.157533	gyrA	Levofloxacin
gyrA_p.Gly503Arg	-1.94614	0.25951	missense_variant	1	gyrBA	3) Uncertain significance	0.252745	1.02677	0.0381084	gyrA	Levofloxacin
gyrA_p.Gly503Val	-1.98479	0.252649	missense_variant	1	gyrBA	3) Uncertain significance	0.252745	0.999619	-0.000549738	gyrA	Levofloxacin
gyrA_p.Gly548Arg	-1.98583	0.252467	missense_variant	1	gyrBA	3) Uncertain significance	0.252745	0.9989	-0.00158755	gyrA	Levofloxacin
gyrA_p.Gly63Arg	-1.99708	0.250507	missense_variant	1	gyrBA	3) Uncertain significance	0.252745	0.991145	-0.0128318	gyrA	Levofloxacin
gyrA_p.Gly694Ala	-1.9857	0.25249	missense_variant	1	gyrBA	3) Uncertain significance	0.252745	0.998988	-0.00146013	gyrA	Levofloxacin
gyrA_p.Gly694Ser	-1.98818	0.252057	missense_variant	1	gyrBA	3) Uncertain significance	0.252745	0.997277	-0.00393327	gyrA	Levofloxacin
gyrA_p.Gly702Ser	-1.98448	0.252704	missense_variant	1	gyrBA	3) Uncertain significance	0.252745	0.999838	-0.00023388	gyrA	Levofloxacin
gyrA_p.Gly729Arg	-1.89648	0.268598	missense_variant	1	gyrBA	3) Uncertain significance	0.252745	1.06272	0.0877636	gyrA	Levofloxacin
gyrA_p.Gly744Ala	-1.98103	0.253309	missense_variant	1	gyrBA	3) Uncertain significance	0.252745	1.00223	0.00321225	gyrA	Levofloxacin
gyrA_p.Gly764Arg	-1.97924	0.253623	missense_variant	1	gyrBA	3) Uncertain significance	0.252745	1.00347	0.0049995	gyrA	Levofloxacin
gyrA_p.Gly780Cys	-1.98668	0.252318	missense_variant	1	gyrBA	3) Uncertain significance	0.252745	0.99831	-0.00243982	gyrA	Levofloxacin
gyrA_p.Gly795Arg	-2.0092	0.248411	missense_variant	1	gyrBA	3) Uncertain significance	0.252745	0.982852	-0.0249532	gyrA	Levofloxacin
gyrA_p.Gly823Cys	-1.99056	0.251642	missense_variant	1	gyrBA	3) Uncertain significance	0.252745	0.995633	-0.00631423	gyrA	Levofloxacin
gyrA_p.Gly823Ser	-1.98651	0.252348	missense_variant	1	gyrBA	3) Uncertain significance	0.252745	0.998428	-0.00226955	gyrA	Levofloxacin
gyrA_p.Gly832Arg	-1.98315	0.252938	missense_variant	1	gyrBA	3) Uncertain significance	0.252745	1.00076	0.00109782	gyrA	Levofloxacin
gyrA_p.Gly88Asn	1.46575	2.76207	missense_variant	1	gyrBA	3) Uncertain significance	0.252745	10.9283	3.45	gyrA	Levofloxacin
gyrA_p.Gly88Asp	0.613667	1.53014	missense_variant	1	gyrBA	3) Uncertain significance	0.252745	6.0541	2.59791	gyrA	Levofloxacin
gyrA_p.His192Gln	-1.98425	0.252745	missense_variant	1	gyrBA	3) Uncertain significance	0.252745	0.999998	-3.59611e-06	gyrA	Levofloxacin
gyrA_p.His334Tyr	-1.98194	0.253149	missense_variant	1	gyrBA	3) Uncertain significance	0.252745	1.0016	0.00230132	gyrA	Levofloxacin
gyrA_p.His368Gln	-1.98139	0.253246	missense_variant	1	gyrBA	3) Uncertain significance	0.252745	1.00198	0.00285698	gyrA	Levofloxacin
gyrA_p.His389Pro	-1.96301	0.256493	missense_variant	1	gyrBA	3) Uncertain significance	0.252745	1.01483	0.0212327	gyrA	Levofloxacin
gyrA_p.His490Arg	-1.95914	0.257182	missense_variant	1	gyrBA	3) Uncertain significance	0.252745	1.01755	0.0251029	gyrA	Levofloxacin
gyrA_p.His490Asn	-1.98176	0.253181	missense_variant	1	gyrBA	3) Uncertain significance	0.252745	1.00172	0.00248323	gyrA	Levofloxacin
gyrA_p.His490Tyr	-1.97809	0.253825	missense_variant	1	gyrBA	3) Uncertain significance	0.252745	1.00427	0.00614996	gyrA	Levofloxacin
gyrA_p.His52Tyr	-1.98454	0.252694	missense_variant	1	gyrBA	3) Uncertain significance	0.252745	0.999795	-0.000295367	gyrA	Levofloxacin
gyrA_p.His557Arg	-1.9789	0.253684	missense_variant	1	gyrBA	3) Uncertain significance	0.252745	1.00371	0.00534884	gyrA	Levofloxacin
gyrA_p.His70Arg	-1.9812	0.253278	missense_variant	1	gyrBA	3) Uncertain significance	0.252745	1.00211	0.00303995	gyrA	Levofloxacin
gyrA_p.Ile153Met	-1.9829	0.252981	missense_variant	1	gyrBA	3) Uncertain significance	0.252745	1.00093	0.00134226	gyrA	Levofloxacin
gyrA_p.Ile153Val	-1.98309	0.252947	missense_variant	1	gyrBA	3) Uncertain significance	0.252745	1.0008	0.00115377	gyrA	Levofloxacin
gyrA_p.Ile15Val	-1.97623	0.254153	missense_variant	1	gyrBA	3) Uncertain significance	0.252745	1.00557	0.00801601	gyrA	Levofloxacin
gyrA_p.Ile189Met	-1.98767	0.252145	missense_variant	1	gyrBA	3) Uncertain significance	0.252745	0.997625	-0.00343002	gyrA	Levofloxacin
gyrA_p.Ile189Val	-1.97776	0.253884	missense_variant	1	gyrBA	3) Uncertain significance	0.252745	1.0045	0.00648396	gyrA	Levofloxacin
gyrA_p.Ile284Val	-1.97251	0.25481	missense_variant	1	gyrBA	3) Uncertain significance	0.252745	1.00817	0.0117387	gyrA	Levofloxacin
gyrA_p.Ile314Val	-1.98332	0.252908	missense_variant	1	gyrBA	3) Uncertain significance	0.252745	1.00064	0.000927439	gyrA	Levofloxacin
gyrA_p.Ile328Leu	-1.98215	0.253113	missense_variant	1	gyrBA	3) Uncertain significance	0.252745	1.00145	0.00209523	gyrA	Levofloxacin
gyrA_p.Ile348Val	-1.98152	0.253223	missense_variant	1	gyrBA	3) Uncertain significance	0.252745	1.00189	0.00272675	gyrA	Levofloxacin
gyrA_p.Ile390Thr	-1.92224	0.263845	missense_variant	1	gyrBA	3) Uncertain significance	0.252745	1.04392	0.0620062	gyrA	Levofloxacin
gyrA_p.Ile408Thr	-1.98358	0.252862	missense_variant	1	gyrBA	3) Uncertain significance	0.252745	1.00046	0.000666153	gyrA	Levofloxacin
gyrA_p.Ile408Val	-1.98477	0.252653	missense_variant	1	gyrBA	3) Uncertain significance	0.252745	0.999635	-0.00052644	gyrA	Levofloxacin
gyrA_p.Ile427Val	-1.99079	0.2516	missense_variant	1	gyrBA	3) Uncertain significance	0.252745	0.99547	-0.00654965	gyrA	Levofloxacin
gyrA_p.Ile452Thr	-1.99614	0.25067	missense_variant	1	gyrBA	3) Uncertain significance	0.252745	0.991791	-0.0118923	gyrA	Levofloxacin
gyrA_p.Ile462Val	-1.99048	0.251655	missense_variant	1	gyrBA	3) Uncertain significance	0.252745	0.995686	-0.00623695	gyrA	Levofloxacin
gyrA_p.Ile468Val	-1.98239	0.253071	missense_variant	1	gyrBA	3) Uncertain significance	0.252745	1.00129	0.0018581	gyrA	Levofloxacin
gyrA_p.Ile478Thr	-1.98535	0.252552	missense_variant	1	gyrBA	3) Uncertain significance	0.252745	0.999236	-0.00110294	gyrA	Levofloxacin
gyrA_p.Ile478Val	-1.98404	0.25278	missense_variant	1	gyrBA	3) Uncertain significance	0.252745	1.00014	0.000200226	gyrA	Levofloxacin
gyrA_p.Ile520Leu	-1.98086	0.253338	missense_variant	1	gyrBA	3) Uncertain significance	0.252745	1.00235	0.00338168	gyrA	Levofloxacin
gyrA_p.Ile554Val	-1.98128	0.253266	missense_variant	1	gyrBA	3) Uncertain significance	0.252745	1.00206	0.00296704	gyrA	Levofloxacin
gyrA_p.Ile681Met	-1.98357	0.252863	missense_variant	1	gyrBA	3) Uncertain significance	0.252745	1.00047	0.000670717	gyrA	Levofloxacin
gyrA_p.Ile707Val	-1.98327	0.252916	missense_variant	1	gyrBA	3) Uncertain significance	0.252745	1.00067	0.000971705	gyrA	Levofloxacin
gyrA_p.Ile815Met	-1.98304	0.252956	missense_variant	1	gyrBA	3) Uncertain significance	0.252745	1.00083	0.00120254	gyrA	Levofloxacin
gyrA_p.Ile92Val	-1.97323	0.254682	missense_variant	1	gyrBA	3) Uncertain significance	0.252745	1.00766	0.0110127	gyrA	Levofloxacin
gyrA_p.Leu105Arg	-0.353779	0.782532	missense_variant	1	gyrBA	3) Uncertain significance	0.252745	3.09613	1.63047	gyrA	Levofloxacin
gyrA_p.Leu12Phe	-1.97521	0.254334	missense_variant	1	gyrBA	3) Uncertain significance	0.252745	1.00628	0.00903809	gyrA	Levofloxacin
gyrA_p.Leu134Met	-1.97752	0.253927	missense_variant	1	gyrBA	3) Uncertain significance	0.252745	1.00467	0.0067288	gyrA	Levofloxacin
gyrA_p.Leu142Val	-1.96418	0.256285	missense_variant	1	gyrBA	3) Uncertain significance	0.252745	1.01401	0.0200664	gyrA	Levofloxacin
gyrA_p.Leu173Val	-1.9832	0.252928	missense_variant	1	gyrBA	3) Uncertain significance	0.252745	1.00072	0.00104244	gyrA	Levofloxacin
gyrA_p.Leu205Val	-1.99086	0.251589	missense_variant	1	gyrBA	3) Uncertain significance	0.252745	0.995427	-0.00661267	gyrA	Levofloxacin
gyrA_p.Leu274Phe	-2.00163	0.249718	missense_variant	1	gyrBA	3) Uncertain significance	0.252745	0.988024	-0.017382	gyrA	Levofloxacin
gyrA_p.Leu296Pro	-1.99164	0.251452	missense_variant	1	gyrBA	3) Uncertain significance	0.252745	0.994885	-0.00739865	gyrA	Levofloxacin
gyrA_p.Leu346Val	-1.98157	0.253214	missense_variant	1	gyrBA	3) Uncertain significance	0.252745	1.00185	0.00267103	gyrA	Levofloxacin
gyrA_p.Leu358Met	-1.98235	0.253078	missense_variant	1	gyrBA	3) Uncertain significance	0.252745	1.00132	0.00189892	gyrA	Levofloxacin
gyrA_p.Leu398Phe	-1.98303	0.252957	missense_variant	1	gyrBA	3) Uncertain significance	0.252745	1.00084	0.00120978	gyrA	Levofloxacin
gyrA_p.Leu401Val	-1.99003	0.251734	missense_variant	1	gyrBA	3) Uncertain significance	0.252745	0.996	-0.005782	gyrA	Levofloxacin
gyrA_p.Leu425Phe	-1.98542	0.252539	missense_variant	1	gyrBA	3) Uncertain significance	0.252745	0.999183	-0.00117846	gyrA	Levofloxacin
gyrA_p.Leu455Arg	-2.00021	0.249964	missense_variant	1	gyrBA	3) Uncertain significance	0.252745	0.988995	-0.0159643	gyrA	Levofloxacin
gyrA_p.Leu455Val	-1.99532	0.250813	missense_variant	1	gyrBA	3) Uncertain significance	0.252745	0.992355	-0.0110717	gyrA	Levofloxacin
gyrA_p.Leu465Gln	-2.01397	0.24759	missense_variant	1	gyrBA	3) Uncertain significance	0.252745	0.979604	-0.0297297	gyrA	Levofloxacin
gyrA_p.Leu549Val	-1.98425	0.252744	missense_variant	1	gyrBA	3) Uncertain significance	0.252745	0.999994	-9.19007e-06	gyrA	Levofloxacin
gyrA_p.Leu566Trp	-1.98703	0.252257	missense_variant	1	gyrBA	3) Uncertain significance	0.252745	0.998069	-0.00278882	gyrA	Levofloxacin
gyrA_p.Leu653Val	-1.98404	0.252781	missense_variant	1	gyrBA	3) Uncertain significance	0.252745	1.00014	0.000201767	gyrA	Levofloxacin
gyrA_p.Leu659Val	-1.98023	0.25345	missense_variant	1	gyrBA	3) Uncertain significance	0.252745	1.00279	0.00401593	gyrA	Levofloxacin
gyrA_p.Leu671Val	-1.98316	0.252935	missense_variant	1	gyrBA	3) Uncertain significance	0.252745	1.00075	0.00108065	gyrA	Levofloxacin
gyrA_p.Leu690Val	-1.98356	0.252865	missense_variant	1	gyrBA	3) Uncertain significance	0.252745	1.00047	0.000682128	gyrA	Levofloxacin
gyrA_p.Leu711Met	-1.97866	0.253725	missense_variant	1	gyrBA	3) Uncertain significance	0.252745	1.00387	0.0055792	gyrA	Levofloxacin
gyrA_p.Leu724Val	-1.98418	0.252757	missense_variant	1	gyrBA	3) Uncertain significance	0.252745	1.00004	6.46713e-05	gyrA	Levofloxacin
gyrA_p.Leu766Ser	-1.98466	0.252673	missense_variant	1	gyrBA	3) Uncertain significance	0.252745	0.999714	-0.000412412	gyrA	Levofloxacin
gyrA_p.Leu812Val	-1.98037	0.253425	missense_variant	1	gyrBA	3) Uncertain significance	0.252745	1.00269	0.00387225	gyrA	Levofloxacin
gyrA_p.Lys224Glu	-1.98421	0.25275	missense_variant	1	gyrBA	3) Uncertain significance	0.252745	1.00002	2.9853e-05	gyrA	Levofloxacin
gyrA_p.Lys319Asn	-1.97858	0.253739	missense_variant	1	gyrBA	3) Uncertain significance	0.252745	1.00393	0.00566136	gyrA	Levofloxacin
gyrA_p.Lys319Glu	-1.96504	0.256131	missense_variant	1	gyrBA	3) Uncertain significance	0.252745	1.0134	0.0191991	gyrA	Levofloxacin
gyrA_p.Lys333Arg	-1.98464	0.252676	missense_variant	1	gyrBA	3) Uncertain significance	0.252745	0.999727	-0.000393741	gyrA	Levofloxacin
gyrA_p.Lys333Asn	-1.977	0.254017	missense_variant	1	gyrBA	3) Uncertain significance	0.252745	1.00503	0.00724062	gyrA	Levofloxacin
gyrA_p.Lys633Arg	-1.98702	0.252259	missense_variant	1	gyrBA	3) Uncertain significance	0.252745	0.998078	-0.00277572	gyrA	Levofloxacin
gyrA_p.Lys636Asn	-1.98157	0.253215	missense_variant	1	gyrBA	3) Uncertain significance	0.252745	1.00186	0.002679	gyrA	Levofloxacin
gyrA_p.Lys636Glu	-1.9876	0.252158	missense_variant	1	gyrBA	3) Uncertain significance	0.252745	0.997675	-0.00335838	gyrA	Levofloxacin
gyrA_p.Lys636Thr	-1.9839	0.252805	missense_variant	1	gyrBA	3) Uncertain significance	0.252745	1.00024	0.000340676	gyrA	Levofloxacin
gyrA_p.Lys799Arg	-1.98582	0.252468	missense_variant	1	gyrBA	3) Uncertain significance	0.252745	0.998905	-0.00158087	gyrA	Levofloxacin
gyrA_p.Met139Val	-1.97895	0.253675	missense_variant	1	gyrBA	3) Uncertain significance	0.252745	1.00368	0.00529583	gyrA	Levofloxacin
gyrA_p.Met141Ile	-1.98145	0.253235	missense_variant	1	gyrBA	3) Uncertain significance	0.252745	1.00194	0.00279044	gyrA	Levofloxacin
gyrA_p.Met141Thr	-1.98021	0.253453	missense_variant	1	gyrBA	3) Uncertain significance	0.252745	1.0028	0.00403255	gyrA	Levofloxacin
gyrA_p.Met141Val	-1.98223	0.253098	missense_variant	1	gyrBA	3) Uncertain significance	0.252745	1.0014	0.00201372	gyrA	Levofloxacin
gyrA_p.Met220Arg	-1.99415	0.251016	missense_variant	1	gyrBA	3) Uncertain significance	0.252745	0.993158	-0.00990465	gyrA	Levofloxacin
gyrA_p.Met24Ile	-1.97539	0.254302	missense_variant	1	gyrBA	3) Uncertain significance	0.252745	1.00616	0.00885645	gyrA	Levofloxacin
gyrA_p.Met24Val	-1.98334	0.252904	missense_variant	1	gyrBA	3) Uncertain significance	0.252745	1.00063	0.000907131	gyrA	Levofloxacin
gyrA_p.Met438Ile	-1.98171	0.25319	missense_variant	1	gyrBA	3) Uncertain significance	0.252745	1.00176	0.00253451	gyrA	Levofloxacin
gyrA_p.Met703Val	-1.98304	0.252956	missense_variant	1	gyrBA	3) Uncertain significance	0.252745	1.00083	0.00120408	gyrA	Levofloxacin
gyrA_p.Met804Val	-1.98451	0.252699	missense_variant	1	gyrBA	3) Uncertain significance	0.252745	0.999819	-0.000261854	gyrA	Levofloxacin
gyrA_p.Met99Ile	-1.9751	0.254352	missense_variant	1	gyrBA	3) Uncertain significance	0.252745	1.00636	0.00914053	gyrA	Levofloxacin
gyrA_p.Met99Val	-1.96214	0.256647	missense_variant	1	gyrBA	3) Uncertain significance	0.252745	1.01544	0.0221021	gyrA	Levofloxacin
gyrA_p.Phe152Leu	-1.98396	0.252795	missense_variant	1	gyrBA	3) Uncertain significance	0.252745	1.00019	0.000281154	gyrA	Levofloxacin
gyrA_p.Phe228Leu	-1.98278	0.253001	missense_variant	1	gyrBA	3) Uncertain significance	0.252745	1.00101	0.00146013	gyrA	Levofloxacin
gyrA_p.Phe569Cys	-1.96708	0.255769	missense_variant	1	gyrBA	3) Uncertain significance	0.252745	1.01197	0.0171601	gyrA	Levofloxacin
gyrA_p.Phe640Val	-1.99133	0.251507	missense_variant	1	gyrBA	3) Uncertain significance	0.252745	0.995103	-0.0070829	gyrA	Levofloxacin
gyrA_p.Phe64Leu	-1.98356	0.252865	missense_variant	1	gyrBA	3) Uncertain significance	0.252745	1.00047	0.000681329	gyrA	Levofloxacin
gyrA_p.Phe683Leu	-1.9843	0.252735	missense_variant	1	gyrBA	3) Uncertain significance	0.252745	0.999961	-5.59405e-05	gyrA	Levofloxacin
gyrA_p.Phe683Val	-1.97838	0.253775	missense_variant	1	gyrBA	3) Uncertain significance	0.252745	1.00407	0.00586654	gyrA	Levofloxacin
gyrA_p.Phe705Leu	-1.98267	0.253021	missense_variant	1	gyrBA	3) Uncertain significance	0.252745	1.00109	0.0015703	gyrA	Levofloxacin
gyrA_p.Pro102Leu	-1.9796	0.25356	missense_variant	1	gyrBA	3) Uncertain significance	0.252745	1.00322	0.00464194	gyrA	Levofloxacin
gyrA_p.Pro108Ser	-1.98337	0.252898	missense_variant	1	gyrBA	3) Uncertain significance	0.252745	1.0006	0.000872105	gyrA	Levofloxacin
gyrA_p.Pro119Leu	-1.99481	0.250901	missense_variant	1	gyrBA	3) Uncertain significance	0.252745	0.992702	-0.0105668	gyrA	Levofloxacin
gyrA_p.Pro154Arg	-1.9573	0.257509	missense_variant	1	gyrBA	3) Uncertain significance	0.252745	1.01885	0.0269395	gyrA	Levofloxacin
gyrA_p.Pro154Leu	-1.97827	0.253794	missense_variant	1	gyrBA	3) Uncertain significance	0.252745	1.00415	0.00597177	gyrA	Levofloxacin
gyrA_p.Pro163Ala	-1.9834	0.252893	missense_variant	1	gyrBA	3) Uncertain significance	0.252745	1.00059	0.000844894	gyrA	Levofloxacin
gyrA_p.Pro17Leu	-1.98167	0.253196	missense_variant	1	gyrBA	3) Uncertain significance	0.252745	1.00178	0.00257257	gyrA	Levofloxacin
gyrA_p.Pro17Ser	-1.98211	0.253119	missense_variant	1	gyrBA	3) Uncertain significance	0.252745	1.00148	0.00213422	gyrA	Levofloxacin
gyrA_p.Pro275Ala	-1.98151	0.253224	missense_variant	1	gyrBA	3) Uncertain significance	0.252745	1.00189	0.00273079	gyrA	Levofloxacin
gyrA_p.Pro472Ser	-2.00002	0.249996	missense_variant	1	gyrBA	3) Uncertain significance	0.252745	0.989121	-0.015781	gyrA	Levofloxacin
gyrA_p.Pro50Arg	-1.98965	0.251799	missense_variant	1	gyrBA	3) Uncertain significance	0.252745	0.996257	-0.00541022	gyrA	Levofloxacin
gyrA_p.Pro604Thr	-1.98506	0.252603	missense_variant	1	gyrBA	3) Uncertain significance	0.252745	0.999437	-0.000813177	gyrA	Levofloxacin
gyrA_p.Pro621Leu	-1.99112	0.251543	missense_variant	1	gyrBA	3) Uncertain significance	0.252745	0.995244	-0.0068783	gyrA	Levofloxacin
gyrA_p.Pro66Ala	-1.98467	0.25267	missense_variant	1	gyrBA	3) Uncertain significance	0.252745	0.999703	-0.000428571	gyrA	Levofloxacin
gyrA_p.Pro741Ala	-1.98638	0.252372	missense_variant	1	gyrBA	3) Uncertain significance	0.252745	0.998522	-0.00213327	gyrA	Levofloxacin
gyrA_p.Pro7Leu	-1.98314	0.252939	missense_variant	1	gyrBA	3) Uncertain significance	0.252745	1.00077	0.00110786	gyrA	Levofloxacin
gyrA_p.Pro7Ser	-1.98316	0.252935	missense_variant	1	gyrBA	3) Uncertain significance	0.252745	1.00075	0.00108459	gyrA	Levofloxacin
gyrA_p.Pro8Ala	-1.98178	0.253177	missense_variant	1	gyrBA	3) Uncertain significance	0.252745	1.00171	0.00246203	gyrA	Levofloxacin
gyrA_p.Pro8Leu	-1.98267	0.253022	missense_variant	1	gyrBA	3) Uncertain significance	0.252745	1.00109	0.00157703	gyrA	Levofloxacin
gyrA_p.Ser104Leu	-1.98754	0.252168	missense_variant	1	gyrBA	3) Uncertain significance	0.252745	0.997718	-0.00329614	gyrA	Levofloxacin
gyrA_p.Ser168Asn	-1.98546	0.252532	missense_variant	1	gyrBA	3) Uncertain significance	0.252745	0.999154	-0.00122039	gyrA	Levofloxacin
gyrA_p.Ser168Thr	-1.98463	0.252677	missense_variant	1	gyrBA	3) Uncertain significance	0.252745	0.999731	-0.000387746	gyrA	Levofloxacin
gyrA_p.Ser237Ala	-1.98379	0.252824	missense_variant	1	gyrBA	3) Uncertain significance	0.252745	1.00031	0.000449728	gyrA	Levofloxacin
gyrA_p.Ser237Pro	-1.99264	0.251279	missense_variant	1	gyrBA	3) Uncertain significance	0.252745	0.994198	-0.00839513	gyrA	Levofloxacin
gyrA_p.Ser250Ala	-1.98078	0.253352	missense_variant	1	gyrBA	3) Uncertain significance	0.252745	1.0024	0.00346038	gyrA	Levofloxacin
gyrA_p.Ser250Tyr	-1.97917	0.253636	missense_variant	1	gyrBA	3) Uncertain significance	0.252745	1.00353	0.00507731	gyrA	Levofloxacin
gyrA_p.Ser34Arg	-1.98936	0.25185	missense_variant	1	gyrBA	3) Uncertain significance	0.252745	0.996459	-0.00511724	gyrA	Levofloxacin
gyrA_p.Ser411Ala	-1.98431	0.252734	missense_variant	1	gyrBA	3) Uncertain significance	0.252745	0.999954	-6.61584e-05	gyrA	Levofloxacin
gyrA_p.Ser506Asn	-1.98122	0.253276	missense_variant	1	gyrBA	3) Uncertain significance	0.252745	1.0021	0.00302537	gyrA	Levofloxacin
gyrA_p.Ser536Arg	-1.96878	0.255469	missense_variant	1	gyrBA	3) Uncertain significance	0.252745	1.01077	0.0154618	gyrA	Levofloxacin
gyrA_p.Ser62Phe	-1.987	0.252263	missense_variant	1	gyrBA	3) Uncertain significance	0.252745	0.998091	-0.00275679	gyrA	Levofloxacin
gyrA_p.Ser642Cys	-1.95242	0.258383	missense_variant	1	gyrBA	3) Uncertain significance	0.252745	1.02231	0.0318266	gyrA	Levofloxacin
gyrA_p.Ser698Leu	-1.95788	0.257406	missense_variant	1	gyrBA	3) Uncertain significance	0.252745	1.01844	0.0263606	gyrA	Levofloxacin
gyrA_p.Ser69Gly	-1.98159	0.253211	missense_variant	1	gyrBA	3) Uncertain significance	0.252745	1.00184	0.00265337	gyrA	Levofloxacin
gyrA_p.Ser728Ala	-1.98505	0.252604	missense_variant	1	gyrBA	3) Uncertain significance	0.252745	0.99944	-0.000807922	gyrA	Levofloxacin
gyrA_p.Ser772Arg	-1.98816	0.25206	missense_variant	1	gyrBA	3) Uncertain significance	0.252745	0.997289	-0.0039169	gyrA	Levofloxacin
gyrA_p.Ser95Ala	-1.84409	0.278531	missense_variant	1	gyrBA	3) Uncertain significance	0.252745	1.10202	0.140152	gyrA	Levofloxacin
gyrA_p.Thr230Ser	-1.98595	0.252446	missense_variant	1	gyrBA	3) Uncertain significance	0.252745	0.998816	-0.00170847	gyrA	Levofloxacin
gyrA_p.Thr246Ala	-1.98371	0.252839	missense_variant	1	gyrBA	3) Uncertain significance	0.252745	1.00037	0.00053629	gyrA	Levofloxacin
gyrA_p.Thr267Ile	-1.99964	0.250063	missense_variant	1	gyrBA	3) Uncertain significance	0.252745	0.989387	-0.0153934	gyrA	Levofloxacin
gyrA_p.Thr272Ile	-2.00186	0.249678	missense_variant	1	gyrBA	3) Uncertain significance	0.252745	0.987863	-0.0176164	gyrA	Levofloxacin
gyrA_p.Thr339Ser	-1.98303	0.252957	missense_variant	1	gyrBA	3) Uncertain significance	0.252745	1.00084	0.00120967	gyrA	Levofloxacin
gyrA_p.Thr355Ala	-1.98589	0.252456	missense_variant	1	gyrBA	3) Uncertain significance	0.252745	0.998857	-0.00164967	gyrA	Levofloxacin
gyrA_p.Thr355Met	-1.98291	0.25298	missense_variant	1	gyrBA	3) Uncertain significance	0.252745	1.00093	0.00133736	gyrA	Levofloxacin
gyrA_p.Thr355Ser	-1.98512	0.252591	missense_variant	1	gyrBA	3) Uncertain significance	0.252745	0.99939	-0.000880286	gyrA	Levofloxacin
gyrA_p.Thr377Ile	-2.00424	0.249266	missense_variant	1	gyrBA	3) Uncertain significance	0.252745	0.986233	-0.0200001	gyrA	Levofloxacin
gyrA_p.Thr378Asn	-1.98653	0.252346	missense_variant	1	gyrBA	3) Uncertain significance	0.252745	0.998419	-0.00228219	gyrA	Levofloxacin
gyrA_p.Thr378Ile	-1.98125	0.253271	missense_variant	1	gyrBA	3) Uncertain significance	0.252745	1.00208	0.00299769	gyrA	Levofloxacin
gyrA_p.Thr413Ala	-1.98308	0.252949	missense_variant	1	gyrBA	3) Uncertain significance	0.252745	1.0008	0.0011597	gyrA	Levofloxacin
gyrA_p.Thr563Ser	-1.98231	0.253084	missense_variant	1	gyrBA	3) Uncertain significance	0.252745	1.00134	0.00193021	gyrA	Levofloxacin
gyrA_p.Thr572Asn	-1.98202	0.253135	missense_variant	1	gyrBA	3) Uncertain significance	0.252745	1.00154	0.00222034	gyrA	Levofloxacin
gyrA_p.Thr590Ala	-1.98418	0.252757	missense_variant	1	gyrBA	3) Uncertain significance	0.252745	1.00005	6.86668e-05	gyrA	Levofloxacin
gyrA_p.Thr590Met	-1.98755	0.252166	missense_variant	1	gyrBA	3) Uncertain significance	0.252745	0.997709	-0.00330878	gyrA	Levofloxacin
gyrA_p.Thr5Ala	-1.97475	0.254413	missense_variant	1	gyrBA	3) Uncertain significance	0.252745	1.0066	0.00948943	gyrA	Levofloxacin
gyrA_p.Thr638Asn	-1.98274	0.253009	missense_variant	1	gyrBA	3) Uncertain significance	0.252745	1.00105	0.00150712	gyrA	Levofloxacin
gyrA_p.Thr638Ile	-1.97527	0.254321	missense_variant	1	gyrBA	3) Uncertain significance	0.252745	1.00624	0.00896934	gyrA	Levofloxacin
gyrA_p.Thr686Ser	-1.98567	0.252496	missense_variant	1	gyrBA	3) Uncertain significance	0.252745	0.999014	-0.00142339	gyrA	Levofloxacin
gyrA_p.Thr697Ala	-1.9869	0.25228	missense_variant	1	gyrBA	3) Uncertain significance	0.252745	0.998159	-0.00265825	gyrA	Levofloxacin
gyrA_p.Thr735Ser	-1.98264	0.253027	missense_variant	1	gyrBA	3) Uncertain significance	0.252745	1.00111	0.00160753	gyrA	Levofloxacin
gyrA_p.Thr836Ala	-1.98419	0.252754	missense_variant	1	gyrBA	3) Uncertain significance	0.252745	1.00004	5.26848e-05	gyrA	Levofloxacin
gyrA_p.Thr836Arg	-1.98404	0.252782	missense_variant	1	gyrBA	3) Uncertain significance	0.252745	1.00014	0.000208216	gyrA	Levofloxacin
gyrA_p.Thr836Lys	-1.98409	0.252773	missense_variant	1	gyrBA	3) Uncertain significance	0.252745	1.00011	0.00015685	gyrA	Levofloxacin
gyrA_p.Thr836Met	-1.98405	0.252779	missense_variant	1	gyrBA	3) Uncertain significance	0.252745	1.00013	0.00019275	gyrA	Levofloxacin
gyrA_p.Tyr276His	-2.02062	0.246452	missense_variant	1	gyrBA	3) Uncertain significance	0.252745	0.975102	-0.0363749	gyrA	Levofloxacin
gyrA_p.Tyr364Asp	-1.9785	0.253753	missense_variant	1	gyrBA	3) Uncertain significance	0.252745	1.00399	0.00573982	gyrA	Levofloxacin
gyrA_p.Tyr365His	-1.98689	0.252282	missense_variant	1	gyrBA	3) Uncertain significance	0.252745	0.998168	-0.00264533	gyrA	Levofloxacin
gyrA_p.Tyr379Cys	-1.99163	0.251455	missense_variant	1	gyrBA	3) Uncertain significance	0.252745	0.994895	-0.00738328	gyrA	Levofloxacin
gyrA_p.Tyr722Cys	-1.97672	0.254066	missense_variant	1	gyrBA	3) Uncertain significance	0.252745	1.00523	0.00752053	gyrA	Levofloxacin
gyrA_p.Val223Ile	-1.98481	0.252645	missense_variant	1	gyrBA	3) Uncertain significance	0.252745	0.999604	-0.000570752	gyrA	Levofloxacin
gyrA_p.Val235Ala	-1.98309	0.252947	missense_variant	1	gyrBA	3) Uncertain significance	0.252745	1.0008	0.00115172	gyrA	Levofloxacin
gyrA_p.Val257Leu	-1.9845	0.2527	missense_variant	1	gyrBA	3) Uncertain significance	0.252745	0.999821	-0.000257858	gyrA	Levofloxacin
gyrA_p.Val278Ile	-1.99439	0.250974	missense_variant	1	gyrBA	3) Uncertain significance	0.252745	0.992992	-0.0101464	gyrA	Levofloxacin
gyrA_p.Val310Ile	-1.98832	0.252031	missense_variant	1	gyrBA	3) Uncertain significance	0.252745	0.997176	-0.00408032	gyrA	Levofloxacin
gyrA_p.Val326Gly	-1.96445	0.256236	missense_variant	1	gyrBA	3) Uncertain significance	0.252745	1.01381	0.0197913	gyrA	Levofloxacin
gyrA_p.Val326Leu	-1.98222	0.2531	missense_variant	1	gyrBA	3) Uncertain significance	0.252745	1.0014	0.0020233	gyrA	Levofloxacin
gyrA_p.Val327Leu	-1.98289	0.252982	missense_variant	1	gyrBA	3) Uncertain significance	0.252745	1.00094	0.00135042	gyrA	Levofloxacin
gyrA_p.Val352Ala	-1.98385	0.252814	missense_variant	1	gyrBA	3) Uncertain significance	0.252745	1.00027	0.000394262	gyrA	Levofloxacin
gyrA_p.Val352Leu	-1.98559	0.252509	missense_variant	1	gyrBA	3) Uncertain significance	0.252745	0.999067	-0.00134643	gyrA	Levofloxacin
gyrA_p.Val352Met	-1.98501	0.252612	missense_variant	1	gyrBA	3) Uncertain significance	0.252745	0.999471	-0.000763318	gyrA	Levofloxacin
gyrA_p.Val372Ala	-1.99095	0.251573	missense_variant	1	gyrBA	3) Uncertain significance	0.252745	0.995361	-0.00670889	gyrA	Levofloxacin
gyrA_p.Val479Met	-1.98124	0.253272	missense_variant	1	gyrBA	3) Uncertain significance	0.252745	1.00208	0.00300293	gyrA	Levofloxacin
gyrA_p.Val516Ala	-1.983	0.252964	missense_variant	1	gyrBA	3) Uncertain significance	0.252745	1.00087	0.00124896	gyrA	Levofloxacin
gyrA_p.Val517Leu	-1.99596	0.250702	missense_variant	1	gyrBA	3) Uncertain significance	0.252745	0.991915	-0.0117117	gyrA	Levofloxacin
gyrA_p.Val51Ala	-1.97785	0.253867	missense_variant	1	gyrBA	3) Uncertain significance	0.252745	1.00444	0.00639031	gyrA	Levofloxacin
gyrA_p.Val544Leu	-1.98293	0.252976	missense_variant	1	gyrBA	3) Uncertain significance	0.252745	1.00091	0.0013154	gyrA	Levofloxacin
gyrA_p.Val596Met	-1.98833	0.25203	missense_variant	1	gyrBA	3) Uncertain significance	0.252745	0.997172	-0.00408616	gyrA	Levofloxacin
gyrA_p.Val624Leu	-1.9853	0.252561	missense_variant	1	gyrBA	3) Uncertain significance	0.252745	0.999269	-0.0010549	gyrA	Levofloxacin
gyrA_p.Val649Met	-2.04535	0.242263	missense_variant	1	gyrBA	3) Uncertain significance	0.252745	0.958526	-0.0611104	gyrA	Levofloxacin
gyrA_p.Val651Ala	-1.98258	0.253037	missense_variant	1	gyrBA	3) Uncertain significance	0.252745	1.00115	0.00166495	gyrA	Levofloxacin
gyrA_p.Val651Ile	-1.98815	0.252063	missense_variant	1	gyrBA	3) Uncertain significance	0.252745	0.9973	-0.00390105	gyrA	Levofloxacin
gyrA_p.Val674Ile	-1.98451	0.252699	missense_variant	1	gyrBA	3) Uncertain significance	0.252745	0.999817	-0.000264138	gyrA	Levofloxacin
gyrA_p.Val716Phe	-1.99486	0.250892	missense_variant	1	gyrBA	3) Uncertain significance	0.252745	0.992667	-0.0106184	gyrA	Levofloxacin
gyrA_p.Val742Leu	-1.9809	0.253331	missense_variant	1	gyrBA	3) Uncertain significance	0.252745	1.00232	0.0033409	gyrA	Levofloxacin
gyrA_p.Val750Ala	-1.98145	0.253234	missense_variant	1	gyrBA	3) Uncertain significance	0.252745	1.00194	0.00278942	gyrA	Levofloxacin
gyrA_p.Val768Ala	-1.98268	0.253019	missense_variant	1	gyrBA	3) Uncertain significance	0.252745	1.00108	0.00156369	gyrA	Levofloxacin
gyrA_p.Val783Leu	-1.9834	0.252894	missense_variant	1	gyrBA	3) Uncertain significance	0.252745	1.00059	0.000847803	gyrA	Levofloxacin
gyrA_p.Val783Met	-1.98463	0.252677	missense_variant	1	gyrBA	3) Uncertain significance	0.252745	0.999731	-0.000387746	gyrA	Levofloxacin
gyrB_c.-100C>T	-1.98614	0.252414	upstream_gene_variant	1	gyrBA	3) Uncertain significance	0.252745	0.998689	-0.00189273	gyrB	Levofloxacin
gyrB_c.-102G>A	-1.98477	0.252653	upstream_gene_variant	1	gyrBA	3) Uncertain significance	0.252745	0.999636	-0.00052564	gyrB	Levofloxacin
gyrB_c.-104A>C	-1.98425	0.252744	upstream_gene_variant	1	gyrBA	3) Uncertain significance	0.252745	0.999997	-4.56649e-06	gyrB	Levofloxacin
gyrB_c.-106C>T	-1.98344	0.252887	upstream_gene_variant	1	gyrBA	3) Uncertain significance	0.252745	1.00056	0.000806272	gyrB	Levofloxacin
gyrB_c.-107A>C	-1.98603	0.252432	upstream_gene_variant	1	gyrBA	3) Uncertain significance	0.252745	0.998762	-0.00178746	gyrB	Levofloxacin
gyrB_c.-10T>C	-1.98343	0.252889	upstream_gene_variant	1	gyrBA	3) Uncertain significance	0.252745	1.00057	0.000818024	gyrB	Levofloxacin
gyrB_c.-13G>C	-1.98478	0.252652	upstream_gene_variant	1	gyrBA	3) Uncertain significance	0.252745	0.99963	-0.00053392	gyrB	Levofloxacin
gyrB_c.-14A>G	-1.98446	0.252707	upstream_gene_variant	1	gyrBA	3) Uncertain significance	0.252745	0.999848	-0.000219265	gyrB	Levofloxacin
gyrB_c.-19T>C	-1.98389	0.252807	upstream_gene_variant	1	gyrBA	3) Uncertain significance	0.252745	1.00024	0.000353288	gyrB	Levofloxacin
gyrB_c.-1C>G	-1.9834	0.252892	upstream_gene_variant	1	gyrBA	3) Uncertain significance	0.252745	1.00058	0.000839759	gyrB	Levofloxacin
gyrB_c.-1C>T	-1.98295	0.252972	upstream_gene_variant	1	gyrBA	3) Uncertain significance	0.252745	1.0009	0.0012935	gyrB	Levofloxacin
gyrB_c.-26C>G	-1.98355	0.252867	upstream_gene_variant	1	gyrBA	3) Uncertain significance	0.252745	1.00048	0.000693196	gyrB	Levofloxacin
gyrB_c.-28C>T	-1.98343	0.252889	upstream_gene_variant	1	gyrBA	3) Uncertain significance	0.252745	1.00057	0.00081791	gyrB	Levofloxacin
gyrB_c.-35G>T	-1.98434	0.252729	upstream_gene_variant	1	gyrBA	3) Uncertain significance	0.252745	0.999935	-9.373e-05	gyrB	Levofloxacin
gyrB_c.-37C>T	-1.98421	0.252751	upstream_gene_variant	1	gyrBA	3) Uncertain significance	0.252745	1.00002	3.40199e-05	gyrB	Levofloxacin
gyrB_c.-39A>G	-1.98514	0.252589	upstream_gene_variant	1	gyrBA	3) Uncertain significance	0.252745	0.999382	-0.000891481	gyrB	Levofloxacin
gyrB_c.-45C>G	-1.98437	0.252723	upstream_gene_variant	1	gyrBA	3) Uncertain significance	0.252745	0.999911	-0.000127924	gyrB	Levofloxacin
gyrB_c.-4G>A	-1.984	0.252788	upstream_gene_variant	1	gyrBA	3) Uncertain significance	0.252745	1.00017	0.000243601	gyrB	Levofloxacin
gyrB_c.-52C>T	-1.98289	0.252983	upstream_gene_variant	1	gyrBA	3) Uncertain significance	0.252745	1.00094	0.00135823	gyrB	Levofloxacin
gyrB_c.-53C>G	-1.97348	0.254638	upstream_gene_variant	1	gyrBA	3) Uncertain significance	0.252745	1.00749	0.0107615	gyrB	Levofloxacin
gyrB_c.-54C>T	-1.98246	0.253058	upstream_gene_variant	1	gyrBA	3) Uncertain significance	0.252745	1.00124	0.00178308	gyrB	Levofloxacin
gyrB_c.-55C>T	-1.98449	0.252703	upstream_gene_variant	1	gyrBA	3) Uncertain significance	0.252745	0.999832	-0.000242786	gyrB	Levofloxacin
gyrB_c.-55delC	-1.98524	0.25257	upstream_gene_variant	1	gyrBA	3) Uncertain significance	0.252745	0.999308	-0.000998407	gyrB	Levofloxacin
gyrB_c.-58C>G	-1.9823	0.253086	upstream_gene_variant	1	gyrBA	3) Uncertain significance	0.252745	1.00135	0.00194395	gyrB	Levofloxacin
gyrB_c.-5G>A	-1.98424	0.252746	upstream_gene_variant	1	gyrBA	3) Uncertain significance	0.252745	1	5.76517e-06	gyrB	Levofloxacin
gyrB_c.-60T>C	-1.99297	0.251221	upstream_gene_variant	1	gyrBA	3) Uncertain significance	0.252745	0.99397	-0.00872617	gyrB	Levofloxacin
gyrB_c.-60T>G	-1.98642	0.252365	upstream_gene_variant	1	gyrBA	3) Uncertain significance	0.252745	0.998495	-0.00217225	gyrB	Levofloxacin
gyrB_c.-66G>T	-1.98639	0.252369	upstream_gene_variant	1	gyrBA	3) Uncertain significance	0.252745	0.998511	-0.00214996	gyrB	Levofloxacin
gyrB_c.-6C>T	-1.98386	0.252812	upstream_gene_variant	1	gyrBA	3) Uncertain significance	0.252745	1.00026	0.000380166	gyrB	Levofloxacin
gyrB_c.-80C>A	-1.98274	0.25301	upstream_gene_variant	1	gyrBA	3) Uncertain significance	0.252745	1.00105	0.00150763	gyrB	Levofloxacin
gyrB_c.-83C>T	-1.98338	0.252896	upstream_gene_variant	1	gyrBA	3) Uncertain significance	0.252745	1.0006	0.000862407	gyrB	Levofloxacin
gyrB_c.-84G>A	-1.98367	0.252845	upstream_gene_variant	1	gyrBA	3) Uncertain significance	0.252745	1.00039	0.000569156	gyrB	Levofloxacin
gyrB_c.-87C>G	-1.9826	0.253033	upstream_gene_variant	1	gyrBA	3) Uncertain significance	0.252745	1.00114	0.0016426	gyrB	Levofloxacin
gyrB_c.-89C>A	-1.98454	0.252694	upstream_gene_variant	1	gyrBA	3) Uncertain significance	0.252745	0.999798	-0.00029177	gyrB	Levofloxacin
gyrB_c.-93T>C	-2.32569	0.199479	upstream_gene_variant	1	gyrBA	3) Uncertain significance	0.252745	0.789248	-0.341449	gyrB	Levofloxacin
gyrB_c.-95G>C	-1.99367	0.251099	upstream_gene_variant	1	gyrBA	3) Uncertain significance	0.252745	0.993488	-0.00942551	gyrB	Levofloxacin
gyrB_c.-98G>T	-1.9927	0.251269	upstream_gene_variant	1	gyrBA	3) Uncertain significance	0.252745	0.994158	-0.00845289	gyrB	Levofloxacin
gyrB_c.-9A>G	-1.98392	0.252801	upstream_gene_variant	1	gyrBA	3) Uncertain significance	0.252745	1.00022	0.000319219	gyrB	Levofloxacin
gyrB_p.Ala115Val	-1.98234	0.253079	missense_variant	1	gyrBA	3) Uncertain significance	0.252745	1.00132	0.00190639	gyrB	Levofloxacin
gyrB_p.Ala130Ser	-2.10212	0.232916	missense_variant	1	gyrBA	3) Uncertain significance	0.252745	0.921543	-0.117877	gyrB	Levofloxacin
gyrB_p.Ala162Glu	-1.97937	0.253601	missense_variant	1	gyrBA	3) Uncertain significance	0.252745	1.00339	0.00487793	gyrB	Levofloxacin
gyrB_p.Ala162Ser	-1.98086	0.253339	missense_variant	1	gyrBA	3) Uncertain significance	0.252745	1.00235	0.00338709	gyrB	Levofloxacin
gyrB_p.Ala175Thr	-1.98393	0.2528	missense_variant	1	gyrBA	3) Uncertain significance	0.252745	1.00021	0.000309916	gyrB	Levofloxacin
gyrB_p.Ala191Asp	-1.98472	0.252663	missense_variant	1	gyrBA	3) Uncertain significance	0.252745	0.999673	-0.000472308	gyrB	Levofloxacin
gyrB_p.Ala229Thr	-1.98289	0.252983	missense_variant	1	gyrBA	3) Uncertain significance	0.252745	1.00094	0.00135703	gyrB	Levofloxacin
gyrB_p.Ala233Gly	-1.98325	0.252919	missense_variant	1	gyrBA	3) Uncertain significance	0.252745	1.00069	0.00098973	gyrB	Levofloxacin
gyrB_p.Ala233Pro	-1.98249	0.253053	missense_variant	1	gyrBA	3) Uncertain significance	0.252745	1.00122	0.00175469	gyrB	Levofloxacin
gyrB_p.Ala233Val	-1.98491	0.252628	missense_variant	1	gyrBA	3) Uncertain significance	0.252745	0.999537	-0.000668402	gyrB	Levofloxacin
gyrB_p.Ala237Gly	-1.97972	0.253539	missense_variant	1	gyrBA	3) Uncertain significance	0.252745	1.00314	0.00452342	gyrB	Levofloxacin
gyrB_p.Ala238Gly	-1.98543	0.252538	missense_variant	1	gyrBA	3) Uncertain significance	0.252745	0.99918	-0.00118315	gyrB	Levofloxacin
gyrB_p.Ala238Thr	-1.97992	0.253504	missense_variant	1	gyrBA	3) Uncertain significance	0.252745	1.003	0.00432396	gyrB	Levofloxacin
gyrB_p.Ala242Pro	-1.97804	0.253835	missense_variant	1	gyrBA	3) Uncertain significance	0.252745	1.00431	0.00620805	gyrB	Levofloxacin
gyrB_p.Ala242Thr	-1.98312	0.252942	missense_variant	1	gyrBA	3) Uncertain significance	0.252745	1.00078	0.00111978	gyrB	Levofloxacin
gyrB_p.Ala2Ser	-1.97828	0.253793	missense_variant	1	gyrBA	3) Uncertain significance	0.252745	1.00415	0.00596762	gyrB	Levofloxacin
gyrB_p.Ala332Val	-1.98101	0.253313	missense_variant	1	gyrBA	3) Uncertain significance	0.252745	1.00225	0.00323691	gyrB	Levofloxacin
gyrB_p.Ala355Thr	-1.98359	0.25286	missense_variant	1	gyrBA	3) Uncertain significance	0.252745	1.00045	0.00065303	gyrB	Levofloxacin
gyrB_p.Ala398Val	-1.97825	0.253797	missense_variant	1	gyrBA	3) Uncertain significance	0.252745	1.00416	0.00599189	gyrB	Levofloxacin
gyrB_p.Ala403Val	-1.96986	0.255278	missense_variant	1	gyrBA	3) Uncertain significance	0.252745	1.01002	0.0143854	gyrB	Levofloxacin
gyrB_p.Ala423Val	-1.98452	0.252697	missense_variant	1	gyrBA	3) Uncertain significance	0.252745	0.999809	-0.000275956	gyrB	Levofloxacin
gyrB_p.Ala432Val	-1.98906	0.251903	missense_variant	1	gyrBA	3) Uncertain significance	0.252745	0.996667	-0.00481665	gyrB	Levofloxacin
gyrB_p.Ala467Thr	-1.98579	0.252475	missense_variant	1	gyrBA	3) Uncertain significance	0.252745	0.998932	-0.00154184	gyrB	Levofloxacin
gyrB_p.Ala467Val	-1.98407	0.252775	missense_variant	1	gyrBA	3) Uncertain significance	0.252745	1.00012	0.000170833	gyrB	Levofloxacin
gyrB_p.Ala504Thr	-0.941393	0.52073	missense_variant	1	gyrBA	3) Uncertain significance	0.252745	2.06029	1.04285	gyrB	Levofloxacin
gyrB_p.Ala508Val	-1.98175	0.253183	missense_variant	1	gyrBA	3) Uncertain significance	0.252745	1.00173	0.00249588	gyrB	Levofloxacin
gyrB_p.Ala564Thr	-1.98671	0.252313	missense_variant	1	gyrBA	3) Uncertain significance	0.252745	0.998289	-0.00247081	gyrB	Levofloxacin
gyrB_p.Ala593Val	-1.98419	0.252754	missense_variant	1	gyrBA	3) Uncertain significance	0.252745	1.00003	4.96596e-05	gyrB	Levofloxacin
gyrB_p.Ala597Thr	-1.98571	0.252489	missense_variant	1	gyrBA	3) Uncertain significance	0.252745	0.998986	-0.00146299	gyrB	Levofloxacin
gyrB_p.Ala618Asp	-1.98668	0.252319	missense_variant	1	gyrBA	3) Uncertain significance	0.252745	0.998313	-0.0024357	gyrB	Levofloxacin
gyrB_p.Ala618Thr	-1.9876	0.252158	missense_variant	1	gyrBA	3) Uncertain significance	0.252745	0.997676	-0.00335667	gyrB	Levofloxacin
gyrB_p.Ala618Val	-1.98347	0.252881	missense_variant	1	gyrBA	3) Uncertain significance	0.252745	1.00054	0.000774324	gyrB	Levofloxacin
gyrB_p.Ala641Asp	-1.99057	0.25164	missense_variant	1	gyrBA	3) Uncertain significance	0.252745	0.995628	-0.00632099	gyrB	Levofloxacin
gyrB_p.Ala643Asp	-1.98718	0.252231	missense_variant	1	gyrBA	3) Uncertain significance	0.252745	0.997966	-0.00293678	gyrB	Levofloxacin
gyrB_p.Ala644Asp	-2.00685	0.248816	missense_variant	1	gyrBA	3) Uncertain significance	0.252745	0.984452	-0.0226069	gyrB	Levofloxacin
gyrB_p.Ala644del	-2.36008	0.19478	inframe_deletion	1	gyrBA	3) Uncertain significance	0.252745	0.770658	-0.375838	gyrB	Levofloxacin
gyrB_p.Ala78Gly	-1.98497	0.252618	missense_variant	1	gyrBA	3) Uncertain significance	0.252745	0.999497	-0.000725225	gyrB	Levofloxacin
gyrB_p.Ala78Thr	-1.98095	0.253323	missense_variant	1	gyrBA	3) Uncertain significance	0.252745	1.00229	0.00329358	gyrB	Levofloxacin
gyrB_p.Ala78Val	-1.98323	0.252924	missense_variant	1	gyrBA	3) Uncertain significance	0.252745	1.00071	0.00101871	gyrB	Levofloxacin
gyrB_p.Ala87Gly	-1.97898	0.253668	missense_variant	1	gyrBA	3) Uncertain significance	0.252745	1.00365	0.00526006	gyrB	Levofloxacin
gyrB_p.Ala90Gly	-2.00852	0.248527	missense_variant	1	gyrBA	3) Uncertain significance	0.252745	0.983312	-0.0242795	gyrB	Levofloxacin
gyrB_p.Ala90Thr	-1.98485	0.252639	missense_variant	1	gyrBA	3) Uncertain significance	0.252745	0.99958	-0.000605928	gyrB	Levofloxacin
gyrB_p.Arg192Pro	-1.97794	0.253852	missense_variant	1	gyrBA	3) Uncertain significance	0.252745	1.00438	0.00630524	gyrB	Levofloxacin
gyrB_p.Arg212Thr	-1.98988	0.25176	missense_variant	1	gyrBA	3) Uncertain significance	0.252745	0.9961	-0.00563701	gyrB	Levofloxacin
gyrB_p.Arg417Cys	-1.98025	0.253446	missense_variant	1	gyrBA	3) Uncertain significance	0.252745	1.00277	0.00399402	gyrB	Levofloxacin
gyrB_p.Arg429Cys	-1.98623	0.252398	missense_variant	1	gyrBA	3) Uncertain significance	0.252745	0.998625	-0.00198436	gyrB	Levofloxacin
gyrB_p.Arg446Cys	-1.62916	0.323277	missense_variant	1	gyrBA	3) Uncertain significance	0.252745	1.27906	0.355085	gyrB	Levofloxacin
gyrB_p.Arg446Gly	-1.605	0.328737	missense_variant	1	gyrBA	3) Uncertain significance	0.252745	1.30066	0.379249	gyrB	Levofloxacin
gyrB_p.Arg446His	0.0666468	1.04728	missense_variant	1	gyrBA	3) Uncertain significance	0.252745	4.14362	2.05089	gyrB	Levofloxacin
gyrB_p.Arg446Leu	-0.232485	0.851168	missense_variant	1	gyrBA	3) Uncertain significance	0.252745	3.36769	1.75176	gyrB	Levofloxacin
gyrB_p.Arg451His	-1.99027	0.251692	missense_variant	1	gyrBA	3) Uncertain significance	0.252745	0.995831	-0.0060276	gyrB	Levofloxacin
gyrB_p.Arg523Cys	-1.98429	0.252737	missense_variant	1	gyrBA	3) Uncertain significance	0.252745	0.999967	-4.76063e-05	gyrB	Levofloxacin
gyrB_p.Arg523His	-1.98301	0.252961	missense_variant	1	gyrBA	3) Uncertain significance	0.252745	1.00085	0.00123259	gyrB	Levofloxacin
gyrB_p.Arg523Ser	-1.9854	0.252543	missense_variant	1	gyrBA	3) Uncertain significance	0.252745	0.999198	-0.00115755	gyrB	Levofloxacin
gyrB_p.Arg553Gly	-1.98507	0.252601	missense_variant	1	gyrBA	3) Uncertain significance	0.252745	0.999428	-0.000825456	gyrB	Levofloxacin
gyrB_p.Arg553Trp	-1.98427	0.252741	missense_variant	1	gyrBA	3) Uncertain significance	0.252745	0.999984	-2.34605e-05	gyrB	Levofloxacin
gyrB_p.Arg575His	-1.98598	0.252442	missense_variant	1	gyrBA	3) Uncertain significance	0.252745	0.998799	-0.00173419	gyrB	Levofloxacin
gyrB_p.Arg587Gly	-1.98032	0.253434	missense_variant	1	gyrBA	3) Uncertain significance	0.252745	1.00273	0.00392855	gyrB	Levofloxacin
gyrB_p.Arg634Leu	-2.02916	0.244998	missense_variant	1	gyrBA	3) Uncertain significance	0.252745	0.969346	-0.0449158	gyrB	Levofloxacin
gyrB_p.Arg665Cys	-1.97387	0.25457	missense_variant	1	gyrBA	3) Uncertain significance	0.252745	1.00722	0.0103782	gyrB	Levofloxacin
gyrB_p.Asn207Asp	-1.9817	0.253191	missense_variant	1	gyrBA	3) Uncertain significance	0.252745	1.00176	0.00254203	gyrB	Levofloxacin
gyrB_p.Asn399Ser	-1.9804	0.25342	missense_variant	1	gyrBA	3) Uncertain significance	0.252745	1.00267	0.003848	gyrB	Levofloxacin
gyrB_p.Asn499Ile	-0.0660791	0.955231	missense_variant	1	gyrBA	3) Uncertain significance	0.252745	3.77942	1.91816	gyrB	Levofloxacin
gyrB_p.Asn499Lys	0.495772	1.41008	missense_variant	1	gyrBA	3) Uncertain significance	0.252745	5.57904	2.48002	gyrB	Levofloxacin
gyrB_p.Asn499Ser	-1.96554	0.256044	missense_variant	1	gyrBA	3) Uncertain significance	0.252745	1.01305	0.0187082	gyrB	Levofloxacin
gyrB_p.Asn499Tyr	-1.9624	0.256602	missense_variant	1	gyrBA	3) Uncertain significance	0.252745	1.01526	0.0218466	gyrB	Levofloxacin
gyrB_p.Asn558Asp	-1.98105	0.253306	missense_variant	1	gyrBA	3) Uncertain significance	0.252745	1.00222	0.00319699	gyrB	Levofloxacin
gyrB_p.Asn666Ser	-1.98545	0.252535	missense_variant	1	gyrBA	3) Uncertain significance	0.252745	0.999167	-0.00120166	gyrB	Levofloxacin
gyrB_p.Asn66His	-1.98402	0.252785	missense_variant	1	gyrBA	3) Uncertain significance	0.252745	1.00016	0.000228648	gyrB	Levofloxacin
gyrB_p.Asn66Ser	-1.98409	0.252773	missense_variant	1	gyrBA	3) Uncertain significance	0.252745	1.00011	0.000155994	gyrB	Levofloxacin
gyrB_p.Asp110Gly	-1.97945	0.253586	missense_variant	1	gyrBA	3) Uncertain significance	0.252745	1.00333	0.00479385	gyrB	Levofloxacin
gyrB_p.Asp112His	-1.97885	0.253692	missense_variant	1	gyrBA	3) Uncertain significance	0.252745	1.00375	0.00539308	gyrB	Levofloxacin
gyrB_p.Asp176Glu	-1.98486	0.252638	missense_variant	1	gyrBA	3) Uncertain significance	0.252745	0.999575	-0.000613009	gyrB	Levofloxacin
gyrB_p.Asp216Gly	-1.98023	0.253449	missense_variant	1	gyrBA	3) Uncertain significance	0.252745	1.00278	0.00401013	gyrB	Levofloxacin
gyrB_p.Asp220Glu	-1.98433	0.25273	missense_variant	1	gyrBA	3) Uncertain significance	0.252745	0.999941	-8.47107e-05	gyrB	Levofloxacin
gyrB_p.Asp225Glu	-1.98319	0.25293	missense_variant	1	gyrBA	3) Uncertain significance	0.252745	1.00073	0.00105179	gyrB	Levofloxacin
gyrB_p.Asp225Gly	-1.97897	0.253671	missense_variant	1	gyrBA	3) Uncertain significance	0.252745	1.00366	0.0052765	gyrB	Levofloxacin
gyrB_p.Asp259Glu	-1.98535	0.252551	missense_variant	1	gyrBA	3) Uncertain significance	0.252745	0.999232	-0.00110877	gyrB	Levofloxacin
gyrB_p.Asp334Gly	-1.98134	0.253255	missense_variant	1	gyrBA	3) Uncertain significance	0.252745	1.00202	0.00290484	gyrB	Levofloxacin
gyrB_p.Asp340Gly	-1.9835	0.252876	missense_variant	1	gyrBA	3) Uncertain significance	0.252745	1.00052	0.000744429	gyrB	Levofloxacin
gyrB_p.Asp342Glu	-1.98149	0.253229	missense_variant	1	gyrBA	3) Uncertain significance	0.252745	1.00191	0.00275581	gyrB	Levofloxacin
gyrB_p.Asp402Glu	-1.98386	0.252813	missense_variant	1	gyrBA	3) Uncertain significance	0.252745	1.00027	0.000383876	gyrB	Levofloxacin
gyrB_p.Asp434Glu	-1.97342	0.254648	missense_variant	1	gyrBA	3) Uncertain significance	0.252745	1.00753	0.0108201	gyrB	Levofloxacin
gyrB_p.Asp434Gly	-1.97133	0.255018	missense_variant	1	gyrBA	3) Uncertain significance	0.252745	1.00899	0.0129126	gyrB	Levofloxacin
gyrB_p.Asp434His	-1.98506	0.252603	missense_variant	1	gyrBA	3) Uncertain significance	0.252745	0.999437	-0.000811863	gyrB	Levofloxacin
gyrB_p.Asp461Ala	-1.98367	0.252846	missense_variant	1	gyrBA	3) Uncertain significance	0.252745	1.0004	0.000575718	gyrB	Levofloxacin
gyrB_p.Asp461Val	-1.97977	0.253531	missense_variant	1	gyrBA	3) Uncertain significance	0.252745	1.00311	0.00447727	gyrB	Levofloxacin
gyrB_p.Asp472Asn	-1.98158	0.253213	missense_variant	1	gyrBA	3) Uncertain significance	0.252745	1.00185	0.00266579	gyrB	Levofloxacin
gyrB_p.Asp494Ala	-1.9821	0.253122	missense_variant	1	gyrBA	3) Uncertain significance	0.252745	1.00149	0.00214727	gyrB	Levofloxacin
gyrB_p.Asp518Gly	-1.97444	0.25447	missense_variant	1	gyrBA	3) Uncertain significance	0.252745	1.00682	0.00980866	gyrB	Levofloxacin
gyrB_p.Asp588Asn	-1.98047	0.253407	missense_variant	1	gyrBA	3) Uncertain significance	0.252745	1.00262	0.00377041	gyrB	Levofloxacin
gyrB_p.Asp617Tyr	-1.99097	0.25157	missense_variant	1	gyrBA	3) Uncertain significance	0.252745	0.995349	-0.00672615	gyrB	Levofloxacin
gyrB_p.Asp627Ala	-1.98391	0.252803	missense_variant	1	gyrBA	3) Uncertain significance	0.252745	1.00023	0.000330347	gyrB	Levofloxacin
gyrB_p.Asp640Ala	-1.98424	0.252746	missense_variant	1	gyrBA	3) Uncertain significance	0.252745	1	4.62355e-06	gyrB	Levofloxacin
gyrB_p.Asp645Ala	-1.98364	0.252852	missense_variant	1	gyrBA	3) Uncertain significance	0.252745	1.00042	0.0006067	gyrB	Levofloxacin
gyrB_p.Asp645Glu	-1.98707	0.252251	missense_variant	1	gyrBA	3) Uncertain significance	0.252745	0.998042	-0.00282685	gyrB	Levofloxacin
gyrB_p.Asp97Glu	-1.98456	0.25269	missense_variant	1	gyrBA	3) Uncertain significance	0.252745	0.999782	-0.000314037	gyrB	Levofloxacin
gyrB_p.Cys388Gly	-1.97603	0.254188	missense_variant	1	gyrBA	3) Uncertain significance	0.252745	1.00571	0.00821387	gyrB	Levofloxacin
gyrB_p.Gln476Glu	-1.98171	0.253189	missense_variant	1	gyrBA	3) Uncertain significance	0.252745	1.00176	0.00253149	gyrB	Levofloxacin
gyrB_p.Gln4Arg	-1.9841	0.252771	missense_variant	1	gyrBA	3) Uncertain significance	0.252745	1.0001	0.000144008	gyrB	Levofloxacin
gyrB_p.Gln503Arg	-1.98809	0.252072	missense_variant	1	gyrBA	3) Uncertain significance	0.252745	0.997335	-0.00384954	gyrB	Levofloxacin
gyrB_p.Gln538Arg	-1.98277	0.253004	missense_variant	1	gyrBA	3) Uncertain significance	0.252745	1.00102	0.00147724	gyrB	Levofloxacin
gyrB_p.Gln565His	-1.98428	0.252739	missense_variant	1	gyrBA	3) Uncertain significance	0.252745	0.999973	-3.82448e-05	gyrB	Levofloxacin
gyrB_p.Gln9His	-1.98474	0.252659	missense_variant	1	gyrBA	3) Uncertain significance	0.252745	0.999658	-0.000493949	gyrB	Levofloxacin
gyrB_p.Glu151Asp	-1.98869	0.251968	missense_variant	1	gyrBA	3) Uncertain significance	0.252745	0.996924	-0.00444443	gyrB	Levofloxacin
gyrB_p.Glu181Gly	-1.97516	0.254341	missense_variant	1	gyrBA	3) Uncertain significance	0.252745	1.00631	0.00907916	gyrB	Levofloxacin
gyrB_p.Glu21Asp	-1.98399	0.25279	missense_variant	1	gyrBA	3) Uncertain significance	0.252745	1.00018	0.000254502	gyrB	Levofloxacin
gyrB_p.Glu21Gln	-1.98447	0.252705	missense_variant	1	gyrBA	3) Uncertain significance	0.252745	0.999842	-0.0002276	gyrB	Levofloxacin
gyrB_p.Glu21Lys	-1.97843	0.253765	missense_variant	1	gyrBA	3) Uncertain significance	0.252745	1.00404	0.00581128	gyrB	Levofloxacin
gyrB_p.Glu228Asp	-1.98414	0.252763	missense_variant	1	gyrBA	3) Uncertain significance	0.252745	1.00007	0.000102228	gyrB	Levofloxacin
gyrB_p.Glu228Gln	-1.98219	0.253106	missense_variant	1	gyrBA	3) Uncertain significance	0.252745	1.00143	0.00205818	gyrB	Levofloxacin
gyrB_p.Glu299Gln	-1.98391	0.252805	missense_variant	1	gyrBA	3) Uncertain significance	0.252745	1.00023	0.000338165	gyrB	Levofloxacin
gyrB_p.Glu364Asp	-1.98359	0.25286	missense_variant	1	gyrBA	3) Uncertain significance	0.252745	1.00045	0.000655483	gyrB	Levofloxacin
gyrB_p.Glu379Gly	-1.98406	0.252777	missense_variant	1	gyrBA	3) Uncertain significance	0.252745	1.00012	0.000179965	gyrB	Levofloxacin
gyrB_p.Glu397Asp	-1.98089	0.253333	missense_variant	1	gyrBA	3) Uncertain significance	0.252745	1.00233	0.00335195	gyrB	Levofloxacin
gyrB_p.Glu425Ala	-1.99312	0.251195	missense_variant	1	gyrBA	3) Uncertain significance	0.252745	0.993867	-0.00887577	gyrB	Levofloxacin
gyrB_p.Glu489Gln	-1.98318	0.252931	missense_variant	1	gyrBA	3) Uncertain significance	0.252745	1.00074	0.00106206	gyrB	Levofloxacin
gyrB_p.Glu501Ala	-1.96489	0.256158	missense_variant	1	gyrBA	3) Uncertain significance	0.252745	1.0135	0.0193517	gyrB	Levofloxacin
gyrB_p.Glu501Gly	-1.77717	0.291755	missense_variant	1	gyrBA	3) Uncertain significance	0.252745	1.15434	0.207073	gyrB	Levofloxacin
gyrB_p.Glu586Lys	-2.10413	0.232591	missense_variant	1	gyrBA	3) Uncertain significance	0.252745	0.920259	-0.119889	gyrB	Levofloxacin
gyrB_p.Glu604Gly	-1.99199	0.251391	missense_variant	1	gyrBA	3) Uncertain significance	0.252745	0.994642	-0.00775098	gyrB	Levofloxacin
gyrB_p.Glu604Lys	-2.05835	0.240091	missense_variant	1	gyrBA	3) Uncertain significance	0.252745	0.949932	-0.0741042	gyrB	Levofloxacin
gyrB_p.Glu604Val	-2.0058	0.248997	missense_variant	1	gyrBA	3) Uncertain significance	0.252745	0.985171	-0.0215541	gyrB	Levofloxacin
gyrB_p.Glu623Asp	-1.98455	0.252691	missense_variant	1	gyrBA	3) Uncertain significance	0.252745	0.999787	-0.000307756	gyrB	Levofloxacin
gyrB_p.Glu654Ala	-1.98042	0.253415	missense_variant	1	gyrBA	3) Uncertain significance	0.252745	1.00265	0.00381982	gyrB	Levofloxacin
gyrB_p.Glu71Asp	-1.98356	0.252865	missense_variant	1	gyrBA	3) Uncertain significance	0.252745	1.00048	0.000685209	gyrB	Levofloxacin
gyrB_p.Glu76Asp	-1.98062	0.25338	missense_variant	1	gyrBA	3) Uncertain significance	0.252745	1.00251	0.00362129	gyrB	Levofloxacin
gyrB_p.Gly203Val	-1.9837	0.25284	missense_variant	1	gyrBA	3) Uncertain significance	0.252745	1.00038	0.000541882	gyrB	Levofloxacin
gyrB_p.Gly282Asp	-1.97989	0.253509	missense_variant	1	gyrBA	3) Uncertain significance	0.252745	1.00302	0.00435117	gyrB	Levofloxacin
gyrB_p.Gly38Ser	-1.98442	0.252714	missense_variant	1	gyrBA	3) Uncertain significance	0.252745	0.999878	-0.000176562	gyrB	Levofloxacin
gyrB_p.Gly436Arg	-1.98639	0.25237	missense_variant	1	gyrBA	3) Uncertain significance	0.252745	0.998516	-0.00214213	gyrB	Levofloxacin
gyrB_p.Gly437Ala	-1.98249	0.253052	missense_variant	1	gyrBA	3) Uncertain significance	0.252745	1.00121	0.00175161	gyrB	Levofloxacin
gyrB_p.Gly470Cys	-1.98077	0.253355	missense_variant	1	gyrBA	3) Uncertain significance	0.252745	1.00241	0.00347706	gyrB	Levofloxacin
gyrB_p.Gly510Asp	-1.9784	0.253772	missense_variant	1	gyrBA	3) Uncertain significance	0.252745	1.00406	0.00584824	gyrB	Levofloxacin
gyrB_p.Gly512Arg	-1.75735	0.295791	missense_variant	1	gyrBA	3) Uncertain significance	0.252745	1.17031	0.226896	gyrB	Levofloxacin
gyrB_p.Gly520Val	-1.96933	0.255372	missense_variant	1	gyrBA	3) Uncertain significance	0.252745	1.01039	0.0149181	gyrB	Levofloxacin
gyrB_p.Gly589Val	-1.98466	0.252672	missense_variant	1	gyrBA	3) Uncertain significance	0.252745	0.999712	-0.000416009	gyrB	Levofloxacin
gyrB_p.Gly594Arg	-1.98427	0.25274	missense_variant	1	gyrBA	3) Uncertain significance	0.252745	0.99998	-2.83695e-05	gyrB	Levofloxacin
gyrB_p.Gly598Glu	-1.98788	0.25211	missense_variant	1	gyrBA	3) Uncertain significance	0.252745	0.997485	-0.00363292	gyrB	Levofloxacin
gyrB_p.Gly606Ser	-1.97897	0.253672	missense_variant	1	gyrBA	3) Uncertain significance	0.252745	1.00366	0.00527769	gyrB	Levofloxacin
gyrB_p.His252Tyr	-1.98635	0.252377	missense_variant	1	gyrBA	3) Uncertain significance	0.252745	0.998543	-0.002104	gyrB	Levofloxacin
gyrB_p.His272Pro	-1.98316	0.252936	missense_variant	1	gyrBA	3) Uncertain significance	0.252745	1.00075	0.00108869	gyrB	Levofloxacin
gyrB_p.His285Arg	-2.06918	0.238295	missense_variant	1	gyrBA	3) Uncertain significance	0.252745	0.942827	-0.084935	gyrB	Levofloxacin
gyrB_p.His302Arg	-1.98275	0.253007	missense_variant	1	gyrBA	3) Uncertain significance	0.252745	1.00104	0.00149332	gyrB	Levofloxacin
gyrB_p.His311Arg	-1.97338	0.254656	missense_variant	1	gyrBA	3) Uncertain significance	0.252745	1.00756	0.0108649	gyrB	Levofloxacin
gyrB_p.His560Arg	-1.98692	0.252278	missense_variant	1	gyrBA	3) Uncertain significance	0.252745	0.99815	-0.00267175	gyrB	Levofloxacin
gyrB_p.His560Asn	-1.97936	0.253602	missense_variant	1	gyrBA	3) Uncertain significance	0.252745	1.00339	0.00488391	gyrB	Levofloxacin
gyrB_p.Ile116Met	-1.9697	0.255306	missense_variant	1	gyrBA	3) Uncertain significance	0.252745	1.01013	0.014545	gyrB	Levofloxacin
gyrB_p.Ile19Leu	-1.98355	0.252866	missense_variant	1	gyrBA	3) Uncertain significance	0.252745	1.00048	0.000690686	gyrB	Levofloxacin
gyrB_p.Ile206Ser	-1.98093	0.253326	missense_variant	1	gyrBA	3) Uncertain significance	0.252745	1.0023	0.00331038	gyrB	Levofloxacin
gyrB_p.Ile271Met	-1.99019	0.251705	missense_variant	1	gyrBA	3) Uncertain significance	0.252745	0.995885	-0.00594924	gyrB	Levofloxacin
gyrB_p.Ile271Val	-1.98147	0.253231	missense_variant	1	gyrBA	3) Uncertain significance	0.252745	1.00192	0.00276954	gyrB	Levofloxacin
gyrB_p.Ile34Val	-1.98131	0.25326	missense_variant	1	gyrBA	3) Uncertain significance	0.252745	1.00204	0.00293514	gyrB	Levofloxacin
gyrB_p.Ile435Val	-1.98546	0.252533	missense_variant	1	gyrBA	3) Uncertain significance	0.252745	0.99916	-0.00121274	gyrB	Levofloxacin
gyrB_p.Ile46Ser	-2.00518	0.249104	missense_variant	1	gyrBA	3) Uncertain significance	0.252745	0.985595	-0.0209335	gyrB	Levofloxacin
gyrB_p.Ile478Leu	-1.98292	0.252977	missense_variant	1	gyrBA	3) Uncertain significance	0.252745	1.00092	0.00132339	gyrB	Levofloxacin
gyrB_p.Ile486Leu	-1.98309	0.252948	missense_variant	1	gyrBA	3) Uncertain significance	0.252745	1.0008	0.00115583	gyrB	Levofloxacin
gyrB_p.Ile486Val	-1.9846	0.252684	missense_variant	1	gyrBA	3) Uncertain significance	0.252745	0.999756	-0.000351833	gyrB	Levofloxacin
gyrB_p.Ile493Thr	-1.9879	0.252105	missense_variant	1	gyrBA	3) Uncertain significance	0.252745	0.997466	-0.00366074	gyrB	Levofloxacin
gyrB_p.Ile505Val	-1.97719	0.253984	missense_variant	1	gyrBA	3) Uncertain significance	0.252745	1.0049	0.00705352	gyrB	Levofloxacin
gyrB_p.Ile506Met	-1.98242	0.253064	missense_variant	1	gyrBA	3) Uncertain significance	0.252745	1.00126	0.00182008	gyrB	Levofloxacin
gyrB_p.Ile527Val	-1.97943	0.25359	missense_variant	1	gyrBA	3) Uncertain significance	0.252745	1.00334	0.00481302	gyrB	Levofloxacin
gyrB_p.Ile556Val	-1.98349	0.252878	missense_variant	1	gyrBA	3) Uncertain significance	0.252745	1.00052	0.000756638	gyrB	Levofloxacin
gyrB_p.Ile601Thr	-1.99686	0.250544	missense_variant	1	gyrBA	3) Uncertain significance	0.252745	0.99129	-0.0126207	gyrB	Levofloxacin
gyrB_p.Ile607Val	-1.98394	0.252798	missense_variant	1	gyrBA	3) Uncertain significance	0.252745	1.00021	0.000299016	gyrB	Levofloxacin
gyrB_p.Ile84Val	-1.98229	0.253088	missense_variant	1	gyrBA	3) Uncertain significance	0.252745	1.00135	0.00195347	gyrB	Levofloxacin
gyrB_p.Ile93Val	-1.98234	0.25308	missense_variant	1	gyrBA	3) Uncertain significance	0.252745	1.00132	0.0019077	gyrB	Levofloxacin
gyrB_p.Leu156Arg	-1.97094	0.255087	missense_variant	1	gyrBA	3) Uncertain significance	0.252745	1.00927	0.0133058	gyrB	Levofloxacin
gyrB_p.Leu156Met	-1.97231	0.254845	missense_variant	1	gyrBA	3) Uncertain significance	0.252745	1.00831	0.0119371	gyrB	Levofloxacin
gyrB_p.Leu204Met	-1.98524	0.252571	missense_variant	1	gyrBA	3) Uncertain significance	0.252745	0.999311	-0.000993666	gyrB	Levofloxacin
gyrB_p.Leu257Pro	-1.98276	0.253005	missense_variant	1	gyrBA	3) Uncertain significance	0.252745	1.00103	0.00148237	gyrB	Levofloxacin
gyrB_p.Leu337Arg	-1.9789	0.253682	missense_variant	1	gyrBA	3) Uncertain significance	0.252745	1.00371	0.00533917	gyrB	Levofloxacin
gyrB_p.Leu354Val	-1.98369	0.252842	missense_variant	1	gyrBA	3) Uncertain significance	0.252745	1.00038	0.000550555	gyrB	Levofloxacin
gyrB_p.Leu375Phe	-1.9833	0.25291	missense_variant	1	gyrBA	3) Uncertain significance	0.252745	1.00065	0.000940445	gyrB	Levofloxacin
gyrB_p.Leu375Val	-1.98195	0.253148	missense_variant	1	gyrBA	3) Uncertain significance	0.252745	1.00159	0.0022983	gyrB	Levofloxacin
gyrB_p.Leu42Ile	-1.9847	0.252666	missense_variant	1	gyrBA	3) Uncertain significance	0.252745	0.999687	-0.000451067	gyrB	Levofloxacin
gyrB_p.Leu455Val	-1.9841	0.252771	missense_variant	1	gyrBA	3) Uncertain significance	0.252745	1.0001	0.00014886	gyrB	Levofloxacin
gyrB_p.Leu509Pro	-1.98063	0.253379	missense_variant	1	gyrBA	3) Uncertain significance	0.252745	1.00251	0.00361127	gyrB	Levofloxacin
gyrB_p.Leu522Val	-1.98568	0.252494	missense_variant	1	gyrBA	3) Uncertain significance	0.252745	0.999006	-0.00143544	gyrB	Levofloxacin
gyrB_p.Leu555Phe	-1.98453	0.252695	missense_variant	1	gyrBA	3) Uncertain significance	0.252745	0.999801	-0.000287203	gyrB	Levofloxacin
gyrB_p.Leu555Val	-1.98474	0.252658	missense_variant	1	gyrBA	3) Uncertain significance	0.252745	0.999654	-0.000499374	gyrB	Levofloxacin
gyrB_p.Leu563Phe	-1.98572	0.252488	missense_variant	1	gyrBA	3) Uncertain significance	0.252745	0.998981	-0.00147121	gyrB	Levofloxacin
gyrB_p.Leu571Ile	-1.98235	0.253078	missense_variant	1	gyrBA	3) Uncertain significance	0.252745	1.00132	0.00189744	gyrB	Levofloxacin
gyrB_p.Leu638Val	-1.98304	0.252956	missense_variant	1	gyrBA	3) Uncertain significance	0.252745	1.00083	0.00120134	gyrB	Levofloxacin
gyrB_p.Leu673Pro	-1.98361	0.252857	missense_variant	1	gyrBA	3) Uncertain significance	0.252745	1.00044	0.00063694	gyrB	Levofloxacin
gyrB_p.Leu69Val	-1.98353	0.25287	missense_variant	1	gyrBA	3) Uncertain significance	0.252745	1.00049	0.000712937	gyrB	Levofloxacin
gyrB_p.Lys159Met	-1.95731	0.257507	missense_variant	1	gyrBA	3) Uncertain significance	0.252745	1.01884	0.026929	gyrB	Levofloxacin
gyrB_p.Lys165Asn	-1.98375	0.252831	missense_variant	1	gyrBA	3) Uncertain significance	0.252745	1.00034	0.000491726	gyrB	Levofloxacin
gyrB_p.Lys333Arg	-1.98864	0.251976	missense_variant	1	gyrBA	3) Uncertain significance	0.252745	0.996958	-0.00439513	gyrB	Levofloxacin
gyrB_p.Lys404Arg	-1.97939	0.253597	missense_variant	1	gyrBA	3) Uncertain significance	0.252745	1.00337	0.00485199	gyrB	Levofloxacin
gyrB_p.Lys430Asn	-1.98615	0.252412	missense_variant	1	gyrBA	3) Uncertain significance	0.252745	0.998681	-0.00190399	gyrB	Levofloxacin
gyrB_p.Lys452Asn	-2.01007	0.24826	missense_variant	1	gyrBA	3) Uncertain significance	0.252745	0.982256	-0.0258295	gyrB	Levofloxacin
gyrB_p.Lys498Asn	-1.99281	0.251249	missense_variant	1	gyrBA	3) Uncertain significance	0.252745	0.994078	-0.00856854	gyrB	Levofloxacin
gyrB_p.Lys526Asn	-1.9765	0.254106	missense_variant	1	gyrBA	3) Uncertain significance	0.252745	1.00538	0.00774493	gyrB	Levofloxacin
gyrB_p.Lys526Gln	-1.96765	0.255669	missense_variant	1	gyrBA	3) Uncertain significance	0.252745	1.01157	0.0165932	gyrB	Levofloxacin
gyrB_p.Lys596Asn	-1.98431	0.252734	missense_variant	1	gyrBA	3) Uncertain significance	0.252745	0.999955	-6.47884e-05	gyrB	Levofloxacin
gyrB_p.Lys599Arg	-1.98638	0.252372	missense_variant	1	gyrBA	3) Uncertain significance	0.252745	0.998523	-0.00213281	gyrB	Levofloxacin
gyrB_p.Lys603Arg	-1.98785	0.252114	missense_variant	1	gyrBA	3) Uncertain significance	0.252745	0.997504	-0.00360614	gyrB	Levofloxacin
gyrB_p.Lys668Arg	-1.98667	0.25232	missense_variant	1	gyrBA	3) Uncertain significance	0.252745	0.998319	-0.00242753	gyrB	Levofloxacin
gyrB_p.Lys668Glu	-2.04113	0.242974	missense_variant	1	gyrBA	3) Uncertain significance	0.252745	0.961339	-0.0568825	gyrB	Levofloxacin
gyrB_p.Lys7Gln	-1.98446	0.252708	missense_variant	1	gyrBA	3) Uncertain significance	0.252745	0.999852	-0.000214013	gyrB	Levofloxacin
gyrB_p.Met100Val	-1.98544	0.252536	missense_variant	1	gyrBA	3) Uncertain significance	0.252745	0.999173	-0.00119417	gyrB	Levofloxacin
gyrB_p.Met197Ile	-1.98396	0.252796	missense_variant	1	gyrBA	3) Uncertain significance	0.252745	1.0002	0.000288687	gyrB	Levofloxacin
gyrB_p.Met530Thr	-1.99421	0.251005	missense_variant	1	gyrBA	3) Uncertain significance	0.252745	0.993114	-0.00996839	gyrB	Levofloxacin
gyrB_p.Met58Ile	-1.98402	0.252784	missense_variant	1	gyrBA	3) Uncertain significance	0.252745	1.00015	0.000221286	gyrB	Levofloxacin
gyrB_p.Met616Val	-1.98403	0.252783	missense_variant	1	gyrBA	3) Uncertain significance	0.252745	1.00015	0.000214323	gyrB	Levofloxacin
gyrB_p.Phe187Leu	-1.98457	0.252688	missense_variant	1	gyrBA	3) Uncertain significance	0.252745	0.999773	-0.00032734	gyrB	Levofloxacin
gyrB_p.Phe549Leu	-1.9832	0.252928	missense_variant	1	gyrBA	3) Uncertain significance	0.252745	1.00072	0.00104415	gyrB	Levofloxacin
gyrB_p.Pro163Leu	-1.98481	0.252646	missense_variant	1	gyrBA	3) Uncertain significance	0.252745	0.999607	-0.000567782	gyrB	Levofloxacin
gyrB_p.Pro163Ser	-1.98481	0.252647	missense_variant	1	gyrBA	3) Uncertain significance	0.252745	0.999611	-0.000561615	gyrB	Levofloxacin
gyrB_p.Pro177Arg	-1.98472	0.252662	missense_variant	1	gyrBA	3) Uncertain significance	0.252745	0.99967	-0.000476248	gyrB	Levofloxacin
gyrB_p.Pro177His	-1.98545	0.252535	missense_variant	1	gyrBA	3) Uncertain significance	0.252745	0.999167	-0.00120286	gyrB	Levofloxacin
gyrB_p.Pro177Leu	-1.98913	0.25189	missense_variant	1	gyrBA	3) Uncertain significance	0.252745	0.996617	-0.00488921	gyrB	Levofloxacin
gyrB_p.Pro243Ser	-1.98252	0.253048	missense_variant	1	gyrBA	3) Uncertain significance	0.252745	1.0012	0.00172835	gyrB	Levofloxacin
gyrB_p.Pro254Leu	-1.98889	0.251933	missense_variant	1	gyrBA	3) Uncertain significance	0.252745	0.996787	-0.00464307	gyrB	Levofloxacin
gyrB_p.Pro343Ala	-1.98346	0.252883	missense_variant	1	gyrBA	3) Uncertain significance	0.252745	1.00054	0.000784251	gyrB	Levofloxacin
gyrB_p.Pro343Leu	-1.98396	0.252796	missense_variant	1	gyrBA	3) Uncertain significance	0.252745	1.0002	0.000288002	gyrB	Levofloxacin
gyrB_p.Pro343Ser	-1.97143	0.255	missense_variant	1	gyrBA	3) Uncertain significance	0.252745	1.00892	0.0128108	gyrB	Levofloxacin
gyrB_p.Pro400Arg	-1.97156	0.254977	missense_variant	1	gyrBA	3) Uncertain significance	0.252745	1.00883	0.0126836	gyrB	Levofloxacin
gyrB_p.Pro439Ala	-1.98095	0.253323	missense_variant	1	gyrBA	3) Uncertain significance	0.252745	1.00229	0.00329443	gyrB	Levofloxacin
gyrB_p.Pro439Arg	-1.97972	0.25354	missense_variant	1	gyrBA	3) Uncertain significance	0.252745	1.00314	0.00452871	gyrB	Levofloxacin
gyrB_p.Pro450Arg	-1.98212	0.253118	missense_variant	1	gyrBA	3) Uncertain significance	0.252745	1.00148	0.00212641	gyrB	Levofloxacin
gyrB_p.Pro480Ser	-1.98237	0.253073	missense_variant	1	gyrBA	3) Uncertain significance	0.252745	1.0013	0.00187156	gyrB	Levofloxacin
gyrB_p.Pro578Ala	-1.98121	0.253277	missense_variant	1	gyrBA	3) Uncertain significance	0.252745	1.0021	0.00303164	gyrB	Levofloxacin
gyrB_p.Pro578Arg	-1.99618	0.250663	missense_variant	1	gyrBA	3) Uncertain significance	0.252745	0.991762	-0.0119336	gyrB	Levofloxacin
gyrB_p.Pro578Ser	-1.97628	0.254144	missense_variant	1	gyrBA	3) Uncertain significance	0.252745	1.00553	0.00796111	gyrB	Levofloxacin
gyrB_p.Pro628Ala	-1.98565	0.252499	missense_variant	1	gyrBA	3) Uncertain significance	0.252745	0.999026	-0.00140516	gyrB	Levofloxacin
gyrB_p.Ser16Cys	-1.98349	0.252878	missense_variant	1	gyrBA	3) Uncertain significance	0.252745	1.00052	0.000756867	gyrB	Levofloxacin
gyrB_p.Ser248Gly	-1.98987	0.251761	missense_variant	1	gyrBA	3) Uncertain significance	0.252745	0.996106	-0.00562871	gyrB	Levofloxacin
gyrB_p.Ser273Gly	-1.98327	0.252916	missense_variant	1	gyrBA	3) Uncertain significance	0.252745	1.00068	0.000973644	gyrB	Levofloxacin
gyrB_p.Ser274Arg	-1.9974	0.250451	missense_variant	1	gyrBA	3) Uncertain significance	0.252745	0.990922	-0.0131569	gyrB	Levofloxacin
gyrB_p.Ser274Gly	-1.98418	0.252757	missense_variant	1	gyrBA	3) Uncertain significance	0.252745	1.00005	6.63837e-05	gyrB	Levofloxacin
gyrB_p.Ser274Thr	-1.98342	0.252889	missense_variant	1	gyrBA	3) Uncertain significance	0.252745	1.00057	0.000821105	gyrB	Levofloxacin
gyrB_p.Ser298Ala	-1.98336	0.2529	missense_variant	1	gyrBA	3) Uncertain significance	0.252745	1.00061	0.000885226	gyrB	Levofloxacin
gyrB_p.Ser359Thr	-1.98331	0.252909	missense_variant	1	gyrBA	3) Uncertain significance	0.252745	1.00065	0.00093668	gyrB	Levofloxacin
gyrB_p.Ser363Arg	-1.99207	0.251379	missense_variant	1	gyrBA	3) Uncertain significance	0.252745	0.994593	-0.00782157	gyrB	Levofloxacin
gyrB_p.Ser413Ala	-1.99882	0.250205	missense_variant	1	gyrBA	3) Uncertain significance	0.252745	0.989951	-0.0145713	gyrB	Levofloxacin
gyrB_p.Ser447Tyr	-0.357228	0.780663	missense_variant	1	gyrBA	3) Uncertain significance	0.252745	3.08873	1.62702	gyrB	Levofloxacin
gyrB_p.Ser466Pro	-1.96709	0.255769	missense_variant	1	gyrBA	3) Uncertain significance	0.252745	1.01196	0.0171577	gyrB	Levofloxacin
gyrB_p.Ser576Gly	-1.96473	0.256187	missense_variant	1	gyrBA	3) Uncertain significance	0.252745	1.01362	0.0195158	gyrB	Levofloxacin
gyrB_p.Ser576Ile	-1.98895	0.251921	missense_variant	1	gyrBA	3) Uncertain significance	0.252745	0.996741	-0.00471001	gyrB	Levofloxacin
gyrB_p.Ser576Thr	-1.99955	0.250078	missense_variant	1	gyrBA	3) Uncertain significance	0.252745	0.989446	-0.0153076	gyrB	Levofloxacin
gyrB_p.Ser629Ala	-1.98669	0.252317	missense_variant	1	gyrBA	3) Uncertain significance	0.252745	0.998306	-0.00244628	gyrB	Levofloxacin
gyrB_p.Ser661Thr	-1.99211	0.25137	missense_variant	1	gyrBA	3) Uncertain significance	0.252745	0.994561	-0.00786874	gyrB	Levofloxacin
gyrB_p.Thr167Ala	-1.98421	0.252751	missense_variant	1	gyrBA	3) Uncertain significance	0.252745	1.00002	3.04238e-05	gyrB	Levofloxacin
gyrB_p.Thr167Met	-1.98464	0.252675	missense_variant	1	gyrBA	3) Uncertain significance	0.252745	0.999723	-0.000399794	gyrB	Levofloxacin
gyrB_p.Thr170Ala	-1.98408	0.252774	missense_variant	1	gyrBA	3) Uncertain significance	0.252745	1.00011	0.000162443	gyrB	Levofloxacin
gyrB_p.Thr182Ile	-1.98366	0.252848	missense_variant	1	gyrBA	3) Uncertain significance	0.252745	1.00041	0.000587814	gyrB	Levofloxacin
gyrB_p.Thr183Met	-1.98463	0.252677	missense_variant	1	gyrBA	3) Uncertain significance	0.252745	0.999732	-0.000387232	gyrB	Levofloxacin
gyrB_p.Thr189Pro	-1.98574	0.252483	missense_variant	1	gyrBA	3) Uncertain significance	0.252745	0.998963	-0.00149727	gyrB	Levofloxacin
gyrB_p.Thr209Ala	-1.98064	0.253377	missense_variant	1	gyrBA	3) Uncertain significance	0.252745	1.0025	0.00359954	gyrB	Levofloxacin
gyrB_p.Thr250Ser	-1.9857	0.252491	missense_variant	1	gyrBA	3) Uncertain significance	0.252745	0.998993	-0.00145419	gyrB	Levofloxacin
gyrB_p.Thr267Ser	-1.98132	0.253259	missense_variant	1	gyrBA	3) Uncertain significance	0.252745	1.00203	0.00292745	gyrB	Levofloxacin
gyrB_p.Thr371Ile	-1.98504	0.252605	missense_variant	1	gyrBA	3) Uncertain significance	0.252745	0.999445	-0.000800783	gyrB	Levofloxacin
gyrB_p.Thr373Ala	-1.98313	0.25294	missense_variant	1	gyrBA	3) Uncertain significance	0.252745	1.00077	0.00111043	gyrB	Levofloxacin
gyrB_p.Thr378Ser	-1.98782	0.252119	missense_variant	1	gyrBA	3) Uncertain significance	0.252745	0.997524	-0.00357639	gyrB	Levofloxacin
gyrB_p.Thr37Ser	-1.98616	0.252409	missense_variant	1	gyrBA	3) Uncertain significance	0.252745	0.998671	-0.00191828	gyrB	Levofloxacin
gyrB_p.Thr393Ser	-1.98282	0.252995	missense_variant	1	gyrBA	3) Uncertain significance	0.252745	1.00099	0.00142649	gyrB	Levofloxacin
gyrB_p.Thr500Ala	-1.18603	0.43951	missense_variant	1	gyrBA	3) Uncertain significance	0.252745	1.73894	0.798212	gyrB	Levofloxacin
gyrB_p.Thr500Asn	-1.33512	0.396359	missense_variant	1	gyrBA	3) Uncertain significance	0.252745	1.56822	0.649124	gyrB	Levofloxacin
gyrB_p.Thr500Ile	-1.98653	0.252345	missense_variant	1	gyrBA	3) Uncertain significance	0.252745	0.998416	-0.00228716	gyrB	Levofloxacin
gyrB_p.Thr500Pro	-1.95781	0.25742	missense_variant	1	gyrBA	3) Uncertain significance	0.252745	1.01849	0.0264373	gyrB	Levofloxacin
gyrB_p.Thr507Ala	-1.97926	0.25362	missense_variant	1	gyrBA	3) Uncertain significance	0.252745	1.00346	0.00498579	gyrB	Levofloxacin
gyrB_p.Thr664Ile	-1.93206	0.262055	missense_variant	1	gyrBA	3) Uncertain significance	0.252745	1.03683	0.052185	gyrB	Levofloxacin
gyrB_p.Tyr144Phe	-1.98331	0.25291	missense_variant	1	gyrBA	3) Uncertain significance	0.252745	1.00065	0.000938563	gyrB	Levofloxacin
gyrB_p.Tyr144Ser	-1.98314	0.252938	missense_variant	1	gyrBA	3) Uncertain significance	0.252745	1.00076	0.00110073	gyrB	Levofloxacin
gyrB_p.Tyr253Ser	-1.98843	0.252013	missense_variant	1	gyrBA	3) Uncertain significance	0.252745	0.997102	-0.00418628	gyrB	Levofloxacin
gyrB_p.Tyr456His	-1.9875	0.252175	missense_variant	1	gyrBA	3) Uncertain significance	0.252745	0.997745	-0.00325626	gyrB	Levofloxacin
gyrB_p.Tyr582His	-1.97556	0.254272	missense_variant	1	gyrBA	3) Uncertain significance	0.252745	1.00604	0.00868823	gyrB	Levofloxacin
gyrB_p.Val218Ile	-1.98453	0.252696	missense_variant	1	gyrBA	3) Uncertain significance	0.252745	0.999805	-0.00028138	gyrB	Levofloxacin
gyrB_p.Val222Met	-1.98461	0.252682	missense_variant	1	gyrBA	3) Uncertain significance	0.252745	0.999748	-0.000364051	gyrB	Levofloxacin
gyrB_p.Val226Ala	-1.98506	0.252602	missense_variant	1	gyrBA	3) Uncertain significance	0.252745	0.999433	-0.000818031	gyrB	Levofloxacin
gyrB_p.Val276Ala	-1.98139	0.253246	missense_variant	1	gyrBA	3) Uncertain significance	0.252745	1.00198	0.00285425	gyrB	Levofloxacin
gyrB_p.Val301Met	-1.97889	0.253684	missense_variant	1	gyrBA	3) Uncertain significance	0.252745	1.00372	0.00535014	gyrB	Levofloxacin
gyrB_p.Val327Leu	-1.97365	0.254609	missense_variant	1	gyrBA	3) Uncertain significance	0.252745	1.00737	0.0105965	gyrB	Levofloxacin
gyrB_p.Val405Ala	-1.98242	0.253064	missense_variant	1	gyrBA	3) Uncertain significance	0.252745	1.00126	0.00182093	gyrB	Levofloxacin
gyrB_p.Val407Leu	-1.98515	0.252586	missense_variant	1	gyrBA	3) Uncertain significance	0.252745	0.999371	-0.000907359	gyrB	Levofloxacin
gyrB_p.Val427Met	-1.98095	0.253323	missense_variant	1	gyrBA	3) Uncertain significance	0.252745	1.00229	0.00329358	gyrB	Levofloxacin
gyrB_p.Val457Leu	-1.99455	0.250946	missense_variant	1	gyrBA	3) Uncertain significance	0.252745	0.992882	-0.0103062	gyrB	Levofloxacin
gyrB_p.Val496Gly	-1.98693	0.252275	missense_variant	1	gyrBA	3) Uncertain significance	0.252745	0.99814	-0.00268605	gyrB	Levofloxacin
gyrB_p.Val502Phe	-1.97325	0.254679	missense_variant	1	gyrBA	3) Uncertain significance	0.252745	1.00765	0.0109932	gyrB	Levofloxacin
gyrB_p.Val535Ile	-1.98371	0.252839	missense_variant	1	gyrBA	3) Uncertain significance	0.252745	1.00037	0.000535606	gyrB	Levofloxacin
gyrB_p.Val561Gly	-1.97146	0.254996	missense_variant	1	gyrBA	3) Uncertain significance	0.252745	1.0089	0.012788	gyrB	Levofloxacin
gyrB_p.Val630Ile	-1.9838	0.252823	missense_variant	1	gyrBA	3) Uncertain significance	0.252745	1.00031	0.000446475	gyrB	Levofloxacin
gyrB_p.Val670Ile	-1.98265	0.253024	missense_variant	1	gyrBA	3) Uncertain significance	0.252745	1.0011	0.00159014	gyrB	Levofloxacin
gyrB_p.Val670Phe	-1.98756	0.252165	missense_variant	1	gyrBA	3) Uncertain significance	0.252745	0.997704	-0.00331628	gyrB	Levofloxacin
gyrB_p.Val675Ile	-1.98471	0.252664	missense_variant	1	gyrBA	3) Uncertain significance	0.252745	0.999679	-0.000463287	gyrB	Levofloxacin
gyrB_p.Val68Ala	-1.98388	0.252808	missense_variant	1	gyrBA	3) Uncertain significance	0.252745	1.00025	0.000359737	gyrB	Levofloxacin
gyrB_p.Val68Leu	-1.9833	0.252911	missense_variant	1	gyrBA	3) Uncertain significance	0.252745	1.00065	0.000943126	gyrB	Levofloxacin
gyrB_p.Val75Gly	-1.9885	0.252001	missense_variant	1	gyrBA	3) Uncertain significance	0.252745	0.997054	-0.0042571	gyrB	Levofloxacin
gyrA_c.1005C>T	-1.98331	0.25291	synonymous_variant	1	gyrBA	4) Not assoc w R - Interim	0.252745	1.00065	0.000937137	gyrA	Levofloxacin
gyrA_c.1011G>C	-1.9839	0.252805	synonymous_variant	1	gyrBA	4) Not assoc w R - Interim	0.252745	1.00024	0.00034022	gyrA	Levofloxacin
gyrA_c.1020C>T	-1.98373	0.252835	synonymous_variant	1	gyrBA	4) Not assoc w R - Interim	0.252745	1.00035	0.000511127	gyrA	Levofloxacin
gyrA_c.1026C>T	-1.97883	0.253696	synonymous_variant	1	gyrBA	4) Not assoc w R - Interim	0.252745	1.00376	0.00541884	gyrA	Levofloxacin
gyrA_c.1029C>G	-1.98405	0.252779	synonymous_variant	1	gyrBA	4) Not assoc w R - Interim	0.252745	1.00013	0.000194405	gyrA	Levofloxacin
gyrA_c.1036C>T	-1.97984	0.253517	synonymous_variant	1	gyrBA	4) Not assoc w R - Interim	0.252745	1.00305	0.00439925	gyrA	Levofloxacin
gyrA_c.1041G>A	-1.97708	0.254004	synonymous_variant	1	gyrBA	4) Not assoc w R - Interim	0.252745	1.00498	0.00716695	gyrA	Levofloxacin
gyrA_c.1041G>T	-1.98097	0.253319	synonymous_variant	1	gyrBA	4) Not assoc w R - Interim	0.252745	1.00227	0.00327216	gyrA	Levofloxacin
gyrA_c.1044C>T	-1.98126	0.253269	synonymous_variant	1	gyrBA	4) Not assoc w R - Interim	0.252745	1.00207	0.00298618	gyrA	Levofloxacin
gyrA_c.1047C>A	-1.98306	0.252953	synonymous_variant	1	gyrBA	4) Not assoc w R - Interim	0.252745	1.00082	0.00118725	gyrA	Levofloxacin
gyrA_c.1053G>C	-1.98704	0.252255	synonymous_variant	1	gyrBA	4) Not assoc w R - Interim	0.252745	0.998061	-0.00280008	gyrA	Levofloxacin
gyrA_c.1059G>A	-2.02509	0.24569	synonymous_variant	1	gyrBA	4) Not assoc w R - Interim	0.252745	0.972086	-0.0408441	gyrA	Levofloxacin
gyrA_c.1068G>C	-1.98367	0.252845	synonymous_variant	1	gyrBA	4) Not assoc w R - Interim	0.252745	1.00039	0.000569442	gyrA	Levofloxacin
gyrA_c.1074G>A	-1.98512	0.252592	synonymous_variant	1	gyrBA	4) Not assoc w R - Interim	0.252745	0.999393	-0.000876174	gyrA	Levofloxacin
gyrA_c.1074G>C	-1.98472	0.252663	synonymous_variant	1	gyrBA	4) Not assoc w R - Interim	0.252745	0.999673	-0.000471623	gyrA	Levofloxacin
gyrA_c.1081C>T	-1.9848	0.252649	synonymous_variant	1	gyrBA	4) Not assoc w R - Interim	0.252745	0.999618	-0.000551451	gyrA	Levofloxacin
gyrA_c.1086C>T	-1.97388	0.254567	synonymous_variant	1	gyrBA	4) Not assoc w R - Interim	0.252745	1.00721	0.010363	gyrA	Levofloxacin
gyrA_c.1092T>C	-1.98082	0.253347	synonymous_variant	1	gyrBA	4) Not assoc w R - Interim	0.252745	1.00238	0.00342883	gyrA	Levofloxacin
gyrA_c.1098T>C	-1.97776	0.253883	synonymous_variant	1	gyrBA	4) Not assoc w R - Interim	0.252745	1.0045	0.00648243	gyrA	Levofloxacin
gyrA_c.1113C>T	-1.99536	0.250805	synonymous_variant	1	gyrBA	4) Not assoc w R - Interim	0.252745	0.992322	-0.0111191	gyrA	Levofloxacin
gyrA_c.111C>T	-1.98576	0.252479	synonymous_variant	1	gyrBA	4) Not assoc w R - Interim	0.252745	0.998947	-0.00152041	gyrA	Levofloxacin
gyrA_c.1122G>A	-1.98976	0.251781	synonymous_variant	1	gyrBA	4) Not assoc w R - Interim	0.252745	0.996187	-0.00551181	gyrA	Levofloxacin
gyrA_c.1134C>G	-1.98448	0.252705	synonymous_variant	1	gyrBA	4) Not assoc w R - Interim	0.252745	0.999839	-0.000232395	gyrA	Levofloxacin
gyrA_c.1143G>C	-1.98421	0.252751	synonymous_variant	1	gyrBA	4) Not assoc w R - Interim	0.252745	1.00002	3.17938e-05	gyrA	Levofloxacin
gyrA_c.1167C>T	-1.9775	0.25393	synonymous_variant	1	gyrBA	4) Not assoc w R - Interim	0.252745	1.00469	0.0067488	gyrA	Levofloxacin
gyrA_c.1185T>C	-1.98327	0.252917	synonymous_variant	1	gyrBA	4) Not assoc w R - Interim	0.252745	1.00068	0.000978778	gyrA	Levofloxacin
gyrA_c.1194C>A	-1.98343	0.252889	synonymous_variant	1	gyrBA	4) Not assoc w R - Interim	0.252745	1.00057	0.000817511	gyrA	Levofloxacin
gyrA_c.1194C>G	-1.9827	0.253016	synonymous_variant	1	gyrBA	4) Not assoc w R - Interim	0.252745	1.00107	0.00154601	gyrA	Levofloxacin
gyrA_c.1200G>C	-1.98496	0.252619	synonymous_variant	1	gyrBA	4) Not assoc w R - Interim	0.252745	0.999501	-0.00072077	gyrA	Levofloxacin
gyrA_c.1206C>T	-1.98042	0.253416	synonymous_variant	1	gyrBA	4) Not assoc w R - Interim	0.252745	1.00265	0.00382096	gyrA	Levofloxacin
gyrA_c.1209G>A	-1.98522	0.252574	synonymous_variant	1	gyrBA	4) Not assoc w R - Interim	0.252745	0.999324	-0.000976244	gyrA	Levofloxacin
gyrA_c.1212C>G	-1.98769	0.252142	synonymous_variant	1	gyrBA	4) Not assoc w R - Interim	0.252745	0.997614	-0.00344592	gyrA	Levofloxacin
gyrA_c.1218A>G	-1.98415	0.252762	synonymous_variant	1	gyrBA	4) Not assoc w R - Interim	0.252745	1.00007	9.72057e-05	gyrA	Levofloxacin
gyrA_c.1224C>T	-1.98432	0.252733	synonymous_variant	1	gyrBA	4) Not assoc w R - Interim	0.252745	0.99995	-7.21522e-05	gyrA	Levofloxacin
gyrA_c.1230G>A	-1.98363	0.252853	synonymous_variant	1	gyrBA	4) Not assoc w R - Interim	0.252745	1.00043	0.000615202	gyrA	Levofloxacin
gyrA_c.1230G>T	-1.98377	0.252828	synonymous_variant	1	gyrBA	4) Not assoc w R - Interim	0.252745	1.00033	0.000474893	gyrA	Levofloxacin
gyrA_c.1233G>A	-1.98229	0.253088	synonymous_variant	1	gyrBA	4) Not assoc w R - Interim	0.252745	1.00136	0.00195769	gyrA	Levofloxacin
gyrA_c.1239C>G	-1.98427	0.25274	synonymous_variant	1	gyrBA	4) Not assoc w R - Interim	0.252745	0.99998	-2.92828e-05	gyrA	Levofloxacin
gyrA_c.123G>A	-1.98423	0.252748	synonymous_variant	1	gyrBA	4) Not assoc w R - Interim	0.252745	1.00001	1.31286e-05	gyrA	Levofloxacin
gyrA_c.1242C>G	-1.9837	0.25284	synonymous_variant	1	gyrBA	4) Not assoc w R - Interim	0.252745	1.00037	0.000539315	gyrA	Levofloxacin
gyrA_c.1245T>C	-1.98333	0.252905	synonymous_variant	1	gyrBA	4) Not assoc w R - Interim	0.252745	1.00063	0.00090947	gyrA	Levofloxacin
gyrA_c.1254G>T	-1.98414	0.252763	synonymous_variant	1	gyrBA	4) Not assoc w R - Interim	0.252745	1.00007	9.94887e-05	gyrA	Levofloxacin
gyrA_c.1257C>G	-1.9842	0.252753	synonymous_variant	1	gyrBA	4) Not assoc w R - Interim	0.252745	1.00003	4.28672e-05	gyrA	Levofloxacin
gyrA_c.1257C>T	-1.98468	0.252669	synonymous_variant	1	gyrBA	4) Not assoc w R - Interim	0.252745	0.999698	-0.000436222	gyrA	Levofloxacin
gyrA_c.1260A>C	-1.98382	0.25282	synonymous_variant	1	gyrBA	4) Not assoc w R - Interim	0.252745	1.00029	0.000424791	gyrA	Levofloxacin
gyrA_c.1261C>T	-1.98528	0.252563	synonymous_variant	1	gyrBA	4) Not assoc w R - Interim	0.252745	0.99928	-0.00103873	gyrA	Levofloxacin
gyrA_c.126G>A	-1.98514	0.252589	synonymous_variant	1	gyrBA	4) Not assoc w R - Interim	0.252745	0.999382	-0.00089131	gyrA	Levofloxacin
gyrA_c.1278C>T	-1.98734	0.252203	synonymous_variant	1	gyrBA	4) Not assoc w R - Interim	0.252745	0.997853	-0.00310094	gyrA	Levofloxacin
gyrA_c.1293G>A	-1.96637	0.255896	synonymous_variant	1	gyrBA	4) Not assoc w R - Interim	0.252745	1.01247	0.0178743	gyrA	Levofloxacin
gyrA_c.1296C>T	-1.9839	0.252805	synonymous_variant	1	gyrBA	4) Not assoc w R - Interim	0.252745	1.00024	0.000339877	gyrA	Levofloxacin
gyrA_c.1302A>G	-1.98295	0.252973	synonymous_variant	1	gyrBA	4) Not assoc w R - Interim	0.252745	1.0009	0.00129875	gyrA	Levofloxacin
gyrA_c.1308G>C	-1.97865	0.253728	synonymous_variant	1	gyrBA	4) Not assoc w R - Interim	0.252745	1.00389	0.00559847	gyrA	Levofloxacin
gyrA_c.1318T>C	-1.98041	0.253418	synonymous_variant	1	gyrBA	4) Not assoc w R - Interim	0.252745	1.00266	0.00383576	gyrA	Levofloxacin
gyrA_c.1323G>T	-1.98334	0.252903	synonymous_variant	1	gyrBA	4) Not assoc w R - Interim	0.252745	1.00062	0.000899658	gyrA	Levofloxacin
gyrA_c.1326C>T	-1.9835	0.252876	synonymous_variant	1	gyrBA	4) Not assoc w R - Interim	0.252745	1.00052	0.000747168	gyrA	Levofloxacin
gyrA_c.1329G>A	-1.98379	0.252826	synonymous_variant	1	gyrBA	4) Not assoc w R - Interim	0.252745	1.00032	0.00045823	gyrA	Levofloxacin
gyrA_c.1335A>C	-1.98651	0.252348	synonymous_variant	1	gyrBA	4) Not assoc w R - Interim	0.252745	0.998428	-0.00227001	gyrA	Levofloxacin
gyrA_c.1338G>C	-1.98377	0.252828	synonymous_variant	1	gyrBA	4) Not assoc w R - Interim	0.252745	1.00033	0.000473694	gyrA	Levofloxacin
gyrA_c.1344C>T	-2.00376	0.249349	synonymous_variant	1	gyrBA	4) Not assoc w R - Interim	0.252745	0.986561	-0.0195196	gyrA	Levofloxacin
gyrA_c.1356C>T	-1.98731	0.252209	synonymous_variant	1	gyrBA	4) Not assoc w R - Interim	0.252745	0.997878	-0.00306514	gyrA	Levofloxacin
gyrA_c.1359C>T	-1.98828	0.25204	synonymous_variant	1	gyrBA	4) Not assoc w R - Interim	0.252745	0.997209	-0.00403224	gyrA	Levofloxacin
gyrA_c.135C>T	-1.98373	0.252836	synonymous_variant	1	gyrBA	4) Not assoc w R - Interim	0.252745	1.00036	0.00051552	gyrA	Levofloxacin
gyrA_c.1365G>A	-1.99554	0.250774	synonymous_variant	1	gyrBA	4) Not assoc w R - Interim	0.252745	0.992199	-0.0112982	gyrA	Levofloxacin
gyrA_c.1368C>G	-1.98886	0.251938	synonymous_variant	1	gyrBA	4) Not assoc w R - Interim	0.252745	0.996805	-0.00461747	gyrA	Levofloxacin
gyrA_c.1371A>G	-1.98337	0.252898	synonymous_variant	1	gyrBA	4) Not assoc w R - Interim	0.252745	1.0006	0.000870394	gyrA	Levofloxacin
gyrA_c.1389C>T	-1.98624	0.252396	synonymous_variant	1	gyrBA	4) Not assoc w R - Interim	0.252745	0.998616	-0.00199768	gyrA	Levofloxacin
gyrA_c.1393C>T	-1.98405	0.252779	synonymous_variant	1	gyrBA	4) Not assoc w R - Interim	0.252745	1.00013	0.000190238	gyrA	Levofloxacin
gyrA_c.1401C>T	-1.98239	0.25307	synonymous_variant	1	gyrBA	4) Not assoc w R - Interim	0.252745	1.00129	0.00185274	gyrA	Levofloxacin
gyrA_c.1404C>T	-1.98138	0.253247	synonymous_variant	1	gyrBA	4) Not assoc w R - Interim	0.252745	1.00198	0.00286035	gyrA	Levofloxacin
gyrA_c.1410A>G	-1.98418	0.252756	synonymous_variant	1	gyrBA	4) Not assoc w R - Interim	0.252745	1.00004	5.91918e-05	gyrA	Levofloxacin
gyrA_c.1416C>G	-1.98622	0.252399	synonymous_variant	1	gyrBA	4) Not assoc w R - Interim	0.252745	0.998628	-0.00198047	gyrA	Levofloxacin
gyrA_c.1416C>T	-1.98312	0.252942	synonymous_variant	1	gyrBA	4) Not assoc w R - Interim	0.252745	1.00078	0.00112138	gyrA	Levofloxacin
gyrA_c.1422G>A	-1.98337	0.252898	synonymous_variant	1	gyrBA	4) Not assoc w R - Interim	0.252745	1.0006	0.000872447	gyrA	Levofloxacin
gyrA_c.1434C>T	-1.98349	0.252877	synonymous_variant	1	gyrBA	4) Not assoc w R - Interim	0.252745	1.00052	0.000749678	gyrA	Levofloxacin
gyrA_c.1440C>A	-1.9825	0.253052	synonymous_variant	1	gyrBA	4) Not assoc w R - Interim	0.252745	1.00121	0.00174705	gyrA	Levofloxacin
gyrA_c.1440C>T	-1.97849	0.253755	synonymous_variant	1	gyrBA	4) Not assoc w R - Interim	0.252745	1.00399	0.0057513	gyrA	Levofloxacin
gyrA_c.144C>T	-1.97748	0.253933	synonymous_variant	1	gyrBA	4) Not assoc w R - Interim	0.252745	1.0047	0.006763	gyrA	Levofloxacin
gyrA_c.1455A>G	-1.98405	0.252779	synonymous_variant	1	gyrBA	4) Not assoc w R - Interim	0.252745	1.00013	0.00019138	gyrA	Levofloxacin
gyrA_c.1461G>C	-1.98145	0.253235	synonymous_variant	1	gyrBA	4) Not assoc w R - Interim	0.252745	1.00194	0.00279158	gyrA	Levofloxacin
gyrA_c.1473C>A	-1.98273	0.25301	synonymous_variant	1	gyrBA	4) Not assoc w R - Interim	0.252745	1.00105	0.001511	gyrA	Levofloxacin
gyrA_c.1494C>T	-1.98924	0.251872	synonymous_variant	1	gyrBA	4) Not assoc w R - Interim	0.252745	0.996545	-0.004993	gyrA	Levofloxacin
gyrA_c.1497C>T	-1.99154	0.25147	synonymous_variant	1	gyrBA	4) Not assoc w R - Interim	0.252745	0.994953	-0.00729986	gyrA	Levofloxacin
gyrA_c.1503C>T	-1.98407	0.252776	synonymous_variant	1	gyrBA	4) Not assoc w R - Interim	0.252745	1.00012	0.00017266	gyrA	Levofloxacin
gyrA_c.1509A>T	-1.98953	0.251821	synonymous_variant	1	gyrBA	4) Not assoc w R - Interim	0.252745	0.996344	-0.00528435	gyrA	Levofloxacin
gyrA_c.150C>T	-1.98406	0.252778	synonymous_variant	1	gyrBA	4) Not assoc w R - Interim	0.252745	1.00013	0.000185444	gyrA	Levofloxacin
gyrA_c.1512C>T	-1.98406	0.252778	synonymous_variant	1	gyrBA	4) Not assoc w R - Interim	0.252745	1.00013	0.000184931	gyrA	Levofloxacin
gyrA_c.1528T>C	-1.98486	0.252637	synonymous_variant	1	gyrBA	4) Not assoc w R - Interim	0.252745	0.999572	-0.000617977	gyrA	Levofloxacin
gyrA_c.1542G>A	-1.98426	0.252742	synonymous_variant	1	gyrBA	4) Not assoc w R - Interim	0.252745	0.999989	-1.59828e-05	gyrA	Levofloxacin
gyrA_c.1548C>G	-1.9864	0.252367	synonymous_variant	1	gyrBA	4) Not assoc w R - Interim	0.252745	0.998504	-0.00216036	gyrA	Levofloxacin
gyrA_c.1551T>G	-1.98382	0.25282	synonymous_variant	1	gyrBA	4) Not assoc w R - Interim	0.252745	1.0003	0.000428443	gyrA	Levofloxacin
gyrA_c.1554C>G	-1.98616	0.25241	synonymous_variant	1	gyrBA	4) Not assoc w R - Interim	0.252745	0.998675	-0.00191285	gyrA	Levofloxacin
gyrA_c.1557T>G	-1.9834	0.252893	synonymous_variant	1	gyrBA	4) Not assoc w R - Interim	0.252745	1.00059	0.00084438	gyrA	Levofloxacin
gyrA_c.1566A>G	-1.98432	0.252732	synonymous_variant	1	gyrBA	4) Not assoc w R - Interim	0.252745	0.999949	-7.34651e-05	gyrA	Levofloxacin
gyrA_c.1569G>C	-1.9836	0.252858	synonymous_variant	1	gyrBA	4) Not assoc w R - Interim	0.252745	1.00045	0.000642874	gyrA	Levofloxacin
gyrA_c.1572A>C	-1.98422	0.252749	synonymous_variant	1	gyrBA	4) Not assoc w R - Interim	0.252745	1.00001	2.04348e-05	gyrA	Levofloxacin
gyrA_c.1572A>G	-1.98414	0.252763	synonymous_variant	1	gyrBA	4) Not assoc w R - Interim	0.252745	1.00007	0.000103085	gyrA	Levofloxacin
gyrA_c.1578C>T	-1.98257	0.253039	synonymous_variant	1	gyrBA	4) Not assoc w R - Interim	0.252745	1.00116	0.00167601	gyrA	Levofloxacin
gyrA_c.1584C>T	-1.98268	0.25302	synonymous_variant	1	gyrBA	4) Not assoc w R - Interim	0.252745	1.00109	0.00156448	gyrA	Levofloxacin
gyrA_c.1596T>C	-1.98534	0.252553	synonymous_variant	1	gyrBA	4) Not assoc w R - Interim	0.252745	0.999238	-0.00109906	gyrA	Levofloxacin
gyrA_c.1597C>T	-1.98385	0.252814	synonymous_variant	1	gyrBA	4) Not assoc w R - Interim	0.252745	1.00027	0.000390381	gyrA	Levofloxacin
gyrA_c.159C>G	-1.98815	0.252062	synonymous_variant	1	gyrBA	4) Not assoc w R - Interim	0.252745	0.997295	-0.00390774	gyrA	Levofloxacin
gyrA_c.159C>T	-1.98407	0.252776	synonymous_variant	1	gyrBA	4) Not assoc w R - Interim	0.252745	1.00012	0.00017597	gyrA	Levofloxacin
gyrA_c.15G>T	-1.99016	0.251711	synonymous_variant	1	gyrBA	4) Not assoc w R - Interim	0.252745	0.995909	-0.00591468	gyrA	Levofloxacin
gyrA_c.1602T>C	-1.98434	0.252729	synonymous_variant	1	gyrBA	4) Not assoc w R - Interim	0.252745	0.999936	-9.25313e-05	gyrA	Levofloxacin
gyrA_c.1605C>G	-1.98462	0.25268	synonymous_variant	1	gyrBA	4) Not assoc w R - Interim	0.252745	0.999743	-0.000371245	gyrA	Levofloxacin
gyrA_c.1614A>G	-1.98409	0.252773	synonymous_variant	1	gyrBA	4) Not assoc w R - Interim	0.252745	1.00011	0.000158848	gyrA	Levofloxacin
gyrA_c.1623C>G	-1.984	0.252789	synonymous_variant	1	gyrBA	4) Not assoc w R - Interim	0.252745	1.00017	0.000246968	gyrA	Levofloxacin
gyrA_c.1629C>G	-1.98376	0.25283	synonymous_variant	1	gyrBA	4) Not assoc w R - Interim	0.252745	1.00034	0.000484137	gyrA	Levofloxacin
gyrA_c.1629C>T	-1.98355	0.252866	synonymous_variant	1	gyrBA	4) Not assoc w R - Interim	0.252745	1.00048	0.000690515	gyrA	Levofloxacin
gyrA_c.1632G>A	-1.98291	0.252979	synonymous_variant	1	gyrBA	4) Not assoc w R - Interim	0.252745	1.00093	0.00133599	gyrA	Levofloxacin
gyrA_c.1641G>T	-1.98298	0.252967	synonymous_variant	1	gyrBA	4) Not assoc w R - Interim	0.252745	1.00088	0.00126339	gyrA	Levofloxacin
gyrA_c.1644G>A	-1.98396	0.252794	synonymous_variant	1	gyrBA	4) Not assoc w R - Interim	0.252745	1.00019	0.00027927	gyrA	Levofloxacin
gyrA_c.1645_1647delTTGinsCTC	-1.98421	0.252751	synonymous_variant	1	gyrBA	4) Not assoc w R - Interim	0.252745	1.00002	3.52185e-05	gyrA	Levofloxacin
gyrA_c.1647G>A	-1.98569	0.252493	synonymous_variant	1	gyrBA	4) Not assoc w R - Interim	0.252745	0.999001	-0.00144224	gyrA	Levofloxacin
gyrA_c.1656C>T	-1.97394	0.254557	synonymous_variant	1	gyrBA	4) Not assoc w R - Interim	0.252745	1.00717	0.0103018	gyrA	Levofloxacin
gyrA_c.165G>T	-1.98507	0.2526	synonymous_variant	1	gyrBA	4) Not assoc w R - Interim	0.252745	0.999427	-0.000827169	gyrA	Levofloxacin
gyrA_c.1665C>G	-1.98087	0.253338	synonymous_variant	1	gyrBA	4) Not assoc w R - Interim	0.252745	1.00234	0.00337883	gyrA	Levofloxacin
gyrA_c.1671C>T	-1.97864	0.253728	synonymous_variant	1	gyrBA	4) Not assoc w R - Interim	0.252745	1.00389	0.00560137	gyrA	Levofloxacin
gyrA_c.1677C>T	-1.97268	0.254779	synonymous_variant	1	gyrBA	4) Not assoc w R - Interim	0.252745	1.00805	0.0115622	gyrA	Levofloxacin
gyrA_c.1680G>C	-1.97411	0.254527	synonymous_variant	1	gyrBA	4) Not assoc w R - Interim	0.252745	1.00705	0.010135	gyrA	Levofloxacin
gyrA_c.1689C>T	-1.97779	0.253879	synonymous_variant	1	gyrBA	4) Not assoc w R - Interim	0.252745	1.00449	0.00645856	gyrA	Levofloxacin
gyrA_c.168C>G	-1.98578	0.252476	synonymous_variant	1	gyrBA	4) Not assoc w R - Interim	0.252745	0.998936	-0.00153612	gyrA	Levofloxacin
gyrA_c.1692C>T	-1.98241	0.253068	synonymous_variant	1	gyrBA	4) Not assoc w R - Interim	0.252745	1.00127	0.00183815	gyrA	Levofloxacin
gyrA_c.1704G>A	-2.003	0.249481	synonymous_variant	1	gyrBA	4) Not assoc w R - Interim	0.252745	0.987084	-0.0187558	gyrA	Levofloxacin
gyrA_c.1713C>T	-1.98032	0.253434	synonymous_variant	1	gyrBA	4) Not assoc w R - Interim	0.252745	1.00273	0.00392804	gyrA	Levofloxacin
gyrA_c.1716C>G	-1.98303	0.252958	synonymous_variant	1	gyrBA	4) Not assoc w R - Interim	0.252745	1.00084	0.00121531	gyrA	Levofloxacin
gyrA_c.171T>C	-1.98457	0.252688	synonymous_variant	1	gyrBA	4) Not assoc w R - Interim	0.252745	0.999772	-0.000329224	gyrA	Levofloxacin
gyrA_c.1722A>C	-1.98406	0.252778	synonymous_variant	1	gyrBA	4) Not assoc w R - Interim	0.252745	1.00013	0.000184246	gyrA	Levofloxacin
gyrA_c.1734G>A	-1.98296	0.252971	synonymous_variant	1	gyrBA	4) Not assoc w R - Interim	0.252745	1.00089	0.00128518	gyrA	Levofloxacin
gyrA_c.1734G>C	-1.98332	0.252906	synonymous_variant	1	gyrBA	4) Not assoc w R - Interim	0.252745	1.00064	0.000919168	gyrA	Levofloxacin
gyrA_c.1740G>A	-1.96825	0.255564	synonymous_variant	1	gyrBA	4) Not assoc w R - Interim	0.252745	1.01115	0.0159987	gyrA	Levofloxacin
gyrA_c.1746C>T	-1.98353	0.252871	synonymous_variant	1	gyrBA	4) Not assoc w R - Interim	0.252745	1.0005	0.000715333	gyrA	Levofloxacin
gyrA_c.174A>G	-1.98497	0.252619	synonymous_variant	1	gyrBA	4) Not assoc w R - Interim	0.252745	0.999499	-0.000722312	gyrA	Levofloxacin
gyrA_c.1755C>G	-1.98336	0.2529	synonymous_variant	1	gyrBA	4) Not assoc w R - Interim	0.252745	1.00061	0.00088534	gyrA	Levofloxacin
gyrA_c.1755C>T	-1.98182	0.25317	synonymous_variant	1	gyrBA	4) Not assoc w R - Interim	0.252745	1.00168	0.00242191	gyrA	Levofloxacin
gyrA_c.1785C>T	-1.98196	0.253145	synonymous_variant	1	gyrBA	4) Not assoc w R - Interim	0.252745	1.00158	0.002282	gyrA	Levofloxacin
gyrA_c.1788G>A	-1.98476	0.252654	synonymous_variant	1	gyrBA	4) Not assoc w R - Interim	0.252745	0.999639	-0.000520958	gyrA	Levofloxacin
gyrA_c.1791C>T	-1.98486	0.252637	synonymous_variant	1	gyrBA	4) Not assoc w R - Interim	0.252745	0.999573	-0.00061575	gyrA	Levofloxacin
gyrA_c.1797G>C	-1.99717	0.25049	synonymous_variant	1	gyrBA	4) Not assoc w R - Interim	0.252745	0.991078	-0.0129299	gyrA	Levofloxacin
gyrA_c.1800A>G	-1.99352	0.251126	synonymous_variant	1	gyrBA	4) Not assoc w R - Interim	0.252745	0.993593	-0.00927269	gyrA	Levofloxacin
gyrA_c.1803C>G	-1.9818	0.253174	synonymous_variant	1	gyrBA	4) Not assoc w R - Interim	0.252745	1.0017	0.00244556	gyrA	Levofloxacin
gyrA_c.1806C>T	-1.98497	0.252619	synonymous_variant	1	gyrBA	4) Not assoc w R - Interim	0.252745	0.9995	-0.000722084	gyrA	Levofloxacin
gyrA_c.1809G>A	-2.02159	0.246287	synonymous_variant	1	gyrBA	4) Not assoc w R - Interim	0.252745	0.974446	-0.0373465	gyrA	Levofloxacin
gyrA_c.1821C>G	-1.98539	0.252545	synonymous_variant	1	gyrBA	4) Not assoc w R - Interim	0.252745	0.999206	-0.00114601	gyrA	Levofloxacin
gyrA_c.1821C>T	-1.9877	0.252141	synonymous_variant	1	gyrBA	4) Not assoc w R - Interim	0.252745	0.997608	-0.00345439	gyrA	Levofloxacin
gyrA_c.1824C>T	-1.98324	0.252921	synonymous_variant	1	gyrBA	4) Not assoc w R - Interim	0.252745	1.00069	0.00100199	gyrA	Levofloxacin
gyrA_c.1827C>A	-1.98311	0.252944	synonymous_variant	1	gyrBA	4) Not assoc w R - Interim	0.252745	1.00079	0.00113661	gyrA	Levofloxacin
gyrA_c.1836C>T	-1.9835	0.252876	synonymous_variant	1	gyrBA	4) Not assoc w R - Interim	0.252745	1.00052	0.000743403	gyrA	Levofloxacin
gyrA_c.1845C>T	-1.98328	0.252914	synonymous_variant	1	gyrBA	4) Not assoc w R - Interim	0.252745	1.00067	0.000963377	gyrA	Levofloxacin
gyrA_c.1848C>T	-1.98779	0.252125	synonymous_variant	1	gyrBA	4) Not assoc w R - Interim	0.252745	0.997546	-0.00354463	gyrA	Levofloxacin
gyrA_c.1851C>T	-1.98673	0.252311	synonymous_variant	1	gyrBA	4) Not assoc w R - Interim	0.252745	0.998282	-0.00248099	gyrA	Levofloxacin
gyrA_c.1857C>T	-1.98453	0.252695	synonymous_variant	1	gyrBA	4) Not assoc w R - Interim	0.252745	0.9998	-0.000288345	gyrA	Levofloxacin
gyrA_c.1863G>A	-1.98311	0.252945	synonymous_variant	1	gyrBA	4) Not assoc w R - Interim	0.252745	1.00079	0.00113792	gyrA	Levofloxacin
gyrA_c.186C>G	-1.98785	0.252114	synonymous_variant	1	gyrBA	4) Not assoc w R - Interim	0.252745	0.997502	-0.00360872	gyrA	Levofloxacin
gyrA_c.1881T>C	-1.98605	0.252429	synonymous_variant	1	gyrBA	4) Not assoc w R - Interim	0.252745	0.998749	-0.00180655	gyrA	Levofloxacin
gyrA_c.1884C>G	-1.98353	0.25287	synonymous_variant	1	gyrBA	4) Not assoc w R - Interim	0.252745	1.0005	0.000714078	gyrA	Levofloxacin
gyrA_c.1899A>G	-1.98372	0.252837	synonymous_variant	1	gyrBA	4) Not assoc w R - Interim	0.252745	1.00036	0.00052505	gyrA	Levofloxacin
gyrA_c.1902G>A	-1.98499	0.252615	synonymous_variant	1	gyrBA	4) Not assoc w R - Interim	0.252745	0.999484	-0.000745099	gyrA	Levofloxacin
gyrA_c.1905C>G	-1.98553	0.25252	synonymous_variant	1	gyrBA	4) Not assoc w R - Interim	0.252745	0.999107	-0.00128929	gyrA	Levofloxacin
gyrA_c.1905C>T	-1.9843	0.252736	synonymous_variant	1	gyrBA	4) Not assoc w R - Interim	0.252745	0.999962	-5.497e-05	gyrA	Levofloxacin
gyrA_c.1917C>T	-1.97295	0.254732	synonymous_variant	1	gyrBA	4) Not assoc w R - Interim	0.252745	1.00786	0.0112935	gyrA	Levofloxacin
gyrA_c.1920C>T	-1.98015	0.253463	synonymous_variant	1	gyrBA	4) Not assoc w R - Interim	0.252745	1.00284	0.00409073	gyrA	Levofloxacin
gyrA_c.1926C>G	-1.98215	0.253113	synonymous_variant	1	gyrBA	4) Not assoc w R - Interim	0.252745	1.00145	0.00209637	gyrA	Levofloxacin
gyrA_c.192C>T	-1.98423	0.252747	synonymous_variant	1	gyrBA	4) Not assoc w R - Interim	0.252745	1.00001	1.19299e-05	gyrA	Levofloxacin
gyrA_c.1938C>T	-1.98569	0.252492	synonymous_variant	1	gyrBA	4) Not assoc w R - Interim	0.252745	0.998998	-0.00144584	gyrA	Levofloxacin
gyrA_c.1941A>T	-1.98892	0.251927	synonymous_variant	1	gyrBA	4) Not assoc w R - Interim	0.252745	0.996761	-0.00468046	gyrA	Levofloxacin
gyrA_c.195C>G	-1.98364	0.252852	synonymous_variant	1	gyrBA	4) Not assoc w R - Interim	0.252745	1.00042	0.000608869	gyrA	Levofloxacin
gyrA_c.1962C>G	-1.98393	0.252801	synonymous_variant	1	gyrBA	4) Not assoc w R - Interim	0.252745	1.00022	0.000316536	gyrA	Levofloxacin
gyrA_c.1962C>T	-1.9846	0.252684	synonymous_variant	1	gyrBA	4) Not assoc w R - Interim	0.252745	0.999756	-0.000352176	gyrA	Levofloxacin
gyrA_c.1971C>T	-1.98331	0.252909	synonymous_variant	1	gyrBA	4) Not assoc w R - Interim	0.252745	1.00065	0.000936338	gyrA	Levofloxacin
gyrA_c.1975C>T	-1.98437	0.252723	synonymous_variant	1	gyrBA	4) Not assoc w R - Interim	0.252745	0.999913	-0.000125983	gyrA	Levofloxacin
gyrA_c.1977G>C	-1.98397	0.252793	synonymous_variant	1	gyrBA	4) Not assoc w R - Interim	0.252745	1.00019	0.000270481	gyrA	Levofloxacin
gyrA_c.1989G>A	-1.97659	0.254089	synonymous_variant	1	gyrBA	4) Not assoc w R - Interim	0.252745	1.00532	0.00765096	gyrA	Levofloxacin
gyrA_c.1989G>C	-1.98363	0.252854	synonymous_variant	1	gyrBA	4) Not assoc w R - Interim	0.252745	1.00043	0.000618397	gyrA	Levofloxacin
gyrA_c.1992G>A	-1.98278	0.253003	synonymous_variant	1	gyrBA	4) Not assoc w R - Interim	0.252745	1.00102	0.00146869	gyrA	Levofloxacin
gyrA_c.1995T>C	-1.98372	0.252838	synonymous_variant	1	gyrBA	4) Not assoc w R - Interim	0.252745	1.00037	0.000527503	gyrA	Levofloxacin
gyrA_c.1998G>A	-1.98819	0.252054	synonymous_variant	1	gyrBA	4) Not assoc w R - Interim	0.252745	0.997265	-0.00395084	gyrA	Levofloxacin
gyrA_c.1998G>C	-1.98825	0.252044	synonymous_variant	1	gyrBA	4) Not assoc w R - Interim	0.252745	0.997226	-0.00400791	gyrA	Levofloxacin
gyrA_c.2007C>T	-1.98294	0.252973	synonymous_variant	1	gyrBA	4) Not assoc w R - Interim	0.252745	1.0009	0.00130029	gyrA	Levofloxacin
gyrA_c.2014C>T	-1.98187	0.253162	synonymous_variant	1	gyrBA	4) Not assoc w R - Interim	0.252745	1.00165	0.00237826	gyrA	Levofloxacin
gyrA_c.2016G>A	-1.98463	0.252677	synonymous_variant	1	gyrBA	4) Not assoc w R - Interim	0.252745	0.99973	-0.000388945	gyrA	Levofloxacin
gyrA_c.2017C>T	-1.98182	0.25317	synonymous_variant	1	gyrBA	4) Not assoc w R - Interim	0.252745	1.00168	0.00242009	gyrA	Levofloxacin
gyrA_c.2022C>G	-1.98277	0.253004	synonymous_variant	1	gyrBA	4) Not assoc w R - Interim	0.252745	1.00102	0.00147519	gyrA	Levofloxacin
gyrA_c.2043C>T	-1.97983	0.25352	synonymous_variant	1	gyrBA	4) Not assoc w R - Interim	0.252745	1.00307	0.00441638	gyrA	Levofloxacin
gyrA_c.204C>G	-1.98301	0.252961	synonymous_variant	1	gyrBA	4) Not assoc w R - Interim	0.252745	1.00085	0.0012318	gyrA	Levofloxacin
gyrA_c.2055G>T	-1.98619	0.252405	synonymous_variant	1	gyrBA	4) Not assoc w R - Interim	0.252745	0.998655	-0.0019416	gyrA	Levofloxacin
gyrA_c.2061C>T	-1.98643	0.252363	synonymous_variant	1	gyrBA	4) Not assoc w R - Interim	0.252745	0.998488	-0.002183	gyrA	Levofloxacin
gyrA_c.2067G>C	-1.99777	0.250387	synonymous_variant	1	gyrBA	4) Not assoc w R - Interim	0.252745	0.990668	-0.0135266	gyrA	Levofloxacin
gyrA_c.2076A>G	-1.98465	0.252675	synonymous_variant	1	gyrBA	4) Not assoc w R - Interim	0.252745	0.99972	-0.000403448	gyrA	Levofloxacin
gyrA_c.2082T>G	-1.98336	0.2529	synonymous_variant	1	gyrBA	4) Not assoc w R - Interim	0.252745	1.00061	0.000882145	gyrA	Levofloxacin
gyrA_c.2085T>C	-1.99814	0.250322	synonymous_variant	1	gyrBA	4) Not assoc w R - Interim	0.252745	0.990411	-0.0139004	gyrA	Levofloxacin
gyrA_c.2094G>A	-1.96305	0.256486	synonymous_variant	1	gyrBA	4) Not assoc w R - Interim	0.252745	1.0148	0.0211958	gyrA	Levofloxacin
gyrA_c.2094G>C	-1.91641	0.264912	synonymous_variant	1	gyrBA	4) Not assoc w R - Interim	0.252745	1.04814	0.067831	gyrA	Levofloxacin
gyrA_c.2106C>A	-1.98334	0.252903	synonymous_variant	1	gyrBA	4) Not assoc w R - Interim	0.252745	1.00062	0.000900799	gyrA	Levofloxacin
gyrA_c.2106C>T	-1.98251	0.25305	synonymous_variant	1	gyrBA	4) Not assoc w R - Interim	0.252745	1.00121	0.00173804	gyrA	Levofloxacin
gyrA_c.2115C>T	-1.98407	0.252776	synonymous_variant	1	gyrBA	4) Not assoc w R - Interim	0.252745	1.00012	0.000174714	gyrA	Levofloxacin
gyrA_c.2128C>A	-1.9717	0.254952	synonymous_variant	1	gyrBA	4) Not assoc w R - Interim	0.252745	1.00873	0.0125427	gyrA	Levofloxacin
gyrA_c.2136G>A	-1.99218	0.251358	synonymous_variant	1	gyrBA	4) Not assoc w R - Interim	0.252745	0.994511	-0.00794083	gyrA	Levofloxacin
gyrA_c.2139G>A	-1.98664	0.252326	synonymous_variant	1	gyrBA	4) Not assoc w R - Interim	0.252745	0.998343	-0.00239259	gyrA	Levofloxacin
gyrA_c.2140C>T	-1.98587	0.252461	synonymous_variant	1	gyrBA	4) Not assoc w R - Interim	0.252745	0.998877	-0.0016211	gyrA	Levofloxacin
gyrA_c.2142G>A	-1.99184	0.251418	synonymous_variant	1	gyrBA	4) Not assoc w R - Interim	0.252745	0.994751	-0.00759328	gyrA	Levofloxacin
gyrA_c.2142G>C	-1.99055	0.251644	synonymous_variant	1	gyrBA	4) Not assoc w R - Interim	0.252745	0.995642	-0.0063015	gyrA	Levofloxacin
gyrA_c.2160C>T	-1.98475	0.252656	synonymous_variant	1	gyrBA	4) Not assoc w R - Interim	0.252745	0.999646	-0.000510623	gyrA	Levofloxacin
gyrA_c.2163C>A	-1.98284	0.252991	synonymous_variant	1	gyrBA	4) Not assoc w R - Interim	0.252745	1.00097	0.00140243	gyrA	Levofloxacin
gyrA_c.2166T>C	-1.98476	0.252655	synonymous_variant	1	gyrBA	4) Not assoc w R - Interim	0.252745	0.999645	-0.000512507	gyrA	Levofloxacin
gyrA_c.2170C>T	-1.98403	0.252783	synonymous_variant	1	gyrBA	4) Not assoc w R - Interim	0.252745	1.00015	0.000213296	gyrA	Levofloxacin
gyrA_c.2172G>A	-1.98236	0.253076	synonymous_variant	1	gyrBA	4) Not assoc w R - Interim	0.252745	1.00131	0.00188661	gyrA	Levofloxacin
gyrA_c.2196G>A	-1.94077	0.260477	synonymous_variant	1	gyrBA	4) Not assoc w R - Interim	0.252745	1.03059	0.0434715	gyrA	Levofloxacin
gyrA_c.2199A>G	-1.97268	0.254779	synonymous_variant	1	gyrBA	4) Not assoc w R - Interim	0.252745	1.00804	0.0115598	gyrA	Levofloxacin
gyrA_c.2205C>T	-1.97954	0.253571	synonymous_variant	1	gyrBA	4) Not assoc w R - Interim	0.252745	1.00327	0.00470669	gyrA	Levofloxacin
gyrA_c.2214G>A	-1.98846	0.252008	synonymous_variant	1	gyrBA	4) Not assoc w R - Interim	0.252745	0.997083	-0.00421456	gyrA	Levofloxacin
gyrA_c.2223G>A	-1.97013	0.25523	synonymous_variant	1	gyrBA	4) Not assoc w R - Interim	0.252745	1.00983	0.0141135	gyrA	Levofloxacin
gyrA_c.222C>G	-1.98735	0.252202	synonymous_variant	1	gyrBA	4) Not assoc w R - Interim	0.252745	0.997852	-0.00310266	gyrA	Levofloxacin
gyrA_c.2235C>G	-1.98028	0.253441	synonymous_variant	1	gyrBA	4) Not assoc w R - Interim	0.252745	1.00275	0.00396453	gyrA	Levofloxacin
gyrA_c.2238C>T	-1.982	0.253139	synonymous_variant	1	gyrBA	4) Not assoc w R - Interim	0.252745	1.00156	0.00224627	gyrA	Levofloxacin
gyrA_c.2247T>C	-1.98567	0.252496	synonymous_variant	1	gyrBA	4) Not assoc w R - Interim	0.252745	0.999012	-0.00142556	gyrA	Levofloxacin
gyrA_c.2251C>T	-1.98378	0.252826	synonymous_variant	1	gyrBA	4) Not assoc w R - Interim	0.252745	1.00032	0.000462796	gyrA	Levofloxacin
gyrA_c.2256G>C	-1.97777	0.253883	synonymous_variant	1	gyrBA	4) Not assoc w R - Interim	0.252745	1.0045	0.00647822	gyrA	Levofloxacin
gyrA_c.2256G>T	-1.9824	0.253069	synonymous_variant	1	gyrBA	4) Not assoc w R - Interim	0.252745	1.00128	0.00184624	gyrA	Levofloxacin
gyrA_c.2259C>G	-1.98612	0.252416	synonymous_variant	1	gyrBA	4) Not assoc w R - Interim	0.252745	0.998698	-0.00187999	gyrA	Levofloxacin
gyrA_c.225G>C	-1.98194	0.25315	synonymous_variant	1	gyrBA	4) Not assoc w R - Interim	0.252745	1.0016	0.00230594	gyrA	Levofloxacin
gyrA_c.225G>T	-1.97841	0.253769	synonymous_variant	1	gyrBA	4) Not assoc w R - Interim	0.252745	1.00405	0.00583118	gyrA	Levofloxacin
gyrA_c.2265C>T	-1.98071	0.253365	synonymous_variant	1	gyrBA	4) Not assoc w R - Interim	0.252745	1.00245	0.00353315	gyrA	Levofloxacin
gyrA_c.2268C>T	-1.98337	0.252898	synonymous_variant	1	gyrBA	4) Not assoc w R - Interim	0.252745	1.00061	0.000874102	gyrA	Levofloxacin
gyrA_c.2280C>T	-1.98379	0.252825	synonymous_variant	1	gyrBA	4) Not assoc w R - Interim	0.252745	1.00032	0.000454464	gyrA	Levofloxacin
gyrA_c.2286G>A	-1.98376	0.252831	synonymous_variant	1	gyrBA	4) Not assoc w R - Interim	0.252745	1.00034	0.000486419	gyrA	Levofloxacin
gyrA_c.2295G>T	-1.98142	0.25324	synonymous_variant	1	gyrBA	4) Not assoc w R - Interim	0.252745	1.00196	0.00282132	gyrA	Levofloxacin
gyrA_c.2298G>A	-1.97566	0.254254	synonymous_variant	1	gyrBA	4) Not assoc w R - Interim	0.252745	1.00597	0.00858882	gyrA	Levofloxacin
gyrA_c.2307C>T	-1.98349	0.252877	synonymous_variant	1	gyrBA	4) Not assoc w R - Interim	0.252745	1.00052	0.000749165	gyrA	Levofloxacin
gyrA_c.2319G>A	-1.98236	0.253076	synonymous_variant	1	gyrBA	4) Not assoc w R - Interim	0.252745	1.00131	0.0018874	gyrA	Levofloxacin
gyrA_c.231T>C	-1.98162	0.253206	synonymous_variant	1	gyrBA	4) Not assoc w R - Interim	0.252745	1.00182	0.00262539	gyrA	Levofloxacin
gyrA_c.231T>G	-1.98587	0.252461	synonymous_variant	1	gyrBA	4) Not assoc w R - Interim	0.252745	0.998877	-0.00162144	gyrA	Levofloxacin
gyrA_c.2322G>A	-2.01682	0.247103	synonymous_variant	1	gyrBA	4) Not assoc w R - Interim	0.252745	0.977676	-0.0325716	gyrA	Levofloxacin
gyrA_c.2322G>T	-2.00529	0.249085	synonymous_variant	1	gyrBA	4) Not assoc w R - Interim	0.252745	0.985517	-0.0210477	gyrA	Levofloxacin
gyrA_c.2328C>A	-1.98189	0.253158	synonymous_variant	1	gyrBA	4) Not assoc w R - Interim	0.252745	1.00163	0.00235484	gyrA	Levofloxacin
gyrA_c.2328C>G	-1.98334	0.252903	synonymous_variant	1	gyrBA	4) Not assoc w R - Interim	0.252745	1.00062	0.000898917	gyrA	Levofloxacin
gyrA_c.2328C>T	-1.97941	0.253594	synonymous_variant	1	gyrBA	4) Not assoc w R - Interim	0.252745	1.00336	0.00483538	gyrA	Levofloxacin
gyrA_c.2352C>T	-1.98225	0.253095	synonymous_variant	1	gyrBA	4) Not assoc w R - Interim	0.252745	1.00139	0.00199697	gyrA	Levofloxacin
gyrA_c.2355C>G	-1.98337	0.252898	synonymous_variant	1	gyrBA	4) Not assoc w R - Interim	0.252745	1.0006	0.000871535	gyrA	Levofloxacin
gyrA_c.2355C>T	-1.98214	0.253113	synonymous_variant	1	gyrBA	4) Not assoc w R - Interim	0.252745	1.00146	0.00209939	gyrA	Levofloxacin
gyrA_c.2358C>T	-1.98122	0.253275	synonymous_variant	1	gyrBA	4) Not assoc w R - Interim	0.252745	1.0021	0.00302184	gyrA	Levofloxacin
gyrA_c.2382G>A	-1.98175	0.253183	synonymous_variant	1	gyrBA	4) Not assoc w R - Interim	0.252745	1.00173	0.00249838	gyrA	Levofloxacin
gyrA_c.2391G>A	-1.98431	0.252734	synonymous_variant	1	gyrBA	4) Not assoc w R - Interim	0.252745	0.999957	-6.19342e-05	gyrA	Levofloxacin
gyrA_c.2397G>A	-1.98225	0.253095	synonymous_variant	1	gyrBA	4) Not assoc w R - Interim	0.252745	1.00138	0.00199286	gyrA	Levofloxacin
gyrA_c.2400T>C	-1.98405	0.252779	synonymous_variant	1	gyrBA	4) Not assoc w R - Interim	0.252745	1.00013	0.000191951	gyrA	Levofloxacin
gyrA_c.2403T>G	-1.98336	0.2529	synonymous_variant	1	gyrBA	4) Not assoc w R - Interim	0.252745	1.00061	0.000882145	gyrA	Levofloxacin
gyrA_c.2406G>C	-1.98401	0.252786	synonymous_variant	1	gyrBA	4) Not assoc w R - Interim	0.252745	1.00016	0.000233728	gyrA	Levofloxacin
gyrA_c.240C>G	-1.98254	0.253045	synonymous_variant	1	gyrBA	4) Not assoc w R - Interim	0.252745	1.00118	0.00170794	gyrA	Levofloxacin
gyrA_c.2415T>C	-1.9836	0.252858	synonymous_variant	1	gyrBA	4) Not assoc w R - Interim	0.252745	1.00045	0.000643045	gyrA	Levofloxacin
gyrA_c.2434C>T	-1.9815	0.253226	synonymous_variant	1	gyrBA	4) Not assoc w R - Interim	0.252745	1.0019	0.00274031	gyrA	Levofloxacin
gyrA_c.2439G>A	-1.98511	0.252594	synonymous_variant	1	gyrBA	4) Not assoc w R - Interim	0.252745	0.9994	-0.000865436	gyrA	Levofloxacin
gyrA_c.2451C>G	-1.98475	0.252657	synonymous_variant	1	gyrBA	4) Not assoc w R - Interim	0.252745	0.999651	-0.000502914	gyrA	Levofloxacin
gyrA_c.2457C>T	-1.98465	0.252675	synonymous_variant	1	gyrBA	4) Not assoc w R - Interim	0.252745	0.999721	-0.000402306	gyrA	Levofloxacin
gyrA_c.246C>T	-1.98094	0.253325	synonymous_variant	1	gyrBA	4) Not assoc w R - Interim	0.252745	1.00229	0.00330366	gyrA	Levofloxacin
gyrA_c.2472C>T	-1.98789	0.252107	synonymous_variant	1	gyrBA	4) Not assoc w R - Interim	0.252745	0.997476	-0.00364643	gyrA	Levofloxacin
gyrA_c.2475T>C	-1.9822	0.253104	synonymous_variant	1	gyrBA	4) Not assoc w R - Interim	0.252745	1.00142	0.00204621	gyrA	Levofloxacin
gyrA_c.2481C>T	-1.98498	0.252617	synonymous_variant	1	gyrBA	4) Not assoc w R - Interim	0.252745	0.999491	-0.000735105	gyrA	Levofloxacin
gyrA_c.2487C>T	-1.98322	0.252924	synonymous_variant	1	gyrBA	4) Not assoc w R - Interim	0.252745	1.00071	0.00101968	gyrA	Levofloxacin
gyrA_c.249C>T	-1.98357	0.252863	synonymous_variant	1	gyrBA	4) Not assoc w R - Interim	0.252745	1.00047	0.000671116	gyrA	Levofloxacin
gyrA_c.2511C>T	-1.98416	0.25276	synonymous_variant	1	gyrBA	4) Not assoc w R - Interim	0.252745	1.00006	8.23655e-05	gyrA	Levofloxacin
gyrA_c.252C>T	-1.98317	0.252933	synonymous_variant	1	gyrBA	4) Not assoc w R - Interim	0.252745	1.00074	0.00107369	gyrA	Levofloxacin
gyrA_c.255C>T	-1.98059	0.253386	synonymous_variant	1	gyrBA	4) Not assoc w R - Interim	0.252745	1.00254	0.00365329	gyrA	Levofloxacin
gyrA_c.258G>C	-1.98102	0.253311	synonymous_variant	1	gyrBA	4) Not assoc w R - Interim	0.252745	1.00224	0.00322415	gyrA	Levofloxacin
gyrA_c.264C>T	-1.98372	0.252836	synonymous_variant	1	gyrBA	4) Not assoc w R - Interim	0.252745	1.00036	0.000519971	gyrA	Levofloxacin
gyrA_c.267C>T	-1.97644	0.254116	synonymous_variant	1	gyrBA	4) Not assoc w R - Interim	0.252745	1.00543	0.00780568	gyrA	Levofloxacin
gyrA_c.270G>C	-1.98627	0.252391	synonymous_variant	1	gyrBA	4) Not assoc w R - Interim	0.252745	0.998597	-0.00202494	gyrA	Levofloxacin
gyrA_c.273G>C	-1.97743	0.253942	synonymous_variant	1	gyrBA	4) Not assoc w R - Interim	0.252745	1.00473	0.006813	gyrA	Levofloxacin
gyrA_c.279C>T	-1.99439	0.250974	synonymous_variant	1	gyrBA	4) Not assoc w R - Interim	0.252745	0.992993	-0.0101446	gyrA	Levofloxacin
gyrA_c.27C>T	-1.98354	0.252869	synonymous_variant	1	gyrBA	4) Not assoc w R - Interim	0.252745	1.00049	0.000705805	gyrA	Levofloxacin
gyrA_c.286C>T	-1.98842	0.252015	synonymous_variant	1	gyrBA	4) Not assoc w R - Interim	0.252745	0.99711	-0.00417506	gyrA	Levofloxacin
gyrA_c.288G>C	-1.98091	0.253331	synonymous_variant	1	gyrBA	4) Not assoc w R - Interim	0.252745	1.00232	0.00333754	gyrA	Levofloxacin
gyrA_c.291G>C	-1.98175	0.253182	synonymous_variant	1	gyrBA	4) Not assoc w R - Interim	0.252745	1.00173	0.00249223	gyrA	Levofloxacin
gyrA_c.294C>T	-1.98175	0.253183	synonymous_variant	1	gyrBA	4) Not assoc w R - Interim	0.252745	1.00173	0.00249394	gyrA	Levofloxacin
gyrA_c.300C>G	-1.98204	0.253132	synonymous_variant	1	gyrBA	4) Not assoc w R - Interim	0.252745	1.00153	0.00220507	gyrA	Levofloxacin
gyrA_c.306C>G	-1.97992	0.253504	synonymous_variant	1	gyrBA	4) Not assoc w R - Interim	0.252745	1.003	0.00432465	gyrA	Levofloxacin
gyrA_c.306C>T	-1.98377	0.252828	synonymous_variant	1	gyrBA	4) Not assoc w R - Interim	0.252745	1.00033	0.000471983	gyrA	Levofloxacin
gyrA_c.312G>A	-2.00229	0.249603	synonymous_variant	1	gyrBA	4) Not assoc w R - Interim	0.252745	0.987566	-0.0180503	gyrA	Levofloxacin
gyrA_c.312G>T	-1.9878	0.252123	synonymous_variant	1	gyrBA	4) Not assoc w R - Interim	0.252745	0.997537	-0.00355773	gyrA	Levofloxacin
gyrA_c.315G>A	-1.99343	0.251142	synonymous_variant	1	gyrBA	4) Not assoc w R - Interim	0.252745	0.993655	-0.00918365	gyrA	Levofloxacin
gyrA_c.333C>T	-1.98412	0.252767	synonymous_variant	1	gyrBA	4) Not assoc w R - Interim	0.252745	1.00009	0.00012289	gyrA	Levofloxacin
gyrA_c.342C>A	-1.98601	0.252436	synonymous_variant	1	gyrBA	4) Not assoc w R - Interim	0.252745	0.998775	-0.00176843	gyrA	Levofloxacin
gyrA_c.342C>T	-1.98553	0.25252	synonymous_variant	1	gyrBA	4) Not assoc w R - Interim	0.252745	0.99911	-0.00128392	gyrA	Levofloxacin
gyrA_c.351C>A	-1.99256	0.251292	synonymous_variant	1	gyrBA	4) Not assoc w R - Interim	0.252745	0.994252	-0.00831648	gyrA	Levofloxacin
gyrA_c.357A>C	-2.00599	0.248965	synonymous_variant	1	gyrBA	4) Not assoc w R - Interim	0.252745	0.985043	-0.0217413	gyrA	Levofloxacin
gyrA_c.372G>C	-1.98401	0.252786	synonymous_variant	1	gyrBA	4) Not assoc w R - Interim	0.252745	1.00016	0.000233899	gyrA	Levofloxacin
gyrA_c.372G>T	-1.9858	0.252473	synonymous_variant	1	gyrBA	4) Not assoc w R - Interim	0.252745	0.998922	-0.00155584	gyrA	Levofloxacin
gyrA_c.375G>A	-1.98523	0.252573	synonymous_variant	1	gyrBA	4) Not assoc w R - Interim	0.252745	0.999317	-0.000985383	gyrA	Levofloxacin
gyrA_c.384G>A	-2.00131	0.249773	synonymous_variant	1	gyrBA	4) Not assoc w R - Interim	0.252745	0.98824	-0.0170666	gyrA	Levofloxacin
gyrA_c.390C>G	-1.98739	0.252195	synonymous_variant	1	gyrBA	4) Not assoc w R - Interim	0.252745	0.997822	-0.00314528	gyrA	Levofloxacin
gyrA_c.390C>T	-1.98821	0.252052	synonymous_variant	1	gyrBA	4) Not assoc w R - Interim	0.252745	0.997258	-0.00396178	gyrA	Levofloxacin
gyrA_c.396C>T	-1.98597	0.252442	synonymous_variant	1	gyrBA	4) Not assoc w R - Interim	0.252745	0.998802	-0.00172973	gyrA	Levofloxacin
gyrA_c.399G>A	-1.98193	0.253152	synonymous_variant	1	gyrBA	4) Not assoc w R - Interim	0.252745	1.00161	0.00231831	gyrA	Levofloxacin
gyrA_c.402G>A	-1.98425	0.252744	synonymous_variant	1	gyrBA	4) Not assoc w R - Interim	0.252745	0.999996	-5.76519e-06	gyrA	Levofloxacin
gyrA_c.420G>A	-1.94124	0.260393	synonymous_variant	1	gyrBA	4) Not assoc w R - Interim	0.252745	1.03026	0.0430051	gyrA	Levofloxacin
gyrA_c.424C>T	-1.97703	0.254012	synonymous_variant	1	gyrBA	4) Not assoc w R - Interim	0.252745	1.00501	0.00721256	gyrA	Levofloxacin
gyrA_c.444G>A	-1.98322	0.252925	synonymous_variant	1	gyrBA	4) Not assoc w R - Interim	0.252745	1.00071	0.00102646	gyrA	Levofloxacin
gyrA_c.462T>C	-1.98341	0.252891	synonymous_variant	1	gyrBA	4) Not assoc w R - Interim	0.252745	1.00058	0.000829434	gyrA	Levofloxacin
gyrA_c.471C>T	-1.9846	0.252684	synonymous_variant	1	gyrBA	4) Not assoc w R - Interim	0.252745	0.999756	-0.000352518	gyrA	Levofloxacin
gyrA_c.474C>T	-1.98201	0.253138	synonymous_variant	1	gyrBA	4) Not assoc w R - Interim	0.252745	1.00155	0.00223886	gyrA	Levofloxacin
gyrA_c.498A>G	-1.98295	0.252973	synonymous_variant	1	gyrBA	4) Not assoc w R - Interim	0.252745	1.0009	0.00129738	gyrA	Levofloxacin
gyrA_c.507G>T	-1.9847	0.252665	synonymous_variant	1	gyrBA	4) Not assoc w R - Interim	0.252745	0.999684	-0.000456663	gyrA	Levofloxacin
gyrA_c.513C>G	-1.98327	0.252915	synonymous_variant	1	gyrBA	4) Not assoc w R - Interim	0.252745	1.00067	0.000969822	gyrA	Levofloxacin
gyrA_c.519G>A	-1.98376	0.25283	synonymous_variant	1	gyrBA	4) Not assoc w R - Interim	0.252745	1.00034	0.000485107	gyrA	Levofloxacin
gyrA_c.520C>T	-1.98384	0.252816	synonymous_variant	1	gyrBA	4) Not assoc w R - Interim	0.252745	1.00028	0.000405675	gyrA	Levofloxacin
gyrA_c.528C>T	-1.98636	0.252375	synonymous_variant	1	gyrBA	4) Not assoc w R - Interim	0.252745	0.998536	-0.00211434	gyrA	Levofloxacin
gyrA_c.531G>A	-1.99457	0.250943	synonymous_variant	1	gyrBA	4) Not assoc w R - Interim	0.252745	0.992869	-0.0103254	gyrA	Levofloxacin
gyrA_c.534A>G	-1.98445	0.25271	synonymous_variant	1	gyrBA	4) Not assoc w R - Interim	0.252745	0.99986	-0.000201738	gyrA	Levofloxacin
gyrA_c.537C>A	-1.98402	0.252784	synonymous_variant	1	gyrBA	4) Not assoc w R - Interim	0.252745	1.00015	0.000221286	gyrA	Levofloxacin
gyrA_c.540C>T	-1.98581	0.252471	synonymous_variant	1	gyrBA	4) Not assoc w R - Interim	0.252745	0.998914	-0.00156727	gyrA	Levofloxacin
gyrA_c.549C>G	-1.984	0.252788	synonymous_variant	1	gyrBA	4) Not assoc w R - Interim	0.252745	1.00017	0.000243772	gyrA	Levofloxacin
gyrA_c.552C>T	-1.98434	0.252728	synonymous_variant	1	gyrBA	4) Not assoc w R - Interim	0.252745	0.999931	-9.91531e-05	gyrA	Levofloxacin
gyrA_c.561C>T	-1.98544	0.252536	synonymous_variant	1	gyrBA	4) Not assoc w R - Interim	0.252745	0.999172	-0.00119571	gyrA	Levofloxacin
gyrA_c.570G>A	-1.98425	0.252744	synonymous_variant	1	gyrBA	4) Not assoc w R - Interim	0.252745	0.999993	-9.7038e-06	gyrA	Levofloxacin
gyrA_c.57C>T	-1.98162	0.253205	synonymous_variant	1	gyrBA	4) Not assoc w R - Interim	0.252745	1.00182	0.00261907	gyrA	Levofloxacin
gyrA_c.582G>A	-1.9842	0.252753	synonymous_variant	1	gyrBA	4) Not assoc w R - Interim	0.252745	1.00003	4.14973e-05	gyrA	Levofloxacin
gyrA_c.591G>A	-1.98646	0.252358	synonymous_variant	1	gyrBA	4) Not assoc w R - Interim	0.252745	0.998468	-0.00221198	gyrA	Levofloxacin
gyrA_c.597C>T	-1.9849	0.25263	synonymous_variant	1	gyrBA	4) Not assoc w R - Interim	0.252745	0.999545	-0.000656295	gyrA	Levofloxacin
gyrA_c.612G>A	-1.98701	0.252262	synonymous_variant	1	gyrBA	4) Not assoc w R - Interim	0.252745	0.998087	-0.00276257	gyrA	Levofloxacin
gyrA_c.613C>T	-2.00108	0.249812	synonymous_variant	1	gyrBA	4) Not assoc w R - Interim	0.252745	0.988395	-0.0168403	gyrA	Levofloxacin
gyrA_c.615G>A	-1.98343	0.252888	synonymous_variant	1	gyrBA	4) Not assoc w R - Interim	0.252745	1.00056	0.000813745	gyrA	Levofloxacin
gyrA_c.624C>T	-1.98155	0.253217	synonymous_variant	1	gyrBA	4) Not assoc w R - Interim	0.252745	1.00187	0.00269131	gyrA	Levofloxacin
gyrA_c.627C>T	-1.98298	0.252967	synonymous_variant	1	gyrBA	4) Not assoc w R - Interim	0.252745	1.00088	0.00126271	gyrA	Levofloxacin
gyrA_c.636A>G	-1.98403	0.252782	synonymous_variant	1	gyrBA	4) Not assoc w R - Interim	0.252745	1.00015	0.000210214	gyrA	Levofloxacin
gyrA_c.651C>G	-1.98504	0.252606	synonymous_variant	1	gyrBA	4) Not assoc w R - Interim	0.252745	0.999448	-0.000795986	gyrA	Levofloxacin
gyrA_c.654G>C	-1.984	0.252788	synonymous_variant	1	gyrBA	4) Not assoc w R - Interim	0.252745	1.00017	0.000243316	gyrA	Levofloxacin
gyrA_c.657C>T	-1.98118	0.253283	synonymous_variant	1	gyrBA	4) Not assoc w R - Interim	0.252745	1.00213	0.00306576	gyrA	Levofloxacin
gyrA_c.669T>C	-1.98429	0.252737	synonymous_variant	1	gyrBA	4) Not assoc w R - Interim	0.252745	0.999968	-4.67501e-05	gyrA	Levofloxacin
gyrA_c.66G>A	-1.98281	0.252997	synonymous_variant	1	gyrBA	4) Not assoc w R - Interim	0.252745	1.00099	0.0014339	gyrA	Levofloxacin
gyrA_c.675C>T	-1.98547	0.25253	synonymous_variant	1	gyrBA	4) Not assoc w R - Interim	0.252745	0.999148	-0.00123028	gyrA	Levofloxacin
gyrA_c.681C>T	-1.98335	0.252901	synonymous_variant	1	gyrBA	4) Not assoc w R - Interim	0.252745	1.00062	0.00089036	gyrA	Levofloxacin
gyrA_c.687G>C	-1.98289	0.252983	synonymous_variant	1	gyrBA	4) Not assoc w R - Interim	0.252745	1.00094	0.00135863	gyrA	Levofloxacin
gyrA_c.6A>C	-1.98654	0.252343	synonymous_variant	1	gyrBA	4) Not assoc w R - Interim	0.252745	0.99841	-0.00229631	gyrA	Levofloxacin
gyrA_c.717C>T	-1.98726	0.252218	synonymous_variant	1	gyrBA	4) Not assoc w R - Interim	0.252745	0.997914	-0.00301285	gyrA	Levofloxacin
gyrA_c.729C>T	-1.98237	0.253074	synonymous_variant	1	gyrBA	4) Not assoc w R - Interim	0.252745	1.0013	0.00187258	gyrA	Levofloxacin
gyrA_c.732C>T	-1.98279	0.253001	synonymous_variant	1	gyrBA	4) Not assoc w R - Interim	0.252745	1.00101	0.00145785	gyrA	Levofloxacin
gyrA_c.735A>G	-1.98158	0.253212	synonymous_variant	1	gyrBA	4) Not assoc w R - Interim	0.252745	1.00185	0.00265997	gyrA	Levofloxacin
gyrA_c.738T>C	-1.98013	0.253468	synonymous_variant	1	gyrBA	4) Not assoc w R - Interim	0.252745	1.00286	0.00411839	gyrA	Levofloxacin
gyrA_c.741C>T	-1.9847	0.252665	synonymous_variant	1	gyrBA	4) Not assoc w R - Interim	0.252745	0.999681	-0.000460546	gyrA	Levofloxacin
gyrA_c.744C>A	-1.97387	0.254569	synonymous_variant	1	gyrBA	4) Not assoc w R - Interim	0.252745	1.00722	0.0103723	gyrA	Levofloxacin
gyrA_c.744C>T	-1.95864	0.257271	synonymous_variant	1	gyrBA	4) Not assoc w R - Interim	0.252745	1.01791	0.0256065	gyrA	Levofloxacin
gyrA_c.750C>T	-1.98262	0.253031	synonymous_variant	1	gyrBA	4) Not assoc w R - Interim	0.252745	1.00113	0.0016288	gyrA	Levofloxacin
gyrA_c.753T>C	-1.98072	0.253363	synonymous_variant	1	gyrBA	4) Not assoc w R - Interim	0.252745	1.00244	0.00352034	gyrA	Levofloxacin
gyrA_c.780A>G	-1.98298	0.252966	synonymous_variant	1	gyrBA	4) Not assoc w R - Interim	0.252745	1.00087	0.00125917	gyrA	Levofloxacin
gyrA_c.78C>G	-1.9833	0.252911	synonymous_variant	1	gyrBA	4) Not assoc w R - Interim	0.252745	1.00066	0.000944666	gyrA	Levofloxacin
gyrA_c.805C>T	-1.98417	0.252758	synonymous_variant	1	gyrBA	4) Not assoc w R - Interim	0.252745	1.00005	7.41463e-05	gyrA	Levofloxacin
gyrA_c.822G>A	-1.98484	0.25264	synonymous_variant	1	gyrBA	4) Not assoc w R - Interim	0.252745	0.999584	-0.000600274	gyrA	Levofloxacin
gyrA_c.825G>C	-1.98578	0.252477	synonymous_variant	1	gyrBA	4) Not assoc w R - Interim	0.252745	0.998938	-0.00153235	gyrA	Levofloxacin
gyrA_c.834C>T	-1.9851	0.252596	synonymous_variant	1	gyrBA	4) Not assoc w R - Interim	0.252745	0.99941	-0.000851729	gyrA	Levofloxacin
gyrA_c.840C>T	-1.98314	0.252939	synonymous_variant	1	gyrBA	4) Not assoc w R - Interim	0.252745	1.00077	0.00110518	gyrA	Levofloxacin
gyrA_c.861C>T	-1.95456	0.257999	synonymous_variant	1	gyrBA	4) Not assoc w R - Interim	0.252745	1.02079	0.0296812	gyrA	Levofloxacin
gyrA_c.879C>T	-1.98045	0.253411	synonymous_variant	1	gyrBA	4) Not assoc w R - Interim	0.252745	1.00263	0.00379403	gyrA	Levofloxacin
gyrA_c.882C>G	-1.98292	0.252978	synonymous_variant	1	gyrBA	4) Not assoc w R - Interim	0.252745	1.00092	0.00132544	gyrA	Levofloxacin
gyrA_c.882C>T	-1.98141	0.253242	synonymous_variant	1	gyrBA	4) Not assoc w R - Interim	0.252745	1.00197	0.00283237	gyrA	Levofloxacin
gyrA_c.886C>T	-1.98294	0.252973	synonymous_variant	1	gyrBA	4) Not assoc w R - Interim	0.252745	1.0009	0.00129989	gyrA	Levofloxacin
gyrA_c.888G>A	-1.98128	0.253265	synonymous_variant	1	gyrBA	4) Not assoc w R - Interim	0.252745	1.00206	0.00296323	gyrA	Levofloxacin
gyrA_c.888G>C	-1.98187	0.253162	synonymous_variant	1	gyrBA	4) Not assoc w R - Interim	0.252745	1.00165	0.00237746	gyrA	Levofloxacin
gyrA_c.891C>T	-1.98476	0.252655	synonymous_variant	1	gyrBA	4) Not assoc w R - Interim	0.252745	0.999644	-0.000513992	gyrA	Levofloxacin
gyrA_c.894C>T	-1.98354	0.252869	synonymous_variant	1	gyrBA	4) Not assoc w R - Interim	0.252745	1.00049	0.000705805	gyrA	Levofloxacin
gyrA_c.897T>C	-1.98439	0.25272	synonymous_variant	1	gyrBA	4) Not assoc w R - Interim	0.252745	0.999902	-0.000141682	gyrA	Levofloxacin
gyrA_c.900C>G	-1.98654	0.252344	synonymous_variant	1	gyrBA	4) Not assoc w R - Interim	0.252745	0.998412	-0.00229288	gyrA	Levofloxacin
gyrA_c.90C>T	-1.9904	0.251669	synonymous_variant	1	gyrBA	4) Not assoc w R - Interim	0.252745	0.995743	-0.0061544	gyrA	Levofloxacin
gyrA_c.918T>C	-1.98377	0.252828	synonymous_variant	1	gyrBA	4) Not assoc w R - Interim	0.252745	1.00033	0.000469757	gyrA	Levofloxacin
gyrA_c.930C>T	-1.98815	0.252062	synonymous_variant	1	gyrBA	4) Not assoc w R - Interim	0.252745	0.997296	-0.0039066	gyrA	Levofloxacin
gyrA_c.933T>G	-1.99071	0.251614	synonymous_variant	1	gyrBA	4) Not assoc w R - Interim	0.252745	0.995525	-0.00647018	gyrA	Levofloxacin
gyrA_c.93T>C	-1.98775	0.252132	synonymous_variant	1	gyrBA	4) Not assoc w R - Interim	0.252745	0.997573	-0.00350503	gyrA	Levofloxacin
gyrA_c.945C>G	-1.98508	0.252598	synonymous_variant	1	gyrBA	4) Not assoc w R - Interim	0.252745	0.999418	-0.000840077	gyrA	Levofloxacin
gyrA_c.945C>T	-1.98394	0.252798	synonymous_variant	1	gyrBA	4) Not assoc w R - Interim	0.252745	1.00021	0.000302669	gyrA	Levofloxacin
gyrA_c.948C>T	-1.98592	0.252452	synonymous_variant	1	gyrBA	4) Not assoc w R - Interim	0.252745	0.998839	-0.00167573	gyrA	Levofloxacin
gyrA_c.966G>C	-1.98371	0.252839	synonymous_variant	1	gyrBA	4) Not assoc w R - Interim	0.252745	1.00037	0.000532524	gyrA	Levofloxacin
gyrA_c.984C>T	-1.98097	0.253319	synonymous_variant	1	gyrBA	4) Not assoc w R - Interim	0.252745	1.00227	0.00327006	gyrA	Levofloxacin
gyrA_c.987T>C	-1.98515	0.252587	synonymous_variant	1	gyrBA	4) Not assoc w R - Interim	0.252745	0.999375	-0.000901419	gyrA	Levofloxacin
gyrA_c.990C>T	-1.98452	0.252697	synonymous_variant	1	gyrBA	4) Not assoc w R - Interim	0.252745	0.999809	-0.000274985	gyrA	Levofloxacin
gyrA_c.993T>C	-1.98363	0.252853	synonymous_variant	1	gyrBA	4) Not assoc w R - Interim	0.252745	1.00043	0.000615031	gyrA	Levofloxacin
gyrA_c.996C>T	-1.98259	0.253035	synonymous_variant	1	gyrBA	4) Not assoc w R - Interim	0.252745	1.00115	0.00165548	gyrA	Levofloxacin
gyrA_c.999G>A	-1.98155	0.253218	synonymous_variant	1	gyrBA	4) Not assoc w R - Interim	0.252745	1.00187	0.00269838	gyrA	Levofloxacin
gyrA_p.Ala90Gly	-1.95877	0.257247	missense_variant	1	gyrBA	4) Not assoc w R - Interim	0.252745	1.01781	0.0254722	gyrA	Levofloxacin
gyrA_p.Arg252Leu	-1.47769	0.359063	missense_variant	1	gyrBA	4) Not assoc w R - Interim	0.252745	1.42065	0.506552	gyrA	Levofloxacin
gyrB_c.1008G>A	-1.98179	0.253176	synonymous_variant	1	gyrBA	4) Not assoc w R - Interim	0.252745	1.0017	0.00245639	gyrB	Levofloxacin
gyrB_c.1011A>G	-1.98418	0.252757	synonymous_variant	1	gyrBA	4) Not assoc w R - Interim	0.252745	1.00005	6.78677e-05	gyrB	Levofloxacin
gyrB_c.1012C>T	-1.98382	0.25282	synonymous_variant	1	gyrBA	4) Not assoc w R - Interim	0.252745	1.0003	0.000427074	gyrB	Levofloxacin
gyrB_c.1020C>T	-1.98294	0.252973	synonymous_variant	1	gyrBA	4) Not assoc w R - Interim	0.252745	1.0009	0.00130029	gyrB	Levofloxacin
gyrB_c.1026C>T	-1.98128	0.253264	synonymous_variant	1	gyrBA	4) Not assoc w R - Interim	0.252745	1.00205	0.00296004	gyrB	Levofloxacin
gyrB_c.1035C>G	-1.98087	0.253337	synonymous_variant	1	gyrBA	4) Not assoc w R - Interim	0.252745	1.00234	0.00337353	gyrB	Levofloxacin
gyrB_c.1050C>A	-1.98664	0.252326	synonymous_variant	1	gyrBA	4) Not assoc w R - Interim	0.252745	0.998341	-0.00239579	gyrB	Levofloxacin
gyrB_c.1059C>T	-1.98315	0.252937	synonymous_variant	1	gyrBA	4) Not assoc w R - Interim	0.252745	1.00076	0.00109274	gyrB	Levofloxacin
gyrB_c.1068T>G	-1.98312	0.252943	synonymous_variant	1	gyrBA	4) Not assoc w R - Interim	0.252745	1.00078	0.00112651	gyrB	Levofloxacin
gyrB_c.1080G>A	-1.98343	0.252887	synonymous_variant	1	gyrBA	4) Not assoc w R - Interim	0.252745	1.00056	0.000809353	gyrB	Levofloxacin
gyrB_c.1080G>C	-1.9839	0.252805	synonymous_variant	1	gyrBA	4) Not assoc w R - Interim	0.252745	1.00024	0.000343415	gyrB	Levofloxacin
gyrB_c.1098G>A	-1.97365	0.254608	synonymous_variant	1	gyrBA	4) Not assoc w R - Interim	0.252745	1.00737	0.0105918	gyrB	Levofloxacin
gyrB_c.1107C>T	-1.98099	0.253317	synonymous_variant	1	gyrBA	4) Not assoc w R - Interim	0.252745	1.00226	0.00325878	gyrB	Levofloxacin
gyrB_c.1113C>G	-1.98133	0.253256	synonymous_variant	1	gyrBA	4) Not assoc w R - Interim	0.252745	1.00202	0.00291122	gyrB	Levofloxacin
gyrB_c.1119C>T	-1.97278	0.254762	synonymous_variant	1	gyrBA	4) Not assoc w R - Interim	0.252745	1.00798	0.0114673	gyrB	Levofloxacin
gyrB_c.111C>T	-1.98417	0.252759	synonymous_variant	1	gyrBA	4) Not assoc w R - Interim	0.252745	1.00005	7.63723e-05	gyrB	Levofloxacin
gyrB_c.1131C>T	-1.99933	0.250117	synonymous_variant	1	gyrBA	4) Not assoc w R - Interim	0.252745	0.989601	-0.0150817	gyrB	Levofloxacin
gyrB_c.1140C>A	-1.98313	0.25294	synonymous_variant	1	gyrBA	4) Not assoc w R - Interim	0.252745	1.00077	0.00111214	gyrB	Levofloxacin
gyrB_c.1152G>C	-1.9723	0.254847	synonymous_variant	1	gyrBA	4) Not assoc w R - Interim	0.252745	1.00832	0.0119477	gyrB	Levofloxacin
gyrB_c.1158G>A	-1.97711	0.253998	synonymous_variant	1	gyrBA	4) Not assoc w R - Interim	0.252745	1.00496	0.00713259	gyrB	Levofloxacin
gyrB_c.1167C>T	-1.9804	0.25342	synonymous_variant	1	gyrBA	4) Not assoc w R - Interim	0.252745	1.00267	0.00384544	gyrB	Levofloxacin
gyrB_c.1200C>G	-1.98745	0.252184	synonymous_variant	1	gyrBA	4) Not assoc w R - Interim	0.252745	0.997781	-0.00320477	gyrB	Levofloxacin
gyrB_c.1209G>A	-1.97792	0.253856	synonymous_variant	1	gyrBA	4) Not assoc w R - Interim	0.252745	1.00439	0.00632377	gyrB	Levofloxacin
gyrB_c.1209G>T	-1.97449	0.254461	synonymous_variant	1	gyrBA	4) Not assoc w R - Interim	0.252745	1.00679	0.00975854	gyrB	Levofloxacin
gyrB_c.120C>G	-1.98054	0.253395	synonymous_variant	1	gyrBA	4) Not assoc w R - Interim	0.252745	1.00257	0.00370476	gyrB	Levofloxacin
gyrB_c.120C>T	-1.97807	0.253829	synonymous_variant	1	gyrBA	4) Not assoc w R - Interim	0.252745	1.00429	0.00617196	gyrB	Levofloxacin
gyrB_c.1215C>A	-1.9852	0.252578	synonymous_variant	1	gyrBA	4) Not assoc w R - Interim	0.252745	0.999339	-0.00095431	gyrB	Levofloxacin
gyrB_c.1215C>T	-1.98547	0.25253	synonymous_variant	1	gyrBA	4) Not assoc w R - Interim	0.252745	0.99915	-0.00122702	gyrB	Levofloxacin
gyrB_c.1218T>A	-1.98512	0.252592	synonymous_variant	1	gyrBA	4) Not assoc w R - Interim	0.252745	0.999395	-0.000873604	gyrB	Levofloxacin
gyrB_c.1224C>T	-1.98705	0.252255	synonymous_variant	1	gyrBA	4) Not assoc w R - Interim	0.252745	0.998059	-0.00280266	gyrB	Levofloxacin
gyrB_c.1242G>A	-1.9787	0.253718	synonymous_variant	1	gyrBA	4) Not assoc w R - Interim	0.252745	1.00385	0.00554053	gyrB	Levofloxacin
gyrB_c.1248C>G	-1.98331	0.252909	synonymous_variant	1	gyrBA	4) Not assoc w R - Interim	0.252745	1.00065	0.00093668	gyrB	Levofloxacin
gyrB_c.1275G>A	-1.98242	0.253065	synonymous_variant	1	gyrBA	4) Not assoc w R - Interim	0.252745	1.00126	0.00182162	gyrB	Levofloxacin
gyrB_c.1296C>T	-1.98505	0.252604	synonymous_variant	1	gyrBA	4) Not assoc w R - Interim	0.252745	0.999442	-0.000804667	gyrB	Levofloxacin
gyrB_c.1302C>T	-1.99385	0.251068	synonymous_variant	1	gyrBA	4) Not assoc w R - Interim	0.252745	0.993363	-0.00960766	gyrB	Levofloxacin
gyrB_c.1305C>A	-1.99102	0.25156	synonymous_variant	1	gyrBA	4) Not assoc w R - Interim	0.252745	0.995311	-0.00678018	gyrB	Levofloxacin
gyrB_c.1311A>G	-1.98424	0.252745	synonymous_variant	1	gyrBA	4) Not assoc w R - Interim	0.252745	1	1.02746e-06	gyrB	Levofloxacin
gyrB_c.1312T>C	-1.98426	0.252743	synonymous_variant	1	gyrBA	4) Not assoc w R - Interim	0.252745	0.999992	-1.10738e-05	gyrB	Levofloxacin
gyrB_c.1320C>T	-1.98296	0.25297	synonymous_variant	1	gyrBA	4) Not assoc w R - Interim	0.252745	1.00089	0.00128073	gyrB	Levofloxacin
gyrB_c.1324C>T	-1.98344	0.252885	synonymous_variant	1	gyrBA	4) Not assoc w R - Interim	0.252745	1.00055	0.000799084	gyrB	Levofloxacin
gyrB_c.1335C>T	-1.9565	0.257652	synonymous_variant	1	gyrBA	4) Not assoc w R - Interim	0.252745	1.01941	0.0277414	gyrB	Levofloxacin
gyrB_c.1338T>C	-1.98061	0.253383	synonymous_variant	1	gyrBA	4) Not assoc w R - Interim	0.252745	1.00253	0.00363849	gyrB	Levofloxacin
gyrB_c.1341C>T	-1.93549	0.261432	synonymous_variant	1	gyrBA	4) Not assoc w R - Interim	0.252745	1.03437	0.0487492	gyrB	Levofloxacin
gyrB_c.1356G>A	-2.00603	0.248958	synonymous_variant	1	gyrBA	4) Not assoc w R - Interim	0.252745	0.985015	-0.0217825	gyrB	Levofloxacin
gyrB_c.138T>C	-1.99336	0.251153	synonymous_variant	1	gyrBA	4) Not assoc w R - Interim	0.252745	0.993701	-0.00911575	gyrB	Levofloxacin
gyrB_c.1425C>T	-1.98308	0.252949	synonymous_variant	1	gyrBA	4) Not assoc w R - Interim	0.252745	1.00081	0.00116244	gyrB	Levofloxacin
gyrB_c.1431G>A	-1.98207	0.253127	synonymous_variant	1	gyrBA	4) Not assoc w R - Interim	0.252745	1.00151	0.00217754	gyrB	Levofloxacin
gyrB_c.1441C>T	-1.97994	0.2535	synonymous_variant	1	gyrBA	4) Not assoc w R - Interim	0.252745	1.00299	0.00430336	gyrB	Levofloxacin
gyrB_c.1446C>T	-1.9812	0.253279	synonymous_variant	1	gyrBA	4) Not assoc w R - Interim	0.252745	1.00211	0.00304593	gyrB	Levofloxacin
gyrB_c.144G>A	-1.98452	0.252696	synonymous_variant	1	gyrBA	4) Not assoc w R - Interim	0.252745	0.999806	-0.000279324	gyrB	Levofloxacin
gyrB_c.1458C>T	-1.98257	0.253039	synonymous_variant	1	gyrBA	4) Not assoc w R - Interim	0.252745	1.00116	0.00167772	gyrB	Levofloxacin
gyrB_c.1476C>G	-1.9847	0.252665	synonymous_variant	1	gyrBA	4) Not assoc w R - Interim	0.252745	0.999684	-0.000456549	gyrB	Levofloxacin
gyrB_c.1482C>T	-1.99022	0.251701	synonymous_variant	1	gyrBA	4) Not assoc w R - Interim	0.252745	0.995868	-0.00597314	gyrB	Levofloxacin
gyrB_c.1485G>T	-2.01061	0.248168	synonymous_variant	1	gyrBA	4) Not assoc w R - Interim	0.252745	0.981889	-0.0263687	gyrB	Levofloxacin
gyrB_c.1488G>A	-1.98753	0.25217	synonymous_variant	1	gyrBA	4) Not assoc w R - Interim	0.252745	0.997724	-0.00328761	gyrB	Levofloxacin
gyrB_c.1489C>T	-1.98547	0.252531	synonymous_variant	1	gyrBA	4) Not assoc w R - Interim	0.252745	0.999152	-0.00122348	gyrB	Levofloxacin
gyrB_c.1497C>T	-1.51937	0.348837	synonymous_variant	1	gyrBA	4) Not assoc w R - Interim	0.252745	1.38019	0.46487	gyrB	Levofloxacin
gyrB_c.1506T>C	-1.98532	0.252557	synonymous_variant	1	gyrBA	4) Not assoc w R - Interim	0.252745	0.999254	-0.00107638	gyrB	Levofloxacin
gyrB_c.1506T>G	-1.98798	0.252092	synonymous_variant	1	gyrBA	4) Not assoc w R - Interim	0.252745	0.997416	-0.00373204	gyrB	Levofloxacin
gyrB_c.150C>A	-1.98414	0.252763	synonymous_variant	1	gyrBA	4) Not assoc w R - Interim	0.252745	1.00007	0.00010063	gyrB	Levofloxacin
gyrB_c.1512G>T	-1.98143	0.253239	synonymous_variant	1	gyrBA	4) Not assoc w R - Interim	0.252745	1.00195	0.00281637	gyrB	Levofloxacin
gyrB_c.1524G>C	-1.97915	0.25364	synonymous_variant	1	gyrBA	4) Not assoc w R - Interim	0.252745	1.00354	0.00509705	gyrB	Levofloxacin
gyrB_c.1527G>A	-1.98265	0.253026	synonymous_variant	1	gyrBA	4) Not assoc w R - Interim	0.252745	1.00111	0.00159869	gyrB	Levofloxacin
gyrB_c.1533C>G	-1.98309	0.252948	synonymous_variant	1	gyrBA	4) Not assoc w R - Interim	0.252745	1.0008	0.00115765	gyrB	Levofloxacin
gyrB_c.1536G>A	-1.9828	0.252998	synonymous_variant	1	gyrBA	4) Not assoc w R - Interim	0.252745	1.001	0.00144052	gyrB	Levofloxacin
gyrB_c.1536G>C	-1.98259	0.253036	synonymous_variant	1	gyrBA	4) Not assoc w R - Interim	0.252745	1.00115	0.00165742	gyrB	Levofloxacin
gyrB_c.153C>T	-1.98365	0.25285	synonymous_variant	1	gyrBA	4) Not assoc w R - Interim	0.252745	1.00042	0.000598655	gyrB	Levofloxacin
gyrB_c.1554T>C	-1.98362	0.252855	synonymous_variant	1	gyrBA	4) Not assoc w R - Interim	0.252745	1.00044	0.000627583	gyrB	Levofloxacin
gyrB_c.1563G>A	-1.98708	0.252249	synonymous_variant	1	gyrBA	4) Not assoc w R - Interim	0.252745	0.998036	-0.0028364	gyrB	Levofloxacin
gyrB_c.1566G>C	-1.98967	0.251796	synonymous_variant	1	gyrBA	4) Not assoc w R - Interim	0.252745	0.996243	-0.00542987	gyrB	Levofloxacin
gyrB_c.1566G>T	-1.9861	0.25242	synonymous_variant	1	gyrBA	4) Not assoc w R - Interim	0.252745	0.998711	-0.00186056	gyrB	Levofloxacin
gyrB_c.1569C>G	-1.98372	0.252837	synonymous_variant	1	gyrBA	4) Not assoc w R - Interim	0.252745	1.00036	0.000526248	gyrB	Levofloxacin
gyrB_c.1569C>T	-1.97972	0.25354	synonymous_variant	1	gyrBA	4) Not assoc w R - Interim	0.252745	1.00314	0.00452831	gyrB	Levofloxacin
gyrB_c.1575C>T	-1.9843	0.252736	synonymous_variant	1	gyrBA	4) Not assoc w R - Interim	0.252745	0.999962	-5.51984e-05	gyrB	Levofloxacin
gyrB_c.1584G>A	-1.98757	0.252163	synonymous_variant	1	gyrBA	4) Not assoc w R - Interim	0.252745	0.997695	-0.00332978	gyrB	Levofloxacin
gyrB_c.1585C>T	-1.98064	0.253378	synonymous_variant	1	gyrBA	4) Not assoc w R - Interim	0.252745	1.0025	0.00360854	gyrB	Levofloxacin
gyrB_c.1593C>T	-1.97506	0.25436	synonymous_variant	1	gyrBA	4) Not assoc w R - Interim	0.252745	1.00639	0.00918715	gyrB	Levofloxacin
gyrB_c.1602T>C	-1.98123	0.253274	synonymous_variant	1	gyrBA	4) Not assoc w R - Interim	0.252745	1.00209	0.00301335	gyrB	Levofloxacin
gyrB_c.1611C>A	-1.97901	0.253663	synonymous_variant	1	gyrBA	4) Not assoc w R - Interim	0.252745	1.00363	0.00523157	gyrB	Levofloxacin
gyrB_c.1617T>C	-1.98348	0.252879	synonymous_variant	1	gyrBA	4) Not assoc w R - Interim	0.252745	1.00053	0.000762572	gyrB	Levofloxacin
gyrB_c.1620T>C	-1.98401	0.252786	synonymous_variant	1	gyrBA	4) Not assoc w R - Interim	0.252745	1.00016	0.000234184	gyrB	Levofloxacin
gyrB_c.1623C>G	-1.98242	0.253065	synonymous_variant	1	gyrBA	4) Not assoc w R - Interim	0.252745	1.00127	0.00182435	gyrB	Levofloxacin
gyrB_c.1632G>A	-1.98774	0.252133	synonymous_variant	1	gyrBA	4) Not assoc w R - Interim	0.252745	0.997578	-0.00349788	gyrB	Levofloxacin
gyrB_c.1638G>A	-1.97048	0.255168	synonymous_variant	1	gyrBA	4) Not assoc w R - Interim	0.252745	1.00958	0.0137621	gyrB	Levofloxacin
gyrB_c.1639T>C	-1.93378	0.261742	synonymous_variant	1	gyrBA	4) Not assoc w R - Interim	0.252745	1.0356	0.0504628	gyrB	Levofloxacin
gyrB_c.1642T>C	-1.98254	0.253044	synonymous_variant	1	gyrBA	4) Not assoc w R - Interim	0.252745	1.00118	0.00170663	gyrB	Levofloxacin
gyrB_c.1668C>A	-1.98473	0.25266	synonymous_variant	1	gyrBA	4) Not assoc w R - Interim	0.252745	0.999663	-0.000486412	gyrB	Levofloxacin
gyrB_c.1674C>T	-1.98367	0.252846	synonymous_variant	1	gyrBA	4) Not assoc w R - Interim	0.252745	1.0004	0.000575547	gyrB	Levofloxacin
gyrB_c.1680T>C	-1.98259	0.253036	synonymous_variant	1	gyrBA	4) Not assoc w R - Interim	0.252745	1.00115	0.00165856	gyrB	Levofloxacin
gyrB_c.1683G>A	-1.98829	0.252038	synonymous_variant	1	gyrBA	4) Not assoc w R - Interim	0.252745	0.997201	-0.00404317	gyrB	Levofloxacin
gyrB_c.1683G>C	-1.98678	0.252301	synonymous_variant	1	gyrBA	4) Not assoc w R - Interim	0.252745	0.998244	-0.00253622	gyrB	Levofloxacin
gyrB_c.1687T>C	-1.98643	0.252363	synonymous_variant	1	gyrBA	4) Not assoc w R - Interim	0.252745	0.998489	-0.0021814	gyrB	Levofloxacin
gyrB_c.1692A>G	-1.99026	0.251694	synonymous_variant	1	gyrBA	4) Not assoc w R - Interim	0.252745	0.99584	-0.00601441	gyrB	Levofloxacin
gyrB_c.1698G>A	-1.98497	0.252618	synonymous_variant	1	gyrBA	4) Not assoc w R - Interim	0.252745	0.999495	-0.000728366	gyrB	Levofloxacin
gyrB_c.1707C>T	-1.98074	0.25336	synonymous_variant	1	gyrBA	4) Not assoc w R - Interim	0.252745	1.00243	0.00350605	gyrB	Levofloxacin
gyrB_c.1713C>G	-1.98321	0.252926	synonymous_variant	1	gyrBA	4) Not assoc w R - Interim	0.252745	1.00071	0.00103034	gyrB	Levofloxacin
gyrB_c.1725C>G	-1.97754	0.253923	synonymous_variant	1	gyrBA	4) Not assoc w R - Interim	0.252745	1.00466	0.00670755	gyrB	Levofloxacin
gyrB_c.1725C>T	-1.97774	0.253888	synonymous_variant	1	gyrBA	4) Not assoc w R - Interim	0.252745	1.00452	0.00650544	gyrB	Levofloxacin
gyrB_c.1734G>A	-1.99492	0.250881	synonymous_variant	1	gyrBA	4) Not assoc w R - Interim	0.252745	0.992625	-0.0106789	gyrB	Levofloxacin
gyrB_c.1740C>T	-1.98042	0.253416	synonymous_variant	1	gyrBA	4) Not assoc w R - Interim	0.252745	1.00265	0.00382318	gyrB	Levofloxacin
gyrB_c.1773G>C	-1.9839	0.252806	synonymous_variant	1	gyrBA	4) Not assoc w R - Interim	0.252745	1.00024	0.000343929	gyrB	Levofloxacin
gyrB_c.1803C>T	-1.99282	0.251247	synonymous_variant	1	gyrBA	4) Not assoc w R - Interim	0.252745	0.994073	-0.00857657	gyrB	Levofloxacin
gyrB_c.1812A>G	-1.9838	0.252822	synonymous_variant	1	gyrBA	4) Not assoc w R - Interim	0.252745	1.00031	0.00044037	gyrB	Levofloxacin
gyrB_c.1815C>T	-1.98299	0.252966	synonymous_variant	1	gyrBA	4) Not assoc w R - Interim	0.252745	1.00087	0.00125826	gyrB	Levofloxacin
gyrB_c.1818C>T	-1.98322	0.252925	synonymous_variant	1	gyrBA	4) Not assoc w R - Interim	0.252745	1.00071	0.00102669	gyrB	Levofloxacin
gyrB_c.1821T>C	-1.98204	0.253131	synonymous_variant	1	gyrBA	4) Not assoc w R - Interim	0.252745	1.00153	0.00220267	gyrB	Levofloxacin
gyrB_c.1854T>C	-1.98387	0.25281	synonymous_variant	1	gyrBA	4) Not assoc w R - Interim	0.252745	1.00026	0.000370579	gyrB	Levofloxacin
gyrB_c.1861T>C	-1.98395	0.252797	synonymous_variant	1	gyrBA	4) Not assoc w R - Interim	0.252745	1.00021	0.000297533	gyrB	Levofloxacin
gyrB_c.1887G>C	-1.9775	0.25393	synonymous_variant	1	gyrBA	4) Not assoc w R - Interim	0.252745	1.00469	0.0067471	gyrB	Levofloxacin
gyrB_c.1912C>T	-1.97879	0.253703	synonymous_variant	1	gyrBA	4) Not assoc w R - Interim	0.252745	1.00379	0.00545683	gyrB	Levofloxacin
gyrB_c.1914G>C	-1.98481	0.252647	synonymous_variant	1	gyrBA	4) Not assoc w R - Interim	0.252745	0.999611	-0.000562015	gyrB	Levofloxacin
gyrB_c.1917C>T	-1.98611	0.252418	synonymous_variant	1	gyrBA	4) Not assoc w R - Interim	0.252745	0.998705	-0.00186907	gyrB	Levofloxacin
gyrB_c.1920C>T	-1.99515	0.250842	synonymous_variant	1	gyrBA	4) Not assoc w R - Interim	0.252745	0.992468	-0.0109075	gyrB	Levofloxacin
gyrB_c.1923C>T	-1.99157	0.251465	synonymous_variant	1	gyrBA	4) Not assoc w R - Interim	0.252745	0.994934	-0.00732671	gyrB	Levofloxacin
gyrB_c.1947C>G	-1.98251	0.253048	synonymous_variant	1	gyrBA	4) Not assoc w R - Interim	0.252745	1.0012	0.00172954	gyrB	Levofloxacin
gyrB_c.1947C>T	-1.98385	0.252814	synonymous_variant	1	gyrBA	4) Not assoc w R - Interim	0.252745	1.00027	0.000393748	gyrB	Levofloxacin
gyrB_c.1953G>A	-1.98349	0.252877	synonymous_variant	1	gyrBA	4) Not assoc w R - Interim	0.252745	1.00052	0.000750705	gyrB	Levofloxacin
gyrB_c.1959C>A	-1.984	0.252789	synonymous_variant	1	gyrBA	4) Not assoc w R - Interim	0.252745	1.00017	0.000247996	gyrB	Levofloxacin
gyrB_c.1959C>T	-1.98414	0.252763	synonymous_variant	1	gyrBA	4) Not assoc w R - Interim	0.252745	1.00007	9.94887e-05	gyrB	Levofloxacin
gyrB_c.1977G>C	-1.98292	0.252978	synonymous_variant	1	gyrBA	4) Not assoc w R - Interim	0.252745	1.00092	0.00132669	gyrB	Levofloxacin
gyrB_c.1980C>T	-1.98021	0.253453	synonymous_variant	1	gyrBA	4) Not assoc w R - Interim	0.252745	1.0028	0.00403557	gyrB	Levofloxacin
gyrB_c.198C>T	-1.98359	0.252859	synonymous_variant	1	gyrBA	4) Not assoc w R - Interim	0.252745	1.00045	0.000649378	gyrB	Levofloxacin
gyrB_c.1995C>T	-1.98474	0.252658	synonymous_variant	1	gyrBA	4) Not assoc w R - Interim	0.252745	0.999656	-0.00049629	gyrB	Levofloxacin
gyrB_c.2001C>G	-1.98201	0.253137	synonymous_variant	1	gyrBA	4) Not assoc w R - Interim	0.252745	1.00155	0.00223527	gyrB	Levofloxacin
gyrB_c.2007T>C	-1.99316	0.251188	synonymous_variant	1	gyrBA	4) Not assoc w R - Interim	0.252745	0.993839	-0.00891655	gyrB	Levofloxacin
gyrB_c.2017C>T	-1.98382	0.252819	synonymous_variant	1	gyrBA	4) Not assoc w R - Interim	0.252745	1.00029	0.00041977	gyrB	Levofloxacin
gyrB_c.2019G>C	-1.98064	0.253378	synonymous_variant	1	gyrBA	4) Not assoc w R - Interim	0.252745	1.0025	0.00360501	gyrB	Levofloxacin
gyrB_c.2027A>G	-1.98209	0.253124	stop_retained_variant	1	gyrBA	4) Not assoc w R - Interim	0.252745	1.0015	0.00215884	gyrB	Levofloxacin
gyrB_c.205C>T	-1.9838	0.252822	synonymous_variant	1	gyrBA	4) Not assoc w R - Interim	0.252745	1.00031	0.000440199	gyrB	Levofloxacin
gyrB_c.207G>A	-1.98456	0.25269	synonymous_variant	1	gyrBA	4) Not assoc w R - Interim	0.252745	0.999782	-0.000314379	gyrB	Levofloxacin
gyrB_c.213G>A	-1.98293	0.252976	synonymous_variant	1	gyrBA	4) Not assoc w R - Interim	0.252745	1.00091	0.00131728	gyrB	Levofloxacin
gyrB_c.219C>A	-1.98463	0.252677	synonymous_variant	1	gyrBA	4) Not assoc w R - Interim	0.252745	0.99973	-0.000389288	gyrB	Levofloxacin
gyrB_c.231C>T	-1.98252	0.253047	synonymous_variant	1	gyrBA	4) Not assoc w R - Interim	0.252745	1.00119	0.00172105	gyrB	Levofloxacin
gyrB_c.270C>T	-1.9847	0.252666	synonymous_variant	1	gyrBA	4) Not assoc w R - Interim	0.252745	0.999687	-0.000451239	gyrB	Levofloxacin
gyrB_c.273C>G	-1.98515	0.252587	synonymous_variant	1	gyrBA	4) Not assoc w R - Interim	0.252745	0.999375	-0.000901533	gyrB	Levofloxacin
gyrB_c.285C>A	-1.98279	0.253	synonymous_variant	1	gyrBA	4) Not assoc w R - Interim	0.252745	1.00101	0.00145477	gyrB	Levofloxacin
gyrB_c.285C>G	-1.98332	0.252907	synonymous_variant	1	gyrBA	4) Not assoc w R - Interim	0.252745	1.00064	0.000923104	gyrB	Levofloxacin
gyrB_c.288C>T	-1.98461	0.252681	synonymous_variant	1	gyrBA	4) Not assoc w R - Interim	0.252745	0.999745	-0.000367306	gyrB	Levofloxacin
gyrB_c.291C>T	-1.98436	0.252725	synonymous_variant	1	gyrBA	4) Not assoc w R - Interim	0.252745	0.999919	-0.000117192	gyrB	Levofloxacin
gyrB_c.294G>T	-1.98364	0.252851	synonymous_variant	1	gyrBA	4) Not assoc w R - Interim	0.252745	1.00042	0.000603391	gyrB	Levofloxacin
gyrB_c.307C>T	-1.98002	0.253487	synonymous_variant	1	gyrBA	4) Not assoc w R - Interim	0.252745	1.00293	0.00422767	gyrB	Levofloxacin
gyrB_c.309A>G	-1.98419	0.252754	synonymous_variant	1	gyrBA	4) Not assoc w R - Interim	0.252745	1.00004	5.05158e-05	gyrB	Levofloxacin
gyrB_c.30C>T	-1.98465	0.252674	synonymous_variant	1	gyrBA	4) Not assoc w R - Interim	0.252745	0.999719	-0.000406131	gyrB	Levofloxacin
gyrB_c.315C>G	-1.9776	0.253913	synonymous_variant	1	gyrBA	4) Not assoc w R - Interim	0.252745	1.00462	0.00664846	gyrB	Levofloxacin
gyrB_c.339G>C	-1.9826	0.253033	synonymous_variant	1	gyrBA	4) Not assoc w R - Interim	0.252745	1.00114	0.00164237	gyrB	Levofloxacin
gyrB_c.339G>T	-1.98343	0.252888	synonymous_variant	1	gyrBA	4) Not assoc w R - Interim	0.252745	1.00056	0.00081346	gyrB	Levofloxacin
gyrB_c.351T>G	-1.98312	0.252943	synonymous_variant	1	gyrBA	4) Not assoc w R - Interim	0.252745	1.00078	0.00112822	gyrB	Levofloxacin
gyrB_c.358C>T	-1.98292	0.252978	synonymous_variant	1	gyrBA	4) Not assoc w R - Interim	0.252745	1.00092	0.00132698	gyrB	Levofloxacin
gyrB_c.366C>T	-1.98281	0.252996	synonymous_variant	1	gyrBA	4) Not assoc w R - Interim	0.252745	1.00099	0.00143082	gyrB	Levofloxacin
gyrB_c.372C>T	-1.98371	0.252839	synonymous_variant	1	gyrBA	4) Not assoc w R - Interim	0.252745	1.00037	0.00053338	gyrB	Levofloxacin
gyrB_c.39C>T	-1.98424	0.252747	synonymous_variant	1	gyrBA	4) Not assoc w R - Interim	0.252745	1.00001	7.47759e-06	gyrB	Levofloxacin
gyrB_c.402G>A	-1.98347	0.252881	synonymous_variant	1	gyrBA	4) Not assoc w R - Interim	0.252745	1.00054	0.00077672	gyrB	Levofloxacin
gyrB_c.435G>A	-1.9843	0.252736	synonymous_variant	1	gyrBA	4) Not assoc w R - Interim	0.252745	0.999963	-5.27438e-05	gyrB	Levofloxacin
gyrB_c.441T>G	-1.9844	0.252717	synonymous_variant	1	gyrBA	4) Not assoc w R - Interim	0.252745	0.999889	-0.000160806	gyrB	Levofloxacin
gyrB_c.462A>G	-1.9936	0.251112	synonymous_variant	1	gyrBA	4) Not assoc w R - Interim	0.252745	0.993537	-0.00935427	gyrB	Levofloxacin
gyrB_c.468G>T	-1.98093	0.253326	synonymous_variant	1	gyrBA	4) Not assoc w R - Interim	0.252745	1.0023	0.00331021	gyrB	Levofloxacin
gyrB_c.471C>T	-1.98507	0.2526	synonymous_variant	1	gyrBA	4) Not assoc w R - Interim	0.252745	0.999425	-0.000829911	gyrB	Levofloxacin
gyrB_c.474C>G	-1.98617	0.252408	synonymous_variant	1	gyrBA	4) Not assoc w R - Interim	0.252745	0.998664	-0.00192931	gyrB	Levofloxacin
gyrB_c.480A>G	-1.98422	0.252749	synonymous_variant	1	gyrBA	4) Not assoc w R - Interim	0.252745	1.00001	2.11198e-05	gyrB	Levofloxacin
gyrB_c.492C>T	-1.98291	0.252979	synonymous_variant	1	gyrBA	4) Not assoc w R - Interim	0.252745	1.00092	0.00133377	gyrB	Levofloxacin
gyrB_c.495G>A	-1.9753	0.254318	synonymous_variant	1	gyrBA	4) Not assoc w R - Interim	0.252745	1.00622	0.00894914	gyrB	Levofloxacin
gyrB_c.513G>A	-1.98389	0.252808	synonymous_variant	1	gyrBA	4) Not assoc w R - Interim	0.252745	1.00025	0.000357454	gyrB	Levofloxacin
gyrB_c.51C>T	-1.98404	0.25278	synonymous_variant	1	gyrBA	4) Not assoc w R - Interim	0.252745	1.00014	0.000200397	gyrB	Levofloxacin
gyrB_c.525C>G	-1.98429	0.252738	synonymous_variant	1	gyrBA	4) Not assoc w R - Interim	0.252745	0.99997	-4.28685e-05	gyrB	Levofloxacin
gyrB_c.528C>T	-1.9874	0.252192	synonymous_variant	1	gyrBA	4) Not assoc w R - Interim	0.252745	0.997813	-0.00315906	gyrB	Levofloxacin
gyrB_c.531C>G	-1.98968	0.251795	synonymous_variant	1	gyrBA	4) Not assoc w R - Interim	0.252745	0.996242	-0.00543194	gyrB	Levofloxacin
gyrB_c.531C>T	-1.98447	0.252706	synonymous_variant	1	gyrBA	4) Not assoc w R - Interim	0.252745	0.999845	-0.000223033	gyrB	Levofloxacin
gyrB_c.534T>G	-1.98402	0.252785	synonymous_variant	1	gyrBA	4) Not assoc w R - Interim	0.252745	1.00016	0.00022745	gyrB	Levofloxacin
gyrB_c.546C>G	-1.98352	0.252872	synonymous_variant	1	gyrBA	4) Not assoc w R - Interim	0.252745	1.0005	0.000725716	gyrB	Levofloxacin
gyrB_c.549G>A	-1.98392	0.252802	synonymous_variant	1	gyrBA	4) Not assoc w R - Interim	0.252745	1.00022	0.000322186	gyrB	Levofloxacin
gyrB_c.54C>T	-1.9794	0.253596	synonymous_variant	1	gyrBA	4) Not assoc w R - Interim	0.252745	1.00337	0.00484847	gyrB	Levofloxacin
gyrB_c.561C>T	-1.98492	0.252626	synonymous_variant	1	gyrBA	4) Not assoc w R - Interim	0.252745	0.999528	-0.000680794	gyrB	Levofloxacin
gyrB_c.57T>C	-1.98214	0.253114	synonymous_variant	1	gyrBA	4) Not assoc w R - Interim	0.252745	1.00146	0.00210378	gyrB	Levofloxacin
gyrB_c.580C>T	-1.98285	0.252989	synonymous_variant	1	gyrBA	4) Not assoc w R - Interim	0.252745	1.00096	0.00139136	gyrB	Levofloxacin
gyrB_c.582G>C	-1.97566	0.254254	synonymous_variant	1	gyrBA	4) Not assoc w R - Interim	0.252745	1.00597	0.00858496	gyrB	Levofloxacin
gyrB_c.600C>G	-1.98311	0.252944	synonymous_variant	1	gyrBA	4) Not assoc w R - Interim	0.252745	1.00079	0.0011345	gyrB	Levofloxacin
gyrB_c.603C>T	-1.98427	0.25274	synonymous_variant	1	gyrBA	4) Not assoc w R - Interim	0.252745	0.999981	-2.72279e-05	gyrB	Levofloxacin
gyrB_c.609G>A	-1.9827	0.253017	synonymous_variant	1	gyrBA	4) Not assoc w R - Interim	0.252745	1.00107	0.00154772	gyrB	Levofloxacin
gyrB_c.60C>A	-1.97614	0.254169	synonymous_variant	1	gyrBA	4) Not assoc w R - Interim	0.252745	1.00563	0.00810512	gyrB	Levofloxacin
gyrB_c.60C>T	-1.97082	0.255108	synonymous_variant	1	gyrBA	4) Not assoc w R - Interim	0.252745	1.00935	0.013422	gyrB	Levofloxacin
gyrB_c.624G>T	-1.98067	0.253372	synonymous_variant	1	gyrBA	4) Not assoc w R - Interim	0.252745	1.00248	0.00357563	gyrB	Levofloxacin
gyrB_c.651G>A	-1.98338	0.252897	synonymous_variant	1	gyrBA	4) Not assoc w R - Interim	0.252745	1.0006	0.000868511	gyrB	Levofloxacin
gyrB_c.669C>G	-1.98369	0.252842	synonymous_variant	1	gyrBA	4) Not assoc w R - Interim	0.252745	1.00038	0.000553465	gyrB	Levofloxacin
gyrB_c.66G>C	-1.98322	0.252924	synonymous_variant	1	gyrBA	4) Not assoc w R - Interim	0.252745	1.00071	0.00102042	gyrB	Levofloxacin
gyrB_c.678C>T	-1.98337	0.252899	synonymous_variant	1	gyrBA	4) Not assoc w R - Interim	0.252745	1.00061	0.000877353	gyrB	Levofloxacin
gyrB_c.67C>T	-1.98484	0.252641	synonymous_variant	1	gyrBA	4) Not assoc w R - Interim	0.252745	0.999589	-0.000593136	gyrB	Levofloxacin
gyrB_c.693G>A	-1.98298	0.252967	synonymous_variant	1	gyrBA	4) Not assoc w R - Interim	0.252745	1.00088	0.00126408	gyrB	Levofloxacin
gyrB_c.708C>G	-1.98157	0.253214	synonymous_variant	1	gyrBA	4) Not assoc w R - Interim	0.252745	1.00185	0.00267325	gyrB	Levofloxacin
gyrB_c.720C>G	-1.98368	0.252844	synonymous_variant	1	gyrBA	4) Not assoc w R - Interim	0.252745	1.00039	0.000565847	gyrB	Levofloxacin
gyrB_c.726A>G	-1.95712	0.257541	synonymous_variant	1	gyrBA	4) Not assoc w R - Interim	0.252745	1.01898	0.0271206	gyrB	Levofloxacin
gyrB_c.72G>A	-1.98333	0.252906	synonymous_variant	1	gyrBA	4) Not assoc w R - Interim	0.252745	1.00064	0.00091603	gyrB	Levofloxacin
gyrB_c.747C>A	-1.98582	0.252469	synonymous_variant	1	gyrBA	4) Not assoc w R - Interim	0.252745	0.998906	-0.00157898	gyrB	Levofloxacin
gyrB_c.750C>T	-1.98286	0.252987	synonymous_variant	1	gyrBA	4) Not assoc w R - Interim	0.252745	1.00096	0.00138184	gyrB	Levofloxacin
gyrB_c.75C>T	-1.98284	0.252991	synonymous_variant	1	gyrBA	4) Not assoc w R - Interim	0.252745	1.00097	0.00140254	gyrB	Levofloxacin
gyrB_c.771G>C	-1.98483	0.252642	synonymous_variant	1	gyrBA	4) Not assoc w R - Interim	0.252745	0.999593	-0.000587883	gyrB	Levofloxacin
gyrB_c.780C>T	-1.98245	0.253059	synonymous_variant	1	gyrBA	4) Not assoc w R - Interim	0.252745	1.00124	0.00178952	gyrB	Levofloxacin
gyrB_c.789C>T	-1.98356	0.252864	synonymous_variant	1	gyrBA	4) Not assoc w R - Interim	0.252745	1.00047	0.000680131	gyrB	Levofloxacin
gyrB_c.78C>A	-1.98271	0.253014	synonymous_variant	1	gyrBA	4) Not assoc w R - Interim	0.252745	1.00106	0.00153329	gyrB	Levofloxacin
gyrB_c.798C>G	-1.98528	0.252565	synonymous_variant	1	gyrBA	4) Not assoc w R - Interim	0.252745	0.999285	-0.00103211	gyrB	Levofloxacin
gyrB_c.801C>A	-1.98243	0.253064	synonymous_variant	1	gyrBA	4) Not assoc w R - Interim	0.252745	1.00126	0.00181808	gyrB	Levofloxacin
gyrB_c.807C>T	-1.9829	0.252981	synonymous_variant	1	gyrBA	4) Not assoc w R - Interim	0.252745	1.00093	0.00134551	gyrB	Levofloxacin
gyrB_c.822C>T	-1.98425	0.252745	synonymous_variant	1	gyrBA	4) Not assoc w R - Interim	0.252745	0.999997	-3.82443e-06	gyrB	Levofloxacin
gyrB_c.843G>A	-1.98326	0.252918	synonymous_variant	1	gyrBA	4) Not assoc w R - Interim	0.252745	1.00068	0.000986764	gyrB	Levofloxacin
gyrB_c.852G>A	-1.98363	0.252853	synonymous_variant	1	gyrBA	4) Not assoc w R - Interim	0.252745	1.00043	0.000614517	gyrB	Levofloxacin
gyrB_c.861G>A	-1.98452	0.252697	synonymous_variant	1	gyrBA	4) Not assoc w R - Interim	0.252745	0.999809	-0.000275956	gyrB	Levofloxacin
gyrB_c.867C>T	-1.9833	0.25291	synonymous_variant	1	gyrBA	4) Not assoc w R - Interim	0.252745	1.00065	0.000942157	gyrB	Levofloxacin
gyrB_c.870G>A	-1.98301	0.252962	synonymous_variant	1	gyrBA	4) Not assoc w R - Interim	0.252745	1.00086	0.00123402	gyrB	Levofloxacin
gyrB_c.897G>A	-1.98285	0.252989	synonymous_variant	1	gyrBA	4) Not assoc w R - Interim	0.252745	1.00096	0.00138982	gyrB	Levofloxacin
gyrB_c.903G>C	-1.98203	0.253133	synonymous_variant	1	gyrBA	4) Not assoc w R - Interim	0.252745	1.00153	0.00221168	gyrB	Levofloxacin
gyrB_c.915C>G	-1.98395	0.252796	synonymous_variant	1	gyrBA	4) Not assoc w R - Interim	0.252745	1.0002	0.000291826	gyrB	Levofloxacin
gyrB_c.915C>T	-1.98041	0.253417	synonymous_variant	1	gyrBA	4) Not assoc w R - Interim	0.252745	1.00266	0.00382996	gyrB	Levofloxacin
gyrB_c.921C>T	-1.98336	0.252901	synonymous_variant	1	gyrBA	4) Not assoc w R - Interim	0.252745	1.00062	0.000887508	gyrB	Levofloxacin
gyrB_c.927C>T	-1.98385	0.252814	synonymous_variant	1	gyrBA	4) Not assoc w R - Interim	0.252745	1.00027	0.000391922	gyrB	Levofloxacin
gyrB_c.93C>A	-1.93877	0.260838	synonymous_variant	1	gyrBA	4) Not assoc w R - Interim	0.252745	1.03202	0.0454718	gyrB	Levofloxacin
gyrB_c.93C>T	-1.89438	0.268989	synonymous_variant	1	gyrBA	4) Not assoc w R - Interim	0.252745	1.06427	0.0898616	gyrB	Levofloxacin
gyrB_c.942C>A	-1.98479	0.25265	synonymous_variant	1	gyrBA	4) Not assoc w R - Interim	0.252745	0.999621	-0.000546197	gyrB	Levofloxacin
gyrB_c.945C>T	-1.98405	0.252779	synonymous_variant	1	gyrBA	4) Not assoc w R - Interim	0.252745	1.00013	0.000193777	gyrB	Levofloxacin
gyrB_c.963C>T	-1.98012	0.253469	synonymous_variant	1	gyrBA	4) Not assoc w R - Interim	0.252745	1.00286	0.00412567	gyrB	Levofloxacin
gyrB_c.969G>A	-2.00494	0.249146	synonymous_variant	1	gyrBA	4) Not assoc w R - Interim	0.252745	0.985758	-0.0206939	gyrB	Levofloxacin
gyrB_c.975G>A	-1.98414	0.252764	synonymous_variant	1	gyrBA	4) Not assoc w R - Interim	0.252745	1.00007	0.000105767	gyrB	Levofloxacin
gyrB_c.984G>C	-1.98083	0.253345	synonymous_variant	1	gyrBA	4) Not assoc w R - Interim	0.252745	1.00237	0.00341716	gyrB	Levofloxacin
gyrB_c.984G>T	-1.98136	0.253251	synonymous_variant	1	gyrBA	4) Not assoc w R - Interim	0.252745	1.002	0.00288649	gyrB	Levofloxacin
gyrB_c.999G>A	-1.98109	0.253299	synonymous_variant	1	gyrBA	4) Not assoc w R - Interim	0.252745	1.00219	0.00315473	gyrB	Levofloxacin
gyrA_c.-34C>T	-1.9877	0.25214	upstream_gene_variant	1	gyrBA	5) Not assoc w R	0.252745	0.997604	-0.00346069	gyrA	Levofloxacin
gyrA_c.1842T>C	-1.98471	0.252664	synonymous_variant	1	gyrBA	5) Not assoc w R	0.252745	0.999679	-0.000462601	gyrA	Levofloxacin
gyrA_c.1959G>C	-1.9823	0.253087	synonymous_variant	1	gyrBA	5) Not assoc w R	0.252745	1.00135	0.00194772	gyrA	Levofloxacin
gyrA_p.Ala384Val	-1.97772	0.253891	missense_variant	1	gyrBA	5) Not assoc w R	0.252745	1.00453	0.00652391	gyrA	Levofloxacin
gyrA_p.Ala463Ser	-1.99273	0.251262	missense_variant	1	gyrBA	5) Not assoc w R	0.252745	0.994133	-0.00848987	gyrA	Levofloxacin
gyrA_p.Gln613Glu	-1.9841	0.25277	missense_variant	1	gyrBA	5) Not assoc w R	0.252745	1.0001	0.00014241	gyrA	Levofloxacin
gyrA_p.Glu21Gln	-1.97897	0.25367	missense_variant	1	gyrBA	5) Not assoc w R	0.252745	1.00366	0.00527138	gyrA	Levofloxacin
gyrA_p.Gly247Ser	-1.97666	0.254078	missense_variant	1	gyrBA	5) Not assoc w R	0.252745	1.00527	0.00758652	gyrA	Levofloxacin
gyrA_p.Gly668Asp	-1.97152	0.254984	missense_variant	1	gyrBA	5) Not assoc w R	0.252745	1.00886	0.0127214	gyrA	Levofloxacin
gyrA_p.Ser95Thr	-1.98808	0.252075	missense_variant	1	gyrBA	5) Not assoc w R	0.252745	0.997346	-0.00383368	gyrA	Levofloxacin
gyrA_p.Thr80Ala	-1.97904	0.253659	missense_variant	1	gyrBA	5) Not assoc w R	0.252745	1.00362	0.00520785	gyrA	Levofloxacin
gyrB_c.1578G>A	-1.98986	0.251763	synonymous_variant	1	gyrBA	5) Not assoc w R	0.252745	0.996112	-0.00561994	gyrB	Levofloxacin
gyrB_c.1983C>T	-1.9849	0.252631	synonymous_variant	1	gyrBA	5) Not assoc w R	0.252745	0.999548	-0.00065167	gyrB	Levofloxacin
gyrB_c.885C>T	-1.98201	0.253137	synonymous_variant	1	gyrBA	5) Not assoc w R	0.252745	1.00155	0.0022363	gyrB	Levofloxacin
gyrB_p.Ala403Ser	-1.98066	0.253374	missense_variant	1	gyrBA	5) Not assoc w R	0.252745	1.00249	0.00358554	gyrB	Levofloxacin
gyrB_p.Gly520Ala	-1.96304	0.256487	missense_variant	1	gyrBA	5) Not assoc w R	0.252745	1.0148	0.0212023	gyrB	Levofloxacin
gyrB_p.Met291Ile	-1.98531	0.252559	missense_variant	1	gyrBA	5) Not assoc w R	0.252745	0.999262	-0.00106564	gyrB	Levofloxacin
gyrB_p.Pro94Leu	-1.98699	0.252265	missense_variant	1	gyrBA	5) Not assoc w R	0.252745	0.998101	-0.00274163	gyrB	Levofloxacin
gyrB_p.Val301Leu	-1.97685	0.254043	missense_variant	1	gyrBA	5) Not assoc w R	0.252745	1.00514	0.00738975	gyrB	Levofloxacin
MT_H37Rv	-1.98424	0.252745		1	gyrBA		0.252745	1	0	MT_H37Rv	Levofloxacin
gyrA_p.Ala90Val	-1.48563	0.357093	missense_variant	0.5	gyrBA	1) Assoc w R	0.0575188	6.20828	2.63419	gyrA	Moxifloxacin
gyrA_p.Asp89Asn	0.0742933	1.05285	missense_variant	0.5	gyrBA	1) Assoc w R	0.0575188	18.3044	4.19412	gyrA	Moxifloxacin
gyrA_p.Asp94Ala	-1.0488	0.483372	missense_variant	0.5	gyrBA	1) Assoc w R	0.0575188	8.40371	3.07103	gyrA	Moxifloxacin
gyrA_p.Asp94Asn	0.434487	1.35143	missense_variant	0.5	gyrBA	1) Assoc w R	0.0575188	23.4955	4.55431	gyrA	Moxifloxacin
gyrA_p.Asp94Gly	0.356997	1.28076	missense_variant	0.5	gyrBA	1) Assoc w R	0.0575188	22.2668	4.47682	gyrA	Moxifloxacin
gyrA_p.Asp94His	-0.0275943	0.981055	missense_variant	0.5	gyrBA	1) Assoc w R	0.0575188	17.0562	4.09223	gyrA	Moxifloxacin
gyrA_p.Asp94Tyr	0.52144	1.43539	missense_variant	0.5	gyrBA	1) Assoc w R	0.0575188	24.9551	4.64126	gyrA	Moxifloxacin
gyrA_p.Gly88Cys	0.909135	1.87792	missense_variant	0.5	gyrBA	1) Assoc w R	0.0575188	32.6488	5.02896	gyrA	Moxifloxacin
gyrA_p.Ser91Pro	-0.897681	0.536749	missense_variant	0.5	gyrBA	1) Assoc w R	0.0575188	9.33171	3.22214	gyrA	Moxifloxacin
gyrB_p.Glu501Asp	0.934441	1.91115	missense_variant	0.5	gyrBA	1) Assoc w R	0.0575188	33.2265	5.05426	gyrB	Moxifloxacin
gyrA_p.Gly88Ala	-2.78573	0.145015	missense_variant	0.5	gyrBA	2) Assoc w R - Interim	0.0575188	2.52117	1.33409	gyrA	Moxifloxacin
gyrB_p.Ala504Val	-2.97579	0.127115	missense_variant	0.5	gyrBA	2) Assoc w R - Interim	0.0575188	2.20998	1.14403	gyrB	Moxifloxacin
gyrB_p.Asn499Asp	-0.839151	0.558972	missense_variant	0.5	gyrBA	2) Assoc w R - Interim	0.0575188	9.71808	3.28067	gyrB	Moxifloxacin
gyrB_p.Asn499Thr	-1.48747	0.356636	missense_variant	0.5	gyrBA	2) Assoc w R - Interim	0.0575188	6.20034	2.63235	gyrB	Moxifloxacin
gyrB_p.Asp461Asn	-1.77514	0.292166	missense_variant	0.5	gyrBA	2) Assoc w R - Interim	0.0575188	5.07949	2.34468	gyrB	Moxifloxacin
gyrB_p.Asp461His	-3.36551	0.0970243	missense_variant	0.5	gyrBA	2) Assoc w R - Interim	0.0575188	1.68683	0.754313	gyrB	Moxifloxacin
gyrB_p.Glu501Val	-3.36077	0.0973435	missense_variant	0.5	gyrBA	2) Assoc w R - Interim	0.0575188	1.69238	0.759051	gyrB	Moxifloxacin
gyrB_p.Ser447Phe	-2.93558	0.130708	missense_variant	0.5	gyrBA	2) Assoc w R - Interim	0.0575188	2.27244	1.18424	gyrB	Moxifloxacin
gyrA_c.-19G>T	-4.33958	0.049392	upstream_gene_variant	0.5	gyrBA	3) Uncertain significance	0.0575188	0.858711	-0.219756	gyrA	Moxifloxacin
gyrA_c.-22T>G	-4.14565	0.0564981	upstream_gene_variant	0.5	gyrBA	3) Uncertain significance	0.0575188	0.982255	-0.0258303	gyrA	Moxifloxacin
gyrA_c.-24C>G	-4.11799	0.0575918	upstream_gene_variant	0.5	gyrBA	3) Uncertain significance	0.0575188	1.00127	0.00183101	gyrA	Moxifloxacin
gyrA_c.-25G>A	-4.15488	0.0561379	upstream_gene_variant	0.5	gyrBA	3) Uncertain significance	0.0575188	0.975992	-0.0350594	gyrA	Moxifloxacin
gyrA_c.-25G>C	-4.14679	0.0564535	upstream_gene_variant	0.5	gyrBA	3) Uncertain significance	0.0575188	0.981478	-0.0269718	gyrA	Moxifloxacin
gyrA_c.-27C>G	-4.12454	0.0573312	upstream_gene_variant	0.5	gyrBA	3) Uncertain significance	0.0575188	0.996738	-0.00471353	gyrA	Moxifloxacin
gyrA_c.-30A>G	-4.12835	0.0571799	upstream_gene_variant	0.5	gyrBA	3) Uncertain significance	0.0575188	0.994107	-0.00852674	gyrA	Moxifloxacin
gyrA_c.-32C>T	-4.14101	0.0566803	upstream_gene_variant	0.5	gyrBA	3) Uncertain significance	0.0575188	0.985423	-0.0211853	gyrA	Moxifloxacin
gyrA_c.-8A>G	-4.12223	0.0574231	upstream_gene_variant	0.5	gyrBA	3) Uncertain significance	0.0575188	0.998335	-0.00240369	gyrA	Moxifloxacin
gyrA_p.Ala126Glu	-4.06655	0.0596823	missense_variant	0.5	gyrBA	3) Uncertain significance	0.0575188	1.03761	0.0532689	gyrA	Moxifloxacin
gyrA_p.Ala126Ser	-4.10281	0.0582009	missense_variant	0.5	gyrBA	3) Uncertain significance	0.0575188	1.01186	0.0170074	gyrA	Moxifloxacin
gyrA_p.Ala126Val	-4.11297	0.0577926	missense_variant	0.5	gyrBA	3) Uncertain significance	0.0575188	1.00476	0.00685212	gyrA	Moxifloxacin
gyrA_p.Ala186Thr	-4.12364	0.0573668	missense_variant	0.5	gyrBA	3) Uncertain significance	0.0575188	0.997358	-0.00381705	gyrA	Moxifloxacin
gyrA_p.Ala198Gly	-4.12386	0.0573582	missense_variant	0.5	gyrBA	3) Uncertain significance	0.0575188	0.997207	-0.00403498	gyrA	Moxifloxacin
gyrA_p.Ala210Val	-4.12592	0.0572763	missense_variant	0.5	gyrBA	3) Uncertain significance	0.0575188	0.995783	-0.00609636	gyrA	Moxifloxacin
gyrA_p.Ala217Val	-4.12098	0.0574728	missense_variant	0.5	gyrBA	3) Uncertain significance	0.0575188	0.999201	-0.00115386	gyrA	Moxifloxacin
gyrA_p.Ala288Asp	-2.0411	0.242978	missense_variant	0.5	gyrBA	3) Uncertain significance	0.0575188	4.22433	2.07872	gyrA	Moxifloxacin
gyrA_p.Ala288Val	-4.09032	0.058707	missense_variant	0.5	gyrBA	3) Uncertain significance	0.0575188	1.02066	0.0294981	gyrA	Moxifloxacin
gyrA_p.Ala297Gly	-4.14547	0.0565053	missense_variant	0.5	gyrBA	3) Uncertain significance	0.0575188	0.98238	-0.0256476	gyrA	Moxifloxacin
gyrA_p.Ala322Glu	-4.1383	0.056787	missense_variant	0.5	gyrBA	3) Uncertain significance	0.0575188	0.987277	-0.0184731	gyrA	Moxifloxacin
gyrA_p.Ala322Ser	-4.12507	0.0573101	missense_variant	0.5	gyrBA	3) Uncertain significance	0.0575188	0.996371	-0.00524469	gyrA	Moxifloxacin
gyrA_p.Ala324Gly	-4.12323	0.057383	missense_variant	0.5	gyrBA	3) Uncertain significance	0.0575188	0.997639	-0.00340986	gyrA	Moxifloxacin
gyrA_p.Ala324Val	-4.11964	0.0575262	missense_variant	0.5	gyrBA	3) Uncertain significance	0.0575188	1.00013	0.000185521	gyrA	Moxifloxacin
gyrA_p.Ala347Ser	-4.03464	0.0610171	missense_variant	0.5	gyrBA	3) Uncertain significance	0.0575188	1.06082	0.0851793	gyrA	Moxifloxacin
gyrA_p.Ala347Thr	-3.91936	0.0660929	missense_variant	0.5	gyrBA	3) Uncertain significance	0.0575188	1.14907	0.200461	gyrA	Moxifloxacin
gyrA_p.Ala347Val	-4.1069	0.0580362	missense_variant	0.5	gyrBA	3) Uncertain significance	0.0575188	1.009	0.0129194	gyrA	Moxifloxacin
gyrA_p.Ala400Val	-4.1229	0.0573961	missense_variant	0.5	gyrBA	3) Uncertain significance	0.0575188	0.997867	-0.00307984	gyrA	Moxifloxacin
gyrA_p.Ala406Pro	-4.13448	0.0569375	missense_variant	0.5	gyrBA	3) Uncertain significance	0.0575188	0.989894	-0.0146536	gyrA	Moxifloxacin
gyrA_p.Ala406Val	-4.14566	0.0564979	missense_variant	0.5	gyrBA	3) Uncertain significance	0.0575188	0.982251	-0.025836	gyrA	Moxifloxacin
gyrA_p.Ala410Val	-4.12111	0.0574677	missense_variant	0.5	gyrBA	3) Uncertain significance	0.0575188	0.999111	-0.0012831	gyrA	Moxifloxacin
gyrA_p.Ala432Gly	-4.11424	0.0577418	missense_variant	0.5	gyrBA	3) Uncertain significance	0.0575188	1.00388	0.00558243	gyrA	Moxifloxacin
gyrA_p.Ala432Val	-4.12648	0.057254	missense_variant	0.5	gyrBA	3) Uncertain significance	0.0575188	0.995397	-0.00665611	gyrA	Moxifloxacin
gyrA_p.Ala445Val	-4.10641	0.058056	missense_variant	0.5	gyrBA	3) Uncertain significance	0.0575188	1.00934	0.0134125	gyrA	Moxifloxacin
gyrA_p.Ala456Val	-4.33857	0.0494264	missense_variant	0.5	gyrBA	3) Uncertain significance	0.0575188	0.859308	-0.218752	gyrA	Moxifloxacin
gyrA_p.Ala500Glu	-4.1084	0.057976	missense_variant	0.5	gyrBA	3) Uncertain significance	0.0575188	1.00795	0.0114216	gyrA	Moxifloxacin
gyrA_p.Ala501Val	-4.11664	0.0576459	missense_variant	0.5	gyrBA	3) Uncertain significance	0.0575188	1.00221	0.00318385	gyrA	Moxifloxacin
gyrA_p.Ala512Gly	-4.12727	0.0572225	missense_variant	0.5	gyrBA	3) Uncertain significance	0.0575188	0.994849	-0.00745102	gyrA	Moxifloxacin
gyrA_p.Ala512Thr	-4.12146	0.0574534	missense_variant	0.5	gyrBA	3) Uncertain significance	0.0575188	0.998862	-0.00164218	gyrA	Moxifloxacin
gyrA_p.Ala579Val	-4.11836	0.0575773	missense_variant	0.5	gyrBA	3) Uncertain significance	0.0575188	1.00102	0.00146774	gyrA	Moxifloxacin
gyrA_p.Ala591Val	-4.12542	0.0572962	missense_variant	0.5	gyrBA	3) Uncertain significance	0.0575188	0.99613	-0.00559424	gyrA	Moxifloxacin
gyrA_p.Ala626Val	-4.11759	0.0576079	missense_variant	0.5	gyrBA	3) Uncertain significance	0.0575188	1.00155	0.00223359	gyrA	Moxifloxacin
gyrA_p.Ala662Val	-4.1197	0.0575238	missense_variant	0.5	gyrBA	3) Uncertain significance	0.0575188	1.00009	0.000126408	gyrA	Moxifloxacin
gyrA_p.Ala667Val	-4.11686	0.057637	missense_variant	0.5	gyrBA	3) Uncertain significance	0.0575188	1.00206	0.00296209	gyrA	Moxifloxacin
gyrA_p.Ala676Asp	-4.12636	0.0572588	missense_variant	0.5	gyrBA	3) Uncertain significance	0.0575188	0.99548	-0.00653597	gyrA	Moxifloxacin
gyrA_p.Ala676Val	-4.12676	0.0572429	missense_variant	0.5	gyrBA	3) Uncertain significance	0.0575188	0.995203	-0.00693699	gyrA	Moxifloxacin
gyrA_p.Ala689Val	-4.11196	0.057833	missense_variant	0.5	gyrBA	3) Uncertain significance	0.0575188	1.00546	0.00785879	gyrA	Moxifloxacin
gyrA_p.Ala696Thr	-4.12617	0.0572665	missense_variant	0.5	gyrBA	3) Uncertain significance	0.0575188	0.995613	-0.00634335	gyrA	Moxifloxacin
gyrA_p.Ala696Val	-4.11983	0.0575187	missense_variant	0.5	gyrBA	3) Uncertain significance	0.0575188	0.999998	-2.83429e-06	gyrA	Moxifloxacin
gyrA_p.Ala71Thr	-4.07439	0.059359	missense_variant	0.5	gyrBA	3) Uncertain significance	0.0575188	1.03199	0.0454331	gyrA	Moxifloxacin
gyrA_p.Ala736Thr	-4.122	0.0574319	missense_variant	0.5	gyrBA	3) Uncertain significance	0.0575188	0.998489	-0.00218101	gyrA	Moxifloxacin
gyrA_p.Ala736Val	-4.11817	0.0575849	missense_variant	0.5	gyrBA	3) Uncertain significance	0.0575188	1.00115	0.00165755	gyrA	Moxifloxacin
gyrA_p.Ala74Ser	-3.87273	0.0682643	missense_variant	0.5	gyrBA	3) Uncertain significance	0.0575188	1.18682	0.247097	gyrA	Moxifloxacin
gyrA_p.Ala74Thr	-3.97359	0.0636547	missense_variant	0.5	gyrBA	3) Uncertain significance	0.0575188	1.10668	0.146233	gyrA	Moxifloxacin
gyrA_p.Ala74Val	-4.11586	0.0576768	missense_variant	0.5	gyrBA	3) Uncertain significance	0.0575188	1.00275	0.0039583	gyrA	Moxifloxacin
gyrA_p.Ala787Gly	-4.11549	0.0576916	missense_variant	0.5	gyrBA	3) Uncertain significance	0.0575188	1.003	0.00432782	gyrA	Moxifloxacin
gyrA_p.Ala814Thr	-4.122	0.0574322	missense_variant	0.5	gyrBA	3) Uncertain significance	0.0575188	0.998494	-0.00217433	gyrA	Moxifloxacin
gyrA_p.Ala90Glu	-1.09368	0.468564	missense_variant	0.5	gyrBA	3) Uncertain significance	0.0575188	8.14628	3.02614	gyrA	Moxifloxacin
gyrA_p.Arg106Cys	-4.06262	0.0598452	missense_variant	0.5	gyrBA	3) Uncertain significance	0.0575188	1.04045	0.0572009	gyrA	Moxifloxacin
gyrA_p.Arg128Lys	-4.052	0.0602875	missense_variant	0.5	gyrBA	3) Uncertain significance	0.0575188	1.04813	0.0678244	gyrA	Moxifloxacin
gyrA_p.Arg14Leu	-4.07823	0.0592012	missense_variant	0.5	gyrBA	3) Uncertain significance	0.0575188	1.02925	0.0415927	gyrA	Moxifloxacin
gyrA_p.Arg195Gly	-4.12682	0.0572407	missense_variant	0.5	gyrBA	3) Uncertain significance	0.0575188	0.995164	-0.00699322	gyrA	Moxifloxacin
gyrA_p.Arg252Gly	-3.22204	0.107169	missense_variant	0.5	gyrBA	3) Uncertain significance	0.0575188	1.86321	0.897787	gyrA	Moxifloxacin
gyrA_p.Arg252Leu	-3.0888	0.117538	missense_variant	0.5	gyrBA	3) Uncertain significance	0.0575188	2.04347	1.03102	gyrA	Moxifloxacin
gyrA_p.Arg254Cys	-4.30336	0.0506475	missense_variant	0.5	gyrBA	3) Uncertain significance	0.0575188	0.880538	-0.183542	gyrA	Moxifloxacin
gyrA_p.Arg254Leu	-4.23591	0.0530719	missense_variant	0.5	gyrBA	3) Uncertain significance	0.0575188	0.922688	-0.116086	gyrA	Moxifloxacin
gyrA_p.Arg26Cys	-3.95193	0.0646175	missense_variant	0.5	gyrBA	3) Uncertain significance	0.0575188	1.12342	0.167891	gyrA	Moxifloxacin
gyrA_p.Arg26His	-3.92412	0.0658754	missense_variant	0.5	gyrBA	3) Uncertain significance	0.0575188	1.14528	0.195706	gyrA	Moxifloxacin
gyrA_p.Arg292Gly	-3.20513	0.108433	missense_variant	0.5	gyrBA	3) Uncertain significance	0.0575188	1.88517	0.914694	gyrA	Moxifloxacin
gyrA_p.Arg292Leu	-4.05806	0.0600346	missense_variant	0.5	gyrBA	3) Uncertain significance	0.0575188	1.04374	0.0617604	gyrA	Moxifloxacin
gyrA_p.Arg309Gln	-3.89372	0.067278	missense_variant	0.5	gyrBA	3) Uncertain significance	0.0575188	1.16967	0.226102	gyrA	Moxifloxacin
gyrA_p.Arg309Trp	-3.95508	0.0644765	missense_variant	0.5	gyrBA	3) Uncertain significance	0.0575188	1.12096	0.164741	gyrA	Moxifloxacin
gyrA_p.Arg375Gln	-4.12984	0.0571209	missense_variant	0.5	gyrBA	3) Uncertain significance	0.0575188	0.993082	-0.010015	gyrA	Moxifloxacin
gyrA_p.Arg380Gly	-4.0575	0.060058	missense_variant	0.5	gyrBA	3) Uncertain significance	0.0575188	1.04414	0.0623217	gyrA	Moxifloxacin
gyrA_p.Arg387Gln	-4.09367	0.0585712	missense_variant	0.5	gyrBA	3) Uncertain significance	0.0575188	1.0183	0.0261569	gyrA	Moxifloxacin
gyrA_p.Arg392Cys	-3.73167	0.0752758	missense_variant	0.5	gyrBA	3) Uncertain significance	0.0575188	1.30872	0.388152	gyrA	Moxifloxacin
gyrA_p.Arg392His	-3.99863	0.0625594	missense_variant	0.5	gyrBA	3) Uncertain significance	0.0575188	1.08763	0.121193	gyrA	Moxifloxacin
gyrA_p.Arg409Gln	-4.11954	0.0575299	missense_variant	0.5	gyrBA	3) Uncertain significance	0.0575188	1.00019	0.000277557	gyrA	Moxifloxacin
gyrA_p.Arg450Ser	-4.09553	0.0584957	missense_variant	0.5	gyrBA	3) Uncertain significance	0.0575188	1.01698	0.0242958	gyrA	Moxifloxacin
gyrA_p.Arg480Cys	-4.11434	0.0577377	missense_variant	0.5	gyrBA	3) Uncertain significance	0.0575188	1.00381	0.00547981	gyrA	Moxifloxacin
gyrA_p.Arg489Lys	-4.11635	0.0576576	missense_variant	0.5	gyrBA	3) Uncertain significance	0.0575188	1.00241	0.00347663	gyrA	Moxifloxacin
gyrA_p.Arg489Ser	-4.1035	0.0581733	missense_variant	0.5	gyrBA	3) Uncertain significance	0.0575188	1.01138	0.0163231	gyrA	Moxifloxacin
gyrA_p.Arg495Cys	-4.09639	0.0584606	missense_variant	0.5	gyrBA	3) Uncertain significance	0.0575188	1.01637	0.0234299	gyrA	Moxifloxacin
gyrA_p.Arg497Trp	-4.10758	0.0580089	missense_variant	0.5	gyrBA	3) Uncertain significance	0.0575188	1.00852	0.0122394	gyrA	Moxifloxacin
gyrA_p.Arg513Cys	-4.15495	0.0561354	missense_variant	0.5	gyrBA	3) Uncertain significance	0.0575188	0.975948	-0.0351238	gyrA	Moxifloxacin
gyrA_p.Arg578Gln	-4.17708	0.0552806	missense_variant	0.5	gyrBA	3) Uncertain significance	0.0575188	0.961087	-0.057261	gyrA	Moxifloxacin
gyrA_p.Arg592Cys	-4.12215	0.0574261	missense_variant	0.5	gyrBA	3) Uncertain significance	0.0575188	0.998389	-0.00232599	gyrA	Moxifloxacin
gyrA_p.Arg607Cys	-4.19806	0.0544824	missense_variant	0.5	gyrBA	3) Uncertain significance	0.0575188	0.947211	-0.0782423	gyrA	Moxifloxacin
gyrA_p.Arg607His	-4.21823	0.053726	missense_variant	0.5	gyrBA	3) Uncertain significance	0.0575188	0.93406	-0.0984124	gyrA	Moxifloxacin
gyrA_p.Arg615Gly	-4.18997	0.054789	missense_variant	0.5	gyrBA	3) Uncertain significance	0.0575188	0.952541	-0.0701465	gyrA	Moxifloxacin
gyrA_p.Arg615His	-4.37992	0.0480301	missense_variant	0.5	gyrBA	3) Uncertain significance	0.0575188	0.835033	-0.260095	gyrA	Moxifloxacin
gyrA_p.Arg615Leu	-4.25948	0.0522119	missense_variant	0.5	gyrBA	3) Uncertain significance	0.0575188	0.907736	-0.139656	gyrA	Moxifloxacin
gyrA_p.Arg65His	-4.10408	0.05815	missense_variant	0.5	gyrBA	3) Uncertain significance	0.0575188	1.01097	0.0157452	gyrA	Moxifloxacin
gyrA_p.Arg68Cys	-3.80967	0.0713138	missense_variant	0.5	gyrBA	3) Uncertain significance	0.0575188	1.23983	0.310148	gyrA	Moxifloxacin
gyrA_p.Arg68Gly	-4.05483	0.0601694	missense_variant	0.5	gyrBA	3) Uncertain significance	0.0575188	1.04608	0.0649963	gyrA	Moxifloxacin
gyrA_p.Arg68Ser	-3.89835	0.0670626	missense_variant	0.5	gyrBA	3) Uncertain significance	0.0575188	1.16592	0.221475	gyrA	Moxifloxacin
gyrA_p.Arg718Cys	-4.12603	0.0572717	missense_variant	0.5	gyrBA	3) Uncertain significance	0.0575188	0.995705	-0.00621027	gyrA	Moxifloxacin
gyrA_p.Arg789Gly	-4.17805	0.0552436	missense_variant	0.5	gyrBA	3) Uncertain significance	0.0575188	0.960443	-0.0582275	gyrA	Moxifloxacin
gyrA_p.Arg789His	-4.13168	0.057048	missense_variant	0.5	gyrBA	3) Uncertain significance	0.0575188	0.991814	-0.011858	gyrA	Moxifloxacin
gyrA_p.Asn193Ser	-4.1589	0.0559819	missense_variant	0.5	gyrBA	3) Uncertain significance	0.0575188	0.97328	-0.0390725	gyrA	Moxifloxacin
gyrA_p.Asn282Lys	-4.20873	0.0540813	missense_variant	0.5	gyrBA	3) Uncertain significance	0.0575188	0.940237	-0.0889044	gyrA	Moxifloxacin
gyrA_p.Asn301Thr	-4.10375	0.0581631	missense_variant	0.5	gyrBA	3) Uncertain significance	0.0575188	1.0112	0.0160699	gyrA	Moxifloxacin
gyrA_p.Asn629Lys	-4.15482	0.0561401	missense_variant	0.5	gyrBA	3) Uncertain significance	0.0575188	0.976031	-0.0350012	gyrA	Moxifloxacin
gyrA_p.Asn818Asp	-4.11588	0.057676	missense_variant	0.5	gyrBA	3) Uncertain significance	0.0575188	1.00273	0.00393781	gyrA	Moxifloxacin
gyrA_p.Asn826Asp	-4.1139	0.0577554	missense_variant	0.5	gyrBA	3) Uncertain significance	0.0575188	1.00411	0.00592144	gyrA	Moxifloxacin
gyrA_p.Asn826His	-4.11749	0.057612	missense_variant	0.5	gyrBA	3) Uncertain significance	0.0575188	1.00162	0.00233601	gyrA	Moxifloxacin
gyrA_p.Asn826Ile	-4.11995	0.0575137	missense_variant	0.5	gyrBA	3) Uncertain significance	0.0575188	0.999911	-0.000128677	gyrA	Moxifloxacin
gyrA_p.Asn831Lys	-4.11909	0.057548	missense_variant	0.5	gyrBA	3) Uncertain significance	0.0575188	1.00051	0.000731987	gyrA	Moxifloxacin
gyrA_p.Asp111Gly	-4.08714	0.0588365	missense_variant	0.5	gyrBA	3) Uncertain significance	0.0575188	1.02291	0.0326786	gyrA	Moxifloxacin
gyrA_p.Asp209Gly	-4.16008	0.0559361	missense_variant	0.5	gyrBA	3) Uncertain significance	0.0575188	0.972483	-0.040255	gyrA	Moxifloxacin
gyrA_p.Asp211Glu	-4.11725	0.0576213	missense_variant	0.5	gyrBA	3) Uncertain significance	0.0575188	1.00178	0.00256781	gyrA	Moxifloxacin
gyrA_p.Asp211Gly	-4.14919	0.0563597	missense_variant	0.5	gyrBA	3) Uncertain significance	0.0575188	0.979848	-0.0293698	gyrA	Moxifloxacin
gyrA_p.Asp242Asn	-4.10774	0.0580026	missense_variant	0.5	gyrBA	3) Uncertain significance	0.0575188	1.00841	0.0120841	gyrA	Moxifloxacin
gyrA_p.Asp262Val	-4.06554	0.0597242	missense_variant	0.5	gyrBA	3) Uncertain significance	0.0575188	1.03834	0.0542822	gyrA	Moxifloxacin
gyrA_p.Asp293Tyr	-4.24004	0.0529199	missense_variant	0.5	gyrBA	3) Uncertain significance	0.0575188	0.920046	-0.120222	gyrA	Moxifloxacin
gyrA_p.Asp308_Val310delinsLeu	-3.54702	0.0855539	inframe_deletion	0.5	gyrBA	3) Uncertain significance	0.0575188	1.48741	0.5728	gyrA	Moxifloxacin
gyrA_p.Asp30Asn	-4.12022	0.0575029	missense_variant	0.5	gyrBA	3) Uncertain significance	0.0575188	0.999724	-0.000398585	gyrA	Moxifloxacin
gyrA_p.Asp367Glu	-4.14306	0.0565999	missense_variant	0.5	gyrBA	3) Uncertain significance	0.0575188	0.984024	-0.0232348	gyrA	Moxifloxacin
gyrA_p.Asp367His	-4.13666	0.0568515	missense_variant	0.5	gyrBA	3) Uncertain significance	0.0575188	0.988398	-0.0168361	gyrA	Moxifloxacin
gyrA_p.Asp415Asn	-4.11471	0.0577229	missense_variant	0.5	gyrBA	3) Uncertain significance	0.0575188	1.00355	0.00510938	gyrA	Moxifloxacin
gyrA_p.Asp415Phe	-4.11617	0.0576648	missense_variant	0.5	gyrBA	3) Uncertain significance	0.0575188	1.00254	0.00365645	gyrA	Moxifloxacin
gyrA_p.Asp437Gly	-4.09448	0.0585381	missense_variant	0.5	gyrBA	3) Uncertain significance	0.0575188	1.01772	0.025342	gyrA	Moxifloxacin
gyrA_p.Asp464Glu	-4.12735	0.0572193	missense_variant	0.5	gyrBA	3) Uncertain significance	0.0575188	0.994793	-0.00753115	gyrA	Moxifloxacin
gyrA_p.Asp467Glu	-4.14243	0.0566246	missense_variant	0.5	gyrBA	3) Uncertain significance	0.0575188	0.984453	-0.0226059	gyrA	Moxifloxacin
gyrA_p.Asp467His	-4.14816	0.0564001	missense_variant	0.5	gyrBA	3) Uncertain significance	0.0575188	0.98055	-0.0283364	gyrA	Moxifloxacin
gyrA_p.Asp481Ala	-4.11658	0.0576481	missense_variant	0.5	gyrBA	3) Uncertain significance	0.0575188	1.00225	0.00324016	gyrA	Moxifloxacin
gyrA_p.Asp481Glu	-4.12527	0.0573021	missense_variant	0.5	gyrBA	3) Uncertain significance	0.0575188	0.996232	-0.0054464	gyrA	Moxifloxacin
gyrA_p.Asp481Gly	-4.11449	0.0577318	missense_variant	0.5	gyrBA	3) Uncertain significance	0.0575188	1.0037	0.00533255	gyrA	Moxifloxacin
gyrA_p.Asp488Ala	-4.10396	0.0581546	missense_variant	0.5	gyrBA	3) Uncertain significance	0.0575188	1.01105	0.0158587	gyrA	Moxifloxacin
gyrA_p.Asp488Glu	-4.11924	0.0575419	missense_variant	0.5	gyrBA	3) Uncertain significance	0.0575188	1.0004	0.000579833	gyrA	Moxifloxacin
gyrA_p.Asp493His	-4.10081	0.0582818	missense_variant	0.5	gyrBA	3) Uncertain significance	0.0575188	1.01327	0.0190125	gyrA	Moxifloxacin
gyrA_p.Asp504Glu	-4.12094	0.0574741	missense_variant	0.5	gyrBA	3) Uncertain significance	0.0575188	0.999223	-0.00112151	gyrA	Moxifloxacin
gyrA_p.Asp507His	-4.17115	0.0555085	missense_variant	0.5	gyrBA	3) Uncertain significance	0.0575188	0.965049	-0.0513257	gyrA	Moxifloxacin
gyrA_p.Asp509Asn	-4.16305	0.0558209	missense_variant	0.5	gyrBA	3) Uncertain significance	0.0575188	0.970481	-0.0432281	gyrA	Moxifloxacin
gyrA_p.Asp515Asn	-4.24361	0.0527892	missense_variant	0.5	gyrBA	3) Uncertain significance	0.0575188	0.917772	-0.123792	gyrA	Moxifloxacin
gyrA_p.Asp515Glu	-4.13254	0.057014	missense_variant	0.5	gyrBA	3) Uncertain significance	0.0575188	0.991223	-0.0127187	gyrA	Moxifloxacin
gyrA_p.Asp532Asn	-4.11279	0.0578001	missense_variant	0.5	gyrBA	3) Uncertain significance	0.0575188	1.00489	0.00703721	gyrA	Moxifloxacin
gyrA_p.Asp552Gly	-4.12788	0.0571984	missense_variant	0.5	gyrBA	3) Uncertain significance	0.0575188	0.994429	-0.00805949	gyrA	Moxifloxacin
gyrA_p.Asp583Glu	-4.11817	0.0575847	missense_variant	0.5	gyrBA	3) Uncertain significance	0.0575188	1.00114	0.00165089	gyrA	Moxifloxacin
gyrA_p.Asp639Ala	-4.11675	0.0576413	missense_variant	0.5	gyrBA	3) Uncertain significance	0.0575188	1.00213	0.00306897	gyrA	Moxifloxacin
gyrA_p.Asp639Gly	-4.11032	0.057899	missense_variant	0.5	gyrBA	3) Uncertain significance	0.0575188	1.00661	0.00950577	gyrA	Moxifloxacin
gyrA_p.Asp641Glu	-4.12087	0.0574769	missense_variant	0.5	gyrBA	3) Uncertain significance	0.0575188	0.999272	-0.00105045	gyrA	Moxifloxacin
gyrA_p.Asp641Tyr	-4.10937	0.0579369	missense_variant	0.5	gyrBA	3) Uncertain significance	0.0575188	1.00727	0.0104484	gyrA	Moxifloxacin
gyrA_p.Asp687Asn	-4.11389	0.057756	missense_variant	0.5	gyrBA	3) Uncertain significance	0.0575188	1.00412	0.00593668	gyrA	Moxifloxacin
gyrA_p.Asp770Gly	-4.11497	0.0577125	missense_variant	0.5	gyrBA	3) Uncertain significance	0.0575188	1.00337	0.00485092	gyrA	Moxifloxacin
gyrA_p.Asp810Glu	-4.11878	0.0575605	missense_variant	0.5	gyrBA	3) Uncertain significance	0.0575188	1.00072	0.00104527	gyrA	Moxifloxacin
gyrA_p.Asp824Asn	-4.12011	0.0575072	missense_variant	0.5	gyrBA	3) Uncertain significance	0.0575188	0.999798	-0.000290807	gyrA	Moxifloxacin
gyrA_p.Asp824Glu	-4.11727	0.0576206	missense_variant	0.5	gyrBA	3) Uncertain significance	0.0575188	1.00177	0.00255018	gyrA	Moxifloxacin
gyrA_p.Asp825Glu	-4.11665	0.0576455	missense_variant	0.5	gyrBA	3) Uncertain significance	0.0575188	1.0022	0.00317339	gyrA	Moxifloxacin
gyrA_p.Asp829Glu	-4.11038	0.0578963	missense_variant	0.5	gyrBA	3) Uncertain significance	0.0575188	1.00656	0.00943855	gyrA	Moxifloxacin
gyrA_p.Asp89Gly	-1.82164	0.2829	missense_variant	0.5	gyrBA	3) Uncertain significance	0.0575188	4.91839	2.29819	gyrA	Moxifloxacin
gyrA_p.Asp94Phe	0.575686	1.49039	missense_variant	0.5	gyrBA	3) Uncertain significance	0.0575188	25.9113	4.69551	gyrA	Moxifloxacin
gyrA_p.Asp94Val	-0.830331	0.5624	missense_variant	0.5	gyrBA	3) Uncertain significance	0.0575188	9.77768	3.28949	gyrA	Moxifloxacin
gyrA_p.Gln113Glu	-4.11028	0.0579004	missense_variant	0.5	gyrBA	3) Uncertain significance	0.0575188	1.00663	0.00953966	gyrA	Moxifloxacin
gyrA_p.Gln22His	-3.86709	0.0685313	missense_variant	0.5	gyrBA	3) Uncertain significance	0.0575188	1.19146	0.25273	gyrA	Moxifloxacin
gyrA_p.Gln25Glu	-3.91974	0.0660757	missense_variant	0.5	gyrBA	3) Uncertain significance	0.0575188	1.14877	0.200086	gyrA	Moxifloxacin
gyrA_p.Gln277Arg	-4.21615	0.0538037	missense_variant	0.5	gyrBA	3) Uncertain significance	0.0575188	0.93541	-0.0963296	gyrA	Moxifloxacin
gyrA_p.Gln290Arg	-3.95568	0.0644498	missense_variant	0.5	gyrBA	3) Uncertain significance	0.0575188	1.1205	0.164142	gyrA	Moxifloxacin
gyrA_p.Gln290His	-4.09553	0.0584955	missense_variant	0.5	gyrBA	3) Uncertain significance	0.0575188	1.01698	0.0242921	gyrA	Moxifloxacin
gyrA_p.Gln305Arg	-3.81244	0.0711772	missense_variant	0.5	gyrBA	3) Uncertain significance	0.0575188	1.23746	0.307382	gyrA	Moxifloxacin
gyrA_p.Gln336Lys	-4.11127	0.0578609	missense_variant	0.5	gyrBA	3) Uncertain significance	0.0575188	1.00595	0.00855549	gyrA	Moxifloxacin
gyrA_p.Gln475Pro	-4.11781	0.057599	missense_variant	0.5	gyrBA	3) Uncertain significance	0.0575188	1.00139	0.00200994	gyrA	Moxifloxacin
gyrA_p.Gln573Arg	-4.11414	0.0577456	missense_variant	0.5	gyrBA	3) Uncertain significance	0.0575188	1.00394	0.00567827	gyrA	Moxifloxacin
gyrA_p.Gln594Arg	-4.15263	0.0562256	missense_variant	0.5	gyrBA	3) Uncertain significance	0.0575188	0.977517	-0.0328059	gyrA	Moxifloxacin
gyrA_p.Gln603His	-4.14232	0.056629	missense_variant	0.5	gyrBA	3) Uncertain significance	0.0575188	0.98453	-0.0224933	gyrA	Moxifloxacin
gyrA_p.Gln679His	-4.12453	0.0573315	missense_variant	0.5	gyrBA	3) Uncertain significance	0.0575188	0.996744	-0.00470444	gyrA	Moxifloxacin
gyrA_p.Gln679Lys	-4.11802	0.0575906	missense_variant	0.5	gyrBA	3) Uncertain significance	0.0575188	1.00125	0.0017987	gyrA	Moxifloxacin
gyrA_p.Gln743His	-4.12127	0.0574611	missense_variant	0.5	gyrBA	3) Uncertain significance	0.0575188	0.998996	-0.00144854	gyrA	Moxifloxacin
gyrA_p.Gln790Glu	-4.10852	0.0579711	missense_variant	0.5	gyrBA	3) Uncertain significance	0.0575188	1.00786	0.0113006	gyrA	Moxifloxacin
gyrA_p.Gln797Pro	-4.1132	0.0577836	missense_variant	0.5	gyrBA	3) Uncertain significance	0.0575188	1.0046	0.00662519	gyrA	Moxifloxacin
gyrA_p.Glu140Gly	-4.12447	0.0573337	missense_variant	0.5	gyrBA	3) Uncertain significance	0.0575188	0.996783	-0.00464913	gyrA	Moxifloxacin
gyrA_p.Glu148Asp	-4.09237	0.0586237	missense_variant	0.5	gyrBA	3) Uncertain significance	0.0575188	1.01921	0.0274506	gyrA	Moxifloxacin
gyrA_p.Glu214Asp	-4.1266	0.0572494	missense_variant	0.5	gyrBA	3) Uncertain significance	0.0575188	0.995316	-0.00677298	gyrA	Moxifloxacin
gyrA_p.Glu21His	-3.30634	0.101086	missense_variant	0.5	gyrBA	3) Uncertain significance	0.0575188	1.75745	0.813481	gyrA	Moxifloxacin
gyrA_p.Glu289Asp	-4.12177	0.0574411	missense_variant	0.5	gyrBA	3) Uncertain significance	0.0575188	0.998649	-0.00195028	gyrA	Moxifloxacin
gyrA_p.Glu289Gln	-4.08892	0.0587643	missense_variant	0.5	gyrBA	3) Uncertain significance	0.0575188	1.02165	0.0309058	gyrA	Moxifloxacin
gyrA_p.Glu303Lys	-3.36523	0.0970428	missense_variant	0.5	gyrBA	3) Uncertain significance	0.0575188	1.68715	0.754588	gyrA	Moxifloxacin
gyrA_p.Glu317Gly	-4.1606	0.0559159	missense_variant	0.5	gyrBA	3) Uncertain significance	0.0575188	0.972132	-0.0407753	gyrA	Moxifloxacin
gyrA_p.Glu386Val	-4.1025	0.0582134	missense_variant	0.5	gyrBA	3) Uncertain significance	0.0575188	1.01208	0.0173188	gyrA	Moxifloxacin
gyrA_p.Glu412Ala	-4.11815	0.0575855	missense_variant	0.5	gyrBA	3) Uncertain significance	0.0575188	1.00116	0.00167231	gyrA	Moxifloxacin
gyrA_p.Glu412Gly	-4.11943	0.0575346	missense_variant	0.5	gyrBA	3) Uncertain significance	0.0575188	1.00027	0.000395842	gyrA	Moxifloxacin
gyrA_p.Glu429Ala	-4.12219	0.0574247	missense_variant	0.5	gyrBA	3) Uncertain significance	0.0575188	0.998363	-0.00236314	gyrA	Moxifloxacin
gyrA_p.Glu459Ala	-4.10956	0.0579292	missense_variant	0.5	gyrBA	3) Uncertain significance	0.0575188	1.00714	0.0102583	gyrA	Moxifloxacin
gyrA_p.Glu459Lys	-4.12759	0.0572101	missense_variant	0.5	gyrBA	3) Uncertain significance	0.0575188	0.994632	-0.0077648	gyrA	Moxifloxacin
gyrA_p.Glu466Ala	-4.15717	0.0560489	missense_variant	0.5	gyrBA	3) Uncertain significance	0.0575188	0.974445	-0.0373468	gyrA	Moxifloxacin
gyrA_p.Glu508Ala	-4.11864	0.0575661	missense_variant	0.5	gyrBA	3) Uncertain significance	0.0575188	1.00082	0.00118495	gyrA	Moxifloxacin
gyrA_p.Glu514Gln	-4.1218	0.0574399	missense_variant	0.5	gyrBA	3) Uncertain significance	0.0575188	0.998627	-0.00198167	gyrA	Moxifloxacin
gyrA_p.Glu719Gln	-4.12562	0.0572882	missense_variant	0.5	gyrBA	3) Uncertain significance	0.0575188	0.995992	-0.00579454	gyrA	Moxifloxacin
gyrA_p.Glu738Asp	-4.13845	0.056781	missense_variant	0.5	gyrBA	3) Uncertain significance	0.0575188	0.987173	-0.0186253	gyrA	Moxifloxacin
gyrA_p.Glu739Gln	-4.22866	0.0533392	missense_variant	0.5	gyrBA	3) Uncertain significance	0.0575188	0.927335	-0.108838	gyrA	Moxifloxacin
gyrA_p.Glu79Asp	-4.11179	0.05784	missense_variant	0.5	gyrBA	3) Uncertain significance	0.0575188	1.00558	0.00803382	gyrA	Moxifloxacin
gyrA_p.Glu79Lys	-3.96567	0.0640049	missense_variant	0.5	gyrBA	3) Uncertain significance	0.0575188	1.11277	0.154149	gyrA	Moxifloxacin
gyrA_p.Glu808Ala	-4.13839	0.0567834	missense_variant	0.5	gyrBA	3) Uncertain significance	0.0575188	0.987215	-0.0185633	gyrA	Moxifloxacin
gyrA_p.Glu808Gln	-4.12543	0.0572958	missense_variant	0.5	gyrBA	3) Uncertain significance	0.0575188	0.996124	-0.00560326	gyrA	Moxifloxacin
gyrA_p.Glu820_Ter839del	-4.11982	0.0575188	inframe_deletion	0.5	gyrBA	3) Uncertain significance	0.0575188	1	0	gyrA	Moxifloxacin
gyrA_p.Gly112Cys	-4.13324	0.0569864	missense_variant	0.5	gyrBA	3) Uncertain significance	0.0575188	0.990744	-0.0134162	gyrA	Moxifloxacin
gyrA_p.Gly158Ser	-4.11658	0.0576483	missense_variant	0.5	gyrBA	3) Uncertain significance	0.0575188	1.00225	0.00324541	gyrA	Moxifloxacin
gyrA_p.Gly236Val	-4.2133	0.0539102	missense_variant	0.5	gyrBA	3) Uncertain significance	0.0575188	0.937263	-0.0934743	gyrA	Moxifloxacin
gyrA_p.Gly265Ser	-4.13669	0.0568501	missense_variant	0.5	gyrBA	3) Uncertain significance	0.0575188	0.988374	-0.0168704	gyrA	Moxifloxacin
gyrA_p.Gly294Ala	-4.17533	0.0553479	missense_variant	0.5	gyrBA	3) Uncertain significance	0.0575188	0.962258	-0.0555048	gyrA	Moxifloxacin
gyrA_p.Gly311Ala	-4.11786	0.0575971	missense_variant	0.5	gyrBA	3) Uncertain significance	0.0575188	1.00136	0.00196277	gyrA	Moxifloxacin
gyrA_p.Gly351Ala	-4.08515	0.058918	missense_variant	0.5	gyrBA	3) Uncertain significance	0.0575188	1.02433	0.0346756	gyrA	Moxifloxacin
gyrA_p.Gly477Glu	-4.1083	0.0579801	missense_variant	0.5	gyrBA	3) Uncertain significance	0.0575188	1.00802	0.0115237	gyrA	Moxifloxacin
gyrA_p.Gly503Arg	-4.17439	0.0553838	missense_variant	0.5	gyrBA	3) Uncertain significance	0.0575188	0.962882	-0.0545692	gyrA	Moxifloxacin
gyrA_p.Gly503Val	-4.12667	0.0572463	missense_variant	0.5	gyrBA	3) Uncertain significance	0.0575188	0.995263	-0.00685019	gyrA	Moxifloxacin
gyrA_p.Gly548Arg	-4.13494	0.0569191	missense_variant	0.5	gyrBA	3) Uncertain significance	0.0575188	0.989573	-0.0151219	gyrA	Moxifloxacin
gyrA_p.Gly63Ala	-4.15116	0.056283	missense_variant	0.5	gyrBA	3) Uncertain significance	0.0575188	0.978515	-0.0313334	gyrA	Moxifloxacin
gyrA_p.Gly63Arg	-4.09452	0.0585363	missense_variant	0.5	gyrBA	3) Uncertain significance	0.0575188	1.01769	0.0252986	gyrA	Moxifloxacin
gyrA_p.Gly646Ser	-4.10582	0.0580798	missense_variant	0.5	gyrBA	3) Uncertain significance	0.0575188	1.00975	0.0140038	gyrA	Moxifloxacin
gyrA_p.Gly694Ala	-4.12098	0.0574725	missense_variant	0.5	gyrBA	3) Uncertain significance	0.0575188	0.999195	-0.00116155	gyrA	Moxifloxacin
gyrA_p.Gly702Ser	-4.14055	0.0566983	missense_variant	0.5	gyrBA	3) Uncertain significance	0.0575188	0.985736	-0.0207272	gyrA	Moxifloxacin
gyrA_p.Gly729Arg	-4.13567	0.0568906	missense_variant	0.5	gyrBA	3) Uncertain significance	0.0575188	0.989078	-0.0158443	gyrA	Moxifloxacin
gyrA_p.Gly744Ala	-4.12136	0.0574574	missense_variant	0.5	gyrBA	3) Uncertain significance	0.0575188	0.998932	-0.00154154	gyrA	Moxifloxacin
gyrA_p.Gly780Cys	-4.12186	0.0574378	missense_variant	0.5	gyrBA	3) Uncertain significance	0.0575188	0.998591	-0.00203366	gyrA	Moxifloxacin
gyrA_p.Gly795Arg	-4.14907	0.0563644	missense_variant	0.5	gyrBA	3) Uncertain significance	0.0575188	0.97993	-0.0292497	gyrA	Moxifloxacin
gyrA_p.Gly823Cys	-4.11652	0.0576505	missense_variant	0.5	gyrBA	3) Uncertain significance	0.0575188	1.00229	0.00329972	gyrA	Moxifloxacin
gyrA_p.Gly823Ser	-4.12066	0.0574854	missense_variant	0.5	gyrBA	3) Uncertain significance	0.0575188	0.99942	-0.000837309	gyrA	Moxifloxacin
gyrA_p.Gly832Arg	-4.13166	0.0570486	missense_variant	0.5	gyrBA	3) Uncertain significance	0.0575188	0.991825	-0.0118423	gyrA	Moxifloxacin
gyrA_p.Gly88Asp	-0.900258	0.535791	missense_variant	0.5	gyrBA	3) Uncertain significance	0.0575188	9.31506	3.21956	gyrA	Moxifloxacin
gyrA_p.His192Gln	-4.12651	0.0572526	missense_variant	0.5	gyrBA	3) Uncertain significance	0.0575188	0.995372	-0.00669186	gyrA	Moxifloxacin
gyrA_p.His334Tyr	-4.12374	0.057363	missense_variant	0.5	gyrBA	3) Uncertain significance	0.0575188	0.997291	-0.00391383	gyrA	Moxifloxacin
gyrA_p.His368Gln	-4.13496	0.0569185	missense_variant	0.5	gyrBA	3) Uncertain significance	0.0575188	0.989564	-0.0151347	gyrA	Moxifloxacin
gyrA_p.His389Pro	-4.05439	0.0601877	missense_variant	0.5	gyrBA	3) Uncertain significance	0.0575188	1.0464	0.065434	gyrA	Moxifloxacin
gyrA_p.His490Arg	-4.09495	0.0585189	missense_variant	0.5	gyrBA	3) Uncertain significance	0.0575188	1.01739	0.024868	gyrA	Moxifloxacin
gyrA_p.His490Asn	-4.12253	0.0574111	missense_variant	0.5	gyrBA	3) Uncertain significance	0.0575188	0.998127	-0.00270458	gyrA	Moxifloxacin
gyrA_p.His490Tyr	-4.12043	0.0574947	missense_variant	0.5	gyrBA	3) Uncertain significance	0.0575188	0.999581	-0.00060413	gyrA	Moxifloxacin
gyrA_p.His557Arg	-4.10107	0.0582712	missense_variant	0.5	gyrBA	3) Uncertain significance	0.0575188	1.01308	0.0187484	gyrA	Moxifloxacin
gyrA_p.His70Arg	-3.58132	0.0835442	missense_variant	0.5	gyrBA	3) Uncertain significance	0.0575188	1.45247	0.538506	gyrA	Moxifloxacin
gyrA_p.Ile153Met	-4.12787	0.0571989	missense_variant	0.5	gyrBA	3) Uncertain significance	0.0575188	0.994439	-0.00804524	gyrA	Moxifloxacin
gyrA_p.Ile15Val	-4.1045	0.0581332	missense_variant	0.5	gyrBA	3) Uncertain significance	0.0575188	1.01068	0.0153274	gyrA	Moxifloxacin
gyrA_p.Ile189Met	-4.12798	0.0571943	missense_variant	0.5	gyrBA	3) Uncertain significance	0.0575188	0.994359	-0.00816152	gyrA	Moxifloxacin
gyrA_p.Ile189Val	-4.13396	0.0569577	missense_variant	0.5	gyrBA	3) Uncertain significance	0.0575188	0.990245	-0.0141425	gyrA	Moxifloxacin
gyrA_p.Ile284Val	-4.04707	0.0604936	missense_variant	0.5	gyrBA	3) Uncertain significance	0.0575188	1.05172	0.0727492	gyrA	Moxifloxacin
gyrA_p.Ile314Val	-4.12282	0.0573993	missense_variant	0.5	gyrBA	3) Uncertain significance	0.0575188	0.997922	-0.00300119	gyrA	Moxifloxacin
gyrA_p.Ile328Leu	-4.11516	0.0577051	missense_variant	0.5	gyrBA	3) Uncertain significance	0.0575188	1.00324	0.00466643	gyrA	Moxifloxacin
gyrA_p.Ile348Val	-4.11808	0.0575882	missense_variant	0.5	gyrBA	3) Uncertain significance	0.0575188	1.00121	0.00174058	gyrA	Moxifloxacin
gyrA_p.Ile390Thr	-4.07259	0.0594332	missense_variant	0.5	gyrBA	3) Uncertain significance	0.0575188	1.03328	0.047235	gyrA	Moxifloxacin
gyrA_p.Ile427Val	-4.12419	0.0573448	missense_variant	0.5	gyrBA	3) Uncertain significance	0.0575188	0.996975	-0.00437066	gyrA	Moxifloxacin
gyrA_p.Ile452Thr	-4.13968	0.0567327	missense_variant	0.5	gyrBA	3) Uncertain significance	0.0575188	0.986333	-0.0198526	gyrA	Moxifloxacin
gyrA_p.Ile462Val	-4.14005	0.0567178	missense_variant	0.5	gyrBA	3) Uncertain significance	0.0575188	0.986074	-0.0202321	gyrA	Moxifloxacin
gyrA_p.Ile520Leu	-4.11718	0.0576242	missense_variant	0.5	gyrBA	3) Uncertain significance	0.0575188	1.00183	0.00264166	gyrA	Moxifloxacin
gyrA_p.Ile554Val	-4.12478	0.0573216	missense_variant	0.5	gyrBA	3) Uncertain significance	0.0575188	0.996572	-0.00495427	gyrA	Moxifloxacin
gyrA_p.Ile707Val	-4.12238	0.057417	missense_variant	0.5	gyrBA	3) Uncertain significance	0.0575188	0.99823	-0.00255585	gyrA	Moxifloxacin
gyrA_p.Ile815Met	-4.11973	0.0575224	missense_variant	0.5	gyrBA	3) Uncertain significance	0.0575188	1.00006	8.9716e-05	gyrA	Moxifloxacin
gyrA_p.Ile92Val	-4.01296	0.0619411	missense_variant	0.5	gyrBA	3) Uncertain significance	0.0575188	1.07688	0.106864	gyrA	Moxifloxacin
gyrA_p.Leu105Arg	-4.17402	0.055398	missense_variant	0.5	gyrBA	3) Uncertain significance	0.0575188	0.963128	-0.0542001	gyrA	Moxifloxacin
gyrA_p.Leu12Phe	-4.09327	0.0585874	missense_variant	0.5	gyrBA	3) Uncertain significance	0.0575188	1.01858	0.0265561	gyrA	Moxifloxacin
gyrA_p.Leu134Met	-4.12102	0.0574711	missense_variant	0.5	gyrBA	3) Uncertain significance	0.0575188	0.999171	-0.00119679	gyrA	Moxifloxacin
gyrA_p.Leu142Val	-4.11885	0.0575574	missense_variant	0.5	gyrBA	3) Uncertain significance	0.0575188	1.00067	0.00096752	gyrA	Moxifloxacin
gyrA_p.Leu205Val	-4.12351	0.057372	missense_variant	0.5	gyrBA	3) Uncertain significance	0.0575188	0.997447	-0.00368734	gyrA	Moxifloxacin
gyrA_p.Leu296Pro	-4.16934	0.0555782	missense_variant	0.5	gyrBA	3) Uncertain significance	0.0575188	0.966262	-0.0495138	gyrA	Moxifloxacin
gyrA_p.Leu346Val	-4.0895	0.0587404	missense_variant	0.5	gyrBA	3) Uncertain significance	0.0575188	1.02124	0.0303183	gyrA	Moxifloxacin
gyrA_p.Leu398Phe	-4.1071	0.0580284	missense_variant	0.5	gyrBA	3) Uncertain significance	0.0575188	1.00886	0.0127245	gyrA	Moxifloxacin
gyrA_p.Leu401Val	-4.12186	0.0574375	missense_variant	0.5	gyrBA	3) Uncertain significance	0.0575188	0.998587	-0.00203994	gyrA	Moxifloxacin
gyrA_p.Leu425Phe	-4.11967	0.057525	missense_variant	0.5	gyrBA	3) Uncertain significance	0.0575188	1.00011	0.000156429	gyrA	Moxifloxacin
gyrA_p.Leu455Arg	-4.14611	0.0564803	missense_variant	0.5	gyrBA	3) Uncertain significance	0.0575188	0.981946	-0.0262847	gyrA	Moxifloxacin
gyrA_p.Leu455Val	-4.1182	0.0575835	missense_variant	0.5	gyrBA	3) Uncertain significance	0.0575188	1.00113	0.0016222	gyrA	Moxifloxacin
gyrA_p.Leu465Gln	-4.12619	0.0572653	missense_variant	0.5	gyrBA	3) Uncertain significance	0.0575188	0.995593	-0.00637195	gyrA	Moxifloxacin
gyrA_p.Leu549Val	-4.11529	0.0577	missense_variant	0.5	gyrBA	3) Uncertain significance	0.0575188	1.00315	0.00453717	gyrA	Moxifloxacin
gyrA_p.Leu566Trp	-4.11458	0.0577283	missense_variant	0.5	gyrBA	3) Uncertain significance	0.0575188	1.00364	0.00524616	gyrA	Moxifloxacin
gyrA_p.Leu653Val	-4.12134	0.0574582	missense_variant	0.5	gyrBA	3) Uncertain significance	0.0575188	0.998946	-0.00152106	gyrA	Moxifloxacin
gyrA_p.Leu659Val	-4.11941	0.0575351	missense_variant	0.5	gyrBA	3) Uncertain significance	0.0575188	1.00028	0.000409207	gyrA	Moxifloxacin
gyrA_p.Leu671Val	-4.11373	0.0577624	missense_variant	0.5	gyrBA	3) Uncertain significance	0.0575188	1.00423	0.00609683	gyrA	Moxifloxacin
gyrA_p.Leu711Met	-4.11257	0.0578085	missense_variant	0.5	gyrBA	3) Uncertain significance	0.0575188	1.00504	0.00724749	gyrA	Moxifloxacin
gyrA_p.Leu724Val	-4.12036	0.0574974	missense_variant	0.5	gyrBA	3) Uncertain significance	0.0575188	0.999629	-0.000535929	gyrA	Moxifloxacin
gyrA_p.Leu766Ser	-4.12887	0.0571593	missense_variant	0.5	gyrBA	3) Uncertain significance	0.0575188	0.993751	-0.00904414	gyrA	Moxifloxacin
gyrA_p.Leu812Val	-4.1201	0.0575077	missense_variant	0.5	gyrBA	3) Uncertain significance	0.0575188	0.999808	-0.00027746	gyrA	Moxifloxacin
gyrA_p.Lys224Glu	-4.1169	0.0576353	missense_variant	0.5	gyrBA	3) Uncertain significance	0.0575188	1.00203	0.00291921	gyrA	Moxifloxacin
gyrA_p.Lys319Asn	-4.00441	0.0623094	missense_variant	0.5	gyrBA	3) Uncertain significance	0.0575188	1.08329	0.115415	gyrA	Moxifloxacin
gyrA_p.Lys319Glu	-3.97617	0.0635407	missense_variant	0.5	gyrBA	3) Uncertain significance	0.0575188	1.10469	0.143648	gyrA	Moxifloxacin
gyrA_p.Lys319Thr	-3.9502	0.0646949	missense_variant	0.5	gyrBA	3) Uncertain significance	0.0575188	1.12476	0.169618	gyrA	Moxifloxacin
gyrA_p.Lys333Asn	-4.09762	0.0584109	missense_variant	0.5	gyrBA	3) Uncertain significance	0.0575188	1.01551	0.022203	gyrA	Moxifloxacin
gyrA_p.Lys633Arg	-4.13793	0.0568015	missense_variant	0.5	gyrBA	3) Uncertain significance	0.0575188	0.987529	-0.018105	gyrA	Moxifloxacin
gyrA_p.Lys636Asn	-4.12115	0.0574658	missense_variant	0.5	gyrBA	3) Uncertain significance	0.0575188	0.999078	-0.00133034	gyrA	Moxifloxacin
gyrA_p.Lys636Glu	-4.09887	0.0583604	missense_variant	0.5	gyrBA	3) Uncertain significance	0.0575188	1.01463	0.0209561	gyrA	Moxifloxacin
gyrA_p.Lys636Thr	-4.12045	0.057494	missense_variant	0.5	gyrBA	3) Uncertain significance	0.0575188	0.999568	-0.000622749	gyrA	Moxifloxacin
gyrA_p.Lys799Arg	-4.11503	0.0577104	missense_variant	0.5	gyrBA	3) Uncertain significance	0.0575188	1.00333	0.00479753	gyrA	Moxifloxacin
gyrA_p.Met141Ile	-4.10709	0.0580288	missense_variant	0.5	gyrBA	3) Uncertain significance	0.0575188	1.00887	0.0127344	gyrA	Moxifloxacin
gyrA_p.Met141Thr	-4.11864	0.0575661	missense_variant	0.5	gyrBA	3) Uncertain significance	0.0575188	1.00082	0.00118542	gyrA	Moxifloxacin
gyrA_p.Met141Val	-4.10544	0.0580951	missense_variant	0.5	gyrBA	3) Uncertain significance	0.0575188	1.01002	0.0143833	gyrA	Moxifloxacin
gyrA_p.Met220Arg	-4.11021	0.0579033	missense_variant	0.5	gyrBA	3) Uncertain significance	0.0575188	1.00669	0.00961307	gyrA	Moxifloxacin
gyrA_p.Met438Ile	-4.11754	0.0576098	missense_variant	0.5	gyrBA	3) Uncertain significance	0.0575188	1.00158	0.00228125	gyrA	Moxifloxacin
gyrA_p.Met703Val	-4.11815	0.0575854	missense_variant	0.5	gyrBA	3) Uncertain significance	0.0575188	1.00116	0.00167036	gyrA	Moxifloxacin
gyrA_p.Met804Val	-4.11915	0.0575455	missense_variant	0.5	gyrBA	3) Uncertain significance	0.0575188	1.00046	0.000669037	gyrA	Moxifloxacin
gyrA_p.Met99Ile	-4.10992	0.0579148	missense_variant	0.5	gyrBA	3) Uncertain significance	0.0575188	1.00689	0.00989917	gyrA	Moxifloxacin
gyrA_p.Phe152Leu	-4.11733	0.0576185	missense_variant	0.5	gyrBA	3) Uncertain significance	0.0575188	1.00173	0.0024972	gyrA	Moxifloxacin
gyrA_p.Phe228Leu	-4.10386	0.0581588	missense_variant	0.5	gyrBA	3) Uncertain significance	0.0575188	1.01113	0.0159651	gyrA	Moxifloxacin
gyrA_p.Phe569Cys	-4.11974	0.0575221	missense_variant	0.5	gyrBA	3) Uncertain significance	0.0575188	1.00006	8.35211e-05	gyrA	Moxifloxacin
gyrA_p.Phe640Val	-4.12718	0.057226	missense_variant	0.5	gyrBA	3) Uncertain significance	0.0575188	0.99491	-0.00736238	gyrA	Moxifloxacin
gyrA_p.Phe683Leu	-4.11886	0.0575571	missense_variant	0.5	gyrBA	3) Uncertain significance	0.0575188	1.00067	0.000959925	gyrA	Moxifloxacin
gyrA_p.Phe683Val	-4.11669	0.0576439	missense_variant	0.5	gyrBA	3) Uncertain significance	0.0575188	1.00218	0.00313479	gyrA	Moxifloxacin
gyrA_p.Phe705Leu	-4.11489	0.0577158	missense_variant	0.5	gyrBA	3) Uncertain significance	0.0575188	1.00343	0.00493292	gyrA	Moxifloxacin
gyrA_p.Pro102Leu	-4.11911	0.0575473	missense_variant	0.5	gyrBA	3) Uncertain significance	0.0575188	1.0005	0.000714338	gyrA	Moxifloxacin
gyrA_p.Pro108Ser	-4.16506	0.0557434	missense_variant	0.5	gyrBA	3) Uncertain significance	0.0575188	0.969133	-0.0452337	gyrA	Moxifloxacin
gyrA_p.Pro119Leu	-4.14117	0.0566739	missense_variant	0.5	gyrBA	3) Uncertain significance	0.0575188	0.98531	-0.0213503	gyrA	Moxifloxacin
gyrA_p.Pro123Gln	-4.11804	0.0575901	missense_variant	0.5	gyrBA	3) Uncertain significance	0.0575188	1.00124	0.00178627	gyrA	Moxifloxacin
gyrA_p.Pro154Arg	-4.03445	0.0610252	missense_variant	0.5	gyrBA	3) Uncertain significance	0.0575188	1.06096	0.0853725	gyrA	Moxifloxacin
gyrA_p.Pro154Leu	-4.11598	0.0576721	missense_variant	0.5	gyrBA	3) Uncertain significance	0.0575188	1.00267	0.00384098	gyrA	Moxifloxacin
gyrA_p.Pro17Leu	-3.99511	0.0627121	missense_variant	0.5	gyrBA	3) Uncertain significance	0.0575188	1.09029	0.124709	gyrA	Moxifloxacin
gyrA_p.Pro17Ser	-4.07762	0.0592262	missense_variant	0.5	gyrBA	3) Uncertain significance	0.0575188	1.02968	0.042203	gyrA	Moxifloxacin
gyrA_p.Pro275Ala	-4.11883	0.0575585	missense_variant	0.5	gyrBA	3) Uncertain significance	0.0575188	1.00069	0.000994666	gyrA	Moxifloxacin
gyrA_p.Pro472Ser	-4.61709	0.0407491	missense_variant	0.5	gyrBA	3) Uncertain significance	0.0575188	0.708448	-0.497267	gyrA	Moxifloxacin
gyrA_p.Pro50Arg	-3.94589	0.0648885	missense_variant	0.5	gyrBA	3) Uncertain significance	0.0575188	1.12813	0.173928	gyrA	Moxifloxacin
gyrA_p.Pro621Leu	-4.12384	0.0573589	missense_variant	0.5	gyrBA	3) Uncertain significance	0.0575188	0.99722	-0.00401587	gyrA	Moxifloxacin
gyrA_p.Pro66Ala	-4.1157	0.0576835	missense_variant	0.5	gyrBA	3) Uncertain significance	0.0575188	1.00286	0.0041247	gyrA	Moxifloxacin
gyrA_p.Pro741Ala	-4.19794	0.0544872	missense_variant	0.5	gyrBA	3) Uncertain significance	0.0575188	0.947294	-0.078116	gyrA	Moxifloxacin
gyrA_p.Pro7Leu	-4.12589	0.0572774	missense_variant	0.5	gyrBA	3) Uncertain significance	0.0575188	0.995804	-0.00606679	gyrA	Moxifloxacin
gyrA_p.Pro7Ser	-4.13456	0.0569341	missense_variant	0.5	gyrBA	3) Uncertain significance	0.0575188	0.989834	-0.0147409	gyrA	Moxifloxacin
gyrA_p.Pro8Ala	-4.11971	0.0575231	missense_variant	0.5	gyrBA	3) Uncertain significance	0.0575188	1.00007	0.000107774	gyrA	Moxifloxacin
gyrA_p.Pro8Leu	-4.13266	0.0570094	missense_variant	0.5	gyrBA	3) Uncertain significance	0.0575188	0.991143	-0.0128345	gyrA	Moxifloxacin
gyrA_p.Ser104Leu	-4.14449	0.0565435	missense_variant	0.5	gyrBA	3) Uncertain significance	0.0575188	0.983044	-0.0246715	gyrA	Moxifloxacin
gyrA_p.Ser168Thr	-4.1232	0.0573845	missense_variant	0.5	gyrBA	3) Uncertain significance	0.0575188	0.997665	-0.00337315	gyrA	Moxifloxacin
gyrA_p.Ser237Ala	-4.1386	0.056775	missense_variant	0.5	gyrBA	3) Uncertain significance	0.0575188	0.987069	-0.0187773	gyrA	Moxifloxacin
gyrA_p.Ser237Pro	-4.16403	0.0557829	missense_variant	0.5	gyrBA	3) Uncertain significance	0.0575188	0.96982	-0.0442105	gyrA	Moxifloxacin
gyrA_p.Ser250Ala	-4.02276	0.0615216	missense_variant	0.5	gyrBA	3) Uncertain significance	0.0575188	1.06959	0.0970597	gyrA	Moxifloxacin
gyrA_p.Ser250Tyr	-4.0359	0.0609638	missense_variant	0.5	gyrBA	3) Uncertain significance	0.0575188	1.05989	0.0839186	gyrA	Moxifloxacin
gyrA_p.Ser411Ala	-4.11837	0.0575766	missense_variant	0.5	gyrBA	3) Uncertain significance	0.0575188	1.001	0.00144869	gyrA	Moxifloxacin
gyrA_p.Ser506Asn	-4.19137	0.0547357	missense_variant	0.5	gyrBA	3) Uncertain significance	0.0575188	0.951614	-0.0715513	gyrA	Moxifloxacin
gyrA_p.Ser536Arg	-4.06252	0.0598496	missense_variant	0.5	gyrBA	3) Uncertain significance	0.0575188	1.04052	0.0573072	gyrA	Moxifloxacin
gyrA_p.Ser62Phe	-4.10873	0.0579627	missense_variant	0.5	gyrBA	3) Uncertain significance	0.0575188	1.00772	0.0110921	gyrA	Moxifloxacin
gyrA_p.Ser642Cys	-4.08373	0.0589761	missense_variant	0.5	gyrBA	3) Uncertain significance	0.0575188	1.02534	0.0360961	gyrA	Moxifloxacin
gyrA_p.Ser645Leu	-4.11655	0.0576494	missense_variant	0.5	gyrBA	3) Uncertain significance	0.0575188	1.00227	0.00327214	gyrA	Moxifloxacin
gyrA_p.Ser680Ala	-4.12054	0.05749	missense_variant	0.5	gyrBA	3) Uncertain significance	0.0575188	0.9995	-0.000721443	gyrA	Moxifloxacin
gyrA_p.Ser698Leu	-4.08958	0.0587372	missense_variant	0.5	gyrBA	3) Uncertain significance	0.0575188	1.02118	0.0302421	gyrA	Moxifloxacin
gyrA_p.Ser69Gly	-4.12396	0.0573541	missense_variant	0.5	gyrBA	3) Uncertain significance	0.0575188	0.997136	-0.00413753	gyrA	Moxifloxacin
gyrA_p.Ser728Ala	-4.11889	0.0575559	missense_variant	0.5	gyrBA	3) Uncertain significance	0.0575188	1.00065	0.000930323	gyrA	Moxifloxacin
gyrA_p.Ser95Ala	-3.30104	0.101459	missense_variant	0.5	gyrBA	3) Uncertain significance	0.0575188	1.76392	0.818786	gyrA	Moxifloxacin
gyrA_p.Thr230Ser	-4.12314	0.0573865	missense_variant	0.5	gyrBA	3) Uncertain significance	0.0575188	0.997701	-0.00332116	gyrA	Moxifloxacin
gyrA_p.Thr267Ile	-3.98979	0.0629439	missense_variant	0.5	gyrBA	3) Uncertain significance	0.0575188	1.09432	0.130032	gyrA	Moxifloxacin
gyrA_p.Thr272Ile	-4.10396	0.0581547	missense_variant	0.5	gyrBA	3) Uncertain significance	0.0575188	1.01106	0.0158615	gyrA	Moxifloxacin
gyrA_p.Thr339Ser	-4.11835	0.0575775	missense_variant	0.5	gyrBA	3) Uncertain significance	0.0575188	1.00102	0.001472	gyrA	Moxifloxacin
gyrA_p.Thr355Ala	-4.11972	0.057523	missense_variant	0.5	gyrBA	3) Uncertain significance	0.0575188	1.00007	0.000104915	gyrA	Moxifloxacin
gyrA_p.Thr355Met	-4.1192	0.0575436	missense_variant	0.5	gyrBA	3) Uncertain significance	0.0575188	1.00043	0.000621828	gyrA	Moxifloxacin
gyrA_p.Thr377Ile	-4.1613	0.0558885	missense_variant	0.5	gyrBA	3) Uncertain significance	0.0575188	0.971657	-0.0414814	gyrA	Moxifloxacin
gyrA_p.Thr378Ile	-4.1204	0.0574957	missense_variant	0.5	gyrBA	3) Uncertain significance	0.0575188	0.999599	-0.000578887	gyrA	Moxifloxacin
gyrA_p.Thr413Ala	-4.1186	0.0575676	missense_variant	0.5	gyrBA	3) Uncertain significance	0.0575188	1.00085	0.00122216	gyrA	Moxifloxacin
gyrA_p.Thr563Ser	-4.11591	0.0576749	missense_variant	0.5	gyrBA	3) Uncertain significance	0.0575188	1.00271	0.0039106	gyrA	Moxifloxacin
gyrA_p.Thr572Asn	-4.12875	0.0571639	missense_variant	0.5	gyrBA	3) Uncertain significance	0.0575188	0.993831	-0.00892822	gyrA	Moxifloxacin
gyrA_p.Thr590Ala	-4.12351	0.0573719	missense_variant	0.5	gyrBA	3) Uncertain significance	0.0575188	0.997446	-0.00368885	gyrA	Moxifloxacin
gyrA_p.Thr590Met	-4.12269	0.0574046	missense_variant	0.5	gyrBA	3) Uncertain significance	0.0575188	0.998014	-0.00286768	gyrA	Moxifloxacin
gyrA_p.Thr5Ala	-4.09923	0.0583456	missense_variant	0.5	gyrBA	3) Uncertain significance	0.0575188	1.01437	0.0205908	gyrA	Moxifloxacin
gyrA_p.Thr638Asn	-4.12167	0.0574453	missense_variant	0.5	gyrBA	3) Uncertain significance	0.0575188	0.998722	-0.00184529	gyrA	Moxifloxacin
gyrA_p.Thr638Ile	-4.12599	0.0572733	missense_variant	0.5	gyrBA	3) Uncertain significance	0.0575188	0.995732	-0.00617017	gyrA	Moxifloxacin
gyrA_p.Thr686Ser	-4.11829	0.0575799	missense_variant	0.5	gyrBA	3) Uncertain significance	0.0575188	1.00106	0.00153073	gyrA	Moxifloxacin
gyrA_p.Thr697Ala	-4.11531	0.0576992	missense_variant	0.5	gyrBA	3) Uncertain significance	0.0575188	1.00314	0.00451756	gyrA	Moxifloxacin
gyrA_p.Thr735Ser	-4.11668	0.0576442	missense_variant	0.5	gyrBA	3) Uncertain significance	0.0575188	1.00218	0.00314235	gyrA	Moxifloxacin
gyrA_p.Thr836Ala	-4.12009	0.057508	missense_variant	0.5	gyrBA	3) Uncertain significance	0.0575188	0.999812	-0.000270812	gyrA	Moxifloxacin
gyrA_p.Thr836Arg	-4.11948	0.0575326	missense_variant	0.5	gyrBA	3) Uncertain significance	0.0575188	1.00024	0.000346268	gyrA	Moxifloxacin
gyrA_p.Thr836Lys	-4.12021	0.0575033	missense_variant	0.5	gyrBA	3) Uncertain significance	0.0575188	0.999731	-0.000388148	gyrA	Moxifloxacin
gyrA_p.Tyr276His	-4.11559	0.0576877	missense_variant	0.5	gyrBA	3) Uncertain significance	0.0575188	1.00294	0.00423059	gyrA	Moxifloxacin
gyrA_p.Tyr365His	-4.11902	0.0575508	missense_variant	0.5	gyrBA	3) Uncertain significance	0.0575188	1.00056	0.000803082	gyrA	Moxifloxacin
gyrA_p.Tyr379Cys	-4.09355	0.0585758	missense_variant	0.5	gyrBA	3) Uncertain significance	0.0575188	1.01838	0.0262704	gyrA	Moxifloxacin
gyrA_p.Tyr722Cys	-4.1211	0.057468	missense_variant	0.5	gyrBA	3) Uncertain significance	0.0575188	0.999117	-0.00127406	gyrA	Moxifloxacin
gyrA_p.Val150Ala	-4.12057	0.0574889	missense_variant	0.5	gyrBA	3) Uncertain significance	0.0575188	0.999481	-0.000749122	gyrA	Moxifloxacin
gyrA_p.Val223Ile	-4.11781	0.0575989	missense_variant	0.5	gyrBA	3) Uncertain significance	0.0575188	1.00139	0.00200846	gyrA	Moxifloxacin
gyrA_p.Val235Ala	-4.17749	0.0552649	missense_variant	0.5	gyrBA	3) Uncertain significance	0.0575188	0.960814	-0.0576705	gyrA	Moxifloxacin
gyrA_p.Val257Leu	-4.14078	0.0566894	missense_variant	0.5	gyrBA	3) Uncertain significance	0.0575188	0.985581	-0.0209541	gyrA	Moxifloxacin
gyrA_p.Val278Ile	-4.12103	0.0574706	missense_variant	0.5	gyrBA	3) Uncertain significance	0.0575188	0.999162	-0.00120924	gyrA	Moxifloxacin
gyrA_p.Val310Ile	-4.10223	0.0582243	missense_variant	0.5	gyrBA	3) Uncertain significance	0.0575188	1.01227	0.0175882	gyrA	Moxifloxacin
gyrA_p.Val310Phe	-4.01286	0.0619454	missense_variant	0.5	gyrBA	3) Uncertain significance	0.0575188	1.07696	0.106964	gyrA	Moxifloxacin
gyrA_p.Val326Gly	-4.11743	0.0576141	missense_variant	0.5	gyrBA	3) Uncertain significance	0.0575188	1.00166	0.00238903	gyrA	Moxifloxacin
gyrA_p.Val327Leu	-4.11949	0.0575321	missense_variant	0.5	gyrBA	3) Uncertain significance	0.0575188	1.00023	0.0003324	gyrA	Moxifloxacin
gyrA_p.Val352Leu	-4.11716	0.0576251	missense_variant	0.5	gyrBA	3) Uncertain significance	0.0575188	1.00185	0.00266462	gyrA	Moxifloxacin
gyrA_p.Val352Met	-4.11901	0.0575513	missense_variant	0.5	gyrBA	3) Uncertain significance	0.0575188	1.00057	0.000814914	gyrA	Moxifloxacin
gyrA_p.Val479Met	-4.12354	0.0573707	missense_variant	0.5	gyrBA	3) Uncertain significance	0.0575188	0.997426	-0.00371827	gyrA	Moxifloxacin
gyrA_p.Val516Ala	-4.13323	0.0569867	missense_variant	0.5	gyrBA	3) Uncertain significance	0.0575188	0.990749	-0.0134092	gyrA	Moxifloxacin
gyrA_p.Val517Leu	-4.14217	0.0566345	missense_variant	0.5	gyrBA	3) Uncertain significance	0.0575188	0.984626	-0.0223517	gyrA	Moxifloxacin
gyrA_p.Val51Ala	-4.1175	0.0576116	missense_variant	0.5	gyrBA	3) Uncertain significance	0.0575188	1.00161	0.00232602	gyrA	Moxifloxacin
gyrA_p.Val544Leu	-4.11925	0.0575415	missense_variant	0.5	gyrBA	3) Uncertain significance	0.0575188	1.00039	0.000568926	gyrA	Moxifloxacin
gyrA_p.Val596Met	-4.13611	0.0568733	missense_variant	0.5	gyrBA	3) Uncertain significance	0.0575188	0.988777	-0.016283	gyrA	Moxifloxacin
gyrA_p.Val624Leu	-4.15733	0.0560426	missense_variant	0.5	gyrBA	3) Uncertain significance	0.0575188	0.974335	-0.0375103	gyrA	Moxifloxacin
gyrA_p.Val649Met	-4.11781	0.0575991	missense_variant	0.5	gyrBA	3) Uncertain significance	0.0575188	1.0014	0.00201182	gyrA	Moxifloxacin
gyrA_p.Val651Ala	-4.12599	0.0572736	missense_variant	0.5	gyrBA	3) Uncertain significance	0.0575188	0.995737	-0.00616354	gyrA	Moxifloxacin
gyrA_p.Val651Ile	-4.12202	0.0574313	missense_variant	0.5	gyrBA	3) Uncertain significance	0.0575188	0.998478	-0.00219719	gyrA	Moxifloxacin
gyrA_p.Val674Ile	-4.12395	0.0573546	missense_variant	0.5	gyrBA	3) Uncertain significance	0.0575188	0.997145	-0.00412455	gyrA	Moxifloxacin
gyrA_p.Val716Gly	-4.12295	0.0573944	missense_variant	0.5	gyrBA	3) Uncertain significance	0.0575188	0.997836	-0.00312468	gyrA	Moxifloxacin
gyrA_p.Val716Phe	-4.13493	0.0569197	missense_variant	0.5	gyrBA	3) Uncertain significance	0.0575188	0.989585	-0.0151052	gyrA	Moxifloxacin
gyrA_p.Val750Ala	-4.14675	0.0564552	missense_variant	0.5	gyrBA	3) Uncertain significance	0.0575188	0.981508	-0.0269274	gyrA	Moxifloxacin
gyrA_p.Val768Ala	-4.1229	0.0573961	missense_variant	0.5	gyrBA	3) Uncertain significance	0.0575188	0.997866	-0.0030817	gyrA	Moxifloxacin
gyrA_p.Val783Leu	-4.12507	0.0573099	missense_variant	0.5	gyrBA	3) Uncertain significance	0.0575188	0.996369	-0.00524807	gyrA	Moxifloxacin
gyrA_p.Val783Met	-4.12473	0.0573234	missense_variant	0.5	gyrBA	3) Uncertain significance	0.0575188	0.996603	-0.00490947	gyrA	Moxifloxacin
gyrB_c.-100C>T	-4.12515	0.0573068	upstream_gene_variant	0.5	gyrBA	3) Uncertain significance	0.0575188	0.996314	-0.00532814	gyrB	Moxifloxacin
gyrB_c.-102G>A	-4.12112	0.057467	upstream_gene_variant	0.5	gyrBA	3) Uncertain significance	0.0575188	0.999099	-0.00129987	gyrB	Moxifloxacin
gyrB_c.-104A>C	-4.15885	0.0559837	upstream_gene_variant	0.5	gyrBA	3) Uncertain significance	0.0575188	0.973311	-0.0390272	gyrB	Moxifloxacin
gyrB_c.-107A>C	-4.13174	0.0570457	upstream_gene_variant	0.5	gyrBA	3) Uncertain significance	0.0575188	0.991776	-0.0119142	gyrB	Moxifloxacin
gyrB_c.-10T>C	-4.11892	0.057555	upstream_gene_variant	0.5	gyrBA	3) Uncertain significance	0.0575188	1.00063	0.000907463	gyrB	Moxifloxacin
gyrB_c.-13G>C	-4.11797	0.0575926	upstream_gene_variant	0.5	gyrBA	3) Uncertain significance	0.0575188	1.00128	0.00184973	gyrB	Moxifloxacin
gyrB_c.-19T>C	-4.11458	0.0577282	upstream_gene_variant	0.5	gyrBA	3) Uncertain significance	0.0575188	1.00364	0.00524289	gyrB	Moxifloxacin
gyrB_c.-1C>G	-4.11781	0.0575991	upstream_gene_variant	0.5	gyrBA	3) Uncertain significance	0.0575188	1.0014	0.00201227	gyrB	Moxifloxacin
gyrB_c.-1C>T	-4.12059	0.0574881	upstream_gene_variant	0.5	gyrBA	3) Uncertain significance	0.0575188	0.999466	-0.000770052	gyrB	Moxifloxacin
gyrB_c.-26C>G	-4.11746	0.0576131	upstream_gene_variant	0.5	gyrBA	3) Uncertain significance	0.0575188	1.00164	0.00236278	gyrB	Moxifloxacin
gyrB_c.-37C>T	-4.10384	0.0581596	upstream_gene_variant	0.5	gyrBA	3) Uncertain significance	0.0575188	1.01114	0.0159836	gyrB	Moxifloxacin
gyrB_c.-39A>G	-4.12158	0.0574486	upstream_gene_variant	0.5	gyrBA	3) Uncertain significance	0.0575188	0.998779	-0.00176242	gyrB	Moxifloxacin
gyrB_c.-4G>A	-4.12065	0.0574858	upstream_gene_variant	0.5	gyrBA	3) Uncertain significance	0.0575188	0.999427	-0.000827271	gyrB	Moxifloxacin
gyrB_c.-52C>T	-4.12327	0.0573815	upstream_gene_variant	0.5	gyrBA	3) Uncertain significance	0.0575188	0.997613	-0.00344847	gyrB	Moxifloxacin
gyrB_c.-53C>G	-4.11642	0.0576548	upstream_gene_variant	0.5	gyrBA	3) Uncertain significance	0.0575188	1.00236	0.00340657	gyrB	Moxifloxacin
gyrB_c.-54C>T	-4.11905	0.0575494	upstream_gene_variant	0.5	gyrBA	3) Uncertain significance	0.0575188	1.00053	0.000768237	gyrB	Moxifloxacin
gyrB_c.-55C>T	-4.12094	0.0574743	upstream_gene_variant	0.5	gyrBA	3) Uncertain significance	0.0575188	0.999227	-0.00111571	gyrB	Moxifloxacin
gyrB_c.-55delC	-4.11995	0.0575138	upstream_gene_variant	0.5	gyrBA	3) Uncertain significance	0.0575188	0.999913	-0.00012494	gyrB	Moxifloxacin
gyrB_c.-58C>G	-4.12358	0.057369	upstream_gene_variant	0.5	gyrBA	3) Uncertain significance	0.0575188	0.997396	-0.00376123	gyrB	Moxifloxacin
gyrB_c.-5G>A	-4.12217	0.0574254	upstream_gene_variant	0.5	gyrBA	3) Uncertain significance	0.0575188	0.998376	-0.00234415	gyrB	Moxifloxacin
gyrB_c.-60T>C	-4.12024	0.0575021	upstream_gene_variant	0.5	gyrBA	3) Uncertain significance	0.0575188	0.99971	-0.000418682	gyrB	Moxifloxacin
gyrB_c.-60T>G	-4.11707	0.0576285	upstream_gene_variant	0.5	gyrBA	3) Uncertain significance	0.0575188	1.00191	0.00274907	gyrB	Moxifloxacin
gyrB_c.-66G>T	-4.12241	0.0574156	upstream_gene_variant	0.5	gyrBA	3) Uncertain significance	0.0575188	0.998206	-0.00259113	gyrB	Moxifloxacin
gyrB_c.-6C>T	-4.11877	0.0575608	upstream_gene_variant	0.5	gyrBA	3) Uncertain significance	0.0575188	1.00073	0.00105339	gyrB	Moxifloxacin
gyrB_c.-78G>A	-4.12911	0.0571495	upstream_gene_variant	0.5	gyrBA	3) Uncertain significance	0.0575188	0.99358	-0.00929167	gyrB	Moxifloxacin
gyrB_c.-80C>A	-4.11642	0.0576546	upstream_gene_variant	0.5	gyrBA	3) Uncertain significance	0.0575188	1.00236	0.00340182	gyrB	Moxifloxacin
gyrB_c.-84G>A	-4.11623	0.0576623	upstream_gene_variant	0.5	gyrBA	3) Uncertain significance	0.0575188	1.00249	0.00359448	gyrB	Moxifloxacin
gyrB_c.-85delG	-4.12727	0.0572226	upstream_gene_variant	0.5	gyrBA	3) Uncertain significance	0.0575188	0.994851	-0.0074482	gyrB	Moxifloxacin
gyrB_c.-87C>G	-4.12157	0.0574494	upstream_gene_variant	0.5	gyrBA	3) Uncertain significance	0.0575188	0.998793	-0.00174233	gyrB	Moxifloxacin
gyrB_c.-89C>A	-4.1137	0.0577635	upstream_gene_variant	0.5	gyrBA	3) Uncertain significance	0.0575188	1.00425	0.00612501	gyrB	Moxifloxacin
gyrB_c.-93T>C	-4.12128	0.0574607	upstream_gene_variant	0.5	gyrBA	3) Uncertain significance	0.0575188	0.99899	-0.00145718	gyrB	Moxifloxacin
gyrB_c.-95G>C	-4.13498	0.0569176	upstream_gene_variant	0.5	gyrBA	3) Uncertain significance	0.0575188	0.989547	-0.0151596	gyrB	Moxifloxacin
gyrB_c.-98G>T	-4.21648	0.0537913	upstream_gene_variant	0.5	gyrBA	3) Uncertain significance	0.0575188	0.935196	-0.0966596	gyrB	Moxifloxacin
gyrB_c.-9A>G	-4.12215	0.0574261	upstream_gene_variant	0.5	gyrBA	3) Uncertain significance	0.0575188	0.998388	-0.00232692	gyrB	Moxifloxacin
gyrB_p.Ala115Val	-4.13462	0.0569317	missense_variant	0.5	gyrBA	3) Uncertain significance	0.0575188	0.989793	-0.0148019	gyrB	Moxifloxacin
gyrB_p.Ala130Ser	-4.21908	0.0536947	missense_variant	0.5	gyrBA	3) Uncertain significance	0.0575188	0.933515	-0.0992546	gyrB	Moxifloxacin
gyrB_p.Ala162Glu	-4.11885	0.0575575	missense_variant	0.5	gyrBA	3) Uncertain significance	0.0575188	1.00067	0.000970854	gyrB	Moxifloxacin
gyrB_p.Ala162Ser	-4.11875	0.0575615	missense_variant	0.5	gyrBA	3) Uncertain significance	0.0575188	1.00074	0.00107048	gyrB	Moxifloxacin
gyrB_p.Ala175Thr	-4.1329	0.0569998	missense_variant	0.5	gyrBA	3) Uncertain significance	0.0575188	0.990977	-0.0130772	gyrB	Moxifloxacin
gyrB_p.Ala191Asp	-4.13335	0.0569821	missense_variant	0.5	gyrBA	3) Uncertain significance	0.0575188	0.990669	-0.0135245	gyrB	Moxifloxacin
gyrB_p.Ala233Gly	-4.11785	0.0575974	missense_variant	0.5	gyrBA	3) Uncertain significance	0.0575188	1.00137	0.00196936	gyrB	Moxifloxacin
gyrB_p.Ala233Pro	-4.11459	0.0577277	missense_variant	0.5	gyrBA	3) Uncertain significance	0.0575188	1.00363	0.00522997	gyrB	Moxifloxacin
gyrB_p.Ala233Val	-4.12364	0.0573668	missense_variant	0.5	gyrBA	3) Uncertain significance	0.0575188	0.997358	-0.00381705	gyrB	Moxifloxacin
gyrB_p.Ala237Gly	-4.1192	0.0575435	missense_variant	0.5	gyrBA	3) Uncertain significance	0.0575188	1.00043	0.000619923	gyrB	Moxifloxacin
gyrB_p.Ala238Gly	-4.20555	0.0542004	missense_variant	0.5	gyrBA	3) Uncertain significance	0.0575188	0.942307	-0.0857315	gyrB	Moxifloxacin
gyrB_p.Ala238Thr	-4.16662	0.0556831	missense_variant	0.5	gyrBA	3) Uncertain significance	0.0575188	0.968085	-0.0467939	gyrB	Moxifloxacin
gyrB_p.Ala242Thr	-4.10958	0.0579285	missense_variant	0.5	gyrBA	3) Uncertain significance	0.0575188	1.00712	0.0102401	gyrB	Moxifloxacin
gyrB_p.Ala2Ser	-4.12144	0.0574544	missense_variant	0.5	gyrBA	3) Uncertain significance	0.0575188	0.99888	-0.00161647	gyrB	Moxifloxacin
gyrB_p.Ala332Val	-4.11443	0.057734	missense_variant	0.5	gyrBA	3) Uncertain significance	0.0575188	1.00374	0.00538828	gyrB	Moxifloxacin
gyrB_p.Ala355Thr	-4.11705	0.0576293	missense_variant	0.5	gyrBA	3) Uncertain significance	0.0575188	1.00192	0.00276852	gyrB	Moxifloxacin
gyrB_p.Ala398Val	-4.1197	0.0575236	missense_variant	0.5	gyrBA	3) Uncertain significance	0.0575188	1.00008	0.000119211	gyrB	Moxifloxacin
gyrB_p.Ala403Ser	-4.11819	0.0575841	missense_variant	0.5	gyrBA	3) Uncertain significance	0.0575188	1.00114	0.00163661	gyrB	Moxifloxacin
gyrB_p.Ala403Val	-4.10823	0.0579829	missense_variant	0.5	gyrBA	3) Uncertain significance	0.0575188	1.00807	0.0115933	gyrB	Moxifloxacin
gyrB_p.Ala423Val	-4.11998	0.0575125	missense_variant	0.5	gyrBA	3) Uncertain significance	0.0575188	0.999891	-0.000157274	gyrB	Moxifloxacin
gyrB_p.Ala432Val	-4.11909	0.0575481	missense_variant	0.5	gyrBA	3) Uncertain significance	0.0575188	1.00051	0.000735823	gyrB	Moxifloxacin
gyrB_p.Ala467Thr	-4.11864	0.0575661	missense_variant	0.5	gyrBA	3) Uncertain significance	0.0575188	1.00082	0.00118645	gyrB	Moxifloxacin
gyrB_p.Ala504Thr	-1.85679	0.27609	missense_variant	0.5	gyrBA	3) Uncertain significance	0.0575188	4.8	2.26303	gyrB	Moxifloxacin
gyrB_p.Ala508Val	-4.06558	0.0597227	missense_variant	0.5	gyrBA	3) Uncertain significance	0.0575188	1.03832	0.054246	gyrB	Moxifloxacin
gyrB_p.Ala564Thr	-4.12049	0.0574923	missense_variant	0.5	gyrBA	3) Uncertain significance	0.0575188	0.999539	-0.000664654	gyrB	Moxifloxacin
gyrB_p.Ala593Val	-4.12359	0.0573689	missense_variant	0.5	gyrBA	3) Uncertain significance	0.0575188	0.997394	-0.00376412	gyrB	Moxifloxacin
gyrB_p.Ala597Thr	-4.11163	0.0578465	missense_variant	0.5	gyrBA	3) Uncertain significance	0.0575188	1.0057	0.00819495	gyrB	Moxifloxacin
gyrB_p.Ala618Asp	-4.12242	0.0574155	missense_variant	0.5	gyrBA	3) Uncertain significance	0.0575188	0.998203	-0.0025944	gyrB	Moxifloxacin
gyrB_p.Ala618Thr	-4.09726	0.0584255	missense_variant	0.5	gyrBA	3) Uncertain significance	0.0575188	1.01576	0.0225635	gyrB	Moxifloxacin
gyrB_p.Ala643Asp	-4.12045	0.0574936	missense_variant	0.5	gyrBA	3) Uncertain significance	0.0575188	0.999562	-0.000632284	gyrB	Moxifloxacin
gyrB_p.Ala644Asp	-4.12251	0.0574119	missense_variant	0.5	gyrBA	3) Uncertain significance	0.0575188	0.998141	-0.00268503	gyrB	Moxifloxacin
gyrB_p.Ala644del	-4.03283	0.061094	inframe_deletion	0.5	gyrBA	3) Uncertain significance	0.0575188	1.06216	0.0869966	gyrB	Moxifloxacin
gyrB_p.Ala78Gly	-4.11602	0.0576707	missense_variant	0.5	gyrBA	3) Uncertain significance	0.0575188	1.00264	0.00380563	gyrB	Moxifloxacin
gyrB_p.Ala78Val	-4.11591	0.057675	missense_variant	0.5	gyrBA	3) Uncertain significance	0.0575188	1.00272	0.00391195	gyrB	Moxifloxacin
gyrB_p.Ala87Gly	-4.10561	0.0580884	missense_variant	0.5	gyrBA	3) Uncertain significance	0.0575188	1.0099	0.0142164	gyrB	Moxifloxacin
gyrB_p.Ala90Gly	-4.1197	0.0575237	missense_variant	0.5	gyrBA	3) Uncertain significance	0.0575188	1.00008	0.00012207	gyrB	Moxifloxacin
gyrB_p.Ala90Thr	-4.11243	0.0578144	missense_variant	0.5	gyrBA	3) Uncertain significance	0.0575188	1.00514	0.00739622	gyrB	Moxifloxacin
gyrB_p.Arg192His	-4.12365	0.0573665	missense_variant	0.5	gyrBA	3) Uncertain significance	0.0575188	0.997353	-0.00382415	gyrB	Moxifloxacin
gyrB_p.Arg212Thr	-4.21189	0.0539629	missense_variant	0.5	gyrBA	3) Uncertain significance	0.0575188	0.938178	-0.0920658	gyrB	Moxifloxacin
gyrB_p.Arg446Cys	-2.15282	0.224873	missense_variant	0.5	gyrBA	3) Uncertain significance	0.0575188	3.90955	1.967	gyrB	Moxifloxacin
gyrB_p.Arg446Gly	-3.14674	0.112911	missense_variant	0.5	gyrBA	3) Uncertain significance	0.0575188	1.96303	0.973079	gyrB	Moxifloxacin
gyrB_p.Arg446His	-2.27524	0.206578	missense_variant	0.5	gyrBA	3) Uncertain significance	0.0575188	3.5915	1.84458	gyrB	Moxifloxacin
gyrB_p.Arg446Leu	-2.30045	0.203	missense_variant	0.5	gyrBA	3) Uncertain significance	0.0575188	3.52929	1.81938	gyrB	Moxifloxacin
gyrB_p.Arg451His	-4.12694	0.0572358	missense_variant	0.5	gyrBA	3) Uncertain significance	0.0575188	0.995081	-0.00711483	gyrB	Moxifloxacin
gyrB_p.Arg492Ser	-4.11772	0.0576026	missense_variant	0.5	gyrBA	3) Uncertain significance	0.0575188	1.00146	0.00210103	gyrB	Moxifloxacin
gyrB_p.Arg495Gln	-4.13038	0.0570995	missense_variant	0.5	gyrBA	3) Uncertain significance	0.0575188	0.992711	-0.0105547	gyrB	Moxifloxacin
gyrB_p.Arg523Cys	-4.09359	0.0585744	missense_variant	0.5	gyrBA	3) Uncertain significance	0.0575188	1.01835	0.0262361	gyrB	Moxifloxacin
gyrB_p.Arg523Ser	-4.09939	0.0583391	missense_variant	0.5	gyrBA	3) Uncertain significance	0.0575188	1.01426	0.0204287	gyrB	Moxifloxacin
gyrB_p.Arg553Gly	-4.1277	0.0572057	missense_variant	0.5	gyrBA	3) Uncertain significance	0.0575188	0.994556	-0.00787588	gyrB	Moxifloxacin
gyrB_p.Arg553Trp	-4.12464	0.057327	missense_variant	0.5	gyrBA	3) Uncertain significance	0.0575188	0.996666	-0.00481796	gyrB	Moxifloxacin
gyrB_p.Arg575His	-4.05399	0.0602045	missense_variant	0.5	gyrBA	3) Uncertain significance	0.0575188	1.04669	0.065837	gyrB	Moxifloxacin
gyrB_p.Arg587Gly	-4.21745	0.0537554	missense_variant	0.5	gyrBA	3) Uncertain significance	0.0575188	0.934571	-0.0976238	gyrB	Moxifloxacin
gyrB_p.Arg634Leu	-4.14443	0.056546	missense_variant	0.5	gyrBA	3) Uncertain significance	0.0575188	0.983087	-0.0246091	gyrB	Moxifloxacin
gyrB_p.Arg665Cys	-4.08819	0.0587941	missense_variant	0.5	gyrBA	3) Uncertain significance	0.0575188	1.02217	0.0316372	gyrB	Moxifloxacin
gyrB_p.Asn207Asp	-4.1178	0.0575993	missense_variant	0.5	gyrBA	3) Uncertain significance	0.0575188	1.0014	0.00201853	gyrB	Moxifloxacin
gyrB_p.Asn499Ile	-2.52561	0.173667	missense_variant	0.5	gyrBA	3) Uncertain significance	0.0575188	3.01931	1.59422	gyrB	Moxifloxacin
gyrB_p.Asn499Lys	-3.88674	0.0676044	missense_variant	0.5	gyrBA	3) Uncertain significance	0.0575188	1.17535	0.233084	gyrB	Moxifloxacin
gyrB_p.Asn499Ser	-1.80453	0.286275	missense_variant	0.5	gyrBA	3) Uncertain significance	0.0575188	4.97706	2.31529	gyrB	Moxifloxacin
gyrB_p.Asn558Asp	-4.11983	0.0575186	missense_variant	0.5	gyrBA	3) Uncertain significance	0.0575188	0.999997	-4.76562e-06	gyrB	Moxifloxacin
gyrB_p.Asn666Ser	-4.12433	0.0573393	missense_variant	0.5	gyrBA	3) Uncertain significance	0.0575188	0.99688	-0.00450843	gyrB	Moxifloxacin
gyrB_p.Asn66His	-4.11829	0.05758	missense_variant	0.5	gyrBA	3) Uncertain significance	0.0575188	1.00106	0.00153501	gyrB	Moxifloxacin
gyrB_p.Asn66Ser	-4.1092	0.057944	missense_variant	0.5	gyrBA	3) Uncertain significance	0.0575188	1.00739	0.0106249	gyrB	Moxifloxacin
gyrB_p.Asp110Gly	-4.11817	0.0575847	missense_variant	0.5	gyrBA	3) Uncertain significance	0.0575188	1.00115	0.00165272	gyrB	Moxifloxacin
gyrB_p.Asp112His	-4.16659	0.0556841	missense_variant	0.5	gyrBA	3) Uncertain significance	0.0575188	0.968102	-0.0467687	gyrB	Moxifloxacin
gyrB_p.Asp176Glu	-4.13077	0.0570841	missense_variant	0.5	gyrBA	3) Uncertain significance	0.0575188	0.992443	-0.0109439	gyrB	Moxifloxacin
gyrB_p.Asp216Gly	-4.12488	0.0573176	missense_variant	0.5	gyrBA	3) Uncertain significance	0.0575188	0.996502	-0.00505537	gyrB	Moxifloxacin
gyrB_p.Asp220Glu	-4.12007	0.0575089	missense_variant	0.5	gyrBA	3) Uncertain significance	0.0575188	0.999828	-0.000248861	gyrB	Moxifloxacin
gyrB_p.Asp225Glu	-4.12041	0.0574954	missense_variant	0.5	gyrBA	3) Uncertain significance	0.0575188	0.999593	-0.000586916	gyrB	Moxifloxacin
gyrB_p.Asp225Gly	-4.10828	0.0579808	missense_variant	0.5	gyrBA	3) Uncertain significance	0.0575188	1.00803	0.0115419	gyrB	Moxifloxacin
gyrB_p.Asp259Glu	-4.11783	0.0575984	missense_variant	0.5	gyrBA	3) Uncertain significance	0.0575188	1.00138	0.00199558	gyrB	Moxifloxacin
gyrB_p.Asp334Gly	-4.12507	0.0573101	missense_variant	0.5	gyrBA	3) Uncertain significance	0.0575188	0.996371	-0.00524517	gyrB	Moxifloxacin
gyrB_p.Asp340Gly	-4.11963	0.0575265	missense_variant	0.5	gyrBA	3) Uncertain significance	0.0575188	1.00013	0.000194148	gyrB	Moxifloxacin
gyrB_p.Asp342Glu	-4.11891	0.0575552	missense_variant	0.5	gyrBA	3) Uncertain significance	0.0575188	1.00063	0.000913629	gyrB	Moxifloxacin
gyrB_p.Asp402Glu	-4.12143	0.0574549	missense_variant	0.5	gyrBA	3) Uncertain significance	0.0575188	0.99889	-0.00160261	gyrB	Moxifloxacin
gyrB_p.Asp434Glu	-4.12311	0.057388	missense_variant	0.5	gyrBA	3) Uncertain significance	0.0575188	0.997726	-0.00328446	gyrB	Moxifloxacin
gyrB_p.Asp434Gly	-4.12225	0.0574221	missense_variant	0.5	gyrBA	3) Uncertain significance	0.0575188	0.998318	-0.00242799	gyrB	Moxifloxacin
gyrB_p.Asp434His	-4.1379	0.0568025	missense_variant	0.5	gyrBA	3) Uncertain significance	0.0575188	0.987547	-0.0180787	gyrB	Moxifloxacin
gyrB_p.Asp461Ala	-4.13285	0.0570017	missense_variant	0.5	gyrBA	3) Uncertain significance	0.0575188	0.991011	-0.0130276	gyrB	Moxifloxacin
gyrB_p.Asp461Val	-4.12613	0.057268	missense_variant	0.5	gyrBA	3) Uncertain significance	0.0575188	0.99564	-0.00630418	gyrB	Moxifloxacin
gyrB_p.Asp472Asn	-4.11576	0.0576809	missense_variant	0.5	gyrBA	3) Uncertain significance	0.0575188	1.00282	0.00406077	gyrB	Moxifloxacin
gyrB_p.Asp494Ala	-4.1371	0.0568342	missense_variant	0.5	gyrBA	3) Uncertain significance	0.0575188	0.988098	-0.0172739	gyrB	Moxifloxacin
gyrB_p.Asp518Gly	-4.10445	0.0581349	missense_variant	0.5	gyrBA	3) Uncertain significance	0.0575188	1.01071	0.0153719	gyrB	Moxifloxacin
gyrB_p.Asp588Asn	-4.12333	0.0573793	missense_variant	0.5	gyrBA	3) Uncertain significance	0.0575188	0.997575	-0.00350278	gyrB	Moxifloxacin
gyrB_p.Asp617Tyr	-4.12787	0.0571988	missense_variant	0.5	gyrBA	3) Uncertain significance	0.0575188	0.994436	-0.00804991	gyrB	Moxifloxacin
gyrB_p.Asp627Ala	-4.14281	0.0566094	missense_variant	0.5	gyrBA	3) Uncertain significance	0.0575188	0.984189	-0.0229921	gyrB	Moxifloxacin
gyrB_p.Asp640Ala	-4.12638	0.0572579	missense_variant	0.5	gyrBA	3) Uncertain significance	0.0575188	0.995464	-0.00655839	gyrB	Moxifloxacin
gyrB_p.Asp640Asn	-4.15178	0.0562586	missense_variant	0.5	gyrBA	3) Uncertain significance	0.0575188	0.978091	-0.03196	gyrB	Moxifloxacin
gyrB_p.Asp645Ala	-4.10848	0.0579727	missense_variant	0.5	gyrBA	3) Uncertain significance	0.0575188	1.00789	0.0113406	gyrB	Moxifloxacin
gyrB_p.Asp645Glu	-4.12277	0.0574016	missense_variant	0.5	gyrBA	3) Uncertain significance	0.0575188	0.997963	-0.00294245	gyrB	Moxifloxacin
gyrB_p.Asp657Gly	-4.11467	0.0577246	missense_variant	0.5	gyrBA	3) Uncertain significance	0.0575188	1.00358	0.00515174	gyrB	Moxifloxacin
gyrB_p.Asp97Glu	-4.09359	0.0585741	missense_variant	0.5	gyrBA	3) Uncertain significance	0.0575188	1.01835	0.026228	gyrB	Moxifloxacin
gyrB_p.Cys388Gly	-4.09248	0.0586194	missense_variant	0.5	gyrBA	3) Uncertain significance	0.0575188	1.01914	0.0273457	gyrB	Moxifloxacin
gyrB_p.Gln476Glu	-4.11117	0.057865	missense_variant	0.5	gyrBA	3) Uncertain significance	0.0575188	1.00602	0.00865654	gyrB	Moxifloxacin
gyrB_p.Gln4Arg	-4.1266	0.0572491	missense_variant	0.5	gyrBA	3) Uncertain significance	0.0575188	0.99531	-0.00678152	gyrB	Moxifloxacin
gyrB_p.Gln503Arg	-4.03215	0.0611226	missense_variant	0.5	gyrBA	3) Uncertain significance	0.0575188	1.06265	0.0876713	gyrB	Moxifloxacin
gyrB_p.Gln538Arg	-4.09531	0.0585043	missense_variant	0.5	gyrBA	3) Uncertain significance	0.0575188	1.01713	0.0245085	gyrB	Moxifloxacin
gyrB_p.Gln565His	-4.12259	0.0574086	missense_variant	0.5	gyrBA	3) Uncertain significance	0.0575188	0.998084	-0.00276703	gyrB	Moxifloxacin
gyrB_p.Gln9His	-4.05741	0.0600617	missense_variant	0.5	gyrBA	3) Uncertain significance	0.0575188	1.04421	0.0624127	gyrB	Moxifloxacin
gyrB_p.Glu151Asp	-4.12271	0.0574038	missense_variant	0.5	gyrBA	3) Uncertain significance	0.0575188	0.998001	-0.00288678	gyrB	Moxifloxacin
gyrB_p.Glu181Gly	-4.20448	0.0542409	missense_variant	0.5	gyrBA	3) Uncertain significance	0.0575188	0.943011	-0.0846538	gyrB	Moxifloxacin
gyrB_p.Glu21Asp	-4.10426	0.0581425	missense_variant	0.5	gyrBA	3) Uncertain significance	0.0575188	1.01084	0.0155583	gyrB	Moxifloxacin
gyrB_p.Glu21Gln	-4.07375	0.0593853	missense_variant	0.5	gyrBA	3) Uncertain significance	0.0575188	1.03245	0.0460726	gyrB	Moxifloxacin
gyrB_p.Glu21Lys	-4.0301	0.0612097	missense_variant	0.5	gyrBA	3) Uncertain significance	0.0575188	1.06417	0.0897265	gyrB	Moxifloxacin
gyrB_p.Glu299Gln	-4.13132	0.0570622	missense_variant	0.5	gyrBA	3) Uncertain significance	0.0575188	0.992062	-0.0114975	gyrB	Moxifloxacin
gyrB_p.Glu364Asp	-4.12899	0.0571544	missense_variant	0.5	gyrBA	3) Uncertain significance	0.0575188	0.993665	-0.00916858	gyrB	Moxifloxacin
gyrB_p.Glu379Gly	-4.13892	0.0567626	missense_variant	0.5	gyrBA	3) Uncertain significance	0.0575188	0.986853	-0.0190935	gyrB	Moxifloxacin
gyrB_p.Glu397Asp	-4.11766	0.057605	missense_variant	0.5	gyrBA	3) Uncertain significance	0.0575188	1.0015	0.00215914	gyrB	Moxifloxacin
gyrB_p.Glu425Ala	-4.10755	0.0580102	missense_variant	0.5	gyrBA	3) Uncertain significance	0.0575188	1.00854	0.0122738	gyrB	Moxifloxacin
gyrB_p.Glu489Gln	-4.11685	0.0576374	missense_variant	0.5	gyrBA	3) Uncertain significance	0.0575188	1.00206	0.0029707	gyrB	Moxifloxacin
gyrB_p.Glu501Ala	-2.36692	0.193859	missense_variant	0.5	gyrBA	3) Uncertain significance	0.0575188	3.37035	1.7529	gyrB	Moxifloxacin
gyrB_p.Glu501Gly	-3.48995	0.0890062	missense_variant	0.5	gyrBA	3) Uncertain significance	0.0575188	1.54743	0.629873	gyrB	Moxifloxacin
gyrB_p.Glu586Lys	-4.16812	0.0556251	missense_variant	0.5	gyrBA	3) Uncertain significance	0.0575188	0.967078	-0.0482964	gyrB	Moxifloxacin
gyrB_p.Glu604Gly	-4.13336	0.0569815	missense_variant	0.5	gyrBA	3) Uncertain significance	0.0575188	0.990659	-0.0135393	gyrB	Moxifloxacin
gyrB_p.Glu604Lys	-4.18572	0.0549506	missense_variant	0.5	gyrBA	3) Uncertain significance	0.0575188	0.955351	-0.0658979	gyrB	Moxifloxacin
gyrB_p.Glu604Val	-4.14303	0.0566011	missense_variant	0.5	gyrBA	3) Uncertain significance	0.0575188	0.984046	-0.0232029	gyrB	Moxifloxacin
gyrB_p.Glu623Asp	-4.13749	0.0568189	missense_variant	0.5	gyrBA	3) Uncertain significance	0.0575188	0.987831	-0.0176634	gyrB	Moxifloxacin
gyrB_p.Glu654Ala	-4.12398	0.0573532	missense_variant	0.5	gyrBA	3) Uncertain significance	0.0575188	0.997121	-0.00415892	gyrB	Moxifloxacin
gyrB_p.Glu76Asp	-4.12021	0.0575033	missense_variant	0.5	gyrBA	3) Uncertain significance	0.0575188	0.999731	-0.000388148	gyrB	Moxifloxacin
gyrB_p.Gly282Asp	-4.04349	0.0606441	missense_variant	0.5	gyrBA	3) Uncertain significance	0.0575188	1.05433	0.076333	gyrB	Moxifloxacin
gyrB_p.Gly38Ser	-4.20314	0.0542911	missense_variant	0.5	gyrBA	3) Uncertain significance	0.0575188	0.943885	-0.0833173	gyrB	Moxifloxacin
gyrB_p.Gly436Arg	-4.09444	0.0585398	missense_variant	0.5	gyrBA	3) Uncertain significance	0.0575188	1.01775	0.0253831	gyrB	Moxifloxacin
gyrB_p.Gly470Cys	-4.09038	0.0587047	missense_variant	0.5	gyrBA	3) Uncertain significance	0.0575188	1.02062	0.0294424	gyrB	Moxifloxacin
gyrB_p.Gly470Ser	-4.02238	0.061538	missense_variant	0.5	gyrBA	3) Uncertain significance	0.0575188	1.06988	0.0974446	gyrB	Moxifloxacin
gyrB_p.Gly512Arg	-4.69986	0.0384769	missense_variant	0.5	gyrBA	3) Uncertain significance	0.0575188	0.668944	-0.580042	gyrB	Moxifloxacin
gyrB_p.Gly520Ala	-4.13079	0.0570831	missense_variant	0.5	gyrBA	3) Uncertain significance	0.0575188	0.992425	-0.0109701	gyrB	Moxifloxacin
gyrB_p.Gly520Val	-4.13651	0.0568572	missense_variant	0.5	gyrBA	3) Uncertain significance	0.0575188	0.988498	-0.0166903	gyrB	Moxifloxacin
gyrB_p.Gly589Val	-4.09025	0.0587099	missense_variant	0.5	gyrBA	3) Uncertain significance	0.0575188	1.02071	0.0295706	gyrB	Moxifloxacin
gyrB_p.Gly594Arg	-4.283	0.0513675	missense_variant	0.5	gyrBA	3) Uncertain significance	0.0575188	0.893057	-0.163176	gyrB	Moxifloxacin
gyrB_p.Gly598Glu	-4.12837	0.057179	missense_variant	0.5	gyrBA	3) Uncertain significance	0.0575188	0.994093	-0.00854776	gyrB	Moxifloxacin
gyrB_p.Gly606Ser	-4.11724	0.057622	missense_variant	0.5	gyrBA	3) Uncertain significance	0.0575188	1.00179	0.00258633	gyrB	Moxifloxacin
gyrB_p.His272Pro	-4.10223	0.0582244	missense_variant	0.5	gyrBA	3) Uncertain significance	0.0575188	1.01227	0.0175892	gyrB	Moxifloxacin
gyrB_p.His302Arg	-3.94688	0.064844	missense_variant	0.5	gyrBA	3) Uncertain significance	0.0575188	1.12735	0.172939	gyrB	Moxifloxacin
gyrB_p.His311Arg	-4.01396	0.0618981	missense_variant	0.5	gyrBA	3) Uncertain significance	0.0575188	1.07614	0.105862	gyrB	Moxifloxacin
gyrB_p.His311Tyr	-4.12421	0.0573442	missense_variant	0.5	gyrBA	3) Uncertain significance	0.0575188	0.996965	-0.004385	gyrB	Moxifloxacin
gyrB_p.His560Arg	-4.00493	0.0622866	missense_variant	0.5	gyrBA	3) Uncertain significance	0.0575188	1.08289	0.114888	gyrB	Moxifloxacin
gyrB_p.Ile116Met	-4.12193	0.0574348	missense_variant	0.5	gyrBA	3) Uncertain significance	0.0575188	0.998539	-0.00210952	gyrB	Moxifloxacin
gyrB_p.Ile19Leu	-4.10104	0.0582725	missense_variant	0.5	gyrBA	3) Uncertain significance	0.0575188	1.0131	0.0187822	gyrB	Moxifloxacin
gyrB_p.Ile206Ser	-4.11732	0.0576185	missense_variant	0.5	gyrBA	3) Uncertain significance	0.0575188	1.00173	0.00249963	gyrB	Moxifloxacin
gyrB_p.Ile271Met	-4.10196	0.0582356	missense_variant	0.5	gyrBA	3) Uncertain significance	0.0575188	1.01246	0.0178672	gyrB	Moxifloxacin
gyrB_p.Ile271Val	-4.08759	0.0588183	missense_variant	0.5	gyrBA	3) Uncertain significance	0.0575188	1.02259	0.0322309	gyrB	Moxifloxacin
gyrB_p.Ile34Val	-4.10207	0.0582311	missense_variant	0.5	gyrBA	3) Uncertain significance	0.0575188	1.01238	0.017756	gyrB	Moxifloxacin
gyrB_p.Ile435Val	-4.11994	0.0575139	missense_variant	0.5	gyrBA	3) Uncertain significance	0.0575188	0.999915	-0.000122055	gyrB	Moxifloxacin
gyrB_p.Ile46Ser	-4.11749	0.0576119	missense_variant	0.5	gyrBA	3) Uncertain significance	0.0575188	1.00162	0.00233318	gyrB	Moxifloxacin
gyrB_p.Ile486Leu	-4.1044	0.0581372	missense_variant	0.5	gyrBA	3) Uncertain significance	0.0575188	1.01075	0.0154276	gyrB	Moxifloxacin
gyrB_p.Ile486Val	-4.1037	0.0581652	missense_variant	0.5	gyrBA	3) Uncertain significance	0.0575188	1.01124	0.0161219	gyrB	Moxifloxacin
gyrB_p.Ile493Thr	-4.12793	0.0571967	missense_variant	0.5	gyrBA	3) Uncertain significance	0.0575188	0.994399	-0.0081029	gyrB	Moxifloxacin
gyrB_p.Ile505Val	-4.05744	0.0600605	missense_variant	0.5	gyrBA	3) Uncertain significance	0.0575188	1.04419	0.0623818	gyrB	Moxifloxacin
gyrB_p.Ile527Val	-4.25661	0.0523158	missense_variant	0.5	gyrBA	3) Uncertain significance	0.0575188	0.909543	-0.136786	gyrB	Moxifloxacin
gyrB_p.Ile556Val	-4.12102	0.057471	missense_variant	0.5	gyrBA	3) Uncertain significance	0.0575188	0.999169	-0.0011997	gyrB	Moxifloxacin
gyrB_p.Ile601Thr	-4.19156	0.0547285	missense_variant	0.5	gyrBA	3) Uncertain significance	0.0575188	0.95149	-0.0717402	gyrB	Moxifloxacin
gyrB_p.Ile607Val	-4.13112	0.0570702	missense_variant	0.5	gyrBA	3) Uncertain significance	0.0575188	0.9922	-0.0112967	gyrB	Moxifloxacin
gyrB_p.Ile84Val	-4.17724	0.0552744	missense_variant	0.5	gyrBA	3) Uncertain significance	0.0575188	0.96098	-0.0574217	gyrB	Moxifloxacin
gyrB_p.Ile93Val	-4.12353	0.0573712	missense_variant	0.5	gyrBA	3) Uncertain significance	0.0575188	0.997434	-0.00370688	gyrB	Moxifloxacin
gyrB_p.Leu156Met	-4.10837	0.0579774	missense_variant	0.5	gyrBA	3) Uncertain significance	0.0575188	1.00797	0.0114561	gyrB	Moxifloxacin
gyrB_p.Leu257Pro	-4.11184	0.0578381	missense_variant	0.5	gyrBA	3) Uncertain significance	0.0575188	1.00555	0.00798663	gyrB	Moxifloxacin
gyrB_p.Leu354Val	-4.11754	0.0576099	missense_variant	0.5	gyrBA	3) Uncertain significance	0.0575188	1.00158	0.0022831	gyrB	Moxifloxacin
gyrB_p.Leu375Val	-4.11308	0.0577882	missense_variant	0.5	gyrBA	3) Uncertain significance	0.0575188	1.00468	0.00674111	gyrB	Moxifloxacin
gyrB_p.Leu42Ile	-4.12736	0.057219	missense_variant	0.5	gyrBA	3) Uncertain significance	0.0575188	0.994788	-0.00753828	gyrB	Moxifloxacin
gyrB_p.Leu455Val	-4.12674	0.0572438	missense_variant	0.5	gyrBA	3) Uncertain significance	0.0575188	0.99522	-0.00691312	gyrB	Moxifloxacin
gyrB_p.Leu509Pro	-4.09936	0.0583404	missense_variant	0.5	gyrBA	3) Uncertain significance	0.0575188	1.01428	0.0204606	gyrB	Moxifloxacin
gyrB_p.Leu522Val	-4.09001	0.0587197	missense_variant	0.5	gyrBA	3) Uncertain significance	0.0575188	1.02088	0.02981	gyrB	Moxifloxacin
gyrB_p.Leu555Val	-4.11895	0.0575534	missense_variant	0.5	gyrBA	3) Uncertain significance	0.0575188	1.0006	0.00086876	gyrB	Moxifloxacin
gyrB_p.Leu563Phe	-4.06061	0.0599285	missense_variant	0.5	gyrBA	3) Uncertain significance	0.0575188	1.04189	0.059208	gyrB	Moxifloxacin
gyrB_p.Leu638Val	-4.11861	0.057567	missense_variant	0.5	gyrBA	3) Uncertain significance	0.0575188	1.00084	0.00120933	gyrB	Moxifloxacin
gyrB_p.Leu673Pro	-4.08549	0.0589042	missense_variant	0.5	gyrBA	3) Uncertain significance	0.0575188	1.02409	0.0343371	gyrB	Moxifloxacin
gyrB_p.Leu69Val	-4.11738	0.0576161	missense_variant	0.5	gyrBA	3) Uncertain significance	0.0575188	1.00169	0.00243961	gyrB	Moxifloxacin
gyrB_p.Lys159Met	-4.11242	0.0578148	missense_variant	0.5	gyrBA	3) Uncertain significance	0.0575188	1.00515	0.00740435	gyrB	Moxifloxacin
gyrB_p.Lys333Arg	-4.1218	0.0574399	missense_variant	0.5	gyrBA	3) Uncertain significance	0.0575188	0.998628	-0.00198029	gyrB	Moxifloxacin
gyrB_p.Lys339Arg	-4.1199	0.0575156	missense_variant	0.5	gyrBA	3) Uncertain significance	0.0575188	0.999944	-8.10176e-05	gyrB	Moxifloxacin
gyrB_p.Lys404Arg	-4.11652	0.0576504	missense_variant	0.5	gyrBA	3) Uncertain significance	0.0575188	1.00229	0.00329787	gyrB	Moxifloxacin
gyrB_p.Lys430Asn	-4.06105	0.0599105	missense_variant	0.5	gyrBA	3) Uncertain significance	0.0575188	1.04158	0.0587759	gyrB	Moxifloxacin
gyrB_p.Lys452Asn	-4.16382	0.055791	missense_variant	0.5	gyrBA	3) Uncertain significance	0.0575188	0.969961	-0.044002	gyrB	Moxifloxacin
gyrB_p.Lys498Asn	-3.71873	0.0759542	missense_variant	0.5	gyrBA	3) Uncertain significance	0.0575188	1.32051	0.401096	gyrB	Moxifloxacin
gyrB_p.Lys521Asn	-4.10877	0.0579612	missense_variant	0.5	gyrBA	3) Uncertain significance	0.0575188	1.00769	0.011055	gyrB	Moxifloxacin
gyrB_p.Lys526Asn	-4.41318	0.0469355	missense_variant	0.5	gyrBA	3) Uncertain significance	0.0575188	0.816003	-0.293353	gyrB	Moxifloxacin
gyrB_p.Lys526Gln	-3.80668	0.071462	missense_variant	0.5	gyrBA	3) Uncertain significance	0.0575188	1.24241	0.313143	gyrB	Moxifloxacin
gyrB_p.Lys596Asn	-4.12242	0.0574154	missense_variant	0.5	gyrBA	3) Uncertain significance	0.0575188	0.998203	-0.0025949	gyrB	Moxifloxacin
gyrB_p.Lys599Arg	-4.12132	0.0574591	missense_variant	0.5	gyrBA	3) Uncertain significance	0.0575188	0.998962	-0.00149871	gyrB	Moxifloxacin
gyrB_p.Lys603Arg	-4.29749	0.0508543	missense_variant	0.5	gyrBA	3) Uncertain significance	0.0575188	0.884133	-0.177665	gyrB	Moxifloxacin
gyrB_p.Lys603Asn	-4.17189	0.0554798	missense_variant	0.5	gyrBA	3) Uncertain significance	0.0575188	0.964551	-0.0520706	gyrB	Moxifloxacin
gyrB_p.Lys668Arg	-4.13444	0.0569389	missense_variant	0.5	gyrBA	3) Uncertain significance	0.0575188	0.989918	-0.0146188	gyrB	Moxifloxacin
gyrB_p.Lys668Glu	-4.12273	0.0574031	missense_variant	0.5	gyrBA	3) Uncertain significance	0.0575188	0.997988	-0.0029053	gyrB	Moxifloxacin
gyrB_p.Lys7Gln	-4.1178	0.0575997	missense_variant	0.5	gyrBA	3) Uncertain significance	0.0575188	1.00141	0.00202757	gyrB	Moxifloxacin
gyrB_p.Met100Val	-4.082	0.0590466	missense_variant	0.5	gyrBA	3) Uncertain significance	0.0575188	1.02656	0.0378194	gyrB	Moxifloxacin
gyrB_p.Met197Ile	-4.1272	0.0572256	missense_variant	0.5	gyrBA	3) Uncertain significance	0.0575188	0.994903	-0.00737231	gyrB	Moxifloxacin
gyrB_p.Met530Thr	-4.12686	0.0572388	missense_variant	0.5	gyrBA	3) Uncertain significance	0.0575188	0.995132	-0.00703997	gyrB	Moxifloxacin
gyrB_p.Met58Ile	-4.11973	0.0575224	missense_variant	0.5	gyrBA	3) Uncertain significance	0.0575188	1.00006	8.92144e-05	gyrB	Moxifloxacin
gyrB_p.Met616Val	-4.12066	0.0574856	missense_variant	0.5	gyrBA	3) Uncertain significance	0.0575188	0.999423	-0.000832541	gyrB	Moxifloxacin
gyrB_p.Phe187Leu	-4.12934	0.0571406	missense_variant	0.5	gyrBA	3) Uncertain significance	0.0575188	0.993425	-0.00951671	gyrB	Moxifloxacin
gyrB_p.Phe475Val	-4.11711	0.0576269	missense_variant	0.5	gyrBA	3) Uncertain significance	0.0575188	1.00188	0.00270801	gyrB	Moxifloxacin
gyrB_p.Phe549Leu	-4.03914	0.0608272	missense_variant	0.5	gyrBA	3) Uncertain significance	0.0575188	1.05752	0.0806823	gyrB	Moxifloxacin
gyrB_p.Phe672Val	-4.11483	0.0577182	missense_variant	0.5	gyrBA	3) Uncertain significance	0.0575188	1.00347	0.00499161	gyrB	Moxifloxacin
gyrB_p.Pro163Leu	-4.11755	0.0576096	missense_variant	0.5	gyrBA	3) Uncertain significance	0.0575188	1.00158	0.00227649	gyrB	Moxifloxacin
gyrB_p.Pro163Ser	-4.11659	0.0576477	missense_variant	0.5	gyrBA	3) Uncertain significance	0.0575188	1.00224	0.00323065	gyrB	Moxifloxacin
gyrB_p.Pro177Arg	-4.16525	0.0557359	missense_variant	0.5	gyrBA	3) Uncertain significance	0.0575188	0.969003	-0.0454264	gyrB	Moxifloxacin
gyrB_p.Pro177His	-4.14628	0.0564736	missense_variant	0.5	gyrBA	3) Uncertain significance	0.0575188	0.981829	-0.0264568	gyrB	Moxifloxacin
gyrB_p.Pro177Leu	-4.23642	0.053053	missense_variant	0.5	gyrBA	3) Uncertain significance	0.0575188	0.922359	-0.116599	gyrB	Moxifloxacin
gyrB_p.Pro243Ser	-4.12858	0.0571709	missense_variant	0.5	gyrBA	3) Uncertain significance	0.0575188	0.993951	-0.00875328	gyrB	Moxifloxacin
gyrB_p.Pro254Leu	-4.22019	0.0536531	missense_variant	0.5	gyrBA	3) Uncertain significance	0.0575188	0.932793	-0.100372	gyrB	Moxifloxacin
gyrB_p.Pro343Ala	-4.11818	0.0575845	missense_variant	0.5	gyrBA	3) Uncertain significance	0.0575188	1.00114	0.00164613	gyrB	Moxifloxacin
gyrB_p.Pro343Leu	-4.1281	0.0571897	missense_variant	0.5	gyrBA	3) Uncertain significance	0.0575188	0.994279	-0.00827786	gyrB	Moxifloxacin
gyrB_p.Pro343Ser	-4.09908	0.0583517	missense_variant	0.5	gyrBA	3) Uncertain significance	0.0575188	1.01448	0.0207419	gyrB	Moxifloxacin
gyrB_p.Pro400Arg	-4.03771	0.0608874	missense_variant	0.5	gyrBA	3) Uncertain significance	0.0575188	1.05856	0.0821095	gyrB	Moxifloxacin
gyrB_p.Pro439Ala	-4.10591	0.0580762	missense_variant	0.5	gyrBA	3) Uncertain significance	0.0575188	1.00969	0.0139123	gyrB	Moxifloxacin
gyrB_p.Pro439Arg	-4.16773	0.0556401	missense_variant	0.5	gyrBA	3) Uncertain significance	0.0575188	0.967338	-0.0479083	gyrB	Moxifloxacin
gyrB_p.Pro450Arg	-4.06144	0.0598942	missense_variant	0.5	gyrBA	3) Uncertain significance	0.0575188	1.0413	0.058383	gyrB	Moxifloxacin
gyrB_p.Pro480Ser	-4.11431	0.0577392	missense_variant	0.5	gyrBA	3) Uncertain significance	0.0575188	1.00383	0.00551659	gyrB	Moxifloxacin
gyrB_p.Pro578Ala	-4.10453	0.0581317	missense_variant	0.5	gyrBA	3) Uncertain significance	0.0575188	1.01066	0.0152908	gyrB	Moxifloxacin
gyrB_p.Pro578Arg	-4.06998	0.0595408	missense_variant	0.5	gyrBA	3) Uncertain significance	0.0575188	1.03515	0.0498448	gyrB	Moxifloxacin
gyrB_p.Pro578Ser	-4.03731	0.0609042	missense_variant	0.5	gyrBA	3) Uncertain significance	0.0575188	1.05886	0.0825081	gyrB	Moxifloxacin
gyrB_p.Pro628Ala	-4.11479	0.0577198	missense_variant	0.5	gyrBA	3) Uncertain significance	0.0575188	1.00349	0.00503215	gyrB	Moxifloxacin
gyrB_p.Ser16Cys	-4.11399	0.0577519	missense_variant	0.5	gyrBA	3) Uncertain significance	0.0575188	1.00405	0.00583551	gyrB	Moxifloxacin
gyrB_p.Ser248Gly	-4.1327	0.0570077	missense_variant	0.5	gyrBA	3) Uncertain significance	0.0575188	0.991114	-0.0128774	gyrB	Moxifloxacin
gyrB_p.Ser273Gly	-4.11439	0.0577358	missense_variant	0.5	gyrBA	3) Uncertain significance	0.0575188	1.00377	0.00543351	gyrB	Moxifloxacin
gyrB_p.Ser274Arg	-4.09931	0.0583426	missense_variant	0.5	gyrBA	3) Uncertain significance	0.0575188	1.01432	0.0205154	gyrB	Moxifloxacin
gyrB_p.Ser274Gly	-4.09968	0.0583276	missense_variant	0.5	gyrBA	3) Uncertain significance	0.0575188	1.01406	0.0201441	gyrB	Moxifloxacin
gyrB_p.Ser274Thr	-4.08496	0.0589255	missense_variant	0.5	gyrBA	3) Uncertain significance	0.0575188	1.02446	0.0348588	gyrB	Moxifloxacin
gyrB_p.Ser279Phe	-4.04586	0.0605445	missense_variant	0.5	gyrBA	3) Uncertain significance	0.0575188	1.0526	0.0739618	gyrB	Moxifloxacin
gyrB_p.Ser359Thr	-4.12017	0.0575049	missense_variant	0.5	gyrBA	3) Uncertain significance	0.0575188	0.999758	-0.000349512	gyrB	Moxifloxacin
gyrB_p.Ser363Arg	-4.06093	0.0599155	missense_variant	0.5	gyrBA	3) Uncertain significance	0.0575188	1.04167	0.0588956	gyrB	Moxifloxacin
gyrB_p.Ser413Ala	-4.1174	0.0576154	missense_variant	0.5	gyrBA	3) Uncertain significance	0.0575188	1.00168	0.00242133	gyrB	Moxifloxacin
gyrB_p.Ser447Ala	-3.9764	0.0635308	missense_variant	0.5	gyrBA	3) Uncertain significance	0.0575188	1.10452	0.143423	gyrB	Moxifloxacin
gyrB_p.Ser447Tyr	-3.09569	0.116978	missense_variant	0.5	gyrBA	3) Uncertain significance	0.0575188	2.03374	1.02414	gyrB	Moxifloxacin
gyrB_p.Ser576Gly	-4.04522	0.0605716	missense_variant	0.5	gyrBA	3) Uncertain significance	0.0575188	1.05307	0.0746069	gyrB	Moxifloxacin
gyrB_p.Ser576Ile	-4.09609	0.0584729	missense_variant	0.5	gyrBA	3) Uncertain significance	0.0575188	1.01659	0.0237342	gyrB	Moxifloxacin
gyrB_p.Ser576Thr	-4.15188	0.0562546	missense_variant	0.5	gyrBA	3) Uncertain significance	0.0575188	0.978022	-0.0320616	gyrB	Moxifloxacin
gyrB_p.Ser661Thr	-4.09709	0.0584323	missense_variant	0.5	gyrBA	3) Uncertain significance	0.0575188	1.01588	0.0227323	gyrB	Moxifloxacin
gyrB_p.Thr167Ala	-4.11772	0.0576029	missense_variant	0.5	gyrBA	3) Uncertain significance	0.0575188	1.00146	0.00210669	gyrB	Moxifloxacin
gyrB_p.Thr167Met	-4.11903	0.0575504	missense_variant	0.5	gyrBA	3) Uncertain significance	0.0575188	1.00055	0.000791551	gyrB	Moxifloxacin
gyrB_p.Thr170Ala	-4.11749	0.0576118	missense_variant	0.5	gyrBA	3) Uncertain significance	0.0575188	1.00162	0.00233126	gyrB	Moxifloxacin
gyrB_p.Thr170Lys	-4.11265	0.0578057	missense_variant	0.5	gyrBA	3) Uncertain significance	0.0575188	1.00499	0.00717696	gyrB	Moxifloxacin
gyrB_p.Thr182Ile	-4.15999	0.0559394	missense_variant	0.5	gyrBA	3) Uncertain significance	0.0575188	0.972541	-0.0401692	gyrB	Moxifloxacin
gyrB_p.Thr183Met	-4.13097	0.057076	missense_variant	0.5	gyrBA	3) Uncertain significance	0.0575188	0.992302	-0.0111489	gyrB	Moxifloxacin
gyrB_p.Thr189Pro	-4.12196	0.0574335	missense_variant	0.5	gyrBA	3) Uncertain significance	0.0575188	0.998517	-0.00214092	gyrB	Moxifloxacin
gyrB_p.Thr209Ala	-4.1217	0.057444	missense_variant	0.5	gyrBA	3) Uncertain significance	0.0575188	0.998699	-0.00187774	gyrB	Moxifloxacin
gyrB_p.Thr214Pro	-4.11744	0.0576141	missense_variant	0.5	gyrBA	3) Uncertain significance	0.0575188	1.00166	0.0023876	gyrB	Moxifloxacin
gyrB_p.Thr250Ser	-4.12135	0.0574578	missense_variant	0.5	gyrBA	3) Uncertain significance	0.0575188	0.99894	-0.0015306	gyrB	Moxifloxacin
gyrB_p.Thr267Ser	-4.11989	0.0575161	missense_variant	0.5	gyrBA	3) Uncertain significance	0.0575188	0.999952	-6.85511e-05	gyrB	Moxifloxacin
gyrB_p.Thr373Ala	-4.11858	0.0575683	missense_variant	0.5	gyrBA	3) Uncertain significance	0.0575188	1.00086	0.00123985	gyrB	Moxifloxacin
gyrB_p.Thr378Ser	-4.11808	0.0575884	missense_variant	0.5	gyrBA	3) Uncertain significance	0.0575188	1.00121	0.00174426	gyrB	Moxifloxacin
gyrB_p.Thr37Ser	-4.11877	0.0575609	missense_variant	0.5	gyrBA	3) Uncertain significance	0.0575188	1.00073	0.0010548	gyrB	Moxifloxacin
gyrB_p.Thr393Ser	-4.11932	0.0575387	missense_variant	0.5	gyrBA	3) Uncertain significance	0.0575188	1.00035	0.000498773	gyrB	Moxifloxacin
gyrB_p.Thr500Ala	-0.812555	0.569373	missense_variant	0.5	gyrBA	3) Uncertain significance	0.0575188	9.89889	3.30727	gyrB	Moxifloxacin
gyrB_p.Thr500Asn	-2.27631	0.206425	missense_variant	0.5	gyrBA	3) Uncertain significance	0.0575188	3.58882	1.84351	gyrB	Moxifloxacin
gyrB_p.Thr500Ile	-3.18805	0.109724	missense_variant	0.5	gyrBA	3) Uncertain significance	0.0575188	1.90762	0.931771	gyrB	Moxifloxacin
gyrB_p.Thr500Pro	-1.3425	0.394337	missense_variant	0.5	gyrBA	3) Uncertain significance	0.0575188	6.8558	2.77732	gyrB	Moxifloxacin
gyrB_p.Thr664Ile	-4.10101	0.0582737	missense_variant	0.5	gyrBA	3) Uncertain significance	0.0575188	1.01312	0.0188103	gyrB	Moxifloxacin
gyrB_p.Tyr144Phe	-4.11789	0.0575961	missense_variant	0.5	gyrBA	3) Uncertain significance	0.0575188	1.00134	0.00193747	gyrB	Moxifloxacin
gyrB_p.Tyr144Ser	-4.11928	0.0575405	missense_variant	0.5	gyrBA	3) Uncertain significance	0.0575188	1.00038	0.000543603	gyrB	Moxifloxacin
gyrB_p.Tyr253Ser	-4.11613	0.0576664	missense_variant	0.5	gyrBA	3) Uncertain significance	0.0575188	1.00257	0.00369643	gyrB	Moxifloxacin
gyrB_p.Tyr582His	-4.08564	0.0588977	missense_variant	0.5	gyrBA	3) Uncertain significance	0.0575188	1.02397	0.0341787	gyrB	Moxifloxacin
gyrB_p.Val127Ala	-4.12028	0.0575005	missense_variant	0.5	gyrBA	3) Uncertain significance	0.0575188	0.999682	-0.000459152	gyrB	Moxifloxacin
gyrB_p.Val222Met	-4.11568	0.0576841	missense_variant	0.5	gyrBA	3) Uncertain significance	0.0575188	1.00287	0.00414093	gyrB	Moxifloxacin
gyrB_p.Val226Ala	-4.11773	0.0576022	missense_variant	0.5	gyrBA	3) Uncertain significance	0.0575188	1.00145	0.00208906	gyrB	Moxifloxacin
gyrB_p.Val327Leu	-4.11773	0.0576022	missense_variant	0.5	gyrBA	3) Uncertain significance	0.0575188	1.00145	0.00208951	gyrB	Moxifloxacin
gyrB_p.Val407Leu	-4.11831	0.057579	missense_variant	0.5	gyrBA	3) Uncertain significance	0.0575188	1.00105	0.00150823	gyrB	Moxifloxacin
gyrB_p.Val427Met	-4.12103	0.0574709	missense_variant	0.5	gyrBA	3) Uncertain significance	0.0575188	0.999167	-0.00120259	gyrB	Moxifloxacin
gyrB_p.Val457Leu	-4.98037	0.0316781	missense_variant	0.5	gyrBA	3) Uncertain significance	0.0575188	0.550743	-0.86055	gyrB	Moxifloxacin
gyrB_p.Val535Ile	-4.10759	0.0580084	missense_variant	0.5	gyrBA	3) Uncertain significance	0.0575188	1.00851	0.0122285	gyrB	Moxifloxacin
gyrB_p.Val561Gly	-4.00541	0.0622662	missense_variant	0.5	gyrBA	3) Uncertain significance	0.0575188	1.08254	0.114415	gyrB	Moxifloxacin
gyrB_p.Val630Ile	-4.14663	0.05646	missense_variant	0.5	gyrBA	3) Uncertain significance	0.0575188	0.981591	-0.0268054	gyrB	Moxifloxacin
gyrB_p.Val670Ile	-4.12744	0.0572159	missense_variant	0.5	gyrBA	3) Uncertain significance	0.0575188	0.994734	-0.00761746	gyrB	Moxifloxacin
gyrB_p.Val670Phe	-4.09936	0.0583406	missense_variant	0.5	gyrBA	3) Uncertain significance	0.0575188	1.01429	0.0204668	gyrB	Moxifloxacin
gyrB_p.Val675Ile	-4.13448	0.0569373	missense_variant	0.5	gyrBA	3) Uncertain significance	0.0575188	0.98989	-0.0146594	gyrB	Moxifloxacin
gyrB_p.Val68Ala	-4.11488	0.0577161	missense_variant	0.5	gyrBA	3) Uncertain significance	0.0575188	1.00343	0.00494056	gyrB	Moxifloxacin
gyrB_p.Val75Gly	-4.11907	0.0575487	missense_variant	0.5	gyrBA	3) Uncertain significance	0.0575188	1.00052	0.000749636	gyrB	Moxifloxacin
gyrA_c.1005C>T	-4.11362	0.0577665	synonymous_variant	0.5	gyrBA	4) Not assoc w R - Interim	0.0575188	1.00431	0.00619893	gyrA	Moxifloxacin
gyrA_c.1011G>C	-4.11982	0.057519	synonymous_variant	0.5	gyrBA	4) Not assoc w R - Interim	0.0575188	1	3.81248e-06	gyrA	Moxifloxacin
gyrA_c.1026C>T	-4.11917	0.0575446	synonymous_variant	0.5	gyrBA	4) Not assoc w R - Interim	0.0575188	1.00045	0.000648027	gyrA	Moxifloxacin
gyrA_c.1029C>G	-4.11871	0.0575631	synonymous_variant	0.5	gyrBA	4) Not assoc w R - Interim	0.0575188	1.00077	0.00111008	gyrA	Moxifloxacin
gyrA_c.1036C>T	-4.0928	0.0586062	synonymous_variant	0.5	gyrBA	4) Not assoc w R - Interim	0.0575188	1.01891	0.02702	gyrA	Moxifloxacin
gyrA_c.1041G>T	-4.11363	0.0577663	synonymous_variant	0.5	gyrBA	4) Not assoc w R - Interim	0.0575188	1.0043	0.00619419	gyrA	Moxifloxacin
gyrA_c.1047C>A	-4.00927	0.0620995	synonymous_variant	0.5	gyrBA	4) Not assoc w R - Interim	0.0575188	1.07964	0.110549	gyrA	Moxifloxacin
gyrA_c.1053G>C	-4.11702	0.0576306	synonymous_variant	0.5	gyrBA	4) Not assoc w R - Interim	0.0575188	1.00194	0.00280239	gyrA	Moxifloxacin
gyrA_c.1059G>A	-4.11844	0.0575739	synonymous_variant	0.5	gyrBA	4) Not assoc w R - Interim	0.0575188	1.00096	0.00138194	gyrA	Moxifloxacin
gyrA_c.1068G>C	-4.11804	0.0575897	synonymous_variant	0.5	gyrBA	4) Not assoc w R - Interim	0.0575188	1.00123	0.00177816	gyrA	Moxifloxacin
gyrA_c.1074G>A	-4.11961	0.0575273	synonymous_variant	0.5	gyrBA	4) Not assoc w R - Interim	0.0575188	1.00015	0.000213208	gyrA	Moxifloxacin
gyrA_c.1081C>T	-4.11841	0.057575	synonymous_variant	0.5	gyrBA	4) Not assoc w R - Interim	0.0575188	1.00098	0.0014096	gyrA	Moxifloxacin
gyrA_c.1086C>T	-4.11819	0.0575838	synonymous_variant	0.5	gyrBA	4) Not assoc w R - Interim	0.0575188	1.00113	0.00162984	gyrA	Moxifloxacin
gyrA_c.1092T>C	-4.12597	0.057274	synonymous_variant	0.5	gyrBA	4) Not assoc w R - Interim	0.0575188	0.995745	-0.0061521	gyrA	Moxifloxacin
gyrA_c.1098T>C	-4.12586	0.0572787	synonymous_variant	0.5	gyrBA	4) Not assoc w R - Interim	0.0575188	0.995826	-0.0060339	gyrA	Moxifloxacin
gyrA_c.1113C>T	-4.20979	0.0540413	synonymous_variant	0.5	gyrBA	4) Not assoc w R - Interim	0.0575188	0.939542	-0.0899711	gyrA	Moxifloxacin
gyrA_c.111C>T	-4.11984	0.0575182	synonymous_variant	0.5	gyrBA	4) Not assoc w R - Interim	0.0575188	0.99999	-1.47735e-05	gyrA	Moxifloxacin
gyrA_c.1122G>A	-4.12067	0.0574849	synonymous_variant	0.5	gyrBA	4) Not assoc w R - Interim	0.0575188	0.999411	-0.000849707	gyrA	Moxifloxacin
gyrA_c.1134C>G	-4.11927	0.0575407	synonymous_variant	0.5	gyrBA	4) Not assoc w R - Interim	0.0575188	1.00038	0.000548367	gyrA	Moxifloxacin
gyrA_c.1143G>C	-4.11903	0.0575503	synonymous_variant	0.5	gyrBA	4) Not assoc w R - Interim	0.0575188	1.00055	0.000789245	gyrA	Moxifloxacin
gyrA_c.1167C>T	-4.06429	0.0597761	synonymous_variant	0.5	gyrBA	4) Not assoc w R - Interim	0.0575188	1.03924	0.0555354	gyrA	Moxifloxacin
gyrA_c.1182G>C	-4.11901	0.057551	synonymous_variant	0.5	gyrBA	4) Not assoc w R - Interim	0.0575188	1.00056	0.000807845	gyrA	Moxifloxacin
gyrA_c.1185T>C	-4.11977	0.057521	synonymous_variant	0.5	gyrBA	4) Not assoc w R - Interim	0.0575188	1.00004	5.48536e-05	gyrA	Moxifloxacin
gyrA_c.1194C>G	-4.12078	0.0574807	synonymous_variant	0.5	gyrBA	4) Not assoc w R - Interim	0.0575188	0.999337	-0.000956524	gyrA	Moxifloxacin
gyrA_c.1200G>C	-4.12203	0.057431	synonymous_variant	0.5	gyrBA	4) Not assoc w R - Interim	0.0575188	0.998474	-0.00220347	gyrA	Moxifloxacin
gyrA_c.1206C>T	-4.11961	0.0575273	synonymous_variant	0.5	gyrBA	4) Not assoc w R - Interim	0.0575188	1.00015	0.000212255	gyrA	Moxifloxacin
gyrA_c.1209G>A	-4.148	0.0564065	synonymous_variant	0.5	gyrBA	4) Not assoc w R - Interim	0.0575188	0.980661	-0.0281734	gyrA	Moxifloxacin
gyrA_c.1212C>A	-4.12127	0.0574609	synonymous_variant	0.5	gyrBA	4) Not assoc w R - Interim	0.0575188	0.998994	-0.00145193	gyrA	Moxifloxacin
gyrA_c.1212C>G	-4.11227	0.0578206	synonymous_variant	0.5	gyrBA	4) Not assoc w R - Interim	0.0575188	1.00525	0.0075488	gyrA	Moxifloxacin
gyrA_c.1218A>G	-4.12845	0.057176	synonymous_variant	0.5	gyrBA	4) Not assoc w R - Interim	0.0575188	0.99404	-0.00862356	gyrA	Moxifloxacin
gyrA_c.1224C>T	-4.11833	0.0575785	synonymous_variant	0.5	gyrBA	4) Not assoc w R - Interim	0.0575188	1.00104	0.0014959	gyrA	Moxifloxacin
gyrA_c.1230G>A	-4.12076	0.0574814	synonymous_variant	0.5	gyrBA	4) Not assoc w R - Interim	0.0575188	0.99935	-0.000937875	gyrA	Moxifloxacin
gyrA_c.1230G>T	-4.12152	0.057451	synonymous_variant	0.5	gyrBA	4) Not assoc w R - Interim	0.0575188	0.998821	-0.00170132	gyrA	Moxifloxacin
gyrA_c.1233G>A	-4.11865	0.0575656	synonymous_variant	0.5	gyrBA	4) Not assoc w R - Interim	0.0575188	1.00081	0.00117354	gyrA	Moxifloxacin
gyrA_c.1239C>G	-4.1205	0.0574917	synonymous_variant	0.5	gyrBA	4) Not assoc w R - Interim	0.0575188	0.999528	-0.000680865	gyrA	Moxifloxacin
gyrA_c.123G>A	-4.12144	0.0574545	synonymous_variant	0.5	gyrBA	4) Not assoc w R - Interim	0.0575188	0.998882	-0.00161451	gyrA	Moxifloxacin
gyrA_c.1242C>G	-4.12032	0.057499	synonymous_variant	0.5	gyrBA	4) Not assoc w R - Interim	0.0575188	0.999655	-0.000497791	gyrA	Moxifloxacin
gyrA_c.1245T>C	-4.1191	0.0575477	synonymous_variant	0.5	gyrBA	4) Not assoc w R - Interim	0.0575188	1.0005	0.00072582	gyrA	Moxifloxacin
gyrA_c.1260A>C	-4.12267	0.0574054	synonymous_variant	0.5	gyrBA	4) Not assoc w R - Interim	0.0575188	0.998028	-0.00284765	gyrA	Moxifloxacin
gyrA_c.1261C>T	-4.11934	0.0575381	synonymous_variant	0.5	gyrBA	4) Not assoc w R - Interim	0.0575188	1.00034	0.000484932	gyrA	Moxifloxacin
gyrA_c.126G>A	-4.11878	0.0575605	synonymous_variant	0.5	gyrBA	4) Not assoc w R - Interim	0.0575188	1.00072	0.00104434	gyrA	Moxifloxacin
gyrA_c.1278C>T	-4.12095	0.057474	synonymous_variant	0.5	gyrBA	4) Not assoc w R - Interim	0.0575188	0.999221	-0.00112387	gyrA	Moxifloxacin
gyrA_c.1293G>A	-4.11842	0.0575747	synonymous_variant	0.5	gyrBA	4) Not assoc w R - Interim	0.0575188	1.00097	0.00140144	gyrA	Moxifloxacin
gyrA_c.1302A>G	-4.12058	0.0574886	synonymous_variant	0.5	gyrBA	4) Not assoc w R - Interim	0.0575188	0.999475	-0.000758182	gyrA	Moxifloxacin
gyrA_c.1308G>C	-4.12019	0.0575042	synonymous_variant	0.5	gyrBA	4) Not assoc w R - Interim	0.0575188	0.999746	-0.000366572	gyrA	Moxifloxacin
gyrA_c.1318T>C	-4.11764	0.0576058	synonymous_variant	0.5	gyrBA	4) Not assoc w R - Interim	0.0575188	1.00151	0.00218012	gyrA	Moxifloxacin
gyrA_c.1323G>T	-4.12036	0.0574974	synonymous_variant	0.5	gyrBA	4) Not assoc w R - Interim	0.0575188	0.999627	-0.000537836	gyrA	Moxifloxacin
gyrA_c.1326C>T	-4.1172	0.0576234	synonymous_variant	0.5	gyrBA	4) Not assoc w R - Interim	0.0575188	1.00182	0.00262071	gyrA	Moxifloxacin
gyrA_c.1329G>A	-4.11911	0.057547	synonymous_variant	0.5	gyrBA	4) Not assoc w R - Interim	0.0575188	1.00049	0.000708171	gyrA	Moxifloxacin
gyrA_c.1335A>C	-4.12097	0.057473	synonymous_variant	0.5	gyrBA	4) Not assoc w R - Interim	0.0575188	0.999203	-0.00115012	gyrA	Moxifloxacin
gyrA_c.1344C>T	-4.12118	0.0574647	synonymous_variant	0.5	gyrBA	4) Not assoc w R - Interim	0.0575188	0.999059	-0.00135803	gyrA	Moxifloxacin
gyrA_c.1356C>T	-4.12829	0.0571823	synonymous_variant	0.5	gyrBA	4) Not assoc w R - Interim	0.0575188	0.99415	-0.00846475	gyrA	Moxifloxacin
gyrA_c.1359C>T	-4.1727	0.0554488	synonymous_variant	0.5	gyrBA	4) Not assoc w R - Interim	0.0575188	0.964012	-0.0528764	gyrA	Moxifloxacin
gyrA_c.135C>T	-4.11813	0.0575863	synonymous_variant	0.5	gyrBA	4) Not assoc w R - Interim	0.0575188	1.00117	0.00169285	gyrA	Moxifloxacin
gyrA_c.1365G>A	-4.13996	0.0567215	synonymous_variant	0.5	gyrBA	4) Not assoc w R - Interim	0.0575188	0.986138	-0.0201387	gyrA	Moxifloxacin
gyrA_c.1368C>G	-4.19364	0.0546496	synonymous_variant	0.5	gyrBA	4) Not assoc w R - Interim	0.0575188	0.950118	-0.0738219	gyrA	Moxifloxacin
gyrA_c.1371A>G	-4.13829	0.0567874	synonymous_variant	0.5	gyrBA	4) Not assoc w R - Interim	0.0575188	0.987284	-0.0184631	gyrA	Moxifloxacin
gyrA_c.1389C>T	-4.13294	0.0569983	synonymous_variant	0.5	gyrBA	4) Not assoc w R - Interim	0.0575188	0.99095	-0.0131159	gyrA	Moxifloxacin
gyrA_c.1393C>T	-4.16326	0.0558128	synonymous_variant	0.5	gyrBA	4) Not assoc w R - Interim	0.0575188	0.970341	-0.0434365	gyrA	Moxifloxacin
gyrA_c.1404C>T	-4.17335	0.0554239	synonymous_variant	0.5	gyrBA	4) Not assoc w R - Interim	0.0575188	0.963578	-0.0535264	gyrA	Moxifloxacin
gyrA_c.1410A>G	-4.11641	0.0576551	synonymous_variant	0.5	gyrBA	4) Not assoc w R - Interim	0.0575188	1.00237	0.00341513	gyrA	Moxifloxacin
gyrA_c.1416C>G	-4.12032	0.0574988	synonymous_variant	0.5	gyrBA	4) Not assoc w R - Interim	0.0575188	0.999652	-0.000501555	gyrA	Moxifloxacin
gyrA_c.1422G>A	-4.12448	0.0573333	synonymous_variant	0.5	gyrBA	4) Not assoc w R - Interim	0.0575188	0.996774	-0.00466104	gyrA	Moxifloxacin
gyrA_c.1422G>T	-4.12297	0.0573933	synonymous_variant	0.5	gyrBA	4) Not assoc w R - Interim	0.0575188	0.997818	-0.00315183	gyrA	Moxifloxacin
gyrA_c.1434C>T	-4.11932	0.0575389	synonymous_variant	0.5	gyrBA	4) Not assoc w R - Interim	0.0575188	1.00035	0.000504991	gyrA	Moxifloxacin
gyrA_c.1440C>A	-4.11833	0.0575783	synonymous_variant	0.5	gyrBA	4) Not assoc w R - Interim	0.0575188	1.00103	0.00149114	gyrA	Moxifloxacin
gyrA_c.1440C>T	-4.11938	0.0575364	synonymous_variant	0.5	gyrBA	4) Not assoc w R - Interim	0.0575188	1.00031	0.000441604	gyrA	Moxifloxacin
gyrA_c.144C>T	-4.12412	0.0573478	synonymous_variant	0.5	gyrBA	4) Not assoc w R - Interim	0.0575188	0.997028	-0.00429438	gyrA	Moxifloxacin
gyrA_c.1455A>G	-4.12011	0.0575072	synonymous_variant	0.5	gyrBA	4) Not assoc w R - Interim	0.0575188	0.999799	-0.000289878	gyrA	Moxifloxacin
gyrA_c.1461G>C	-4.12437	0.0573376	synonymous_variant	0.5	gyrBA	4) Not assoc w R - Interim	0.0575188	0.996851	-0.00455088	gyrA	Moxifloxacin
gyrA_c.1494C>T	-4.11938	0.0575366	synonymous_variant	0.5	gyrBA	4) Not assoc w R - Interim	0.0575188	1.00031	0.000446368	gyrA	Moxifloxacin
gyrA_c.1497C>T	-4.11706	0.0576291	synonymous_variant	0.5	gyrBA	4) Not assoc w R - Interim	0.0575188	1.00192	0.00276471	gyrA	Moxifloxacin
gyrA_c.1503C>T	-4.11999	0.0575121	synonymous_variant	0.5	gyrBA	4) Not assoc w R - Interim	0.0575188	0.999883	-0.000168311	gyrA	Moxifloxacin
gyrA_c.1509A>T	-4.12045	0.0574936	synonymous_variant	0.5	gyrBA	4) Not assoc w R - Interim	0.0575188	0.999563	-0.00063128	gyrA	Moxifloxacin
gyrA_c.150C>T	-4.12445	0.0573348	synonymous_variant	0.5	gyrBA	4) Not assoc w R - Interim	0.0575188	0.996801	-0.00462284	gyrA	Moxifloxacin
gyrA_c.1528T>C	-4.12193	0.0574348	synonymous_variant	0.5	gyrBA	4) Not assoc w R - Interim	0.0575188	0.998539	-0.00210952	gyrA	Moxifloxacin
gyrA_c.1542G>A	-4.12739	0.0572177	synonymous_variant	0.5	gyrBA	4) Not assoc w R - Interim	0.0575188	0.994766	-0.00757114	gyrA	Moxifloxacin
gyrA_c.1548C>G	-4.15258	0.0562276	synonymous_variant	0.5	gyrBA	4) Not assoc w R - Interim	0.0575188	0.977552	-0.0327549	gyrA	Moxifloxacin
gyrA_c.1551T>G	-4.11852	0.0575706	synonymous_variant	0.5	gyrBA	4) Not assoc w R - Interim	0.0575188	1.0009	0.00129895	gyrA	Moxifloxacin
gyrA_c.1554C>G	-4.12045	0.0574937	synonymous_variant	0.5	gyrBA	4) Not assoc w R - Interim	0.0575188	0.999564	-0.000629373	gyrA	Moxifloxacin
gyrA_c.1557T>G	-4.13377	0.0569656	synonymous_variant	0.5	gyrBA	4) Not assoc w R - Interim	0.0575188	0.990382	-0.0139431	gyrA	Moxifloxacin
gyrA_c.1566A>G	-4.11981	0.0575191	synonymous_variant	0.5	gyrBA	4) Not assoc w R - Interim	0.0575188	1.00001	8.57807e-06	gyrA	Moxifloxacin
gyrA_c.1569G>C	-4.11901	0.0575513	synonymous_variant	0.5	gyrBA	4) Not assoc w R - Interim	0.0575188	1.00057	0.000814914	gyrA	Moxifloxacin
gyrA_c.1572A>C	-4.12002	0.0575109	synonymous_variant	0.5	gyrBA	4) Not assoc w R - Interim	0.0575188	0.999863	-0.00019736	gyrA	Moxifloxacin
gyrA_c.1572A>G	-4.12106	0.0574695	synonymous_variant	0.5	gyrBA	4) Not assoc w R - Interim	0.0575188	0.999143	-0.00123741	gyrA	Moxifloxacin
gyrA_c.1578C>T	-4.11983	0.0575187	synonymous_variant	0.5	gyrBA	4) Not assoc w R - Interim	0.0575188	0.999998	-3.28576e-06	gyrA	Moxifloxacin
gyrA_c.1584C>T	-4.12177	0.0574412	synonymous_variant	0.5	gyrBA	4) Not assoc w R - Interim	0.0575188	0.998651	-0.00194688	gyrA	Moxifloxacin
gyrA_c.1596T>C	-4.11578	0.0576803	synonymous_variant	0.5	gyrBA	4) Not assoc w R - Interim	0.0575188	1.00281	0.00404502	gyrA	Moxifloxacin
gyrA_c.159C>G	-4.11637	0.0576565	synonymous_variant	0.5	gyrBA	4) Not assoc w R - Interim	0.0575188	1.00239	0.00344851	gyrA	Moxifloxacin
gyrA_c.159C>T	-4.05822	0.0600279	synonymous_variant	0.5	gyrBA	4) Not assoc w R - Interim	0.0575188	1.04362	0.0616007	gyrA	Moxifloxacin
gyrA_c.15G>T	-4.10668	0.0580454	synonymous_variant	0.5	gyrBA	4) Not assoc w R - Interim	0.0575188	1.00915	0.0131474	gyrA	Moxifloxacin
gyrA_c.1602T>C	-4.11436	0.0577369	synonymous_variant	0.5	gyrBA	4) Not assoc w R - Interim	0.0575188	1.00379	0.00545887	gyrA	Moxifloxacin
gyrA_c.1605C>G	-4.12332	0.0573797	synonymous_variant	0.5	gyrBA	4) Not assoc w R - Interim	0.0575188	0.997582	-0.0034933	gyrA	Moxifloxacin
gyrA_c.1614A>G	-4.12298	0.0573931	synonymous_variant	0.5	gyrBA	4) Not assoc w R - Interim	0.0575188	0.997815	-0.0031557	gyrA	Moxifloxacin
gyrA_c.1623C>G	-4.11825	0.0575816	synonymous_variant	0.5	gyrBA	4) Not assoc w R - Interim	0.0575188	1.00109	0.0015731	gyrA	Moxifloxacin
gyrA_c.1629C>T	-4.12153	0.0574507	synonymous_variant	0.5	gyrBA	4) Not assoc w R - Interim	0.0575188	0.998815	-0.00170993	gyrA	Moxifloxacin
gyrA_c.162G>A	-4.10826	0.0579815	synonymous_variant	0.5	gyrBA	4) Not assoc w R - Interim	0.0575188	1.00804	0.0115591	gyrA	Moxifloxacin
gyrA_c.1632G>A	-4.12441	0.0573362	synonymous_variant	0.5	gyrBA	4) Not assoc w R - Interim	0.0575188	0.996825	-0.00458761	gyrA	Moxifloxacin
gyrA_c.1641G>T	-4.11925	0.0575418	synonymous_variant	0.5	gyrBA	4) Not assoc w R - Interim	0.0575188	1.0004	0.00057705	gyrA	Moxifloxacin
gyrA_c.1644G>A	-4.12086	0.0574776	synonymous_variant	0.5	gyrBA	4) Not assoc w R - Interim	0.0575188	0.999284	-0.0010337	gyrA	Moxifloxacin
gyrA_c.1645_1647delTTGinsCTC	-4.13605	0.0568756	synonymous_variant	0.5	gyrBA	4) Not assoc w R - Interim	0.0575188	0.988817	-0.0162238	gyrA	Moxifloxacin
gyrA_c.1647G>A	-4.14847	0.0563881	synonymous_variant	0.5	gyrBA	4) Not assoc w R - Interim	0.0575188	0.980342	-0.0286436	gyrA	Moxifloxacin
gyrA_c.1656C>T	-4.11995	0.0575138	synonymous_variant	0.5	gyrBA	4) Not assoc w R - Interim	0.0575188	0.999913	-0.00012494	gyrA	Moxifloxacin
gyrA_c.165G>T	-4.10121	0.0582656	synonymous_variant	0.5	gyrBA	4) Not assoc w R - Interim	0.0575188	1.01298	0.018611	gyrA	Moxifloxacin
gyrA_c.1665C>G	-4.12279	0.0574004	synonymous_variant	0.5	gyrBA	4) Not assoc w R - Interim	0.0575188	0.997942	-0.00297254	gyrA	Moxifloxacin
gyrA_c.1677C>T	-4.07684	0.0592584	synonymous_variant	0.5	gyrBA	4) Not assoc w R - Interim	0.0575188	1.03024	0.0429869	gyrA	Moxifloxacin
gyrA_c.1680G>C	-4.11378	0.0577602	synonymous_variant	0.5	gyrBA	4) Not assoc w R - Interim	0.0575188	1.0042	0.00604296	gyrA	Moxifloxacin
gyrA_c.1689C>T	-4.10299	0.058194	synonymous_variant	0.5	gyrBA	4) Not assoc w R - Interim	0.0575188	1.01174	0.0168362	gyrA	Moxifloxacin
gyrA_c.168C>G	-4.13477	0.0569258	synonymous_variant	0.5	gyrBA	4) Not assoc w R - Interim	0.0575188	0.98969	-0.0149507	gyrA	Moxifloxacin
gyrA_c.1692C>T	-4.10501	0.0581123	synonymous_variant	0.5	gyrBA	4) Not assoc w R - Interim	0.0575188	1.01032	0.014811	gyrA	Moxifloxacin
gyrA_c.1704G>A	-4.13629	0.0568658	synonymous_variant	0.5	gyrBA	4) Not assoc w R - Interim	0.0575188	0.988648	-0.0164718	gyrA	Moxifloxacin
gyrA_c.1716C>G	-4.11947	0.0575328	synonymous_variant	0.5	gyrBA	4) Not assoc w R - Interim	0.0575188	1.00024	0.000350531	gyrA	Moxifloxacin
gyrA_c.1722A>C	-4.12828	0.0571826	synonymous_variant	0.5	gyrBA	4) Not assoc w R - Interim	0.0575188	0.994155	-0.00845668	gyrA	Moxifloxacin
gyrA_c.1734G>A	-4.12372	0.0573638	synonymous_variant	0.5	gyrBA	4) Not assoc w R - Interim	0.0575188	0.997305	-0.00389381	gyrA	Moxifloxacin
gyrA_c.1740G>A	-4.11883	0.0575584	synonymous_variant	0.5	gyrBA	4) Not assoc w R - Interim	0.0575188	1.00069	0.000991833	gyrA	Moxifloxacin
gyrA_c.174A>G	-4.11697	0.0576328	synonymous_variant	0.5	gyrBA	4) Not assoc w R - Interim	0.0575188	1.00198	0.00285671	gyrA	Moxifloxacin
gyrA_c.1755C>G	-4.12006	0.0575094	synonymous_variant	0.5	gyrBA	4) Not assoc w R - Interim	0.0575188	0.999836	-0.000235967	gyrA	Moxifloxacin
gyrA_c.1755C>T	-4.11813	0.0575863	synonymous_variant	0.5	gyrBA	4) Not assoc w R - Interim	0.0575188	1.00117	0.00169087	gyrA	Moxifloxacin
gyrA_c.1785C>T	-4.12001	0.0575112	synonymous_variant	0.5	gyrBA	4) Not assoc w R - Interim	0.0575188	0.999867	-0.000191214	gyrA	Moxifloxacin
gyrA_c.1788G>A	-4.10854	0.0579703	synonymous_variant	0.5	gyrBA	4) Not assoc w R - Interim	0.0575188	1.00785	0.0112791	gyrA	Moxifloxacin
gyrA_c.1791C>T	-4.12349	0.0573728	synonymous_variant	0.5	gyrBA	4) Not assoc w R - Interim	0.0575188	0.997462	-0.00366632	gyrA	Moxifloxacin
gyrA_c.1797G>C	-4.17054	0.055532	synonymous_variant	0.5	gyrBA	4) Not assoc w R - Interim	0.0575188	0.965459	-0.050713	gyrA	Moxifloxacin
gyrA_c.1800A>G	-4.12178	0.0574409	synonymous_variant	0.5	gyrBA	4) Not assoc w R - Interim	0.0575188	0.998646	-0.00195455	gyrA	Moxifloxacin
gyrA_c.1803C>G	-4.10682	0.0580397	synonymous_variant	0.5	gyrBA	4) Not assoc w R - Interim	0.0575188	1.00906	0.0130053	gyrA	Moxifloxacin
gyrA_c.1809G>A	-4.12484	0.0573191	synonymous_variant	0.5	gyrBA	4) Not assoc w R - Interim	0.0575188	0.996528	-0.00501719	gyrA	Moxifloxacin
gyrA_c.1821C>G	-4.12399	0.0573529	synonymous_variant	0.5	gyrBA	4) Not assoc w R - Interim	0.0575188	0.997116	-0.00416701	gyrA	Moxifloxacin
gyrA_c.1821C>T	-4.12221	0.0574237	synonymous_variant	0.5	gyrBA	4) Not assoc w R - Interim	0.0575188	0.998346	-0.00238794	gyrA	Moxifloxacin
gyrA_c.1824C>T	-4.14801	0.0564058	synonymous_variant	0.5	gyrBA	4) Not assoc w R - Interim	0.0575188	0.980649	-0.0281906	gyrA	Moxifloxacin
gyrA_c.1827C>A	-4.12259	0.0574084	synonymous_variant	0.5	gyrBA	4) Not assoc w R - Interim	0.0575188	0.998081	-0.0027713	gyrA	Moxifloxacin
gyrA_c.1836C>T	-4.20991	0.054037	synonymous_variant	0.5	gyrBA	4) Not assoc w R - Interim	0.0575188	0.939467	-0.0900855	gyrA	Moxifloxacin
gyrA_c.1848C>T	-4.12186	0.0574377	synonymous_variant	0.5	gyrBA	4) Not assoc w R - Interim	0.0575188	0.99859	-0.0020356	gyrA	Moxifloxacin
gyrA_c.1851C>T	-4.17379	0.0554067	synonymous_variant	0.5	gyrBA	4) Not assoc w R - Interim	0.0575188	0.96328	-0.0539722	gyrA	Moxifloxacin
gyrA_c.1857C>T	-4.13711	0.0568337	synonymous_variant	0.5	gyrBA	4) Not assoc w R - Interim	0.0575188	0.988089	-0.0172872	gyrA	Moxifloxacin
gyrA_c.1863G>A	-4.11869	0.0575641	synonymous_variant	0.5	gyrBA	4) Not assoc w R - Interim	0.0575188	1.00079	0.00113585	gyrA	Moxifloxacin
gyrA_c.186C>G	-4.21793	0.0537373	synonymous_variant	0.5	gyrBA	4) Not assoc w R - Interim	0.0575188	0.934256	-0.0981102	gyrA	Moxifloxacin
gyrA_c.1881T>C	-4.12767	0.0572069	synonymous_variant	0.5	gyrBA	4) Not assoc w R - Interim	0.0575188	0.994577	-0.00784489	gyrA	Moxifloxacin
gyrA_c.1884C>G	-4.12118	0.0574649	synonymous_variant	0.5	gyrBA	4) Not assoc w R - Interim	0.0575188	0.999062	-0.00135326	gyrA	Moxifloxacin
gyrA_c.1899A>G	-4.12023	0.0575026	synonymous_variant	0.5	gyrBA	4) Not assoc w R - Interim	0.0575188	0.999719	-0.000405309	gyrA	Moxifloxacin
gyrA_c.1905C>G	-4.12028	0.0575006	synonymous_variant	0.5	gyrBA	4) Not assoc w R - Interim	0.0575188	0.999684	-0.000456341	gyrA	Moxifloxacin
gyrA_c.1917C>T	-4.12217	0.0574253	synonymous_variant	0.5	gyrBA	4) Not assoc w R - Interim	0.0575188	0.998375	-0.00234691	gyrA	Moxifloxacin
gyrA_c.1920C>T	-4.1156	0.0576873	synonymous_variant	0.5	gyrBA	4) Not assoc w R - Interim	0.0575188	1.00293	0.00422096	gyrA	Moxifloxacin
gyrA_c.1926C>G	-4.1169	0.0576355	synonymous_variant	0.5	gyrBA	4) Not assoc w R - Interim	0.0575188	1.00203	0.00292445	gyrA	Moxifloxacin
gyrA_c.192C>T	-4.19099	0.0547503	synonymous_variant	0.5	gyrBA	4) Not assoc w R - Interim	0.0575188	0.951868	-0.071167	gyrA	Moxifloxacin
gyrA_c.1932C>A	-4.1196	0.0575278	synonymous_variant	0.5	gyrBA	4) Not assoc w R - Interim	0.0575188	1.00016	0.000226098	gyrA	Moxifloxacin
gyrA_c.1938C>T	-4.11878	0.0575604	synonymous_variant	0.5	gyrBA	4) Not assoc w R - Interim	0.0575188	1.00072	0.00104387	gyrA	Moxifloxacin
gyrA_c.1947G>A	-4.12003	0.0575104	synonymous_variant	0.5	gyrBA	4) Not assoc w R - Interim	0.0575188	0.999853	-0.000211659	gyrA	Moxifloxacin
gyrA_c.195C>G	-4.13743	0.0568211	synonymous_variant	0.5	gyrBA	4) Not assoc w R - Interim	0.0575188	0.987869	-0.0176077	gyrA	Moxifloxacin
gyrA_c.1962C>G	-4.1238	0.0573605	synonymous_variant	0.5	gyrBA	4) Not assoc w R - Interim	0.0575188	0.997247	-0.00397681	gyrA	Moxifloxacin
gyrA_c.1962C>T	-4.12242	0.0574153	synonymous_variant	0.5	gyrBA	4) Not assoc w R - Interim	0.0575188	0.998201	-0.00259779	gyrA	Moxifloxacin
gyrA_c.1971C>T	-4.12907	0.0571514	synonymous_variant	0.5	gyrBA	4) Not assoc w R - Interim	0.0575188	0.993612	-0.00924491	gyrA	Moxifloxacin
gyrA_c.1977G>C	-4.11406	0.057749	synonymous_variant	0.5	gyrBA	4) Not assoc w R - Interim	0.0575188	1.004	0.00576211	gyrA	Moxifloxacin
gyrA_c.1989G>A	-4.12043	0.0574945	synonymous_variant	0.5	gyrBA	4) Not assoc w R - Interim	0.0575188	0.999577	-0.000610754	gyrA	Moxifloxacin
gyrA_c.1989G>C	-4.1232	0.0573842	synonymous_variant	0.5	gyrBA	4) Not assoc w R - Interim	0.0575188	0.997661	-0.00337883	gyrA	Moxifloxacin
gyrA_c.1992G>A	-4.12149	0.0574523	synonymous_variant	0.5	gyrBA	4) Not assoc w R - Interim	0.0575188	0.998844	-0.0016694	gyrA	Moxifloxacin
gyrA_c.1995T>C	-4.11907	0.0575488	synonymous_variant	0.5	gyrBA	4) Not assoc w R - Interim	0.0575188	1.00052	0.000751942	gyrA	Moxifloxacin
gyrA_c.1998G>A	-4.11642	0.0576546	synonymous_variant	0.5	gyrBA	4) Not assoc w R - Interim	0.0575188	1.00236	0.00340086	gyrA	Moxifloxacin
gyrA_c.1998G>C	-4.1214	0.057456	synonymous_variant	0.5	gyrBA	4) Not assoc w R - Interim	0.0575188	0.998908	-0.00157642	gyrA	Moxifloxacin
gyrA_c.2007C>T	-4.12243	0.0574149	synonymous_variant	0.5	gyrBA	4) Not assoc w R - Interim	0.0575188	0.998193	-0.00260967	gyrA	Moxifloxacin
gyrA_c.2014C>T	-4.15382	0.0561792	synonymous_variant	0.5	gyrBA	4) Not assoc w R - Interim	0.0575188	0.97671	-0.033998	gyrA	Moxifloxacin
gyrA_c.2016G>A	-4.20218	0.0543274	synonymous_variant	0.5	gyrBA	4) Not assoc w R - Interim	0.0575188	0.944515	-0.0823544	gyrA	Moxifloxacin
gyrA_c.2022C>G	-4.12317	0.0573857	synonymous_variant	0.5	gyrBA	4) Not assoc w R - Interim	0.0575188	0.997686	-0.00334263	gyrA	Moxifloxacin
gyrA_c.2043C>T	-4.11295	0.0577933	synonymous_variant	0.5	gyrBA	4) Not assoc w R - Interim	0.0575188	1.00477	0.00686885	gyrA	Moxifloxacin
gyrA_c.204C>G	-4.12691	0.0572371	synonymous_variant	0.5	gyrBA	4) Not assoc w R - Interim	0.0575188	0.995103	-0.0070829	gyrA	Moxifloxacin
gyrA_c.2055G>T	-4.11631	0.057659	synonymous_variant	0.5	gyrBA	4) Not assoc w R - Interim	0.0575188	1.00244	0.00351241	gyrA	Moxifloxacin
gyrA_c.2061C>T	-4.11669	0.0576438	synonymous_variant	0.5	gyrBA	4) Not assoc w R - Interim	0.0575188	1.00217	0.00313237	gyrA	Moxifloxacin
gyrA_c.2067G>C	-4.12104	0.0574703	synonymous_variant	0.5	gyrBA	4) Not assoc w R - Interim	0.0575188	0.999158	-0.00121587	gyrA	Moxifloxacin
gyrA_c.2076A>G	-4.11838	0.0575763	synonymous_variant	0.5	gyrBA	4) Not assoc w R - Interim	0.0575188	1.001	0.00144148	gyrA	Moxifloxacin
gyrA_c.2082T>G	-4.11925	0.0575417	synonymous_variant	0.5	gyrBA	4) Not assoc w R - Interim	0.0575188	1.0004	0.000574192	gyrA	Moxifloxacin
gyrA_c.2085T>C	-4.12985	0.0571204	synonymous_variant	0.5	gyrBA	4) Not assoc w R - Interim	0.0575188	0.993074	-0.0100273	gyrA	Moxifloxacin
gyrA_c.2094G>A	-4.13555	0.0568953	synonymous_variant	0.5	gyrBA	4) Not assoc w R - Interim	0.0575188	0.98916	-0.0157246	gyrA	Moxifloxacin
gyrA_c.2094G>C	-4.12744	0.0572161	synonymous_variant	0.5	gyrBA	4) Not assoc w R - Interim	0.0575188	0.994737	-0.00761315	gyrA	Moxifloxacin
gyrA_c.2106C>A	-4.11548	0.0576924	synonymous_variant	0.5	gyrBA	4) Not assoc w R - Interim	0.0575188	1.00302	0.00434645	gyrA	Moxifloxacin
gyrA_c.2106C>T	-4.11841	0.0575753	synonymous_variant	0.5	gyrBA	4) Not assoc w R - Interim	0.0575188	1.00098	0.00141572	gyrA	Moxifloxacin
gyrA_c.2115C>T	-4.13049	0.057095	synonymous_variant	0.5	gyrBA	4) Not assoc w R - Interim	0.0575188	0.992633	-0.0106682	gyrA	Moxifloxacin
gyrA_c.2128C>A	-4.11389	0.0577559	synonymous_variant	0.5	gyrBA	4) Not assoc w R - Interim	0.0575188	1.00412	0.00593473	gyrA	Moxifloxacin
gyrA_c.2136G>A	-4.18004	0.0551676	synonymous_variant	0.5	gyrBA	4) Not assoc w R - Interim	0.0575188	0.959123	-0.0602126	gyrA	Moxifloxacin
gyrA_c.2139G>A	-4.1765	0.0553029	synonymous_variant	0.5	gyrBA	4) Not assoc w R - Interim	0.0575188	0.961475	-0.0566783	gyrA	Moxifloxacin
gyrA_c.2140C>T	-4.12023	0.0575025	synonymous_variant	0.5	gyrBA	4) Not assoc w R - Interim	0.0575188	0.999717	-0.000408119	gyrA	Moxifloxacin
gyrA_c.2142G>C	-4.13626	0.0568671	synonymous_variant	0.5	gyrBA	4) Not assoc w R - Interim	0.0575188	0.98867	-0.0164394	gyrA	Moxifloxacin
gyrA_c.2163C>A	-4.11963	0.0575264	synonymous_variant	0.5	gyrBA	4) Not assoc w R - Interim	0.0575188	1.00013	0.000190787	gyrA	Moxifloxacin
gyrA_c.2166T>C	-4.11846	0.0575733	synonymous_variant	0.5	gyrBA	4) Not assoc w R - Interim	0.0575188	1.00095	0.00136663	gyrA	Moxifloxacin
gyrA_c.2170C>T	-4.12347	0.0573734	synonymous_variant	0.5	gyrBA	4) Not assoc w R - Interim	0.0575188	0.997472	-0.00365164	gyrA	Moxifloxacin
gyrA_c.2172G>A	-4.11906	0.0575492	synonymous_variant	0.5	gyrBA	4) Not assoc w R - Interim	0.0575188	1.00053	0.000761469	gyrA	Moxifloxacin
gyrA_c.2172G>C	-4.11884	0.0575582	synonymous_variant	0.5	gyrBA	4) Not assoc w R - Interim	0.0575188	1.00068	0.000986645	gyrA	Moxifloxacin
gyrA_c.2181G>A	-4.1195	0.0575318	synonymous_variant	0.5	gyrBA	4) Not assoc w R - Interim	0.0575188	1.00023	0.000325705	gyrA	Moxifloxacin
gyrA_c.2196G>A	-4.10634	0.0580587	synonymous_variant	0.5	gyrBA	4) Not assoc w R - Interim	0.0575188	1.00939	0.0134778	gyrA	Moxifloxacin
gyrA_c.2199A>G	-4.12011	0.0575072	synonymous_variant	0.5	gyrBA	4) Not assoc w R - Interim	0.0575188	0.999799	-0.000289878	gyrA	Moxifloxacin
gyrA_c.21G>C	-4.11768	0.0576045	synonymous_variant	0.5	gyrBA	4) Not assoc w R - Interim	0.0575188	1.00149	0.00214671	gyrA	Moxifloxacin
gyrA_c.2214G>A	-4.27874	0.0515193	synonymous_variant	0.5	gyrBA	4) Not assoc w R - Interim	0.0575188	0.895695	-0.158921	gyrA	Moxifloxacin
gyrA_c.2223G>A	-4.43634	0.0461878	synonymous_variant	0.5	gyrBA	4) Not assoc w R - Interim	0.0575188	0.803004	-0.316521	gyrA	Moxifloxacin
gyrA_c.222C>G	-4.09634	0.0584625	synonymous_variant	0.5	gyrBA	4) Not assoc w R - Interim	0.0575188	1.01641	0.0234785	gyrA	Moxifloxacin
gyrA_c.2235C>G	-4.12209	0.0574284	synonymous_variant	0.5	gyrBA	4) Not assoc w R - Interim	0.0575188	0.998428	-0.00226974	gyrA	Moxifloxacin
gyrA_c.2238C>T	-4.12421	0.0573442	synonymous_variant	0.5	gyrBA	4) Not assoc w R - Interim	0.0575188	0.996965	-0.00438593	gyrA	Moxifloxacin
gyrA_c.2247T>C	-4.13611	0.0568732	synonymous_variant	0.5	gyrBA	4) Not assoc w R - Interim	0.0575188	0.988776	-0.0162839	gyrA	Moxifloxacin
gyrA_c.2251C>T	-4.09205	0.0586367	synonymous_variant	0.5	gyrBA	4) Not assoc w R - Interim	0.0575188	1.01943	0.0277691	gyrA	Moxifloxacin
gyrA_c.2256G>C	-4.46693	0.045219	synonymous_variant	0.5	gyrBA	4) Not assoc w R - Interim	0.0575188	0.78616	-0.347105	gyrA	Moxifloxacin
gyrA_c.2256G>T	-4.33032	0.0497101	synonymous_variant	0.5	gyrBA	4) Not assoc w R - Interim	0.0575188	0.864242	-0.210493	gyrA	Moxifloxacin
gyrA_c.2259C>G	-4.13138	0.0570598	synonymous_variant	0.5	gyrBA	4) Not assoc w R - Interim	0.0575188	0.99202	-0.011559	gyrA	Moxifloxacin
gyrA_c.225G>C	-4.08564	0.0588977	synonymous_variant	0.5	gyrBA	4) Not assoc w R - Interim	0.0575188	1.02397	0.0341783	gyrA	Moxifloxacin
gyrA_c.225G>T	-4.10561	0.0580883	synonymous_variant	0.5	gyrBA	4) Not assoc w R - Interim	0.0575188	1.0099	0.0142136	gyrA	Moxifloxacin
gyrA_c.2265C>T	-4.14487	0.056529	synonymous_variant	0.5	gyrBA	4) Not assoc w R - Interim	0.0575188	0.982792	-0.0250425	gyrA	Moxifloxacin
gyrA_c.2280C>T	-4.11996	0.0575135	synonymous_variant	0.5	gyrBA	4) Not assoc w R - Interim	0.0575188	0.999908	-0.000133017	gyrA	Moxifloxacin
gyrA_c.2286G>A	-4.11997	0.057513	synonymous_variant	0.5	gyrBA	4) Not assoc w R - Interim	0.0575188	0.999898	-0.000146813	gyrA	Moxifloxacin
gyrA_c.2295G>T	-4.12262	0.0574074	synonymous_variant	0.5	gyrBA	4) Not assoc w R - Interim	0.0575188	0.998064	-0.00279618	gyrA	Moxifloxacin
gyrA_c.2298G>A	-4.12009	0.057508	synonymous_variant	0.5	gyrBA	4) Not assoc w R - Interim	0.0575188	0.999813	-0.000269884	gyrA	Moxifloxacin
gyrA_c.2307C>T	-4.11778	0.0576002	synonymous_variant	0.5	gyrBA	4) Not assoc w R - Interim	0.0575188	1.00142	0.00204092	gyrA	Moxifloxacin
gyrA_c.2319G>A	-4.11584	0.0576778	synonymous_variant	0.5	gyrBA	4) Not assoc w R - Interim	0.0575188	1.00277	0.00398356	gyrA	Moxifloxacin
gyrA_c.231T>C	-4.12107	0.0574692	synonymous_variant	0.5	gyrBA	4) Not assoc w R - Interim	0.0575188	0.999137	-0.00124494	gyrA	Moxifloxacin
gyrA_c.231T>G	-4.12049	0.0574922	synonymous_variant	0.5	gyrBA	4) Not assoc w R - Interim	0.0575188	0.999537	-0.00066749	gyrA	Moxifloxacin
gyrA_c.2322G>A	-4.10884	0.0579582	synonymous_variant	0.5	gyrBA	4) Not assoc w R - Interim	0.0575188	1.00764	0.0109797	gyrA	Moxifloxacin
gyrA_c.2322G>T	-4.11262	0.0578068	synonymous_variant	0.5	gyrBA	4) Not assoc w R - Interim	0.0575188	1.00501	0.00720656	gyrA	Moxifloxacin
gyrA_c.2328C>G	-4.11824	0.057582	synonymous_variant	0.5	gyrBA	4) Not assoc w R - Interim	0.0575188	1.0011	0.00158505	gyrA	Moxifloxacin
gyrA_c.2328C>T	-4.11777	0.0576006	synonymous_variant	0.5	gyrBA	4) Not assoc w R - Interim	0.0575188	1.00142	0.00205044	gyrA	Moxifloxacin
gyrA_c.2352C>T	-4.11948	0.0575325	synonymous_variant	0.5	gyrBA	4) Not assoc w R - Interim	0.0575188	1.00024	0.000342406	gyrA	Moxifloxacin
gyrA_c.2355C>G	-4.11748	0.0576122	synonymous_variant	0.5	gyrBA	4) Not assoc w R - Interim	0.0575188	1.00162	0.00234132	gyrA	Moxifloxacin
gyrA_c.2355C>T	-4.11902	0.0575508	synonymous_variant	0.5	gyrBA	4) Not assoc w R - Interim	0.0575188	1.00056	0.000801578	gyrA	Moxifloxacin
gyrA_c.2358C>T	-4.12257	0.0574093	synonymous_variant	0.5	gyrBA	4) Not assoc w R - Interim	0.0575188	0.998096	-0.00274894	gyrA	Moxifloxacin
gyrA_c.2382G>A	-4.11876	0.0575611	synonymous_variant	0.5	gyrBA	4) Not assoc w R - Interim	0.0575188	1.00074	0.00106051	gyrA	Moxifloxacin
gyrA_c.2391G>A	-4.06772	0.0596339	synonymous_variant	0.5	gyrBA	4) Not assoc w R - Interim	0.0575188	1.03677	0.0521002	gyrA	Moxifloxacin
gyrA_c.2397G>A	-4.08671	0.0588543	synonymous_variant	0.5	gyrBA	4) Not assoc w R - Interim	0.0575188	1.02322	0.033114	gyrA	Moxifloxacin
gyrA_c.2400T>C	-4.11612	0.0576666	synonymous_variant	0.5	gyrBA	4) Not assoc w R - Interim	0.0575188	1.00257	0.00370131	gyrA	Moxifloxacin
gyrA_c.2403T>G	-4.11753	0.0576104	synonymous_variant	0.5	gyrBA	4) Not assoc w R - Interim	0.0575188	1.00159	0.00229552	gyrA	Moxifloxacin
gyrA_c.2406G>C	-4.11839	0.0575758	synonymous_variant	0.5	gyrBA	4) Not assoc w R - Interim	0.0575188	1.00099	0.00142965	gyrA	Moxifloxacin
gyrA_c.240C>G	-4.11853	0.0575705	synonymous_variant	0.5	gyrBA	4) Not assoc w R - Interim	0.0575188	1.0009	0.00129509	gyrA	Moxifloxacin
gyrA_c.2415T>C	-4.11964	0.057526	synonymous_variant	0.5	gyrBA	4) Not assoc w R - Interim	0.0575188	1.00013	0.000180756	gyrA	Moxifloxacin
gyrA_c.2434C>T	-4.12078	0.0574808	synonymous_variant	0.5	gyrBA	4) Not assoc w R - Interim	0.0575188	0.999339	-0.000953688	gyrA	Moxifloxacin
gyrA_c.2439G>A	-4.12054	0.0574904	synonymous_variant	0.5	gyrBA	4) Not assoc w R - Interim	0.0575188	0.999506	-0.000712333	gyrA	Moxifloxacin
gyrA_c.2451C>G	-4.11978	0.0575207	synonymous_variant	0.5	gyrBA	4) Not assoc w R - Interim	0.0575188	1.00003	4.68276e-05	gyrA	Moxifloxacin
gyrA_c.2457C>T	-4.11663	0.0576463	synonymous_variant	0.5	gyrBA	4) Not assoc w R - Interim	0.0575188	1.00222	0.00319343	gyrA	Moxifloxacin
gyrA_c.2469C>T	-4.11699	0.0576319	synonymous_variant	0.5	gyrBA	4) Not assoc w R - Interim	0.0575188	1.00197	0.00283293	gyrA	Moxifloxacin
gyrA_c.246C>T	-4.12587	0.0572782	synonymous_variant	0.5	gyrBA	4) Not assoc w R - Interim	0.0575188	0.995817	-0.00604765	gyrA	Moxifloxacin
gyrA_c.2472C>T	-4.13101	0.0570746	synonymous_variant	0.5	gyrBA	4) Not assoc w R - Interim	0.0575188	0.992277	-0.0111847	gyrA	Moxifloxacin
gyrA_c.2475T>C	-4.11653	0.0576502	synonymous_variant	0.5	gyrBA	4) Not assoc w R - Interim	0.0575188	1.00228	0.00329161	gyrA	Moxifloxacin
gyrA_c.2481C>T	-4.09563	0.0584916	synonymous_variant	0.5	gyrBA	4) Not assoc w R - Interim	0.0575188	1.01691	0.0241967	gyrA	Moxifloxacin
gyrA_c.2487C>T	-4.00134	0.0624421	synonymous_variant	0.5	gyrBA	4) Not assoc w R - Interim	0.0575188	1.0856	0.118486	gyrA	Moxifloxacin
gyrA_c.249C>T	-4.11071	0.0578831	synonymous_variant	0.5	gyrBA	4) Not assoc w R - Interim	0.0575188	1.00633	0.00910766	gyrA	Moxifloxacin
gyrA_c.2511C>T	-4.11978	0.0575207	synonymous_variant	0.5	gyrBA	4) Not assoc w R - Interim	0.0575188	1.00003	4.68276e-05	gyrA	Moxifloxacin
gyrA_c.252C>T	-4.07544	0.0593156	synonymous_variant	0.5	gyrBA	4) Not assoc w R - Interim	0.0575188	1.03124	0.0443783	gyrA	Moxifloxacin
gyrA_c.255C>T	-4.08772	0.058813	synonymous_variant	0.5	gyrBA	4) Not assoc w R - Interim	0.0575188	1.0225	0.0321026	gyrA	Moxifloxacin
gyrA_c.258G>C	-4.05659	0.0600961	synonymous_variant	0.5	gyrBA	4) Not assoc w R - Interim	0.0575188	1.04481	0.0632372	gyrA	Moxifloxacin
gyrA_c.264C>T	-4.02996	0.0612156	synonymous_variant	0.5	gyrBA	4) Not assoc w R - Interim	0.0575188	1.06427	0.0898667	gyrA	Moxifloxacin
gyrA_c.270G>C	-4.06754	0.0596415	synonymous_variant	0.5	gyrBA	4) Not assoc w R - Interim	0.0575188	1.0369	0.0522823	gyrA	Moxifloxacin
gyrA_c.273G>C	-3.98719	0.0630575	synonymous_variant	0.5	gyrBA	4) Not assoc w R - Interim	0.0575188	1.09629	0.132634	gyrA	Moxifloxacin
gyrA_c.279C>T	-4.00653	0.0622178	synonymous_variant	0.5	gyrBA	4) Not assoc w R - Interim	0.0575188	1.08169	0.113293	gyrA	Moxifloxacin
gyrA_c.286C>T	-4.02717	0.0613339	synonymous_variant	0.5	gyrBA	4) Not assoc w R - Interim	0.0575188	1.06633	0.0926509	gyrA	Moxifloxacin
gyrA_c.288G>C	-4.11154	0.0578501	synonymous_variant	0.5	gyrBA	4) Not assoc w R - Interim	0.0575188	1.00576	0.00828455	gyrA	Moxifloxacin
gyrA_c.291G>C	-4.11231	0.057819	synonymous_variant	0.5	gyrBA	4) Not assoc w R - Interim	0.0575188	1.00522	0.00751025	gyrA	Moxifloxacin
gyrA_c.294C>T	-4.1158	0.0576794	synonymous_variant	0.5	gyrBA	4) Not assoc w R - Interim	0.0575188	1.00279	0.00402363	gyrA	Moxifloxacin
gyrA_c.300C>G	-4.11723	0.0576223	synonymous_variant	0.5	gyrBA	4) Not assoc w R - Interim	0.0575188	1.0018	0.00259359	gyrA	Moxifloxacin
gyrA_c.306C>G	-4.11834	0.057578	synonymous_variant	0.5	gyrBA	4) Not assoc w R - Interim	0.0575188	1.00103	0.00148302	gyrA	Moxifloxacin
gyrA_c.306C>T	-4.12686	0.0572389	synonymous_variant	0.5	gyrBA	4) Not assoc w R - Interim	0.0575188	0.995134	-0.0070367	gyrA	Moxifloxacin
gyrA_c.312G>A	-4.31548	0.050224	synonymous_variant	0.5	gyrBA	4) Not assoc w R - Interim	0.0575188	0.873176	-0.195656	gyrA	Moxifloxacin
gyrA_c.312G>T	-4.19266	0.0546871	synonymous_variant	0.5	gyrBA	4) Not assoc w R - Interim	0.0575188	0.950768	-0.0728344	gyrA	Moxifloxacin
gyrA_c.315G>A	-4.18597	0.0549411	synonymous_variant	0.5	gyrBA	4) Not assoc w R - Interim	0.0575188	0.955186	-0.0661468	gyrA	Moxifloxacin
gyrA_c.333C>T	-4.11492	0.0577146	synonymous_variant	0.5	gyrBA	4) Not assoc w R - Interim	0.0575188	1.0034	0.00490332	gyrA	Moxifloxacin
gyrA_c.342C>A	-4.1205	0.0574919	synonymous_variant	0.5	gyrBA	4) Not assoc w R - Interim	0.0575188	0.999533	-0.00067419	gyrA	Moxifloxacin
gyrA_c.357A>C	-4.11583	0.0576782	synonymous_variant	0.5	gyrBA	4) Not assoc w R - Interim	0.0575188	1.00277	0.00399166	gyrA	Moxifloxacin
gyrA_c.372G>C	-4.11923	0.0575423	synonymous_variant	0.5	gyrBA	4) Not assoc w R - Interim	0.0575188	1.00041	0.000590388	gyrA	Moxifloxacin
gyrA_c.372G>T	-4.1179	0.0575957	synonymous_variant	0.5	gyrBA	4) Not assoc w R - Interim	0.0575188	1.00134	0.00192645	gyrA	Moxifloxacin
gyrA_c.384G>A	-4.12193	0.0574348	synonymous_variant	0.5	gyrBA	4) Not assoc w R - Interim	0.0575188	0.99854	-0.00210859	gyrA	Moxifloxacin
gyrA_c.390C>G	-4.10978	0.0579207	synonymous_variant	0.5	gyrBA	4) Not assoc w R - Interim	0.0575188	1.00699	0.0100461	gyrA	Moxifloxacin
gyrA_c.390C>T	-4.10421	0.0581446	synonymous_variant	0.5	gyrBA	4) Not assoc w R - Interim	0.0575188	1.01088	0.0156112	gyrA	Moxifloxacin
gyrA_c.396C>T	-4.10621	0.0580643	synonymous_variant	0.5	gyrBA	4) Not assoc w R - Interim	0.0575188	1.00948	0.0136176	gyrA	Moxifloxacin
gyrA_c.399G>A	-4.12785	0.0571996	synonymous_variant	0.5	gyrBA	4) Not assoc w R - Interim	0.0575188	0.99445	-0.00802895	gyrA	Moxifloxacin
gyrA_c.402G>A	-4.12157	0.0574491	synonymous_variant	0.5	gyrBA	4) Not assoc w R - Interim	0.0575188	0.998788	-0.00174901	gyrA	Moxifloxacin
gyrA_c.408G>A	-4.11602	0.0576706	synonymous_variant	0.5	gyrBA	4) Not assoc w R - Interim	0.0575188	1.00264	0.00380138	gyrA	Moxifloxacin
gyrA_c.420G>A	-4.11804	0.0575899	synonymous_variant	0.5	gyrBA	4) Not assoc w R - Interim	0.0575188	1.00124	0.00178241	gyrA	Moxifloxacin
gyrA_c.438C>T	-4.11886	0.0575572	synonymous_variant	0.5	gyrBA	4) Not assoc w R - Interim	0.0575188	1.00067	0.00096376	gyrA	Moxifloxacin
gyrA_c.444G>A	-4.0973	0.058424	synonymous_variant	0.5	gyrBA	4) Not assoc w R - Interim	0.0575188	1.01574	0.0225267	gyrA	Moxifloxacin
gyrA_c.462T>C	-4.11935	0.0575376	synonymous_variant	0.5	gyrBA	4) Not assoc w R - Interim	0.0575188	1.00033	0.000471593	gyrA	Moxifloxacin
gyrA_c.474C>T	-4.12338	0.0573773	synonymous_variant	0.5	gyrBA	4) Not assoc w R - Interim	0.0575188	0.997541	-0.00355242	gyrA	Moxifloxacin
gyrA_c.498A>G	-4.11897	0.0575527	synonymous_variant	0.5	gyrBA	4) Not assoc w R - Interim	0.0575188	1.00059	0.000849708	gyrA	Moxifloxacin
gyrA_c.507G>T	-4.11806	0.0575893	synonymous_variant	0.5	gyrBA	4) Not assoc w R - Interim	0.0575188	1.00122	0.00176621	gyrA	Moxifloxacin
gyrA_c.513C>G	-4.13392	0.0569597	synonymous_variant	0.5	gyrBA	4) Not assoc w R - Interim	0.0575188	0.990279	-0.0140924	gyrA	Moxifloxacin
gyrA_c.519G>A	-4.13219	0.0570277	synonymous_variant	0.5	gyrBA	4) Not assoc w R - Interim	0.0575188	0.991463	-0.0123696	gyrA	Moxifloxacin
gyrA_c.520C>T	-4.12125	0.057462	synonymous_variant	0.5	gyrBA	4) Not assoc w R - Interim	0.0575188	0.999012	-0.0014257	gyrA	Moxifloxacin
gyrA_c.528C>T	-4.12301	0.057392	synonymous_variant	0.5	gyrBA	4) Not assoc w R - Interim	0.0575188	0.997795	-0.00318476	gyrA	Moxifloxacin
gyrA_c.531G>A	-4.14217	0.0566346	synonymous_variant	0.5	gyrBA	4) Not assoc w R - Interim	0.0575188	0.984628	-0.0223493	gyrA	Moxifloxacin
gyrA_c.534A>G	-4.11841	0.0575752	synonymous_variant	0.5	gyrBA	4) Not assoc w R - Interim	0.0575188	1.00098	0.00141386	gyrA	Moxifloxacin
gyrA_c.537C>A	-4.12055	0.05749	synonymous_variant	0.5	gyrBA	4) Not assoc w R - Interim	0.0575188	0.999499	-0.000722873	gyrA	Moxifloxacin
gyrA_c.540C>T	-4.12471	0.0573241	synonymous_variant	0.5	gyrBA	4) Not assoc w R - Interim	0.0575188	0.996615	-0.00489185	gyrA	Moxifloxacin
gyrA_c.549C>G	-4.12098	0.0574727	synonymous_variant	0.5	gyrBA	4) Not assoc w R - Interim	0.0575188	0.999199	-0.00115582	gyrA	Moxifloxacin
gyrA_c.552C>T	-4.12215	0.0574259	synonymous_variant	0.5	gyrBA	4) Not assoc w R - Interim	0.0575188	0.998385	-0.00233169	gyrA	Moxifloxacin
gyrA_c.561C>T	-4.12556	0.0572906	synonymous_variant	0.5	gyrBA	4) Not assoc w R - Interim	0.0575188	0.996032	-0.00573533	gyrA	Moxifloxacin
gyrA_c.570G>A	-4.13826	0.0567885	synonymous_variant	0.5	gyrBA	4) Not assoc w R - Interim	0.0575188	0.987303	-0.0184354	gyrA	Moxifloxacin
gyrA_c.582G>A	-4.12207	0.0574292	synonymous_variant	0.5	gyrBA	4) Not assoc w R - Interim	0.0575188	0.998442	-0.00224969	gyrA	Moxifloxacin
gyrA_c.591G>A	-4.13049	0.0570952	synonymous_variant	0.5	gyrBA	4) Not assoc w R - Interim	0.0575188	0.992635	-0.0106649	gyrA	Moxifloxacin
gyrA_c.594C>T	-4.10624	0.0580628	synonymous_variant	0.5	gyrBA	4) Not assoc w R - Interim	0.0575188	1.00946	0.0135804	gyrA	Moxifloxacin
gyrA_c.597C>T	-4.12227	0.0574212	synonymous_variant	0.5	gyrBA	4) Not assoc w R - Interim	0.0575188	0.998303	-0.00245093	gyrA	Moxifloxacin
gyrA_c.612G>A	-4.11883	0.0575585	synonymous_variant	0.5	gyrBA	4) Not assoc w R - Interim	0.0575188	1.00069	0.00099617	gyrA	Moxifloxacin
gyrA_c.613C>T	-4.12389	0.0573567	synonymous_variant	0.5	gyrBA	4) Not assoc w R - Interim	0.0575188	0.997182	-0.00407113	gyrA	Moxifloxacin
gyrA_c.615G>A	-4.12659	0.0572496	synonymous_variant	0.5	gyrBA	4) Not assoc w R - Interim	0.0575188	0.995319	-0.00676912	gyrA	Moxifloxacin
gyrA_c.624C>T	-4.12855	0.0571719	synonymous_variant	0.5	gyrBA	4) Not assoc w R - Interim	0.0575188	0.993969	-0.00872704	gyrA	Moxifloxacin
gyrA_c.636A>G	-4.1198	0.0575195	synonymous_variant	0.5	gyrBA	4) Not assoc w R - Interim	0.0575188	1.00001	1.81092e-05	gyrA	Moxifloxacin
gyrA_c.651C>G	-4.12028	0.0575007	synonymous_variant	0.5	gyrBA	4) Not assoc w R - Interim	0.0575188	0.999686	-0.000452979	gyrA	Moxifloxacin
gyrA_c.654G>C	-4.12303	0.0573912	synonymous_variant	0.5	gyrBA	4) Not assoc w R - Interim	0.0575188	0.997781	-0.00320477	gyrA	Moxifloxacin
gyrA_c.657C>T	-4.11986	0.0575174	synonymous_variant	0.5	gyrBA	4) Not assoc w R - Interim	0.0575188	0.999975	-3.56923e-05	gyrA	Moxifloxacin
gyrA_c.669T>C	-4.11896	0.0575533	synonymous_variant	0.5	gyrBA	4) Not assoc w R - Interim	0.0575188	1.0006	0.000865501	gyrA	Moxifloxacin
gyrA_c.66G>A	-3.92372	0.0658934	synonymous_variant	0.5	gyrBA	4) Not assoc w R - Interim	0.0575188	1.1456	0.1961	gyrA	Moxifloxacin
gyrA_c.681C>T	-4.12509	0.0573092	synonymous_variant	0.5	gyrBA	4) Not assoc w R - Interim	0.0575188	0.996356	-0.00526664	gyrA	Moxifloxacin
gyrA_c.687G>C	-4.1142	0.0577433	synonymous_variant	0.5	gyrBA	4) Not assoc w R - Interim	0.0575188	1.0039	0.00561953	gyrA	Moxifloxacin
gyrA_c.6A>C	-4.12398	0.0573531	synonymous_variant	0.5	gyrBA	4) Not assoc w R - Interim	0.0575188	0.99712	-0.0041613	gyrA	Moxifloxacin
gyrA_c.717C>T	-4.1184	0.0575755	synonymous_variant	0.5	gyrBA	4) Not assoc w R - Interim	0.0575188	1.00099	0.00142198	gyrA	Moxifloxacin
gyrA_c.729C>T	-4.12909	0.0571504	synonymous_variant	0.5	gyrBA	4) Not assoc w R - Interim	0.0575188	0.993594	-0.00927117	gyrA	Moxifloxacin
gyrA_c.732C>T	-4.12161	0.0574477	synonymous_variant	0.5	gyrBA	4) Not assoc w R - Interim	0.0575188	0.998764	-0.00178427	gyrA	Moxifloxacin
gyrA_c.735A>G	-4.12476	0.0573222	synonymous_variant	0.5	gyrBA	4) Not assoc w R - Interim	0.0575188	0.996582	-0.00494005	gyrA	Moxifloxacin
gyrA_c.738T>C	-4.13075	0.0570849	synonymous_variant	0.5	gyrBA	4) Not assoc w R - Interim	0.0575188	0.992457	-0.0109238	gyrA	Moxifloxacin
gyrA_c.741C>T	-4.19287	0.0546789	synonymous_variant	0.5	gyrBA	4) Not assoc w R - Interim	0.0575188	0.950627	-0.0730486	gyrA	Moxifloxacin
gyrA_c.744C>A	-4.13773	0.0568094	synonymous_variant	0.5	gyrBA	4) Not assoc w R - Interim	0.0575188	0.987667	-0.0179028	gyrA	Moxifloxacin
gyrA_c.744C>T	-4.11629	0.0576598	synonymous_variant	0.5	gyrBA	4) Not assoc w R - Interim	0.0575188	1.00245	0.00353143	gyrA	Moxifloxacin
gyrA_c.750C>T	-4.12919	0.0571464	synonymous_variant	0.5	gyrBA	4) Not assoc w R - Interim	0.0575188	0.993525	-0.00937215	gyrA	Moxifloxacin
gyrA_c.753T>C	-4.11756	0.0576092	synonymous_variant	0.5	gyrBA	4) Not assoc w R - Interim	0.0575188	1.00157	0.00226595	gyrA	Moxifloxacin
gyrA_c.780A>G	-4.11907	0.0575488	synonymous_variant	0.5	gyrBA	4) Not assoc w R - Interim	0.0575188	1.00052	0.000751516	gyrA	Moxifloxacin
gyrA_c.78C>G	-4.07169	0.0594701	synonymous_variant	0.5	gyrBA	4) Not assoc w R - Interim	0.0575188	1.03393	0.048132	gyrA	Moxifloxacin
gyrA_c.805C>T	-4.11667	0.0576448	synonymous_variant	0.5	gyrBA	4) Not assoc w R - Interim	0.0575188	1.00219	0.00315764	gyrA	Moxifloxacin
gyrA_c.825G>C	-4.11976	0.0575212	synonymous_variant	0.5	gyrBA	4) Not assoc w R - Interim	0.0575188	1.00004	6.11239e-05	gyrA	Moxifloxacin
gyrA_c.834C>T	-4.11794	0.0575938	synonymous_variant	0.5	gyrBA	4) Not assoc w R - Interim	0.0575188	1.0013	0.00187873	gyrA	Moxifloxacin
gyrA_c.840C>T	-4.11131	0.0578591	synonymous_variant	0.5	gyrBA	4) Not assoc w R - Interim	0.0575188	1.00592	0.00850968	gyrA	Moxifloxacin
gyrA_c.861C>T	-4.12358	0.0573692	synonymous_variant	0.5	gyrBA	4) Not assoc w R - Interim	0.0575188	0.997399	-0.0037575	gyrA	Moxifloxacin
gyrA_c.879C>T	-4.16586	0.0557122	synonymous_variant	0.5	gyrBA	4) Not assoc w R - Interim	0.0575188	0.96859	-0.0460414	gyrA	Moxifloxacin
gyrA_c.882C>G	-4.15386	0.0561777	synonymous_variant	0.5	gyrBA	4) Not assoc w R - Interim	0.0575188	0.976684	-0.0340366	gyrA	Moxifloxacin
gyrA_c.882C>T	-4.17338	0.0554225	synonymous_variant	0.5	gyrBA	4) Not assoc w R - Interim	0.0575188	0.963554	-0.0535626	gyrA	Moxifloxacin
gyrA_c.886C>T	-4.14224	0.0566318	synonymous_variant	0.5	gyrBA	4) Not assoc w R - Interim	0.0575188	0.984579	-0.0224214	gyrA	Moxifloxacin
gyrA_c.888G>A	-4.32732	0.0498136	synonymous_variant	0.5	gyrBA	4) Not assoc w R - Interim	0.0575188	0.86604	-0.207495	gyrA	Moxifloxacin
gyrA_c.888G>C	-4.1406	0.0566965	synonymous_variant	0.5	gyrBA	4) Not assoc w R - Interim	0.0575188	0.985704	-0.0207739	gyrA	Moxifloxacin
gyrA_c.891C>T	-4.13181	0.0570429	synonymous_variant	0.5	gyrBA	4) Not assoc w R - Interim	0.0575188	0.991726	-0.0119872	gyrA	Moxifloxacin
gyrA_c.894C>T	-4.13519	0.0569092	synonymous_variant	0.5	gyrBA	4) Not assoc w R - Interim	0.0575188	0.989402	-0.0153708	gyrA	Moxifloxacin
gyrA_c.897T>C	-4.12047	0.057493	synonymous_variant	0.5	gyrBA	4) Not assoc w R - Interim	0.0575188	0.999551	-0.000648419	gyrA	Moxifloxacin
gyrA_c.900C>G	-4.1189	0.0575558	synonymous_variant	0.5	gyrBA	4) Not assoc w R - Interim	0.0575188	1.00064	0.000927415	gyrA	Moxifloxacin
gyrA_c.90C>T	-4.21593	0.053812	synonymous_variant	0.5	gyrBA	4) Not assoc w R - Interim	0.0575188	0.935555	-0.096106	gyrA	Moxifloxacin
gyrA_c.918T>C	-4.08005	0.0591266	synonymous_variant	0.5	gyrBA	4) Not assoc w R - Interim	0.0575188	1.02795	0.0397739	gyrA	Moxifloxacin
gyrA_c.930C>T	-4.11771	0.0576029	synonymous_variant	0.5	gyrBA	4) Not assoc w R - Interim	0.0575188	1.00146	0.00210854	gyrA	Moxifloxacin
gyrA_c.933T>G	-4.12304	0.0573906	synonymous_variant	0.5	gyrBA	4) Not assoc w R - Interim	0.0575188	0.997772	-0.00321862	gyrA	Moxifloxacin
gyrA_c.945C>G	-4.12209	0.0574285	synonymous_variant	0.5	gyrBA	4) Not assoc w R - Interim	0.0575188	0.998429	-0.00226778	gyrA	Moxifloxacin
gyrA_c.966G>C	-4.11713	0.0576264	synonymous_variant	0.5	gyrBA	4) Not assoc w R - Interim	0.0575188	1.00187	0.00269512	gyrA	Moxifloxacin
gyrA_c.984C>T	-4.13976	0.0567296	synonymous_variant	0.5	gyrBA	4) Not assoc w R - Interim	0.0575188	0.986279	-0.0199327	gyrA	Moxifloxacin
gyrA_c.987T>C	-4.12647	0.0572546	synonymous_variant	0.5	gyrBA	4) Not assoc w R - Interim	0.0575188	0.995406	-0.00664323	gyrA	Moxifloxacin
gyrA_c.990C>T	-4.11986	0.0575172	synonymous_variant	0.5	gyrBA	4) Not assoc w R - Interim	0.0575188	0.999973	-3.90785e-05	gyrA	Moxifloxacin
gyrA_c.993T>C	-4.11646	0.0576531	synonymous_variant	0.5	gyrBA	4) Not assoc w R - Interim	0.0575188	1.00234	0.00336553	gyrA	Moxifloxacin
gyrA_c.996C>T	-4.06481	0.0597546	synonymous_variant	0.5	gyrBA	4) Not assoc w R - Interim	0.0575188	1.03887	0.0550166	gyrA	Moxifloxacin
gyrA_c.999G>A	-4.11494	0.0577138	synonymous_variant	0.5	gyrBA	4) Not assoc w R - Interim	0.0575188	1.00339	0.0048833	gyrA	Moxifloxacin
gyrA_c.9C>T	-4.12198	0.057433	synonymous_variant	0.5	gyrBA	4) Not assoc w R - Interim	0.0575188	0.998509	-0.00215285	gyrA	Moxifloxacin
gyrA_p.Ala90Gly	-3.23266	0.106383	missense_variant	0.5	gyrBA	4) Not assoc w R - Interim	0.0575188	1.84954	0.887167	gyrA	Moxifloxacin
gyrA_p.Thr80Ala	-4.02132	0.0615832	missense_variant	0.5	gyrBA	4) Not assoc w R - Interim	0.0575188	1.07066	0.0985032	gyrA	Moxifloxacin
gyrB_c.1011A>G	-4.11408	0.0577483	synonymous_variant	0.5	gyrBA	4) Not assoc w R - Interim	0.0575188	1.00399	0.00574545	gyrB	Moxifloxacin
gyrB_c.1020C>T	-4.12369	0.0573649	synonymous_variant	0.5	gyrBA	4) Not assoc w R - Interim	0.0575188	0.997324	-0.00386615	gyrB	Moxifloxacin
gyrB_c.1026C>T	-4.15198	0.0562511	synonymous_variant	0.5	gyrBA	4) Not assoc w R - Interim	0.0575188	0.97796	-0.0321531	gyrB	Moxifloxacin
gyrB_c.1035C>G	-4.11692	0.0576347	synonymous_variant	0.5	gyrBA	4) Not assoc w R - Interim	0.0575188	1.00202	0.00290495	gyrB	Moxifloxacin
gyrB_c.1059C>T	-4.11844	0.0575739	synonymous_variant	0.5	gyrBA	4) Not assoc w R - Interim	0.0575188	1.00096	0.00138044	gyrB	Moxifloxacin
gyrB_c.1068T>G	-4.11862	0.0575669	synonymous_variant	0.5	gyrBA	4) Not assoc w R - Interim	0.0575188	1.00084	0.0012055	gyrB	Moxifloxacin
gyrB_c.1080G>A	-4.10606	0.05807	synonymous_variant	0.5	gyrBA	4) Not assoc w R - Interim	0.0575188	1.00958	0.0137596	gyrB	Moxifloxacin
gyrB_c.1098G>A	-4.12113	0.0574667	synonymous_variant	0.5	gyrBA	4) Not assoc w R - Interim	0.0575188	0.999095	-0.00130695	gyrB	Moxifloxacin
gyrB_c.1107C>T	-4.12147	0.057453	synonymous_variant	0.5	gyrBA	4) Not assoc w R - Interim	0.0575188	0.998855	-0.00165218	gyrB	Moxifloxacin
gyrB_c.1113C>G	-4.13349	0.0569767	synonymous_variant	0.5	gyrBA	4) Not assoc w R - Interim	0.0575188	0.990575	-0.0136623	gyrB	Moxifloxacin
gyrB_c.1119C>G	-4.1245	0.0573326	synonymous_variant	0.5	gyrBA	4) Not assoc w R - Interim	0.0575188	0.996763	-0.0046777	gyrB	Moxifloxacin
gyrB_c.1119C>T	-4.32737	0.0498117	synonymous_variant	0.5	gyrBA	4) Not assoc w R - Interim	0.0575188	0.866007	-0.20755	gyrB	Moxifloxacin
gyrB_c.111C>T	-4.13391	0.0569597	synonymous_variant	0.5	gyrBA	4) Not assoc w R - Interim	0.0575188	0.99028	-0.0140914	gyrB	Moxifloxacin
gyrB_c.1131C>T	-4.15893	0.0559805	synonymous_variant	0.5	gyrBA	4) Not assoc w R - Interim	0.0575188	0.973256	-0.0391092	gyrB	Moxifloxacin
gyrB_c.1152G>C	-4.09977	0.058324	synonymous_variant	0.5	gyrBA	4) Not assoc w R - Interim	0.0575188	1.014	0.0200563	gyrB	Moxifloxacin
gyrB_c.1158G>A	-4.11073	0.0578824	synonymous_variant	0.5	gyrBA	4) Not assoc w R - Interim	0.0575188	1.00632	0.00909049	gyrB	Moxifloxacin
gyrB_c.1167C>T	-4.123	0.0573924	synonymous_variant	0.5	gyrBA	4) Not assoc w R - Interim	0.0575188	0.997803	-0.00317284	gyrB	Moxifloxacin
gyrB_c.1200C>G	-4.11864	0.0575658	synonymous_variant	0.5	gyrBA	4) Not assoc w R - Interim	0.0575188	1.00082	0.00117926	gyrB	Moxifloxacin
gyrB_c.1209G>A	-4.11667	0.0576447	synonymous_variant	0.5	gyrBA	4) Not assoc w R - Interim	0.0575188	1.00219	0.00315532	gyrB	Moxifloxacin
gyrB_c.1209G>T	-4.12164	0.0574465	synonymous_variant	0.5	gyrBA	4) Not assoc w R - Interim	0.0575188	0.998743	-0.00181478	gyrB	Moxifloxacin
gyrB_c.120C>T	-4.12676	0.057243	synonymous_variant	0.5	gyrBA	4) Not assoc w R - Interim	0.0575188	0.995206	-0.00693311	gyrB	Moxifloxacin
gyrB_c.1215C>T	-4.11671	0.0576429	synonymous_variant	0.5	gyrBA	4) Not assoc w R - Interim	0.0575188	1.00216	0.00310852	gyrB	Moxifloxacin
gyrB_c.1218T>A	-4.11715	0.0576254	synonymous_variant	0.5	gyrBA	4) Not assoc w R - Interim	0.0575188	1.00185	0.00267078	gyrB	Moxifloxacin
gyrB_c.1224C>T	-4.11819	0.057584	synonymous_variant	0.5	gyrBA	4) Not assoc w R - Interim	0.0575188	1.00113	0.00163553	gyrB	Moxifloxacin
gyrB_c.1242G>A	-4.00575	0.0622516	synonymous_variant	0.5	gyrBA	4) Not assoc w R - Interim	0.0575188	1.08228	0.114077	gyrB	Moxifloxacin
gyrB_c.1248C>G	-4.1199	0.0575156	synonymous_variant	0.5	gyrBA	4) Not assoc w R - Interim	0.0575188	0.999944	-8.00895e-05	gyrB	Moxifloxacin
gyrB_c.1275G>A	-4.11586	0.0576769	synonymous_variant	0.5	gyrBA	4) Not assoc w R - Interim	0.0575188	1.00275	0.0039611	gyrB	Moxifloxacin
gyrB_c.1302C>T	-4.1218	0.0574402	synonymous_variant	0.5	gyrBA	4) Not assoc w R - Interim	0.0575188	0.998633	-0.00197313	gyrB	Moxifloxacin
gyrB_c.1305C>A	-4.18614	0.0549346	synonymous_variant	0.5	gyrBA	4) Not assoc w R - Interim	0.0575188	0.955071	-0.0663195	gyrB	Moxifloxacin
gyrB_c.1311A>G	-4.1191	0.0575476	synonymous_variant	0.5	gyrBA	4) Not assoc w R - Interim	0.0575188	1.0005	0.000721533	gyrB	Moxifloxacin
gyrB_c.1312T>C	-4.12205	0.0574302	synonymous_variant	0.5	gyrBA	4) Not assoc w R - Interim	0.0575188	0.998459	-0.0022249	gyrB	Moxifloxacin
gyrB_c.1320C>T	-4.11876	0.0575613	synonymous_variant	0.5	gyrBA	4) Not assoc w R - Interim	0.0575188	1.00074	0.00106627	gyrB	Moxifloxacin
gyrB_c.1324C>T	-4.11432	0.0577386	synonymous_variant	0.5	gyrBA	4) Not assoc w R - Interim	0.0575188	1.00382	0.00550365	gyrB	Moxifloxacin
gyrB_c.1335C>T	-4.05935	0.059981	synonymous_variant	0.5	gyrBA	4) Not assoc w R - Interim	0.0575188	1.04281	0.0604725	gyrB	Moxifloxacin
gyrB_c.1338T>C	-4.04652	0.0605168	synonymous_variant	0.5	gyrBA	4) Not assoc w R - Interim	0.0575188	1.05212	0.0733028	gyrB	Moxifloxacin
gyrB_c.1341C>T	-3.89601	0.0671713	synonymous_variant	0.5	gyrBA	4) Not assoc w R - Interim	0.0575188	1.16781	0.223811	gyrB	Moxifloxacin
gyrB_c.1344G>A	-3.35469	0.097755	synonymous_variant	0.5	gyrBA	4) Not assoc w R - Interim	0.0575188	1.69953	0.765136	gyrB	Moxifloxacin
gyrB_c.1356G>A	-4.15912	0.0559733	synonymous_variant	0.5	gyrBA	4) Not assoc w R - Interim	0.0575188	0.97313	-0.0392961	gyrB	Moxifloxacin
gyrB_c.1359C>T	-4.16076	0.0559097	synonymous_variant	0.5	gyrBA	4) Not assoc w R - Interim	0.0575188	0.972025	-0.0409345	gyrB	Moxifloxacin
gyrB_c.138T>C	-4.11932	0.0575387	synonymous_variant	0.5	gyrBA	4) Not assoc w R - Interim	0.0575188	1.00035	0.000498773	gyrB	Moxifloxacin
gyrB_c.1425C>T	-4.14016	0.0567138	synonymous_variant	0.5	gyrBA	4) Not assoc w R - Interim	0.0575188	0.986004	-0.0203342	gyrB	Moxifloxacin
gyrB_c.1441C>T	-4.11921	0.0575431	synonymous_variant	0.5	gyrBA	4) Not assoc w R - Interim	0.0575188	1.00042	0.000609919	gyrB	Moxifloxacin
gyrB_c.1446C>T	-4.12086	0.0574774	synonymous_variant	0.5	gyrBA	4) Not assoc w R - Interim	0.0575188	0.999281	-0.0010376	gyrB	Moxifloxacin
gyrB_c.144G>A	-4.11855	0.0575697	synonymous_variant	0.5	gyrBA	4) Not assoc w R - Interim	0.0575188	1.00088	0.00127514	gyrB	Moxifloxacin
gyrB_c.1458C>T	-4.11791	0.0575951	synonymous_variant	0.5	gyrBA	4) Not assoc w R - Interim	0.0575188	1.00133	0.00191117	gyrB	Moxifloxacin
gyrB_c.1476C>G	-4.12435	0.0573385	synonymous_variant	0.5	gyrBA	4) Not assoc w R - Interim	0.0575188	0.996866	-0.00452899	gyrB	Moxifloxacin
gyrB_c.1476C>T	-4.11852	0.0575707	synonymous_variant	0.5	gyrBA	4) Not assoc w R - Interim	0.0575188	1.0009	0.0013023	gyrB	Moxifloxacin
gyrB_c.1482C>T	-4.13966	0.0567332	synonymous_variant	0.5	gyrBA	4) Not assoc w R - Interim	0.0575188	0.986341	-0.0198411	gyrB	Moxifloxacin
gyrB_c.1485G>T	-4.11117	0.0578649	synonymous_variant	0.5	gyrBA	4) Not assoc w R - Interim	0.0575188	1.00602	0.00865365	gyrB	Moxifloxacin
gyrB_c.1488G>A	-3.98738	0.0630492	synonymous_variant	0.5	gyrBA	4) Not assoc w R - Interim	0.0575188	1.09615	0.132444	gyrB	Moxifloxacin
gyrB_c.1489C>T	-4.00008	0.0624965	synonymous_variant	0.5	gyrBA	4) Not assoc w R - Interim	0.0575188	1.08654	0.119741	gyrB	Moxifloxacin
gyrB_c.1497C>T	-3.03395	0.122093	synonymous_variant	0.5	gyrBA	4) Not assoc w R - Interim	0.0575188	2.12266	1.08588	gyrB	Moxifloxacin
gyrB_c.1506T>C	-4.02896	0.0612577	synonymous_variant	0.5	gyrBA	4) Not assoc w R - Interim	0.0575188	1.065	0.090858	gyrB	Moxifloxacin
gyrB_c.1506T>G	-3.96718	0.0639383	synonymous_variant	0.5	gyrBA	4) Not assoc w R - Interim	0.0575188	1.11161	0.152647	gyrB	Moxifloxacin
gyrB_c.150C>A	-4.09376	0.0585672	synonymous_variant	0.5	gyrBA	4) Not assoc w R - Interim	0.0575188	1.01823	0.0260592	gyrB	Moxifloxacin
gyrB_c.1512G>T	-3.99893	0.0625463	synonymous_variant	0.5	gyrBA	4) Not assoc w R - Interim	0.0575188	1.08741	0.12089	gyrB	Moxifloxacin
gyrB_c.1524G>C	-4.12151	0.0574515	synonymous_variant	0.5	gyrBA	4) Not assoc w R - Interim	0.0575188	0.998831	-0.00168794	gyrB	Moxifloxacin
gyrB_c.1527G>A	-4.33104	0.0496851	synonymous_variant	0.5	gyrBA	4) Not assoc w R - Interim	0.0575188	0.863805	-0.211222	gyrB	Moxifloxacin
gyrB_c.1533C>G	-4.14409	0.0565594	synonymous_variant	0.5	gyrBA	4) Not assoc w R - Interim	0.0575188	0.983321	-0.0242662	gyrB	Moxifloxacin
gyrB_c.1536G>C	-4.10792	0.0579954	synonymous_variant	0.5	gyrBA	4) Not assoc w R - Interim	0.0575188	1.00829	0.0119052	gyrB	Moxifloxacin
gyrB_c.1554T>C	-4.1214	0.0574561	synonymous_variant	0.5	gyrBA	4) Not assoc w R - Interim	0.0575188	0.998909	-0.00157446	gyrB	Moxifloxacin
gyrB_c.1563G>A	-4.13796	0.0568002	synonymous_variant	0.5	gyrBA	4) Not assoc w R - Interim	0.0575188	0.987506	-0.0181388	gyrB	Moxifloxacin
gyrB_c.1566G>C	-4.10349	0.0581736	synonymous_variant	0.5	gyrBA	4) Not assoc w R - Interim	0.0575188	1.01138	0.0163298	gyrB	Moxifloxacin
gyrB_c.1566G>T	-4.08734	0.0588285	synonymous_variant	0.5	gyrBA	4) Not assoc w R - Interim	0.0575188	1.02277	0.0324817	gyrB	Moxifloxacin
gyrB_c.1569C>G	-4.09738	0.0584207	synonymous_variant	0.5	gyrBA	4) Not assoc w R - Interim	0.0575188	1.01568	0.0224453	gyrB	Moxifloxacin
gyrB_c.1569C>T	-4.12637	0.0572582	synonymous_variant	0.5	gyrBA	4) Not assoc w R - Interim	0.0575188	0.995469	-0.00655219	gyrB	Moxifloxacin
gyrB_c.1572C>T	-4.20361	0.0542734	synonymous_variant	0.5	gyrBA	4) Not assoc w R - Interim	0.0575188	0.943577	-0.0837878	gyrB	Moxifloxacin
gyrB_c.1575C>T	-4.15653	0.0560739	synonymous_variant	0.5	gyrBA	4) Not assoc w R - Interim	0.0575188	0.974879	-0.0367055	gyrB	Moxifloxacin
gyrB_c.1578G>A	-4.83022	0.0351527	synonymous_variant	0.5	gyrBA	4) Not assoc w R - Interim	0.0575188	0.611151	-0.7104	gyrB	Moxifloxacin
gyrB_c.1585C>T	-4.02316	0.0615045	synonymous_variant	0.5	gyrBA	4) Not assoc w R - Interim	0.0575188	1.06929	0.0966578	gyrB	Moxifloxacin
gyrB_c.1593C>T	-4.10898	0.0579525	synonymous_variant	0.5	gyrBA	4) Not assoc w R - Interim	0.0575188	1.00754	0.0108375	gyrB	Moxifloxacin
gyrB_c.1602T>C	-4.12452	0.0573317	synonymous_variant	0.5	gyrBA	4) Not assoc w R - Interim	0.0575188	0.996748	-0.00469966	gyrB	Moxifloxacin
gyrB_c.1611C>A	-4.1179	0.0575954	synonymous_variant	0.5	gyrBA	4) Not assoc w R - Interim	0.0575188	1.00133	0.00191981	gyrB	Moxifloxacin
gyrB_c.1617T>C	-4.11822	0.0575826	synonymous_variant	0.5	gyrBA	4) Not assoc w R - Interim	0.0575188	1.00111	0.00159978	gyrB	Moxifloxacin
gyrB_c.1620T>C	-4.10923	0.0579428	synonymous_variant	0.5	gyrBA	4) Not assoc w R - Interim	0.0575188	1.00737	0.0105958	gyrB	Moxifloxacin
gyrB_c.1623C>G	-4.11399	0.0577516	synonymous_variant	0.5	gyrBA	4) Not assoc w R - Interim	0.0575188	1.00405	0.00582836	gyrB	Moxifloxacin
gyrB_c.1632G>A	-4.11977	0.0575209	synonymous_variant	0.5	gyrBA	4) Not assoc w R - Interim	0.0575188	1.00004	5.15931e-05	gyrB	Moxifloxacin
gyrB_c.1638G>A	-4.11687	0.0576366	synonymous_variant	0.5	gyrBA	4) Not assoc w R - Interim	0.0575188	1.00205	0.00295213	gyrB	Moxifloxacin
gyrB_c.1639T>C	-4.1115	0.0578516	synonymous_variant	0.5	gyrBA	4) Not assoc w R - Interim	0.0575188	1.00579	0.00832371	gyrB	Moxifloxacin
gyrB_c.1642T>C	-4.11006	0.0579095	synonymous_variant	0.5	gyrBA	4) Not assoc w R - Interim	0.0575188	1.00679	0.00976564	gyrB	Moxifloxacin
gyrB_c.1668C>A	-4.12116	0.0574656	synonymous_variant	0.5	gyrBA	4) Not assoc w R - Interim	0.0575188	0.999075	-0.00133511	gyrB	Moxifloxacin
gyrB_c.1674C>T	-4.11974	0.057522	synonymous_variant	0.5	gyrBA	4) Not assoc w R - Interim	0.0575188	1.00006	8.10883e-05	gyrB	Moxifloxacin
gyrB_c.1680T>C	-4.07309	0.0594126	synonymous_variant	0.5	gyrBA	4) Not assoc w R - Interim	0.0575188	1.03292	0.0467343	gyrB	Moxifloxacin
gyrB_c.1683G>A	-4.09956	0.0583322	synonymous_variant	0.5	gyrBA	4) Not assoc w R - Interim	0.0575188	1.01414	0.0202579	gyrB	Moxifloxacin
gyrB_c.1683G>C	-4.11311	0.0577872	synonymous_variant	0.5	gyrBA	4) Not assoc w R - Interim	0.0575188	1.00467	0.00671674	gyrB	Moxifloxacin
gyrB_c.1687T>C	-4.11812	0.0575867	synonymous_variant	0.5	gyrBA	4) Not assoc w R - Interim	0.0575188	1.00118	0.00170142	gyrB	Moxifloxacin
gyrB_c.1692A>G	-4.12472	0.0573239	synonymous_variant	0.5	gyrBA	4) Not assoc w R - Interim	0.0575188	0.996612	-0.00489664	gyrB	Moxifloxacin
gyrB_c.1698G>A	-4.12079	0.0574803	synonymous_variant	0.5	gyrBA	4) Not assoc w R - Interim	0.0575188	0.99933	-0.000966965	gyrB	Moxifloxacin
gyrB_c.1707C>T	-4.12422	0.0573439	synonymous_variant	0.5	gyrBA	4) Not assoc w R - Interim	0.0575188	0.99696	-0.00439305	gyrB	Moxifloxacin
gyrB_c.1713C>G	-4.11997	0.0575128	synonymous_variant	0.5	gyrBA	4) Not assoc w R - Interim	0.0575188	0.999896	-0.000149698	gyrB	Moxifloxacin
gyrB_c.1725C>G	-4.09413	0.0585522	synonymous_variant	0.5	gyrBA	4) Not assoc w R - Interim	0.0575188	1.01797	0.0256897	gyrB	Moxifloxacin
gyrB_c.1725C>T	-4.08507	0.0589212	synonymous_variant	0.5	gyrBA	4) Not assoc w R - Interim	0.0575188	1.02438	0.0347529	gyrB	Moxifloxacin
gyrB_c.1734G>A	-3.32003	0.100131	synonymous_variant	0.5	gyrBA	4) Not assoc w R - Interim	0.0575188	1.74085	0.799789	gyrB	Moxifloxacin
gyrB_c.1740C>T	-4.05796	0.060039	synonymous_variant	0.5	gyrBA	4) Not assoc w R - Interim	0.0575188	1.04382	0.0618663	gyrB	Moxifloxacin
gyrB_c.1773G>C	-4.11829	0.0575797	synonymous_variant	0.5	gyrBA	4) Not assoc w R - Interim	0.0575188	1.00106	0.00152787	gyrB	Moxifloxacin
gyrB_c.1803C>T	-4.1352	0.0569089	synonymous_variant	0.5	gyrBA	4) Not assoc w R - Interim	0.0575188	0.989397	-0.0153785	gyrB	Moxifloxacin
gyrB_c.1815C>T	-4.12664	0.0572476	synonymous_variant	0.5	gyrBA	4) Not assoc w R - Interim	0.0575188	0.995284	-0.0068197	gyrB	Moxifloxacin
gyrB_c.1818C>T	-4.13925	0.0567496	synonymous_variant	0.5	gyrBA	4) Not assoc w R - Interim	0.0575188	0.986626	-0.0194244	gyrB	Moxifloxacin
gyrB_c.1821T>C	-4.12121	0.0574636	synonymous_variant	0.5	gyrBA	4) Not assoc w R - Interim	0.0575188	0.999041	-0.00138422	gyrB	Moxifloxacin
gyrB_c.1854T>C	-4.11789	0.057596	synonymous_variant	0.5	gyrBA	4) Not assoc w R - Interim	0.0575188	1.00134	0.00193409	gyrB	Moxifloxacin
gyrB_c.1861T>C	-4.11758	0.0576081	synonymous_variant	0.5	gyrBA	4) Not assoc w R - Interim	0.0575188	1.00155	0.00223928	gyrB	Moxifloxacin
gyrB_c.1887G>C	-4.11882	0.0575589	synonymous_variant	0.5	gyrBA	4) Not assoc w R - Interim	0.0575188	1.0007	0.00100612	gyrB	Moxifloxacin
gyrB_c.1914G>C	-4.13031	0.057102	synonymous_variant	0.5	gyrBA	4) Not assoc w R - Interim	0.0575188	0.992754	-0.0104919	gyrB	Moxifloxacin
gyrB_c.1917C>T	-4.12129	0.0574603	synonymous_variant	0.5	gyrBA	4) Not assoc w R - Interim	0.0575188	0.998982	-0.00146913	gyrB	Moxifloxacin
gyrB_c.1920C>T	-4.13071	0.0570863	synonymous_variant	0.5	gyrBA	4) Not assoc w R - Interim	0.0575188	0.99248	-0.0108895	gyrB	Moxifloxacin
gyrB_c.1923C>T	-4.12113	0.0574669	synonymous_variant	0.5	gyrBA	4) Not assoc w R - Interim	0.0575188	0.999097	-0.00130361	gyrB	Moxifloxacin
gyrB_c.1947C>G	-4.12087	0.0574769	synonymous_variant	0.5	gyrBA	4) Not assoc w R - Interim	0.0575188	0.999271	-0.0010514	gyrB	Moxifloxacin
gyrB_c.1947C>T	-4.11961	0.0575273	synonymous_variant	0.5	gyrBA	4) Not assoc w R - Interim	0.0575188	1.00015	0.000212731	gyrB	Moxifloxacin
gyrB_c.1953G>A	-4.11847	0.0575727	synonymous_variant	0.5	gyrBA	4) Not assoc w R - Interim	0.0575188	1.00094	0.00135047	gyrB	Moxifloxacin
gyrB_c.1959C>A	-4.11993	0.0575145	synonymous_variant	0.5	gyrBA	4) Not assoc w R - Interim	0.0575188	0.999925	-0.000107757	gyrB	Moxifloxacin
gyrB_c.1980C>T	-4.11885	0.0575577	synonymous_variant	0.5	gyrBA	4) Not assoc w R - Interim	0.0575188	1.00068	0.000975616	gyrB	Moxifloxacin
gyrB_c.198C>T	-4.11459	0.057728	synonymous_variant	0.5	gyrBA	4) Not assoc w R - Interim	0.0575188	1.00364	0.00523667	gyrB	Moxifloxacin
gyrB_c.1995C>T	-4.11328	0.0577804	synonymous_variant	0.5	gyrBA	4) Not assoc w R - Interim	0.0575188	1.00455	0.00654604	gyrB	Moxifloxacin
gyrB_c.2001C>G	-4.1183	0.0575796	synonymous_variant	0.5	gyrBA	4) Not assoc w R - Interim	0.0575188	1.00106	0.00152446	gyrB	Moxifloxacin
gyrB_c.2017C>T	-4.12744	0.057216	synonymous_variant	0.5	gyrBA	4) Not assoc w R - Interim	0.0575188	0.994735	-0.00761552	gyrB	Moxifloxacin
gyrB_c.2019G>C	-4.07977	0.0591379	synonymous_variant	0.5	gyrBA	4) Not assoc w R - Interim	0.0575188	1.02815	0.0400486	gyrB	Moxifloxacin
gyrB_c.2027A>G	-4.11018	0.0579045	stop_retained_variant	0.5	gyrBA	4) Not assoc w R - Interim	0.0575188	1.00671	0.00964219	gyrB	Moxifloxacin
gyrB_c.205C>T	-4.11569	0.0576837	synonymous_variant	0.5	gyrBA	4) Not assoc w R - Interim	0.0575188	1.00287	0.004129	gyrB	Moxifloxacin
gyrB_c.213G>A	-4.11837	0.0575767	synonymous_variant	0.5	gyrBA	4) Not assoc w R - Interim	0.0575188	1.00101	0.00145158	gyrB	Moxifloxacin
gyrB_c.219C>A	-4.11904	0.0575499	synonymous_variant	0.5	gyrBA	4) Not assoc w R - Interim	0.0575188	1.00054	0.000779142	gyrB	Moxifloxacin
gyrB_c.231C>T	-4.11972	0.0575229	synonymous_variant	0.5	gyrBA	4) Not assoc w R - Interim	0.0575188	1.00007	0.000101654	gyrB	Moxifloxacin
gyrB_c.270C>T	-4.12073	0.0574825	synonymous_variant	0.5	gyrBA	4) Not assoc w R - Interim	0.0575188	0.99937	-0.00090974	gyrB	Moxifloxacin
gyrB_c.273C>G	-4.11538	0.0576961	synonymous_variant	0.5	gyrBA	4) Not assoc w R - Interim	0.0575188	1.00308	0.00444035	gyrB	Moxifloxacin
gyrB_c.285C>A	-4.11776	0.057601	synonymous_variant	0.5	gyrBA	4) Not assoc w R - Interim	0.0575188	1.00143	0.00206088	gyrB	Moxifloxacin
gyrB_c.285C>G	-4.12755	0.0572117	synonymous_variant	0.5	gyrBA	4) Not assoc w R - Interim	0.0575188	0.994661	-0.00772379	gyrB	Moxifloxacin
gyrB_c.288C>T	-4.13115	0.0570691	synonymous_variant	0.5	gyrBA	4) Not assoc w R - Interim	0.0575188	0.992182	-0.011323	gyrB	Moxifloxacin
gyrB_c.291C>T	-4.11997	0.0575129	synonymous_variant	0.5	gyrBA	4) Not assoc w R - Interim	0.0575188	0.999898	-0.000147741	gyrB	Moxifloxacin
gyrB_c.307C>T	-4.11853	0.0575704	synonymous_variant	0.5	gyrBA	4) Not assoc w R - Interim	0.0575188	1.0009	0.00129371	gyrB	Moxifloxacin
gyrB_c.309A>G	-4.18808	0.0548607	synonymous_variant	0.5	gyrBA	4) Not assoc w R - Interim	0.0575188	0.953788	-0.0682601	gyrB	Moxifloxacin
gyrB_c.30C>T	-4.11405	0.0577493	synonymous_variant	0.5	gyrBA	4) Not assoc w R - Interim	0.0575188	1.00401	0.00576931	gyrB	Moxifloxacin
gyrB_c.315C>G	-4.11686	0.0576371	synonymous_variant	0.5	gyrBA	4) Not assoc w R - Interim	0.0575188	1.00206	0.00296455	gyrB	Moxifloxacin
gyrB_c.339G>C	-4.12336	0.0573779	synonymous_variant	0.5	gyrBA	4) Not assoc w R - Interim	0.0575188	0.997551	-0.00353808	gyrB	Moxifloxacin
gyrB_c.339G>T	-4.12189	0.0574364	synonymous_variant	0.5	gyrBA	4) Not assoc w R - Interim	0.0575188	0.998568	-0.0020675	gyrB	Moxifloxacin
gyrB_c.351T>G	-4.11746	0.0576131	synonymous_variant	0.5	gyrBA	4) Not assoc w R - Interim	0.0575188	1.00164	0.00236278	gyrB	Moxifloxacin
gyrB_c.366C>T	-4.12092	0.0574752	synonymous_variant	0.5	gyrBA	4) Not assoc w R - Interim	0.0575188	0.999243	-0.00109292	gyrB	Moxifloxacin
gyrB_c.372C>T	-4.1671	0.0556646	synonymous_variant	0.5	gyrBA	4) Not assoc w R - Interim	0.0575188	0.967764	-0.0472732	gyrB	Moxifloxacin
gyrB_c.435G>A	-4.11621	0.057663	synonymous_variant	0.5	gyrBA	4) Not assoc w R - Interim	0.0575188	1.00251	0.00361162	gyrB	Moxifloxacin
gyrB_c.462A>G	-4.11796	0.057593	synonymous_variant	0.5	gyrBA	4) Not assoc w R - Interim	0.0575188	1.00129	0.00185882	gyrB	Moxifloxacin
gyrB_c.468G>T	-4.11273	0.0578021	synonymous_variant	0.5	gyrBA	4) Not assoc w R - Interim	0.0575188	1.00493	0.00708826	gyrB	Moxifloxacin
gyrB_c.471C>T	-4.10882	0.0579591	synonymous_variant	0.5	gyrBA	4) Not assoc w R - Interim	0.0575188	1.00765	0.0110007	gyrB	Moxifloxacin
gyrB_c.474C>G	-4.11961	0.0575272	synonymous_variant	0.5	gyrBA	4) Not assoc w R - Interim	0.0575188	1.00015	0.000210775	gyrB	Moxifloxacin
gyrB_c.480A>G	-4.11912	0.0575469	synonymous_variant	0.5	gyrBA	4) Not assoc w R - Interim	0.0575188	1.00049	0.00070431	gyrB	Moxifloxacin
gyrB_c.492C>T	-4.12055	0.05749	synonymous_variant	0.5	gyrBA	4) Not assoc w R - Interim	0.0575188	0.999499	-0.000722873	gyrB	Moxifloxacin
gyrB_c.495G>A	-4.09903	0.0583536	synonymous_variant	0.5	gyrBA	4) Not assoc w R - Interim	0.0575188	1.01451	0.0207883	gyrB	Moxifloxacin
gyrB_c.513G>A	-4.13196	0.0570368	synonymous_variant	0.5	gyrBA	4) Not assoc w R - Interim	0.0575188	0.991619	-0.0121417	gyrB	Moxifloxacin
gyrB_c.51C>T	-4.10848	0.0579729	synonymous_variant	0.5	gyrBA	4) Not assoc w R - Interim	0.0575188	1.00789	0.0113449	gyrB	Moxifloxacin
gyrB_c.525C>G	-4.16902	0.0555905	synonymous_variant	0.5	gyrBA	4) Not assoc w R - Interim	0.0575188	0.966476	-0.0491944	gyrB	Moxifloxacin
gyrB_c.528C>T	-4.13057	0.057092	synonymous_variant	0.5	gyrBA	4) Not assoc w R - Interim	0.0575188	0.99258	-0.010744	gyrB	Moxifloxacin
gyrB_c.531C>G	-4.13887	0.0567642	synonymous_variant	0.5	gyrBA	4) Not assoc w R - Interim	0.0575188	0.986881	-0.0190521	gyrB	Moxifloxacin
gyrB_c.531C>T	-4.12576	0.0572826	synonymous_variant	0.5	gyrBA	4) Not assoc w R - Interim	0.0575188	0.995893	-0.00593794	gyrB	Moxifloxacin
gyrB_c.534T>G	-4.13399	0.0569568	synonymous_variant	0.5	gyrBA	4) Not assoc w R - Interim	0.0575188	0.990229	-0.0141658	gyrB	Moxifloxacin
gyrB_c.540C>T	-4.13156	0.0570528	synonymous_variant	0.5	gyrBA	4) Not assoc w R - Interim	0.0575188	0.991898	-0.0117359	gyrB	Moxifloxacin
gyrB_c.546C>G	-4.14294	0.0566045	synonymous_variant	0.5	gyrBA	4) Not assoc w R - Interim	0.0575188	0.984104	-0.023118	gyrB	Moxifloxacin
gyrB_c.549G>A	-4.21302	0.0539208	synonymous_variant	0.5	gyrBA	4) Not assoc w R - Interim	0.0575188	0.937446	-0.093193	gyrB	Moxifloxacin
gyrB_c.54C>T	-4.11911	0.0575474	synonymous_variant	0.5	gyrBA	4) Not assoc w R - Interim	0.0575188	1.0005	0.000716193	gyrB	Moxifloxacin
gyrB_c.561C>T	-4.13864	0.0567733	synonymous_variant	0.5	gyrBA	4) Not assoc w R - Interim	0.0575188	0.987039	-0.0188217	gyrB	Moxifloxacin
gyrB_c.57T>C	-4.08455	0.0589426	synonymous_variant	0.5	gyrBA	4) Not assoc w R - Interim	0.0575188	1.02475	0.0352764	gyrB	Moxifloxacin
gyrB_c.580C>T	-4.12207	0.0574292	synonymous_variant	0.5	gyrBA	4) Not assoc w R - Interim	0.0575188	0.998442	-0.00225019	gyrB	Moxifloxacin
gyrB_c.582G>C	-4.1188	0.0575595	synonymous_variant	0.5	gyrBA	4) Not assoc w R - Interim	0.0575188	1.00071	0.00102141	gyrB	Moxifloxacin
gyrB_c.603C>T	-4.1143	0.0577394	synonymous_variant	0.5	gyrBA	4) Not assoc w R - Interim	0.0575188	1.00384	0.00552371	gyrB	Moxifloxacin
gyrB_c.609G>A	-4.12051	0.0574915	synonymous_variant	0.5	gyrBA	4) Not assoc w R - Interim	0.0575188	0.999525	-0.000685633	gyrB	Moxifloxacin
gyrB_c.60C>A	-4.1102	0.0579039	synonymous_variant	0.5	gyrBA	4) Not assoc w R - Interim	0.0575188	1.00669	0.00962642	gyrB	Moxifloxacin
gyrB_c.60C>T	-4.09587	0.0584819	synonymous_variant	0.5	gyrBA	4) Not assoc w R - Interim	0.0575188	1.01674	0.0239563	gyrB	Moxifloxacin
gyrB_c.624G>T	-4.06477	0.0597562	synonymous_variant	0.5	gyrBA	4) Not assoc w R - Interim	0.0575188	1.0389	0.0550538	gyrB	Moxifloxacin
gyrB_c.651G>A	-4.12136	0.0574577	synonymous_variant	0.5	gyrBA	4) Not assoc w R - Interim	0.0575188	0.998938	-0.00153303	gyrB	Moxifloxacin
gyrB_c.669C>G	-4.11862	0.0575669	synonymous_variant	0.5	gyrBA	4) Not assoc w R - Interim	0.0575188	1.00084	0.00120502	gyrB	Moxifloxacin
gyrB_c.66G>C	-4.11289	0.0577958	synonymous_variant	0.5	gyrBA	4) Not assoc w R - Interim	0.0575188	1.00482	0.00693185	gyrB	Moxifloxacin
gyrB_c.678C>T	-4.14918	0.0563602	synonymous_variant	0.5	gyrBA	4) Not assoc w R - Interim	0.0575188	0.979856	-0.0293579	gyrB	Moxifloxacin
gyrB_c.67C>T	-4.11617	0.0576644	synonymous_variant	0.5	gyrBA	4) Not assoc w R - Interim	0.0575188	1.00253	0.00364835	gyrB	Moxifloxacin
gyrB_c.693G>A	-4.11873	0.0575623	synonymous_variant	0.5	gyrBA	4) Not assoc w R - Interim	0.0575188	1.00076	0.00109104	gyrB	Moxifloxacin
gyrB_c.708C>G	-4.12579	0.0572812	synonymous_variant	0.5	gyrBA	4) Not assoc w R - Interim	0.0575188	0.99587	-0.00597093	gyrB	Moxifloxacin
gyrB_c.720C>G	-4.11496	0.0577132	synonymous_variant	0.5	gyrBA	4) Not assoc w R - Interim	0.0575188	1.00338	0.00486667	gyrB	Moxifloxacin
gyrB_c.726A>G	-4.10354	0.0581716	synonymous_variant	0.5	gyrBA	4) Not assoc w R - Interim	0.0575188	1.01135	0.0162802	gyrB	Moxifloxacin
gyrB_c.72G>A	-4.11731	0.057619	synonymous_variant	0.5	gyrBA	4) Not assoc w R - Interim	0.0575188	1.00174	0.00251109	gyrB	Moxifloxacin
gyrB_c.747C>A	-4.12256	0.05741	synonymous_variant	0.5	gyrBA	4) Not assoc w R - Interim	0.0575188	0.998108	-0.0027322	gyrB	Moxifloxacin
gyrB_c.75C>T	-4.11969	0.0575242	synonymous_variant	0.5	gyrBA	4) Not assoc w R - Interim	0.0575188	1.00009	0.000135462	gyrB	Moxifloxacin
gyrB_c.771G>C	-4.11953	0.0575304	synonymous_variant	0.5	gyrBA	4) Not assoc w R - Interim	0.0575188	1.0002	0.000290472	gyrB	Moxifloxacin
gyrB_c.780C>T	-4.12136	0.0574577	synonymous_variant	0.5	gyrBA	4) Not assoc w R - Interim	0.0575188	0.998938	-0.00153256	gyrB	Moxifloxacin
gyrB_c.789C>T	-4.18723	0.0548931	synonymous_variant	0.5	gyrBA	4) Not assoc w R - Interim	0.0575188	0.954351	-0.0674076	gyrB	Moxifloxacin
gyrB_c.78C>A	-4.11407	0.0577486	synonymous_variant	0.5	gyrBA	4) Not assoc w R - Interim	0.0575188	1.004	0.00575307	gyrB	Moxifloxacin
gyrB_c.798C>G	-4.12867	0.0571672	synonymous_variant	0.5	gyrBA	4) Not assoc w R - Interim	0.0575188	0.993888	-0.00884484	gyrB	Moxifloxacin
gyrB_c.807C>T	-4.14607	0.0564819	synonymous_variant	0.5	gyrBA	4) Not assoc w R - Interim	0.0575188	0.981973	-0.0262451	gyrB	Moxifloxacin
gyrB_c.843G>A	-4.11598	0.0576721	synonymous_variant	0.5	gyrBA	4) Not assoc w R - Interim	0.0575188	1.00267	0.0038405	gyrB	Moxifloxacin
gyrB_c.852G>A	-4.11949	0.0575321	synonymous_variant	0.5	gyrBA	4) Not assoc w R - Interim	0.0575188	1.00023	0.000334733	gyrB	Moxifloxacin
gyrB_c.861G>A	-4.11221	0.0578231	synonymous_variant	0.5	gyrBA	4) Not assoc w R - Interim	0.0575188	1.00529	0.0076118	gyrB	Moxifloxacin
gyrB_c.867C>T	-4.11562	0.0576867	synonymous_variant	0.5	gyrBA	4) Not assoc w R - Interim	0.0575188	1.00292	0.00420476	gyrB	Moxifloxacin
gyrB_c.870G>A	-4.12094	0.0574741	synonymous_variant	0.5	gyrBA	4) Not assoc w R - Interim	0.0575188	0.999222	-0.00112244	gyrB	Moxifloxacin
gyrB_c.903G>C	-4.11596	0.0576731	synonymous_variant	0.5	gyrBA	4) Not assoc w R - Interim	0.0575188	1.00268	0.00386437	gyrB	Moxifloxacin
gyrB_c.915C>G	-4.0644	0.0597715	synonymous_variant	0.5	gyrBA	4) Not assoc w R - Interim	0.0575188	1.03917	0.0554252	gyrB	Moxifloxacin
gyrB_c.915C>T	-3.89191	0.0673624	synonymous_variant	0.5	gyrBA	4) Not assoc w R - Interim	0.0575188	1.17114	0.227911	gyrB	Moxifloxacin
gyrB_c.927C>T	-4.11811	0.0575872	synonymous_variant	0.5	gyrBA	4) Not assoc w R - Interim	0.0575188	1.00119	0.00171477	gyrB	Moxifloxacin
gyrB_c.93C>A	-4.11617	0.0576646	synonymous_variant	0.5	gyrBA	4) Not assoc w R - Interim	0.0575188	1.00254	0.00365353	gyrB	Moxifloxacin
gyrB_c.93C>T	-4.11862	0.0575668	synonymous_variant	0.5	gyrBA	4) Not assoc w R - Interim	0.0575188	1.00083	0.00120307	gyrB	Moxifloxacin
gyrB_c.945C>A	-4.11991	0.0575155	synonymous_variant	0.5	gyrBA	4) Not assoc w R - Interim	0.0575188	0.999942	-8.39273e-05	gyrB	Moxifloxacin
gyrB_c.945C>T	-4.11947	0.0575328	synonymous_variant	0.5	gyrBA	4) Not assoc w R - Interim	0.0575188	1.00024	0.000351935	gyrB	Moxifloxacin
gyrB_c.963C>T	-4.12116	0.0574655	synonymous_variant	0.5	gyrBA	4) Not assoc w R - Interim	0.0575188	0.999074	-0.001337	gyrB	Moxifloxacin
gyrB_c.969G>A	-4.10133	0.058261	synonymous_variant	0.5	gyrBA	4) Not assoc w R - Interim	0.0575188	1.0129	0.0184976	gyrB	Moxifloxacin
gyrB_c.975G>A	-4.11827	0.0575809	synonymous_variant	0.5	gyrBA	4) Not assoc w R - Interim	0.0575188	1.00108	0.00155744	gyrB	Moxifloxacin
gyrB_c.984G>C	-4.12009	0.0575082	synonymous_variant	0.5	gyrBA	4) Not assoc w R - Interim	0.0575188	0.999815	-0.000266974	gyrB	Moxifloxacin
gyrB_c.984G>T	-4.11992	0.057515	synonymous_variant	0.5	gyrBA	4) Not assoc w R - Interim	0.0575188	0.999934	-9.53153e-05	gyrB	Moxifloxacin
gyrB_c.999G>A	-4.10899	0.0579523	synonymous_variant	0.5	gyrBA	4) Not assoc w R - Interim	0.0575188	1.00754	0.0108319	gyrB	Moxifloxacin
gyrA_c.-34C>T	-4.13554	0.0568957	upstream_gene_variant	0.5	gyrBA	5) Not assoc w R	0.0575188	0.989167	-0.0157141	gyrA	Moxifloxacin
gyrA_c.1746C>T	-4.11787	0.0575969	synonymous_variant	0.5	gyrBA	5) Not assoc w R	0.0575188	1.00136	0.00195741	gyrA	Moxifloxacin
gyrA_c.1842T>C	-4.12561	0.0572885	synonymous_variant	0.5	gyrBA	5) Not assoc w R	0.0575188	0.995997	-0.00578733	gyrA	Moxifloxacin
gyrA_c.1959G>C	-4.12315	0.0573863	synonymous_variant	0.5	gyrBA	5) Not assoc w R	0.0575188	0.997697	-0.00332689	gyrA	Moxifloxacin
gyrA_c.2142G>A	-4.14758	0.0564229	synonymous_variant	0.5	gyrBA	5) Not assoc w R	0.0575188	0.980946	-0.0277538	gyrA	Moxifloxacin
gyrA_p.Ala384Val	-4.10852	0.0579713	missense_variant	0.5	gyrBA	5) Not assoc w R	0.0575188	1.00787	0.0113039	gyrA	Moxifloxacin
gyrA_p.Ala463Ser	-4.30806	0.0504829	missense_variant	0.5	gyrBA	5) Not assoc w R	0.0575188	0.877677	-0.188238	gyrA	Moxifloxacin
gyrA_p.Gln613Glu	-4.12518	0.0573057	missense_variant	0.5	gyrBA	5) Not assoc w R	0.0575188	0.996295	-0.00535536	gyrA	Moxifloxacin
gyrA_p.Glu21Gln	-3.34052	0.0987195	missense_variant	0.5	gyrBA	5) Not assoc w R	0.0575188	1.7163	0.779302	gyrA	Moxifloxacin
gyrA_p.Gly247Ser	-4.14672	0.0564563	missense_variant	0.5	gyrBA	5) Not assoc w R	0.0575188	0.981529	-0.0268979	gyrA	Moxifloxacin
gyrA_p.Gly668Asp	-4.03138	0.0611554	missense_variant	0.5	gyrBA	5) Not assoc w R	0.0575188	1.06322	0.0884458	gyrA	Moxifloxacin
gyrA_p.Ser95Thr	-4.13155	0.0570532	missense_variant	0.5	gyrBA	5) Not assoc w R	0.0575188	0.991905	-0.0117269	gyrA	Moxifloxacin
gyrB_c.1983C>T	-4.12224	0.0574224	synonymous_variant	0.5	gyrBA	5) Not assoc w R	0.0575188	0.998324	-0.0024204	gyrB	Moxifloxacin
gyrB_c.885C>T	-4.122	0.0574321	synonymous_variant	0.5	gyrBA	5) Not assoc w R	0.0575188	0.998493	-0.00217624	gyrB	Moxifloxacin
gyrB_p.Met291Ile	-4.11982	0.0575189	missense_variant	0.5	gyrBA	5) Not assoc w R	0.0575188	1	2.88444e-06	gyrB	Moxifloxacin
gyrB_p.Pro94Leu	-4.07222	0.0594482	missense_variant	0.5	gyrBA	5) Not assoc w R	0.0575188	1.03354	0.0476003	gyrB	Moxifloxacin
gyrB_p.Val301Leu	-4.11649	0.0576517	missense_variant	0.5	gyrBA	5) Not assoc w R	0.0575188	1.00231	0.00332982	gyrB	Moxifloxacin
MT_H37Rv	-4.11982	0.0575188		0.5	gyrBA		0.0575188	1	0	MT_H37Rv	Moxifloxacin
pncA_c.-11A>C	8.38625	334.589	upstream_gene_variant	100	pncA	1) Assoc w R	24.9366	13.4176	3.74605	pncA	Pyrazinamide
pncA_c.-11A>G	8.39488	336.598	upstream_gene_variant	100	pncA	1) Assoc w R	24.9366	13.4981	3.75469	pncA	Pyrazinamide
pncA_c.-12T>C	4.97183	31.3812	upstream_gene_variant	100	pncA	1) Assoc w R	24.9366	1.25844	0.331636	pncA	Pyrazinamide
pncA_c.-5delG	4.62457	24.668	upstream_gene_variant	100	pncA	1) Assoc w R	24.9366	0.98923	-0.0156222	pncA	Pyrazinamide
pncA_p.Ala102Pro	4.64625	25.0415	missense_variant	100	pncA	1) Assoc w R	24.9366	1.00421	0.00605437	pncA	Pyrazinamide
pncA_p.Ala134Val	5.10626	34.4458	missense_variant	100	pncA	1) Assoc w R	24.9366	1.38134	0.466064	pncA	Pyrazinamide
pncA_p.Ala146Thr	4.8006	27.8692	missense_variant	100	pncA	1) Assoc w R	24.9366	1.1176	0.160409	pncA	Pyrazinamide
pncA_p.Ala146Val	10.1246	1116.39	missense_variant	100	pncA	1) Assoc w R	24.9366	44.7692	5.48443	pncA	Pyrazinamide
pncA_p.Arg154Gly	4.29077	19.5727	missense_variant	100	pncA	1) Assoc w R	24.9366	0.7849	-0.34942	pncA	Pyrazinamide
pncA_p.Arg154Met	4.16237	17.906	missense_variant	100	pncA	1) Assoc w R	24.9366	0.718059	-0.477825	pncA	Pyrazinamide
pncA_p.Asp129_Val131del	9.91451	965.08	inframe_deletion	100	pncA	1) Assoc w R	24.9366	38.7014	5.27431	pncA	Pyrazinamide
pncA_p.Asp12Ala	6.66719	101.631	missense_variant	100	pncA	1) Assoc w R	24.9366	4.07557	2.027	pncA	Pyrazinamide
pncA_p.Asp12Glu	4.67637	25.5698	missense_variant	100	pncA	1) Assoc w R	24.9366	1.02539	0.0361776	pncA	Pyrazinamide
pncA_p.Asp12Gly	8.57757	382.039	missense_variant	100	pncA	1) Assoc w R	24.9366	15.3204	3.93738	pncA	Pyrazinamide
pncA_p.Asp136Gly	7.27113	154.464	missense_variant	100	pncA	1) Assoc w R	24.9366	6.19427	2.63093	pncA	Pyrazinamide
pncA_p.Asp49Ala	5.88652	59.1588	missense_variant	100	pncA	1) Assoc w R	24.9366	2.37237	1.24633	pncA	Pyrazinamide
pncA_p.Asp49Gly	5.32518	40.0903	missense_variant	100	pncA	1) Assoc w R	24.9366	1.60769	0.684989	pncA	Pyrazinamide
pncA_p.Asp63Ala	6.78496	110.275	missense_variant	100	pncA	1) Assoc w R	24.9366	4.42222	2.14477	pncA	Pyrazinamide
pncA_p.Asp8Asn	4.5866	24.0272	missense_variant	100	pncA	1) Assoc w R	24.9366	0.963531	-0.053597	pncA	Pyrazinamide
pncA_p.Asp8Glu	5.40062	42.2425	missense_variant	100	pncA	1) Assoc w R	24.9366	1.694	0.76043	pncA	Pyrazinamide
pncA_p.Asp8Gly	8.78425	440.884	missense_variant	100	pncA	1) Assoc w R	24.9366	17.6802	4.14406	pncA	Pyrazinamide
pncA_p.Cys138Arg	4.65746	25.2369	missense_variant	100	pncA	1) Assoc w R	24.9366	1.01204	0.0172715	pncA	Pyrazinamide
pncA_p.Cys14Arg	4.75152	26.9371	missense_variant	100	pncA	1) Assoc w R	24.9366	1.08023	0.111332	pncA	Pyrazinamide
pncA_p.Cys72Arg	9.60006	776.077	missense_variant	100	pncA	1) Assoc w R	24.9366	31.122	4.95986	pncA	Pyrazinamide
pncA_p.Gln10*	9.30259	631.477	stop_gained	100	pncA	1) Assoc w R	24.9366	25.3233	4.66239	pncA	Pyrazinamide
pncA_p.Gln10Arg	9.05112	530.467	missense_variant	100	pncA	1) Assoc w R	24.9366	21.2726	4.41093	pncA	Pyrazinamide
pncA_p.Gln10His	8.65568	403.292	missense_variant	100	pncA	1) Assoc w R	24.9366	16.1727	4.01549	pncA	Pyrazinamide
pncA_p.Gln10Pro	8.94282	492.103	missense_variant	100	pncA	1) Assoc w R	24.9366	19.7342	4.30262	pncA	Pyrazinamide
pncA_p.Gln122*	9.35474	654.722	stop_gained	100	pncA	1) Assoc w R	24.9366	26.2555	4.71455	pncA	Pyrazinamide
pncA_p.Gln141*	9.39689	674.133	stop_gained	100	pncA	1) Assoc w R	24.9366	27.0339	4.7567	pncA	Pyrazinamide
pncA_p.Gln141Pro	9.11684	555.189	missense_variant	100	pncA	1) Assoc w R	24.9366	22.264	4.47664	pncA	Pyrazinamide
pncA_p.Glu127_Asp129del	9.9587	995.101	inframe_deletion	100	pncA	1) Assoc w R	24.9366	39.9053	5.31851	pncA	Pyrazinamide
pncA_p.Gly105Asp	4.93097	30.5049	missense_variant	100	pncA	1) Assoc w R	24.9366	1.2233	0.290775	pncA	Pyrazinamide
pncA_p.Gly108Arg	5.19725	36.6884	missense_variant	100	pncA	1) Assoc w R	24.9366	1.47127	0.557059	pncA	Pyrazinamide
pncA_p.Gly132Ala	4.80735	28	missense_variant	100	pncA	1) Assoc w R	24.9366	1.12285	0.16716	pncA	Pyrazinamide
pncA_p.Gly132Ser	4.6988	25.9704	missense_variant	100	pncA	1) Assoc w R	24.9366	1.04146	0.0586029	pncA	Pyrazinamide
pncA_p.Gly24Asp	4.85497	28.9396	missense_variant	100	pncA	1) Assoc w R	24.9366	1.16053	0.214779	pncA	Pyrazinamide
pncA_p.Gly97Arg	5.53438	46.3462	missense_variant	100	pncA	1) Assoc w R	24.9366	1.85856	0.894186	pncA	Pyrazinamide
pncA_p.Gly97Asp	6.9611	124.595	missense_variant	100	pncA	1) Assoc w R	24.9366	4.99647	2.32091	pncA	Pyrazinamide
pncA_p.Gly97Cys	6.44329	87.0207	missense_variant	100	pncA	1) Assoc w R	24.9366	3.48968	1.80309	pncA	Pyrazinamide
pncA_p.Gly97Ser	8.67629	409.095	missense_variant	100	pncA	1) Assoc w R	24.9366	16.4054	4.0361	pncA	Pyrazinamide
pncA_p.His51Arg	8.895	476.06	missense_variant	100	pncA	1) Assoc w R	24.9366	19.0908	4.25481	pncA	Pyrazinamide
pncA_p.His51Asp	5.26486	38.4486	missense_variant	100	pncA	1) Assoc w R	24.9366	1.54185	0.624667	pncA	Pyrazinamide
pncA_p.His51Gln	5.2232	37.3543	missense_variant	100	pncA	1) Assoc w R	24.9366	1.49797	0.583011	pncA	Pyrazinamide
pncA_p.His51Pro	8.93953	490.984	missense_variant	100	pncA	1) Assoc w R	24.9366	19.6893	4.29934	pncA	Pyrazinamide
pncA_p.His51Tyr	5.48619	44.8237	missense_variant	100	pncA	1) Assoc w R	24.9366	1.79751	0.845998	pncA	Pyrazinamide
pncA_p.His57Arg	7.04169	131.753	missense_variant	100	pncA	1) Assoc w R	24.9366	5.28352	2.4015	pncA	Pyrazinamide
pncA_p.His57Asp	7.64513	200.177	missense_variant	100	pncA	1) Assoc w R	24.9366	8.02745	3.00494	pncA	Pyrazinamide
pncA_p.His57Tyr	8.92798	487.069	missense_variant	100	pncA	1) Assoc w R	24.9366	19.5323	4.28779	pncA	Pyrazinamide
pncA_p.His71Arg	9.45727	702.947	missense_variant	100	pncA	1) Assoc w R	24.9366	28.1894	4.81708	pncA	Pyrazinamide
pncA_p.His71Pro	4.94308	30.7621	missense_variant	100	pncA	1) Assoc w R	24.9366	1.23361	0.302889	pncA	Pyrazinamide
pncA_p.His71Tyr	4.77481	27.3754	missense_variant	100	pncA	1) Assoc w R	24.9366	1.0978	0.134617	pncA	Pyrazinamide
pncA_p.His82Arg	5.02404	32.5378	missense_variant	100	pncA	1) Assoc w R	24.9366	1.30482	0.383851	pncA	Pyrazinamide
pncA_p.Ile133Thr	6.34337	81.1978	missense_variant	100	pncA	1) Assoc w R	24.9366	3.25617	1.70318	pncA	Pyrazinamide
pncA_p.Ile31Ser	4.44698	21.811	missense_variant	100	pncA	1) Assoc w R	24.9366	0.874659	-0.193208	pncA	Pyrazinamide
pncA_p.Ile5Ser	4.59093	24.0994	missense_variant	100	pncA	1) Assoc w R	24.9366	0.966427	-0.0492673	pncA	Pyrazinamide
pncA_p.Ile6Thr	4.80264	27.9087	missense_variant	100	pncA	1) Assoc w R	24.9366	1.11918	0.162448	pncA	Pyrazinamide
pncA_p.Ile90Ser	7.66676	203.201	missense_variant	100	pncA	1) Assoc w R	24.9366	8.1487	3.02657	pncA	Pyrazinamide
pncA_p.Leu120Arg	9.00039	512.138	missense_variant	100	pncA	1) Assoc w R	24.9366	20.5376	4.3602	pncA	Pyrazinamide
pncA_p.Leu120Pro	9.03258	523.693	missense_variant	100	pncA	1) Assoc w R	24.9366	21.001	4.39238	pncA	Pyrazinamide
pncA_p.Leu151Ser	4.70062	26.0033	missense_variant	100	pncA	1) Assoc w R	24.9366	1.04278	0.0604314	pncA	Pyrazinamide
pncA_p.Leu159Arg	8.34642	325.479	missense_variant	100	pncA	1) Assoc w R	24.9366	13.0523	3.70623	pncA	Pyrazinamide
pncA_p.Leu172Pro	4.82103	28.2666	missense_variant	100	pncA	1) Assoc w R	24.9366	1.13354	0.180834	pncA	Pyrazinamide
pncA_p.Leu182Ser	6.62338	98.5908	missense_variant	100	pncA	1) Assoc w R	24.9366	3.95366	1.98319	pncA	Pyrazinamide
pncA_p.Leu182Trp	4.97041	31.3503	missense_variant	100	pncA	1) Assoc w R	24.9366	1.2572	0.330213	pncA	Pyrazinamide
pncA_p.Leu19Pro	6.84553	115.003	missense_variant	100	pncA	1) Assoc w R	24.9366	4.61184	2.20534	pncA	Pyrazinamide
pncA_p.Leu27Pro	4.63465	24.8409	missense_variant	100	pncA	1) Assoc w R	24.9366	0.996163	-0.00554605	pncA	Pyrazinamide
pncA_p.Leu4Ser	8.92323	485.468	missense_variant	100	pncA	1) Assoc w R	24.9366	19.4681	4.28304	pncA	Pyrazinamide
pncA_p.Leu4Trp	8.84069	458.473	missense_variant	100	pncA	1) Assoc w R	24.9366	18.3855	4.2005	pncA	Pyrazinamide
pncA_p.Leu85Arg	9.29455	627.971	missense_variant	100	pncA	1) Assoc w R	24.9366	25.1827	4.65436	pncA	Pyrazinamide
pncA_p.Leu85Pro	8.3893	335.298	missense_variant	100	pncA	1) Assoc w R	24.9366	13.446	3.74911	pncA	Pyrazinamide
pncA_p.Lys96Arg	5.01084	32.2413	missense_variant	100	pncA	1) Assoc w R	24.9366	1.29293	0.370643	pncA	Pyrazinamide
pncA_p.Lys96Gln	8.38728	334.829	missense_variant	100	pncA	1) Assoc w R	24.9366	13.4272	3.74709	pncA	Pyrazinamide
pncA_p.Lys96Glu	8.72909	424.344	missense_variant	100	pncA	1) Assoc w R	24.9366	17.0169	4.0889	pncA	Pyrazinamide
pncA_p.Lys96Thr	5.30663	39.5781	missense_variant	100	pncA	1) Assoc w R	24.9366	1.58715	0.666436	pncA	Pyrazinamide
pncA_p.Met175Arg	8.68058	410.312	missense_variant	100	pncA	1) Assoc w R	24.9366	16.4542	4.04039	pncA	Pyrazinamide
pncA_p.Met175Val	8.41083	340.34	missense_variant	100	pncA	1) Assoc w R	24.9366	13.6482	3.77064	pncA	Pyrazinamide
pncA_p.Met1?	9.28484	623.758	start_lost	100	pncA	1) Assoc w R	24.9366	25.0138	4.64465	pncA	Pyrazinamide
pncA_p.Phe13Ile	4.45125	21.8756	missense_variant	100	pncA	1) Assoc w R	24.9366	0.877249	-0.188942	pncA	Pyrazinamide
pncA_p.Phe13Ser	4.49867	22.6065	missense_variant	100	pncA	1) Assoc w R	24.9366	0.90656	-0.141525	pncA	Pyrazinamide
pncA_p.Phe58Leu	5.31269	39.7447	missense_variant	100	pncA	1) Assoc w R	24.9366	1.59383	0.672496	pncA	Pyrazinamide
pncA_p.Phe94Cys	5.27182	38.6345	missense_variant	100	pncA	1) Assoc w R	24.9366	1.54931	0.631624	pncA	Pyrazinamide
pncA_p.Phe94Leu	4.98298	31.6247	missense_variant	100	pncA	1) Assoc w R	24.9366	1.26821	0.34279	pncA	Pyrazinamide
pncA_p.Pro54Arg	7.04346	131.915	missense_variant	100	pncA	1) Assoc w R	24.9366	5.29001	2.40327	pncA	Pyrazinamide
pncA_p.Pro54Leu	8.34131	324.328	missense_variant	100	pncA	1) Assoc w R	24.9366	13.0061	3.70112	pncA	Pyrazinamide
pncA_p.Pro62Leu	7.07059	134.419	missense_variant	100	pncA	1) Assoc w R	24.9366	5.39042	2.4304	pncA	Pyrazinamide
pncA_p.Pro69Leu	4.76966	27.2778	missense_variant	100	pncA	1) Assoc w R	24.9366	1.09389	0.129464	pncA	Pyrazinamide
pncA_p.Ser104Arg	4.57496	23.8341	missense_variant	100	pncA	1) Assoc w R	24.9366	0.955788	-0.065237	pncA	Pyrazinamide
pncA_p.Ser164Pro	6.36782	82.5859	missense_variant	100	pncA	1) Assoc w R	24.9366	3.31184	1.72763	pncA	Pyrazinamide
pncA_p.Ser59Pro	5.21051	37.027	missense_variant	100	pncA	1) Assoc w R	24.9366	1.48485	0.570315	pncA	Pyrazinamide
pncA_p.Ser66Pro	4.67218	25.4956	missense_variant	100	pncA	1) Assoc w R	24.9366	1.02242	0.0319848	pncA	Pyrazinamide
pncA_p.Ser67Pro	4.66451	25.3604	missense_variant	100	pncA	1) Assoc w R	24.9366	1.017	0.0243144	pncA	Pyrazinamide
pncA_p.Thr135Pro	9.19322	585.376	missense_variant	100	pncA	1) Assoc w R	24.9366	23.4746	4.55303	pncA	Pyrazinamide
pncA_p.Thr142Ala	7.08716	135.972	missense_variant	100	pncA	1) Assoc w R	24.9366	5.45271	2.44697	pncA	Pyrazinamide
pncA_p.Thr142Met	5.55258	46.9347	missense_variant	100	pncA	1) Assoc w R	24.9366	1.88216	0.912391	pncA	Pyrazinamide
pncA_p.Thr160Pro	7.52661	184.389	missense_variant	100	pncA	1) Assoc w R	24.9366	7.3943	2.88641	pncA	Pyrazinamide
pncA_p.Thr177Pro	5.60559	48.6912	missense_variant	100	pncA	1) Assoc w R	24.9366	1.9526	0.965395	pncA	Pyrazinamide
pncA_p.Thr47Ala	4.82577	28.3596	missense_variant	100	pncA	1) Assoc w R	24.9366	1.13727	0.185573	pncA	Pyrazinamide
pncA_p.Thr47Pro	4.88867	29.6236	missense_variant	100	pncA	1) Assoc w R	24.9366	1.18796	0.248481	pncA	Pyrazinamide
pncA_p.Thr76Ile	6.02107	64.9416	missense_variant	100	pncA	1) Assoc w R	24.9366	2.60427	1.38088	pncA	Pyrazinamide
pncA_p.Thr76Pro	8.75603	432.343	missense_variant	100	pncA	1) Assoc w R	24.9366	17.3377	4.11584	pncA	Pyrazinamide
pncA_p.Trp119*	9.28123	622.2	stop_gained	100	pncA	1) Assoc w R	24.9366	24.9513	4.64104	pncA	Pyrazinamide
pncA_p.Trp68*	8.09764	273.926	stop_gained	100	pncA	1) Assoc w R	24.9366	10.9849	3.45745	pncA	Pyrazinamide
pncA_p.Trp68Arg	6.21081	74.0696	missense_variant	100	pncA	1) Assoc w R	24.9366	2.97032	1.57062	pncA	Pyrazinamide
pncA_p.Trp68Cys	4.61388	24.4859	missense_variant	100	pncA	1) Assoc w R	24.9366	0.981925	-0.0263151	pncA	Pyrazinamide
pncA_p.Trp68Gly	4.59057	24.0934	missense_variant	100	pncA	1) Assoc w R	24.9366	0.966188	-0.0496249	pncA	Pyrazinamide
pncA_p.Tyr103*	9.374	663.522	stop_gained	100	pncA	1) Assoc w R	24.9366	26.6084	4.73381	pncA	Pyrazinamide
pncA_p.Tyr103Cys	6.57694	95.4673	missense_variant	100	pncA	1) Assoc w R	24.9366	3.8284	1.93674	pncA	Pyrazinamide
pncA_p.Tyr103His	4.96021	31.1294	missense_variant	100	pncA	1) Assoc w R	24.9366	1.24834	0.320015	pncA	Pyrazinamide
pncA_p.Tyr34Asp	5.44192	43.4691	missense_variant	100	pncA	1) Assoc w R	24.9366	1.74319	0.801726	pncA	Pyrazinamide
pncA_p.Tyr64*	8.19091	292.22	stop_gained	100	pncA	1) Assoc w R	24.9366	11.7185	3.55072	pncA	Pyrazinamide
pncA_p.Val125Gly	4.85477	28.9355	missense_variant	100	pncA	1) Assoc w R	24.9366	1.16036	0.214574	pncA	Pyrazinamide
pncA_p.Val128Gly	5.211	37.0397	missense_variant	100	pncA	1) Assoc w R	24.9366	1.48535	0.570806	pncA	Pyrazinamide
pncA_p.Val139Ala	9.02007	519.172	missense_variant	100	pncA	1) Assoc w R	24.9366	20.8197	4.37988	pncA	Pyrazinamide
pncA_p.Val139Gly	8.76191	434.109	missense_variant	100	pncA	1) Assoc w R	24.9366	17.4085	4.12172	pncA	Pyrazinamide
pncA_p.Val139Met	5.50241	45.3305	missense_variant	100	pncA	1) Assoc w R	24.9366	1.81783	0.862218	pncA	Pyrazinamide
pncA_p.Val155Gly	7.64508	200.169	missense_variant	100	pncA	1) Assoc w R	24.9366	8.02713	3.00488	pncA	Pyrazinamide
pncA_p.Val155Met	5.18429	36.3603	missense_variant	100	pncA	1) Assoc w R	24.9366	1.45811	0.544101	pncA	Pyrazinamide
pncA_p.Val180Ala	7.75646	216.236	missense_variant	100	pncA	1) Assoc w R	24.9366	8.67143	3.11627	pncA	Pyrazinamide
pncA_p.Val180Gly	9.04157	526.966	missense_variant	100	pncA	1) Assoc w R	24.9366	21.1322	4.40137	pncA	Pyrazinamide
pncA_p.Val180Phe	6.52726	92.2359	missense_variant	100	pncA	1) Assoc w R	24.9366	3.69882	1.88706	pncA	Pyrazinamide
pncA_p.Val7Gly	4.46108	22.0251	missense_variant	100	pncA	1) Assoc w R	24.9366	0.883244	-0.179116	pncA	Pyrazinamide
pncA_p.Val7Leu	4.65552	25.203	missense_variant	100	pncA	1) Assoc w R	24.9366	1.01068	0.0153304	pncA	Pyrazinamide
pncA_p.Val9Gly	8.83168	455.618	missense_variant	100	pncA	1) Assoc w R	24.9366	18.2711	4.19149	pncA	Pyrazinamide
pncA_c.-11A>T	8.29391	313.846	upstream_gene_variant	100	pncA	2) Assoc w R - Interim	24.9366	12.5858	3.65372	pncA	Pyrazinamide
pncA_c.-7T>C	4.71687	26.2978	upstream_gene_variant	100	pncA	2) Assoc w R - Interim	24.9366	1.05459	0.0766797	pncA	Pyrazinamide
pncA_p.Ala102Thr	4.93565	30.6041	missense_variant	100	pncA	2) Assoc w R - Interim	24.9366	1.22728	0.29546	pncA	Pyrazinamide
pncA_p.Ala143Gly	4.602	24.285	missense_variant	100	pncA	2) Assoc w R - Interim	24.9366	0.973871	-0.038197	pncA	Pyrazinamide
pncA_p.Ala146Glu	10.5219	1470.33	missense_variant	100	pncA	2) Assoc w R - Interim	24.9366	58.9627	5.88173	pncA	Pyrazinamide
pncA_p.Ala171Glu	9.28332	623.102	missense_variant	100	pncA	2) Assoc w R - Interim	24.9366	24.9875	4.64313	pncA	Pyrazinamide
pncA_p.Ala171Pro	6.61577	98.0719	missense_variant	100	pncA	2) Assoc w R - Interim	24.9366	3.93285	1.97558	pncA	Pyrazinamide
pncA_p.Ala178_Ser179del	8.47518	355.863	inframe_deletion	100	pncA	2) Assoc w R - Interim	24.9366	14.2707	3.83499	pncA	Pyrazinamide
pncA_p.Ala3Glu	5.74656	53.689	missense_variant	100	pncA	2) Assoc w R - Interim	24.9366	2.15302	1.10636	pncA	Pyrazinamide
pncA_p.Ala46Glu	9.27679	620.288	missense_variant	100	pncA	2) Assoc w R - Interim	24.9366	24.8746	4.6366	pncA	Pyrazinamide
pncA_p.Ala46Val	7.54263	186.448	missense_variant	100	pncA	2) Assoc w R - Interim	24.9366	7.47689	2.90244	pncA	Pyrazinamide
pncA_p.Arg121Pro	4.22769	18.7353	missense_variant	100	pncA	2) Assoc w R - Interim	24.9366	0.751317	-0.412506	pncA	Pyrazinamide
pncA_p.Arg140Pro	8.69614	414.762	missense_variant	100	pncA	2) Assoc w R - Interim	24.9366	16.6327	4.05595	pncA	Pyrazinamide
pncA_p.Asp126_Val130del	10.0956	1094.12	inframe_deletion	100	pncA	2) Assoc w R - Interim	24.9366	43.8763	5.45537	pncA	Pyrazinamide
pncA_p.Asp129Asn	4.8341	28.5239	missense_variant	100	pncA	2) Assoc w R - Interim	24.9366	1.14386	0.193907	pncA	Pyrazinamide
pncA_p.Asp12Asn	7.0699	134.354	missense_variant	100	pncA	2) Assoc w R - Interim	24.9366	5.38783	2.4297	pncA	Pyrazinamide
pncA_p.Asp136Val	6.18132	72.5709	missense_variant	100	pncA	2) Assoc w R - Interim	24.9366	2.91022	1.54113	pncA	Pyrazinamide
pncA_p.Asp49Asn	9.15677	570.773	missense_variant	100	pncA	2) Assoc w R - Interim	24.9366	22.889	4.51658	pncA	Pyrazinamide
pncA_p.Asp49Glu	4.63957	24.9258	missense_variant	100	pncA	2) Assoc w R - Interim	24.9366	0.999566	-0.000626585	pncA	Pyrazinamide
pncA_p.Asp63Gly	5.95242	61.9239	missense_variant	100	pncA	2) Assoc w R - Interim	24.9366	2.48325	1.31223	pncA	Pyrazinamide
pncA_p.Asp63_Ser67delinsGlu	9.07501	539.324	inframe_deletion	100	pncA	2) Assoc w R - Interim	24.9366	21.6278	4.43482	pncA	Pyrazinamide
pncA_p.Asp8Ala	7.09448	136.663	missense_variant	100	pncA	2) Assoc w R - Interim	24.9366	5.48042	2.45429	pncA	Pyrazinamide
pncA_p.Asp8His	4.75082	26.924	missense_variant	100	pncA	2) Assoc w R - Interim	24.9366	1.0797	0.11063	pncA	Pyrazinamide
pncA_p.Asp8Tyr	4.89855	29.8272	missense_variant	100	pncA	2) Assoc w R - Interim	24.9366	1.19612	0.258362	pncA	Pyrazinamide
pncA_p.Cys14*	9.21133	592.772	stop_gained	100	pncA	2) Assoc w R - Interim	24.9366	23.7712	4.57114	pncA	Pyrazinamide
pncA_p.Cys14Trp	4.59093	24.0996	missense_variant	100	pncA	2) Assoc w R - Interim	24.9366	0.966433	-0.0492582	pncA	Pyrazinamide
pncA_p.Cys72Tyr	4.70748	26.1272	missense_variant	100	pncA	2) Assoc w R - Interim	24.9366	1.04775	0.0672889	pncA	Pyrazinamide
pncA_p.Glu107*	9.31265	635.899	stop_gained	100	pncA	2) Assoc w R - Interim	24.9366	25.5006	4.67246	pncA	Pyrazinamide
pncA_p.Glu111*	9.31541	637.117	stop_gained	100	pncA	2) Assoc w R - Interim	24.9366	25.5495	4.67522	pncA	Pyrazinamide
pncA_p.Glu144*	8.72684	423.682	stop_gained	100	pncA	2) Assoc w R - Interim	24.9366	16.9904	4.08664	pncA	Pyrazinamide
pncA_p.Glu15*	9.23127	601.021	stop_gained	100	pncA	2) Assoc w R - Interim	24.9366	24.102	4.59108	pncA	Pyrazinamide
pncA_p.Glu173*	6.21196	74.1288	stop_gained	100	pncA	2) Assoc w R - Interim	24.9366	2.97269	1.57177	pncA	Pyrazinamide
pncA_p.Glu174*	6.78634	110.381	stop_gained	100	pncA	2) Assoc w R - Interim	24.9366	4.42646	2.14615	pncA	Pyrazinamide
pncA_p.Glu181*	6.70933	104.643	stop_gained	100	pncA	2) Assoc w R - Interim	24.9366	4.19637	2.06914	pncA	Pyrazinamide
pncA_p.Glu91*	9.00631	514.243	stop_gained	100	pncA	2) Assoc w R - Interim	24.9366	20.622	4.36611	pncA	Pyrazinamide
pncA_p.Gly101*	9.07711	540.111	stop_gained	100	pncA	2) Assoc w R - Interim	24.9366	21.6594	4.43692	pncA	Pyrazinamide
pncA_p.Gly105Val	4.96571	31.2484	missense_variant	100	pncA	2) Assoc w R - Interim	24.9366	1.25312	0.325519	pncA	Pyrazinamide
pncA_p.Gly108Glu	6.58173	95.7853	missense_variant	100	pncA	2) Assoc w R - Interim	24.9366	3.84115	1.94154	pncA	Pyrazinamide
pncA_p.Gly132Asp	5.14959	35.4961	missense_variant	100	pncA	2) Assoc w R - Interim	24.9366	1.42345	0.509395	pncA	Pyrazinamide
pncA_p.Gly132Cys	4.72231	26.3972	missense_variant	100	pncA	2) Assoc w R - Interim	24.9366	1.05857	0.0821204	pncA	Pyrazinamide
pncA_p.Gly162Asp	5.14123	35.291	missense_variant	100	pncA	2) Assoc w R - Interim	24.9366	1.41523	0.501035	pncA	Pyrazinamide
pncA_p.Gly17Asp	5.21929	37.2531	missense_variant	100	pncA	2) Assoc w R - Interim	24.9366	1.49391	0.579097	pncA	Pyrazinamide
pncA_p.Gly78Asp	5.45428	43.8431	missense_variant	100	pncA	2) Assoc w R - Interim	24.9366	1.75818	0.814085	pncA	Pyrazinamide
pncA_p.Gly78Ser	4.81383	28.1259	missense_variant	100	pncA	2) Assoc w R - Interim	24.9366	1.1279	0.173636	pncA	Pyrazinamide
pncA_p.Gly78Val	5.72866	53.0271	missense_variant	100	pncA	2) Assoc w R - Interim	24.9366	2.12648	1.08846	pncA	Pyrazinamide
pncA_p.Gly97Val	4.80419	27.9386	missense_variant	100	pncA	2) Assoc w R - Interim	24.9366	1.12039	0.163996	pncA	Pyrazinamide
pncA_p.His137Pro	5.80869	56.0517	missense_variant	100	pncA	2) Assoc w R - Interim	24.9366	2.24777	1.16849	pncA	Pyrazinamide
pncA_p.His43Pro	4.68657	25.7512	missense_variant	100	pncA	2) Assoc w R - Interim	24.9366	1.03267	0.0463752	pncA	Pyrazinamide
pncA_p.His57Gln	4.84307	28.7018	missense_variant	100	pncA	2) Assoc w R - Interim	24.9366	1.15099	0.202878	pncA	Pyrazinamide
pncA_p.His57Leu	8.90283	478.652	missense_variant	100	pncA	2) Assoc w R - Interim	24.9366	19.1948	4.26264	pncA	Pyrazinamide
pncA_p.Ile31Thr	4.50236	22.6644	missense_variant	100	pncA	2) Assoc w R - Interim	24.9366	0.908881	-0.137836	pncA	Pyrazinamide
pncA_p.Ile90Asn	7.38396	167.03	missense_variant	100	pncA	2) Assoc w R - Interim	24.9366	6.69818	2.74377	pncA	Pyrazinamide
pncA_p.Ile90Thr	8.14114	282.311	missense_variant	100	pncA	2) Assoc w R - Interim	24.9366	11.3212	3.50095	pncA	Pyrazinamide
pncA_p.Leu116Arg	9.83539	913.58	missense_variant	100	pncA	2) Assoc w R - Interim	24.9366	36.6361	5.19519	pncA	Pyrazinamide
pncA_p.Leu116Pro	5.97618	62.9519	missense_variant	100	pncA	2) Assoc w R - Interim	24.9366	2.52448	1.33599	pncA	Pyrazinamide
pncA_p.Leu120Gln	6.88033	117.811	missense_variant	100	pncA	2) Assoc w R - Interim	24.9366	4.72442	2.24014	pncA	Pyrazinamide
pncA_p.Leu159Pro	5.32429	40.0656	missense_variant	100	pncA	2) Assoc w R - Interim	24.9366	1.6067	0.684098	pncA	Pyrazinamide
pncA_p.Leu159Val	4.63625	24.8685	missense_variant	100	pncA	2) Assoc w R - Interim	24.9366	0.997268	-0.00394685	pncA	Pyrazinamide
pncA_p.Leu35Pro	4.59878	24.231	missense_variant	100	pncA	2) Assoc w R - Interim	24.9366	0.971705	-0.0414091	pncA	Pyrazinamide
pncA_p.Lys48Glu	7.40849	169.894	missense_variant	100	pncA	2) Assoc w R - Interim	24.9366	6.81303	2.7683	pncA	Pyrazinamide
pncA_p.Lys48Thr	6.14227	70.633	missense_variant	100	pncA	2) Assoc w R - Interim	24.9366	2.8325	1.50208	pncA	Pyrazinamide
pncA_p.Lys96Asn	5.10254	34.3573	missense_variant	100	pncA	2) Assoc w R - Interim	24.9366	1.37779	0.462352	pncA	Pyrazinamide
pncA_p.Met175Ile	5.87047	58.5041	missense_variant	100	pncA	2) Assoc w R - Interim	24.9366	2.34611	1.23027	pncA	Pyrazinamide
pncA_p.Met175Thr	8.90822	480.442	missense_variant	100	pncA	2) Assoc w R - Interim	24.9366	19.2666	4.26803	pncA	Pyrazinamide
pncA_p.Phe106Leu	4.9142	30.1523	missense_variant	100	pncA	2) Assoc w R - Interim	24.9366	1.20916	0.274004	pncA	Pyrazinamide
pncA_p.Phe106Ser	4.9737	31.422	missense_variant	100	pncA	2) Assoc w R - Interim	24.9366	1.26008	0.333512	pncA	Pyrazinamide
pncA_p.Phe13Leu	4.65366	25.1705	missense_variant	100	pncA	2) Assoc w R - Interim	24.9366	1.00938	0.0134668	pncA	Pyrazinamide
pncA_p.Phe58Cys	8.79942	445.542	missense_variant	100	pncA	2) Assoc w R - Interim	24.9366	17.867	4.15922	pncA	Pyrazinamide
pncA_p.Phe58Ser	7.40319	169.271	missense_variant	100	pncA	2) Assoc w R - Interim	24.9366	6.78805	2.763	pncA	Pyrazinamide
pncA_p.Phe94Ser	5.9752	62.9092	missense_variant	100	pncA	2) Assoc w R - Interim	24.9366	2.52277	1.33501	pncA	Pyrazinamide
pncA_p.Pro54Gln	8.37623	332.275	missense_variant	100	pncA	2) Assoc w R - Interim	24.9366	13.3248	3.73604	pncA	Pyrazinamide
pncA_p.Pro54Ser	4.93406	30.5703	missense_variant	100	pncA	2) Assoc w R - Interim	24.9366	1.22592	0.293865	pncA	Pyrazinamide
pncA_p.Pro54Thr	4.7723	27.3278	missense_variant	100	pncA	2) Assoc w R - Interim	24.9366	1.09589	0.132105	pncA	Pyrazinamide
pncA_p.Pro62Arg	9.43142	690.463	missense_variant	100	pncA	2) Assoc w R - Interim	24.9366	27.6887	4.79123	pncA	Pyrazinamide
pncA_p.Pro62Ser	4.70196	26.0275	missense_variant	100	pncA	2) Assoc w R - Interim	24.9366	1.04375	0.0617714	pncA	Pyrazinamide
pncA_p.Pro62Thr	4.82221	28.2899	missense_variant	100	pncA	2) Assoc w R - Interim	24.9366	1.13447	0.182021	pncA	Pyrazinamide
pncA_p.Ser104Gly	4.59611	24.1861	missense_variant	100	pncA	2) Assoc w R - Interim	24.9366	0.969906	-0.0440836	pncA	Pyrazinamide
pncA_p.Ser104Ile	4.98932	31.764	missense_variant	100	pncA	2) Assoc w R - Interim	24.9366	1.27379	0.349129	pncA	Pyrazinamide
pncA_p.Ser104_Gly108delinsArg	9.75685	865.178	inframe_deletion	100	pncA	2) Assoc w R - Interim	24.9366	34.6951	5.11666	pncA	Pyrazinamide
pncA_p.Ser164*	9.04104	526.775	stop_gained	100	pncA	2) Assoc w R - Interim	24.9366	21.1246	4.40085	pncA	Pyrazinamide
pncA_p.Ser18*	9.18164	580.698	stop_gained	100	pncA	2) Assoc w R - Interim	24.9366	23.287	4.54145	pncA	Pyrazinamide
pncA_p.Ser66*	7.52955	184.765	stop_gained	100	pncA	2) Assoc w R - Interim	24.9366	7.4094	2.88936	pncA	Pyrazinamide
pncA_p.Ser67*	7.76134	216.968	stop_gained	100	pncA	2) Assoc w R - Interim	24.9366	8.7008	3.12115	pncA	Pyrazinamide
pncA_p.Thr100Pro	9.10868	552.061	missense_variant	100	pncA	2) Assoc w R - Interim	24.9366	22.1386	4.46849	pncA	Pyrazinamide
pncA_p.Thr114Pro	4.63633	24.8699	missense_variant	100	pncA	2) Assoc w R - Interim	24.9366	0.997324	-0.00386575	pncA	Pyrazinamide
pncA_p.Thr135Asn	5.55229	46.9253	missense_variant	100	pncA	2) Assoc w R - Interim	24.9366	1.88179	0.912102	pncA	Pyrazinamide
pncA_p.Thr142Lys	5.54835	46.7972	missense_variant	100	pncA	2) Assoc w R - Interim	24.9366	1.87665	0.908158	pncA	Pyrazinamide
pncA_p.Thr142Pro	6.98816	126.954	missense_variant	100	pncA	2) Assoc w R - Interim	24.9366	5.09106	2.34797	pncA	Pyrazinamide
pncA_p.Thr160Lys	9.37367	663.368	missense_variant	100	pncA	2) Assoc w R - Interim	24.9366	26.6022	4.73347	pncA	Pyrazinamide
pncA_p.Thr168Pro	6.52489	92.0844	missense_variant	100	pncA	2) Assoc w R - Interim	24.9366	3.69274	1.88469	pncA	Pyrazinamide
pncA_p.Thr61Pro	4.94069	30.7112	missense_variant	100	pncA	2) Assoc w R - Interim	24.9366	1.23157	0.3005	pncA	Pyrazinamide
pncA_p.Trp119Arg	9.64237	799.179	missense_variant	100	pncA	2) Assoc w R - Interim	24.9366	32.0484	5.00218	pncA	Pyrazinamide
pncA_p.Trp119Cys	4.94394	30.7804	missense_variant	100	pncA	2) Assoc w R - Interim	24.9366	1.23435	0.303746	pncA	Pyrazinamide
pncA_p.Trp119Gly	4.82982	28.4395	missense_variant	100	pncA	2) Assoc w R - Interim	24.9366	1.14047	0.189632	pncA	Pyrazinamide
pncA_p.Trp119Leu	4.68081	25.6486	missense_variant	100	pncA	2) Assoc w R - Interim	24.9366	1.02855	0.0406132	pncA	Pyrazinamide
pncA_p.Trp68Leu	4.74619	26.8376	missense_variant	100	pncA	2) Assoc w R - Interim	24.9366	1.07624	0.105994	pncA	Pyrazinamide
pncA_p.Tyr103Asp	4.79612	27.7827	missense_variant	100	pncA	2) Assoc w R - Interim	24.9366	1.11413	0.155923	pncA	Pyrazinamide
pncA_p.Tyr34*	8.89894	477.362	stop_gained	100	pncA	2) Assoc w R - Interim	24.9366	19.143	4.25875	pncA	Pyrazinamide
pncA_p.Tyr34Ser	4.70521	26.0862	missense_variant	100	pncA	2) Assoc w R - Interim	24.9366	1.0461	0.065021	pncA	Pyrazinamide
pncA_p.Tyr41*	9.17219	576.904	stop_gained	100	pncA	2) Assoc w R - Interim	24.9366	23.1348	4.53199	pncA	Pyrazinamide
pncA_p.Tyr64Asp	5.1432	35.3392	missense_variant	100	pncA	2) Assoc w R - Interim	24.9366	1.41716	0.503006	pncA	Pyrazinamide
pncA_p.Tyr95*	9.16086	572.393	stop_gained	100	pncA	2) Assoc w R - Interim	24.9366	22.9539	4.52067	pncA	Pyrazinamide
pncA_p.Tyr95Asp	5.64675	50.1005	missense_variant	100	pncA	2) Assoc w R - Interim	24.9366	2.00912	1.00656	pncA	Pyrazinamide
pncA_p.Tyr99*	9.11237	553.473	stop_gained	100	pncA	2) Assoc w R - Interim	24.9366	22.1952	4.47218	pncA	Pyrazinamide
pncA_p.Val125Phe	6.18599	72.8063	missense_variant	100	pncA	2) Assoc w R - Interim	24.9366	2.91966	1.5458	pncA	Pyrazinamide
pncA_p.Val130Gly	8.05806	266.513	missense_variant	100	pncA	2) Assoc w R - Interim	24.9366	10.6876	3.41787	pncA	Pyrazinamide
pncA_p.Val130Met	7.26063	153.344	missense_variant	100	pncA	2) Assoc w R - Interim	24.9366	6.14937	2.62044	pncA	Pyrazinamide
pncA_p.Val131Gly	8.53792	371.682	missense_variant	100	pncA	2) Assoc w R - Interim	24.9366	14.9051	3.89773	pncA	Pyrazinamide
pncA_p.Val131Phe	4.68045	25.6422	missense_variant	100	pncA	2) Assoc w R - Interim	24.9366	1.0283	0.0402569	pncA	Pyrazinamide
pncA_p.Val139Leu	4.68148	25.6605	missense_variant	100	pncA	2) Assoc w R - Interim	24.9366	1.02903	0.0412874	pncA	Pyrazinamide
pncA_p.Val155Ala	6.88779	118.421	missense_variant	100	pncA	2) Assoc w R - Interim	24.9366	4.7489	2.24759	pncA	Pyrazinamide
pncA_p.Val163Ala	8.61977	393.377	missense_variant	100	pncA	2) Assoc w R - Interim	24.9366	15.7751	3.97958	pncA	Pyrazinamide
pncA_p.Val21Gly	7.19136	146.155	missense_variant	100	pncA	2) Assoc w R - Interim	24.9366	5.86108	2.55117	pncA	Pyrazinamide
pncA_p.Val44Gly	4.57331	23.807	missense_variant	100	pncA	2) Assoc w R - Interim	24.9366	0.9547	-0.0668807	pncA	Pyrazinamide
pncA_p.Val7Ala	4.28475	19.4912	missense_variant	100	pncA	2) Assoc w R - Interim	24.9366	0.781631	-0.355441	pncA	Pyrazinamide
pncA_p.Val7Phe	4.764	27.1711	missense_variant	100	pncA	2) Assoc w R - Interim	24.9366	1.08961	0.123809	pncA	Pyrazinamide
pncA_p.Val93Ala	6.55702	94.1586	missense_variant	100	pncA	2) Assoc w R - Interim	24.9366	3.77592	1.91683	pncA	Pyrazinamide
pncA_p.Val93Leu	6.75897	108.306	missense_variant	100	pncA	2) Assoc w R - Interim	24.9366	4.34325	2.11878	pncA	Pyrazinamide
clpC1_c.-15A>G	4.60686	24.3671	upstream_gene_variant	100	clpC1	3) Uncertain significance	24.9366	0.977161	-0.0333324	clpC1	Pyrazinamide
clpC1_c.-24G>T	4.62762	24.7202	upstream_gene_variant	100	clpC1	3) Uncertain significance	24.9366	0.991322	-0.0125742	clpC1	Pyrazinamide
clpC1_c.-29C>T	4.74129	26.7467	upstream_gene_variant	100	clpC1	3) Uncertain significance	24.9366	1.07259	0.101096	clpC1	Pyrazinamide
clpC1_c.-46G>C	4.63249	24.8038	upstream_gene_variant	100	clpC1	3) Uncertain significance	24.9366	0.994677	-0.00770047	clpC1	Pyrazinamide
clpC1_c.-49G>A	4.63659	24.8744	upstream_gene_variant	100	clpC1	3) Uncertain significance	24.9366	0.997507	-0.00360067	clpC1	Pyrazinamide
clpC1_c.-52T>G	4.6398	24.9297	upstream_gene_variant	100	clpC1	3) Uncertain significance	24.9366	0.999725	-0.0003963	clpC1	Pyrazinamide
clpC1_c.-7G>T	4.94824	30.8722	upstream_gene_variant	100	clpC1	3) Uncertain significance	24.9366	1.23803	0.308043	clpC1	Pyrazinamide
clpC1_p.Ala151Thr	4.61949	24.5814	missense_variant	100	clpC1	3) Uncertain significance	24.9366	0.985755	-0.020699	clpC1	Pyrazinamide
clpC1_p.Ala181Ser	4.70757	26.1288	missense_variant	100	clpC1	3) Uncertain significance	24.9366	1.04781	0.0673747	clpC1	Pyrazinamide
clpC1_p.Ala232Asp	4.64662	25.048	missense_variant	100	clpC1	3) Uncertain significance	24.9366	1.00447	0.0064311	clpC1	Pyrazinamide
clpC1_p.Ala232Thr	4.6322	24.7988	missense_variant	100	clpC1	3) Uncertain significance	24.9366	0.994476	-0.00799138	clpC1	Pyrazinamide
clpC1_p.Ala232Val	4.62899	24.7436	missense_variant	100	clpC1	3) Uncertain significance	24.9366	0.992262	-0.0112071	clpC1	Pyrazinamide
clpC1_p.Ala368Glu	4.6327	24.8075	missense_variant	100	clpC1	3) Uncertain significance	24.9366	0.994822	-0.00749011	clpC1	Pyrazinamide
clpC1_p.Ala377Thr	4.63382	24.8267	missense_variant	100	clpC1	3) Uncertain significance	24.9366	0.995593	-0.00637203	clpC1	Pyrazinamide
clpC1_p.Ala527Val	4.63606	24.8653	missense_variant	100	clpC1	3) Uncertain significance	24.9366	0.997143	-0.00412798	clpC1	Pyrazinamide
clpC1_p.Ala531Ser	4.63347	24.8206	missense_variant	100	clpC1	3) Uncertain significance	24.9366	0.995349	-0.00672585	clpC1	Pyrazinamide
clpC1_p.Ala567Thr	4.64926	25.0938	missense_variant	100	clpC1	3) Uncertain significance	24.9366	1.0063	0.00906463	clpC1	Pyrazinamide
clpC1_p.Ala567Val	4.63361	24.823	missense_variant	100	clpC1	3) Uncertain significance	24.9366	0.995444	-0.00658752	clpC1	Pyrazinamide
clpC1_p.Ala591Val	4.64182	24.9648	missense_variant	100	clpC1	3) Uncertain significance	24.9366	1.00113	0.00163225	clpC1	Pyrazinamide
clpC1_p.Ala755Thr	4.62519	24.6785	missense_variant	100	clpC1	3) Uncertain significance	24.9366	0.989651	-0.0150076	clpC1	Pyrazinamide
clpC1_p.Ala757Val	4.6373	24.8867	missense_variant	100	clpC1	3) Uncertain significance	24.9366	0.997999	-0.00289018	clpC1	Pyrazinamide
clpC1_p.Ala816Val	4.64266	24.9793	missense_variant	100	clpC1	3) Uncertain significance	24.9366	1.00171	0.00247047	clpC1	Pyrazinamide
clpC1_p.Ala828Val	4.63797	24.8981	missense_variant	100	clpC1	3) Uncertain significance	24.9366	0.998458	-0.0022268	clpC1	Pyrazinamide
clpC1_p.Arg388Leu	4.61236	24.4602	missense_variant	100	clpC1	3) Uncertain significance	24.9366	0.980895	-0.0278292	clpC1	Pyrazinamide
clpC1_p.Arg413Leu	4.63258	24.8054	missense_variant	100	clpC1	3) Uncertain significance	24.9366	0.994738	-0.00761079	clpC1	Pyrazinamide
clpC1_p.Arg432Gly	4.6135	24.4795	missense_variant	100	clpC1	3) Uncertain significance	24.9366	0.981668	-0.0266929	clpC1	Pyrazinamide
clpC1_p.Arg451His	4.635	24.847	missense_variant	100	clpC1	3) Uncertain significance	24.9366	0.996407	-0.00519229	clpC1	Pyrazinamide
clpC1_p.Arg453Gln	4.63489	24.8451	missense_variant	100	clpC1	3) Uncertain significance	24.9366	0.996332	-0.00530151	clpC1	Pyrazinamide
clpC1_p.Arg506Gly	4.68192	25.6683	missense_variant	100	clpC1	3) Uncertain significance	24.9366	1.02934	0.0417228	clpC1	Pyrazinamide
clpC1_p.Arg509Gly	4.64323	24.9892	missense_variant	100	clpC1	3) Uncertain significance	24.9366	1.00211	0.00304173	clpC1	Pyrazinamide
clpC1_p.Arg536Gln	4.6375	24.89	missense_variant	100	clpC1	3) Uncertain significance	24.9366	0.998133	-0.00269559	clpC1	Pyrazinamide
clpC1_p.Arg60Cys	4.78737	27.6147	missense_variant	100	clpC1	3) Uncertain significance	24.9366	1.1074	0.147174	clpC1	Pyrazinamide
clpC1_p.Arg724Ser	4.63646	24.8721	missense_variant	100	clpC1	3) Uncertain significance	24.9366	0.997414	-0.0037361	clpC1	Pyrazinamide
clpC1_p.Arg729Gly	4.64584	25.0344	missense_variant	100	clpC1	3) Uncertain significance	24.9366	1.00392	0.00564907	clpC1	Pyrazinamide
clpC1_p.Arg737Leu	4.6378	24.8953	missense_variant	100	clpC1	3) Uncertain significance	24.9366	0.998345	-0.00238992	clpC1	Pyrazinamide
clpC1_p.Arg737Trp	4.70445	26.0724	missense_variant	100	clpC1	3) Uncertain significance	24.9366	1.04555	0.064259	clpC1	Pyrazinamide
clpC1_p.Arg848Leu	4.64015	24.9359	missense_variant	100	clpC1	3) Uncertain significance	24.9366	0.999971	-4.14823e-05	clpC1	Pyrazinamide
clpC1_p.Asp244Asn	4.64708	25.0559	missense_variant	100	clpC1	3) Uncertain significance	24.9366	1.00479	0.00688737	clpC1	Pyrazinamide
clpC1_p.Asp326Ala	4.62325	24.6454	missense_variant	100	clpC1	3) Uncertain significance	24.9366	0.988324	-0.0169444	clpC1	Pyrazinamide
clpC1_p.Asp443Ala	4.6388	24.9125	missense_variant	100	clpC1	3) Uncertain significance	24.9366	0.999034	-0.00139474	clpC1	Pyrazinamide
clpC1_p.Asp474Gly	4.60553	24.3446	missense_variant	100	clpC1	3) Uncertain significance	24.9366	0.976261	-0.0346608	clpC1	Pyrazinamide
clpC1_p.Asp474His	4.61588	24.5199	missense_variant	100	clpC1	3) Uncertain significance	24.9366	0.983288	-0.0243135	clpC1	Pyrazinamide
clpC1_p.Asp656Asn	4.63661	24.8748	missense_variant	100	clpC1	3) Uncertain significance	24.9366	0.997521	-0.00358153	clpC1	Pyrazinamide
clpC1_p.Asp656Gly	4.634	24.8297	missense_variant	100	clpC1	3) Uncertain significance	24.9366	0.995714	-0.00619603	clpC1	Pyrazinamide
clpC1_p.Asp699Ala	4.63562	24.8578	missense_variant	100	clpC1	3) Uncertain significance	24.9366	0.996839	-0.00456813	clpC1	Pyrazinamide
clpC1_p.Asp753Val	4.63487	24.8448	missense_variant	100	clpC1	3) Uncertain significance	24.9366	0.996319	-0.00532102	clpC1	Pyrazinamide
clpC1_p.Asp783His	4.63652	24.8732	missense_variant	100	clpC1	3) Uncertain significance	24.9366	0.997458	-0.00367172	clpC1	Pyrazinamide
clpC1_p.Gln146Arg	4.53594	23.1982	missense_variant	100	clpC1	3) Uncertain significance	24.9366	0.930286	-0.104253	clpC1	Pyrazinamide
clpC1_p.Gln246Arg	4.61854	24.5651	missense_variant	100	clpC1	3) Uncertain significance	24.9366	0.985101	-0.021656	clpC1	Pyrazinamide
clpC1_p.Gln346His	4.62976	24.7569	missense_variant	100	clpC1	3) Uncertain significance	24.9366	0.992795	-0.0104327	clpC1	Pyrazinamide
clpC1_p.Gln579Arg	4.59269	24.1288	missense_variant	100	clpC1	3) Uncertain significance	24.9366	0.967608	-0.0475054	clpC1	Pyrazinamide
clpC1_p.Gln784Pro	4.63774	24.8942	missense_variant	100	clpC1	3) Uncertain significance	24.9366	0.998299	-0.0024557	clpC1	Pyrazinamide
clpC1_p.Gln97Arg	4.66835	25.4281	missense_variant	100	clpC1	3) Uncertain significance	24.9366	1.01971	0.0281605	clpC1	Pyrazinamide
clpC1_p.Glu161Asp	4.64893	25.0881	missense_variant	100	clpC1	3) Uncertain significance	24.9366	1.00608	0.00874092	clpC1	Pyrazinamide
clpC1_p.Glu184Lys	4.69058	25.8229	missense_variant	100	clpC1	3) Uncertain significance	24.9366	1.03554	0.0503845	clpC1	Pyrazinamide
clpC1_p.Glu240Lys	4.62036	24.5961	missense_variant	100	clpC1	3) Uncertain significance	24.9366	0.986346	-0.019835	clpC1	Pyrazinamide
clpC1_p.Glu327Val	4.64323	24.9892	missense_variant	100	clpC1	3) Uncertain significance	24.9366	1.00211	0.00303977	clpC1	Pyrazinamide
clpC1_p.Glu367Gln	4.62234	24.63	missense_variant	100	clpC1	3) Uncertain significance	24.9366	0.987705	-0.0178481	clpC1	Pyrazinamide
clpC1_p.Glu405Asp	4.62877	24.74	missense_variant	100	clpC1	3) Uncertain significance	24.9366	0.992116	-0.0114198	clpC1	Pyrazinamide
clpC1_p.Glu426Gly	4.62777	24.7228	missense_variant	100	clpC1	3) Uncertain significance	24.9366	0.991427	-0.0124221	clpC1	Pyrazinamide
clpC1_p.Glu430Asp	4.62824	24.7308	missense_variant	100	clpC1	3) Uncertain significance	24.9366	0.991749	-0.0119538	clpC1	Pyrazinamide
clpC1_p.Glu434Lys	4.63581	24.861	missense_variant	100	clpC1	3) Uncertain significance	24.9366	0.996969	-0.00437975	clpC1	Pyrazinamide
clpC1_p.Glu463Lys	4.61532	24.5103	missense_variant	100	clpC1	3) Uncertain significance	24.9366	0.982905	-0.0248756	clpC1	Pyrazinamide
clpC1_p.Glu478Lys	4.60886	24.4009	missense_variant	100	clpC1	3) Uncertain significance	24.9366	0.978516	-0.031332	clpC1	Pyrazinamide
clpC1_p.Glu612Asp	4.63631	24.8695	missense_variant	100	clpC1	3) Uncertain significance	24.9366	0.997309	-0.00388762	clpC1	Pyrazinamide
clpC1_p.Glu792Gly	4.63018	24.7642	missense_variant	100	clpC1	3) Uncertain significance	24.9366	0.993087	-0.0100084	clpC1	Pyrazinamide
clpC1_p.Glu793Gln	4.63792	24.8974	missense_variant	100	clpC1	3) Uncertain significance	24.9366	0.998428	-0.0022702	clpC1	Pyrazinamide
clpC1_p.Glu793Lys	4.63406	24.8309	missense_variant	100	clpC1	3) Uncertain significance	24.9366	0.995759	-0.00613078	clpC1	Pyrazinamide
clpC1_p.Glu810Gly	4.64082	24.9474	missense_variant	100	clpC1	3) Uncertain significance	24.9366	1.00043	0.000626082	clpC1	Pyrazinamide
clpC1_p.Gly159Arg	4.65548	25.2022	missense_variant	100	clpC1	3) Uncertain significance	24.9366	1.01065	0.0152836	clpC1	Pyrazinamide
clpC1_p.Gly471Asp	4.62392	24.6569	missense_variant	100	clpC1	3) Uncertain significance	24.9366	0.988785	-0.0162707	clpC1	Pyrazinamide
clpC1_p.Gly58Ala	4.73215	26.5778	missense_variant	100	clpC1	3) Uncertain significance	24.9366	1.06581	0.0919556	clpC1	Pyrazinamide
clpC1_p.Gly686Ser	4.64419	25.0057	missense_variant	100	clpC1	3) Uncertain significance	24.9366	1.00277	0.00399257	clpC1	Pyrazinamide
clpC1_p.Gly813Asp	4.63658	24.8743	missense_variant	100	clpC1	3) Uncertain significance	24.9366	0.997501	-0.00361018	clpC1	Pyrazinamide
clpC1_p.Gly822Ser	4.63854	24.908	missense_variant	100	clpC1	3) Uncertain significance	24.9366	0.998855	-0.00165321	clpC1	Pyrazinamide
clpC1_p.His235Tyr	4.63846	24.9067	missense_variant	100	clpC1	3) Uncertain significance	24.9366	0.998799	-0.00173332	clpC1	Pyrazinamide
clpC1_p.His515Arg	4.63756	24.8912	missense_variant	100	clpC1	3) Uncertain significance	24.9366	0.998178	-0.00263125	clpC1	Pyrazinamide
clpC1_p.His631Asn	4.63835	24.9047	missense_variant	100	clpC1	3) Uncertain significance	24.9366	0.99872	-0.00184778	clpC1	Pyrazinamide
clpC1_p.Ile139Val	4.61829	24.5608	missense_variant	100	clpC1	3) Uncertain significance	24.9366	0.984931	-0.0219049	clpC1	Pyrazinamide
clpC1_p.Ile215Val	4.62528	24.6802	missense_variant	100	clpC1	3) Uncertain significance	24.9366	0.989718	-0.0149107	clpC1	Pyrazinamide
clpC1_p.Ile286Val	4.62362	24.6519	missense_variant	100	clpC1	3) Uncertain significance	24.9366	0.988582	-0.0165677	clpC1	Pyrazinamide
clpC1_p.Ile320Val	4.62425	24.6625	missense_variant	100	clpC1	3) Uncertain significance	24.9366	0.989008	-0.0159455	clpC1	Pyrazinamide
clpC1_p.Ile403Val	4.63924	24.9201	missense_variant	100	clpC1	3) Uncertain significance	24.9366	0.999339	-0.000954163	clpC1	Pyrazinamide
clpC1_p.Ile412Leu	4.63683	24.8785	missense_variant	100	clpC1	3) Uncertain significance	24.9366	0.997669	-0.00336649	clpC1	Pyrazinamide
clpC1_p.Ile412Ser	4.62703	24.7101	missense_variant	100	clpC1	3) Uncertain significance	24.9366	0.990917	-0.013164	clpC1	Pyrazinamide
clpC1_p.Ile550Val	4.63356	24.8222	missense_variant	100	clpC1	3) Uncertain significance	24.9366	0.995413	-0.00663286	clpC1	Pyrazinamide
clpC1_p.Ile627Leu	4.6438	24.999	missense_variant	100	clpC1	3) Uncertain significance	24.9366	1.0025	0.00360307	clpC1	Pyrazinamide
clpC1_p.Ile634Val	4.64061	24.9438	missense_variant	100	clpC1	3) Uncertain significance	24.9366	1.00029	0.000415278	clpC1	Pyrazinamide
clpC1_p.Ile673Val	4.64459	25.0127	missense_variant	100	clpC1	3) Uncertain significance	24.9366	1.00305	0.00439689	clpC1	Pyrazinamide
clpC1_p.Ile727Thr	4.63514	24.8494	missense_variant	100	clpC1	3) Uncertain significance	24.9366	0.996502	-0.00505498	clpC1	Pyrazinamide
clpC1_p.Ile78Met	4.51482	22.861	missense_variant	100	clpC1	3) Uncertain significance	24.9366	0.916766	-0.125375	clpC1	Pyrazinamide
clpC1_p.Leu204Val	4.60956	24.4128	missense_variant	100	clpC1	3) Uncertain significance	24.9366	0.978994	-0.0306278	clpC1	Pyrazinamide
clpC1_p.Leu273Ile	4.64509	25.0215	missense_variant	100	clpC1	3) Uncertain significance	24.9366	1.0034	0.00490097	clpC1	Pyrazinamide
clpC1_p.Leu273Val	4.63997	24.9328	missense_variant	100	clpC1	3) Uncertain significance	24.9366	0.999848	-0.000219401	clpC1	Pyrazinamide
clpC1_p.Leu402Val	4.63582	24.8612	missense_variant	100	clpC1	3) Uncertain significance	24.9366	0.996977	-0.0043678	clpC1	Pyrazinamide
clpC1_p.Leu473Val	4.66026	25.2859	missense_variant	100	clpC1	3) Uncertain significance	24.9366	1.01401	0.0200686	clpC1	Pyrazinamide
clpC1_p.Leu566Val	4.63029	24.7661	missense_variant	100	clpC1	3) Uncertain significance	24.9366	0.993162	-0.00989872	clpC1	Pyrazinamide
clpC1_p.Lys186Asn	4.7726	27.3335	missense_variant	100	clpC1	3) Uncertain significance	24.9366	1.09612	0.132407	clpC1	Pyrazinamide
clpC1_p.Lys195Thr	4.65517	25.1968	missense_variant	100	clpC1	3) Uncertain significance	24.9366	1.01043	0.0149741	clpC1	Pyrazinamide
clpC1_p.Lys270Arg	4.62923	24.7478	missense_variant	100	clpC1	3) Uncertain significance	24.9366	0.992429	-0.0109644	clpC1	Pyrazinamide
clpC1_p.Lys360Asn	4.64576	25.0331	missense_variant	100	clpC1	3) Uncertain significance	24.9366	1.00387	0.00556988	clpC1	Pyrazinamide
clpC1_p.Lys694Glu	4.63541	24.8541	missense_variant	100	clpC1	3) Uncertain significance	24.9366	0.996693	-0.0047794	clpC1	Pyrazinamide
clpC1_p.Lys743Asn	4.63277	24.8086	missense_variant	100	clpC1	3) Uncertain significance	24.9366	0.994868	-0.00742247	clpC1	Pyrazinamide
clpC1_p.Lys743Thr	4.63457	24.8396	missense_variant	100	clpC1	3) Uncertain significance	24.9366	0.996112	-0.00562005	clpC1	Pyrazinamide
clpC1_p.Lys825Glu	4.6354	24.8539	missense_variant	100	clpC1	3) Uncertain significance	24.9366	0.996685	-0.00479078	clpC1	Pyrazinamide
clpC1_p.Met379Ile	4.64453	25.0117	missense_variant	100	clpC1	3) Uncertain significance	24.9366	1.00301	0.00434065	clpC1	Pyrazinamide
clpC1_p.Met379Leu	4.62637	24.6989	missense_variant	100	clpC1	3) Uncertain significance	24.9366	0.990468	-0.0138183	clpC1	Pyrazinamide
clpC1_p.Met693Ile	4.64236	24.974	missense_variant	100	clpC1	3) Uncertain significance	24.9366	1.0015	0.00216341	clpC1	Pyrazinamide
clpC1_p.Met734Ile	9.2719	618.189	missense_variant	100	clpC1	3) Uncertain significance	24.9366	24.7904	4.63171	clpC1	Pyrazinamide
clpC1_p.Phe342Leu	4.62778	24.723	missense_variant	100	clpC1	3) Uncertain significance	24.9366	0.991433	-0.0124135	clpC1	Pyrazinamide
clpC1_p.Phe595Cys	4.63952	24.925	missense_variant	100	clpC1	3) Uncertain significance	24.9366	0.999535	-0.000670921	clpC1	Pyrazinamide
clpC1_p.Phe657Val	4.6323	24.8006	missense_variant	100	clpC1	3) Uncertain significance	24.9366	0.994546	-0.00789027	clpC1	Pyrazinamide
clpC1_p.Pro419Leu	4.63569	24.8588	missense_variant	100	clpC1	3) Uncertain significance	24.9366	0.996882	-0.00450562	clpC1	Pyrazinamide
clpC1_p.Pro74Leu	4.71401	26.2457	missense_variant	100	clpC1	3) Uncertain significance	24.9366	1.0525	0.0738177	clpC1	Pyrazinamide
clpC1_p.Pro766Leu	7.63095	198.219	missense_variant	100	clpC1	3) Uncertain significance	24.9366	7.94892	2.99076	clpC1	Pyrazinamide
clpC1_p.Pro796Ala	4.6379	24.8969	missense_variant	100	clpC1	3) Uncertain significance	24.9366	0.99841	-0.00229599	clpC1	Pyrazinamide
clpC1_p.Pro796Gln	4.63818	24.9018	missense_variant	100	clpC1	3) Uncertain significance	24.9366	0.998607	-0.00201173	clpC1	Pyrazinamide
clpC1_p.Pro79Thr	4.5726	23.7952	missense_variant	100	clpC1	3) Uncertain significance	24.9366	0.954227	-0.067596	clpC1	Pyrazinamide
clpC1_p.Thr179Met	4.69003	25.8131	missense_variant	100	clpC1	3) Uncertain significance	24.9366	1.03515	0.0498404	clpC1	Pyrazinamide
clpC1_p.Thr208Ile	4.63505	24.8479	missense_variant	100	clpC1	3) Uncertain significance	24.9366	0.996444	-0.00513893	clpC1	Pyrazinamide
clpC1_p.Thr249Met	4.62699	24.7094	missense_variant	100	clpC1	3) Uncertain significance	24.9366	0.990889	-0.0132041	clpC1	Pyrazinamide
clpC1_p.Thr278Ser	4.64577	25.0333	missense_variant	100	clpC1	3) Uncertain significance	24.9366	1.00388	0.00558135	clpC1	Pyrazinamide
clpC1_p.Thr654Met	4.63179	24.7918	missense_variant	100	clpC1	3) Uncertain significance	24.9366	0.994192	-0.00840332	clpC1	Pyrazinamide
clpC1_p.Thr819Ser	4.63606	24.8653	missense_variant	100	clpC1	3) Uncertain significance	24.9366	0.997143	-0.00412798	clpC1	Pyrazinamide
clpC1_p.Tyr248Cys	4.63072	24.7735	missense_variant	100	clpC1	3) Uncertain significance	24.9366	0.993458	-0.00946858	clpC1	Pyrazinamide
clpC1_p.Tyr690Ser	4.63418	24.8329	missense_variant	100	clpC1	3) Uncertain significance	24.9366	0.995843	-0.00600906	clpC1	Pyrazinamide
clpC1_p.Val170Leu	4.67234	25.4986	missense_variant	100	clpC1	3) Uncertain significance	24.9366	1.02254	0.0321527	clpC1	Pyrazinamide
clpC1_p.Val345Leu	4.62389	24.6563	missense_variant	100	clpC1	3) Uncertain significance	24.9366	0.988761	-0.0163065	clpC1	Pyrazinamide
clpC1_p.Val44Phe	4.91058	30.0768	missense_variant	100	clpC1	3) Uncertain significance	24.9366	1.20613	0.270389	clpC1	Pyrazinamide
clpC1_p.Val525Phe	4.6373	24.8867	missense_variant	100	clpC1	3) Uncertain significance	24.9366	0.997997	-0.00289204	clpC1	Pyrazinamide
clpC1_p.Val602Ile	4.64035	24.9393	missense_variant	100	clpC1	3) Uncertain significance	24.9366	1.00011	0.000154058	clpC1	Pyrazinamide
clpC1_p.Val677Ile	4.63805	24.8996	missense_variant	100	clpC1	3) Uncertain significance	24.9366	0.998515	-0.00214389	clpC1	Pyrazinamide
clpC1_p.Val718Ile	4.62696	24.7089	missense_variant	100	clpC1	3) Uncertain significance	24.9366	0.990868	-0.0132346	clpC1	Pyrazinamide
clpC1_p.Val794Phe	4.63917	24.919	missense_variant	100	clpC1	3) Uncertain significance	24.9366	0.999293	-0.00101999	clpC1	Pyrazinamide
clpC1_p.Val817Met	4.64053	24.9425	missense_variant	100	clpC1	3) Uncertain significance	24.9366	1.00024	0.000341359	clpC1	Pyrazinamide
panD_c.-10G>A	4.64158	24.9605	upstream_gene_variant	100	panD	3) Uncertain significance	24.9366	1.00096	0.0013838	panD	Pyrazinamide
panD_c.-1838T>G	4.85707	28.9818	upstream_gene_variant	100	panD	3) Uncertain significance	24.9366	1.16222	0.21688	panD	Pyrazinamide
panD_c.-1853T>C	4.6387	24.9108	upstream_gene_variant	100	panD	3) Uncertain significance	24.9366	0.998966	-0.00149307	panD	Pyrazinamide
panD_c.-1854C>T	4.64647	25.0453	upstream_gene_variant	100	panD	3) Uncertain significance	24.9366	1.00436	0.00627754	panD	Pyrazinamide
panD_c.-1855C>A	4.64443	25.0099	upstream_gene_variant	100	panD	3) Uncertain significance	24.9366	1.00294	0.00423567	panD	Pyrazinamide
panD_c.-1856A>G	4.6275	24.7182	upstream_gene_variant	100	panD	3) Uncertain significance	24.9366	0.991243	-0.01269	panD	Pyrazinamide
panD_c.-1858A>C	4.63287	24.8104	upstream_gene_variant	100	panD	3) Uncertain significance	24.9366	0.994939	-0.00731943	panD	Pyrazinamide
panD_c.-1864A>G	4.6343	24.835	upstream_gene_variant	100	panD	3) Uncertain significance	24.9366	0.995925	-0.00589084	panD	Pyrazinamide
panD_c.-1874A>C	4.63999	24.9331	upstream_gene_variant	100	panD	3) Uncertain significance	24.9366	0.999859	-0.000203604	panD	Pyrazinamide
panD_c.-1880C>A	4.64584	25.0344	upstream_gene_variant	100	panD	3) Uncertain significance	24.9366	1.00392	0.00564907	panD	Pyrazinamide
panD_c.-1880C>T	4.6421	24.9697	upstream_gene_variant	100	panD	3) Uncertain significance	24.9366	1.00133	0.00191164	panD	Pyrazinamide
panD_c.-1882G>A	4.62149	24.6155	upstream_gene_variant	100	panD	3) Uncertain significance	24.9366	0.987123	-0.0186987	panD	Pyrazinamide
panD_c.-1884C>A	4.62409	24.6598	upstream_gene_variant	100	panD	3) Uncertain significance	24.9366	0.988899	-0.0161051	panD	Pyrazinamide
panD_c.-1889G>T	4.65285	25.1563	upstream_gene_variant	100	panD	3) Uncertain significance	24.9366	1.00881	0.0126562	panD	Pyrazinamide
panD_c.-1891C>A	4.64869	25.0839	upstream_gene_variant	100	panD	3) Uncertain significance	24.9366	1.00591	0.00849483	panD	Pyrazinamide
panD_c.-1892C>T	4.62405	24.6592	upstream_gene_variant	100	panD	3) Uncertain significance	24.9366	0.988874	-0.0161409	panD	Pyrazinamide
panD_c.-1894G>A	4.61984	24.5873	upstream_gene_variant	100	panD	3) Uncertain significance	24.9366	0.985991	-0.0203534	panD	Pyrazinamide
panD_c.-1895C>A	4.63042	24.7683	upstream_gene_variant	100	panD	3) Uncertain significance	24.9366	0.99325	-0.00977086	panD	Pyrazinamide
panD_c.-1901_-1896delGGTGAC	4.51258	22.8256	upstream_gene_variant	100	panD	3) Uncertain significance	24.9366	0.915344	-0.127614	panD	Pyrazinamide
panD_c.-1904C>T	4.62868	24.7384	upstream_gene_variant	100	panD	3) Uncertain significance	24.9366	0.992052	-0.0115122	panD	Pyrazinamide
panD_c.-1918A>C	4.80315	27.9184	upstream_gene_variant	100	panD	3) Uncertain significance	24.9366	1.11958	0.162953	panD	Pyrazinamide
panD_c.-1920G>A	4.7384	26.6932	upstream_gene_variant	100	panD	3) Uncertain significance	24.9366	1.07044	0.098207	panD	Pyrazinamide
panD_c.-1921T>A	4.7961	27.7824	upstream_gene_variant	100	panD	3) Uncertain significance	24.9366	1.11412	0.155907	panD	Pyrazinamide
panD_c.-1921T>G	4.6672	25.4078	upstream_gene_variant	100	panD	3) Uncertain significance	24.9366	1.01889	0.0270043	panD	Pyrazinamide
panD_c.-1922G>A	4.78612	27.5908	upstream_gene_variant	100	panD	3) Uncertain significance	24.9366	1.10644	0.145925	panD	Pyrazinamide
panD_c.-1923C>T	4.78692	27.6062	upstream_gene_variant	100	panD	3) Uncertain significance	24.9366	1.10706	0.146729	panD	Pyrazinamide
panD_c.-1929T>C	4.62478	24.6716	upstream_gene_variant	100	panD	3) Uncertain significance	24.9366	0.989374	-0.0154123	panD	Pyrazinamide
panD_c.-1937delC	4.66674	25.3998	upstream_gene_variant	100	panD	3) Uncertain significance	24.9366	1.01857	0.0265499	panD	Pyrazinamide
panD_c.-1938C>G	4.60457	24.3284	upstream_gene_variant	100	panD	3) Uncertain significance	24.9366	0.975611	-0.0356221	panD	Pyrazinamide
panD_c.-1940C>T	4.64961	25.0998	upstream_gene_variant	100	panD	3) Uncertain significance	24.9366	1.00655	0.0094142	panD	Pyrazinamide
panD_c.-1946G>C	4.70448	26.0729	upstream_gene_variant	100	panD	3) Uncertain significance	24.9366	1.04557	0.0642872	panD	Pyrazinamide
panD_c.-1947A>C	4.6871	25.7608	upstream_gene_variant	100	panD	3) Uncertain significance	24.9366	1.03305	0.0469108	panD	Pyrazinamide
panD_c.-23C>A	4.63839	24.9055	upstream_gene_variant	100	panD	3) Uncertain significance	24.9366	0.998753	-0.00180005	panD	Pyrazinamide
panD_c.-24C>T	4.63541	24.854	upstream_gene_variant	100	panD	3) Uncertain significance	24.9366	0.996689	-0.00478503	panD	Pyrazinamide
panD_c.-26A>G	4.63715	24.8841	upstream_gene_variant	100	panD	3) Uncertain significance	24.9366	0.997895	-0.00304033	panD	Pyrazinamide
panD_c.-31G>A	4.60398	24.3184	upstream_gene_variant	100	panD	3) Uncertain significance	24.9366	0.97521	-0.0362148	panD	Pyrazinamide
panD_c.-34A>G	4.64162	24.9613	upstream_gene_variant	100	panD	3) Uncertain significance	24.9366	1.00099	0.00143009	panD	Pyrazinamide
panD_c.-38G>A	4.62289	24.6392	upstream_gene_variant	100	panD	3) Uncertain significance	24.9366	0.988075	-0.0173073	panD	Pyrazinamide
panD_c.-39C>A	4.64115	24.9532	upstream_gene_variant	100	panD	3) Uncertain significance	24.9366	1.00067	0.0009618	panD	Pyrazinamide
panD_c.-3C>G	4.6368	24.8781	upstream_gene_variant	100	panD	3) Uncertain significance	24.9366	0.997654	-0.00338893	panD	Pyrazinamide
panD_c.-43C>A	4.63726	24.8859	upstream_gene_variant	100	panD	3) Uncertain significance	24.9366	0.997968	-0.00293494	panD	Pyrazinamide
panD_c.-7G>A	4.63437	24.8362	upstream_gene_variant	100	panD	3) Uncertain significance	24.9366	0.995975	-0.00581794	panD	Pyrazinamide
panD_p.Ala122Thr	4.63881	24.9127	missense_variant	100	panD	3) Uncertain significance	24.9366	0.999042	-0.00138234	panD	Pyrazinamide
panD_p.Ala96Thr	4.64004	24.9339	missense_variant	100	panD	3) Uncertain significance	24.9366	0.999894	-0.000153033	panD	Pyrazinamide
panD_p.Ala96Val	4.63523	24.8509	missense_variant	100	panD	3) Uncertain significance	24.9366	0.996563	-0.00496673	panD	Pyrazinamide
panD_p.Ala98Thr	4.60714	24.3718	missense_variant	100	panD	3) Uncertain significance	24.9366	0.97735	-0.0330529	panD	Pyrazinamide
panD_p.Arg104Gln	4.56974	23.7481	missense_variant	100	panD	3) Uncertain significance	24.9366	0.952338	-0.0704542	panD	Pyrazinamide
panD_p.Arg135Gly	4.59713	24.2033	missense_variant	100	panD	3) Uncertain significance	24.9366	0.970593	-0.0430613	panD	Pyrazinamide
panD_p.Arg97Trp	4.5758	23.848	missense_variant	100	panD	3) Uncertain significance	24.9366	0.956345	-0.0643964	panD	Pyrazinamide
panD_p.Arg99Gly	4.59161	24.1108	missense_variant	100	panD	3) Uncertain significance	24.9366	0.966885	-0.0485835	panD	Pyrazinamide
panD_p.Asp109Asn	4.66713	25.4066	missense_variant	100	panD	3) Uncertain significance	24.9366	1.01885	0.026937	panD	Pyrazinamide
panD_p.Asp116Gly	4.67532	25.5512	missense_variant	100	panD	3) Uncertain significance	24.9366	1.02465	0.0351276	panD	Pyrazinamide
panD_p.Asp31Glu	4.63573	24.8595	missense_variant	100	panD	3) Uncertain significance	24.9366	0.996909	-0.0044661	panD	Pyrazinamide
panD_p.Asp34Gly	4.63988	24.9311	missense_variant	100	panD	3) Uncertain significance	24.9366	0.999781	-0.000315631	panD	Pyrazinamide
panD_p.Asp37Glu	4.6348	24.8435	missense_variant	100	panD	3) Uncertain significance	24.9366	0.996267	-0.00539541	panD	Pyrazinamide
panD_p.Asp50Asn	4.63784	24.8959	missense_variant	100	panD	3) Uncertain significance	24.9366	0.998368	-0.00235655	panD	Pyrazinamide
panD_p.Asp50Glu	4.64285	24.9826	missense_variant	100	panD	3) Uncertain significance	24.9366	1.00184	0.00265782	panD	Pyrazinamide
panD_p.Gln43Arg	4.60156	24.2778	missense_variant	100	panD	3) Uncertain significance	24.9366	0.97358	-0.0386281	panD	Pyrazinamide
panD_p.Gly137Val	4.67229	25.4977	missense_variant	100	panD	3) Uncertain significance	24.9366	1.0225	0.0321021	panD	Pyrazinamide
panD_p.Gly139*	4.69314	25.8688	stop_gained	100	panD	3) Uncertain significance	24.9366	1.03738	0.0529465	panD	Pyrazinamide
panD_p.Gly139Arg	4.67037	25.4637	missense_variant	100	panD	3) Uncertain significance	24.9366	1.02114	0.0301762	panD	Pyrazinamide
panD_p.Ile115Thr	4.61381	24.4848	missense_variant	100	panD	3) Uncertain significance	24.9366	0.981882	-0.0263791	panD	Pyrazinamide
panD_p.Ile49Val	4.6402	24.9367	missense_variant	100	panD	3) Uncertain significance	24.9366	1	7.17394e-06	panD	Pyrazinamide
panD_p.Ile60Thr	4.62359	24.6514	missense_variant	100	panD	3) Uncertain significance	24.9366	0.988562	-0.0165973	panD	Pyrazinamide
panD_p.Leu132Pro	4.63633	24.8698	missense_variant	100	panD	3) Uncertain significance	24.9366	0.997323	-0.00386674	panD	Pyrazinamide
panD_p.Met117Thr	4.64461	25.0131	missense_variant	100	panD	3) Uncertain significance	24.9366	1.00307	0.00441887	panD	Pyrazinamide
panD_p.Met5Ile	4.63803	24.8992	missense_variant	100	panD	3) Uncertain significance	24.9366	0.9985	-0.00216579	panD	Pyrazinamide
panD_p.Pro134Ala	4.61407	24.4892	missense_variant	100	panD	3) Uncertain significance	24.9366	0.982059	-0.0261178	panD	Pyrazinamide
panD_p.Pro134Ser	4.64186	24.9654	missense_variant	100	panD	3) Uncertain significance	24.9366	1.00116	0.0016675	panD	Pyrazinamide
panD_p.Pro81Leu	4.98172	31.5971	missense_variant	100	panD	3) Uncertain significance	24.9366	1.2671	0.341527	panD	Pyrazinamide
panD_p.Ser8Ala	4.63953	24.9252	missense_variant	100	panD	3) Uncertain significance	24.9366	0.999543	-0.000659056	panD	Pyrazinamide
panD_p.Thr100Pro	4.60674	24.365	missense_variant	100	panD	3) Uncertain significance	24.9366	0.97708	-0.0334521	panD	Pyrazinamide
panD_p.Thr14Met	4.64344	24.9927	missense_variant	100	panD	3) Uncertain significance	24.9366	1.00225	0.00324488	panD	Pyrazinamide
panD_p.Thr4Ala	4.62738	24.7162	missense_variant	100	panD	3) Uncertain significance	24.9366	0.991161	-0.0128088	panD	Pyrazinamide
panD_p.Val15Ala	4.65596	25.2106	missense_variant	100	panD	3) Uncertain significance	24.9366	1.01099	0.0157652	panD	Pyrazinamide
pncA_c.-10T>C	5.31044	39.6828	upstream_gene_variant	100	pncA	3) Uncertain significance	24.9366	1.59135	0.670248	pncA	Pyrazinamide
pncA_c.-10delT	6.66571	101.527	upstream_gene_variant	100	pncA	3) Uncertain significance	24.9366	4.07139	2.02552	pncA	Pyrazinamide
pncA_c.-15A>C	4.86273	29.0956	upstream_gene_variant	100	pncA	3) Uncertain significance	24.9366	1.16678	0.222538	pncA	Pyrazinamide
pncA_c.-19C>T	4.73314	26.5961	upstream_gene_variant	100	pncA	3) Uncertain significance	24.9366	1.06655	0.0929504	pncA	Pyrazinamide
pncA_c.-21G>A	4.51677	22.892	upstream_gene_variant	100	pncA	3) Uncertain significance	24.9366	0.918008	-0.123421	pncA	Pyrazinamide
pncA_c.-39C>T	4.64207	24.9691	upstream_gene_variant	100	pncA	3) Uncertain significance	24.9366	1.0013	0.00187778	pncA	Pyrazinamide
pncA_c.-3C>T	4.69689	25.9361	upstream_gene_variant	100	pncA	3) Uncertain significance	24.9366	1.04008	0.0566983	pncA	Pyrazinamide
pncA_c.-6G>C	4.80937	28.0391	upstream_gene_variant	100	pncA	3) Uncertain significance	24.9366	1.12442	0.169175	pncA	Pyrazinamide
pncA_c.-7T>G	4.78806	27.6279	upstream_gene_variant	100	pncA	3) Uncertain significance	24.9366	1.10793	0.147863	pncA	Pyrazinamide
pncA_c.-9G>A	4.99425	31.8728	upstream_gene_variant	100	pncA	3) Uncertain significance	24.9366	1.27815	0.354062	pncA	Pyrazinamide
pncA_p.Ala102Leu	4.38437	20.8846	missense_variant	100	pncA	3) Uncertain significance	24.9366	0.837507	-0.255827	pncA	Pyrazinamide
pncA_p.Ala134Gly	4.94961	30.9016	missense_variant	100	pncA	3) Uncertain significance	24.9366	1.23921	0.309416	pncA	Pyrazinamide
pncA_p.Ala134Pro	4.84649	28.7698	missense_variant	100	pncA	3) Uncertain significance	24.9366	1.15372	0.206293	pncA	Pyrazinamide
pncA_p.Ala143Thr	4.87974	29.4408	missense_variant	100	pncA	3) Uncertain significance	24.9366	1.18063	0.239551	pncA	Pyrazinamide
pncA_p.Ala143Val	4.76771	27.241	missense_variant	100	pncA	3) Uncertain significance	24.9366	1.09241	0.127515	pncA	Pyrazinamide
pncA_p.Ala161Gly	4.70394	26.0632	missense_variant	100	pncA	3) Uncertain significance	24.9366	1.04518	0.0637489	pncA	Pyrazinamide
pncA_p.Ala161Pro	4.73818	26.6892	missense_variant	100	pncA	3) Uncertain significance	24.9366	1.07028	0.0979904	pncA	Pyrazinamide
pncA_p.Ala165del	7.00864	128.769	inframe_deletion	100	pncA	3) Uncertain significance	24.9366	5.16386	2.36845	pncA	Pyrazinamide
pncA_p.Ala171Asp	9.31758	638.076	missense_variant	100	pncA	3) Uncertain significance	24.9366	25.5879	4.67739	pncA	Pyrazinamide
pncA_p.Ala171Gly	4.9927	31.8386	missense_variant	100	pncA	3) Uncertain significance	24.9366	1.27678	0.35251	pncA	Pyrazinamide
pncA_p.Ala171Thr	7.83431	228.225	missense_variant	100	pncA	3) Uncertain significance	24.9366	9.15222	3.19412	pncA	Pyrazinamide
pncA_p.Ala171Val	5.0407	32.9157	missense_variant	100	pncA	3) Uncertain significance	24.9366	1.31998	0.400512	pncA	Pyrazinamide
pncA_p.Ala26Val	4.31932	19.9639	missense_variant	100	pncA	3) Uncertain significance	24.9366	0.800586	-0.320872	pncA	Pyrazinamide
pncA_p.Ala28Asp	4.74183	26.7567	missense_variant	100	pncA	3) Uncertain significance	24.9366	1.07299	0.101638	pncA	Pyrazinamide
pncA_p.Ala28_Leu172del	20.9409	2.01296e+06	inframe_deletion	100	pncA	3) Uncertain significance	24.9366	80722.9	16.3007	pncA	Pyrazinamide
pncA_p.Ala30Val	4.68082	25.6489	missense_variant	100	pncA	3) Uncertain significance	24.9366	1.02856	0.0406317	pncA	Pyrazinamide
pncA_p.Ala36Pro	4.65074	25.1195	missense_variant	100	pncA	3) Uncertain significance	24.9366	1.00733	0.0105429	pncA	Pyrazinamide
pncA_p.Ala3Pro	4.59549	24.1758	missense_variant	100	pncA	3) Uncertain significance	24.9366	0.969493	-0.0446983	pncA	Pyrazinamide
pncA_p.Ala3_Ile5del	9.79369	887.551	inframe_deletion	100	pncA	3) Uncertain significance	24.9366	35.5923	5.15349	pncA	Pyrazinamide
pncA_p.Ala46Thr	6.00965	64.4295	missense_variant	100	pncA	3) Uncertain significance	24.9366	2.58373	1.36946	pncA	Pyrazinamide
pncA_p.Ala79Val	4.8237	28.319	missense_variant	100	pncA	3) Uncertain significance	24.9366	1.13564	0.183507	pncA	Pyrazinamide
pncA_p.Arg123Pro	4.38523	20.897	missense_variant	100	pncA	3) Uncertain significance	24.9366	0.838007	-0.254966	pncA	Pyrazinamide
pncA_p.Arg140Gly	7.59514	193.359	missense_variant	100	pncA	3) Uncertain significance	24.9366	7.75403	2.95495	pncA	Pyrazinamide
pncA_p.Arg140Ser	7.94436	246.314	missense_variant	100	pncA	3) Uncertain significance	24.9366	9.87762	3.30416	pncA	Pyrazinamide
pncA_p.Arg148Ser	4.53275	23.1469	missense_variant	100	pncA	3) Uncertain significance	24.9366	0.928229	-0.107447	pncA	Pyrazinamide
pncA_p.Arg29Ser	4.5913	24.1057	missense_variant	100	pncA	3) Uncertain significance	24.9366	0.966678	-0.0488925	pncA	Pyrazinamide
pncA_p.Arg2Gln	4.96246	31.178	missense_variant	100	pncA	3) Uncertain significance	24.9366	1.25029	0.322264	pncA	Pyrazinamide
pncA_p.Arg2Leu	4.7784	27.4436	missense_variant	100	pncA	3) Uncertain significance	24.9366	1.10053	0.138204	pncA	Pyrazinamide
pncA_p.Arg2Pro	4.65134	25.1301	missense_variant	100	pncA	3) Uncertain significance	24.9366	1.00776	0.0111499	pncA	Pyrazinamide
pncA_p.Arg2Trp	4.80467	27.9479	missense_variant	100	pncA	3) Uncertain significance	24.9366	1.12076	0.164477	pncA	Pyrazinamide
pncA_p.Asn11His	5.27896	38.8261	missense_variant	100	pncA	3) Uncertain significance	24.9366	1.55699	0.638764	pncA	Pyrazinamide
pncA_p.Asn11Ser	4.4714	22.1833	missense_variant	100	pncA	3) Uncertain significance	24.9366	0.88959	-0.168787	pncA	Pyrazinamide
pncA_p.Asn149Asp	4.8252	28.3485	missense_variant	100	pncA	3) Uncertain significance	24.9366	1.13683	0.18501	pncA	Pyrazinamide
pncA_p.Asp110Gly	4.72342	26.4175	missense_variant	100	pncA	3) Uncertain significance	24.9366	1.05939	0.0832271	pncA	Pyrazinamide
pncA_p.Asp110_Asn112del	10.1497	1135.98	inframe_deletion	100	pncA	3) Uncertain significance	24.9366	45.5547	5.50953	pncA	Pyrazinamide
pncA_p.Asp129Gly	5.93811	61.3126	missense_variant	100	pncA	3) Uncertain significance	24.9366	2.45874	1.29792	pncA	Pyrazinamide
pncA_p.Asp129del	8.1288	279.905	inframe_deletion	100	pncA	3) Uncertain significance	24.9366	11.2247	3.4886	pncA	Pyrazinamide
pncA_p.Asp12His	4.98338	31.6334	missense_variant	100	pncA	3) Uncertain significance	24.9366	1.26855	0.343183	pncA	Pyrazinamide
pncA_p.Asp136Ala	6.80158	111.553	missense_variant	100	pncA	3) Uncertain significance	24.9366	4.47345	2.16139	pncA	Pyrazinamide
pncA_p.Asp136Asn	6.92623	121.619	missense_variant	100	pncA	3) Uncertain significance	24.9366	4.87714	2.28603	pncA	Pyrazinamide
pncA_p.Asp136Glu	4.75148	26.9363	missense_variant	100	pncA	3) Uncertain significance	24.9366	1.08019	0.11129	pncA	Pyrazinamide
pncA_p.Asp136His	5.20497	36.8851	missense_variant	100	pncA	3) Uncertain significance	24.9366	1.47915	0.564773	pncA	Pyrazinamide
pncA_p.Asp136Tyr	7.31401	159.124	missense_variant	100	pncA	3) Uncertain significance	24.9366	6.38114	2.67381	pncA	Pyrazinamide
pncA_p.Asp136_Leu156del	12.5452	5977.06	inframe_deletion	100	pncA	3) Uncertain significance	24.9366	239.69	7.90503	pncA	Pyrazinamide
pncA_p.Asp145Glu	4.59859	24.2278	missense_variant	100	pncA	3) Uncertain significance	24.9366	0.971577	-0.0416002	pncA	Pyrazinamide
pncA_p.Asp145Tyr	4.73648	26.6577	missense_variant	100	pncA	3) Uncertain significance	24.9366	1.06902	0.0962872	pncA	Pyrazinamide
pncA_p.Asp158Asn	4.77743	27.4253	missense_variant	100	pncA	3) Uncertain significance	24.9366	1.0998	0.137242	pncA	Pyrazinamide
pncA_p.Asp49Tyr	6.68472	102.873	missense_variant	100	pncA	3) Uncertain significance	24.9366	4.12538	2.04453	pncA	Pyrazinamide
pncA_p.Asp56His	4.82431	28.331	missense_variant	100	pncA	3) Uncertain significance	24.9366	1.13612	0.184116	pncA	Pyrazinamide
pncA_p.Asp63Glu	4.7561	27.0227	missense_variant	100	pncA	3) Uncertain significance	24.9366	1.08366	0.115909	pncA	Pyrazinamide
pncA_p.Asp63Val	6.03732	65.6774	missense_variant	100	pncA	3) Uncertain significance	24.9366	2.63377	1.39713	pncA	Pyrazinamide
pncA_p.Asp80Val	4.60617	24.3555	missense_variant	100	pncA	3) Uncertain significance	24.9366	0.976696	-0.034019	pncA	Pyrazinamide
pncA_p.Asp86Gly	5.14043	35.2715	missense_variant	100	pncA	3) Uncertain significance	24.9366	1.41445	0.500236	pncA	Pyrazinamide
pncA_p.Cys138Ser	4.53622	23.2027	missense_variant	100	pncA	3) Uncertain significance	24.9366	0.930467	-0.103973	pncA	Pyrazinamide
pncA_p.Cys14Gly	4.45099	21.8717	missense_variant	100	pncA	3) Uncertain significance	24.9366	0.877091	-0.189201	pncA	Pyrazinamide
pncA_p.Cys14Phe	4.5807	23.9293	missense_variant	100	pncA	3) Uncertain significance	24.9366	0.959604	-0.0594888	pncA	Pyrazinamide
pncA_p.Cys14Tyr	4.52743	23.0617	missense_variant	100	pncA	3) Uncertain significance	24.9366	0.924813	-0.112766	pncA	Pyrazinamide
pncA_p.Cys72Phe	4.63529	24.8519	missense_variant	100	pncA	3) Uncertain significance	24.9366	0.996604	-0.00490711	pncA	Pyrazinamide
pncA_p.Cys72Trp	4.62856	24.7363	missense_variant	100	pncA	3) Uncertain significance	24.9366	0.991969	-0.0116334	pncA	Pyrazinamide
pncA_p.Gln10Leu	8.71427	420.007	missense_variant	100	pncA	3) Uncertain significance	24.9366	16.843	4.07408	pncA	Pyrazinamide
pncA_p.Gln10Lys	5.98721	63.435	missense_variant	100	pncA	3) Uncertain significance	24.9366	2.54385	1.34701	pncA	Pyrazinamide
pncA_p.Glu107Gly	5.01887	32.4213	missense_variant	100	pncA	3) Uncertain significance	24.9366	1.30015	0.378677	pncA	Pyrazinamide
pncA_p.Glu107del	8.03663	262.583	inframe_deletion	100	pncA	3) Uncertain significance	24.9366	10.53	3.39644	pncA	Pyrazinamide
pncA_p.Glu174Asp	4.69095	25.8295	missense_variant	100	pncA	3) Uncertain significance	24.9366	1.03581	0.0507531	pncA	Pyrazinamide
pncA_p.Glu37Ala	4.88114	29.4692	missense_variant	100	pncA	3) Uncertain significance	24.9366	1.18177	0.240945	pncA	Pyrazinamide
pncA_p.Glu37Val	4.98853	31.7465	missense_variant	100	pncA	3) Uncertain significance	24.9366	1.27309	0.348333	pncA	Pyrazinamide
pncA_p.Gly105Ser	4.75318	26.968	missense_variant	100	pncA	3) Uncertain significance	24.9366	1.08146	0.112986	pncA	Pyrazinamide
pncA_p.Gly124Ser	4.78168	27.5061	missense_variant	100	pncA	3) Uncertain significance	24.9366	1.10304	0.141485	pncA	Pyrazinamide
pncA_p.Gly132Arg	6.14522	70.7778	missense_variant	100	pncA	3) Uncertain significance	24.9366	2.83831	1.50503	pncA	Pyrazinamide
pncA_p.Gly132_Thr135del	9.82206	905.181	inframe_deletion	100	pncA	3) Uncertain significance	24.9366	36.2993	5.18187	pncA	Pyrazinamide
pncA_p.Gly162Arg	6.54566	93.4203	missense_variant	100	pncA	3) Uncertain significance	24.9366	3.74631	1.90547	pncA	Pyrazinamide
pncA_p.Gly162Ser	4.98778	31.7301	missense_variant	100	pncA	3) Uncertain significance	24.9366	1.27243	0.34759	pncA	Pyrazinamide
pncA_p.Gly17Ala	4.67508	25.547	missense_variant	100	pncA	3) Uncertain significance	24.9366	1.02448	0.0348915	pncA	Pyrazinamide
pncA_p.Gly17Arg	6.12699	69.889	missense_variant	100	pncA	3) Uncertain significance	24.9366	2.80267	1.4868	pncA	Pyrazinamide
pncA_p.Gly17Ser	4.69586	25.9176	missense_variant	100	pncA	3) Uncertain significance	24.9366	1.03934	0.0556703	pncA	Pyrazinamide
pncA_p.Gly17Val	4.74488	26.8134	missense_variant	100	pncA	3) Uncertain significance	24.9366	1.07526	0.104689	pncA	Pyrazinamide
pncA_p.Gly17_Ala25del	9.04188	527.082	inframe_deletion	100	pncA	3) Uncertain significance	24.9366	21.1369	4.40169	pncA	Pyrazinamide
pncA_p.Gly24Val	4.66381	25.3481	missense_variant	100	pncA	3) Uncertain significance	24.9366	1.0165	0.0236158	pncA	Pyrazinamide
pncA_p.Gly55del	8.96731	500.529	inframe_deletion	100	pncA	3) Uncertain significance	24.9366	20.0721	4.32712	pncA	Pyrazinamide
pncA_p.Gly60_Thr61del	9.61615	784.785	inframe_deletion	100	pncA	3) Uncertain significance	24.9366	31.4712	4.97596	pncA	Pyrazinamide
pncA_p.Gly78Cys	4.65026	25.1113	missense_variant	100	pncA	3) Uncertain significance	24.9366	1.00701	0.0100713	pncA	Pyrazinamide
pncA_p.His137Asn	4.43408	21.6169	missense_variant	100	pncA	3) Uncertain significance	24.9366	0.866873	-0.206108	pncA	Pyrazinamide
pncA_p.His137Gln	4.67736	25.5874	missense_variant	100	pncA	3) Uncertain significance	24.9366	1.0261	0.0371718	pncA	Pyrazinamide
pncA_p.His137Tyr	4.63729	24.8864	missense_variant	100	pncA	3) Uncertain significance	24.9366	0.997988	-0.00290589	pncA	Pyrazinamide
pncA_p.His43Tyr	4.66216	25.3192	missense_variant	100	pncA	3) Uncertain significance	24.9366	1.01534	0.0219684	pncA	Pyrazinamide
pncA_p.His57Pro	8.7797	439.492	missense_variant	100	pncA	3) Uncertain significance	24.9366	17.6244	4.1395	pncA	Pyrazinamide
pncA_p.His71Gln	4.70132	26.016	missense_variant	100	pncA	3) Uncertain significance	24.9366	1.04328	0.061132	pncA	Pyrazinamide
pncA_p.His82Asp	4.80672	27.9877	missense_variant	100	pncA	3) Uncertain significance	24.9366	1.12235	0.166528	pncA	Pyrazinamide
pncA_p.Ile133Asn	5.94045	61.4122	missense_variant	100	pncA	3) Uncertain significance	24.9366	2.46274	1.30026	pncA	Pyrazinamide
pncA_p.Ile133Ser	5.52187	45.9461	missense_variant	100	pncA	3) Uncertain significance	24.9366	1.84252	0.881678	pncA	Pyrazinamide
pncA_p.Ile5Thr	4.63663	24.8751	missense_variant	100	pncA	3) Uncertain significance	24.9366	0.997533	-0.00356291	pncA	Pyrazinamide
pncA_p.Ile6Ser	4.65155	25.1337	missense_variant	100	pncA	3) Uncertain significance	24.9366	1.0079	0.0113583	pncA	Pyrazinamide
pncA_p.Ile6Val	4.70658	26.1109	missense_variant	100	pncA	3) Uncertain significance	24.9366	1.04709	0.0663857	pncA	Pyrazinamide
pncA_p.Ile6_Val7del	9.34122	648.617	inframe_deletion	100	pncA	3) Uncertain significance	24.9366	26.0106	4.70103	pncA	Pyrazinamide
pncA_p.Leu116Val	4.64506	25.0208	missense_variant	100	pncA	3) Uncertain significance	24.9366	1.00338	0.00486424	pncA	Pyrazinamide
pncA_p.Leu151Trp	4.74519	26.8191	missense_variant	100	pncA	3) Uncertain significance	24.9366	1.07549	0.104994	pncA	Pyrazinamide
pncA_p.Leu156Pro	4.84221	28.6847	missense_variant	100	pncA	3) Uncertain significance	24.9366	1.1503	0.202016	pncA	Pyrazinamide
pncA_p.Leu172Arg	7.69005	206.507	missense_variant	100	pncA	3) Uncertain significance	24.9366	8.28128	3.04985	pncA	Pyrazinamide
pncA_p.Leu182Phe	5.74503	53.6322	missense_variant	100	pncA	3) Uncertain significance	24.9366	2.15074	1.10484	pncA	Pyrazinamide
pncA_p.Leu19Arg	7.79018	221.349	missense_variant	100	pncA	3) Uncertain significance	24.9366	8.87647	3.14999	pncA	Pyrazinamide
pncA_p.Leu19_Val21del	9.84759	921.337	inframe_deletion	100	pncA	3) Uncertain significance	24.9366	36.9472	5.20739	pncA	Pyrazinamide
pncA_p.Leu27Gln	4.63501	24.8472	missense_variant	100	pncA	3) Uncertain significance	24.9366	0.996414	-0.00518224	pncA	Pyrazinamide
pncA_p.Leu4Phe	4.61965	24.584	missense_variant	100	pncA	3) Uncertain significance	24.9366	0.985859	-0.0205473	pncA	Pyrazinamide
pncA_p.Lys48Asn	5.35241	40.8541	missense_variant	100	pncA	3) Uncertain significance	24.9366	1.63832	0.712216	pncA	Pyrazinamide
pncA_p.Lys48_Val155delinsMet	22.7119	6.87029e+06	inframe_deletion	100	pncA	3) Uncertain significance	24.9366	275510	18.0717	pncA	Pyrazinamide
pncA_p.Lys96Met	5.44358	43.5193	missense_variant	100	pncA	3) Uncertain significance	24.9366	1.7452	0.80339	pncA	Pyrazinamide
pncA_p.Phe106Ile	4.84174	28.6754	missense_variant	100	pncA	3) Uncertain significance	24.9366	1.14993	0.201549	pncA	Pyrazinamide
pncA_p.Phe81Ser	4.75827	27.0635	missense_variant	100	pncA	3) Uncertain significance	24.9366	1.08529	0.118082	pncA	Pyrazinamide
pncA_p.Phe81Val	4.30451	19.76	missense_variant	100	pncA	3) Uncertain significance	24.9366	0.79241	-0.33568	pncA	Pyrazinamide
pncA_p.Phe81_His82del	9.48516	716.668	inframe_deletion	100	pncA	3) Uncertain significance	24.9366	28.7396	4.84497	pncA	Pyrazinamide
pncA_p.Phe94Tyr	6.25085	76.154	missense_variant	100	pncA	3) Uncertain significance	24.9366	3.05391	1.61066	pncA	Pyrazinamide
pncA_p.Pro115Leu	4.51172	22.812	missense_variant	100	pncA	3) Uncertain significance	24.9366	0.914802	-0.128469	pncA	Pyrazinamide
pncA_p.Pro115Ser	4.68659	25.7515	missense_variant	100	pncA	3) Uncertain significance	24.9366	1.03268	0.0463928	pncA	Pyrazinamide
pncA_p.Pro54Ala	4.77796	27.4353	missense_variant	100	pncA	3) Uncertain significance	24.9366	1.1002	0.137766	pncA	Pyrazinamide
pncA_p.Pro54_Asp56del	10.0835	1085	inframe_deletion	100	pncA	3) Uncertain significance	24.9366	43.5103	5.44328	pncA	Pyrazinamide
pncA_p.Pro62Gln	6.32706	80.285	missense_variant	100	pncA	3) Uncertain significance	24.9366	3.21957	1.68687	pncA	Pyrazinamide
pncA_p.Pro69Arg	6.8592	116.098	missense_variant	100	pncA	3) Uncertain significance	24.9366	4.65572	2.219	pncA	Pyrazinamide
pncA_p.Pro69Ser	4.70548	26.091	missense_variant	100	pncA	3) Uncertain significance	24.9366	1.04629	0.0652852	pncA	Pyrazinamide
pncA_p.Pro69Thr	4.76188	27.1312	missense_variant	100	pncA	3) Uncertain significance	24.9366	1.08801	0.121691	pncA	Pyrazinamide
pncA_p.Pro77Leu	5.03768	32.8467	missense_variant	100	pncA	3) Uncertain significance	24.9366	1.31721	0.397482	pncA	Pyrazinamide
pncA_p.Ser104Thr	4.79378	27.7378	missense_variant	100	pncA	3) Uncertain significance	24.9366	1.11233	0.153589	pncA	Pyrazinamide
pncA_p.Ser179Ile	5.80626	55.9576	missense_variant	100	pncA	3) Uncertain significance	24.9366	2.244	1.16607	pncA	Pyrazinamide
pncA_p.Ser18Pro	5.03827	32.8601	missense_variant	100	pncA	3) Uncertain significance	24.9366	1.31775	0.398073	pncA	Pyrazinamide
pncA_p.Ser18_Val44del	7.41398	170.542	inframe_deletion	100	pncA	3) Uncertain significance	24.9366	6.83902	2.77379	pncA	Pyrazinamide
pncA_p.Ser32Ile	4.72907	26.5211	missense_variant	100	pncA	3) Uncertain significance	24.9366	1.06354	0.0888744	pncA	Pyrazinamide
pncA_p.Ser59Phe	6.23776	75.4662	missense_variant	100	pncA	3) Uncertain significance	24.9366	3.02632	1.59757	pncA	Pyrazinamide
pncA_p.Ser65Pro	4.57	23.7524	missense_variant	100	pncA	3) Uncertain significance	24.9366	0.95251	-0.0701933	pncA	Pyrazinamide
pncA_p.Ser66Ala	4.77999	27.4739	missense_variant	100	pncA	3) Uncertain significance	24.9366	1.10175	0.139798	pncA	Pyrazinamide
pncA_p.Ser66del	8.66127	404.856	inframe_deletion	100	pncA	3) Uncertain significance	24.9366	16.2354	4.02107	pncA	Pyrazinamide
pncA_p.Ser67Trp	4.89711	29.7972	missense_variant	100	pncA	3) Uncertain significance	24.9366	1.19492	0.256913	pncA	Pyrazinamide
pncA_p.Ser74_Pro77del	9.92079	969.294	inframe_deletion	100	pncA	3) Uncertain significance	24.9366	38.8703	5.2806	pncA	Pyrazinamide
pncA_p.Thr100Ile	5.06254	33.4177	missense_variant	100	pncA	3) Uncertain significance	24.9366	1.34011	0.422348	pncA	Pyrazinamide
pncA_p.Thr135Ala	8.99422	509.954	missense_variant	100	pncA	3) Uncertain significance	24.9366	20.45	4.35403	pncA	Pyrazinamide
pncA_p.Thr135Ile	6.03949	65.776	missense_variant	100	pncA	3) Uncertain significance	24.9366	2.63773	1.3993	pncA	Pyrazinamide
pncA_p.Thr153Pro	4.67363	25.5213	missense_variant	100	pncA	3) Uncertain significance	24.9366	1.02345	0.03344	pncA	Pyrazinamide
pncA_p.Thr160Arg	8.94795	493.857	missense_variant	100	pncA	3) Uncertain significance	24.9366	19.8045	4.30776	pncA	Pyrazinamide
pncA_p.Thr160_Ala171del	5.2865	39.0296	inframe_deletion	100	pncA	3) Uncertain significance	24.9366	1.56515	0.646303	pncA	Pyrazinamide
pncA_p.Thr167Ile	5.95787	62.158	missense_variant	100	pncA	3) Uncertain significance	24.9366	2.49264	1.31767	pncA	Pyrazinamide
pncA_p.Thr167Pro	4.75125	26.9319	missense_variant	100	pncA	3) Uncertain significance	24.9366	1.08002	0.111054	pncA	Pyrazinamide
pncA_p.Thr168_Val169del	8.60438	389.203	inframe_deletion	100	pncA	3) Uncertain significance	24.9366	15.6077	3.96419	pncA	Pyrazinamide
pncA_p.Thr47Asn	4.83557	28.553	missense_variant	100	pncA	3) Uncertain significance	24.9366	1.14502	0.195379	pncA	Pyrazinamide
pncA_p.Thr47Ile	4.76157	27.1254	missense_variant	100	pncA	3) Uncertain significance	24.9366	1.08778	0.121382	pncA	Pyrazinamide
pncA_p.Thr76Ala	8.59543	386.796	missense_variant	100	pncA	3) Uncertain significance	24.9366	15.5112	3.95524	pncA	Pyrazinamide
pncA_p.Trp68Ser	4.73199	26.5749	missense_variant	100	pncA	3) Uncertain significance	24.9366	1.0657	0.0918002	pncA	Pyrazinamide
pncA_p.Tyr103Ser	6.22257	74.6761	missense_variant	100	pncA	3) Uncertain significance	24.9366	2.99464	1.58238	pncA	Pyrazinamide
pncA_p.Tyr41Cys	4.63072	24.7734	missense_variant	100	pncA	3) Uncertain significance	24.9366	0.993457	-0.00947004	pncA	Pyrazinamide
pncA_p.Tyr99Cys	5.03732	32.8385	missense_variant	100	pncA	3) Uncertain significance	24.9366	1.31688	0.397125	pncA	Pyrazinamide
pncA_p.Val109Gly	4.8302	28.4469	missense_variant	100	pncA	3) Uncertain significance	24.9366	1.14077	0.190009	pncA	Pyrazinamide
pncA_p.Val125Asp	5.47275	44.408	missense_variant	100	pncA	3) Uncertain significance	24.9366	1.78084	0.832556	pncA	Pyrazinamide
pncA_p.Val125Ile	5.08822	34.0178	missense_variant	100	pncA	3) Uncertain significance	24.9366	1.36417	0.448026	pncA	Pyrazinamide
pncA_p.Val128Ile	4.89312	29.7151	missense_variant	100	pncA	3) Uncertain significance	24.9366	1.19163	0.252931	pncA	Pyrazinamide
pncA_p.Val155Leu	4.65034	25.1126	missense_variant	100	pncA	3) Uncertain significance	24.9366	1.00706	0.0101476	pncA	Pyrazinamide
pncA_p.Val157Ala	4.76372	27.1659	missense_variant	100	pncA	3) Uncertain significance	24.9366	1.0894	0.12353	pncA	Pyrazinamide
pncA_p.Val157Gly	4.70728	26.1237	missense_variant	100	pncA	3) Uncertain significance	24.9366	1.0476	0.0670924	pncA	Pyrazinamide
pncA_p.Val157Leu	4.7712	27.3069	missense_variant	100	pncA	3) Uncertain significance	24.9366	1.09505	0.131003	pncA	Pyrazinamide
pncA_p.Val163Gly	7.33626	161.598	missense_variant	100	pncA	3) Uncertain significance	24.9366	6.48034	2.69607	pncA	Pyrazinamide
pncA_p.Val163Leu	4.72895	26.5188	missense_variant	100	pncA	3) Uncertain significance	24.9366	1.06345	0.0887537	pncA	Pyrazinamide
pncA_p.Val163Met	5.06904	33.5686	missense_variant	100	pncA	3) Uncertain significance	24.9366	1.34616	0.42885	pncA	Pyrazinamide
pncA_p.Val180Asp	7.23562	150.709	missense_variant	100	pncA	3) Uncertain significance	24.9366	6.04367	2.59543	pncA	Pyrazinamide
pncA_p.Val180Leu	4.82753	28.3942	missense_variant	100	pncA	3) Uncertain significance	24.9366	1.13866	0.187333	pncA	Pyrazinamide
pncA_p.Val183Leu	4.64506	25.0209	missense_variant	100	pncA	3) Uncertain significance	24.9366	1.00338	0.00486897	pncA	Pyrazinamide
pncA_p.Val45Ala	4.66442	25.3589	missense_variant	100	pncA	3) Uncertain significance	24.9366	1.01694	0.0242294	pncA	Pyrazinamide
pncA_p.Val45Gly	4.7158	26.2783	missense_variant	100	pncA	3) Uncertain significance	24.9366	1.0538	0.0756054	pncA	Pyrazinamide
pncA_p.Val45Met	4.70492	26.0808	missense_variant	100	pncA	3) Uncertain significance	24.9366	1.04589	0.0647264	pncA	Pyrazinamide
pncA_p.Val7Ile	4.65004	25.1073	missense_variant	100	pncA	3) Uncertain significance	24.9366	1.00685	0.00984333	pncA	Pyrazinamide
pncA_p.Val7del	8.60423	389.163	inframe_deletion	100	pncA	3) Uncertain significance	24.9366	15.6061	3.96404	pncA	Pyrazinamide
pncA_p.Val93Gly	6.9211	121.188	missense_variant	100	pncA	3) Uncertain significance	24.9366	4.85984	2.28091	pncA	Pyrazinamide
pncA_p.Val93Met	5.58623	48.0421	missense_variant	100	pncA	3) Uncertain significance	24.9366	1.92657	0.946033	pncA	Pyrazinamide
pncA_p.Val9Ala	7.03297	130.959	missense_variant	100	pncA	3) Uncertain significance	24.9366	5.25167	2.39278	pncA	Pyrazinamide
rpsA_c.-10A>G	4.71403	26.246	upstream_gene_variant	100	rpsA	3) Uncertain significance	24.9366	1.05251	0.0738329	rpsA	Pyrazinamide
rpsA_c.-14A>T	4.77687	27.4145	upstream_gene_variant	100	rpsA	3) Uncertain significance	24.9366	1.09937	0.136673	rpsA	Pyrazinamide
rpsA_c.-21T>C	4.67244	25.5003	upstream_gene_variant	100	rpsA	3) Uncertain significance	24.9366	1.02261	0.0322499	rpsA	Pyrazinamide
rpsA_c.-25A>G	4.58272	23.9627	upstream_gene_variant	100	rpsA	3) Uncertain significance	24.9366	0.960945	-0.0574747	rpsA	Pyrazinamide
rpsA_c.-2A>G	4.6719	25.4907	upstream_gene_variant	100	rpsA	3) Uncertain significance	24.9366	1.02222	0.0317054	rpsA	Pyrazinamide
rpsA_c.-31delG	4.10271	17.1807	upstream_gene_variant	100	rpsA	3) Uncertain significance	24.9366	0.688974	-0.537479	rpsA	Pyrazinamide
rpsA_c.-32C>T	4.61058	24.43	upstream_gene_variant	100	rpsA	3) Uncertain significance	24.9366	0.979683	-0.0296126	rpsA	Pyrazinamide
rpsA_c.-47A>G	4.64206	24.9688	upstream_gene_variant	100	rpsA	3) Uncertain significance	24.9366	1.00129	0.00186304	rpsA	Pyrazinamide
rpsA_c.-48T>C	4.64	24.9333	upstream_gene_variant	100	rpsA	3) Uncertain significance	24.9366	0.999869	-0.000188387	rpsA	Pyrazinamide
rpsA_c.-49G>T	4.64009	24.9348	upstream_gene_variant	100	rpsA	3) Uncertain significance	24.9366	0.999928	-0.000103505	rpsA	Pyrazinamide
rpsA_c.-4C>T	4.60675	24.3651	upstream_gene_variant	100	rpsA	3) Uncertain significance	24.9366	0.977083	-0.0334467	rpsA	Pyrazinamide
rpsA_p.Ala112Ser	4.72714	26.4857	missense_variant	100	rpsA	3) Uncertain significance	24.9366	1.06212	0.0869512	rpsA	Pyrazinamide
rpsA_p.Ala118Ser	4.64099	24.9504	missense_variant	100	rpsA	3) Uncertain significance	24.9366	1.00055	0.000799675	rpsA	Pyrazinamide
rpsA_p.Ala125Val	4.65826	25.2509	missense_variant	100	rpsA	3) Uncertain significance	24.9366	1.0126	0.0180678	rpsA	Pyrazinamide
rpsA_p.Ala150Ser	4.80503	27.955	missense_variant	100	rpsA	3) Uncertain significance	24.9366	1.12104	0.16484	rpsA	Pyrazinamide
rpsA_p.Ala171Thr	4.7266	26.4757	missense_variant	100	rpsA	3) Uncertain significance	24.9366	1.06172	0.0864034	rpsA	Pyrazinamide
rpsA_p.Ala189Pro	4.74327	26.7834	missense_variant	100	rpsA	3) Uncertain significance	24.9366	1.07406	0.103076	rpsA	Pyrazinamide
rpsA_p.Ala189Ser	4.68124	25.6563	missense_variant	100	rpsA	3) Uncertain significance	24.9366	1.02886	0.0410476	rpsA	Pyrazinamide
rpsA_p.Ala189Thr	4.6793	25.6219	missense_variant	100	rpsA	3) Uncertain significance	24.9366	1.02748	0.0391116	rpsA	Pyrazinamide
rpsA_p.Ala224Gly	4.65776	25.242	missense_variant	100	rpsA	3) Uncertain significance	24.9366	1.01225	0.0175643	rpsA	Pyrazinamide
rpsA_p.Ala24Gly	4.6569	25.227	missense_variant	100	rpsA	3) Uncertain significance	24.9366	1.01165	0.0167059	rpsA	Pyrazinamide
rpsA_p.Ala25Thr	4.6432	24.9886	missense_variant	100	rpsA	3) Uncertain significance	24.9366	1.00209	0.00300738	rpsA	Pyrazinamide
rpsA_p.Ala278Glu	4.65871	25.2588	missense_variant	100	rpsA	3) Uncertain significance	24.9366	1.01292	0.0185194	rpsA	Pyrazinamide
rpsA_p.Ala339Thr	4.6171	24.5405	missense_variant	100	rpsA	3) Uncertain significance	24.9366	0.984118	-0.0230971	rpsA	Pyrazinamide
rpsA_p.Ala365Val	4.63401	24.8299	missense_variant	100	rpsA	3) Uncertain significance	24.9366	0.995722	-0.00618505	rpsA	Pyrazinamide
rpsA_p.Ala376Val	4.6368	24.8781	missense_variant	100	rpsA	3) Uncertain significance	24.9366	0.997652	-0.00339079	rpsA	Pyrazinamide
rpsA_p.Ala381Val	4.99021	31.7837	missense_variant	100	rpsA	3) Uncertain significance	24.9366	1.27458	0.350021	rpsA	Pyrazinamide
rpsA_p.Ala412Val	4.64113	24.9528	missense_variant	100	rpsA	3) Uncertain significance	24.9366	1.00065	0.000934973	rpsA	Pyrazinamide
rpsA_p.Ala436Gly	4.63277	24.8087	missense_variant	100	rpsA	3) Uncertain significance	24.9366	0.994869	-0.00742102	rpsA	Pyrazinamide
rpsA_p.Ala437Thr	4.6366	24.8745	missense_variant	100	rpsA	3) Uncertain significance	24.9366	0.997512	-0.00359446	rpsA	Pyrazinamide
rpsA_p.Ala438del	4.55253	23.4664	inframe_deletion	100	rpsA	3) Uncertain significance	24.9366	0.941044	-0.087666	rpsA	Pyrazinamide
rpsA_p.Ala440Thr	4.64639	25.044	missense_variant	100	rpsA	3) Uncertain significance	24.9366	1.00431	0.00620075	rpsA	Pyrazinamide
rpsA_p.Ala460Thr	4.62815	24.7294	missense_variant	100	rpsA	3) Uncertain significance	24.9366	0.991689	-0.0120397	rpsA	Pyrazinamide
rpsA_p.Ala460Val	4.62211	24.626	missense_variant	100	rpsA	3) Uncertain significance	24.9366	0.987546	-0.0180798	rpsA	Pyrazinamide
rpsA_p.Ala468Ser	4.62706	24.7106	missense_variant	100	rpsA	3) Uncertain significance	24.9366	0.990938	-0.0131335	rpsA	Pyrazinamide
rpsA_p.Ala472Thr	4.62411	24.6602	missense_variant	100	rpsA	3) Uncertain significance	24.9366	0.988914	-0.0160829	rpsA	Pyrazinamide
rpsA_p.Ala478Val	4.63121	24.7818	missense_variant	100	rpsA	3) Uncertain significance	24.9366	0.993791	-0.00898548	rpsA	Pyrazinamide
rpsA_p.Ala65Pro	4.65765	25.2402	missense_variant	100	rpsA	3) Uncertain significance	24.9366	1.01217	0.017457	rpsA	Pyrazinamide
rpsA_p.Arg111His	4.59697	24.2006	missense_variant	100	rpsA	3) Uncertain significance	24.9366	0.970486	-0.043221	rpsA	Pyrazinamide
rpsA_p.Arg187Cys	4.80325	27.9203	missense_variant	100	rpsA	3) Uncertain significance	24.9366	1.11965	0.163053	rpsA	Pyrazinamide
rpsA_p.Arg329Leu	4.62558	24.6852	missense_variant	100	rpsA	3) Uncertain significance	24.9366	0.98992	-0.014616	rpsA	Pyrazinamide
rpsA_p.Arg356Cys	4.62439	24.6649	missense_variant	100	rpsA	3) Uncertain significance	24.9366	0.989103	-0.0158077	rpsA	Pyrazinamide
rpsA_p.Arg443Cys	4.62974	24.7566	missense_variant	100	rpsA	3) Uncertain significance	24.9366	0.99278	-0.0104537	rpsA	Pyrazinamide
rpsA_p.Asn221Asp	4.64077	24.9466	missense_variant	100	rpsA	3) Uncertain significance	24.9366	1.0004	0.000578429	rpsA	Pyrazinamide
rpsA_p.Asn34Thr	4.6124	24.4608	missense_variant	100	rpsA	3) Uncertain significance	24.9366	0.98092	-0.027792	rpsA	Pyrazinamide
rpsA_p.Asn389Thr	4.62413	24.6605	missense_variant	100	rpsA	3) Uncertain significance	24.9366	0.98893	-0.0160604	rpsA	Pyrazinamide
rpsA_p.Asn77Lys	4.65875	25.2594	missense_variant	100	rpsA	3) Uncertain significance	24.9366	1.01295	0.0185561	rpsA	Pyrazinamide
rpsA_p.Asp123Ala	4.66004	25.282	missense_variant	100	rpsA	3) Uncertain significance	24.9366	1.01385	0.0198435	rpsA	Pyrazinamide
rpsA_p.Asp123Glu	4.63751	24.8904	missense_variant	100	rpsA	3) Uncertain significance	24.9366	0.998146	-0.00267791	rpsA	Pyrazinamide
rpsA_p.Asp15Ala	4.96563	31.2466	missense_variant	100	rpsA	3) Uncertain significance	24.9366	1.25304	0.325437	rpsA	Pyrazinamide
rpsA_p.Asp15Gly	4.85384	28.917	missense_variant	100	rpsA	3) Uncertain significance	24.9366	1.15962	0.213651	rpsA	Pyrazinamide
rpsA_p.Asp15Tyr	4.71832	26.3243	missense_variant	100	rpsA	3) Uncertain significance	24.9366	1.05565	0.0781298	rpsA	Pyrazinamide
rpsA_p.Asp160Ala	5.06975	33.5851	missense_variant	100	rpsA	3) Uncertain significance	24.9366	1.34682	0.429557	rpsA	Pyrazinamide
rpsA_p.Asp256Gly	4.63278	24.8088	missense_variant	100	rpsA	3) Uncertain significance	24.9366	0.994876	-0.00741148	rpsA	Pyrazinamide
rpsA_p.Asp27Asn	4.62985	24.7584	missense_variant	100	rpsA	3) Uncertain significance	24.9366	0.992854	-0.0103459	rpsA	Pyrazinamide
rpsA_p.Asp27Gly	4.61227	24.4585	missense_variant	100	rpsA	3) Uncertain significance	24.9366	0.980829	-0.0279269	rpsA	Pyrazinamide
rpsA_p.Asp368Asn	4.63004	24.7618	missense_variant	100	rpsA	3) Uncertain significance	24.9366	0.99299	-0.0101495	rpsA	Pyrazinamide
rpsA_p.Asp368Glu	4.62944	24.7514	missense_variant	100	rpsA	3) Uncertain significance	24.9366	0.992574	-0.0107531	rpsA	Pyrazinamide
rpsA_p.Asp374Asn	4.64381	24.9992	missense_variant	100	rpsA	3) Uncertain significance	24.9366	1.00251	0.00361819	rpsA	Pyrazinamide
rpsA_p.Asp37Gly	4.61075	24.4328	missense_variant	100	rpsA	3) Uncertain significance	24.9366	0.979799	-0.0294423	rpsA	Pyrazinamide
rpsA_p.Asp385Gly	4.61499	24.5048	missense_variant	100	rpsA	3) Uncertain significance	24.9366	0.982683	-0.0252022	rpsA	Pyrazinamide
rpsA_p.Asp447Gly	4.62494	24.6743	missense_variant	100	rpsA	3) Uncertain significance	24.9366	0.989481	-0.0152564	rpsA	Pyrazinamide
rpsA_p.Asp54Ala	4.95459	31.0086	missense_variant	100	rpsA	3) Uncertain significance	24.9366	1.2435	0.314402	rpsA	Pyrazinamide
rpsA_p.Asp75Gly	4.61001	24.4203	missense_variant	100	rpsA	3) Uncertain significance	24.9366	0.979297	-0.0301814	rpsA	Pyrazinamide
rpsA_p.Asp84Asn	4.66178	25.3125	missense_variant	100	rpsA	3) Uncertain significance	24.9366	1.01507	0.0215859	rpsA	Pyrazinamide
rpsA_p.Gln162Pro	4.61963	24.5837	missense_variant	100	rpsA	3) Uncertain significance	24.9366	0.985849	-0.0205617	rpsA	Pyrazinamide
rpsA_p.Gln207Lys	4.65321	25.1627	missense_variant	100	rpsA	3) Uncertain significance	24.9366	1.00907	0.01302	rpsA	Pyrazinamide
rpsA_p.Gln410Arg	4.62799	24.7265	missense_variant	100	rpsA	3) Uncertain significance	24.9366	0.991575	-0.0122056	rpsA	Pyrazinamide
rpsA_p.Gln431Arg	4.60803	24.3868	missense_variant	100	rpsA	3) Uncertain significance	24.9366	0.977952	-0.032165	rpsA	Pyrazinamide
rpsA_p.Gln469Glu	4.62247	24.6321	missense_variant	100	rpsA	3) Uncertain significance	24.9366	0.987787	-0.0177274	rpsA	Pyrazinamide
rpsA_p.Glu121Asp	4.63193	24.7941	missense_variant	100	rpsA	3) Uncertain significance	24.9366	0.994288	-0.00826501	rpsA	Pyrazinamide
rpsA_p.Glu154Gly	4.68017	25.6373	missense_variant	100	rpsA	3) Uncertain significance	24.9366	1.0281	0.0399794	rpsA	Pyrazinamide
rpsA_p.Glu197Lys	4.67021	25.4609	missense_variant	100	rpsA	3) Uncertain significance	24.9366	1.02103	0.0300202	rpsA	Pyrazinamide
rpsA_p.Glu367Lys	4.63769	24.8934	missense_variant	100	rpsA	3) Uncertain significance	24.9366	0.998267	-0.002502	rpsA	Pyrazinamide
rpsA_p.Glu372Lys	4.65179	25.1379	missense_variant	100	rpsA	3) Uncertain significance	24.9366	1.00807	0.0115976	rpsA	Pyrazinamide
rpsA_p.Glu386Ala	4.61436	24.4941	missense_variant	100	rpsA	3) Uncertain significance	24.9366	0.982254	-0.0258323	rpsA	Pyrazinamide
rpsA_p.Glu386Lys	4.62832	24.7323	missense_variant	100	rpsA	3) Uncertain significance	24.9366	0.991807	-0.0118685	rpsA	Pyrazinamide
rpsA_p.Glu394Ala	4.62115	24.6095	missense_variant	100	rpsA	3) Uncertain significance	24.9366	0.986884	-0.0190478	rpsA	Pyrazinamide
rpsA_p.Glu394Gly	4.63236	24.8015	missense_variant	100	rpsA	3) Uncertain significance	24.9366	0.994583	-0.00783635	rpsA	Pyrazinamide
rpsA_p.Glu408Lys	4.63083	24.7753	missense_variant	100	rpsA	3) Uncertain significance	24.9366	0.993533	-0.00936085	rpsA	Pyrazinamide
rpsA_p.Glu415Asp	4.63765	24.8928	missense_variant	100	rpsA	3) Uncertain significance	24.9366	0.998242	-0.00253823	rpsA	Pyrazinamide
rpsA_p.Glu422Ala	4.63027	24.7656	missense_variant	100	rpsA	3) Uncertain significance	24.9366	0.993143	-0.00992627	rpsA	Pyrazinamide
rpsA_p.Glu60Gln	4.79278	27.7186	missense_variant	100	rpsA	3) Uncertain significance	24.9366	1.11156	0.152588	rpsA	Pyrazinamide
rpsA_p.Glu67Asp	4.62053	24.5991	missense_variant	100	rpsA	3) Uncertain significance	24.9366	0.986465	-0.0196595	rpsA	Pyrazinamide
rpsA_p.Gly17Ala	5.28246	38.9206	missense_variant	100	rpsA	3) Uncertain significance	24.9366	1.56078	0.642269	rpsA	Pyrazinamide
rpsA_p.Gly229Cys	4.82082	28.2626	missense_variant	100	rpsA	3) Uncertain significance	24.9366	1.13338	0.180632	rpsA	Pyrazinamide
rpsA_p.Gly316Val	4.62956	24.7535	missense_variant	100	rpsA	3) Uncertain significance	24.9366	0.992659	-0.0106292	rpsA	Pyrazinamide
rpsA_p.Gly36Ala	4.64037	24.9396	missense_variant	100	rpsA	3) Uncertain significance	24.9366	1.00012	0.000173148	rpsA	Pyrazinamide
rpsA_p.His247Leu	4.62718	24.7128	missense_variant	100	rpsA	3) Uncertain significance	24.9366	0.991024	-0.0130077	rpsA	Pyrazinamide
rpsA_p.His322Tyr	4.63887	24.9138	missense_variant	100	rpsA	3) Uncertain significance	24.9366	0.999087	-0.00131847	rpsA	Pyrazinamide
rpsA_p.His425Arg	4.63408	24.8311	missense_variant	100	rpsA	3) Uncertain significance	24.9366	0.995769	-0.00611736	rpsA	Pyrazinamide
rpsA_p.Ile165Leu	4.67489	25.5435	missense_variant	100	rpsA	3) Uncertain significance	24.9366	1.02434	0.0346942	rpsA	Pyrazinamide
rpsA_p.Ile173Thr	4.7311	26.5584	missense_variant	100	rpsA	3) Uncertain significance	24.9366	1.06504	0.0909028	rpsA	Pyrazinamide
rpsA_p.Ile26Met	4.6197	24.5849	missense_variant	100	rpsA	3) Uncertain significance	24.9366	0.985895	-0.0204939	rpsA	Pyrazinamide
rpsA_p.Ile296Val	4.6236	24.6514	missense_variant	100	rpsA	3) Uncertain significance	24.9366	0.988564	-0.0165944	rpsA	Pyrazinamide
rpsA_p.Ile30Val	4.63987	24.931	missense_variant	100	rpsA	3) Uncertain significance	24.9366	0.999775	-0.000324832	rpsA	Pyrazinamide
rpsA_p.Ile391Val	4.6329	24.8109	missense_variant	100	rpsA	3) Uncertain significance	24.9366	0.994961	-0.00728803	rpsA	Pyrazinamide
rpsA_p.Ile55Val	4.65337	25.1653	missense_variant	100	rpsA	3) Uncertain significance	24.9366	1.00917	0.0131736	rpsA	Pyrazinamide
rpsA_p.Ile70Thr	4.67087	25.4725	missense_variant	100	rpsA	3) Uncertain significance	24.9366	1.02149	0.0306744	rpsA	Pyrazinamide
rpsA_p.Leu102Val	4.59137	24.1068	missense_variant	100	rpsA	3) Uncertain significance	24.9366	0.966724	-0.0488244	rpsA	Pyrazinamide
rpsA_p.Leu144Pro	4.64268	24.9796	missense_variant	100	rpsA	3) Uncertain significance	24.9366	1.00173	0.00248768	rpsA	Pyrazinamide
rpsA_p.Leu161Met	4.67016	25.4599	missense_variant	100	rpsA	3) Uncertain significance	24.9366	1.02099	0.029964	rpsA	Pyrazinamide
rpsA_p.Leu161Val	4.64364	24.9962	missense_variant	100	rpsA	3) Uncertain significance	24.9366	1.00239	0.00344609	rpsA	Pyrazinamide
rpsA_p.Leu404Phe	4.63568	24.8588	missense_variant	100	rpsA	3) Uncertain significance	24.9366	0.996879	-0.00451038	rpsA	Pyrazinamide
rpsA_p.Leu89Arg	5.02081	32.465	missense_variant	100	rpsA	3) Uncertain significance	24.9366	1.3019	0.380619	rpsA	Pyrazinamide
rpsA_p.Lys122Met	4.61194	24.453	missense_variant	100	rpsA	3) Uncertain significance	24.9366	0.980605	-0.0282555	rpsA	Pyrazinamide
rpsA_p.Lys127Asn	4.60443	24.3261	missense_variant	100	rpsA	3) Uncertain significance	24.9366	0.975519	-0.0357585	rpsA	Pyrazinamide
rpsA_p.Lys167Asn	4.72475	26.4418	missense_variant	100	rpsA	3) Uncertain significance	24.9366	1.06036	0.0845561	rpsA	Pyrazinamide
rpsA_p.Lys167Glu	4.78957	27.657	missense_variant	100	rpsA	3) Uncertain significance	24.9366	1.10909	0.149378	rpsA	Pyrazinamide
rpsA_p.Lys300Glu	4.62261	24.6346	missense_variant	100	rpsA	3) Uncertain significance	24.9366	0.987888	-0.0175805	rpsA	Pyrazinamide
rpsA_p.Lys409Arg	4.63345	24.8202	missense_variant	100	rpsA	3) Uncertain significance	24.9366	0.995334	-0.00674724	rpsA	Pyrazinamide
rpsA_p.Lys409Asn	4.62779	24.7232	missense_variant	100	rpsA	3) Uncertain significance	24.9366	0.991442	-0.0123998	rpsA	Pyrazinamide
rpsA_p.Lys434Glu	4.63793	24.8975	missense_variant	100	rpsA	3) Uncertain significance	24.9366	0.998433	-0.00226215	rpsA	Pyrazinamide
rpsA_p.Lys458Thr	4.61379	24.4844	missense_variant	100	rpsA	3) Uncertain significance	24.9366	0.981868	-0.0263986	rpsA	Pyrazinamide
rpsA_p.Lys45Gln	4.57418	23.8213	missense_variant	100	rpsA	3) Uncertain significance	24.9366	0.955277	-0.0660096	rpsA	Pyrazinamide
rpsA_p.Lys45Glu	4.57176	23.7814	missense_variant	100	rpsA	3) Uncertain significance	24.9366	0.953674	-0.0684319	rpsA	Pyrazinamide
rpsA_p.Lys476*	4.5909	24.099	stop_gained	100	rpsA	3) Uncertain significance	24.9366	0.966413	-0.0492887	rpsA	Pyrazinamide
rpsA_p.Lys71Thr	4.62911	24.7458	missense_variant	100	rpsA	3) Uncertain significance	24.9366	0.992347	-0.0110832	rpsA	Pyrazinamide
rpsA_p.Met267Leu	4.62971	24.7561	missense_variant	100	rpsA	3) Uncertain significance	24.9366	0.992761	-0.0104818	rpsA	Pyrazinamide
rpsA_p.Met432_Ala438delinsThr	4.47036	22.1673	inframe_deletion	100	rpsA	3) Uncertain significance	24.9366	0.888948	-0.16983	rpsA	Pyrazinamide
rpsA_p.Pro163Ser	4.71446	26.2538	missense_variant	100	rpsA	3) Uncertain significance	24.9366	1.05282	0.0742627	rpsA	Pyrazinamide
rpsA_p.Pro298Ser	4.6388	24.9126	missense_variant	100	rpsA	3) Uncertain significance	24.9366	0.999038	-0.00138808	rpsA	Pyrazinamide
rpsA_p.Pro306Ser	4.64631	25.0426	missense_variant	100	rpsA	3) Uncertain significance	24.9366	1.00425	0.00612016	rpsA	Pyrazinamide
rpsA_p.Pro375Ser	4.71207	26.2105	missense_variant	100	rpsA	3) Uncertain significance	24.9366	1.05108	0.0718789	rpsA	Pyrazinamide
rpsA_p.Pro4Leu	4.55402	23.4908	missense_variant	100	rpsA	3) Uncertain significance	24.9366	0.942022	-0.0861678	rpsA	Pyrazinamide
rpsA_p.Pro76Leu	4.68222	25.6738	missense_variant	100	rpsA	3) Uncertain significance	24.9366	1.02956	0.0420298	rpsA	Pyrazinamide
rpsA_p.Ser18Tyr	4.7169	26.2984	missense_variant	100	rpsA	3) Uncertain significance	24.9366	1.05461	0.0767097	rpsA	Pyrazinamide
rpsA_p.Ser19Arg	4.79422	27.7463	missense_variant	100	rpsA	3) Uncertain significance	24.9366	1.11267	0.154031	rpsA	Pyrazinamide
rpsA_p.Ser249Ala	4.63856	24.9083	missense_variant	100	rpsA	3) Uncertain significance	24.9366	0.998867	-0.00163509	rpsA	Pyrazinamide
rpsA_p.Ser452Asn	4.63728	24.8864	missense_variant	100	rpsA	3) Uncertain significance	24.9366	0.997986	-0.00290821	rpsA	Pyrazinamide
rpsA_p.Ser81Tyr	4.54468	23.3391	missense_variant	100	rpsA	3) Uncertain significance	24.9366	0.935938	-0.0955157	rpsA	Pyrazinamide
rpsA_p.Ser8Leu	4.62413	24.6605	missense_variant	100	rpsA	3) Uncertain significance	24.9366	0.988929	-0.0160618	rpsA	Pyrazinamide
rpsA_p.Thr115Ala	4.63898	24.9156	missense_variant	100	rpsA	3) Uncertain significance	24.9366	0.999159	-0.00121401	rpsA	Pyrazinamide
rpsA_p.Thr194Ala	4.69424	25.8886	missense_variant	100	rpsA	3) Uncertain significance	24.9366	1.03818	0.0540509	rpsA	Pyrazinamide
rpsA_p.Thr210Ala	4.65351	25.1678	missense_variant	100	rpsA	3) Uncertain significance	24.9366	1.00927	0.0133166	rpsA	Pyrazinamide
rpsA_p.Thr259Ile	4.63091	24.7766	missense_variant	100	rpsA	3) Uncertain significance	24.9366	0.993585	-0.00928457	rpsA	Pyrazinamide
rpsA_p.Thr42Ala	4.64105	24.9514	missense_variant	100	rpsA	3) Uncertain significance	24.9366	1.00059	0.000855415	rpsA	Pyrazinamide
rpsA_p.Thr59Ala	4.85969	29.0343	missense_variant	100	rpsA	3) Uncertain significance	24.9366	1.16433	0.219496	rpsA	Pyrazinamide
rpsA_p.Thr5Ala	4.6117	24.4489	missense_variant	100	rpsA	3) Uncertain significance	24.9366	0.980441	-0.0284976	rpsA	Pyrazinamide
rpsA_p.Thr5Pro	4.60192	24.2838	missense_variant	100	rpsA	3) Uncertain significance	24.9366	0.973823	-0.0382685	rpsA	Pyrazinamide
rpsA_p.Thr92Ile	4.59791	24.2164	missense_variant	100	rpsA	3) Uncertain significance	24.9366	0.97112	-0.0422792	rpsA	Pyrazinamide
rpsA_p.Trp113Leu	4.66511	25.371	missense_variant	100	rpsA	3) Uncertain significance	24.9366	1.01742	0.0249133	rpsA	Pyrazinamide
rpsA_p.Trp190Arg	4.68137	25.6586	missense_variant	100	rpsA	3) Uncertain significance	24.9366	1.02895	0.0411783	rpsA	Pyrazinamide
rpsA_p.Tyr369Cys	4.63603	24.8648	missense_variant	100	rpsA	3) Uncertain significance	24.9366	0.997121	-0.00415902	rpsA	Pyrazinamide
rpsA_p.Tyr390Cys	4.62576	24.6883	missense_variant	100	rpsA	3) Uncertain significance	24.9366	0.990043	-0.0144363	rpsA	Pyrazinamide
rpsA_p.Val126Phe	4.64191	24.9663	missense_variant	100	rpsA	3) Uncertain significance	24.9366	1.00119	0.00171512	rpsA	Pyrazinamide
rpsA_p.Val183Met	4.72508	26.4478	missense_variant	100	rpsA	3) Uncertain significance	24.9366	1.0606	0.0848832	rpsA	Pyrazinamide
rpsA_p.Val215Ile	4.63831	24.9041	missense_variant	100	rpsA	3) Uncertain significance	24.9366	0.998698	-0.00187924	rpsA	Pyrazinamide
rpsA_p.Val226Ala	4.63409	24.8313	missense_variant	100	rpsA	3) Uncertain significance	24.9366	0.995779	-0.00610213	rpsA	Pyrazinamide
rpsA_p.Val254Gly	4.64649	25.0456	missense_variant	100	rpsA	3) Uncertain significance	24.9366	1.00437	0.00629563	rpsA	Pyrazinamide
rpsA_p.Val258Ile	4.61841	24.563	missense_variant	100	rpsA	3) Uncertain significance	24.9366	0.985018	-0.0217786	rpsA	Pyrazinamide
rpsA_p.Val260Ile	4.64031	24.9386	missense_variant	100	rpsA	3) Uncertain significance	24.9366	1.00008	0.000117324	rpsA	Pyrazinamide
rpsA_p.Val265Ile	4.64287	24.9829	missense_variant	100	rpsA	3) Uncertain significance	24.9366	1.00186	0.00267456	rpsA	Pyrazinamide
rpsA_p.Val297Ala	4.62958	24.7538	missense_variant	100	rpsA	3) Uncertain significance	24.9366	0.99267	-0.0106144	rpsA	Pyrazinamide
rpsA_p.Val321Met	4.63792	24.8973	missense_variant	100	rpsA	3) Uncertain significance	24.9366	0.998425	-0.00227409	rpsA	Pyrazinamide
rpsA_p.Val62Leu	4.6585	25.255	missense_variant	100	rpsA	3) Uncertain significance	24.9366	1.01277	0.0183038	rpsA	Pyrazinamide
rpsA_p.Val80Phe	4.44567	21.7912	missense_variant	100	rpsA	3) Uncertain significance	24.9366	0.873864	-0.19452	rpsA	Pyrazinamide
rpsA_p.Val86Ile	4.64687	25.0522	missense_variant	100	rpsA	3) Uncertain significance	24.9366	1.00464	0.00667334	rpsA	Pyrazinamide
clpC1_c.1005C>T	4.63579	24.8606	synonymous_variant	100	clpC1	4) Not assoc w R - Interim	24.9366	0.996954	-0.00440169	clpC1	Pyrazinamide
clpC1_c.1014G>A	4.63709	24.8829	synonymous_variant	100	clpC1	4) Not assoc w R - Interim	24.9366	0.997849	-0.00310712	clpC1	Pyrazinamide
clpC1_c.1017G>A	4.62142	24.6142	synonymous_variant	100	clpC1	4) Not assoc w R - Interim	24.9366	0.987072	-0.0187726	clpC1	Pyrazinamide
clpC1_c.1023C>A	4.62553	24.6844	synonymous_variant	100	clpC1	4) Not assoc w R - Interim	24.9366	0.989886	-0.0146656	clpC1	Pyrazinamide
clpC1_c.1029G>A	4.63507	24.8482	synonymous_variant	100	clpC1	4) Not assoc w R - Interim	24.9366	0.996456	-0.00512267	clpC1	Pyrazinamide
clpC1_c.102T>C	4.62831	24.7321	synonymous_variant	100	clpC1	4) Not assoc w R - Interim	24.9366	0.991801	-0.011878	clpC1	Pyrazinamide
clpC1_c.1038G>A	4.61801	24.5561	synonymous_variant	100	clpC1	4) Not assoc w R - Interim	24.9366	0.984741	-0.0221839	clpC1	Pyrazinamide
clpC1_c.1062C>T	4.62875	24.7395	synonymous_variant	100	clpC1	4) Not assoc w R - Interim	24.9366	0.992098	-0.0114455	clpC1	Pyrazinamide
clpC1_c.1098C>T	4.62433	24.6639	synonymous_variant	100	clpC1	4) Not assoc w R - Interim	24.9366	0.989065	-0.0158635	clpC1	Pyrazinamide
clpC1_c.1107C>T	4.63973	24.9285	synonymous_variant	100	clpC1	4) Not assoc w R - Interim	24.9366	0.999676	-0.000466846	clpC1	Pyrazinamide
clpC1_c.1111C>A	4.64578	25.0333	synonymous_variant	100	clpC1	4) Not assoc w R - Interim	24.9366	1.00388	0.00558521	clpC1	Pyrazinamide
clpC1_c.1113G>A	4.61459	24.498	synonymous_variant	100	clpC1	4) Not assoc w R - Interim	24.9366	0.982411	-0.0256019	clpC1	Pyrazinamide
clpC1_c.1128T>C	4.63622	24.868	synonymous_variant	100	clpC1	4) Not assoc w R - Interim	24.9366	0.99725	-0.00397348	clpC1	Pyrazinamide
clpC1_c.1167C>T	4.64297	24.9847	synonymous_variant	100	clpC1	4) Not assoc w R - Interim	24.9366	1.00193	0.00278139	clpC1	Pyrazinamide
clpC1_c.1170C>T	4.6364	24.8712	synonymous_variant	100	clpC1	4) Not assoc w R - Interim	24.9366	0.997376	-0.00378993	clpC1	Pyrazinamide
clpC1_c.1203C>T	4.63736	24.8877	synonymous_variant	100	clpC1	4) Not assoc w R - Interim	24.9366	0.99804	-0.00283001	clpC1	Pyrazinamide
clpC1_c.1212C>T	4.63402	24.8302	synonymous_variant	100	clpC1	4) Not assoc w R - Interim	24.9366	0.995732	-0.00616988	clpC1	Pyrazinamide
clpC1_c.1224T>G	4.63597	24.8637	synonymous_variant	100	clpC1	4) Not assoc w R - Interim	24.9366	0.997076	-0.00422424	clpC1	Pyrazinamide
clpC1_c.123G>C	4.68396	25.7047	synonymous_variant	100	clpC1	4) Not assoc w R - Interim	24.9366	1.0308	0.0437655	clpC1	Pyrazinamide
clpC1_c.1248C>G	4.63832	24.9042	synonymous_variant	100	clpC1	4) Not assoc w R - Interim	24.9366	0.998702	-0.00187449	clpC1	Pyrazinamide
clpC1_c.1251A>G	4.63056	24.7706	synonymous_variant	100	clpC1	4) Not assoc w R - Interim	24.9366	0.993345	-0.00963352	clpC1	Pyrazinamide
clpC1_c.1257A>G	4.62332	24.6466	synonymous_variant	100	clpC1	4) Not assoc w R - Interim	24.9366	0.98837	-0.0168767	clpC1	Pyrazinamide
clpC1_c.1261C>T	4.6264	24.6993	synonymous_variant	100	clpC1	4) Not assoc w R - Interim	24.9366	0.990483	-0.0137953	clpC1	Pyrazinamide
clpC1_c.1287C>T	4.61552	24.5138	synonymous_variant	100	clpC1	4) Not assoc w R - Interim	24.9366	0.983046	-0.0246692	clpC1	Pyrazinamide
clpC1_c.1323C>T	4.62648	24.7008	synonymous_variant	100	clpC1	4) Not assoc w R - Interim	24.9366	0.990543	-0.0137085	clpC1	Pyrazinamide
clpC1_c.132T>C	4.99701	31.9337	synonymous_variant	100	clpC1	4) Not assoc w R - Interim	24.9366	1.2806	0.356817	clpC1	Pyrazinamide
clpC1_c.1344C>T	4.6353	24.8521	synonymous_variant	100	clpC1	4) Not assoc w R - Interim	24.9366	0.996613	-0.00489475	clpC1	Pyrazinamide
clpC1_c.1353C>T	4.6265	24.7011	synonymous_variant	100	clpC1	4) Not assoc w R - Interim	24.9366	0.990556	-0.0136901	clpC1	Pyrazinamide
clpC1_c.1369C>T	4.63081	24.775	synonymous_variant	100	clpC1	4) Not assoc w R - Interim	24.9366	0.993519	-0.00937983	clpC1	Pyrazinamide
clpC1_c.1386T>C	4.62542	24.6825	synonymous_variant	100	clpC1	4) Not assoc w R - Interim	24.9366	0.989812	-0.0147739	clpC1	Pyrazinamide
clpC1_c.1425G>T	4.64118	24.9536	synonymous_variant	100	clpC1	4) Not assoc w R - Interim	24.9366	1.00068	0.00098377	clpC1	Pyrazinamide
clpC1_c.1431G>C	4.58622	24.0208	synonymous_variant	100	clpC1	4) Not assoc w R - Interim	24.9366	0.963277	-0.0539775	clpC1	Pyrazinamide
clpC1_c.1443C>T	4.62694	24.7085	synonymous_variant	100	clpC1	4) Not assoc w R - Interim	24.9366	0.990853	-0.0132565	clpC1	Pyrazinamide
clpC1_c.144A>C	4.88497	29.5477	synonymous_variant	100	clpC1	4) Not assoc w R - Interim	24.9366	1.18491	0.244781	clpC1	Pyrazinamide
clpC1_c.145C>T	4.76414	27.1738	synonymous_variant	100	clpC1	4) Not assoc w R - Interim	24.9366	1.08972	0.123952	clpC1	Pyrazinamide
clpC1_c.1461G>A	4.63	24.761	synonymous_variant	100	clpC1	4) Not assoc w R - Interim	24.9366	0.992957	-0.0101968	clpC1	Pyrazinamide
clpC1_c.1476C>A	4.63891	24.9144	synonymous_variant	100	clpC1	4) Not assoc w R - Interim	24.9366	0.99911	-0.00128517	clpC1	Pyrazinamide
clpC1_c.1479T>C	4.63758	24.8915	synonymous_variant	100	clpC1	4) Not assoc w R - Interim	24.9366	0.998193	-0.00260882	clpC1	Pyrazinamide
clpC1_c.1494G>A	4.62421	24.6618	synonymous_variant	100	clpC1	4) Not assoc w R - Interim	24.9366	0.988982	-0.015984	clpC1	Pyrazinamide
clpC1_c.1545C>T	4.63653	24.8734	synonymous_variant	100	clpC1	4) Not assoc w R - Interim	24.9366	0.997467	-0.00365826	clpC1	Pyrazinamide
clpC1_c.154T>C	4.79257	27.7144	synonymous_variant	100	clpC1	4) Not assoc w R - Interim	24.9366	1.1114	0.152373	clpC1	Pyrazinamide
clpC1_c.1590G>A	4.63643	24.8716	synonymous_variant	100	clpC1	4) Not assoc w R - Interim	24.9366	0.997392	-0.00376743	clpC1	Pyrazinamide
clpC1_c.1605C>T	4.6394	24.9229	synonymous_variant	100	clpC1	4) Not assoc w R - Interim	24.9366	0.999452	-0.000791088	clpC1	Pyrazinamide
clpC1_c.1606C>A	4.63397	24.8293	synonymous_variant	100	clpC1	4) Not assoc w R - Interim	24.9366	0.995696	-0.00622229	clpC1	Pyrazinamide
clpC1_c.1611C>A	4.64045	24.9411	synonymous_variant	100	clpC1	4) Not assoc w R - Interim	24.9366	1.00018	0.000258413	clpC1	Pyrazinamide
clpC1_c.1611C>T	4.63427	24.8345	synonymous_variant	100	clpC1	4) Not assoc w R - Interim	24.9366	0.995905	-0.00592047	clpC1	Pyrazinamide
clpC1_c.1626C>G	4.6286	24.737	synonymous_variant	100	clpC1	4) Not assoc w R - Interim	24.9366	0.991996	-0.0115938	clpC1	Pyrazinamide
clpC1_c.1626C>T	4.6448	25.0163	synonymous_variant	100	clpC1	4) Not assoc w R - Interim	24.9366	1.0032	0.00460677	clpC1	Pyrazinamide
clpC1_c.1647C>T	4.63665	24.8755	synonymous_variant	100	clpC1	4) Not assoc w R - Interim	24.9366	0.99755	-0.00353861	clpC1	Pyrazinamide
clpC1_c.1659C>T	4.64233	24.9736	synonymous_variant	100	clpC1	4) Not assoc w R - Interim	24.9366	1.00148	0.00213909	clpC1	Pyrazinamide
clpC1_c.1689C>T	4.63439	24.8365	synonymous_variant	100	clpC1	4) Not assoc w R - Interim	24.9366	0.995987	-0.00580167	clpC1	Pyrazinamide
clpC1_c.1692G>A	4.62689	24.7077	synonymous_variant	100	clpC1	4) Not assoc w R - Interim	24.9366	0.990819	-0.0133061	clpC1	Pyrazinamide
clpC1_c.1698G>A	4.59003	24.0844	synonymous_variant	100	clpC1	4) Not assoc w R - Interim	24.9366	0.965825	-0.0501666	clpC1	Pyrazinamide
clpC1_c.1701C>T	4.6305	24.7697	synonymous_variant	100	clpC1	4) Not assoc w R - Interim	24.9366	0.993306	-0.00968984	clpC1	Pyrazinamide
clpC1_c.1708T>C	4.60541	24.3425	synonymous_variant	100	clpC1	4) Not assoc w R - Interim	24.9366	0.976177	-0.0347852	clpC1	Pyrazinamide
clpC1_c.171A>G	4.70357	26.0565	synonymous_variant	100	clpC1	4) Not assoc w R - Interim	24.9366	1.04491	0.0633788	clpC1	Pyrazinamide
clpC1_c.1722C>T	4.64063	24.9442	synonymous_variant	100	clpC1	4) Not assoc w R - Interim	24.9366	1.00031	0.000442519	clpC1	Pyrazinamide
clpC1_c.1731T>C	4.63	24.7611	synonymous_variant	100	clpC1	4) Not assoc w R - Interim	24.9366	0.992963	-0.0101876	clpC1	Pyrazinamide
clpC1_c.1737G>A	4.43479	21.6274	synonymous_variant	100	clpC1	4) Not assoc w R - Interim	24.9366	0.867294	-0.205407	clpC1	Pyrazinamide
clpC1_c.1773G>A	4.63431	24.8351	synonymous_variant	100	clpC1	4) Not assoc w R - Interim	24.9366	0.995928	-0.00588608	clpC1	Pyrazinamide
clpC1_c.1776G>A	4.63813	24.9009	synonymous_variant	100	clpC1	4) Not assoc w R - Interim	24.9366	0.998569	-0.00206665	clpC1	Pyrazinamide
clpC1_c.1794G>A	4.63445	24.8375	synonymous_variant	100	clpC1	4) Not assoc w R - Interim	24.9366	0.996025	-0.0057455	clpC1	Pyrazinamide
clpC1_c.180C>T	4.75322	26.9688	synonymous_variant	100	clpC1	4) Not assoc w R - Interim	24.9366	1.0815	0.113028	clpC1	Pyrazinamide
clpC1_c.1827A>G	4.64203	24.9684	synonymous_variant	100	clpC1	4) Not assoc w R - Interim	24.9366	1.00127	0.00183722	clpC1	Pyrazinamide
clpC1_c.183T>C	4.71711	26.3022	synonymous_variant	100	clpC1	4) Not assoc w R - Interim	24.9366	1.05476	0.0769191	clpC1	Pyrazinamide
clpC1_c.1842G>T	4.63616	24.867	synonymous_variant	100	clpC1	4) Not assoc w R - Interim	24.9366	0.997209	-0.00403254	clpC1	Pyrazinamide
clpC1_c.1845G>C	4.63819	24.9021	synonymous_variant	100	clpC1	4) Not assoc w R - Interim	24.9366	0.998616	-0.00199846	clpC1	Pyrazinamide
clpC1_c.1857C>T	4.63025	24.7653	synonymous_variant	100	clpC1	4) Not assoc w R - Interim	24.9366	0.993133	-0.00994159	clpC1	Pyrazinamide
clpC1_c.1863G>A	4.63284	24.8098	synonymous_variant	100	clpC1	4) Not assoc w R - Interim	24.9366	0.994915	-0.00735525	clpC1	Pyrazinamide
clpC1_c.1872C>T	4.64051	24.9421	synonymous_variant	100	clpC1	4) Not assoc w R - Interim	24.9366	1.00022	0.000319958	clpC1	Pyrazinamide
clpC1_c.1881C>T	4.63601	24.8644	synonymous_variant	100	clpC1	4) Not assoc w R - Interim	24.9366	0.997103	-0.00418519	clpC1	Pyrazinamide
clpC1_c.1915C>T	4.62732	24.7151	synonymous_variant	100	clpC1	4) Not assoc w R - Interim	24.9366	0.991118	-0.0128713	clpC1	Pyrazinamide
clpC1_c.1923G>A	4.6411	24.9524	synonymous_variant	100	clpC1	4) Not assoc w R - Interim	24.9366	1.00063	0.000912193	clpC1	Pyrazinamide
clpC1_c.1926C>T	4.64125	24.9549	synonymous_variant	100	clpC1	4) Not assoc w R - Interim	24.9366	1.00073	0.00105766	clpC1	Pyrazinamide
clpC1_c.1956C>T	4.63349	24.8209	synonymous_variant	100	clpC1	4) Not assoc w R - Interim	24.9366	0.995361	-0.00670766	clpC1	Pyrazinamide
clpC1_c.1959C>T	4.63428	24.8346	synonymous_variant	100	clpC1	4) Not assoc w R - Interim	24.9366	0.995908	-0.00591524	clpC1	Pyrazinamide
clpC1_c.2002C>T	4.64002	24.9337	synonymous_variant	100	clpC1	4) Not assoc w R - Interim	24.9366	0.999883	-0.000168309	clpC1	Pyrazinamide
clpC1_c.2007C>T	4.87323	29.3082	synonymous_variant	100	clpC1	4) Not assoc w R - Interim	24.9366	1.17531	0.233037	clpC1	Pyrazinamide
clpC1_c.2013C>G	4.6563	25.2166	synonymous_variant	100	clpC1	4) Not assoc w R - Interim	24.9366	1.01123	0.0161109	clpC1	Pyrazinamide
clpC1_c.2022T>C	4.62942	24.7511	synonymous_variant	100	clpC1	4) Not assoc w R - Interim	24.9366	0.992562	-0.0107713	clpC1	Pyrazinamide
clpC1_c.2034T>G	4.64102	24.9509	synonymous_variant	100	clpC1	4) Not assoc w R - Interim	24.9366	1.00057	0.000827256	clpC1	Pyrazinamide
clpC1_c.204C>T	4.65628	25.2162	synonymous_variant	100	clpC1	4) Not assoc w R - Interim	24.9366	1.01121	0.0160837	clpC1	Pyrazinamide
clpC1_c.2073G>A	4.63691	24.8799	synonymous_variant	100	clpC1	4) Not assoc w R - Interim	24.9366	0.997728	-0.00328206	clpC1	Pyrazinamide
clpC1_c.2076G>T	4.63748	24.8898	synonymous_variant	100	clpC1	4) Not assoc w R - Interim	24.9366	0.998123	-0.00270979	clpC1	Pyrazinamide
clpC1_c.207G>A	4.62451	24.667	synonymous_variant	100	clpC1	4) Not assoc w R - Interim	24.9366	0.989188	-0.0156836	clpC1	Pyrazinamide
clpC1_c.2151C>T	4.63864	24.9098	synonymous_variant	100	clpC1	4) Not assoc w R - Interim	24.9366	0.998925	-0.0015511	clpC1	Pyrazinamide
clpC1_c.2169C>T	4.64116	24.9534	synonymous_variant	100	clpC1	4) Not assoc w R - Interim	24.9366	1.00067	0.000969837	clpC1	Pyrazinamide
clpC1_c.216G>A	4.65193	25.1403	synonymous_variant	100	clpC1	4) Not assoc w R - Interim	24.9366	1.00817	0.0117382	clpC1	Pyrazinamide
clpC1_c.2181C>T	4.6418	24.9645	synonymous_variant	100	clpC1	4) Not assoc w R - Interim	24.9366	1.00112	0.00161116	clpC1	Pyrazinamide
clpC1_c.2211G>T	4.68078	25.6481	synonymous_variant	100	clpC1	4) Not assoc w R - Interim	24.9366	1.02853	0.040587	clpC1	Pyrazinamide
clpC1_c.2217C>T	4.64273	24.9805	synonymous_variant	100	clpC1	4) Not assoc w R - Interim	24.9366	1.00176	0.00254006	clpC1	Pyrazinamide
clpC1_c.2220C>T	4.63348	24.8208	synonymous_variant	100	clpC1	4) Not assoc w R - Interim	24.9366	0.995356	-0.00671574	clpC1	Pyrazinamide
clpC1_c.2226C>T	4.63803	24.8992	synonymous_variant	100	clpC1	4) Not assoc w R - Interim	24.9366	0.998502	-0.00216249	clpC1	Pyrazinamide
clpC1_c.2232C>T	4.63374	24.8253	synonymous_variant	100	clpC1	4) Not assoc w R - Interim	24.9366	0.995537	-0.00645304	clpC1	Pyrazinamide
clpC1_c.2244G>A	4.63937	24.9224	synonymous_variant	100	clpC1	4) Not assoc w R - Interim	24.9366	0.999432	-0.000819684	clpC1	Pyrazinamide
clpC1_c.2247G>A	4.63296	24.8119	synonymous_variant	100	clpC1	4) Not assoc w R - Interim	24.9366	0.995002	-0.00722936	clpC1	Pyrazinamide
clpC1_c.225T>C	4.61875	24.5687	synonymous_variant	100	clpC1	4) Not assoc w R - Interim	24.9366	0.985248	-0.0214415	clpC1	Pyrazinamide
clpC1_c.2262G>A	4.51782	22.9086	synonymous_variant	100	clpC1	4) Not assoc w R - Interim	24.9366	0.918675	-0.122373	clpC1	Pyrazinamide
clpC1_c.2262G>C	4.47207	22.1936	synonymous_variant	100	clpC1	4) Not assoc w R - Interim	24.9366	0.890001	-0.168122	clpC1	Pyrazinamide
clpC1_c.2275C>T	4.63154	24.7875	synonymous_variant	100	clpC1	4) Not assoc w R - Interim	24.9366	0.994023	-0.00864938	clpC1	Pyrazinamide
clpC1_c.2277G>A	4.63864	24.9097	synonymous_variant	100	clpC1	4) Not assoc w R - Interim	24.9366	0.998922	-0.00155545	clpC1	Pyrazinamide
clpC1_c.2280C>T	4.64541	25.0269	synonymous_variant	100	clpC1	4) Not assoc w R - Interim	24.9366	1.00362	0.00521327	clpC1	Pyrazinamide
clpC1_c.2302T>C	4.72791	26.4998	synonymous_variant	100	clpC1	4) Not assoc w R - Interim	24.9366	1.06269	0.0877166	clpC1	Pyrazinamide
clpC1_c.234T>C	4.53907	23.2486	synonymous_variant	100	clpC1	4) Not assoc w R - Interim	24.9366	0.93231	-0.101118	clpC1	Pyrazinamide
clpC1_c.2361G>A	4.6337	24.8247	synonymous_variant	100	clpC1	4) Not assoc w R - Interim	24.9366	0.995513	-0.00648785	clpC1	Pyrazinamide
clpC1_c.2370C>T	4.55051	23.4336	synonymous_variant	100	clpC1	4) Not assoc w R - Interim	24.9366	0.939729	-0.089684	clpC1	Pyrazinamide
clpC1_c.2373C>T	4.61534	24.5106	synonymous_variant	100	clpC1	4) Not assoc w R - Interim	24.9366	0.982919	-0.0248557	clpC1	Pyrazinamide
clpC1_c.2397G>A	4.64338	24.9917	synonymous_variant	100	clpC1	4) Not assoc w R - Interim	24.9366	1.00221	0.00318288	clpC1	Pyrazinamide
clpC1_c.2406C>T	4.62794	24.7257	synonymous_variant	100	clpC1	4) Not assoc w R - Interim	24.9366	0.991543	-0.0122524	clpC1	Pyrazinamide
clpC1_c.2415C>T	4.61991	24.5885	synonymous_variant	100	clpC1	4) Not assoc w R - Interim	24.9366	0.986039	-0.0202836	clpC1	Pyrazinamide
clpC1_c.2439C>T	4.6404	24.9402	synonymous_variant	100	clpC1	4) Not assoc w R - Interim	24.9366	1.00014	0.000207451	clpC1	Pyrazinamide
clpC1_c.2445C>T	4.63693	24.8802	synonymous_variant	100	clpC1	4) Not assoc w R - Interim	24.9366	0.997738	-0.00326681	clpC1	Pyrazinamide
clpC1_c.2457C>T	4.62701	24.7097	synonymous_variant	100	clpC1	4) Not assoc w R - Interim	24.9366	0.990901	-0.0131869	clpC1	Pyrazinamide
clpC1_c.2460C>T	4.63845	24.9066	synonymous_variant	100	clpC1	4) Not assoc w R - Interim	24.9366	0.998796	-0.00173807	clpC1	Pyrazinamide
clpC1_c.2463C>T	4.63371	24.8247	synonymous_variant	100	clpC1	4) Not assoc w R - Interim	24.9366	0.995514	-0.00648593	clpC1	Pyrazinamide
clpC1_c.2478G>T	4.62766	24.7208	synonymous_variant	100	clpC1	4) Not assoc w R - Interim	24.9366	0.991348	-0.012537	clpC1	Pyrazinamide
clpC1_c.2481G>A	4.63791	24.8971	synonymous_variant	100	clpC1	4) Not assoc w R - Interim	24.9366	0.998417	-0.00228591	clpC1	Pyrazinamide
clpC1_c.2490G>A	4.63493	24.8458	synonymous_variant	100	clpC1	4) Not assoc w R - Interim	24.9366	0.996359	-0.00526197	clpC1	Pyrazinamide
clpC1_c.249C>T	4.62435	24.6643	synonymous_variant	100	clpC1	4) Not assoc w R - Interim	24.9366	0.989079	-0.0158429	clpC1	Pyrazinamide
clpC1_c.2508A>G	4.63193	24.7941	synonymous_variant	100	clpC1	4) Not assoc w R - Interim	24.9366	0.994287	-0.008266	clpC1	Pyrazinamide
clpC1_c.2517C>T	4.63386	24.8274	synonymous_variant	100	clpC1	4) Not assoc w R - Interim	24.9366	0.99562	-0.0063324	clpC1	Pyrazinamide
clpC1_c.2520G>C	4.64001	24.9334	synonymous_variant	100	clpC1	4) Not assoc w R - Interim	24.9366	0.999872	-0.000184047	clpC1	Pyrazinamide
clpC1_c.2535G>T	4.64037	24.9397	synonymous_variant	100	clpC1	4) Not assoc w R - Interim	24.9366	1.00012	0.00017685	clpC1	Pyrazinamide
clpC1_c.255A>G	4.61398	24.4875	synonymous_variant	100	clpC1	4) Not assoc w R - Interim	24.9366	0.981993	-0.026216	clpC1	Pyrazinamide
clpC1_c.267G>A	4.65251	25.1504	synonymous_variant	100	clpC1	4) Not assoc w R - Interim	24.9366	1.00857	0.0123153	clpC1	Pyrazinamide
clpC1_c.273C>T	4.66252	25.3255	synonymous_variant	100	clpC1	4) Not assoc w R - Interim	24.9366	1.0156	0.022326	clpC1	Pyrazinamide
clpC1_c.27C>T	4.61456	24.4975	synonymous_variant	100	clpC1	4) Not assoc w R - Interim	24.9366	0.982392	-0.0256295	clpC1	Pyrazinamide
clpC1_c.282A>G	4.64074	24.946	synonymous_variant	100	clpC1	4) Not assoc w R - Interim	24.9366	1.00038	0.000545002	clpC1	Pyrazinamide
clpC1_c.294T>C	4.84514	28.743	synonymous_variant	100	clpC1	4) Not assoc w R - Interim	24.9366	1.15264	0.204944	clpC1	Pyrazinamide
clpC1_c.300C>T	4.74619	26.8377	synonymous_variant	100	clpC1	4) Not assoc w R - Interim	24.9366	1.07624	0.105997	clpC1	Pyrazinamide
clpC1_c.30C>G	4.6795	25.6253	synonymous_variant	100	clpC1	4) Not assoc w R - Interim	24.9366	1.02762	0.0393052	clpC1	Pyrazinamide
clpC1_c.312G>C	4.60553	24.3446	synonymous_variant	100	clpC1	4) Not assoc w R - Interim	24.9366	0.976261	-0.0346613	clpC1	Pyrazinamide
clpC1_c.330G>A	4.69503	25.9026	synonymous_variant	100	clpC1	4) Not assoc w R - Interim	24.9366	1.03874	0.0548348	clpC1	Pyrazinamide
clpC1_c.336C>T	4.73735	26.6738	synonymous_variant	100	clpC1	4) Not assoc w R - Interim	24.9366	1.06966	0.0971569	clpC1	Pyrazinamide
clpC1_c.33G>A	4.60917	24.4061	synonymous_variant	100	clpC1	4) Not assoc w R - Interim	24.9366	0.978728	-0.0310206	clpC1	Pyrazinamide
clpC1_c.342A>G	4.65646	25.2194	synonymous_variant	100	clpC1	4) Not assoc w R - Interim	24.9366	1.01134	0.0162701	clpC1	Pyrazinamide
clpC1_c.372G>A	4.63725	24.8857	synonymous_variant	100	clpC1	4) Not assoc w R - Interim	24.9366	0.99796	-0.00294543	clpC1	Pyrazinamide
clpC1_c.378G>A	4.67344	25.518	synonymous_variant	100	clpC1	4) Not assoc w R - Interim	24.9366	1.02332	0.0332508	clpC1	Pyrazinamide
clpC1_c.384C>A	4.62125	24.6113	synonymous_variant	100	clpC1	4) Not assoc w R - Interim	24.9366	0.986955	-0.0189443	clpC1	Pyrazinamide
clpC1_c.387C>T	4.72586	26.4622	synonymous_variant	100	clpC1	4) Not assoc w R - Interim	24.9366	1.06118	0.0856699	clpC1	Pyrazinamide
clpC1_c.396C>G	4.64435	25.0085	synonymous_variant	100	clpC1	4) Not assoc w R - Interim	24.9366	1.00288	0.00415468	clpC1	Pyrazinamide
clpC1_c.402G>A	4.65864	25.2576	synonymous_variant	100	clpC1	4) Not assoc w R - Interim	24.9366	1.01287	0.0184516	clpC1	Pyrazinamide
clpC1_c.405C>G	4.65243	25.149	synonymous_variant	100	clpC1	4) Not assoc w R - Interim	24.9366	1.00852	0.0122395	clpC1	Pyrazinamide
clpC1_c.408G>A	4.67735	25.5872	synonymous_variant	100	clpC1	4) Not assoc w R - Interim	24.9366	1.02609	0.0371603	clpC1	Pyrazinamide
clpC1_c.417C>T	4.65367	25.1707	synonymous_variant	100	clpC1	4) Not assoc w R - Interim	24.9366	1.00939	0.0134802	clpC1	Pyrazinamide
clpC1_c.426C>G	4.69316	25.8691	synonymous_variant	100	clpC1	4) Not assoc w R - Interim	24.9366	1.0374	0.0529675	clpC1	Pyrazinamide
clpC1_c.429C>G	4.7471	26.8546	synonymous_variant	100	clpC1	4) Not assoc w R - Interim	24.9366	1.07692	0.106905	clpC1	Pyrazinamide
clpC1_c.432T>C	4.67074	25.4701	synonymous_variant	100	clpC1	4) Not assoc w R - Interim	24.9366	1.0214	0.0305428	clpC1	Pyrazinamide
clpC1_c.438A>G	4.61994	24.589	synonymous_variant	100	clpC1	4) Not assoc w R - Interim	24.9366	0.986063	-0.0202488	clpC1	Pyrazinamide
clpC1_c.43C>T	4.82347	28.3145	synonymous_variant	100	clpC1	4) Not assoc w R - Interim	24.9366	1.13546	0.183276	clpC1	Pyrazinamide
clpC1_c.441C>T	4.68424	25.7097	synonymous_variant	100	clpC1	4) Not assoc w R - Interim	24.9366	1.031	0.0440487	clpC1	Pyrazinamide
clpC1_c.459C>T	4.9288	30.4591	synonymous_variant	100	clpC1	4) Not assoc w R - Interim	24.9366	1.22146	0.288609	clpC1	Pyrazinamide
clpC1_c.45G>A	4.66691	25.4027	synonymous_variant	100	clpC1	4) Not assoc w R - Interim	24.9366	1.01869	0.0267186	clpC1	Pyrazinamide
clpC1_c.462C>T	4.60731	24.3746	synonymous_variant	100	clpC1	4) Not assoc w R - Interim	24.9366	0.977464	-0.0328841	clpC1	Pyrazinamide
clpC1_c.474C>A	4.63906	24.9171	synonymous_variant	100	clpC1	4) Not assoc w R - Interim	24.9366	0.999218	-0.00112866	clpC1	Pyrazinamide
clpC1_c.48T>C	4.6792	25.6201	synonymous_variant	100	clpC1	4) Not assoc w R - Interim	24.9366	1.02741	0.0390115	clpC1	Pyrazinamide
clpC1_c.48T>G	4.68906	25.7958	synonymous_variant	100	clpC1	4) Not assoc w R - Interim	24.9366	1.03445	0.0488696	clpC1	Pyrazinamide
clpC1_c.492T>C	4.64281	24.9819	synonymous_variant	100	clpC1	4) Not assoc w R - Interim	24.9366	1.00182	0.00261832	clpC1	Pyrazinamide
clpC1_c.495G>A	4.76271	27.1468	synonymous_variant	100	clpC1	4) Not assoc w R - Interim	24.9366	1.08863	0.122516	clpC1	Pyrazinamide
clpC1_c.534C>T	4.75601	27.021	synonymous_variant	100	clpC1	4) Not assoc w R - Interim	24.9366	1.08359	0.115814	clpC1	Pyrazinamide
clpC1_c.543G>C	4.64495	25.019	synonymous_variant	100	clpC1	4) Not assoc w R - Interim	24.9366	1.0033	0.00476022	clpC1	Pyrazinamide
clpC1_c.543G>T	4.6767	25.5757	synonymous_variant	100	clpC1	4) Not assoc w R - Interim	24.9366	1.02563	0.036511	clpC1	Pyrazinamide
clpC1_c.546G>A	4.72559	26.4572	synonymous_variant	100	clpC1	4) Not assoc w R - Interim	24.9366	1.06098	0.0853934	clpC1	Pyrazinamide
clpC1_c.558A>G	4.72222	26.3956	synonymous_variant	100	clpC1	4) Not assoc w R - Interim	24.9366	1.05851	0.0820312	clpC1	Pyrazinamide
clpC1_c.579C>T	4.63462	24.8405	synonymous_variant	100	clpC1	4) Not assoc w R - Interim	24.9366	0.996145	-0.0055719	clpC1	Pyrazinamide
clpC1_c.594G>A	4.627	24.7097	synonymous_variant	100	clpC1	4) Not assoc w R - Interim	24.9366	0.9909	-0.0131893	clpC1	Pyrazinamide
clpC1_c.600C>T	4.6151	24.5067	synonymous_variant	100	clpC1	4) Not assoc w R - Interim	24.9366	0.982761	-0.0250878	clpC1	Pyrazinamide
clpC1_c.612C>G	4.60545	24.3432	synonymous_variant	100	clpC1	4) Not assoc w R - Interim	24.9366	0.976204	-0.0347452	clpC1	Pyrazinamide
clpC1_c.612C>T	4.55241	23.4645	synonymous_variant	100	clpC1	4) Not assoc w R - Interim	24.9366	0.940966	-0.0877848	clpC1	Pyrazinamide
clpC1_c.615T>C	4.63129	24.7832	synonymous_variant	100	clpC1	4) Not assoc w R - Interim	24.9366	0.993848	-0.00890299	clpC1	Pyrazinamide
clpC1_c.642G>C	4.63018	24.7641	synonymous_variant	100	clpC1	4) Not assoc w R - Interim	24.9366	0.993081	-0.010017	clpC1	Pyrazinamide
clpC1_c.657C>T	4.62693	24.7083	synonymous_variant	100	clpC1	4) Not assoc w R - Interim	24.9366	0.990846	-0.0132666	clpC1	Pyrazinamide
clpC1_c.660C>G	4.62992	24.7597	synonymous_variant	100	clpC1	4) Not assoc w R - Interim	24.9366	0.992906	-0.0102707	clpC1	Pyrazinamide
clpC1_c.663C>T	4.63059	24.7713	synonymous_variant	100	clpC1	4) Not assoc w R - Interim	24.9366	0.99337	-0.00959735	clpC1	Pyrazinamide
clpC1_c.684A>C	4.69269	25.8607	synonymous_variant	100	clpC1	4) Not assoc w R - Interim	24.9366	1.03706	0.0524964	clpC1	Pyrazinamide
clpC1_c.690G>A	4.63738	24.888	synonymous_variant	100	clpC1	4) Not assoc w R - Interim	24.9366	0.99805	-0.00281575	clpC1	Pyrazinamide
clpC1_c.693G>A	4.63645	24.8719	synonymous_variant	100	clpC1	4) Not assoc w R - Interim	24.9366	0.997407	-0.00374556	clpC1	Pyrazinamide
clpC1_c.69C>G	4.64797	25.0714	synonymous_variant	100	clpC1	4) Not assoc w R - Interim	24.9366	1.0054	0.00777669	clpC1	Pyrazinamide
clpC1_c.708C>T	4.62685	24.707	synonymous_variant	100	clpC1	4) Not assoc w R - Interim	24.9366	0.990793	-0.0133443	clpC1	Pyrazinamide
clpC1_c.723G>A	4.62574	24.6881	synonymous_variant	100	clpC1	4) Not assoc w R - Interim	24.9366	0.990035	-0.0144487	clpC1	Pyrazinamide
clpC1_c.756G>A	4.61468	24.4996	synonymous_variant	100	clpC1	4) Not assoc w R - Interim	24.9366	0.982475	-0.0255075	clpC1	Pyrazinamide
clpC1_c.75C>T	4.63204	24.7961	synonymous_variant	100	clpC1	4) Not assoc w R - Interim	24.9366	0.994366	-0.00815062	clpC1	Pyrazinamide
clpC1_c.780C>T	4.63245	24.8031	synonymous_variant	100	clpC1	4) Not assoc w R - Interim	24.9366	0.994646	-0.00774526	clpC1	Pyrazinamide
clpC1_c.786C>A	4.61784	24.5532	synonymous_variant	100	clpC1	4) Not assoc w R - Interim	24.9366	0.984626	-0.0223522	clpC1	Pyrazinamide
clpC1_c.786C>T	4.62996	24.7604	synonymous_variant	100	clpC1	4) Not assoc w R - Interim	24.9366	0.992934	-0.0102306	clpC1	Pyrazinamide
clpC1_c.798G>A	4.64681	25.0513	synonymous_variant	100	clpC1	4) Not assoc w R - Interim	24.9366	1.0046	0.00662139	clpC1	Pyrazinamide
clpC1_c.816G>A	4.63457	24.8396	synonymous_variant	100	clpC1	4) Not assoc w R - Interim	24.9366	0.99611	-0.00562341	clpC1	Pyrazinamide
clpC1_c.837C>T	4.63894	24.9149	synonymous_variant	100	clpC1	4) Not assoc w R - Interim	24.9366	0.999131	-0.00125454	clpC1	Pyrazinamide
clpC1_c.852G>A	4.64203	24.9684	synonymous_variant	100	clpC1	4) Not assoc w R - Interim	24.9366	1.00127	0.00183722	clpC1	Pyrazinamide
clpC1_c.852G>T	4.63594	24.8632	synonymous_variant	100	clpC1	4) Not assoc w R - Interim	24.9366	0.997059	-0.00424959	clpC1	Pyrazinamide
clpC1_c.861C>T	4.6037	24.3137	synonymous_variant	100	clpC1	4) Not assoc w R - Interim	24.9366	0.975022	-0.0364928	clpC1	Pyrazinamide
clpC1_c.870C>T	4.6188	24.5695	synonymous_variant	100	clpC1	4) Not assoc w R - Interim	24.9366	0.985279	-0.0213953	clpC1	Pyrazinamide
clpC1_c.876G>A	4.61284	24.4682	synonymous_variant	100	clpC1	4) Not assoc w R - Interim	24.9366	0.981216	-0.027357	clpC1	Pyrazinamide
clpC1_c.882T>C	4.62149	24.6155	synonymous_variant	100	clpC1	4) Not assoc w R - Interim	24.9366	0.987122	-0.0187001	clpC1	Pyrazinamide
clpC1_c.882T>G	4.63192	24.794	synonymous_variant	100	clpC1	4) Not assoc w R - Interim	24.9366	0.994284	-0.00827083	clpC1	Pyrazinamide
clpC1_c.885T>C	4.6261	24.6942	synonymous_variant	100	clpC1	4) Not assoc w R - Interim	24.9366	0.990279	-0.014093	clpC1	Pyrazinamide
clpC1_c.888A>C	4.62454	24.6675	synonymous_variant	100	clpC1	4) Not assoc w R - Interim	24.9366	0.989208	-0.0156547	clpC1	Pyrazinamide
clpC1_c.900C>T	4.63967	24.9276	synonymous_variant	100	clpC1	4) Not assoc w R - Interim	24.9366	0.999638	-0.000522579	clpC1	Pyrazinamide
clpC1_c.909C>T	4.62662	24.703	synonymous_variant	100	clpC1	4) Not assoc w R - Interim	24.9366	0.990633	-0.013577	clpC1	Pyrazinamide
clpC1_c.924G>A	4.63899	24.9158	synonymous_variant	100	clpC1	4) Not assoc w R - Interim	24.9366	0.999166	-0.00120411	clpC1	Pyrazinamide
clpC1_c.942C>T	4.63627	24.8689	synonymous_variant	100	clpC1	4) Not assoc w R - Interim	24.9366	0.997287	-0.00392005	clpC1	Pyrazinamide
clpC1_c.960C>T	4.63097	24.7777	synonymous_variant	100	clpC1	4) Not assoc w R - Interim	24.9366	0.99363	-0.00921971	clpC1	Pyrazinamide
clpC1_c.987C>T	4.61732	24.5444	synonymous_variant	100	clpC1	4) Not assoc w R - Interim	24.9366	0.98427	-0.0228733	clpC1	Pyrazinamide
clpC1_p.Val63Ala	4.66145	25.3067	missense_variant	100	clpC1	4) Not assoc w R - Interim	24.9366	1.01484	0.0212541	clpC1	Pyrazinamide
panD_c.105C>G	4.6365	24.8729	synonymous_variant	100	panD	4) Not assoc w R - Interim	24.9366	0.997444	-0.00369167	panD	Pyrazinamide
panD_c.123C>A	4.63003	24.7615	synonymous_variant	100	panD	4) Not assoc w R - Interim	24.9366	0.992978	-0.0101657	panD	Pyrazinamide
panD_c.126A>G	4.63716	24.8843	synonymous_variant	100	panD	4) Not assoc w R - Interim	24.9366	0.997901	-0.00303129	panD	Pyrazinamide
panD_c.144T>C	4.63685	24.8789	synonymous_variant	100	panD	4) Not assoc w R - Interim	24.9366	0.997688	-0.00333883	panD	Pyrazinamide
panD_c.192C>T	4.64251	24.9767	synonymous_variant	100	panD	4) Not assoc w R - Interim	24.9366	1.00161	0.00232076	panD	Pyrazinamide
panD_c.1A>C	4.62667	24.704	initiator_codon_variant	100	panD	4) Not assoc w R - Interim	24.9366	0.990674	-0.0135178	panD	Pyrazinamide
panD_c.219T>C	4.64059	24.9435	synonymous_variant	100	panD	4) Not assoc w R - Interim	24.9366	1.00028	0.00040105	panD	Pyrazinamide
panD_c.21G>A	4.63381	24.8266	synonymous_variant	100	panD	4) Not assoc w R - Interim	24.9366	0.995587	-0.00638058	panD	Pyrazinamide
panD_c.231C>T	4.62383	24.6554	synonymous_variant	100	panD	4) Not assoc w R - Interim	24.9366	0.988723	-0.0163617	panD	Pyrazinamide
panD_c.336C>T	4.83955	28.6319	synonymous_variant	100	panD	4) Not assoc w R - Interim	24.9366	1.14819	0.199357	panD	Pyrazinamide
panD_c.348C>T	4.65633	25.2171	synonymous_variant	100	panD	4) Not assoc w R - Interim	24.9366	1.01125	0.0161362	panD	Pyrazinamide
panD_c.354C>T	4.63965	24.9273	synonymous_variant	100	panD	4) Not assoc w R - Interim	24.9366	0.999626	-0.000539826	panD	Pyrazinamide
panD_c.357C>T	4.63377	24.8258	synonymous_variant	100	panD	4) Not assoc w R - Interim	24.9366	0.995559	-0.00642154	panD	Pyrazinamide
panD_c.36C>A	4.63704	24.8822	synonymous_variant	100	panD	4) Not assoc w R - Interim	24.9366	0.997817	-0.00315293	panD	Pyrazinamide
panD_c.39C>G	4.63534	24.8528	synonymous_variant	100	panD	4) Not assoc w R - Interim	24.9366	0.996639	-0.00485713	panD	Pyrazinamide
panD_c.405G>C	4.62608	24.6938	synonymous_variant	100	panD	4) Not assoc w R - Interim	24.9366	0.990263	-0.0141163	panD	Pyrazinamide
panD_c.4T>C	4.63951	24.9248	synonymous_variant	100	panD	4) Not assoc w R - Interim	24.9366	0.999526	-0.000683771	panD	Pyrazinamide
panD_c.63C>T	4.64313	24.9874	synonymous_variant	100	panD	4) Not assoc w R - Interim	24.9366	1.00204	0.00293868	panD	Pyrazinamide
panD_c.6A>G	4.64041	24.9404	synonymous_variant	100	panD	4) Not assoc w R - Interim	24.9366	1.00015	0.000220756	panD	Pyrazinamide
pncA_c.-33G>A	4.63335	24.8187	upstream_gene_variant	100	pncA	4) Not assoc w R - Interim	24.9366	0.995272	-0.00683781	pncA	Pyrazinamide
pncA_c.103C>T	4.64757	25.0644	synonymous_variant	100	pncA	4) Not assoc w R - Interim	24.9366	1.00513	0.00737711	pncA	Pyrazinamide
pncA_c.105G>A	4.63856	24.9085	synonymous_variant	100	pncA	4) Not assoc w R - Interim	24.9366	0.998872	-0.00162842	pncA	Pyrazinamide
pncA_c.114G>C	4.63101	24.7785	synonymous_variant	100	pncA	4) Not assoc w R - Interim	24.9366	0.993658	-0.00917813	pncA	Pyrazinamide
pncA_c.132C>T	4.62348	24.6495	synonymous_variant	100	pncA	4) Not assoc w R - Interim	24.9366	0.988485	-0.0167084	pncA	Pyrazinamide
pncA_c.138A>G	5.5103	45.579	synonymous_variant	100	pncA	4) Not assoc w R - Interim	24.9366	1.8278	0.870105	pncA	Pyrazinamide
pncA_c.180C>T	5.17118	36.0314	synonymous_variant	100	pncA	4) Not assoc w R - Interim	24.9366	1.44492	0.530988	pncA	Pyrazinamide
pncA_c.195C>G	4.60077	24.2644	synonymous_variant	100	pncA	4) Not assoc w R - Interim	24.9366	0.973043	-0.0394244	pncA	Pyrazinamide
pncA_c.1A>C	4.83387	28.5194	initiator_codon_variant	100	pncA	4) Not assoc w R - Interim	24.9366	1.14368	0.193679	pncA	Pyrazinamide
pncA_c.201G>A	4.52569	23.034	synonymous_variant	100	pncA	4) Not assoc w R - Interim	24.9366	0.923701	-0.114502	pncA	Pyrazinamide
pncA_c.210G>A	4.69266	25.8601	synonymous_variant	100	pncA	4) Not assoc w R - Interim	24.9366	1.03703	0.0524645	pncA	Pyrazinamide
pncA_c.222C>T	4.89626	29.7798	synonymous_variant	100	pncA	4) Not assoc w R - Interim	24.9366	1.19422	0.256071	pncA	Pyrazinamide
pncA_c.225T>C	5.96185	62.33	synonymous_variant	100	pncA	4) Not assoc w R - Interim	24.9366	2.49954	1.32166	pncA	Pyrazinamide
pncA_c.246T>C	4.62566	24.6867	synonymous_variant	100	pncA	4) Not assoc w R - Interim	24.9366	0.989979	-0.0145297	pncA	Pyrazinamide
pncA_c.27G>C	4.70931	26.1603	synonymous_variant	100	pncA	4) Not assoc w R - Interim	24.9366	1.04907	0.0691166	pncA	Pyrazinamide
pncA_c.291T>G	4.9935	31.8562	synonymous_variant	100	pncA	4) Not assoc w R - Interim	24.9366	1.27749	0.353312	pncA	Pyrazinamide
pncA_c.300C>G	4.6945	25.8931	synonymous_variant	100	pncA	4) Not assoc w R - Interim	24.9366	1.03836	0.0543041	pncA	Pyrazinamide
pncA_c.306G>A	4.68254	25.6794	synonymous_variant	100	pncA	4) Not assoc w R - Interim	24.9366	1.02979	0.0423465	pncA	Pyrazinamide
pncA_c.309C>T	5.48764	44.8689	synonymous_variant	100	pncA	4) Not assoc w R - Interim	24.9366	1.79932	0.847452	pncA	Pyrazinamide
pncA_c.349C>T	4.65265	25.1529	synonymous_variant	100	pncA	4) Not assoc w R - Interim	24.9366	1.00867	0.0124583	pncA	Pyrazinamide
pncA_c.361C>A	5.03161	32.7089	synonymous_variant	100	pncA	4) Not assoc w R - Interim	24.9366	1.31168	0.391417	pncA	Pyrazinamide
pncA_c.378T>C	4.79689	27.7976	synonymous_variant	100	pncA	4) Not assoc w R - Interim	24.9366	1.11473	0.156697	pncA	Pyrazinamide
pncA_c.393C>T	4.66529	25.3743	synonymous_variant	100	pncA	4) Not assoc w R - Interim	24.9366	1.01755	0.0251012	pncA	Pyrazinamide
pncA_c.3G>A	8.82519	453.574	initiator_codon_variant	100	pncA	4) Not assoc w R - Interim	24.9366	18.1891	4.185	pncA	Pyrazinamide
pncA_c.408T>C	4.80529	27.96	synonymous_variant	100	pncA	4) Not assoc w R - Interim	24.9366	1.12124	0.1651	pncA	Pyrazinamide
pncA_c.453G>A	4.61431	24.4931	synonymous_variant	100	pncA	4) Not assoc w R - Interim	24.9366	0.982217	-0.0258865	pncA	Pyrazinamide
pncA_c.459C>T	4.61736	24.5451	synonymous_variant	100	pncA	4) Not assoc w R - Interim	24.9366	0.984299	-0.0228314	pncA	Pyrazinamide
pncA_c.465G>T	4.70819	26.14	synonymous_variant	100	pncA	4) Not assoc w R - Interim	24.9366	1.04826	0.0679936	pncA	Pyrazinamide
pncA_c.501C>T	4.74497	26.815	synonymous_variant	100	pncA	4) Not assoc w R - Interim	24.9366	1.07533	0.104775	pncA	Pyrazinamide
pncA_c.514C>T	4.69621	25.9239	synonymous_variant	100	pncA	4) Not assoc w R - Interim	24.9366	1.03959	0.0560165	pncA	Pyrazinamide
pncA_c.51C>T	4.89534	29.7608	synonymous_variant	100	pncA	4) Not assoc w R - Interim	24.9366	1.19346	0.255151	pncA	Pyrazinamide
pncA_c.540C>T	5.00179	32.0397	synonymous_variant	100	pncA	4) Not assoc w R - Interim	24.9366	1.28485	0.361596	pncA	Pyrazinamide
pncA_c.560G>A	4.61488	24.5029	stop_retained_variant	100	pncA	4) Not assoc w R - Interim	24.9366	0.982608	-0.0253119	pncA	Pyrazinamide
pncA_c.57G>C	4.62405	24.6591	synonymous_variant	100	pncA	4) Not assoc w R - Interim	24.9366	0.988874	-0.0161418	pncA	Pyrazinamide
pncA_c.6G>T	4.67063	25.4683	synonymous_variant	100	pncA	4) Not assoc w R - Interim	24.9366	1.02132	0.0304379	pncA	Pyrazinamide
pncA_c.72C>A	4.60703	24.3699	synonymous_variant	100	pncA	4) Not assoc w R - Interim	24.9366	0.977275	-0.0331635	pncA	Pyrazinamide
pncA_c.72C>T	4.61919	24.5762	synonymous_variant	100	pncA	4) Not assoc w R - Interim	24.9366	0.985547	-0.0210032	pncA	Pyrazinamide
pncA_c.75C>G	4.60137	24.2746	synonymous_variant	100	pncA	4) Not assoc w R - Interim	24.9366	0.973452	-0.0388179	pncA	Pyrazinamide
pncA_c.93C>T	4.59651	24.1929	synonymous_variant	100	pncA	4) Not assoc w R - Interim	24.9366	0.970177	-0.0436797	pncA	Pyrazinamide
pncA_p.Ala102Val	4.31219	19.8654	missense_variant	100	pncA	4) Not assoc w R - Interim	24.9366	0.796638	-0.328003	pncA	Pyrazinamide
pncA_p.Ala79Thr	4.5031	22.6762	missense_variant	100	pncA	4) Not assoc w R - Interim	24.9366	0.909353	-0.137088	pncA	Pyrazinamide
pncA_p.Glu15Gly	4.63524	24.8511	missense_variant	100	pncA	4) Not assoc w R - Interim	24.9366	0.996573	-0.00495199	pncA	Pyrazinamide
pncA_p.Gly113_Leu116delinsVal	10.1721	1153.74	inframe_deletion	100	pncA	4) Not assoc w R - Interim	24.9366	46.2667	5.5319	pncA	Pyrazinamide
pncA_p.His137Arg	5.91216	60.2195	missense_variant	100	pncA	4) Not assoc w R - Interim	24.9366	2.4149	1.27197	pncA	Pyrazinamide
pncA_p.Ile6Leu	4.72381	26.4246	missense_variant	100	pncA	4) Not assoc w R - Interim	24.9366	1.05967	0.0836167	pncA	Pyrazinamide
pncA_p.Leu35Arg	4.70148	26.0187	missense_variant	100	pncA	4) Not assoc w R - Interim	24.9366	1.0434	0.0612855	pncA	Pyrazinamide
pncA_p.Phe58Val	7.14944	141.969	missense_variant	100	pncA	4) Not assoc w R - Interim	24.9366	5.69321	2.50924	pncA	Pyrazinamide
pncA_p.Ser66Leu	4.59575	24.1801	missense_variant	100	pncA	4) Not assoc w R - Interim	24.9366	0.969662	-0.0444455	pncA	Pyrazinamide
pncA_p.Thr114Met	4.6022	24.2885	missense_variant	100	pncA	4) Not assoc w R - Interim	24.9366	0.974008	-0.0379939	pncA	Pyrazinamide
pncA_p.Thr160Ala	8.17414	288.843	missense_variant	100	pncA	4) Not assoc w R - Interim	24.9366	11.5831	3.53395	pncA	Pyrazinamide
pncA_p.Thr168Ile	5.02735	32.6124	missense_variant	100	pncA	4) Not assoc w R - Interim	24.9366	1.30781	0.387158	pncA	Pyrazinamide
pncA_p.Thr87Met	4.72271	26.4044	missense_variant	100	pncA	4) Not assoc w R - Interim	24.9366	1.05886	0.0825143	pncA	Pyrazinamide
pncA_p.Val21Ala	6.55174	93.8145	missense_variant	100	pncA	4) Not assoc w R - Interim	24.9366	3.76212	1.91155	pncA	Pyrazinamide
rpsA_c.1020C>T	4.61989	24.5882	synonymous_variant	100	rpsA	4) Not assoc w R - Interim	24.9366	0.986027	-0.0203005	rpsA	Pyrazinamide
rpsA_c.1023C>T	4.63165	24.7894	synonymous_variant	100	rpsA	4) Not assoc w R - Interim	24.9366	0.994096	-0.00854305	rpsA	Pyrazinamide
rpsA_c.1029C>T	4.64251	24.9767	synonymous_variant	100	rpsA	4) Not assoc w R - Interim	24.9366	1.00161	0.00232122	rpsA	Pyrazinamide
rpsA_c.105T>C	4.63626	24.8687	synonymous_variant	100	rpsA	4) Not assoc w R - Interim	24.9366	0.997277	-0.00393345	rpsA	Pyrazinamide
rpsA_c.1071G>A	4.61777	24.552	synonymous_variant	100	rpsA	4) Not assoc w R - Interim	24.9366	0.984577	-0.0224246	rpsA	Pyrazinamide
rpsA_c.1110C>T	4.64349	24.9936	synonymous_variant	100	rpsA	4) Not assoc w R - Interim	24.9366	1.00229	0.003294	rpsA	Pyrazinamide
rpsA_c.1116G>A	4.65629	25.2164	synonymous_variant	100	rpsA	4) Not assoc w R - Interim	24.9366	1.01122	0.0160966	rpsA	Pyrazinamide
rpsA_c.1119C>T	4.64534	25.0257	synonymous_variant	100	rpsA	4) Not assoc w R - Interim	24.9366	1.00357	0.00514738	rpsA	Pyrazinamide
rpsA_c.1125G>T	4.64918	25.0924	synonymous_variant	100	rpsA	4) Not assoc w R - Interim	24.9366	1.00625	0.00898501	rpsA	Pyrazinamide
rpsA_c.1155C>T	4.63683	24.8785	synonymous_variant	100	rpsA	4) Not assoc w R - Interim	24.9366	0.99767	-0.0033655	rpsA	Pyrazinamide
rpsA_c.117C>G	4.63506	24.8481	synonymous_variant	100	rpsA	4) Not assoc w R - Interim	24.9366	0.99645	-0.00513028	rpsA	Pyrazinamide
rpsA_c.1203C>T	4.64075	24.9462	synonymous_variant	100	rpsA	4) Not assoc w R - Interim	24.9366	1.00038	0.000555065	rpsA	Pyrazinamide
rpsA_c.1248T>A	4.64183	24.965	synonymous_variant	100	rpsA	4) Not assoc w R - Interim	24.9366	1.00114	0.00164132	rpsA	Pyrazinamide
rpsA_c.1254C>T	4.63942	24.9232	synonymous_variant	100	rpsA	4) Not assoc w R - Interim	24.9366	0.999462	-0.000776733	rpsA	Pyrazinamide
rpsA_c.1257C>T	4.63414	24.8323	synonymous_variant	100	rpsA	4) Not assoc w R - Interim	24.9366	0.995816	-0.00604874	rpsA	Pyrazinamide
rpsA_c.1272G>A	4.63314	24.8149	synonymous_variant	100	rpsA	4) Not assoc w R - Interim	24.9366	0.995122	-0.00705529	rpsA	Pyrazinamide
rpsA_c.1305C>T	4.63225	24.7997	synonymous_variant	100	rpsA	4) Not assoc w R - Interim	24.9366	0.994511	-0.00794077	rpsA	Pyrazinamide
rpsA_c.1317G>A	4.6382	24.9021	synonymous_variant	100	rpsA	4) Not assoc w R - Interim	24.9366	0.998618	-0.00199563	rpsA	Pyrazinamide
rpsA_c.1332C>T	4.6193	24.578	synonymous_variant	100	rpsA	4) Not assoc w R - Interim	24.9366	0.98562	-0.0208964	rpsA	Pyrazinamide
rpsA_c.1335G>C	4.63783	24.8957	synonymous_variant	100	rpsA	4) Not assoc w R - Interim	24.9366	0.998361	-0.00236663	rpsA	Pyrazinamide
rpsA_c.1344G>A	4.63701	24.8817	synonymous_variant	100	rpsA	4) Not assoc w R - Interim	24.9366	0.997798	-0.00317995	rpsA	Pyrazinamide
rpsA_c.1347G>T	4.64611	25.0392	synonymous_variant	100	rpsA	4) Not assoc w R - Interim	24.9366	1.00411	0.00592185	rpsA	Pyrazinamide
rpsA_c.1353C>T	4.63568	24.8587	synonymous_variant	100	rpsA	4) Not assoc w R - Interim	24.9366	0.996875	-0.00451514	rpsA	Pyrazinamide
rpsA_c.1356T>C	4.62682	24.7065	synonymous_variant	100	rpsA	4) Not assoc w R - Interim	24.9366	0.990773	-0.0133738	rpsA	Pyrazinamide
rpsA_c.1371A>G	4.62161	24.6175	synonymous_variant	100	rpsA	4) Not assoc w R - Interim	24.9366	0.987203	-0.0185818	rpsA	Pyrazinamide
rpsA_c.1395C>T	4.61156	24.4466	synonymous_variant	100	rpsA	4) Not assoc w R - Interim	24.9366	0.980349	-0.0286326	rpsA	Pyrazinamide
rpsA_c.1416C>T	4.65011	25.1085	synonymous_variant	100	rpsA	4) Not assoc w R - Interim	24.9366	1.0069	0.00991389	rpsA	Pyrazinamide
rpsA_c.142C>A	4.82308	28.3069	synonymous_variant	100	rpsA	4) Not assoc w R - Interim	24.9366	1.13516	0.182891	rpsA	Pyrazinamide
rpsA_c.1431C>T	4.62322	24.6449	synonymous_variant	100	rpsA	4) Not assoc w R - Interim	24.9366	0.988302	-0.0169764	rpsA	Pyrazinamide
rpsA_c.15C>G	4.56161	23.6147	synonymous_variant	100	rpsA	4) Not assoc w R - Interim	24.9366	0.946988	-0.0785813	rpsA	Pyrazinamide
rpsA_c.162C>T	4.66472	25.3642	synonymous_variant	100	rpsA	4) Not assoc w R - Interim	24.9366	1.01715	0.0245309	rpsA	Pyrazinamide
rpsA_c.186G>A	4.7451	26.8175	synonymous_variant	100	rpsA	4) Not assoc w R - Interim	24.9366	1.07543	0.104912	rpsA	Pyrazinamide
rpsA_c.18C>A	4.64804	25.0726	synonymous_variant	100	rpsA	4) Not assoc w R - Interim	24.9366	1.00545	0.00784822	rpsA	Pyrazinamide
rpsA_c.204G>A	4.60543	24.343	synonymous_variant	100	rpsA	4) Not assoc w R - Interim	24.9366	0.976195	-0.0347581	rpsA	Pyrazinamide
rpsA_c.210C>T	4.63104	24.779	synonymous_variant	100	rpsA	4) Not assoc w R - Interim	24.9366	0.993679	-0.00914821	rpsA	Pyrazinamide
rpsA_c.219C>T	4.6374	24.8884	synonymous_variant	100	rpsA	4) Not assoc w R - Interim	24.9366	0.998069	-0.00278903	rpsA	Pyrazinamide
rpsA_c.21C>T	4.6765	25.5721	synonymous_variant	100	rpsA	4) Not assoc w R - Interim	24.9366	1.02548	0.0363049	rpsA	Pyrazinamide
rpsA_c.222C>T	4.66191	25.3148	synonymous_variant	100	rpsA	4) Not assoc w R - Interim	24.9366	1.01517	0.021718	rpsA	Pyrazinamide
rpsA_c.276C>T	4.65613	25.2136	synonymous_variant	100	rpsA	4) Not assoc w R - Interim	24.9366	1.01111	0.0159364	rpsA	Pyrazinamide
rpsA_c.27G>C	4.78	27.4741	synonymous_variant	100	rpsA	4) Not assoc w R - Interim	24.9366	1.10176	0.139807	rpsA	Pyrazinamide
rpsA_c.345C>T	4.67867	25.6107	synonymous_variant	100	rpsA	4) Not assoc w R - Interim	24.9366	1.02703	0.0384812	rpsA	Pyrazinamide
rpsA_c.357C>T	4.63882	24.9129	synonymous_variant	100	rpsA	4) Not assoc w R - Interim	24.9366	0.999048	-0.00137383	rpsA	Pyrazinamide
rpsA_c.378C>T	4.64933	25.095	synonymous_variant	100	rpsA	4) Not assoc w R - Interim	24.9366	1.00635	0.00913811	rpsA	Pyrazinamide
rpsA_c.393C>T	4.70758	26.1289	synonymous_variant	100	rpsA	4) Not assoc w R - Interim	24.9366	1.04781	0.0673823	rpsA	Pyrazinamide
rpsA_c.423C>T	4.64235	24.974	synonymous_variant	100	rpsA	4) Not assoc w R - Interim	24.9366	1.0015	0.00216145	rpsA	Pyrazinamide
rpsA_c.454C>T	4.64052	24.9423	synonymous_variant	100	rpsA	4) Not assoc w R - Interim	24.9366	1.00023	0.000327188	rpsA	Pyrazinamide
rpsA_c.468C>A	4.6437	24.9974	synonymous_variant	100	rpsA	4) Not assoc w R - Interim	24.9366	1.00244	0.00351091	rpsA	Pyrazinamide
rpsA_c.486G>A	4.66673	25.3996	synonymous_variant	100	rpsA	4) Not assoc w R - Interim	24.9366	1.01857	0.0265402	rpsA	Pyrazinamide
rpsA_c.546C>T	4.75267	26.9586	synonymous_variant	100	rpsA	4) Not assoc w R - Interim	24.9366	1.08108	0.11248	rpsA	Pyrazinamide
rpsA_c.576G>A	4.68157	25.6621	synonymous_variant	100	rpsA	4) Not assoc w R - Interim	24.9366	1.0291	0.0413766	rpsA	Pyrazinamide
rpsA_c.603G>A	4.62981	24.7579	synonymous_variant	100	rpsA	4) Not assoc w R - Interim	24.9366	0.992832	-0.0103784	rpsA	Pyrazinamide
rpsA_c.621A>G	4.63967	24.9275	synonymous_variant	100	rpsA	4) Not assoc w R - Interim	24.9366	0.999635	-0.00052692	rpsA	Pyrazinamide
rpsA_c.627C>T	4.63627	24.8688	synonymous_variant	100	rpsA	4) Not assoc w R - Interim	24.9366	0.997283	-0.0039248	rpsA	Pyrazinamide
rpsA_c.636A>C	4.68898	25.7942	synonymous_variant	100	rpsA	4) Not assoc w R - Interim	24.9366	1.03439	0.0487823	rpsA	Pyrazinamide
rpsA_c.642T>C	4.63122	24.782	synonymous_variant	100	rpsA	4) Not assoc w R - Interim	24.9366	0.993801	-0.00897174	rpsA	Pyrazinamide
rpsA_c.651C>G	4.6365	24.8728	synonymous_variant	100	rpsA	4) Not assoc w R - Interim	24.9366	0.997443	-0.00369359	rpsA	Pyrazinamide
rpsA_c.684C>T	4.6229	24.6394	synonymous_variant	100	rpsA	4) Not assoc w R - Interim	24.9366	0.988084	-0.017295	rpsA	Pyrazinamide
rpsA_c.693G>A	4.72397	26.4275	synonymous_variant	100	rpsA	4) Not assoc w R - Interim	24.9366	1.05979	0.0837769	rpsA	Pyrazinamide
rpsA_c.693G>T	4.66822	25.4258	synonymous_variant	100	rpsA	4) Not assoc w R - Interim	24.9366	1.01962	0.0280285	rpsA	Pyrazinamide
rpsA_c.705G>A	4.63447	24.8378	synonymous_variant	100	rpsA	4) Not assoc w R - Interim	24.9366	0.996039	-0.00572587	rpsA	Pyrazinamide
rpsA_c.720A>G	4.64337	24.9917	synonymous_variant	100	rpsA	4) Not assoc w R - Interim	24.9366	1.00221	0.0031819	rpsA	Pyrazinamide
rpsA_c.732C>T	4.63738	24.8881	synonymous_variant	100	rpsA	4) Not assoc w R - Interim	24.9366	0.998054	-0.00281001	rpsA	Pyrazinamide
rpsA_c.738C>T	4.6373	24.8867	synonymous_variant	100	rpsA	4) Not assoc w R - Interim	24.9366	0.997997	-0.00289204	rpsA	Pyrazinamide
rpsA_c.744G>A	4.63032	24.7665	synonymous_variant	100	rpsA	4) Not assoc w R - Interim	24.9366	0.993181	-0.00987198	rpsA	Pyrazinamide
rpsA_c.768C>T	4.64152	24.9596	synonymous_variant	100	rpsA	4) Not assoc w R - Interim	24.9366	1.00092	0.00132842	rpsA	Pyrazinamide
rpsA_c.774C>T	4.63678	24.8777	synonymous_variant	100	rpsA	4) Not assoc w R - Interim	24.9366	0.997638	-0.00341184	rpsA	Pyrazinamide
rpsA_c.777C>G	4.64985	25.104	synonymous_variant	100	rpsA	4) Not assoc w R - Interim	24.9366	1.00671	0.00965404	rpsA	Pyrazinamide
rpsA_c.807T>C	4.64629	25.0423	synonymous_variant	100	rpsA	4) Not assoc w R - Interim	24.9366	1.00424	0.00610017	rpsA	Pyrazinamide
rpsA_c.813G>C	4.6344	24.8366	synonymous_variant	100	rpsA	4) Not assoc w R - Interim	24.9366	0.995992	-0.00579412	rpsA	Pyrazinamide
rpsA_c.822G>A	4.64186	24.9654	synonymous_variant	100	rpsA	4) Not assoc w R - Interim	24.9366	1.00116	0.00166652	rpsA	Pyrazinamide
rpsA_c.825A>C	4.63602	24.8646	synonymous_variant	100	rpsA	4) Not assoc w R - Interim	24.9366	0.997113	-0.00417091	rpsA	Pyrazinamide
rpsA_c.825A>G	4.61952	24.5819	synonymous_variant	100	rpsA	4) Not assoc w R - Interim	24.9366	0.985775	-0.0206695	rpsA	Pyrazinamide
rpsA_c.837T>C	4.69936	25.9806	synonymous_variant	100	rpsA	4) Not assoc w R - Interim	24.9366	1.04186	0.0591683	rpsA	Pyrazinamide
rpsA_c.897C>T	4.62558	24.6853	synonymous_variant	100	rpsA	4) Not assoc w R - Interim	24.9366	0.989923	-0.0146118	rpsA	Pyrazinamide
rpsA_c.903C>T	4.6233	24.6463	synonymous_variant	100	rpsA	4) Not assoc w R - Interim	24.9366	0.988357	-0.0168953	rpsA	Pyrazinamide
rpsA_c.921C>T	4.63418	24.8328	synonymous_variant	100	rpsA	4) Not assoc w R - Interim	24.9366	0.995838	-0.00601725	rpsA	Pyrazinamide
rpsA_c.936C>T	4.63987	24.931	synonymous_variant	100	rpsA	4) Not assoc w R - Interim	24.9366	0.999777	-0.000321939	rpsA	Pyrazinamide
rpsA_c.960G>A	4.64172	24.9631	synonymous_variant	100	rpsA	4) Not assoc w R - Interim	24.9366	1.00106	0.00153118	rpsA	Pyrazinamide
rpsA_c.969C>T	4.63448	24.8381	synonymous_variant	100	rpsA	4) Not assoc w R - Interim	24.9366	0.996049	-0.00571112	rpsA	Pyrazinamide
rpsA_c.999G>T	4.64493	25.0186	synonymous_variant	100	rpsA	4) Not assoc w R - Interim	24.9366	1.00329	0.00473733	rpsA	Pyrazinamide
rpsA_p.Met432Thr	4.5927	24.1291	missense_variant	100	rpsA	4) Not assoc w R - Interim	24.9366	0.967617	-0.0474915	rpsA	Pyrazinamide
clpC1_c.2418C>T	4.5938	24.1474	synonymous_variant	100	clpC1	5) Not assoc w R	24.9366	0.968352	-0.0463958	clpC1	Pyrazinamide
clpC1_c.714G>A	4.61547	24.5128	synonymous_variant	100	clpC1	5) Not assoc w R	24.9366	0.983007	-0.0247264	clpC1	Pyrazinamide
clpC1_p.Asp326Asn	4.64642	25.0444	missense_variant	100	clpC1	5) Not assoc w R	24.9366	1.00432	0.00622558	clpC1	Pyrazinamide
clpC1_p.Pro796Leu	4.63883	24.9131	missense_variant	100	clpC1	5) Not assoc w R	24.9366	0.999059	-0.00135849	clpC1	Pyrazinamide
panD_c.-1937C>T	4.64863	25.0829	upstream_gene_variant	100	panD	5) Not assoc w R	24.9366	1.00587	0.00843812	panD	Pyrazinamide
panD_c.259C>T	4.62516	24.6782	synonymous_variant	100	panD	5) Not assoc w R	24.9366	0.989637	-0.0150294	panD	Pyrazinamide
pncA_c.195C>T	4.12754	17.4789	synonymous_variant	100	pncA	5) Not assoc w R	24.9366	0.700934	-0.51265	pncA	Pyrazinamide
rpsA_c.618G>A	4.63608	24.8657	synonymous_variant	100	rpsA	5) Not assoc w R	24.9366	0.997157	-0.00410796	rpsA	Pyrazinamide
rpsA_p.Ile70Leu	4.67107	25.476	missense_variant	100	rpsA	5) Not assoc w R	24.9366	1.02163	0.0308742	rpsA	Pyrazinamide
MT_H37Rv	4.64019	24.9366		100	clpC1		24.9366	1	0	MT_H37Rv	Pyrazinamide
rpoB_p.Asp435Phe	2.81431	7.03385	missense_variant	0.5	rpoBC	1) Assoc w R	0.0589394	119.34	6.89894	rpoB	Rifampicin
rpoB_p.Asp435Tyr	0.00612187	1.00425	missense_variant	0.5	rpoBC	1) Assoc w R	0.0589394	17.0387	4.09075	rpoB	Rifampicin
rpoB_p.Asp435Val	4.15792	17.8508	missense_variant	0.5	rpoBC	1) Assoc w R	0.0589394	302.867	8.24254	rpoB	Rifampicin
rpoB_p.Gln432Leu	5.48868	44.9013	missense_variant	0.5	rpoBC	1) Assoc w R	0.0589394	761.821	9.57331	rpoB	Rifampicin
rpoB_p.Gln432Lys	5.57768	47.7582	missense_variant	0.5	rpoBC	1) Assoc w R	0.0589394	810.293	9.6623	rpoB	Rifampicin
rpoB_p.Gln432Pro	5.13076	35.0359	missense_variant	0.5	rpoBC	1) Assoc w R	0.0589394	594.44	9.21539	rpoB	Rifampicin
rpoB_p.Gln432_Asp435delinsHis	2.10803	4.31101	inframe_deletion	0.5	rpoBC	1) Assoc w R	0.0589394	73.143	6.19265	rpoB	Rifampicin
rpoB_p.His445Arg	5.02296	32.5132	missense_variant	0.5	rpoBC	1) Assoc w R	0.0589394	551.638	9.10758	rpoB	Rifampicin
rpoB_p.His445Asn	-1.60286	0.329223	missense_variant	0.5	rpoBC	1) Assoc w R	0.0589394	5.58579	2.48176	rpoB	Rifampicin
rpoB_p.His445Asp	4.19662	18.3362	missense_variant	0.5	rpoBC	1) Assoc w R	0.0589394	311.102	8.28124	rpoB	Rifampicin
rpoB_p.His445Cys	2.87234	7.32252	missense_variant	0.5	rpoBC	1) Assoc w R	0.0589394	124.238	6.95696	rpoB	Rifampicin
rpoB_p.His445Leu	1.63473	3.10529	missense_variant	0.5	rpoBC	1) Assoc w R	0.0589394	52.6862	5.71935	rpoB	Rifampicin
rpoB_p.His445Ser	-0.589285	0.664672	missense_variant	0.5	rpoBC	1) Assoc w R	0.0589394	11.2772	3.49534	rpoB	Rifampicin
rpoB_p.His445Tyr	4.37672	20.7742	missense_variant	0.5	rpoBC	1) Assoc w R	0.0589394	352.467	8.46135	rpoB	Rifampicin
rpoB_p.Ile491Phe	0.936278	1.91359	missense_variant	0.5	rpoBC	1) Assoc w R	0.0589394	32.467	5.0209	rpoB	Rifampicin
rpoB_p.Leu430Pro	-1.35468	0.39102	missense_variant	0.5	rpoBC	1) Assoc w R	0.0589394	6.63427	2.72994	rpoB	Rifampicin
rpoB_p.Leu452Pro	-0.019606	0.986502	missense_variant	0.5	rpoBC	1) Assoc w R	0.0589394	16.7376	4.06502	rpoB	Rifampicin
rpoB_p.Phe433dup	4.96272	31.1838	inframe_insertion	0.5	rpoBC	1) Assoc w R	0.0589394	529.082	9.04735	rpoB	Rifampicin
rpoB_p.Ser441Gln	2.74328	6.6959	missense_variant	0.5	rpoBC	1) Assoc w R	0.0589394	113.607	6.8279	rpoB	Rifampicin
rpoB_p.Ser441Leu	2.53384	5.7911	missense_variant	0.5	rpoBC	1) Assoc w R	0.0589394	98.255	6.61846	rpoB	Rifampicin
rpoB_p.Ser450Leu	5.2068	36.932	missense_variant	0.5	rpoBC	1) Assoc w R	0.0589394	626.609	9.29142	rpoB	Rifampicin
rpoB_p.Ser450Phe	5.3297	40.2161	missense_variant	0.5	rpoBC	1) Assoc w R	0.0589394	682.329	9.41432	rpoB	Rifampicin
rpoB_p.Ser450Trp	5.29138	39.162	missense_variant	0.5	rpoBC	1) Assoc w R	0.0589394	664.444	9.376	rpoB	Rifampicin
rpoB_p.Ser450Tyr	5.11697	34.7024	missense_variant	0.5	rpoBC	1) Assoc w R	0.0589394	588.782	9.20159	rpoB	Rifampicin
rpoB_p.Val170Phe	4.57508	23.8362	missense_variant	0.5	rpoBC	1) Assoc w R	0.0589394	404.418	8.6597	rpoB	Rifampicin
rpoB_p.Ala451Gly	-3.67127	0.0784941	missense_variant	0.5	rpoBC	2) Assoc w R - Interim	0.0589394	1.33178	0.413351	rpoB	Rifampicin
rpoB_p.Ala451Val	-3.50205	0.0882627	missense_variant	0.5	rpoBC	2) Assoc w R - Interim	0.0589394	1.49752	0.582571	rpoB	Rifampicin
rpoB_p.Arg448Gln	3.92478	15.1872	missense_variant	0.5	rpoBC	2) Assoc w R - Interim	0.0589394	257.674	8.00941	rpoB	Rifampicin
rpoB_p.Arg448Leu	2.45561	5.48543	missense_variant	0.5	rpoBC	2) Assoc w R - Interim	0.0589394	93.069	6.54023	rpoB	Rifampicin
rpoB_p.Arg448Lys	4.54658	23.3699	missense_variant	0.5	rpoBC	2) Assoc w R - Interim	0.0589394	396.507	8.6312	rpoB	Rifampicin
rpoB_p.Asn437Asp	-3.59827	0.0825683	missense_variant	0.5	rpoBC	2) Assoc w R - Interim	0.0589394	1.4009	0.486355	rpoB	Rifampicin
rpoB_p.Asn437His	-3.83085	0.0702747	missense_variant	0.5	rpoBC	2) Assoc w R - Interim	0.0589394	1.19232	0.253772	rpoB	Rifampicin
rpoB_p.Asn437Ile	-3.70025	0.0769335	missense_variant	0.5	rpoBC	2) Assoc w R - Interim	0.0589394	1.3053	0.384378	rpoB	Rifampicin
rpoB_p.Asn437Ser	-4.1219	0.0574361	missense_variant	0.5	rpoBC	2) Assoc w R - Interim	0.0589394	0.974494	-0.0372744	rpoB	Rifampicin
rpoB_p.Asn437Tyr	-3.72309	0.0757246	missense_variant	0.5	rpoBC	2) Assoc w R - Interim	0.0589394	1.28479	0.361529	rpoB	Rifampicin
rpoB_p.Asn437_Asn438del	4.01356	16.1511	inframe_deletion	0.5	rpoBC	2) Assoc w R - Interim	0.0589394	274.028	8.09818	rpoB	Rifampicin
rpoB_p.Asn438His	-3.94194	0.0650667	missense_variant	0.5	rpoBC	2) Assoc w R - Interim	0.0589394	1.10396	0.142686	rpoB	Rifampicin
rpoB_p.Asn438del	-0.91663	0.529745	inframe_deletion	0.5	rpoBC	2) Assoc w R - Interim	0.0589394	8.98796	3.16799	rpoB	Rifampicin
rpoB_p.Asp435Ala	0.0551659	1.03898	missense_variant	0.5	rpoBC	2) Assoc w R - Interim	0.0589394	17.6279	4.13979	rpoB	Rifampicin
rpoB_p.Asp435Asn	-3.33715	0.0989501	missense_variant	0.5	rpoBC	2) Assoc w R - Interim	0.0589394	1.67884	0.747469	rpoB	Rifampicin
rpoB_p.Asp435Glu	-3.94194	0.0650668	missense_variant	0.5	rpoBC	2) Assoc w R - Interim	0.0589394	1.10396	0.142688	rpoB	Rifampicin
rpoB_p.Asp435Gly	-1.67565	0.313026	missense_variant	0.5	rpoBC	2) Assoc w R - Interim	0.0589394	5.31097	2.40898	rpoB	Rifampicin
rpoB_p.Asp435His	0.0166208	1.01159	missense_variant	0.5	rpoBC	2) Assoc w R - Interim	0.0589394	17.1632	4.10124	rpoB	Rifampicin
rpoB_p.Asp435Leu	3.58503	12.0006	missense_variant	0.5	rpoBC	2) Assoc w R - Interim	0.0589394	203.609	7.66966	rpoB	Rifampicin
rpoB_p.Asp435_Gln436del	5.41561	42.6836	inframe_deletion	0.5	rpoBC	2) Assoc w R - Interim	0.0589394	724.195	9.50023	rpoB	Rifampicin
rpoB_p.Asp435_Gln436delinsGlu	0.637095	1.55519	inframe_deletion	0.5	rpoBC	2) Assoc w R - Interim	0.0589394	26.3863	4.72172	rpoB	Rifampicin
rpoB_p.Asp435del	2.1022	4.29365	inframe_deletion	0.5	rpoBC	2) Assoc w R - Interim	0.0589394	72.8485	6.18683	rpoB	Rifampicin
rpoB_p.Gln429His	-3.82422	0.0705986	missense_variant	0.5	rpoBC	2) Assoc w R - Interim	0.0589394	1.19782	0.260407	rpoB	Rifampicin
rpoB_p.Gln429Leu	-3.41315	0.0938728	missense_variant	0.5	rpoBC	2) Assoc w R - Interim	0.0589394	1.5927	0.671475	rpoB	Rifampicin
rpoB_p.Gln429Pro	-3.98671	0.0630782	missense_variant	0.5	rpoBC	2) Assoc w R - Interim	0.0589394	1.07022	0.0979086	rpoB	Rifampicin
rpoB_p.Gln432Asn	3.2562	9.55463	missense_variant	0.5	rpoBC	2) Assoc w R - Interim	0.0589394	162.109	7.34082	rpoB	Rifampicin
rpoB_p.Gln432Glu	5.25799	38.2659	missense_variant	0.5	rpoBC	2) Assoc w R - Interim	0.0589394	649.241	9.34261	rpoB	Rifampicin
rpoB_p.Gln432His	-3.27453	0.10334	missense_variant	0.5	rpoBC	2) Assoc w R - Interim	0.0589394	1.75333	0.810098	rpoB	Rifampicin
rpoB_p.Gln432_Met434del	6.54519	93.3899	inframe_deletion	0.5	rpoBC	2) Assoc w R - Interim	0.0589394	1584.51	10.6298	rpoB	Rifampicin
rpoB_p.Gln432_Met434delinsLeu	7.32685	160.547	inframe_deletion	0.5	rpoBC	2) Assoc w R - Interim	0.0589394	2723.94	11.4115	rpoB	Rifampicin
rpoB_p.Gln432_Phe433del	6.8393	114.507	inframe_deletion	0.5	rpoBC	2) Assoc w R - Interim	0.0589394	1942.8	10.9239	rpoB	Rifampicin
rpoB_p.Gln432del	6.57078	95.0612	inframe_deletion	0.5	rpoBC	2) Assoc w R - Interim	0.0589394	1612.86	10.6554	rpoB	Rifampicin
rpoB_p.Gln436Arg	-3.66907	0.0786137	missense_variant	0.5	rpoBC	2) Assoc w R - Interim	0.0589394	1.33381	0.415549	rpoB	Rifampicin
rpoB_p.Gln436Asn	-3.69828	0.0770384	missense_variant	0.5	rpoBC	2) Assoc w R - Interim	0.0589394	1.30708	0.386345	rpoB	Rifampicin
rpoB_p.Gln436Pro	-3.88525	0.0676743	missense_variant	0.5	rpoBC	2) Assoc w R - Interim	0.0589394	1.1482	0.199376	rpoB	Rifampicin
rpoB_p.Gln436_Asn437del	4.81064	28.0639	inframe_deletion	0.5	rpoBC	2) Assoc w R - Interim	0.0589394	476.148	8.89527	rpoB	Rifampicin
rpoB_p.Gln436del	1.13362	2.19409	inframe_deletion	0.5	rpoBC	2) Assoc w R - Interim	0.0589394	37.2262	5.21825	rpoB	Rifampicin
rpoB_p.Gly426Ser	-4.12413	0.0573472	missense_variant	0.5	rpoBC	2) Assoc w R - Interim	0.0589394	0.972985	-0.0395098	rpoB	Rifampicin
rpoB_p.Gly426_Thr427del	0.667217	1.58801	inframe_deletion	0.5	rpoBC	2) Assoc w R - Interim	0.0589394	26.943	4.75184	rpoB	Rifampicin
rpoB_p.Gly442Glu	-3.731	0.075311	missense_variant	0.5	rpoBC	2) Assoc w R - Interim	0.0589394	1.27777	0.353627	rpoB	Rifampicin
rpoB_p.His445Gln	-2.78967	0.144619	missense_variant	0.5	rpoBC	2) Assoc w R - Interim	0.0589394	2.45368	1.29495	rpoB	Rifampicin
rpoB_p.His445Gly	0.86193	1.81747	missense_variant	0.5	rpoBC	2) Assoc w R - Interim	0.0589394	30.8362	4.94655	rpoB	Rifampicin
rpoB_p.His445Phe	4.43199	21.5855	missense_variant	0.5	rpoBC	2) Assoc w R - Interim	0.0589394	366.232	8.51662	rpoB	Rifampicin
rpoB_p.His445Pro	4.07441	16.8469	missense_variant	0.5	rpoBC	2) Assoc w R - Interim	0.0589394	285.834	8.15903	rpoB	Rifampicin
rpoB_p.His445Thr	0.553997	1.46815	missense_variant	0.5	rpoBC	2) Assoc w R - Interim	0.0589394	24.9094	4.63862	rpoB	Rifampicin
rpoB_p.His445_Lys446del	5.67126	50.9589	inframe_deletion	0.5	rpoBC	2) Assoc w R - Interim	0.0589394	864.598	9.75589	rpoB	Rifampicin
rpoB_p.His445_Lys446delinsGln	2.46734	5.53024	inframe_deletion	0.5	rpoBC	2) Assoc w R - Interim	0.0589394	93.8292	6.55196	rpoB	Rifampicin
rpoB_p.Leu430Arg	1.00296	2.0041	missense_variant	0.5	rpoBC	2) Assoc w R - Interim	0.0589394	34.0028	5.08758	rpoB	Rifampicin
rpoB_p.Leu430_Gln432del	1.29937	2.46122	inframe_deletion	0.5	rpoBC	2) Assoc w R - Interim	0.0589394	41.7584	5.38399	rpoB	Rifampicin
rpoB_p.Leu443Phe	-3.79687	0.0719496	missense_variant	0.5	rpoBC	2) Assoc w R - Interim	0.0589394	1.22074	0.287754	rpoB	Rifampicin
rpoB_p.Leu443Ser	-3.53589	0.0862164	missense_variant	0.5	rpoBC	2) Assoc w R - Interim	0.0589394	1.4628	0.548729	rpoB	Rifampicin
rpoB_p.Leu443Trp	-3.76548	0.0735324	missense_variant	0.5	rpoBC	2) Assoc w R - Interim	0.0589394	1.24759	0.319148	rpoB	Rifampicin
rpoB_p.Leu443_Lys446delinsProGln	3.90832	15.0148	inframe_deletion	0.5	rpoBC	2) Assoc w R - Interim	0.0589394	254.75	7.99294	rpoB	Rifampicin
rpoB_p.Leu449Met	-3.65458	0.0794074	missense_variant	0.5	rpoBC	2) Assoc w R - Interim	0.0589394	1.34727	0.43004	rpoB	Rifampicin
rpoB_p.Leu452Met	-3.32018	0.100121	missense_variant	0.5	rpoBC	2) Assoc w R - Interim	0.0589394	1.69872	0.764444	rpoB	Rifampicin
rpoB_p.Leu452Val	-2.82775	0.140852	missense_variant	0.5	rpoBC	2) Assoc w R - Interim	0.0589394	2.38978	1.25688	rpoB	Rifampicin
rpoB_p.Lys446Arg	-3.6272	0.0809288	missense_variant	0.5	rpoBC	2) Assoc w R - Interim	0.0589394	1.37309	0.457421	rpoB	Rifampicin
rpoB_p.Lys446Gln	-3.65313	0.0794874	missense_variant	0.5	rpoBC	2) Assoc w R - Interim	0.0589394	1.34863	0.431494	rpoB	Rifampicin
rpoB_p.Lys446Glu	-3.66035	0.0790908	missense_variant	0.5	rpoBC	2) Assoc w R - Interim	0.0589394	1.3419	0.424277	rpoB	Rifampicin
rpoB_p.Lys446Thr	-3.28761	0.102407	missense_variant	0.5	rpoBC	2) Assoc w R - Interim	0.0589394	1.7375	0.797013	rpoB	Rifampicin
rpoB_p.Met434Arg	-3.02026	0.123257	missense_variant	0.5	rpoBC	2) Assoc w R - Interim	0.0589394	2.09125	1.06437	rpoB	Rifampicin
rpoB_p.Met434Ile	-3.27302	0.103448	missense_variant	0.5	rpoBC	2) Assoc w R - Interim	0.0589394	1.75516	0.811599	rpoB	Rifampicin
rpoB_p.Met434Leu	-3.70265	0.0768054	missense_variant	0.5	rpoBC	2) Assoc w R - Interim	0.0589394	1.30312	0.381975	rpoB	Rifampicin
rpoB_p.Met434Thr	-2.53921	0.172036	missense_variant	0.5	rpoBC	2) Assoc w R - Interim	0.0589394	2.91887	1.54541	rpoB	Rifampicin
rpoB_p.Met434Val	-3.39407	0.0951224	missense_variant	0.5	rpoBC	2) Assoc w R - Interim	0.0589394	1.6139	0.690552	rpoB	Rifampicin
rpoB_p.Met434_Asn437delinsIle	4.15777	17.849	inframe_deletion	0.5	rpoBC	2) Assoc w R - Interim	0.0589394	302.836	8.24239	rpoB	Rifampicin
rpoB_p.Met434_Asp435del	5.39509	42.0808	inframe_deletion	0.5	rpoBC	2) Assoc w R - Interim	0.0589394	713.966	9.47971	rpoB	Rifampicin
rpoB_p.Phe425_Gly426del	1.43405	2.70204	inframe_deletion	0.5	rpoBC	2) Assoc w R - Interim	0.0589394	45.8443	5.51867	rpoB	Rifampicin
rpoB_p.Phe433_Asp435del	1.31619	2.49007	inframe_deletion	0.5	rpoBC	2) Assoc w R - Interim	0.0589394	42.248	5.40081	rpoB	Rifampicin
rpoB_p.Phe433_Gln436del	2.10381	4.29843	inframe_deletion	0.5	rpoBC	2) Assoc w R - Interim	0.0589394	72.9296	6.18843	rpoB	Rifampicin
rpoB_p.Pro439Ala	-3.99495	0.062719	missense_variant	0.5	rpoBC	2) Assoc w R - Interim	0.0589394	1.06413	0.0896699	rpoB	Rifampicin
rpoB_p.Pro439Leu	-3.85576	0.0690718	missense_variant	0.5	rpoBC	2) Assoc w R - Interim	0.0589394	1.17191	0.228863	rpoB	Rifampicin
rpoB_p.Pro439Ser	-4.01198	0.0619833	missense_variant	0.5	rpoBC	2) Assoc w R - Interim	0.0589394	1.05164	0.0726461	rpoB	Rifampicin
rpoB_p.Ser428Arg	-3.60976	0.0819131	missense_variant	0.5	rpoBC	2) Assoc w R - Interim	0.0589394	1.38978	0.47486	rpoB	Rifampicin
rpoB_p.Ser428Gly	-4.10398	0.0581541	missense_variant	0.5	rpoBC	2) Assoc w R - Interim	0.0589394	0.986676	-0.0193515	rpoB	Rifampicin
rpoB_p.Ser428Ile	-3.91121	0.0664674	missense_variant	0.5	rpoBC	2) Assoc w R - Interim	0.0589394	1.12772	0.173414	rpoB	Rifampicin
rpoB_p.Ser428Thr	-4.01397	0.0618977	missense_variant	0.5	rpoBC	2) Assoc w R - Interim	0.0589394	1.05019	0.0706529	rpoB	Rifampicin
rpoB_p.Ser431Arg	0.174299	1.12842	missense_variant	0.5	rpoBC	2) Assoc w R - Interim	0.0589394	19.1454	4.25892	rpoB	Rifampicin
rpoB_p.Ser431Asn	-3.92498	0.0658361	missense_variant	0.5	rpoBC	2) Assoc w R - Interim	0.0589394	1.11701	0.159646	rpoB	Rifampicin
rpoB_p.Ser431Gly	-1.83727	0.279851	missense_variant	0.5	rpoBC	2) Assoc w R - Interim	0.0589394	4.74811	2.24735	rpoB	Rifampicin
rpoB_p.Ser431Thr	-4.0572	0.0600703	missense_variant	0.5	rpoBC	2) Assoc w R - Interim	0.0589394	1.01919	0.02742	rpoB	Rifampicin
rpoB_p.Ser431_Met434del	4.84336	28.7077	inframe_deletion	0.5	rpoBC	2) Assoc w R - Interim	0.0589394	487.07	8.92799	rpoB	Rifampicin
rpoB_p.Ser441Ala	-3.95553	0.0644567	missense_variant	0.5	rpoBC	2) Assoc w R - Interim	0.0589394	1.09361	0.129098	rpoB	Rifampicin
rpoB_p.Ser441Lys	2.33144	5.03309	missense_variant	0.5	rpoBC	2) Assoc w R - Interim	0.0589394	85.3943	6.41607	rpoB	Rifampicin
rpoB_p.Ser441Met	3.91735	15.1092	missense_variant	0.5	rpoBC	2) Assoc w R - Interim	0.0589394	256.351	8.00198	rpoB	Rifampicin
rpoB_p.Ser441Trp	2.86643	7.29256	missense_variant	0.5	rpoBC	2) Assoc w R - Interim	0.0589394	123.73	6.95105	rpoB	Rifampicin
rpoB_p.Ser441Val	3.47142	11.0918	missense_variant	0.5	rpoBC	2) Assoc w R - Interim	0.0589394	188.19	7.55605	rpoB	Rifampicin
rpoB_p.Ser450Ala	-2.5566	0.169976	missense_variant	0.5	rpoBC	2) Assoc w R - Interim	0.0589394	2.88391	1.52803	rpoB	Rifampicin
rpoB_p.Ser450Cys	4.2574	19.1251	missense_variant	0.5	rpoBC	2) Assoc w R - Interim	0.0589394	324.487	8.34202	rpoB	Rifampicin
rpoB_p.Ser450Gln	5.08155	33.861	missense_variant	0.5	rpoBC	2) Assoc w R - Interim	0.0589394	574.505	9.16617	rpoB	Rifampicin
rpoB_p.Ser450Gly	3.14221	8.82874	missense_variant	0.5	rpoBC	2) Assoc w R - Interim	0.0589394	149.793	7.22683	rpoB	Rifampicin
rpoB_p.Ser450Met	5.11393	34.6295	missense_variant	0.5	rpoBC	2) Assoc w R - Interim	0.0589394	587.544	9.19855	rpoB	Rifampicin
rpoB_p.Ser450Val	4.96298	31.1892	missense_variant	0.5	rpoBC	2) Assoc w R - Interim	0.0589394	529.175	9.0476	rpoB	Rifampicin
rpoB_p.Ser450_Leu452del	5.78805	55.2557	inframe_deletion	0.5	rpoBC	2) Assoc w R - Interim	0.0589394	937.5	9.87267	rpoB	Rifampicin
rpoB_p.Thr427Ala	-4.18842	0.054848	missense_variant	0.5	rpoBC	2) Assoc w R - Interim	0.0589394	0.930583	-0.103793	rpoB	Rifampicin
rpoB_p.Thr427Asn	-4.1594	0.0559624	missense_variant	0.5	rpoBC	2) Assoc w R - Interim	0.0589394	0.94949	-0.0747757	rpoB	Rifampicin
rpoB_p.Thr427Gly	-4.27298	0.0517254	missense_variant	0.5	rpoBC	2) Assoc w R - Interim	0.0589394	0.877603	-0.18836	rpoB	Rifampicin
rpoB_p.Thr427Ile	-4.30354	0.0506414	missense_variant	0.5	rpoBC	2) Assoc w R - Interim	0.0589394	0.859211	-0.218915	rpoB	Rifampicin
rpoB_p.Thr427Pro	-4.15643	0.0560777	missense_variant	0.5	rpoBC	2) Assoc w R - Interim	0.0589394	0.951447	-0.0718045	rpoB	Rifampicin
rpoB_p.Thr427Ser	-4.19576	0.0545695	missense_variant	0.5	rpoBC	2) Assoc w R - Interim	0.0589394	0.925858	-0.111137	rpoB	Rifampicin
rpoB_p.Thr427_Gln429del	-0.28103	0.823003	inframe_deletion	0.5	rpoBC	2) Assoc w R - Interim	0.0589394	13.9635	3.80359	rpoB	Rifampicin
rpoB_p.Thr427_Gln429delinsLys	1.47659	2.78291	inframe_deletion	0.5	rpoBC	2) Assoc w R - Interim	0.0589394	47.2164	5.56122	rpoB	Rifampicin
rpoB_p.Thr427_Ser428del	1.34945	2.54814	inframe_deletion	0.5	rpoBC	2) Assoc w R - Interim	0.0589394	43.2332	5.43407	rpoB	Rifampicin
rpoB_p.Thr444Ile	-3.19643	0.109088	missense_variant	0.5	rpoBC	2) Assoc w R - Interim	0.0589394	1.85085	0.88819	rpoB	Rifampicin
rpoB_p.Thr444Pro	-3.80551	0.07152	missense_variant	0.5	rpoBC	2) Assoc w R - Interim	0.0589394	1.21345	0.279115	rpoB	Rifampicin
rpoB_p.Thr444Ser	-3.98753	0.0630425	missense_variant	0.5	rpoBC	2) Assoc w R - Interim	0.0589394	1.06962	0.0970923	rpoB	Rifampicin
rpoB_c.-106A>G	-4.08422	0.0589558	upstream_gene_variant	0.5	rpoBC	3) Uncertain significance	0.0589394	1.00028	0.000401523	rpoB	Rifampicin
rpoB_c.-110A>G	-4.08535	0.0589098	upstream_gene_variant	0.5	rpoBC	3) Uncertain significance	0.0589394	0.999497	-0.000726188	rpoB	Rifampicin
rpoB_c.-112G>A	-4.06318	0.0598222	upstream_gene_variant	0.5	rpoBC	3) Uncertain significance	0.0589394	1.01498	0.0214481	rpoB	Rifampicin
rpoB_c.-113C>T	-4.0867	0.0588547	upstream_gene_variant	0.5	rpoBC	3) Uncertain significance	0.0589394	0.998562	-0.00207616	rpoB	Rifampicin
rpoB_c.-115delT	-4.06295	0.0598316	upstream_gene_variant	0.5	rpoBC	3) Uncertain significance	0.0589394	1.01514	0.0216756	rpoB	Rifampicin
rpoB_c.-117G>A	-4.10009	0.058311	upstream_gene_variant	0.5	rpoBC	3) Uncertain significance	0.0589394	0.989337	-0.0154657	rpoB	Rifampicin
rpoB_c.-122C>T	-4.05674	0.0600897	upstream_gene_variant	0.5	rpoBC	3) Uncertain significance	0.0589394	1.01952	0.0278859	rpoB	Rifampicin
rpoB_c.-126C>G	-4.09119	0.0586718	upstream_gene_variant	0.5	rpoBC	3) Uncertain significance	0.0589394	0.995459	-0.00656556	rpoB	Rifampicin
rpoB_c.-127G>A	-4.06102	0.0599117	upstream_gene_variant	0.5	rpoBC	3) Uncertain significance	0.0589394	1.0165	0.0236053	rpoB	Rifampicin
rpoB_c.-134T>G	-4.41613	0.0468397	upstream_gene_variant	0.5	rpoBC	3) Uncertain significance	0.0589394	0.794709	-0.331502	rpoB	Rifampicin
rpoB_c.-136G>C	-4.06568	0.0597186	upstream_gene_variant	0.5	rpoBC	3) Uncertain significance	0.0589394	1.01322	0.0189481	rpoB	Rifampicin
rpoB_c.-137C>T	-4.07602	0.059292	upstream_gene_variant	0.5	rpoBC	3) Uncertain significance	0.0589394	1.00598	0.0086055	rpoB	Rifampicin
rpoB_c.-140C>T	-4.15508	0.0561301	upstream_gene_variant	0.5	rpoBC	3) Uncertain significance	0.0589394	0.952336	-0.0704575	rpoB	Rifampicin
rpoB_c.-142C>T	-4.09979	0.0583231	upstream_gene_variant	0.5	rpoBC	3) Uncertain significance	0.0589394	0.989543	-0.0151654	rpoB	Rifampicin
rpoB_c.-143G>A	-4.08836	0.0587868	upstream_gene_variant	0.5	rpoBC	3) Uncertain significance	0.0589394	0.99741	-0.0037413	rpoB	Rifampicin
rpoB_c.-150G>A	-4.08881	0.0587687	upstream_gene_variant	0.5	rpoBC	3) Uncertain significance	0.0589394	0.997104	-0.00418476	rpoB	Rifampicin
rpoB_c.-152C>T	-4.09196	0.0586404	upstream_gene_variant	0.5	rpoBC	3) Uncertain significance	0.0589394	0.994926	-0.00733898	rpoB	Rifampicin
rpoB_c.-153C>G	-4.09201	0.0586384	upstream_gene_variant	0.5	rpoBC	3) Uncertain significance	0.0589394	0.994892	-0.00738762	rpoB	Rifampicin
rpoB_c.-159C>T	-4.14143	0.0566636	upstream_gene_variant	0.5	rpoBC	3) Uncertain significance	0.0589394	0.961387	-0.0568103	rpoB	Rifampicin
rpoB_c.-160T>C	-4.08869	0.0587736	upstream_gene_variant	0.5	rpoBC	3) Uncertain significance	0.0589394	0.997186	-0.00406553	rpoB	Rifampicin
rpoB_c.-160T>G	-4.09175	0.058649	upstream_gene_variant	0.5	rpoBC	3) Uncertain significance	0.0589394	0.995072	-0.00712685	rpoB	Rifampicin
rpoB_c.-161G>A	-4.09074	0.0586902	upstream_gene_variant	0.5	rpoBC	3) Uncertain significance	0.0589394	0.995772	-0.00611211	rpoB	Rifampicin
rpoB_c.-163T>C	-4.13008	0.0571113	upstream_gene_variant	0.5	rpoBC	3) Uncertain significance	0.0589394	0.968984	-0.045456	rpoB	Rifampicin
rpoB_c.-165C>T	-4.10698	0.0580331	upstream_gene_variant	0.5	rpoBC	3) Uncertain significance	0.0589394	0.984623	-0.022357	rpoB	Rifampicin
rpoB_c.-167G>A	-4.08742	0.0588255	upstream_gene_variant	0.5	rpoBC	3) Uncertain significance	0.0589394	0.998067	-0.00279192	rpoB	Rifampicin
rpoB_c.-168G>C	-4.08511	0.0589195	upstream_gene_variant	0.5	rpoBC	3) Uncertain significance	0.0589394	0.999661	-0.000488753	rpoB	Rifampicin
rpoB_c.-169T>C	-4.09018	0.058713	upstream_gene_variant	0.5	rpoBC	3) Uncertain significance	0.0589394	0.996158	-0.00555326	rpoB	Rifampicin
rpoB_c.-173A>G	-4.08982	0.0587275	upstream_gene_variant	0.5	rpoBC	3) Uncertain significance	0.0589394	0.996405	-0.00519566	rpoB	Rifampicin
rpoB_c.-174C>G	-4.08813	0.0587965	upstream_gene_variant	0.5	rpoBC	3) Uncertain significance	0.0589394	0.997574	-0.00350381	rpoB	Rifampicin
rpoB_c.-176G>A	-4.09039	0.0587042	upstream_gene_variant	0.5	rpoBC	3) Uncertain significance	0.0589394	0.996009	-0.00576875	rpoB	Rifampicin
rpoB_c.-179C>T	-4.09706	0.0584335	upstream_gene_variant	0.5	rpoBC	3) Uncertain significance	0.0589394	0.991416	-0.0124378	rpoB	Rifampicin
rpoB_c.-180A>C	-4.11048	0.0578927	upstream_gene_variant	0.5	rpoBC	3) Uncertain significance	0.0589394	0.98224	-0.0258522	rpoB	Rifampicin
rpoB_c.-181C>G	-4.08407	0.0589619	upstream_gene_variant	0.5	rpoBC	3) Uncertain significance	0.0589394	1.00038	0.000550298	rpoB	Rifampicin
rpoB_c.-181C>T	-4.08913	0.0587557	upstream_gene_variant	0.5	rpoBC	3) Uncertain significance	0.0589394	0.996883	-0.0045037	rpoB	Rifampicin
rpoB_c.-182C>T	-4.08601	0.0588826	upstream_gene_variant	0.5	rpoBC	3) Uncertain significance	0.0589394	0.999036	-0.0013909	rpoB	Rifampicin
rpoB_c.-183G>T	-4.0829	0.0590099	upstream_gene_variant	0.5	rpoBC	3) Uncertain significance	0.0589394	1.0012	0.00172376	rpoB	Rifampicin
rpoB_c.-183_-177delGCCACTT	-4.08768	0.0588146	upstream_gene_variant	0.5	rpoBC	3) Uncertain significance	0.0589394	0.997882	-0.00305934	rpoB	Rifampicin
rpoB_c.-185C>A	-4.11297	0.0577928	upstream_gene_variant	0.5	rpoBC	3) Uncertain significance	0.0589394	0.980545	-0.0283437	rpoB	Rifampicin
rpoB_c.-188C>T	-4.1038	0.0581613	upstream_gene_variant	0.5	rpoBC	3) Uncertain significance	0.0589394	0.986797	-0.0191741	rpoB	Rifampicin
rpoB_c.-190C>T	-4.09141	0.0586629	upstream_gene_variant	0.5	rpoBC	3) Uncertain significance	0.0589394	0.995308	-0.00678545	rpoB	Rifampicin
rpoB_c.-195C>A	-4.08502	0.0589231	upstream_gene_variant	0.5	rpoBC	3) Uncertain significance	0.0589394	0.999723	-0.000399652	rpoB	Rifampicin
rpoB_c.-198C>A	-4.07106	0.0594961	upstream_gene_variant	0.5	rpoBC	3) Uncertain significance	0.0589394	1.00944	0.0135618	rpoB	Rifampicin
rpoB_c.-199C>A	-4.08037	0.0591136	upstream_gene_variant	0.5	rpoBC	3) Uncertain significance	0.0589394	1.00296	0.00425766	rpoB	Rifampicin
rpoB_c.-199C>G	-4.08446	0.0589463	upstream_gene_variant	0.5	rpoBC	3) Uncertain significance	0.0589394	1.00012	0.000167417	rpoB	Rifampicin
rpoB_c.-199C>T	-4.10868	0.0579646	upstream_gene_variant	0.5	rpoBC	3) Uncertain significance	0.0589394	0.98346	-0.0240612	rpoB	Rifampicin
rpoB_c.-19A>C	-4.08497	0.0589253	upstream_gene_variant	0.5	rpoBC	3) Uncertain significance	0.0589394	0.99976	-0.000346155	rpoB	Rifampicin
rpoB_c.-203A>G	-4.02978	0.061223	upstream_gene_variant	0.5	rpoBC	3) Uncertain significance	0.0589394	1.03874	0.0548401	rpoB	Rifampicin
rpoB_c.-205C>T	-4.07199	0.059458	upstream_gene_variant	0.5	rpoBC	3) Uncertain significance	0.0589394	1.0088	0.0126381	rpoB	Rifampicin
rpoB_c.-209C>G	-4.06744	0.0596455	upstream_gene_variant	0.5	rpoBC	3) Uncertain significance	0.0589394	1.01198	0.0171814	rpoB	Rifampicin
rpoB_c.-209C>T	-4.06805	0.0596204	upstream_gene_variant	0.5	rpoBC	3) Uncertain significance	0.0589394	1.01155	0.0165739	rpoB	Rifampicin
rpoB_c.-211C>T	-4.14163	0.056656	upstream_gene_variant	0.5	rpoBC	3) Uncertain significance	0.0589394	0.961258	-0.0570039	rpoB	Rifampicin
rpoB_c.-212G>A	-4.07981	0.0591364	upstream_gene_variant	0.5	rpoBC	3) Uncertain significance	0.0589394	1.00334	0.00481314	rpoB	Rifampicin
rpoB_c.-213T>C	-4.0689	0.0595854	upstream_gene_variant	0.5	rpoBC	3) Uncertain significance	0.0589394	1.01096	0.015727	rpoB	Rifampicin
rpoB_c.-214T>C	-4.06691	0.0596676	upstream_gene_variant	0.5	rpoBC	3) Uncertain significance	0.0589394	1.01235	0.0177145	rpoB	Rifampicin
rpoB_c.-215G>A	-4.08409	0.0589611	upstream_gene_variant	0.5	rpoBC	3) Uncertain significance	0.0589394	1.00037	0.000530234	rpoB	Rifampicin
rpoB_c.-215G>T	-4.08449	0.058945	upstream_gene_variant	0.5	rpoBC	3) Uncertain significance	0.0589394	1.0001	0.000137313	rpoB	Rifampicin
rpoB_c.-216C>G	-4.10374	0.0581635	upstream_gene_variant	0.5	rpoBC	3) Uncertain significance	0.0589394	0.986835	-0.0191193	rpoB	Rifampicin
rpoB_c.-216C>T	-4.09908	0.0583518	upstream_gene_variant	0.5	rpoBC	3) Uncertain significance	0.0589394	0.99003	-0.0144553	rpoB	Rifampicin
rpoB_c.-217A>C	-4.12691	0.057237	upstream_gene_variant	0.5	rpoBC	3) Uncertain significance	0.0589394	0.971116	-0.042284	rpoB	Rifampicin
rpoB_c.-217A>G	-4.1197	0.0575237	upstream_gene_variant	0.5	rpoBC	3) Uncertain significance	0.0589394	0.97598	-0.0350766	rpoB	Rifampicin
rpoB_c.-218G>A	-4.09413	0.0585524	upstream_gene_variant	0.5	rpoBC	3) Uncertain significance	0.0589394	0.993433	-0.00950485	rpoB	Rifampicin
rpoB_c.-219G>A	-4.08701	0.0588421	upstream_gene_variant	0.5	rpoBC	3) Uncertain significance	0.0589394	0.998349	-0.00238423	rpoB	Rifampicin
rpoB_c.-21G>C	-4.08556	0.058901	upstream_gene_variant	0.5	rpoBC	3) Uncertain significance	0.0589394	0.999349	-0.000939903	rpoB	Rifampicin
rpoB_c.-220T>C	-4.07716	0.0592452	upstream_gene_variant	0.5	rpoBC	3) Uncertain significance	0.0589394	1.00519	0.00746541	rpoB	Rifampicin
rpoB_c.-223T>C	-4.08365	0.058979	upstream_gene_variant	0.5	rpoBC	3) Uncertain significance	0.0589394	1.00067	0.000968889	rpoB	Rifampicin
rpoB_c.-227C>A	-4.09593	0.0584794	upstream_gene_variant	0.5	rpoBC	3) Uncertain significance	0.0589394	0.992195	-0.0113039	rpoB	Rifampicin
rpoB_c.-233C>T	-4.08559	0.0588998	upstream_gene_variant	0.5	rpoBC	3) Uncertain significance	0.0589394	0.999328	-0.000969883	rpoB	Rifampicin
rpoB_c.-235G>A	-4.08549	0.0589038	upstream_gene_variant	0.5	rpoBC	3) Uncertain significance	0.0589394	0.999396	-0.000871666	rpoB	Rifampicin
rpoB_c.-250delT	-4.07995	0.0591305	upstream_gene_variant	0.5	rpoBC	3) Uncertain significance	0.0589394	1.00324	0.00466917	rpoB	Rifampicin
rpoB_c.-252T>C	-4.08408	0.0589616	upstream_gene_variant	0.5	rpoBC	3) Uncertain significance	0.0589394	1.00038	0.000543056	rpoB	Rifampicin
rpoB_c.-253G>C	-4.06918	0.0595739	upstream_gene_variant	0.5	rpoBC	3) Uncertain significance	0.0589394	1.01077	0.0154476	rpoB	Rifampicin
rpoB_c.-256C>T	-4.06514	0.0597406	upstream_gene_variant	0.5	rpoBC	3) Uncertain significance	0.0589394	1.01359	0.0194788	rpoB	Rifampicin
rpoB_c.-257C>T	-4.05324	0.0602356	upstream_gene_variant	0.5	rpoBC	3) Uncertain significance	0.0589394	1.02199	0.0313845	rpoB	Rifampicin
rpoB_c.-258G>A	-4.07524	0.0593242	upstream_gene_variant	0.5	rpoBC	3) Uncertain significance	0.0589394	1.00653	0.009387	rpoB	Rifampicin
rpoB_c.-26C>T	-4.08004	0.059127	upstream_gene_variant	0.5	rpoBC	3) Uncertain significance	0.0589394	1.00318	0.00458339	rpoB	Rifampicin
rpoB_c.-37C>G	-4.08516	0.0589176	upstream_gene_variant	0.5	rpoBC	3) Uncertain significance	0.0589394	0.999631	-0.000533098	rpoB	Rifampicin
rpoB_c.-3A>G	-4.09742	0.058419	upstream_gene_variant	0.5	rpoBC	3) Uncertain significance	0.0589394	0.991171	-0.0127946	rpoB	Rifampicin
rpoB_c.-40G>C	-4.08519	0.0589162	upstream_gene_variant	0.5	rpoBC	3) Uncertain significance	0.0589394	0.999605	-0.000569388	rpoB	Rifampicin
rpoB_c.-41A>G	-4.08587	0.0588886	upstream_gene_variant	0.5	rpoBC	3) Uncertain significance	0.0589394	0.999138	-0.00124358	rpoB	Rifampicin
rpoB_c.-42A>G	-4.09021	0.0587114	upstream_gene_variant	0.5	rpoBC	3) Uncertain significance	0.0589394	0.996132	-0.00559098	rpoB	Rifampicin
rpoB_c.-44C>T	-4.09043	0.0587025	upstream_gene_variant	0.5	rpoBC	3) Uncertain significance	0.0589394	0.99598	-0.00581124	rpoB	Rifampicin
rpoB_c.-49C>G	-4.08306	0.0590033	upstream_gene_variant	0.5	rpoBC	3) Uncertain significance	0.0589394	1.00108	0.00156352	rpoB	Rifampicin
rpoB_c.-50G>A	-4.09293	0.0586012	upstream_gene_variant	0.5	rpoBC	3) Uncertain significance	0.0589394	0.994262	-0.00830172	rpoB	Rifampicin
rpoB_c.-51C>T	-4.08068	0.0591009	upstream_gene_variant	0.5	rpoBC	3) Uncertain significance	0.0589394	1.00274	0.00394724	rpoB	Rifampicin
rpoB_c.-53A>G	-4.09054	0.0586982	upstream_gene_variant	0.5	rpoBC	3) Uncertain significance	0.0589394	0.995908	-0.00591569	rpoB	Rifampicin
rpoB_c.-54C>A	-4.09746	0.0584175	upstream_gene_variant	0.5	rpoBC	3) Uncertain significance	0.0589394	0.991145	-0.0128326	rpoB	Rifampicin
rpoB_c.-56G>T	-4.12326	0.057382	upstream_gene_variant	0.5	rpoBC	3) Uncertain significance	0.0589394	0.973575	-0.0386353	rpoB	Rifampicin
rpoB_c.-58T>G	-4.08631	0.0588706	upstream_gene_variant	0.5	rpoBC	3) Uncertain significance	0.0589394	0.998833	-0.00168465	rpoB	Rifampicin
rpoB_c.-59delG	-4.10586	0.058078	upstream_gene_variant	0.5	rpoBC	3) Uncertain significance	0.0589394	0.985384	-0.0212417	rpoB	Rifampicin
rpoB_c.-60C>T	-4.10719	0.0580247	upstream_gene_variant	0.5	rpoBC	3) Uncertain significance	0.0589394	0.98448	-0.0225663	rpoB	Rifampicin
rpoB_c.-62C>T	-4.08714	0.0588368	upstream_gene_variant	0.5	rpoBC	3) Uncertain significance	0.0589394	0.998259	-0.00251391	rpoB	Rifampicin
rpoB_c.-66C>T	-4.12963	0.057129	upstream_gene_variant	0.5	rpoBC	3) Uncertain significance	0.0589394	0.969283	-0.0450101	rpoB	Rifampicin
rpoB_c.-6T>C	-4.17724	0.0552747	upstream_gene_variant	0.5	rpoBC	3) Uncertain significance	0.0589394	0.937822	-0.0926132	rpoB	Rifampicin
rpoB_c.-73C>T	-4.07807	0.0592077	upstream_gene_variant	0.5	rpoBC	3) Uncertain significance	0.0589394	1.00455	0.00655073	rpoB	Rifampicin
rpoB_c.-77A>G	-4.17235	0.0554624	upstream_gene_variant	0.5	rpoBC	3) Uncertain significance	0.0589394	0.941007	-0.0877228	rpoB	Rifampicin
rpoB_c.-83A>G	-4.95987	0.0321315	upstream_gene_variant	0.5	rpoBC	3) Uncertain significance	0.0589394	0.545162	-0.875244	rpoB	Rifampicin
rpoB_c.-87C>T	-4.0947	0.0585293	upstream_gene_variant	0.5	rpoBC	3) Uncertain significance	0.0589394	0.993042	-0.0100737	rpoB	Rifampicin
rpoB_c.-88C>A	-4.25079	0.0525272	upstream_gene_variant	0.5	rpoBC	3) Uncertain significance	0.0589394	0.891207	-0.166167	rpoB	Rifampicin
rpoB_c.-88C>T	-4.21204	0.0539573	upstream_gene_variant	0.5	rpoBC	3) Uncertain significance	0.0589394	0.915471	-0.127414	rpoB	Rifampicin
rpoB_c.-90A>G	-4.07863	0.0591847	upstream_gene_variant	0.5	rpoBC	3) Uncertain significance	0.0589394	1.00416	0.00599092	rpoB	Rifampicin
rpoB_c.-94C>A	-4.08414	0.0589593	upstream_gene_variant	0.5	rpoBC	3) Uncertain significance	0.0589394	1.00034	0.000486386	rpoB	Rifampicin
rpoB_c.-94C>T	-4.07871	0.0591817	upstream_gene_variant	0.5	rpoBC	3) Uncertain significance	0.0589394	1.00411	0.00591754	rpoB	Rifampicin
rpoB_p.Ala1002Pro	-4.08617	0.0588763	missense_variant	0.5	rpoBC	3) Uncertain significance	0.0589394	0.998928	-0.00154691	rpoB	Rifampicin
rpoB_p.Ala1055Pro	-4.08894	0.0587632	missense_variant	0.5	rpoBC	3) Uncertain significance	0.0589394	0.997011	-0.00431917	rpoB	Rifampicin
rpoB_p.Ala1072Gly	-4.07536	0.0593192	missense_variant	0.5	rpoBC	3) Uncertain significance	0.0589394	1.00644	0.00926586	rpoB	Rifampicin
rpoB_p.Ala10Thr	-4.0849	0.0589279	missense_variant	0.5	rpoBC	3) Uncertain significance	0.0589394	0.999805	-0.000281348	rpoB	Rifampicin
rpoB_p.Ala1153Val	-4.08554	0.058902	missense_variant	0.5	rpoBC	3) Uncertain significance	0.0589394	0.999366	-0.000915508	rpoB	Rifampicin
rpoB_p.Ala1172Pro	-4.0855	0.0589036	missense_variant	0.5	rpoBC	3) Uncertain significance	0.0589394	0.999393	-0.000875927	rpoB	Rifampicin
rpoB_p.Ala131Val	-4.08339	0.0589897	missense_variant	0.5	rpoBC	3) Uncertain significance	0.0589394	1.00085	0.00123119	rpoB	Rifampicin
rpoB_p.Ala286Val	-4.28356	0.0513476	missense_variant	0.5	rpoBC	3) Uncertain significance	0.0589394	0.871193	-0.198936	rpoB	Rifampicin
rpoB_p.Ala29Thr	-4.08952	0.0587398	missense_variant	0.5	rpoBC	3) Uncertain significance	0.0589394	0.996613	-0.00489525	rpoB	Rifampicin
rpoB_p.Ala29Val	-4.11686	0.0576369	missense_variant	0.5	rpoBC	3) Uncertain significance	0.0589394	0.977901	-0.0322404	rpoB	Rifampicin
rpoB_p.Ala2Thr	-4.1127	0.0578033	missense_variant	0.5	rpoBC	3) Uncertain significance	0.0589394	0.980725	-0.02808	rpoB	Rifampicin
rpoB_p.Ala334Asp	-4.08683	0.0588492	missense_variant	0.5	rpoBC	3) Uncertain significance	0.0589394	0.998469	-0.00221055	rpoB	Rifampicin
rpoB_p.Ala334Val	-4.09156	0.0586569	missense_variant	0.5	rpoBC	3) Uncertain significance	0.0589394	0.995206	-0.00693228	rpoB	Rifampicin
rpoB_p.Ala420Ser	-4.0684	0.0596058	missense_variant	0.5	rpoBC	3) Uncertain significance	0.0589394	1.01131	0.0162201	rpoB	Rifampicin
rpoB_p.Ala498Gly	-4.03245	0.0611101	missense_variant	0.5	rpoBC	3) Uncertain significance	0.0589394	1.03683	0.0521784	rpoB	Rifampicin
rpoB_p.Ala498Val	-4.08125	0.0590773	missense_variant	0.5	rpoBC	3) Uncertain significance	0.0589394	1.00234	0.0033703	rpoB	Rifampicin
rpoB_p.Ala527Thr	-4.08484	0.0589306	missense_variant	0.5	rpoBC	3) Uncertain significance	0.0589394	0.99985	-0.000216496	rpoB	Rifampicin
rpoB_p.Ala527Val	-4.08223	0.0590375	missense_variant	0.5	rpoBC	3) Uncertain significance	0.0589394	1.00166	0.00239847	rpoB	Rifampicin
rpoB_p.Ala538Pro	-4.08289	0.0590105	missense_variant	0.5	rpoBC	3) Uncertain significance	0.0589394	1.00121	0.00173809	rpoB	Rifampicin
rpoB_p.Ala544Val	-4.08082	0.0590948	missense_variant	0.5	rpoBC	3) Uncertain significance	0.0589394	1.00264	0.00379891	rpoB	Rifampicin
rpoB_p.Ala559Val	-4.09275	0.0586083	missense_variant	0.5	rpoBC	3) Uncertain significance	0.0589394	0.994381	-0.00812868	rpoB	Rifampicin
rpoB_p.Ala584Asp	-4.00534	0.062269	missense_variant	0.5	rpoBC	3) Uncertain significance	0.0589394	1.05649	0.0792803	rpoB	Rifampicin
rpoB_p.Ala584Gly	-3.71338	0.0762362	missense_variant	0.5	rpoBC	3) Uncertain significance	0.0589394	1.29347	0.371243	rpoB	Rifampicin
rpoB_p.Ala596Gly	-4.08107	0.0590849	missense_variant	0.5	rpoBC	3) Uncertain significance	0.0589394	1.00247	0.00355769	rpoB	Rifampicin
rpoB_p.Ala599Thr	-4.08396	0.0589664	missense_variant	0.5	rpoBC	3) Uncertain significance	0.0589394	1.00046	0.000661404	rpoB	Rifampicin
rpoB_p.Ala599Val	-4.0866	0.0588585	missense_variant	0.5	rpoBC	3) Uncertain significance	0.0589394	0.998627	-0.00198174	rpoB	Rifampicin
rpoB_p.Ala628Gly	-4.07731	0.0592391	missense_variant	0.5	rpoBC	3) Uncertain significance	0.0589394	1.00508	0.00731564	rpoB	Rifampicin
rpoB_p.Ala628Pro	-4.07576	0.0593024	missense_variant	0.5	rpoBC	3) Uncertain significance	0.0589394	1.00616	0.00885819	rpoB	Rifampicin
rpoB_p.Ala632Gly	-4.08563	0.0588984	missense_variant	0.5	rpoBC	3) Uncertain significance	0.0589394	0.999304	-0.00100516	rpoB	Rifampicin
rpoB_p.Ala632Ser	-4.0831	0.0590016	missense_variant	0.5	rpoBC	3) Uncertain significance	0.0589394	1.00105	0.00152109	rpoB	Rifampicin
rpoB_p.Ala638Gly	-4.08211	0.059042	missense_variant	0.5	rpoBC	3) Uncertain significance	0.0589394	1.00174	0.00250817	rpoB	Rifampicin
rpoB_p.Ala670dup	-3.80807	0.0713932	inframe_insertion	0.5	rpoBC	3) Uncertain significance	0.0589394	1.2113	0.276554	rpoB	Rifampicin
rpoB_p.Ala686Thr	-4.08183	0.0590538	missense_variant	0.5	rpoBC	3) Uncertain significance	0.0589394	1.00194	0.00279615	rpoB	Rifampicin
rpoB_p.Ala68Val	-4.08553	0.0589024	missense_variant	0.5	rpoBC	3) Uncertain significance	0.0589394	0.999372	-0.000906053	rpoB	Rifampicin
rpoB_p.Ala692Thr	-4.08082	0.0590948	missense_variant	0.5	rpoBC	3) Uncertain significance	0.0589394	1.00264	0.00379945	rpoB	Rifampicin
rpoB_p.Ala69Pro	-4.08356	0.0589828	missense_variant	0.5	rpoBC	3) Uncertain significance	0.0589394	1.00074	0.00106096	rpoB	Rifampicin
rpoB_p.Ala708Ser	-4.0804	0.059112	missense_variant	0.5	rpoBC	3) Uncertain significance	0.0589394	1.00293	0.00421902	rpoB	Rifampicin
rpoB_p.Ala753Thr	-4.0882	0.0587933	missense_variant	0.5	rpoBC	3) Uncertain significance	0.0589394	0.997522	-0.00358013	rpoB	Rifampicin
rpoB_p.Ala753Val	-4.08196	0.0590482	missense_variant	0.5	rpoBC	3) Uncertain significance	0.0589394	1.00185	0.0026598	rpoB	Rifampicin
rpoB_p.Ala776Val	-4.08669	0.058855	missense_variant	0.5	rpoBC	3) Uncertain significance	0.0589394	0.998568	-0.00206759	rpoB	Rifampicin
rpoB_p.Ala817Val	-4.085	0.0589239	missense_variant	0.5	rpoBC	3) Uncertain significance	0.0589394	0.999736	-0.000381044	rpoB	Rifampicin
rpoB_p.Ala868Val	-4.09424	0.0585476	missense_variant	0.5	rpoBC	3) Uncertain significance	0.0589394	0.993353	-0.0096216	rpoB	Rifampicin
rpoB_p.Ala902Pro	-4.08283	0.0590128	missense_variant	0.5	rpoBC	3) Uncertain significance	0.0589394	1.00125	0.00179627	rpoB	Rifampicin
rpoB_p.Ala934Thr	-4.08513	0.0589187	missense_variant	0.5	rpoBC	3) Uncertain significance	0.0589394	0.999648	-0.000507363	rpoB	Rifampicin
rpoB_p.Ala934Val	-4.08754	0.0588204	missense_variant	0.5	rpoBC	3) Uncertain significance	0.0589394	0.997981	-0.00291634	rpoB	Rifampicin
rpoB_p.Ala942Thr	-4.09505	0.0585149	missense_variant	0.5	rpoBC	3) Uncertain significance	0.0589394	0.992797	-0.0104289	rpoB	Rifampicin
rpoB_p.Ala943Asp	-4.10701	0.0580321	missense_variant	0.5	rpoBC	3) Uncertain significance	0.0589394	0.984605	-0.0223823	rpoB	Rifampicin
rpoB_p.Ala943Thr	-4.08526	0.0589132	missense_variant	0.5	rpoBC	3) Uncertain significance	0.0589394	0.999555	-0.000641823	rpoB	Rifampicin
rpoB_p.Ala943Val	-4.09003	0.0587189	missense_variant	0.5	rpoBC	3) Uncertain significance	0.0589394	0.996258	-0.00540827	rpoB	Rifampicin
rpoB_p.Ala950Val	-4.08497	0.0589252	missense_variant	0.5	rpoBC	3) Uncertain significance	0.0589394	0.999759	-0.000347134	rpoB	Rifampicin
rpoB_p.Ala951Thr	-4.07871	0.0591816	missense_variant	0.5	rpoBC	3) Uncertain significance	0.0589394	1.00411	0.00591467	rpoB	Rifampicin
rpoB_p.Ala960Glu	-4.0799	0.0591325	missense_variant	0.5	rpoBC	3) Uncertain significance	0.0589394	1.00328	0.00471926	rpoB	Rifampicin
rpoB_p.Ala964Thr	-4.08915	0.0587548	missense_variant	0.5	rpoBC	3) Uncertain significance	0.0589394	0.996868	-0.00452565	rpoB	Rifampicin
rpoB_p.Ala974Gly	-4.0768	0.0592599	missense_variant	0.5	rpoBC	3) Uncertain significance	0.0589394	1.00544	0.00782394	rpoB	Rifampicin
rpoB_p.Ala974Thr	-4.08606	0.0588806	missense_variant	0.5	rpoBC	3) Uncertain significance	0.0589394	0.999002	-0.00144056	rpoB	Rifampicin
rpoB_p.Ala974Val	-4.08171	0.0590584	missense_variant	0.5	rpoBC	3) Uncertain significance	0.0589394	1.00202	0.00291009	rpoB	Rifampicin
rpoB_p.Ala977Ser	-4.08288	0.0590107	missense_variant	0.5	rpoBC	3) Uncertain significance	0.0589394	1.00121	0.00174332	rpoB	Rifampicin
rpoB_p.Ala977Thr	-4.08198	0.0590475	missense_variant	0.5	rpoBC	3) Uncertain significance	0.0589394	1.00183	0.00264263	rpoB	Rifampicin
rpoB_p.Ala998Gly	-4.08744	0.0588244	missense_variant	0.5	rpoBC	3) Uncertain significance	0.0589394	0.998049	-0.00281767	rpoB	Rifampicin
rpoB_p.Ala998Val	-4.08088	0.0590926	missense_variant	0.5	rpoBC	3) Uncertain significance	0.0589394	1.0026	0.00374413	rpoB	Rifampicin
rpoB_p.Arg1008Cys	-4.97595	0.0317753	missense_variant	0.5	rpoBC	3) Uncertain significance	0.0589394	0.539118	-0.891326	rpoB	Rifampicin
rpoB_p.Arg167Cys	-2.90003	0.133969	missense_variant	0.5	rpoBC	3) Uncertain significance	0.0589394	2.27299	1.18459	rpoB	Rifampicin
rpoB_p.Arg167His	-3.92618	0.0657813	missense_variant	0.5	rpoBC	3) Uncertain significance	0.0589394	1.11608	0.158445	rpoB	Rifampicin
rpoB_p.Arg219Cys	-4.09872	0.0583661	missense_variant	0.5	rpoBC	3) Uncertain significance	0.0589394	0.990274	-0.0141011	rpoB	Rifampicin
rpoB_p.Arg219His	-4.09633	0.0584632	missense_variant	0.5	rpoBC	3) Uncertain significance	0.0589394	0.99192	-0.0117039	rpoB	Rifampicin
rpoB_p.Arg219Leu	-4.07566	0.0593067	missense_variant	0.5	rpoBC	3) Uncertain significance	0.0589394	1.00623	0.00896168	rpoB	Rifampicin
rpoB_p.Arg219Ser	-4.09096	0.0586813	missense_variant	0.5	rpoBC	3) Uncertain significance	0.0589394	0.99562	-0.00633245	rpoB	Rifampicin
rpoB_p.Arg224Cys	-3.86329	0.0687124	missense_variant	0.5	rpoBC	3) Uncertain significance	0.0589394	1.16581	0.221338	rpoB	Rifampicin
rpoB_p.Arg224Gly	-3.86493	0.0686343	missense_variant	0.5	rpoBC	3) Uncertain significance	0.0589394	1.16449	0.219697	rpoB	Rifampicin
rpoB_p.Arg224His	-3.93101	0.0655613	missense_variant	0.5	rpoBC	3) Uncertain significance	0.0589394	1.11235	0.15361	rpoB	Rifampicin
rpoB_p.Arg225Gln	-4.08344	0.0589877	missense_variant	0.5	rpoBC	3) Uncertain significance	0.0589394	1.00082	0.0011821	rpoB	Rifampicin
rpoB_p.Arg225Gly	-4.09792	0.0583986	missense_variant	0.5	rpoBC	3) Uncertain significance	0.0589394	0.990824	-0.013299	rpoB	Rifampicin
rpoB_p.Arg253Met	-4.07501	0.0593334	missense_variant	0.5	rpoBC	3) Uncertain significance	0.0589394	1.00669	0.00961257	rpoB	Rifampicin
rpoB_p.Arg273Cys	-4.13858	0.0567757	missense_variant	0.5	rpoBC	3) Uncertain significance	0.0589394	0.963289	-0.0539589	rpoB	Rifampicin
rpoB_p.Arg304Cys	-4.08865	0.0587753	missense_variant	0.5	rpoBC	3) Uncertain significance	0.0589394	0.997215	-0.00402399	rpoB	Rifampicin
rpoB_p.Arg307His	-4.08955	0.0587384	missense_variant	0.5	rpoBC	3) Uncertain significance	0.0589394	0.996589	-0.00492956	rpoB	Rifampicin
rpoB_p.Arg341His	-4.0849	0.0589281	missense_variant	0.5	rpoBC	3) Uncertain significance	0.0589394	0.999808	-0.000277505	rpoB	Rifampicin
rpoB_p.Arg459His	-4.11034	0.0578983	missense_variant	0.5	rpoBC	3) Uncertain significance	0.0589394	0.982335	-0.0257125	rpoB	Rifampicin
rpoB_p.Arg499Gln	-4.09371	0.0585695	missense_variant	0.5	rpoBC	3) Uncertain significance	0.0589394	0.993723	-0.00908427	rpoB	Rifampicin
rpoB_p.Arg499Trp	-4.09796	0.0583972	missense_variant	0.5	rpoBC	3) Uncertain significance	0.0589394	0.9908	-0.0133338	rpoB	Rifampicin
rpoB_p.Arg547Ser	-4.08556	0.058901	missense_variant	0.5	rpoBC	3) Uncertain significance	0.0589394	0.999348	-0.000941226	rpoB	Rifampicin
rpoB_p.Arg552Cys	-4.07007	0.0595369	missense_variant	0.5	rpoBC	3) Uncertain significance	0.0589394	1.01014	0.0145521	rpoB	Rifampicin
rpoB_p.Arg552His	-4.08451	0.0589442	missense_variant	0.5	rpoBC	3) Uncertain significance	0.0589394	1.00008	0.000118222	rpoB	Rifampicin
rpoB_p.Arg552Leu	-4.07447	0.0593555	missense_variant	0.5	rpoBC	3) Uncertain significance	0.0589394	1.00706	0.010149	rpoB	Rifampicin
rpoB_p.Arg578Cys	-4.08009	0.0591248	missense_variant	0.5	rpoBC	3) Uncertain significance	0.0589394	1.00314	0.00452949	rpoB	Rifampicin
rpoB_p.Arg578Gly	-4.07752	0.0592305	missense_variant	0.5	rpoBC	3) Uncertain significance	0.0589394	1.00494	0.00710774	rpoB	Rifampicin
rpoB_p.Arg578His	-4.08253	0.0590251	missense_variant	0.5	rpoBC	3) Uncertain significance	0.0589394	1.00145	0.00209567	rpoB	Rifampicin
rpoB_p.Arg607Ser	-4.07055	0.0595173	missense_variant	0.5	rpoBC	3) Uncertain significance	0.0589394	1.0098	0.0140757	rpoB	Rifampicin
rpoB_p.Arg661Gln	-4.07201	0.0594571	missense_variant	0.5	rpoBC	3) Uncertain significance	0.0589394	1.00878	0.0126162	rpoB	Rifampicin
rpoB_p.Arg665Trp	-4.04823	0.0604452	missense_variant	0.5	rpoBC	3) Uncertain significance	0.0589394	1.02555	0.036396	rpoB	Rifampicin
rpoB_p.Arg734His	-4.1003	0.0583024	missense_variant	0.5	rpoBC	3) Uncertain significance	0.0589394	0.989192	-0.0156774	rpoB	Rifampicin
rpoB_p.Arg791Cys	-4.41883	0.0467518	missense_variant	0.5	rpoBC	3) Uncertain significance	0.0589394	0.793219	-0.334209	rpoB	Rifampicin
rpoB_p.Arg824Cys	-4.08706	0.0588397	missense_variant	0.5	rpoBC	3) Uncertain significance	0.0589394	0.998309	-0.00244184	rpoB	Rifampicin
rpoB_p.Arg824His	-4.08731	0.0588299	missense_variant	0.5	rpoBC	3) Uncertain significance	0.0589394	0.998143	-0.00268218	rpoB	Rifampicin
rpoB_p.Arg824Leu	-4.08508	0.0589206	missense_variant	0.5	rpoBC	3) Uncertain significance	0.0589394	0.999681	-0.000459664	rpoB	Rifampicin
rpoB_p.Arg824Ser	-4.08612	0.0588783	missense_variant	0.5	rpoBC	3) Uncertain significance	0.0589394	0.998963	-0.00149636	rpoB	Rifampicin
rpoB_p.Arg827Cys	-4.16687	0.0556732	missense_variant	0.5	rpoBC	3) Uncertain significance	0.0589394	0.944583	-0.0822506	rpoB	Rifampicin
rpoB_p.Arg827His	-4.08273	0.0590168	missense_variant	0.5	rpoBC	3) Uncertain significance	0.0589394	1.00131	0.00189308	rpoB	Rifampicin
rpoB_p.Arg827Leu	-4.09051	0.0586994	missense_variant	0.5	rpoBC	3) Uncertain significance	0.0589394	0.995927	-0.00588804	rpoB	Rifampicin
rpoB_p.Arg827Ser	-4.08583	0.0588902	missense_variant	0.5	rpoBC	3) Uncertain significance	0.0589394	0.999165	-0.00120544	rpoB	Rifampicin
rpoB_p.Arg845Gln	-4.07946	0.0591508	missense_variant	0.5	rpoBC	3) Uncertain significance	0.0589394	1.00359	0.00516604	rpoB	Rifampicin
rpoB_p.Arg845Trp	-4.08615	0.0588773	missense_variant	0.5	rpoBC	3) Uncertain significance	0.0589394	0.998946	-0.00152159	rpoB	Rifampicin
rpoB_p.Arg849His	-4.08126	0.059077	missense_variant	0.5	rpoBC	3) Uncertain significance	0.0589394	1.00233	0.00336358	rpoB	Rifampicin
rpoB_p.Arg871His	-4.09082	0.0586869	missense_variant	0.5	rpoBC	3) Uncertain significance	0.0589394	0.995715	-0.00619554	rpoB	Rifampicin
rpoB_p.Arg871Leu	-4.08967	0.0587338	missense_variant	0.5	rpoBC	3) Uncertain significance	0.0589394	0.996511	-0.00504213	rpoB	Rifampicin
rpoB_p.Arg952Lys	-4.07957	0.0591462	missense_variant	0.5	rpoBC	3) Uncertain significance	0.0589394	1.00351	0.00505252	rpoB	Rifampicin
rpoB_p.Arg990Leu	-4.08397	0.0589662	missense_variant	0.5	rpoBC	3) Uncertain significance	0.0589394	1.00045	0.000656095	rpoB	Rifampicin
rpoB_p.Asn1105Ser	-4.08929	0.058749	missense_variant	0.5	rpoBC	3) Uncertain significance	0.0589394	0.996769	-0.00466918	rpoB	Rifampicin
rpoB_p.Asn1155Ser	-4.08866	0.0587749	missense_variant	0.5	rpoBC	3) Uncertain significance	0.0589394	0.997209	-0.00403214	rpoB	Rifampicin
rpoB_p.Asn135Asp	-4.08226	0.059036	missense_variant	0.5	rpoBC	3) Uncertain significance	0.0589394	1.00164	0.00236133	rpoB	Rifampicin
rpoB_p.Asn137Asp	-4.08561	0.0588993	missense_variant	0.5	rpoBC	3) Uncertain significance	0.0589394	0.999319	-0.000982326	rpoB	Rifampicin
rpoB_p.Asn163Asp	-4.08488	0.0589288	missense_variant	0.5	rpoBC	3) Uncertain significance	0.0589394	0.999819	-0.000260832	rpoB	Rifampicin
rpoB_p.Asn163Lys	-4.26016	0.0521872	missense_variant	0.5	rpoBC	3) Uncertain significance	0.0589394	0.885439	-0.175536	rpoB	Rifampicin
rpoB_p.Asn24Asp	-4.08962	0.0587357	missense_variant	0.5	rpoBC	3) Uncertain significance	0.0589394	0.996544	-0.00499489	rpoB	Rifampicin
rpoB_p.Asn24Lys	-4.13778	0.0568075	missense_variant	0.5	rpoBC	3) Uncertain significance	0.0589394	0.963828	-0.0531521	rpoB	Rifampicin
rpoB_p.Asn292Ser	-4.08317	0.058999	missense_variant	0.5	rpoBC	3) Uncertain significance	0.0589394	1.00101	0.00145722	rpoB	Rifampicin
rpoB_p.Asn369Asp	-4.08146	0.0590687	missense_variant	0.5	rpoBC	3) Uncertain significance	0.0589394	1.00219	0.00316188	rpoB	Rifampicin
rpoB_p.Asn487His	-4.01166	0.0619971	missense_variant	0.5	rpoBC	3) Uncertain significance	0.0589394	1.05188	0.072967	rpoB	Rifampicin
rpoB_p.Asn487Ser	-4.11859	0.0575681	missense_variant	0.5	rpoBC	3) Uncertain significance	0.0589394	0.976733	-0.0339632	rpoB	Rifampicin
rpoB_p.Asn501Lys	-4.08731	0.0588296	missense_variant	0.5	rpoBC	3) Uncertain significance	0.0589394	0.998137	-0.0026899	rpoB	Rifampicin
rpoB_p.Asn539Lys	-4.08598	0.0588842	missense_variant	0.5	rpoBC	3) Uncertain significance	0.0589394	0.999063	-0.00135229	rpoB	Rifampicin
rpoB_p.Asn673Ser	-4.04609	0.0605347	missense_variant	0.5	rpoBC	3) Uncertain significance	0.0589394	1.02707	0.0385303	rpoB	Rifampicin
rpoB_p.Asn673Thr	-4.09	0.0587203	missense_variant	0.5	rpoBC	3) Uncertain significance	0.0589394	0.996282	-0.00537394	rpoB	Rifampicin
rpoB_p.Asn679Ser	-4.08894	0.0587633	missense_variant	0.5	rpoBC	3) Uncertain significance	0.0589394	0.997012	-0.00431728	rpoB	Rifampicin
rpoB_p.Asn724Ser	-4.08391	0.0589687	missense_variant	0.5	rpoBC	3) Uncertain significance	0.0589394	1.0005	0.000717186	rpoB	Rifampicin
rpoB_p.Asn733Ser	-4.08743	0.058825	missense_variant	0.5	rpoBC	3) Uncertain significance	0.0589394	0.998059	-0.00280242	rpoB	Rifampicin
rpoB_p.Asn75Thr	-4.08844	0.0587837	missense_variant	0.5	rpoBC	3) Uncertain significance	0.0589394	0.997357	-0.00381755	rpoB	Rifampicin
rpoB_p.Asn769Thr	-4.08637	0.0588679	missense_variant	0.5	rpoBC	3) Uncertain significance	0.0589394	0.998787	-0.00175138	rpoB	Rifampicin
rpoB_p.Asn963Asp	-4.12137	0.057457	missense_variant	0.5	rpoBC	3) Uncertain significance	0.0589394	0.974849	-0.0367493	rpoB	Rifampicin
rpoB_p.Asn963Ser	-4.24541	0.0527237	missense_variant	0.5	rpoBC	3) Uncertain significance	0.0589394	0.89454	-0.160782	rpoB	Rifampicin
rpoB_p.Asp1006Gly	-4.10086	0.0582799	missense_variant	0.5	rpoBC	3) Uncertain significance	0.0589394	0.98881	-0.0162345	rpoB	Rifampicin
rpoB_p.Asp103Glu	-4.14626	0.0564744	missense_variant	0.5	rpoBC	3) Uncertain significance	0.0589394	0.958178	-0.061635	rpoB	Rifampicin
rpoB_p.Asp107Glu	-4.06997	0.0595411	missense_variant	0.5	rpoBC	3) Uncertain significance	0.0589394	1.01021	0.0146523	rpoB	Rifampicin
rpoB_p.Asp108Glu	-4.08765	0.058816	missense_variant	0.5	rpoBC	3) Uncertain significance	0.0589394	0.997906	-0.00302407	rpoB	Rifampicin
rpoB_p.Asp1146Gly	-4.08411	0.0589604	missense_variant	0.5	rpoBC	3) Uncertain significance	0.0589394	1.00036	0.000512543	rpoB	Rifampicin
rpoB_p.Asp1148Glu	-4.10022	0.0583057	missense_variant	0.5	rpoBC	3) Uncertain significance	0.0589394	0.989248	-0.0155964	rpoB	Rifampicin
rpoB_p.Asp114Asn	-4.0807	0.0591	missense_variant	0.5	rpoBC	3) Uncertain significance	0.0589394	1.00273	0.00392624	rpoB	Rifampicin
rpoB_p.Asp114Gly	-4.08403	0.0589635	missense_variant	0.5	rpoBC	3) Uncertain significance	0.0589394	1.00041	0.000589398	rpoB	Rifampicin
rpoB_p.Asp118Gly	-4.07753	0.05923	missense_variant	0.5	rpoBC	3) Uncertain significance	0.0589394	1.00493	0.00709629	rpoB	Rifampicin
rpoB_p.Asp120Ala	-4.0868	0.0588506	missense_variant	0.5	rpoBC	3) Uncertain significance	0.0589394	0.998493	-0.00217623	rpoB	Rifampicin
rpoB_p.Asp120Gly	-4.09007	0.0587173	missense_variant	0.5	rpoBC	3) Uncertain significance	0.0589394	0.996231	-0.00544748	rpoB	Rifampicin
rpoB_p.Asp186Ala	-4.08717	0.0588356	missense_variant	0.5	rpoBC	3) Uncertain significance	0.0589394	0.998239	-0.00254252	rpoB	Rifampicin
rpoB_p.Asp190Ala	-4.0909	0.0586835	missense_variant	0.5	rpoBC	3) Uncertain significance	0.0589394	0.995658	-0.00627758	rpoB	Rifampicin
rpoB_p.Asp190Glu	-4.08559	0.0588999	missense_variant	0.5	rpoBC	3) Uncertain significance	0.0589394	0.99933	-0.000966528	rpoB	Rifampicin
rpoB_p.Asp209Asn	-4.08201	0.0590463	missense_variant	0.5	rpoBC	3) Uncertain significance	0.0589394	1.00181	0.00261404	rpoB	Rifampicin
rpoB_p.Asp211Asn	-4.08303	0.0590046	missense_variant	0.5	rpoBC	3) Uncertain significance	0.0589394	1.00111	0.00159408	rpoB	Rifampicin
rpoB_p.Asp211Val	-4.0914	0.0586631	missense_variant	0.5	rpoBC	3) Uncertain significance	0.0589394	0.995312	-0.00677965	rpoB	Rifampicin
rpoB_p.Asp265Ala	-4.04822	0.0604456	missense_variant	0.5	rpoBC	3) Uncertain significance	0.0589394	1.02556	0.0364055	rpoB	Rifampicin
rpoB_p.Asp265Gly	-4.02008	0.0616359	missense_variant	0.5	rpoBC	3) Uncertain significance	0.0589394	1.04575	0.0645389	rpoB	Rifampicin
rpoB_p.Asp270Glu	-4.08443	0.0589474	missense_variant	0.5	rpoBC	3) Uncertain significance	0.0589394	1.00013	0.000194584	rpoB	Rifampicin
rpoB_p.Asp301Asn	-4.08436	0.0589503	missense_variant	0.5	rpoBC	3) Uncertain significance	0.0589394	1.00019	0.000267026	rpoB	Rifampicin
rpoB_p.Asp362His	-4.08774	0.0588122	missense_variant	0.5	rpoBC	3) Uncertain significance	0.0589394	0.997841	-0.00311856	rpoB	Rifampicin
rpoB_p.Asp363Asn	-4.0466	0.0605137	missense_variant	0.5	rpoBC	3) Uncertain significance	0.0589394	1.02671	0.0380277	rpoB	Rifampicin
rpoB_p.Asp3Gly	-4.25875	0.0522383	missense_variant	0.5	rpoBC	3) Uncertain significance	0.0589394	0.886304	-0.174126	rpoB	Rifampicin
rpoB_p.Asp49His	-4.08312	0.0590009	missense_variant	0.5	rpoBC	3) Uncertain significance	0.0589394	1.00104	0.00150483	rpoB	Rifampicin
rpoB_p.Asp515Ala	-4.07649	0.0592726	missense_variant	0.5	rpoBC	3) Uncertain significance	0.0589394	1.00565	0.00813289	rpoB	Rifampicin
rpoB_p.Asp515Tyr	-3.95591	0.0644394	missense_variant	0.5	rpoBC	3) Uncertain significance	0.0589394	1.09332	0.128711	rpoB	Rifampicin
rpoB_p.Asp520Ala	-4.09046	0.0587016	missense_variant	0.5	rpoBC	3) Uncertain significance	0.0589394	0.995965	-0.00583321	rpoB	Rifampicin
rpoB_p.Asp520Gly	-4.08976	0.0587298	missense_variant	0.5	rpoBC	3) Uncertain significance	0.0589394	0.996443	-0.00514029	rpoB	Rifampicin
rpoB_p.Asp520Val	-4.10535	0.0580985	missense_variant	0.5	rpoBC	3) Uncertain significance	0.0589394	0.985733	-0.020731	rpoB	Rifampicin
rpoB_p.Asp531Tyr	-4.06236	0.0598559	missense_variant	0.5	rpoBC	3) Uncertain significance	0.0589394	1.01555	0.0222602	rpoB	Rifampicin
rpoB_p.Asp53Asn	-4.08634	0.0588695	missense_variant	0.5	rpoBC	3) Uncertain significance	0.0589394	0.998814	-0.00171185	rpoB	Rifampicin
rpoB_p.Asp543Gly	-4.08386	0.0589705	missense_variant	0.5	rpoBC	3) Uncertain significance	0.0589394	1.00053	0.000760563	rpoB	Rifampicin
rpoB_p.Asp545Ala	-4.10091	0.058278	missense_variant	0.5	rpoBC	3) Uncertain significance	0.0589394	0.988778	-0.0162821	rpoB	Rifampicin
rpoB_p.Asp545Glu	-4.1025	0.0582135	missense_variant	0.5	rpoBC	3) Uncertain significance	0.0589394	0.987683	-0.01788	rpoB	Rifampicin
rpoB_p.Asp571Ala	-4.08304	0.0590041	missense_variant	0.5	rpoBC	3) Uncertain significance	0.0589394	1.0011	0.00158119	rpoB	Rifampicin
rpoB_p.Asp571Tyr	-4.08073	0.0590986	missense_variant	0.5	rpoBC	3) Uncertain significance	0.0589394	1.0027	0.00389094	rpoB	Rifampicin
rpoB_p.Asp574Glu	-4.08604	0.0588816	missense_variant	0.5	rpoBC	3) Uncertain significance	0.0589394	0.999019	-0.00141574	rpoB	Rifampicin
rpoB_p.Asp594Ala	-4.07715	0.0592455	missense_variant	0.5	rpoBC	3) Uncertain significance	0.0589394	1.00519	0.00747198	rpoB	Rifampicin
rpoB_p.Asp595Glu	-4.08791	0.0588053	missense_variant	0.5	rpoBC	3) Uncertain significance	0.0589394	0.997725	-0.00328636	rpoB	Rifampicin
rpoB_p.Asp631Gly	-4.08818	0.0587941	missense_variant	0.5	rpoBC	3) Uncertain significance	0.0589394	0.997535	-0.00356099	rpoB	Rifampicin
rpoB_p.Asp634Gly	-4.07466	0.059348	missense_variant	0.5	rpoBC	3) Uncertain significance	0.0589394	1.00693	0.00996631	rpoB	Rifampicin
rpoB_p.Asp703Gly	-4.0279	0.0613029	missense_variant	0.5	rpoBC	3) Uncertain significance	0.0589394	1.0401	0.0567226	rpoB	Rifampicin
rpoB_p.Asp752Asn	-4.08894	0.0587632	missense_variant	0.5	rpoBC	3) Uncertain significance	0.0589394	0.99701	-0.00432015	rpoB	Rifampicin
rpoB_p.Asp752Gly	-4.08943	0.0587432	missense_variant	0.5	rpoBC	3) Uncertain significance	0.0589394	0.996672	-0.00480988	rpoB	Rifampicin
rpoB_p.Asp766His	-4.08893	0.0587636	missense_variant	0.5	rpoBC	3) Uncertain significance	0.0589394	0.997017	-0.00430969	rpoB	Rifampicin
rpoB_p.Asp777Asn	-4.08696	0.058844	missense_variant	0.5	rpoBC	3) Uncertain significance	0.0589394	0.998381	-0.00233745	rpoB	Rifampicin
rpoB_p.Asp777His	-4.08871	0.0587727	missense_variant	0.5	rpoBC	3) Uncertain significance	0.0589394	0.997172	-0.00408644	rpoB	Rifampicin
rpoB_p.Asp851Gly	-4.0927	0.0586105	missense_variant	0.5	rpoBC	3) Uncertain significance	0.0589394	0.994419	-0.00807384	rpoB	Rifampicin
rpoB_p.Asp851Pro	-4.08667	0.0588559	missense_variant	0.5	rpoBC	3) Uncertain significance	0.0589394	0.998583	-0.00204508	rpoB	Rifampicin
rpoB_p.Asp875Ala	-4.08866	0.0587746	missense_variant	0.5	rpoBC	3) Uncertain significance	0.0589394	0.997203	-0.00404074	rpoB	Rifampicin
rpoB_p.Asp903Asn	-4.08514	0.0589185	missense_variant	0.5	rpoBC	3) Uncertain significance	0.0589394	0.999644	-0.000513142	rpoB	Rifampicin
rpoB_p.Asp92Gly	-4.08502	0.0589231	missense_variant	0.5	rpoBC	3) Uncertain significance	0.0589394	0.999724	-0.000398648	rpoB	Rifampicin
rpoB_p.Asp955Asn	-4.08953	0.0587393	missense_variant	0.5	rpoBC	3) Uncertain significance	0.0589394	0.996604	-0.00490713	rpoB	Rifampicin
rpoB_p.Asp993Glu	-4.08064	0.0591022	missense_variant	0.5	rpoBC	3) Uncertain significance	0.0589394	1.00276	0.00397873	rpoB	Rifampicin
rpoB_p.Asp993Gly	-4.09679	0.0584443	missense_variant	0.5	rpoBC	3) Uncertain significance	0.0589394	0.991599	-0.0121713	rpoB	Rifampicin
rpoB_p.Asp997Asn	-4.08786	0.0588073	missense_variant	0.5	rpoBC	3) Uncertain significance	0.0589394	0.997758	-0.0032382	rpoB	Rifampicin
rpoB_p.Asp997Glu	-4.08916	0.0587545	missense_variant	0.5	rpoBC	3) Uncertain significance	0.0589394	0.996862	-0.00453425	rpoB	Rifampicin
rpoB_p.Cys1067Gly	-4.09177	0.058648	missense_variant	0.5	rpoBC	3) Uncertain significance	0.0589394	0.995056	-0.00715063	rpoB	Rifampicin
rpoB_p.Cys1126Phe	-4.08514	0.0589183	missense_variant	0.5	rpoBC	3) Uncertain significance	0.0589394	0.999642	-0.000515933	rpoB	Rifampicin
rpoB_p.Cys116Phe	-4.08333	0.0589924	missense_variant	0.5	rpoBC	3) Uncertain significance	0.0589394	1.0009	0.00129697	rpoB	Rifampicin
rpoB_p.Cys681Arg	-4.07251	0.0594363	missense_variant	0.5	rpoBC	3) Uncertain significance	0.0589394	1.00843	0.0121126	rpoB	Rifampicin
rpoB_p.Cys681Gly	-4.07016	0.0595332	missense_variant	0.5	rpoBC	3) Uncertain significance	0.0589394	1.01007	0.0144615	rpoB	Rifampicin
rpoB_p.Cys701Ser	-4.08187	0.0590519	missense_variant	0.5	rpoBC	3) Uncertain significance	0.0589394	1.00191	0.00274947	rpoB	Rifampicin
rpoB_p.Cys701Trp	-4.06481	0.0597543	missense_variant	0.5	rpoBC	3) Uncertain significance	0.0589394	1.01383	0.0198088	rpoB	Rifampicin
rpoB_p.Cys985Ser	-4.08395	0.0589669	missense_variant	0.5	rpoBC	3) Uncertain significance	0.0589394	1.00047	0.000672781	rpoB	Rifampicin
rpoB_p.Gln1056Arg	-4.09727	0.0584249	missense_variant	0.5	rpoBC	3) Uncertain significance	0.0589394	0.991271	-0.0126491	rpoB	Rifampicin
rpoB_p.Gln1056His	-4.09223	0.0586297	missense_variant	0.5	rpoBC	3) Uncertain significance	0.0589394	0.994744	-0.00760222	rpoB	Rifampicin
rpoB_p.Gln1080Arg	-4.09159	0.0586557	missense_variant	0.5	rpoBC	3) Uncertain significance	0.0589394	0.995186	-0.00696234	rpoB	Rifampicin
rpoB_p.Gln1123Arg	-4.09104	0.0586778	missense_variant	0.5	rpoBC	3) Uncertain significance	0.0589394	0.995562	-0.00641725	rpoB	Rifampicin
rpoB_p.Gln172Arg	-1.56275	0.338506	missense_variant	0.5	rpoBC	3) Uncertain significance	0.0589394	5.74329	2.52188	rpoB	Rifampicin
rpoB_p.Gln172Lys	-3.94278	0.0650288	missense_variant	0.5	rpoBC	3) Uncertain significance	0.0589394	1.10332	0.141846	rpoB	Rifampicin
rpoB_p.Gln19Arg	-4.08232	0.0590338	missense_variant	0.5	rpoBC	3) Uncertain significance	0.0589394	1.0016	0.00230786	rpoB	Rifampicin
rpoB_p.Gln226Arg	-4.03101	0.061171	missense_variant	0.5	rpoBC	3) Uncertain significance	0.0589394	1.03786	0.0536156	rpoB	Rifampicin
rpoB_p.Gln226Glu	-4.09275	0.0586084	missense_variant	0.5	rpoBC	3) Uncertain significance	0.0589394	0.994384	-0.00812435	rpoB	Rifampicin
rpoB_p.Gln226Lys	-4.07138	0.0594829	missense_variant	0.5	rpoBC	3) Uncertain significance	0.0589394	1.00922	0.0132423	rpoB	Rifampicin
rpoB_p.Gln382Arg	-4.06526	0.0597359	missense_variant	0.5	rpoBC	3) Uncertain significance	0.0589394	1.01351	0.0193643	rpoB	Rifampicin
rpoB_p.Gln401Arg	-4.05441	0.0601866	missense_variant	0.5	rpoBC	3) Uncertain significance	0.0589394	1.02116	0.0302105	rpoB	Rifampicin
rpoB_p.Gln401Glu	-4.08025	0.0591183	missense_variant	0.5	rpoBC	3) Uncertain significance	0.0589394	1.00303	0.00437112	rpoB	Rifampicin
rpoB_p.Gln409Arg	-4.15199	0.0562505	missense_variant	0.5	rpoBC	3) Uncertain significance	0.0589394	0.954378	-0.067368	rpoB	Rifampicin
rpoB_p.Gln51Pro	-4.0872	0.058834	missense_variant	0.5	rpoBC	3) Uncertain significance	0.0589394	0.998212	-0.00258161	rpoB	Rifampicin
rpoB_p.Gln537Lys	-4.07944	0.0591515	missense_variant	0.5	rpoBC	3) Uncertain significance	0.0589394	1.0036	0.00518126	rpoB	Rifampicin
rpoB_p.Gln975His	-4.09014	0.0587145	missense_variant	0.5	rpoBC	3) Uncertain significance	0.0589394	0.996183	-0.00551701	rpoB	Rifampicin
rpoB_p.Gln980Arg	-4.08855	0.0587793	missense_variant	0.5	rpoBC	3) Uncertain significance	0.0589394	0.997283	-0.00392535	rpoB	Rifampicin
rpoB_p.Gln980Lys	-4.08956	0.0587379	missense_variant	0.5	rpoBC	3) Uncertain significance	0.0589394	0.996581	-0.00494098	rpoB	Rifampicin
rpoB_p.Glu1011Ala	-4.09686	0.0584416	missense_variant	0.5	rpoBC	3) Uncertain significance	0.0589394	0.991554	-0.0122361	rpoB	Rifampicin
rpoB_p.Glu1121Asp	-4.08484	0.0589307	missense_variant	0.5	rpoBC	3) Uncertain significance	0.0589394	0.999852	-0.000213705	rpoB	Rifampicin
rpoB_p.Glu1130Val	-4.12379	0.0573608	missense_variant	0.5	rpoBC	3) Uncertain significance	0.0589394	0.973217	-0.039167	rpoB	Rifampicin
rpoB_p.Glu1140Asp	-4.08634	0.0588692	missense_variant	0.5	rpoBC	3) Uncertain significance	0.0589394	0.998808	-0.00172043	rpoB	Rifampicin
rpoB_p.Glu1140Gln	-4.08128	0.0590763	missense_variant	0.5	rpoBC	3) Uncertain significance	0.0589394	1.00232	0.00334546	rpoB	Rifampicin
rpoB_p.Glu1145Gly	-4.09029	0.0587085	missense_variant	0.5	rpoBC	3) Uncertain significance	0.0589394	0.996082	-0.00566293	rpoB	Rifampicin
rpoB_p.Glu1169Ala	-4.08566	0.0588971	missense_variant	0.5	rpoBC	3) Uncertain significance	0.0589394	0.999282	-0.00103663	rpoB	Rifampicin
rpoB_p.Glu132Asp	-4.08331	0.0589931	missense_variant	0.5	rpoBC	3) Uncertain significance	0.0589394	1.00091	0.00131275	rpoB	Rifampicin
rpoB_p.Glu156Asp	-4.08784	0.0588082	missense_variant	0.5	rpoBC	3) Uncertain significance	0.0589394	0.997773	-0.00321578	rpoB	Rifampicin
rpoB_p.Glu156Gly	-4.08267	0.0590194	missense_variant	0.5	rpoBC	3) Uncertain significance	0.0589394	1.00136	0.00195744	rpoB	Rifampicin
rpoB_p.Glu166Gly	-4.02903	0.0612548	missense_variant	0.5	rpoBC	3) Uncertain significance	0.0589394	1.03928	0.0555906	rpoB	Rifampicin
rpoB_p.Glu166Lys	-4.07733	0.059238	missense_variant	0.5	rpoBC	3) Uncertain significance	0.0589394	1.00507	0.0072908	rpoB	Rifampicin
rpoB_p.Glu207Gly	-4.02463	0.0614419	missense_variant	0.5	rpoBC	3) Uncertain significance	0.0589394	1.04246	0.0599904	rpoB	Rifampicin
rpoB_p.Glu207Lys	-3.59615	0.0826895	missense_variant	0.5	rpoBC	3) Uncertain significance	0.0589394	1.40296	0.488471	rpoB	Rifampicin
rpoB_p.Glu240Gly	-4.10684	0.0580387	missense_variant	0.5	rpoBC	3) Uncertain significance	0.0589394	0.984717	-0.0222188	rpoB	Rifampicin
rpoB_p.Glu284Gly	-4.08935	0.0587467	missense_variant	0.5	rpoBC	3) Uncertain significance	0.0589394	0.99673	-0.00472598	rpoB	Rifampicin
rpoB_p.Glu291Asp	-4.08516	0.0589173	missense_variant	0.5	rpoBC	3) Uncertain significance	0.0589394	0.999625	-0.000540762	rpoB	Rifampicin
rpoB_p.Glu291Lys	-4.08661	0.0588585	missense_variant	0.5	rpoBC	3) Uncertain significance	0.0589394	0.998627	-0.00198265	rpoB	Rifampicin
rpoB_p.Glu291Val	-4.08412	0.0589601	missense_variant	0.5	rpoBC	3) Uncertain significance	0.0589394	1.00035	0.000506352	rpoB	Rifampicin
rpoB_p.Glu320Asp	-4.07891	0.0591731	missense_variant	0.5	rpoBC	3) Uncertain significance	0.0589394	1.00396	0.00570869	rpoB	Rifampicin
rpoB_p.Glu330Asp	-4.08384	0.0589714	missense_variant	0.5	rpoBC	3) Uncertain significance	0.0589394	1.00054	0.000782532	rpoB	Rifampicin
rpoB_p.Glu337Lys	-4.08792	0.0588049	missense_variant	0.5	rpoBC	3) Uncertain significance	0.0589394	0.997717	-0.00329686	rpoB	Rifampicin
rpoB_p.Glu344Gln	-4.08598	0.058884	missense_variant	0.5	rpoBC	3) Uncertain significance	0.0589394	0.99906	-0.00135714	rpoB	Rifampicin
rpoB_p.Glu360Asp	-4.0638	0.0597964	missense_variant	0.5	rpoBC	3) Uncertain significance	0.0589394	1.01454	0.0208263	rpoB	Rifampicin
rpoB_p.Glu360Gln	-4.08656	0.0588603	missense_variant	0.5	rpoBC	3) Uncertain significance	0.0589394	0.998658	-0.00193792	rpoB	Rifampicin
rpoB_p.Glu360Lys	-4.08794	0.058804	missense_variant	0.5	rpoBC	3) Uncertain significance	0.0589394	0.997703	-0.00331788	rpoB	Rifampicin
rpoB_p.Glu377Val	-4.08798	0.0588023	missense_variant	0.5	rpoBC	3) Uncertain significance	0.0589394	0.997674	-0.00335984	rpoB	Rifampicin
rpoB_p.Glu391Gly	-4.0764	0.0592765	missense_variant	0.5	rpoBC	3) Uncertain significance	0.0589394	1.00572	0.0082274	rpoB	Rifampicin
rpoB_p.Glu423Ala	-4.14742	0.0564289	missense_variant	0.5	rpoBC	3) Uncertain significance	0.0589394	0.957404	-0.0627999	rpoB	Rifampicin
rpoB_p.Glu423Gly	-4.02503	0.061425	missense_variant	0.5	rpoBC	3) Uncertain significance	0.0589394	1.04217	0.0595922	rpoB	Rifampicin
rpoB_p.Glu460Asp	-4.08123	0.0590783	missense_variant	0.5	rpoBC	3) Uncertain significance	0.0589394	1.00236	0.00339506	rpoB	Rifampicin
rpoB_p.Glu460Gly	-4.66754	0.0393488	missense_variant	0.5	rpoBC	3) Uncertain significance	0.0589394	0.667615	-0.582912	rpoB	Rifampicin
rpoB_p.Glu465Gln	-4.08741	0.0588257	missense_variant	0.5	rpoBC	3) Uncertain significance	0.0589394	0.998071	-0.00278569	rpoB	Rifampicin
rpoB_p.Glu481Ala	-3.53206	0.0864459	missense_variant	0.5	rpoBC	3) Uncertain significance	0.0589394	1.46669	0.552564	rpoB	Rifampicin
rpoB_p.Glu507Lys	-4.08186	0.0590523	missense_variant	0.5	rpoBC	3) Uncertain significance	0.0589394	1.00192	0.00276088	rpoB	Rifampicin
rpoB_p.Glu530Gln	-4.08333	0.0589922	missense_variant	0.5	rpoBC	3) Uncertain significance	0.0589394	1.0009	0.00129079	rpoB	Rifampicin
rpoB_p.Glu550Gly	-4.0771	0.0592477	missense_variant	0.5	rpoBC	3) Uncertain significance	0.0589394	1.00523	0.00752543	rpoB	Rifampicin
rpoB_p.Glu550Lys	-4.08369	0.0589775	missense_variant	0.5	rpoBC	3) Uncertain significance	0.0589394	1.00065	0.000932711	rpoB	Rifampicin
rpoB_p.Glu563Ala	-4.43074	0.0463675	missense_variant	0.5	rpoBC	3) Uncertain significance	0.0589394	0.786698	-0.346119	rpoB	Rifampicin
rpoB_p.Glu563Asp	-4.05413	0.0601983	missense_variant	0.5	rpoBC	3) Uncertain significance	0.0589394	1.02136	0.0304904	rpoB	Rifampicin
rpoB_p.Glu563Gly	-4.15234	0.0562369	missense_variant	0.5	rpoBC	3) Uncertain significance	0.0589394	0.954148	-0.0677152	rpoB	Rifampicin
rpoB_p.Glu563Lys	-4.07487	0.0593391	missense_variant	0.5	rpoBC	3) Uncertain significance	0.0589394	1.00678	0.00975132	rpoB	Rifampicin
rpoB_p.Glu592Asp	-4.08465	0.0589383	missense_variant	0.5	rpoBC	3) Uncertain significance	0.0589394	0.999982	-2.66808e-05	rpoB	Rifampicin
rpoB_p.Glu625Asp	-4.08196	0.0590482	missense_variant	0.5	rpoBC	3) Uncertain significance	0.0589394	1.00185	0.0026598	rpoB	Rifampicin
rpoB_p.Glu639Gln	-4.0844	0.0589485	missense_variant	0.5	rpoBC	3) Uncertain significance	0.0589394	1.00015	0.000222239	rpoB	Rifampicin
rpoB_p.Glu639Gly	-4.06366	0.059802	missense_variant	0.5	rpoBC	3) Uncertain significance	0.0589394	1.01463	0.0209599	rpoB	Rifampicin
rpoB_p.Glu639Lys	-4.07962	0.0591444	missense_variant	0.5	rpoBC	3) Uncertain significance	0.0589394	1.00348	0.00500774	rpoB	Rifampicin
rpoB_p.Glu645Gly	-4.08655	0.0588609	missense_variant	0.5	rpoBC	3) Uncertain significance	0.0589394	0.998668	-0.00192258	rpoB	Rifampicin
rpoB_p.Glu646Gly	-4.08894	0.0587632	missense_variant	0.5	rpoBC	3) Uncertain significance	0.0589394	0.99701	-0.00432015	rpoB	Rifampicin
rpoB_p.Glu70Val	-4.08448	0.0589451	missense_variant	0.5	rpoBC	3) Uncertain significance	0.0589394	1.0001	0.000139271	rpoB	Rifampicin
rpoB_p.Glu721Asp	-4.08076	0.0590976	missense_variant	0.5	rpoBC	3) Uncertain significance	0.0589394	1.00268	0.00386619	rpoB	Rifampicin
rpoB_p.Glu721Gly	-4.08832	0.0587888	missense_variant	0.5	rpoBC	3) Uncertain significance	0.0589394	0.997444	-0.00369266	rpoB	Rifampicin
rpoB_p.Glu721Lys	-4.08571	0.0588951	missense_variant	0.5	rpoBC	3) Uncertain significance	0.0589394	0.999247	-0.00108623	rpoB	Rifampicin
rpoB_p.Glu737Gly	-4.10445	0.0581351	missense_variant	0.5	rpoBC	3) Uncertain significance	0.0589394	0.986353	-0.0198236	rpoB	Rifampicin
rpoB_p.Glu738Ala	-4.1565	0.0560748	missense_variant	0.5	rpoBC	3) Uncertain significance	0.0589394	0.951397	-0.0718803	rpoB	Rifampicin
rpoB_p.Glu750Gln	-4.08635	0.0588689	missense_variant	0.5	rpoBC	3) Uncertain significance	0.0589394	0.998804	-0.00172665	rpoB	Rifampicin
rpoB_p.Glu750Gly	-4.09455	0.0585352	missense_variant	0.5	rpoBC	3) Uncertain significance	0.0589394	0.993142	-0.00992778	rpoB	Rifampicin
rpoB_p.Glu750Lys	-4.06644	0.0596869	missense_variant	0.5	rpoBC	3) Uncertain significance	0.0589394	1.01268	0.0181808	rpoB	Rifampicin
rpoB_p.Glu761Ala	-4.07671	0.0592637	missense_variant	0.5	rpoBC	3) Uncertain significance	0.0589394	1.0055	0.00791688	rpoB	Rifampicin
rpoB_p.Glu761Asp	-4.08543	0.0589065	missense_variant	0.5	rpoBC	3) Uncertain significance	0.0589394	0.999441	-0.000806321	rpoB	Rifampicin
rpoB_p.Glu761Gly	-4.07379	0.0593836	missense_variant	0.5	rpoBC	3) Uncertain significance	0.0589394	1.00754	0.0108323	rpoB	Rifampicin
rpoB_p.Glu789Lys	-4.08712	0.0588376	missense_variant	0.5	rpoBC	3) Uncertain significance	0.0589394	0.998273	-0.00249336	rpoB	Rifampicin
rpoB_p.Glu805Ala	-4.08561	0.0588993	missense_variant	0.5	rpoBC	3) Uncertain significance	0.0589394	0.99932	-0.000981787	rpoB	Rifampicin
rpoB_p.Glu807Ala	-4.08897	0.0587622	missense_variant	0.5	rpoBC	3) Uncertain significance	0.0589394	0.996993	-0.00434494	rpoB	Rifampicin
rpoB_p.Glu807Gly	-4.08217	0.0590397	missense_variant	0.5	rpoBC	3) Uncertain significance	0.0589394	1.0017	0.00245282	rpoB	Rifampicin
rpoB_p.Glu812Gly	-4.08133	0.0590741	missense_variant	0.5	rpoBC	3) Uncertain significance	0.0589394	1.00228	0.00329208	rpoB	Rifampicin
rpoB_p.Glu821Val	-4.09429	0.0585458	missense_variant	0.5	rpoBC	3) Uncertain significance	0.0589394	0.993322	-0.00966645	rpoB	Rifampicin
rpoB_p.Glu825Gly	-4.09186	0.0586445	missense_variant	0.5	rpoBC	3) Uncertain significance	0.0589394	0.994996	-0.00723698	rpoB	Rifampicin
rpoB_p.Glu82Lys	-4.09408	0.0585545	missense_variant	0.5	rpoBC	3) Uncertain significance	0.0589394	0.993469	-0.0094538	rpoB	Rifampicin
rpoB_p.Glu86Val	-4.09111	0.058675	missense_variant	0.5	rpoBC	3) Uncertain significance	0.0589394	0.995514	-0.00648594	rpoB	Rifampicin
rpoB_p.Glu896Lys	-4.09263	0.0586133	missense_variant	0.5	rpoBC	3) Uncertain significance	0.0589394	0.994468	-0.00800369	rpoB	Rifampicin
rpoB_p.Glu91Gly	-4.0908	0.0586876	missense_variant	0.5	rpoBC	3) Uncertain significance	0.0589394	0.995727	-0.00617794	rpoB	Rifampicin
rpoB_p.Glu959Lys	-4.09417	0.0585506	missense_variant	0.5	rpoBC	3) Uncertain significance	0.0589394	0.993404	-0.00954817	rpoB	Rifampicin
rpoB_p.Glu976Lys	-4.06338	0.0598137	missense_variant	0.5	rpoBC	3) Uncertain significance	0.0589394	1.01483	0.0212436	rpoB	Rifampicin
rpoB_p.Gly158Ser	-4.08323	0.0589965	missense_variant	0.5	rpoBC	3) Uncertain significance	0.0589394	1.00097	0.00139712	rpoB	Rifampicin
rpoB_p.Gly178Arg	-4.09206	0.0586365	missense_variant	0.5	rpoBC	3) Uncertain significance	0.0589394	0.99486	-0.00743392	rpoB	Rifampicin
rpoB_p.Gly203Arg	-4.08389	0.0589694	missense_variant	0.5	rpoBC	3) Uncertain significance	0.0589394	1.00051	0.000732844	rpoB	Rifampicin
rpoB_p.Gly217Ser	-4.08445	0.0589464	missense_variant	0.5	rpoBC	3) Uncertain significance	0.0589394	1.00012	0.000171676	rpoB	Rifampicin
rpoB_p.Gly236Asp	-4.08372	0.0589763	missense_variant	0.5	rpoBC	3) Uncertain significance	0.0589394	1.00063	0.000903674	rpoB	Rifampicin
rpoB_p.Gly28Arg	-4.07388	0.0593799	missense_variant	0.5	rpoBC	3) Uncertain significance	0.0589394	1.00747	0.0107422	rpoB	Rifampicin
rpoB_p.Gly345Ser	-4.08508	0.0589206	missense_variant	0.5	rpoBC	3) Uncertain significance	0.0589394	0.999681	-0.000460105	rpoB	Rifampicin
rpoB_p.Gly354Ser	-4.07771	0.0592226	missense_variant	0.5	rpoBC	3) Uncertain significance	0.0589394	1.0048	0.00691409	rpoB	Rifampicin
rpoB_p.Gly376Cys	-4.07795	0.0592129	missense_variant	0.5	rpoBC	3) Uncertain significance	0.0589394	1.00464	0.00667758	rpoB	Rifampicin
rpoB_p.Gly376Val	-4.08188	0.0590517	missense_variant	0.5	rpoBC	3) Uncertain significance	0.0589394	1.00191	0.0027461	rpoB	Rifampicin
rpoB_p.Gly453Ala	-3.19008	0.10957	missense_variant	0.5	rpoBC	3) Uncertain significance	0.0589394	1.85902	0.894545	rpoB	Rifampicin
rpoB_p.Gly453Arg	-3.6148	0.0816276	missense_variant	0.5	rpoBC	3) Uncertain significance	0.0589394	1.38494	0.469825	rpoB	Rifampicin
rpoB_p.Gly455Arg	-3.85986	0.0688755	missense_variant	0.5	rpoBC	3) Uncertain significance	0.0589394	1.16858	0.224759	rpoB	Rifampicin
rpoB_p.Gly456Ser	-4.0225	0.061533	missense_variant	0.5	rpoBC	3) Uncertain significance	0.0589394	1.044	0.0621281	rpoB	Rifampicin
rpoB_p.Gly46Arg	-4.11791	0.0575949	missense_variant	0.5	rpoBC	3) Uncertain significance	0.0589394	0.977188	-0.0332918	rpoB	Rifampicin
rpoB_p.Gly46Val	-4.08512	0.058919	missense_variant	0.5	rpoBC	3) Uncertain significance	0.0589394	0.999654	-0.000499258	rpoB	Rifampicin
rpoB_p.Gly492Ser	-4.13108	0.0570716	missense_variant	0.5	rpoBC	3) Uncertain significance	0.0589394	0.96831	-0.0464587	rpoB	Rifampicin
rpoB_p.Gly516Arg	-4.07049	0.0595197	missense_variant	0.5	rpoBC	3) Uncertain significance	0.0589394	1.00985	0.0141353	rpoB	Rifampicin
rpoB_p.Gly516Asp	-4.08763	0.0588169	missense_variant	0.5	rpoBC	3) Uncertain significance	0.0589394	0.997921	-0.00300315	rpoB	Rifampicin
rpoB_p.Gly560Ala	-4.09939	0.0583393	missense_variant	0.5	rpoBC	3) Uncertain significance	0.0589394	0.989819	-0.0147638	rpoB	Rifampicin
rpoB_p.Gly560Asp	-4.07643	0.0592752	missense_variant	0.5	rpoBC	3) Uncertain significance	0.0589394	1.0057	0.00819491	rpoB	Rifampicin
rpoB_p.Gly602Ala	-4.08778	0.0588105	missense_variant	0.5	rpoBC	3) Uncertain significance	0.0589394	0.997813	-0.00315906	rpoB	Rifampicin
rpoB_p.Gly633Asp	-4.08107	0.0590849	missense_variant	0.5	rpoBC	3) Uncertain significance	0.0589394	1.00247	0.00355669	rpoB	Rifampicin
rpoB_p.Gly642Ser	-4.08296	0.0590076	missense_variant	0.5	rpoBC	3) Uncertain significance	0.0589394	1.00116	0.00166846	rpoB	Rifampicin
rpoB_p.Gly659Asp	-4.07951	0.0591489	missense_variant	0.5	rpoBC	3) Uncertain significance	0.0589394	1.00355	0.0051174	rpoB	Rifampicin
rpoB_p.Gly675Asp	-4.08376	0.0589746	missense_variant	0.5	rpoBC	3) Uncertain significance	0.0589394	1.0006	0.000859715	rpoB	Rifampicin
rpoB_p.Gly693Val	-4.06489	0.0597513	missense_variant	0.5	rpoBC	3) Uncertain significance	0.0589394	1.01377	0.0197372	rpoB	Rifampicin
rpoB_p.Gly699Ser	-4.0438	0.0606311	missense_variant	0.5	rpoBC	3) Uncertain significance	0.0589394	1.0287	0.0408249	rpoB	Rifampicin
rpoB_p.Gly787Ser	-4.08297	0.0590071	missense_variant	0.5	rpoBC	3) Uncertain significance	0.0589394	1.00115	0.00165652	rpoB	Rifampicin
rpoB_p.Gly798Ser	-4.08148	0.0590678	missense_variant	0.5	rpoBC	3) Uncertain significance	0.0589394	1.00218	0.00313994	rpoB	Rifampicin
rpoB_p.Gly79Asp	-4.08837	0.0587866	missense_variant	0.5	rpoBC	3) Uncertain significance	0.0589394	0.997408	-0.00374503	rpoB	Rifampicin
rpoB_p.Gly79Ser	-4.08782	0.0588091	missense_variant	0.5	rpoBC	3) Uncertain significance	0.0589394	0.997789	-0.00319345	rpoB	Rifampicin
rpoB_p.Gly836Cys	-4.08206	0.0590444	missense_variant	0.5	rpoBC	3) Uncertain significance	0.0589394	1.00178	0.00256632	rpoB	Rifampicin
rpoB_p.Gly836Ser	-4.08135	0.0590732	missense_variant	0.5	rpoBC	3) Uncertain significance	0.0589394	1.00227	0.00327017	rpoB	Rifampicin
rpoB_p.Gly876dup	-4.04418	0.0606149	inframe_insertion	0.5	rpoBC	3) Uncertain significance	0.0589394	1.02843	0.0404401	rpoB	Rifampicin
rpoB_p.Gly890Asp	-4.07496	0.0593354	missense_variant	0.5	rpoBC	3) Uncertain significance	0.0589394	1.00672	0.00966022	rpoB	Rifampicin
rpoB_p.Gly890Cys	-4.10565	0.0580866	missense_variant	0.5	rpoBC	3) Uncertain significance	0.0589394	0.98553	-0.021028	rpoB	Rifampicin
rpoB_p.Gly915Ser	-4.08599	0.0588836	missense_variant	0.5	rpoBC	3) Uncertain significance	0.0589394	0.999053	-0.00136753	rpoB	Rifampicin
rpoB_p.Gly945Arg	-4.09775	0.0584057	missense_variant	0.5	rpoBC	3) Uncertain significance	0.0589394	0.990945	-0.0131226	rpoB	Rifampicin
rpoB_p.Gly945Glu	-4.09574	0.058487	missense_variant	0.5	rpoBC	3) Uncertain significance	0.0589394	0.992325	-0.011116	rpoB	Rifampicin
rpoB_p.Gly95Arg	-4.08643	0.0588658	missense_variant	0.5	rpoBC	3) Uncertain significance	0.0589394	0.998751	-0.00180243	rpoB	Rifampicin
rpoB_p.Gly973Asp	-4.08306	0.0590032	missense_variant	0.5	rpoBC	3) Uncertain significance	0.0589394	1.00108	0.00156017	rpoB	Rifampicin
rpoB_p.Gly981Asp	-4.09036	0.0587055	missense_variant	0.5	rpoBC	3) Uncertain significance	0.0589394	0.996031	-0.00573781	rpoB	Rifampicin
rpoB_p.Gly992Arg	-4.07279	0.059425	missense_variant	0.5	rpoBC	3) Uncertain significance	0.0589394	1.00824	0.011836	rpoB	Rifampicin
rpoB_p.His1028Arg	-3.85621	0.0690503	missense_variant	0.5	rpoBC	3) Uncertain significance	0.0589394	1.17155	0.228416	rpoB	Rifampicin
rpoB_p.His1028Asp	-4.04354	0.060642	missense_variant	0.5	rpoBC	3) Uncertain significance	0.0589394	1.02889	0.0410853	rpoB	Rifampicin
rpoB_p.His1028Tyr	-4.28606	0.0512588	missense_variant	0.5	rpoBC	3) Uncertain significance	0.0589394	0.869686	-0.201434	rpoB	Rifampicin
rpoB_p.His194Arg	-4.08807	0.0587986	missense_variant	0.5	rpoBC	3) Uncertain significance	0.0589394	0.99761	-0.00345179	rpoB	Rifampicin
rpoB_p.His194Tyr	-4.09262	0.0586137	missense_variant	0.5	rpoBC	3) Uncertain significance	0.0589394	0.994474	-0.00799417	rpoB	Rifampicin
rpoB_p.His317Tyr	-4.09056	0.0586975	missense_variant	0.5	rpoBC	3) Uncertain significance	0.0589394	0.995895	-0.00593474	rpoB	Rifampicin
rpoB_p.His343Arg	-4.13068	0.0570876	missense_variant	0.5	rpoBC	3) Uncertain significance	0.0589394	0.968582	-0.0460544	rpoB	Rifampicin
rpoB_p.His343Gln	-4.08162	0.0590624	missense_variant	0.5	rpoBC	3) Uncertain significance	0.0589394	1.00209	0.00300599	rpoB	Rifampicin
rpoB_p.His533Arg	-4.03964	0.0608062	missense_variant	0.5	rpoBC	3) Uncertain significance	0.0589394	1.03167	0.0449857	rpoB	Rifampicin
rpoB_p.His533Asn	-4.0876	0.0588178	missense_variant	0.5	rpoBC	3) Uncertain significance	0.0589394	0.997937	-0.0029798	rpoB	Rifampicin
rpoB_p.His593Tyr	-4.08737	0.0588274	missense_variant	0.5	rpoBC	3) Uncertain significance	0.0589394	0.998099	-0.00274567	rpoB	Rifampicin
rpoB_p.His656Gln	-4.08533	0.0589105	missense_variant	0.5	rpoBC	3) Uncertain significance	0.0589394	0.99951	-0.000707576	rpoB	Rifampicin
rpoB_p.His674Arg	-4.06255	0.0598481	missense_variant	0.5	rpoBC	3) Uncertain significance	0.0589394	1.01542	0.0220723	rpoB	Rifampicin
rpoB_p.His674Asn	-3.94942	0.06473	missense_variant	0.5	rpoBC	3) Uncertain significance	0.0589394	1.09825	0.135202	rpoB	Rifampicin
rpoB_p.His674Asp	-3.72478	0.0756364	missense_variant	0.5	rpoBC	3) Uncertain significance	0.0589394	1.28329	0.359847	rpoB	Rifampicin
rpoB_p.His674Gln	-4.06565	0.0597198	missense_variant	0.5	rpoBC	3) Uncertain significance	0.0589394	1.01324	0.0189767	rpoB	Rifampicin
rpoB_p.His674Tyr	-3.94896	0.0647506	missense_variant	0.5	rpoBC	3) Uncertain significance	0.0589394	1.0986	0.135661	rpoB	Rifampicin
rpoB_p.His723Asp	-4.08074	0.0590984	missense_variant	0.5	rpoBC	3) Uncertain significance	0.0589394	1.0027	0.00388531	rpoB	Rifampicin
rpoB_p.His749Tyr	-4.11855	0.0575696	missense_variant	0.5	rpoBC	3) Uncertain significance	0.0589394	0.976759	-0.0339251	rpoB	Rifampicin
rpoB_p.His835Arg	-4.09509	0.0585132	missense_variant	0.5	rpoBC	3) Uncertain significance	0.0589394	0.992768	-0.0104718	rpoB	Rifampicin
rpoB_p.His835Asp	-4.08015	0.0591224	missense_variant	0.5	rpoBC	3) Uncertain significance	0.0589394	1.0031	0.00447173	rpoB	Rifampicin
rpoB_p.His835Pro	-4.08491	0.0589277	missense_variant	0.5	rpoBC	3) Uncertain significance	0.0589394	0.9998	-0.000288008	rpoB	Rifampicin
rpoB_p.His935Arg	-4.09622	0.0584677	missense_variant	0.5	rpoBC	3) Uncertain significance	0.0589394	0.991997	-0.0115919	rpoB	Rifampicin
rpoB_p.Ile1035Thr	-4.08261	0.0590215	missense_variant	0.5	rpoBC	3) Uncertain significance	0.0589394	1.00139	0.00200846	rpoB	Rifampicin
rpoB_p.Ile1035Val	-4.08719	0.0588346	missense_variant	0.5	rpoBC	3) Uncertain significance	0.0589394	0.998221	-0.00256827	rpoB	Rifampicin
rpoB_p.Ile1046Val	-4.08504	0.0589225	missense_variant	0.5	rpoBC	3) Uncertain significance	0.0589394	0.999713	-0.000413878	rpoB	Rifampicin
rpoB_p.Ile1106Thr	-4.15464	0.0561472	missense_variant	0.5	rpoBC	3) Uncertain significance	0.0589394	0.952626	-0.0700179	rpoB	Rifampicin
rpoB_p.Ile162Val	-4.11524	0.0577018	missense_variant	0.5	rpoBC	3) Uncertain significance	0.0589394	0.979002	-0.0306158	rpoB	Rifampicin
rpoB_p.Ile199Thr	-4.09905	0.058353	missense_variant	0.5	rpoBC	3) Uncertain significance	0.0589394	0.990051	-0.0144253	rpoB	Rifampicin
rpoB_p.Ile336Thr	-4.09178	0.0586478	missense_variant	0.5	rpoBC	3) Uncertain significance	0.0589394	0.995053	-0.00715538	rpoB	Rifampicin
rpoB_p.Ile412Leu	-4.08572	0.0588945	missense_variant	0.5	rpoBC	3) Uncertain significance	0.0589394	0.999237	-0.00110105	rpoB	Rifampicin
rpoB_p.Ile480Thr	-3.98278	0.0632506	missense_variant	0.5	rpoBC	3) Uncertain significance	0.0589394	1.07315	0.101847	rpoB	Rifampicin
rpoB_p.Ile480Val	-4.07777	0.0592202	missense_variant	0.5	rpoBC	3) Uncertain significance	0.0589394	1.00476	0.00685691	rpoB	Rifampicin
rpoB_p.Ile488Leu	-3.70681	0.0765842	missense_variant	0.5	rpoBC	3) Uncertain significance	0.0589394	1.29937	0.377815	rpoB	Rifampicin
rpoB_p.Ile488Met	-3.9484	0.0647759	missense_variant	0.5	rpoBC	3) Uncertain significance	0.0589394	1.09902	0.136223	rpoB	Rifampicin
rpoB_p.Ile488Val	-4.03374	0.0610553	missense_variant	0.5	rpoBC	3) Uncertain significance	0.0589394	1.0359	0.0508843	rpoB	Rifampicin
rpoB_p.Ile491Leu	-1.97251	0.254809	missense_variant	0.5	rpoBC	3) Uncertain significance	0.0589394	4.32324	2.11211	rpoB	Rifampicin
rpoB_p.Ile491Met	-0.826924	0.56373	missense_variant	0.5	rpoBC	3) Uncertain significance	0.0589394	9.56457	3.2577	rpoB	Rifampicin
rpoB_p.Ile491Ser	-3.73597	0.0750519	missense_variant	0.5	rpoBC	3) Uncertain significance	0.0589394	1.27337	0.348655	rpoB	Rifampicin
rpoB_p.Ile491Thr	-4.14613	0.0564796	missense_variant	0.5	rpoBC	3) Uncertain significance	0.0589394	0.958266	-0.0615025	rpoB	Rifampicin
rpoB_p.Ile491Tyr	2.38977	5.24074	missense_variant	0.5	rpoBC	3) Uncertain significance	0.0589394	88.9174	6.47439	rpoB	Rifampicin
rpoB_p.Ile491Val	-3.71029	0.0763999	missense_variant	0.5	rpoBC	3) Uncertain significance	0.0589394	1.29624	0.374338	rpoB	Rifampicin
rpoB_p.Ile506Val	-4.08738	0.058827	missense_variant	0.5	rpoBC	3) Uncertain significance	0.0589394	0.998093	-0.00275415	rpoB	Rifampicin
rpoB_p.Ile542Lys	-4.09927	0.0583442	missense_variant	0.5	rpoBC	3) Uncertain significance	0.0589394	0.989902	-0.0146427	rpoB	Rifampicin
rpoB_p.Ile588Val	-4.08653	0.0588614	missense_variant	0.5	rpoBC	3) Uncertain significance	0.0589394	0.998676	-0.00191118	rpoB	Rifampicin
rpoB_p.Ile644Val	-4.08068	0.0591009	missense_variant	0.5	rpoBC	3) Uncertain significance	0.0589394	1.00274	0.00394675	rpoB	Rifampicin
rpoB_p.Ile717Val	-4.08772	0.0588131	missense_variant	0.5	rpoBC	3) Uncertain significance	0.0589394	0.997857	-0.00309471	rpoB	Rifampicin
rpoB_p.Ile751Val	-4.14199	0.0566417	missense_variant	0.5	rpoBC	3) Uncertain significance	0.0589394	0.961015	-0.0573687	rpoB	Rifampicin
rpoB_p.Ile770Val	-4.08923	0.0587514	missense_variant	0.5	rpoBC	3) Uncertain significance	0.0589394	0.99681	-0.00461008	rpoB	Rifampicin
rpoB_p.Ile783Val	-4.08486	0.05893	missense_variant	0.5	rpoBC	3) Uncertain significance	0.0589394	0.999839	-0.000231723	rpoB	Rifampicin
rpoB_p.Ile873Phe	-4.07595	0.0592949	missense_variant	0.5	rpoBC	3) Uncertain significance	0.0589394	1.00603	0.00867458	rpoB	Rifampicin
rpoB_p.Ile892Thr	-4.09331	0.0585857	missense_variant	0.5	rpoBC	3) Uncertain significance	0.0589394	0.993999	-0.00868413	rpoB	Rifampicin
rpoB_p.Ile909Val	-4.0841	0.0589606	missense_variant	0.5	rpoBC	3) Uncertain significance	0.0589394	1.00036	0.000518758	rpoB	Rifampicin
rpoB_p.Ile90Leu	-4.08523	0.0589148	missense_variant	0.5	rpoBC	3) Uncertain significance	0.0589394	0.999582	-0.000603695	rpoB	Rifampicin
rpoB_p.Ile90Ser	-4.09446	0.058539	missense_variant	0.5	rpoBC	3) Uncertain significance	0.0589394	0.993207	-0.00983385	rpoB	Rifampicin
rpoB_p.Ile910Val	-4.08007	0.0591256	missense_variant	0.5	rpoBC	3) Uncertain significance	0.0589394	1.00316	0.00454903	rpoB	Rifampicin
rpoB_p.Ile965Val	-4.09963	0.0583295	missense_variant	0.5	rpoBC	3) Uncertain significance	0.0589394	0.989651	-0.015008	rpoB	Rifampicin
rpoB_p.Leu1004Ile	-4.07975	0.059139	missense_variant	0.5	rpoBC	3) Uncertain significance	0.0589394	1.00339	0.00487703	rpoB	Rifampicin
rpoB_p.Leu173Pro	-3.0801	0.118249	missense_variant	0.5	rpoBC	3) Uncertain significance	0.0589394	2.00628	1.00452	rpoB	Rifampicin
rpoB_p.Leu232Val	-4.09106	0.0586771	missense_variant	0.5	rpoBC	3) Uncertain significance	0.0589394	0.99555	-0.00643448	rpoB	Rifampicin
rpoB_p.Leu235Arg	-4.08846	0.058783	missense_variant	0.5	rpoBC	3) Uncertain significance	0.0589394	0.997346	-0.00383427	rpoB	Rifampicin
rpoB_p.Leu290Phe	-4.08429	0.058953	missense_variant	0.5	rpoBC	3) Uncertain significance	0.0589394	1.00023	0.000332783	rpoB	Rifampicin
rpoB_p.Leu293Ser	-4.08217	0.0590399	missense_variant	0.5	rpoBC	3) Uncertain significance	0.0589394	1.0017	0.00245668	rpoB	Rifampicin
rpoB_p.Leu314Val	-4.08741	0.0588259	missense_variant	0.5	rpoBC	3) Uncertain significance	0.0589394	0.998074	-0.00278187	rpoB	Rifampicin
rpoB_p.Leu316Val	-4.0877	0.0588137	missense_variant	0.5	rpoBC	3) Uncertain significance	0.0589394	0.997866	-0.00308135	rpoB	Rifampicin
rpoB_p.Leu378Arg	-1.89222	0.269392	missense_variant	0.5	rpoBC	3) Uncertain significance	0.0589394	4.57066	2.1924	rpoB	Rifampicin
rpoB_p.Leu42Val	-4.10554	0.058091	missense_variant	0.5	rpoBC	3) Uncertain significance	0.0589394	0.985605	-0.020918	rpoB	Rifampicin
rpoB_p.Leu457Met	-4.09267	0.0586115	missense_variant	0.5	rpoBC	3) Uncertain significance	0.0589394	0.994436	-0.00804898	rpoB	Rifampicin
rpoB_p.Leu48Phe	-4.08285	0.0590118	missense_variant	0.5	rpoBC	3) Uncertain significance	0.0589394	1.00123	0.00177092	rpoB	Rifampicin
rpoB_p.Leu490Val	-4.06395	0.0597903	missense_variant	0.5	rpoBC	3) Uncertain significance	0.0589394	1.01444	0.0206775	rpoB	Rifampicin
rpoB_p.Leu494Pro	-3.66981	0.0785739	missense_variant	0.5	rpoBC	3) Uncertain significance	0.0589394	1.33313	0.414817	rpoB	Rifampicin
rpoB_p.Leu525Pro	-4.08681	0.0588502	missense_variant	0.5	rpoBC	3) Uncertain significance	0.0589394	0.998487	-0.00218439	rpoB	Rifampicin
rpoB_p.Leu554Pro	-3.91945	0.0660889	missense_variant	0.5	rpoBC	3) Uncertain significance	0.0589394	1.1213	0.165175	rpoB	Rifampicin
rpoB_p.Leu554Val	-4.05422	0.0601946	missense_variant	0.5	rpoBC	3) Uncertain significance	0.0589394	1.0213	0.0304002	rpoB	Rifampicin
rpoB_p.Leu731Pro	-4.09381	0.0585651	missense_variant	0.5	rpoBC	3) Uncertain significance	0.0589394	0.99365	-0.00919061	rpoB	Rifampicin
rpoB_p.Leu775Pro	-4.0894	0.0587448	missense_variant	0.5	rpoBC	3) Uncertain significance	0.0589394	0.996698	-0.0047722	rpoB	Rifampicin
rpoB_p.Leu778Met	-4.08828	0.0587903	missense_variant	0.5	rpoBC	3) Uncertain significance	0.0589394	0.99747	-0.00365448	rpoB	Rifampicin
rpoB_p.Leu778Val	-4.08423	0.0589554	missense_variant	0.5	rpoBC	3) Uncertain significance	0.0589394	1.00027	0.000391955	rpoB	Rifampicin
rpoB_p.Leu80Val	-4.08317	0.0589987	missense_variant	0.5	rpoBC	3) Uncertain significance	0.0589394	1.00101	0.00145006	rpoB	Rifampicin
rpoB_p.Leu831Arg	-4.07609	0.059289	missense_variant	0.5	rpoBC	3) Uncertain significance	0.0589394	1.00593	0.00853063	rpoB	Rifampicin
rpoB_p.Leu855Ser	-4.08612	0.0588783	missense_variant	0.5	rpoBC	3) Uncertain significance	0.0589394	0.998963	-0.00149636	rpoB	Rifampicin
rpoB_p.Leu862Arg	-4.09572	0.0584876	missense_variant	0.5	rpoBC	3) Uncertain significance	0.0589394	0.992334	-0.0111018	rpoB	Rifampicin
rpoB_p.Leu893Arg	-4.08665	0.0588566	missense_variant	0.5	rpoBC	3) Uncertain significance	0.0589394	0.998595	-0.00202851	rpoB	Rifampicin
rpoB_p.Leu893Val	-4.08405	0.058963	missense_variant	0.5	rpoBC	3) Uncertain significance	0.0589394	1.0004	0.000576993	rpoB	Rifampicin
rpoB_p.Leu957Val	-4.08529	0.0589121	missense_variant	0.5	rpoBC	3) Uncertain significance	0.0589394	0.999537	-0.000668564	rpoB	Rifampicin
rpoB_p.Leu995Met	-4.0842	0.0589568	missense_variant	0.5	rpoBC	3) Uncertain significance	0.0589394	1.00029	0.000424379	rpoB	Rifampicin
rpoB_p.Lys1054Arg	-4.09306	0.0585957	missense_variant	0.5	rpoBC	3) Uncertain significance	0.0589394	0.994168	-0.00843807	rpoB	Rifampicin
rpoB_p.Lys1095Arg	-4.09152	0.0586582	missense_variant	0.5	rpoBC	3) Uncertain significance	0.0589394	0.995229	-0.00689893	rpoB	Rifampicin
rpoB_p.Lys1102Arg	-4.08361	0.058981	missense_variant	0.5	rpoBC	3) Uncertain significance	0.0589394	1.0007	0.00101664	rpoB	Rifampicin
rpoB_p.Lys1102Thr	-4.08658	0.0588597	missense_variant	0.5	rpoBC	3) Uncertain significance	0.0589394	0.998647	-0.00195263	rpoB	Rifampicin
rpoB_p.Lys157Met	-4.08944	0.0587431	missense_variant	0.5	rpoBC	3) Uncertain significance	0.0589394	0.996668	-0.00481464	rpoB	Rifampicin
rpoB_p.Lys233Met	-4.08755	0.05882	missense_variant	0.5	rpoBC	3) Uncertain significance	0.0589394	0.997974	-0.00292583	rpoB	Rifampicin
rpoB_p.Lys274Asn	-4.14463	0.0565382	missense_variant	0.5	rpoBC	3) Uncertain significance	0.0589394	0.959259	-0.0600072	rpoB	Rifampicin
rpoB_p.Lys274Glu	-4.20469	0.0542329	missense_variant	0.5	rpoBC	3) Uncertain significance	0.0589394	0.920146	-0.120065	rpoB	Rifampicin
rpoB_p.Lys298Arg	-4.08152	0.0590663	missense_variant	0.5	rpoBC	3) Uncertain significance	0.0589394	1.00215	0.00310182	rpoB	Rifampicin
rpoB_p.Lys309Glu	-4.08874	0.0587714	missense_variant	0.5	rpoBC	3) Uncertain significance	0.0589394	0.99715	-0.00411747	rpoB	Rifampicin
rpoB_p.Lys37Arg	-4.08249	0.0590268	missense_variant	0.5	rpoBC	3) Uncertain significance	0.0589394	1.00148	0.00213763	rpoB	Rifampicin
rpoB_p.Lys711Arg	-4.08864	0.0587754	missense_variant	0.5	rpoBC	3) Uncertain significance	0.0589394	0.997218	-0.00401926	rpoB	Rifampicin
rpoB_p.Lys799Gln	-4.08523	0.0589147	missense_variant	0.5	rpoBC	3) Uncertain significance	0.0589394	0.999581	-0.00060416	rpoB	Rifampicin
rpoB_p.Lys803Thr	-4.09102	0.0586788	missense_variant	0.5	rpoBC	3) Uncertain significance	0.0589394	0.995579	-0.00639251	rpoB	Rifampicin
rpoB_p.Lys822Thr	-4.08562	0.0588989	missense_variant	0.5	rpoBC	3) Uncertain significance	0.0589394	0.999312	-0.00099281	rpoB	Rifampicin
rpoB_p.Lys832Asn	-4.08193	0.0590494	missense_variant	0.5	rpoBC	3) Uncertain significance	0.0589394	1.00187	0.00269027	rpoB	Rifampicin
rpoB_p.Lys832Gln	-4.08397	0.058966	missense_variant	0.5	rpoBC	3) Uncertain significance	0.0589394	1.00045	0.000651373	rpoB	Rifampicin
rpoB_p.Lys832Glu	-4.08233	0.0590331	missense_variant	0.5	rpoBC	3) Uncertain significance	0.0589394	1.00159	0.00229068	rpoB	Rifampicin
rpoB_p.Lys891Glu	-4.28926	0.0511452	missense_variant	0.5	rpoBC	3) Uncertain significance	0.0589394	0.86776	-0.204633	rpoB	Rifampicin
rpoB_p.Lys891Thr	-4.18732	0.0548899	missense_variant	0.5	rpoBC	3) Uncertain significance	0.0589394	0.931293	-0.102693	rpoB	Rifampicin
rpoB_p.Lys944Asn	-4.09773	0.0584063	missense_variant	0.5	rpoBC	3) Uncertain significance	0.0589394	0.990954	-0.0131097	rpoB	Rifampicin
rpoB_p.Met1003Thr	-4.09197	0.0586402	missense_variant	0.5	rpoBC	3) Uncertain significance	0.0589394	0.994923	-0.00734328	rpoB	Rifampicin
rpoB_p.Met1022Ile	-4.08084	0.0590941	missense_variant	0.5	rpoBC	3) Uncertain significance	0.0589394	1.00262	0.00378182	rpoB	Rifampicin
rpoB_p.Met1025Leu	-4.08438	0.0589492	missense_variant	0.5	rpoBC	3) Uncertain significance	0.0589394	1.00017	0.00024035	rpoB	Rifampicin
rpoB_p.Met1070Ile	-4.09315	0.058592	missense_variant	0.5	rpoBC	3) Uncertain significance	0.0589394	0.994106	-0.00852872	rpoB	Rifampicin
rpoB_p.Met1070Thr	-4.20709	0.0541428	missense_variant	0.5	rpoBC	3) Uncertain significance	0.0589394	0.918618	-0.122462	rpoB	Rifampicin
rpoB_p.Met121Ile	-4.08874	0.0587716	missense_variant	0.5	rpoBC	3) Uncertain significance	0.0589394	0.997153	-0.00411369	rpoB	Rifampicin
rpoB_p.Met153Thr	-4.08627	0.0588722	missense_variant	0.5	rpoBC	3) Uncertain significance	0.0589394	0.99886	-0.00164608	rpoB	Rifampicin
rpoB_p.Met153Val	-4.08633	0.0588699	missense_variant	0.5	rpoBC	3) Uncertain significance	0.0589394	0.998821	-0.00170237	rpoB	Rifampicin
rpoB_p.Met154Ile	-4.08903	0.0587596	missense_variant	0.5	rpoBC	3) Uncertain significance	0.0589394	0.996949	-0.00440839	rpoB	Rifampicin
rpoB_p.Met349_Thr350del	0.888104	1.85074	inframe_deletion	0.5	rpoBC	3) Uncertain significance	0.0589394	31.4008	4.97273	rpoB	Rifampicin
rpoB_p.Met387Leu	-4.08142	0.0590703	missense_variant	0.5	rpoBC	3) Uncertain significance	0.0589394	1.00222	0.003201	rpoB	Rifampicin
rpoB_p.Met387Val	-4.08062	0.0591032	missense_variant	0.5	rpoBC	3) Uncertain significance	0.0589394	1.00278	0.00400397	rpoB	Rifampicin
rpoB_p.Met390Thr	-4.07996	0.05913	missense_variant	0.5	rpoBC	3) Uncertain significance	0.0589394	1.00323	0.00465815	rpoB	Rifampicin
rpoB_p.Met477Arg	-3.9963	0.0626604	missense_variant	0.5	rpoBC	3) Uncertain significance	0.0589394	1.06313	0.0883207	rpoB	Rifampicin
rpoB_p.Met573Thr	-4.08342	0.0589886	missense_variant	0.5	rpoBC	3) Uncertain significance	0.0589394	1.00083	0.00120257	rpoB	Rifampicin
rpoB_p.Met587Ile	-4.08446	0.0589463	missense_variant	0.5	rpoBC	3) Uncertain significance	0.0589394	1.00012	0.000167417	rpoB	Rifampicin
rpoB_p.Met587Thr	-4.05843	0.0600193	missense_variant	0.5	rpoBC	3) Uncertain significance	0.0589394	1.01832	0.0261927	rpoB	Rifampicin
rpoB_p.Met624Thr	-4.0816	0.0590629	missense_variant	0.5	rpoBC	3) Uncertain significance	0.0589394	1.0021	0.00302031	rpoB	Rifampicin
rpoB_p.Met655Thr	-4.08122	0.0590787	missense_variant	0.5	rpoBC	3) Uncertain significance	0.0589394	1.00236	0.00340561	rpoB	Rifampicin
rpoB_p.Met666Ile	-4.08141	0.0590707	missense_variant	0.5	rpoBC	3) Uncertain significance	0.0589394	1.00223	0.00321099	rpoB	Rifampicin
rpoB_p.Met707Thr	-4.10236	0.0582192	missense_variant	0.5	rpoBC	3) Uncertain significance	0.0589394	0.987781	-0.0177374	rpoB	Rifampicin
rpoB_p.Met920Val	-4.08267	0.0590194	missense_variant	0.5	rpoBC	3) Uncertain significance	0.0589394	1.00136	0.00195688	rpoB	Rifampicin
rpoB_p.Phe1005Val	-4.26095	0.0521587	missense_variant	0.5	rpoBC	3) Uncertain significance	0.0589394	0.884954	-0.176326	rpoB	Rifampicin
rpoB_p.Phe151Leu	-4.09136	0.0586649	missense_variant	0.5	rpoBC	3) Uncertain significance	0.0589394	0.995342	-0.00673627	rpoB	Rifampicin
rpoB_p.Phe208Leu	-4.07213	0.0594521	missense_variant	0.5	rpoBC	3) Uncertain significance	0.0589394	1.0087	0.0124955	rpoB	Rifampicin
rpoB_p.Phe295Leu	-4.08272	0.0590174	missense_variant	0.5	rpoBC	3) Uncertain significance	0.0589394	1.00132	0.00190635	rpoB	Rifampicin
rpoB_p.Phe424Ile	-3.72531	0.0756082	missense_variant	0.5	rpoBC	3) Uncertain significance	0.0589394	1.28281	0.35931	rpoB	Rifampicin
rpoB_p.Phe424Leu	-4.12543	0.0572956	missense_variant	0.5	rpoBC	3) Uncertain significance	0.0589394	0.97211	-0.0408087	rpoB	Rifampicin
rpoB_p.Phe424Val	-3.02799	0.122598	missense_variant	0.5	rpoBC	3) Uncertain significance	0.0589394	2.08007	1.05663	rpoB	Rifampicin
rpoB_p.Phe503Ser	-4.13123	0.0570659	missense_variant	0.5	rpoBC	3) Uncertain significance	0.0589394	0.968213	-0.0466032	rpoB	Rifampicin
rpoB_p.Phe503Val	-4.09068	0.0586924	missense_variant	0.5	rpoBC	3) Uncertain significance	0.0589394	0.995809	-0.00605965	rpoB	Rifampicin
rpoB_p.Phe548Leu	-4.08209	0.0590431	missense_variant	0.5	rpoBC	3) Uncertain significance	0.0589394	1.00176	0.00253676	rpoB	Rifampicin
rpoB_p.Phe590Cys	-4.06335	0.059815	missense_variant	0.5	rpoBC	3) Uncertain significance	0.0589394	1.01485	0.0212736	rpoB	Rifampicin
rpoB_p.Phe669Leu	-4.09806	0.058393	missense_variant	0.5	rpoBC	3) Uncertain significance	0.0589394	0.990729	-0.0134373	rpoB	Rifampicin
rpoB_p.Phe93Leu	-4.07941	0.0591528	missense_variant	0.5	rpoBC	3) Uncertain significance	0.0589394	1.00362	0.00521426	rpoB	Rifampicin
rpoB_p.Phe971Leu	-4.07504	0.0593322	missense_variant	0.5	rpoBC	3) Uncertain significance	0.0589394	1.00666	0.00958203	rpoB	Rifampicin
rpoB_p.Pro1014Arg	-4.09346	0.0585794	missense_variant	0.5	rpoBC	3) Uncertain significance	0.0589394	0.993892	-0.00883871	rpoB	Rifampicin
rpoB_p.Pro1014Gln	-4.08746	0.0588238	missense_variant	0.5	rpoBC	3) Uncertain significance	0.0589394	0.998038	-0.00283293	rpoB	Rifampicin
rpoB_p.Pro1014Ser	-4.08166	0.0590608	missense_variant	0.5	rpoBC	3) Uncertain significance	0.0589394	1.00206	0.00296779	rpoB	Rifampicin
rpoB_p.Pro13Leu	-4.08272	0.0590174	missense_variant	0.5	rpoBC	3) Uncertain significance	0.0589394	1.00132	0.00190735	rpoB	Rifampicin
rpoB_p.Pro27His	-4.2702	0.0518251	missense_variant	0.5	rpoBC	3) Uncertain significance	0.0589394	0.879295	-0.185581	rpoB	Rifampicin
rpoB_p.Pro280Leu	-4.01806	0.0617224	missense_variant	0.5	rpoBC	3) Uncertain significance	0.0589394	1.04722	0.0665622	rpoB	Rifampicin
rpoB_p.Pro280Ser	-4.08121	0.059079	missense_variant	0.5	rpoBC	3) Uncertain significance	0.0589394	1.00237	0.00341269	rpoB	Rifampicin
rpoB_p.Pro30Ala	-4.08645	0.0588647	missense_variant	0.5	rpoBC	3) Uncertain significance	0.0589394	0.998732	-0.00183013	rpoB	Rifampicin
rpoB_p.Pro30Ser	-4.08463	0.058939	missense_variant	0.5	rpoBC	3) Uncertain significance	0.0589394	0.999994	-9.05674e-06	rpoB	Rifampicin
rpoB_p.Pro321Ser	-4.08488	0.0589289	missense_variant	0.5	rpoBC	3) Uncertain significance	0.0589394	0.999821	-0.000258458	rpoB	Rifampicin
rpoB_p.Pro358Leu	-3.20795	0.108221	missense_variant	0.5	rpoBC	3) Uncertain significance	0.0589394	1.83614	0.876676	rpoB	Rifampicin
rpoB_p.Pro454Arg	-4.05032	0.0603577	missense_variant	0.5	rpoBC	3) Uncertain significance	0.0589394	1.02406	0.0343041	rpoB	Rifampicin
rpoB_p.Pro454His	-4.02859	0.0612735	missense_variant	0.5	rpoBC	3) Uncertain significance	0.0589394	1.0396	0.0560308	rpoB	Rifampicin
rpoB_p.Pro454Leu	-4.00865	0.0621264	missense_variant	0.5	rpoBC	3) Uncertain significance	0.0589394	1.05407	0.0759735	rpoB	Rifampicin
rpoB_p.Pro454Ser	-3.67358	0.0783687	missense_variant	0.5	rpoBC	3) Uncertain significance	0.0589394	1.32965	0.411045	rpoB	Rifampicin
rpoB_p.Pro45Ala	-4.29718	0.0508651	missense_variant	0.5	rpoBC	3) Uncertain significance	0.0589394	0.863006	-0.212558	rpoB	Rifampicin
rpoB_p.Pro45Arg	-4.1745	0.0553796	missense_variant	0.5	rpoBC	3) Uncertain significance	0.0589394	0.939603	-0.0898772	rpoB	Rifampicin
rpoB_p.Pro45Gln	-4.23469	0.0531169	missense_variant	0.5	rpoBC	3) Uncertain significance	0.0589394	0.901211	-0.150063	rpoB	Rifampicin
rpoB_p.Pro45Leu	-4.5663	0.0422093	missense_variant	0.5	rpoBC	3) Uncertain significance	0.0589394	0.716147	-0.481672	rpoB	Rifampicin
rpoB_p.Pro45Ser	-4.31175	0.0503538	missense_variant	0.5	rpoBC	3) Uncertain significance	0.0589394	0.854332	-0.227131	rpoB	Rifampicin
rpoB_p.Pro45Thr	-4.24928	0.0525821	missense_variant	0.5	rpoBC	3) Uncertain significance	0.0589394	0.892138	-0.164661	rpoB	Rifampicin
rpoB_p.Pro479Ser	-4.09405	0.0585557	missense_variant	0.5	rpoBC	3) Uncertain significance	0.0589394	0.993489	-0.00942423	rpoB	Rifampicin
rpoB_p.Pro483Leu	-3.94835	0.0647782	missense_variant	0.5	rpoBC	3) Uncertain significance	0.0589394	1.09906	0.136275	rpoB	Rifampicin
rpoB_p.Pro483Ser	-4.08322	0.058997	missense_variant	0.5	rpoBC	3) Uncertain significance	0.0589394	1.00098	0.00140758	rpoB	Rifampicin
rpoB_p.Pro483Thr	-4.0794	0.0591533	missense_variant	0.5	rpoBC	3) Uncertain significance	0.0589394	1.00363	0.00522616	rpoB	Rifampicin
rpoB_p.Pro502Leu	-4.07185	0.0594635	missense_variant	0.5	rpoBC	3) Uncertain significance	0.0589394	1.00889	0.0127716	rpoB	Rifampicin
rpoB_p.Pro509Ser	-4.08708	0.0588391	missense_variant	0.5	rpoBC	3) Uncertain significance	0.0589394	0.998297	-0.00245857	rpoB	Rifampicin
rpoB_p.Pro541Leu	-4.08106	0.0590854	missense_variant	0.5	rpoBC	3) Uncertain significance	0.0589394	1.00248	0.0035677	rpoB	Rifampicin
rpoB_p.Pro577Ala	-4.08483	0.0589311	missense_variant	0.5	rpoBC	3) Uncertain significance	0.0589394	0.999858	-0.000204549	rpoB	Rifampicin
rpoB_p.Pro577Leu	-4.08572	0.0588946	missense_variant	0.5	rpoBC	3) Uncertain significance	0.0589394	0.99924	-0.00109721	rpoB	Rifampicin
rpoB_p.Pro577Thr	-4.08404	0.0589631	missense_variant	0.5	rpoBC	3) Uncertain significance	0.0589394	1.0004	0.000578901	rpoB	Rifampicin
rpoB_p.Pro618Ala	-4.07996	0.0591302	missense_variant	0.5	rpoBC	3) Uncertain significance	0.0589394	1.00324	0.00466254	rpoB	Rifampicin
rpoB_p.Pro682Ala	-4.13468	0.0569295	missense_variant	0.5	rpoBC	3) Uncertain significance	0.0589394	0.965899	-0.0500555	rpoB	Rifampicin
rpoB_p.Pro682Thr	-4.12575	0.0572828	missense_variant	0.5	rpoBC	3) Uncertain significance	0.0589394	0.971893	-0.0411301	rpoB	Rifampicin
rpoB_p.Pro700Arg	-4.0017	0.0624263	missense_variant	0.5	rpoBC	3) Uncertain significance	0.0589394	1.05916	0.082921	rpoB	Rifampicin
rpoB_p.Pro700Leu	-3.87014	0.0683866	missense_variant	0.5	rpoBC	3) Uncertain significance	0.0589394	1.16029	0.21448	rpoB	Rifampicin
rpoB_p.Pro700Ser	-4.08286	0.0590116	missense_variant	0.5	rpoBC	3) Uncertain significance	0.0589394	1.00122	0.0017662	rpoB	Rifampicin
rpoB_p.Pro719Ser	-4.08272	0.0590174	missense_variant	0.5	rpoBC	3) Uncertain significance	0.0589394	1.00132	0.00190635	rpoB	Rifampicin
rpoB_p.Pro768Leu	-4.08463	0.0589393	missense_variant	0.5	rpoBC	3) Uncertain significance	0.0589394	0.999998	-2.8394e-06	rpoB	Rifampicin
rpoB_p.Pro834Leu	-4.0836	0.0589813	missense_variant	0.5	rpoBC	3) Uncertain significance	0.0589394	1.00071	0.0010252	rpoB	Rifampicin
rpoB_p.Pro834Thr	-4.08615	0.0588773	missense_variant	0.5	rpoBC	3) Uncertain significance	0.0589394	0.998946	-0.00152208	rpoB	Rifampicin
rpoB_p.Pro856Leu	-4.08806	0.0587991	missense_variant	0.5	rpoBC	3) Uncertain significance	0.0589394	0.997619	-0.00343904	rpoB	Rifampicin
rpoB_p.Pro89Ser	-4.08573	0.0588941	missense_variant	0.5	rpoBC	3) Uncertain significance	0.0589394	0.999231	-0.00111054	rpoB	Rifampicin
rpoB_p.Pro906Gln	-4.08346	0.0589869	missense_variant	0.5	rpoBC	3) Uncertain significance	0.0589394	1.00081	0.00116161	rpoB	Rifampicin
rpoB_p.Pro906Leu	-4.08711	0.0588379	missense_variant	0.5	rpoBC	3) Uncertain significance	0.0589394	0.998278	-0.00248716	rpoB	Rifampicin
rpoB_p.Pro954Arg	-4.08363	0.0589802	missense_variant	0.5	rpoBC	3) Uncertain significance	0.0589394	1.00069	0.000997509	rpoB	Rifampicin
rpoB_p.Pro969Ser	-4.06594	0.0597076	missense_variant	0.5	rpoBC	3) Uncertain significance	0.0589394	1.01303	0.018682	rpoB	Rifampicin
rpoB_p.Pro988Ala	-4.08575	0.0588933	missense_variant	0.5	rpoBC	3) Uncertain significance	0.0589394	0.999218	-0.00112915	rpoB	Rifampicin
rpoB_p.Pro988Ser	-4.08303	0.0590047	missense_variant	0.5	rpoBC	3) Uncertain significance	0.0589394	1.00111	0.00159643	rpoB	Rifampicin
rpoB_p.Ser1009Thr	-4.07374	0.0593859	missense_variant	0.5	rpoBC	3) Uncertain significance	0.0589394	1.00757	0.0108871	rpoB	Rifampicin
rpoB_p.Ser1124Ala	-4.08446	0.058946	missense_variant	0.5	rpoBC	3) Uncertain significance	0.0589394	1.00011	0.0001612	rpoB	Rifampicin
rpoB_p.Ser1133Ala	-4.10428	0.0581419	missense_variant	0.5	rpoBC	3) Uncertain significance	0.0589394	0.986468	-0.0196557	rpoB	Rifampicin
rpoB_p.Ser1134Arg	-4.08746	0.0588238	missense_variant	0.5	rpoBC	3) Uncertain significance	0.0589394	0.998039	-0.0028319	rpoB	Rifampicin
rpoB_p.Ser1134Asn	-4.08643	0.0588657	missense_variant	0.5	rpoBC	3) Uncertain significance	0.0589394	0.998749	-0.00180625	rpoB	Rifampicin
rpoB_p.Ser1134Lys	-4.09176	0.0586487	missense_variant	0.5	rpoBC	3) Uncertain significance	0.0589394	0.995068	-0.0071325	rpoB	Rifampicin
rpoB_p.Ser16Cys	-4.02434	0.0614545	missense_variant	0.5	rpoBC	3) Uncertain significance	0.0589394	1.04267	0.060287	rpoB	Rifampicin
rpoB_p.Ser176Leu	-4.01125	0.0620146	missense_variant	0.5	rpoBC	3) Uncertain significance	0.0589394	1.05218	0.0733747	rpoB	Rifampicin
rpoB_p.Ser195Arg	-4.08184	0.0590532	missense_variant	0.5	rpoBC	3) Uncertain significance	0.0589394	1.00193	0.00278233	rpoB	Rifampicin
rpoB_p.Ser201Gly	-4.09553	0.0584954	missense_variant	0.5	rpoBC	3) Uncertain significance	0.0589394	0.992466	-0.0109105	rpoB	Rifampicin
rpoB_p.Ser20Ile	-4.08512	0.0589191	missense_variant	0.5	rpoBC	3) Uncertain significance	0.0589394	0.999656	-0.000496883	rpoB	Rifampicin
rpoB_p.Ser21Phe	-4.09251	0.058618	missense_variant	0.5	rpoBC	3) Uncertain significance	0.0589394	0.994547	-0.00788789	rpoB	Rifampicin
rpoB_p.Ser239Arg	-4.09554	0.058495	missense_variant	0.5	rpoBC	3) Uncertain significance	0.0589394	0.992459	-0.0109205	rpoB	Rifampicin
rpoB_p.Ser239Asn	-4.08361	0.0589809	missense_variant	0.5	rpoBC	3) Uncertain significance	0.0589394	1.0007	0.00101375	rpoB	Rifampicin
rpoB_p.Ser249Ala	-4.08017	0.0591217	missense_variant	0.5	rpoBC	3) Uncertain significance	0.0589394	1.00309	0.00445513	rpoB	Rifampicin
rpoB_p.Ser254Pro	-4.09916	0.0583485	missense_variant	0.5	rpoBC	3) Uncertain significance	0.0589394	0.989974	-0.0145379	rpoB	Rifampicin
rpoB_p.Ser458Thr	-4.0701	0.0595357	missense_variant	0.5	rpoBC	3) Uncertain significance	0.0589394	1.01012	0.0145221	rpoB	Rifampicin
rpoB_p.Ser493Arg	0.795039	1.73512	missense_variant	0.5	rpoBC	3) Uncertain significance	0.0589394	29.4391	4.87966	rpoB	Rifampicin
rpoB_p.Ser493Leu	-3.0778	0.118438	missense_variant	0.5	rpoBC	3) Uncertain significance	0.0589394	2.00949	1.00683	rpoB	Rifampicin
rpoB_p.Ser493Pro	-3.67662	0.0782034	missense_variant	0.5	rpoBC	3) Uncertain significance	0.0589394	1.32684	0.407999	rpoB	Rifampicin
rpoB_p.Ser493Thr	-2.76067	0.147556	missense_variant	0.5	rpoBC	3) Uncertain significance	0.0589394	2.50352	1.32396	rpoB	Rifampicin
rpoB_p.Ser493Trp	-3.86514	0.068624	missense_variant	0.5	rpoBC	3) Uncertain significance	0.0589394	1.16431	0.21948	rpoB	Rifampicin
rpoB_p.Ser495Pro	-4.0734	0.0593997	missense_variant	0.5	rpoBC	3) Uncertain significance	0.0589394	1.00781	0.0112228	rpoB	Rifampicin
rpoB_p.Ser540Pro	-4.08559	0.0588998	missense_variant	0.5	rpoBC	3) Uncertain significance	0.0589394	0.999328	-0.000970373	rpoB	Rifampicin
rpoB_p.Ser567Pro	-4.095	0.0585172	missense_variant	0.5	rpoBC	3) Uncertain significance	0.0589394	0.992836	-0.0103732	rpoB	Rifampicin
rpoB_p.Ser576Leu	-4.10141	0.0582576	missense_variant	0.5	rpoBC	3) Uncertain significance	0.0589394	0.988432	-0.0167861	rpoB	Rifampicin
rpoB_p.Ser582Ala	-4.02479	0.0614354	missense_variant	0.5	rpoBC	3) Uncertain significance	0.0589394	1.04235	0.0598364	rpoB	Rifampicin
rpoB_p.Ser582Thr	-4.05226	0.0602764	missense_variant	0.5	rpoBC	3) Uncertain significance	0.0589394	1.02268	0.0323596	rpoB	Rifampicin
rpoB_p.Ser641Arg	-4.08537	0.0589091	missense_variant	0.5	rpoBC	3) Uncertain significance	0.0589394	0.999485	-0.000742915	rpoB	Rifampicin
rpoB_p.Ser672Ala	-4.0887	0.0587731	missense_variant	0.5	rpoBC	3) Uncertain significance	0.0589394	0.997179	-0.00407603	rpoB	Rifampicin
rpoB_p.Ser672Cys	-4.09243	0.0586214	missense_variant	0.5	rpoBC	3) Uncertain significance	0.0589394	0.994605	-0.00780495	rpoB	Rifampicin
rpoB_p.Ser672Phe	-4.07485	0.05934	missense_variant	0.5	rpoBC	3) Uncertain significance	0.0589394	1.0068	0.00977226	rpoB	Rifampicin
rpoB_p.Ser672Pro	-4.06673	0.0596749	missense_variant	0.5	rpoBC	3) Uncertain significance	0.0589394	1.01248	0.0178923	rpoB	Rifampicin
rpoB_p.Ser672Tyr	-4.06752	0.0596425	missense_variant	0.5	rpoBC	3) Uncertain significance	0.0589394	1.01193	0.017107	rpoB	Rifampicin
rpoB_p.Ser67Phe	-4.08936	0.0587463	missense_variant	0.5	rpoBC	3) Uncertain significance	0.0589394	0.996724	-0.00473404	rpoB	Rifampicin
rpoB_p.Ser874Thr	-4.08354	0.0589838	missense_variant	0.5	rpoBC	3) Uncertain significance	0.0589394	1.00075	0.00108525	rpoB	Rifampicin
rpoB_p.Ser874Tyr	-4.09281	0.058606	missense_variant	0.5	rpoBC	3) Uncertain significance	0.0589394	0.994343	-0.00818444	rpoB	Rifampicin
rpoB_p.Ser88Pro	-4.0854	0.0589079	missense_variant	0.5	rpoBC	3) Uncertain significance	0.0589394	0.999465	-0.000771569	rpoB	Rifampicin
rpoB_p.Ser936Arg	-4.10007	0.0583116	missense_variant	0.5	rpoBC	3) Uncertain significance	0.0589394	0.989348	-0.0154505	rpoB	Rifampicin
rpoB_p.Ser96Pro	-4.08797	0.058803	missense_variant	0.5	rpoBC	3) Uncertain significance	0.0589394	0.997685	-0.00334404	rpoB	Rifampicin
rpoB_p.Ser984Leu	-4.09412	0.0585529	missense_variant	0.5	rpoBC	3) Uncertain significance	0.0589394	0.993442	-0.00949293	rpoB	Rifampicin
rpoB_p.Ser98Ala	-4.07995	0.0591306	missense_variant	0.5	rpoBC	3) Uncertain significance	0.0589394	1.00324	0.00467303	rpoB	Rifampicin
rpoB_p.Thr155Ile	-4.09119	0.0586716	missense_variant	0.5	rpoBC	3) Uncertain significance	0.0589394	0.995455	-0.00657131	rpoB	Rifampicin
rpoB_p.Thr159Pro	-4.08811	0.0587973	missense_variant	0.5	rpoBC	3) Uncertain significance	0.0589394	0.997588	-0.00348379	rpoB	Rifampicin
rpoB_p.Thr184Ser	-4.08469	0.0589365	missense_variant	0.5	rpoBC	3) Uncertain significance	0.0589394	0.999951	-7.10357e-05	rpoB	Rifampicin
rpoB_p.Thr215Ala	-4.08782	0.0588091	missense_variant	0.5	rpoBC	3) Uncertain significance	0.0589394	0.99779	-0.0031924	rpoB	Rifampicin
rpoB_p.Thr288Ala	-4.09069	0.058692	missense_variant	0.5	rpoBC	3) Uncertain significance	0.0589394	0.995801	-0.00607017	rpoB	Rifampicin
rpoB_p.Thr347Asn	-4.08624	0.0588735	missense_variant	0.5	rpoBC	3) Uncertain significance	0.0589394	0.998882	-0.00161454	rpoB	Rifampicin
rpoB_p.Thr347Ile	-4.09271	0.0586099	missense_variant	0.5	rpoBC	3) Uncertain significance	0.0589394	0.994409	-0.00808905	rpoB	Rifampicin
rpoB_p.Thr350Ile	-4.08828	0.0587903	missense_variant	0.5	rpoBC	3) Uncertain significance	0.0589394	0.99747	-0.00365448	rpoB	Rifampicin
rpoB_p.Thr350Pro	-4.08946	0.0587423	missense_variant	0.5	rpoBC	3) Uncertain significance	0.0589394	0.996655	-0.00483421	rpoB	Rifampicin
rpoB_p.Thr361Val	-4.08818	0.0587945	missense_variant	0.5	rpoBC	3) Uncertain significance	0.0589394	0.997541	-0.0035524	rpoB	Rifampicin
rpoB_p.Thr399Ala	-4.08053	0.0591067	missense_variant	0.5	rpoBC	3) Uncertain significance	0.0589394	1.00284	0.00408891	rpoB	Rifampicin
rpoB_p.Thr399Ile	-4.04329	0.0606526	missense_variant	0.5	rpoBC	3) Uncertain significance	0.0589394	1.02907	0.0413375	rpoB	Rifampicin
rpoB_p.Thr399Pro	-4.08139	0.0590715	missense_variant	0.5	rpoBC	3) Uncertain significance	0.0589394	1.00224	0.00323012	rpoB	Rifampicin
rpoB_p.Thr400Ala	-4.05256	0.0602638	missense_variant	0.5	rpoBC	3) Uncertain significance	0.0589394	1.02247	0.0320592	rpoB	Rifampicin
rpoB_p.Thr400Asn	-4.08407	0.058962	missense_variant	0.5	rpoBC	3) Uncertain significance	0.0589394	1.00038	0.000552207	rpoB	Rifampicin
rpoB_p.Thr400Ile	-4.07134	0.0594846	missense_variant	0.5	rpoBC	3) Uncertain significance	0.0589394	1.00925	0.0132837	rpoB	Rifampicin
rpoB_p.Thr400Pro	-4.0567	0.0600914	missense_variant	0.5	rpoBC	3) Uncertain significance	0.0589394	1.01955	0.0279264	rpoB	Rifampicin
rpoB_p.Thr400Ser	-4.07047	0.0595204	missense_variant	0.5	rpoBC	3) Uncertain significance	0.0589394	1.00986	0.0141506	rpoB	Rifampicin
rpoB_p.Thr482Ala	-4.07305	0.0594141	missense_variant	0.5	rpoBC	3) Uncertain significance	0.0589394	1.00805	0.0115728	rpoB	Rifampicin
rpoB_p.Thr482Ile	-4.07416	0.0593684	missense_variant	0.5	rpoBC	3) Uncertain significance	0.0589394	1.00728	0.0104613	rpoB	Rifampicin
rpoB_p.Thr508Pro	-4.08396	0.0589665	missense_variant	0.5	rpoBC	3) Uncertain significance	0.0589394	1.00046	0.000662774	rpoB	Rifampicin
rpoB_p.Thr526Asn	-4.09359	0.0585741	missense_variant	0.5	rpoBC	3) Uncertain significance	0.0589394	0.993802	-0.00896981	rpoB	Rifampicin
rpoB_p.Thr52Pro	-4.10669	0.0580449	missense_variant	0.5	rpoBC	3) Uncertain significance	0.0589394	0.984824	-0.0220623	rpoB	Rifampicin
rpoB_p.Thr52Ser	-4.08652	0.0588621	missense_variant	0.5	rpoBC	3) Uncertain significance	0.0589394	0.998687	-0.001895	rpoB	Rifampicin
rpoB_p.Thr585Ala	-4.07587	0.0592981	missense_variant	0.5	rpoBC	3) Uncertain significance	0.0589394	1.00609	0.00875333	rpoB	Rifampicin
rpoB_p.Thr653Ala	-4.08593	0.058886	missense_variant	0.5	rpoBC	3) Uncertain significance	0.0589394	0.999094	-0.00130745	rpoB	Rifampicin
rpoB_p.Thr660Asn	-4.09682	0.0584434	missense_variant	0.5	rpoBC	3) Uncertain significance	0.0589394	0.991584	-0.0121936	rpoB	Rifampicin
rpoB_p.Thr676Ala	-4.10017	0.0583078	missense_variant	0.5	rpoBC	3) Uncertain significance	0.0589394	0.989283	-0.0155449	rpoB	Rifampicin
rpoB_p.Thr676Ile	-4.07161	0.0594736	missense_variant	0.5	rpoBC	3) Uncertain significance	0.0589394	1.00906	0.0130176	rpoB	Rifampicin
rpoB_p.Thr676Pro	-4.01381	0.0619047	missense_variant	0.5	rpoBC	3) Uncertain significance	0.0589394	1.05031	0.0708151	rpoB	Rifampicin
rpoB_p.Thr742Ala	-4.0796	0.0591449	missense_variant	0.5	rpoBC	3) Uncertain significance	0.0589394	1.00349	0.00502018	rpoB	Rifampicin
rpoB_p.Thr742Asn	-4.0889	0.0587651	missense_variant	0.5	rpoBC	3) Uncertain significance	0.0589394	0.997043	-0.00427247	rpoB	Rifampicin
rpoB_p.Thr756Ala	-4.07754	0.0592294	missense_variant	0.5	rpoBC	3) Uncertain significance	0.0589394	1.00492	0.00708051	rpoB	Rifampicin
rpoB_p.Thr905Ile	-4.07845	0.0591922	missense_variant	0.5	rpoBC	3) Uncertain significance	0.0589394	1.00429	0.00617312	rpoB	Rifampicin
rpoB_p.Thr928Asn	-4.08036	0.0591138	missense_variant	0.5	rpoBC	3) Uncertain significance	0.0589394	1.00296	0.00426247	rpoB	Rifampicin
rpoB_p.Thr9Ile	-4.21551	0.0538274	missense_variant	0.5	rpoBC	3) Uncertain significance	0.0589394	0.913267	-0.130891	rpoB	Rifampicin
rpoB_p.Thr9Lys	-4.09788	0.0584001	missense_variant	0.5	rpoBC	3) Uncertain significance	0.0589394	0.99085	-0.0132613	rpoB	Rifampicin
rpoB_p.Tyr308Asp	-4.08412	0.0589601	missense_variant	0.5	rpoBC	3) Uncertain significance	0.0589394	1.00035	0.000505863	rpoB	Rifampicin
rpoB_p.Tyr308Cys	-4.08607	0.0588804	missense_variant	0.5	rpoBC	3) Uncertain significance	0.0589394	0.998998	-0.00144622	rpoB	Rifampicin
rpoB_p.Tyr510His	-4.08568	0.0588963	missense_variant	0.5	rpoBC	3) Uncertain significance	0.0589394	0.999269	-0.00105522	rpoB	Rifampicin
rpoB_p.Tyr564Cys	-4.08084	0.0590943	missense_variant	0.5	rpoBC	3) Uncertain significance	0.0589394	1.00263	0.00378563	rpoB	Rifampicin
rpoB_p.Tyr564His	-4.10364	0.0581677	missense_variant	0.5	rpoBC	3) Uncertain significance	0.0589394	0.986906	-0.0190158	rpoB	Rifampicin
rpoB_p.Tyr572Cys	-4.08804	0.0588	missense_variant	0.5	rpoBC	3) Uncertain significance	0.0589394	0.997635	-0.00341646	rpoB	Rifampicin
rpoB_p.Tyr572His	-4.08341	0.0589891	missense_variant	0.5	rpoBC	3) Uncertain significance	0.0589394	1.00084	0.00121637	rpoB	Rifampicin
rpoB_p.Tyr651His	-4.08198	0.0590476	missense_variant	0.5	rpoBC	3) Uncertain significance	0.0589394	1.00184	0.00264556	rpoB	Rifampicin
rpoB_p.Tyr866His	-4.09043	0.0587027	missense_variant	0.5	rpoBC	3) Uncertain significance	0.0589394	0.995983	-0.00580691	rpoB	Rifampicin
rpoB_p.Val1117Leu	-4.08736	0.0588278	missense_variant	0.5	rpoBC	3) Uncertain significance	0.0589394	0.998106	-0.00273564	rpoB	Rifampicin
rpoB_p.Val113Ile	-4.09612	0.0584718	missense_variant	0.5	rpoBC	3) Uncertain significance	0.0589394	0.992066	-0.0114923	rpoB	Rifampicin
rpoB_p.Val1168Phe	-4.08452	0.0589435	missense_variant	0.5	rpoBC	3) Uncertain significance	0.0589394	1.00007	0.000101089	rpoB	Rifampicin
rpoB_p.Val129Gly	-4.07897	0.0591709	missense_variant	0.5	rpoBC	3) Uncertain significance	0.0589394	1.00393	0.00565571	rpoB	Rifampicin
rpoB_p.Val129Ile	-4.08571	0.058895	missense_variant	0.5	rpoBC	3) Uncertain significance	0.0589394	0.999247	-0.00108721	rpoB	Rifampicin
rpoB_p.Val168Ala	-3.83856	0.0699003	missense_variant	0.5	rpoBC	3) Uncertain significance	0.0589394	1.18597	0.246065	rpoB	Rifampicin
rpoB_p.Val168Gly	-3.76795	0.0734063	missense_variant	0.5	rpoBC	3) Uncertain significance	0.0589394	1.24545	0.316671	rpoB	Rifampicin
rpoB_p.Val168Leu	-3.98333	0.0632266	missense_variant	0.5	rpoBC	3) Uncertain significance	0.0589394	1.07274	0.101298	rpoB	Rifampicin
rpoB_p.Val168Met	-4.07904	0.059168	missense_variant	0.5	rpoBC	3) Uncertain significance	0.0589394	1.00388	0.00558475	rpoB	Rifampicin
rpoB_p.Val170Ala	-3.56166	0.08469	missense_variant	0.5	rpoBC	3) Uncertain significance	0.0589394	1.4369	0.522959	rpoB	Rifampicin
rpoB_p.Val170Gly	-3.63065	0.0807355	missense_variant	0.5	rpoBC	3) Uncertain significance	0.0589394	1.3698	0.45397	rpoB	Rifampicin
rpoB_p.Val170Ile	-3.506	0.0880216	missense_variant	0.5	rpoBC	3) Uncertain significance	0.0589394	1.49343	0.578625	rpoB	Rifampicin
rpoB_p.Val179Met	-4.08734	0.0588287	missense_variant	0.5	rpoBC	3) Uncertain significance	0.0589394	0.998121	-0.00271271	rpoB	Rifampicin
rpoB_p.Val196Ala	-4.08744	0.0588243	missense_variant	0.5	rpoBC	3) Uncertain significance	0.0589394	0.998047	-0.00282005	rpoB	Rifampicin
rpoB_p.Val198Met	-4.14791	0.0564099	missense_variant	0.5	rpoBC	3) Uncertain significance	0.0589394	0.957082	-0.0632849	rpoB	Rifampicin
rpoB_p.Val216Ile	-4.08757	0.0588192	missense_variant	0.5	rpoBC	3) Uncertain significance	0.0589394	0.99796	-0.00294595	rpoB	Rifampicin
rpoB_p.Val228Ile	-4.10791	0.0579956	missense_variant	0.5	rpoBC	3) Uncertain significance	0.0589394	0.983987	-0.0232882	rpoB	Rifampicin
rpoB_p.Val262Phe	-4.08249	0.0590268	missense_variant	0.5	rpoBC	3) Uncertain significance	0.0589394	1.00148	0.00213763	rpoB	Rifampicin
rpoB_p.Val26Ala	-4.08944	0.0587431	missense_variant	0.5	rpoBC	3) Uncertain significance	0.0589394	0.996669	-0.0048142	rpoB	Rifampicin
rpoB_p.Val305Ile	-4.08579	0.0588917	missense_variant	0.5	rpoBC	3) Uncertain significance	0.0589394	0.99919	-0.00116967	rpoB	Rifampicin
rpoB_p.Val305Leu	-4.08538	0.0589085	missense_variant	0.5	rpoBC	3) Uncertain significance	0.0589394	0.999475	-0.000757242	rpoB	Rifampicin
rpoB_p.Val310Gly	-4.09488	0.058522	missense_variant	0.5	rpoBC	3) Uncertain significance	0.0589394	0.992918	-0.010254	rpoB	Rifampicin
rpoB_p.Val332Ile	-4.0854	0.0589075	missense_variant	0.5	rpoBC	3) Uncertain significance	0.0589394	0.999458	-0.000781536	rpoB	Rifampicin
rpoB_p.Val33Leu	-4.09188	0.0586436	missense_variant	0.5	rpoBC	3) Uncertain significance	0.0589394	0.994982	-0.00725796	rpoB	Rifampicin
rpoB_p.Val351Ala	-4.08727	0.0588314	missense_variant	0.5	rpoBC	3) Uncertain significance	0.0589394	0.998167	-0.0026465	rpoB	Rifampicin
rpoB_p.Val351Ile	-4.08735	0.0588282	missense_variant	0.5	rpoBC	3) Uncertain significance	0.0589394	0.998113	-0.00272512	rpoB	Rifampicin
rpoB_p.Val355Ile	-4.0858	0.0588912	missense_variant	0.5	rpoBC	3) Uncertain significance	0.0589394	0.999181	-0.00118163	rpoB	Rifampicin
rpoB_p.Val357Leu	-4.02857	0.0612745	missense_variant	0.5	rpoBC	3) Uncertain significance	0.0589394	1.03962	0.0560531	rpoB	Rifampicin
rpoB_p.Val359Ala	-3.88925	0.067487	missense_variant	0.5	rpoBC	3) Uncertain significance	0.0589394	1.14502	0.195377	rpoB	Rifampicin
rpoB_p.Val375Leu	-4.08539	0.0589082	missense_variant	0.5	rpoBC	3) Uncertain significance	0.0589394	0.999471	-0.000763903	rpoB	Rifampicin
rpoB_p.Val394Leu	-4.08435	0.0589506	missense_variant	0.5	rpoBC	3) Uncertain significance	0.0589394	1.00019	0.000273707	rpoB	Rifampicin
rpoB_p.Val44Ala	-4.05471	0.0601743	missense_variant	0.5	rpoBC	3) Uncertain significance	0.0589394	1.02095	0.0299153	rpoB	Rifampicin
rpoB_p.Val44Gly	-3.96158	0.0641869	missense_variant	0.5	rpoBC	3) Uncertain significance	0.0589394	1.08903	0.123045	rpoB	Rifampicin
rpoB_p.Val469Leu	-4.08144	0.0590697	missense_variant	0.5	rpoBC	3) Uncertain significance	0.0589394	1.00221	0.00318567	rpoB	Rifampicin
rpoB_p.Val496Ala	-4.09923	0.0583456	missense_variant	0.5	rpoBC	3) Uncertain significance	0.0589394	0.989924	-0.0146102	rpoB	Rifampicin
rpoB_p.Val496Glu	-4.10166	0.0582475	missense_variant	0.5	rpoBC	3) Uncertain significance	0.0589394	0.988261	-0.017036	rpoB	Rifampicin
rpoB_p.Val496Gly	-4.05823	0.0600275	missense_variant	0.5	rpoBC	3) Uncertain significance	0.0589394	1.01846	0.0263901	rpoB	Rifampicin
rpoB_p.Val496Leu	-4.04221	0.0606978	missense_variant	0.5	rpoBC	3) Uncertain significance	0.0589394	1.02983	0.0424109	rpoB	Rifampicin
rpoB_p.Val496Met	-4.07525	0.0593237	missense_variant	0.5	rpoBC	3) Uncertain significance	0.0589394	1.00652	0.00937645	rpoB	Rifampicin
rpoB_p.Val50Gly	-4.0842	0.0589567	missense_variant	0.5	rpoBC	3) Uncertain significance	0.0589394	1.00029	0.00042203	rpoB	Rifampicin
rpoB_p.Val517Met	-4.08666	0.0588564	missense_variant	0.5	rpoBC	3) Uncertain significance	0.0589394	0.998591	-0.00203371	rpoB	Rifampicin
rpoB_p.Val523Leu	-4.08547	0.0589049	missense_variant	0.5	rpoBC	3) Uncertain significance	0.0589394	0.999415	-0.000843989	rpoB	Rifampicin
rpoB_p.Val534Ala	-4.08465	0.0589383	missense_variant	0.5	rpoBC	3) Uncertain significance	0.0589394	0.999981	-2.71704e-05	rpoB	Rifampicin
rpoB_p.Val534Gly	-4.07009	0.0595363	missense_variant	0.5	rpoBC	3) Uncertain significance	0.0589394	1.01013	0.0145378	rpoB	Rifampicin
rpoB_p.Val534Leu	-4.0773	0.0592394	missense_variant	0.5	rpoBC	3) Uncertain significance	0.0589394	1.00509	0.00732514	rpoB	Rifampicin
rpoB_p.Val534Met	-4.06959	0.0595568	missense_variant	0.5	rpoBC	3) Uncertain significance	0.0589394	1.01047	0.0150332	rpoB	Rifampicin
rpoB_p.Val549Gly	-4.08202	0.059046	missense_variant	0.5	rpoBC	3) Uncertain significance	0.0589394	1.00181	0.00260639	rpoB	Rifampicin
rpoB_p.Val549Ile	-4.08474	0.0589347	missense_variant	0.5	rpoBC	3) Uncertain significance	0.0589394	0.999919	-0.000116371	rpoB	Rifampicin
rpoB_p.Val555Ala	-4.08259	0.0590226	missense_variant	0.5	rpoBC	3) Uncertain significance	0.0589394	1.00141	0.0020342	rpoB	Rifampicin
rpoB_p.Val562Ala	-4.14533	0.0565109	missense_variant	0.5	rpoBC	3) Uncertain significance	0.0589394	0.958796	-0.0607043	rpoB	Rifampicin
rpoB_p.Val562Met	-4.0855	0.0589036	missense_variant	0.5	rpoBC	3) Uncertain significance	0.0589394	0.999393	-0.000876491	rpoB	Rifampicin
rpoB_p.Val575Ala	-4.08816	0.058795	missense_variant	0.5	rpoBC	3) Uncertain significance	0.0589394	0.997549	-0.00354013	rpoB	Rifampicin
rpoB_p.Val581Leu	-4.20489	0.0542255	missense_variant	0.5	rpoBC	3) Uncertain significance	0.0589394	0.92002	-0.120263	rpoB	Rifampicin
rpoB_p.Val581Met	-4.18	0.0551689	missense_variant	0.5	rpoBC	3) Uncertain significance	0.0589394	0.936027	-0.0953774	rpoB	Rifampicin
rpoB_p.Val583Ala	-4.09107	0.0586768	missense_variant	0.5	rpoBC	3) Uncertain significance	0.0589394	0.995544	-0.00644355	rpoB	Rifampicin
rpoB_p.Val583Met	-4.06742	0.0596465	missense_variant	0.5	rpoBC	3) Uncertain significance	0.0589394	1.012	0.0172048	rpoB	Rifampicin
rpoB_p.Val613Ile	-4.08633	0.0588695	missense_variant	0.5	rpoBC	3) Uncertain significance	0.0589394	0.998814	-0.00171141	rpoB	Rifampicin
rpoB_p.Val613Phe	-4.09117	0.0586724	missense_variant	0.5	rpoBC	3) Uncertain significance	0.0589394	0.99547	-0.00655036	rpoB	Rifampicin
rpoB_p.Val695Leu	-4.03012	0.0612088	missense_variant	0.5	rpoBC	3) Uncertain significance	0.0589394	1.0385	0.0545059	rpoB	Rifampicin
rpoB_p.Val715Ala	-4.08121	0.0590789	missense_variant	0.5	rpoBC	3) Uncertain significance	0.0589394	1.00237	0.00340986	rpoB	Rifampicin
rpoB_p.Val736Leu	-4.0854	0.0589075	missense_variant	0.5	rpoBC	3) Uncertain significance	0.0589394	0.999459	-0.000781047	rpoB	Rifampicin
rpoB_p.Val740Thr	-4.11601	0.0576711	missense_variant	0.5	rpoBC	3) Uncertain significance	0.0589394	0.978481	-0.0313845	rpoB	Rifampicin
rpoB_p.Val77Met	-4.08482	0.0589312	missense_variant	0.5	rpoBC	3) Uncertain significance	0.0589394	0.999861	-0.00020073	rpoB	Rifampicin
rpoB_p.Val797Leu	-4.08256	0.0590236	missense_variant	0.5	rpoBC	3) Uncertain significance	0.0589394	1.00143	0.00205942	rpoB	Rifampicin
rpoB_p.Val800Ala	-4.08324	0.0589958	missense_variant	0.5	rpoBC	3) Uncertain significance	0.0589394	1.00096	0.00137944	rpoB	Rifampicin
rpoB_p.Val833Met	-4.08535	0.0589096	missense_variant	0.5	rpoBC	3) Uncertain significance	0.0589394	0.999494	-0.000729617	rpoB	Rifampicin
rpoB_p.Val867Ala	-4.08287	0.059011	missense_variant	0.5	rpoBC	3) Uncertain significance	0.0589394	1.00121	0.00175043	rpoB	Rifampicin
rpoB_p.Val895Phe	-4.08676	0.0588521	missense_variant	0.5	rpoBC	3) Uncertain significance	0.0589394	0.998518	-0.00213953	rpoB	Rifampicin
rpoB_p.Val916Met	-4.0884	0.0587853	missense_variant	0.5	rpoBC	3) Uncertain significance	0.0589394	0.997384	-0.00377851	rpoB	Rifampicin
rpoB_p.Val946Gly	-4.08399	0.0589653	missense_variant	0.5	rpoBC	3) Uncertain significance	0.0589394	1.00044	0.000633243	rpoB	Rifampicin
rpoB_p.Val970Ala	-4.07087	0.0595041	missense_variant	0.5	rpoBC	3) Uncertain significance	0.0589394	1.00958	0.0137572	rpoB	Rifampicin
rpoB_p.Val970Leu	-4.08128	0.0590763	missense_variant	0.5	rpoBC	3) Uncertain significance	0.0589394	1.00232	0.00334734	rpoB	Rifampicin
rpoB_p.Val970Met	-4.0866	0.0588586	missense_variant	0.5	rpoBC	3) Uncertain significance	0.0589394	0.998629	-0.00197939	rpoB	Rifampicin
rpoB_p.Val994Ala	-4.05939	0.0599792	missense_variant	0.5	rpoBC	3) Uncertain significance	0.0589394	1.01764	0.02523	rpoB	Rifampicin
rpoB_p.Val996Ala	-4.07862	0.059185	missense_variant	0.5	rpoBC	3) Uncertain significance	0.0589394	1.00417	0.00599813	rpoB	Rifampicin
rpoB_p.Val996Gly	-4.08112	0.0590827	missense_variant	0.5	rpoBC	3) Uncertain significance	0.0589394	1.00243	0.0035024	rpoB	Rifampicin
rpoC_c.-15G>A	-4.08729	0.0588305	upstream_gene_variant	0.5	rpoBC	3) Uncertain significance	0.0589394	0.998153	-0.00266749	rpoC	Rifampicin
rpoC_c.-16delG	-4.08502	0.0589234	upstream_gene_variant	0.5	rpoBC	3) Uncertain significance	0.0589394	0.999728	-0.000392919	rpoC	Rifampicin
rpoC_c.-18T>A	-4.08436	0.0589501	upstream_gene_variant	0.5	rpoBC	3) Uncertain significance	0.0589394	1.00018	0.000261764	rpoC	Rifampicin
rpoC_c.-19T>C	-4.08763	0.0588167	upstream_gene_variant	0.5	rpoBC	3) Uncertain significance	0.0589394	0.997917	-0.0030079	rpoC	Rifampicin
rpoC_c.-22C>T	-4.08688	0.0588473	upstream_gene_variant	0.5	rpoBC	3) Uncertain significance	0.0589394	0.998438	-0.00225541	rpoC	Rifampicin
rpoC_c.-27T>G	-4.08773	0.0588128	upstream_gene_variant	0.5	rpoBC	3) Uncertain significance	0.0589394	0.997851	-0.0031033	rpoC	Rifampicin
rpoC_c.-28C>A	-4.09663	0.058451	upstream_gene_variant	0.5	rpoBC	3) Uncertain significance	0.0589394	0.991713	-0.0120058	rpoC	Rifampicin
rpoC_c.-38C>T	-4.08737	0.0588275	upstream_gene_variant	0.5	rpoBC	3) Uncertain significance	0.0589394	0.998101	-0.00274231	rpoC	Rifampicin
rpoC_c.-39T>C	-4.13675	0.0568478	upstream_gene_variant	0.5	rpoBC	3) Uncertain significance	0.0589394	0.964513	-0.0521278	rpoC	Rifampicin
rpoC_c.-40G>A	-4.15337	0.0561968	upstream_gene_variant	0.5	rpoBC	3) Uncertain significance	0.0589394	0.953467	-0.0687451	rpoC	Rifampicin
rpoC_c.-6A>C	-4.08876	0.0587708	upstream_gene_variant	0.5	rpoBC	3) Uncertain significance	0.0589394	0.997139	-0.00413318	rpoC	Rifampicin
rpoC_c.-6A>G	-4.08441	0.0589482	upstream_gene_variant	0.5	rpoBC	3) Uncertain significance	0.0589394	1.00015	0.000215093	rpoC	Rifampicin
rpoC_p.Ala1037Val	-4.08027	0.0591175	missense_variant	0.5	rpoBC	3) Uncertain significance	0.0589394	1.00302	0.00435215	rpoC	Rifampicin
rpoC_p.Ala1044Gly	-4.06329	0.0598173	missense_variant	0.5	rpoBC	3) Uncertain significance	0.0589394	1.01489	0.0213294	rpoC	Rifampicin
rpoC_p.Ala1044Leu	-3.97563	0.0635648	missense_variant	0.5	rpoBC	3) Uncertain significance	0.0589394	1.07848	0.108996	rpoC	Rifampicin
rpoC_p.Ala1044Val	-3.99336	0.0627883	missense_variant	0.5	rpoBC	3) Uncertain significance	0.0589394	1.0653	0.0912617	rpoC	Rifampicin
rpoC_p.Ala1047Pro	-4.06142	0.0598948	missense_variant	0.5	rpoBC	3) Uncertain significance	0.0589394	1.01621	0.0231991	rpoC	Rifampicin
rpoC_p.Ala1144Ser	-4.10931	0.0579393	missense_variant	0.5	rpoBC	3) Uncertain significance	0.0589394	0.983032	-0.0246902	rpoC	Rifampicin
rpoC_p.Ala1144Thr	-4.09931	0.0583426	missense_variant	0.5	rpoBC	3) Uncertain significance	0.0589394	0.989875	-0.0146823	rpoC	Rifampicin
rpoC_p.Ala1184Val	-4.08495	0.0589262	missense_variant	0.5	rpoBC	3) Uncertain significance	0.0589394	0.999777	-0.000322406	rpoC	Rifampicin
rpoC_p.Ala1188Ser	-4.08505	0.0589222	missense_variant	0.5	rpoBC	3) Uncertain significance	0.0589394	0.999707	-0.000422447	rpoC	Rifampicin
rpoC_p.Ala1188Thr	-4.08407	0.0589621	missense_variant	0.5	rpoBC	3) Uncertain significance	0.0589394	1.00038	0.000554556	rpoC	Rifampicin
rpoC_p.Ala1195Val	-4.08576	0.0588929	missense_variant	0.5	rpoBC	3) Uncertain significance	0.0589394	0.99921	-0.00113964	rpoC	Rifampicin
rpoC_p.Ala1201Ser	-4.06923	0.0595717	missense_variant	0.5	rpoBC	3) Uncertain significance	0.0589394	1.01073	0.0153943	rpoC	Rifampicin
rpoC_p.Ala1202Asp	-4.08496	0.0589255	missense_variant	0.5	rpoBC	3) Uncertain significance	0.0589394	0.999764	-0.000340034	rpoC	Rifampicin
rpoC_p.Ala1213Glu	-4.12702	0.0572324	missense_variant	0.5	rpoBC	3) Uncertain significance	0.0589394	0.971038	-0.0424003	rpoC	Rifampicin
rpoC_p.Ala1213Val	-4.13359	0.0569727	missense_variant	0.5	rpoBC	3) Uncertain significance	0.0589394	0.966631	-0.0489622	rpoC	Rifampicin
rpoC_p.Ala1236Gly	-4.12585	0.0572788	missense_variant	0.5	rpoBC	3) Uncertain significance	0.0589394	0.971825	-0.0412312	rpoC	Rifampicin
rpoC_p.Ala1271Ser	-4.08057	0.0591052	missense_variant	0.5	rpoBC	3) Uncertain significance	0.0589394	1.00281	0.00405261	rpoC	Rifampicin
rpoC_p.Ala1299Ser	-4.08452	0.0589438	missense_variant	0.5	rpoBC	3) Uncertain significance	0.0589394	1.00007	0.000107771	rpoC	Rifampicin
rpoC_p.Ala1299Val	-4.08588	0.058888	missense_variant	0.5	rpoBC	3) Uncertain significance	0.0589394	0.999128	-0.00125884	rpoC	Rifampicin
rpoC_p.Ala1300Asn	-4.08835	0.0587875	missense_variant	0.5	rpoBC	3) Uncertain significance	0.0589394	0.997423	-0.00372319	rpoC	Rifampicin
rpoC_p.Ala1300Val	-4.08293	0.0590088	missense_variant	0.5	rpoBC	3) Uncertain significance	0.0589394	1.00118	0.0016966	rpoC	Rifampicin
rpoC_p.Ala1300_Ala1303del	-4.09358	0.0585747	inframe_deletion	0.5	rpoBC	3) Uncertain significance	0.0589394	0.993812	-0.00895446	rpoC	Rifampicin
rpoC_p.Ala1304Val	-4.08609	0.0588794	missense_variant	0.5	rpoBC	3) Uncertain significance	0.0589394	0.998983	-0.00146867	rpoC	Rifampicin
rpoC_p.Ala153Thr	-4.0844	0.0589487	missense_variant	0.5	rpoBC	3) Uncertain significance	0.0589394	1.00016	0.000227477	rpoC	Rifampicin
rpoC_p.Ala172Gly	-4.05482	0.0601696	missense_variant	0.5	rpoBC	3) Uncertain significance	0.0589394	1.02087	0.0298014	rpoC	Rifampicin
rpoC_p.Ala174Val	-4.04465	0.0605952	missense_variant	0.5	rpoBC	3) Uncertain significance	0.0589394	1.02809	0.0399699	rpoC	Rifampicin
rpoC_p.Ala17Thr	-4.08303	0.0590047	missense_variant	0.5	rpoBC	3) Uncertain significance	0.0589394	1.00111	0.00159643	rpoC	Rifampicin
rpoC_p.Ala17Val	-4.08606	0.0588807	missense_variant	0.5	rpoBC	3) Uncertain significance	0.0589394	0.999004	-0.00143718	rpoC	Rifampicin
rpoC_p.Ala189Thr	-4.08406	0.0589625	missense_variant	0.5	rpoBC	3) Uncertain significance	0.0589394	1.00039	0.000565517	rpoC	Rifampicin
rpoC_p.Ala191Ser	-4.08622	0.0588741	missense_variant	0.5	rpoBC	3) Uncertain significance	0.0589394	0.998892	-0.00159883	rpoC	Rifampicin
rpoC_p.Ala193Val	-4.18771	0.0548751	missense_variant	0.5	rpoBC	3) Uncertain significance	0.0589394	0.931042	-0.103082	rpoC	Rifampicin
rpoC_p.Ala212Leu	-4.07766	0.0592247	missense_variant	0.5	rpoBC	3) Uncertain significance	0.0589394	1.00484	0.00696654	rpoC	Rifampicin
rpoC_p.Ala212Thr	-4.07822	0.0592018	missense_variant	0.5	rpoBC	3) Uncertain significance	0.0589394	1.00445	0.00640769	rpoC	Rifampicin
rpoC_p.Ala230Glu	-4.09741	0.0584193	missense_variant	0.5	rpoBC	3) Uncertain significance	0.0589394	0.991175	-0.0127878	rpoC	Rifampicin
rpoC_p.Ala230Val	-4.03275	0.0610971	missense_variant	0.5	rpoBC	3) Uncertain significance	0.0589394	1.03661	0.0518708	rpoC	Rifampicin
rpoC_p.Ala316Thr	-4.08544	0.0589062	missense_variant	0.5	rpoBC	3) Uncertain significance	0.0589394	0.999437	-0.000812983	rpoC	Rifampicin
rpoC_p.Ala448Ser	-4.04518	0.0605731	missense_variant	0.5	rpoBC	3) Uncertain significance	0.0589394	1.02772	0.039444	rpoC	Rifampicin
rpoC_p.Ala466Val	-4.08717	0.0588355	missense_variant	0.5	rpoBC	3) Uncertain significance	0.0589394	0.998237	-0.00254635	rpoC	Rifampicin
rpoC_p.Ala492Pro	-4.08017	0.0591215	missense_variant	0.5	rpoBC	3) Uncertain significance	0.0589394	1.00309	0.00444884	rpoC	Rifampicin
rpoC_p.Ala492Val	-4.07613	0.0592876	missense_variant	0.5	rpoBC	3) Uncertain significance	0.0589394	1.00591	0.00849729	rpoC	Rifampicin
rpoC_p.Ala521Asp	-4.06311	0.0598248	missense_variant	0.5	rpoBC	3) Uncertain significance	0.0589394	1.01502	0.021511	rpoC	Rifampicin
rpoC_p.Ala521Thr	-4.06819	0.0596148	missense_variant	0.5	rpoBC	3) Uncertain significance	0.0589394	1.01146	0.0164375	rpoC	Rifampicin
rpoC_p.Ala521Val	-4.07764	0.0592255	missense_variant	0.5	rpoBC	3) Uncertain significance	0.0589394	1.00485	0.00698468	rpoC	Rifampicin
rpoC_p.Ala542Gly	-4.09198	0.0586395	missense_variant	0.5	rpoBC	3) Uncertain significance	0.0589394	0.994911	-0.00736055	rpoC	Rifampicin
rpoC_p.Ala553Val	-4.09521	0.0585086	missense_variant	0.5	rpoBC	3) Uncertain significance	0.0589394	0.992691	-0.0105834	rpoC	Rifampicin
rpoC_p.Ala575Val	-4.08138	0.0590721	missense_variant	0.5	rpoBC	3) Uncertain significance	0.0589394	1.00225	0.00324394	rpoC	Rifampicin
rpoC_p.Ala618Val	-4.09013	0.0587149	missense_variant	0.5	rpoBC	3) Uncertain significance	0.0589394	0.99619	-0.00550657	rpoC	Rifampicin
rpoC_p.Ala621Val	-4.08539	0.058908	missense_variant	0.5	rpoBC	3) Uncertain significance	0.0589394	0.999468	-0.000768189	rpoC	Rifampicin
rpoC_p.Ala648Asp	-4.07966	0.0591427	missense_variant	0.5	rpoBC	3) Uncertain significance	0.0589394	1.00345	0.00496763	rpoC	Rifampicin
rpoC_p.Ala648Thr	-4.08618	0.058876	missense_variant	0.5	rpoBC	3) Uncertain significance	0.0589394	0.998923	-0.00155443	rpoC	Rifampicin
rpoC_p.Ala661Thr	-4.08504	0.0589226	missense_variant	0.5	rpoBC	3) Uncertain significance	0.0589394	0.999715	-0.000411943	rpoC	Rifampicin
rpoC_p.Ala694Ser	-4.08694	0.0588447	missense_variant	0.5	rpoBC	3) Uncertain significance	0.0589394	0.998393	-0.00232028	rpoC	Rifampicin
rpoC_p.Ala694Thr	-4.08804	0.0588001	missense_variant	0.5	rpoBC	3) Uncertain significance	0.0589394	0.997636	-0.00341467	rpoC	Rifampicin
rpoC_p.Ala695Val	-4.08732	0.0588295	missense_variant	0.5	rpoBC	3) Uncertain significance	0.0589394	0.998134	-0.00269414	rpoC	Rifampicin
rpoC_p.Ala701Val	-4.07432	0.0593619	missense_variant	0.5	rpoBC	3) Uncertain significance	0.0589394	1.00717	0.010304	rpoC	Rifampicin
rpoC_p.Ala710Gly	-4.08454	0.0589427	missense_variant	0.5	rpoBC	3) Uncertain significance	0.0589394	1.00006	8.10186e-05	rpoC	Rifampicin
rpoC_p.Ala710Val	-4.0598	0.0599624	missense_variant	0.5	rpoBC	3) Uncertain significance	0.0589394	1.01736	0.0248246	rpoC	Rifampicin
rpoC_p.Ala734Gly	-4.0907	0.0586917	missense_variant	0.5	rpoBC	3) Uncertain significance	0.0589394	0.995797	-0.00607588	rpoC	Rifampicin
rpoC_p.Ala734Thr	-4.06987	0.0595453	missense_variant	0.5	rpoBC	3) Uncertain significance	0.0589394	1.01028	0.0147543	rpoC	Rifampicin
rpoC_p.Ala734Val	-4.08176	0.0590566	missense_variant	0.5	rpoBC	3) Uncertain significance	0.0589394	1.00199	0.00286578	rpoC	Rifampicin
rpoC_p.Ala753Glu	-4.09215	0.0586325	missense_variant	0.5	rpoBC	3) Uncertain significance	0.0589394	0.994793	-0.00753118	rpoC	Rifampicin
rpoC_p.Ala764Thr	-4.11996	0.0575133	missense_variant	0.5	rpoBC	3) Uncertain significance	0.0589394	0.975803	-0.0353379	rpoC	Rifampicin
rpoC_p.Ala773Glu	-4.08657	0.0588601	missense_variant	0.5	rpoBC	3) Uncertain significance	0.0589394	0.998655	-0.00194221	rpoC	Rifampicin
rpoC_p.Ala788Val	-4.09197	0.0586399	missense_variant	0.5	rpoBC	3) Uncertain significance	0.0589394	0.994918	-0.00734997	rpoC	Rifampicin
rpoC_p.Ala818Val	-4.08643	0.0588656	missense_variant	0.5	rpoBC	3) Uncertain significance	0.0589394	0.998748	-0.00180726	rpoC	Rifampicin
rpoC_p.Ala85Ser	-4.08408	0.0589616	missense_variant	0.5	rpoBC	3) Uncertain significance	0.0589394	1.00038	0.000542175	rpoC	Rifampicin
rpoC_p.Ala85Thr	-4.08517	0.0589171	missense_variant	0.5	rpoBC	3) Uncertain significance	0.0589394	0.999621	-0.000547423	rpoC	Rifampicin
rpoC_p.Ala861Ser	-4.06754	0.0596413	missense_variant	0.5	rpoBC	3) Uncertain significance	0.0589394	1.01191	0.0170798	rpoC	Rifampicin
rpoC_p.Ala861Thr	-4.08139	0.0590715	missense_variant	0.5	rpoBC	3) Uncertain significance	0.0589394	1.00224	0.00322963	rpoC	Rifampicin
rpoC_p.Ala902Thr	-4.08627	0.0588721	missense_variant	0.5	rpoBC	3) Uncertain significance	0.0589394	0.998857	-0.00164988	rpoC	Rifampicin
rpoC_p.Ala905Thr	-4.09501	0.0585165	missense_variant	0.5	rpoBC	3) Uncertain significance	0.0589394	0.992825	-0.0103889	rpoC	Rifampicin
rpoC_p.Ala929Gly	-4.0868	0.0588507	missense_variant	0.5	rpoBC	3) Uncertain significance	0.0589394	0.998495	-0.00217255	rpoC	Rifampicin
rpoC_p.Ala969Asp	-4.08774	0.0588124	missense_variant	0.5	rpoBC	3) Uncertain significance	0.0589394	0.997845	-0.00311176	rpoC	Rifampicin
rpoC_p.Ala994Thr	-4.07476	0.0593439	missense_variant	0.5	rpoBC	3) Uncertain significance	0.0589394	1.00686	0.00986712	rpoC	Rifampicin
rpoC_p.Arg1030Trp	-4.07488	0.0593388	missense_variant	0.5	rpoBC	3) Uncertain significance	0.0589394	1.00678	0.00974371	rpoC	Rifampicin
rpoC_p.Arg1052Gly	-4.09222	0.0586301	missense_variant	0.5	rpoBC	3) Uncertain significance	0.0589394	0.994751	-0.00759223	rpoC	Rifampicin
rpoC_p.Arg1083Gln	-4.08942	0.0587437	missense_variant	0.5	rpoBC	3) Uncertain significance	0.0589394	0.99668	-0.00479799	rpoC	Rifampicin
rpoC_p.Arg1083Gly	-4.08464	0.0589387	missense_variant	0.5	rpoBC	3) Uncertain significance	0.0589394	0.999987	-1.81135e-05	rpoC	Rifampicin
rpoC_p.Arg1083Leu	-4.09386	0.0585634	missense_variant	0.5	rpoBC	3) Uncertain significance	0.0589394	0.993621	-0.00923256	rpoC	Rifampicin
rpoC_p.Arg1163Cys	-4.09816	0.0583888	missense_variant	0.5	rpoBC	3) Uncertain significance	0.0589394	0.990658	-0.0135412	rpoC	Rifampicin
rpoC_p.Arg1163His	-4.15613	0.0560895	missense_variant	0.5	rpoBC	3) Uncertain significance	0.0589394	0.951646	-0.0715027	rpoC	Rifampicin
rpoC_p.Arg1163Leu	-4.12069	0.0574843	missense_variant	0.5	rpoBC	3) Uncertain significance	0.0589394	0.975311	-0.036066	rpoC	Rifampicin
rpoC_p.Arg1191Cys	-4.07929	0.0591575	missense_variant	0.5	rpoBC	3) Uncertain significance	0.0589394	1.0037	0.00532908	rpoC	Rifampicin
rpoC_p.Arg1191His	-4.07718	0.0592444	missense_variant	0.5	rpoBC	3) Uncertain significance	0.0589394	1.00517	0.00744578	rpoC	Rifampicin
rpoC_p.Arg1192Gln	-3.94885	0.0647558	missense_variant	0.5	rpoBC	3) Uncertain significance	0.0589394	1.09868	0.135775	rpoC	Rifampicin
rpoC_p.Arg1192Leu	-4.05154	0.0603067	missense_variant	0.5	rpoBC	3) Uncertain significance	0.0589394	1.0232	0.0330858	rpoC	Rifampicin
rpoC_p.Arg11His	-4.06341	0.0598126	missense_variant	0.5	rpoBC	3) Uncertain significance	0.0589394	1.01482	0.0212169	rpoC	Rifampicin
rpoC_p.Arg11Ser	-4.0803	0.0591163	missense_variant	0.5	rpoBC	3) Uncertain significance	0.0589394	1.003	0.00432394	rpoC	Rifampicin
rpoC_p.Arg1279Ser	-4.0889	0.0587651	missense_variant	0.5	rpoBC	3) Uncertain significance	0.0589394	0.997042	-0.00427338	rpoC	Rifampicin
rpoC_p.Arg159His	-4.08707	0.0588396	missense_variant	0.5	rpoBC	3) Uncertain significance	0.0589394	0.998307	-0.00244432	rpoC	Rifampicin
rpoC_p.Arg173Gln	-4.0232	0.0615031	missense_variant	0.5	rpoBC	3) Uncertain significance	0.0589394	1.0435	0.0614261	rpoC	Rifampicin
rpoC_p.Arg203Cys	-4.08776	0.0588113	missense_variant	0.5	rpoBC	3) Uncertain significance	0.0589394	0.997827	-0.00313904	rpoC	Rifampicin
rpoC_p.Arg206Cys	-4.25647	0.0523207	missense_variant	0.5	rpoBC	3) Uncertain significance	0.0589394	0.887703	-0.171851	rpoC	Rifampicin
rpoC_p.Arg211His	-4.07325	0.0594061	missense_variant	0.5	rpoBC	3) Uncertain significance	0.0589394	1.00792	0.0113773	rpoC	Rifampicin
rpoC_p.Arg242Cys	-4.14085	0.0566867	missense_variant	0.5	rpoBC	3) Uncertain significance	0.0589394	0.961778	-0.0562234	rpoC	Rifampicin
rpoC_p.Arg247Cys	-4.09681	0.0584438	missense_variant	0.5	rpoBC	3) Uncertain significance	0.0589394	0.991591	-0.0121827	rpoC	Rifampicin
rpoC_p.Arg247His	-4.08553	0.0589022	missense_variant	0.5	rpoBC	3) Uncertain significance	0.0589394	0.999369	-0.00091078	rpoC	Rifampicin
rpoC_p.Arg278Gln	-4.08631	0.0588707	missense_variant	0.5	rpoBC	3) Uncertain significance	0.0589394	0.998835	-0.00168227	rpoC	Rifampicin
rpoC_p.Arg282Gln	-4.08493	0.0589271	missense_variant	0.5	rpoBC	3) Uncertain significance	0.0589394	0.99979	-0.00030282	rpoC	Rifampicin
rpoC_p.Arg282Leu	-4.09047	0.0587009	missense_variant	0.5	rpoBC	3) Uncertain significance	0.0589394	0.995953	-0.00585073	rpoC	Rifampicin
rpoC_p.Arg282Lys	-4.10751	0.0580117	missense_variant	0.5	rpoBC	3) Uncertain significance	0.0589394	0.98426	-0.0228892	rpoC	Rifampicin
rpoC_p.Arg346Trp	-4.09635	0.0584623	missense_variant	0.5	rpoBC	3) Uncertain significance	0.0589394	0.991905	-0.0117259	rpoC	Rifampicin
rpoC_p.Arg397Leu	-4.08688	0.0588472	missense_variant	0.5	rpoBC	3) Uncertain significance	0.0589394	0.998435	-0.00226019	rpoC	Rifampicin
rpoC_p.Arg459Trp	-4.03417	0.061037	missense_variant	0.5	rpoBC	3) Uncertain significance	0.0589394	1.03559	0.0504517	rpoC	Rifampicin
rpoC_p.Arg474Ser	-4.07896	0.0591712	missense_variant	0.5	rpoBC	3) Uncertain significance	0.0589394	1.00393	0.00566192	rpoC	Rifampicin
rpoC_p.Arg478Cys	-4.07867	0.0591832	missense_variant	0.5	rpoBC	3) Uncertain significance	0.0589394	1.00414	0.00595382	rpoC	Rifampicin
rpoC_p.Arg478His	-4.02084	0.0616036	missense_variant	0.5	rpoBC	3) Uncertain significance	0.0589394	1.0452	0.0637827	rpoC	Rifampicin
rpoC_p.Arg506Gln	-4.07287	0.0594215	missense_variant	0.5	rpoBC	3) Uncertain significance	0.0589394	1.00818	0.0117531	rpoC	Rifampicin
rpoC_p.Arg556Cys	-4.06619	0.0596973	missense_variant	0.5	rpoBC	3) Uncertain significance	0.0589394	1.01286	0.0184335	rpoC	Rifampicin
rpoC_p.Arg556His	-4.10149	0.0582543	missense_variant	0.5	rpoBC	3) Uncertain significance	0.0589394	0.988375	-0.0168696	rpoC	Rifampicin
rpoC_p.Arg556Ser	-4.06082	0.0599198	missense_variant	0.5	rpoBC	3) Uncertain significance	0.0589394	1.01663	0.023799	rpoC	Rifampicin
rpoC_p.Arg572Cys	-3.21094	0.107997	missense_variant	0.5	rpoBC	3) Uncertain significance	0.0589394	1.83233	0.873681	rpoC	Rifampicin
rpoC_p.Arg572His	-3.97087	0.063775	missense_variant	0.5	rpoBC	3) Uncertain significance	0.0589394	1.08204	0.113758	rpoC	Rifampicin
rpoC_p.Arg572Ser	-3.71431	0.076187	missense_variant	0.5	rpoBC	3) Uncertain significance	0.0589394	1.29263	0.370313	rpoC	Rifampicin
rpoC_p.Arg624His	-4.09091	0.0586832	missense_variant	0.5	rpoBC	3) Uncertain significance	0.0589394	0.995652	-0.00628621	rpoC	Rifampicin
rpoC_p.Arg630Gln	-4.07759	0.0592274	missense_variant	0.5	rpoBC	3) Uncertain significance	0.0589394	1.00489	0.00703287	rpoC	Rifampicin
rpoC_p.Arg641Gln	-4.09231	0.0586262	missense_variant	0.5	rpoBC	3) Uncertain significance	0.0589394	0.994686	-0.00768756	rpoC	Rifampicin
rpoC_p.Arg641Trp	-4.09069	0.0586923	missense_variant	0.5	rpoBC	3) Uncertain significance	0.0589394	0.995807	-0.0060626	rpoC	Rifampicin
rpoC_p.Arg741Cys	-3.45322	0.0913013	missense_variant	0.5	rpoBC	3) Uncertain significance	0.0589394	1.54907	0.631403	rpoC	Rifampicin
rpoC_p.Arg741His	-3.77863	0.0728651	missense_variant	0.5	rpoBC	3) Uncertain significance	0.0589394	1.23627	0.305996	rpoC	Rifampicin
rpoC_p.Arg741Ser	-3.39938	0.0947727	missense_variant	0.5	rpoBC	3) Uncertain significance	0.0589394	1.60797	0.685239	rpoC	Rifampicin
rpoC_p.Arg752His	-4.08186	0.0590523	missense_variant	0.5	rpoBC	3) Uncertain significance	0.0589394	1.00192	0.00276137	rpoC	Rifampicin
rpoC_p.Arg762Cys	-4.10932	0.0579389	missense_variant	0.5	rpoBC	3) Uncertain significance	0.0589394	0.983024	-0.0247011	rpoC	Rifampicin
rpoC_p.Arg762His	-4.08446	0.0589459	missense_variant	0.5	rpoBC	3) Uncertain significance	0.0589394	1.00011	0.000158288	rpoC	Rifampicin
rpoC_p.Arg770His	-4.09354	0.0585761	missense_variant	0.5	rpoBC	3) Uncertain significance	0.0589394	0.993836	-0.00892018	rpoC	Rifampicin
rpoC_p.Arg834Ser	-4.08246	0.059028	missense_variant	0.5	rpoBC	3) Uncertain significance	0.0589394	1.0015	0.00216767	rpoC	Rifampicin
rpoC_p.Arg912His	-4.0926	0.0586143	missense_variant	0.5	rpoBC	3) Uncertain significance	0.0589394	0.994484	-0.0079794	rpoC	Rifampicin
rpoC_p.Arg963Cys	-4.09572	0.0584878	missense_variant	0.5	rpoBC	3) Uncertain significance	0.0589394	0.992338	-0.011096	rpoC	Rifampicin
rpoC_p.Arg981Gly	-4.06116	0.059906	missense_variant	0.5	rpoBC	3) Uncertain significance	0.0589394	1.0164	0.023468	rpoC	Rifampicin
rpoC_p.Arg981Leu	-4.06948	0.0595613	missense_variant	0.5	rpoBC	3) Uncertain significance	0.0589394	1.01055	0.0151424	rpoC	Rifampicin
rpoC_p.Arg981Pro	-4.06806	0.05962	missense_variant	0.5	rpoBC	3) Uncertain significance	0.0589394	1.01155	0.0165624	rpoC	Rifampicin
rpoC_p.Arg981Ser	-4.06852	0.0596012	missense_variant	0.5	rpoBC	3) Uncertain significance	0.0589394	1.01123	0.016108	rpoC	Rifampicin
rpoC_p.Asn1239Asp	-4.09559	0.0584931	missense_variant	0.5	rpoBC	3) Uncertain significance	0.0589394	0.992427	-0.0109672	rpoC	Rifampicin
rpoC_p.Asn1246Asp	-4.08359	0.0589815	missense_variant	0.5	rpoBC	3) Uncertain significance	0.0589394	1.00071	0.00102857	rpoC	Rifampicin
rpoC_p.Asn1246Gln	-4.08901	0.0587606	missense_variant	0.5	rpoBC	3) Uncertain significance	0.0589394	0.996966	-0.00438447	rpoC	Rifampicin
rpoC_p.Asn1251Asp	-4.08334	0.0589919	missense_variant	0.5	rpoBC	3) Uncertain significance	0.0589394	1.00089	0.0012836	rpoC	Rifampicin
rpoC_p.Asn1251Ser	-4.08298	0.0590064	missense_variant	0.5	rpoBC	3) Uncertain significance	0.0589394	1.00114	0.00163931	rpoC	Rifampicin
rpoC_p.Asn239Ser	-4.08391	0.0589684	missense_variant	0.5	rpoBC	3) Uncertain significance	0.0589394	1.00049	0.000708599	rpoC	Rifampicin
rpoC_p.Asn239Thr	-4.0848	0.0589323	missense_variant	0.5	rpoBC	3) Uncertain significance	0.0589394	0.999879	-0.000174536	rpoC	Rifampicin
rpoC_p.Asn267Ser	-4.08822	0.0587926	missense_variant	0.5	rpoBC	3) Uncertain significance	0.0589394	0.99751	-0.0035973	rpoC	Rifampicin
rpoC_p.Asn416Ser	-4.06442	0.0597705	missense_variant	0.5	rpoBC	3) Uncertain significance	0.0589394	1.0141	0.0202003	rpoC	Rifampicin
rpoC_p.Asn416Thr	-4.07316	0.0594095	missense_variant	0.5	rpoBC	3) Uncertain significance	0.0589394	1.00798	0.0114618	rpoC	Rifampicin
rpoC_p.Asn468Thr	-4.08923	0.0587514	missense_variant	0.5	rpoBC	3) Uncertain significance	0.0589394	0.99681	-0.00460914	rpoC	Rifampicin
rpoC_p.Asn564Asp	-4.08203	0.0590454	missense_variant	0.5	rpoBC	3) Uncertain significance	0.0589394	1.0018	0.00259254	rpoC	Rifampicin
rpoC_p.Asn698His	-4.08713	0.058837	missense_variant	0.5	rpoBC	3) Uncertain significance	0.0589394	0.998263	-0.00250819	rpoC	Rifampicin
rpoC_p.Asn698Leu	-4.08399	0.0589654	missense_variant	0.5	rpoBC	3) Uncertain significance	0.0589394	1.00044	0.000635152	rpoC	Rifampicin
rpoC_p.Asn698Lys	-4.07981	0.0591364	missense_variant	0.5	rpoBC	3) Uncertain significance	0.0589394	1.00334	0.00481461	rpoC	Rifampicin
rpoC_p.Asn698Ser	-4.09043	0.0587025	missense_variant	0.5	rpoBC	3) Uncertain significance	0.0589394	0.995981	-0.00580976	rpoC	Rifampicin
rpoC_p.Asn698Thr	-4.09335	0.0585842	missense_variant	0.5	rpoBC	3) Uncertain significance	0.0589394	0.993972	-0.0087223	rpoC	Rifampicin
rpoC_p.Asn766Ser	-4.20051	0.0543902	missense_variant	0.5	rpoBC	3) Uncertain significance	0.0589394	0.922815	-0.115887	rpoC	Rifampicin
rpoC_p.Asn771Asp	-4.08442	0.0589479	missense_variant	0.5	rpoBC	3) Uncertain significance	0.0589394	1.00014	0.000206968	rpoC	Rifampicin
rpoC_p.Asn826Lys	-4.09988	0.0583193	missense_variant	0.5	rpoBC	3) Uncertain significance	0.0589394	0.989479	-0.0152588	rpoC	Rifampicin
rpoC_p.Asn826Thr	-4.09001	0.0587198	missense_variant	0.5	rpoBC	3) Uncertain significance	0.0589394	0.996273	-0.00538637	rpoC	Rifampicin
rpoC_p.Asp1093Glu	-4.09943	0.0583376	missense_variant	0.5	rpoBC	3) Uncertain significance	0.0589394	0.98979	-0.0148058	rpoC	Rifampicin
rpoC_p.Asp1103Gly	-4.08902	0.05876	missense_variant	0.5	rpoBC	3) Uncertain significance	0.0589394	0.996957	-0.00439741	rpoC	Rifampicin
rpoC_p.Asp1117Gly	-4.0773	0.0592395	missense_variant	0.5	rpoBC	3) Uncertain significance	0.0589394	1.00509	0.00732611	rpoC	Rifampicin
rpoC_p.Asp1117His	-4.085	0.0589242	missense_variant	0.5	rpoBC	3) Uncertain significance	0.0589394	0.999742	-0.000372915	rpoC	Rifampicin
rpoC_p.Asp1169Glu	-4.08883	0.0587679	missense_variant	0.5	rpoBC	3) Uncertain significance	0.0589394	0.99709	-0.00420378	rpoC	Rifampicin
rpoC_p.Asp1218Ala	-4.07417	0.0593682	missense_variant	0.5	rpoBC	3) Uncertain significance	0.0589394	1.00728	0.010458	rpoC	Rifampicin
rpoC_p.Asp1218Gly	-4.0892	0.0587527	missense_variant	0.5	rpoBC	3) Uncertain significance	0.0589394	0.996832	-0.00457761	rpoC	Rifampicin
rpoC_p.Asp1243His	-4.0848	0.0589321	missense_variant	0.5	rpoBC	3) Uncertain significance	0.0589394	0.999876	-0.000179285	rpoC	Rifampicin
rpoC_p.Asp180Ala	-4.08525	0.0589138	missense_variant	0.5	rpoBC	3) Uncertain significance	0.0589394	0.999565	-0.000627497	rpoC	Rifampicin
rpoC_p.Asp192Gly	-4.08109	0.0590841	missense_variant	0.5	rpoBC	3) Uncertain significance	0.0589394	1.00245	0.00353715	rpoC	Rifampicin
rpoC_p.Asp19Ala	-4.08859	0.0587776	missense_variant	0.5	rpoBC	3) Uncertain significance	0.0589394	0.997254	-0.00396732	rpoC	Rifampicin
rpoC_p.Asp19Asn	-4.08535	0.0589095	missense_variant	0.5	rpoBC	3) Uncertain significance	0.0589394	0.999493	-0.000731502	rpoC	Rifampicin
rpoC_p.Asp217Glu	-4.08743	0.058825	missense_variant	0.5	rpoBC	3) Uncertain significance	0.0589394	0.998059	-0.00280288	rpoC	Rifampicin
rpoC_p.Asp221Asn	-4.08338	0.0589903	missense_variant	0.5	rpoBC	3) Uncertain significance	0.0589394	1.00086	0.00124552	rpoC	Rifampicin
rpoC_p.Asp271Asn	-4.08958	0.0587374	missense_variant	0.5	rpoBC	3) Uncertain significance	0.0589394	0.996572	-0.00495346	rpoC	Rifampicin
rpoC_p.Asp271Glu	-4.08954	0.0587387	missense_variant	0.5	rpoBC	3) Uncertain significance	0.0589394	0.996595	-0.00492096	rpoC	Rifampicin
rpoC_p.Asp279Gly	-4.11127	0.0578609	missense_variant	0.5	rpoBC	3) Uncertain significance	0.0589394	0.981702	-0.0266433	rpoC	Rifampicin
rpoC_p.Asp331Ala	-4.09173	0.05865	missense_variant	0.5	rpoBC	3) Uncertain significance	0.0589394	0.99509	-0.00710151	rpoC	Rifampicin
rpoC_p.Asp331Val	-4.0922	0.0586305	missense_variant	0.5	rpoBC	3) Uncertain significance	0.0589394	0.994759	-0.00758077	rpoC	Rifampicin
rpoC_p.Asp339Glu	-4.07165	0.0594718	missense_variant	0.5	rpoBC	3) Uncertain significance	0.0589394	1.00903	0.0129738	rpoC	Rifampicin
rpoC_p.Asp404Ala	-4.07822	0.0592015	missense_variant	0.5	rpoBC	3) Uncertain significance	0.0589394	1.00445	0.00640009	rpoC	Rifampicin
rpoC_p.Asp44Glu	-4.50653	0.0439947	missense_variant	0.5	rpoBC	3) Uncertain significance	0.0589394	0.746439	-0.421905	rpoC	Rifampicin
rpoC_p.Asp44Gly	-4.23334	0.0531664	missense_variant	0.5	rpoBC	3) Uncertain significance	0.0589394	0.902051	-0.148718	rpoC	Rifampicin
rpoC_p.Asp462Gly	-4.07541	0.0593171	missense_variant	0.5	rpoBC	3) Uncertain significance	0.0589394	1.00641	0.00921532	rpoC	Rifampicin
rpoC_p.Asp485Asn	-4.12336	0.057378	missense_variant	0.5	rpoBC	3) Uncertain significance	0.0589394	0.973507	-0.0387364	rpoC	Rifampicin
rpoC_p.Asp485His	-3.92987	0.0656131	missense_variant	0.5	rpoBC	3) Uncertain significance	0.0589394	1.11323	0.15475	rpoC	Rifampicin
rpoC_p.Asp485Tyr	-4.14025	0.0567101	missense_variant	0.5	rpoBC	3) Uncertain significance	0.0589394	0.962175	-0.0556284	rpoC	Rifampicin
rpoC_p.Asp485Val	-4.09576	0.0584861	missense_variant	0.5	rpoBC	3) Uncertain significance	0.0589394	0.992308	-0.0111394	rpoC	Rifampicin
rpoC_p.Asp57Ala	-4.08432	0.058952	missense_variant	0.5	rpoBC	3) Uncertain significance	0.0589394	1.00021	0.000307063	rpoC	Rifampicin
rpoC_p.Asp595Ala	-4.09082	0.0586867	missense_variant	0.5	rpoBC	3) Uncertain significance	0.0589394	0.995712	-0.00619938	rpoC	Rifampicin
rpoC_p.Asp660Asn	-4.09747	0.0584168	missense_variant	0.5	rpoBC	3) Uncertain significance	0.0589394	0.991132	-0.0128508	rpoC	Rifampicin
rpoC_p.Asp714Asn	-4.08497	0.0589251	missense_variant	0.5	rpoBC	3) Uncertain significance	0.0589394	0.999757	-0.000350929	rpoC	Rifampicin
rpoC_p.Asp714Glu	-4.08314	0.0589999	missense_variant	0.5	rpoBC	3) Uncertain significance	0.0589394	1.00103	0.00148013	rpoC	Rifampicin
rpoC_p.Asp735Asn	-4.08097	0.059089	missense_variant	0.5	rpoBC	3) Uncertain significance	0.0589394	1.00254	0.00365684	rpoC	Rifampicin
rpoC_p.Asp735Glu	-4.07196	0.0594588	missense_variant	0.5	rpoBC	3) Uncertain significance	0.0589394	1.00881	0.0126586	rpoC	Rifampicin
rpoC_p.Asp747Ala	-4.09277	0.0586075	missense_variant	0.5	rpoBC	3) Uncertain significance	0.0589394	0.994369	-0.00814673	rpoC	Rifampicin
rpoC_p.Asp747Asn	-4.07764	0.0592253	missense_variant	0.5	rpoBC	3) Uncertain significance	0.0589394	1.00485	0.00698088	rpoC	Rifampicin
rpoC_p.Asp747Glu	-4.08343	0.0589881	missense_variant	0.5	rpoBC	3) Uncertain significance	0.0589394	1.00083	0.00119157	rpoC	Rifampicin
rpoC_p.Asp747Gly	-4.10174	0.0582441	missense_variant	0.5	rpoBC	3) Uncertain significance	0.0589394	0.988203	-0.0171214	rpoC	Rifampicin
rpoC_p.Asp747His	-4.05776	0.0600472	missense_variant	0.5	rpoBC	3) Uncertain significance	0.0589394	1.0188	0.026865	rpoC	Rifampicin
rpoC_p.Asp754Ala	-4.08758	0.0588189	missense_variant	0.5	rpoBC	3) Uncertain significance	0.0589394	0.997955	-0.00295306	rpoC	Rifampicin
rpoC_p.Asp768Tyr	-4.10329	0.0581816	missense_variant	0.5	rpoBC	3) Uncertain significance	0.0589394	0.987142	-0.0186701	rpoC	Rifampicin
rpoC_p.Asp783Glu	-4.08383	0.0589717	missense_variant	0.5	rpoBC	3) Uncertain significance	0.0589394	1.00055	0.000789676	rpoC	Rifampicin
rpoC_p.Asp795Ala	-4.08754	0.0588205	missense_variant	0.5	rpoBC	3) Uncertain significance	0.0589394	0.997982	-0.00291443	rpoC	Rifampicin
rpoC_p.Asp795Glu	-4.08456	0.0589419	missense_variant	0.5	rpoBC	3) Uncertain significance	0.0589394	1.00004	6.15354e-05	rpoC	Rifampicin
rpoC_p.Asp795Gly	-4.08592	0.0588864	missense_variant	0.5	rpoBC	3) Uncertain significance	0.0589394	0.9991	-0.00129888	rpoC	Rifampicin
rpoC_p.Asp795Tyr	-4.08992	0.0587235	missense_variant	0.5	rpoBC	3) Uncertain significance	0.0589394	0.996337	-0.00529476	rpoC	Rifampicin
rpoC_p.Asp796Gly	-4.08675	0.0588527	missense_variant	0.5	rpoBC	3) Uncertain significance	0.0589394	0.998529	-0.00212426	rpoC	Rifampicin
rpoC_p.Asp869Glu	-4.20803	0.0541074	missense_variant	0.5	rpoBC	3) Uncertain significance	0.0589394	0.918017	-0.123408	rpoC	Rifampicin
rpoC_p.Asp890Glu	-4.08428	0.0589535	missense_variant	0.5	rpoBC	3) Uncertain significance	0.0589394	1.00024	0.000345729	rpoC	Rifampicin
rpoC_p.Asp8His	-4.08526	0.0589132	missense_variant	0.5	rpoBC	3) Uncertain significance	0.0589394	0.999555	-0.000641823	rpoC	Rifampicin
rpoC_p.Asp907Gly	-4.09075	0.0586896	missense_variant	0.5	rpoBC	3) Uncertain significance	0.0589394	0.995762	-0.0061274	rpoC	Rifampicin
rpoC_p.Asp943Asn	-4.08025	0.0591183	missense_variant	0.5	rpoBC	3) Uncertain significance	0.0589394	1.00303	0.00437168	rpoC	Rifampicin
rpoC_p.Asp943Glu	-4.08515	0.0589177	missense_variant	0.5	rpoBC	3) Uncertain significance	0.0589394	0.999632	-0.000531164	rpoC	Rifampicin
rpoC_p.Asp943Gly	-4.077	0.0592516	missense_variant	0.5	rpoBC	3) Uncertain significance	0.0589394	1.0053	0.00762027	rpoC	Rifampicin
rpoC_p.Asp943His	-4.0731	0.0594121	missense_variant	0.5	rpoBC	3) Uncertain significance	0.0589394	1.00802	0.0115233	rpoC	Rifampicin
rpoC_p.Asp950His	-4.0797	0.0591407	missense_variant	0.5	rpoBC	3) Uncertain significance	0.0589394	1.00342	0.00491943	rpoC	Rifampicin
rpoC_p.Gln1084Arg	-4.0804	0.0591122	missense_variant	0.5	rpoBC	3) Uncertain significance	0.0589394	1.00293	0.00422427	rpoC	Rifampicin
rpoC_p.Gln1084Lys	-4.0921	0.0586347	missense_variant	0.5	rpoBC	3) Uncertain significance	0.0589394	0.99483	-0.00747774	rpoC	Rifampicin
rpoC_p.Gln1110His	-4.08383	0.0589719	missense_variant	0.5	rpoBC	3) Uncertain significance	0.0589394	1.00055	0.000793908	rpoC	Rifampicin
rpoC_p.Gln1110Pro	-4.09546	0.0584981	missense_variant	0.5	rpoBC	3) Uncertain significance	0.0589394	0.992513	-0.0108419	rpoC	Rifampicin
rpoC_p.Gln1125Arg	-4.08247	0.0590273	missense_variant	0.5	rpoBC	3) Uncertain significance	0.0589394	1.00149	0.00215056	rpoC	Rifampicin
rpoC_p.Gln1125His	-4.07864	0.0591843	missense_variant	0.5	rpoBC	3) Uncertain significance	0.0589394	1.00416	0.00598239	rpoC	Rifampicin
rpoC_p.Gln1139Arg	-4.1634	0.0558074	missense_variant	0.5	rpoBC	3) Uncertain significance	0.0589394	0.94686	-0.0787764	rpoC	Rifampicin
rpoC_p.Gln1139His	-4.1211	0.0574681	missense_variant	0.5	rpoBC	3) Uncertain significance	0.0589394	0.975037	-0.0364719	rpoC	Rifampicin
rpoC_p.Gln1139Leu	-4.1	0.0583147	missense_variant	0.5	rpoBC	3) Uncertain significance	0.0589394	0.989401	-0.0153728	rpoC	Rifampicin
rpoC_p.Gln1145His	-4.11685	0.0576374	missense_variant	0.5	rpoBC	3) Uncertain significance	0.0589394	0.97791	-0.0322266	rpoC	Rifampicin
rpoC_p.Gln1273Arg	-4.08544	0.0589062	missense_variant	0.5	rpoBC	3) Uncertain significance	0.0589394	0.999437	-0.000812983	rpoC	Rifampicin
rpoC_p.Gln165Arg	-4.09077	0.0586889	missense_variant	0.5	rpoBC	3) Uncertain significance	0.0589394	0.995749	-0.00614554	rpoC	Rifampicin
rpoC_p.Gln207Arg	-4.07851	0.0591895	missense_variant	0.5	rpoBC	3) Uncertain significance	0.0589394	1.00424	0.00610919	rpoC	Rifampicin
rpoC_p.Gln22Arg	-4.07653	0.059271	missense_variant	0.5	rpoBC	3) Uncertain significance	0.0589394	1.00563	0.00809378	rpoC	Rifampicin
rpoC_p.Gln22Leu	-4.07516	0.0593272	missense_variant	0.5	rpoBC	3) Uncertain significance	0.0589394	1.00658	0.00946047	rpoC	Rifampicin
rpoC_p.Gln262Arg	-4.07752	0.0592303	missense_variant	0.5	rpoBC	3) Uncertain significance	0.0589394	1.00493	0.00710204	rpoC	Rifampicin
rpoC_p.Gln262His	-4.0872	0.0588344	missense_variant	0.5	rpoBC	3) Uncertain significance	0.0589394	0.998218	-0.00257347	rpoC	Rifampicin
rpoC_p.Gln303Leu	-4.07802	0.0592098	missense_variant	0.5	rpoBC	3) Uncertain significance	0.0589394	1.00459	0.00660324	rpoC	Rifampicin
rpoC_p.Gln415Arg	-4.09207	0.058636	missense_variant	0.5	rpoBC	3) Uncertain significance	0.0589394	0.994852	-0.00744676	rpoC	Rifampicin
rpoC_p.Gln415His	-4.07925	0.0591595	missense_variant	0.5	rpoBC	3) Uncertain significance	0.0589394	1.00373	0.00537675	rpoC	Rifampicin
rpoC_p.Gln435His	-4.05529	0.0601502	missense_variant	0.5	rpoBC	3) Uncertain significance	0.0589394	1.02054	0.0293364	rpoC	Rifampicin
rpoC_p.Gln435Pro	-3.9564	0.0644176	missense_variant	0.5	rpoBC	3) Uncertain significance	0.0589394	1.09295	0.128222	rpoC	Rifampicin
rpoC_p.Gln440Arg	-4.07905	0.0591677	missense_variant	0.5	rpoBC	3) Uncertain significance	0.0589394	1.00387	0.00557754	rpoC	Rifampicin
rpoC_p.Gln479Arg	-4.10774	0.0580026	missense_variant	0.5	rpoBC	3) Uncertain significance	0.0589394	0.984105	-0.0231156	rpoC	Rifampicin
rpoC_p.Gln479His	-4.10718	0.0580252	missense_variant	0.5	rpoBC	3) Uncertain significance	0.0589394	0.984489	-0.0225535	rpoC	Rifampicin
rpoC_p.Gln479Pro	-4.08499	0.0589243	missense_variant	0.5	rpoBC	3) Uncertain significance	0.0589394	0.999744	-0.000370002	rpoC	Rifampicin
rpoC_p.Gln482Lys	-3.95572	0.0644481	missense_variant	0.5	rpoBC	3) Uncertain significance	0.0589394	1.09346	0.128906	rpoC	Rifampicin
rpoC_p.Gln523Glu	-4.07593	0.0592957	missense_variant	0.5	rpoBC	3) Uncertain significance	0.0589394	1.00604	0.00869365	rpoC	Rifampicin
rpoC_p.Gln523Lys	-4.07721	0.0592429	missense_variant	0.5	rpoBC	3) Uncertain significance	0.0589394	1.00515	0.00740906	rpoC	Rifampicin
rpoC_p.Gln657Arg	-4.07661	0.0592677	missense_variant	0.5	rpoBC	3) Uncertain significance	0.0589394	1.00557	0.00801374	rpoC	Rifampicin
rpoC_p.Gln759Arg	-4.06136	0.0598974	missense_variant	0.5	rpoBC	3) Uncertain significance	0.0589394	1.01625	0.0232606	rpoC	Rifampicin
rpoC_p.Gln761Arg	-4.07784	0.0592171	missense_variant	0.5	rpoBC	3) Uncertain significance	0.0589394	1.00471	0.00678159	rpoC	Rifampicin
rpoC_p.Gln761Lys	-4.08846	0.0587828	missense_variant	0.5	rpoBC	3) Uncertain significance	0.0589394	0.997343	-0.00383903	rpoC	Rifampicin
rpoC_p.Gln959Arg	-4.09514	0.0585115	missense_variant	0.5	rpoBC	3) Uncertain significance	0.0589394	0.992739	-0.0105138	rpoC	Rifampicin
rpoC_p.Glu1022Asp	-4.08774	0.0588124	missense_variant	0.5	rpoBC	3) Uncertain significance	0.0589394	0.997844	-0.00311323	rpoC	Rifampicin
rpoC_p.Glu1022Lys	-4.08049	0.0591087	missense_variant	0.5	rpoBC	3) Uncertain significance	0.0589394	1.00287	0.00413802	rpoC	Rifampicin
rpoC_p.Glu1033Ala	-4.21964	0.0536737	missense_variant	0.5	rpoBC	3) Uncertain significance	0.0589394	0.910659	-0.135016	rpoC	Rifampicin
rpoC_p.Glu1033Asp	-4.08104	0.0590859	missense_variant	0.5	rpoBC	3) Uncertain significance	0.0589394	1.00248	0.00358005	rpoC	Rifampicin
rpoC_p.Glu1033Gln	-4.1096	0.0579277	missense_variant	0.5	rpoBC	3) Uncertain significance	0.0589394	0.982834	-0.0249796	rpoC	Rifampicin
rpoC_p.Glu1033Gly	-4.15361	0.0561874	missense_variant	0.5	rpoBC	3) Uncertain significance	0.0589394	0.953308	-0.0689855	rpoC	Rifampicin
rpoC_p.Glu1033Lys	-4.09618	0.0584693	missense_variant	0.5	rpoBC	3) Uncertain significance	0.0589394	0.992024	-0.0115538	rpoC	Rifampicin
rpoC_p.Glu1033Val	-4.12373	0.0573634	missense_variant	0.5	rpoBC	3) Uncertain significance	0.0589394	0.97326	-0.0391035	rpoC	Rifampicin
rpoC_p.Glu1056Asp	-4.08049	0.0591087	missense_variant	0.5	rpoBC	3) Uncertain significance	0.0589394	1.00287	0.00413746	rpoC	Rifampicin
rpoC_p.Glu1073Asp	-4.08	0.0591286	missense_variant	0.5	rpoBC	3) Uncertain significance	0.0589394	1.00321	0.00462438	rpoC	Rifampicin
rpoC_p.Glu1073Gln	-4.08413	0.0589594	missense_variant	0.5	rpoBC	3) Uncertain significance	0.0589394	1.00034	0.000488735	rpoC	Rifampicin
rpoC_p.Glu1073Lys	-4.12468	0.0573253	missense_variant	0.5	rpoBC	3) Uncertain significance	0.0589394	0.972614	-0.0400605	rpoC	Rifampicin
rpoC_p.Glu1074Asp	-4.08642	0.058866	missense_variant	0.5	rpoBC	3) Uncertain significance	0.0589394	0.998754	-0.00179868	rpoC	Rifampicin
rpoC_p.Glu1096Asp	-4.08205	0.0590447	missense_variant	0.5	rpoBC	3) Uncertain significance	0.0589394	1.00179	0.00257446	rpoC	Rifampicin
rpoC_p.Glu1113Asp	-4.09356	0.0585756	missense_variant	0.5	rpoBC	3) Uncertain significance	0.0589394	0.993827	-0.00893402	rpoC	Rifampicin
rpoC_p.Glu1113Gly	-4.09908	0.0583517	missense_variant	0.5	rpoBC	3) Uncertain significance	0.0589394	0.990029	-0.0144573	rpoC	Rifampicin
rpoC_p.Glu1113Lys	-4.0763	0.0592804	missense_variant	0.5	rpoBC	3) Uncertain significance	0.0589394	1.00579	0.00832222	rpoC	Rifampicin
rpoC_p.Glu1120Gly	-4.09571	0.0584883	missense_variant	0.5	rpoBC	3) Uncertain significance	0.0589394	0.992346	-0.0110855	rpoC	Rifampicin
rpoC_p.Glu1137Ala	-3.93387	0.0654317	missense_variant	0.5	rpoBC	3) Uncertain significance	0.0589394	1.11015	0.150757	rpoC	Rifampicin
rpoC_p.Glu1137Gly	-3.92183	0.0659799	missense_variant	0.5	rpoBC	3) Uncertain significance	0.0589394	1.11945	0.162794	rpoC	Rifampicin
rpoC_p.Glu1140Asp	-4.09371	0.0585693	missense_variant	0.5	rpoBC	3) Uncertain significance	0.0589394	0.99372	-0.00908856	rpoC	Rifampicin
rpoC_p.Glu1140Gln	-4.13971	0.0567314	missense_variant	0.5	rpoBC	3) Uncertain significance	0.0589394	0.962537	-0.0550862	rpoC	Rifampicin
rpoC_p.Glu1140Gly	-4.10164	0.0582482	missense_variant	0.5	rpoBC	3) Uncertain significance	0.0589394	0.988272	-0.0170202	rpoC	Rifampicin
rpoC_p.Glu1185Lys	-4.08264	0.0590206	missense_variant	0.5	rpoBC	3) Uncertain significance	0.0589394	1.00138	0.00198558	rpoC	Rifampicin
rpoC_p.Glu1189Asp	-4.07275	0.0594264	missense_variant	0.5	rpoBC	3) Uncertain significance	0.0589394	1.00826	0.0118723	rpoC	Rifampicin
rpoC_p.Glu1196Lys	-4.08238	0.0590313	missense_variant	0.5	rpoBC	3) Uncertain significance	0.0589394	1.00156	0.00224781	rpoC	Rifampicin
rpoC_p.Glu1228Ala	-4.08621	0.0588746	missense_variant	0.5	rpoBC	3) Uncertain significance	0.0589394	0.998901	-0.00158687	rpoC	Rifampicin
rpoC_p.Glu1250Ala	-4.08401	0.0589646	missense_variant	0.5	rpoBC	3) Uncertain significance	0.0589394	1.00043	0.000615554	rpoC	Rifampicin
rpoC_p.Glu126Asp	-4.08344	0.0589877	missense_variant	0.5	rpoBC	3) Uncertain significance	0.0589394	1.00082	0.0011821	rpoC	Rifampicin
rpoC_p.Glu1277Lys	-4.09954	0.0583331	missense_variant	0.5	rpoBC	3) Uncertain significance	0.0589394	0.989713	-0.0149184	rpoC	Rifampicin
rpoC_p.Glu1289Ala	-4.08807	0.0587989	missense_variant	0.5	rpoBC	3) Uncertain significance	0.0589394	0.997616	-0.00344375	rpoC	Rifampicin
rpoC_p.Glu1289Gly	-4.08734	0.0588287	missense_variant	0.5	rpoBC	3) Uncertain significance	0.0589394	0.998121	-0.00271271	rpoC	Rifampicin
rpoC_p.Glu142Ala	-4.09051	0.0586994	missense_variant	0.5	rpoBC	3) Uncertain significance	0.0589394	0.995928	-0.00588612	rpoC	Rifampicin
rpoC_p.Glu142Gly	-4.08726	0.0588319	missense_variant	0.5	rpoBC	3) Uncertain significance	0.0589394	0.998177	-0.00263313	rpoC	Rifampicin
rpoC_p.Glu163Asp	-4.08574	0.058894	missense_variant	0.5	rpoBC	3) Uncertain significance	0.0589394	0.999229	-0.00111343	rpoC	Rifampicin
rpoC_p.Glu171Lys	-4.05804	0.0600356	missense_variant	0.5	rpoBC	3) Uncertain significance	0.0589394	1.0186	0.026585	rpoC	Rifampicin
rpoC_p.Glu178Gly	-4.06389	0.0597925	missense_variant	0.5	rpoBC	3) Uncertain significance	0.0589394	1.01447	0.0207324	rpoC	Rifampicin
rpoC_p.Glu185Gln	-4.0799	0.0591327	missense_variant	0.5	rpoBC	3) Uncertain significance	0.0589394	1.00328	0.00472353	rpoC	Rifampicin
rpoC_p.Glu185Gly	-4.06766	0.0596365	missense_variant	0.5	rpoBC	3) Uncertain significance	0.0589394	1.01183	0.0169625	rpoC	Rifampicin
rpoC_p.Glu187Gly	-4.08617	0.0588762	missense_variant	0.5	rpoBC	3) Uncertain significance	0.0589394	0.998928	-0.00154781	rpoC	Rifampicin
rpoC_p.Glu18Asp	-4.08392	0.0589681	missense_variant	0.5	rpoBC	3) Uncertain significance	0.0589394	1.00049	0.000702825	rpoC	Rifampicin
rpoC_p.Glu18Gln	-4.08922	0.0587519	missense_variant	0.5	rpoBC	3) Uncertain significance	0.0589394	0.996818	-0.00459819	rpoC	Rifampicin
rpoC_p.Glu202Asp	-4.08711	0.0588381	missense_variant	0.5	rpoBC	3) Uncertain significance	0.0589394	0.99828	-0.00248343	rpoC	Rifampicin
rpoC_p.Glu215Ala	-4.09166	0.0586527	missense_variant	0.5	rpoBC	3) Uncertain significance	0.0589394	0.995136	-0.00703426	rpoC	Rifampicin
rpoC_p.Glu259Lys	-4.08942	0.0587438	missense_variant	0.5	rpoBC	3) Uncertain significance	0.0589394	0.99668	-0.00479701	rpoC	Rifampicin
rpoC_p.Glu323Gly	-4.09623	0.0584673	missense_variant	0.5	rpoBC	3) Uncertain significance	0.0589394	0.991989	-0.0116034	rpoC	Rifampicin
rpoC_p.Glu450Gln	-4.01349	0.0619182	missense_variant	0.5	rpoBC	3) Uncertain significance	0.0589394	1.05054	0.0711317	rpoC	Rifampicin
rpoC_p.Glu450Gly	-3.80908	0.071343	missense_variant	0.5	rpoBC	3) Uncertain significance	0.0589394	1.21045	0.275539	rpoC	Rifampicin
rpoC_p.Glu488Asp	-4.09048	0.0587005	missense_variant	0.5	rpoBC	3) Uncertain significance	0.0589394	0.995946	-0.00586081	rpoC	Rifampicin
rpoC_p.Glu488Gln	-4.14422	0.0565542	missense_variant	0.5	rpoBC	3) Uncertain significance	0.0589394	0.959531	-0.059598	rpoC	Rifampicin
rpoC_p.Glu488Gly	-4.10245	0.0582155	missense_variant	0.5	rpoBC	3) Uncertain significance	0.0589394	0.987717	-0.0178304	rpoC	Rifampicin
rpoC_p.Glu489del	-3.62346	0.0811388	inframe_deletion	0.5	rpoBC	3) Uncertain significance	0.0589394	1.37665	0.46116	rpoC	Rifampicin
rpoC_p.Glu49Ala	-4.09279	0.0586069	missense_variant	0.5	rpoBC	3) Uncertain significance	0.0589394	0.994358	-0.00816342	rpoC	Rifampicin
rpoC_p.Glu49Gln	-4.08575	0.0588934	missense_variant	0.5	rpoBC	3) Uncertain significance	0.0589394	0.999219	-0.00112768	rpoC	Rifampicin
rpoC_p.Glu49Gly	-4.09568	0.0584894	missense_variant	0.5	rpoBC	3) Uncertain significance	0.0589394	0.992364	-0.0110589	rpoC	Rifampicin
rpoC_p.Glu513Gln	-4.08	0.0591284	missense_variant	0.5	rpoBC	3) Uncertain significance	0.0589394	1.00321	0.00461818	rpoC	Rifampicin
rpoC_p.Glu518Ala	-4.08052	0.0591071	missense_variant	0.5	rpoBC	3) Uncertain significance	0.0589394	1.00285	0.0040998	rpoC	Rifampicin
rpoC_p.Glu518Asp	-4.08726	0.0588317	missense_variant	0.5	rpoBC	3) Uncertain significance	0.0589394	0.998172	-0.0026398	rpoC	Rifampicin
rpoC_p.Glu518Gln	-4.088	0.0588017	missense_variant	0.5	rpoBC	3) Uncertain significance	0.0589394	0.997663	-0.0033751	rpoC	Rifampicin
rpoC_p.Glu518Lys	-4.08467	0.0589373	missense_variant	0.5	rpoBC	3) Uncertain significance	0.0589394	0.999964	-5.15263e-05	rpoC	Rifampicin
rpoC_p.Glu591Asp	-4.07893	0.0591723	missense_variant	0.5	rpoBC	3) Uncertain significance	0.0589394	1.00395	0.0056896	rpoC	Rifampicin
rpoC_p.Glu591Gln	-4.04196	0.0607082	missense_variant	0.5	rpoBC	3) Uncertain significance	0.0589394	1.03001	0.0426588	rpoC	Rifampicin
rpoC_p.Glu59Gly	-4.08759	0.0588182	missense_variant	0.5	rpoBC	3) Uncertain significance	0.0589394	0.997944	-0.00296974	rpoC	Rifampicin
rpoC_p.Glu608Gln	-4.08938	0.0587452	missense_variant	0.5	rpoBC	3) Uncertain significance	0.0589394	0.996705	-0.0047612	rpoC	Rifampicin
rpoC_p.Glu617Asp	-4.08331	0.0589932	missense_variant	0.5	rpoBC	3) Uncertain significance	0.0589394	1.00091	0.00131703	rpoC	Rifampicin
rpoC_p.Glu645Lys	-4.09633	0.0584631	missense_variant	0.5	rpoBC	3) Uncertain significance	0.0589394	0.991919	-0.0117054	rpoC	Rifampicin
rpoC_p.Glu647Lys	-4.08905	0.0587588	missense_variant	0.5	rpoBC	3) Uncertain significance	0.0589394	0.996935	-0.00442842	rpoC	Rifampicin
rpoC_p.Glu702Lys	-4.0907	0.0586916	missense_variant	0.5	rpoBC	3) Uncertain significance	0.0589394	0.995795	-0.00607878	rpoC	Rifampicin
rpoC_p.Glu744Gly	-4.12233	0.0574189	missense_variant	0.5	rpoBC	3) Uncertain significance	0.0589394	0.974202	-0.0377073	rpoC	Rifampicin
rpoC_p.Glu750Ala	-4.1173	0.0576193	missense_variant	0.5	rpoBC	3) Uncertain significance	0.0589394	0.977602	-0.032681	rpoC	Rifampicin
rpoC_p.Glu750Asp	-4.08722	0.0588333	missense_variant	0.5	rpoBC	3) Uncertain significance	0.0589394	0.9982	-0.00259924	rpoC	Rifampicin
rpoC_p.Glu750Gln	-4.10742	0.0580155	missense_variant	0.5	rpoBC	3) Uncertain significance	0.0589394	0.984325	-0.0227937	rpoC	Rifampicin
rpoC_p.Glu750Gly	-4.11266	0.057805	missense_variant	0.5	rpoBC	3) Uncertain significance	0.0589394	0.980752	-0.028039	rpoC	Rifampicin
rpoC_p.Glu757Ala	-4.04254	0.0606841	missense_variant	0.5	rpoBC	3) Uncertain significance	0.0589394	1.0296	0.0420856	rpoC	Rifampicin
rpoC_p.Glu757Gly	-3.88424	0.0677217	missense_variant	0.5	rpoBC	3) Uncertain significance	0.0589394	1.149	0.200384	rpoC	Rifampicin
rpoC_p.Glu757Lys	-4.08787	0.0588071	missense_variant	0.5	rpoBC	3) Uncertain significance	0.0589394	0.997755	-0.00324252	rpoC	Rifampicin
rpoC_p.Glu769Gly	-4.091	0.0586796	missense_variant	0.5	rpoBC	3) Uncertain significance	0.0589394	0.995591	-0.00637481	rpoC	Rifampicin
rpoC_p.Glu784Gly	-4.08201	0.0590462	missense_variant	0.5	rpoBC	3) Uncertain significance	0.0589394	1.00181	0.0026102	rpoC	Rifampicin
rpoC_p.Glu791Ala	-4.0855	0.0589037	missense_variant	0.5	rpoBC	3) Uncertain significance	0.0589394	0.999394	-0.000875021	rpoC	Rifampicin
rpoC_p.Glu791Asp	-4.08608	0.0588799	missense_variant	0.5	rpoBC	3) Uncertain significance	0.0589394	0.99899	-0.00145725	rpoC	Rifampicin
rpoC_p.Glu791Gln	-4.08192	0.0590498	missense_variant	0.5	rpoBC	3) Uncertain significance	0.0589394	1.00187	0.00269985	rpoC	Rifampicin
rpoC_p.Glu830Ala	-4.08819	0.0587938	missense_variant	0.5	rpoBC	3) Uncertain significance	0.0589394	0.997529	-0.00356957	rpoC	Rifampicin
rpoC_p.Glu830Gln	-4.09284	0.0586047	missense_variant	0.5	rpoBC	3) Uncertain significance	0.0589394	0.994321	-0.00821689	rpoC	Rifampicin
rpoC_p.Glu894Gly	-4.08344	0.0589879	missense_variant	0.5	rpoBC	3) Uncertain significance	0.0589394	1.00082	0.00118638	rpoC	Rifampicin
rpoC_p.Glu903Ala	-4.09153	0.0586578	missense_variant	0.5	rpoBC	3) Uncertain significance	0.0589394	0.995222	-0.00690941	rpoC	Rifampicin
rpoC_p.Glu90Gly	-4.07115	0.0594926	missense_variant	0.5	rpoBC	3) Uncertain significance	0.0589394	1.00939	0.0134774	rpoC	Rifampicin
rpoC_p.Glu932Lys	-4.09379	0.0585663	missense_variant	0.5	rpoBC	3) Uncertain significance	0.0589394	0.99367	-0.00916196	rpoC	Rifampicin
rpoC_p.Glu948Ala	-4.07258	0.0594334	missense_variant	0.5	rpoBC	3) Uncertain significance	0.0589394	1.00838	0.0120411	rpoC	Rifampicin
rpoC_p.Gly1026Ala	-4.08569	0.0588958	missense_variant	0.5	rpoBC	3) Uncertain significance	0.0589394	0.999261	-0.00106718	rpoC	Rifampicin
rpoC_p.Gly1042Asp	-4.08474	0.0589348	missense_variant	0.5	rpoBC	3) Uncertain significance	0.0589394	0.999921	-0.00011358	rpoC	Rifampicin
rpoC_p.Gly1042dup	-4.02757	0.0613171	inframe_insertion	0.5	rpoBC	3) Uncertain significance	0.0589394	1.04034	0.0570559	rpoC	Rifampicin
rpoC_p.Gly1072Asp	-4.09045	0.0587018	missense_variant	0.5	rpoBC	3) Uncertain significance	0.0589394	0.995968	-0.00582886	rpoC	Rifampicin
rpoC_p.Gly1108Cys	-4.08412	0.0589599	missense_variant	0.5	rpoBC	3) Uncertain significance	0.0589394	1.00035	0.000500725	rpoC	Rifampicin
rpoC_p.Gly1108Ser	-4.08262	0.0590212	missense_variant	0.5	rpoBC	3) Uncertain significance	0.0589394	1.00139	0.0019999	rpoC	Rifampicin
rpoC_p.Gly1114Arg	-4.09207	0.058636	missense_variant	0.5	rpoBC	3) Uncertain significance	0.0589394	0.994853	-0.00744539	rpoC	Rifampicin
rpoC_p.Gly1178Ser	-4.08394	0.0589674	missense_variant	0.5	rpoBC	3) Uncertain significance	0.0589394	1.00047	0.00068472	rpoC	Rifampicin
rpoC_p.Gly1198Ser	-4.0886	0.058777	missense_variant	0.5	rpoBC	3) Uncertain significance	0.0589394	0.997245	-0.00398065	rpoC	Rifampicin
rpoC_p.Gly1247Ser	-4.08363	0.05898	missense_variant	0.5	rpoBC	3) Uncertain significance	0.0589394	1.00069	0.000992298	rpoC	Rifampicin
rpoC_p.Gly1311Ser	-4.08402	0.058964	missense_variant	0.5	rpoBC	3) Uncertain significance	0.0589394	1.00042	0.0006008	rpoC	Rifampicin
rpoC_p.Gly13Ala	-4.09187	0.0586439	missense_variant	0.5	rpoBC	3) Uncertain significance	0.0589394	0.994986	-0.00725127	rpoC	Rifampicin
rpoC_p.Gly13Arg	-4.09129	0.0586676	missense_variant	0.5	rpoBC	3) Uncertain significance	0.0589394	0.995389	-0.00666805	rpoC	Rifampicin
rpoC_p.Gly188Ala	-4.08815	0.0587957	missense_variant	0.5	rpoBC	3) Uncertain significance	0.0589394	0.997562	-0.0035219	rpoC	Rifampicin
rpoC_p.Gly254Ser	-4.08785	0.0588077	missense_variant	0.5	rpoBC	3) Uncertain significance	0.0589394	0.997766	-0.00322682	rpoC	Rifampicin
rpoC_p.Gly286Glu	-4.08889	0.0587655	missense_variant	0.5	rpoBC	3) Uncertain significance	0.0589394	0.99705	-0.00426295	rpoC	Rifampicin
rpoC_p.Gly311Arg	-4.07937	0.0591545	missense_variant	0.5	rpoBC	3) Uncertain significance	0.0589394	1.00365	0.00525523	rpoC	Rifampicin
rpoC_p.Gly311Ser	-4.08941	0.0587442	missense_variant	0.5	rpoBC	3) Uncertain significance	0.0589394	0.996688	-0.00478596	rpoC	Rifampicin
rpoC_p.Gly332Arg	-4.04654	0.0605162	missense_variant	0.5	rpoBC	3) Uncertain significance	0.0589394	1.02675	0.0380878	rpoC	Rifampicin
rpoC_p.Gly332Cys	-4.09438	0.058542	missense_variant	0.5	rpoBC	3) Uncertain significance	0.0589394	0.993258	-0.00975994	rpoC	Rifampicin
rpoC_p.Gly332Ser	-4.10953	0.0579308	missense_variant	0.5	rpoBC	3) Uncertain significance	0.0589394	0.982887	-0.0249024	rpoC	Rifampicin
rpoC_p.Gly388Ala	-3.98609	0.0631054	missense_variant	0.5	rpoBC	3) Uncertain significance	0.0589394	1.07068	0.0985299	rpoC	Rifampicin
rpoC_p.Gly411Ser	-4.08466	0.0589381	missense_variant	0.5	rpoBC	3) Uncertain significance	0.0589394	0.999977	-3.29227e-05	rpoC	Rifampicin
rpoC_p.Gly433Ala	-4.09133	0.0586661	missense_variant	0.5	rpoBC	3) Uncertain significance	0.0589394	0.995363	-0.00670528	rpoC	Rifampicin
rpoC_p.Gly433Arg	-3.6561	0.0793239	missense_variant	0.5	rpoBC	3) Uncertain significance	0.0589394	1.34585	0.428522	rpoC	Rifampicin
rpoC_p.Gly433Asp	-3.96689	0.0639511	missense_variant	0.5	rpoBC	3) Uncertain significance	0.0589394	1.08503	0.117736	rpoC	Rifampicin
rpoC_p.Gly433Cys	-4.02004	0.061638	missense_variant	0.5	rpoBC	3) Uncertain significance	0.0589394	1.04579	0.0645866	rpoC	Rifampicin
rpoC_p.Gly433Ser	-4.04737	0.0604814	missense_variant	0.5	rpoBC	3) Uncertain significance	0.0589394	1.02616	0.0372577	rpoC	Rifampicin
rpoC_p.Gly519Arg	-4.09392	0.0585608	missense_variant	0.5	rpoBC	3) Uncertain significance	0.0589394	0.993577	-0.00929637	rpoC	Rifampicin
rpoC_p.Gly519Asp	-4.06572	0.0597169	missense_variant	0.5	rpoBC	3) Uncertain significance	0.0589394	1.01319	0.0189075	rpoC	Rifampicin
rpoC_p.Gly519Cys	-4.07735	0.0592372	missense_variant	0.5	rpoBC	3) Uncertain significance	0.0589394	1.00505	0.00727083	rpoC	Rifampicin
rpoC_p.Gly519Ser	-4.0814	0.0590711	missense_variant	0.5	rpoBC	3) Uncertain significance	0.0589394	1.00223	0.00321957	rpoC	Rifampicin
rpoC_p.Gly571Arg	-4.04853	0.0604326	missense_variant	0.5	rpoBC	3) Uncertain significance	0.0589394	1.02533	0.0360932	rpoC	Rifampicin
rpoC_p.Gly594Arg	-4.04237	0.0606912	missense_variant	0.5	rpoBC	3) Uncertain significance	0.0589394	1.02972	0.0422544	rpoC	Rifampicin
rpoC_p.Gly604Arg	-4.07822	0.0592018	missense_variant	0.5	rpoBC	3) Uncertain significance	0.0589394	1.00445	0.00640725	rpoC	Rifampicin
rpoC_p.Gly63Ala	-4.0998	0.0583226	missense_variant	0.5	rpoBC	3) Uncertain significance	0.0589394	0.989535	-0.0151777	rpoC	Rifampicin
rpoC_p.Gly652Asp	-4.08131	0.0590749	missense_variant	0.5	rpoBC	3) Uncertain significance	0.0589394	1.0023	0.00331254	rpoC	Rifampicin
rpoC_p.Gly655Ser	-4.08305	0.0590037	missense_variant	0.5	rpoBC	3) Uncertain significance	0.0589394	1.00109	0.00157264	rpoC	Rifampicin
rpoC_p.Gly655Val	-4.07271	0.0594281	missense_variant	0.5	rpoBC	3) Uncertain significance	0.0589394	1.00829	0.0119123	rpoC	Rifampicin
rpoC_p.Gly669Ser	-4.066	0.0597052	missense_variant	0.5	rpoBC	3) Uncertain significance	0.0589394	1.01299	0.0186238	rpoC	Rifampicin
rpoC_p.Gly680Arg	-4.07927	0.0591587	missense_variant	0.5	rpoBC	3) Uncertain significance	0.0589394	1.00372	0.00535724	rpoC	Rifampicin
rpoC_p.Gly680Val	-4.07808	0.0592071	missense_variant	0.5	rpoBC	3) Uncertain significance	0.0589394	1.00454	0.0065383	rpoC	Rifampicin
rpoC_p.Gly72Asn	-4.0866	0.0588588	missense_variant	0.5	rpoBC	3) Uncertain significance	0.0589394	0.998632	-0.00197508	rpoC	Rifampicin
rpoC_p.Gly829Arg	-4.07509	0.0593302	missense_variant	0.5	rpoBC	3) Uncertain significance	0.0589394	1.00663	0.00953293	rpoC	Rifampicin
rpoC_p.Gly855Ser	-4.08277	0.0590154	missense_variant	0.5	rpoBC	3) Uncertain significance	0.0589394	1.00129	0.00185771	rpoC	Rifampicin
rpoC_p.Gly934Ser	-4.08748	0.058823	missense_variant	0.5	rpoBC	3) Uncertain significance	0.0589394	0.998025	-0.00285194	rpoC	Rifampicin
rpoC_p.Gly941Asp	-4.09902	0.0583541	missense_variant	0.5	rpoBC	3) Uncertain significance	0.0589394	0.990069	-0.0143991	rpoC	Rifampicin
rpoC_p.Gly945Asp	-4.0762	0.0592844	missense_variant	0.5	rpoBC	3) Uncertain significance	0.0589394	1.00585	0.00841903	rpoC	Rifampicin
rpoC_p.Gly945Val	-4.08637	0.0588681	missense_variant	0.5	rpoBC	3) Uncertain significance	0.0589394	0.99879	-0.00174709	rpoC	Rifampicin
rpoC_p.Gly956Asp	-4.0774	0.0592351	missense_variant	0.5	rpoBC	3) Uncertain significance	0.0589394	1.00502	0.00721981	rpoC	Rifampicin
rpoC_p.Gly980Glu	-4.07976	0.0591384	missense_variant	0.5	rpoBC	3) Uncertain significance	0.0589394	1.00338	0.00486235	rpoC	Rifampicin
rpoC_p.Gly986Cys	-4.08187	0.0590522	missense_variant	0.5	rpoBC	3) Uncertain significance	0.0589394	1.00191	0.00275802	rpoC	Rifampicin
rpoC_p.Gly992Ala	-4.08312	0.0590007	missense_variant	0.5	rpoBC	3) Uncertain significance	0.0589394	1.00104	0.00150014	rpoC	Rifampicin
rpoC_p.His103Arg	-4.08718	0.058835	missense_variant	0.5	rpoBC	3) Uncertain significance	0.0589394	0.998229	-0.00255773	rpoC	Rifampicin
rpoC_p.His1133Asn	-4.08092	0.0590907	missense_variant	0.5	rpoBC	3) Uncertain significance	0.0589394	1.00257	0.00369832	rpoC	Rifampicin
rpoC_p.His1133Tyr	-4.08276	0.0590158	missense_variant	0.5	rpoBC	3) Uncertain significance	0.0589394	1.0013	0.00186729	rpoC	Rifampicin
rpoC_p.His145Tyr	-4.08687	0.0588477	missense_variant	0.5	rpoBC	3) Uncertain significance	0.0589394	0.998443	-0.00224781	rpoC	Rifampicin
rpoC_p.His465Tyr	-4.07488	0.0593388	missense_variant	0.5	rpoBC	3) Uncertain significance	0.0589394	1.00678	0.00974313	rpoC	Rifampicin
rpoC_p.His525Asn	-4.05053	0.060349	missense_variant	0.5	rpoBC	3) Uncertain significance	0.0589394	1.02392	0.0340977	rpoC	Rifampicin
rpoC_p.His525Gln	-4.06429	0.059776	missense_variant	0.5	rpoBC	3) Uncertain significance	0.0589394	1.01419	0.0203328	rpoC	Rifampicin
rpoC_p.His525Tyr	-4.06353	0.0598074	missense_variant	0.5	rpoBC	3) Uncertain significance	0.0589394	1.01473	0.0210914	rpoC	Rifampicin
rpoC_p.His606Gln	-4.02559	0.061401	missense_variant	0.5	rpoBC	3) Uncertain significance	0.0589394	1.04176	0.0590286	rpoC	Rifampicin
rpoC_p.His653Ala	-4.06787	0.0596278	missense_variant	0.5	rpoBC	3) Uncertain significance	0.0589394	1.01168	0.0167527	rpoC	Rifampicin
rpoC_p.His653Gln	-4.0787	0.059182	missense_variant	0.5	rpoBC	3) Uncertain significance	0.0589394	1.00412	0.00592656	rpoC	Rifampicin
rpoC_p.His689Arg	-4.08629	0.0588712	missense_variant	0.5	rpoBC	3) Uncertain significance	0.0589394	0.998843	-0.00166985	rpoC	Rifampicin
rpoC_p.His748Pro	-4.09829	0.0583838	missense_variant	0.5	rpoBC	3) Uncertain significance	0.0589394	0.990573	-0.0136643	rpoC	Rifampicin
rpoC_p.His748Ser	-4.10274	0.058204	missense_variant	0.5	rpoBC	3) Uncertain significance	0.0589394	0.987523	-0.0181137	rpoC	Rifampicin
rpoC_p.His748Tyr	-4.08672	0.0588537	missense_variant	0.5	rpoBC	3) Uncertain significance	0.0589394	0.998545	-0.00209999	rpoC	Rifampicin
rpoC_p.His767Pro	-4.12152	0.0574513	missense_variant	0.5	rpoBC	3) Uncertain significance	0.0589394	0.974751	-0.0368939	rpoC	Rifampicin
rpoC_p.His889Arg	-4.08248	0.0590269	missense_variant	0.5	rpoBC	3) Uncertain significance	0.0589394	1.00148	0.00214054	rpoC	Rifampicin
rpoC_p.Ile1046Met	-4.0644	0.0597716	missense_variant	0.5	rpoBC	3) Uncertain significance	0.0589394	1.01412	0.0202264	rpoC	Rifampicin
rpoC_p.Ile1046Val	-4.08097	0.0590887	missense_variant	0.5	rpoBC	3) Uncertain significance	0.0589394	1.00253	0.0036502	rpoC	Rifampicin
rpoC_p.Ile1066Val	-4.0836	0.0589812	missense_variant	0.5	rpoBC	3) Uncertain significance	0.0589394	1.00071	0.00102133	rpoC	Rifampicin
rpoC_p.Ile1080Met	-4.08308	0.0590026	missense_variant	0.5	rpoBC	3) Uncertain significance	0.0589394	1.00107	0.00154689	rpoC	Rifampicin
rpoC_p.Ile1080Thr	-4.07887	0.0591748	missense_variant	0.5	rpoBC	3) Uncertain significance	0.0589394	1.00399	0.00575021	rpoC	Rifampicin
rpoC_p.Ile1132Met	-4.086	0.0588832	missense_variant	0.5	rpoBC	3) Uncertain significance	0.0589394	0.999047	-0.00137566	rpoC	Rifampicin
rpoC_p.Ile1157Met	-4.09093	0.0586824	missense_variant	0.5	rpoBC	3) Uncertain significance	0.0589394	0.995639	-0.00630573	rpoC	Rifampicin
rpoC_p.Ile1264Thr	-4.08525	0.0589138	missense_variant	0.5	rpoBC	3) Uncertain significance	0.0589394	0.999566	-0.000626591	rpoC	Rifampicin
rpoC_p.Ile1264Val	-4.08191	0.0590502	missense_variant	0.5	rpoBC	3) Uncertain significance	0.0589394	1.00188	0.00270884	rpoC	Rifampicin
rpoC_p.Ile1270Ser	-4.07934	0.0591556	missense_variant	0.5	rpoBC	3) Uncertain significance	0.0589394	1.00367	0.00528286	rpoC	Rifampicin
rpoC_p.Ile12Leu	-4.09035	0.058706	missense_variant	0.5	rpoBC	3) Uncertain significance	0.0589394	0.996039	-0.00572589	rpoC	Rifampicin
rpoC_p.Ile12Val	-4.08343	0.0589882	missense_variant	0.5	rpoBC	3) Uncertain significance	0.0589394	1.00083	0.00119394	rpoC	Rifampicin
rpoC_p.Ile261Val	-4.08263	0.0590209	missense_variant	0.5	rpoBC	3) Uncertain significance	0.0589394	1.00138	0.00199313	rpoC	Rifampicin
rpoC_p.Ile270Val	-4.08392	0.0589682	missense_variant	0.5	rpoBC	3) Uncertain significance	0.0589394	1.00049	0.000704782	rpoC	Rifampicin
rpoC_p.Ile348Leu	-4.08272	0.0590172	missense_variant	0.5	rpoBC	3) Uncertain significance	0.0589394	1.00132	0.00190163	rpoC	Rifampicin
rpoC_p.Ile34Val	-4.08862	0.0587762	missense_variant	0.5	rpoBC	3) Uncertain significance	0.0589394	0.997231	-0.00399967	rpoC	Rifampicin
rpoC_p.Ile358Val	-4.08895	0.058763	missense_variant	0.5	rpoBC	3) Uncertain significance	0.0589394	0.997007	-0.00432395	rpoC	Rifampicin
rpoC_p.Ile491Asn	-4.14078	0.0566895	missense_variant	0.5	rpoBC	3) Uncertain significance	0.0589394	0.961826	-0.0561523	rpoC	Rifampicin
rpoC_p.Ile491Ser	-4.16616	0.0557006	missense_variant	0.5	rpoBC	3) Uncertain significance	0.0589394	0.945048	-0.0815401	rpoC	Rifampicin
rpoC_p.Ile491Thr	-4.29836	0.0508234	missense_variant	0.5	rpoBC	3) Uncertain significance	0.0589394	0.862298	-0.213741	rpoC	Rifampicin
rpoC_p.Ile491Val	-4.14532	0.0565113	missense_variant	0.5	rpoBC	3) Uncertain significance	0.0589394	0.958804	-0.0606928	rpoC	Rifampicin
rpoC_p.Ile509Val	-4.08688	0.0588475	missense_variant	0.5	rpoBC	3) Uncertain significance	0.0589394	0.99844	-0.00225215	rpoC	Rifampicin
rpoC_p.Ile522Thr	-4.08383	0.0589719	missense_variant	0.5	rpoBC	3) Uncertain significance	0.0589394	1.00055	0.000794911	rpoC	Rifampicin
rpoC_p.Ile565Met	-4.08525	0.0589138	missense_variant	0.5	rpoBC	3) Uncertain significance	0.0589394	0.999564	-0.000628477	rpoC	Rifampicin
rpoC_p.Ile565Thr	-4.08327	0.0589946	missense_variant	0.5	rpoBC	3) Uncertain significance	0.0589394	1.00094	0.00134945	rpoC	Rifampicin
rpoC_p.Ile619Val	-4.08596	0.0588848	missense_variant	0.5	rpoBC	3) Uncertain significance	0.0589394	0.999074	-0.0013371	rpoC	Rifampicin
rpoC_p.Ile646Val	-4.08003	0.0591272	missense_variant	0.5	rpoBC	3) Uncertain significance	0.0589394	1.00319	0.00458958	rpoC	Rifampicin
rpoC_p.Ile696Met	-4.08618	0.0588757	missense_variant	0.5	rpoBC	3) Uncertain significance	0.0589394	0.99892	-0.00155933	rpoC	Rifampicin
rpoC_p.Ile697Val	-4.08338	0.0589901	missense_variant	0.5	rpoBC	3) Uncertain significance	0.0589394	1.00086	0.00123975	rpoC	Rifampicin
rpoC_p.Ile707Thr	-4.07533	0.0593201	missense_variant	0.5	rpoBC	3) Uncertain significance	0.0589394	1.00646	0.0092888	rpoC	Rifampicin
rpoC_p.Ile745Leu	-4.07714	0.0592458	missense_variant	0.5	rpoBC	3) Uncertain significance	0.0589394	1.0052	0.00747963	rpoC	Rifampicin
rpoC_p.Ile799Thr	-4.0842	0.0589568	missense_variant	0.5	rpoBC	3) Uncertain significance	0.0589394	1.00029	0.000424868	rpoC	Rifampicin
rpoC_p.Ile800Thr	-4.07465	0.0593482	missense_variant	0.5	rpoBC	3) Uncertain significance	0.0589394	1.00694	0.00997258	rpoC	Rifampicin
rpoC_p.Ile800Val	-4.08218	0.0590392	missense_variant	0.5	rpoBC	3) Uncertain significance	0.0589394	1.00169	0.00243953	rpoC	Rifampicin
rpoC_p.Ile802Val	-4.11138	0.0578564	missense_variant	0.5	rpoBC	3) Uncertain significance	0.0589394	0.981624	-0.0267573	rpoC	Rifampicin
rpoC_p.Ile832Val	-4.08294	0.0590081	missense_variant	0.5	rpoBC	3) Uncertain significance	0.0589394	1.00116	0.00167941	rpoC	Rifampicin
rpoC_p.Ile851Ser	-4.08134	0.0590739	missense_variant	0.5	rpoBC	3) Uncertain significance	0.0589394	1.00228	0.00328734	rpoC	Rifampicin
rpoC_p.Ile851Thr	-4.08281	0.0590135	missense_variant	0.5	rpoBC	3) Uncertain significance	0.0589394	1.00126	0.00181199	rpoC	Rifampicin
rpoC_p.Ile851Val	-4.09894	0.0583574	missense_variant	0.5	rpoBC	3) Uncertain significance	0.0589394	0.990125	-0.014317	rpoC	Rifampicin
rpoC_p.Ile885Thr	-4.09847	0.0583766	missense_variant	0.5	rpoBC	3) Uncertain significance	0.0589394	0.99045	-0.0138435	rpoC	Rifampicin
rpoC_p.Ile885Val	-4.0758	0.0593011	missense_variant	0.5	rpoBC	3) Uncertain significance	0.0589394	1.00614	0.00882722	rpoC	Rifampicin
rpoC_p.Ile897Thr	-4.08787	0.0588068	missense_variant	0.5	rpoBC	3) Uncertain significance	0.0589394	0.99775	-0.00324963	rpoC	Rifampicin
rpoC_p.Ile916Val	-4.08431	0.0589522	missense_variant	0.5	rpoBC	3) Uncertain significance	0.0589394	1.00022	0.000312374	rpoC	Rifampicin
rpoC_p.Ile949Val	-4.06593	0.0597082	missense_variant	0.5	rpoBC	3) Uncertain significance	0.0589394	1.01304	0.0186959	rpoC	Rifampicin
rpoC_p.Ile957Thr	-4.0248	0.0614346	missense_variant	0.5	rpoBC	3) Uncertain significance	0.0589394	1.04233	0.0598183	rpoC	Rifampicin
rpoC_p.Ile997Thr	-4.08865	0.0587752	missense_variant	0.5	rpoBC	3) Uncertain significance	0.0589394	0.997213	-0.00402593	rpoC	Rifampicin
rpoC_p.Ile997Val	-4.08039	0.0591127	missense_variant	0.5	rpoBC	3) Uncertain significance	0.0589394	1.00294	0.00423623	rpoC	Rifampicin
rpoC_p.Leu1028Val	-4.08323	0.0589965	missense_variant	0.5	rpoBC	3) Uncertain significance	0.0589394	1.00097	0.00139619	rpoC	Rifampicin
rpoC_p.Leu1034Met	-4.10306	0.0581912	missense_variant	0.5	rpoBC	3) Uncertain significance	0.0589394	0.987305	-0.0184326	rpoC	Rifampicin
rpoC_p.Leu1099Pro	-4.06728	0.0596524	missense_variant	0.5	rpoBC	3) Uncertain significance	0.0589394	1.0121	0.0173478	rpoC	Rifampicin
rpoC_p.Leu1099Val	-4.12132	0.0574591	missense_variant	0.5	rpoBC	3) Uncertain significance	0.0589394	0.974884	-0.0366975	rpoC	Rifampicin
rpoC_p.Leu1111Val	-4.08512	0.0589193	missense_variant	0.5	rpoBC	3) Uncertain significance	0.0589394	0.999658	-0.000493504	rpoC	Rifampicin
rpoC_p.Leu1134Val	-4.10231	0.0582214	missense_variant	0.5	rpoBC	3) Uncertain significance	0.0589394	0.987817	-0.017684	rpoC	Rifampicin
rpoC_p.Leu1245Arg	-4.08454	0.0589429	missense_variant	0.5	rpoBC	3) Uncertain significance	0.0589394	1.00006	8.48858e-05	rpoC	Rifampicin
rpoC_p.Leu148Arg	-4.0889	0.0587651	missense_variant	0.5	rpoBC	3) Uncertain significance	0.0589394	0.997043	-0.00427247	rpoC	Rifampicin
rpoC_p.Leu14Phe	-4.07252	0.0594359	missense_variant	0.5	rpoBC	3) Uncertain significance	0.0589394	1.00842	0.0121021	rpoC	Rifampicin
rpoC_p.Leu151Arg	-4.09522	0.0585081	missense_variant	0.5	rpoBC	3) Uncertain significance	0.0589394	0.992682	-0.0105962	rpoC	Rifampicin
rpoC_p.Leu151Phe	-4.10222	0.0582249	missense_variant	0.5	rpoBC	3) Uncertain significance	0.0589394	0.987876	-0.0175977	rpoC	Rifampicin
rpoC_p.Leu240Val	-4.08598	0.0588841	missense_variant	0.5	rpoBC	3) Uncertain significance	0.0589394	0.999061	-0.00135523	rpoC	Rifampicin
rpoC_p.Leu293Ile	-4.0871	0.0588385	missense_variant	0.5	rpoBC	3) Uncertain significance	0.0589394	0.998288	-0.00247191	rpoC	Rifampicin
rpoC_p.Leu340Met	-4.07205	0.0594554	missense_variant	0.5	rpoBC	3) Uncertain significance	0.0589394	1.00875	0.0125751	rpoC	Rifampicin
rpoC_p.Leu340Phe	-4.07291	0.05942	missense_variant	0.5	rpoBC	3) Uncertain significance	0.0589394	1.00815	0.0117168	rpoC	Rifampicin
rpoC_p.Leu343Arg	-4.10395	0.058155	missense_variant	0.5	rpoBC	3) Uncertain significance	0.0589394	0.986691	-0.0193295	rpoC	Rifampicin
rpoC_p.Leu360Val	-4.23016	0.0532837	missense_variant	0.5	rpoBC	3) Uncertain significance	0.0589394	0.904042	-0.145539	rpoC	Rifampicin
rpoC_p.Leu381Val	-4.08237	0.0590318	missense_variant	0.5	rpoBC	3) Uncertain significance	0.0589394	1.00157	0.00225825	rpoC	Rifampicin
rpoC_p.Leu39Arg	-4.09126	0.058669	missense_variant	0.5	rpoBC	3) Uncertain significance	0.0589394	0.995412	-0.00663471	rpoC	Rifampicin
rpoC_p.Leu405Pro	-4.0853	0.0589119	missense_variant	0.5	rpoBC	3) Uncertain significance	0.0589394	0.999533	-0.000673291	rpoC	Rifampicin
rpoC_p.Leu405Val	-4.08539	0.0589081	missense_variant	0.5	rpoBC	3) Uncertain significance	0.0589394	0.999469	-0.000766719	rpoC	Rifampicin
rpoC_p.Leu406Phe	-4.08893	0.0587637	missense_variant	0.5	rpoBC	3) Uncertain significance	0.0589394	0.997019	-0.00430777	rpoC	Rifampicin
rpoC_p.Leu446Gln	-3.89079	0.0674147	missense_variant	0.5	rpoBC	3) Uncertain significance	0.0589394	1.1438	0.19383	rpoC	Rifampicin
rpoC_p.Leu446Val	-4.08484	0.0589306	missense_variant	0.5	rpoBC	3) Uncertain significance	0.0589394	0.999851	-0.000215492	rpoC	Rifampicin
rpoC_p.Leu449Arg	-3.70501	0.0766799	missense_variant	0.5	rpoBC	3) Uncertain significance	0.0589394	1.301	0.379616	rpoC	Rifampicin
rpoC_p.Leu449Val	-4.09502	0.0585161	missense_variant	0.5	rpoBC	3) Uncertain significance	0.0589394	0.992817	-0.0104004	rpoC	Rifampicin
rpoC_p.Leu487Val	-4.09107	0.0586768	missense_variant	0.5	rpoBC	3) Uncertain significance	0.0589394	0.995544	-0.00644299	rpoC	Rifampicin
rpoC_p.Leu507Val	-4.08292	0.0590089	missense_variant	0.5	rpoBC	3) Uncertain significance	0.0589394	1.00118	0.00170043	rpoC	Rifampicin
rpoC_p.Leu516Pro	-4.08035	0.0591142	missense_variant	0.5	rpoBC	3) Uncertain significance	0.0589394	1.00297	0.00427247	rpoC	Rifampicin
rpoC_p.Leu516Val	-4.07794	0.059213	missense_variant	0.5	rpoBC	3) Uncertain significance	0.0589394	1.00464	0.00668048	rpoC	Rifampicin
rpoC_p.Leu527Val	-3.94643	0.0648642	missense_variant	0.5	rpoBC	3) Uncertain significance	0.0589394	1.10052	0.138189	rpoC	Rifampicin
rpoC_p.Leu547Trp	-4.08258	0.0590232	missense_variant	0.5	rpoBC	3) Uncertain significance	0.0589394	1.00142	0.00204849	rpoC	Rifampicin
rpoC_p.Leu547Val	-4.0873	0.0588302	missense_variant	0.5	rpoBC	3) Uncertain significance	0.0589394	0.998147	-0.00267607	rpoC	Rifampicin
rpoC_p.Leu560Ser	-4.08692	0.0588455	missense_variant	0.5	rpoBC	3) Uncertain significance	0.0589394	0.998406	-0.00230077	rpoC	Rifampicin
rpoC_p.Leu566Val	-4.08392	0.058968	missense_variant	0.5	rpoBC	3) Uncertain significance	0.0589394	1.00048	0.000698593	rpoC	Rifampicin
rpoC_p.Leu579Val	-4.08419	0.058957	missense_variant	0.5	rpoBC	3) Uncertain significance	0.0589394	1.0003	0.000430594	rpoC	Rifampicin
rpoC_p.Leu627Val	-4.08612	0.0588783	missense_variant	0.5	rpoBC	3) Uncertain significance	0.0589394	0.998963	-0.00149724	rpoC	Rifampicin
rpoC_p.Leu627dup	-3.89618	0.0671635	inframe_insertion	0.5	rpoBC	3) Uncertain significance	0.0589394	1.13953	0.188444	rpoC	Rifampicin
rpoC_p.Leu637Pro	-4.08841	0.0587849	missense_variant	0.5	rpoBC	3) Uncertain significance	0.0589394	0.997378	-0.003787	rpoC	Rifampicin
rpoC_p.Leu640Arg	-4.08702	0.0588417	missense_variant	0.5	rpoBC	3) Uncertain significance	0.0589394	0.998343	-0.00239281	rpoC	Rifampicin
rpoC_p.Leu650Arg	-4.07231	0.0594446	missense_variant	0.5	rpoBC	3) Uncertain significance	0.0589394	1.00857	0.0123129	rpoC	Rifampicin
rpoC_p.Leu679Arg	-4.07126	0.059488	missense_variant	0.5	rpoBC	3) Uncertain significance	0.0589394	1.00931	0.0133652	rpoC	Rifampicin
rpoC_p.Leu679His	-4.08122	0.0590786	missense_variant	0.5	rpoBC	3) Uncertain significance	0.0589394	1.00236	0.00340224	rpoC	Rifampicin
rpoC_p.Leu679Pro	-4.08104	0.059086	missense_variant	0.5	rpoBC	3) Uncertain significance	0.0589394	1.00249	0.00358298	rpoC	Rifampicin
rpoC_p.Leu679Thr	-4.09054	0.0586982	missense_variant	0.5	rpoBC	3) Uncertain significance	0.0589394	0.995908	-0.00591569	rpoC	Rifampicin
rpoC_p.Leu716Phe	-4.08621	0.0588748	missense_variant	0.5	rpoBC	3) Uncertain significance	0.0589394	0.998904	-0.00158261	rpoC	Rifampicin
rpoC_p.Leu737Arg	-4.13224	0.0570257	missense_variant	0.5	rpoBC	3) Uncertain significance	0.0589394	0.96753	-0.0476212	rpoC	Rifampicin
rpoC_p.Leu746Val	-4.09017	0.0587131	missense_variant	0.5	rpoBC	3) Uncertain significance	0.0589394	0.99616	-0.00555043	rpoC	Rifampicin
rpoC_p.Leu774Arg	-4.08636	0.0588685	missense_variant	0.5	rpoBC	3) Uncertain significance	0.0589394	0.998796	-0.00173805	rpoC	Rifampicin
rpoC_p.Leu774Val	-4.08602	0.0588822	missense_variant	0.5	rpoBC	3) Uncertain significance	0.0589394	0.99903	-0.00140006	rpoC	Rifampicin
rpoC_p.Leu789Ala	-4.0809	0.0590918	missense_variant	0.5	rpoBC	3) Uncertain significance	0.0589394	1.00259	0.00372552	rpoC	Rifampicin
rpoC_p.Leu789Val	-4.07927	0.0591586	missense_variant	0.5	rpoBC	3) Uncertain significance	0.0589394	1.00372	0.00535578	rpoC	Rifampicin
rpoC_p.Leu823Pro	-4.08773	0.0588128	missense_variant	0.5	rpoBC	3) Uncertain significance	0.0589394	0.997852	-0.00310276	rpoC	Rifampicin
rpoC_p.Leu847Arg	-4.08178	0.0590559	missense_variant	0.5	rpoBC	3) Uncertain significance	0.0589394	1.00198	0.00284765	rpoC	Rifampicin
rpoC_p.Leu847Met	-4.09053	0.0586986	missense_variant	0.5	rpoBC	3) Uncertain significance	0.0589394	0.995913	-0.005908	rpoC	Rifampicin
rpoC_p.Leu97Phe	-4.10125	0.058264	missense_variant	0.5	rpoBC	3) Uncertain significance	0.0589394	0.98854	-0.0166282	rpoC	Rifampicin
rpoC_p.Lys1082Glu	-4.08849	0.0587818	missense_variant	0.5	rpoBC	3) Uncertain significance	0.0589394	0.997326	-0.00386333	rpoC	Rifampicin
rpoC_p.Lys1090Glu	-4.08327	0.0589947	missense_variant	0.5	rpoBC	3) Uncertain significance	0.0589394	1.00094	0.00135371	rpoC	Rifampicin
rpoC_p.Lys1152Arg	-4.08947	0.0587419	missense_variant	0.5	rpoBC	3) Uncertain significance	0.0589394	0.996649	-0.00484269	rpoC	Rifampicin
rpoC_p.Lys1152Asn	-4.08218	0.0590393	missense_variant	0.5	rpoBC	3) Uncertain significance	0.0589394	1.00169	0.00244324	rpoC	Rifampicin
rpoC_p.Lys1152Gln	-4.0837	0.058977	missense_variant	0.5	rpoBC	3) Uncertain significance	0.0589394	1.00064	0.00091933	rpoC	Rifampicin
rpoC_p.Lys1152Thr	-4.08175	0.0590571	missense_variant	0.5	rpoBC	3) Uncertain significance	0.0589394	1.002	0.00287677	rpoC	Rifampicin
rpoC_p.Lys1244Glu	-4.08334	0.058992	missense_variant	0.5	rpoBC	3) Uncertain significance	0.0589394	1.00089	0.00128607	rpoC	Rifampicin
rpoC_p.Lys1256Glu	-4.08246	0.0590277	missense_variant	0.5	rpoBC	3) Uncertain significance	0.0589394	1.0015	0.00215958	rpoC	Rifampicin
rpoC_p.Lys228Asn	-4.07081	0.0595066	missense_variant	0.5	rpoBC	3) Uncertain significance	0.0589394	1.00962	0.0138173	rpoC	Rifampicin
rpoC_p.Lys232Thr	-4.06316	0.0598229	missense_variant	0.5	rpoBC	3) Uncertain significance	0.0589394	1.01499	0.0214662	rpoC	Rifampicin
rpoC_p.Lys445Arg	-3.92892	0.0656565	missense_variant	0.5	rpoBC	3) Uncertain significance	0.0589394	1.11397	0.155705	rpoC	Rifampicin
rpoC_p.Lys445Glu	-3.82853	0.070388	missense_variant	0.5	rpoBC	3) Uncertain significance	0.0589394	1.19424	0.256097	rpoC	Rifampicin
rpoC_p.Lys691Asn	-4.08711	0.0588378	missense_variant	0.5	rpoBC	3) Uncertain significance	0.0589394	0.998276	-0.00249005	rpoC	Rifampicin
rpoC_p.Lys715Thr	-4.095	0.0585169	missense_variant	0.5	rpoBC	3) Uncertain significance	0.0589394	0.992831	-0.0103798	rpoC	Rifampicin
rpoC_p.Lys717Met	-4.08963	0.0587351	missense_variant	0.5	rpoBC	3) Uncertain significance	0.0589394	0.996534	-0.00500961	rpoC	Rifampicin
rpoC_p.Lys717Thr	-4.086	0.0588832	missense_variant	0.5	rpoBC	3) Uncertain significance	0.0589394	0.999047	-0.0013762	rpoC	Rifampicin
rpoC_p.Lys71Asn	-4.08251	0.059026	missense_variant	0.5	rpoBC	3) Uncertain significance	0.0589394	1.00147	0.00211759	rpoC	Rifampicin
rpoC_p.Lys779Thr	-4.07568	0.0593058	missense_variant	0.5	rpoBC	3) Uncertain significance	0.0589394	1.00622	0.00894066	rpoC	Rifampicin
rpoC_p.Lys828Arg	-4.08991	0.0587237	missense_variant	0.5	rpoBC	3) Uncertain significance	0.0589394	0.996339	-0.00529098	rpoC	Rifampicin
rpoC_p.Lys837Thr	-4.08284	0.0590124	missense_variant	0.5	rpoBC	3) Uncertain significance	0.0589394	1.00124	0.00178429	rpoC	Rifampicin
rpoC_p.Lys86Asn	-4.09064	0.0586943	missense_variant	0.5	rpoBC	3) Uncertain significance	0.0589394	0.995841	-0.00601339	rpoC	Rifampicin
rpoC_p.Lys987Glu	-4.08126	0.0590771	missense_variant	0.5	rpoBC	3) Uncertain significance	0.0589394	1.00234	0.00336693	rpoC	Rifampicin
rpoC_p.Met1161Ile	-4.0874	0.0588261	missense_variant	0.5	rpoBC	3) Uncertain significance	0.0589394	0.998078	-0.00277623	rpoC	Rifampicin
rpoC_p.Met1208Ile	-4.15814	0.0560112	missense_variant	0.5	rpoBC	3) Uncertain significance	0.0589394	0.950317	-0.0735188	rpoC	Rifampicin
rpoC_p.Met1208Thr	-4.09307	0.0585954	missense_variant	0.5	rpoBC	3) Uncertain significance	0.0589394	0.994164	-0.00844434	rpoC	Rifampicin
rpoC_p.Met1208Val	-4.0978	0.0584037	missense_variant	0.5	rpoBC	3) Uncertain significance	0.0589394	0.990911	-0.0131722	rpoC	Rifampicin
rpoC_p.Met205Arg	-4.09589	0.0584808	missense_variant	0.5	rpoBC	3) Uncertain significance	0.0589394	0.992219	-0.0112696	rpoC	Rifampicin
rpoC_p.Met205Val	-4.09294	0.0586007	missense_variant	0.5	rpoBC	3) Uncertain significance	0.0589394	0.994253	-0.00831558	rpoC	Rifampicin
rpoC_p.Met256Val	-4.08984	0.0587267	missense_variant	0.5	rpoBC	3) Uncertain significance	0.0589394	0.996391	-0.00521661	rpoC	Rifampicin
rpoC_p.Met310Ile	-4.04307	0.0606619	missense_variant	0.5	rpoBC	3) Uncertain significance	0.0589394	1.02922	0.0415573	rpoC	Rifampicin
rpoC_p.Met447Ile	-4.06779	0.059631	missense_variant	0.5	rpoBC	3) Uncertain significance	0.0589394	1.01173	0.0168295	rpoC	Rifampicin
rpoC_p.Met447Thr	-4.02501	0.0614258	missense_variant	0.5	rpoBC	3) Uncertain significance	0.0589394	1.04219	0.0596123	rpoC	Rifampicin
rpoC_p.Met515Gln	-4.07894	0.059172	missense_variant	0.5	rpoBC	3) Uncertain significance	0.0589394	1.00395	0.00568289	rpoC	Rifampicin
rpoC_p.Met515Ile	-4.07614	0.059287	missense_variant	0.5	rpoBC	3) Uncertain significance	0.0589394	1.0059	0.00848196	rpoC	Rifampicin
rpoC_p.Met515Thr	-4.08693	0.0588451	missense_variant	0.5	rpoBC	3) Uncertain significance	0.0589394	0.9984	-0.00231082	rpoC	Rifampicin
rpoC_p.Met541Ile	-4.09076	0.0586892	missense_variant	0.5	rpoBC	3) Uncertain significance	0.0589394	0.995755	-0.00613782	rpoC	Rifampicin
rpoC_p.Met541Thr	-4.07564	0.0593076	missense_variant	0.5	rpoBC	3) Uncertain significance	0.0589394	1.00625	0.00898364	rpoC	Rifampicin
rpoC_p.Met559Ile	-4.05566	0.0601347	missense_variant	0.5	rpoBC	3) Uncertain significance	0.0589394	1.02028	0.028965	rpoC	Rifampicin
rpoC_p.Met581Ile	-4.07973	0.0591398	missense_variant	0.5	rpoBC	3) Uncertain significance	0.0589394	1.0034	0.00489611	rpoC	Rifampicin
rpoC_p.Met663Ile	-4.12019	0.0575043	missense_variant	0.5	rpoBC	3) Uncertain significance	0.0589394	0.975652	-0.0355621	rpoC	Rifampicin
rpoC_p.Met672Leu	-4.08561	0.0588991	missense_variant	0.5	rpoBC	3) Uncertain significance	0.0589394	0.999316	-0.000987519	rpoC	Rifampicin
rpoC_p.Met733Ile	-4.08344	0.058988	missense_variant	0.5	rpoBC	3) Uncertain significance	0.0589394	1.00082	0.00118775	rpoC	Rifampicin
rpoC_p.Met733Lys	-4.06354	0.0598071	missense_variant	0.5	rpoBC	3) Uncertain significance	0.0589394	1.01472	0.0210833	rpoC	Rifampicin
rpoC_p.Met92Thr	-3.97397	0.063638	missense_variant	0.5	rpoBC	3) Uncertain significance	0.0589394	1.07972	0.110655	rpoC	Rifampicin
rpoC_p.Met983Ile	-4.08159	0.0590633	missense_variant	0.5	rpoBC	3) Uncertain significance	0.0589394	1.0021	0.00302983	rpoC	Rifampicin
rpoC_p.Met983Val	-4.08468	0.0589371	missense_variant	0.5	rpoBC	3) Uncertain significance	0.0589394	0.999961	-5.62996e-05	rpoC	Rifampicin
rpoC_p.Phe1061Leu	-4.0808	0.0590959	missense_variant	0.5	rpoBC	3) Uncertain significance	0.0589394	1.00266	0.00382567	rpoC	Rifampicin
rpoC_p.Phe1175Cys	-4.08912	0.0587561	missense_variant	0.5	rpoBC	3) Uncertain significance	0.0589394	0.996889	-0.00449464	rpoC	Rifampicin
rpoC_p.Phe1175Leu	-4.08051	0.0591079	missense_variant	0.5	rpoBC	3) Uncertain significance	0.0589394	1.00286	0.00411747	rpoC	Rifampicin
rpoC_p.Phe252Leu	-4.08703	0.0588412	missense_variant	0.5	rpoBC	3) Uncertain significance	0.0589394	0.998334	-0.00240615	rpoC	Rifampicin
rpoC_p.Phe452Cys	-4.12259	0.0574087	missense_variant	0.5	rpoBC	3) Uncertain significance	0.0589394	0.974029	-0.037963	rpoC	Rifampicin
rpoC_p.Phe452Leu	-4.11664	0.057646	missense_variant	0.5	rpoBC	3) Uncertain significance	0.0589394	0.978055	-0.0320129	rpoC	Rifampicin
rpoC_p.Phe452Ser	-4.096	0.0584767	missense_variant	0.5	rpoBC	3) Uncertain significance	0.0589394	0.992149	-0.0113717	rpoC	Rifampicin
rpoC_p.Phe512Val	-4.08246	0.0590278	missense_variant	0.5	rpoBC	3) Uncertain significance	0.0589394	1.0015	0.00216146	rpoC	Rifampicin
rpoC_p.Phe683Val	-4.08386	0.0589704	missense_variant	0.5	rpoBC	3) Uncertain significance	0.0589394	1.00053	0.000759095	rpoC	Rifampicin
rpoC_p.Phe831Leu	-4.09096	0.0586813	missense_variant	0.5	rpoBC	3) Uncertain significance	0.0589394	0.99562	-0.00633245	rpoC	Rifampicin
rpoC_p.Phe831Ser	-4.10114	0.0582684	missense_variant	0.5	rpoBC	3) Uncertain significance	0.0589394	0.988615	-0.0165196	rpoC	Rifampicin
rpoC_p.Phe831Tyr	-4.09206	0.0586364	missense_variant	0.5	rpoBC	3) Uncertain significance	0.0589394	0.994859	-0.00743584	rpoC	Rifampicin
rpoC_p.Pro1040Ala	-4.12996	0.0571162	missense_variant	0.5	rpoBC	3) Uncertain significance	0.0589394	0.969066	-0.0453334	rpoC	Rifampicin
rpoC_p.Pro1040Arg	-4.05821	0.0600284	missense_variant	0.5	rpoBC	3) Uncertain significance	0.0589394	1.01848	0.026412	rpoC	Rifampicin
rpoC_p.Pro1040Gln	-4.07148	0.0594787	missense_variant	0.5	rpoBC	3) Uncertain significance	0.0589394	1.00915	0.0131397	rpoC	Rifampicin
rpoC_p.Pro1040Leu	-4.08737	0.0588274	missense_variant	0.5	rpoBC	3) Uncertain significance	0.0589394	0.998099	-0.00274513	rpoC	Rifampicin
rpoC_p.Pro1040Ser	-4.1345	0.0569366	missense_variant	0.5	rpoBC	3) Uncertain significance	0.0589394	0.966019	-0.0498767	rpoC	Rifampicin
rpoC_p.Pro1040Thr	-4.10405	0.058151	missense_variant	0.5	rpoBC	3) Uncertain significance	0.0589394	0.986623	-0.0194293	rpoC	Rifampicin
rpoC_p.Pro1118Leu	-4.08656	0.0588604	missense_variant	0.5	rpoBC	3) Uncertain significance	0.0589394	0.99866	-0.00193503	rpoC	Rifampicin
rpoC_p.Pro1127Leu	-4.15824	0.0560072	missense_variant	0.5	rpoBC	3) Uncertain significance	0.0589394	0.950251	-0.0736198	rpoC	Rifampicin
rpoC_p.Pro1200Arg	-4.07853	0.059189	missense_variant	0.5	rpoBC	3) Uncertain significance	0.0589394	1.00423	0.00609683	rpoC	Rifampicin
rpoC_p.Pro1200Leu	-4.09225	0.0586286	missense_variant	0.5	rpoBC	3) Uncertain significance	0.0589394	0.994727	-0.00762752	rpoC	Rifampicin
rpoC_p.Pro1200Ser	-4.07267	0.0594299	missense_variant	0.5	rpoBC	3) Uncertain significance	0.0589394	1.00832	0.0119567	rpoC	Rifampicin
rpoC_p.Pro1259Leu	-4.08518	0.0589168	missense_variant	0.5	rpoBC	3) Uncertain significance	0.0589394	0.999616	-0.000554622	rpoC	Rifampicin
rpoC_p.Pro1259Ser	-4.08696	0.0588441	missense_variant	0.5	rpoBC	3) Uncertain significance	0.0589394	0.998382	-0.00233607	rpoC	Rifampicin
rpoC_p.Pro1306Ala	-4.08389	0.0589696	missense_variant	0.5	rpoBC	3) Uncertain significance	0.0589394	1.00051	0.000738129	rpoC	Rifampicin
rpoC_p.Pro231Leu	-4.07876	0.0591796	missense_variant	0.5	rpoBC	3) Uncertain significance	0.0589394	1.00408	0.00586791	rpoC	Rifampicin
rpoC_p.Pro318Ser	-4.08461	0.0589399	missense_variant	0.5	rpoBC	3) Uncertain significance	0.0589394	1.00001	1.23856e-05	rpoC	Rifampicin
rpoC_p.Pro322Ser	-4.10354	0.0581715	missense_variant	0.5	rpoBC	3) Uncertain significance	0.0589394	0.986971	-0.01892	rpoC	Rifampicin
rpoC_p.Pro390Leu	-4.0819	0.0590509	missense_variant	0.5	rpoBC	3) Uncertain significance	0.0589394	1.00189	0.00272653	rpoC	Rifampicin
rpoC_p.Pro394Gln	-4.08638	0.0588675	missense_variant	0.5	rpoBC	3) Uncertain significance	0.0589394	0.99878	-0.00176101	rpoC	Rifampicin
rpoC_p.Pro434Ala	-4.02293	0.0615146	missense_variant	0.5	rpoBC	3) Uncertain significance	0.0589394	1.04369	0.0616951	rpoC	Rifampicin
rpoC_p.Pro434Arg	-3.82559	0.0705315	missense_variant	0.5	rpoBC	3) Uncertain significance	0.0589394	1.19668	0.259035	rpoC	Rifampicin
rpoC_p.Pro434Gln	-4.00037	0.062484	missense_variant	0.5	rpoBC	3) Uncertain significance	0.0589394	1.06014	0.0842528	rpoC	Rifampicin
rpoC_p.Pro434Leu	-4.03778	0.0608845	missense_variant	0.5	rpoBC	3) Uncertain significance	0.0589394	1.033	0.0468417	rpoC	Rifampicin
rpoC_p.Pro434Ser	-4.05014	0.0603652	missense_variant	0.5	rpoBC	3) Uncertain significance	0.0589394	1.02419	0.0344848	rpoC	Rifampicin
rpoC_p.Pro434Thr	-4.06719	0.059656	missense_variant	0.5	rpoBC	3) Uncertain significance	0.0589394	1.01216	0.0174351	rpoC	Rifampicin
rpoC_p.Pro434Val	-4.05815	0.0600308	missense_variant	0.5	rpoBC	3) Uncertain significance	0.0589394	1.01852	0.0264692	rpoC	Rifampicin
rpoC_p.Pro444Ser	-4.10157	0.058251	missense_variant	0.5	rpoBC	3) Uncertain significance	0.0589394	0.98832	-0.0169497	rpoC	Rifampicin
rpoC_p.Pro481Ala	-4.06026	0.0599431	missense_variant	0.5	rpoBC	3) Uncertain significance	0.0589394	1.01703	0.0243606	rpoC	Rifampicin
rpoC_p.Pro481Leu	-3.7694	0.0733326	missense_variant	0.5	rpoBC	3) Uncertain significance	0.0589394	1.2442	0.315222	rpoC	Rifampicin
rpoC_p.Pro481Ser	-4.10341	0.0581769	missense_variant	0.5	rpoBC	3) Uncertain significance	0.0589394	0.987062	-0.0187874	rpoC	Rifampicin
rpoC_p.Pro481Thr	-4.02013	0.0616341	missense_variant	0.5	rpoBC	3) Uncertain significance	0.0589394	1.04572	0.0644951	rpoC	Rifampicin
rpoC_p.Pro495Ala	-4.06672	0.0596755	missense_variant	0.5	rpoBC	3) Uncertain significance	0.0589394	1.01249	0.0179061	rpoC	Rifampicin
rpoC_p.Pro514Leu	-4.08621	0.0588745	missense_variant	0.5	rpoBC	3) Uncertain significance	0.0589394	0.998899	-0.00158935	rpoC	Rifampicin
rpoC_p.Pro601Gln	-4.0842	0.0589569	missense_variant	0.5	rpoBC	3) Uncertain significance	0.0589394	1.0003	0.000426777	rpoC	Rifampicin
rpoC_p.Pro643Leu	-4.08851	0.0587807	missense_variant	0.5	rpoBC	3) Uncertain significance	0.0589394	0.997308	-0.0038891	rpoC	Rifampicin
rpoC_p.Pro643Ser	-4.08295	0.0590078	missense_variant	0.5	rpoBC	3) Uncertain significance	0.0589394	1.00116	0.0016732	rpoC	Rifampicin
rpoC_p.Pro658Leu	-4.09064	0.058694	missense_variant	0.5	rpoBC	3) Uncertain significance	0.0589394	0.995837	-0.0060186	rpoC	Rifampicin
rpoC_p.Pro682Leu	-4.09362	0.0585732	missense_variant	0.5	rpoBC	3) Uncertain significance	0.0589394	0.993786	-0.00899313	rpoC	Rifampicin
rpoC_p.Pro682Ser	-4.09007	0.0587174	missense_variant	0.5	rpoBC	3) Uncertain significance	0.0589394	0.996233	-0.00544453	rpoC	Rifampicin
rpoC_p.Pro705Leu	-4.07949	0.0591496	missense_variant	0.5	rpoBC	3) Uncertain significance	0.0589394	1.00357	0.00513457	rpoC	Rifampicin
rpoC_p.Pro739Ser	-4.06556	0.0597235	missense_variant	0.5	rpoBC	3) Uncertain significance	0.0589394	1.0133	0.0190668	rpoC	Rifampicin
rpoC_p.Pro739Thr	-4.07169	0.0594704	missense_variant	0.5	rpoBC	3) Uncertain significance	0.0589394	1.00901	0.0129384	rpoC	Rifampicin
rpoC_p.Pro833Leu	-4.08438	0.0589492	missense_variant	0.5	rpoBC	3) Uncertain significance	0.0589394	1.00017	0.000239371	rpoC	Rifampicin
rpoC_p.Pro906Arg	-4.0787	0.0591817	missense_variant	0.5	rpoBC	3) Uncertain significance	0.0589394	1.00411	0.00591893	rpoC	Rifampicin
rpoC_p.Pro906His	-4.1035	0.0581731	missense_variant	0.5	rpoBC	3) Uncertain significance	0.0589394	0.986999	-0.0188799	rpoC	Rifampicin
rpoC_p.Pro914Leu	-4.08749	0.0588224	missense_variant	0.5	rpoBC	3) Uncertain significance	0.0589394	0.998014	-0.0028682	rpoC	Rifampicin
rpoC_p.Pro947Ser	-4.07435	0.0593607	missense_variant	0.5	rpoBC	3) Uncertain significance	0.0589394	1.00715	0.0102744	rpoC	Rifampicin
rpoC_p.Ser1095Phe	-4.11149	0.0578519	missense_variant	0.5	rpoBC	3) Uncertain significance	0.0589394	0.981548	-0.0268698	rpoC	Rifampicin
rpoC_p.Ser1095Tyr	-4.09093	0.0586824	missense_variant	0.5	rpoBC	3) Uncertain significance	0.0589394	0.99564	-0.00630376	rpoC	Rifampicin
rpoC_p.Ser1100Ala	-4.18181	0.0550999	missense_variant	0.5	rpoBC	3) Uncertain significance	0.0589394	0.934856	-0.0971832	rpoC	Rifampicin
rpoC_p.Ser1115Leu	-4.08261	0.0590217	missense_variant	0.5	rpoBC	3) Uncertain significance	0.0589394	1.0014	0.00201225	rpoC	Rifampicin
rpoC_p.Ser1172Ala	-4.0899	0.0587242	missense_variant	0.5	rpoBC	3) Uncertain significance	0.0589394	0.996349	-0.00527665	rpoC	Rifampicin
rpoC_p.Ser1242Arg	-4.09108	0.0586762	missense_variant	0.5	rpoBC	3) Uncertain significance	0.0589394	0.995534	-0.00645742	rpoC	Rifampicin
rpoC_p.Ser1242Asn	-4.0924	0.0586227	missense_variant	0.5	rpoBC	3) Uncertain significance	0.0589394	0.994627	-0.00777246	rpoC	Rifampicin
rpoC_p.Ser1287Gln	-4.08967	0.0587336	missense_variant	0.5	rpoBC	3) Uncertain significance	0.0589394	0.996507	-0.00504778	rpoC	Rifampicin
rpoC_p.Ser1294Asn	-4.08376	0.0589747	missense_variant	0.5	rpoBC	3) Uncertain significance	0.0589394	1.0006	0.000863996	rpoC	Rifampicin
rpoC_p.Ser260Ala	-4.08717	0.0588354	missense_variant	0.5	rpoBC	3) Uncertain significance	0.0589394	0.998234	-0.00254963	rpoC	Rifampicin
rpoC_p.Ser308Phe	-2.92217	0.131929	missense_variant	0.5	rpoBC	3) Uncertain significance	0.0589394	2.23838	1.16246	rpoC	Rifampicin
rpoC_p.Ser403Ala	-4.08317	0.058999	missense_variant	0.5	rpoBC	3) Uncertain significance	0.0589394	1.00101	0.00145722	rpoC	Rifampicin
rpoC_p.Ser403Cys	-4.08412	0.0589599	missense_variant	0.5	rpoBC	3) Uncertain significance	0.0589394	1.00035	0.00050207	rpoC	Rifampicin
rpoC_p.Ser428Ala	-4.08892	0.0587641	missense_variant	0.5	rpoBC	3) Uncertain significance	0.0589394	0.997026	-0.00429727	rpoC	Rifampicin
rpoC_p.Ser548Arg	-4.08911	0.0587565	missense_variant	0.5	rpoBC	3) Uncertain significance	0.0589394	0.996896	-0.00448514	rpoC	Rifampicin
rpoC_p.Ser561Pro	-3.80052	0.0717675	missense_variant	0.5	rpoBC	3) Uncertain significance	0.0589394	1.21765	0.284098	rpoC	Rifampicin
rpoC_p.Ser613Phe	-4.10449	0.0581334	missense_variant	0.5	rpoBC	3) Uncertain significance	0.0589394	0.986324	-0.0198665	rpoC	Rifampicin
rpoC_p.Ser614Leu	-4.08865	0.058775	missense_variant	0.5	rpoBC	3) Uncertain significance	0.0589394	0.99721	-0.00403023	rpoC	Rifampicin
rpoC_p.Ser654Asn	-4.07908	0.0591663	missense_variant	0.5	rpoBC	3) Uncertain significance	0.0589394	1.00385	0.00554274	rpoC	Rifampicin
rpoC_p.Ser839Ala	-4.08507	0.0589212	missense_variant	0.5	rpoBC	3) Uncertain significance	0.0589394	0.999691	-0.000446344	rpoC	Rifampicin
rpoC_p.Ser839Cys	-4.11184	0.0578378	missense_variant	0.5	rpoBC	3) Uncertain significance	0.0589394	0.981309	-0.0272212	rpoC	Rifampicin
rpoC_p.Thr1025Ile	-4.08131	0.0590749	missense_variant	0.5	rpoBC	3) Uncertain significance	0.0589394	1.0023	0.00331208	rpoC	Rifampicin
rpoC_p.Thr102Ile	-4.09091	0.0586829	missense_variant	0.5	rpoBC	3) Uncertain significance	0.0589394	0.995648	-0.00629188	rpoC	Rifampicin
rpoC_p.Thr1173Met	-4.08479	0.0589324	missense_variant	0.5	rpoBC	3) Uncertain significance	0.0589394	0.999881	-0.000171182	rpoC	Rifampicin
rpoC_p.Thr1217Ala	-4.08269	0.0590186	missense_variant	0.5	rpoBC	3) Uncertain significance	0.0589394	1.00134	0.0019374	rpoC	Rifampicin
rpoC_p.Thr1230Ile	-4.09976	0.0583241	missense_variant	0.5	rpoBC	3) Uncertain significance	0.0589394	0.98956	-0.0151406	rpoC	Rifampicin
rpoC_p.Thr1234Ala	-4.0667	0.059676	missense_variant	0.5	rpoBC	3) Uncertain significance	0.0589394	1.0125	0.0179181	rpoC	Rifampicin
rpoC_p.Thr1284Ala	-4.0806	0.0591039	missense_variant	0.5	rpoBC	3) Uncertain significance	0.0589394	1.00279	0.00402161	rpoC	Rifampicin
rpoC_p.Thr16Ala	-4.08404	0.0589634	missense_variant	0.5	rpoBC	3) Uncertain significance	0.0589394	1.00041	0.000587465	rpoC	Rifampicin
rpoC_p.Thr16Ser	-4.08728	0.058831	missense_variant	0.5	rpoBC	3) Uncertain significance	0.0589394	0.99816	-0.00265743	rpoC	Rifampicin
rpoC_p.Thr225Asn	-4.06467	0.0597603	missense_variant	0.5	rpoBC	3) Uncertain significance	0.0589394	1.01393	0.0199542	rpoC	Rifampicin
rpoC_p.Thr227Ile	-4.08181	0.0590544	missense_variant	0.5	rpoBC	3) Uncertain significance	0.0589394	1.00195	0.00281096	rpoC	Rifampicin
rpoC_p.Thr253Ile	-4.09241	0.0586224	missense_variant	0.5	rpoBC	3) Uncertain significance	0.0589394	0.994621	-0.00778157	rpoC	Rifampicin
rpoC_p.Thr596Ala	-4.08776	0.0588115	missense_variant	0.5	rpoBC	3) Uncertain significance	0.0589394	0.99783	-0.00313475	rpoC	Rifampicin
rpoC_p.Thr638Asp	-4.08905	0.0587587	missense_variant	0.5	rpoBC	3) Uncertain significance	0.0589394	0.996934	-0.0044298	rpoC	Rifampicin
rpoC_p.Thr638Ile	-4.09538	0.0585016	missense_variant	0.5	rpoBC	3) Uncertain significance	0.0589394	0.992571	-0.0107575	rpoC	Rifampicin
rpoC_p.Thr666Ser	-4.08249	0.0590265	missense_variant	0.5	rpoBC	3) Uncertain significance	0.0589394	1.00148	0.00212908	rpoC	Rifampicin
rpoC_p.Thr667Met	-4.15341	0.0561953	missense_variant	0.5	rpoBC	3) Uncertain significance	0.0589394	0.953442	-0.0687828	rpoC	Rifampicin
rpoC_p.Thr812Ala	-4.08479	0.0589326	missense_variant	0.5	rpoBC	3) Uncertain significance	0.0589394	0.999885	-0.000165968	rpoC	Rifampicin
rpoC_p.Thr812Ile	-4.08062	0.0591032	missense_variant	0.5	rpoBC	3) Uncertain significance	0.0589394	1.00278	0.00400253	rpoC	Rifampicin
rpoC_p.Thr814Ile	-4.09224	0.0586292	missense_variant	0.5	rpoBC	3) Uncertain significance	0.0589394	0.994736	-0.00761413	rpoC	Rifampicin
rpoC_p.Thr825Ala	-4.0932	0.0585901	missense_variant	0.5	rpoBC	3) Uncertain significance	0.0589394	0.994073	-0.00857644	rpoC	Rifampicin
rpoC_p.Thr825Asn	-4.0859	0.0588871	missense_variant	0.5	rpoBC	3) Uncertain significance	0.0589394	0.999113	-0.00128082	rpoC	Rifampicin
rpoC_p.Thr825Ser	-4.08688	0.0588473	missense_variant	0.5	rpoBC	3) Uncertain significance	0.0589394	0.998438	-0.00225541	rpoC	Rifampicin
rpoC_p.Thr83Ala	-4.0859	0.0588872	missense_variant	0.5	rpoBC	3) Uncertain significance	0.0589394	0.999115	-0.0012779	rpoC	Rifampicin
rpoC_p.Thr845Pro	-4.42441	0.0465716	missense_variant	0.5	rpoBC	3) Uncertain significance	0.0589394	0.79016	-0.339783	rpoC	Rifampicin
rpoC_p.Thr853Ala	-4.0673	0.0596514	missense_variant	0.5	rpoBC	3) Uncertain significance	0.0589394	1.01208	0.017323	rpoC	Rifampicin
rpoC_p.Thr853Ser	-4.08282	0.0590131	missense_variant	0.5	rpoBC	3) Uncertain significance	0.0589394	1.00125	0.00180336	rpoC	Rifampicin
rpoC_p.Thr909Lys	-4.13642	0.0568609	missense_variant	0.5	rpoBC	3) Uncertain significance	0.0589394	0.964735	-0.0517955	rpoC	Rifampicin
rpoC_p.Thr909Met	-4.17218	0.055469	missense_variant	0.5	rpoBC	3) Uncertain significance	0.0589394	0.941119	-0.0875516	rpoC	Rifampicin
rpoC_p.Thr927Ala	-4.08846	0.0587827	missense_variant	0.5	rpoBC	3) Uncertain significance	0.0589394	0.997342	-0.0038405	rpoC	Rifampicin
rpoC_p.Thr927Ile	-4.08738	0.0588268	missense_variant	0.5	rpoBC	3) Uncertain significance	0.0589394	0.998089	-0.00275906	rpoC	Rifampicin
rpoC_p.Thr958Asn	-4.0844	0.0589485	missense_variant	0.5	rpoBC	3) Uncertain significance	0.0589394	1.00015	0.000222239	rpoC	Rifampicin
rpoC_p.Thr958Ile	-4.01006	0.0620655	missense_variant	0.5	rpoBC	3) Uncertain significance	0.0589394	1.05304	0.0745596	rpoC	Rifampicin
rpoC_p.Thr958Ser	-4.1013	0.0582618	missense_variant	0.5	rpoBC	3) Uncertain significance	0.0589394	0.988504	-0.0166816	rpoC	Rifampicin
rpoC_p.Thr967Lys	-4.08537	0.058909	missense_variant	0.5	rpoBC	3) Uncertain significance	0.0589394	0.999484	-0.000743919	rpoC	Rifampicin
rpoC_p.Trp105Cys	-4.08084	0.0590941	missense_variant	0.5	rpoBC	3) Uncertain significance	0.0589394	1.00263	0.00378226	rpoC	Rifampicin
rpoC_p.Trp223Arg	-4.08993	0.0587231	missense_variant	0.5	rpoBC	3) Uncertain significance	0.0589394	0.996329	-0.00530572	rpoC	Rifampicin
rpoC_p.Trp484Cys	-4.11556	0.0576889	missense_variant	0.5	rpoBC	3) Uncertain significance	0.0589394	0.978784	-0.0309382	rpoC	Rifampicin
rpoC_p.Trp484Gly	-3.97743	0.0634855	missense_variant	0.5	rpoBC	3) Uncertain significance	0.0589394	1.07713	0.107194	rpoC	Rifampicin
rpoC_p.Trp484Leu	-4.09659	0.0584527	missense_variant	0.5	rpoBC	3) Uncertain significance	0.0589394	0.991741	-0.0119643	rpoC	Rifampicin
rpoC_p.Trp484Ser	-3.86827	0.0684754	missense_variant	0.5	rpoBC	3) Uncertain significance	0.0589394	1.16179	0.216354	rpoC	Rifampicin
rpoC_p.Tyr1267Asn	-4.08647	0.0588638	missense_variant	0.5	rpoBC	3) Uncertain significance	0.0589394	0.998718	-0.00185108	rpoC	Rifampicin
rpoC_p.Tyr586Ser	-4.06221	0.0598622	missense_variant	0.5	rpoBC	3) Uncertain significance	0.0589394	1.01566	0.0224114	rpoC	Rifampicin
rpoC_p.Tyr612Ser	-4.08619	0.0588753	missense_variant	0.5	rpoBC	3) Uncertain significance	0.0589394	0.998912	-0.00157119	rpoC	Rifampicin
rpoC_p.Tyr61Cys	-4.08593	0.0588859	missense_variant	0.5	rpoBC	3) Uncertain significance	0.0589394	0.999092	-0.00131039	rpoC	Rifampicin
rpoC_p.Tyr704Cys	-4.07244	0.0594392	missense_variant	0.5	rpoBC	3) Uncertain significance	0.0589394	1.00848	0.0121813	rpoC	Rifampicin
rpoC_p.Tyr704Phe	-4.07226	0.0594465	missense_variant	0.5	rpoBC	3) Uncertain significance	0.0589394	1.0086	0.0123586	rpoC	Rifampicin
rpoC_p.Tyr722Cys	-4.091	0.0586794	missense_variant	0.5	rpoBC	3) Uncertain significance	0.0589394	0.995588	-0.0063796	rpoC	Rifampicin
rpoC_p.Tyr722His	-4.09239	0.0586229	missense_variant	0.5	rpoBC	3) Uncertain significance	0.0589394	0.99463	-0.0077686	rpoC	Rifampicin
rpoC_p.Tyr749His	-4.08307	0.0590029	missense_variant	0.5	rpoBC	3) Uncertain significance	0.0589394	1.00108	0.00155261	rpoC	Rifampicin
rpoC_p.Tyr749Ser	-4.08011	0.0591241	missense_variant	0.5	rpoBC	3) Uncertain significance	0.0589394	1.00313	0.00451375	rpoC	Rifampicin
rpoC_p.Tyr849Ser	-4.03093	0.0611745	missense_variant	0.5	rpoBC	3) Uncertain significance	0.0589394	1.03792	0.0536975	rpoC	Rifampicin
rpoC_p.Tyr921Asp	-4.09308	0.0585949	missense_variant	0.5	rpoBC	3) Uncertain significance	0.0589394	0.994154	-0.00845811	rpoC	Rifampicin
rpoC_p.Tyr979Cys	-4.09038	0.0587048	missense_variant	0.5	rpoBC	3) Uncertain significance	0.0589394	0.996019	-0.00575488	rpoC	Rifampicin
rpoC_p.Val1020Ile	-4.08446	0.0589462	missense_variant	0.5	rpoBC	3) Uncertain significance	0.0589394	1.00012	0.000165949	rpoC	Rifampicin
rpoC_p.Val1031Met	-4.08064	0.0591024	missense_variant	0.5	rpoBC	3) Uncertain significance	0.0589394	1.00276	0.00398351	rpoC	Rifampicin
rpoC_p.Val1039Ala	-4.09989	0.0583189	missense_variant	0.5	rpoBC	3) Uncertain significance	0.0589394	0.989472	-0.0152694	rpoC	Rifampicin
rpoC_p.Val1039Gly	-4.09641	0.0584597	missense_variant	0.5	rpoBC	3) Uncertain significance	0.0589394	0.991862	-0.0117894	rpoC	Rifampicin
rpoC_p.Val1039Ile	-4.08591	0.0588867	missense_variant	0.5	rpoBC	3) Uncertain significance	0.0589394	0.999106	-0.0012903	rpoC	Rifampicin
rpoC_p.Val1039Leu	-4.10658	0.058049	missense_variant	0.5	rpoBC	3) Uncertain significance	0.0589394	0.984893	-0.0219613	rpoC	Rifampicin
rpoC_p.Val1049Phe	-4.07017	0.0595328	missense_variant	0.5	rpoBC	3) Uncertain significance	0.0589394	1.01007	0.014452	rpoC	Rifampicin
rpoC_p.Val1067Ala	-4.08728	0.0588308	missense_variant	0.5	rpoBC	3) Uncertain significance	0.0589394	0.998157	-0.00266072	rpoC	Rifampicin
rpoC_p.Val1124Glu	-4.07263	0.0594316	missense_variant	0.5	rpoBC	3) Uncertain significance	0.0589394	1.00835	0.0119962	rpoC	Rifampicin
rpoC_p.Val1124Gly	-4.07853	0.059189	missense_variant	0.5	rpoBC	3) Uncertain significance	0.0589394	1.00424	0.00609729	rpoC	Rifampicin
rpoC_p.Val1135Ala	-4.11669	0.0576437	missense_variant	0.5	rpoBC	3) Uncertain significance	0.0589394	0.978015	-0.0320711	rpoC	Rifampicin
rpoC_p.Val1138Gly	-4.62418	0.0405491	missense_variant	0.5	rpoBC	3) Uncertain significance	0.0589394	0.68798	-0.539561	rpoC	Rifampicin
rpoC_p.Val1141Ala	-4.08087	0.0590931	missense_variant	0.5	rpoBC	3) Uncertain significance	0.0589394	1.00261	0.00375653	rpoC	Rifampicin
rpoC_p.Val1141Ile	-4.09764	0.0584101	missense_variant	0.5	rpoBC	3) Uncertain significance	0.0589394	0.991019	-0.0130148	rpoC	Rifampicin
rpoC_p.Val1147Ala	-4.08594	0.0588857	missense_variant	0.5	rpoBC	3) Uncertain significance	0.0589394	0.999088	-0.00131652	rpoC	Rifampicin
rpoC_p.Val1194Leu	-4.08774	0.0588123	missense_variant	0.5	rpoBC	3) Uncertain significance	0.0589394	0.997842	-0.0031161	rpoC	Rifampicin
rpoC_p.Val1252Leu	-4.08404	0.0589631	missense_variant	0.5	rpoBC	3) Uncertain significance	0.0589394	1.0004	0.000578901	rpoC	Rifampicin
rpoC_p.Val1252Met	-4.08462	0.0589395	missense_variant	0.5	rpoBC	3) Uncertain significance	0.0589394	1	1.46865e-06	rpoC	Rifampicin
rpoC_p.Val1272Ala	-4.08224	0.0590368	missense_variant	0.5	rpoBC	3) Uncertain significance	0.0589394	1.00165	0.00238081	rpoC	Rifampicin
rpoC_p.Val139Gly	-4.08665	0.0588568	missense_variant	0.5	rpoBC	3) Uncertain significance	0.0589394	0.998598	-0.00202376	rpoC	Rifampicin
rpoC_p.Val139Ile	-4.08674	0.0588531	missense_variant	0.5	rpoBC	3) Uncertain significance	0.0589394	0.998536	-0.00211433	rpoC	Rifampicin
rpoC_p.Val197Ile	-4.08729	0.0588305	missense_variant	0.5	rpoBC	3) Uncertain significance	0.0589394	0.998151	-0.0026693	rpoC	Rifampicin
rpoC_p.Val236Ile	-4.08192	0.0590501	missense_variant	0.5	rpoBC	3) Uncertain significance	0.0589394	1.00188	0.00270649	rpoC	Rifampicin
rpoC_p.Val280Thr	-4.08663	0.0588573	missense_variant	0.5	rpoBC	3) Uncertain significance	0.0589394	0.998608	-0.00201032	rpoC	Rifampicin
rpoC_p.Val313Ala	-4.07357	0.0593928	missense_variant	0.5	rpoBC	3) Uncertain significance	0.0589394	1.00769	0.0110549	rpoC	Rifampicin
rpoC_p.Val317Ala	-4.08558	0.0589005	missense_variant	0.5	rpoBC	3) Uncertain significance	0.0589394	0.99934	-0.000952738	rpoC	Rifampicin
rpoC_p.Val319Met	-4.08677	0.0588519	missense_variant	0.5	rpoBC	3) Uncertain significance	0.0589394	0.998515	-0.00214338	rpoC	Rifampicin
rpoC_p.Val422Ala	-4.03048	0.0611934	missense_variant	0.5	rpoBC	3) Uncertain significance	0.0589394	1.03824	0.0541429	rpoC	Rifampicin
rpoC_p.Val431Ala	-4.04095	0.0607509	missense_variant	0.5	rpoBC	3) Uncertain significance	0.0589394	1.03074	0.0436735	rpoC	Rifampicin
rpoC_p.Val431Leu	-4.08792	0.058805	missense_variant	0.5	rpoBC	3) Uncertain significance	0.0589394	0.997719	-0.00329404	rpoC	Rifampicin
rpoC_p.Val431Met	-4.05983	0.0599611	missense_variant	0.5	rpoBC	3) Uncertain significance	0.0589394	1.01733	0.0247941	rpoC	Rifampicin
rpoC_p.Val483Ala	-3.71346	0.0762321	missense_variant	0.5	rpoBC	3) Uncertain significance	0.0589394	1.2934	0.371165	rpoC	Rifampicin
rpoC_p.Val483Gly	-3.59837	0.0825627	missense_variant	0.5	rpoBC	3) Uncertain significance	0.0589394	1.40081	0.486257	rpoC	Rifampicin
rpoC_p.Val486Ala	-4.15168	0.0562626	missense_variant	0.5	rpoBC	3) Uncertain significance	0.0589394	0.954583	-0.0670567	rpoC	Rifampicin
rpoC_p.Val490Ile	-4.08853	0.0587801	missense_variant	0.5	rpoBC	3) Uncertain significance	0.0589394	0.997297	-0.00390431	rpoC	Rifampicin
rpoC_p.Val517Ala	-4.10137	0.0582591	missense_variant	0.5	rpoBC	3) Uncertain significance	0.0589394	0.988458	-0.0167485	rpoC	Rifampicin
rpoC_p.Val517Leu	-4.08316	0.0589994	missense_variant	0.5	rpoBC	3) Uncertain significance	0.0589394	1.00102	0.00146725	rpoC	Rifampicin
rpoC_p.Val582Leu	-4.0646	0.059763	missense_variant	0.5	rpoBC	3) Uncertain significance	0.0589394	1.01397	0.0200185	rpoC	Rifampicin
rpoC_p.Val582Met	-4.06917	0.0595742	missense_variant	0.5	rpoBC	3) Uncertain significance	0.0589394	1.01077	0.0154543	rpoC	Rifampicin
rpoC_p.Val592Ala	-4.08229	0.0590347	missense_variant	0.5	rpoBC	3) Uncertain significance	0.0589394	1.00162	0.00233029	rpoC	Rifampicin
rpoC_p.Val592Phe	-4.07201	0.0594572	missense_variant	0.5	rpoBC	3) Uncertain significance	0.0589394	1.00878	0.0126181	rpoC	Rifampicin
rpoC_p.Val611Phe	-4.0821	0.0590426	missense_variant	0.5	rpoBC	3) Uncertain significance	0.0589394	1.00175	0.00252388	rpoC	Rifampicin
rpoC_p.Val626Ile	-4.08442	0.0589476	missense_variant	0.5	rpoBC	3) Uncertain significance	0.0589394	1.00014	0.000200776	rpoC	Rifampicin
rpoC_p.Val629Met	-4.07906	0.0591671	missense_variant	0.5	rpoBC	3) Uncertain significance	0.0589394	1.00386	0.00556183	rpoC	Rifampicin
rpoC_p.Val644Ala	-4.08403	0.0589637	missense_variant	0.5	rpoBC	3) Uncertain significance	0.0589394	1.00041	0.000593704	rpoC	Rifampicin
rpoC_p.Val671Leu	-4.08052	0.0591074	missense_variant	0.5	rpoBC	3) Uncertain significance	0.0589394	1.00285	0.00410556	rpoC	Rifampicin
rpoC_p.Val684Ile	-4.08696	0.0588438	missense_variant	0.5	rpoBC	3) Uncertain significance	0.0589394	0.998378	-0.0023413	rpoC	Rifampicin
rpoC_p.Val68Ala	-4.08272	0.0590171	missense_variant	0.5	rpoBC	3) Uncertain significance	0.0589394	1.00132	0.00189968	rpoC	Rifampicin
rpoC_p.Val692Ala	-4.09079	0.0586879	missense_variant	0.5	rpoBC	3) Uncertain significance	0.0589394	0.995733	-0.00616978	rpoC	Rifampicin
rpoC_p.Val692Glu	-4.09972	0.0583258	missense_variant	0.5	rpoBC	3) Uncertain significance	0.0589394	0.989589	-0.0150985	rpoC	Rifampicin
rpoC_p.Val709Phe	-2.60891	0.163923	missense_variant	0.5	rpoBC	3) Uncertain significance	0.0589394	2.78121	1.47571	rpoC	Rifampicin
rpoC_p.Val756Ile	-4.08432	0.058952	missense_variant	0.5	rpoBC	3) Uncertain significance	0.0589394	1.00021	0.000307063	rpoC	Rifampicin
rpoC_p.Val775Ala	-4.08141	0.0590709	missense_variant	0.5	rpoBC	3) Uncertain significance	0.0589394	1.00223	0.00321483	rpoC	Rifampicin
rpoC_p.Val775Gly	-4.08231	0.0590342	missense_variant	0.5	rpoBC	3) Uncertain significance	0.0589394	1.00161	0.00231744	rpoC	Rifampicin
rpoC_p.Val775Met	-4.085	0.058924	missense_variant	0.5	rpoBC	3) Uncertain significance	0.0589394	0.999738	-0.000377665	rpoC	Rifampicin
rpoC_p.Val803Leu	-4.08767	0.0588149	missense_variant	0.5	rpoBC	3) Uncertain significance	0.0589394	0.997888	-0.00305086	rpoC	Rifampicin
rpoC_p.Val824Met	-4.08581	0.0588911	missense_variant	0.5	rpoBC	3) Uncertain significance	0.0589394	0.99918	-0.0011831	rpoC	Rifampicin
rpoC_p.Val836Ile	-4.08633	0.0588697	missense_variant	0.5	rpoBC	3) Uncertain significance	0.0589394	0.998817	-0.0017071	rpoC	Rifampicin
rpoC_p.Val886Ala	-4.123	0.0573923	missense_variant	0.5	rpoBC	3) Uncertain significance	0.0589394	0.973751	-0.0383754	rpoC	Rifampicin
rpoC_p.Val930Ile	-4.08517	0.0589172	missense_variant	0.5	rpoBC	3) Uncertain significance	0.0589394	0.999623	-0.000544117	rpoC	Rifampicin
rpoC_p.Val974Met	-4.08031	0.0591158	missense_variant	0.5	rpoBC	3) Uncertain significance	0.0589394	1.00299	0.00431057	rpoC	Rifampicin
rpoC_p.Val989Asp	-4.08448	0.0589454	missense_variant	0.5	rpoBC	3) Uncertain significance	0.0589394	1.0001	0.000147348	rpoC	Rifampicin
rpoB_c.1002C>T	-4.08457	0.0589417	synonymous_variant	0.5	rpoBC	4) Not assoc w R - Interim	0.0589394	1.00004	5.58078e-05	rpoB	Rifampicin
rpoB_c.1020C>G	-4.08659	0.0588593	synonymous_variant	0.5	rpoBC	4) Not assoc w R - Interim	0.0589394	0.99864	-0.00196312	rpoB	Rifampicin
rpoB_c.1024T>C	-4.0829	0.0590098	synonymous_variant	0.5	rpoBC	4) Not assoc w R - Interim	0.0589394	1.00119	0.00172229	rpoB	Rifampicin
rpoB_c.1035T>C	-4.08383	0.0589718	synonymous_variant	0.5	rpoBC	4) Not assoc w R - Interim	0.0589394	1.00055	0.000791535	rpoB	Rifampicin
rpoB_c.1035T>G	-4.08481	0.0589317	synonymous_variant	0.5	rpoBC	4) Not assoc w R - Interim	0.0589394	0.999869	-0.000189322	rpoB	Rifampicin
rpoB_c.1038G>A	-4.08374	0.0589754	synonymous_variant	0.5	rpoBC	4) Not assoc w R - Interim	0.0589394	1.00061	0.000881218	rpoB	Rifampicin
rpoB_c.1050C>G	-4.09797	0.0583967	synonymous_variant	0.5	rpoBC	4) Not assoc w R - Interim	0.0589394	0.990791	-0.0133466	rpoB	Rifampicin
rpoB_c.1050C>T	-4.11309	0.0577879	synonymous_variant	0.5	rpoBC	4) Not assoc w R - Interim	0.0589394	0.980463	-0.0284653	rpoB	Rifampicin
rpoB_c.1056G>C	-4.08625	0.0588731	synonymous_variant	0.5	rpoBC	4) Not assoc w R - Interim	0.0589394	0.998874	-0.001625	rpoB	Rifampicin
rpoB_c.1059C>T	-4.08601	0.0588828	synonymous_variant	0.5	rpoBC	4) Not assoc w R - Interim	0.0589394	0.999039	-0.00138659	rpoB	Rifampicin
rpoB_c.1083C>G	-4.04586	0.0605445	synonymous_variant	0.5	rpoBC	4) Not assoc w R - Interim	0.0589394	1.02723	0.038764	rpoB	Rifampicin
rpoB_c.1083C>T	-4.05512	0.0601573	synonymous_variant	0.5	rpoBC	4) Not assoc w R - Interim	0.0589394	1.02066	0.0295067	rpoB	Rifampicin
rpoB_c.1086C>T	-4.08796	0.0588035	synonymous_variant	0.5	rpoBC	4) Not assoc w R - Interim	0.0589394	0.997693	-0.0033317	rpoB	Rifampicin
rpoB_c.1089C>T	-4.09135	0.0586652	synonymous_variant	0.5	rpoBC	4) Not assoc w R - Interim	0.0589394	0.995348	-0.00672724	rpoB	Rifampicin
rpoB_c.108T>A	-4.0861	0.0588793	synonymous_variant	0.5	rpoBC	4) Not assoc w R - Interim	0.0589394	0.99898	-0.00147249	rpoB	Rifampicin
rpoB_c.1104C>T	-4.08221	0.0590381	synonymous_variant	0.5	rpoBC	4) Not assoc w R - Interim	0.0589394	1.00167	0.00241277	rpoB	Rifampicin
rpoB_c.1110C>T	-4.08896	0.0587625	synonymous_variant	0.5	rpoBC	4) Not assoc w R - Interim	0.0589394	0.996999	-0.00433586	rpoB	Rifampicin
rpoB_c.1122G>C	-4.08296	0.0590074	synonymous_variant	0.5	rpoBC	4) Not assoc w R - Interim	0.0589394	1.00115	0.00166317	rpoB	Rifampicin
rpoB_c.1134G>T	-4.08497	0.0589252	synonymous_variant	0.5	rpoBC	4) Not assoc w R - Interim	0.0589394	0.999758	-0.000348603	rpoB	Rifampicin
rpoB_c.1137C>T	-4.08258	0.0590229	synonymous_variant	0.5	rpoBC	4) Not assoc w R - Interim	0.0589394	1.00142	0.00204185	rpoB	Rifampicin
rpoB_c.1140A>G	-4.08518	0.0589167	synonymous_variant	0.5	rpoBC	4) Not assoc w R - Interim	0.0589394	0.999615	-0.000555993	rpoB	Rifampicin
rpoB_c.114G>A	-4.05175	0.0602977	synonymous_variant	0.5	rpoBC	4) Not assoc w R - Interim	0.0589394	1.02305	0.0328703	rpoB	Rifampicin
rpoB_c.114G>C	-4.07722	0.0592428	synonymous_variant	0.5	rpoBC	4) Not assoc w R - Interim	0.0589394	1.00515	0.00740714	rpoB	Rifampicin
rpoB_c.1155C>G	-4.08725	0.0588322	synonymous_variant	0.5	rpoBC	4) Not assoc w R - Interim	0.0589394	0.998181	-0.00262737	rpoB	Rifampicin
rpoB_c.1158C>G	-4.08748	0.058823	synonymous_variant	0.5	rpoBC	4) Not assoc w R - Interim	0.0589394	0.998025	-0.00285152	rpoB	Rifampicin
rpoB_c.1164G>C	-4.08736	0.0588277	synonymous_variant	0.5	rpoBC	4) Not assoc w R - Interim	0.0589394	0.998105	-0.00273708	rpoB	Rifampicin
rpoB_c.1167G>A	-4.08514	0.0589184	synonymous_variant	0.5	rpoBC	4) Not assoc w R - Interim	0.0589394	0.999643	-0.000514488	rpoB	Rifampicin
rpoB_c.1167G>T	-4.07853	0.0591889	synonymous_variant	0.5	rpoBC	4) Not assoc w R - Interim	0.0589394	1.00423	0.00609305	rpoB	Rifampicin
rpoB_c.1176G>C	-4.08207	0.059044	synonymous_variant	0.5	rpoBC	4) Not assoc w R - Interim	0.0589394	1.00177	0.00255777	rpoB	Rifampicin
rpoB_c.1179G>C	-4.09003	0.0587188	synonymous_variant	0.5	rpoBC	4) Not assoc w R - Interim	0.0589394	0.996258	-0.00540927	rpoB	Rifampicin
rpoB_c.117C>T	-4.07301	0.0594159	synonymous_variant	0.5	rpoBC	4) Not assoc w R - Interim	0.0589394	1.00808	0.0116163	rpoB	Rifampicin
rpoB_c.1182C>G	-4.07611	0.0592882	synonymous_variant	0.5	rpoBC	4) Not assoc w R - Interim	0.0589394	1.00592	0.0085115	rpoB	Rifampicin
rpoB_c.1185G>T	-4.08569	0.0588959	synonymous_variant	0.5	rpoBC	4) Not assoc w R - Interim	0.0589394	0.999262	-0.00106527	rpoB	Rifampicin
rpoB_c.1188G>A	-4.08273	0.0590167	synonymous_variant	0.5	rpoBC	4) Not assoc w R - Interim	0.0589394	1.00131	0.00189014	rpoB	Rifampicin
rpoB_c.1191G>C	-4.08315	0.0589995	synonymous_variant	0.5	rpoBC	4) Not assoc w R - Interim	0.0589394	1.00102	0.00146864	rpoB	Rifampicin
rpoB_c.1200C>G	-4.06088	0.0599175	synonymous_variant	0.5	rpoBC	4) Not assoc w R - Interim	0.0589394	1.0166	0.0237455	rpoB	Rifampicin
rpoB_c.1206C>T	-2.97965	0.126776	synonymous_variant	0.5	rpoBC	4) Not assoc w R - Interim	0.0589394	2.15095	1.10497	rpoB	Rifampicin
rpoB_c.1209G>C	-4.08077	0.0590972	synonymous_variant	0.5	rpoBC	4) Not assoc w R - Interim	0.0589394	1.00268	0.00385569	rpoB	Rifampicin
rpoB_c.1221A>C	-4.08338	0.0589901	synonymous_variant	0.5	rpoBC	4) Not assoc w R - Interim	0.0589394	1.00086	0.00123877	rpoB	Rifampicin
rpoB_c.1221A>G	-4.08314	0.0590002	synonymous_variant	0.5	rpoBC	4) Not assoc w R - Interim	0.0589394	1.00103	0.00148674	rpoB	Rifampicin
rpoB_c.1224G>A	-4.08382	0.0589722	synonymous_variant	0.5	rpoBC	4) Not assoc w R - Interim	0.0589394	1.00056	0.000801565	rpoB	Rifampicin
rpoB_c.1230G>C	-4.08301	0.0590054	synonymous_variant	0.5	rpoBC	4) Not assoc w R - Interim	0.0589394	1.00112	0.00161501	rpoB	Rifampicin
rpoB_c.1230G>T	-4.08856	0.058779	synonymous_variant	0.5	rpoBC	4) Not assoc w R - Interim	0.0589394	0.997279	-0.00393156	rpoB	Rifampicin
rpoB_c.1231T>C	-4.08379	0.0589734	synonymous_variant	0.5	rpoBC	4) Not assoc w R - Interim	0.0589394	1.00058	0.000832561	rpoB	Rifampicin
rpoB_c.1233G>A	-4.08598	0.0588842	synonymous_variant	0.5	rpoBC	4) Not assoc w R - Interim	0.0589394	0.999063	-0.0013518	rpoB	Rifampicin
rpoB_c.1242C>T	-4.09232	0.0586259	synonymous_variant	0.5	rpoBC	4) Not assoc w R - Interim	0.0589394	0.99468	-0.00769568	rpoB	Rifampicin
rpoB_c.1245G>C	-4.08335	0.0589914	synonymous_variant	0.5	rpoBC	4) Not assoc w R - Interim	0.0589394	1.00088	0.0012712	rpoB	Rifampicin
rpoB_c.1245G>T	-4.08457	0.0589415	synonymous_variant	0.5	rpoBC	4) Not assoc w R - Interim	0.0589394	1.00004	5.04964e-05	rpoB	Rifampicin
rpoB_c.1248G>C	-4.08768	0.0588148	synonymous_variant	0.5	rpoBC	4) Not assoc w R - Interim	0.0589394	0.997886	-0.00305265	rpoB	Rifampicin
rpoB_c.1251G>C	-4.08168	0.0590597	synonymous_variant	0.5	rpoBC	4) Not assoc w R - Interim	0.0589394	1.00204	0.00294019	rpoB	Rifampicin
rpoB_c.1254C>G	-4.13306	0.0569936	synonymous_variant	0.5	rpoBC	4) Not assoc w R - Interim	0.0589394	0.966986	-0.0484324	rpoB	Rifampicin
rpoB_c.1254C>T	-4.34387	0.0492454	synonymous_variant	0.5	rpoBC	4) Not assoc w R - Interim	0.0589394	0.835525	-0.259244	rpoB	Rifampicin
rpoB_c.1257C>G	-4.08674	0.0588532	synonymous_variant	0.5	rpoBC	4) Not assoc w R - Interim	0.0589394	0.998537	-0.00211242	rpoB	Rifampicin
rpoB_c.1263C>T	-4.00429	0.0623145	synonymous_variant	0.5	rpoBC	4) Not assoc w R - Interim	0.0589394	1.05726	0.0803361	rpoB	Rifampicin
rpoB_c.1275C>T	-3.87306	0.0682485	synonymous_variant	0.5	rpoBC	4) Not assoc w R - Interim	0.0589394	1.15794	0.211564	rpoB	Rifampicin
rpoB_c.1278C>A	-4.14559	0.0565006	synonymous_variant	0.5	rpoBC	4) Not assoc w R - Interim	0.0589394	0.958621	-0.0609674	rpoB	Rifampicin
rpoB_c.1278C>T	-4.20279	0.0543042	synonymous_variant	0.5	rpoBC	4) Not assoc w R - Interim	0.0589394	0.921356	-0.11817	rpoB	Rifampicin
rpoB_c.1281C>T	-4.08644	0.0588652	synonymous_variant	0.5	rpoBC	4) Not assoc w R - Interim	0.0589394	0.998742	-0.00181677	rpoB	Rifampicin
rpoB_c.1284C>T	-3.98785	0.0630284	synonymous_variant	0.5	rpoBC	4) Not assoc w R - Interim	0.0589394	1.06938	0.0967696	rpoB	Rifampicin
rpoB_c.1287G>A	-3.92028	0.066051	synonymous_variant	0.5	rpoBC	4) Not assoc w R - Interim	0.0589394	1.12066	0.164348	rpoB	Rifampicin
rpoB_c.1288C>T	-4.12351	0.0573719	synonymous_variant	0.5	rpoBC	4) Not assoc w R - Interim	0.0589394	0.973405	-0.0388885	rpoB	Rifampicin
rpoB_c.1291_1296delAGCCAAinsTCGCAG	-3.36951	0.0967555	synonymous_variant	0.5	rpoBC	4) Not assoc w R - Interim	0.0589394	1.64161	0.715111	rpoB	Rifampicin
rpoB_c.1299C>T	-4.03901	0.0608326	synonymous_variant	0.5	rpoBC	4) Not assoc w R - Interim	0.0589394	1.03212	0.0456109	rpoB	Rifampicin
rpoB_c.12C>T	-4.33612	0.0495105	synonymous_variant	0.5	rpoBC	4) Not assoc w R - Interim	0.0589394	0.840023	-0.251499	rpoB	Rifampicin
rpoB_c.1305C>T	-3.90878	0.0665795	synonymous_variant	0.5	rpoBC	4) Not assoc w R - Interim	0.0589394	1.12963	0.175846	rpoB	Rifampicin
rpoB_c.1320G>T	-4.0488	0.0604212	synonymous_variant	0.5	rpoBC	4) Not assoc w R - Interim	0.0589394	1.02514	0.035821	rpoB	Rifampicin
rpoB_c.1323G>C	-4.05573	0.0601316	synonymous_variant	0.5	rpoBC	4) Not assoc w R - Interim	0.0589394	1.02023	0.0288896	rpoB	Rifampicin
rpoB_c.1326G>C	-3.99814	0.0625805	synonymous_variant	0.5	rpoBC	4) Not assoc w R - Interim	0.0589394	1.06178	0.0864809	rpoB	Rifampicin
rpoB_c.1326G>T	-3.88429	0.0677194	synonymous_variant	0.5	rpoBC	4) Not assoc w R - Interim	0.0589394	1.14897	0.200336	rpoB	Rifampicin
rpoB_c.1327T>C	-3.90877	0.06658	synonymous_variant	0.5	rpoBC	4) Not assoc w R - Interim	0.0589394	1.12964	0.175857	rpoB	Rifampicin
rpoB_c.132T>A	-4.02143	0.0615784	synonymous_variant	0.5	rpoBC	4) Not assoc w R - Interim	0.0589394	1.04477	0.0631905	rpoB	Rifampicin
rpoB_c.1332C>T	-3.81978	0.0708162	synonymous_variant	0.5	rpoBC	4) Not assoc w R - Interim	0.0589394	1.20151	0.264846	rpoB	Rifampicin
rpoB_c.1341C>T	-1.51482	0.34994	synonymous_variant	0.5	rpoBC	4) Not assoc w R - Interim	0.0589394	5.93729	2.5698	rpoB	Rifampicin
rpoB_c.1344A>C	-3.53594	0.0862137	synonymous_variant	0.5	rpoBC	4) Not assoc w R - Interim	0.0589394	1.46275	0.548684	rpoB	Rifampicin
rpoB_c.1344A>G	-3.57567	0.0838716	synonymous_variant	0.5	rpoBC	4) Not assoc w R - Interim	0.0589394	1.42301	0.50895	rpoB	Rifampicin
rpoB_c.1344A>T	-3.66571	0.0787972	synonymous_variant	0.5	rpoBC	4) Not assoc w R - Interim	0.0589394	1.33692	0.418912	rpoB	Rifampicin
rpoB_c.1347G>A	-3.89695	0.0671276	synonymous_variant	0.5	rpoBC	4) Not assoc w R - Interim	0.0589394	1.13893	0.187674	rpoB	Rifampicin
rpoB_c.1350G>T	-3.3416	0.0986455	synonymous_variant	0.5	rpoBC	4) Not assoc w R - Interim	0.0589394	1.67368	0.74302	rpoB	Rifampicin
rpoB_c.1353G>C	-3.56171	0.0846871	synonymous_variant	0.5	rpoBC	4) Not assoc w R - Interim	0.0589394	1.43685	0.522909	rpoB	Rifampicin
rpoB_c.1354C>T	-2.72652	0.151089	synonymous_variant	0.5	rpoBC	4) Not assoc w R - Interim	0.0589394	2.56347	1.3581	rpoB	Rifampicin
rpoB_c.1356G>T	-3.69432	0.0772499	synonymous_variant	0.5	rpoBC	4) Not assoc w R - Interim	0.0589394	1.31067	0.390301	rpoB	Rifampicin
rpoB_c.1359G>C	-3.78807	0.0723899	synonymous_variant	0.5	rpoBC	4) Not assoc w R - Interim	0.0589394	1.22821	0.296556	rpoB	Rifampicin
rpoB_c.1359G>T	-3.77941	0.0728254	synonymous_variant	0.5	rpoBC	4) Not assoc w R - Interim	0.0589394	1.2356	0.305209	rpoB	Rifampicin
rpoB_c.1365C>T	-3.99855	0.062563	synonymous_variant	0.5	rpoBC	4) Not assoc w R - Interim	0.0589394	1.06148	0.086078	rpoB	Rifampicin
rpoB_c.1374A>C	-4.09393	0.0585603	synonymous_variant	0.5	rpoBC	4) Not assoc w R - Interim	0.0589394	0.993567	-0.00931115	rpoB	Rifampicin
rpoB_c.1383T>C	-4.05765	0.0600517	synonymous_variant	0.5	rpoBC	4) Not assoc w R - Interim	0.0589394	1.01887	0.0269713	rpoB	Rifampicin
rpoB_c.1389G>C	-4.0927	0.0586103	synonymous_variant	0.5	rpoBC	4) Not assoc w R - Interim	0.0589394	0.994416	-0.00807864	rpoB	Rifampicin
rpoB_c.138A>C	-4.11956	0.0575291	synonymous_variant	0.5	rpoBC	4) Not assoc w R - Interim	0.0589394	0.976072	-0.0349412	rpoB	Rifampicin
rpoB_c.1390C>T	-3.98728	0.0630533	synonymous_variant	0.5	rpoBC	4) Not assoc w R - Interim	0.0589394	1.0698	0.0973383	rpoB	Rifampicin
rpoB_c.1392G>C	-4.09732	0.0584228	synonymous_variant	0.5	rpoBC	4) Not assoc w R - Interim	0.0589394	0.991235	-0.0127011	rpoB	Rifampicin
rpoB_c.1392G>T	-4.042	0.0607067	synonymous_variant	0.5	rpoBC	4) Not assoc w R - Interim	0.0589394	1.02998	0.0426221	rpoB	Rifampicin
rpoB_c.1410C>T	-4.07522	0.0593248	synonymous_variant	0.5	rpoBC	4) Not assoc w R - Interim	0.0589394	1.00654	0.00940133	rpoB	Rifampicin
rpoB_c.1413G>C	-4.08177	0.0590562	synonymous_variant	0.5	rpoBC	4) Not assoc w R - Interim	0.0589394	1.00198	0.0028553	rpoB	Rifampicin
rpoB_c.1413G>T	-4.07148	0.0594787	synonymous_variant	0.5	rpoBC	4) Not assoc w R - Interim	0.0589394	1.00915	0.0131397	rpoB	Rifampicin
rpoB_c.1425C>T	-4.09972	0.0583259	synonymous_variant	0.5	rpoBC	4) Not assoc w R - Interim	0.0589394	0.989591	-0.0150962	rpoB	Rifampicin
rpoB_c.1426C>A	-4.05359	0.0602208	synonymous_variant	0.5	rpoBC	4) Not assoc w R - Interim	0.0589394	1.02174	0.0310302	rpoB	Rifampicin
rpoB_c.1428G>C	-4.069	0.059581	synonymous_variant	0.5	rpoBC	4) Not assoc w R - Interim	0.0589394	1.01089	0.0156202	rpoB	Rifampicin
rpoB_c.1440C>T	-3.95158	0.0646331	synonymous_variant	0.5	rpoBC	4) Not assoc w R - Interim	0.0589394	1.0966	0.133041	rpoB	Rifampicin
rpoB_c.1443A>G	-4.06794	0.059625	synonymous_variant	0.5	rpoBC	4) Not assoc w R - Interim	0.0589394	1.01163	0.016685	rpoB	Rifampicin
rpoB_c.1449T>G	-4.09869	0.0583676	synonymous_variant	0.5	rpoBC	4) Not assoc w R - Interim	0.0589394	0.990299	-0.0140643	rpoB	Rifampicin
rpoB_c.1452G>A	-4.08447	0.0589458	synonymous_variant	0.5	rpoBC	4) Not assoc w R - Interim	0.0589394	1.00011	0.000156819	rpoB	Rifampicin
rpoB_c.1455G>C	-4.03763	0.0608908	synonymous_variant	0.5	rpoBC	4) Not assoc w R - Interim	0.0589394	1.03311	0.0469914	rpoB	Rifampicin
rpoB_c.1455G>T	-4.0858	0.0588912	synonymous_variant	0.5	rpoBC	4) Not assoc w R - Interim	0.0589394	0.999183	-0.00117971	rpoB	Rifampicin
rpoB_c.1458C>G	-4.02222	0.0615449	synonymous_variant	0.5	rpoBC	4) Not assoc w R - Interim	0.0589394	1.04421	0.0624061	rpoB	Rifampicin
rpoB_c.1461C>T	-4.06975	0.0595502	synonymous_variant	0.5	rpoBC	4) Not assoc w R - Interim	0.0589394	1.01036	0.014873	rpoB	Rifampicin
rpoB_c.1467T>C	-3.63478	0.0805048	synonymous_variant	0.5	rpoBC	4) Not assoc w R - Interim	0.0589394	1.36589	0.449842	rpoB	Rifampicin
rpoB_c.1468C>T	-4.0666	0.0596802	synonymous_variant	0.5	rpoBC	4) Not assoc w R - Interim	0.0589394	1.01257	0.0180206	rpoB	Rifampicin
rpoB_c.1470G>A	-4.00768	0.0621681	synonymous_variant	0.5	rpoBC	4) Not assoc w R - Interim	0.0589394	1.05478	0.0769406	rpoB	Rifampicin
rpoB_c.147C>T	-4.08562	0.0588989	synonymous_variant	0.5	rpoBC	4) Not assoc w R - Interim	0.0589394	0.999312	-0.00099281	rpoB	Rifampicin
rpoB_c.1482G>A	-3.98682	0.0630737	synonymous_variant	0.5	rpoBC	4) Not assoc w R - Interim	0.0589394	1.07014	0.0978057	rpoB	Rifampicin
rpoB_c.1482G>C	-4.06815	0.0596163	synonymous_variant	0.5	rpoBC	4) Not assoc w R - Interim	0.0589394	1.01148	0.0164737	rpoB	Rifampicin
rpoB_c.1494G>A	-4.0865	0.0588629	synonymous_variant	0.5	rpoBC	4) Not assoc w R - Interim	0.0589394	0.998701	-0.00187493	rpoB	Rifampicin
rpoB_c.1494G>C	-4.07612	0.0592876	synonymous_variant	0.5	rpoBC	4) Not assoc w R - Interim	0.0589394	1.00591	0.00849863	rpoB	Rifampicin
rpoB_c.1497G>C	-4.08122	0.0590788	synonymous_variant	0.5	rpoBC	4) Not assoc w R - Interim	0.0589394	1.00236	0.00340651	rpoB	Rifampicin
rpoB_c.1506G>A	-4.08489	0.0589287	synonymous_variant	0.5	rpoBC	4) Not assoc w R - Interim	0.0589394	0.999818	-0.000262742	rpoB	Rifampicin
rpoB_c.150C>A	-4.09124	0.0586697	synonymous_variant	0.5	rpoBC	4) Not assoc w R - Interim	0.0589394	0.995425	-0.00661612	rpoB	Rifampicin
rpoB_c.150C>T	-4.09136	0.0586648	synonymous_variant	0.5	rpoBC	4) Not assoc w R - Interim	0.0589394	0.995341	-0.0067377	rpoB	Rifampicin
rpoB_c.1512G>C	-4.0852	0.058916	synonymous_variant	0.5	rpoBC	4) Not assoc w R - Interim	0.0589394	0.999603	-0.000573134	rpoB	Rifampicin
rpoB_c.1512G>T	-4.08549	0.0589039	synonymous_variant	0.5	rpoBC	4) Not assoc w R - Interim	0.0589394	0.999397	-0.000869706	rpoB	Rifampicin
rpoB_c.1515C>T	-4.09297	0.0585993	synonymous_variant	0.5	rpoBC	4) Not assoc w R - Interim	0.0589394	0.99423	-0.00834894	rpoB	Rifampicin
rpoB_c.1521A>G	-4.08385	0.0589711	synonymous_variant	0.5	rpoBC	4) Not assoc w R - Interim	0.0589394	1.00054	0.000775315	rpoB	Rifampicin
rpoB_c.1524G>A	-4.08711	0.0588379	synonymous_variant	0.5	rpoBC	4) Not assoc w R - Interim	0.0589394	0.998278	-0.00248716	rpoB	Rifampicin
rpoB_c.1527G>T	-4.08496	0.0589255	synonymous_variant	0.5	rpoBC	4) Not assoc w R - Interim	0.0589394	0.999763	-0.000341454	rpoB	Rifampicin
rpoB_c.1533C>G	-4.08744	0.0588245	synonymous_variant	0.5	rpoBC	4) Not assoc w R - Interim	0.0589394	0.99805	-0.0028162	rpoB	Rifampicin
rpoB_c.1533C>T	-4.08824	0.0587917	synonymous_variant	0.5	rpoBC	4) Not assoc w R - Interim	0.0589394	0.997493	-0.0036216	rpoB	Rifampicin
rpoB_c.1551G>A	-4.08416	0.0589582	synonymous_variant	0.5	rpoBC	4) Not assoc w R - Interim	0.0589394	1.00032	0.000459689	rpoB	Rifampicin
rpoB_c.1554T>C	-4.08705	0.0588402	synonymous_variant	0.5	rpoBC	4) Not assoc w R - Interim	0.0589394	0.998316	-0.00243088	rpoB	Rifampicin
rpoB_c.1560C>T	-4.08345	0.0589874	synonymous_variant	0.5	rpoBC	4) Not assoc w R - Interim	0.0589394	1.00081	0.00117494	rpoB	Rifampicin
rpoB_c.1572C>T	-4.08436	0.0589504	synonymous_variant	0.5	rpoBC	4) Not assoc w R - Interim	0.0589394	1.00019	0.000268421	rpoB	Rifampicin
rpoB_c.1575G>A	-4.08249	0.0590264	synonymous_variant	0.5	rpoBC	4) Not assoc w R - Interim	0.0589394	1.00148	0.00212808	rpoB	Rifampicin
rpoB_c.1578C>T	-4.08767	0.058815	synonymous_variant	0.5	rpoBC	4) Not assoc w R - Interim	0.0589394	0.99789	-0.00304794	rpoB	Rifampicin
rpoB_c.1587G>A	-4.08674	0.058853	synonymous_variant	0.5	rpoBC	4) Not assoc w R - Interim	0.0589394	0.998534	-0.00211627	rpoB	Rifampicin
rpoB_c.1596C>G	-4.07716	0.0592453	synonymous_variant	0.5	rpoBC	4) Not assoc w R - Interim	0.0589394	1.00519	0.00746675	rpoB	Rifampicin
rpoB_c.1605G>C	-4.08551	0.0589032	synonymous_variant	0.5	rpoBC	4) Not assoc w R - Interim	0.0589394	0.999386	-0.000886435	rpoB	Rifampicin
rpoB_c.1608A>G	-4.0731	0.0594121	synonymous_variant	0.5	rpoBC	4) Not assoc w R - Interim	0.0589394	1.00802	0.0115242	rpoB	Rifampicin
rpoB_c.1623G>A	-4.08577	0.0588928	synonymous_variant	0.5	rpoBC	4) Not assoc w R - Interim	0.0589394	0.999209	-0.00114201	rpoB	Rifampicin
rpoB_c.1626C>T	-4.09966	0.0583284	synonymous_variant	0.5	rpoBC	4) Not assoc w R - Interim	0.0589394	0.989633	-0.0150347	rpoB	Rifampicin
rpoB_c.1656C>T	-4.06349	0.0598093	synonymous_variant	0.5	rpoBC	4) Not assoc w R - Interim	0.0589394	1.01476	0.0211373	rpoB	Rifampicin
rpoB_c.1659G>A	-4.06454	0.0597654	synonymous_variant	0.5	rpoBC	4) Not assoc w R - Interim	0.0589394	1.01401	0.0200787	rpoB	Rifampicin
rpoB_c.1660C>T	-4.07808	0.0592075	synonymous_variant	0.5	rpoBC	4) Not assoc w R - Interim	0.0589394	1.00455	0.00654795	rpoB	Rifampicin
rpoB_c.1668C>T	-4.0839	0.0589692	synonymous_variant	0.5	rpoBC	4) Not assoc w R - Interim	0.0589394	1.0005	0.000727658	rpoB	Rifampicin
rpoB_c.1692C>T	-3.94846	0.0647732	synonymous_variant	0.5	rpoBC	4) Not assoc w R - Interim	0.0589394	1.09898	0.136164	rpoB	Rifampicin
rpoB_c.1695G>A	-4.07958	0.0591458	synonymous_variant	0.5	rpoBC	4) Not assoc w R - Interim	0.0589394	1.0035	0.00504396	rpoB	Rifampicin
rpoB_c.1698C>G	-4.08876	0.0587708	synonymous_variant	0.5	rpoBC	4) Not assoc w R - Interim	0.0589394	0.997139	-0.00413374	rpoB	Rifampicin
rpoB_c.1713C>T	-4.08446	0.0589459	synonymous_variant	0.5	rpoBC	4) Not assoc w R - Interim	0.0589394	1.00011	0.000158728	rpoB	Rifampicin
rpoB_c.1716C>T	-4.08944	0.058743	synonymous_variant	0.5	rpoBC	4) Not assoc w R - Interim	0.0589394	0.996667	-0.00481609	rpoB	Rifampicin
rpoB_c.1725C>T	-4.16314	0.0558173	synonymous_variant	0.5	rpoBC	4) Not assoc w R - Interim	0.0589394	0.947029	-0.0785197	rpoB	Rifampicin
rpoB_c.1731C>G	-4.08276	0.0590154	synonymous_variant	0.5	rpoBC	4) Not assoc w R - Interim	0.0589394	1.00129	0.00185959	rpoB	Rifampicin
rpoB_c.1749G>C	-4.06795	0.0596245	synonymous_variant	0.5	rpoBC	4) Not assoc w R - Interim	0.0589394	1.01162	0.0166716	rpoB	Rifampicin
rpoB_c.174G>A	-4.08408	0.0589615	synonymous_variant	0.5	rpoBC	4) Not assoc w R - Interim	0.0589394	1.00037	0.000540707	rpoB	Rifampicin
rpoB_c.1752C>G	-4.07529	0.0593221	synonymous_variant	0.5	rpoBC	4) Not assoc w R - Interim	0.0589394	1.00649	0.00933644	rpoB	Rifampicin
rpoB_c.1758G>C	-4.09876	0.0583647	synonymous_variant	0.5	rpoBC	4) Not assoc w R - Interim	0.0589394	0.990249	-0.0141372	rpoB	Rifampicin
rpoB_c.1764T>C	-4.10157	0.0582513	synonymous_variant	0.5	rpoBC	4) Not assoc w R - Interim	0.0589394	0.988325	-0.016943	rpoB	Rifampicin
rpoB_c.1767C>G	-4.09103	0.0586784	synonymous_variant	0.5	rpoBC	4) Not assoc w R - Interim	0.0589394	0.995571	-0.00640397	rpoB	Rifampicin
rpoB_c.1770C>T	-4.08437	0.0589496	synonymous_variant	0.5	rpoBC	4) Not assoc w R - Interim	0.0589394	1.00017	0.000249821	rpoB	Rifampicin
rpoB_c.1773G>A	-4.08805	0.0587998	synonymous_variant	0.5	rpoBC	4) Not assoc w R - Interim	0.0589394	0.997631	-0.00342181	rpoB	Rifampicin
rpoB_c.1773G>C	-4.08393	0.0589679	synonymous_variant	0.5	rpoBC	4) Not assoc w R - Interim	0.0589394	1.00048	0.000696219	rpoB	Rifampicin
rpoB_c.1788C>T	-4.12931	0.0571417	synonymous_variant	0.5	rpoBC	4) Not assoc w R - Interim	0.0589394	0.969499	-0.0446892	rpoB	Rifampicin
rpoB_c.1800C>A	-4.10942	0.0579349	synonymous_variant	0.5	rpoBC	4) Not assoc w R - Interim	0.0589394	0.982958	-0.0247989	rpoB	Rifampicin
rpoB_c.1806G>C	-4.10346	0.0581747	synonymous_variant	0.5	rpoBC	4) Not assoc w R - Interim	0.0589394	0.987025	-0.0188417	rpoB	Rifampicin
rpoB_c.1806G>T	-4.06965	0.0595545	synonymous_variant	0.5	rpoBC	4) Not assoc w R - Interim	0.0589394	1.01044	0.014977	rpoB	Rifampicin
rpoB_c.1809A>C	-4.08001	0.0591281	synonymous_variant	0.5	rpoBC	4) Not assoc w R - Interim	0.0589394	1.0032	0.00461191	rpoB	Rifampicin
rpoB_c.1809A>G	-4.08817	0.0587946	synonymous_variant	0.5	rpoBC	4) Not assoc w R - Interim	0.0589394	0.997543	-0.00354913	rpoB	Rifampicin
rpoB_c.1812C>T	-4.09144	0.0586617	synonymous_variant	0.5	rpoBC	4) Not assoc w R - Interim	0.0589394	0.995289	-0.00681307	rpoB	Rifampicin
rpoB_c.1818G>A	-4.08502	0.0589234	synonymous_variant	0.5	rpoBC	4) Not assoc w R - Interim	0.0589394	0.999729	-0.000391523	rpoB	Rifampicin
rpoB_c.1821C>T	-4.08243	0.0590291	synonymous_variant	0.5	rpoBC	4) Not assoc w R - Interim	0.0589394	1.00152	0.00219348	rpoB	Rifampicin
rpoB_c.1830G>C	-4.08716	0.0588357	synonymous_variant	0.5	rpoBC	4) Not assoc w R - Interim	0.0589394	0.998241	-0.00254056	rpoB	Rifampicin
rpoB_c.1830G>T	-4.08782	0.0588088	synonymous_variant	0.5	rpoBC	4) Not assoc w R - Interim	0.0589394	0.997783	-0.00320145	rpoB	Rifampicin
rpoB_c.1839C>G	-4.08516	0.0589174	synonymous_variant	0.5	rpoBC	4) Not assoc w R - Interim	0.0589394	0.999626	-0.000539758	rpoB	Rifampicin
rpoB_c.1839C>T	-4.08562	0.0588986	synonymous_variant	0.5	rpoBC	4) Not assoc w R - Interim	0.0589394	0.999308	-0.000999032	rpoB	Rifampicin
rpoB_c.183G>A	-4.07939	0.0591534	synonymous_variant	0.5	rpoBC	4) Not assoc w R - Interim	0.0589394	1.00363	0.00522847	rpoB	Rifampicin
rpoB_c.1848G>A	-4.07916	0.0591632	synonymous_variant	0.5	rpoBC	4) Not assoc w R - Interim	0.0589394	1.0038	0.00546834	rpoB	Rifampicin
rpoB_c.1851C>G	-4.07496	0.0593353	synonymous_variant	0.5	rpoBC	4) Not assoc w R - Interim	0.0589394	1.00672	0.00965876	rpoB	Rifampicin
rpoB_c.1851C>T	-4.07862	0.0591851	synonymous_variant	0.5	rpoBC	4) Not assoc w R - Interim	0.0589394	1.00417	0.00600237	rpoB	Rifampicin
rpoB_c.1857G>A	-4.08977	0.0587295	synonymous_variant	0.5	rpoBC	4) Not assoc w R - Interim	0.0589394	0.996438	-0.005148	rpoB	Rifampicin
rpoB_c.186G>C	-4.06612	0.0597002	synonymous_variant	0.5	rpoBC	4) Not assoc w R - Interim	0.0589394	1.01291	0.0185031	rpoB	Rifampicin
rpoB_c.1887G>A	-4.0851	0.0589199	synonymous_variant	0.5	rpoBC	4) Not assoc w R - Interim	0.0589394	0.999669	-0.000477808	rpoB	Rifampicin
rpoB_c.1893C>T	-4.07242	0.0594402	synonymous_variant	0.5	rpoBC	4) Not assoc w R - Interim	0.0589394	1.0085	0.012207	rpoB	Rifampicin
rpoB_c.1896C>G	-4.08333	0.0589923	synonymous_variant	0.5	rpoBC	4) Not assoc w R - Interim	0.0589394	1.0009	0.00129416	rpoB	Rifampicin
rpoB_c.1899C>A	-4.08337	0.0589906	synonymous_variant	0.5	rpoBC	4) Not assoc w R - Interim	0.0589394	1.00087	0.00125217	rpoB	Rifampicin
rpoB_c.1914C>T	-4.08338	0.0589903	synonymous_variant	0.5	rpoBC	4) Not assoc w R - Interim	0.0589394	1.00086	0.00124452	rpoB	Rifampicin
rpoB_c.1923C>T	-4.0832	0.0589977	synonymous_variant	0.5	rpoBC	4) Not assoc w R - Interim	0.0589394	1.00099	0.0014248	rpoB	Rifampicin
rpoB_c.1926C>G	-4.08343	0.058988	synonymous_variant	0.5	rpoBC	4) Not assoc w R - Interim	0.0589394	1.00082	0.00118966	rpoB	Rifampicin
rpoB_c.1926C>T	-4.08241	0.0590298	synonymous_variant	0.5	rpoBC	4) Not assoc w R - Interim	0.0589394	1.00153	0.00221059	rpoB	Rifampicin
rpoB_c.1947C>T	-4.08078	0.0590965	synonymous_variant	0.5	rpoBC	4) Not assoc w R - Interim	0.0589394	1.00266	0.00383902	rpoB	Rifampicin
rpoB_c.1980C>T	-4.08113	0.0590821	synonymous_variant	0.5	rpoBC	4) Not assoc w R - Interim	0.0589394	1.00242	0.00348856	rpoB	Rifampicin
rpoB_c.1989C>A	-4.08643	0.0588659	synonymous_variant	0.5	rpoBC	4) Not assoc w R - Interim	0.0589394	0.998752	-0.0018015	rpoB	Rifampicin
rpoB_c.2004G>A	-4.07536	0.059319	synonymous_variant	0.5	rpoBC	4) Not assoc w R - Interim	0.0589394	1.00644	0.00926117	rpoB	Rifampicin
rpoB_c.2010C>T	-4.05285	0.060252	synonymous_variant	0.5	rpoBC	4) Not assoc w R - Interim	0.0589394	1.02227	0.0317773	rpoB	Rifampicin
rpoB_c.2025C>G	-4.02833	0.0612848	synonymous_variant	0.5	rpoBC	4) Not assoc w R - Interim	0.0589394	1.03979	0.0562973	rpoB	Rifampicin
rpoB_c.2031C>T	-4.06763	0.0596377	synonymous_variant	0.5	rpoBC	4) Not assoc w R - Interim	0.0589394	1.01185	0.0169926	rpoB	Rifampicin
rpoB_c.2037C>T	-4.08964	0.0587347	synonymous_variant	0.5	rpoBC	4) Not assoc w R - Interim	0.0589394	0.996526	-0.00502014	rpoB	Rifampicin
rpoB_c.2043C>T	-4.08058	0.0591049	synonymous_variant	0.5	rpoBC	4) Not assoc w R - Interim	0.0589394	1.00281	0.004046	rpoB	Rifampicin
rpoB_c.2049C>T	-4.08222	0.0590379	synonymous_variant	0.5	rpoBC	4) Not assoc w R - Interim	0.0589394	1.00167	0.00240805	rpoB	Rifampicin
rpoB_c.2055C>T	-4.09264	0.0586129	synonymous_variant	0.5	rpoBC	4) Not assoc w R - Interim	0.0589394	0.99446	-0.00801469	rpoB	Rifampicin
rpoB_c.2058G>A	-4.08484	0.0589307	synonymous_variant	0.5	rpoBC	4) Not assoc w R - Interim	0.0589394	0.999852	-0.000213705	rpoB	Rifampicin
rpoB_c.2058G>C	-4.08504	0.0589224	synonymous_variant	0.5	rpoBC	4) Not assoc w R - Interim	0.0589394	0.999711	-0.000416791	rpoB	Rifampicin
rpoB_c.207C>T	-4.07206	0.0594551	synonymous_variant	0.5	rpoBC	4) Not assoc w R - Interim	0.0589394	1.00875	0.0125675	rpoB	Rifampicin
rpoB_c.2133G>A	-4.08804	0.0587999	synonymous_variant	0.5	rpoBC	4) Not assoc w R - Interim	0.0589394	0.997634	-0.00341794	rpoB	Rifampicin
rpoB_c.2136C>T	-4.09328	0.058587	synonymous_variant	0.5	rpoBC	4) Not assoc w R - Interim	0.0589394	0.994021	-0.00865174	rpoB	Rifampicin
rpoB_c.2139G>T	-4.08459	0.0589408	synonymous_variant	0.5	rpoBC	4) Not assoc w R - Interim	0.0589394	1.00002	3.33626e-05	rpoB	Rifampicin
rpoB_c.213G>A	-4.06779	0.0596312	synonymous_variant	0.5	rpoBC	4) Not assoc w R - Interim	0.0589394	1.01174	0.0168343	rpoB	Rifampicin
rpoB_c.2140C>T	-4.0881	0.0587975	synonymous_variant	0.5	rpoBC	4) Not assoc w R - Interim	0.0589394	0.997591	-0.00347903	rpoB	Rifampicin
rpoB_c.2142G>A	-4.0809	0.0590917	synonymous_variant	0.5	rpoBC	4) Not assoc w R - Interim	0.0589394	1.00258	0.00372215	rpoB	Rifampicin
rpoB_c.2142G>C	-4.08513	0.0589188	synonymous_variant	0.5	rpoBC	4) Not assoc w R - Interim	0.0589394	0.999649	-0.000505894	rpoB	Rifampicin
rpoB_c.2148C>G	-4.08807	0.0587989	synonymous_variant	0.5	rpoBC	4) Not assoc w R - Interim	0.0589394	0.997615	-0.00344468	rpoB	Rifampicin
rpoB_c.2163G>A	-4.08108	0.0590844	synonymous_variant	0.5	rpoBC	4) Not assoc w R - Interim	0.0589394	1.00246	0.00354477	rpoB	Rifampicin
rpoB_c.2166C>G	-4.08095	0.0590897	synonymous_variant	0.5	rpoBC	4) Not assoc w R - Interim	0.0589394	1.00255	0.00367357	rpoB	Rifampicin
rpoB_c.2166C>T	-4.08259	0.0590226	synonymous_variant	0.5	rpoBC	4) Not assoc w R - Interim	0.0589394	1.00141	0.0020342	rpoB	Rifampicin
rpoB_c.2169C>T	-4.08688	0.0588473	synonymous_variant	0.5	rpoBC	4) Not assoc w R - Interim	0.0589394	0.998437	-0.00225639	rpoB	Rifampicin
rpoB_c.2175C>T	-4.07711	0.0592473	synonymous_variant	0.5	rpoBC	4) Not assoc w R - Interim	0.0589394	1.00522	0.00751638	rpoB	Rifampicin
rpoB_c.2184G>C	-4.08529	0.0589123	synonymous_variant	0.5	rpoBC	4) Not assoc w R - Interim	0.0589394	0.99954	-0.00066423	rpoB	Rifampicin
rpoB_c.2187C>T	-4.08204	0.0590452	synonymous_variant	0.5	rpoBC	4) Not assoc w R - Interim	0.0589394	1.00179	0.00258594	rpoB	Rifampicin
rpoB_c.2191C>T	-4.0867	0.0588547	synonymous_variant	0.5	rpoBC	4) Not assoc w R - Interim	0.0589394	0.998563	-0.00207425	rpoB	Rifampicin
rpoB_c.2196C>T	-4.08122	0.0590787	synonymous_variant	0.5	rpoBC	4) Not assoc w R - Interim	0.0589394	1.00236	0.00340461	rpoB	Rifampicin
rpoB_c.2200_2202delCGCinsAGG	-4.10178	0.0582426	synonymous_variant	0.5	rpoBC	4) Not assoc w R - Interim	0.0589394	0.988177	-0.0171586	rpoB	Rifampicin
rpoB_c.2202C>T	-4.08671	0.0588544	synonymous_variant	0.5	rpoBC	4) Not assoc w R - Interim	0.0589394	0.998557	-0.00208374	rpoB	Rifampicin
rpoB_c.2203C>T	-4.08397	0.0589663	synonymous_variant	0.5	rpoBC	4) Not assoc w R - Interim	0.0589394	1.00046	0.000657074	rpoB	Rifampicin
rpoB_c.2205G>A	-4.08615	0.058877	synonymous_variant	0.5	rpoBC	4) Not assoc w R - Interim	0.0589394	0.998941	-0.00152828	rpoB	Rifampicin
rpoB_c.2205G>C	-4.08921	0.0587524	synonymous_variant	0.5	rpoBC	4) Not assoc w R - Interim	0.0589394	0.996827	-0.00458532	rpoB	Rifampicin
rpoB_c.2208C>G	-4.09739	0.0584202	synonymous_variant	0.5	rpoBC	4) Not assoc w R - Interim	0.0589394	0.991191	-0.0127645	rpoB	Rifampicin
rpoB_c.2211A>G	-4.08495	0.0589261	synonymous_variant	0.5	rpoBC	4) Not assoc w R - Interim	0.0589394	0.999773	-0.000327131	rpoB	Rifampicin
rpoB_c.2223C>G	-4.0989	0.058359	synonymous_variant	0.5	rpoBC	4) Not assoc w R - Interim	0.0589394	0.990152	-0.0142775	rpoB	Rifampicin
rpoB_c.2223C>T	-4.10022	0.0583059	synonymous_variant	0.5	rpoBC	4) Not assoc w R - Interim	0.0589394	0.989251	-0.0155916	rpoB	Rifampicin
rpoB_c.2232C>T	-4.08088	0.0590926	synonymous_variant	0.5	rpoBC	4) Not assoc w R - Interim	0.0589394	1.0026	0.0037451	rpoB	Rifampicin
rpoB_c.2235C>T	-4.08399	0.0589651	synonymous_variant	0.5	rpoBC	4) Not assoc w R - Interim	0.0589394	1.00044	0.000628448	rpoB	Rifampicin
rpoB_c.2238C>T	-4.08734	0.0588284	synonymous_variant	0.5	rpoBC	4) Not assoc w R - Interim	0.0589394	0.998116	-0.00271992	rpoB	Rifampicin
rpoB_c.2241G>A	-4.08578	0.0588923	synonymous_variant	0.5	rpoBC	4) Not assoc w R - Interim	0.0589394	0.9992	-0.00115487	rpoB	Rifampicin
rpoB_c.2247T>C	-4.08863	0.0587761	synonymous_variant	0.5	rpoBC	4) Not assoc w R - Interim	0.0589394	0.997229	-0.00400306	rpoB	Rifampicin
rpoB_c.2250G>A	-4.08364	0.0589794	synonymous_variant	0.5	rpoBC	4) Not assoc w R - Interim	0.0589394	1.00068	0.000979456	rpoB	Rifampicin
rpoB_c.2256T>C	-4.0833	0.0589936	synonymous_variant	0.5	rpoBC	4) Not assoc w R - Interim	0.0589394	1.00092	0.00132468	rpoB	Rifampicin
rpoB_c.2259T>C	-4.08445	0.0589467	synonymous_variant	0.5	rpoBC	4) Not assoc w R - Interim	0.0589394	1.00012	0.000177329	rpoB	Rifampicin
rpoB_c.2259T>G	-4.08551	0.0589032	synonymous_variant	0.5	rpoBC	4) Not assoc w R - Interim	0.0589394	0.999385	-0.000886851	rpoB	Rifampicin
rpoB_c.225C>T	-4.08161	0.0590627	synonymous_variant	0.5	rpoBC	4) Not assoc w R - Interim	0.0589394	1.00209	0.00301454	rpoB	Rifampicin
rpoB_c.2268C>A	-4.08345	0.0589874	synonymous_variant	0.5	rpoBC	4) Not assoc w R - Interim	0.0589394	1.00081	0.00117396	rpoB	Rifampicin
rpoB_c.2277T>C	-4.08341	0.0589889	synonymous_variant	0.5	rpoBC	4) Not assoc w R - Interim	0.0589394	1.00084	0.00121113	rpoB	Rifampicin
rpoB_c.2280G>C	-4.08249	0.0590268	synonymous_variant	0.5	rpoBC	4) Not assoc w R - Interim	0.0589394	1.00148	0.00213673	rpoB	Rifampicin
rpoB_c.2295C>G	-4.08438	0.0589496	synonymous_variant	0.5	rpoBC	4) Not assoc w R - Interim	0.0589394	1.00017	0.000247937	rpoB	Rifampicin
rpoB_c.2295C>T	-4.08586	0.0588888	synonymous_variant	0.5	rpoBC	4) Not assoc w R - Interim	0.0589394	0.999141	-0.00123976	rpoB	Rifampicin
rpoB_c.2301C>T	-4.08427	0.0589538	synonymous_variant	0.5	rpoBC	4) Not assoc w R - Interim	0.0589394	1.00024	0.000351382	rpoB	Rifampicin
rpoB_c.231G>A	-4.08759	0.0588183	synonymous_variant	0.5	rpoBC	4) Not assoc w R - Interim	0.0589394	0.997944	-0.00296876	rpoB	Rifampicin
rpoB_c.2328C>G	-4.08614	0.0588775	synonymous_variant	0.5	rpoBC	4) Not assoc w R - Interim	0.0589394	0.99895	-0.00151586	rpoB	Rifampicin
rpoB_c.2331C>T	-4.08457	0.0589417	synonymous_variant	0.5	rpoBC	4) Not assoc w R - Interim	0.0589394	1.00004	5.53183e-05	rpoB	Rifampicin
rpoB_c.2332C>T	-4.07669	0.0592643	synonymous_variant	0.5	rpoBC	4) Not assoc w R - Interim	0.0589394	1.00551	0.00792976	rpoB	Rifampicin
rpoB_c.2343G>C	-4.08516	0.0589175	synonymous_variant	0.5	rpoBC	4) Not assoc w R - Interim	0.0589394	0.999628	-0.000536453	rpoB	Rifampicin
rpoB_c.2343G>T	-4.08704	0.0588409	synonymous_variant	0.5	rpoBC	4) Not assoc w R - Interim	0.0589394	0.998329	-0.00241281	rpoB	Rifampicin
rpoB_c.2346C>T	-4.08229	0.0590348	synonymous_variant	0.5	rpoBC	4) Not assoc w R - Interim	0.0589394	1.00162	0.00233367	rpoB	Rifampicin
rpoB_c.2352G>C	-4.08528	0.0589124	synonymous_variant	0.5	rpoBC	4) Not assoc w R - Interim	0.0589394	0.999542	-0.000660899	rpoB	Rifampicin
rpoB_c.2355C>T	-4.0832	0.0589977	synonymous_variant	0.5	rpoBC	4) Not assoc w R - Interim	0.0589394	1.00099	0.00142617	rpoB	Rifampicin
rpoB_c.2361T>C	-4.18674	0.054912	synonymous_variant	0.5	rpoBC	4) Not assoc w R - Interim	0.0589394	0.931668	-0.102113	rpoB	Rifampicin
rpoB_c.2361T>G	-4.12014	0.0575062	synonymous_variant	0.5	rpoBC	4) Not assoc w R - Interim	0.0589394	0.975683	-0.0355159	rpoB	Rifampicin
rpoB_c.2364C>A	-4.084	0.0589649	synonymous_variant	0.5	rpoBC	4) Not assoc w R - Interim	0.0589394	1.00043	0.000623652	rpoB	Rifampicin
rpoB_c.2364C>G	-4.09491	0.0585208	synonymous_variant	0.5	rpoBC	4) Not assoc w R - Interim	0.0589394	0.992897	-0.0102835	rpoB	Rifampicin
rpoB_c.2364C>T	-4.07967	0.059142	synonymous_variant	0.5	rpoBC	4) Not assoc w R - Interim	0.0589394	1.00344	0.00494909	rpoB	Rifampicin
rpoB_c.2370T>C	-4.08165	0.0590609	synonymous_variant	0.5	rpoBC	4) Not assoc w R - Interim	0.0589394	1.00206	0.00297114	rpoB	Rifampicin
rpoB_c.2379G>A	-4.08424	0.058955	synonymous_variant	0.5	rpoBC	4) Not assoc w R - Interim	0.0589394	1.00026	0.000381922	rpoB	Rifampicin
rpoB_c.2379G>C	-4.08414	0.0589593	synonymous_variant	0.5	rpoBC	4) Not assoc w R - Interim	0.0589394	1.00034	0.000486851	rpoB	Rifampicin
rpoB_c.2388G>C	-4.084	0.0589648	synonymous_variant	0.5	rpoBC	4) Not assoc w R - Interim	0.0589394	1.00043	0.000621303	rpoB	Rifampicin
rpoB_c.238C>T	-4.08525	0.0589139	synonymous_variant	0.5	rpoBC	4) Not assoc w R - Interim	0.0589394	0.999567	-0.000625122	rpoB	Rifampicin
rpoB_c.2391C>A	-4.08071	0.0590996	synonymous_variant	0.5	rpoBC	4) Not assoc w R - Interim	0.0589394	1.00272	0.00391623	rpoB	Rifampicin
rpoB_c.2394C>T	-4.08253	0.0590248	synonymous_variant	0.5	rpoBC	4) Not assoc w R - Interim	0.0589394	1.00145	0.00208946	rpoB	Rifampicin
rpoB_c.2403C>G	-4.08201	0.0590465	synonymous_variant	0.5	rpoBC	4) Not assoc w R - Interim	0.0589394	1.00182	0.00261785	rpoB	Rifampicin
rpoB_c.2406G>A	-4.0804	0.0591122	synonymous_variant	0.5	rpoBC	4) Not assoc w R - Interim	0.0589394	1.00293	0.00422383	rpoB	Rifampicin
rpoB_c.2406G>C	-4.08571	0.0588949	synonymous_variant	0.5	rpoBC	4) Not assoc w R - Interim	0.0589394	0.999244	-0.00109101	rpoB	Rifampicin
rpoB_c.2409G>A	-4.08121	0.0590792	synonymous_variant	0.5	rpoBC	4) Not assoc w R - Interim	0.0589394	1.00237	0.00341652	rpoB	Rifampicin
rpoB_c.2427G>A	-4.0845	0.0589443	synonymous_variant	0.5	rpoBC	4) Not assoc w R - Interim	0.0589394	1.00008	0.000119201	rpoB	Rifampicin
rpoB_c.2427G>C	-4.08393	0.0589676	synonymous_variant	0.5	rpoBC	4) Not assoc w R - Interim	0.0589394	1.00048	0.00069047	rpoB	Rifampicin
rpoB_c.2430G>C	-4.08216	0.0590401	synonymous_variant	0.5	rpoBC	4) Not assoc w R - Interim	0.0589394	1.00171	0.00246237	rpoB	Rifampicin
rpoB_c.2439G>C	-4.08601	0.0588827	synonymous_variant	0.5	rpoBC	4) Not assoc w R - Interim	0.0589394	0.999037	-0.00138953	rpoB	Rifampicin
rpoB_c.2443C>T	-4.08861	0.0587769	synonymous_variant	0.5	rpoBC	4) Not assoc w R - Interim	0.0589394	0.997242	-0.00398396	rpoB	Rifampicin
rpoB_c.2448T>C	-4.08533	0.0589106	synonymous_variant	0.5	rpoBC	4) Not assoc w R - Interim	0.0589394	0.99951	-0.000706694	rpoB	Rifampicin
rpoB_c.2463G>A	-4.08445	0.0589465	synonymous_variant	0.5	rpoBC	4) Not assoc w R - Interim	0.0589394	1.00012	0.000174025	rpoB	Rifampicin
rpoB_c.2469C>T	-4.08295	0.059008	synonymous_variant	0.5	rpoBC	4) Not assoc w R - Interim	0.0589394	1.00116	0.00167794	rpoB	Rifampicin
rpoB_c.2478G>C	-4.08559	0.0589001	synonymous_variant	0.5	rpoBC	4) Not assoc w R - Interim	0.0589394	0.999333	-0.00096327	rpoB	Rifampicin
rpoB_c.2487T>C	-4.08785	0.0588077	synonymous_variant	0.5	rpoBC	4) Not assoc w R - Interim	0.0589394	0.997766	-0.00322723	rpoB	Rifampicin
rpoB_c.2490G>C	-4.08027	0.0591173	synonymous_variant	0.5	rpoBC	4) Not assoc w R - Interim	0.0589394	1.00302	0.00434874	rpoB	Rifampicin
rpoB_c.2499G>C	-4.08157	0.0590644	synonymous_variant	0.5	rpoBC	4) Not assoc w R - Interim	0.0589394	1.00212	0.0030556	rpoB	Rifampicin
rpoB_c.2511A>G	-4.08099	0.0590879	synonymous_variant	0.5	rpoBC	4) Not assoc w R - Interim	0.0589394	1.00252	0.0036292	rpoB	Rifampicin
rpoB_c.2517C>A	-4.08418	0.0589574	synonymous_variant	0.5	rpoBC	4) Not assoc w R - Interim	0.0589394	1.0003	0.000439624	rpoB	Rifampicin
rpoB_c.2523G>A	-4.08295	0.0590079	synonymous_variant	0.5	rpoBC	4) Not assoc w R - Interim	0.0589394	1.00116	0.00167557	rpoB	Rifampicin
rpoB_c.2523G>C	-4.08336	0.0589909	synonymous_variant	0.5	rpoBC	4) Not assoc w R - Interim	0.0589394	1.00087	0.0012598	rpoB	Rifampicin
rpoB_c.2523G>T	-4.08436	0.0589504	synonymous_variant	0.5	rpoBC	4) Not assoc w R - Interim	0.0589394	1.00019	0.000268005	rpoB	Rifampicin
rpoB_c.2553C>T	-4.15806	0.0560144	synonymous_variant	0.5	rpoBC	4) Not assoc w R - Interim	0.0589394	0.950373	-0.0734348	rpoB	Rifampicin
rpoB_c.255C>T	-4.08573	0.0588944	synonymous_variant	0.5	rpoBC	4) Not assoc w R - Interim	0.0589394	0.999237	-0.0011015	rpoB	Rifampicin
rpoB_c.2586G>A	-4.08605	0.0588812	synonymous_variant	0.5	rpoBC	4) Not assoc w R - Interim	0.0589394	0.999013	-0.00142481	rpoB	Rifampicin
rpoB_c.2595G>A	-4.08186	0.0590525	synonymous_variant	0.5	rpoBC	4) Not assoc w R - Interim	0.0589394	1.00192	0.00276466	rpoB	Rifampicin
rpoB_c.2598T>C	-4.08054	0.0591063	synonymous_variant	0.5	rpoBC	4) Not assoc w R - Interim	0.0589394	1.00283	0.00407978	rpoB	Rifampicin
rpoB_c.259C>T	-4.08353	0.058984	synonymous_variant	0.5	rpoBC	4) Not assoc w R - Interim	0.0589394	1.00076	0.00109006	rpoB	Rifampicin
rpoB_c.2604T>G	-4.08496	0.0589257	synonymous_variant	0.5	rpoBC	4) Not assoc w R - Interim	0.0589394	0.999768	-0.000334794	rpoB	Rifampicin
rpoB_c.2607G>A	-4.08145	0.0590691	synonymous_variant	0.5	rpoBC	4) Not assoc w R - Interim	0.0589394	1.0022	0.00316996	rpoB	Rifampicin
rpoB_c.2610A>G	-4.08608	0.0588797	synonymous_variant	0.5	rpoBC	4) Not assoc w R - Interim	0.0589394	0.998987	-0.00146156	rpoB	Rifampicin
rpoB_c.2613C>T	-4.08414	0.0589591	synonymous_variant	0.5	rpoBC	4) Not assoc w R - Interim	0.0589394	1.00033	0.000481565	rpoB	Rifampicin
rpoB_c.2619C>T	-4.08811	0.058797	synonymous_variant	0.5	rpoBC	4) Not assoc w R - Interim	0.0589394	0.997584	-0.00348958	rpoB	Rifampicin
rpoB_c.2625C>T	-4.08616	0.0588767	synonymous_variant	0.5	rpoBC	4) Not assoc w R - Interim	0.0589394	0.998936	-0.00153539	rpoB	Rifampicin
rpoB_c.2631C>T	-4.08697	0.0588436	synonymous_variant	0.5	rpoBC	4) Not assoc w R - Interim	0.0589394	0.998374	-0.00234703	rpoB	Rifampicin
rpoB_c.2634G>A	-4.08991	0.0587237	synonymous_variant	0.5	rpoBC	4) Not assoc w R - Interim	0.0589394	0.99634	-0.00529056	rpoB	Rifampicin
rpoB_c.2635C>T	-4.09846	0.0583769	synonymous_variant	0.5	rpoBC	4) Not assoc w R - Interim	0.0589394	0.990456	-0.0138345	rpoB	Rifampicin
rpoB_c.2643C>A	-4.08669	0.0588549	synonymous_variant	0.5	rpoBC	4) Not assoc w R - Interim	0.0589394	0.998566	-0.0020704	rpoB	Rifampicin
rpoB_c.2644C>A	-4.09292	0.0586014	synonymous_variant	0.5	rpoBC	4) Not assoc w R - Interim	0.0589394	0.994265	-0.00829798	rpoB	Rifampicin
rpoB_c.2646G>C	-4.08437	0.0589496	synonymous_variant	0.5	rpoBC	4) Not assoc w R - Interim	0.0589394	1.00017	0.000248426	rpoB	Rifampicin
rpoB_c.2655C>T	-4.08535	0.0589098	synonymous_variant	0.5	rpoBC	4) Not assoc w R - Interim	0.0589394	0.999498	-0.000724841	rpoB	Rifampicin
rpoB_c.2664G>C	-4.08398	0.0589659	synonymous_variant	0.5	rpoBC	4) Not assoc w R - Interim	0.0589394	1.00045	0.000647042	rpoB	Rifampicin
rpoB_c.2670C>T	-4.08224	0.0590367	synonymous_variant	0.5	rpoBC	4) Not assoc w R - Interim	0.0589394	1.00165	0.00238037	rpoB	Rifampicin
rpoB_c.2677C>T	-4.08753	0.0588207	synonymous_variant	0.5	rpoBC	4) Not assoc w R - Interim	0.0589394	0.997985	-0.00291014	rpoB	Rifampicin
rpoB_c.2679G>C	-4.08504	0.0589224	synonymous_variant	0.5	rpoBC	4) Not assoc w R - Interim	0.0589394	0.999711	-0.000416791	rpoB	Rifampicin
rpoB_c.2679G>T	-4.08692	0.0588456	synonymous_variant	0.5	rpoBC	4) Not assoc w R - Interim	0.0589394	0.998408	-0.00229832	rpoB	Rifampicin
rpoB_c.2682G>C	-4.08475	0.0589342	synonymous_variant	0.5	rpoBC	4) Not assoc w R - Interim	0.0589394	0.999912	-0.000126848	rpoB	Rifampicin
rpoB_c.2685T>C	-4.08429	0.0589532	synonymous_variant	0.5	rpoBC	4) Not assoc w R - Interim	0.0589394	1.00023	0.000336161	rpoB	Rifampicin
rpoB_c.2700C>T	-4.08101	0.0590871	synonymous_variant	0.5	rpoBC	4) Not assoc w R - Interim	0.0589394	1.00251	0.0036096	rpoB	Rifampicin
rpoB_c.2709C>T	-4.08021	0.0591201	synonymous_variant	0.5	rpoBC	4) Not assoc w R - Interim	0.0589394	1.00307	0.00441694	rpoB	Rifampicin
rpoB_c.2718G>A	-4.08355	0.0589832	synonymous_variant	0.5	rpoBC	4) Not assoc w R - Interim	0.0589394	1.00074	0.0010705	rpoB	Rifampicin
rpoB_c.2721G>A	-4.08388	0.0589696	synonymous_variant	0.5	rpoBC	4) Not assoc w R - Interim	0.0589394	1.00051	0.000739034	rpoB	Rifampicin
rpoB_c.2742C>T	-4.08117	0.0590807	synonymous_variant	0.5	rpoBC	4) Not assoc w R - Interim	0.0589394	1.0024	0.00345418	rpoB	Rifampicin
rpoB_c.2754A>G	-4.08205	0.0590447	synonymous_variant	0.5	rpoBC	4) Not assoc w R - Interim	0.0589394	1.00179	0.00257397	rpoB	Rifampicin
rpoB_c.2766C>A	-3.97728	0.0634922	synonymous_variant	0.5	rpoBC	4) Not assoc w R - Interim	0.0589394	1.07725	0.107348	rpoB	Rifampicin
rpoB_c.276C>T	-4.08565	0.0588975	synonymous_variant	0.5	rpoBC	4) Not assoc w R - Interim	0.0589394	0.999288	-0.00102713	rpoB	Rifampicin
rpoB_c.2784C>T	-4.08581	0.0588911	synonymous_variant	0.5	rpoBC	4) Not assoc w R - Interim	0.0589394	0.99918	-0.00118354	rpoB	Rifampicin
rpoB_c.2787C>T	-4.08637	0.0588679	synonymous_variant	0.5	rpoBC	4) Not assoc w R - Interim	0.0589394	0.998787	-0.00175097	rpoB	Rifampicin
rpoB_c.2788C>T	-4.08914	0.0587553	synonymous_variant	0.5	rpoBC	4) Not assoc w R - Interim	0.0589394	0.996877	-0.00451284	rpoB	Rifampicin
rpoB_c.2793T>C	-4.09742	0.058419	synonymous_variant	0.5	rpoBC	4) Not assoc w R - Interim	0.0589394	0.991171	-0.0127946	rpoB	Rifampicin
rpoB_c.279C>T	-4.12545	0.0572947	synonymous_variant	0.5	rpoBC	4) Not assoc w R - Interim	0.0589394	0.972095	-0.0408302	rpoB	Rifampicin
rpoB_c.2829C>T	-4.08364	0.0589795	synonymous_variant	0.5	rpoBC	4) Not assoc w R - Interim	0.0589394	1.00068	0.000981267	rpoB	Rifampicin
rpoB_c.2850C>T	-4.08495	0.0589261	synonymous_variant	0.5	rpoBC	4) Not assoc w R - Interim	0.0589394	0.999773	-0.000327131	rpoB	Rifampicin
rpoB_c.2857C>T	-4.0861	0.058879	synonymous_variant	0.5	rpoBC	4) Not assoc w R - Interim	0.0589394	0.998975	-0.00147962	rpoB	Rifampicin
rpoB_c.285G>C	-4.08573	0.0588942	synonymous_variant	0.5	rpoBC	4) Not assoc w R - Interim	0.0589394	0.999233	-0.00110725	rpoB	Rifampicin
rpoB_c.2874C>T	-4.10212	0.0582289	synonymous_variant	0.5	rpoBC	4) Not assoc w R - Interim	0.0589394	0.987945	-0.0174975	rpoB	Rifampicin
rpoB_c.2883G>A	-4.1579	0.0560206	synonymous_variant	0.5	rpoBC	4) Not assoc w R - Interim	0.0589394	0.950477	-0.073276	rpoB	Rifampicin
rpoB_c.2889C>T	-4.11036	0.0578972	synonymous_variant	0.5	rpoBC	4) Not assoc w R - Interim	0.0589394	0.982317	-0.0257392	rpoB	Rifampicin
rpoB_c.2907G>A	-4.0781	0.0592067	synonymous_variant	0.5	rpoBC	4) Not assoc w R - Interim	0.0589394	1.00453	0.00652743	rpoB	Rifampicin
rpoB_c.2916C>T	-4.08192	0.05905	synonymous_variant	0.5	rpoBC	4) Not assoc w R - Interim	0.0589394	1.00188	0.00270322	rpoB	Rifampicin
rpoB_c.2919C>A	-4.07017	0.0595328	synonymous_variant	0.5	rpoBC	4) Not assoc w R - Interim	0.0589394	1.01007	0.014452	rpoB	Rifampicin
rpoB_c.2919C>T	-4.08068	0.0591008	synonymous_variant	0.5	rpoBC	4) Not assoc w R - Interim	0.0589394	1.00274	0.00394441	rpoB	Rifampicin
rpoB_c.2925G>A	-4.08086	0.0590932	synonymous_variant	0.5	rpoBC	4) Not assoc w R - Interim	0.0589394	1.00261	0.0037589	rpoB	Rifampicin
rpoB_c.2934G>A	-4.08522	0.0589152	synonymous_variant	0.5	rpoBC	4) Not assoc w R - Interim	0.0589394	0.999589	-0.000592724	rpoB	Rifampicin
rpoB_c.2940G>A	-4.08496	0.0589256	synonymous_variant	0.5	rpoBC	4) Not assoc w R - Interim	0.0589394	0.999766	-0.000337169	rpoB	Rifampicin
rpoB_c.2943C>T	-4.08368	0.0589779	synonymous_variant	0.5	rpoBC	4) Not assoc w R - Interim	0.0589394	1.00065	0.000942177	rpoB	Rifampicin
rpoB_c.2944C>T	-4.08462	0.0589395	synonymous_variant	0.5	rpoBC	4) Not assoc w R - Interim	0.0589394	1	1.90925e-06	rpoB	Rifampicin
rpoB_c.2947T>C	-4.08001	0.059128	synonymous_variant	0.5	rpoBC	4) Not assoc w R - Interim	0.0589394	1.0032	0.0046091	rpoB	Rifampicin
rpoB_c.295T>C	-4.06195	0.0598731	synonymous_variant	0.5	rpoBC	4) Not assoc w R - Interim	0.0589394	1.01584	0.022674	rpoB	Rifampicin
rpoB_c.2976T>C	-4.08394	0.0589676	synonymous_variant	0.5	rpoBC	4) Not assoc w R - Interim	0.0589394	1.00048	0.000688562	rpoB	Rifampicin
rpoB_c.297G>A	-4.08212	0.0590416	synonymous_variant	0.5	rpoBC	4) Not assoc w R - Interim	0.0589394	1.00173	0.00249905	rpoB	Rifampicin
rpoB_c.2982G>C	-4.08233	0.0590331	synonymous_variant	0.5	rpoBC	4) Not assoc w R - Interim	0.0589394	1.00159	0.00229124	rpoB	Rifampicin
rpoB_c.3003G>A	-4.08997	0.0587214	synonymous_variant	0.5	rpoBC	4) Not assoc w R - Interim	0.0589394	0.996302	-0.00534537	rpoB	Rifampicin
rpoB_c.3006C>G	-4.10976	0.0579215	synonymous_variant	0.5	rpoBC	4) Not assoc w R - Interim	0.0589394	0.98273	-0.0251332	rpoB	Rifampicin
rpoB_c.3012C>G	-4.09243	0.0586214	synonymous_variant	0.5	rpoBC	4) Not assoc w R - Interim	0.0589394	0.994604	-0.00780583	rpoB	Rifampicin
rpoB_c.3021G>C	-4.12572	0.0572842	synonymous_variant	0.5	rpoBC	4) Not assoc w R - Interim	0.0589394	0.971917	-0.0410948	rpoB	Rifampicin
rpoB_c.3024C>G	-4.07945	0.0591513	synonymous_variant	0.5	rpoBC	4) Not assoc w R - Interim	0.0589394	1.00359	0.00517652	rpoB	Rifampicin
rpoB_c.3025_3026delAGinsTC	-4.07452	0.0593534	synonymous_variant	0.5	rpoBC	4) Not assoc w R - Interim	0.0589394	1.00702	0.0100989	rpoB	Rifampicin
rpoB_c.3027C>T	-4.35927	0.0487223	synonymous_variant	0.5	rpoBC	4) Not assoc w R - Interim	0.0589394	0.826651	-0.27465	rpoB	Rifampicin
rpoB_c.3030C>T	-4.07749	0.0592316	synonymous_variant	0.5	rpoBC	4) Not assoc w R - Interim	0.0589394	1.00496	0.00713298	rpoB	Rifampicin
rpoB_c.3036G>A	-4.08859	0.0587774	synonymous_variant	0.5	rpoBC	4) Not assoc w R - Interim	0.0589394	0.997251	-0.00397115	rpoB	Rifampicin
rpoB_c.304_306delTCTinsAGC	-4.08648	0.0588635	synonymous_variant	0.5	rpoBC	4) Not assoc w R - Interim	0.0589394	0.998711	-0.00186066	rpoB	Rifampicin
rpoB_c.3051C>G	-4.08769	0.0588143	synonymous_variant	0.5	rpoBC	4) Not assoc w R - Interim	0.0589394	0.997877	-0.00306557	rpoB	Rifampicin
rpoB_c.3054G>C	-4.08435	0.0589504	synonymous_variant	0.5	rpoBC	4) Not assoc w R - Interim	0.0589394	1.00019	0.000269889	rpoB	Rifampicin
rpoB_c.3057T>C	-4.08208	0.0590435	synonymous_variant	0.5	rpoBC	4) Not assoc w R - Interim	0.0589394	1.00177	0.00254489	rpoB	Rifampicin
rpoB_c.3060C>T	-4.08236	0.0590321	synonymous_variant	0.5	rpoBC	4) Not assoc w R - Interim	0.0589394	1.00157	0.00226639	rpoB	Rifampicin
rpoB_c.306T>A	-4.06727	0.0596525	synonymous_variant	0.5	rpoBC	4) Not assoc w R - Interim	0.0589394	1.0121	0.0173492	rpoB	Rifampicin
rpoB_c.3072C>T	-4.08231	0.059034	synonymous_variant	0.5	rpoBC	4) Not assoc w R - Interim	0.0589394	1.0016	0.00231363	rpoB	Rifampicin
rpoB_c.3079C>T	-4.15918	0.0559707	synonymous_variant	0.5	rpoBC	4) Not assoc w R - Interim	0.0589394	0.949631	-0.0745606	rpoB	Rifampicin
rpoB_c.3081G>C	-4.08123	0.0590783	synonymous_variant	0.5	rpoBC	4) Not assoc w R - Interim	0.0589394	1.00236	0.00339606	rpoB	Rifampicin
rpoB_c.3088C>T	-4.04109	0.0607449	synonymous_variant	0.5	rpoBC	4) Not assoc w R - Interim	0.0589394	1.03063	0.0435304	rpoB	Rifampicin
rpoB_c.3093G>C	-4.0964	0.0584602	synonymous_variant	0.5	rpoBC	4) Not assoc w R - Interim	0.0589394	0.991869	-0.0117779	rpoB	Rifampicin
rpoB_c.3108C>T	-4.08428	0.0589536	synonymous_variant	0.5	rpoBC	4) Not assoc w R - Interim	0.0589394	1.00024	0.000346194	rpoB	Rifampicin
rpoB_c.3111C>G	-4.08404	0.0589632	synonymous_variant	0.5	rpoBC	4) Not assoc w R - Interim	0.0589394	1.0004	0.000580834	rpoB	Rifampicin
rpoB_c.3114C>T	-4.09453	0.0585363	synonymous_variant	0.5	rpoBC	4) Not assoc w R - Interim	0.0589394	0.99316	-0.009902	rpoB	Rifampicin
rpoB_c.3117C>G	-4.08322	0.0589968	synonymous_variant	0.5	rpoBC	4) Not assoc w R - Interim	0.0589394	1.00097	0.00140477	rpoB	Rifampicin
rpoB_c.3120C>A	-4.08513	0.0589185	synonymous_variant	0.5	rpoBC	4) Not assoc w R - Interim	0.0589394	0.999646	-0.000511183	rpoB	Rifampicin
rpoB_c.3120C>T	-4.08977	0.0587294	synonymous_variant	0.5	rpoBC	4) Not assoc w R - Interim	0.0589394	0.996436	-0.00515036	rpoB	Rifampicin
rpoB_c.3123G>A	-4.08164	0.0590613	synonymous_variant	0.5	rpoBC	4) Not assoc w R - Interim	0.0589394	1.00207	0.00298025	rpoB	Rifampicin
rpoB_c.3123G>C	-4.08225	0.0590363	synonymous_variant	0.5	rpoBC	4) Not assoc w R - Interim	0.0589394	1.00164	0.00236888	rpoB	Rifampicin
rpoB_c.3123G>T	-4.08075	0.0590977	synonymous_variant	0.5	rpoBC	4) Not assoc w R - Interim	0.0589394	1.00268	0.00386814	rpoB	Rifampicin
rpoB_c.312T>C	-4.10271	0.058205	synonymous_variant	0.5	rpoBC	4) Not assoc w R - Interim	0.0589394	0.98754	-0.0180893	rpoB	Rifampicin
rpoB_c.312T>G	-4.09271	0.05861	synonymous_variant	0.5	rpoBC	4) Not assoc w R - Interim	0.0589394	0.99441	-0.00808713	rpoB	Rifampicin
rpoB_c.3141C>T	-4.10161	0.0582495	synonymous_variant	0.5	rpoBC	4) Not assoc w R - Interim	0.0589394	0.988294	-0.0169878	rpoB	Rifampicin
rpoB_c.3144G>A	-4.0981	0.0583914	synonymous_variant	0.5	rpoBC	4) Not assoc w R - Interim	0.0589394	0.990701	-0.0134778	rpoB	Rifampicin
rpoB_c.3151C>T	-4.33813	0.0494416	synonymous_variant	0.5	rpoBC	4) Not assoc w R - Interim	0.0589394	0.838855	-0.253506	rpoB	Rifampicin
rpoB_c.3153G>C	-4.08679	0.0588511	synonymous_variant	0.5	rpoBC	4) Not assoc w R - Interim	0.0589394	0.998502	-0.0021625	rpoB	Rifampicin
rpoB_c.3156C>T	-4.11885	0.0575576	synonymous_variant	0.5	rpoBC	4) Not assoc w R - Interim	0.0589394	0.976556	-0.0342254	rpoB	Rifampicin
rpoB_c.315T>C	-4.08503	0.0589227	synonymous_variant	0.5	rpoBC	4) Not assoc w R - Interim	0.0589394	0.999716	-0.000410131	rpoB	Rifampicin
rpoB_c.3162G>A	-4.08945	0.0587425	synonymous_variant	0.5	rpoBC	4) Not assoc w R - Interim	0.0589394	0.996659	-0.00482844	rpoB	Rifampicin
rpoB_c.3165G>A	-4.12527	0.0573019	synonymous_variant	0.5	rpoBC	4) Not assoc w R - Interim	0.0589394	0.972218	-0.0406489	rpoB	Rifampicin
rpoB_c.3171C>T	-4.21703	0.0537711	synonymous_variant	0.5	rpoBC	4) Not assoc w R - Interim	0.0589394	0.912311	-0.132402	rpoB	Rifampicin
rpoB_c.3183G>A	-4.09408	0.0585542	synonymous_variant	0.5	rpoBC	4) Not assoc w R - Interim	0.0589394	0.993464	-0.00946095	rpoB	Rifampicin
rpoB_c.3183G>T	-4.08463	0.0589392	synonymous_variant	0.5	rpoBC	4) Not assoc w R - Interim	0.0589394	0.999996	-5.75225e-06	rpoB	Rifampicin
rpoB_c.3189G>C	-4.08931	0.0587484	synonymous_variant	0.5	rpoBC	4) Not assoc w R - Interim	0.0589394	0.996759	-0.00468399	rpoB	Rifampicin
rpoB_c.3189G>T	-4.08619	0.0588755	synonymous_variant	0.5	rpoBC	4) Not assoc w R - Interim	0.0589394	0.998916	-0.00156497	rpoB	Rifampicin
rpoB_c.318C>T	-4.07391	0.0593788	synonymous_variant	0.5	rpoBC	4) Not assoc w R - Interim	0.0589394	1.00745	0.0107145	rpoB	Rifampicin
rpoB_c.3198G>A	-4.08354	0.0589835	synonymous_variant	0.5	rpoBC	4) Not assoc w R - Interim	0.0589394	1.00075	0.00107857	rpoB	Rifampicin
rpoB_c.3201C>T	-4.08736	0.0588276	synonymous_variant	0.5	rpoBC	4) Not assoc w R - Interim	0.0589394	0.998102	-0.00274042	rpoB	Rifampicin
rpoB_c.3207C>T	-4.08325	0.0589955	synonymous_variant	0.5	rpoBC	4) Not assoc w R - Interim	0.0589394	1.00095	0.00137278	rpoB	Rifampicin
rpoB_c.3222T>C	-4.08873	0.0587718	synonymous_variant	0.5	rpoBC	4) Not assoc w R - Interim	0.0589394	0.997157	-0.00410794	rpoB	Rifampicin
rpoB_c.3225T>G	-4.09381	0.0585652	synonymous_variant	0.5	rpoBC	4) Not assoc w R - Interim	0.0589394	0.993651	-0.00918871	rpoB	Rifampicin
rpoB_c.3228C>G	-4.08114	0.059082	synonymous_variant	0.5	rpoBC	4) Not assoc w R - Interim	0.0589394	1.00242	0.00348612	rpoB	Rifampicin
rpoB_c.3234C>G	-4.08908	0.0587574	synonymous_variant	0.5	rpoBC	4) Not assoc w R - Interim	0.0589394	0.996912	-0.00446181	rpoB	Rifampicin
rpoB_c.3234C>T	-4.08843	0.0587839	synonymous_variant	0.5	rpoBC	4) Not assoc w R - Interim	0.0589394	0.997362	-0.00381088	rpoB	Rifampicin
rpoB_c.3247T>C	-4.08394	0.0589674	synonymous_variant	0.5	rpoBC	4) Not assoc w R - Interim	0.0589394	1.00048	0.00068565	rpoB	Rifampicin
rpoB_c.3252C>T	-4.08765	0.0588161	synonymous_variant	0.5	rpoBC	4) Not assoc w R - Interim	0.0589394	0.997908	-0.00302174	rpoB	Rifampicin
rpoB_c.3261C>A	-4.09543	0.0584996	synonymous_variant	0.5	rpoBC	4) Not assoc w R - Interim	0.0589394	0.992538	-0.0108056	rpoB	Rifampicin
rpoB_c.3261C>T	-4.12736	0.057219	synonymous_variant	0.5	rpoBC	4) Not assoc w R - Interim	0.0589394	0.97081	-0.0427384	rpoB	Rifampicin
rpoB_c.3264T>C	-4.08528	0.0589126	synonymous_variant	0.5	rpoBC	4) Not assoc w R - Interim	0.0589394	0.999545	-0.000656149	rpoB	Rifampicin
rpoB_c.3276C>T	-4.0877	0.058814	synonymous_variant	0.5	rpoBC	4) Not assoc w R - Interim	0.0589394	0.997872	-0.00307374	rpoB	Rifampicin
rpoB_c.3279C>G	-4.08484	0.0589307	synonymous_variant	0.5	rpoBC	4) Not assoc w R - Interim	0.0589394	0.999851	-0.000214587	rpoB	Rifampicin
rpoB_c.3279C>T	-4.08519	0.0589162	synonymous_variant	0.5	rpoBC	4) Not assoc w R - Interim	0.0589394	0.999606	-0.000568384	rpoB	Rifampicin
rpoB_c.327C>T	-4.08463	0.058939	synonymous_variant	0.5	rpoBC	4) Not assoc w R - Interim	0.0589394	0.999993	-1.00358e-05	rpoB	Rifampicin
rpoB_c.3282C>G	-4.0863	0.0588708	synonymous_variant	0.5	rpoBC	4) Not assoc w R - Interim	0.0589394	0.998836	-0.00168039	rpoB	Rifampicin
rpoB_c.3288G>C	-4.0864	0.0588671	synonymous_variant	0.5	rpoBC	4) Not assoc w R - Interim	0.0589394	0.998773	-0.00177192	rpoB	Rifampicin
rpoB_c.3288G>T	-4.08584	0.0588897	synonymous_variant	0.5	rpoBC	4) Not assoc w R - Interim	0.0589394	0.999156	-0.00121827	rpoB	Rifampicin
rpoB_c.3291C>T	-4.0826	0.0590221	synonymous_variant	0.5	rpoBC	4) Not assoc w R - Interim	0.0589394	1.0014	0.00202126	rpoB	Rifampicin
rpoB_c.3297G>T	-4.08667	0.0588558	synonymous_variant	0.5	rpoBC	4) Not assoc w R - Interim	0.0589394	0.998582	-0.00204758	rpoB	Rifampicin
rpoB_c.3300C>T	-4.07166	0.0594714	synonymous_variant	0.5	rpoBC	4) Not assoc w R - Interim	0.0589394	1.00903	0.0129642	rpoB	Rifampicin
rpoB_c.3309T>C	-3.96356	0.0640989	synonymous_variant	0.5	rpoBC	4) Not assoc w R - Interim	0.0589394	1.08754	0.121066	rpoB	Rifampicin
rpoB_c.3321G>C	-4.08587	0.0588885	synonymous_variant	0.5	rpoBC	4) Not assoc w R - Interim	0.0589394	0.999136	-0.00124743	rpoB	Rifampicin
rpoB_c.3321G>T	-4.07026	0.0595291	synonymous_variant	0.5	rpoBC	4) Not assoc w R - Interim	0.0589394	1.01	0.0143614	rpoB	Rifampicin
rpoB_c.3324G>A	-4.08182	0.059054	synonymous_variant	0.5	rpoBC	4) Not assoc w R - Interim	0.0589394	1.00194	0.0028029	rpoB	Rifampicin
rpoB_c.3327G>A	-4.0755	0.0593134	synonymous_variant	0.5	rpoBC	4) Not assoc w R - Interim	0.0589394	1.00634	0.00912424	rpoB	Rifampicin
rpoB_c.3330C>T	-4.08382	0.0589721	synonymous_variant	0.5	rpoBC	4) Not assoc w R - Interim	0.0589394	1.00055	0.000799217	rpoB	Rifampicin
rpoB_c.3339G>A	-4.08681	0.05885	synonymous_variant	0.5	rpoBC	4) Not assoc w R - Interim	0.0589394	0.998483	-0.00219013	rpoB	Rifampicin
rpoB_c.333A>G	-4.08335	0.0589913	synonymous_variant	0.5	rpoBC	4) Not assoc w R - Interim	0.0589394	1.00088	0.00126983	rpoB	Rifampicin
rpoB_c.3351G>A	-4.0846	0.0589404	synonymous_variant	0.5	rpoBC	4) Not assoc w R - Interim	0.0589394	1.00002	2.28864e-05	rpoB	Rifampicin
rpoB_c.3351G>T	-4.08755	0.0588202	synonymous_variant	0.5	rpoBC	4) Not assoc w R - Interim	0.0589394	0.997977	-0.00292211	rpoB	Rifampicin
rpoB_c.3354G>A	-4.08537	0.0589089	synonymous_variant	0.5	rpoBC	4) Not assoc w R - Interim	0.0589394	0.999483	-0.00074676	rpoB	Rifampicin
rpoB_c.3360A>G	-4.08547	0.0589049	synonymous_variant	0.5	rpoBC	4) Not assoc w R - Interim	0.0589394	0.999415	-0.000843989	rpoB	Rifampicin
rpoB_c.3366G>C	-4.08564	0.0588979	synonymous_variant	0.5	rpoBC	4) Not assoc w R - Interim	0.0589394	0.999296	-0.00101564	rpoB	Rifampicin
rpoB_c.3369G>A	-4.08448	0.0589452	synonymous_variant	0.5	rpoBC	4) Not assoc w R - Interim	0.0589394	1.0001	0.000142061	rpoB	Rifampicin
rpoB_c.336C>T	-4.0923	0.0586267	synonymous_variant	0.5	rpoBC	4) Not assoc w R - Interim	0.0589394	0.994694	-0.00767565	rpoB	Rifampicin
rpoB_c.3378C>T	-4.05748	0.060059	synonymous_variant	0.5	rpoBC	4) Not assoc w R - Interim	0.0589394	1.019	0.0271482	rpoB	Rifampicin
rpoB_c.3387C>G	-4.0743	0.0593627	synonymous_variant	0.5	rpoBC	4) Not assoc w R - Interim	0.0589394	1.00718	0.010323	rpoB	Rifampicin
rpoB_c.3399G>A	-4.08214	0.0590408	synonymous_variant	0.5	rpoBC	4) Not assoc w R - Interim	0.0589394	1.00172	0.00248048	rpoB	Rifampicin
rpoB_c.3408T>C	-4.08484	0.0589306	synonymous_variant	0.5	rpoBC	4) Not assoc w R - Interim	0.0589394	0.99985	-0.000216496	rpoB	Rifampicin
rpoB_c.3421C>T	-4.08441	0.058948	synonymous_variant	0.5	rpoBC	4) Not assoc w R - Interim	0.0589394	1.00015	0.000209758	rpoB	Rifampicin
rpoB_c.3432T>C	-4.09619	0.0584688	synonymous_variant	0.5	rpoBC	4) Not assoc w R - Interim	0.0589394	0.992015	-0.0115661	rpoB	Rifampicin
rpoB_c.3438C>T	-4.08691	0.0588462	synonymous_variant	0.5	rpoBC	4) Not assoc w R - Interim	0.0589394	0.998419	-0.00228263	rpoB	Rifampicin
rpoB_c.3459G>T	-4.08446	0.0589459	synonymous_variant	0.5	rpoBC	4) Not assoc w R - Interim	0.0589394	1.00011	0.000158288	rpoB	Rifampicin
rpoB_c.3462C>G	-4.08646	0.0588643	synonymous_variant	0.5	rpoBC	4) Not assoc w R - Interim	0.0589394	0.998725	-0.00184017	rpoB	Rifampicin
rpoB_c.3466C>T	-4.08853	0.05878	synonymous_variant	0.5	rpoBC	4) Not assoc w R - Interim	0.0589394	0.997295	-0.0039077	rpoB	Rifampicin
rpoB_c.3471A>C	-4.08226	0.0590361	synonymous_variant	0.5	rpoBC	4) Not assoc w R - Interim	0.0589394	1.00164	0.00236416	rpoB	Rifampicin
rpoB_c.3474C>T	-4.04892	0.0604161	synonymous_variant	0.5	rpoBC	4) Not assoc w R - Interim	0.0589394	1.02505	0.0357008	rpoB	Rifampicin
rpoB_c.3477T>C	-4.08674	0.0588531	synonymous_variant	0.5	rpoBC	4) Not assoc w R - Interim	0.0589394	0.998536	-0.00211433	rpoB	Rifampicin
rpoB_c.3483C>T	-4.08535	0.0589096	synonymous_variant	0.5	rpoBC	4) Not assoc w R - Interim	0.0589394	0.999494	-0.000730498	rpoB	Rifampicin
rpoB_c.3510T>C	-4.08671	0.0588543	synonymous_variant	0.5	rpoBC	4) Not assoc w R - Interim	0.0589394	0.998556	-0.00208521	rpoB	Rifampicin
rpoB_c.357G>A	-4.08501	0.0589235	synonymous_variant	0.5	rpoBC	4) Not assoc w R - Interim	0.0589394	0.99973	-0.000389148	rpoB	Rifampicin
rpoB_c.360C>T	-4.08444	0.0589467	synonymous_variant	0.5	rpoBC	4) Not assoc w R - Interim	0.0589394	1.00012	0.000178333	rpoB	Rifampicin
rpoB_c.366G>T	-4.08739	0.0588264	synonymous_variant	0.5	rpoBC	4) Not assoc w R - Interim	0.0589394	0.998083	-0.00276897	rpoB	Rifampicin
rpoB_c.36T>C	-4.05361	0.0602202	synonymous_variant	0.5	rpoBC	4) Not assoc w R - Interim	0.0589394	1.02173	0.0310145	rpoB	Rifampicin
rpoB_c.372G>A	-4.08412	0.05896	synonymous_variant	0.5	rpoBC	4) Not assoc w R - Interim	0.0589394	1.00035	0.000504517	rpoB	Rifampicin
rpoB_c.372G>C	-4.08587	0.0588884	synonymous_variant	0.5	rpoBC	4) Not assoc w R - Interim	0.0589394	0.999134	-0.00125025	rpoB	Rifampicin
rpoB_c.375T>C	-4.08358	0.0589819	synonymous_variant	0.5	rpoBC	4) Not assoc w R - Interim	0.0589394	1.00072	0.00103904	rpoB	Rifampicin
rpoB_c.378A>G	-4.0846	0.0589403	synonymous_variant	0.5	rpoBC	4) Not assoc w R - Interim	0.0589394	1.00001	2.09771e-05	rpoB	Rifampicin
rpoB_c.381G>A	-4.0833	0.0589934	synonymous_variant	0.5	rpoBC	4) Not assoc w R - Interim	0.0589394	1.00092	0.00132087	rpoB	Rifampicin
rpoB_c.381G>T	-4.07713	0.0592463	synonymous_variant	0.5	rpoBC	4) Not assoc w R - Interim	0.0589394	1.00521	0.00749205	rpoB	Rifampicin
rpoB_c.390C>G	-4.08411	0.0589603	synonymous_variant	0.5	rpoBC	4) Not assoc w R - Interim	0.0589394	1.00035	0.000511173	rpoB	Rifampicin
rpoB_c.390C>T	-4.082	0.0590465	synonymous_variant	0.5	rpoBC	4) Not assoc w R - Interim	0.0589394	1.00182	0.00261876	rpoB	Rifampicin
rpoB_c.396G>A	-4.08378	0.0589738	synonymous_variant	0.5	rpoBC	4) Not assoc w R - Interim	0.0589394	1.00058	0.000840658	rpoB	Rifampicin
rpoB_c.414C>T	-4.08502	0.0589232	synonymous_variant	0.5	rpoBC	4) Not assoc w R - Interim	0.0589394	0.999724	-0.000397718	rpoB	Rifampicin
rpoB_c.423C>T	-4.09305	0.0585962	synonymous_variant	0.5	rpoBC	4) Not assoc w R - Interim	0.0589394	0.994176	-0.00842617	rpoB	Rifampicin
rpoB_c.429T>C	-4.08213	0.0590413	synonymous_variant	0.5	rpoBC	4) Not assoc w R - Interim	0.0589394	1.00173	0.00249285	rpoB	Rifampicin
rpoB_c.438G>C	-4.08307	0.0590028	synonymous_variant	0.5	rpoBC	4) Not assoc w R - Interim	0.0589394	1.00108	0.00155014	rpoB	Rifampicin
rpoB_c.447T>C	-4.09091	0.0586831	synonymous_variant	0.5	rpoBC	4) Not assoc w R - Interim	0.0589394	0.995651	-0.00628857	rpoB	Rifampicin
rpoB_c.450C>T	-4.08566	0.0588973	synonymous_variant	0.5	rpoBC	4) Not assoc w R - Interim	0.0589394	0.999285	-0.00103234	rpoB	Rifampicin
rpoB_c.453C>T	-4.08167	0.05906	synonymous_variant	0.5	rpoBC	4) Not assoc w R - Interim	0.0589394	1.00205	0.00294874	rpoB	Rifampicin
rpoB_c.45G>A	-4.08336	0.058991	synonymous_variant	0.5	rpoBC	4) Not assoc w R - Interim	0.0589394	1.00088	0.0012622	rpoB	Rifampicin
rpoB_c.45G>T	-4.08132	0.0590746	synonymous_variant	0.5	rpoBC	4) Not assoc w R - Interim	0.0589394	1.00229	0.00330499	rpoB	Rifampicin
rpoB_c.471G>A	-4.08645	0.0588647	synonymous_variant	0.5	rpoBC	4) Not assoc w R - Interim	0.0589394	0.998732	-0.00183054	rpoB	Rifampicin
rpoB_c.474C>T	-4.08618	0.0588757	synonymous_variant	0.5	rpoBC	4) Not assoc w R - Interim	0.0589394	0.99892	-0.00155933	rpoB	Rifampicin
rpoB_c.477G>C	-4.08548	0.0589046	synonymous_variant	0.5	rpoBC	4) Not assoc w R - Interim	0.0589394	0.999409	-0.000852562	rpoB	Rifampicin
rpoB_c.492G>C	-4.08474	0.0589348	synonymous_variant	0.5	rpoBC	4) Not assoc w R - Interim	0.0589394	0.999921	-0.00011358	rpoB	Rifampicin
rpoB_c.495C>G	-4.05389	0.0602085	synonymous_variant	0.5	rpoBC	4) Not assoc w R - Interim	0.0589394	1.02153	0.0307336	rpoB	Rifampicin
rpoB_c.507G>A	-4.07891	0.0591731	synonymous_variant	0.5	rpoBC	4) Not assoc w R - Interim	0.0589394	1.00397	0.00570959	rpoB	Rifampicin
rpoB_c.507G>T	-3.98845	0.0630023	synonymous_variant	0.5	rpoBC	4) Not assoc w R - Interim	0.0589394	1.06893	0.0961721	rpoB	Rifampicin
rpoB_c.519G>A	-4.08182	0.0590543	synonymous_variant	0.5	rpoBC	4) Not assoc w R - Interim	0.0589394	1.00195	0.00280803	rpoB	Rifampicin
rpoB_c.519G>C	-3.97361	0.0636537	synonymous_variant	0.5	rpoBC	4) Not assoc w R - Interim	0.0589394	1.07999	0.111013	rpoB	Rifampicin
rpoB_c.531C>T	-4.07675	0.0592618	synonymous_variant	0.5	rpoBC	4) Not assoc w R - Interim	0.0589394	1.00547	0.00787065	rpoB	Rifampicin
rpoB_c.534G>A	-4.08756	0.0588196	synonymous_variant	0.5	rpoBC	4) Not assoc w R - Interim	0.0589394	0.997968	-0.00293491	rpoB	Rifampicin
rpoB_c.534G>T	-4.09368	0.0585705	synonymous_variant	0.5	rpoBC	4) Not assoc w R - Interim	0.0589394	0.99374	-0.00905988	rpoB	Rifampicin
rpoB_c.54G>A	-4.08352	0.0589845	synonymous_variant	0.5	rpoBC	4) Not assoc w R - Interim	0.0589394	1.00076	0.00110293	rpoB	Rifampicin
rpoB_c.555T>C	-4.08143	0.0590698	synonymous_variant	0.5	rpoBC	4) Not assoc w R - Interim	0.0589394	1.00221	0.0031886	rpoB	Rifampicin
rpoB_c.588C>G	-4.08872	0.0587722	synonymous_variant	0.5	rpoBC	4) Not assoc w R - Interim	0.0589394	0.997163	-0.00409935	rpoB	Rifampicin
rpoB_c.588C>T	-4.10672	0.0580435	synonymous_variant	0.5	rpoBC	4) Not assoc w R - Interim	0.0589394	0.984799	-0.0220986	rpoB	Rifampicin
rpoB_c.594G>C	-4.08734	0.0588285	synonymous_variant	0.5	rpoBC	4) Not assoc w R - Interim	0.0589394	0.998117	-0.00271845	rpoB	Rifampicin
rpoB_c.597C>T	-4.09087	0.0586849	synonymous_variant	0.5	rpoBC	4) Not assoc w R - Interim	0.0589394	0.995681	-0.00624471	rpoB	Rifampicin
rpoB_c.603C>T	-4.07996	0.0591301	synonymous_variant	0.5	rpoBC	4) Not assoc w R - Interim	0.0589394	1.00324	0.00466063	rpoB	Rifampicin
rpoB_c.606C>A	-4.09532	0.0585042	synonymous_variant	0.5	rpoBC	4) Not assoc w R - Interim	0.0589394	0.992616	-0.0106922	rpoB	Rifampicin
rpoB_c.609C>T	-4.0726	0.0594325	synonymous_variant	0.5	rpoBC	4) Not assoc w R - Interim	0.0589394	1.00837	0.0120186	rpoB	Rifampicin
rpoB_c.612G>C	-4.08743	0.058825	synonymous_variant	0.5	rpoBC	4) Not assoc w R - Interim	0.0589394	0.998059	-0.00280333	rpoB	Rifampicin
rpoB_c.618C>G	-4.08122	0.0590788	synonymous_variant	0.5	rpoBC	4) Not assoc w R - Interim	0.0589394	1.00237	0.00340839	rpoB	Rifampicin
rpoB_c.624T>C	-4.08789	0.0588061	synonymous_variant	0.5	rpoBC	4) Not assoc w R - Interim	0.0589394	0.997738	-0.00326729	rpoB	Rifampicin
rpoB_c.642C>T	-4.08854	0.0587797	synonymous_variant	0.5	rpoBC	4) Not assoc w R - Interim	0.0589394	0.997291	-0.00391389	rpoB	Rifampicin
rpoB_c.645C>G	-4.08404	0.0589631	synonymous_variant	0.5	rpoBC	4) Not assoc w R - Interim	0.0589394	1.0004	0.000579366	rpoB	Rifampicin
rpoB_c.648C>T	-4.09661	0.0584516	synonymous_variant	0.5	rpoBC	4) Not assoc w R - Interim	0.0589394	0.991724	-0.0119896	rpoB	Rifampicin
rpoB_c.651C>T	-4.08469	0.0589369	synonymous_variant	0.5	rpoBC	4) Not assoc w R - Interim	0.0589394	0.999957	-6.15625e-05	rpoB	Rifampicin
rpoB_c.654G>C	-4.08463	0.0589392	synonymous_variant	0.5	rpoBC	4) Not assoc w R - Interim	0.0589394	0.999997	-4.28358e-06	rpoB	Rifampicin
rpoB_c.657C>T	-4.08634	0.0588693	synonymous_variant	0.5	rpoBC	4) Not assoc w R - Interim	0.0589394	0.998811	-0.00171707	rpoB	Rifampicin
rpoB_c.660C>T	-4.07259	0.0594332	synonymous_variant	0.5	rpoBC	4) Not assoc w R - Interim	0.0589394	1.00838	0.0120354	rpoB	Rifampicin
rpoB_c.669A>G	-4.07705	0.0592495	synonymous_variant	0.5	rpoBC	4) Not assoc w R - Interim	0.0589394	1.00526	0.00757024	rpoB	Rifampicin
rpoB_c.672C>T	-4.05142	0.0603118	synonymous_variant	0.5	rpoBC	4) Not assoc w R - Interim	0.0589394	1.02328	0.033207	rpoB	Rifampicin
rpoB_c.675G>C	-4.08648	0.0588635	synonymous_variant	0.5	rpoBC	4) Not assoc w R - Interim	0.0589394	0.998712	-0.0018588	rpoB	Rifampicin
rpoB_c.678A>G	-4.07855	0.059188	synonymous_variant	0.5	rpoBC	4) Not assoc w R - Interim	0.0589394	1.00422	0.00607209	rpoB	Rifampicin
rpoB_c.691C>T	-3.96622	0.0639808	synonymous_variant	0.5	rpoBC	4) Not assoc w R - Interim	0.0589394	1.08553	0.118405	rpoB	Rifampicin
rpoB_c.696C>G	-4.09497	0.0585184	synonymous_variant	0.5	rpoBC	4) Not assoc w R - Interim	0.0589394	0.992857	-0.0103421	rpoB	Rifampicin
rpoB_c.696C>T	-4.09582	0.0584837	synonymous_variant	0.5	rpoBC	4) Not assoc w R - Interim	0.0589394	0.992267	-0.011199	rpoB	Rifampicin
rpoB_c.69T>C	-4.08735	0.058828	synonymous_variant	0.5	rpoBC	4) Not assoc w R - Interim	0.0589394	0.998109	-0.00273041	rpoB	Rifampicin
rpoB_c.702G>A	-4.08137	0.0590726	synonymous_variant	0.5	rpoBC	4) Not assoc w R - Interim	0.0589394	1.00226	0.00325586	rpoB	Rifampicin
rpoB_c.705G>A	-4.08456	0.0589419	synonymous_variant	0.5	rpoBC	4) Not assoc w R - Interim	0.0589394	1.00004	5.96262e-05	rpoB	Rifampicin
rpoB_c.708C>T	-4.12611	0.0572687	synonymous_variant	0.5	rpoBC	4) Not assoc w R - Interim	0.0589394	0.971654	-0.0414849	rpoB	Rifampicin
rpoB_c.714C>T	-4.08518	0.0589167	synonymous_variant	0.5	rpoBC	4) Not assoc w R - Interim	0.0589394	0.999614	-0.000556483	rpoB	Rifampicin
rpoB_c.726T>C	-4.08109	0.0590839	synonymous_variant	0.5	rpoBC	4) Not assoc w R - Interim	0.0589394	1.00245	0.00353244	rpoB	Rifampicin
rpoB_c.72C>T	-4.0913	0.0586674	synonymous_variant	0.5	rpoBC	4) Not assoc w R - Interim	0.0589394	0.995384	-0.00667479	rpoB	Rifampicin
rpoB_c.735G>C	-4.08618	0.0588757	synonymous_variant	0.5	rpoBC	4) Not assoc w R - Interim	0.0589394	0.998918	-0.00156114	rpoB	Rifampicin
rpoB_c.741G>C	-4.08288	0.0590108	synonymous_variant	0.5	rpoBC	4) Not assoc w R - Interim	0.0589394	1.00121	0.00174525	rpoB	Rifampicin
rpoB_c.768G>C	-4.10189	0.0582383	synonymous_variant	0.5	rpoBC	4) Not assoc w R - Interim	0.0589394	0.988104	-0.0172654	rpoB	Rifampicin
rpoB_c.798G>A	-4.08607	0.0588804	synonymous_variant	0.5	rpoBC	4) Not assoc w R - Interim	0.0589394	0.998999	-0.00144485	rpoB	Rifampicin
rpoB_c.801G>A	-4.08181	0.0590543	synonymous_variant	0.5	rpoBC	4) Not assoc w R - Interim	0.0589394	1.00195	0.00281047	rpoB	Rifampicin
rpoB_c.802C>T	-4.08575	0.0588933	synonymous_variant	0.5	rpoBC	4) Not assoc w R - Interim	0.0589394	0.999217	-0.00113016	rpoB	Rifampicin
rpoB_c.805T>C	-4.08268	0.0590187	synonymous_variant	0.5	rpoBC	4) Not assoc w R - Interim	0.0589394	1.00134	0.00193879	rpoB	Rifampicin
rpoB_c.819C>G	-4.08427	0.0589538	synonymous_variant	0.5	rpoBC	4) Not assoc w R - Interim	0.0589394	1.00024	0.000351945	rpoB	Rifampicin
rpoB_c.828T>C	-4.10847	0.0579731	synonymous_variant	0.5	rpoBC	4) Not assoc w R - Interim	0.0589394	0.983605	-0.0238495	rpoB	Rifampicin
rpoB_c.828T>G	-4.11012	0.0579068	synonymous_variant	0.5	rpoBC	4) Not assoc w R - Interim	0.0589394	0.98248	-0.0255003	rpoB	Rifampicin
rpoB_c.834C>T	-4.11091	0.0578751	synonymous_variant	0.5	rpoBC	4) Not assoc w R - Interim	0.0589394	0.981942	-0.02629	rpoB	Rifampicin
rpoB_c.840C>G	-4.07868	0.0591829	synonymous_variant	0.5	rpoBC	4) Not assoc w R - Interim	0.0589394	1.00413	0.00594753	rpoB	Rifampicin
rpoB_c.849A>G	-4.08776	0.0588114	synonymous_variant	0.5	rpoBC	4) Not assoc w R - Interim	0.0589394	0.997828	-0.00313757	rpoB	Rifampicin
rpoB_c.855A>C	-4.07999	0.0591289	synonymous_variant	0.5	rpoBC	4) Not assoc w R - Interim	0.0589394	1.00321	0.00462965	rpoB	Rifampicin
rpoB_c.855A>G	-4.06728	0.0596522	synonymous_variant	0.5	rpoBC	4) Not assoc w R - Interim	0.0589394	1.01209	0.0173435	rpoB	Rifampicin
rpoB_c.865C>T	-4.09204	0.0586372	synonymous_variant	0.5	rpoBC	4) Not assoc w R - Interim	0.0589394	0.994873	-0.00741623	rpoB	Rifampicin
rpoB_c.868T>C	-4.0867	0.0588548	synonymous_variant	0.5	rpoBC	4) Not assoc w R - Interim	0.0589394	0.998565	-0.00207229	rpoB	Rifampicin
rpoB_c.870G>A	-4.08323	0.0589962	synonymous_variant	0.5	rpoBC	4) Not assoc w R - Interim	0.0589394	1.00096	0.00138941	rpoB	Rifampicin
rpoB_c.873A>G	-4.08614	0.0588774	synonymous_variant	0.5	rpoBC	4) Not assoc w R - Interim	0.0589394	0.998948	-0.00151878	rpoB	Rifampicin
rpoB_c.877T>C	-4.08575	0.0588935	synonymous_variant	0.5	rpoBC	4) Not assoc w R - Interim	0.0589394	0.999221	-0.00112487	rpoB	Rifampicin
rpoB_c.885C>T	-4.09119	0.0586719	synonymous_variant	0.5	rpoBC	4) Not assoc w R - Interim	0.0589394	0.995461	-0.00656315	rpoB	Rifampicin
rpoB_c.897C>T	-4.08358	0.058982	synonymous_variant	0.5	rpoBC	4) Not assoc w R - Interim	0.0589394	1.00072	0.00104097	rpoB	Rifampicin
rpoB_c.903C>T	-4.08793	0.0588045	synonymous_variant	0.5	rpoBC	4) Not assoc w R - Interim	0.0589394	0.997711	-0.00330547	rpoB	Rifampicin
rpoB_c.904C>T	-4.0903	0.058708	synonymous_variant	0.5	rpoBC	4) Not assoc w R - Interim	0.0589394	0.996073	-0.00567625	rpoB	Rifampicin
rpoB_c.909C>T	-4.08784	0.0588083	synonymous_variant	0.5	rpoBC	4) Not assoc w R - Interim	0.0589394	0.997775	-0.00321298	rpoB	Rifampicin
rpoB_c.918T>C	-4.09487	0.0585224	synonymous_variant	0.5	rpoBC	4) Not assoc w R - Interim	0.0589394	0.992925	-0.0102429	rpoB	Rifampicin
rpoB_c.924T>C	-4.08555	0.0589017	synonymous_variant	0.5	rpoBC	4) Not assoc w R - Interim	0.0589394	0.999359	-0.00092457	rpoB	Rifampicin
rpoB_c.930C>T	-4.08785	0.0588077	synonymous_variant	0.5	rpoBC	4) Not assoc w R - Interim	0.0589394	0.997765	-0.00322824	rpoB	Rifampicin
rpoB_c.936G>A	-4.08527	0.0589131	synonymous_variant	0.5	rpoBC	4) Not assoc w R - Interim	0.0589394	0.999553	-0.000644639	rpoB	Rifampicin
rpoB_c.939G>A	-4.1668	0.055676	synonymous_variant	0.5	rpoBC	4) Not assoc w R - Interim	0.0589394	0.94463	-0.0821781	rpoB	Rifampicin
rpoB_c.942C>T	-4.08988	0.0587249	synonymous_variant	0.5	rpoBC	4) Not assoc w R - Interim	0.0589394	0.99636	-0.00526044	rpoB	Rifampicin
rpoB_c.948G>A	-4.09251	0.0586183	synonymous_variant	0.5	rpoBC	4) Not assoc w R - Interim	0.0589394	0.994551	-0.0078821	rpoB	Rifampicin
rpoB_c.96G>T	-4.08195	0.0590488	synonymous_variant	0.5	rpoBC	4) Not assoc w R - Interim	0.0589394	1.00186	0.0026741	rpoB	Rifampicin
rpoB_c.972G>A	-4.08607	0.0588802	synonymous_variant	0.5	rpoBC	4) Not assoc w R - Interim	0.0589394	0.998995	-0.00145103	rpoB	Rifampicin
rpoB_c.981G>T	-4.08013	0.0591231	synonymous_variant	0.5	rpoBC	4) Not assoc w R - Interim	0.0589394	1.00312	0.00448983	rpoB	Rifampicin
rpoB_c.984C>T	-4.08113	0.0590821	synonymous_variant	0.5	rpoBC	4) Not assoc w R - Interim	0.0589394	1.00242	0.00348946	rpoB	Rifampicin
rpoB_p.Glu250Gly	-4.08555	0.0589016	missense_variant	0.5	rpoBC	4) Not assoc w R - Interim	0.0589394	0.999358	-0.000926946	rpoB	Rifampicin
rpoC_c.1002G>C	-4.08309	0.0590021	synonymous_variant	0.5	rpoBC	4) Not assoc w R - Interim	0.0589394	1.00106	0.00153256	rpoC	Rifampicin
rpoC_c.1008C>G	-4.08134	0.0590737	synonymous_variant	0.5	rpoBC	4) Not assoc w R - Interim	0.0589394	1.00228	0.00328206	rpoC	Rifampicin
rpoC_c.1011G>C	-4.07038	0.0595242	synonymous_variant	0.5	rpoBC	4) Not assoc w R - Interim	0.0589394	1.00992	0.014244	rpoC	Rifampicin
rpoC_c.1014C>T	-4.07964	0.0591435	synonymous_variant	0.5	rpoBC	4) Not assoc w R - Interim	0.0589394	1.00346	0.00498578	rpoC	Rifampicin
rpoC_c.1017C>T	-4.04468	0.060594	synonymous_variant	0.5	rpoBC	4) Not assoc w R - Interim	0.0589394	1.02807	0.0399418	rpoC	Rifampicin
rpoC_c.1018T>C	-4.08009	0.0591248	synonymous_variant	0.5	rpoBC	4) Not assoc w R - Interim	0.0589394	1.00314	0.00452949	rpoC	Rifampicin
rpoC_c.1018_1020delTTGinsCTC	-4.08339	0.0589899	synonymous_variant	0.5	rpoBC	4) Not assoc w R - Interim	0.0589394	1.00086	0.00123503	rpoC	Rifampicin
rpoC_c.1020G>A	-4.06948	0.0595612	synonymous_variant	0.5	rpoBC	4) Not assoc w R - Interim	0.0589394	1.01055	0.0151391	rpoC	Rifampicin
rpoC_c.102C>T	-4.08292	0.0590092	synonymous_variant	0.5	rpoBC	4) Not assoc w R - Interim	0.0589394	1.00118	0.00170606	rpoC	Rifampicin
rpoC_c.1035C>T	-4.08739	0.0588265	synonymous_variant	0.5	rpoBC	4) Not assoc w R - Interim	0.0589394	0.998085	-0.00276568	rpoC	Rifampicin
rpoC_c.1036A>C	-4.07295	0.0594184	synonymous_variant	0.5	rpoBC	4) Not assoc w R - Interim	0.0589394	1.00813	0.0116772	rpoC	Rifampicin
rpoC_c.1036_1038delAGGinsCGC	-4.07844	0.0591924	synonymous_variant	0.5	rpoBC	4) Not assoc w R - Interim	0.0589394	1.00429	0.00617885	rpoC	Rifampicin
rpoC_c.1044C>T	-4.06831	0.0596096	synonymous_variant	0.5	rpoBC	4) Not assoc w R - Interim	0.0589394	1.01137	0.0163116	rpoC	Rifampicin
rpoC_c.1059G>C	-4.0819	0.0590509	synonymous_variant	0.5	rpoBC	4) Not assoc w R - Interim	0.0589394	1.00189	0.00272562	rpoC	Rifampicin
rpoC_c.105C>T	-4.09193	0.0586418	synonymous_variant	0.5	rpoBC	4) Not assoc w R - Interim	0.0589394	0.99495	-0.00730421	rpoC	Rifampicin
rpoC_c.1062G>C	-4.09006	0.0587178	synonymous_variant	0.5	rpoBC	4) Not assoc w R - Interim	0.0589394	0.996239	-0.005436	rpoC	Rifampicin
rpoC_c.1065A>G	-4.08799	0.0588019	synonymous_variant	0.5	rpoBC	4) Not assoc w R - Interim	0.0589394	0.997667	-0.00337026	rpoC	Rifampicin
rpoC_c.1066A>C	-4.08508	0.0589208	synonymous_variant	0.5	rpoBC	4) Not assoc w R - Interim	0.0589394	0.999684	-0.000455845	rpoC	Rifampicin
rpoC_c.1068G>A	-4.08365	0.0589791	synonymous_variant	0.5	rpoBC	4) Not assoc w R - Interim	0.0589394	1.00067	0.000970797	rpoC	Rifampicin
rpoC_c.1069C>T	-4.09996	0.058316	synonymous_variant	0.5	rpoBC	4) Not assoc w R - Interim	0.0589394	0.989423	-0.0153409	rpoC	Rifampicin
rpoC_c.1080G>T	-4.08312	0.059001	synonymous_variant	0.5	rpoBC	4) Not assoc w R - Interim	0.0589394	1.00104	0.00150588	rpoC	Rifampicin
rpoC_c.1089G>C	-4.09268	0.0586112	synonymous_variant	0.5	rpoBC	4) Not assoc w R - Interim	0.0589394	0.994431	-0.00805614	rpoC	Rifampicin
rpoC_c.1092A>G	-4.08639	0.0588674	synonymous_variant	0.5	rpoBC	4) Not assoc w R - Interim	0.0589394	0.998779	-0.0017629	rpoC	Rifampicin
rpoC_c.1095C>T	-4.09042	0.0587031	synonymous_variant	0.5	rpoBC	4) Not assoc w R - Interim	0.0589394	0.995991	-0.00579593	rpoC	Rifampicin
rpoC_c.1101C>T	-4.08268	0.0590188	synonymous_variant	0.5	rpoBC	4) Not assoc w R - Interim	0.0589394	1.00135	0.00194258	rpoC	Rifampicin
rpoC_c.1104C>T	-4.08206	0.0590441	synonymous_variant	0.5	rpoBC	4) Not assoc w R - Interim	0.0589394	1.00178	0.00255968	rpoC	Rifampicin
rpoC_c.111C>A	-4.0861	0.058879	synonymous_variant	0.5	rpoBC	4) Not assoc w R - Interim	0.0589394	0.998975	-0.0014792	rpoC	Rifampicin
rpoC_c.1122G>A	-4.08635	0.058869	synonymous_variant	0.5	rpoBC	4) Not assoc w R - Interim	0.0589394	0.998806	-0.00172381	rpoC	Rifampicin
rpoC_c.1128A>G	-4.08429	0.0589532	synonymous_variant	0.5	rpoBC	4) Not assoc w R - Interim	0.0589394	1.00023	0.000337066	rpoC	Rifampicin
rpoC_c.1140G>C	-4.08359	0.0589816	synonymous_variant	0.5	rpoBC	4) Not assoc w R - Interim	0.0589394	1.00071	0.00103095	rpoC	Rifampicin
rpoC_c.1141C>T	-4.08199	0.0590471	synonymous_variant	0.5	rpoBC	4) Not assoc w R - Interim	0.0589394	1.00183	0.00263408	rpoC	Rifampicin
rpoC_c.1143G>T	-4.08305	0.0590038	synonymous_variant	0.5	rpoBC	4) Not assoc w R - Interim	0.0589394	1.00109	0.00157501	rpoC	Rifampicin
rpoC_c.1152T>C	-4.09173	0.0586496	synonymous_variant	0.5	rpoBC	4) Not assoc w R - Interim	0.0589394	0.995083	-0.00711159	rpoC	Rifampicin
rpoC_c.1155C>G	-4.0168	0.0617762	synonymous_variant	0.5	rpoBC	4) Not assoc w R - Interim	0.0589394	1.04813	0.0678191	rpoC	Rifampicin
rpoC_c.1158C>T	-4.08995	0.0587223	synonymous_variant	0.5	rpoBC	4) Not assoc w R - Interim	0.0589394	0.996316	-0.00532537	rpoC	Rifampicin
rpoC_c.1161C>G	-4.07662	0.0592673	synonymous_variant	0.5	rpoBC	4) Not assoc w R - Interim	0.0589394	1.00556	0.00800323	rpoC	Rifampicin
rpoC_c.1161C>T	-4.07888	0.0591745	synonymous_variant	0.5	rpoBC	4) Not assoc w R - Interim	0.0589394	1.00399	0.00574348	rpoC	Rifampicin
rpoC_c.1164C>A	-4.08475	0.0589341	synonymous_variant	0.5	rpoBC	4) Not assoc w R - Interim	0.0589394	0.99991	-0.000129688	rpoC	Rifampicin
rpoC_c.1165C>A	-4.07864	0.0591844	synonymous_variant	0.5	rpoBC	4) Not assoc w R - Interim	0.0589394	1.00416	0.00598524	rpoC	Rifampicin
rpoC_c.1167G>T	-4.08162	0.0590624	synonymous_variant	0.5	rpoBC	4) Not assoc w R - Interim	0.0589394	1.00209	0.00300599	rpoC	Rifampicin
rpoC_c.1170C>G	-4.08326	0.058995	synonymous_variant	0.5	rpoBC	4) Not assoc w R - Interim	0.0589394	1.00094	0.00135995	rpoC	Rifampicin
rpoC_c.1170C>T	-4.08044	0.0591106	synonymous_variant	0.5	rpoBC	4) Not assoc w R - Interim	0.0589394	1.0029	0.00418473	rpoC	Rifampicin
rpoC_c.1173C>T	-4.08649	0.0588631	synonymous_variant	0.5	rpoBC	4) Not assoc w R - Interim	0.0589394	0.998705	-0.00186971	rpoC	Rifampicin
rpoC_c.1176C>A	-4.08093	0.0590905	synonymous_variant	0.5	rpoBC	4) Not assoc w R - Interim	0.0589394	1.00256	0.00369449	rpoC	Rifampicin
rpoC_c.1179G>T	-4.08425	0.0589548	synonymous_variant	0.5	rpoBC	4) Not assoc w R - Interim	0.0589394	1.00026	0.000375682	rpoC	Rifampicin
rpoC_c.117T>C	-4.08431	0.0589523	synonymous_variant	0.5	rpoBC	4) Not assoc w R - Interim	0.0589394	1.00022	0.000315653	rpoC	Rifampicin
rpoC_c.1191T>C	-4.08339	0.0589899	synonymous_variant	0.5	rpoBC	4) Not assoc w R - Interim	0.0589394	1.00086	0.00123596	rpoC	Rifampicin
rpoC_c.1197C>G	-4.08869	0.0587734	synonymous_variant	0.5	rpoBC	4) Not assoc w R - Interim	0.0589394	0.997184	-0.00406835	rpoC	Rifampicin
rpoC_c.1206T>G	-4.0794	0.0591532	synonymous_variant	0.5	rpoBC	4) Not assoc w R - Interim	0.0589394	1.00363	0.00522323	rpoC	Rifampicin
rpoC_c.1236G>C	-4.08527	0.0589129	synonymous_variant	0.5	rpoBC	4) Not assoc w R - Interim	0.0589394	0.99955	-0.000649488	rpoC	Rifampicin
rpoC_c.1239C>T	-4.07961	0.0591447	synonymous_variant	0.5	rpoBC	4) Not assoc w R - Interim	0.0589394	1.00348	0.00501635	rpoC	Rifampicin
rpoC_c.123G>A	-4.08342	0.0589888	synonymous_variant	0.5	rpoBC	4) Not assoc w R - Interim	0.0589394	1.00084	0.00120734	rpoC	Rifampicin
rpoC_c.123G>C	-4.09251	0.0586182	synonymous_variant	0.5	rpoBC	4) Not assoc w R - Interim	0.0589394	0.99455	-0.00788358	rpoC	Rifampicin
rpoC_c.1242G>T	-4.08311	0.0590011	synonymous_variant	0.5	rpoBC	4) Not assoc w R - Interim	0.0589394	1.00105	0.00150874	rpoC	Rifampicin
rpoC_c.1249C>T	-4.08049	0.0591087	synonymous_variant	0.5	rpoBC	4) Not assoc w R - Interim	0.0589394	1.00287	0.00413746	rpoC	Rifampicin
rpoC_c.1254C>G	-4.06988	0.0595449	synonymous_variant	0.5	rpoBC	4) Not assoc w R - Interim	0.0589394	1.01027	0.0147462	rpoC	Rifampicin
rpoC_c.1257C>T	-4.07842	0.0591932	synonymous_variant	0.5	rpoBC	4) Not assoc w R - Interim	0.0589394	1.00431	0.0061989	rpoC	Rifampicin
rpoC_c.1263T>C	-4.09383	0.0585647	synonymous_variant	0.5	rpoBC	4) Not assoc w R - Interim	0.0589394	0.993642	-0.00920202	rpoC	Rifampicin
rpoC_c.1272C>T	-4.06516	0.0597399	synonymous_variant	0.5	rpoBC	4) Not assoc w R - Interim	0.0589394	1.01358	0.019463	rpoC	Rifampicin
rpoC_c.1275G>C	-4.08621	0.0588745	synonymous_variant	0.5	rpoBC	4) Not assoc w R - Interim	0.0589394	0.998899	-0.00158881	rpoC	Rifampicin
rpoC_c.1275G>T	-4.07172	0.059469	synonymous_variant	0.5	rpoBC	4) Not assoc w R - Interim	0.0589394	1.00899	0.0129056	rpoC	Rifampicin
rpoC_c.1281G>T	-4.09364	0.0585722	synonymous_variant	0.5	rpoBC	4) Not assoc w R - Interim	0.0589394	0.993769	-0.00901801	rpoC	Rifampicin
rpoC_c.1281_1284delGTCGinsTAGC	-4.09673	0.0584469	synonymous_variant	0.5	rpoBC	4) Not assoc w R - Interim	0.0589394	0.991644	-0.0121059	rpoC	Rifampicin
rpoC_c.1284G>A	-4.09524	0.0585071	synonymous_variant	0.5	rpoBC	4) Not assoc w R - Interim	0.0589394	0.992666	-0.0106202	rpoC	Rifampicin
rpoC_c.1293G>C	-4.08839	0.0587856	synonymous_variant	0.5	rpoBC	4) Not assoc w R - Interim	0.0589394	0.99739	-0.00376992	rpoC	Rifampicin
rpoC_c.1299C>T	-4.08463	0.058939	synonymous_variant	0.5	rpoBC	4) Not assoc w R - Interim	0.0589394	0.999993	-9.54629e-06	rpoC	Rifampicin
rpoC_c.1308C>G	-4.08462	0.0589397	synonymous_variant	0.5	rpoBC	4) Not assoc w R - Interim	0.0589394	1.00001	7.66147e-06	rpoC	Rifampicin
rpoC_c.1320G>A	-4.07803	0.0592093	synonymous_variant	0.5	rpoBC	4) Not assoc w R - Interim	0.0589394	1.00458	0.00658989	rpoC	Rifampicin
rpoC_c.1323C>T	-4.11082	0.0578787	synonymous_variant	0.5	rpoBC	4) Not assoc w R - Interim	0.0589394	0.982003	-0.0262003	rpoC	Rifampicin
rpoC_c.132C>T	-4.34853	0.0490864	synonymous_variant	0.5	rpoBC	4) Not assoc w R - Interim	0.0589394	0.832828	-0.263909	rpoC	Rifampicin
rpoC_c.1332C>G	-4.12825	0.0571839	synonymous_variant	0.5	rpoBC	4) Not assoc w R - Interim	0.0589394	0.970214	-0.0436249	rpoC	Rifampicin
rpoC_c.1332C>T	-4.14468	0.0565364	synonymous_variant	0.5	rpoBC	4) Not assoc w R - Interim	0.0589394	0.95923	-0.0600519	rpoC	Rifampicin
rpoC_c.1338G>C	-4.0848	0.0589324	synonymous_variant	0.5	rpoBC	4) Not assoc w R - Interim	0.0589394	0.99988	-0.000172626	rpoC	Rifampicin
rpoC_c.1344G>C	-4.07936	0.0591547	synonymous_variant	0.5	rpoBC	4) Not assoc w R - Interim	0.0589394	1.00365	0.00525945	rpoC	Rifampicin
rpoC_c.1344G>T	-4.08585	0.0588895	synonymous_variant	0.5	rpoBC	4) Not assoc w R - Interim	0.0589394	0.999153	-0.00122261	rpoC	Rifampicin
rpoC_c.1347G>C	-4.08525	0.0589139	synonymous_variant	0.5	rpoBC	4) Not assoc w R - Interim	0.0589394	0.999567	-0.000624681	rpoC	Rifampicin
rpoC_c.1353G>A	-4.07543	0.0593162	synonymous_variant	0.5	rpoBC	4) Not assoc w R - Interim	0.0589394	1.00639	0.00919249	rpoC	Rifampicin
rpoC_c.1356C>T	-4.08622	0.0588742	synonymous_variant	0.5	rpoBC	4) Not assoc w R - Interim	0.0589394	0.998893	-0.00159793	rpoC	Rifampicin
rpoC_c.1365C>T	-4.09166	0.0586525	synonymous_variant	0.5	rpoBC	4) Not assoc w R - Interim	0.0589394	0.995132	-0.00704051	rpoC	Rifampicin
rpoC_c.1374G>A	-4.08247	0.0590275	synonymous_variant	0.5	rpoBC	4) Not assoc w R - Interim	0.0589394	1.00149	0.00215487	rpoC	Rifampicin
rpoC_c.1377G>T	-4.07998	0.0591295	synonymous_variant	0.5	rpoBC	4) Not assoc w R - Interim	0.0589394	1.00322	0.00464482	rpoC	Rifampicin
rpoC_c.1380G>A	-4.08126	0.059077	synonymous_variant	0.5	rpoBC	4) Not assoc w R - Interim	0.0589394	1.00233	0.00336358	rpoC	Rifampicin
rpoC_c.1383G>C	-4.08792	0.058805	synonymous_variant	0.5	rpoBC	4) Not assoc w R - Interim	0.0589394	0.997719	-0.00329404	rpoC	Rifampicin
rpoC_c.1389C>G	-4.08663	0.0588575	synonymous_variant	0.5	rpoBC	4) Not assoc w R - Interim	0.0589394	0.998609	-0.00200751	rpoC	Rifampicin
rpoC_c.138G>A	-4.09238	0.0586232	synonymous_variant	0.5	rpoBC	4) Not assoc w R - Interim	0.0589394	0.994636	-0.00776008	rpoC	Rifampicin
rpoC_c.1395T>C	-4.08491	0.0589278	synonymous_variant	0.5	rpoBC	4) Not assoc w R - Interim	0.0589394	0.999803	-0.000284213	rpoC	Rifampicin
rpoC_c.1413C>T	-4.08525	0.0589136	synonymous_variant	0.5	rpoBC	4) Not assoc w R - Interim	0.0589394	0.999562	-0.000631342	rpoC	Rifampicin
rpoC_c.1419G>A	-4.08874	0.0587717	synonymous_variant	0.5	rpoBC	4) Not assoc w R - Interim	0.0589394	0.997154	-0.00411222	rpoC	Rifampicin
rpoC_c.1422C>G	-4.08645	0.0588648	synonymous_variant	0.5	rpoBC	4) Not assoc w R - Interim	0.0589394	0.998734	-0.00182817	rpoC	Rifampicin
rpoC_c.1434C>T	-4.08426	0.0589544	synonymous_variant	0.5	rpoBC	4) Not assoc w R - Interim	0.0589394	1.00025	0.000367117	rpoC	Rifampicin
rpoC_c.1446A>G	-4.06941	0.0595643	synonymous_variant	0.5	rpoBC	4) Not assoc w R - Interim	0.0589394	1.0106	0.015214	rpoC	Rifampicin
rpoC_c.1449G>A	-4.1226	0.057408	synonymous_variant	0.5	rpoBC	4) Not assoc w R - Interim	0.0589394	0.974017	-0.0379806	rpoC	Rifampicin
rpoC_c.1449G>T	-4.09983	0.0583213	synonymous_variant	0.5	rpoBC	4) Not assoc w R - Interim	0.0589394	0.989513	-0.0152102	rpoC	Rifampicin
rpoC_c.144C>T	-4.08537	0.0589091	synonymous_variant	0.5	rpoBC	4) Not assoc w R - Interim	0.0589394	0.999486	-0.000741445	rpoC	Rifampicin
rpoC_c.1455T>C	-4.15584	0.0561004	synonymous_variant	0.5	rpoBC	4) Not assoc w R - Interim	0.0589394	0.951832	-0.0712214	rpoC	Rifampicin
rpoC_c.1458G>A	-4.10961	0.0579274	synonymous_variant	0.5	rpoBC	4) Not assoc w R - Interim	0.0589394	0.98283	-0.0249863	rpoC	Rifampicin
rpoC_c.1458G>C	-4.13559	0.0568938	synonymous_variant	0.5	rpoBC	4) Not assoc w R - Interim	0.0589394	0.965292	-0.0509624	rpoC	Rifampicin
rpoC_c.1473C>A	-4.08738	0.058827	synonymous_variant	0.5	rpoBC	4) Not assoc w R - Interim	0.0589394	0.998093	-0.00275415	rpoC	Rifampicin
rpoC_c.1489T>C	-4.06463	0.0597618	synonymous_variant	0.5	rpoBC	4) Not assoc w R - Interim	0.0589394	1.01395	0.0199905	rpoC	Rifampicin
rpoC_c.1494G>C	-4.0842	0.0589566	synonymous_variant	0.5	rpoBC	4) Not assoc w R - Interim	0.0589394	1.00029	0.000420562	rpoC	Rifampicin
rpoC_c.1500C>T	-4.07888	0.0591747	synonymous_variant	0.5	rpoBC	4) Not assoc w R - Interim	0.0589394	1.00399	0.00574684	rpoC	Rifampicin
rpoC_c.1503A>G	-4.07965	0.0591429	synonymous_variant	0.5	rpoBC	4) Not assoc w R - Interim	0.0589394	1.00345	0.004972	rpoC	Rifampicin
rpoC_c.1506C>A	-4.08524	0.0589142	synonymous_variant	0.5	rpoBC	4) Not assoc w R - Interim	0.0589394	0.999572	-0.000617457	rpoC	Rifampicin
rpoC_c.1518G>C	-4.08414	0.0589591	synonymous_variant	0.5	rpoBC	4) Not assoc w R - Interim	0.0589394	1.00033	0.000481565	rpoC	Rifampicin
rpoC_c.1519T>C	-4.08038	0.0591131	synonymous_variant	0.5	rpoBC	4) Not assoc w R - Interim	0.0589394	1.00295	0.00424428	rpoC	Rifampicin
rpoC_c.153C>T	-4.0833	0.0589937	synonymous_variant	0.5	rpoBC	4) Not assoc w R - Interim	0.0589394	1.00092	0.00132754	rpoC	Rifampicin
rpoC_c.1548G>A	-4.08567	0.0588966	synonymous_variant	0.5	rpoBC	4) Not assoc w R - Interim	0.0589394	0.999273	-0.00104949	rpoC	Rifampicin
rpoC_c.1554A>G	-4.08375	0.0589753	synonymous_variant	0.5	rpoBC	4) Not assoc w R - Interim	0.0589394	1.00061	0.000876937	rpoC	Rifampicin
rpoC_c.1563C>A	-4.0564	0.0601039	synonymous_variant	0.5	rpoBC	4) Not assoc w R - Interim	0.0589394	1.01976	0.0282254	rpoC	Rifampicin
rpoC_c.1563C>T	-4.05799	0.0600376	synonymous_variant	0.5	rpoBC	4) Not assoc w R - Interim	0.0589394	1.01863	0.0266346	rpoC	Rifampicin
rpoC_c.1569G>A	-4.07675	0.0592621	synonymous_variant	0.5	rpoBC	4) Not assoc w R - Interim	0.0589394	1.00547	0.00787591	rpoC	Rifampicin
rpoC_c.1575C>T	-4.07226	0.0594466	synonymous_variant	0.5	rpoBC	4) Not assoc w R - Interim	0.0589394	1.00861	0.0123615	rpoC	Rifampicin
rpoC_c.1579T>C	-4.02944	0.0612375	synonymous_variant	0.5	rpoBC	4) Not assoc w R - Interim	0.0589394	1.03899	0.0551829	rpoC	Rifampicin
rpoC_c.1579_1581delTTGinsCTC	-4.03042	0.061196	synonymous_variant	0.5	rpoBC	4) Not assoc w R - Interim	0.0589394	1.03829	0.0542054	rpoC	Rifampicin
rpoC_c.1593G>C	-4.08378	0.058974	synonymous_variant	0.5	rpoBC	4) Not assoc w R - Interim	0.0589394	1.00059	0.000846872	rpoC	Rifampicin
rpoC_c.1596C>T	-4.08875	0.058771	synonymous_variant	0.5	rpoBC	4) Not assoc w R - Interim	0.0589394	0.997142	-0.00412842	rpoC	Rifampicin
rpoC_c.1599T>C	-4.08481	0.0589317	synonymous_variant	0.5	rpoBC	4) Not assoc w R - Interim	0.0589394	0.99987	-0.000187853	rpoC	Rifampicin
rpoC_c.159G>A	-4.08537	0.0589089	synonymous_variant	0.5	rpoBC	4) Not assoc w R - Interim	0.0589394	0.999483	-0.00074676	rpoC	Rifampicin
rpoC_c.1614T>C	-4.08896	0.0587623	synonymous_variant	0.5	rpoBC	4) Not assoc w R - Interim	0.0589394	0.996995	-0.00434116	rpoC	Rifampicin
rpoC_c.162G>T	-4.08335	0.0589914	synonymous_variant	0.5	rpoBC	4) Not assoc w R - Interim	0.0589394	1.00088	0.0012722	rpoC	Rifampicin
rpoC_c.1632C>T	-4.11333	0.0577781	synonymous_variant	0.5	rpoBC	4) Not assoc w R - Interim	0.0589394	0.980296	-0.0287104	rpoC	Rifampicin
rpoC_c.1635_1650delGCCTTTGAGCGCCGAAinsCCCGCTGTCGGCGGAG	-4.10291	0.058197	synonymous_variant	0.5	rpoBC	4) Not assoc w R - Interim	0.0589394	0.987403	-0.0182886	rpoC	Rifampicin
rpoC_c.1638T>G	-4.09959	0.0583311	synonymous_variant	0.5	rpoBC	4) Not assoc w R - Interim	0.0589394	0.989679	-0.014967	rpoC	Rifampicin
rpoC_c.1639T>C	-4.10312	0.0581886	synonymous_variant	0.5	rpoBC	4) Not assoc w R - Interim	0.0589394	0.98726	-0.0184975	rpoC	Rifampicin
rpoC_c.1644C>T	-4.12519	0.0573051	synonymous_variant	0.5	rpoBC	4) Not assoc w R - Interim	0.0589394	0.972272	-0.0405688	rpoC	Rifampicin
rpoC_c.1647C>A	-4.1159	0.0576756	synonymous_variant	0.5	rpoBC	4) Not assoc w R - Interim	0.0589394	0.978557	-0.0312729	rpoC	Rifampicin
rpoC_c.1650A>G	-4.10321	0.0581848	synonymous_variant	0.5	rpoBC	4) Not assoc w R - Interim	0.0589394	0.987196	-0.0185909	rpoC	Rifampicin
rpoC_c.1653G>A	-4.13293	0.0569985	synonymous_variant	0.5	rpoBC	4) Not assoc w R - Interim	0.0589394	0.967069	-0.0483093	rpoC	Rifampicin
rpoC_c.1665T>A	-4.08941	0.058744	synonymous_variant	0.5	rpoBC	4) Not assoc w R - Interim	0.0589394	0.996685	-0.0047903	rpoC	Rifampicin
rpoC_c.1668C>T	-4.09082	0.0586869	synonymous_variant	0.5	rpoBC	4) Not assoc w R - Interim	0.0589394	0.995715	-0.00619554	rpoC	Rifampicin
rpoC_c.1671T>C	-4.08124	0.0590779	synonymous_variant	0.5	rpoBC	4) Not assoc w R - Interim	0.0589394	1.00235	0.00338549	rpoC	Rifampicin
rpoC_c.1672T>C	-4.07449	0.0593548	synonymous_variant	0.5	rpoBC	4) Not assoc w R - Interim	0.0589394	1.00705	0.0101323	rpoC	Rifampicin
rpoC_c.1674G>A	-4.05357	0.0602218	synonymous_variant	0.5	rpoBC	4) Not assoc w R - Interim	0.0589394	1.02176	0.0310526	rpoC	Rifampicin
rpoC_c.1678T>C	-4.08875	0.0587712	synonymous_variant	0.5	rpoBC	4) Not assoc w R - Interim	0.0589394	0.997146	-0.00412326	rpoC	Rifampicin
rpoC_c.1683C>G	-4.07355	0.0593935	synonymous_variant	0.5	rpoBC	4) Not assoc w R - Interim	0.0589394	1.0077	0.0110712	rpoC	Rifampicin
rpoC_c.1686C>G	-4.08454	0.0589429	synonymous_variant	0.5	rpoBC	4) Not assoc w R - Interim	0.0589394	1.00006	8.57914e-05	rpoC	Rifampicin
rpoC_c.1704G>A	-4.06557	0.0597231	synonymous_variant	0.5	rpoBC	4) Not assoc w R - Interim	0.0589394	1.0133	0.0190573	rpoC	Rifampicin
rpoC_c.1704G>C	-4.07938	0.0591539	synonymous_variant	0.5	rpoBC	4) Not assoc w R - Interim	0.0589394	1.00364	0.00524042	rpoC	Rifampicin
rpoC_c.1707A>C	-4.05427	0.0601926	synonymous_variant	0.5	rpoBC	4) Not assoc w R - Interim	0.0589394	1.02126	0.0303526	rpoC	Rifampicin
rpoC_c.1710T>G	-4.062	0.0598709	synonymous_variant	0.5	rpoBC	4) Not assoc w R - Interim	0.0589394	1.0158	0.0226231	rpoC	Rifampicin
rpoC_c.1713G>C	-4.06929	0.0595694	synonymous_variant	0.5	rpoBC	4) Not assoc w R - Interim	0.0589394	1.01069	0.0153379	rpoC	Rifampicin
rpoC_c.1719G>T	-4.06905	0.0595789	synonymous_variant	0.5	rpoBC	4) Not assoc w R - Interim	0.0589394	1.01085	0.0155687	rpoC	Rifampicin
rpoC_c.1720T>C	-4.05008	0.0603676	synonymous_variant	0.5	rpoBC	4) Not assoc w R - Interim	0.0589394	1.02423	0.0345407	rpoC	Rifampicin
rpoC_c.1725C>T	-4.07481	0.0593415	synonymous_variant	0.5	rpoBC	4) Not assoc w R - Interim	0.0589394	1.00682	0.0098095	rpoC	Rifampicin
rpoC_c.1734G>A	-4.08349	0.0589857	synonymous_variant	0.5	rpoBC	4) Not assoc w R - Interim	0.0589394	1.00078	0.00113199	rpoC	Rifampicin
rpoC_c.1734G>C	-4.08091	0.0590915	synonymous_variant	0.5	rpoBC	4) Not assoc w R - Interim	0.0589394	1.00258	0.00371742	rpoC	Rifampicin
rpoC_c.1735C>T	-4.08572	0.0588945	synonymous_variant	0.5	rpoBC	4) Not assoc w R - Interim	0.0589394	0.999238	-0.00109912	rpoC	Rifampicin
rpoC_c.1749C>G	-4.08545	0.0589055	synonymous_variant	0.5	rpoBC	4) Not assoc w R - Interim	0.0589394	0.999424	-0.00083069	rpoC	Rifampicin
rpoC_c.1749C>T	-4.0754	0.0593173	synonymous_variant	0.5	rpoBC	4) Not assoc w R - Interim	0.0589394	1.00641	0.00922111	rpoC	Rifampicin
rpoC_c.1752G>A	-4.04783	0.0604618	synonymous_variant	0.5	rpoBC	4) Not assoc w R - Interim	0.0589394	1.02583	0.0367908	rpoC	Rifampicin
rpoC_c.1755G>C	-4.08279	0.0590143	synonymous_variant	0.5	rpoBC	4) Not assoc w R - Interim	0.0589394	1.00127	0.00183147	rpoC	Rifampicin
rpoC_c.1761C>T	-4.07634	0.0592788	synonymous_variant	0.5	rpoBC	4) Not assoc w R - Interim	0.0589394	1.00576	0.00828362	rpoC	Rifampicin
rpoC_c.1773G>A	-4.08187	0.0590521	synonymous_variant	0.5	rpoBC	4) Not assoc w R - Interim	0.0589394	1.00191	0.00275465	rpoC	Rifampicin
rpoC_c.1776C>G	-4.08154	0.0590654	synonymous_variant	0.5	rpoBC	4) Not assoc w R - Interim	0.0589394	1.00214	0.00308079	rpoC	Rifampicin
rpoC_c.1776C>T	-4.08195	0.0590487	synonymous_variant	0.5	rpoBC	4) Not assoc w R - Interim	0.0589394	1.00185	0.00267219	rpoC	Rifampicin
rpoC_c.1779C>T	-4.09334	0.0585845	synonymous_variant	0.5	rpoBC	4) Not assoc w R - Interim	0.0589394	0.993979	-0.00871274	rpoC	Rifampicin
rpoC_c.177A>G	-4.0853	0.0589116	synonymous_variant	0.5	rpoBC	4) Not assoc w R - Interim	0.0589394	0.999528	-0.000680956	rpoC	Rifampicin
rpoC_c.1809C>T	-3.41563	0.0937114	synonymous_variant	0.5	rpoBC	4) Not assoc w R - Interim	0.0589394	1.58996	0.668992	rpoC	Rifampicin
rpoC_c.180C>T	-4.07108	0.0594952	synonymous_variant	0.5	rpoBC	4) Not assoc w R - Interim	0.0589394	1.00943	0.0135402	rpoC	Rifampicin
rpoC_c.1818C>T	-4.09366	0.0585712	synonymous_variant	0.5	rpoBC	4) Not assoc w R - Interim	0.0589394	0.993753	-0.00904084	rpoC	Rifampicin
rpoC_c.1821G>A	-4.07993	0.0591313	synonymous_variant	0.5	rpoBC	4) Not assoc w R - Interim	0.0589394	1.00325	0.00468828	rpoC	Rifampicin
rpoC_c.1821G>T	-4.08571	0.0588949	synonymous_variant	0.5	rpoBC	4) Not assoc w R - Interim	0.0589394	0.999245	-0.0010891	rpoC	Rifampicin
rpoC_c.1830T>C	-4.09022	0.0587113	synonymous_variant	0.5	rpoBC	4) Not assoc w R - Interim	0.0589394	0.99613	-0.00559427	rpoC	Rifampicin
rpoC_c.1833C>T	-4.00468	0.0622974	synonymous_variant	0.5	rpoBC	4) Not assoc w R - Interim	0.0589394	1.05697	0.0799389	rpoC	Rifampicin
rpoC_c.1836C>T	-4.0913	0.0586675	synonymous_variant	0.5	rpoBC	4) Not assoc w R - Interim	0.0589394	0.995386	-0.00667191	rpoC	Rifampicin
rpoC_c.1842G>T	-4.08669	0.0588549	synonymous_variant	0.5	rpoBC	4) Not assoc w R - Interim	0.0589394	0.998566	-0.0020704	rpoC	Rifampicin
rpoC_c.1848C>T	-4.08478	0.0589332	synonymous_variant	0.5	rpoBC	4) Not assoc w R - Interim	0.0589394	0.999895	-0.000152112	rpoC	Rifampicin
rpoC_c.1854G>T	-4.08261	0.0590216	synonymous_variant	0.5	rpoBC	4) Not assoc w R - Interim	0.0589394	1.00139	0.00200992	rpoC	Rifampicin
rpoC_c.1857C>A	-4.08591	0.0588867	synonymous_variant	0.5	rpoBC	4) Not assoc w R - Interim	0.0589394	0.999105	-0.00129128	rpoC	Rifampicin
rpoC_c.186C>T	-4.43014	0.0463869	synonymous_variant	0.5	rpoBC	4) Not assoc w R - Interim	0.0589394	0.787027	-0.345515	rpoC	Rifampicin
rpoC_c.1878C>G	-4.09359	0.0585742	synonymous_variant	0.5	rpoBC	4) Not assoc w R - Interim	0.0589394	0.993803	-0.00896836	rpoC	Rifampicin
rpoC_c.1879T>C	-4.08186	0.0590525	synonymous_variant	0.5	rpoBC	4) Not assoc w R - Interim	0.0589394	1.00192	0.0027642	rpoC	Rifampicin
rpoC_c.189C>T	-4.15066	0.0563025	synonymous_variant	0.5	rpoBC	4) Not assoc w R - Interim	0.0589394	0.955261	-0.0660338	rpoC	Rifampicin
rpoC_c.18C>T	-4.08782	0.0588088	synonymous_variant	0.5	rpoBC	4) Not assoc w R - Interim	0.0589394	0.997784	-0.00320101	rpoC	Rifampicin
rpoC_c.1905G>T	-4.08145	0.0590694	synonymous_variant	0.5	rpoBC	4) Not assoc w R - Interim	0.0589394	1.0022	0.00317712	rpoC	Rifampicin
rpoC_c.1908G>C	-4.08289	0.0590103	synonymous_variant	0.5	rpoBC	4) Not assoc w R - Interim	0.0589394	1.0012	0.00173476	rpoC	Rifampicin
rpoC_c.1914C>G	-4.07366	0.0593889	synonymous_variant	0.5	rpoBC	4) Not assoc w R - Interim	0.0589394	1.00763	0.0109596	rpoC	Rifampicin
rpoC_c.1920G>A	-4.08608	0.0588799	synonymous_variant	0.5	rpoBC	4) Not assoc w R - Interim	0.0589394	0.99899	-0.00145772	rpoC	Rifampicin
rpoC_c.1926G>A	-4.08804	0.0587999	synonymous_variant	0.5	rpoBC	4) Not assoc w R - Interim	0.0589394	0.997633	-0.00341941	rpoC	Rifampicin
rpoC_c.1929G>A	-4.07863	0.0591847	synonymous_variant	0.5	rpoBC	4) Not assoc w R - Interim	0.0589394	1.00416	0.00599092	rpoC	Rifampicin
rpoC_c.1948C>T	-4.06676	0.0596739	synonymous_variant	0.5	rpoBC	4) Not assoc w R - Interim	0.0589394	1.01246	0.0178681	rpoC	Rifampicin
rpoC_c.1950A>G	-4.05406	0.0602012	synonymous_variant	0.5	rpoBC	4) Not assoc w R - Interim	0.0589394	1.02141	0.0305586	rpoC	Rifampicin
rpoC_c.1956C>T	-4.08078	0.0590965	synonymous_variant	0.5	rpoBC	4) Not assoc w R - Interim	0.0589394	1.00266	0.00383902	rpoC	Rifampicin
rpoC_c.1962C>T	-4.02631	0.0613704	synonymous_variant	0.5	rpoBC	4) Not assoc w R - Interim	0.0589394	1.04125	0.058311	rpoC	Rifampicin
rpoC_c.1980T>C	-4.08486	0.0589299	synonymous_variant	0.5	rpoBC	4) Not assoc w R - Interim	0.0589394	0.999839	-0.000232727	rpoC	Rifampicin
