## Supplementary Data 4 for "Convolutional neural networks quantify antibiotic resistance in *Mycobacterium tuberculosis* with diagnostic grade accuracy and predict treatment response" (part 3 of 3)

### Sheet: All Quantitative (continued)
variant	log2_pred_MIC	pred_MIC	effect	CC	Locus	confidence	ref_pred	fold_change	log2_fold_change	gene	drug
rpoC_c.1983G>A	-4.08322	0.0589968	synonymous_variant	0.5	rpoBC	4) Not assoc w R - Interim	0.0589394	1.00097	0.0014033	rpoC	Rifampicin
rpoC_c.1983G>C	-4.08594	0.0588854	synonymous_variant	0.5	rpoBC	4) Not assoc w R - Interim	0.0589394	0.999084	-0.00132181	rpoC	Rifampicin
rpoC_c.2001G>A	-4.10764	0.0580064	synonymous_variant	0.5	rpoBC	4) Not assoc w R - Interim	0.0589394	0.984169	-0.0230218	rpoC	Rifampicin
rpoC_c.2001G>C	-4.09035	0.0587059	synonymous_variant	0.5	rpoBC	4) Not assoc w R - Interim	0.0589394	0.996038	-0.00572682	rpoC	Rifampicin
rpoC_c.2004G>A	-4.08386	0.0589707	synonymous_variant	0.5	rpoBC	4) Not assoc w R - Interim	0.0589394	1.00053	0.000766288	rpoC	Rifampicin
rpoC_c.2004G>C	-4.08295	0.0590079	synonymous_variant	0.5	rpoBC	4) Not assoc w R - Interim	0.0589394	1.00116	0.0016742	rpoC	Rifampicin
rpoC_c.2004G>T	-4.02792	0.0613021	synonymous_variant	0.5	rpoBC	4) Not assoc w R - Interim	0.0589394	1.04009	0.0567026	rpoC	Rifampicin
rpoC_c.2013G>T	-4.08535	0.0589097	synonymous_variant	0.5	rpoBC	4) Not assoc w R - Interim	0.0589394	0.999496	-0.000727657	rpoC	Rifampicin
rpoC_c.2019C>T	-4.08525	0.0589139	synonymous_variant	0.5	rpoBC	4) Not assoc w R - Interim	0.0589394	0.999566	-0.000625587	rpoC	Rifampicin
rpoC_c.201G>C	-4.07794	0.0592132	synonymous_variant	0.5	rpoBC	4) Not assoc w R - Interim	0.0589394	1.00464	0.00668523	rpoC	Rifampicin
rpoC_c.2028G>A	-4.08285	0.0590119	synonymous_variant	0.5	rpoBC	4) Not assoc w R - Interim	0.0589394	1.00123	0.00177239	rpoC	Rifampicin
rpoC_c.2037G>C	-4.07998	0.0591293	synonymous_variant	0.5	rpoBC	4) Not assoc w R - Interim	0.0589394	1.00322	0.00464009	rpoC	Rifampicin
rpoC_c.2037G>T	-4.08298	0.0590065	synonymous_variant	0.5	rpoBC	4) Not assoc w R - Interim	0.0589394	1.00114	0.00164225	rpoC	Rifampicin
rpoC_c.2040T>G	-4.08777	0.0588109	synonymous_variant	0.5	rpoBC	4) Not assoc w R - Interim	0.0589394	0.99782	-0.00314856	rpoC	Rifampicin
rpoC_c.2046G>A	-4.08417	0.0589581	synonymous_variant	0.5	rpoBC	4) Not assoc w R - Interim	0.0589394	1.00032	0.000457756	rpoC	Rifampicin
rpoC_c.2049C>T	-4.1421	0.0566374	synonymous_variant	0.5	rpoBC	4) Not assoc w R - Interim	0.0589394	0.960942	-0.0574789	rpoC	Rifampicin
rpoC_c.204G>C	-4.08549	0.058904	synonymous_variant	0.5	rpoBC	4) Not assoc w R - Interim	0.0589394	0.9994	-0.000866449	rpoC	Rifampicin
rpoC_c.2052C>G	-4.08445	0.0589463	synonymous_variant	0.5	rpoBC	4) Not assoc w R - Interim	0.0589394	1.00012	0.000168763	rpoC	Rifampicin
rpoC_c.2055C>T	-4.08587	0.0588884	synonymous_variant	0.5	rpoBC	4) Not assoc w R - Interim	0.0589394	0.999135	-0.0012489	rpoC	Rifampicin
rpoC_c.2070G>A	-4.08336	0.0589911	synonymous_variant	0.5	rpoBC	4) Not assoc w R - Interim	0.0589394	1.00088	0.00126455	rpoC	Rifampicin
rpoC_c.2076G>A	-4.08538	0.0589086	synonymous_variant	0.5	rpoBC	4) Not assoc w R - Interim	0.0589394	0.999477	-0.000755331	rpoC	Rifampicin
rpoC_c.2076G>C	-4.08561	0.058899	synonymous_variant	0.5	rpoBC	4) Not assoc w R - Interim	0.0589394	0.999314	-0.000990458	rpoC	Rifampicin
rpoC_c.2076G>T	-4.08195	0.0590486	synonymous_variant	0.5	rpoBC	4) Not assoc w R - Interim	0.0589394	1.00185	0.00267024	rpoC	Rifampicin
rpoC_c.207C>T	-4.0867	0.0588546	synonymous_variant	0.5	rpoBC	4) Not assoc w R - Interim	0.0589394	0.998562	-0.00207663	rpoC	Rifampicin
rpoC_c.2085C>G	-4.08221	0.059038	synonymous_variant	0.5	rpoBC	4) Not assoc w R - Interim	0.0589394	1.00167	0.00240993	rpoC	Rifampicin
rpoC_c.2085C>T	-4.08553	0.0589025	synonymous_variant	0.5	rpoBC	4) Not assoc w R - Interim	0.0589394	0.999374	-0.000904118	rpoC	Rifampicin
rpoC_c.2091C>T	-4.08623	0.058874	synonymous_variant	0.5	rpoBC	4) Not assoc w R - Interim	0.0589394	0.99889	-0.00160221	rpoC	Rifampicin
rpoC_c.2100G>C	-4.08111	0.0590831	synonymous_variant	0.5	rpoBC	4) Not assoc w R - Interim	0.0589394	1.00244	0.00351242	rpoC	Rifampicin
rpoC_c.2103C>T	-4.08083	0.0590947	synonymous_variant	0.5	rpoBC	4) Not assoc w R - Interim	0.0589394	1.00263	0.00379564	rpoC	Rifampicin
rpoC_c.2109T>C	-4.08237	0.0590314	synonymous_variant	0.5	rpoBC	4) Not assoc w R - Interim	0.0589394	1.00156	0.00225018	rpoC	Rifampicin
rpoC_c.210C>T	-4.09	0.0587202	synonymous_variant	0.5	rpoBC	4) Not assoc w R - Interim	0.0589394	0.996281	-0.00537539	rpoC	Rifampicin
rpoC_c.2115G>T	-4.07969	0.0591412	synonymous_variant	0.5	rpoBC	4) Not assoc w R - Interim	0.0589394	1.00342	0.00492956	rpoC	Rifampicin
rpoC_c.2130C>G	-4.08037	0.0591135	synonymous_variant	0.5	rpoBC	4) Not assoc w R - Interim	0.0589394	1.00295	0.0042538	rpoC	Rifampicin
rpoC_c.2136C>T	-4.08325	0.0589956	synonymous_variant	0.5	rpoBC	4) Not assoc w R - Interim	0.0589394	1.00095	0.00137425	rpoC	Rifampicin
rpoC_c.2139C>G	-4.08514	0.0589181	synonymous_variant	0.5	rpoBC	4) Not assoc w R - Interim	0.0589394	0.999639	-0.000521222	rpoC	Rifampicin
rpoC_c.213G>A	-4.08777	0.0588108	synonymous_variant	0.5	rpoBC	4) Not assoc w R - Interim	0.0589394	0.997818	-0.00315192	rpoC	Rifampicin
rpoC_c.2148C>G	-4.082	0.0590466	synonymous_variant	0.5	rpoBC	4) Not assoc w R - Interim	0.0589394	1.00182	0.00262064	rpoC	Rifampicin
rpoC_c.2157C>G	-4.08615	0.0588772	synonymous_variant	0.5	rpoBC	4) Not assoc w R - Interim	0.0589394	0.998944	-0.00152444	rpoC	Rifampicin
rpoC_c.2175_2187delCCGCAGCGGCGTGinsGCGTTCGGGTGTC	-4.08264	0.0590206	synonymous_variant	0.5	rpoBC	4) Not assoc w R - Interim	0.0589394	1.00138	0.00198646	rpoC	Rifampicin
rpoC_c.2178C>G	-4.08185	0.0590527	synonymous_variant	0.5	rpoBC	4) Not assoc w R - Interim	0.0589394	1.00192	0.00276948	rpoC	Rifampicin
rpoC_c.2178C>T	-4.08177	0.0590561	synonymous_variant	0.5	rpoBC	4) Not assoc w R - Interim	0.0589394	1.00198	0.00285239	rpoC	Rifampicin
rpoC_c.2184C>T	-3.94498	0.0649294	synonymous_variant	0.5	rpoBC	4) Not assoc w R - Interim	0.0589394	1.10163	0.139639	rpoC	Rifampicin
rpoC_c.2193G>T	-4.08677	0.0588519	synonymous_variant	0.5	rpoBC	4) Not assoc w R - Interim	0.0589394	0.998514	-0.00214485	rpoC	Rifampicin
rpoC_c.219C>T	-4.08892	0.0587643	synonymous_variant	0.5	rpoBC	4) Not assoc w R - Interim	0.0589394	0.997029	-0.00429204	rpoC	Rifampicin
rpoC_c.21C>T	-4.08475	0.0589342	synonymous_variant	0.5	rpoBC	4) Not assoc w R - Interim	0.0589394	0.999911	-0.000128268	rpoC	Rifampicin
rpoC_c.2202C>A	-4.0746	0.0593505	synonymous_variant	0.5	rpoBC	4) Not assoc w R - Interim	0.0589394	1.00697	0.0100269	rpoC	Rifampicin
rpoC_c.2208G>A	-4.05626	0.0601096	synonymous_variant	0.5	rpoBC	4) Not assoc w R - Interim	0.0589394	1.01985	0.0283623	rpoC	Rifampicin
rpoC_c.2211G>A	-4.07942	0.0591523	synonymous_variant	0.5	rpoBC	4) Not assoc w R - Interim	0.0589394	1.00361	0.00520179	rpoC	Rifampicin
rpoC_c.2247C>T	-4.0982	0.0583873	synonymous_variant	0.5	rpoBC	4) Not assoc w R - Interim	0.0589394	0.990632	-0.0135794	rpoC	Rifampicin
rpoC_c.2256C>G	-4.08741	0.0588257	synonymous_variant	0.5	rpoBC	4) Not assoc w R - Interim	0.0589394	0.99807	-0.0027866	rpoC	Rifampicin
rpoC_c.2259G>C	-4.08401	0.0589645	synonymous_variant	0.5	rpoBC	4) Not assoc w R - Interim	0.0589394	1.00043	0.000614183	rpoC	Rifampicin
rpoC_c.225C>T	-4.08739	0.0588267	synonymous_variant	0.5	rpoBC	4) Not assoc w R - Interim	0.0589394	0.998087	-0.0027623	rpoC	Rifampicin
rpoC_c.2286T>C	-4.1198	0.0575196	synonymous_variant	0.5	rpoBC	4) Not assoc w R - Interim	0.0589394	0.97591	-0.0351801	rpoC	Rifampicin
rpoC_c.2289C>A	-4.10354	0.0581718	synonymous_variant	0.5	rpoBC	4) Not assoc w R - Interim	0.0589394	0.986976	-0.0189128	rpoC	Rifampicin
rpoC_c.2289C>T	-4.11796	0.0575932	synonymous_variant	0.5	rpoBC	4) Not assoc w R - Interim	0.0589394	0.97716	-0.0333334	rpoC	Rifampicin
rpoC_c.2293_2295delTTGinsCTC	-4.07776	0.0592204	synonymous_variant	0.5	rpoBC	4) Not assoc w R - Interim	0.0589394	1.00477	0.00686074	rpoC	Rifampicin
rpoC_c.2313C>T	-4.0894	0.0587445	synonymous_variant	0.5	rpoBC	4) Not assoc w R - Interim	0.0589394	0.996693	-0.00477883	rpoC	Rifampicin
rpoC_c.231C>T	-4.08593	0.0588861	synonymous_variant	0.5	rpoBC	4) Not assoc w R - Interim	0.0589394	0.999096	-0.0013051	rpoC	Rifampicin
rpoC_c.2331T>C	-4.07952	0.0591481	synonymous_variant	0.5	rpoBC	4) Not assoc w R - Interim	0.0589394	1.00354	0.00510018	rpoC	Rifampicin
rpoC_c.234C>T	-4.09399	0.0585578	synonymous_variant	0.5	rpoBC	4) Not assoc w R - Interim	0.0589394	0.993526	-0.00937085	rpoC	Rifampicin
rpoC_c.2352G>A	-4.08502	0.0589232	synonymous_variant	0.5	rpoBC	4) Not assoc w R - Interim	0.0589394	0.999725	-0.000396273	rpoC	Rifampicin
rpoC_c.2355C>G	-4.08047	0.0591094	synonymous_variant	0.5	rpoBC	4) Not assoc w R - Interim	0.0589394	1.00288	0.0041552	rpoC	Rifampicin
rpoC_c.2365T>C	-4.08352	0.0589846	synonymous_variant	0.5	rpoBC	4) Not assoc w R - Interim	0.0589394	1.00077	0.00110572	rpoC	Rifampicin
rpoC_c.2370G>C	-4.08731	0.0588298	synonymous_variant	0.5	rpoBC	4) Not assoc w R - Interim	0.0589394	0.998141	-0.00268455	rpoC	Rifampicin
rpoC_c.2376C>T	-4.08618	0.0588757	synonymous_variant	0.5	rpoBC	4) Not assoc w R - Interim	0.0589394	0.998918	-0.00156114	rpoC	Rifampicin
rpoC_c.2385C>T	-4.08656	0.0588605	synonymous_variant	0.5	rpoBC	4) Not assoc w R - Interim	0.0589394	0.99866	-0.00193405	rpoC	Rifampicin
rpoC_c.2400C>T	-4.08933	0.0587475	synonymous_variant	0.5	rpoBC	4) Not assoc w R - Interim	0.0589394	0.996744	-0.00470491	rpoC	Rifampicin
rpoC_c.2403C>T	-4.08306	0.0590033	synonymous_variant	0.5	rpoBC	4) Not assoc w R - Interim	0.0589394	1.00108	0.00156205	rpoC	Rifampicin
rpoC_c.2421C>T	-4.08235	0.0590324	synonymous_variant	0.5	rpoBC	4) Not assoc w R - Interim	0.0589394	1.00158	0.00227357	rpoC	Rifampicin
rpoC_c.243G>A	-4.08439	0.0589489	synonymous_variant	0.5	rpoBC	4) Not assoc w R - Interim	0.0589394	1.00016	0.00023269	rpoC	Rifampicin
rpoC_c.2442T>C	-4.08753	0.0588208	synonymous_variant	0.5	rpoBC	4) Not assoc w R - Interim	0.0589394	0.997988	-0.00290584	rpoC	Rifampicin
rpoC_c.2445A>G	-4.0872	0.0588344	synonymous_variant	0.5	rpoBC	4) Not assoc w R - Interim	0.0589394	0.998218	-0.00257347	rpoC	Rifampicin
rpoC_c.2451G>A	-4.08701	0.0588419	synonymous_variant	0.5	rpoBC	4) Not assoc w R - Interim	0.0589394	0.998346	-0.00238805	rpoC	Rifampicin
rpoC_c.2454C>A	-4.09548	0.0584974	synonymous_variant	0.5	rpoBC	4) Not assoc w R - Interim	0.0589394	0.992501	-0.0108595	rpoC	Rifampicin
rpoC_c.2454C>T	-4.08374	0.0589757	synonymous_variant	0.5	rpoBC	4) Not assoc w R - Interim	0.0589394	1.00062	0.000887407	rpoC	Rifampicin
rpoC_c.2457T>C	-4.0924	0.0586227	synonymous_variant	0.5	rpoBC	4) Not assoc w R - Interim	0.0589394	0.994626	-0.00777438	rpoC	Rifampicin
rpoC_c.2466C>T	-4.08528	0.0589128	synonymous_variant	0.5	rpoBC	4) Not assoc w R - Interim	0.0589394	0.999548	-0.000651863	rpoC	Rifampicin
rpoC_c.2467C>T	-4.08625	0.058873	synonymous_variant	0.5	rpoBC	4) Not assoc w R - Interim	0.0589394	0.998873	-0.00162647	rpoC	Rifampicin
rpoC_c.246G>C	-4.08471	0.0589359	synonymous_variant	0.5	rpoBC	4) Not assoc w R - Interim	0.0589394	0.99994	-8.68246e-05	rpoC	Rifampicin
rpoC_c.2472G>T	-4.09072	0.0586908	synonymous_variant	0.5	rpoBC	4) Not assoc w R - Interim	0.0589394	0.995782	-0.00609824	rpoC	Rifampicin
rpoC_c.2481G>C	-4.08802	0.0588009	synonymous_variant	0.5	rpoBC	4) Not assoc w R - Interim	0.0589394	0.997649	-0.00339512	rpoC	Rifampicin
rpoC_c.2490G>A	-4.12825	0.0571837	synonymous_variant	0.5	rpoBC	4) Not assoc w R - Interim	0.0589394	0.970212	-0.0436282	rpoC	Rifampicin
rpoC_c.2499G>T	-4.08447	0.0589458	synonymous_variant	0.5	rpoBC	4) Not assoc w R - Interim	0.0589394	1.00011	0.000155424	rpoC	Rifampicin
rpoC_c.2502T>G	-4.0863	0.0588708	synonymous_variant	0.5	rpoBC	4) Not assoc w R - Interim	0.0589394	0.998835	-0.00168137	rpoC	Rifampicin
rpoC_c.2508C>T	-4.08918	0.0587535	synonymous_variant	0.5	rpoBC	4) Not assoc w R - Interim	0.0589394	0.996845	-0.00455856	rpoC	Rifampicin
rpoC_c.2514C>T	-4.09889	0.0583596	synonymous_variant	0.5	rpoBC	4) Not assoc w R - Interim	0.0589394	0.990162	-0.0142641	rpoC	Rifampicin
rpoC_c.2517C>T	-4.1003	0.0583023	synonymous_variant	0.5	rpoBC	4) Not assoc w R - Interim	0.0589394	0.989191	-0.0156789	rpoC	Rifampicin
rpoC_c.2520C>T	-4.09777	0.0584049	synonymous_variant	0.5	rpoBC	4) Not assoc w R - Interim	0.0589394	0.990931	-0.013144	rpoC	Rifampicin
rpoC_c.2523T>C	-4.08349	0.0589859	synonymous_variant	0.5	rpoBC	4) Not assoc w R - Interim	0.0589394	1.00079	0.00113629	rpoC	Rifampicin
rpoC_c.2535C>G	-4.06118	0.0599051	synonymous_variant	0.5	rpoBC	4) Not assoc w R - Interim	0.0589394	1.01639	0.0234471	rpoC	Rifampicin
rpoC_c.2538G>T	-4.06785	0.0596288	synonymous_variant	0.5	rpoBC	4) Not assoc w R - Interim	0.0589394	1.0117	0.0167765	rpoC	Rifampicin
rpoC_c.2541G>C	-4.08941	0.0587443	synonymous_variant	0.5	rpoBC	4) Not assoc w R - Interim	0.0589394	0.99669	-0.00478362	rpoC	Rifampicin
rpoC_c.2547C>T	-4.0819	0.0590509	synonymous_variant	0.5	rpoBC	4) Not assoc w R - Interim	0.0589394	1.00189	0.00272653	rpoC	Rifampicin
rpoC_c.2553C>T	-4.08933	0.0587476	synonymous_variant	0.5	rpoBC	4) Not assoc w R - Interim	0.0589394	0.996746	-0.00470256	rpoC	Rifampicin
rpoC_c.2559C>G	-4.08183	0.0590538	synonymous_variant	0.5	rpoBC	4) Not assoc w R - Interim	0.0589394	1.00194	0.00279806	rpoC	Rifampicin
rpoC_c.2559C>T	-4.08385	0.0589708	synonymous_variant	0.5	rpoBC	4) Not assoc w R - Interim	0.0589394	1.00053	0.000769126	rpoC	Rifampicin
rpoC_c.255C>G	-4.08402	0.058964	synonymous_variant	0.5	rpoBC	4) Not assoc w R - Interim	0.0589394	1.00042	0.000601778	rpoC	Rifampicin
rpoC_c.2562C>T	-4.07731	0.059239	synonymous_variant	0.5	rpoBC	4) Not assoc w R - Interim	0.0589394	1.00508	0.00731369	rpoC	Rifampicin
rpoC_c.2568T>C	-4.08325	0.0589955	synonymous_variant	0.5	rpoBC	4) Not assoc w R - Interim	0.0589394	1.00095	0.00137141	rpoC	Rifampicin
rpoC_c.2571A>T	-4.08566	0.0588969	synonymous_variant	0.5	rpoBC	4) Not assoc w R - Interim	0.0589394	0.999279	-0.00104043	rpoC	Rifampicin
rpoC_c.2577C>A	-4.08628	0.0588717	synonymous_variant	0.5	rpoBC	4) Not assoc w R - Interim	0.0589394	0.998852	-0.00165755	rpoC	Rifampicin
rpoC_c.2578T>C	-4.08537	0.0589087	synonymous_variant	0.5	rpoBC	4) Not assoc w R - Interim	0.0589394	0.99948	-0.000751021	rpoC	Rifampicin
rpoC_c.2586C>T	-4.081	0.0590875	synonymous_variant	0.5	rpoBC	4) Not assoc w R - Interim	0.0589394	1.00251	0.0036201	rpoC	Rifampicin
rpoC_c.2592G>A	-4.08472	0.0589355	synonymous_variant	0.5	rpoBC	4) Not assoc w R - Interim	0.0589394	0.999933	-9.62981e-05	rpoC	Rifampicin
rpoC_c.2598C>T	-4.08394	0.0589674	synonymous_variant	0.5	rpoBC	4) Not assoc w R - Interim	0.0589394	1.00048	0.00068521	rpoC	Rifampicin
rpoC_c.2604C>T	-4.09526	0.0585064	synonymous_variant	0.5	rpoBC	4) Not assoc w R - Interim	0.0589394	0.992654	-0.0106373	rpoC	Rifampicin
rpoC_c.2610C>G	-4.1164	0.0576554	synonymous_variant	0.5	rpoBC	4) Not assoc w R - Interim	0.0589394	0.978214	-0.0317779	rpoC	Rifampicin
rpoC_c.2613C>T	-4.08757	0.0588192	synonymous_variant	0.5	rpoBC	4) Not assoc w R - Interim	0.0589394	0.997961	-0.00294497	rpoC	Rifampicin
rpoC_c.2619G>A	-4.08881	0.0587687	synonymous_variant	0.5	rpoBC	4) Not assoc w R - Interim	0.0589394	0.997104	-0.00418375	rpoC	Rifampicin
rpoC_c.261G>A	-4.0846	0.0589403	synonymous_variant	0.5	rpoBC	4) Not assoc w R - Interim	0.0589394	1.00001	2.09771e-05	rpoC	Rifampicin
rpoC_c.2622C>T	-4.08552	0.0589029	synonymous_variant	0.5	rpoBC	4) Not assoc w R - Interim	0.0589394	0.999381	-0.000893635	rpoC	Rifampicin
rpoC_c.2625A>T	-4.09195	0.0586407	synonymous_variant	0.5	rpoBC	4) Not assoc w R - Interim	0.0589394	0.994932	-0.00733	rpoC	Rifampicin
rpoC_c.2637C>T	-4.13702	0.0568374	synonymous_variant	0.5	rpoBC	4) Not assoc w R - Interim	0.0589394	0.964335	-0.0523935	rpoC	Rifampicin
rpoC_c.2640G>A	-4.08502	0.0589233	synonymous_variant	0.5	rpoBC	4) Not assoc w R - Interim	0.0589394	0.999727	-0.000393898	rpoC	Rifampicin
rpoC_c.2640G>C	-4.08022	0.0591197	synonymous_variant	0.5	rpoBC	4) Not assoc w R - Interim	0.0589394	1.00306	0.00440504	rpoC	Rifampicin
rpoC_c.2643C>G	-4.17814	0.0552399	synonymous_variant	0.5	rpoBC	4) Not assoc w R - Interim	0.0589394	0.937233	-0.0935211	rpoC	Rifampicin
rpoC_c.2646G>A	-4.08364	0.0589795	synonymous_variant	0.5	rpoBC	4) Not assoc w R - Interim	0.0589394	1.00068	0.000981267	rpoC	Rifampicin
rpoC_c.264T>C	-4.08363	0.0589801	synonymous_variant	0.5	rpoBC	4) Not assoc w R - Interim	0.0589394	1.00069	0.000994671	rpoC	Rifampicin
rpoC_c.2655C>T	-4.09183	0.0586459	synonymous_variant	0.5	rpoBC	4) Not assoc w R - Interim	0.0589394	0.995021	-0.00720168	rpoC	Rifampicin
rpoC_c.2661C>T	-4.0844	0.0589485	synonymous_variant	0.5	rpoBC	4) Not assoc w R - Interim	0.0589394	1.00015	0.000222239	rpoC	Rifampicin
rpoC_c.2673C>T	-4.08835	0.0587873	synonymous_variant	0.5	rpoBC	4) Not assoc w R - Interim	0.0589394	0.997419	-0.00372884	rpoC	Rifampicin
rpoC_c.2679C>G	-4.08693	0.0588453	synonymous_variant	0.5	rpoBC	4) Not assoc w R - Interim	0.0589394	0.998404	-0.00230503	rpoC	Rifampicin
rpoC_c.2679C>T	-4.08772	0.0588129	synonymous_variant	0.5	rpoBC	4) Not assoc w R - Interim	0.0589394	0.997854	-0.0030995	rpoC	Rifampicin
rpoC_c.2682G>A	-4.08533	0.0589104	synonymous_variant	0.5	rpoBC	4) Not assoc w R - Interim	0.0589394	0.999508	-0.000710025	rpoC	Rifampicin
rpoC_c.2685C>A	-4.08477	0.0589336	synonymous_variant	0.5	rpoBC	4) Not assoc w R - Interim	0.0589394	0.999902	-0.000142075	rpoC	Rifampicin
rpoC_c.2706C>G	-4.09095	0.0586814	synonymous_variant	0.5	rpoBC	4) Not assoc w R - Interim	0.0589394	0.995623	-0.00632859	rpoC	Rifampicin
rpoC_c.2715A>G	-4.09138	0.058664	synonymous_variant	0.5	rpoBC	4) Not assoc w R - Interim	0.0589394	0.995327	-0.00675821	rpoC	Rifampicin
rpoC_c.2721C>T	-4.23507	0.0531027	synonymous_variant	0.5	rpoBC	4) Not assoc w R - Interim	0.0589394	0.900971	-0.150447	rpoC	Rifampicin
rpoC_c.2724C>G	-4.08735	0.0588281	synonymous_variant	0.5	rpoBC	4) Not assoc w R - Interim	0.0589394	0.998112	-0.00272705	rpoC	Rifampicin
rpoC_c.2724C>T	-4.1572	0.0560478	synonymous_variant	0.5	rpoBC	4) Not assoc w R - Interim	0.0589394	0.950939	-0.0725746	rpoC	Rifampicin
rpoC_c.273G>C	-4.07499	0.0593342	synonymous_variant	0.5	rpoBC	4) Not assoc w R - Interim	0.0589394	1.0067	0.00963214	rpoC	Rifampicin
rpoC_c.2742G>A	-4.08455	0.0589424	synonymous_variant	0.5	rpoBC	4) Not assoc w R - Interim	0.0589394	1.00005	7.29414e-05	rpoC	Rifampicin
rpoC_c.2766G>A	-4.0842	0.0589569	synonymous_variant	0.5	rpoBC	4) Not assoc w R - Interim	0.0589394	1.0003	0.000428221	rpoC	Rifampicin
rpoC_c.2772C>G	-4.08784	0.058808	synonymous_variant	0.5	rpoBC	4) Not assoc w R - Interim	0.0589394	0.997771	-0.00321965	rpoC	Rifampicin
rpoC_c.2773C>T	-4.08924	0.0587513	synonymous_variant	0.5	rpoBC	4) Not assoc w R - Interim	0.0589394	0.996808	-0.00461246	rpoC	Rifampicin
rpoC_c.2784C>T	-4.08566	0.058897	synonymous_variant	0.5	rpoBC	4) Not assoc w R - Interim	0.0589394	0.99928	-0.00103854	rpoC	Rifampicin
rpoC_c.27A>G	-4.08921	0.0587524	synonymous_variant	0.5	rpoBC	4) Not assoc w R - Interim	0.0589394	0.996827	-0.00458429	rpoC	Rifampicin
rpoC_c.2814C>T	-4.07927	0.0591586	synonymous_variant	0.5	rpoBC	4) Not assoc w R - Interim	0.0589394	1.00372	0.00535444	rpoC	Rifampicin
rpoC_c.2817G>A	-4.0853	0.0589119	synonymous_variant	0.5	rpoBC	4) Not assoc w R - Interim	0.0589394	0.999533	-0.000673291	rpoC	Rifampicin
rpoC_c.2820T>C	-4.08539	0.0589081	synonymous_variant	0.5	rpoBC	4) Not assoc w R - Interim	0.0589394	0.999469	-0.000766254	rpoC	Rifampicin
rpoC_c.2823T>C	-4.08501	0.0589237	synonymous_variant	0.5	rpoBC	4) Not assoc w R - Interim	0.0589394	0.999734	-0.000384349	rpoC	Rifampicin
rpoC_c.2841G>A	-4.07862	0.0591852	synonymous_variant	0.5	rpoBC	4) Not assoc w R - Interim	0.0589394	1.00417	0.00600476	rpoC	Rifampicin
rpoC_c.2847T>C	-4.06885	0.0595875	synonymous_variant	0.5	rpoBC	4) Not assoc w R - Interim	0.0589394	1.01099	0.0157757	rpoC	Rifampicin
rpoC_c.2853T>C	-3.56003	0.0847862	synonymous_variant	0.5	rpoBC	4) Not assoc w R - Interim	0.0589394	1.43853	0.524596	rpoC	Rifampicin
rpoC_c.2853T>G	-3.88804	0.0675435	synonymous_variant	0.5	rpoBC	4) Not assoc w R - Interim	0.0589394	1.14598	0.196583	rpoC	Rifampicin
rpoC_c.285C>T	-4.09669	0.0584483	synonymous_variant	0.5	rpoBC	4) Not assoc w R - Interim	0.0589394	0.991668	-0.0120707	rpoC	Rifampicin
rpoC_c.2862T>C	-4.06425	0.0597775	synonymous_variant	0.5	rpoBC	4) Not assoc w R - Interim	0.0589394	1.01422	0.0203695	rpoC	Rifampicin
rpoC_c.2865T>C	-4.08148	0.0590681	synonymous_variant	0.5	rpoBC	4) Not assoc w R - Interim	0.0589394	1.00218	0.00314522	rpoC	Rifampicin
rpoC_c.2868T>C	-4.09576	0.0584861	synonymous_variant	0.5	rpoBC	4) Not assoc w R - Interim	0.0589394	0.992308	-0.0111394	rpoC	Rifampicin
rpoC_c.2874C>A	-4.08333	0.0589924	synonymous_variant	0.5	rpoBC	4) Not assoc w R - Interim	0.0589394	1.0009	0.00129507	rpoC	Rifampicin
rpoC_c.2874C>T	-4.09252	0.0586179	synonymous_variant	0.5	rpoBC	4) Not assoc w R - Interim	0.0589394	0.994545	-0.00789207	rpoC	Rifampicin
rpoC_c.288G>A	-4.0944	0.0585412	synonymous_variant	0.5	rpoBC	4) Not assoc w R - Interim	0.0589394	0.993243	-0.00978089	rpoC	Rifampicin
rpoC_c.2907C>T	-4.19306	0.0546716	synonymous_variant	0.5	rpoBC	4) Not assoc w R - Interim	0.0589394	0.92759	-0.108441	rpoC	Rifampicin
rpoC_c.291T>C	-4.08557	0.0589009	synonymous_variant	0.5	rpoBC	4) Not assoc w R - Interim	0.0589394	0.999346	-0.000944165	rpoC	Rifampicin
rpoC_c.291T>G	-4.08405	0.0589627	synonymous_variant	0.5	rpoBC	4) Not assoc w R - Interim	0.0589394	1.0004	0.000570802	rpoC	Rifampicin
rpoC_c.2922G>A	-4.08114	0.059082	synonymous_variant	0.5	rpoBC	4) Not assoc w R - Interim	0.0589394	1.00242	0.00348666	rpoC	Rifampicin
rpoC_c.2928G>A	-4.09027	0.0587091	synonymous_variant	0.5	rpoBC	4) Not assoc w R - Interim	0.0589394	0.996092	-0.00564956	rpoC	Rifampicin
rpoC_c.2931C>T	-4.08389	0.0589695	synonymous_variant	0.5	rpoBC	4) Not assoc w R - Interim	0.0589394	1.00051	0.00073578	rpoC	Rifampicin
rpoC_c.2934C>T	-4.09543	0.0584994	synonymous_variant	0.5	rpoBC	4) Not assoc w R - Interim	0.0589394	0.992535	-0.01081	rpoC	Rifampicin
rpoC_c.2937C>T	-4.09492	0.0585203	synonymous_variant	0.5	rpoBC	4) Not assoc w R - Interim	0.0589394	0.992888	-0.0102968	rpoC	Rifampicin
rpoC_c.2940G>C	-4.08527	0.0589131	synonymous_variant	0.5	rpoBC	4) Not assoc w R - Interim	0.0589394	0.999554	-0.000643292	rpoC	Rifampicin
rpoC_c.2940G>T	-4.08451	0.0589441	synonymous_variant	0.5	rpoBC	4) Not assoc w R - Interim	0.0589394	1.00008	0.000115432	rpoC	Rifampicin
rpoC_c.2952C>T	-4.08634	0.0588692	synonymous_variant	0.5	rpoBC	4) Not assoc w R - Interim	0.0589394	0.998809	-0.00171952	rpoC	Rifampicin
rpoC_c.2979A>G	-4.08222	0.0590376	synonymous_variant	0.5	rpoBC	4) Not assoc w R - Interim	0.0589394	1.00167	0.00240038	rpoC	Rifampicin
rpoC_c.297G>C	-4.08621	0.0588746	synonymous_variant	0.5	rpoBC	4) Not assoc w R - Interim	0.0589394	0.998901	-0.00158687	rpoC	Rifampicin
rpoC_c.2982C>T	-4.08675	0.0588527	synonymous_variant	0.5	rpoBC	4) Not assoc w R - Interim	0.0589394	0.998529	-0.00212384	rpoC	Rifampicin
rpoC_c.2994G>A	-4.13037	0.0570996	synonymous_variant	0.5	rpoBC	4) Not assoc w R - Interim	0.0589394	0.968785	-0.0457516	rpoC	Rifampicin
rpoC_c.300C>G	-4.08134	0.0590737	synonymous_variant	0.5	rpoBC	4) Not assoc w R - Interim	0.0589394	1.00228	0.00328306	rpoC	Rifampicin
rpoC_c.3018C>A	-4.09206	0.0586363	synonymous_variant	0.5	rpoBC	4) Not assoc w R - Interim	0.0589394	0.994857	-0.00743916	rpoC	Rifampicin
rpoC_c.3018C>G	-4.08961	0.0587359	synonymous_variant	0.5	rpoBC	4) Not assoc w R - Interim	0.0589394	0.996546	-0.00499104	rpoC	Rifampicin
rpoC_c.3024C>T	-4.08881	0.0587685	synonymous_variant	0.5	rpoBC	4) Not assoc w R - Interim	0.0589394	0.9971	-0.00419043	rpoC	Rifampicin
rpoC_c.3027G>A	-4.08797	0.0588028	synonymous_variant	0.5	rpoBC	4) Not assoc w R - Interim	0.0589394	0.997682	-0.00334786	rpoC	Rifampicin
rpoC_c.3030G>A	-4.08918	0.0587534	synonymous_variant	0.5	rpoBC	4) Not assoc w R - Interim	0.0589394	0.996844	-0.00456052	rpoC	Rifampicin
rpoC_c.3033C>T	-4.0837	0.0589773	synonymous_variant	0.5	rpoBC	4) Not assoc w R - Interim	0.0589394	1.00064	0.000925935	rpoC	Rifampicin
rpoC_c.3039C>T	-4.08745	0.0588241	synonymous_variant	0.5	rpoBC	4) Not assoc w R - Interim	0.0589394	0.998043	-0.00282572	rpoC	Rifampicin
rpoC_c.303C>G	-4.08432	0.0589518	synonymous_variant	0.5	rpoBC	4) Not assoc w R - Interim	0.0589394	1.00021	0.000303245	rpoC	Rifampicin
rpoC_c.3051G>A	-4.08604	0.0588815	synonymous_variant	0.5	rpoBC	4) Not assoc w R - Interim	0.0589394	0.999017	-0.0014191	rpoC	Rifampicin
rpoC_c.306C>G	-4.0843	0.0589525	synonymous_variant	0.5	rpoBC	4) Not assoc w R - Interim	0.0589394	1.00022	0.000320939	rpoC	Rifampicin
rpoC_c.306C>T	-4.08435	0.0589507	synonymous_variant	0.5	rpoBC	4) Not assoc w R - Interim	0.0589394	1.00019	0.00027657	rpoC	Rifampicin
rpoC_c.3084G>A	-4.08467	0.0589375	synonymous_variant	0.5	rpoBC	4) Not assoc w R - Interim	0.0589394	0.999967	-4.81482e-05	rpoC	Rifampicin
rpoC_c.3087C>T	-4.08759	0.0588185	synonymous_variant	0.5	rpoBC	4) Not assoc w R - Interim	0.0589394	0.997949	-0.00296213	rpoC	Rifampicin
rpoC_c.3093G>A	-4.0974	0.0584198	synonymous_variant	0.5	rpoBC	4) Not assoc w R - Interim	0.0589394	0.991183	-0.0127764	rpoC	Rifampicin
rpoC_c.309C>T	-4.08238	0.0590311	synonymous_variant	0.5	rpoBC	4) Not assoc w R - Interim	0.0589394	1.00156	0.00224253	rpoC	Rifampicin
rpoC_c.3126C>T	-4.0876	0.0588178	synonymous_variant	0.5	rpoBC	4) Not assoc w R - Interim	0.0589394	0.997936	-0.00298021	rpoC	Rifampicin
rpoC_c.3144C>T	-4.08083	0.0590948	synonymous_variant	0.5	rpoBC	4) Not assoc w R - Interim	0.0589394	1.00264	0.00379754	rpoC	Rifampicin
rpoC_c.3165C>T	-3.59712	0.0826341	synonymous_variant	0.5	rpoBC	4) Not assoc w R - Interim	0.0589394	1.40202	0.487505	rpoC	Rifampicin
rpoC_c.3180G>A	-4.08447	0.0589457	synonymous_variant	0.5	rpoBC	4) Not assoc w R - Interim	0.0589394	1.00011	0.000154445	rpoC	Rifampicin
rpoC_c.3183C>T	-4.1344	0.0569404	synonymous_variant	0.5	rpoBC	4) Not assoc w R - Interim	0.0589394	0.966084	-0.049779	rpoC	Rifampicin
rpoC_c.3204T>G	-4.08569	0.0588958	synonymous_variant	0.5	rpoBC	4) Not assoc w R - Interim	0.0589394	0.999261	-0.00106718	rpoC	Rifampicin
rpoC_c.3207C>T	-4.07816	0.0592042	synonymous_variant	0.5	rpoBC	4) Not assoc w R - Interim	0.0589394	1.00449	0.00646593	rpoC	Rifampicin
rpoC_c.3210C>T	-4.09981	0.0583222	synonymous_variant	0.5	rpoBC	4) Not assoc w R - Interim	0.0589394	0.989527	-0.0151887	rpoC	Rifampicin
rpoC_c.3213C>T	-4.17378	0.0554072	synonymous_variant	0.5	rpoBC	4) Not assoc w R - Interim	0.0589394	0.940071	-0.089159	rpoC	Rifampicin
rpoC_c.321C>T	-4.09017	0.0587131	synonymous_variant	0.5	rpoBC	4) Not assoc w R - Interim	0.0589394	0.99616	-0.00555087	rpoC	Rifampicin
rpoC_c.3228C>G	-4.08215	0.0590407	synonymous_variant	0.5	rpoBC	4) Not assoc w R - Interim	0.0589394	1.00172	0.00247667	rpoC	Rifampicin
rpoC_c.3234C>T	-4.08169	0.0590595	synonymous_variant	0.5	rpoBC	4) Not assoc w R - Interim	0.0589394	1.00204	0.00293684	rpoC	Rifampicin
rpoC_c.3240C>A	-4.08473	0.058935	synonymous_variant	0.5	rpoBC	4) Not assoc w R - Interim	0.0589394	0.999926	-0.000107338	rpoC	Rifampicin
rpoC_c.3243C>A	-4.08189	0.0590511	synonymous_variant	0.5	rpoBC	4) Not assoc w R - Interim	0.0589394	1.0019	0.00273229	rpoC	Rifampicin
rpoC_c.3256C>T	-3.96482	0.0640428	synonymous_variant	0.5	rpoBC	4) Not assoc w R - Interim	0.0589394	1.08659	0.119805	rpoC	Rifampicin
rpoC_c.3258G>A	-4.08662	0.0588579	synonymous_variant	0.5	rpoBC	4) Not assoc w R - Interim	0.0589394	0.998618	-0.00199557	rpoC	Rifampicin
rpoC_c.3264G>A	-4.08307	0.059003	synonymous_variant	0.5	rpoBC	4) Not assoc w R - Interim	0.0589394	1.00108	0.00155496	rpoC	Rifampicin
rpoC_c.3270G>A	-4.09591	0.0584799	synonymous_variant	0.5	rpoBC	4) Not assoc w R - Interim	0.0589394	0.992204	-0.0112915	rpoC	Rifampicin
rpoC_c.327T>A	-4.08814	0.0587958	synonymous_variant	0.5	rpoBC	4) Not assoc w R - Interim	0.0589394	0.997563	-0.00352001	rpoC	Rifampicin
rpoC_c.327T>C	-4.08529	0.0589123	synonymous_variant	0.5	rpoBC	4) Not assoc w R - Interim	0.0589394	0.99954	-0.00066423	rpoC	Rifampicin
rpoC_c.3289C>A	-4.07732	0.0592384	synonymous_variant	0.5	rpoBC	4) Not assoc w R - Interim	0.0589394	1.00507	0.00730079	rpoC	Rifampicin
rpoC_c.3297C>T	-4.09722	0.0584272	synonymous_variant	0.5	rpoBC	4) Not assoc w R - Interim	0.0589394	0.99131	-0.0125923	rpoC	Rifampicin
rpoC_c.3300C>T	-4.11686	0.0576372	synonymous_variant	0.5	rpoBC	4) Not assoc w R - Interim	0.0589394	0.977906	-0.0322324	rpoC	Rifampicin
rpoC_c.3309C>T	-4.08584	0.0588898	synonymous_variant	0.5	rpoBC	4) Not assoc w R - Interim	0.0589394	0.999159	-0.00121401	rpoC	Rifampicin
rpoC_c.3315C>T	-4.09041	0.0587036	synonymous_variant	0.5	rpoBC	4) Not assoc w R - Interim	0.0589394	0.995999	-0.00578356	rpoC	Rifampicin
rpoC_c.3327G>A	-4.08305	0.0590039	synonymous_variant	0.5	rpoBC	4) Not assoc w R - Interim	0.0589394	1.00109	0.00157638	rpoC	Rifampicin
rpoC_c.3333G>A	-4.08994	0.0587226	synonymous_variant	0.5	rpoBC	4) Not assoc w R - Interim	0.0589394	0.996321	-0.00531719	rpoC	Rifampicin
rpoC_c.333C>G	-4.07548	0.059314	synonymous_variant	0.5	rpoBC	4) Not assoc w R - Interim	0.0589394	1.00636	0.00914005	rpoC	Rifampicin
rpoC_c.333C>T	-4.08208	0.0590435	synonymous_variant	0.5	rpoBC	4) Not assoc w R - Interim	0.0589394	1.00177	0.0025444	rpoC	Rifampicin
rpoC_c.3342C>T	-4.08435	0.0589507	synonymous_variant	0.5	rpoBC	4) Not assoc w R - Interim	0.0589394	1.00019	0.000275591	rpoC	Rifampicin
rpoC_c.3372G>A	-4.08212	0.0590418	synonymous_variant	0.5	rpoBC	4) Not assoc w R - Interim	0.0589394	1.00174	0.00250286	rpoC	Rifampicin
rpoC_c.3390G>A	-4.0879	0.0588058	synonymous_variant	0.5	rpoBC	4) Not assoc w R - Interim	0.0589394	0.997732	-0.00327539	rpoC	Rifampicin
rpoC_c.3390G>C	-4.0835	0.0589854	synonymous_variant	0.5	rpoBC	4) Not assoc w R - Interim	0.0589394	1.00078	0.00112533	rpoC	Rifampicin
rpoC_c.3396A>C	-4.08238	0.059031	synonymous_variant	0.5	rpoBC	4) Not assoc w R - Interim	0.0589394	1.00155	0.00223967	rpoC	Rifampicin
rpoC_c.3399C>T	-4.08068	0.0591007	synonymous_variant	0.5	rpoBC	4) Not assoc w R - Interim	0.0589394	1.00274	0.0039434	rpoC	Rifampicin
rpoC_c.339G>A	-4.08534	0.0589103	synonymous_variant	0.5	rpoBC	4) Not assoc w R - Interim	0.0589394	0.999506	-0.00071289	rpoC	Rifampicin
rpoC_c.33C>T	-4.08146	0.0590688	synonymous_variant	0.5	rpoBC	4) Not assoc w R - Interim	0.0589394	1.0022	0.00316432	rpoC	Rifampicin
rpoC_c.3400C>T	-4.09431	0.0585448	synonymous_variant	0.5	rpoBC	4) Not assoc w R - Interim	0.0589394	0.993305	-0.00969074	rpoC	Rifampicin
rpoC_c.3402G>A	-4.08399	0.0589654	synonymous_variant	0.5	rpoBC	4) Not assoc w R - Interim	0.0589394	1.00044	0.000634687	rpoC	Rifampicin
rpoC_c.3405T>G	-4.11341	0.0577752	synonymous_variant	0.5	rpoBC	4) Not assoc w R - Interim	0.0589394	0.980248	-0.0287819	rpoC	Rifampicin
rpoC_c.3414C>G	-4.08519	0.0589161	synonymous_variant	0.5	rpoBC	4) Not assoc w R - Interim	0.0589394	0.999604	-0.000570759	rpoC	Rifampicin
rpoC_c.3420G>A	-4.08348	0.0589863	synonymous_variant	0.5	rpoBC	4) Not assoc w R - Interim	0.0589394	1.0008	0.0011473	rpoC	Rifampicin
rpoC_c.3423C>A	-4.09041	0.0587034	synonymous_variant	0.5	rpoBC	4) Not assoc w R - Interim	0.0589394	0.995996	-0.00578789	rpoC	Rifampicin
rpoC_c.3423C>G	-4.09002	0.0587194	synonymous_variant	0.5	rpoBC	4) Not assoc w R - Interim	0.0589394	0.996267	-0.005395	rpoC	Rifampicin
rpoC_c.3429C>A	-4.15043	0.0563114	synonymous_variant	0.5	rpoBC	4) Not assoc w R - Interim	0.0589394	0.955412	-0.0658058	rpoC	Rifampicin
rpoC_c.3429C>G	-4.11848	0.0575723	synonymous_variant	0.5	rpoBC	4) Not assoc w R - Interim	0.0589394	0.976804	-0.0338588	rpoC	Rifampicin
rpoC_c.3429C>T	-4.25833	0.0522534	synonymous_variant	0.5	rpoBC	4) Not assoc w R - Interim	0.0589394	0.886562	-0.173707	rpoC	Rifampicin
rpoC_c.342G>A	-4.08122	0.0590787	synonymous_variant	0.5	rpoBC	4) Not assoc w R - Interim	0.0589394	1.00236	0.00340461	rpoC	Rifampicin
rpoC_c.3435A>G	-4.09785	0.0584014	synonymous_variant	0.5	rpoBC	4) Not assoc w R - Interim	0.0589394	0.990871	-0.0132303	rpoC	Rifampicin
rpoC_c.3438T>C	-4.09088	0.0586845	synonymous_variant	0.5	rpoBC	4) Not assoc w R - Interim	0.0589394	0.995675	-0.00625378	rpoC	Rifampicin
rpoC_c.3441G>A	-4.08974	0.0587307	synonymous_variant	0.5	rpoBC	4) Not assoc w R - Interim	0.0589394	0.996458	-0.00511842	rpoC	Rifampicin
rpoC_c.3444G>A	-4.09085	0.0586857	synonymous_variant	0.5	rpoBC	4) Not assoc w R - Interim	0.0589394	0.995695	-0.00622465	rpoC	Rifampicin
rpoC_c.3459C>T	-4.08475	0.0589341	synonymous_variant	0.5	rpoBC	4) Not assoc w R - Interim	0.0589394	0.999909	-0.000130716	rpoC	Rifampicin
rpoC_c.345G>C	-4.08143	0.0590701	synonymous_variant	0.5	rpoBC	4) Not assoc w R - Interim	0.0589394	1.00222	0.00319568	rpoC	Rifampicin
rpoC_c.3468G>C	-4.08614	0.0588774	synonymous_variant	0.5	rpoBC	4) Not assoc w R - Interim	0.0589394	0.998949	-0.00151777	rpoC	Rifampicin
rpoC_c.3471C>T	-4.09135	0.0586653	synonymous_variant	0.5	rpoBC	4) Not assoc w R - Interim	0.0589394	0.995349	-0.00672624	rpoC	Rifampicin
rpoC_c.3474T>C	-4.08907	0.0587579	synonymous_variant	0.5	rpoBC	4) Not assoc w R - Interim	0.0589394	0.99692	-0.00445037	rpoC	Rifampicin
rpoC_c.3474T>G	-4.08739	0.0588264	synonymous_variant	0.5	rpoBC	4) Not assoc w R - Interim	0.0589394	0.998083	-0.00276852	rpoC	Rifampicin
rpoC_c.3477C>A	-4.08619	0.0588755	synonymous_variant	0.5	rpoBC	4) Not assoc w R - Interim	0.0589394	0.998915	-0.00156546	rpoC	Rifampicin
rpoC_c.3477C>G	-4.08647	0.0588639	synonymous_variant	0.5	rpoBC	4) Not assoc w R - Interim	0.0589394	0.998718	-0.00185017	rpoC	Rifampicin
rpoC_c.3477C>T	-4.09186	0.0586447	synonymous_variant	0.5	rpoBC	4) Not assoc w R - Interim	0.0589394	0.994999	-0.00723312	rpoC	Rifampicin
rpoC_c.3489C>T	-4.09637	0.0584614	synonymous_variant	0.5	rpoBC	4) Not assoc w R - Interim	0.0589394	0.99189	-0.0117473	rpoC	Rifampicin
rpoC_c.348T>C	-4.08283	0.0590125	synonymous_variant	0.5	rpoBC	4) Not assoc w R - Interim	0.0589394	1.00124	0.00178859	rpoC	Rifampicin
rpoC_c.3492G>C	-4.08528	0.0589127	synonymous_variant	0.5	rpoBC	4) Not assoc w R - Interim	0.0589394	0.999546	-0.000655169	rpoC	Rifampicin
rpoC_c.3498C>G	-4.09884	0.0583616	synonymous_variant	0.5	rpoBC	4) Not assoc w R - Interim	0.0589394	0.990196	-0.014214	rpoC	Rifampicin
rpoC_c.3498C>T	-4.09638	0.0584613	synonymous_variant	0.5	rpoBC	4) Not assoc w R - Interim	0.0589394	0.991887	-0.0117521	rpoC	Rifampicin
rpoC_c.3507C>T	-4.19773	0.054495	synonymous_variant	0.5	rpoBC	4) Not assoc w R - Interim	0.0589394	0.924593	-0.11311	rpoC	Rifampicin
rpoC_c.3510G>A	-4.08466	0.0589378	synonymous_variant	0.5	rpoBC	4) Not assoc w R - Interim	0.0589394	0.999973	-3.91647e-05	rpoC	Rifampicin
rpoC_c.3513C>T	-4.08988	0.0587252	synonymous_variant	0.5	rpoBC	4) Not assoc w R - Interim	0.0589394	0.996365	-0.00525432	rpoC	Rifampicin
rpoC_c.3522G>A	-4.08648	0.0588635	synonymous_variant	0.5	rpoBC	4) Not assoc w R - Interim	0.0589394	0.998712	-0.0018588	rpoC	Rifampicin
rpoC_c.3537G>T	-4.08367	0.0589782	synonymous_variant	0.5	rpoBC	4) Not assoc w R - Interim	0.0589394	1.00066	0.000948929	rpoC	Rifampicin
rpoC_c.3538C>T	-4.09095	0.0586815	synonymous_variant	0.5	rpoBC	4) Not assoc w R - Interim	0.0589394	0.995624	-0.00632768	rpoC	Rifampicin
rpoC_c.3549C>T	-4.08349	0.0589856	synonymous_variant	0.5	rpoBC	4) Not assoc w R - Interim	0.0589394	1.00078	0.00113108	rpoC	Rifampicin
rpoC_c.3552G>A	-4.0864	0.0588668	synonymous_variant	0.5	rpoBC	4) Not assoc w R - Interim	0.0589394	0.998767	-0.00177964	rpoC	Rifampicin
rpoC_c.3564A>C	-4.06187	0.0598762	synonymous_variant	0.5	rpoBC	4) Not assoc w R - Interim	0.0589394	1.01589	0.0227509	rpoC	Rifampicin
rpoC_c.3573C>T	-4.08589	0.0588878	synonymous_variant	0.5	rpoBC	4) Not assoc w R - Interim	0.0589394	0.999124	-0.00126458	rpoC	Rifampicin
rpoC_c.3576A>C	-4.0646	0.059763	synonymous_variant	0.5	rpoBC	4) Not assoc w R - Interim	0.0589394	1.01397	0.0200209	rpoC	Rifampicin
rpoC_c.3576A>G	-4.08199	0.0590469	synonymous_variant	0.5	rpoBC	4) Not assoc w R - Interim	0.0589394	1.00182	0.00262877	rpoC	Rifampicin
rpoC_c.358C>T	-4.08247	0.0590276	synonymous_variant	0.5	rpoBC	4) Not assoc w R - Interim	0.0589394	1.0015	0.00215721	rpoC	Rifampicin
rpoC_c.3594T>C	-4.07209	0.0594537	synonymous_variant	0.5	rpoBC	4) Not assoc w R - Interim	0.0589394	1.00873	0.0125336	rpoC	Rifampicin
rpoC_c.3606C>T	-4.03274	0.0610977	synonymous_variant	0.5	rpoBC	4) Not assoc w R - Interim	0.0589394	1.03662	0.0518847	rpoC	Rifampicin
rpoC_c.3609C>G	-4.08236	0.059032	synonymous_variant	0.5	rpoBC	4) Not assoc w R - Interim	0.0589394	1.00157	0.00226502	rpoC	Rifampicin
rpoC_c.3615G>A	-4.09132	0.0586665	synonymous_variant	0.5	rpoBC	4) Not assoc w R - Interim	0.0589394	0.99537	-0.00669481	rpoC	Rifampicin
rpoC_c.3627C>A	-4.06483	0.0597535	synonymous_variant	0.5	rpoBC	4) Not assoc w R - Interim	0.0589394	1.01381	0.0197906	rpoC	Rifampicin
rpoC_c.3627C>T	-4.01961	0.0616561	synonymous_variant	0.5	rpoBC	4) Not assoc w R - Interim	0.0589394	1.04609	0.0650101	rpoC	Rifampicin
rpoC_c.3633G>C	-4.13065	0.0570889	synonymous_variant	0.5	rpoBC	4) Not assoc w R - Interim	0.0589394	0.968603	-0.0460234	rpoC	Rifampicin
rpoC_c.3639G>A	-4.11675	0.0576413	synonymous_variant	0.5	rpoBC	4) Not assoc w R - Interim	0.0589394	0.977975	-0.0321312	rpoC	Rifampicin
rpoC_c.3642G>C	-4.07398	0.0593758	synonymous_variant	0.5	rpoBC	4) Not assoc w R - Interim	0.0589394	1.0074	0.010643	rpoC	Rifampicin
rpoC_c.3643C>T	-3.80881	0.0713565	synonymous_variant	0.5	rpoBC	4) Not assoc w R - Interim	0.0589394	1.21067	0.275812	rpoC	Rifampicin
rpoC_c.3651C>G	-4.08084	0.0590944	synonymous_variant	0.5	rpoBC	4) Not assoc w R - Interim	0.0589394	1.00263	0.003788	rpoC	Rifampicin
rpoC_c.3654C>T	-4.08927	0.0587499	synonymous_variant	0.5	rpoBC	4) Not assoc w R - Interim	0.0589394	0.996785	-0.00464539	rpoC	Rifampicin
rpoC_c.3663G>T	-4.09224	0.0586292	synonymous_variant	0.5	rpoBC	4) Not assoc w R - Interim	0.0589394	0.994736	-0.00761413	rpoC	Rifampicin
rpoC_c.3666G>C	-4.08533	0.0589105	synonymous_variant	0.5	rpoBC	4) Not assoc w R - Interim	0.0589394	0.999509	-0.000708604	rpoC	Rifampicin
rpoC_c.3675G>C	-4.0848	0.0589321	synonymous_variant	0.5	rpoBC	4) Not assoc w R - Interim	0.0589394	0.999876	-0.000179285	rpoC	Rifampicin
rpoC_c.3690T>C	-4.09734	0.0584223	synonymous_variant	0.5	rpoBC	4) Not assoc w R - Interim	0.0589394	0.991227	-0.0127125	rpoC	Rifampicin
rpoC_c.3690T>G	-4.09032	0.0587072	synonymous_variant	0.5	rpoBC	4) Not assoc w R - Interim	0.0589394	0.99606	-0.00569532	rpoC	Rifampicin
rpoC_c.369G>A	-4.08423	0.0589556	synonymous_variant	0.5	rpoBC	4) Not assoc w R - Interim	0.0589394	1.00028	0.000396727	rpoC	Rifampicin
rpoC_c.3702C>T	-4.21092	0.053999	synonymous_variant	0.5	rpoBC	4) Not assoc w R - Interim	0.0589394	0.916178	-0.126301	rpoC	Rifampicin
rpoC_c.3711G>C	-4.07176	0.0594675	synonymous_variant	0.5	rpoBC	4) Not assoc w R - Interim	0.0589394	1.00896	0.0128679	rpoC	Rifampicin
rpoC_c.3714C>T	-5.17913	0.0276012	synonymous_variant	0.5	rpoBC	4) Not assoc w R - Interim	0.0589394	0.468297	-1.0945	rpoC	Rifampicin
rpoC_c.3720C>T	-4.06368	0.0598015	synonymous_variant	0.5	rpoBC	4) Not assoc w R - Interim	0.0589394	1.01463	0.0209479	rpoC	Rifampicin
rpoC_c.3723C>T	-4.07915	0.0591633	synonymous_variant	0.5	rpoBC	4) Not assoc w R - Interim	0.0589394	1.0038	0.00546934	rpoC	Rifampicin
rpoC_c.3729T>C	-4.08446	0.0589459	synonymous_variant	0.5	rpoBC	4) Not assoc w R - Interim	0.0589394	1.00011	0.000159291	rpoC	Rifampicin
rpoC_c.3735C>G	-4.08651	0.0588624	synonymous_variant	0.5	rpoBC	4) Not assoc w R - Interim	0.0589394	0.998693	-0.00188733	rpoC	Rifampicin
rpoC_c.3738C>T	-4.08654	0.058861	synonymous_variant	0.5	rpoBC	4) Not assoc w R - Interim	0.0589394	0.998669	-0.0019212	rpoC	Rifampicin
rpoC_c.373C>T	-4.08567	0.0588967	synonymous_variant	0.5	rpoBC	4) Not assoc w R - Interim	0.0589394	0.999275	-0.00104621	rpoC	Rifampicin
rpoC_c.3750A>G	-4.08804	0.0587999	synonymous_variant	0.5	rpoBC	4) Not assoc w R - Interim	0.0589394	0.997632	-0.0034199	rpoC	Rifampicin
rpoC_c.3756G>C	-4.08452	0.0589436	synonymous_variant	0.5	rpoBC	4) Not assoc w R - Interim	0.0589394	1.00007	0.000102068	rpoC	Rifampicin
rpoC_c.3765C>T	-4.08587	0.0588885	synonymous_variant	0.5	rpoBC	4) Not assoc w R - Interim	0.0589394	0.999136	-0.00124694	rpoC	Rifampicin
rpoC_c.3769C>T	-4.08594	0.0588857	synonymous_variant	0.5	rpoBC	4) Not assoc w R - Interim	0.0589394	0.999089	-0.00131514	rpoC	Rifampicin
rpoC_c.3771G>C	-4.08658	0.0588594	synonymous_variant	0.5	rpoBC	4) Not assoc w R - Interim	0.0589394	0.998642	-0.0019612	rpoC	Rifampicin
rpoC_c.3777G>T	-4.08604	0.0588815	synonymous_variant	0.5	rpoBC	4) Not assoc w R - Interim	0.0589394	0.999017	-0.00141957	rpoC	Rifampicin
rpoC_c.3780C>T	-4.08863	0.0587762	synonymous_variant	0.5	rpoBC	4) Not assoc w R - Interim	0.0589394	0.99723	-0.00400161	rpoC	Rifampicin
rpoC_c.3783T>C	-4.09012	0.0587151	synonymous_variant	0.5	rpoBC	4) Not assoc w R - Interim	0.0589394	0.996194	-0.0055008	rpoC	Rifampicin
rpoC_c.3786C>T	-4.08778	0.0588105	synonymous_variant	0.5	rpoBC	4) Not assoc w R - Interim	0.0589394	0.997812	-0.00315997	rpoC	Rifampicin
rpoC_c.3789T>C	-4.08319	0.058998	synonymous_variant	0.5	rpoBC	4) Not assoc w R - Interim	0.0589394	1.00099	0.00143429	rpoC	Rifampicin
rpoC_c.3792C>A	-4.08518	0.0589166	synonymous_variant	0.5	rpoBC	4) Not assoc w R - Interim	0.0589394	0.999612	-0.000559813	rpoC	Rifampicin
rpoC_c.3798C>G	-4.08498	0.0589248	synonymous_variant	0.5	rpoBC	4) Not assoc w R - Interim	0.0589394	0.999751	-0.000358641	rpoC	Rifampicin
rpoC_c.3822C>G	-4.08246	0.0590278	synonymous_variant	0.5	rpoBC	4) Not assoc w R - Interim	0.0589394	1.0015	0.00216293	rpoC	Rifampicin
rpoC_c.3825C>T	-4.09055	0.0586976	synonymous_variant	0.5	rpoBC	4) Not assoc w R - Interim	0.0589394	0.995898	-0.00593044	rpoC	Rifampicin
rpoC_c.3828G>A	-4.10529	0.0581011	synonymous_variant	0.5	rpoBC	4) Not assoc w R - Interim	0.0589394	0.985777	-0.020667	rpoC	Rifampicin
rpoC_c.3837C>G	-4.3541	0.0488972	synonymous_variant	0.5	rpoBC	4) Not assoc w R - Interim	0.0589394	0.829619	-0.26948	rpoC	Rifampicin
rpoC_c.3837C>T	-4.89642	0.0335761	synonymous_variant	0.5	rpoBC	4) Not assoc w R - Interim	0.0589394	0.569672	-0.811797	rpoC	Rifampicin
rpoC_c.3840T>C	-4.07981	0.0591363	synonymous_variant	0.5	rpoBC	4) Not assoc w R - Interim	0.0589394	1.00334	0.00481224	rpoC	Rifampicin
rpoC_c.3843G>A	-4.08134	0.0590739	synonymous_variant	0.5	rpoBC	4) Not assoc w R - Interim	0.0589394	1.00228	0.00328734	rpoC	Rifampicin
rpoC_c.3846G>T	-4.08112	0.0590828	synonymous_variant	0.5	rpoBC	4) Not assoc w R - Interim	0.0589394	1.00243	0.00350568	rpoC	Rifampicin
rpoC_c.3849C>T	-4.08867	0.0587742	synonymous_variant	0.5	rpoBC	4) Not assoc w R - Interim	0.0589394	0.997197	-0.00405026	rpoC	Rifampicin
rpoC_c.3852C>G	-4.08446	0.0589463	synonymous_variant	0.5	rpoBC	4) Not assoc w R - Interim	0.0589394	1.00012	0.000167858	rpoC	Rifampicin
rpoC_c.3852C>T	-4.08904	0.0587591	synonymous_variant	0.5	rpoBC	4) Not assoc w R - Interim	0.0589394	0.996941	-0.00441983	rpoC	Rifampicin
rpoC_c.3858G>A	-4.08566	0.0588973	synonymous_variant	0.5	rpoBC	4) Not assoc w R - Interim	0.0589394	0.999285	-0.00103234	rpoC	Rifampicin
rpoC_c.3861G>C	-4.08504	0.0589222	synonymous_variant	0.5	rpoBC	4) Not assoc w R - Interim	0.0589394	0.999708	-0.000421076	rpoC	Rifampicin
rpoC_c.3864T>C	-4.08326	0.058995	synonymous_variant	0.5	rpoBC	4) Not assoc w R - Interim	0.0589394	1.00094	0.00135948	rpoC	Rifampicin
rpoC_c.3867G>A	-4.08497	0.0589253	synonymous_variant	0.5	rpoBC	4) Not assoc w R - Interim	0.0589394	0.999761	-0.000345273	rpoC	Rifampicin
rpoC_c.3870T>C	-4.08356	0.0589829	synonymous_variant	0.5	rpoBC	4) Not assoc w R - Interim	0.0589394	1.00074	0.0010634	rpoC	Rifampicin
rpoC_c.3873G>A	-4.08659	0.0588592	synonymous_variant	0.5	rpoBC	4) Not assoc w R - Interim	0.0589394	0.998639	-0.00196459	rpoC	Rifampicin
rpoC_c.3885G>C	-4.08429	0.0589531	synonymous_variant	0.5	rpoBC	4) Not assoc w R - Interim	0.0589394	1.00023	0.000333787	rpoC	Rifampicin
rpoC_c.3894T>C	-4.09069	0.0586921	synonymous_variant	0.5	rpoBC	4) Not assoc w R - Interim	0.0589394	0.995804	-0.00606587	rpoC	Rifampicin
rpoC_c.3900C>T	-4.08803	0.0588004	synonymous_variant	0.5	rpoBC	4) Not assoc w R - Interim	0.0589394	0.997641	-0.00340746	rpoC	Rifampicin
rpoC_c.3912C>G	-4.09001	0.0587198	synonymous_variant	0.5	rpoBC	4) Not assoc w R - Interim	0.0589394	0.996273	-0.00538637	rpoC	Rifampicin
rpoC_c.3915C>G	-4.08563	0.0588981	synonymous_variant	0.5	rpoBC	4) Not assoc w R - Interim	0.0589394	0.999299	-0.00101189	rpoC	Rifampicin
rpoC_c.3919C>T	-4.12439	0.0573369	synonymous_variant	0.5	rpoBC	4) Not assoc w R - Interim	0.0589394	0.97281	-0.0397697	rpoC	Rifampicin
rpoC_c.3921G>A	-4.08621	0.0588745	synonymous_variant	0.5	rpoBC	4) Not assoc w R - Interim	0.0589394	0.998899	-0.00158979	rpoC	Rifampicin
rpoC_c.3927C>T	-4.0862	0.0588752	synonymous_variant	0.5	rpoBC	4) Not assoc w R - Interim	0.0589394	0.998911	-0.0015722	rpoC	Rifampicin
rpoC_c.3933C>T	-4.08295	0.059008	synonymous_variant	0.5	rpoBC	4) Not assoc w R - Interim	0.0589394	1.00116	0.00167745	rpoC	Rifampicin
rpoC_c.3939C>T	-4.0849	0.0589282	synonymous_variant	0.5	rpoBC	4) Not assoc w R - Interim	0.0589394	0.999809	-0.000275644	rpoC	Rifampicin
rpoC_c.3948C>A	-4.08462	0.0589394	synonymous_variant	0.5	rpoBC	4) Not assoc w R - Interim	0.0589394	1	0	rpoC	Rifampicin
rpoC_c.3948C>T	-4.08462	0.0589394	synonymous_variant	0.5	rpoBC	4) Not assoc w R - Interim	0.0589394	1	0	rpoC	Rifampicin
rpoC_c.396T>G	-4.08717	0.0588353	synonymous_variant	0.5	rpoBC	4) Not assoc w R - Interim	0.0589394	0.998234	-0.00255062	rpoC	Rifampicin
rpoC_c.39T>C	-4.08146	0.0590687	synonymous_variant	0.5	rpoBC	4) Not assoc w R - Interim	0.0589394	1.00219	0.00316141	rpoC	Rifampicin
rpoC_c.402C>T	-4.08791	0.0588053	synonymous_variant	0.5	rpoBC	4) Not assoc w R - Interim	0.0589394	0.997725	-0.00328545	rpoC	Rifampicin
rpoC_c.408C>T	-4.09017	0.0587132	synonymous_variant	0.5	rpoBC	4) Not assoc w R - Interim	0.0589394	0.996163	-0.00554699	rpoC	Rifampicin
rpoC_c.414G>A	-4.08389	0.0589694	synonymous_variant	0.5	rpoBC	4) Not assoc w R - Interim	0.0589394	1.00051	0.000733896	rpoC	Rifampicin
rpoC_c.42T>G	-4.08588	0.058888	synonymous_variant	0.5	rpoBC	4) Not assoc w R - Interim	0.0589394	0.999128	-0.00125796	rpoC	Rifampicin
rpoC_c.435C>T	-4.08942	0.0587437	synonymous_variant	0.5	rpoBC	4) Not assoc w R - Interim	0.0589394	0.996679	-0.00479981	rpoC	Rifampicin
rpoC_c.438T>C	-4.08804	0.0588002	synonymous_variant	0.5	rpoBC	4) Not assoc w R - Interim	0.0589394	0.997638	-0.00341222	rpoC	Rifampicin
rpoC_c.456G>A	-4.08684	0.0588489	synonymous_variant	0.5	rpoBC	4) Not assoc w R - Interim	0.0589394	0.998464	-0.00221781	rpoC	Rifampicin
rpoC_c.45T>G	-4.092	0.0586389	synonymous_variant	0.5	rpoBC	4) Not assoc w R - Interim	0.0589394	0.994902	-0.00737426	rpoC	Rifampicin
rpoC_c.477C>T	-4.09264	0.0586129	synonymous_variant	0.5	rpoBC	4) Not assoc w R - Interim	0.0589394	0.994461	-0.00801378	rpoC	Rifampicin
rpoC_c.48C>T	-4.08596	0.0588849	synonymous_variant	0.5	rpoBC	4) Not assoc w R - Interim	0.0589394	0.999075	-0.00133514	rpoC	Rifampicin
rpoC_c.498C>T	-4.08404	0.0589631	synonymous_variant	0.5	rpoBC	4) Not assoc w R - Interim	0.0589394	1.0004	0.000580247	rpoC	Rifampicin
rpoC_c.504C>G	-4.08928	0.0587494	synonymous_variant	0.5	rpoBC	4) Not assoc w R - Interim	0.0589394	0.996776	-0.00465875	rpoC	Rifampicin
rpoC_c.522G>A	-4.08876	0.0587708	synonymous_variant	0.5	rpoBC	4) Not assoc w R - Interim	0.0589394	0.997139	-0.00413318	rpoC	Rifampicin
rpoC_c.531G>C	-4.06858	0.0595985	synonymous_variant	0.5	rpoBC	4) Not assoc w R - Interim	0.0589394	1.01118	0.0160436	rpoC	Rifampicin
rpoC_c.546C>T	-4.1318	0.0570431	synonymous_variant	0.5	rpoBC	4) Not assoc w R - Interim	0.0589394	0.967826	-0.0471811	rpoC	Rifampicin
rpoC_c.549G>A	-4.06977	0.0595493	synonymous_variant	0.5	rpoBC	4) Not assoc w R - Interim	0.0589394	1.01035	0.014852	rpoC	Rifampicin
rpoC_c.54G>A	-4.08542	0.0589068	synonymous_variant	0.5	rpoBC	4) Not assoc w R - Interim	0.0589394	0.999447	-0.00079819	rpoC	Rifampicin
rpoC_c.564C>T	-4.08476	0.058934	synonymous_variant	0.5	rpoBC	4) Not assoc w R - Interim	0.0589394	0.999909	-0.000131598	rpoC	Rifampicin
rpoC_c.573C>G	-4.13755	0.0568162	synonymous_variant	0.5	rpoBC	4) Not assoc w R - Interim	0.0589394	0.963976	-0.0529304	rpoC	Rifampicin
rpoC_c.579G>A	-4.08401	0.0589647	synonymous_variant	0.5	rpoBC	4) Not assoc w R - Interim	0.0589394	1.00043	0.000617437	rpoC	Rifampicin
rpoC_c.582G>C	-4.08581	0.0588911	synonymous_variant	0.5	rpoBC	4) Not assoc w R - Interim	0.0589394	0.99918	-0.00118398	rpoC	Rifampicin
rpoC_c.591T>C	-4.08605	0.0588812	synonymous_variant	0.5	rpoBC	4) Not assoc w R - Interim	0.0589394	0.999012	-0.00142667	rpoC	Rifampicin
rpoC_c.591T>G	-4.07653	0.0592709	synonymous_variant	0.5	rpoBC	4) Not assoc w R - Interim	0.0589394	1.00562	0.0080919	rpoC	Rifampicin
rpoC_c.594C>T	-4.08495	0.0589262	synonymous_variant	0.5	rpoBC	4) Not assoc w R - Interim	0.0589394	0.999776	-0.000322847	rpoC	Rifampicin
rpoC_c.597C>T	-4.08605	0.0588811	synonymous_variant	0.5	rpoBC	4) Not assoc w R - Interim	0.0589394	0.999011	-0.00142768	rpoC	Rifampicin
rpoC_c.600C>T	-4.08907	0.0587581	synonymous_variant	0.5	rpoBC	4) Not assoc w R - Interim	0.0589394	0.996923	-0.0044461	rpoC	Rifampicin
rpoC_c.618C>G	-4.08862	0.0587764	synonymous_variant	0.5	rpoBC	4) Not assoc w R - Interim	0.0589394	0.997234	-0.00399594	rpoC	Rifampicin
rpoC_c.61A>C	-4.08584	0.0588897	synonymous_variant	0.5	rpoBC	4) Not assoc w R - Interim	0.0589394	0.999156	-0.00121786	rpoC	Rifampicin
rpoC_c.627T>G	-4.09289	0.0586025	synonymous_variant	0.5	rpoBC	4) Not assoc w R - Interim	0.0589394	0.994284	-0.00826981	rpoC	Rifampicin
rpoC_c.636G>C	-4.08518	0.0589166	synonymous_variant	0.5	rpoBC	4) Not assoc w R - Interim	0.0589394	0.999613	-0.000557903	rpoC	Rifampicin
rpoC_c.648G>C	-4.08687	0.0588478	synonymous_variant	0.5	rpoBC	4) Not assoc w R - Interim	0.0589394	0.998445	-0.00224492	rpoC	Rifampicin
rpoC_c.663C>T	-4.08745	0.0588241	synonymous_variant	0.5	rpoBC	4) Not assoc w R - Interim	0.0589394	0.998044	-0.00282434	rpoC	Rifampicin
rpoC_c.66A>G	-4.08692	0.0588457	synonymous_variant	0.5	rpoBC	4) Not assoc w R - Interim	0.0589394	0.998409	-0.00229645	rpoC	Rifampicin
rpoC_c.687G>C	-4.07866	0.0591834	synonymous_variant	0.5	rpoBC	4) Not assoc w R - Interim	0.0589394	1.00414	0.00596045	rpoC	Rifampicin
rpoC_c.693C>T	-4.08434	0.058951	synonymous_variant	0.5	rpoBC	4) Not assoc w R - Interim	0.0589394	1.0002	0.000283178	rpoC	Rifampicin
rpoC_c.699G>A	-4.08675	0.0588526	synonymous_variant	0.5	rpoBC	4) Not assoc w R - Interim	0.0589394	0.998527	-0.00212671	rpoC	Rifampicin
rpoC_c.6C>A	-4.09376	0.0585672	synonymous_variant	0.5	rpoBC	4) Not assoc w R - Interim	0.0589394	0.993685	-0.00913903	rpoC	Rifampicin
rpoC_c.6C>G	-4.09062	0.0586951	synonymous_variant	0.5	rpoBC	4) Not assoc w R - Interim	0.0589394	0.995854	-0.00599388	rpoC	Rifampicin
rpoC_c.702G>A	-4.08648	0.0588636	synonymous_variant	0.5	rpoBC	4) Not assoc w R - Interim	0.0589394	0.998713	-0.00185821	rpoC	Rifampicin
rpoC_c.705C>A	-4.08447	0.0589456	synonymous_variant	0.5	rpoBC	4) Not assoc w R - Interim	0.0589394	1.00011	0.000151631	rpoC	Rifampicin
rpoC_c.717C>T	-4.08694	0.0588451	synonymous_variant	0.5	rpoBC	4) Not assoc w R - Interim	0.0589394	0.998399	-0.0023117	rpoC	Rifampicin
rpoC_c.726C>A	-4.08479	0.0589325	synonymous_variant	0.5	rpoBC	4) Not assoc w R - Interim	0.0589394	0.999883	-0.000168807	rpoC	Rifampicin
rpoC_c.726C>T	-4.14196	0.0566429	synonymous_variant	0.5	rpoBC	4) Not assoc w R - Interim	0.0589394	0.961035	-0.0573388	rpoC	Rifampicin
rpoC_c.729A>G	-4.08437	0.0589498	synonymous_variant	0.5	rpoBC	4) Not assoc w R - Interim	0.0589394	1.00018	0.000254642	rpoC	Rifampicin
rpoC_c.732C>G	-4.10977	0.0579211	synonymous_variant	0.5	rpoBC	4) Not assoc w R - Interim	0.0589394	0.982723	-0.0251426	rpoC	Rifampicin
rpoC_c.735C>G	-4.08704	0.0588408	synonymous_variant	0.5	rpoBC	4) Not assoc w R - Interim	0.0589394	0.998327	-0.00241563	rpoC	Rifampicin
rpoC_c.738C>T	-4.0914	0.0586633	synonymous_variant	0.5	rpoBC	4) Not assoc w R - Interim	0.0589394	0.995315	-0.00677488	rpoC	Rifampicin
rpoC_c.741C>T	-4.0902	0.058712	synonymous_variant	0.5	rpoBC	4) Not assoc w R - Interim	0.0589394	0.996141	-0.00557761	rpoC	Rifampicin
rpoC_c.747C>T	-4.08535	0.0589096	synonymous_variant	0.5	rpoBC	4) Not assoc w R - Interim	0.0589394	0.999494	-0.000730498	rpoC	Rifampicin
rpoC_c.75T>C	-4.08215	0.0590407	synonymous_variant	0.5	rpoBC	4) Not assoc w R - Interim	0.0589394	1.00172	0.0024777	rpoC	Rifampicin
rpoC_c.765C>G	-4.08046	0.0591099	synonymous_variant	0.5	rpoBC	4) Not assoc w R - Interim	0.0589394	1.00289	0.00416755	rpoC	Rifampicin
rpoC_c.771C>T	-4.08482	0.0589315	synonymous_variant	0.5	rpoBC	4) Not assoc w R - Interim	0.0589394	0.999865	-0.000194071	rpoC	Rifampicin
rpoC_c.774G>C	-4.08845	0.0587831	synonymous_variant	0.5	rpoBC	4) Not assoc w R - Interim	0.0589394	0.997347	-0.00383191	rpoC	Rifampicin
rpoC_c.783C>A	-4.08503	0.0589227	synonymous_variant	0.5	rpoBC	4) Not assoc w R - Interim	0.0589394	0.999716	-0.000409128	rpoC	Rifampicin
rpoC_c.783C>T	-4.08247	0.0590275	synonymous_variant	0.5	rpoBC	4) Not assoc w R - Interim	0.0589394	1.00149	0.0021543	rpoC	Rifampicin
rpoC_c.816C>A	-4.08382	0.0589724	synonymous_variant	0.5	rpoBC	4) Not assoc w R - Interim	0.0589394	1.00056	0.000806311	rpoC	Rifampicin
rpoC_c.819A>G	-4.08582	0.0588906	synonymous_variant	0.5	rpoBC	4) Not assoc w R - Interim	0.0589394	0.999172	-0.00119451	rpoC	Rifampicin
rpoC_c.81G>A	-4.08543	0.0589066	synonymous_variant	0.5	rpoBC	4) Not assoc w R - Interim	0.0589394	0.999444	-0.000803039	rpoC	Rifampicin
rpoC_c.837T>C	-4.08812	0.0587968	synonymous_variant	0.5	rpoBC	4) Not assoc w R - Interim	0.0589394	0.99758	-0.00349567	rpoC	Rifampicin
rpoC_c.840C>T	-4.08468	0.0589372	synonymous_variant	0.5	rpoBC	4) Not assoc w R - Interim	0.0589394	0.999963	-5.34356e-05	rpoC	Rifampicin
rpoC_c.843C>A	-4.08315	0.0589998	synonymous_variant	0.5	rpoBC	4) Not assoc w R - Interim	0.0589394	1.00102	0.00147769	rpoC	Rifampicin
rpoC_c.858G>A	-4.08258	0.059023	synonymous_variant	0.5	rpoBC	4) Not assoc w R - Interim	0.0589394	1.00142	0.00204512	rpoC	Rifampicin
rpoC_c.867G>A	-4.08619	0.0588753	synonymous_variant	0.5	rpoBC	4) Not assoc w R - Interim	0.0589394	0.998912	-0.00157073	rpoC	Rifampicin
rpoC_c.870T>G	-4.08537	0.058909	synonymous_variant	0.5	rpoBC	4) Not assoc w R - Interim	0.0589394	0.999484	-0.000744801	rpoC	Rifampicin
rpoC_c.873C>A	-4.08756	0.0588194	synonymous_variant	0.5	rpoBC	4) Not assoc w R - Interim	0.0589394	0.997963	-0.00294111	rpoC	Rifampicin
rpoC_c.873C>T	-4.08597	0.0588844	synonymous_variant	0.5	rpoBC	4) Not assoc w R - Interim	0.0589394	0.999067	-0.00134665	rpoC	Rifampicin
rpoC_c.879C>G	-4.0892	0.0587525	synonymous_variant	0.5	rpoBC	4) Not assoc w R - Interim	0.0589394	0.996829	-0.00458144	rpoC	Rifampicin
rpoC_c.87A>G	-4.08546	0.0589054	synonymous_variant	0.5	rpoBC	4) Not assoc w R - Interim	0.0589394	0.999423	-0.000832601	rpoC	Rifampicin
rpoC_c.882G>A	-4.09132	0.0586666	synonymous_variant	0.5	rpoBC	4) Not assoc w R - Interim	0.0589394	0.995371	-0.00669434	rpoC	Rifampicin
rpoC_c.885G>T	-4.08305	0.0590035	synonymous_variant	0.5	rpoBC	4) Not assoc w R - Interim	0.0589394	1.00109	0.00156826	rpoC	Rifampicin
rpoC_c.886C>T	-4.10655	0.0580503	synonymous_variant	0.5	rpoBC	4) Not assoc w R - Interim	0.0589394	0.984914	-0.0219298	rpoC	Rifampicin
rpoC_c.897T>G	-4.11788	0.0575965	synonymous_variant	0.5	rpoBC	4) Not assoc w R - Interim	0.0589394	0.977215	-0.0332527	rpoC	Rifampicin
rpoC_c.909A>G	-4.10749	0.0580128	synonymous_variant	0.5	rpoBC	4) Not assoc w R - Interim	0.0589394	0.984278	-0.0228625	rpoC	Rifampicin
rpoC_c.912G>A	-4.08187	0.0590519	synonymous_variant	0.5	rpoBC	4) Not assoc w R - Interim	0.0589394	1.00191	0.00274947	rpoC	Rifampicin
rpoC_c.921C>T	-4.00671	0.0622101	synonymous_variant	0.5	rpoBC	4) Not assoc w R - Interim	0.0589394	1.05549	0.0779157	rpoC	Rifampicin
rpoC_c.924G>C	-3.98126	0.0633171	synonymous_variant	0.5	rpoBC	4) Not assoc w R - Interim	0.0589394	1.07427	0.103361	rpoC	Rifampicin
rpoC_c.933C>A	-4.07851	0.0591896	synonymous_variant	0.5	rpoBC	4) Not assoc w R - Interim	0.0589394	1.00425	0.00611165	rpoC	Rifampicin
rpoC_c.933C>G	-4.08913	0.0587558	synonymous_variant	0.5	rpoBC	4) Not assoc w R - Interim	0.0589394	0.996884	-0.00450233	rpoC	Rifampicin
rpoC_c.939G>T	-4.08877	0.0587701	synonymous_variant	0.5	rpoBC	4) Not assoc w R - Interim	0.0589394	0.997128	-0.00414992	rpoC	Rifampicin
rpoC_c.948C>T	-4.10084	0.0582807	synonymous_variant	0.5	rpoBC	4) Not assoc w R - Interim	0.0589394	0.988824	-0.0162144	rpoC	Rifampicin
rpoC_c.954G>T	-4.0875	0.058822	synonymous_variant	0.5	rpoBC	4) Not assoc w R - Interim	0.0589394	0.998008	-0.00287629	rpoC	Rifampicin
rpoC_c.957G>C	-4.08501	0.0589236	synonymous_variant	0.5	rpoBC	4) Not assoc w R - Interim	0.0589394	0.999732	-0.000386235	rpoC	Rifampicin
rpoC_c.960C>T	-4.09186	0.0586444	synonymous_variant	0.5	rpoBC	4) Not assoc w R - Interim	0.0589394	0.994994	-0.00724025	rpoC	Rifampicin
rpoC_c.963G>A	-4.08479	0.0589327	synonymous_variant	0.5	rpoBC	4) Not assoc w R - Interim	0.0589394	0.999886	-0.000164988	rpoC	Rifampicin
rpoC_c.966G>A	-4.08797	0.0588028	synonymous_variant	0.5	rpoBC	4) Not assoc w R - Interim	0.0589394	0.997681	-0.00334887	rpoC	Rifampicin
rpoC_c.969G>A	-4.08522	0.0589149	synonymous_variant	0.5	rpoBC	4) Not assoc w R - Interim	0.0589394	0.999585	-0.000599409	rpoC	Rifampicin
rpoC_c.984G>T	-4.08359	0.0589815	synonymous_variant	0.5	rpoBC	4) Not assoc w R - Interim	0.0589394	1.00071	0.00102901	rpoC	Rifampicin
rpoC_c.993C>T	-4.09509	0.0585132	synonymous_variant	0.5	rpoBC	4) Not assoc w R - Interim	0.0589394	0.992769	-0.01047	rpoC	Rifampicin
rpoC_c.996C>T	-4.09002	0.0587192	synonymous_variant	0.5	rpoBC	4) Not assoc w R - Interim	0.0589394	0.996264	-0.00539974	rpoC	Rifampicin
rpoC_c.99G>C	-4.08624	0.0588735	synonymous_variant	0.5	rpoBC	4) Not assoc w R - Interim	0.0589394	0.998882	-0.00161454	rpoC	Rifampicin
rpoC_c.9C>T	-4.1217	0.057444	synonymous_variant	0.5	rpoBC	4) Not assoc w R - Interim	0.0589394	0.974627	-0.0370774	rpoC	Rifampicin
rpoB_c.-261A>G	-3.95996	0.064259	upstream_gene_variant	0.5	rpoBC	5) Not assoc w R	0.0589394	1.09026	0.124666	rpoB	Rifampicin
rpoB_c.-61C>T	-4.09977	0.0583239	upstream_gene_variant	0.5	rpoBC	5) Not assoc w R	0.0589394	0.989557	-0.0151448	rpoB	Rifampicin
rpoB_c.1683G>A	-4.12899	0.0571543	synonymous_variant	0.5	rpoBC	5) Not assoc w R	0.0589394	0.969712	-0.0443716	rpoB	Rifampicin
rpoB_c.2628T>G	-4.07521	0.0593254	synonymous_variant	0.5	rpoBC	5) Not assoc w R	0.0589394	1.00655	0.00941657	rpoB	Rifampicin
rpoB_c.300G>A	-4.08925	0.0587507	synonymous_variant	0.5	rpoBC	5) Not assoc w R	0.0589394	0.996798	-0.00462731	rpoB	Rifampicin
rpoB_c.309C>T	-4.13032	0.0571018	synonymous_variant	0.5	rpoBC	5) Not assoc w R	0.0589394	0.968822	-0.0456967	rpoB	Rifampicin
rpoB_c.3225T>C	-4.09328	0.0585868	synonymous_variant	0.5	rpoBC	5) Not assoc w R	0.0589394	0.994017	-0.00865746	rpoB	Rifampicin
rpoB_c.684C>T	-4.03366	0.0610587	synonymous_variant	0.5	rpoBC	5) Not assoc w R	0.0589394	1.03596	0.0509634	rpoB	Rifampicin
rpoB_c.687C>A	-4.0793	0.0591573	synonymous_variant	0.5	rpoBC	5) Not assoc w R	0.0589394	1.0037	0.00532244	rpoB	Rifampicin
rpoB_p.Asn381His	-4.08844	0.0587838	missense_variant	0.5	rpoBC	5) Not assoc w R	0.0589394	0.99736	-0.00381326	rpoB	Rifampicin
rpoB_p.Glu639Asp	-4.08428	0.0589534	missense_variant	0.5	rpoBC	5) Not assoc w R	0.0589394	1.00024	0.000341911	rpoB	Rifampicin
rpoB_p.Ile925Val	-4.07222	0.0594482	missense_variant	0.5	rpoBC	5) Not assoc w R	0.0589394	1.00863	0.0123997	rpoB	Rifampicin
rpoB_p.Lys944Glu	-4.1384	0.0567828	missense_variant	0.5	rpoBC	5) Not assoc w R	0.0589394	0.963409	-0.0537796	rpoB	Rifampicin
rpoB_p.Ser388Leu	-4.12675	0.0572433	missense_variant	0.5	rpoBC	5) Not assoc w R	0.0589394	0.971222	-0.0421267	rpoB	Rifampicin
rpoC_c.1440C>T	-4.14353	0.0565814	synonymous_variant	0.5	rpoBC	5) Not assoc w R	0.0589394	0.959992	-0.0589057	rpoC	Rifampicin
rpoC_c.1626C>G	-4.12383	0.057359	synonymous_variant	0.5	rpoBC	5) Not assoc w R	0.0589394	0.973186	-0.0392118	rpoC	Rifampicin
rpoC_c.162G>C	-4.0823	0.0590343	synonymous_variant	0.5	rpoBC	5) Not assoc w R	0.0589394	1.00161	0.0023213	rpoC	Rifampicin
rpoC_c.183C>T	-4.09615	0.0584705	synonymous_variant	0.5	rpoBC	5) Not assoc w R	0.0589394	0.992044	-0.0115242	rpoC	Rifampicin
rpoC_c.2701C>T	-4.15236	0.0562361	synonymous_variant	0.5	rpoBC	5) Not assoc w R	0.0589394	0.954134	-0.0677366	rpoC	Rifampicin
rpoC_c.3213C>A	-4.20537	0.0542072	synonymous_variant	0.5	rpoBC	5) Not assoc w R	0.0589394	0.91971	-0.12075	rpoC	Rifampicin
rpoC_c.517C>A	-4.04186	0.0607127	synonymous_variant	0.5	rpoBC	5) Not assoc w R	0.0589394	1.03009	0.0427651	rpoC	Rifampicin
rpoC_c.894G>A	-4.24687	0.0526702	synonymous_variant	0.5	rpoBC	5) Not assoc w R	0.0589394	0.893633	-0.162245	rpoC	Rifampicin
rpoC_p.Ala172Val	-4.09458	0.0585342	missense_variant	0.5	rpoBC	5) Not assoc w R	0.0589394	0.993125	-0.00995257	rpoC	Rifampicin
rpoC_p.Ala621Thr	-4.08345	0.0589875	missense_variant	0.5	rpoBC	5) Not assoc w R	0.0589394	1.00082	0.00117591	rpoC	Rifampicin
rpoC_p.Arg69Pro	-4.09337	0.0585831	missense_variant	0.5	rpoBC	5) Not assoc w R	0.0589394	0.993955	-0.00874759	rpoC	Rifampicin
rpoC_p.Asp271Gly	-4.10873	0.0579628	missense_variant	0.5	rpoBC	5) Not assoc w R	0.0589394	0.98343	-0.0241051	rpoC	Rifampicin
rpoC_p.Glu1092Asp	-4.25056	0.0525355	missense_variant	0.5	rpoBC	5) Not assoc w R	0.0589394	0.891348	-0.165939	rpoC	Rifampicin
rpoC_p.Glu784Gln	-4.05874	0.0600062	missense_variant	0.5	rpoBC	5) Not assoc w R	0.0589394	1.0181	0.0258789	rpoC	Rifampicin
rpoC_p.Gly594Glu	-4.01369	0.0619097	missense_variant	0.5	rpoBC	5) Not assoc w R	0.0589394	1.0504	0.0709333	rpoC	Rifampicin
rpoC_p.Pro601Leu	-4.09526	0.0585064	missense_variant	0.5	rpoBC	5) Not assoc w R	0.0589394	0.992653	-0.0106392	rpoC	Rifampicin
rpoC_p.Pro906Ala	-4.11559	0.0576877	missense_variant	0.5	rpoBC	5) Not assoc w R	0.0589394	0.978763	-0.0309686	rpoC	Rifampicin
MT_H37Rv	-4.08462	0.0589394		0.5	rpoBC		0.0589394	1	0	MT_H37Rv	Rifampicin

### Sheet: PZA Binary
variant	pred_probability	pred_label	Locus	confidence
pncA_p.Asp63Ala	0.938671	1	pncA	1) Assoc w R
pncA_p.Ile133Thr	0.782583	1	pncA	1) Assoc w R
pncA_p.Val180Phe	0.875777	1	pncA	1) Assoc w R
pncA_p.Ile31Ser	0.737895	1	pncA	1) Assoc w R
pncA_p.Val180Gly	0.90683	1	pncA	1) Assoc w R
pncA_p.Val180Ala	0.954557	1	pncA	1) Assoc w R
pncA_p.Ile5Ser	0.935135	1	pncA	1) Assoc w R
pncA_p.Ile6Thr	0.96539	1	pncA	1) Assoc w R
pncA_p.Val155Met	0.742748	1	pncA	1) Assoc w R
pncA_p.Val155Gly	0.947399	1	pncA	1) Assoc w R
pncA_p.Val139Met	0.984341	1	pncA	1) Assoc w R
pncA_p.Val139Gly	0.974112	1	pncA	1) Assoc w R
pncA_p.Val139Ala	0.978176	1	pncA	1) Assoc w R
pncA_p.Ile90Ser	0.784775	1	pncA	1) Assoc w R
pncA_p.Val128Gly	0.923489	1	pncA	1) Assoc w R
pncA_p.Val125Gly	0.946886	1	pncA	1) Assoc w R
pncA_p.Tyr64*	0.985895	1	pncA	1) Assoc w R
pncA_p.Leu120Arg	0.999849	1	pncA	1) Assoc w R
pncA_p.Tyr34Asp	0.969165	1	pncA	1) Assoc w R
pncA_p.Tyr103*	0.992638	1	pncA	1) Assoc w R
pncA_p.His82Arg	0.957768	1	pncA	1) Assoc w R
pncA_p.Val7Gly	0.976303	1	pncA	1) Assoc w R
pncA_p.His71Tyr	0.997054	1	pncA	1) Assoc w R
pncA_p.Val7Leu	0.981037	1	pncA	1) Assoc w R
pncA_p.Gly105Asp	0.87216	1	pncA	1) Assoc w R
pncA_p.Gly108Arg	0.949336	1	pncA	1) Assoc w R
pncA_p.Gly132Ala	0.994592	1	pncA	1) Assoc w R
pncA_p.Gly132Ser	0.989853	1	pncA	1) Assoc w R
pncA_p.Gly24Asp	0.384855	1	pncA	1) Assoc w R
pncA_p.Gly97Arg	0.995429	1	pncA	1) Assoc w R
pncA_p.Gly97Asp	0.982889	1	pncA	1) Assoc w R
pncA_p.Gly97Cys	0.987655	1	pncA	1) Assoc w R
pncA_p.Gly97Ser	0.989155	1	pncA	1) Assoc w R
pncA_p.Tyr103His	0.870129	1	pncA	1) Assoc w R
pncA_p.His51Arg	0.974435	1	pncA	1) Assoc w R
pncA_p.His51Gln	0.176629	0	pncA	1) Assoc w R
pncA_p.His51Pro	0.986948	1	pncA	1) Assoc w R
pncA_p.His51Tyr	0.472186	1	pncA	1) Assoc w R
pncA_p.His57Arg	0.999569	1	pncA	1) Assoc w R
pncA_p.His57Asp	0.993732	1	pncA	1) Assoc w R
pncA_p.His57Tyr	0.99386	1	pncA	1) Assoc w R
pncA_p.Val9Gly	0.979178	1	pncA	1) Assoc w R
pncA_p.His71Arg	0.982088	1	pncA	1) Assoc w R
pncA_p.His71Pro	0.990167	1	pncA	1) Assoc w R
pncA_p.His51Asp	0.985715	1	pncA	1) Assoc w R
pncA_p.Tyr103Cys	0.6221	1	pncA	1) Assoc w R
pncA_p.Trp68*	0.99455	1	pncA	1) Assoc w R
pncA_p.Leu120Pro	0.997216	1	pncA	1) Assoc w R
pncA_p.Leu4Trp	0.970499	1	pncA	1) Assoc w R
pncA_p.Leu85Arg	0.999038	1	pncA	1) Assoc w R
pncA_p.Leu85Pro	0.966792	1	pncA	1) Assoc w R
pncA_p.Ser164Pro	0.915896	1	pncA	1) Assoc w R
pncA_p.Ser104Arg	0.984903	1	pncA	1) Assoc w R
pncA_p.Pro69Leu	0.716948	1	pncA	1) Assoc w R
pncA_p.Lys96Arg	0.784192	1	pncA	1) Assoc w R
pncA_p.Pro62Leu	0.929043	1	pncA	1) Assoc w R
pncA_p.Pro54Leu	0.985219	1	pncA	1) Assoc w R
pncA_p.Leu4Ser	0.969189	1	pncA	1) Assoc w R
pncA_p.Pro54Arg	0.995604	1	pncA	1) Assoc w R
pncA_p.Lys96Glu	0.976463	1	pncA	1) Assoc w R
pncA_p.Lys96Thr	0.989968	1	pncA	1) Assoc w R
pncA_p.Met1?	0.952247	1	pncA	1) Assoc w R
pncA_p.Phe94Leu	0.094344	0	pncA	1) Assoc w R
pncA_p.Phe94Cys	0.847904	1	pncA	1) Assoc w R
pncA_p.Met175Arg	0.990909	1	pncA	1) Assoc w R
pncA_p.Phe58Leu	0.80156	1	pncA	1) Assoc w R
pncA_p.Phe13Ser	0.950256	1	pncA	1) Assoc w R
pncA_p.Phe13Ile	0.64694	1	pncA	1) Assoc w R
pncA_p.Lys96Gln	0.870242	1	pncA	1) Assoc w R
pncA_c.-11A>C	0.981184	1	pncA	1) Assoc w R
pncA_p.Ser59Pro	0.994768	1	pncA	1) Assoc w R
pncA_p.Ser66Pro	0.166918	0	pncA	1) Assoc w R
pncA_p.Trp68Gly	0.973323	1	pncA	1) Assoc w R
pncA_p.Trp68Cys	0.910562	1	pncA	1) Assoc w R
pncA_p.Trp68Arg	0.994412	1	pncA	1) Assoc w R
pncA_p.Trp119*	0.996023	1	pncA	1) Assoc w R
pncA_p.Thr76Pro	0.983999	1	pncA	1) Assoc w R
pncA_p.Thr76Ile	0.728394	1	pncA	1) Assoc w R
pncA_p.Leu151Ser	0.809654	1	pncA	1) Assoc w R
pncA_p.Thr47Pro	0.453192	1	pncA	1) Assoc w R
pncA_p.Thr47Ala	0.101461	0	pncA	1) Assoc w R
pncA_p.Leu27Pro	0.915123	1	pncA	1) Assoc w R
pncA_p.Thr177Pro	0.952271	1	pncA	1) Assoc w R
pncA_p.Thr160Pro	0.967442	1	pncA	1) Assoc w R
pncA_p.Leu172Pro	0.993936	1	pncA	1) Assoc w R
pncA_p.Thr142Met	0.980259	1	pncA	1) Assoc w R
pncA_p.Thr142Ala	0.9481	1	pncA	1) Assoc w R
pncA_p.Thr135Pro	0.985754	1	pncA	1) Assoc w R
pncA_p.Leu182Ser	0.919357	1	pncA	1) Assoc w R
pncA_p.Leu182Trp	0.275359	1	pncA	1) Assoc w R
pncA_p.Leu19Pro	0.574446	1	pncA	1) Assoc w R
pncA_p.Ser67Pro	0.934331	1	pncA	1) Assoc w R
pncA_p.Leu159Arg	0.994248	1	pncA	1) Assoc w R
pncA_c.-11A>G	0.983359	1	pncA	1) Assoc w R
pncA_p.Met175Val	0.929214	1	pncA	1) Assoc w R
pncA_c.-12T>C	0.876064	1	pncA	1) Assoc w R
pncA_p.Ala102Pro	0.626676	1	pncA	1) Assoc w R
pncA_p.Asp49Ala	0.953963	1	pncA	1) Assoc w R
pncA_p.Asp49Gly	0.987392	1	pncA	1) Assoc w R
pncA_p.Gln141*	0.991793	1	pncA	1) Assoc w R
pncA_p.Asp8Glu	0.97835	1	pncA	1) Assoc w R
pncA_p.Gln122*	0.996966	1	pncA	1) Assoc w R
pncA_p.Gln10*	0.95531	1	pncA	1) Assoc w R
pncA_p.Gln10Pro	0.990346	1	pncA	1) Assoc w R
pncA_p.Asp12Gly	0.850705	1	pncA	1) Assoc w R
pncA_p.Gln10His	0.971581	1	pncA	1) Assoc w R
pncA_p.Asp12Glu	0.100126	0	pncA	1) Assoc w R
pncA_p.Asp129_Val131del	0.991271	1	pncA	1) Assoc w R
pncA_p.Cys72Arg	0.984366	1	pncA	1) Assoc w R
pncA_c.-5delG	0.227178	1	pncA	1) Assoc w R
pncA_p.Cys14Arg	0.978428	1	pncA	1) Assoc w R
pncA_p.Asp12Ala	0.715076	1	pncA	1) Assoc w R
pncA_p.Asp8Asn	0.97197	1	pncA	1) Assoc w R
pncA_p.Cys138Arg	0.984854	1	pncA	1) Assoc w R
pncA_p.Gln10Arg	0.983573	1	pncA	1) Assoc w R
pncA_p.Ala134Val	0.693131	1	pncA	1) Assoc w R
pncA_p.Gln141Pro	0.990053	1	pncA	1) Assoc w R
pncA_p.Asp8Gly	0.965809	1	pncA	1) Assoc w R
pncA_p.Ala146Thr	0.693293	1	pncA	1) Assoc w R
pncA_p.Arg154Met	0.896058	1	pncA	1) Assoc w R
pncA_p.Arg154Gly	0.868798	1	pncA	1) Assoc w R
pncA_p.Ala146Val	0.95032	1	pncA	1) Assoc w R
pncA_p.Asp136Gly	0.793844	1	pncA	1) Assoc w R
pncA_p.Glu127_Asp129del	0.998283	1	pncA	1) Assoc w R
pncA_p.Leu116Pro	0.326633	1	pncA	2) Assoc w R - Interim
pncA_p.Leu116Arg	0.996976	1	pncA	2) Assoc w R - Interim
pncA_p.Thr160Lys	0.590892	1	pncA	2) Assoc w R - Interim
pncA_p.Ile90Thr	0.77572	1	pncA	2) Assoc w R - Interim
pncA_p.Val125Phe	0.36641	1	pncA	2) Assoc w R - Interim
pncA_p.Thr142Pro	0.875921	1	pncA	2) Assoc w R - Interim
pncA_p.Ser18*	0.954358	1	pncA	2) Assoc w R - Interim
pncA_p.Val130Gly	0.229631	1	pncA	2) Assoc w R - Interim
pncA_p.Val130Met	0.619268	1	pncA	2) Assoc w R - Interim
pncA_p.Val131Gly	0.924754	1	pncA	2) Assoc w R - Interim
pncA_p.Asp63Gly	0.844462	1	pncA	2) Assoc w R - Interim
pncA_p.Asp12Asn	0.469178	1	pncA	2) Assoc w R - Interim
pncA_p.Val139Leu	0.792328	1	pncA	2) Assoc w R - Interim
pncA_p.Thr142Lys	0.980568	1	pncA	2) Assoc w R - Interim
pncA_p.Val155Ala	0.921244	1	pncA	2) Assoc w R - Interim
pncA_p.Ile90Asn	0.967389	1	pncA	2) Assoc w R - Interim
pncA_p.Asp8Ala	0.816343	1	pncA	2) Assoc w R - Interim
pncA_p.Ser164*	0.979859	1	pncA	2) Assoc w R - Interim
pncA_p.Thr100Pro	0.838405	1	pncA	2) Assoc w R - Interim
pncA_p.Val163Ala	0.0731097	0	pncA	2) Assoc w R - Interim
pncA_p.Thr114Pro	0.0312812	0	pncA	2) Assoc w R - Interim
pncA_p.Ser104Ile	0.12469	0	pncA	2) Assoc w R - Interim
pncA_p.Val131Phe	0.749096	1	pncA	2) Assoc w R - Interim
pncA_p.Leu159Val	0.0768485	0	pncA	2) Assoc w R - Interim
pncA_p.Asp136Val	0.73589	1	pncA	2) Assoc w R - Interim
pncA_p.Thr61Pro	0.105409	0	pncA	2) Assoc w R - Interim
pncA_p.Trp119Arg	0.999338	1	pncA	2) Assoc w R - Interim
pncA_p.Trp119Cys	0.281467	1	pncA	2) Assoc w R - Interim
pncA_p.Trp119Gly	0.658097	1	pncA	2) Assoc w R - Interim
pncA_p.Trp119Leu	0.195727	0	pncA	2) Assoc w R - Interim
pncA_p.Ala143Gly	0.148766	0	pncA	2) Assoc w R - Interim
pncA_p.Ala102Thr	0.444772	1	pncA	2) Assoc w R - Interim
pncA_p.Ser66*	0.988345	1	pncA	2) Assoc w R - Interim
pncA_p.Leu35Pro	0.178342	0	pncA	2) Assoc w R - Interim
pncA_p.Trp68Leu	0.742441	1	pncA	2) Assoc w R - Interim
pncA_p.Ala171Pro	0.0952163	0	pncA	2) Assoc w R - Interim
pncA_p.Asp49Asn	0.937423	1	pncA	2) Assoc w R - Interim
pncA_p.Tyr103Asp	0.810344	1	pncA	2) Assoc w R - Interim
pncA_p.Asp49Glu	0.122343	0	pncA	2) Assoc w R - Interim
pncA_c.-7T>C	0.873649	1	pncA	2) Assoc w R - Interim
pncA_p.Leu120Gln	0.995777	1	pncA	2) Assoc w R - Interim
pncA_p.Ser67*	0.986147	1	pncA	2) Assoc w R - Interim
pncA_p.Ala178_Ser179del	0.284384	1	pncA	2) Assoc w R - Interim
pncA_p.Thr168Pro	0.548666	1	pncA	2) Assoc w R - Interim
pncA_p.Ala146Glu	0.924693	1	pncA	2) Assoc w R - Interim
pncA_p.Leu159Pro	0.566107	1	pncA	2) Assoc w R - Interim
pncA_p.Tyr34Ser	0.175507	0	pncA	2) Assoc w R - Interim
pncA_p.Tyr34*	0.985342	1	pncA	2) Assoc w R - Interim
pncA_p.Tyr41*	0.989351	1	pncA	2) Assoc w R - Interim
pncA_p.Tyr64Asp	0.545557	1	pncA	2) Assoc w R - Interim
pncA_p.Asp63_Ser67delinsGlu	0.0983823	0	pncA	2) Assoc w R - Interim
pncA_p.Tyr95Asp	0.104825	0	pncA	2) Assoc w R - Interim
pncA_p.Tyr95*	0.998692	1	pncA	2) Assoc w R - Interim
pncA_p.Tyr99*	0.987921	1	pncA	2) Assoc w R - Interim
pncA_c.-11A>T	0.936895	1	pncA	2) Assoc w R - Interim
pncA_p.Asp8Tyr	0.75542	1	pncA	2) Assoc w R - Interim
pncA_p.Asp8His	0.647432	1	pncA	2) Assoc w R - Interim
pncA_p.Gly78Val	0.268833	1	pncA	2) Assoc w R - Interim
pncA_p.Gly78Ser	0.407931	1	pncA	2) Assoc w R - Interim
pncA_p.Pro54Gln	0.904962	1	pncA	2) Assoc w R - Interim
pncA_p.Ile31Thr	0.372691	1	pncA	2) Assoc w R - Interim
pncA_p.Ala46Val	0.658305	1	pncA	2) Assoc w R - Interim
pncA_p.Arg121Pro	0.507644	1	pncA	2) Assoc w R - Interim
pncA_p.Gly17Asp	0.202955	0	pncA	2) Assoc w R - Interim
pncA_p.Phe94Ser	0.921138	1	pncA	2) Assoc w R - Interim
pncA_p.Arg140Pro	0.912263	1	pncA	2) Assoc w R - Interim
pncA_p.Gly162Asp	0.979187	1	pncA	2) Assoc w R - Interim
pncA_p.Met175Ile	0.0743753	0	pncA	2) Assoc w R - Interim
pncA_p.Met175Thr	0.885784	1	pncA	2) Assoc w R - Interim
pncA_p.Gly132Cys	0.909655	1	pncA	2) Assoc w R - Interim
pncA_p.Gly132Asp	0.980561	1	pncA	2) Assoc w R - Interim
pncA_p.Phe58Ser	0.954355	1	pncA	2) Assoc w R - Interim
pncA_p.Glu107*	0.987565	1	pncA	2) Assoc w R - Interim
pncA_p.Phe58Cys	0.900009	1	pncA	2) Assoc w R - Interim
pncA_p.Gly108Glu	0.855235	1	pncA	2) Assoc w R - Interim
pncA_p.Glu111*	0.991524	1	pncA	2) Assoc w R - Interim
pncA_p.Gly105Val	0.330791	1	pncA	2) Assoc w R - Interim
pncA_p.Gly101*	0.98733	1	pncA	2) Assoc w R - Interim
pncA_p.Glu91*	0.995863	1	pncA	2) Assoc w R - Interim
pncA_p.Phe13Leu	0.15216	0	pncA	2) Assoc w R - Interim
pncA_p.Glu181*	0.0843663	0	pncA	2) Assoc w R - Interim
pncA_p.Glu174*	0.927637	1	pncA	2) Assoc w R - Interim
pncA_p.Phe106Ser	0.685231	1	pncA	2) Assoc w R - Interim
pncA_p.Glu173*	0.989697	1	pncA	2) Assoc w R - Interim
pncA_p.Glu15*	0.945934	1	pncA	2) Assoc w R - Interim
pncA_p.Glu144*	0.974283	1	pncA	2) Assoc w R - Interim
pncA_p.Gly97Val	0.0687101	0	pncA	2) Assoc w R - Interim
pncA_p.Asp126_Val130del	0.999053	1	pncA	2) Assoc w R - Interim
pncA_p.Gly78Asp	0.944207	1	pncA	2) Assoc w R - Interim
pncA_p.Cys14Trp	0.334039	1	pncA	2) Assoc w R - Interim
pncA_p.Val93Leu	0.908606	1	pncA	2) Assoc w R - Interim
pncA_p.Pro54Ser	0.545597	1	pncA	2) Assoc w R - Interim
pncA_p.Val93Ala	0.0989954	0	pncA	2) Assoc w R - Interim
pncA_p.Val7Phe	0.820799	1	pncA	2) Assoc w R - Interim
pncA_p.Cys14*	0.955098	1	pncA	2) Assoc w R - Interim
pncA_p.Lys48Thr	0.469533	1	pncA	2) Assoc w R - Interim
pncA_p.Phe106Leu	0.0743654	0	pncA	2) Assoc w R - Interim
pncA_p.Lys48Glu	0.726727	1	pncA	2) Assoc w R - Interim
pncA_p.Ser104_Gly108delinsArg	0.222461	1	pncA	2) Assoc w R - Interim
pncA_p.Asp129Asn	0.254757	1	pncA	2) Assoc w R - Interim
pncA_p.Val44Gly	0.270236	1	pncA	2) Assoc w R - Interim
pncA_p.Val21Gly	0.154217	0	pncA	2) Assoc w R - Interim
pncA_p.Ser104Gly	0.464762	1	pncA	2) Assoc w R - Interim
pncA_p.Thr135Asn	0.0664709	0	pncA	2) Assoc w R - Interim
pncA_p.Val7Ala	0.71536	1	pncA	2) Assoc w R - Interim
pncA_p.Ala3Glu	0.0786166	0	pncA	2) Assoc w R - Interim
pncA_p.Ala171Glu	0.817245	1	pncA	2) Assoc w R - Interim
pncA_p.Pro62Thr	0.119689	0	pncA	2) Assoc w R - Interim
pncA_p.His137Pro	0.146965	0	pncA	2) Assoc w R - Interim
pncA_p.His57Leu	0.944576	1	pncA	2) Assoc w R - Interim
pncA_p.His57Gln	0.0907004	0	pncA	2) Assoc w R - Interim
pncA_p.Pro62Ser	0.108403	0	pncA	2) Assoc w R - Interim
pncA_p.Pro54Thr	0.0908533	0	pncA	2) Assoc w R - Interim
pncA_p.His43Pro	0.701476	1	pncA	2) Assoc w R - Interim
pncA_p.Pro62Arg	0.990184	1	pncA	2) Assoc w R - Interim
pncA_p.Cys72Tyr	0.775156	1	pncA	2) Assoc w R - Interim
pncA_p.Lys96Asn	0.904247	1	pncA	2) Assoc w R - Interim
pncA_p.Ala46Glu	0.923664	1	pncA	2) Assoc w R - Interim
pncA_p.Lys48_Val155delinsMet	1	1	pncA	3) Uncertain significance
pncA_p.Leu19_Val21del	0.99173	1	pncA	3) Uncertain significance
pncA_p.Asp129del	0.988998	1	pncA	3) Uncertain significance
pncA_p.Leu19Arg	0.265753	1	pncA	3) Uncertain significance
pncA_p.Asp136_Leu156del	0.991047	1	pncA	3) Uncertain significance
pncA_p.Lys48Asn	0.0872104	0	pncA	3) Uncertain significance
pncA_p.Asn11His	0.0828518	0	pncA	3) Uncertain significance
pncA_p.Asp110Gly	0.0854891	0	pncA	3) Uncertain significance
pncA_p.Asp110_Asn112del	0.921781	1	pncA	3) Uncertain significance
pncA_p.Arg2Trp	0.135588	0	pncA	3) Uncertain significance
pncA_p.Lys96Met	0.980572	1	pncA	3) Uncertain significance
pncA_p.Asp12His	0.175068	0	pncA	3) Uncertain significance
pncA_p.Asn149Asp	0.0637989	0	pncA	3) Uncertain significance
pncA_p.Leu27Gln	0.959194	1	pncA	3) Uncertain significance
pncA_p.Asn11Ser	0.0802893	0	pncA	3) Uncertain significance
pncA_p.Asp129Gly	0.110211	0	pncA	3) Uncertain significance
pncA_p.Leu4Phe	0.0952432	0	pncA	3) Uncertain significance
pncA_p.Leu116Val	0.056278	0	pncA	3) Uncertain significance
pncA_p.Asp136Asn	0.0929299	0	pncA	3) Uncertain significance
pncA_p.Gln10Leu	0.911855	1	pncA	3) Uncertain significance
pncA_p.Gln10Lys	0.0869173	0	pncA	3) Uncertain significance
pncA_p.His43Tyr	0.0757547	0	pncA	3) Uncertain significance
pncA_p.His137Tyr	0.120782	0	pncA	3) Uncertain significance
pncA_p.His137Gln	0.0729338	0	pncA	3) Uncertain significance
pncA_p.His137Asn	0.125351	0	pncA	3) Uncertain significance
pncA_p.Gly78Cys	0.215009	1	pncA	3) Uncertain significance
pncA_p.Gly60_Thr61del	0.99921	1	pncA	3) Uncertain significance
pncA_p.Gly55del	0.999097	1	pncA	3) Uncertain significance
pncA_p.Gly24Val	0.0909356	0	pncA	3) Uncertain significance
pncA_p.Glu107del	0.991596	1	pncA	3) Uncertain significance
pncA_p.Gly17Val	0.0947304	0	pncA	3) Uncertain significance
pncA_p.Cys72Trp	0.0719964	0	pncA	3) Uncertain significance
pncA_p.Gly17Ser	0.0939784	0	pncA	3) Uncertain significance
pncA_p.Gly17Ala	0.12283	0	pncA	3) Uncertain significance
pncA_p.Gly17_Ala25del	0.998231	1	pncA	3) Uncertain significance
pncA_p.Gly162Ser	0.117914	0	pncA	3) Uncertain significance
pncA_p.Gly162Arg	0.989778	1	pncA	3) Uncertain significance
pncA_p.Glu107Gly	0.0972992	0	pncA	3) Uncertain significance
pncA_p.Gly132Arg	0.924073	1	pncA	3) Uncertain significance
pncA_p.Gly132_Thr135del	0.483432	1	pncA	3) Uncertain significance
pncA_p.Gly124Ser	0.074073	0	pncA	3) Uncertain significance
pncA_p.Gly105Ser	0.0980069	0	pncA	3) Uncertain significance
pncA_p.Glu37Val	0.0950348	0	pncA	3) Uncertain significance
pncA_p.Glu37Ala	0.0798165	0	pncA	3) Uncertain significance
pncA_p.Glu174Asp	0.082781	0	pncA	3) Uncertain significance
pncA_p.Gly17Arg	0.220211	1	pncA	3) Uncertain significance
pncA_p.His57Pro	0.990632	1	pncA	3) Uncertain significance
pncA_p.Cys72Phe	0.889268	1	pncA	3) Uncertain significance
pncA_p.Cys14Tyr	0.0861129	0	pncA	3) Uncertain significance
pncA_p.Asp136Glu	0.0728796	0	pncA	3) Uncertain significance
pncA_p.Leu182Phe	0.0963933	0	pncA	3) Uncertain significance
pncA_p.Leu172Arg	0.986109	1	pncA	3) Uncertain significance
pncA_p.Asp136His	0.126298	0	pncA	3) Uncertain significance
pncA_p.Asp136Tyr	0.215436	1	pncA	3) Uncertain significance
pncA_p.Leu156Pro	0.232092	1	pncA	3) Uncertain significance
pncA_p.Leu151Trp	0.0752684	0	pncA	3) Uncertain significance
pncA_p.Asp145Glu	0.0828608	0	pncA	3) Uncertain significance
pncA_p.Asp145Tyr	0.0762161	0	pncA	3) Uncertain significance
pncA_p.Asp158Asn	0.0777616	0	pncA	3) Uncertain significance
pncA_p.Asp49Tyr	0.843415	1	pncA	3) Uncertain significance
pncA_p.Asp56His	0.105108	0	pncA	3) Uncertain significance
rpsA_p.Val80Phe	0.065988	0	rpsA	3) Uncertain significance
pncA_p.Asp63Glu	0.0742706	0	pncA	3) Uncertain significance
pncA_p.Asp63Val	0.915776	1	pncA	3) Uncertain significance
pncA_p.Asp80Val	0.101313	0	pncA	3) Uncertain significance
pncA_p.Asp86Gly	0.0801099	0	pncA	3) Uncertain significance
pncA_p.Ile6Val	0.0817679	0	pncA	3) Uncertain significance
pncA_p.Ile6Ser	0.434921	1	pncA	3) Uncertain significance
pncA_p.Ile6_Val7del	0.999854	1	pncA	3) Uncertain significance
pncA_p.Ile5Thr	0.33467	1	pncA	3) Uncertain significance
pncA_p.Cys138Ser	0.0745278	0	pncA	3) Uncertain significance
pncA_p.Ile133Ser	0.55508	1	pncA	3) Uncertain significance
pncA_p.Ile133Asn	0.681595	1	pncA	3) Uncertain significance
pncA_p.His82Asp	0.0756137	0	pncA	3) Uncertain significance
pncA_p.Cys14Gly	0.404466	1	pncA	3) Uncertain significance
pncA_p.Cys14Phe	0.0875772	0	pncA	3) Uncertain significance
pncA_p.Asp136Ala	0.818293	1	pncA	3) Uncertain significance
pncA_p.His71Gln	0.148849	0	pncA	3) Uncertain significance
pncA_p.Ser65Pro	0.0699774	0	pncA	3) Uncertain significance
pncA_p.Phe81_His82del	0.998923	1	pncA	3) Uncertain significance
rpsA_p.Glu394Gly	0.0685318	0	rpsA	3) Uncertain significance
rpsA_p.Glu408Lys	0.068143	0	rpsA	3) Uncertain significance
rpsA_p.Glu415Asp	0.0678744	0	rpsA	3) Uncertain significance
rpsA_p.Glu422Ala	0.0688244	0	rpsA	3) Uncertain significance
rpsA_p.Glu60Gln	0.0732337	0	rpsA	3) Uncertain significance
rpsA_p.Glu67Asp	0.106979	0	rpsA	3) Uncertain significance
rpsA_p.Gly17Ala	0.0715337	0	rpsA	3) Uncertain significance
rpsA_p.Gly229Cys	0.0736789	0	rpsA	3) Uncertain significance
rpsA_p.Gly316Val	0.0680981	0	rpsA	3) Uncertain significance
rpsA_p.Gly36Ala	0.0695008	0	rpsA	3) Uncertain significance
rpsA_p.His247Leu	0.0761661	0	rpsA	3) Uncertain significance
rpsA_p.His322Tyr	0.0690204	0	rpsA	3) Uncertain significance
rpsA_p.His425Arg	0.0671016	0	rpsA	3) Uncertain significance
rpsA_p.Ile165Leu	0.0679361	0	rpsA	3) Uncertain significance
rpsA_p.Ile173Thr	0.0806822	0	rpsA	3) Uncertain significance
rpsA_p.Ile26Met	0.0720626	0	rpsA	3) Uncertain significance
rpsA_p.Ile296Val	0.0661888	0	rpsA	3) Uncertain significance
rpsA_p.Ile30Val	0.0676141	0	rpsA	3) Uncertain significance
rpsA_p.Ile391Val	0.0684124	0	rpsA	3) Uncertain significance
rpsA_p.Ile55Val	0.0704561	0	rpsA	3) Uncertain significance
rpsA_p.Ile70Thr	0.085287	0	rpsA	3) Uncertain significance
rpsA_p.Leu102Val	0.069463	0	rpsA	3) Uncertain significance
rpsA_p.Leu144Pro	0.0676815	0	rpsA	3) Uncertain significance
rpsA_p.Glu394Ala	0.0682804	0	rpsA	3) Uncertain significance
rpsA_p.Glu386Lys	0.068701	0	rpsA	3) Uncertain significance
rpsA_p.Glu386Ala	0.0686513	0	rpsA	3) Uncertain significance
rpsA_p.Glu372Lys	0.0686628	0	rpsA	3) Uncertain significance
rpsA_p.Asp15Gly	0.0749586	0	rpsA	3) Uncertain significance
rpsA_p.Asp15Tyr	0.0745388	0	rpsA	3) Uncertain significance
rpsA_p.Asp160Ala	0.0824172	0	rpsA	3) Uncertain significance
rpsA_p.Asp256Gly	0.0710263	0	rpsA	3) Uncertain significance
rpsA_p.Asp27Asn	0.0708248	0	rpsA	3) Uncertain significance
rpsA_p.Asp27Gly	0.0701895	0	rpsA	3) Uncertain significance
rpsA_p.Asp368Asn	0.0679005	0	rpsA	3) Uncertain significance
rpsA_p.Asp368Glu	0.068093	0	rpsA	3) Uncertain significance
rpsA_p.Asp374Asn	0.0686068	0	rpsA	3) Uncertain significance
rpsA_p.Asp37Gly	0.0742558	0	rpsA	3) Uncertain significance
rpsA_p.Asp385Gly	0.0687872	0	rpsA	3) Uncertain significance
rpsA_p.Leu161Met	0.0686809	0	rpsA	3) Uncertain significance
rpsA_p.Asp447Gly	0.0674567	0	rpsA	3) Uncertain significance
rpsA_p.Asp75Gly	0.076869	0	rpsA	3) Uncertain significance
rpsA_p.Asp84Asn	0.0698502	0	rpsA	3) Uncertain significance
rpsA_p.Gln162Pro	0.0686949	0	rpsA	3) Uncertain significance
rpsA_p.Gln207Lys	0.0707709	0	rpsA	3) Uncertain significance
rpsA_p.Gln410Arg	0.0677589	0	rpsA	3) Uncertain significance
rpsA_p.Gln431Arg	0.0677482	0	rpsA	3) Uncertain significance
rpsA_p.Gln469Glu	0.0689069	0	rpsA	3) Uncertain significance
rpsA_p.Glu121Asp	0.0685206	0	rpsA	3) Uncertain significance
rpsA_p.Glu154Gly	0.0746237	0	rpsA	3) Uncertain significance
rpsA_p.Glu197Lys	0.0808268	0	rpsA	3) Uncertain significance
rpsA_p.Glu367Lys	0.0687127	0	rpsA	3) Uncertain significance
rpsA_p.Asp54Ala	0.0707968	0	rpsA	3) Uncertain significance
rpsA_p.Asp15Ala	0.0771328	0	rpsA	3) Uncertain significance
rpsA_p.Leu161Val	0.068159	0	rpsA	3) Uncertain significance
rpsA_p.Leu89Arg	0.104289	0	rpsA	3) Uncertain significance
rpsA_p.Thr194Ala	0.0746949	0	rpsA	3) Uncertain significance
rpsA_p.Thr210Ala	0.0668954	0	rpsA	3) Uncertain significance
rpsA_p.Thr259Ile	0.0687895	0	rpsA	3) Uncertain significance
rpsA_p.Thr42Ala	0.0703097	0	rpsA	3) Uncertain significance
rpsA_p.Thr59Ala	0.0791233	0	rpsA	3) Uncertain significance
rpsA_p.Thr5Ala	0.0730533	0	rpsA	3) Uncertain significance
rpsA_p.Thr5Pro	0.0757669	0	rpsA	3) Uncertain significance
rpsA_p.Thr92Ile	0.0698492	0	rpsA	3) Uncertain significance
rpsA_p.Trp113Leu	0.0673581	0	rpsA	3) Uncertain significance
rpsA_p.Trp190Arg	0.0787708	0	rpsA	3) Uncertain significance
rpsA_p.Tyr369Cys	0.0685756	0	rpsA	3) Uncertain significance
rpsA_p.Tyr390Cys	0.0676256	0	rpsA	3) Uncertain significance
rpsA_p.Val126Phe	0.0695476	0	rpsA	3) Uncertain significance
rpsA_p.Val183Met	0.126732	0	rpsA	3) Uncertain significance
rpsA_p.Val215Ile	0.0683694	0	rpsA	3) Uncertain significance
rpsA_p.Val226Ala	0.0677877	0	rpsA	3) Uncertain significance
rpsA_p.Val254Gly	0.0720324	0	rpsA	3) Uncertain significance
rpsA_p.Val258Ile	0.0699862	0	rpsA	3) Uncertain significance
rpsA_p.Val260Ile	0.0762738	0	rpsA	3) Uncertain significance
rpsA_p.Val265Ile	0.0708187	0	rpsA	3) Uncertain significance
rpsA_p.Val297Ala	0.0689257	0	rpsA	3) Uncertain significance
rpsA_p.Val321Met	0.0691262	0	rpsA	3) Uncertain significance
rpsA_p.Val62Leu	0.0748278	0	rpsA	3) Uncertain significance
rpsA_p.Thr115Ala	0.0683461	0	rpsA	3) Uncertain significance
rpsA_p.Ser8Leu	0.0805047	0	rpsA	3) Uncertain significance
rpsA_p.Ser81Tyr	0.0715728	0	rpsA	3) Uncertain significance
rpsA_p.Ser452Asn	0.0684074	0	rpsA	3) Uncertain significance
rpsA_p.Lys122Met	0.0699213	0	rpsA	3) Uncertain significance
rpsA_p.Lys127Asn	0.068234	0	rpsA	3) Uncertain significance
rpsA_p.Lys167Asn	0.0655857	0	rpsA	3) Uncertain significance
rpsA_p.Lys167Glu	0.0643511	0	rpsA	3) Uncertain significance
rpsA_p.Lys300Glu	0.0666787	0	rpsA	3) Uncertain significance
rpsA_p.Lys409Arg	0.0680781	0	rpsA	3) Uncertain significance
rpsA_p.Lys409Asn	0.0680926	0	rpsA	3) Uncertain significance
rpsA_p.Lys434Glu	0.0667778	0	rpsA	3) Uncertain significance
rpsA_p.Lys458Thr	0.068782	0	rpsA	3) Uncertain significance
rpsA_p.Lys45Gln	0.0670626	0	rpsA	3) Uncertain significance
rpsA_p.Lys45Glu	0.0694454	0	rpsA	3) Uncertain significance
rpsA_p.Leu404Phe	0.0684148	0	rpsA	3) Uncertain significance
rpsA_p.Lys476*	0.169649	0	rpsA	3) Uncertain significance
rpsA_p.Met267Leu	0.0678358	0	rpsA	3) Uncertain significance
rpsA_p.Met432_Ala438delinsThr	0.0394498	0	rpsA	3) Uncertain significance
rpsA_p.Pro163Ser	0.0681454	0	rpsA	3) Uncertain significance
rpsA_p.Pro298Ser	0.0682396	0	rpsA	3) Uncertain significance
rpsA_p.Pro306Ser	0.0687245	0	rpsA	3) Uncertain significance
rpsA_p.Pro375Ser	0.069349	0	rpsA	3) Uncertain significance
rpsA_p.Pro4Leu	0.0771077	0	rpsA	3) Uncertain significance
rpsA_p.Pro76Leu	0.0822403	0	rpsA	3) Uncertain significance
rpsA_p.Ser18Tyr	0.0688442	0	rpsA	3) Uncertain significance
rpsA_p.Ser19Arg	0.0738607	0	rpsA	3) Uncertain significance
rpsA_p.Ser249Ala	0.0701149	0	rpsA	3) Uncertain significance
rpsA_p.Lys71Thr	0.0766547	0	rpsA	3) Uncertain significance
rpsA_p.Asp123Glu	0.0692159	0	rpsA	3) Uncertain significance
rpsA_p.Asp123Ala	0.067486	0	rpsA	3) Uncertain significance
rpsA_p.Asn77Lys	0.0697661	0	rpsA	3) Uncertain significance
pncA_p.Thr160Arg	0.957711	1	pncA	3) Uncertain significance
pncA_p.Thr167Ile	0.106021	0	pncA	3) Uncertain significance
pncA_p.Thr167Pro	0.0930849	0	pncA	3) Uncertain significance
pncA_p.Thr168_Val169del	0.139563	0	pncA	3) Uncertain significance
pncA_p.Thr47Asn	0.550593	1	pncA	3) Uncertain significance
pncA_p.Thr47Ile	0.134206	0	pncA	3) Uncertain significance
pncA_p.Thr76Ala	0.947965	1	pncA	3) Uncertain significance
pncA_p.Trp68Ser	0.61917	1	pncA	3) Uncertain significance
pncA_p.Tyr103Ser	0.631902	1	pncA	3) Uncertain significance
pncA_p.Tyr41Cys	0.0695831	0	pncA	3) Uncertain significance
pncA_p.Tyr99Cys	0.0711928	0	pncA	3) Uncertain significance
pncA_p.Val109Gly	0.0675212	0	pncA	3) Uncertain significance
pncA_p.Val125Asp	0.255636	1	pncA	3) Uncertain significance
pncA_p.Val125Ile	0.115686	0	pncA	3) Uncertain significance
pncA_p.Val128Ile	0.0942844	0	pncA	3) Uncertain significance
pncA_p.Val155Leu	0.26441	1	pncA	3) Uncertain significance
pncA_p.Val157Ala	0.0910003	0	pncA	3) Uncertain significance
pncA_p.Val157Gly	0.0773172	0	pncA	3) Uncertain significance
pncA_p.Val157Leu	0.0746217	0	pncA	3) Uncertain significance
pncA_p.Val163Gly	0.0828769	0	pncA	3) Uncertain significance
pncA_p.Val163Leu	0.123983	0	pncA	3) Uncertain significance
pncA_p.Val163Met	0.105399	0	pncA	3) Uncertain significance
pncA_p.Val180Asp	0.669984	1	pncA	3) Uncertain significance
pncA_p.Thr160_Ala171del	0.961978	1	pncA	3) Uncertain significance
pncA_p.Thr153Pro	0.0595749	0	pncA	3) Uncertain significance
pncA_p.Thr135Ile	0.0834692	0	pncA	3) Uncertain significance
pncA_p.Thr135Ala	0.946831	1	pncA	3) Uncertain significance
pncA_p.Phe81Ser	0.0733176	0	pncA	3) Uncertain significance
pncA_p.Phe81Val	0.0698587	0	pncA	3) Uncertain significance
pncA_p.Phe94Tyr	0.382972	1	pncA	3) Uncertain significance
pncA_p.Pro115Leu	0.0659701	0	pncA	3) Uncertain significance
pncA_p.Pro115Ser	0.0678143	0	pncA	3) Uncertain significance
pncA_p.Pro54_Asp56del	0.994284	1	pncA	3) Uncertain significance
pncA_p.Pro54Ala	0.108982	0	pncA	3) Uncertain significance
pncA_p.Pro62Gln	0.248756	1	pncA	3) Uncertain significance
pncA_p.Pro69Arg	0.95634	1	pncA	3) Uncertain significance
pncA_p.Pro69Ser	0.0816308	0	pncA	3) Uncertain significance
pncA_p.Pro69Thr	0.10004	0	pncA	3) Uncertain significance
pncA_p.Val180Leu	0.205107	0	pncA	3) Uncertain significance
pncA_p.Pro77Leu	0.0845666	0	pncA	3) Uncertain significance
pncA_p.Ser179Ile	0.0662656	0	pncA	3) Uncertain significance
pncA_p.Ser18_Val44del	0.999965	1	pncA	3) Uncertain significance
pncA_p.Ser18Pro	0.097935	0	pncA	3) Uncertain significance
pncA_p.Ser32Ile	0.105795	0	pncA	3) Uncertain significance
pncA_p.Ser59Phe	0.570166	1	pncA	3) Uncertain significance
pncA_p.Arg2Pro	0.0722753	0	pncA	3) Uncertain significance
pncA_p.Ser66Ala	0.0911796	0	pncA	3) Uncertain significance
pncA_p.Ser66del	0.998768	1	pncA	3) Uncertain significance
pncA_p.Ser67Trp	0.118757	0	pncA	3) Uncertain significance
pncA_p.Ser74_Pro77del	0.0962557	0	pncA	3) Uncertain significance
pncA_p.Thr100Ile	0.116827	0	pncA	3) Uncertain significance
pncA_p.Ser104Thr	0.106078	0	pncA	3) Uncertain significance
pncA_p.Val183Leu	0.0767885	0	pncA	3) Uncertain significance
pncA_p.Val45Ala	0.287344	1	pncA	3) Uncertain significance
pncA_p.Val45Gly	0.280932	1	pncA	3) Uncertain significance
rpsA_p.Ala278Glu	0.0692178	0	rpsA	3) Uncertain significance
rpsA_p.Ala339Thr	0.0687741	0	rpsA	3) Uncertain significance
rpsA_p.Ala365Val	0.0690266	0	rpsA	3) Uncertain significance
rpsA_p.Ala376Val	0.0685286	0	rpsA	3) Uncertain significance
rpsA_p.Ala381Val	0.0977212	0	rpsA	3) Uncertain significance
rpsA_p.Ala412Val	0.074425	0	rpsA	3) Uncertain significance
rpsA_p.Ala436Gly	0.0695165	0	rpsA	3) Uncertain significance
rpsA_p.Ala437Thr	0.0689575	0	rpsA	3) Uncertain significance
rpsA_p.Ala438del	0.0103833	0	rpsA	3) Uncertain significance
rpsA_p.Ala440Thr	0.0696412	0	rpsA	3) Uncertain significance
rpsA_p.Ala460Thr	0.0681918	0	rpsA	3) Uncertain significance
rpsA_p.Ala25Thr	0.0679412	0	rpsA	3) Uncertain significance
rpsA_p.Ala460Val	0.0688967	0	rpsA	3) Uncertain significance
rpsA_p.Ala472Thr	0.0688766	0	rpsA	3) Uncertain significance
rpsA_p.Ala478Val	0.0698928	0	rpsA	3) Uncertain significance
rpsA_p.Ala65Pro	0.0760158	0	rpsA	3) Uncertain significance
rpsA_p.Arg111His	0.0674691	0	rpsA	3) Uncertain significance
rpsA_p.Arg187Cys	0.0760545	0	rpsA	3) Uncertain significance
rpsA_p.Arg329Leu	0.0681984	0	rpsA	3) Uncertain significance
rpsA_p.Arg356Cys	0.0687898	0	rpsA	3) Uncertain significance
rpsA_p.Arg443Cys	0.0657812	0	rpsA	3) Uncertain significance
rpsA_p.Asn221Asp	0.0683458	0	rpsA	3) Uncertain significance
rpsA_p.Asn34Thr	0.0706516	0	rpsA	3) Uncertain significance
rpsA_p.Asn389Thr	0.068535	0	rpsA	3) Uncertain significance
rpsA_p.Ala468Ser	0.0689717	0	rpsA	3) Uncertain significance
pncA_p.Phe106Ile	0.0783801	0	pncA	3) Uncertain significance
rpsA_p.Ala24Gly	0.066068	0	rpsA	3) Uncertain significance
rpsA_p.Ala189Thr	0.0679359	0	rpsA	3) Uncertain significance
pncA_p.Val45Met	0.0912107	0	pncA	3) Uncertain significance
pncA_p.Val7del	0.999753	1	pncA	3) Uncertain significance
pncA_p.Val7Ile	0.838921	1	pncA	3) Uncertain significance
pncA_p.Val93Gly	0.0738286	0	pncA	3) Uncertain significance
pncA_p.Val93Met	0.784825	1	pncA	3) Uncertain significance
pncA_p.Val9Ala	0.968091	1	pncA	3) Uncertain significance
rpsA_c.-10A>G	0.0691265	0	rpsA	3) Uncertain significance
rpsA_c.-14A>T	0.0691685	0	rpsA	3) Uncertain significance
rpsA_c.-21T>C	0.0686148	0	rpsA	3) Uncertain significance
rpsA_c.-25A>G	0.0691872	0	rpsA	3) Uncertain significance
rpsA_c.-2A>G	0.0697828	0	rpsA	3) Uncertain significance
rpsA_p.Ala224Gly	0.0691425	0	rpsA	3) Uncertain significance
rpsA_c.-31delG	0.0675041	0	rpsA	3) Uncertain significance
rpsA_c.-47A>G	0.0690312	0	rpsA	3) Uncertain significance
rpsA_c.-48T>C	0.0690406	0	rpsA	3) Uncertain significance
rpsA_c.-49G>T	0.0690185	0	rpsA	3) Uncertain significance
rpsA_c.-4C>T	0.0694318	0	rpsA	3) Uncertain significance
rpsA_p.Ala112Ser	0.067517	0	rpsA	3) Uncertain significance
rpsA_p.Ala118Ser	0.0688848	0	rpsA	3) Uncertain significance
rpsA_p.Ala125Val	0.0700637	0	rpsA	3) Uncertain significance
rpsA_p.Ala150Ser	0.0679021	0	rpsA	3) Uncertain significance
rpsA_p.Ala171Thr	0.0720967	0	rpsA	3) Uncertain significance
rpsA_p.Ala189Pro	0.0670238	0	rpsA	3) Uncertain significance
rpsA_p.Ala189Ser	0.069203	0	rpsA	3) Uncertain significance
rpsA_c.-32C>T	0.0689148	0	rpsA	3) Uncertain significance
pncA_p.Arg2Leu	0.0686785	0	pncA	3) Uncertain significance
rpsA_p.Val86Ile	0.0711814	0	rpsA	3) Uncertain significance
pncA_p.Arg29Ser	0.0889483	0	pncA	3) Uncertain significance
clpC1_p.Lys195Thr	0.0699766	0	clpC1	3) Uncertain significance
clpC1_p.Lys270Arg	0.0648311	0	clpC1	3) Uncertain significance
clpC1_p.Lys360Asn	0.0676141	0	clpC1	3) Uncertain significance
clpC1_p.Lys694Glu	0.0689077	0	clpC1	3) Uncertain significance
clpC1_p.Lys743Asn	0.0688195	0	clpC1	3) Uncertain significance
clpC1_p.Lys743Thr	0.0681189	0	clpC1	3) Uncertain significance
clpC1_p.Lys825Glu	0.0690249	0	clpC1	3) Uncertain significance
clpC1_p.Met379Ile	0.0685068	0	clpC1	3) Uncertain significance
clpC1_p.Met379Leu	0.0684275	0	clpC1	3) Uncertain significance
clpC1_p.Met693Ile	0.0687305	0	clpC1	3) Uncertain significance
clpC1_p.Met734Ile	0.0689498	0	clpC1	3) Uncertain significance
clpC1_p.Phe342Leu	0.0689009	0	clpC1	3) Uncertain significance
clpC1_p.Phe595Cys	0.0690035	0	clpC1	3) Uncertain significance
clpC1_p.Phe657Val	0.0683006	0	clpC1	3) Uncertain significance
clpC1_p.Pro419Leu	0.0684037	0	clpC1	3) Uncertain significance
clpC1_p.Lys186Asn	0.0796287	0	clpC1	3) Uncertain significance
clpC1_p.Leu566Val	0.068904	0	clpC1	3) Uncertain significance
clpC1_p.Leu473Val	0.0687342	0	clpC1	3) Uncertain significance
clpC1_p.Leu402Val	0.0674244	0	clpC1	3) Uncertain significance
clpC1_p.Ile139Val	0.0676471	0	clpC1	3) Uncertain significance
clpC1_p.Ile215Val	0.0698188	0	clpC1	3) Uncertain significance
clpC1_p.Ile286Val	0.0682971	0	clpC1	3) Uncertain significance
clpC1_p.Ile320Val	0.0686944	0	clpC1	3) Uncertain significance
clpC1_p.Ile403Val	0.0682632	0	clpC1	3) Uncertain significance
clpC1_p.Ile412Leu	0.0683666	0	clpC1	3) Uncertain significance
clpC1_p.Ile412Ser	0.0675308	0	clpC1	3) Uncertain significance
clpC1_p.Pro74Leu	0.0746719	0	clpC1	3) Uncertain significance
clpC1_p.Ile550Val	0.0690587	0	clpC1	3) Uncertain significance
clpC1_p.Ile634Val	0.06892	0	clpC1	3) Uncertain significance
clpC1_p.Ile673Val	0.0689411	0	clpC1	3) Uncertain significance
clpC1_p.Ile727Thr	0.0687009	0	clpC1	3) Uncertain significance
clpC1_p.Ile78Met	0.0705562	0	clpC1	3) Uncertain significance
clpC1_p.Leu204Val	0.0826061	0	clpC1	3) Uncertain significance
clpC1_p.Leu273Ile	0.0683224	0	clpC1	3) Uncertain significance
clpC1_p.Leu273Val	0.0681242	0	clpC1	3) Uncertain significance
clpC1_p.Ile627Leu	0.0688762	0	clpC1	3) Uncertain significance
clpC1_p.His631Asn	0.0688979	0	clpC1	3) Uncertain significance
clpC1_p.Pro766Leu	0.0688593	0	clpC1	3) Uncertain significance
clpC1_p.Pro796Gln	0.0684903	0	clpC1	3) Uncertain significance
panD_c.-1853T>C	0.0688741	0	panD	3) Uncertain significance
panD_c.-1854C>T	0.0697176	0	panD	3) Uncertain significance
panD_c.-1855C>A	0.070543	0	panD	3) Uncertain significance
panD_c.-1856A>G	0.0702829	0	panD	3) Uncertain significance
panD_c.-1858A>C	0.0690938	0	panD	3) Uncertain significance
panD_c.-1864A>G	0.0703457	0	panD	3) Uncertain significance
panD_c.-1874A>C	0.0701678	0	panD	3) Uncertain significance
panD_c.-1880C>A	0.0707444	0	panD	3) Uncertain significance
panD_c.-1880C>T	0.0684182	0	panD	3) Uncertain significance
panD_c.-1882G>A	0.0765624	0	panD	3) Uncertain significance
panD_c.-1884C>A	0.0678586	0	panD	3) Uncertain significance
panD_c.-1889G>T	0.0676688	0	panD	3) Uncertain significance
panD_c.-1891C>A	0.0671163	0	panD	3) Uncertain significance
panD_c.-1892C>T	0.0719477	0	panD	3) Uncertain significance
panD_c.-1894G>A	0.0746924	0	panD	3) Uncertain significance
panD_c.-1838T>G	0.0682817	0	panD	3) Uncertain significance
panD_c.-10G>A	0.0656692	0	panD	3) Uncertain significance
clpC1_p.Val817Met	0.0681119	0	clpC1	3) Uncertain significance
clpC1_p.Val794Phe	0.0686684	0	clpC1	3) Uncertain significance
clpC1_p.Pro79Thr	0.0770053	0	clpC1	3) Uncertain significance
clpC1_p.Thr179Met	0.0694287	0	clpC1	3) Uncertain significance
clpC1_p.Thr208Ile	0.0696934	0	clpC1	3) Uncertain significance
clpC1_p.Thr249Met	0.0701399	0	clpC1	3) Uncertain significance
clpC1_p.Thr278Ser	0.068183	0	clpC1	3) Uncertain significance
clpC1_p.Thr654Met	0.0690721	0	clpC1	3) Uncertain significance
clpC1_p.Thr819Ser	0.0686265	0	clpC1	3) Uncertain significance
clpC1_p.Pro796Ala	0.068875	0	clpC1	3) Uncertain significance
clpC1_p.Tyr248Cys	0.0720706	0	clpC1	3) Uncertain significance
clpC1_p.Val170Leu	0.0710926	0	clpC1	3) Uncertain significance
clpC1_p.Val345Leu	0.0691709	0	clpC1	3) Uncertain significance
clpC1_p.Val44Phe	0.0695422	0	clpC1	3) Uncertain significance
clpC1_p.Val525Phe	0.0686246	0	clpC1	3) Uncertain significance
clpC1_p.Val602Ile	0.0689485	0	clpC1	3) Uncertain significance
clpC1_p.Val677Ile	0.0688334	0	clpC1	3) Uncertain significance
clpC1_p.Val718Ile	0.0691445	0	clpC1	3) Uncertain significance
clpC1_p.Tyr690Ser	0.0689866	0	clpC1	3) Uncertain significance
panD_c.-1895C>A	0.0662243	0	panD	3) Uncertain significance
clpC1_p.His515Arg	0.0690168	0	clpC1	3) Uncertain significance
clpC1_p.Gly822Ser	0.0688396	0	clpC1	3) Uncertain significance
clpC1_p.Ala757Val	0.0690881	0	clpC1	3) Uncertain significance
clpC1_p.Ala816Val	0.0690584	0	clpC1	3) Uncertain significance
clpC1_p.Ala828Val	0.0689655	0	clpC1	3) Uncertain significance
clpC1_p.Arg388Leu	0.0684038	0	clpC1	3) Uncertain significance
clpC1_p.Arg413Leu	0.0670908	0	clpC1	3) Uncertain significance
clpC1_p.Arg432Gly	0.0677692	0	clpC1	3) Uncertain significance
clpC1_p.Arg451His	0.0683585	0	clpC1	3) Uncertain significance
clpC1_p.Arg453Gln	0.0676034	0	clpC1	3) Uncertain significance
clpC1_p.Arg506Gly	0.0694704	0	clpC1	3) Uncertain significance
clpC1_p.Arg509Gly	0.0689685	0	clpC1	3) Uncertain significance
clpC1_p.Arg536Gln	0.0688676	0	clpC1	3) Uncertain significance
clpC1_p.Arg60Cys	0.0741522	0	clpC1	3) Uncertain significance
clpC1_p.Arg724Ser	0.0689552	0	clpC1	3) Uncertain significance
clpC1_p.Arg729Gly	0.0685571	0	clpC1	3) Uncertain significance
clpC1_p.Arg737Leu	0.0689443	0	clpC1	3) Uncertain significance
clpC1_p.Ala755Thr	0.068905	0	clpC1	3) Uncertain significance
clpC1_p.Ala591Val	0.0689456	0	clpC1	3) Uncertain significance
clpC1_p.Ala567Val	0.0684909	0	clpC1	3) Uncertain significance
pncA_p.Arg2Gln	0.0688607	0	pncA	3) Uncertain significance
clpC1_c.-15A>G	0.0680133	0	clpC1	3) Uncertain significance
clpC1_c.-24G>T	0.0753531	0	clpC1	3) Uncertain significance
clpC1_c.-29C>T	0.0696302	0	clpC1	3) Uncertain significance
clpC1_c.-46G>C	0.0686348	0	clpC1	3) Uncertain significance
clpC1_c.-49G>A	0.0690584	0	clpC1	3) Uncertain significance
clpC1_c.-52T>G	0.0689907	0	clpC1	3) Uncertain significance
clpC1_c.-7G>T	0.0699877	0	clpC1	3) Uncertain significance
clpC1_p.Arg737Trp	0.0689968	0	clpC1	3) Uncertain significance
clpC1_p.Ala151Thr	0.0691863	0	clpC1	3) Uncertain significance
clpC1_p.Ala232Asp	0.0696713	0	clpC1	3) Uncertain significance
clpC1_p.Ala232Thr	0.0721881	0	clpC1	3) Uncertain significance
clpC1_p.Ala232Val	0.0700614	0	clpC1	3) Uncertain significance
clpC1_p.Ala368Glu	0.0686679	0	clpC1	3) Uncertain significance
clpC1_p.Ala377Thr	0.0689329	0	clpC1	3) Uncertain significance
clpC1_p.Ala527Val	0.0688897	0	clpC1	3) Uncertain significance
clpC1_p.Ala531Ser	0.0683241	0	clpC1	3) Uncertain significance
clpC1_p.Ala181Ser	0.071211	0	clpC1	3) Uncertain significance
clpC1_p.His235Tyr	0.0793329	0	clpC1	3) Uncertain significance
clpC1_p.Arg848Leu	0.0690191	0	clpC1	3) Uncertain significance
clpC1_p.Asp326Ala	0.0680845	0	clpC1	3) Uncertain significance
clpC1_p.Glu426Gly	0.0674564	0	clpC1	3) Uncertain significance
clpC1_p.Glu430Asp	0.0682824	0	clpC1	3) Uncertain significance
clpC1_p.Glu434Lys	0.066795	0	clpC1	3) Uncertain significance
clpC1_p.Glu463Lys	0.0669558	0	clpC1	3) Uncertain significance
clpC1_p.Glu478Lys	0.0709018	0	clpC1	3) Uncertain significance
clpC1_p.Glu612Asp	0.0687494	0	clpC1	3) Uncertain significance
clpC1_p.Glu792Gly	0.0690087	0	clpC1	3) Uncertain significance
clpC1_p.Glu793Gln	0.0687454	0	clpC1	3) Uncertain significance
clpC1_p.Glu793Lys	0.0687906	0	clpC1	3) Uncertain significance
clpC1_p.Glu810Gly	0.0689726	0	clpC1	3) Uncertain significance
clpC1_p.Gly159Arg	0.0717415	0	clpC1	3) Uncertain significance
clpC1_p.Gly471Asp	0.0685602	0	clpC1	3) Uncertain significance
clpC1_p.Gly58Ala	0.0697769	0	clpC1	3) Uncertain significance
clpC1_p.Gly686Ser	0.0688924	0	clpC1	3) Uncertain significance
clpC1_p.Gly813Asp	0.0690215	0	clpC1	3) Uncertain significance
clpC1_p.Glu405Asp	0.0687232	0	clpC1	3) Uncertain significance
clpC1_p.Glu367Gln	0.0677419	0	clpC1	3) Uncertain significance
clpC1_p.Glu327Val	0.0688284	0	clpC1	3) Uncertain significance
clpC1_p.Glu240Lys	0.0702486	0	clpC1	3) Uncertain significance
clpC1_p.Asp443Ala	0.0681853	0	clpC1	3) Uncertain significance
clpC1_p.Asp474Gly	0.0649913	0	clpC1	3) Uncertain significance
clpC1_p.Asp474His	0.0681078	0	clpC1	3) Uncertain significance
clpC1_p.Asp656Asn	0.0690257	0	clpC1	3) Uncertain significance
clpC1_p.Asp656Gly	0.0688306	0	clpC1	3) Uncertain significance
clpC1_p.Asp699Ala	0.0691021	0	clpC1	3) Uncertain significance
clpC1_p.Asp753Val	0.0691062	0	clpC1	3) Uncertain significance
clpC1_p.Asp244Asn	0.0712657	0	clpC1	3) Uncertain significance
clpC1_p.Asp783His	0.0689961	0	clpC1	3) Uncertain significance
clpC1_p.Gln246Arg	0.079849	0	clpC1	3) Uncertain significance
clpC1_p.Gln346His	0.0694562	0	clpC1	3) Uncertain significance
clpC1_p.Gln579Arg	0.0689005	0	clpC1	3) Uncertain significance
clpC1_p.Gln784Pro	0.0688461	0	clpC1	3) Uncertain significance
clpC1_p.Gln97Arg	0.0700001	0	clpC1	3) Uncertain significance
clpC1_p.Glu161Asp	0.0687065	0	clpC1	3) Uncertain significance
clpC1_p.Glu184Lys	0.0977996	0	clpC1	3) Uncertain significance
clpC1_p.Gln146Arg	0.0729545	0	clpC1	3) Uncertain significance
panD_c.-1901_-1896delGGTGAC	0.0752974	0	panD	3) Uncertain significance
clpC1_p.Ala567Thr	0.0688799	0	clpC1	3) Uncertain significance
panD_c.-1918A>C	0.0685691	0	panD	3) Uncertain significance
panD_c.-1904C>T	0.0755206	0	panD	3) Uncertain significance
pncA_c.-19C>T	0.067185	0	pncA	3) Uncertain significance
pncA_c.-15A>C	0.0693134	0	pncA	3) Uncertain significance
pncA_c.-10T>C	0.0817578	0	pncA	3) Uncertain significance
pncA_c.-10delT	0.0727227	0	pncA	3) Uncertain significance
panD_p.Val15Ala	0.0697943	0	panD	3) Uncertain significance
panD_p.Thr4Ala	0.0688021	0	panD	3) Uncertain significance
panD_p.Thr14Met	0.0698545	0	panD	3) Uncertain significance
panD_p.Thr100Pro	0.0688145	0	panD	3) Uncertain significance
panD_p.Ser8Ala	0.0689965	0	panD	3) Uncertain significance
panD_p.Pro81Leu	0.0681738	0	panD	3) Uncertain significance
panD_p.Pro134Ser	0.0690831	0	panD	3) Uncertain significance
pncA_c.-21G>A	0.0685383	0	pncA	3) Uncertain significance
panD_p.Pro134Ala	0.0687582	0	panD	3) Uncertain significance
panD_p.Met117Thr	0.0701341	0	panD	3) Uncertain significance
panD_p.Leu132Pro	0.0708606	0	panD	3) Uncertain significance
panD_p.Ile60Thr	0.0695191	0	panD	3) Uncertain significance
panD_p.Ile49Val	0.0686084	0	panD	3) Uncertain significance
panD_p.Ile115Thr	0.0707262	0	panD	3) Uncertain significance
panD_p.Gly139*	0.0668265	0	panD	3) Uncertain significance
panD_p.Gly139Arg	0.0741968	0	panD	3) Uncertain significance
panD_p.Gly137Val	0.0681963	0	panD	3) Uncertain significance
panD_p.Gln43Arg	0.0696471	0	panD	3) Uncertain significance
panD_p.Asp50Glu	0.068919	0	panD	3) Uncertain significance
panD_p.Asp50Asn	0.0685629	0	panD	3) Uncertain significance
panD_p.Asp37Glu	0.0688655	0	panD	3) Uncertain significance
panD_p.Met5Ile	0.0690486	0	panD	3) Uncertain significance
panD_p.Asp34Gly	0.068998	0	panD	3) Uncertain significance
pncA_p.Arg148Ser	0.0909858	0	pncA	3) Uncertain significance
pncA_p.Arg123Pro	0.333654	1	pncA	3) Uncertain significance
pncA_p.Ala3Pro	0.0710619	0	pncA	3) Uncertain significance
pncA_p.Ala36Pro	0.0717102	0	pncA	3) Uncertain significance
pncA_p.Ala30Val	0.0721388	0	pncA	3) Uncertain significance
pncA_p.Ala3_Ile5del	0.993144	1	pncA	3) Uncertain significance
pncA_p.Ala28Asp	0.092982	0	pncA	3) Uncertain significance
pncA_p.Ala28_Leu172del	0.999546	1	pncA	3) Uncertain significance
pncA_p.Ala26Val	0.0669148	0	pncA	3) Uncertain significance
pncA_p.Ala171Val	0.238056	1	pncA	3) Uncertain significance
pncA_p.Ala171Thr	0.151356	0	pncA	3) Uncertain significance
pncA_p.Ala171Gly	0.085039	0	pncA	3) Uncertain significance
pncA_p.Ala171Asp	0.663933	1	pncA	3) Uncertain significance
pncA_p.Ala165del	0.848369	1	pncA	3) Uncertain significance
pncA_p.Arg140Gly	0.121474	0	pncA	3) Uncertain significance
pncA_p.Ala161Pro	0.0920586	0	pncA	3) Uncertain significance
pncA_p.Ala143Val	0.100675	0	pncA	3) Uncertain significance
pncA_p.Ala143Thr	0.075583	0	pncA	3) Uncertain significance
pncA_p.Ala134Pro	0.0943472	0	pncA	3) Uncertain significance
pncA_p.Ala134Gly	0.111797	0	pncA	3) Uncertain significance
pncA_p.Ala102Leu	0.237437	1	pncA	3) Uncertain significance
pncA_c.-9G>A	0.0695258	0	pncA	3) Uncertain significance
pncA_c.-7T>G	0.135889	0	pncA	3) Uncertain significance
pncA_c.-6G>C	0.091787	0	pncA	3) Uncertain significance
pncA_p.Arg140Ser	0.100353	0	pncA	3) Uncertain significance
pncA_p.Ala79Val	0.0725053	0	pncA	3) Uncertain significance
pncA_c.-3C>T	0.0821128	0	pncA	3) Uncertain significance
pncA_c.-39C>T	0.069065	0	pncA	3) Uncertain significance
pncA_p.Ala161Gly	0.0915914	0	pncA	3) Uncertain significance
panD_p.Asp31Glu	0.0692743	0	panD	3) Uncertain significance
pncA_p.Ala46Thr	0.311192	1	pncA	3) Uncertain significance
panD_p.Asp109Asn	0.0701829	0	panD	3) Uncertain significance
panD_c.-1920G>A	0.0748813	0	panD	3) Uncertain significance
panD_c.-1921T>A	0.0709825	0	panD	3) Uncertain significance
panD_c.-1921T>G	0.0700973	0	panD	3) Uncertain significance
panD_c.-1922G>A	0.0707854	0	panD	3) Uncertain significance
panD_c.-23C>A	0.0688629	0	panD	3) Uncertain significance
panD_c.-1929T>C	0.0726783	0	panD	3) Uncertain significance
panD_c.-34A>G	0.0690493	0	panD	3) Uncertain significance
panD_c.-38G>A	0.0661276	0	panD	3) Uncertain significance
panD_c.-1937delC	0.0715742	0	panD	3) Uncertain significance
panD_c.-1940C>T	0.0799286	0	panD	3) Uncertain significance
panD_c.-1946G>C	0.075024	0	panD	3) Uncertain significance
panD_c.-31G>A	0.0684091	0	panD	3) Uncertain significance
panD_c.-1947A>C	0.157934	0	panD	3) Uncertain significance
panD_c.-26A>G	0.0688127	0	panD	3) Uncertain significance
panD_c.-24C>T	0.0690231	0	panD	3) Uncertain significance
panD_p.Asp116Gly	0.0725869	0	panD	3) Uncertain significance
panD_c.-1938C>G	0.074085	0	panD	3) Uncertain significance
panD_c.-39C>A	0.0688134	0	panD	3) Uncertain significance
panD_c.-1923C>T	0.0747498	0	panD	3) Uncertain significance
panD_p.Arg135Gly	0.0726694	0	panD	3) Uncertain significance
panD_c.-3C>G	0.0684428	0	panD	3) Uncertain significance
panD_p.Arg104Gln	0.0706096	0	panD	3) Uncertain significance
panD_p.Ala98Thr	0.0700989	0	panD	3) Uncertain significance
panD_p.Ala96Val	0.0688328	0	panD	3) Uncertain significance
panD_p.Ala96Thr	0.0681729	0	panD	3) Uncertain significance
panD_p.Ala122Thr	0.0687248	0	panD	3) Uncertain significance
panD_p.Arg99Gly	0.0848809	0	panD	3) Uncertain significance
panD_p.Arg97Trp	0.0739777	0	panD	3) Uncertain significance
panD_c.-43C>A	0.0687761	0	panD	3) Uncertain significance
panD_c.-7G>A	0.0691065	0	panD	3) Uncertain significance
rpsA_c.627C>T	0.0692104	0	rpsA	4) Not assoc w R - Interim
rpsA_c.636A>C	0.0684611	0	rpsA	4) Not assoc w R - Interim
clpC1_c.2406C>T	0.0688071	0	clpC1	4) Not assoc w R - Interim
clpC1_c.2415C>T	0.0689944	0	clpC1	4) Not assoc w R - Interim
rpsA_c.642T>C	0.0688686	0	rpsA	4) Not assoc w R - Interim
clpC1_c.2439C>T	0.0688493	0	clpC1	4) Not assoc w R - Interim
clpC1_c.2232C>T	0.067982	0	clpC1	4) Not assoc w R - Interim
clpC1_c.2445C>T	0.0687013	0	clpC1	4) Not assoc w R - Interim
clpC1_c.2457C>T	0.0685792	0	clpC1	4) Not assoc w R - Interim
clpC1_c.2460C>T	0.0690265	0	clpC1	4) Not assoc w R - Interim
rpsA_c.651C>G	0.0685459	0	rpsA	4) Not assoc w R - Interim
clpC1_c.2463C>T	0.0685648	0	clpC1	4) Not assoc w R - Interim
clpC1_c.2478G>T	0.0689861	0	clpC1	4) Not assoc w R - Interim
clpC1_c.2481G>A	0.0689769	0	clpC1	4) Not assoc w R - Interim
clpC1_c.2397G>A	0.0689206	0	clpC1	4) Not assoc w R - Interim
rpsA_c.621A>G	0.069871	0	rpsA	4) Not assoc w R - Interim
clpC1_c.2280C>T	0.0688885	0	clpC1	4) Not assoc w R - Interim
rpsA_c.576G>A	0.071544	0	rpsA	4) Not assoc w R - Interim
clpC1_c.2277G>A	0.0689268	0	clpC1	4) Not assoc w R - Interim
clpC1_c.2275C>T	0.0689141	0	clpC1	4) Not assoc w R - Interim
clpC1_c.2302T>C	0.0752823	0	clpC1	4) Not assoc w R - Interim
clpC1_c.234T>C	0.0708454	0	clpC1	4) Not assoc w R - Interim
clpC1_c.2361G>A	0.0689354	0	clpC1	4) Not assoc w R - Interim
clpC1_c.2370C>T	0.0689991	0	clpC1	4) Not assoc w R - Interim
clpC1_c.2373C>T	0.0690486	0	clpC1	4) Not assoc w R - Interim
rpsA_c.603G>A	0.0718918	0	rpsA	4) Not assoc w R - Interim
clpC1_c.2262G>C	0.069033	0	clpC1	4) Not assoc w R - Interim
clpC1_c.2262G>A	0.0690231	0	clpC1	4) Not assoc w R - Interim
clpC1_c.225T>C	0.0697227	0	clpC1	4) Not assoc w R - Interim
clpC1_c.2247G>A	0.0690727	0	clpC1	4) Not assoc w R - Interim
clpC1_c.2244G>A	0.0690516	0	clpC1	4) Not assoc w R - Interim
clpC1_c.408G>A	0.0682437	0	clpC1	4) Not assoc w R - Interim
clpC1_c.405C>G	0.0692954	0	clpC1	4) Not assoc w R - Interim
rpsA_c.546C>T	0.0778074	0	rpsA	4) Not assoc w R - Interim
clpC1_c.417C>T	0.068389	0	clpC1	4) Not assoc w R - Interim
clpC1_c.2490G>A	0.0692639	0	clpC1	4) Not assoc w R - Interim
clpC1_c.273C>T	0.0811061	0	clpC1	4) Not assoc w R - Interim
clpC1_c.2508A>G	0.0689347	0	clpC1	4) Not assoc w R - Interim
clpC1_c.402G>A	0.0692073	0	clpC1	4) Not assoc w R - Interim
rpsA_c.999G>T	0.0685159	0	rpsA	4) Not assoc w R - Interim
rpsA_c.732C>T	0.0702563	0	rpsA	4) Not assoc w R - Interim
rpsA_c.969C>T	0.0682161	0	rpsA	4) Not assoc w R - Interim
rpsA_c.960G>A	0.0690153	0	rpsA	4) Not assoc w R - Interim
rpsA_c.936C>T	0.0680314	0	rpsA	4) Not assoc w R - Interim
clpC1_c.2226C>T	0.0691388	0	clpC1	4) Not assoc w R - Interim
rpsA_c.738C>T	0.0735713	0	rpsA	4) Not assoc w R - Interim
rpsA_c.744G>A	0.0709071	0	rpsA	4) Not assoc w R - Interim
clpC1_c.396C>G	0.0701636	0	clpC1	4) Not assoc w R - Interim
rpsA_c.903C>T	0.0691625	0	rpsA	4) Not assoc w R - Interim
rpsA_c.768C>T	0.0724252	0	rpsA	4) Not assoc w R - Interim
rpsA_c.774C>T	0.0685093	0	rpsA	4) Not assoc w R - Interim
rpsA_c.777C>G	0.0678973	0	rpsA	4) Not assoc w R - Interim
rpsA_c.807T>C	0.0687419	0	rpsA	4) Not assoc w R - Interim
rpsA_c.813G>C	0.0671019	0	rpsA	4) Not assoc w R - Interim
rpsA_c.822G>A	0.0669979	0	rpsA	4) Not assoc w R - Interim
rpsA_c.837T>C	0.0696534	0	rpsA	4) Not assoc w R - Interim
rpsA_c.825A>C	0.0684117	0	rpsA	4) Not assoc w R - Interim
rpsA_c.825A>G	0.0685179	0	rpsA	4) Not assoc w R - Interim
rpsA_c.897C>T	0.067879	0	rpsA	4) Not assoc w R - Interim
clpC1_c.387C>T	0.0696643	0	clpC1	4) Not assoc w R - Interim
clpC1_c.384C>A	0.0697315	0	clpC1	4) Not assoc w R - Interim
rpsA_c.720A>G	0.070922	0	rpsA	4) Not assoc w R - Interim
clpC1_c.2517C>T	0.0688441	0	clpC1	4) Not assoc w R - Interim
rpsA_c.684C>T	0.0816906	0	rpsA	4) Not assoc w R - Interim
clpC1_c.2520G>C	0.068901	0	clpC1	4) Not assoc w R - Interim
clpC1_c.2535G>T	0.0690247	0	clpC1	4) Not assoc w R - Interim
clpC1_c.255A>G	0.0804568	0	clpC1	4) Not assoc w R - Interim
clpC1_c.267G>A	0.0855458	0	clpC1	4) Not assoc w R - Interim
rpsA_c.693G>A	0.0718425	0	rpsA	4) Not assoc w R - Interim
rpsA_c.693G>T	0.0700817	0	rpsA	4) Not assoc w R - Interim
clpC1_c.27C>T	0.0802203	0	clpC1	4) Not assoc w R - Interim
clpC1_c.282A>G	0.0686793	0	clpC1	4) Not assoc w R - Interim
clpC1_c.294T>C	0.0691905	0	clpC1	4) Not assoc w R - Interim
clpC1_c.300C>T	0.0693786	0	clpC1	4) Not assoc w R - Interim
clpC1_c.30C>G	0.076849	0	clpC1	4) Not assoc w R - Interim
clpC1_c.312G>C	0.0682046	0	clpC1	4) Not assoc w R - Interim
clpC1_c.330G>A	0.0679544	0	clpC1	4) Not assoc w R - Interim
clpC1_c.336C>T	0.0675035	0	clpC1	4) Not assoc w R - Interim
clpC1_c.33G>A	0.0736514	0	clpC1	4) Not assoc w R - Interim
clpC1_c.342A>G	0.0682162	0	clpC1	4) Not assoc w R - Interim
clpC1_c.372G>A	0.0688889	0	clpC1	4) Not assoc w R - Interim
rpsA_c.705G>A	0.0731205	0	rpsA	4) Not assoc w R - Interim
clpC1_c.378G>A	0.0697635	0	clpC1	4) Not assoc w R - Interim
clpC1_c.249C>T	0.0727895	0	clpC1	4) Not assoc w R - Interim
rpsA_c.921C>T	0.066609	0	rpsA	4) Not assoc w R - Interim
clpC1_c.1881C>T	0.0689482	0	clpC1	4) Not assoc w R - Interim
clpC1_c.2217C>T	0.0686882	0	clpC1	4) Not assoc w R - Interim
clpC1_c.132T>C	0.0658306	0	clpC1	4) Not assoc w R - Interim
clpC1_c.1344C>T	0.0691967	0	clpC1	4) Not assoc w R - Interim
clpC1_c.1353C>T	0.0687729	0	clpC1	4) Not assoc w R - Interim
clpC1_c.1369C>T	0.0673474	0	clpC1	4) Not assoc w R - Interim
clpC1_c.1386T>C	0.0681688	0	clpC1	4) Not assoc w R - Interim
clpC1_c.1425G>T	0.0686487	0	clpC1	4) Not assoc w R - Interim
clpC1_c.1431G>C	0.0696684	0	clpC1	4) Not assoc w R - Interim
clpC1_c.1443C>T	0.0700581	0	clpC1	4) Not assoc w R - Interim
clpC1_c.144A>C	0.0687593	0	clpC1	4) Not assoc w R - Interim
clpC1_c.145C>T	0.0686026	0	clpC1	4) Not assoc w R - Interim
clpC1_c.1461G>A	0.0686235	0	clpC1	4) Not assoc w R - Interim
clpC1_c.1476C>A	0.0691266	0	clpC1	4) Not assoc w R - Interim
rpsA_p.Met432Thr	0.0696438	0	rpsA	4) Not assoc w R - Interim
clpC1_c.1479T>C	0.0689434	0	clpC1	4) Not assoc w R - Interim
clpC1_c.1494G>A	0.067865	0	clpC1	4) Not assoc w R - Interim
clpC1_c.1545C>T	0.0689361	0	clpC1	4) Not assoc w R - Interim
clpC1_c.154T>C	0.0720932	0	clpC1	4) Not assoc w R - Interim
clpC1_c.1590G>A	0.069047	0	clpC1	4) Not assoc w R - Interim
clpC1_c.1605C>T	0.0688951	0	clpC1	4) Not assoc w R - Interim
clpC1_c.1323C>T	0.0677257	0	clpC1	4) Not assoc w R - Interim
clpC1_c.1287C>T	0.067628	0	clpC1	4) Not assoc w R - Interim
clpC1_c.1261C>T	0.0685657	0	clpC1	4) Not assoc w R - Interim
clpC1_c.1257A>G	0.0683324	0	clpC1	4) Not assoc w R - Interim
clpC1_c.1014G>A	0.0686885	0	clpC1	4) Not assoc w R - Interim
clpC1_c.1017G>A	0.0689863	0	clpC1	4) Not assoc w R - Interim
clpC1_c.1023C>A	0.0690113	0	clpC1	4) Not assoc w R - Interim
clpC1_c.1029G>A	0.0686905	0	clpC1	4) Not assoc w R - Interim
clpC1_c.102T>C	0.0688764	0	clpC1	4) Not assoc w R - Interim
clpC1_c.1038G>A	0.0691765	0	clpC1	4) Not assoc w R - Interim
clpC1_c.1062C>T	0.0690654	0	clpC1	4) Not assoc w R - Interim
clpC1_c.1098C>T	0.0673586	0	clpC1	4) Not assoc w R - Interim
clpC1_c.1107C>T	0.0689501	0	clpC1	4) Not assoc w R - Interim
clpC1_c.1606C>A	0.0688018	0	clpC1	4) Not assoc w R - Interim
clpC1_c.1111C>A	0.0678184	0	clpC1	4) Not assoc w R - Interim
clpC1_c.1128T>C	0.0689803	0	clpC1	4) Not assoc w R - Interim
clpC1_c.1167C>T	0.0692624	0	clpC1	4) Not assoc w R - Interim
clpC1_c.1170C>T	0.0685024	0	clpC1	4) Not assoc w R - Interim
clpC1_c.1203C>T	0.0690135	0	clpC1	4) Not assoc w R - Interim
clpC1_c.1212C>T	0.0683778	0	clpC1	4) Not assoc w R - Interim
clpC1_c.1224T>G	0.0682676	0	clpC1	4) Not assoc w R - Interim
clpC1_c.123G>C	0.068654	0	clpC1	4) Not assoc w R - Interim
clpC1_c.1248C>G	0.0680473	0	clpC1	4) Not assoc w R - Interim
clpC1_c.1251A>G	0.0687136	0	clpC1	4) Not assoc w R - Interim
clpC1_c.1113G>A	0.0679387	0	clpC1	4) Not assoc w R - Interim
clpC1_c.2220C>T	0.0687458	0	clpC1	4) Not assoc w R - Interim
clpC1_c.1611C>A	0.0689501	0	clpC1	4) Not assoc w R - Interim
clpC1_c.1626C>G	0.0689734	0	clpC1	4) Not assoc w R - Interim
clpC1_c.1915C>T	0.0688676	0	clpC1	4) Not assoc w R - Interim
clpC1_c.1923G>A	0.0686766	0	clpC1	4) Not assoc w R - Interim
clpC1_c.1926C>T	0.0687191	0	clpC1	4) Not assoc w R - Interim
clpC1_c.1956C>T	0.0686036	0	clpC1	4) Not assoc w R - Interim
clpC1_c.1959C>T	0.0690432	0	clpC1	4) Not assoc w R - Interim
clpC1_c.2002C>T	0.0690321	0	clpC1	4) Not assoc w R - Interim
clpC1_c.2007C>T	0.0691188	0	clpC1	4) Not assoc w R - Interim
clpC1_c.2013C>G	0.0689414	0	clpC1	4) Not assoc w R - Interim
clpC1_c.2022T>C	0.0689253	0	clpC1	4) Not assoc w R - Interim
clpC1_c.2034T>G	0.0689418	0	clpC1	4) Not assoc w R - Interim
clpC1_c.204C>T	0.0826318	0	clpC1	4) Not assoc w R - Interim
clpC1_c.2073G>A	0.068972	0	clpC1	4) Not assoc w R - Interim
clpC1_c.2076G>T	0.0689436	0	clpC1	4) Not assoc w R - Interim
clpC1_c.207G>A	0.101306	0	clpC1	4) Not assoc w R - Interim
clpC1_c.2151C>T	0.068958	0	clpC1	4) Not assoc w R - Interim
clpC1_c.2169C>T	0.0689004	0	clpC1	4) Not assoc w R - Interim
clpC1_c.216G>A	0.0800196	0	clpC1	4) Not assoc w R - Interim
clpC1_c.2181C>T	0.068607	0	clpC1	4) Not assoc w R - Interim
clpC1_c.2211G>T	0.0691202	0	clpC1	4) Not assoc w R - Interim
rpsA_c.486G>A	0.0689092	0	rpsA	4) Not assoc w R - Interim
clpC1_c.1872C>T	0.0688378	0	clpC1	4) Not assoc w R - Interim
clpC1_c.1863G>A	0.0688881	0	clpC1	4) Not assoc w R - Interim
clpC1_c.1857C>T	0.0689679	0	clpC1	4) Not assoc w R - Interim
clpC1_c.1626C>T	0.0689819	0	clpC1	4) Not assoc w R - Interim
clpC1_c.1647C>T	0.0690843	0	clpC1	4) Not assoc w R - Interim
clpC1_c.1659C>T	0.068906	0	clpC1	4) Not assoc w R - Interim
clpC1_c.1689C>T	0.0688353	0	clpC1	4) Not assoc w R - Interim
clpC1_c.1692G>A	0.068995	0	clpC1	4) Not assoc w R - Interim
clpC1_c.1698G>A	0.0689364	0	clpC1	4) Not assoc w R - Interim
clpC1_c.1701C>T	0.0687281	0	clpC1	4) Not assoc w R - Interim
clpC1_c.1708T>C	0.0687458	0	clpC1	4) Not assoc w R - Interim
clpC1_c.171A>G	0.0821719	0	clpC1	4) Not assoc w R - Interim
clpC1_c.1611C>T	0.0688896	0	clpC1	4) Not assoc w R - Interim
clpC1_c.1722C>T	0.0685556	0	clpC1	4) Not assoc w R - Interim
clpC1_c.1737G>A	0.0626348	0	clpC1	4) Not assoc w R - Interim
clpC1_c.1773G>A	0.0689605	0	clpC1	4) Not assoc w R - Interim
clpC1_c.1776G>A	0.0688798	0	clpC1	4) Not assoc w R - Interim
clpC1_c.1794G>A	0.069054	0	clpC1	4) Not assoc w R - Interim
clpC1_c.180C>T	0.0746014	0	clpC1	4) Not assoc w R - Interim
clpC1_c.1827A>G	0.0688128	0	clpC1	4) Not assoc w R - Interim
clpC1_c.183T>C	0.0682172	0	clpC1	4) Not assoc w R - Interim
clpC1_c.1842G>T	0.0686992	0	clpC1	4) Not assoc w R - Interim
clpC1_c.1845G>C	0.0689878	0	clpC1	4) Not assoc w R - Interim
clpC1_c.1731T>C	0.0690424	0	clpC1	4) Not assoc w R - Interim
clpC1_c.426C>G	0.067184	0	clpC1	4) Not assoc w R - Interim
rpsA_c.1203C>T	0.0678927	0	rpsA	4) Not assoc w R - Interim
rpsA_c.454C>T	0.0692057	0	rpsA	4) Not assoc w R - Interim
pncA_c.560G>A	0.0681298	0	pncA	4) Not assoc w R - Interim
pncA_c.540C>T	0.0680811	0	pncA	4) Not assoc w R - Interim
pncA_p.Thr168Ile	0.0797514	0	pncA	4) Not assoc w R - Interim
pncA_c.51C>T	0.0740087	0	pncA	4) Not assoc w R - Interim
pncA_c.514C>T	0.0743378	0	pncA	4) Not assoc w R - Interim
pncA_c.501C>T	0.0698204	0	pncA	4) Not assoc w R - Interim
pncA_c.465G>T	0.0931179	0	pncA	4) Not assoc w R - Interim
pncA_c.459C>T	0.068792	0	pncA	4) Not assoc w R - Interim
pncA_c.57G>C	0.0910373	0	pncA	4) Not assoc w R - Interim
pncA_p.Thr160Ala	0.733126	1	pncA	4) Not assoc w R - Interim
pncA_c.408T>C	0.0891866	0	pncA	4) Not assoc w R - Interim
pncA_c.3G>A	0.103475	0	pncA	4) Not assoc w R - Interim
pncA_c.393C>T	0.887098	1	pncA	4) Not assoc w R - Interim
pncA_c.378T>C	0.10008	0	pncA	4) Not assoc w R - Interim
pncA_c.361C>A	0.102337	0	pncA	4) Not assoc w R - Interim
pncA_c.349C>T	0.0708187	0	pncA	4) Not assoc w R - Interim
pncA_c.-33G>A	0.0689001	0	pncA	4) Not assoc w R - Interim
pncA_c.309C>T	0.0772849	0	pncA	4) Not assoc w R - Interim
pncA_c.453G>A	0.0654834	0	pncA	4) Not assoc w R - Interim
pncA_c.6G>T	0.0806575	0	pncA	4) Not assoc w R - Interim
pncA_c.72C>A	0.0703791	0	pncA	4) Not assoc w R - Interim
pncA_c.72C>T	0.0686209	0	pncA	4) Not assoc w R - Interim
rpsA_c.468C>A	0.07104	0	rpsA	4) Not assoc w R - Interim
clpC1_c.852G>T	0.0636711	0	clpC1	4) Not assoc w R - Interim
clpC1_c.861C>T	0.0684064	0	clpC1	4) Not assoc w R - Interim
clpC1_c.870C>T	0.0691924	0	clpC1	4) Not assoc w R - Interim
clpC1_c.876G>A	0.0684054	0	clpC1	4) Not assoc w R - Interim
clpC1_c.882T>C	0.0688202	0	clpC1	4) Not assoc w R - Interim
clpC1_c.882T>G	0.0681607	0	clpC1	4) Not assoc w R - Interim
clpC1_c.885T>C	0.0679066	0	clpC1	4) Not assoc w R - Interim
clpC1_c.888A>C	0.0681004	0	clpC1	4) Not assoc w R - Interim
clpC1_c.900C>T	0.067513	0	clpC1	4) Not assoc w R - Interim
clpC1_c.909C>T	0.0678557	0	clpC1	4) Not assoc w R - Interim
clpC1_c.924G>A	0.0678976	0	clpC1	4) Not assoc w R - Interim
clpC1_c.942C>T	0.0671259	0	clpC1	4) Not assoc w R - Interim
clpC1_c.960C>T	0.06858	0	clpC1	4) Not assoc w R - Interim
clpC1_c.987C>T	0.0684083	0	clpC1	4) Not assoc w R - Interim
pncA_p.Ala102Val	0.156283	0	pncA	4) Not assoc w R - Interim
pncA_p.Thr87Met	0.0653008	0	pncA	4) Not assoc w R - Interim
pncA_c.93C>T	0.0712858	0	pncA	4) Not assoc w R - Interim
pncA_c.75C>G	0.0675435	0	pncA	4) Not assoc w R - Interim
pncA_p.Thr114Met	0.0651734	0	pncA	4) Not assoc w R - Interim
clpC1_c.837C>T	0.0688328	0	clpC1	4) Not assoc w R - Interim
pncA_c.306G>A	0.0723137	0	pncA	4) Not assoc w R - Interim
pncA_c.291T>G	0.092804	0	pncA	4) Not assoc w R - Interim
panD_c.39C>G	0.069085	0	panD	4) Not assoc w R - Interim
panD_c.36C>A	0.0690449	0	panD	4) Not assoc w R - Interim
panD_c.357C>T	0.0687698	0	panD	4) Not assoc w R - Interim
panD_c.354C>T	0.068901	0	panD	4) Not assoc w R - Interim
panD_c.348C>T	0.0681901	0	panD	4) Not assoc w R - Interim
panD_c.336C>T	0.0691632	0	panD	4) Not assoc w R - Interim
clpC1_p.Val63Ala	0.0720577	0	clpC1	4) Not assoc w R - Interim
pncA_p.Leu35Arg	0.088617	0	pncA	4) Not assoc w R - Interim
pncA_p.His137Arg	0.290204	1	pncA	4) Not assoc w R - Interim
panD_c.231C>T	0.0689379	0	panD	4) Not assoc w R - Interim
panD_c.21G>A	0.0691002	0	panD	4) Not assoc w R - Interim
panD_c.123C>A	0.0688879	0	panD	4) Not assoc w R - Interim
panD_c.126A>G	0.0689417	0	panD	4) Not assoc w R - Interim
panD_c.144T>C	0.0691598	0	panD	4) Not assoc w R - Interim
panD_c.219T>C	0.0690865	0	panD	4) Not assoc w R - Interim
panD_c.1A>C	0.0681114	0	panD	4) Not assoc w R - Interim
panD_c.192C>T	0.0690184	0	panD	4) Not assoc w R - Interim
pncA_p.Ile6Leu	0.0903555	0	pncA	4) Not assoc w R - Interim
panD_c.105C>G	0.0689144	0	panD	4) Not assoc w R - Interim
panD_c.405G>C	0.0688683	0	panD	4) Not assoc w R - Interim
panD_c.4T>C	0.068974	0	panD	4) Not assoc w R - Interim
panD_c.63C>T	0.0689588	0	panD	4) Not assoc w R - Interim
pncA_c.27G>C	0.100059	0	pncA	4) Not assoc w R - Interim
pncA_c.246T>C	0.0673091	0	pncA	4) Not assoc w R - Interim
pncA_c.225T>C	0.0852124	0	pncA	4) Not assoc w R - Interim
pncA_c.222C>T	0.100766	0	pncA	4) Not assoc w R - Interim
pncA_p.Ser66Leu	0.0616865	0	pncA	4) Not assoc w R - Interim
pncA_c.210G>A	0.101118	0	pncA	4) Not assoc w R - Interim
pncA_c.201G>A	0.0645354	0	pncA	4) Not assoc w R - Interim
pncA_c.1A>C	0.0716757	0	pncA	4) Not assoc w R - Interim
pncA_c.195C>G	0.0548641	0	pncA	4) Not assoc w R - Interim
pncA_c.180C>T	0.075348	0	pncA	4) Not assoc w R - Interim
pncA_c.138A>G	0.091886	0	pncA	4) Not assoc w R - Interim
pncA_c.132C>T	0.102961	0	pncA	4) Not assoc w R - Interim
pncA_c.114G>C	0.0592987	0	pncA	4) Not assoc w R - Interim
pncA_p.Glu15Gly	0.0808	0	pncA	4) Not assoc w R - Interim
pncA_c.105G>A	0.0708423	0	pncA	4) Not assoc w R - Interim
pncA_c.103C>T	0.071242	0	pncA	4) Not assoc w R - Interim
pncA_p.Gly113_Leu116delinsVal	0.0101303	0	pncA	4) Not assoc w R - Interim
pncA_p.Phe58Val	0.37229	1	pncA	4) Not assoc w R - Interim
panD_c.6A>G	0.0687543	0	panD	4) Not assoc w R - Interim
pncA_c.300C>G	0.0739976	0	pncA	4) Not assoc w R - Interim
clpC1_c.816G>A	0.0689053	0	clpC1	4) Not assoc w R - Interim
clpC1_c.852G>A	0.0596229	0	clpC1	4) Not assoc w R - Interim
clpC1_c.786C>T	0.0724525	0	clpC1	4) Not assoc w R - Interim
rpsA_c.142C>A	0.0693097	0	rpsA	4) Not assoc w R - Interim
rpsA_c.1416C>T	0.0690724	0	rpsA	4) Not assoc w R - Interim
rpsA_c.1395C>T	0.0675952	0	rpsA	4) Not assoc w R - Interim
rpsA_c.1371A>G	0.0686399	0	rpsA	4) Not assoc w R - Interim
rpsA_c.1356T>C	0.0687238	0	rpsA	4) Not assoc w R - Interim
rpsA_c.1353C>T	0.0686328	0	rpsA	4) Not assoc w R - Interim
rpsA_c.1347G>T	0.0678139	0	rpsA	4) Not assoc w R - Interim
rpsA_c.1344G>A	0.0686366	0	rpsA	4) Not assoc w R - Interim
rpsA_c.1335G>C	0.0677296	0	rpsA	4) Not assoc w R - Interim
rpsA_c.1332C>T	0.0684492	0	rpsA	4) Not assoc w R - Interim
rpsA_c.1317G>A	0.0676944	0	rpsA	4) Not assoc w R - Interim
rpsA_c.1305C>T	0.0673559	0	rpsA	4) Not assoc w R - Interim
rpsA_c.1272G>A	0.068402	0	rpsA	4) Not assoc w R - Interim
rpsA_c.1257C>T	0.0692979	0	rpsA	4) Not assoc w R - Interim
rpsA_c.1254C>T	0.0695964	0	rpsA	4) Not assoc w R - Interim
rpsA_c.1248T>A	0.0688209	0	rpsA	4) Not assoc w R - Interim
rpsA_c.117C>G	0.0715745	0	rpsA	4) Not assoc w R - Interim
rpsA_c.1155C>T	0.0688098	0	rpsA	4) Not assoc w R - Interim
clpC1_c.798G>A	0.0686306	0	clpC1	4) Not assoc w R - Interim
rpsA_c.1431C>T	0.0758438	0	rpsA	4) Not assoc w R - Interim
rpsA_c.1119C>T	0.0687927	0	rpsA	4) Not assoc w R - Interim
clpC1_c.459C>T	0.068486	0	clpC1	4) Not assoc w R - Interim
rpsA_c.162C>T	0.0722375	0	rpsA	4) Not assoc w R - Interim
rpsA_c.423C>T	0.0668418	0	rpsA	4) Not assoc w R - Interim
rpsA_c.393C>T	0.0711747	0	rpsA	4) Not assoc w R - Interim
rpsA_c.378C>T	0.0701833	0	rpsA	4) Not assoc w R - Interim
rpsA_c.357C>T	0.0675901	0	rpsA	4) Not assoc w R - Interim
rpsA_c.345C>T	0.0686781	0	rpsA	4) Not assoc w R - Interim
clpC1_c.429C>G	0.0678848	0	clpC1	4) Not assoc w R - Interim
clpC1_c.432T>C	0.0730835	0	clpC1	4) Not assoc w R - Interim
clpC1_c.438A>G	0.0685573	0	clpC1	4) Not assoc w R - Interim
rpsA_c.27G>C	0.0724914	0	rpsA	4) Not assoc w R - Interim
rpsA_c.276C>T	0.0727755	0	rpsA	4) Not assoc w R - Interim
clpC1_c.43C>T	0.0714532	0	clpC1	4) Not assoc w R - Interim
rpsA_c.222C>T	0.0674861	0	rpsA	4) Not assoc w R - Interim
clpC1_c.441C>T	0.0681303	0	clpC1	4) Not assoc w R - Interim
rpsA_c.21C>T	0.0744919	0	rpsA	4) Not assoc w R - Interim
rpsA_c.219C>T	0.0707904	0	rpsA	4) Not assoc w R - Interim
rpsA_c.210C>T	0.0766636	0	rpsA	4) Not assoc w R - Interim
rpsA_c.204G>A	0.0772507	0	rpsA	4) Not assoc w R - Interim
rpsA_c.18C>A	0.0979694	0	rpsA	4) Not assoc w R - Interim
rpsA_c.186G>A	0.0748565	0	rpsA	4) Not assoc w R - Interim
rpsA_c.15C>G	0.0704955	0	rpsA	4) Not assoc w R - Interim
rpsA_c.1116G>A	0.0685059	0	rpsA	4) Not assoc w R - Interim
rpsA_c.1125G>T	0.0682415	0	rpsA	4) Not assoc w R - Interim
clpC1_c.45G>A	0.0731555	0	clpC1	4) Not assoc w R - Interim
rpsA_c.1110C>T	0.0679021	0	rpsA	4) Not assoc w R - Interim
clpC1_c.612C>G	0.0953873	0	clpC1	4) Not assoc w R - Interim
clpC1_c.612C>T	0.0930584	0	clpC1	4) Not assoc w R - Interim
clpC1_c.615T>C	0.0722967	0	clpC1	4) Not assoc w R - Interim
clpC1_c.642G>C	0.0682903	0	clpC1	4) Not assoc w R - Interim
clpC1_c.657C>T	0.067588	0	clpC1	4) Not assoc w R - Interim
clpC1_c.660C>G	0.0675792	0	clpC1	4) Not assoc w R - Interim
clpC1_c.663C>T	0.0678909	0	clpC1	4) Not assoc w R - Interim
clpC1_c.600C>T	0.0696855	0	clpC1	4) Not assoc w R - Interim
clpC1_c.684A>C	0.0812488	0	clpC1	4) Not assoc w R - Interim
clpC1_c.693G>A	0.0803694	0	clpC1	4) Not assoc w R - Interim
clpC1_c.69C>G	0.0669832	0	clpC1	4) Not assoc w R - Interim
clpC1_c.708C>T	0.0893807	0	clpC1	4) Not assoc w R - Interim
clpC1_c.723G>A	0.0695958	0	clpC1	4) Not assoc w R - Interim
clpC1_c.756G>A	0.0699899	0	clpC1	4) Not assoc w R - Interim
clpC1_c.75C>T	0.0695696	0	clpC1	4) Not assoc w R - Interim
clpC1_c.780C>T	0.0695183	0	clpC1	4) Not assoc w R - Interim
clpC1_c.786C>A	0.0715635	0	clpC1	4) Not assoc w R - Interim
clpC1_c.690G>A	0.0720567	0	clpC1	4) Not assoc w R - Interim
clpC1_c.594G>A	0.0712842	0	clpC1	4) Not assoc w R - Interim
pncA_p.Val21Ala	0.10579	0	pncA	4) Not assoc w R - Interim
clpC1_c.558A>G	0.0855993	0	clpC1	4) Not assoc w R - Interim
rpsA_c.1071G>A	0.0688737	0	rpsA	4) Not assoc w R - Interim
rpsA_c.105T>C	0.0676208	0	rpsA	4) Not assoc w R - Interim
rpsA_c.1029C>T	0.0697339	0	rpsA	4) Not assoc w R - Interim
rpsA_c.1023C>T	0.0690858	0	rpsA	4) Not assoc w R - Interim
rpsA_c.1020C>T	0.0678864	0	rpsA	4) Not assoc w R - Interim
clpC1_c.462C>T	0.0760665	0	clpC1	4) Not assoc w R - Interim
clpC1_c.474C>A	0.0694165	0	clpC1	4) Not assoc w R - Interim
clpC1_c.48T>C	0.0690173	0	clpC1	4) Not assoc w R - Interim
clpC1_c.579C>T	0.0713252	0	clpC1	4) Not assoc w R - Interim
clpC1_c.48T>G	0.0692467	0	clpC1	4) Not assoc w R - Interim
clpC1_c.1005C>T	0.0684215	0	clpC1	4) Not assoc w R - Interim
clpC1_c.492T>C	0.0684956	0	clpC1	4) Not assoc w R - Interim
clpC1_c.495G>A	0.0683622	0	clpC1	4) Not assoc w R - Interim
pncA_p.Ala79Thr	0.0771452	0	pncA	4) Not assoc w R - Interim
clpC1_c.534C>T	0.0730478	0	clpC1	4) Not assoc w R - Interim
clpC1_c.543G>C	0.0725243	0	clpC1	4) Not assoc w R - Interim
clpC1_c.543G>T	0.0764009	0	clpC1	4) Not assoc w R - Interim
clpC1_c.546G>A	0.0802613	0	clpC1	4) Not assoc w R - Interim
rpsA_p.Ile70Leu	0.0695058	0	rpsA	5) Not assoc w R
clpC1_p.Asp326Asn	0.0656076	0	clpC1	5) Not assoc w R
clpC1_c.2418C>T	0.0688324	0	clpC1	5) Not assoc w R
rpsA_c.618G>A	0.0662465	0	rpsA	5) Not assoc w R
clpC1_c.714G>A	0.0671622	0	clpC1	5) Not assoc w R
clpC1_p.Pro796Leu	0.0690644	0	clpC1	5) Not assoc w R
panD_c.-1937C>T	0.0767889	0	panD	5) Not assoc w R
pncA_c.195C>T	0.0398547	0	pncA	5) Not assoc w R
panD_c.259C>T	0.066991	0	panD	5) Not assoc w R
MT_H37Rv	0.0690191	0	clpC1

### Sheet: Literature No Association
variant	log2_pred_MIC	pred_MIC	effect	CC	Locus	confidence	ref_pred	fold_change	log2_fold_change	gene	drug
mmpL5_p.Ile948Val	-5.02535	0.0307057	missense_variant	0.25	mmpLS5	4) Not assoc w R - Interim	0.0320697	0.957468	-0.0627031	mmpL5	Bedaquiline
mmpL5_p.Thr794Ile	-4.93946	0.0325892	missense_variant	0.25	mmpLS5	4) Not assoc w R - Interim	0.0320697	1.0162	0.0231857	mmpL5	Bedaquiline
mmpS5_c.-74G>T	-5.00292	0.0311868	upstream_gene_variant	0.25	mmpLS5	4) Not assoc w R - Interim	0.0320697	0.97247	-0.0402736	mmpS5	Bedaquiline
embA_p.Ala813Gly	0.322323	1.25034	missense_variant	5	aftA-embCAB	4) Not assoc w R - Interim	1.2486	1.0014	0.0020152	embA	Ethambutol
embA_p.Pro639Ser	0.321223	1.24939	missense_variant	5	aftA-embCAB	4) Not assoc w R - Interim	1.2486	1.00063	0.000914366	embA	Ethambutol
embA_p.Val468Ala	0.320169	1.24848	missense_variant	5	aftA-embCAB	4) Not assoc w R - Interim	1.2486	0.999904	-0.000138892	embA	Ethambutol
embB_c.660G>A	0.318508	1.24704	synonymous_variant	5	aftA-embCAB	4) Not assoc w R - Interim	1.2486	0.998753	-0.00180063	embB	Ethambutol
embB_p.Gly156Cys	0.336404	1.26261	missense_variant	5	aftA-embCAB	4) Not assoc w R - Interim	1.2486	1.01122	0.0160955	embB	Ethambutol
embB_p.Ser1054Pro	0.314728	1.24378	missense_variant	5	aftA-embCAB	4) Not assoc w R - Interim	1.2486	0.99614	-0.00557983	embB	Ethambutol
embB_p.Val668Ile	0.31888	1.24736	missense_variant	5	aftA-embCAB	4) Not assoc w R - Interim	1.2486	0.999011	-0.00142792	embB	Ethambutol
embC_c.-1188C>T	-0.410482	0.752372	upstream_gene_variant	5	aftA-embCAB	4) Not assoc w R - Interim	1.2486	0.602574	-0.73079	embC	Ethambutol
embC_c.-1520C>A	0.321098	1.24928	upstream_gene_variant	5	aftA-embCAB	4) Not assoc w R - Interim	1.2486	1.00055	0.000789767	embC	Ethambutol
embC_c.-20A>C	0.319414	1.24782	upstream_gene_variant	5	aftA-embCAB	4) Not assoc w R - Interim	1.2486	0.999381	-0.000893788	embC	Ethambutol
ubiA_p.Val49Ile	0.320641	1.24889	missense_variant	5	aftB-ubiA	4) Not assoc w R - Interim	1.2486	1.00023	0.000332616	ubiA	Ethambutol
ahpC_c.-84T>C	-4.36199	0.0486306	upstream_gene_variant	0.2	ahpC	3) Uncertain significance	0.0484617	1.00349	0.0050192	ahpC	Isoniazid
ahpC_c.-10G>A	-4.38288	0.0479315	upstream_gene_variant	0.2	ahpC	3) Uncertain significance	0.0484617	0.989059	-0.015872	ahpC	Isoniazid
ahpC_c.18T>C	-4.36902	0.0483941	synonymous_variant	0.2	ahpC	4) Not assoc w R - Interim	0.0484617	0.998605	-0.00201414	ahpC	Isoniazid
katG_c.-354C>T	-4.36536	0.0485172	upstream_gene_variant	0.2	katG-furA	4) Not assoc w R - Interim	0.0484617	1.00114	0.00165083	katG	Isoniazid
katG_c.1197A>G	-4.39768	0.0474425	synonymous_variant	0.2	katG-furA	4) Not assoc w R - Interim	0.0484617	0.978969	-0.0306654	katG	Isoniazid
ahpC_c.-88G>A	-4.38943	0.0477144	upstream_gene_variant	0.2	ahpC	5) Not assoc w R	0.0484617	0.984579	-0.0224209	ahpC	Isoniazid
gyrA_p.Ala90Gly	-1.95877	0.257247	missense_variant	1	gyrBA	4) Not assoc w R - Interim	0.252745	1.01781	0.0254722	gyrA	Levofloxacin
gyrA_p.Arg252Leu	-1.47769	0.359063	missense_variant	1	gyrBA	4) Not assoc w R - Interim	0.252745	1.42065	0.506552	gyrA	Levofloxacin
gyrA_p.Ala90Gly	-3.23266	0.106383	missense_variant	0.5	gyrBA	4) Not assoc w R - Interim	0.0575188	1.84954	0.887167	gyrA	Moxifloxacin
gyrA_p.Thr80Ala	-4.02132	0.0615832	missense_variant	0.5	gyrBA	4) Not assoc w R - Interim	0.0575188	1.07066	0.0985032	gyrA	Moxifloxacin
clpC1_p.Val63Ala	4.66145	25.3067	missense_variant	100	clpC1	4) Not assoc w R - Interim	24.9366	1.01484	0.0212541	clpC1	Pyrazinamide
rpsA_c.636A>C	4.68898	25.7942	synonymous_variant	100	rpsA	4) Not assoc w R - Interim	24.9366	1.03439	0.0487823	rpsA	Pyrazinamide
rpsA_p.Met432Thr	4.5927	24.1291	missense_variant	100	rpsA	4) Not assoc w R - Interim	24.9366	0.967617	-0.0474915	rpsA	Pyrazinamide
rpoB_p.Glu250Gly	-4.08555	0.0589016	missense_variant	0.5	rpoBC	4) Not assoc w R - Interim	0.0589394	0.999358	-0.000926946	rpoB	Rifampicin

### Sheet: Missed Group 1
variant	ROLLINGDB_ID	log2_pred_MIC	pred_MIC	effect	CC	Locus	confidence	ref_pred	fold_change	log2_fold_change	gene	drug
embB_p.Asp328Tyr	19	2.22965	4.69021	missense_variant	5	aftA-embCAB	1) Assoc w R	1.2486	3.75638	1.90934	embB	Ethambutol
embB_p.Asp354Ala	66	1.93026	3.81125	missense_variant	5	aftA-embCAB	1) Assoc w R	1.2486	3.05243	1.60996	embB	Ethambutol
embB_p.Gln497Lys	44	2.0438	4.1233	missense_variant	5	aftA-embCAB	1) Assoc w R	1.2486	3.30235	1.72349	embB	Ethambutol
embB_p.Gly406Ala	120	2.27778	4.8493	missense_variant	5	aftA-embCAB	1) Assoc w R	1.2486	3.8838	1.95747	embB	Ethambutol
embB_p.Met306Ile	824	2.16901	4.49714	missense_variant	5	aftA-embCAB	1) Assoc w R	1.2486	3.60175	1.8487	embB	Ethambutol
embB_p.Tyr319Cys	12	2.14265	4.41573	missense_variant	5	aftA-embCAB	1) Assoc w R	1.2486	3.53655	1.82234	embB	Ethambutol
ethA_p.Arg207Gly		0.797577	1.73818	missense_variant	5	ethA	1) Assoc w R	1.00226	1.73425	0.794315	ethA	Ethionamide
ethA_p.Met1?	25	1.29844	2.45962	start_lost	5	ethA	1) Assoc w R	1.00226	2.45407	1.29517	ethA	Ethionamide
inhA_c.-777C>T	796	2.00642	4.01785	upstream_gene_variant	5	fabG1-inhA	1) Assoc w R	1.00226	4.00878	2.00316	inhA	Ethionamide
katG_p.Trp328Leu	1	-4.29039	0.0511049	missense_variant	0.2	katG-furA	1) Assoc w R	0.0484617	1.05454	0.0766163	katG	Isoniazid
gyrB_p.Asn499Thr	7	-0.226074	0.854958	missense_variant	1	gyrBA	1) Assoc w R	0.252745	3.38269	1.75817	gyrB	Levofloxacin
gyrA_p.Ala90Val	349	-1.48563	0.357093	missense_variant	0.5	gyrBA	1) Assoc w R	0.0575188	6.20828	2.63419	gyrA	Moxifloxacin
gyrA_p.Asp94Ala	127	-1.0488	0.483372	missense_variant	0.5	gyrBA	1) Assoc w R	0.0575188	8.40371	3.07103	gyrA	Moxifloxacin
pncA_c.-12T>C		4.97183	31.3812	upstream_gene_variant	100	pncA	1) Assoc w R	24.9366	1.25844	0.331636	pncA	Pyrazinamide
pncA_c.-5delG		4.62457	24.668	upstream_gene_variant	100	pncA	1) Assoc w R	24.9366	0.98923	-0.0156222	pncA	Pyrazinamide
pncA_p.Ala102Pro		4.64625	25.0415	missense_variant	100	pncA	1) Assoc w R	24.9366	1.00421	0.00605437	pncA	Pyrazinamide
pncA_p.Ala134Val		5.10626	34.4458	missense_variant	100	pncA	1) Assoc w R	24.9366	1.38134	0.466064	pncA	Pyrazinamide
pncA_p.Ala146Thr	1	4.8006	27.8692	missense_variant	100	pncA	1) Assoc w R	24.9366	1.1176	0.160409	pncA	Pyrazinamide
pncA_p.Arg154Gly		4.29077	19.5727	missense_variant	100	pncA	1) Assoc w R	24.9366	0.7849	-0.34942	pncA	Pyrazinamide
pncA_p.Arg154Met		4.16237	17.906	missense_variant	100	pncA	1) Assoc w R	24.9366	0.718059	-0.477825	pncA	Pyrazinamide
pncA_p.Asp12Glu		4.67637	25.5698	missense_variant	100	pncA	1) Assoc w R	24.9366	1.02539	0.0361776	pncA	Pyrazinamide
pncA_p.Asp49Ala		5.88652	59.1588	missense_variant	100	pncA	1) Assoc w R	24.9366	2.37237	1.24633	pncA	Pyrazinamide
pncA_p.Asp49Gly		5.32518	40.0903	missense_variant	100	pncA	1) Assoc w R	24.9366	1.60769	0.684989	pncA	Pyrazinamide
pncA_p.Asp8Asn		4.5866	24.0272	missense_variant	100	pncA	1) Assoc w R	24.9366	0.963531	-0.053597	pncA	Pyrazinamide
pncA_p.Asp8Glu	1	5.40062	42.2425	missense_variant	100	pncA	1) Assoc w R	24.9366	1.694	0.76043	pncA	Pyrazinamide
pncA_p.Cys138Arg		4.65746	25.2369	missense_variant	100	pncA	1) Assoc w R	24.9366	1.01204	0.0172715	pncA	Pyrazinamide
pncA_p.Cys14Arg		4.75152	26.9371	missense_variant	100	pncA	1) Assoc w R	24.9366	1.08023	0.111332	pncA	Pyrazinamide
pncA_p.Gly105Asp		4.93097	30.5049	missense_variant	100	pncA	1) Assoc w R	24.9366	1.2233	0.290775	pncA	Pyrazinamide
pncA_p.Gly108Arg		5.19725	36.6884	missense_variant	100	pncA	1) Assoc w R	24.9366	1.47127	0.557059	pncA	Pyrazinamide
pncA_p.Gly132Ala		4.80735	28	missense_variant	100	pncA	1) Assoc w R	24.9366	1.12285	0.16716	pncA	Pyrazinamide
pncA_p.Gly132Ser		4.6988	25.9704	missense_variant	100	pncA	1) Assoc w R	24.9366	1.04146	0.0586029	pncA	Pyrazinamide
pncA_p.Gly24Asp		4.85497	28.9396	missense_variant	100	pncA	1) Assoc w R	24.9366	1.16053	0.214779	pncA	Pyrazinamide
pncA_p.Gly97Arg		5.53438	46.3462	missense_variant	100	pncA	1) Assoc w R	24.9366	1.85856	0.894186	pncA	Pyrazinamide
pncA_p.Gly97Cys		6.44329	87.0207	missense_variant	100	pncA	1) Assoc w R	24.9366	3.48968	1.80309	pncA	Pyrazinamide
pncA_p.His51Asp		5.26486	38.4486	missense_variant	100	pncA	1) Assoc w R	24.9366	1.54185	0.624667	pncA	Pyrazinamide
pncA_p.His51Gln		5.2232	37.3543	missense_variant	100	pncA	1) Assoc w R	24.9366	1.49797	0.583011	pncA	Pyrazinamide
pncA_p.His51Tyr		5.48619	44.8237	missense_variant	100	pncA	1) Assoc w R	24.9366	1.79751	0.845998	pncA	Pyrazinamide
pncA_p.His71Pro		4.94308	30.7621	missense_variant	100	pncA	1) Assoc w R	24.9366	1.23361	0.302889	pncA	Pyrazinamide
pncA_p.His71Tyr		4.77481	27.3754	missense_variant	100	pncA	1) Assoc w R	24.9366	1.0978	0.134617	pncA	Pyrazinamide
pncA_p.His82Arg		5.02404	32.5378	missense_variant	100	pncA	1) Assoc w R	24.9366	1.30482	0.383851	pncA	Pyrazinamide
pncA_p.Ile133Thr	1	6.34337	81.1978	missense_variant	100	pncA	1) Assoc w R	24.9366	3.25617	1.70318	pncA	Pyrazinamide
pncA_p.Ile31Ser		4.44698	21.811	missense_variant	100	pncA	1) Assoc w R	24.9366	0.874659	-0.193208	pncA	Pyrazinamide
pncA_p.Ile5Ser		4.59093	24.0994	missense_variant	100	pncA	1) Assoc w R	24.9366	0.966427	-0.0492673	pncA	Pyrazinamide
pncA_p.Ile6Thr		4.80264	27.9087	missense_variant	100	pncA	1) Assoc w R	24.9366	1.11918	0.162448	pncA	Pyrazinamide
pncA_p.Leu151Ser		4.70062	26.0033	missense_variant	100	pncA	1) Assoc w R	24.9366	1.04278	0.0604314	pncA	Pyrazinamide
pncA_p.Leu172Pro		4.82103	28.2666	missense_variant	100	pncA	1) Assoc w R	24.9366	1.13354	0.180834	pncA	Pyrazinamide
pncA_p.Leu182Ser		6.62338	98.5908	missense_variant	100	pncA	1) Assoc w R	24.9366	3.95366	1.98319	pncA	Pyrazinamide
pncA_p.Leu182Trp	1	4.97041	31.3503	missense_variant	100	pncA	1) Assoc w R	24.9366	1.2572	0.330213	pncA	Pyrazinamide
pncA_p.Leu27Pro		4.63465	24.8409	missense_variant	100	pncA	1) Assoc w R	24.9366	0.996163	-0.00554605	pncA	Pyrazinamide
pncA_p.Lys96Arg		5.01084	32.2413	missense_variant	100	pncA	1) Assoc w R	24.9366	1.29293	0.370643	pncA	Pyrazinamide
pncA_p.Lys96Thr		5.30663	39.5781	missense_variant	100	pncA	1) Assoc w R	24.9366	1.58715	0.666436	pncA	Pyrazinamide
pncA_p.Phe13Ile		4.45125	21.8756	missense_variant	100	pncA	1) Assoc w R	24.9366	0.877249	-0.188942	pncA	Pyrazinamide
pncA_p.Phe13Ser		4.49867	22.6065	missense_variant	100	pncA	1) Assoc w R	24.9366	0.90656	-0.141525	pncA	Pyrazinamide
pncA_p.Phe58Leu	3	5.31269	39.7447	missense_variant	100	pncA	1) Assoc w R	24.9366	1.59383	0.672496	pncA	Pyrazinamide
pncA_p.Phe94Cys		5.27182	38.6345	missense_variant	100	pncA	1) Assoc w R	24.9366	1.54931	0.631624	pncA	Pyrazinamide
pncA_p.Phe94Leu	1	4.98298	31.6247	missense_variant	100	pncA	1) Assoc w R	24.9366	1.26821	0.34279	pncA	Pyrazinamide
pncA_p.Pro69Leu		4.76966	27.2778	missense_variant	100	pncA	1) Assoc w R	24.9366	1.09389	0.129464	pncA	Pyrazinamide
pncA_p.Ser104Arg		4.57496	23.8341	missense_variant	100	pncA	1) Assoc w R	24.9366	0.955788	-0.065237	pncA	Pyrazinamide
pncA_p.Ser164Pro	3	6.36782	82.5859	missense_variant	100	pncA	1) Assoc w R	24.9366	3.31184	1.72763	pncA	Pyrazinamide
pncA_p.Ser59Pro		5.21051	37.027	missense_variant	100	pncA	1) Assoc w R	24.9366	1.48485	0.570315	pncA	Pyrazinamide
pncA_p.Ser66Pro		4.67218	25.4956	missense_variant	100	pncA	1) Assoc w R	24.9366	1.02242	0.0319848	pncA	Pyrazinamide
pncA_p.Ser67Pro	1	4.66451	25.3604	missense_variant	100	pncA	1) Assoc w R	24.9366	1.017	0.0243144	pncA	Pyrazinamide
pncA_p.Thr142Met		5.55258	46.9347	missense_variant	100	pncA	1) Assoc w R	24.9366	1.88216	0.912391	pncA	Pyrazinamide
pncA_p.Thr177Pro		5.60559	48.6912	missense_variant	100	pncA	1) Assoc w R	24.9366	1.9526	0.965395	pncA	Pyrazinamide
pncA_p.Thr47Ala		4.82577	28.3596	missense_variant	100	pncA	1) Assoc w R	24.9366	1.13727	0.185573	pncA	Pyrazinamide
pncA_p.Thr47Pro		4.88867	29.6236	missense_variant	100	pncA	1) Assoc w R	24.9366	1.18796	0.248481	pncA	Pyrazinamide
pncA_p.Thr76Ile		6.02107	64.9416	missense_variant	100	pncA	1) Assoc w R	24.9366	2.60427	1.38088	pncA	Pyrazinamide
pncA_p.Trp68Arg		6.21081	74.0696	missense_variant	100	pncA	1) Assoc w R	24.9366	2.97032	1.57062	pncA	Pyrazinamide
pncA_p.Trp68Cys		4.61388	24.4859	missense_variant	100	pncA	1) Assoc w R	24.9366	0.981925	-0.0263151	pncA	Pyrazinamide
pncA_p.Trp68Gly		4.59057	24.0934	missense_variant	100	pncA	1) Assoc w R	24.9366	0.966188	-0.0496249	pncA	Pyrazinamide
pncA_p.Tyr103Cys	1	6.57694	95.4673	missense_variant	100	pncA	1) Assoc w R	24.9366	3.8284	1.93674	pncA	Pyrazinamide
pncA_p.Tyr103His		4.96021	31.1294	missense_variant	100	pncA	1) Assoc w R	24.9366	1.24834	0.320015	pncA	Pyrazinamide
pncA_p.Tyr34Asp	1	5.44192	43.4691	missense_variant	100	pncA	1) Assoc w R	24.9366	1.74319	0.801726	pncA	Pyrazinamide
pncA_p.Val125Gly		4.85477	28.9355	missense_variant	100	pncA	1) Assoc w R	24.9366	1.16036	0.214574	pncA	Pyrazinamide
pncA_p.Val128Gly		5.211	37.0397	missense_variant	100	pncA	1) Assoc w R	24.9366	1.48535	0.570806	pncA	Pyrazinamide
pncA_p.Val139Met		5.50241	45.3305	missense_variant	100	pncA	1) Assoc w R	24.9366	1.81783	0.862218	pncA	Pyrazinamide
pncA_p.Val155Met		5.18429	36.3603	missense_variant	100	pncA	1) Assoc w R	24.9366	1.45811	0.544101	pncA	Pyrazinamide
pncA_p.Val180Phe	4	6.52726	92.2359	missense_variant	100	pncA	1) Assoc w R	24.9366	3.69882	1.88706	pncA	Pyrazinamide
pncA_p.Val7Gly		4.46108	22.0251	missense_variant	100	pncA	1) Assoc w R	24.9366	0.883244	-0.179116	pncA	Pyrazinamide
pncA_p.Val7Leu		4.65552	25.203	missense_variant	100	pncA	1) Assoc w R	24.9366	1.01068	0.0153304	pncA	Pyrazinamide
rpoB_p.His445Asn	22	-1.60286	0.329223	missense_variant	0.5	rpoBC	1) Assoc w R	0.0589394	5.58579	2.48176	rpoB	Rifampicin
rpoB_p.Leu430Pro	88	-1.35468	0.39102	missense_variant	0.5	rpoBC	1) Assoc w R	0.0589394	6.63427	2.72994	rpoB	Rifampicin

### Sheet: Borderline or Intermediate
drug	variant	effect	confidence	log2_pred_MIC	pred_MIC	CC	ref_pred	fold_change	log2_fold_change
Isoniazid	inhA_c.-154G>A	upstream_gene_variant	1) Assoc w R	-1.74305	0.298738	0.2	0.0484617	6.16441	2.62396
Isoniazid	inhA_c.-770T>A	upstream_gene_variant	2) Assoc w R - Interim	-2.36175	0.194555	0.2	0.0484617	4.01462	2.00526
Isoniazid	inhA_c.-770T>C	upstream_gene_variant	2) Assoc w R - Interim	-1.73855	0.29967	0.2	0.0484617	6.18364	2.62846
Isoniazid	inhA_c.-770T>G	upstream_gene_variant	2) Assoc w R - Interim	-0.943844	0.519846	0.2	0.0484617	10.7269	3.42317
Isoniazid	inhA_c.-777C>T	upstream_gene_variant	1) Assoc w R	-1.11738	0.460931	0.2	0.0484617	9.51123	3.24963
Isoniazid	inhA_c.-778A>G	upstream_gene_variant	2) Assoc w R - Interim	-4.36158	0.0486446	0.2	0.0484617	1.00377	0.00543301
Isoniazid	inhA_c.-779G>T	upstream_gene_variant	2) Assoc w R - Interim	-2.49947	0.176842	0.2	0.0484617	3.6491	1.86754
Isoniazid	inhA_p.Ser94Ala	missense_variant	2) Assoc w R - Interim	-2.70801	0.153041	0.2	0.0484617	3.15798	1.659
Moxifloxacin	gyrA_p.Ala90Val	missense_variant	1) Assoc w R	-1.48563	0.357093	0.5	0.0575188	6.20828	2.63419
Moxifloxacin	gyrA_p.Asp89Asn	missense_variant	1) Assoc w R	0.0742933	1.05285	0.5	0.0575188	18.3044	4.19412
Moxifloxacin	gyrA_p.Asp94Ala	missense_variant	1) Assoc w R	-1.0488	0.483372	0.5	0.0575188	8.40371	3.07103
Moxifloxacin	gyrA_p.Gly88Ala	missense_variant	2) Assoc w R - Interim	-2.78573	0.145015	0.5	0.0575188	2.52117	1.33409
Moxifloxacin	gyrA_p.Ser91Pro	missense_variant	1) Assoc w R	-0.897681	0.536749	0.5	0.0575188	9.33171	3.22214
Moxifloxacin	gyrB_p.Ala504Val	missense_variant	2) Assoc w R - Interim	-2.97579	0.127115	0.5	0.0575188	2.20998	1.14403
Moxifloxacin	gyrB_p.Asn499Asp	missense_variant	2) Assoc w R - Interim	-0.839151	0.558972	0.5	0.0575188	9.71808	3.28067
Moxifloxacin	gyrB_p.Asn499Thr	missense_variant	2) Assoc w R - Interim	-1.48747	0.356636	0.5	0.0575188	6.20034	2.63235
Moxifloxacin	gyrB_p.Asp461Asn	missense_variant	2) Assoc w R - Interim	-1.77514	0.292166	0.5	0.0575188	5.07949	2.34468
Moxifloxacin	gyrB_p.Asp461His	missense_variant	2) Assoc w R - Interim	-3.36551	0.0970243	0.5	0.0575188	1.68683	0.754313
Moxifloxacin	gyrB_p.Glu501Asp	missense_variant	1) Assoc w R	0.934441	1.91115	0.5	0.0575188	33.2265	5.05426
Moxifloxacin	gyrB_p.Glu501Val	missense_variant	2) Assoc w R - Interim	-3.36077	0.0973435	0.5	0.0575188	1.69238	0.759051
Moxifloxacin	gyrB_p.Ser447Phe	missense_variant	2) Assoc w R - Interim	-2.93558	0.130708	0.5	0.0575188	2.27244	1.18424
Rifampicin	rpoB_p.His445Asn	missense_variant	1) Assoc w R	-1.60286	0.329223	0.5	0.0589394	5.58579	2.48176
Rifampicin	rpoB_p.His445Ser	missense_variant	1) Assoc w R	-0.589285	0.664672	0.5	0.0589394	11.2772	3.49534
Rifampicin	rpoB_p.Ile491Phe	missense_variant	1) Assoc w R	0.936278	1.91359	0.5	0.0589394	32.467	5.0209
Rifampicin	rpoB_p.Leu430Pro	missense_variant	1) Assoc w R	-1.35468	0.39102	0.5	0.0589394	6.63427	2.72994
