## Supplementary Data 7 for "Convolutional neural networks quantify antibiotic resistance in *Mycobacterium tuberculosis* with diagnostic grade accuracy and predict treatment response"

### Sheet: ethA
residue	G_score	average	pval	BH_pval	Bonferroni_pval	clustering_result	protein
2	-0.657446	-0.00514656	0.2519	0.359218	1		ethA
3	-0.472475	-0.0809108	0.3342	0.410988	1		ethA
4	-0.369229	-0.0908905	0.3803	0.438528	1		ethA
5	0.0059879	-0.0150697	0.4627	0.480756	1		ethA
6	0.180596	-0.00497539	0.3966	0.447539	1		ethA
7	0.882957	0.155813	0.1803	0.308685	1		ethA
8	1.53817	0.0768105	0.0733	0.20541	1		ethA
9	2.53151	0.257568	0.0139	0.109868	1		ethA
10	2.94987	0.600704	0.0073	0.103429	1		ethA
11	2.66475	1.39658	0.0132	0.109868	1		ethA
12	3.42857	0.0120829	0.0034	0.0775391	1		ethA
13	3.48736	0.106023	0.0027	0.0775391	1		ethA
14	3.36307	0.0390909	0.0042	0.080976	1		ethA
15	3.36973	0.0206702	0.0037	0.0775391	1		ethA
16	3.4739	0.0419126	0.0036	0.0775391	1		ethA
17	3.16451	0.0493161	0.0046	0.0852769	1		ethA
18	3.25703	0.0379907	0.0039	0.078325	1		ethA
19	3.32377	0.347152	0.0034	0.0775391	1		ethA
20	1.57888	1.60105	0.0673	0.201641	1		ethA
21	2.81946	0.251698	0.0095	0.103429	1		ethA
22	2.57682	0.0109201	0.0142	0.109868	1		ethA
23	1.93887	0.0398689	0.0418	0.166368	1		ethA
24	1.44631	0.00942328	0.086	0.224065	1		ethA
25	1.37726	0.0253207	0.0914	0.228513	1		ethA
26	1.1477	0.0842258	0.1306	0.272716	1		ethA
27	0.662842	0.0694225	0.2297	0.34707	1		ethA
28	0.487913	0.00429524	0.2745	0.373754	1		ethA
29	0.152677	-0.0376934	0.3974	0.447539	1		ethA
30	0.262606	0.00102859	0.3601	0.427508	1		ethA
31	0.458452	0.00108596	0.2947	0.38757	1		ethA
32	0.60967	0.423071	0.2506	0.359218	1		ethA
33	1.16449	0.0535496	0.1285	0.270467	1		ethA
34	1.95982	0.0208337	0.0407	0.166368	1		ethA
35	1.68034	0.304316	0.0592	0.195423	1		ethA
36	2.13859	0.350514	0.0314	0.152877	1		ethA
37	2.15798	0.000470691	0.0333	0.154796	1		ethA
38	0.979858	1.14847	0.1578	0.293666	1		ethA
39	1.94733	-0.00395947	0.0455	0.171876	1		ethA
40	1.9579	0.065549	0.0428	0.166368	1		ethA
41	2.31906	0.0940887	0.0232	0.131558	1		ethA
42	2.85402	0.0967556	0.0091	0.103429	1		ethA
43	2.95096	0.804312	0.0081	0.103429	1		ethA
44	3.28934	0.662024	0.006	0.10122	1		ethA
45	3.11783	0.0188361	0.0062	0.10122	1		ethA
46	2.41526	0.0655932	0.0198	0.125574	1		ethA
47	2.75174	0.00149181	0.0139	0.109868	1		ethA
48	2.64722	0.0322498	0.0137	0.109868	1		ethA
49	1.84481	0.0448685	0.052	0.18205	1		ethA
50	1.62926	0.167946	0.0678	0.201641	1		ethA
51	1.17051	0.0782722	0.1245	0.265419	1		ethA
52	1.66628	0.0282505	0.0624	0.200361	1		ethA
53	2.52363	0.0829278	0.0184	0.12149	1		ethA
54	2.94788	0.288472	0.01	0.103429	1		ethA
55	4.60594	0.240914	0.0005	0.0482	0.241	1	ethA
56	4.41892	0.980822	0.001	0.0688571	0.482		ethA
57	4.5592	1.10523	0.0004	0.0482	0.1928	1	ethA
58	3.93704	0.806498	0.0021	0.0775391	1		ethA
59	4.37221	0.132343	0.0004	0.0482	0.1928	1	ethA
60	3.14442	0.953669	0.0063	0.10122	1		ethA
61	3.30358	1.58292	0.0057	0.10122	1		ethA
62	3.99383	1.0165	0.0013	0.0749778	0.6266		ethA
63	4.22394	-0.0271986	0.0005	0.0482	0.241	1	ethA
64	3.54593	0.0104749	0.0031	0.0775391	1		ethA
65	2.18431	0.823968	0.029	0.148702	1		ethA
66	2.93518	-0.00134048	0.0112	0.106596	1		ethA
67	2.93646	0.0271644	0.0103	0.103429	1		ethA
68	2.02988	0.462976	0.0391	0.16388	1		ethA
69	2.65265	0.125758	0.0155	0.109868	1		ethA
70	1.76573	0.200625	0.0563	0.189766	1		ethA
71	1.86415	0.0619985	0.0504	0.179947	1		ethA
72	1.19443	0.224006	0.1248	0.265419	1		ethA
73	1.58951	0.0727266	0.0714	0.20244	1		ethA
74	2.33077	0.0649594	0.0239	0.13352	1		ethA
75	2.89394	0.0249908	0.0082	0.103429	1		ethA
76	2.58503	0.0516062	0.0147	0.109868	1		ethA
77	2.29435	0.153262	0.0269	0.143011	1		ethA
78	1.99811	0.465842	0.0414	0.166368	1		ethA
79	1.90611	0.0229062	0.0488	0.176854	1		ethA
80	1.81579	0.0286027	0.0567	0.189787	1		ethA
81	2.41553	0.016637	0.0191	0.122749	1		ethA
82	2.00662	-0.000507739	0.0416	0.166368	1		ethA
83	1.71147	-0.00477648	0.0625	0.200361	1		ethA
84	2.4103	-0.0146465	0.0231	0.131558	1		ethA
85	2.85049	-0.0244921	0.01	0.103429	1		ethA
86	2.2962	-0.00685231	0.0268	0.143011	1		ethA
87	2.93613	0.0188983	0.0103	0.103429	1		ethA
88	1.06853	2.1617	0.1437	0.283931	1		ethA
89	2.62764	0.350312	0.0158	0.110371	1		ethA
90	1.91709	0.0504577	0.046	0.171876	1		ethA
91	2.30913	0.0154788	0.027	0.143011	1		ethA
92	2.00074	0.00701088	0.0388	0.16388	1		ethA
93	1.2297	0.00351781	0.1135	0.258052	1		ethA
94	1.66488	-0.00225837	0.0633	0.200361	1		ethA
95	1.21691	-0.0279917	0.1173	0.261753	1		ethA
96	0.616858	-0.0392045	0.2437	0.35595	1		ethA
97	0.822727	-0.114776	0.1956	0.321772	1		ethA
98	1.11058	-0.181211	0.139	0.28389	1		ethA
99	0.822428	-0.115082	0.1949	0.321772	1		ethA
100	1.12737	-0.0617039	0.1307	0.272716	1		ethA
101	1.04526	-0.0393064	0.1501	0.286533	1		ethA
102	0.501843	0.268117	0.2811	0.37741	1		ethA
103	0.900572	0.0360843	0.1759	0.307188	1		ethA
104	0.769875	0.010752	0.2143	0.33898	1		ethA
105	0.169718	-0.00233442	0.3991	0.448406	1		ethA
106	-0.0776574	-0.00192934	0.5042	0.513794	1		ethA
107	0.12626	0.00391955	0.4227	0.457846	1		ethA
108	-0.363505	-0.0149795	0.3801	0.438528	1		ethA
109	-0.430121	-0.0187163	0.352	0.42205	1		ethA
110	-0.787492	-0.0116526	0.2139	0.33898	1		ethA
111	-0.897007	-0.0229858	0.1744	0.305676	1		ethA
112	-0.937808	-0.0689646	0.1554	0.293666	1		ethA
113	-0.942524	-0.00595046	0.1567	0.293666	1		ethA
114	-0.801213	0.00806754	0.2086	0.33898	1		ethA
115	-0.317179	0.0177681	0.3959	0.447539	1		ethA
116	-0.342658	0.454956	0.3877	0.44399	1		ethA
117	0.0161582	0.194421	0.463	0.480756	1		ethA
118	-0.27875	0.702127	0.4076	0.45406	1		ethA
119	0.0588238	0.0368416	0.4394	0.472747	1		ethA
120	0.0157236	0.0189074	0.4553	0.479159	1		ethA
121	-0.133964	0.035405	0.4902	0.503788	1		ethA
122	-0.00356513	0.0108628	0.5422	0.5422	1		ethA
123	0.000516181	0.00893597	0.4527	0.477676	1		ethA
124	-0.254763	0.0490255	0.4412	0.47345	1		ethA
125	-0.400758	0.016963	0.3691	0.431811	1		ethA
126	-0.484323	0.0233307	0.3351	0.410988	1		ethA
127	-0.414953	-0.00509271	0.3588	0.427508	1		ethA
128	-0.275507	0.013919	0.4124	0.454867	1		ethA
129	-0.173243	0.0132334	0.4592	0.479392	1		ethA
130	-0.061572	0.0128239	0.5076	0.515182	1		ethA
131	-0.0825887	0.2594	0.4998	0.511473	1		ethA
132	0.0390919	0.00741753	0.4491	0.47575	1		ethA
133	0.82014	0.0319209	0.1956	0.321772	1		ethA
134	0.7531	0.68237	0.2131	0.33898	1		ethA
135	2.43886	0.0675241	0.0175	0.118803	1		ethA
136	2.5727	0.43128	0.0147	0.109868	1		ethA
137	2.98514	1.09328	0.0075	0.103429	1		ethA
138	4.13937	0.328477	0.0007	0.0562333	0.3374		ethA
139	2.67794	1.13599	0.0133	0.109868	1		ethA
140	2.69501	0.0505124	0.0155	0.109868	1		ethA
141	2.00675	0.102322	0.0384	0.163795	1		ethA
142	1.6579	0.0108957	0.0702	0.201641	1		ethA
143	2.19033	0.00684936	0.0301	0.152718	1		ethA
144	1.47184	0.015141	0.0832	0.220608	1		ethA
145	1.53474	0.00107964	0.0791	0.216492	1		ethA
146	2.10225	0.124883	0.0364	0.162452	1		ethA
147	1.88992	0.276872	0.0482	0.176854	1		ethA
148	1.54595	0.00816007	0.0795	0.216492	1		ethA
149	0.996513	0.0116094	0.1498	0.286533	1		ethA
150	0.254929	0.00775325	0.3581	0.427508	1		ethA
151	-0.014399	0.00414861	0.5354	0.536513	1		ethA
152	-0.527488	0.132372	0.3179	0.403231	1		ethA
153	-0.472552	0.0077407	0.3462	0.418217	1		ethA
154	-0.40639	0.0129844	0.3711	0.4331	1		ethA
155	-0.492495	0.00897084	0.3344	0.410988	1		ethA
156	-0.541852	0.0118728	0.3155	0.402942	1		ethA
157	-0.518127	0.0151788	0.3269	0.406097	1		ethA
158	-0.565586	0.0381156	0.2982	0.388466	1		ethA
159	-0.733185	0.195423	0.2313	0.348396	1		ethA
160	-0.145992	0.046434	0.4666	0.482621	1		ethA
161	-0.00365093	0.2349	0.5275	0.529698	1		ethA
162	0.924259	0.0260325	0.1725	0.305676	1		ethA
163	2.14054	0.0261972	0.0332	0.154796	1		ethA
164	1.62158	1.15557	0.0688	0.201641	1		ethA
165	2.38019	0.616128	0.0241	0.13352	1		ethA
166	2.06659	0.0239403	0.0364	0.162452	1		ethA
167	1.37221	0.124511	0.096	0.230449	1		ethA
168	0.489531	0.0701481	0.2783	0.375744	1		ethA
169	0.402364	0.0190545	0.298	0.388466	1		ethA
170	-0.116185	-0.008686	0.5022	0.51284	1		ethA
171	-0.215879	-0.0555223	0.4529	0.477676	1		ethA
172	-0.64028	-0.0184312	0.2695	0.371456	1		ethA
173	-0.768483	-0.00429717	0.2179	0.340999	1		ethA
174	-0.89707	-0.0293527	0.1694	0.305676	1		ethA
175	-0.966146	-0.0141183	0.1504	0.286533	1		ethA
176	-0.995422	-0.00142367	0.1454	0.283931	1		ethA
177	-0.859321	-0.00530998	0.1891	0.316982	1		ethA
178	-0.383158	-0.0136586	0.3675	0.43122	1		ethA
179	0.273964	0.00662006	0.3677	0.43122	1		ethA
180	1.40032	-0.00143443	0.0961	0.230449	1		ethA
181	2.03911	0.102965	0.037	0.163615	1		ethA
182	2.59261	0.518279	0.0155	0.109868	1		ethA
183	3.27975	0.0875256	0.0033	0.0775391	1		ethA
184	3.77658	0.272922	0.0029	0.0775391	1		ethA
185	3.87849	0.448204	0.0018	0.0775391	0.8676		ethA
186	3.48973	0.0593904	0.0031	0.0775391	1		ethA
187	2.57053	0.113151	0.0153	0.109868	1		ethA
188	2.69617	0.0154919	0.0119	0.108223	1		ethA
189	2.39314	0.0288411	0.0188	0.122454	1		ethA
190	1.46508	0.194357	0.0817	0.218774	1		ethA
191	1.3524	0.033674	0.0976	0.232887	1		ethA
192	0.698346	0.482996	0.229	0.34707	1		ethA
193	0.902935	-0.0256825	0.1806	0.308685	1		ethA
194	0.121715	0.00713133	0.4186	0.457846	1		ethA
195	0.0749896	-0.0422731	0.4427	0.47345	1		ethA
196	0.1324	-0.020543	0.4115	0.454867	1		ethA
197	-0.21075	-0.115402	0.4483	0.47575	1		ethA
198	-0.651906	-0.0843825	0.2654	0.369209	1		ethA
199	-0.860789	0.0317589	0.1893	0.316982	1		ethA
200	-0.788612	-0.0247138	0.2141	0.33898	1		ethA
201	-0.513645	0.0241133	0.316	0.402942	1		ethA
202	-0.0355486	0.14621	0.5107	0.517137	1		ethA
203	0.492879	0.274214	0.296	0.387696	1		ethA
204	1.23836	0.652541	0.1187	0.262129	1		ethA
205	1.43357	0.711708	0.0908	0.228513	1		ethA
206	2.10817	0.801923	0.0313	0.152877	1		ethA
207	1.41539	0.962881	0.0882	0.228513	1		ethA
208	2.46182	0.134107	0.0182	0.12149	1		ethA
209	1.96004	0.275667	0.041	0.166368	1		ethA
210	2.8845	0.143039	0.0087	0.103429	1		ethA
211	2.46051	0.436467	0.0162	0.111549	1		ethA
212	2.81831	0.0896562	0.0089	0.103429	1		ethA
213	2.27219	0.0398156	0.0214	0.128141	1		ethA
214	1.65388	0.0197765	0.0634	0.200361	1		ethA
215	1.61315	0.0528751	0.0631	0.200361	1		ethA
216	1.21848	0.0262423	0.1151	0.25992	1		ethA
217	1.4791	0.00691923	0.084	0.221246	1		ethA
218	1.0805	-0.0176388	0.1429	0.283931	1		ethA
219	1.00908	-0.0548039	0.1572	0.293666	1		ethA
220	0.534295	-0.0600492	0.2692	0.371456	1		ethA
221	0.533882	-0.030824	0.2716	0.371809	1		ethA
222	0.709263	-0.0144039	0.2269	0.345003	1		ethA
223	0.565043	-0.0222706	0.257	0.362346	1		ethA
224	0.569892	0.00415695	0.2501	0.359218	1		ethA
225	0.00813473	0.541441	0.4471	0.47575	1		ethA
226	0.697586	0.0847391	0.2213	0.343271	1		ethA
227	0.395701	0.160296	0.3046	0.39359	1		ethA
228	0.533143	0.0092	0.2481	0.359218	1		ethA
229	0.464363	0.00107753	0.2774	0.375581	1		ethA
230	0.505721	0.00885908	0.2653	0.369209	1		ethA
231	0.853538	-0.0057748	0.1813	0.308787	1		ethA
232	1.04937	0.00712784	0.1471	0.284748	1		ethA
233	0.677254	0.0249507	0.2246	0.345003	1		ethA
234	0.465396	0.202429	0.2886	0.384402	1		ethA
235	1.38524	-0.00861425	0.0951	0.230449	1		ethA
236	1.20111	0.0216356	0.1187	0.262129	1		ethA
237	0.714657	0.000108794	0.2222	0.343271	1		ethA
238	1.39201	-0.272427	0.0935	0.228766	1		ethA
239	2.14236	0.0197435	0.0328	0.154796	1		ethA
240	1.18812	0.0851431	0.1281	0.270467	1		ethA
241	1.0701	0.00268405	0.1454	0.283931	1		ethA
242	2.07732	-0.0205271	0.0351	0.159606	1		ethA
243	2.11799	-0.0495377	0.0328	0.154796	1		ethA
244	1.63843	-0.0637721	0.0703	0.201641	1		ethA
245	2.18521	-0.0504102	0.0339	0.155617	1		ethA
246	2.03494	0.625642	0.0382	0.163795	1		ethA
247	2.03571	0.353686	0.0423	0.166368	1		ethA
248	0.994076	1.02456	0.1598	0.294351	1		ethA
249	2.46008	0.00695144	0.0218	0.128141	1		ethA
250	2.19059	-0.00545167	0.0309	0.152877	1		ethA
251	1.65786	-0.0178151	0.0671	0.201641	1		ethA
252	1.75475	-0.0793814	0.0596	0.195423	1		ethA
253	1.37666	0.482472	0.0991	0.235301	1		ethA
254	1.25088	0.331121	0.1133	0.258052	1		ethA
255	1.38021	0.017353	0.0957	0.230449	1		ethA
256	1.32468	0.198563	0.1074	0.250081	1		ethA
257	0.941529	0.687752	0.1701	0.305676	1		ethA
258	1.33342	0.109844	0.1026	0.242418	1		ethA
259	1.21115	0.0195139	0.1204	0.262277	1		ethA
260	1.47444	0.123796	0.0833	0.220608	1		ethA
261	0.926829	0.420187	0.1722	0.305676	1		ethA
262	0.97007	0.0126175	0.1598	0.294351	1		ethA
263	0.665971	0.235936	0.2327	0.349225	1		ethA
264	1.22949	-0.00665672	0.1166	0.261401	1		ethA
265	0.666801	0.0210338	0.2366	0.350076	1		ethA
266	0.36518	-0.00154285	0.3227	0.405056	1		ethA
267	0.56679	0.00156446	0.2571	0.362346	1		ethA
268	0.638429	0.000521883	0.2416	0.354248	1		ethA
269	0.176052	-0.00696693	0.3929	0.447214	1		ethA
270	0.282595	0.00837016	0.3494	0.419977	1		ethA
271	0.724482	0.0387355	0.2164	0.339755	1		ethA
272	0.502994	-0.00243317	0.277	0.375581	1		ethA
273	0.23276	-0.0250012	0.3657	0.430972	1		ethA
274	-0.0740702	-0.00147432	0.5165	0.520822	1		ethA
275	-0.136253	0.00449161	0.4875	0.502083	1		ethA
276	-0.0678423	0.0467343	0.5077	0.515182	1		ethA
277	0.122802	0.00753427	0.4119	0.454867	1		ethA
278	0.38773	0.0120114	0.3254	0.405279	1		ethA
279	0.433732	0.0154532	0.3009	0.389876	1		ethA
280	0.673511	0.00816579	0.2352	0.350076	1		ethA
281	0.914091	0.251471	0.1786	0.30848	1		ethA
282	1.08078	0.375817	0.1419	0.283931	1		ethA
283	1.14587	0.00379339	0.1313	0.272787	1		ethA
284	1.42538	0.00957842	0.0908	0.228513	1		ethA
285	1.05495	-0.00863537	0.1373	0.281611	1		ethA
286	1.23899	-0.0151721	0.1102	0.255367	1		ethA
287	1.48623	0.0128552	0.0804	0.217712	1		ethA
288	2.24614	0.00239741	0.0257	0.140766	1		ethA
289	2.80974	0.10935	0.0115	0.106596	1		ethA
290	1.84169	0.0153942	0.0497	0.178772	1		ethA
291	3.90301	0.0113332	0.0014	0.0749778	0.6748		ethA
292	1.9825	3.03902	0.0381	0.163795	1		ethA
293	5.63435	0.129163	0.0001	0.0482	0.0482	1	ethA
294	3.54542	1.04009	0.0025	0.0775391	1		ethA
295	3.76199	0.0634956	0.0016	0.07712	0.7712		ethA
296	2.12602	0.115923	0.0287	0.148702	1		ethA
297	1.7047	0.0901205	0.0546	0.187369	1		ethA
298	1.35223	0.0240754	0.0932	0.228766	1		ethA
299	1.65515	0.0138031	0.0587	0.195127	1		ethA
300	1.98979	0.0174744	0.0381	0.163795	1		ethA
301	1.90713	0.00551831	0.0399	0.165791	1		ethA
302	2.18873	0.056709	0.0276	0.1446	1		ethA
303	-0.310399	2.46121	0.4043	0.452141	1		ethA
304	1.86171	0.0928114	0.0459	0.171876	1		ethA
305	1.07277	0.0561436	0.1455	0.283931	1		ethA
306	1.17829	0.138629	0.1208	0.262277	1		ethA
307	0.790554	0.10368	0.1992	0.32658	1		ethA
308	0.227653	-0.00400276	0.3747	0.434148	1		ethA
309	0.0581625	-0.00273845	0.4474	0.47575	1		ethA
310	0.41155	-0.0028138	0.3214	0.405056	1		ethA
311	0.501479	-0.00179756	0.2912	0.386662	1		ethA
312	1.17591	-0.000369522	0.125	0.265419	1		ethA
313	1.07085	6.09913e-05	0.1436	0.283931	1		ethA
314	1.26018	0.0883916	0.111	0.25599	1		ethA
315	0.86077	-0.00935136	0.1857	0.315167	1		ethA
316	0.566558	-0.0310538	0.2658	0.369209	1		ethA
317	-0.0259798	-0.0718814	0.5193	0.522552	1		ethA
318	-0.531846	-0.0195359	0.3222	0.405056	1		ethA
319	-0.513042	0.010614	0.3247	0.405279	1		ethA
320	-0.466109	0.100742	0.3433	0.41733	1		ethA
321	-1.00544	0.550952	0.1362	0.280549	1		ethA
322	-0.571219	0.133052	0.2951	0.38757	1		ethA
323	-0.689678	-0.00157941	0.2516	0.359218	1		ethA
324	-0.718039	0.0162753	0.2375	0.350076	1		ethA
325	-0.510333	-0.000478529	0.3239	0.405279	1		ethA
326	-0.710099	0.00656958	0.2455	0.357495	1		ethA
327	-0.592602	0.00617982	0.2922	0.386924	1		ethA
328	-0.531306	-0.00155955	0.3143	0.402906	1		ethA
329	-0.520242	0.00462672	0.3221	0.405056	1		ethA
330	-0.739753	-0.00533393	0.2259	0.345003	1		ethA
331	-0.654413	-0.0362615	0.2649	0.369209	1		ethA
332	-0.74902	-0.00768831	0.2264	0.345003	1		ethA
333	-0.631758	0.0465967	0.2723	0.371809	1		ethA
334	-0.858255	0.00170275	0.1894	0.316982	1		ethA
335	-0.698625	-0.145166	0.2418	0.354248	1		ethA
336	-0.89995	0.000361056	0.1742	0.305676	1		ethA
337	-0.483178	0.0159065	0.3298	0.408647	1		ethA
338	-0.0287893	0.13174	0.5159	0.520822	1		ethA
339	0.959503	0.109157	0.1688	0.305676	1		ethA
340	1.81206	0.125661	0.0525	0.18205	1		ethA
341	2.76656	0.396676	0.0113	0.106596	1		ethA
342	3.01301	0.541515	0.0073	0.103429	1		ethA
343	2.48397	1.28548	0.0209	0.128141	1		ethA
344	3.01686	0.0723017	0.0101	0.103429	1		ethA
345	1.68469	0.0145179	0.067	0.201641	1		ethA
346	1.24464	0.0422443	0.1191	0.262129	1		ethA
347	1.07314	0.0211472	0.1454	0.283931	1		ethA
348	1.1172	0.0300566	0.1361	0.280549	1		ethA
349	1.6249	0.0250045	0.0707	0.201641	1		ethA
350	1.9861	0.0380356	0.0445	0.17023	1		ethA
351	0.470335	0.430945	0.2887	0.384402	1		ethA
352	0.520091	0.0488869	0.2699	0.371456	1		ethA
353	-0.168765	0.0143414	0.4638	0.480756	1		ethA
354	-0.534564	0.093152	0.3054	0.39359	1		ethA
355	-0.784909	0.0397672	0.2154	0.33929	1		ethA
356	-0.779479	0.0564972	0.2133	0.33898	1		ethA
357	-1.09156	0.270993	0.1129	0.258052	1		ethA
358	-0.781982	0.0324244	0.2087	0.33898	1		ethA
359	-0.911495	0.00356112	0.16	0.294351	1		ethA
360	-0.932545	0.00171005	0.1565	0.293666	1		ethA
361	-0.946672	-0.00486906	0.1519	0.288251	1		ethA
362	-1.10634	0.0173421	0.1073	0.250081	1		ethA
363	-0.987905	-0.00369873	0.141	0.283931	1		ethA
364	-1.10556	-0.0544792	0.1044	0.245467	1		ethA
365	-1.2915	-0.0483237	0.0636	0.200361	1		ethA
366	-1.2057	-0.015829	0.0855	0.223973	1		ethA
367	-1.19603	-0.00218957	0.0889	0.228513	1		ethA
368	-0.887975	0.000742189	0.1725	0.305676	1		ethA
369	-0.755501	0.0371326	0.2203	0.343271	1		ethA
370	-0.427011	0.0141438	0.3431	0.41733	1		ethA
371	-0.274276	0.00694715	0.4121	0.454867	1		ethA
372	0.468677	0.012755	0.2944	0.38757	1		ethA
373	0.0870675	0.00901229	0.4332	0.467119	1		ethA
374	-0.782738	0.278863	0.2091	0.33898	1		ethA
375	-0.882594	0.110108	0.1772	0.308341	1		ethA
376	-0.668035	0.00463676	0.2491	0.359218	1		ethA
377	-0.255874	0.00918628	0.4203	0.457846	1		ethA
378	-0.496503	0.493433	0.3174	0.403231	1		ethA
379	0.207763	0.226265	0.3955	0.447539	1		ethA
380	0.840856	0.0114977	0.1864	0.315245	1		ethA
381	1.04483	0.122692	0.145	0.283931	1		ethA
382	1.73711	0.00592619	0.0549	0.187369	1		ethA
383	2.28544	-0.00841785	0.0216	0.128141	1		ethA
384	1.73195	-0.0165557	0.0523	0.18205	1		ethA
385	1.76633	-0.00457165	0.0552	0.187369	1		ethA
386	1.58128	0.025	0.0729	0.20541	1		ethA
387	2.69224	-0.0126975	0.0155	0.109868	1		ethA
388	2.90688	0.0203905	0.0112	0.106596	1		ethA
389	3.00282	0.010098	0.0081	0.103429	1		ethA
390	3.7255	0.0884579	0.0022	0.0775391	1		ethA
391	3.04951	-0.159321	0.0077	0.103429	1		ethA
392	2.88518	0.0725959	0.0092	0.103429	1		ethA
393	2.60119	-0.174157	0.0146	0.109868	1		ethA
394	1.53939	0.0151558	0.0761	0.209877	1		ethA
395	2.38412	-0.0233893	0.0209	0.128141	1		ethA
396	2.63558	0.0160335	0.0124	0.109868	1		ethA
397	2.09651	0.119909	0.0334	0.154796	1		ethA
398	2.09147	0.519444	0.0314	0.152877	1		ethA
399	2.3244	0.94931	0.0213	0.128141	1		ethA
400	2.77663	0.338557	0.0095	0.103429	1		ethA
401	1.51773	0.93825	0.0754	0.209877	1		ethA
402	2.21353	0.222624	0.0225	0.130663	1		ethA
403	1.79717	0.298258	0.0471	0.174632	1		ethA
404	0.956308	0.647589	0.1628	0.297233	1		ethA
405	1.03569	-0.00841796	0.1463	0.284341	1		ethA
406	0.498808	0.0228201	0.2795	0.37631	1		ethA
407	0.340181	-0.0265418	0.3324	0.410812	1		ethA
408	0.0103182	-0.0065696	0.4583	0.479392	1		ethA
409	-0.397836	0.0235053	0.3729	0.433103	1		ethA
410	-0.476227	0.00953379	0.3369	0.412147	1		ethA
411	-0.428894	0.0142576	0.3599	0.427508	1		ethA
412	-0.545834	-0.00440735	0.307	0.394597	1		ethA
413	-0.706638	-0.00660524	0.237	0.350076	1		ethA
414	-0.677829	0.00213672	0.2567	0.362346	1		ethA
415	-0.659479	-0.00970505	0.2554	0.362346	1		ethA
416	-0.350311	-0.0330949	0.3888	0.44408	1		ethA
417	0.243214	-0.0107074	0.372	0.433101	1		ethA
418	0.298111	-0.0251947	0.3487	0.419977	1		ethA
419	-0.169009	-0.0204127	0.4683	0.483342	1		ethA
420	-0.40707	-0.00444466	0.3644	0.430972	1		ethA
421	-1.04324	-0.000627616	0.1249	0.265419	1		ethA
422	-1.16636	2.68056e-05	0.0932	0.228766	1		ethA
423	-1.13958	0.00366841	0.0894	0.228513	1		ethA
424	-1.15956	0.011294	0.0809	0.217842	1		ethA
425	-1.2162	0.0781508	0.0651	0.201641	1		ethA
426	-1.27384	0.0200834	0.0657	0.201641	1		ethA
427	-1.24723	0.0260727	0.0688	0.201641	1		ethA
428	-1.27022	0.0256987	0.0694	0.201641	1		ethA
429	-1.17908	0.0531846	0.0915	0.228513	1		ethA
430	-0.902359	-0.0115837	0.1692	0.305676	1		ethA
431	-0.885383	0.0499037	0.1792	0.30848	1		ethA
432	-0.255211	-0.0469868	0.4267	0.461142	1		ethA
433	-0.176959	-0.0192383	0.4595	0.479392	1		ethA
434	0.762137	-0.104923	0.2107	0.33898	1		ethA
435	0.752932	-0.040835	0.2126	0.33898	1		ethA
436	1.90655	-0.226081	0.0488	0.176854	1		ethA
437	1.64228	-0.138337	0.0699	0.201641	1		ethA
438	1.87618	-0.0375605	0.0522	0.18205	1		ethA
439	0.980395	-0.0155802	0.1615	0.295981	1		ethA
440	1.09775	-0.0394136	0.143	0.283931	1		ethA
441	-0.315701	1.33413	0.4027	0.451399	1		ethA
442	0.920168	0.00335632	0.1738	0.305676	1		ethA
443	-0.108129	0.00498387	0.4937	0.506305	1		ethA
444	-0.462822	-0.00501687	0.3446	0.41733	1		ethA
445	-0.45092	0.0153181	0.3445	0.41733	1		ethA
446	-0.60014	-0.00493263	0.2829	0.378772	1		ethA
447	-1.05423	0.033071	0.1249	0.265419	1		ethA
448	-1.27344	0.0472989	0.07	0.201641	1		ethA
449	-1.19314	0.0110124	0.0924	0.228766	1		ethA
450	-1.45713	0.147411	0.0426	0.166368	1		ethA
451	-1.17336	-0.0215889	0.0898	0.228513	1		ethA
452	-1.24017	-0.0591462	0.0762	0.209877	1		ethA
453	-0.945441	-0.216261	0.1496	0.286533	1		ethA
454	-1.06136	-0.0405519	0.1197	0.262252	1		ethA
455	-1.32597	0.0904556	0.0666	0.201641	1		ethA
456	-1.09798	-0.0118999	0.1154	0.25992	1		ethA
457	-0.631562	0.0027115	0.2647	0.369209	1		ethA
458	-0.276002	0.00503891	0.4137	0.455259	1		ethA
459	0.55115	0.00418038	0.2705	0.371456	1		ethA
460	0.604035	0.00256357	0.2505	0.359218	1		ethA
461	0.843282	0.0481847	0.1943	0.321772	1		ethA
462	0.678074	-0.00771819	0.2373	0.350076	1		ethA
463	0.106819	0.00837482	0.4185	0.457846	1		ethA
464	0.187829	0.0288882	0.3934	0.447214	1		ethA
465	0.743425	0.00159545	0.2145	0.33898	1		ethA
466	0.440996	0.0562132	0.2999	0.389627	1		ethA
467	0.108604	0.00354967	0.4226	0.457846	1		ethA
468	0.841965	0.00490384	0.1954	0.321772	1		ethA
469	1.6287	0.0363023	0.0676	0.201641	1		ethA
470	0.126958	0.868904	0.4079	0.45406	1		ethA
471	0.65987	0.0173107	0.2333	0.349225	1		ethA
472	0.20593	0.00717649	0.3873	0.44399	1		ethA
473	0.276976	0.00261694	0.3654	0.430972	1		ethA
474	0.0263009	0.0121442	0.4595	0.479392	1		ethA
475	-0.220298	-0.00550418	0.443	0.47345	1		ethA
476	-0.271058	0.00361926	0.4199	0.457846	1		ethA
477	-0.338699	0.00845864	0.3878	0.44399	1		ethA
478	0.707116	0.160567	0.2253	0.345003	1		ethA
479	-1.44878	2.19094	0.0445	0.17023	1		ethA
480	0.885276	9.03526e-05	0.179	0.30848	1		ethA
481	-0.285877	-0.00475552	0.4222	0.457846	1		ethA
482	-0.761989	0.00351732	0.2218	0.343271	1		ethA
483	-0.895105	0.00691857	0.1713	0.305676	1		ethA

### Sheet: gyrA
residue	G_score	average	pval	BH_pval	Bonferroni_pval	clustering_result	protein
15	2.65736	0.0669005	0.0214	0.0494238	1		gyrA
16	2.3156	0.145312	0.0289	0.0610974	1		gyrA
17	2.46625	0.202102	0.0315	0.0647352	1		gyrA
18	2.82571	0.228434	0.0283	0.0609469	1		gyrA
19	3.05351	0.255917	0.0283	0.0609469	1		gyrA
20	3.18783	0.366324	0.0261	0.0575386	1		gyrA
21	2.67358	0.651849	0.0349	0.0685283	1		gyrA
22	2.8934	0.436033	0.0304	0.0635517	1		gyrA
23	2.96277	0.340636	0.0287	0.0610504	1		gyrA
24	2.82014	0.26213	0.0326	0.0661548	1		gyrA
25	2.49729	0.142428	0.0399	0.0753818	1		gyrA
26	2.18931	0.185218	0.0506	0.0904026	1		gyrA
27	2.43286	0.0426492	0.0397	0.0753818	1		gyrA
28	1.95905	0.0768665	0.0565	0.0982168	1		gyrA
29	1.53479	0.0149196	0.0753	0.12507	1		gyrA
30	1.63107	0.0285112	0.0699	0.117882	1		gyrA
31	1.86746	0.000938517	0.0599	0.103755	1		gyrA
32	1.19806	0.009886	0.1022	0.158361	1		gyrA
33	0.918826	0.016216	0.1361	0.198224	1		gyrA
34	1.41384	-0.00166829	0.0846	0.135864	1		gyrA
35	1.47108	0.00242056	0.0845	0.135864	1		gyrA
36	0.634236	-0.00329729	0.1966	0.26413	1		gyrA
37	0.597239	-0.00383657	0.2066	0.272285	1		gyrA
38	1.4153	0.00500092	0.081	0.131273	1		gyrA
39	2.13621	0.0094114	0.0424	0.0784885	1		gyrA
40	1.53467	0.00215366	0.078	0.128027	1		gyrA
41	0.457638	0.000543121	0.2564	0.316112	1		gyrA
42	0.0523705	-0.00645852	0.4014	0.422823	1		gyrA
43	-0.373607	-0.00465335	0.3979	0.420439	1		gyrA
44	-0.994871	-0.000766477	0.1205	0.182633	1		gyrA
45	-1.27076	0.00599546	0.0507	0.0904026	1		gyrA
46	-0.909342	-0.011018	0.1516	0.218178	1		gyrA
47	-0.604507	0.00347315	0.2718	0.329461	1		gyrA
48	0.411202	-0.0016579	0.274	0.330113	1		gyrA
49	1.37446	-0.00284359	0.0917	0.14393	1		gyrA
50	2.14147	0.0172988	0.0344	0.068098	1		gyrA
51	4.12426	0.00949364	0.0039	0.015378	1	1	gyrA
52	2.91483	0.00614278	0.0154	0.0402884	1	1	gyrA
53	1.49482	0.0627055	0.072	0.12083	1		gyrA
54	2.54404	0.0647657	0.0225	0.0514741	1		gyrA
55	3.42109	0.0727165	0.0074	0.0256357	1	1	gyrA
56	1.76439	0.0328022	0.0553	0.0964766	1		gyrA
57	1.20315	0.0227745	0.1021	0.158361	1		gyrA
58	2.09156	0.0487925	0.0419	0.0778602	1		gyrA
59	1.71868	0.0406627	0.062	0.106631	1		gyrA
60	0.731467	0.0087947	0.173	0.239046	1		gyrA
61	0.86866	0.00653792	0.1407	0.2037	1		gyrA
62	1.40217	-0.00940412	0.0784	0.128027	1		gyrA
63	0.781128	-0.0105957	0.1569	0.225138	1		gyrA
64	1.08333	0.0236216	0.1239	0.187201	1		gyrA
65	0.42094	0.0229393	0.2453	0.310475	1		gyrA
66	0.264433	-0.0141896	0.29	0.344599	1		gyrA
67	0.18646	-0.00139596	0.3131	0.362133	1		gyrA
68	0.587077	0.109478	0.1792	0.244266	1		gyrA
69	1.10971	0.120734	0.103	0.159092	1		gyrA
70	1.36302	0.173262	0.0905	0.142508	1		gyrA
71	2.06036	0.0399078	0.0465	0.0838383	1		gyrA
72	2.79247	0.0423251	0.0245	0.0550116	1		gyrA
73	3.82011	0.0679803	0.0051	0.0187386	1	1	gyrA
74	4.96345	0.126123	0.0011	0.00523039	0.5335	1	gyrA
75	3.75383	0.0842478	0.0093	0.0313229	1	1	gyrA
76	3.87315	0.0366536	0.0046	0.0172946	1	1	gyrA
77	6.48914	0.0457518	0	0	0	1	gyrA
78	5.60681	0.0640684	0.0004	0.00206383	0.194	1	gyrA
79	3.74072	0.125693	0.007	0.0246014	1	1	gyrA
80	4.42615	0.055145	0.0015	0.00679907	0.7275	1	gyrA
81	6.32417	0.0994982	0.0002	0.00111494	0.097	1	gyrA
82	4.59913	0.152785	0.0033	0.0133375	1	1	gyrA
83	3.20453	0.151633	0.0136	0.0383616	1	1	gyrA
84	3.18358	0.190892	0.0108	0.0342353	1	1	gyrA
85	5.13279	0.157957	0.0006	0.003	0.291	1	gyrA
86	6.16619	0.238402	0.0003	0.00165341	0.1455	1	gyrA
87	10.4017	0.313271	0	0	0	1	gyrA
88	11.4992	3.48271	0	0	0	1	gyrA
89	12.3887	3.01628	0	0	0	1	gyrA
90	13.405	2.4829	0	0	0	1	gyrA
91	12.8961	1.81243	0	0	0	1	gyrA
92	11.6784	0.479571	0	0	0	1	gyrA
93	11.3184	0.508956	0	0	0	1	gyrA
94	8.23745	4.15567	0.0001	0.000591463	0.0485	1	gyrA
95	9.15392	0.335144	0	0	0	1	gyrA
96	6.47292	0.306761	0.0001	0.000591463	0.0485	1	gyrA
97	6.49479	0.15167	0.0001	0.000591463	0.0485	1	gyrA
98	4.69414	0.533622	0.0018	0.00786486	0.873	1	gyrA
99	3.22463	0.0881397	0.0103	0.0330828	1	1	gyrA
100	2.41377	0.125847	0.0291	0.0610974	1		gyrA
101	2.0636	0.14369	0.0429	0.0791122	1		gyrA
102	0.84326	0.0458842	0.158	0.225382	1		gyrA
103	0.589371	0.0948779	0.2177	0.281068	1		gyrA
104	1.35325	-0.0026805	0.0886	0.140889	1		gyrA
105	0.65614	-0.0462526	0.2024	0.268942	1		gyrA
106	-0.517611	0.0447526	0.3165	0.36375	1		gyrA
107	-0.387454	-0.0050037	0.3827	0.407038	1		gyrA
108	0.623272	-0.0259569	0.2061	0.272285	1		gyrA
109	0.77878	-0.00183206	0.1783	0.244266	1		gyrA
110	1.63605	-0.00618045	0.0697	0.117882	1		gyrA
111	1.22571	7.37097e-05	0.106	0.163206	1		gyrA
112	2.02591	-0.00962976	0.0458	0.0835075	1		gyrA
113	1.82168	-0.00194388	0.0545	0.0955993	1		gyrA
114	2.11975	0.00681282	0.0403	0.0754653	1		gyrA
115	2.39048	0.00210569	0.0335	0.0667869	1		gyrA
116	2.96978	0.0128116	0.0208	0.0487321	1	1	gyrA
117	2.38184	-0.00935372	0.0347	0.0684126	1		gyrA
118	1.56048	-0.0140816	0.07	0.117882	1		gyrA
119	1.04733	-0.00570153	0.1284	0.191762	1		gyrA
120	0.953124	-0.00617298	0.1265	0.189946	1		gyrA
121	1.73399	0.000763367	0.0535	0.0946989	1		gyrA
122	2.02504	-0.0143942	0.0441	0.081017	1		gyrA
123	3.3596	0.0016649	0.0156	0.0402884	1	1	gyrA
124	3.74683	0.00960384	0.0119	0.0357055	1	1	gyrA
125	3.81392	0.0115771	0.0096	0.0320034	1	1	gyrA
126	5.39133	0.0160898	0.0021	0.00901327	1	1	gyrA
127	5.89676	0.0117696	0.0006	0.003	0.291	1	gyrA
128	4.64196	0.0551993	0.0046	0.0172946	1	1	gyrA
130	3.17316	0.012044	0.0136	0.0383616	1	1	gyrA
131	2.39635	0.00160418	0.0353	0.0690343	1		gyrA
132	2.20413	0.0152707	0.0386	0.0742897	1		gyrA
133	1.38943	0.0143221	0.0903	0.142508	1		gyrA
134	0.79411	0.00351431	0.1727	0.239046	1		gyrA
135	0.201963	0.000154247	0.3284	0.372815	1		gyrA
136	-0.479503	0.00748877	0.3382	0.374964	1		gyrA
137	-0.732712	0.00317069	0.2133	0.278614	1		gyrA
138	-0.208965	0.0101691	0.4794	0.490525	1		gyrA
139	-0.539914	0.00273755	0.3061	0.355164	1		gyrA
140	-1.10024	-0.000462422	0.0782	0.128027	1		gyrA
141	-0.827207	0.00816123	0.1726	0.239046	1		gyrA
142	-0.663955	0.00407972	0.2468	0.310475	1		gyrA
143	-1.1979	0.0137156	0.0529	0.0939799	1		gyrA
144	-1.31944	0.00447169	0.0315	0.0647352	1		gyrA
145	-0.958902	0.00088885	0.1172	0.178748	1		gyrA
146	-0.900757	0.00324448	0.1321	0.194147	1		gyrA
147	-1.33909	0.00627742	0.0203	0.0480268	1		gyrA
148	-1.25913	0.0117222	0.0317	0.0648713	1		gyrA
149	-1.43621	0.00311762	0.0124	0.0364485	1		gyrA
150	-1.08266	0.00361348	0.0778	0.128027	1		gyrA
151	-0.72011	0.0148354	0.2113	0.277725	1		gyrA
152	-0.194466	0.00313692	0.5049	0.514446	1		gyrA
153	0.324982	0.00266765	0.2556	0.316112	1		gyrA
154	0.762668	0.0115907	0.1399	0.203148	1		gyrA
155	1.56743	0.0172659	0.0777	0.128027	1		gyrA
156	2.54921	0.0105103	0.0276	0.0600269	1		gyrA
157	2.21289	0.00329419	0.0375	0.07275	1		gyrA
158	1.27396	0.0133116	0.0789	0.128411	1		gyrA
159	1.51904	0.012084	0.0664	0.113795	1		gyrA
160	1.15533	0.00170668	0.0968	0.150958	1		gyrA
161	0.617474	-0.000160375	0.1797	0.244266	1		gyrA
162	0.784144	0.0044713	0.1644	0.232461	1		gyrA
163	0.122574	0.00205141	0.361	0.394336	1		gyrA
164	0.0387493	0.00170977	0.4082	0.427596	1		gyrA
165	-0.403745	0.00157568	0.3741	0.402303	1		gyrA
166	-0.652273	-0.00200282	0.2596	0.317944	1		gyrA
167	-1.30883	-0.000175463	0.0418	0.0778602	1		gyrA
168	-1.28307	-0.000562152	0.0465	0.0838383	1		gyrA
169	-1.67972	-0.0158864	0.0063	0.0228022	1	-1	gyrA
170	-1.72537	-0.000851618	0.0073	0.0254712	1	-1	gyrA
171	-1.73787	-0.00736088	0.0079	0.0269824	1	-1	gyrA
172	-1.15986	-0.0199312	0.0744	0.124	1		gyrA
173	-1.08668	-0.00452607	0.089	0.141062	1		gyrA
174	-1.50343	-0.00979197	0.0218	0.050109	1		gyrA
175	-1.34427	-0.022984	0.0396	0.0753818	1		gyrA
176	-0.663128	-0.0065583	0.2471	0.310475	1		gyrA
177	-0.715815	-0.0171032	0.2218	0.28534	1		gyrA
178	-0.0030063	-0.00701283	0.561	0.564492	1		gyrA
179	0.544727	-0.016762	0.2281	0.291128	1		gyrA
180	1.01619	-0.0197161	0.1291	0.192066	1		gyrA
181	1.21789	-0.00351141	0.096	0.150194	1		gyrA
182	1.00839	-0.0228514	0.1313	0.194	1		gyrA
183	0.981508	-0.00842356	0.1285	0.191762	1		gyrA
184	0.654356	-0.023707	0.1805	0.244532	1		gyrA
185	0.196625	-0.00503848	0.3203	0.366381	1		gyrA
186	0.160195	-0.0102041	0.3367	0.374964	1		gyrA
187	-0.225483	-0.00446851	0.4783	0.490434	1		gyrA
188	-0.417449	-0.0101559	0.3652	0.396246	1		gyrA
189	-0.875063	-0.0176767	0.1637	0.232148	1		gyrA
190	-1.01652	-0.015407	0.1201	0.182597	1		gyrA
191	-1.0986	-0.019245	0.0875	0.140058	1		gyrA
192	-1.53702	-0.0096013	0.0135	0.0383616	1	-1	gyrA
193	-1.63099	-0.0269087	0.0079	0.0269824	1	-1	gyrA
194	-1.7224	-0.0122081	0.0043	0.0165516	1	-1	gyrA
195	-1.84415	-0.00345665	0.0008	0.00391919	0.388	-1	gyrA
196	-1.90031	-0.0168818	0.0004	0.00206383	0.194	-1	gyrA
197	-1.97302	-0.00080494	0.0004	0.00206383	0.194	-1	gyrA
198	-2.03894	0.0238344	0.0001	0.000591463	0.0485		gyrA
199	-2.03722	0.00195444	0.0001	0.000591463	0.0485		gyrA
200	-2.05839	0.00775935	0.0001	0.000591463	0.0485		gyrA
201	-2.12547	0.0016204	0	0	0		gyrA
202	-2.12637	-0.00249946	0	0	0	-1	gyrA
203	-2.09313	-0.00621769	0	0	0	-1	gyrA
204	-2.11003	-0.0132875	0	0	0	-1	gyrA
205	-2.16671	-0.0111082	0	0	0	-1	gyrA
206	-2.16624	0.0049198	0	0	0		gyrA
207	-2.07581	-0.000528173	0	0	0	-1	gyrA
208	-2.12827	-0.0105582	0	0	0	-1	gyrA
209	-2.04138	-0.0328772	0	0	0	-1	gyrA
210	-1.97243	-0.0107083	0	0	0	-1	gyrA
211	-1.87261	-0.0122401	0	0	0	-1	gyrA
212	-1.81119	-0.0203671	0	0	0	-1	gyrA
213	-1.79731	0.00439606	0.0002	0.00111494	0.097		gyrA
214	-1.82705	-0.0205608	0	0	0	-1	gyrA
215	-1.92568	-0.0040008	0	0	0	-1	gyrA
216	-1.8554	-0.00403756	0	0	0	-1	gyrA
217	-1.85466	-0.00659462	0	0	0	-1	gyrA
218	-1.9622	0.00589072	0	0	0		gyrA
219	-1.97543	-0.00203145	0	0	0	-1	gyrA
220	-1.91295	0.00062036	0	0	0		gyrA
221	-1.907	-0.0147638	0.0001	0.000591463	0.0485	-1	gyrA
222	-1.97532	0.00535424	0	0	0		gyrA
223	-1.9263	0.000992821	0.0006	0.003	0.291		gyrA
224	-1.85896	0.00940219	0.0007	0.00346429	0.3395		gyrA
225	-1.72904	0.0159548	0.0043	0.0165516	1		gyrA
226	-1.49935	-0.00045456	0.0183	0.0446005	1	-1	gyrA
227	-1.36535	-0.00192203	0.0306	0.0636953	1		gyrA
228	-0.962738	0.00669234	0.1316	0.194	1		gyrA
229	-0.525145	0.00245231	0.3136	0.362133	1		gyrA
230	-0.491933	-0.00202971	0.3348	0.374964	1		gyrA
231	-0.941184	0.00015824	0.1302	0.19311	1		gyrA
232	-0.995546	-0.0299788	0.1153	0.176405	1		gyrA
233	-1.19717	-0.00903184	0.0545	0.0955993	1		gyrA
234	-1.13679	-0.0508459	0.069	0.117835	1		gyrA
235	-1.10282	-0.0268526	0.0694	0.117882	1		gyrA
236	-1.20954	-0.0676081	0.0395	0.0753818	1		gyrA
237	-1.45771	-0.023948	0.0106	0.0338224	1	-1	gyrA
238	-1.36775	0.0124238	0.014	0.0383616	1		gyrA
239	-1.10847	-0.022394	0.0607	0.104767	1		gyrA
240	-1.44153	-0.0104402	0.014	0.0383616	1	-1	gyrA
241	-1.5552	-0.00736085	0.0043	0.0165516	1	-1	gyrA
242	-1.35187	0.0188633	0.0137	0.0383616	1		gyrA
243	-1.34007	0.0065327	0.0189	0.0456045	1		gyrA
244	-1.62175	-0.0343652	0.0037	0.014709	1	-1	gyrA
245	-1.5833	-0.0206815	0.003	0.0123305	1	-1	gyrA
246	-1.37172	0.00258515	0.014	0.0383616	1		gyrA
247	-1.21298	-0.046555	0.04	0.0753818	1		gyrA
248	-1.04619	0.0270218	0.0812	0.131273	1		gyrA
249	-1.06068	0.0785644	0.0742	0.124	1		gyrA
250	-0.808716	0.0637885	0.1729	0.239046	1		gyrA
251	-0.654825	0.00754167	0.2588	0.317767	1		gyrA
252	-1.33913	0.691135	0.0286	0.0610504	1		gyrA
253	-0.670485	0.00750406	0.2548	0.316112	1		gyrA
254	-0.842242	-0.078914	0.1709	0.239046	1		gyrA
255	-0.939441	0.0473922	0.1336	0.195758	1		gyrA
256	-0.9047	0.00607098	0.1494	0.215652	1		gyrA
257	-0.833924	0.0235554	0.1798	0.244266	1		gyrA
258	-0.796269	0.0309069	0.1909	0.257185	1		gyrA
259	-0.743315	0.00910956	0.2149	0.27907	1		gyrA
260	-0.635551	0.0174556	0.2658	0.323333	1		gyrA
261	-0.598835	0.0265135	0.278	0.333738	1		gyrA
262	-0.50108	0.041331	0.332	0.374964	1		gyrA
263	-0.404622	0.0145594	0.3798	0.404842	1		gyrA
264	-0.427599	0.0359983	0.3643	0.396156	1		gyrA
265	-0.427273	-0.0273635	0.3779	0.403704	1		gyrA
266	-0.522609	0.0340121	0.3366	0.374964	1		gyrA
267	-0.594605	0.0227096	0.2975	0.349364	1		gyrA
268	-0.544058	0.00362493	0.3342	0.374964	1		gyrA
269	-0.603058	0.00309786	0.3031	0.353689	1		gyrA
270	-0.541339	0.0420226	0.329	0.372815	1		gyrA
271	-0.553333	0.0252086	0.3188	0.365527	1		gyrA
272	-0.505615	0.00727085	0.3392	0.374964	1		gyrA
273	-0.636877	-0.00846034	0.2724	0.329461	1		gyrA
274	-0.594337	0.00195472	0.2965	0.349035	1		gyrA
275	-0.672238	0.00884638	0.2568	0.316112	1		gyrA
276	-0.394557	0.0279176	0.3779	0.403704	1		gyrA
277	0.378722	0.0118912	0.2965	0.349035	1		gyrA
278	0.152749	-0.0144022	0.3687	0.39837	1		gyrA
279	0.560148	0.000960978	0.2137	0.278614	1		gyrA
280	0.170965	0.0677668	0.3479	0.381745	1		gyrA
281	0.613745	-0.0689047	0.1997	0.266084	1		gyrA
282	0.525091	-0.026098	0.2152	0.27907	1		gyrA
283	0.00675323	0.0570256	0.4144	0.432224	1		gyrA
284	0.19469	0.0430533	0.3394	0.374964	1		gyrA
285	0.532432	-0.0151669	0.2129	0.278614	1		gyrA
286	0.280709	-0.00881567	0.2906	0.344599	1		gyrA
287	0.177439	0.0381992	0.3459	0.380412	1		gyrA
288	-0.0250536	0.482116	0.5916	0.5917	1		gyrA
289	0.561337	0.0494936	0.1979	0.264679	1		gyrA
290	0.15157	0.0245286	0.3259	0.371378	1		gyrA
291	0.0557435	0.120117	0.3579	0.391832	1		gyrA
292	0.151037	0.210867	0.3161	0.36375	1		gyrA
293	0.323903	-0.0790613	0.2505	0.313125	1		gyrA
294	0.0184674	-0.0738608	0.3754	0.402808	1		gyrA
295	-0.309827	0.0525955	0.4507	0.464097	1		gyrA
296	-0.361706	0.00596928	0.4323	0.449926	1		gyrA
297	-0.344179	-0.0355191	0.4434	0.45894	1		gyrA
298	-0.533973	0.0548525	0.3384	0.374964	1		gyrA
299	-0.357754	0.0254254	0.44	0.456959	1		gyrA
300	-0.213324	0.0276085	0.5083	0.516825	1		gyrA
301	0.00940988	0.0328696	0.4019	0.422823	1		gyrA
302	0.22283	0.0861211	0.3262	0.371378	1		gyrA
303	-0.00579314	0.380917	0.5917	0.5917	1		gyrA
304	0.440513	0.0657706	0.2512	0.313193	1		gyrA
305	0.293027	0.0754807	0.2864	0.342973	1		gyrA
306	0.303721	0.0761457	0.2743	0.330113	1		gyrA
307	0.641077	0.0692177	0.174	0.239744	1		gyrA
308	0.923133	0.0819147	0.1246	0.187674	1		gyrA
309	0.242243	0.376453	0.2902	0.344599	1		gyrA
310	0.380152	0.0488332	0.2467	0.310475	1		gyrA
311	0.243398	0.0342743	0.304	0.353689	1		gyrA
312	-0.000521416	0.0166065	0.5822	0.584611	1		gyrA
313	-0.119201	0.0429005	0.5459	0.551586	1		gyrA
314	-0.0704865	0.0245473	0.5608	0.564492	1		gyrA
315	-0.147302	0.0282014	0.5332	0.539879	1		gyrA
316	-0.291871	0.0239684	0.4616	0.474314	1		gyrA
317	-0.340681	-0.00462666	0.4438	0.45894	1		gyrA
318	-0.462749	0.0226779	0.3878	0.410662	1		gyrA
319	-0.529952	0.122162	0.3413	0.376206	1		gyrA
320	-0.477926	0.0270192	0.364	0.396156	1		gyrA
321	-0.507188	0.00316551	0.3354	0.374964	1		gyrA
322	-0.597198	-0.00236108	0.2929	0.346479	1		gyrA
323	-0.760419	0.00321949	0.1981	0.264679	1		gyrA
324	-0.803852	-0.00436461	0.1846	0.24939	1		gyrA
325	-0.89205	-9.33462e-05	0.136	0.198224	1		gyrA
326	-0.816537	-0.00110067	0.1663	0.234464	1		gyrA
327	-0.735873	-0.0123859	0.2279	0.291128	1		gyrA
328	-0.844033	0.00827547	0.1764	0.242363	1		gyrA
329	-0.844449	0.00844774	0.1579	0.225382	1		gyrA
330	-0.706175	0.00783926	0.2342	0.297348	1		gyrA
331	-0.667959	0.00560056	0.266	0.323333	1		gyrA
332	-0.764005	0.00804435	0.2051	0.271786	1		gyrA
333	-0.646102	0.0131983	0.2554	0.316112	1		gyrA
334	-0.438658	0.00126446	0.374	0.402303	1		gyrA
335	-0.405339	0.0029496	0.3863	0.409968	1		gyrA
336	-0.431065	0.00729411	0.3688	0.39837	1		gyrA
337	-0.669966	0.00149045	0.2611	0.318976	1		gyrA
338	-0.727834	0.00051046	0.2248	0.288434	1		gyrA
339	-0.491834	0.000160462	0.3352	0.374964	1		gyrA
340	-0.353906	0.00578831	0.406	0.426212	1		gyrA
341	-0.561651	0.0112302	0.3036	0.353689	1		gyrA
342	-0.547442	0.00562012	0.3041	0.353689	1		gyrA
343	-0.872961	0.0153921	0.1591	0.226286	1		gyrA
344	-0.828386	0.0293005	0.1707	0.239046	1		gyrA
345	-1.08237	0.0251638	0.088	0.140395	1		gyrA
346	-0.713817	0.0270737	0.2292	0.291764	1		gyrA
347	-0.680886	0.0838456	0.2481	0.310926	1		gyrA
348	-0.362015	0.0336653	0.4105	0.429079	1		gyrA
349	-0.816544	0.154671	0.1718	0.239046	1		gyrA
350	-0.550604	0.0652846	0.2879	0.34392	1		gyrA
351	-0.112559	0.0674089	0.53	0.537762	1		gyrA
352	-0.191785	0.0169446	0.4931	0.503481	1		gyrA
353	-0.293221	0.00912143	0.4486	0.462917	1		gyrA
354	-0.718874	0.00878677	0.2179	0.281068	1		gyrA
355	-0.970796	-0.00166553	0.1106	0.16975	1		gyrA
356	-1.36412	0.00301429	0.0245	0.0550116	1		gyrA
357	-1.60754	-0.00164588	0.0045	0.017185	1	-1	gyrA
358	-1.81873	0.00311996	0.0012	0.00554286	0.582		gyrA
359	-1.89111	0.00341521	0.0004	0.00206383	0.194		gyrA
360	-1.74329	0.00335075	0.0018	0.00786486	0.873		gyrA
361	-1.73028	0.0054824	0.005	0.0185115	1		gyrA
362	-1.97348	0.000188377	0.0002	0.00111494	0.097		gyrA
363	-1.9827	0.0139479	0.0002	0.00111494	0.097		gyrA
364	-1.75193	-0.00370312	0.0028	0.0116068	1	-1	gyrA
365	-1.83689	-0.00879956	0.0019	0.00822768	0.9215	-1	gyrA
366	-2.08392	-0.00571516	0	0	0	-1	gyrA
367	-1.95682	-0.0287856	0.0001	0.000591463	0.0485	-1	gyrA
368	-1.81102	-0.00755965	0.0009	0.004365	0.4365	-1	gyrA
369	-2.0065	-0.00709222	0.0002	0.00111494	0.097	-1	gyrA
370	-2.12234	-0.00910071	0	0	0	-1	gyrA
371	-1.89123	-0.0376166	0.0001	0.000591463	0.0485	-1	gyrA
372	-1.82818	-0.013431	0.0004	0.00206383	0.194	-1	gyrA
373	-2.05995	-0.0111663	0	0	0	-1	gyrA
374	-2.05311	-0.00940932	0	0	0	-1	gyrA
375	-1.79296	-0.00428677	0.0001	0.000591463	0.0485	-1	gyrA
376	-1.78068	-0.0248446	0.0001	0.000591463	0.0485	-1	gyrA
377	-1.97588	-0.0165813	0	0	0	-1	gyrA
378	-1.82522	-0.00410556	0	0	0	-1	gyrA
379	-1.63907	0.0242849	0.0014	0.00640566	0.679		gyrA
380	-1.78392	0.0480349	0	0	0		gyrA
381	-1.81245	0.0223063	0	0	0		gyrA
382	-1.579	-0.0133927	0.0012	0.00554286	0.582	-1	gyrA
383	-1.54307	0.0260279	0.0025	0.0105435	1		gyrA
384	-1.64381	0.00969504	0.0004	0.00206383	0.194		gyrA
385	-1.57244	0.0111398	0.001	0.00480198	0.485		gyrA
386	-1.41479	0.0309186	0.0064	0.0229926	1		gyrA
387	-1.42548	0.0367236	0.0065	0.0231801	1		gyrA
388	-1.47414	0.0669714	0.0027	0.0112888	1		gyrA
389	-1.32502	0.0526106	0.0144	0.039236	1		gyrA
390	-1.23525	0.0395897	0.025	0.0556193	1		gyrA
391	-1.29684	0.0774033	0.0168	0.0417846	1		gyrA
392	-1.42625	0.210139	0.0049	0.0182808	1		gyrA
393	-1.2208	0.0755021	0.0275	0.0600269	1		gyrA
394	-1.24212	0.0291301	0.0248	0.0554286	1		gyrA
395	-1.27255	0.0180839	0.0165	0.0414637	1		gyrA
396	-1.25956	0.0278568	0.0154	0.0402884	1		gyrA
397	-1.26782	0.0257456	0.0155	0.0402884	1		gyrA
398	-1.2385	0.00978009	0.0153	0.0402884	1		gyrA
399	-1.3154	0.0499781	0.0057	0.0207857	1		gyrA
400	-1.22003	0.0028608	0.0115	0.0350786	1		gyrA
401	-1.21651	0.00397074	0.0133	0.0383616	1		gyrA
402	-1.19401	-0.00171199	0.0119	0.0357055	1	-1	gyrA
403	-1.23038	0.021386	0.008	0.0271329	1		gyrA
404	-1.24465	0.00844874	0.011	0.0342898	1		gyrA
405	-1.21447	0.0122341	0.0109	0.0342898	1		gyrA
406	-1.12843	-0.0193332	0.0161	0.0408822	1	-1	gyrA
407	-1.17864	0.00301473	0.012	0.0357055	1		gyrA
408	-1.17152	0.0146835	0.0128	0.0373976	1		gyrA
409	-1.0871	-0.00276735	0.0201	0.0480222	1	-1	gyrA
410	-1.06815	0.00471686	0.0183	0.0446005	1		gyrA
411	-1.04005	0.00482126	0.0243	0.0550116	1		gyrA
412	-0.954695	-0.00174178	0.046	0.0835581	1		gyrA
413	-0.965217	0.0025681	0.0474	0.0851444	1		gyrA
414	-1.06291	0.00716529	0.0336	0.0667869	1		gyrA
415	-1.05795	0.00791142	0.0328	0.0662833	1		gyrA
416	-1.06725	0.00778027	0.0235	0.0535094	1		gyrA
417	-1.14285	0.012347	0.015	0.0399725	1		gyrA
418	-1.18149	0.00479965	0.0163	0.0411745	1		gyrA
419	-1.17091	0.0131429	0.0145	0.0392877	1		gyrA
420	-1.1751	0.000289119	0.0138	0.0383616	1		gyrA
421	-1.24809	0.00232587	0.0111	0.0342898	1		gyrA
422	-1.213	0.00322175	0.012	0.0357055	1		gyrA
423	-1.20929	0.017456	0.0097	0.0320034	1		gyrA
424	-1.23619	0.0047602	0.0101	0.0330828	1		gyrA
425	-1.26628	0.00573116	0.0102	0.0330828	1		gyrA
426	-1.2959	0.0342013	0.0067	0.023719	1		gyrA
427	-1.27579	0.00466849	0.0111	0.0342898	1		gyrA
428	-1.28207	-0.0209142	0.0131	0.0380449	1	-1	gyrA
429	-1.23909	-0.0168312	0.0168	0.0417846	1	-1	gyrA
430	-1.2759	0.00871489	0.0157	0.0402884	1		gyrA
431	-1.25129	0.00357721	0.0182	0.0446005	1		gyrA
432	-1.26917	0.00432307	0.0146	0.0393389	1		gyrA
433	-1.22405	0.00931283	0.0202	0.0480245	1		gyrA
434	-1.21977	-0.0162875	0.0259	0.0573584	1		gyrA
435	-1.27271	0.00908416	0.0178	0.0440459	1		gyrA
436	-1.21899	0.0157869	0.0209	0.0487321	1		gyrA
437	-1.17465	0.0216677	0.0314	0.0647352	1		gyrA
438	-1.20178	0.0079406	0.0291	0.0610974	1		gyrA
439	-1.11685	0.0124847	0.0372	0.0724578	1		gyrA
440	-1.08492	0.0129038	0.0384	0.0741992	1		gyrA
441	-1.03784	0.0126873	0.0456	0.0834566	1		gyrA
442	-1.11603	0.0193498	0.033	0.0663368	1		gyrA
443	-1.10828	0.0302039	0.0331	0.0663368	1		gyrA
444	-1.07514	0.075178	0.0284	0.0609469	1		gyrA
445	-1.10517	0.0544626	0.0205	0.0482646	1		gyrA
446	-1.11044	0.0161487	0.0189	0.0456045	1		gyrA
447	-1.15918	0.0517787	0.0157	0.0402884	1		gyrA
448	-1.23619	0.0494681	0.0115	0.0350786	1		gyrA
449	-1.29913	0.0106341	0.0032	0.013042	1		gyrA
450	-1.38197	0.0140355	0.0018	0.00786486	0.873		gyrA
451	-1.40449	-0.0169648	0.0036	0.0144298	1	-1	gyrA
452	-1.50956	-0.021116	0	0	0	-1	gyrA
453	-1.61648	-0.0433618	0	0	0	-1	gyrA
454	-1.67905	-0.00688423	0	0	0	-1	gyrA
455	-1.65254	-0.0362067	0	0	0	-1	gyrA
456	-1.69777	-0.139386	0	0	0	-1	gyrA
457	-1.90146	-0.0185442	0	0	0	-1	gyrA
458	-1.82463	-0.02517	0	0	0	-1	gyrA
459	-1.90289	-0.0169609	0	0	0	-1	gyrA
460	-2.02929	-0.00920615	0	0	0	-1	gyrA
461	-2.01179	-0.0387397	0	0	0	-1	gyrA
462	-2.01566	-0.016404	0	0	0	-1	gyrA
463	-2.02776	-0.0998905	0	0	0	-1	gyrA
464	-2.18987	-0.046084	0	0	0	-1	gyrA
465	-2.15536	-0.0299798	0	0	0	-1	gyrA
466	-2.13615	-0.0497505	0	0	0	-1	gyrA
467	-2.22412	-0.0352333	0	0	0	-1	gyrA
468	-2.21307	-0.0624954	0	0	0	-1	gyrA
469	-2.21718	-0.0364125	0	0	0	-1	gyrA
470	-2.17389	-0.056209	0	0	0	-1	gyrA
471	-2.27111	-0.00810228	0	0	0	-1	gyrA
472	-2.17671	-0.0942384	0	0	0	-1	gyrA
473	-2.25822	-0.0187953	0	0	0	-1	gyrA
474	-2.22494	-0.00968923	0	0	0	-1	gyrA
475	-2.2377	-0.00174289	0	0	0	-1	gyrA
476	-2.22453	0.00179779	0	0	0		gyrA
477	-2.1774	0.0086267	0	0	0		gyrA
478	-2.1771	0.00232053	0	0	0		gyrA
479	-2.15634	-0.00563302	0	0	0	-1	gyrA
480	-2.13778	0.00542404	0	0	0		gyrA
481	-2.04815	-0.00698493	0	0	0	-1	gyrA
482	-1.99689	-0.00092825	0	0	0	-1	gyrA
483	-1.95651	-0.00191785	0	0	0	-1	gyrA
484	-1.925	0.0062829	0	0	0		gyrA
485	-1.76723	-0.00313185	0	0	0	-1	gyrA
486	-1.64284	-0.000160865	0.0023	0.00978509	1	-1	gyrA
487	-1.66411	0.00348783	0.0017	0.00763426	0.8245		gyrA
488	-1.6252	0.010908	0.0012	0.00554286	0.582		gyrA
489	-1.4007	0.0114593	0.0097	0.0320034	1		gyrA
490	-1.26443	0.00500027	0.0323	0.0658214	1		gyrA
491	-1.45861	0.012491	0.0103	0.0330828	1		gyrA
492	-1.33971	0.0115896	0.0274	0.0600269	1		gyrA
493	-1.40289	0.0143298	0.0201	0.0480222	1		gyrA
494	-1.45759	0.0194874	0.0159	0.0405868	1		gyrA
495	-1.19641	0.0195358	0.0546	0.0955993	1		gyrA
496	-1.25503	0.00491429	0.0401	0.0753818	1		gyrA
497	-1.40284	0.0202972	0.021	0.0487321	1		gyrA
498	-1.4815	0.00399211	0.0121	0.0357835	1		gyrA
499	-1.41615	0.00281345	0.0149	0.0399254	1		gyrA
500	-1.46489	0.00854432	0.0137	0.0383616	1		gyrA

### Sheet: gyrB
residue	G_score	average	pval	BH_pval	Bonferroni_pval	clustering_result	protein
426	1.25029	0.00165436	0.1015	0.188138	1		gyrB
427	1.6008	-0.00127104	0.0654	0.145664	1		gyrB
428	2.01919	0.0206035	0.0396	0.101573	1		gyrB
429	1.93379	0.0272739	0.0521	0.127971	1		gyrB
430	1.77503	0.0990855	0.0519	0.127971	1		gyrB
431	2.09709	0.00522522	0.0332	0.0968333	1		gyrB
437	2.52235	-0.00962748	0.0221	0.078471	1		gyrB
438	2.57102	-0.00626057	0.0289	0.0932771	1		gyrB
439	3.73536	-0.00646758	0.0047	0.0303026	1	1	gyrB
440	3.18643	0.0108379	0.0173	0.0683629	1		gyrB
441	3.09037	0.0409217	0.014	0.0571667	1		gyrB
442	2.18006	0.0386053	0.0388	0.101573	1		gyrB
443	1.56724	0.033958	0.0752	0.15747	1		gyrB
444	1.57218	0.151054	0.0764	0.158627	1		gyrB
445	2.41836	0.056109	0.0264	0.0886027	1		gyrB
446	0.797827	1.51794	0.1778	0.279237	1		gyrB
447	2.27917	0.449236	0.0359	0.098	1		gyrB
448	1.83029	0.145606	0.0593	0.13578	1		gyrB
449	1.01604	0.0561187	0.1377	0.234281	1		gyrB
450	0.405557	0.0353752	0.2733	0.354278	1		gyrB
451	0.056467	0.0223792	0.3835	0.42903	1		gyrB
452	0.287222	-0.00844176	0.3066	0.379196	1		gyrB
453	0.433401	-0.0131179	0.2773	0.357571	1		gyrB
454	-0.0720554	-0.0345031	0.5375	0.551965	1		gyrB
455	0.0652297	-0.00983456	0.4151	0.449998	1		gyrB
456	-0.355107	-0.0324547	0.4012	0.438604	1		gyrB
457	0.735284	-0.318715	0.2036	0.29516	1		gyrB
458	0.271242	-0.0902792	0.3396	0.401942	1		gyrB
459	0.713128	-0.00674416	0.2035	0.29516	1		gyrB
460	1.48951	0.14993	0.0879	0.170917	1		gyrB
461	1.07159	0.644106	0.1308	0.2289	1		gyrB
462	1.13694	0.0508899	0.1258	0.223341	1		gyrB
463	0.228794	0.0502181	0.3366	0.400325	1		gyrB
464	0.787298	0.0306968	0.1937	0.291144	1		gyrB
465	0.759577	0.0173316	0.1872	0.28487	1		gyrB
466	-0.0741254	0.0179064	0.5512	0.558033	1		gyrB
467	-0.182133	0.0118364	0.4885	0.507129	1		gyrB
468	0.398945	-0.00118273	0.2942	0.369636	1		gyrB
469	0.0403881	0.0447168	0.4001	0.438604	1		gyrB
470	-0.438227	0.0452985	0.3783	0.427113	1		gyrB
471	-0.200844	0.0149872	0.4791	0.501622	1		gyrB
472	0.156126	0.0112845	0.3631	0.41962	1		gyrB
473	1.13389	0.00318102	0.129	0.227374	1		gyrB
474	1.89251	0.00180512	0.0634	0.142505	1		gyrB
475	0.907288	0.00258902	0.1701	0.270614	1		gyrB
476	0.321677	0.000602679	0.3194	0.391265	1		gyrB
477	0.749756	0.00015215	0.2	0.29516	1		gyrB
478	0.650747	-0.00069215	0.2263	0.31324	1		gyrB
479	1.62375	0.00148787	0.0751	0.15747	1		gyrB
480	1.8854	0.0104084	0.0537	0.127971	1		gyrB
481	3.27867	0.00315144	0.009	0.0432353	1	1	gyrB
482	3.45719	0.0168046	0.0086	0.0432353	1	1	gyrB
483	2.83444	0.010216	0.026	0.0886027	1		gyrB
484	2.1603	0.00981284	0.0398	0.101573	1		gyrB
485	3.20805	0.00359988	0.0112	0.049	1	1	gyrB
486	3.3408	0.0155973	0.0088	0.0432353	1	1	gyrB
487	1.37235	0.00336548	0.0925	0.177051	1		gyrB
488	1.36552	0.00397901	0.0972	0.184605	1		gyrB
489	0.326041	0.00564853	0.303	0.376827	1		gyrB
490	0.563299	0.0115337	0.2184	0.30646	1		gyrB
491	1.50565	0.00603313	0.0816	0.165223	1		gyrB
492	1.5151	0.00251108	0.079	0.162312	1		gyrB
493	1.97976	-0.00558192	0.0538	0.127971	1		gyrB
494	2.73435	-0.00679533	0.0275	0.0910473	1		gyrB
495	3.69574	0.0112025	0.006	0.0358537	1	1	gyrB
496	4.20176	0.13983	0.0012	0.018375	0.294	1	gyrB
497	5.01454	0.145998	0.0004	0.01225	0.098	1	gyrB
498	7.09638	0.221065	0	0	0	1	gyrB
499	7.3882	1.93958	0	0	0	1	gyrB
500	9.32208	2.12203	0	0	0	1	gyrB
501	7.73862	1.8349	0	0	0	1	gyrB
502	7.39053	0.424526	0	0	0	1	gyrB
503	7.56798	0.125374	0	0	0	1	gyrB
504	5.00416	1.07506	0.0004	0.01225	0.098	1	gyrB
505	4.49926	0.0655018	0.0011	0.018375	0.2695	1	gyrB
506	3.13525	0.00604175	0.0098	0.0449167	1	1	gyrB
507	3.07944	0.0221004	0.0122	0.0524386	1		gyrB
508	2.30256	0.0496873	0.031	0.0932771	1		gyrB
509	1.17224	-9.28759e-05	0.1216	0.21746	1		gyrB
510	1.02482	-0.00285684	0.1437	0.242803	1		gyrB
511	0.390514	-0.0219038	0.2864	0.363565	1		gyrB
512	0.735396	-0.137742	0.1849	0.283128	1		gyrB
513	0.451119	-0.0166538	0.256	0.337204	1		gyrB
514	0.122707	-0.0566696	0.357	0.414526	1		gyrB
515	-0.0617838	-0.0270691	0.5735	0.5735	1		gyrB
516	0.143194	-0.0552794	0.3261	0.397485	1		gyrB
517	-0.254603	0.0155614	0.482	0.502511	1		gyrB
518	-0.124667	-0.0227525	0.5398	0.551965	1		gyrB
519	-0.244868	-0.00454735	0.4676	0.491682	1		gyrB
520	-0.0323541	-0.00389074	0.5724	0.5735	1		gyrB
521	0.189238	0.0225665	0.3424	0.403308	1		gyrB
522	0.134073	0.019118	0.3704	0.422198	1		gyrB
523	0.592432	0.00699509	0.2381	0.319169	1		gyrB
524	0.146966	0.0278526	0.375	0.425347	1		gyrB
525	-0.291032	0.0288191	0.4464	0.473455	1		gyrB
526	-0.470818	-0.0348117	0.3521	0.410783	1		gyrB
527	-0.38121	-0.0277195	0.3915	0.435989	1		gyrB
528	-0.810315	0.0199497	0.1901	0.287497	1		gyrB
529	-0.678025	0.0314319	0.2423	0.320884	1		gyrB
530	-0.836134	0.0250624	0.1829	0.281981	1		gyrB
531	-0.594596	0.00559876	0.2917	0.368384	1		gyrB
532	-0.832495	0.012475	0.1816	0.281981	1		gyrB
533	-1.25243	0.0102231	0.0364	0.098	1		gyrB
534	-1.01236	0.00489625	0.0795	0.162312	1		gyrB
535	-0.837496	0.00688637	0.1327	0.228954	1		gyrB
536	-0.335064	-0.000917979	0.4304	0.460472	1		gyrB
537	-0.530645	0.00425012	0.3341	0.400325	1		gyrB
538	-0.787357	0.000391545	0.183	0.281981	1		gyrB
539	-0.338866	0.00396318	0.4261	0.459888	1		gyrB
540	0.208209	0.0102772	0.3362	0.400325	1		gyrB
541	-0.385064	0.0165973	0.3995	0.438604	1		gyrB
542	-0.420307	0.00455363	0.3705	0.422198	1		gyrB
543	0.422406	-0.0007177	0.2699	0.351731	1		gyrB
544	0.685708	0.000314473	0.2028	0.29516	1		gyrB
545	-0.262838	0.00217802	0.4511	0.476377	1		gyrB
546	-0.0339523	-0.000741492	0.559	0.563601	1		gyrB
547	0.868272	0.0132212	0.1759	0.278035	1		gyrB
548	0.159726	0.00152733	0.3684	0.422198	1		gyrB
549	-0.474045	0.0421468	0.3483	0.408294	1		gyrB
550	0.00277039	-0.0085174	0.4288	0.460472	1		gyrB
551	0.374258	0.00331575	0.2841	0.362523	1		gyrB
552	-0.0709805	0.00245176	0.5407	0.551965	1		gyrB
553	-0.507517	-0.00833817	0.3349	0.400325	1		gyrB
554	-0.619876	-0.000625715	0.2805	0.359804	1		gyrB
555	-0.51064	-0.00163625	0.3365	0.400325	1		gyrB
556	-0.777723	0.00198971	0.2081	0.299909	1		gyrB
557	-0.874536	0.00919572	0.1499	0.249833	1		gyrB
558	-0.725798	0.00599533	0.2158	0.305613	1		gyrB
559	-0.865587	0.0452364	0.1554	0.25048	1		gyrB
560	-0.721952	0.0827626	0.2317	0.317131	1		gyrB
561	-0.745379	0.0335693	0.2251	0.31324	1		gyrB
562	-1.02026	0.0242149	0.0999	0.188138	1		gyrB
563	-1.17502	0.021611	0.0535	0.127971	1		gyrB
564	-1.3106	0.0138151	0.0339	0.0977118	1		gyrB
565	-1.52939	0.00355051	0.0099	0.0449167	1		gyrB
566	-1.48425	0.00937304	0.0192	0.0712727	1		gyrB
567	-1.5179	0.00235847	0.0127	0.0527373	1		gyrB
568	-1.53119	-0.00222042	0.0082	0.0432353	1	-1	gyrB
569	-1.53041	-0.00191836	0.0073	0.0406477	1	-1	gyrB
570	-1.40929	0.001239	0.0204	0.0735	1		gyrB
571	-1.38375	0.00436784	0.0202	0.0735	1		gyrB
572	-1.281	0.0217343	0.031	0.0932771	1		gyrB
573	-1.24516	0.0189963	0.0264	0.0886027	1		gyrB
574	-1.16027	0.00789378	0.0316	0.0932771	1		gyrB
575	-1.13748	0.0717559	0.0301	0.0932771	1		gyrB
576	-1.04268	0.0412129	0.0701	0.151987	1		gyrB
577	-0.980627	0.0526723	0.1016	0.188138	1		gyrB
578	-1.25855	0.168054	0.0359	0.098	1		gyrB
579	-1.31947	0.0979901	0.036	0.098	1		gyrB
580	-1.39831	0.0392657	0.0264	0.0886027	1		gyrB
581	-1.62747	0.0809294	0.0028	0.0245	0.686		gyrB
582	-1.58462	0.0217238	0.0045	0.0297973	1		gyrB
583	-1.62614	0.0138696	0.0016	0.0206316	0.392		gyrB
584	-1.67079	0.0174824	0.0005	0.01225	0.1225		gyrB
585	-1.60056	-0.0137219	0.0007	0.0155909	0.1715	-1	gyrB
586	-1.59115	-0.0284009	0.0013	0.0187353	0.3185	-1	gyrB
587	-1.52294	-0.0764646	0.0035	0.0267969	0.8575	-1	gyrB
588	-1.62228	-0.00702793	0.0005	0.01225	0.1225	-1	gyrB
589	-1.57251	0.00389947	0.0008	0.0163333	0.196		gyrB
590	-1.5577	-0.000595674	0.0019	0.0211591	0.4655	-1	gyrB
591	-1.57437	-0.000578893	0.0018	0.021	0.441	-1	gyrB
592	-1.48891	0.000887536	0.0016	0.0206316	0.392		gyrB
593	-1.44403	-0.00275044	0.0023	0.02254	0.5635	-1	gyrB
594	-1.4059	-0.0248362	0.0043	0.0292639	1	-1	gyrB
595	-1.43971	-0.00207905	0.0022	0.0224583	0.539	-1	gyrB
596	-1.34916	-0.00700193	0.0034	0.0267969	0.833	-1	gyrB
597	-1.34689	0.000957081	0.0026	0.0245	0.637		gyrB
598	-1.31189	-0.0207241	0.005	0.030625	1	-1	gyrB
599	-1.3285	-0.038241	0.0062	0.0361667	1	-1	gyrB
600	-1.39914	-0.0335458	0.0042	0.0292639	1	-1	gyrB
601	-1.44569	-0.0285717	0.0033	0.0267969	0.8085	-1	gyrB
602	-1.49206	-0.0167847	0.0012	0.018375	0.294	-1	gyrB
603	-1.42767	-0.0872846	0.0022	0.0224583	0.539	-1	gyrB
604	-1.48018	-0.0295107	0.0011	0.018375	0.2695	-1	gyrB
605	-1.39041	-0.0582761	0.005	0.030625	1	-1	gyrB
606	-1.53478	-0.0152752	0.0018	0.021	0.441	-1	gyrB
607	-1.55274	-0.020019	0.0028	0.0245	0.686	-1	gyrB
608	-1.51766	-0.0100682	0.0065	0.0370349	1	-1	gyrB
609	-1.45202	-0.0403361	0.0088	0.0432353	1	-1	gyrB
610	-1.38238	-0.00453073	0.0179	0.0685234	1		gyrB
611	-1.12372	-0.0166129	0.058	0.134057	1		gyrB
612	-0.890601	0.00516213	0.1523	0.25003	1		gyrB
613	-0.721472	-0.00202624	0.2384	0.319169	1		gyrB
614	-0.178945	-0.00716137	0.5062	0.523287	1		gyrB
615	-0.724238	0.00115925	0.2152	0.305613	1		gyrB
616	-0.907772	0.0050897	0.1534	0.25003	1		gyrB
617	-0.684932	-0.000946963	0.2401	0.319698	1		gyrB
618	-0.574339	0.00765762	0.3013	0.376625	1		gyrB
619	-0.849037	-0.00830881	0.1602	0.256529	1		gyrB
620	-1.15355	0.00162745	0.0681	0.148969	1		gyrB
621	-1.07741	-0.00124568	0.1029	0.188138	1		gyrB
622	-0.991504	-0.0129976	0.1148	0.206809	1		gyrB
623	-1.26623	-0.00426628	0.0397	0.101573	1		gyrB
624	-1.45032	-0.00700733	0.0176	0.0684444	1		gyrB
625	-1.37349	-0.0076828	0.0303	0.0932771	1		gyrB
626	-1.07506	-0.0130786	0.1024	0.188138	1		gyrB
627	-1.0873	-0.0139767	0.0745	0.15747	1		gyrB
628	-1.09806	-0.0118844	0.0667	0.147221	1		gyrB
629	-1.19883	-0.0129592	0.0291	0.0932771	1		gyrB
630	-1.42473	-0.0163354	0.0089	0.0432353	1	-1	gyrB
631	-1.40618	-0.0428883	0.0125	0.0527373	1		gyrB
632	-1.61785	-0.00726475	0.0032	0.0267969	0.784	-1	gyrB
633	-1.43673	-0.00668657	0.0093	0.0438173	1	-1	gyrB
634	-1.38758	-0.016987	0.0111	0.049	1	-1	gyrB
635	-1.21453	-0.00131368	0.0315	0.0932771	1		gyrB
636	-1.16091	-0.0063724	0.0528	0.127971	1		gyrB
637	-1.2044	-0.0073212	0.0348	0.098	1		gyrB
638	-1.13447	-0.0106763	0.0552	0.130038	1		gyrB
639	-1.173	-0.00443276	0.0295	0.0932771	1		gyrB
640	-1.06527	-0.0151614	0.0472	0.119216	1		gyrB
641	-0.983594	-0.00442157	0.0871	0.170716	1		gyrB
642	-0.931567	0.00423958	0.0924	0.177051	1		gyrB
643	-1.01827	-0.00877045	0.071	0.152588	1		gyrB
644	-1.02659	-0.00602158	0.0851	0.168141	1		gyrB
645	-0.863099	0.00615411	0.1541	0.25003	1		gyrB
646	-0.88147	-0.00527433	0.1368	0.234281	1		gyrB
647	-0.978713	-0.00177086	0.1113	0.201989	1		gyrB
648	-0.78492	0.00202687	0.2015	0.29516	1		gyrB
649	-0.654256	0.00117707	0.2688	0.351731	1		gyrB
650	-0.774243	-0.00231144	0.2104	0.30145	1		gyrB
651	-0.750593	0.00441537	0.2189	0.30646	1		gyrB
652	-0.381855	0.00221495	0.4028	0.438604	1		gyrB
653	-0.345675	0.00504949	0.4334	0.461665	1		gyrB
654	-0.111798	-0.0023472	0.5501	0.558033	1		gyrB
655	-0.419262	0.00183531	0.3967	0.438604	1		gyrB
656	-0.447428	0.0034377	0.382	0.42903	1		gyrB
657	-0.557209	0.00361453	0.308	0.379196	1		gyrB
658	-0.697744	0.00764109	0.2368	0.319169	1		gyrB
659	-0.721101	0.0122613	0.2309	0.317131	1		gyrB
660	-0.688044	0.016201	0.2337	0.318092	1		gyrB
661	-0.744722	0.0112537	0.1951	0.29146	1		gyrB
662	-0.850323	0.0118462	0.152	0.25003	1		gyrB
663	-0.868762	0.024126	0.1324	0.228954	1		gyrB
664	-0.796578	0.0103575	0.1491	0.249833	1		gyrB
665	-0.912951	0.0343587	0.0834	0.167484	1		gyrB
666	-0.936435	-0.0034444	0.0848	0.168141	1		gyrB
667	-0.986213	0.0167053	0.0615	0.139514	1		gyrB
668	-0.951885	9.65438e-05	0.0569	0.132767	1		gyrB
669	-1.01262	0.0149296	0.0344	0.098	1		gyrB
670	-1.07403	0.0172487	0.0369	0.0982663	1		gyrB
671	-1.24471	0.0701822	0.0077	0.0419222	1		gyrB
672	-1.06825	0.0213286	0.0186	0.0701077	1		gyrB
673	-1.15927	0.0038803	0.0164	0.0658689	1		gyrB
674	-1.32598	0.02155	0.0038	0.0281029	0.931		gyrB
675	-1.29479	0.00568246	0.0039	0.0281029	0.9555		gyrB

### Sheet: katG
residue	G_score	average	pval	BH_pval	Bonferroni_pval	clustering_result	protein
24	-0.213246	-0.00524787	0.4888	0.512417	1		katG
25	-0.29586	-0.00288357	0.4499	0.476521	1		katG
26	-0.547522	-0.00160624	0.2291	0.274766	1		katG
27	-0.187606	-0.00384725	0.5426	0.556593	1		katG
28	-0.237642	0.00608409	0.5141	0.530397	1		katG
29	-0.19824	0.0441158	0.5354	0.549995	1		katG
30	0.071917	0.0581649	0.2922	0.333677	1		katG
31	-0.0310431	0.0242657	0.6513	0.6513	1		katG
32	-0.135044	-0.00789413	0.5766	0.585597	1		katG
33	-0.474605	0.0997964	0.3163	0.350574	1		katG
34	-0.536075	-0.00916307	0.2562	0.30072	1		katG
35	-0.855467	-0.00994207	0.0543	0.100388	1		katG
36	-0.663321	-0.0115157	0.1769	0.230292	1		katG
37	-0.657746	0.000149926	0.1731	0.226996	1		katG
38	-0.7833	-0.00112337	0.0626	0.109321	1		katG
39	-0.88616	-0.00354282	0.0379	0.0781839	1		katG
40	-0.753649	0.000531978	0.0949	0.148684	1		katG
41	-0.867808	-0.00139633	0.052	0.0973984	1		katG
42	-0.993416	0.00157402	0.0361	0.0753574	1		katG
43	-0.916251	-0.00859116	0.0789	0.129734	1		katG
44	-0.693551	0.00353891	0.1743	0.228151	1		katG
45	-0.906893	0.00222197	0.0851	0.137543	1		katG
46	-0.513092	0.00632363	0.2916	0.333523	1		katG
47	-0.365127	0.0213453	0.398	0.424692	1		katG
48	-0.706809	0.164317	0.1929	0.243163	1		katG
49	-0.328521	0.181306	0.4182	0.44426	1		katG
50	0.192874	0.0773212	0.2893	0.332068	1		katG
51	0.653885	0.0129048	0.1588	0.21453	1		katG
52	-0.0480569	0.0149738	0.6147	0.619023	1		katG
53	-0.209	0.00814772	0.5127	0.530397	1		katG
54	-0.160022	0.000459567	0.5471	0.560321	1		katG
55	0.215531	-0.00105792	0.2538	0.298392	1		katG
56	0.179762	0.00701151	0.2811	0.324102	1		katG
57	0.494549	0.0050513	0.1728	0.226996	1		katG
58	0.352544	0.00194499	0.2233	0.270072	1		katG
59	-0.0622463	0.00711201	0.6256	0.627352	1		katG
60	-0.311938	0.0472562	0.4204	0.445935	1		katG
61	-0.222691	0.00880293	0.5054	0.525969	1		katG
62	0.161305	0.0139857	0.2928	0.333829	1		katG
63	-0.0861126	-0.00304833	0.5863	0.592925	1		katG
64	0.527422	0.00412109	0.2015	0.249609	1		katG
65	0.116533	0.00461549	0.3155	0.350229	1		katG
66	-0.0448615	0.00379106	0.6193	0.621906	1		katG
67	0.00894117	0.0108902	0.3641	0.390263	1		katG
68	0.333222	0.00915099	0.2458	0.290897	1		katG
69	0.181036	0.00985436	0.2835	0.326344	1		katG
70	0.242982	0.0694968	0.2574	0.301634	1		katG
71	0.418768	0.265706	0.2261	0.271623	1		katG
72	0.689089	0.00276658	0.146	0.202197	1		katG
73	0.489119	0.00956815	0.2063	0.255114	1		katG
74	0.690016	0.0146163	0.1427	0.200088	1		katG
75	0.765686	0.108613	0.1295	0.186563	1		katG
76	0.911765	0.137486	0.1282	0.186189	1		katG
77	1.10923	0.0406078	0.0971	0.150484	1		katG
78	0.859464	0.322302	0.1216	0.179147	1		katG
79	1.39762	0.0220804	0.07	0.117653	1		katG
80	1.57706	-0.00851362	0.0614	0.107926	1		katG
81	1.38944	-0.0134393	0.0715	0.119892	1		katG
82	1.66196	-0.00541209	0.0551	0.101418	1		katG
83	2.56682	-0.0344304	0.0219	0.0517505	1		katG
84	2.66794	-0.00386217	0.0204	0.0493459	1	1	katG
85	2.59834	0.00939129	0.0215	0.0511429	1		katG
86	2.87331	0.0130005	0.0178	0.0439476	1	1	katG
87	3.9662	0.0203478	0.0103	0.0288078	1	1	katG
88	4.16834	0.0459796	0.008	0.0241688	1	1	katG
89	3.99412	0.126004	0.0104	0.0289743	1	1	katG
90	6.57593	0.411998	0.003	0.0116108	1	1	katG
91	5.61029	2.25629	0.003	0.0116108	1	1	katG
92	7.88101	0.4412	0.002	0.00827746	1	1	katG
93	6.43073	2.27122	0.0028	0.0110154	1	1	katG
94	5.85847	2.61588	0.0039	0.0141746	1	1	katG
95	6.63516	0.33113	0.0027	0.0106807	1	1	katG
96	4.25284	1.80876	0.0085	0.0250453	1	1	katG
97	5.39493	0.0959036	0.0044	0.015596	1	1	katG
98	4.45839	0.315275	0.0061	0.0204093	1	1	katG
99	3.14156	0.0628876	0.013	0.0347313	1	1	katG
100	3.45251	0.0288518	0.0093	0.0267422	1	1	katG
101	5.21646	0.0397013	0.0049	0.017198	1	1	katG
102	3.74628	0.01189	0.0067	0.0218055	1	1	katG
103	2.91654	0.025888	0.0147	0.0379971	1	1	katG
104	5.51332	0.0437168	0.0031	0.0118695	1	1	katG
105	5.79763	0.122021	0.0024	0.0096	1	1	katG
106	4.31042	0.270473	0.0072	0.0231175	1	1	katG
107	4.1952	0.070845	0.0076	0.0236591	1	1	katG
108	8.05168	0.492129	0.0001	0.000511429	0.0716	1	katG
109	4.58521	3.7926	0.006	0.020169	1	1	katG
110	6.21535	0.8073	0.0022	0.00895	1	1	katG
111	3.99264	0.127958	0.0076	0.0236591	1	1	katG
112	3.68983	0.0478984	0.0086	0.0251331	1	1	katG
113	2.69754	0.0160776	0.0178	0.0439476	1	1	katG
114	0.803804	0.0111378	0.1453	0.201757	1		katG
115	0.581146	0.0139558	0.1854	0.237471	1		katG
116	0.081094	0.0313836	0.3511	0.378888	1		katG
117	0.520969	0.036183	0.1967	0.24665	1		katG
118	1.5302	0.0271822	0.0575	0.103703	1		katG
119	1.55272	0.0509171	0.0607	0.107312	1		katG
120	3.04905	0.615991	0.0132	0.0351346	1	1	katG
121	4.61326	0.417488	0.0049	0.017198	1	1	katG
122	5.24396	0.0938631	0.0055	0.0189327	1	1	katG
123	3.4972	0.979008	0.0092	0.0265613	1	1	katG
124	4.00098	0.368655	0.01	0.02864	1	1	katG
125	4.63195	0.275512	0.0057	0.0193422	1	1	katG
126	3.88037	0.905907	0.0085	0.0250453	1	1	katG
127	6.92373	1.0121	0.0015	0.00635503	1	1	katG
128	4.55817	0.193537	0.0056	0.0191847	1	1	katG
129	3.18974	0.0287805	0.0135	0.0358	1	1	katG
130	2.21856	0.0719961	0.0317	0.0687794	1		katG
131	2.25459	0.0877768	0.0328	0.0703138	1		katG
132	4.39201	0.0215152	0.0057	0.0193422	1	1	katG
133	4.58861	0.00609879	0.008	0.0241688	1	1	katG
134	3.1259	0.0215105	0.0152	0.0387302	1	1	katG
135	3.42519	0.0200957	0.011	0.0304093	1	1	katG
136	4.14453	0.0544442	0.0077	0.0237638	1	1	katG
137	5.91361	0.0502178	0.004	0.014392	1	1	katG
138	5.83857	2.01641	0.004	0.014392	1	1	katG
139	8.08257	0.307953	0.0012	0.00520727	0.8592	1	katG
140	9.03284	0.52115	0.0002	0.000967568	0.1432	1	katG
141	13.0163	0.811725	0	0	0	1	katG
142	6.35901	7.62721	0.0023	0.00930395	1	1	katG
143	12.272	0.590996	0	0	0	1	katG
144	8.09161	0.824794	0.0006	0.00265185	0.4296	1	katG
145	7.12369	1.5182	0.0014	0.00596667	1	1	katG
146	6.7704	0.741547	0.0035	0.0128513	1	1	katG
147	5.70382	0.0228167	0.0039	0.0141746	1	1	katG
148	3.67045	0.00795266	0.0077	0.0237638	1	1	katG
149	2.94397	0.0173945	0.0158	0.0399746	1	1	katG
150	2.3522	0.00862134	0.0269	0.0607584	1		katG
151	1.50066	0.00465569	0.0635	0.110354	1		katG
152	1.57604	0.00818792	0.0613	0.107926	1		katG
153	1.35783	0.0076446	0.0632	0.1101	1		katG
154	0.952451	0.0220129	0.1021	0.156204	1		katG
155	0.655576	0.0418249	0.168	0.223169	1		katG
156	0.873115	0.0260607	0.1122	0.168418	1		katG
157	0.535367	0.0416058	0.1838	0.236524	1		katG
158	0.651846	0.0147154	0.1645	0.220566	1		katG
159	0.960906	0.194403	0.12	0.177155	1		katG
160	1.74139	-0.00825057	0.0564	0.10328	1		katG
161	3.40831	0.0602847	0.0103	0.0288078	1	1	katG
162	2.78144	0.00852853	0.0163	0.0409502	1	1	katG
163	1.58586	0.0153733	0.0665	0.112829	1		katG
164	2.18547	0.0257905	0.0294	0.0649704	1		katG
165	4.0773	0.00241997	0.0075	0.0236564	1	1	katG
166	3.08605	0.0111709	0.0108	0.0299721	1	1	katG
167	1.55564	0.202931	0.0655	0.112099	1		katG
168	2.12992	0.258586	0.0323	0.0694498	1		katG
169	2.1749	0.0121452	0.0338	0.0722412	1		katG
170	1.25408	0.0108141	0.0871	0.140143	1		katG
171	1.198	0.00906593	0.0916	0.144462	1		katG
172	1.59494	0.0505828	0.0603	0.107133	1		katG
173	1.14929	0.0113715	0.0983	0.151361	1		katG
174	0.650097	0.0120626	0.1663	0.222147	1		katG
175	1.21483	0.00692936	0.0827	0.134882	1		katG
176	1.65251	0.0151622	0.06	0.107132	1		katG
177	0.772306	0.00611625	0.13	0.186908	1		katG
178	0.496843	0.00194021	0.2089	0.25744	1		katG
179	0.379358	0.00519026	0.225	0.271212	1		katG
180	0.573252	-0.00978086	0.1799	0.232506	1		katG
181	0.202156	-0.00291569	0.2965	0.334772	1		katG
182	0.505416	-0.0144452	0.1975	0.246914	1		katG
183	0.907802	-0.00311957	0.1309	0.187449	1		katG
184	0.833202	0.000619434	0.1373	0.195053	1		katG
185	0.87209	0.0147454	0.1395	0.197006	1		katG
186	1.11541	0.0259639	0.0987	0.151651	1		katG
187	1.87024	0.0490004	0.0462	0.0898891	1		katG
188	2.34951	0.0306587	0.0235	0.0542774	1		katG
189	1.60078	0.825073	0.0615	0.107926	1		katG
190	2.63598	0.0936677	0.0186	0.0454526	1	1	katG
191	1.07489	0.230968	0.1004	0.153932	1		katG
192	1.24156	0.0386797	0.0841	0.136234	1		katG
193	1.45686	0.0186145	0.0605	0.107223	1		katG
194	1.43296	0.0102468	0.0647	0.111897	1		katG
195	0.498341	0.00105491	0.1851	0.237471	1		katG
196	0.880856	0.0024882	0.1131	0.169359	1		katG
197	0.0220466	-0.0166262	0.3779	0.404449	1		katG
198	1.25706	-0.0265276	0.0905	0.143994	1		katG
199	0.0698574	-0.0162274	0.3361	0.366841	1		katG
200	-0.261105	-0.00634498	0.4741	0.499833	1		katG
201	-0.0849616	-0.0123591	0.5833	0.590725	1		katG
202	0.268318	-0.00311904	0.2245	0.271066	1		katG
203	0.592257	-0.00426592	0.1533	0.210274	1		katG
204	1.30457	-0.00993891	0.0733	0.122053	1		katG
205	1.78881	-0.0107457	0.0456	0.0889635	1		katG
206	0.496615	-0.00530667	0.1805	0.232861	1		katG
207	0.0449407	-0.00180861	0.3445	0.37373	1		katG
208	-0.229062	0.000153967	0.4976	0.520119	1		katG
209	-0.0388445	-0.00278653	0.5996	0.60552	1		katG
210	-0.121629	-0.00933498	0.5576	0.56872	1		katG
211	-0.457592	-0.0128969	0.3169	0.350696	1		katG
212	-0.417364	-0.00707787	0.3234	0.35569	1		katG
213	-0.262172	-0.00620337	0.4711	0.497504	1		katG
214	-0.0305823	-0.000589262	0.6098	0.614953	1		katG
215	-0.454908	-0.00327264	0.3329	0.364459	1		katG
216	-0.203265	-0.00252484	0.5158	0.531385	1		katG
217	-0.520359	-0.00193744	0.3038	0.339876	1		katG
218	-0.459087	0.00272571	0.3284	0.360083	1		katG
219	-0.0643638	0.00259314	0.5809	0.589128	1		katG
220	-0.121312	-0.00513959	0.5478	0.560321	1		katG
221	0.613936	-0.00630111	0.1779	0.230754	1		katG
222	0.771185	-0.0186386	0.1491	0.205695	1		katG
223	0.691404	-0.0101703	0.1603	0.215742	1		katG
224	0.988897	0.00411954	0.1181	0.175435	1		katG
225	0.773279	-0.00231102	0.1428	0.200088	1		katG
226	2.26987	-0.00453372	0.032	0.069012	1		katG
227	2.37986	-0.00215863	0.0276	0.0613714	1		katG
228	3.40631	0.00672095	0.0117	0.0318525	1	1	katG
229	1.85211	0.0133887	0.0447	0.0876855	1		katG
230	2.22698	0.240508	0.0273	0.0608935	1		katG
231	4.19675	0.0462739	0.0079	0.0240698	1	1	katG
232	2.74579	2.55637	0.0175	0.0435069	1	1	katG
233	4.1891	0.416603	0.0076	0.0236591	1	1	katG
234	1.98315	0.40058	0.0406	0.0821175	1		katG
235	1.06982	0.0312664	0.0978	0.150916	1		katG
236	0.813422	0.0158039	0.1249	0.183027	1		katG
237	1.20565	0.0303584	0.0787	0.129734	1		katG
238	0.971142	0.0315784	0.1069	0.16178	1		katG
239	0.914633	0.0415621	0.1181	0.175435	1		katG
240	0.603241	-0.000571107	0.1691	0.223387	1		katG
241	0.451378	0.00573814	0.2135	0.260907	1		katG
242	0.228955	6.46508e-05	0.2703	0.314691	1		katG
243	0.262277	-0.00591851	0.2601	0.3043	1		katG
244	0.777889	-0.026175	0.1421	0.199889	1		katG
245	0.494834	-0.00717371	0.1988	0.24798	1		katG
246	0.184141	-0.0020983	0.2943	0.334772	1		katG
247	0.454864	-0.0031965	0.2136	0.260907	1		katG
248	1.29994	-0.0047538	0.0795	0.130256	1		katG
249	0.0656934	0.533965	0.3551	0.381759	1		katG
250	0.515001	3.32633e-05	0.1948	0.244696	1		katG
251	0.684286	-0.000243575	0.163	0.218964	1		katG
252	1.17432	0.00676933	0.0932	0.14634	1		katG
253	0.383278	0.00352858	0.2319	0.276274	1		katG
254	0.205625	0.0233268	0.3013	0.338136	1		katG
255	1.19958	0.0338586	0.0907	0.143994	1		katG
256	0.766294	0.130735	0.1438	0.200591	1		katG
257	1.04334	0.150973	0.1046	0.15901	1		katG
258	0.683409	0.0510938	0.1538	0.210556	1		katG
259	0.895618	0.0121857	0.1162	0.173332	1		katG
260	0.993444	0.0871349	0.1088	0.163657	1		katG
261	1.18948	0.0355011	0.0919	0.144616	1		katG
262	1.71157	0.0178906	0.0514	0.0965942	1		katG
263	1.9134	0.713404	0.0419	0.0835666	1		katG
264	1.21751	1.51933	0.09	0.143519	1		katG
265	2.62245	0.205402	0.0206	0.049662	1	1	katG
266	1.91224	0.133268	0.0413	0.0826	1		katG
267	1.58382	0.0637774	0.0585	0.104977	1		katG
268	1.81243	0.044327	0.0443	0.0871396	1		katG
269	2.08598	0.0208181	0.031	0.0676707	1		katG
270	2.26427	0.010072	0.0273	0.0608935	1		katG
271	1.56173	0.0177189	0.0582	0.104702	1		katG
272	2.01268	0.00842634	0.0364	0.0757628	1		katG
273	2.928	0.0084374	0.0152	0.0387302	1	1	katG
274	3.72927	0.00521296	0.0073	0.0233339	1	1	katG
275	4.14101	0.000308353	0.0086	0.0251331	1	1	katG
276	6.03645	0.00905195	0.0033	0.0122425	1	1	katG
277	3.28448	0.00351402	0.0136	0.0359311	1	1	katG
278	2.74675	0.0237729	0.0187	0.0455415	1	1	katG
279	2.21294	0.0763846	0.0356	0.074531	1		katG
280	2.00018	0.0136493	0.0412	0.0826	1		katG
281	2.42142	0.0280874	0.0272	0.0608935	1		katG
282	1.84898	0.0321033	0.0477	0.0915635	1		katG
283	1.86958	0.0188681	0.0484	0.092166	1		katG
284	3.03279	0.00447384	0.0137	0.0359311	1	1	katG
285	2.33915	0.0146391	0.03	0.0660923	1		katG
286	2.56904	0.00764405	0.0223	0.0520091	1		katG
287	2.60104	0.0126728	0.0221	0.0520091	1		katG
288	4.16211	0.00752318	0.0078	0.0238667	1	1	katG
289	2.09841	0.00877198	0.0374	0.0773942	1		katG
290	1.61925	0.0042561	0.0504	0.0954667	1		katG
291	2.07923	-0.0082248	0.0391	0.0799874	1		katG
292	1.57513	-0.0315792	0.0574	0.103703	1		katG
293	1.32632	-0.0011414	0.0642	0.111301	1		katG
294	1.72886	-0.0016602	0.0469	0.0905132	1		katG
295	2.49772	0.00266518	0.0262	0.0597427	1		katG
296	2.83276	-0.00469017	0.0218	0.0516848	1		katG
297	4.17516	0.0190264	0.0074	0.0234442	1	1	katG
298	5.19883	0.0169653	0.0063	0.0207871	1	1	katG
299	5.54438	0.0432786	0.0043	0.0153174	1	1	katG
300	5.48471	0.0488001	0.0043	0.0153174	1	1	katG
301	3.17016	0.0297701	0.0151	0.0387302	1	1	katG
302	2.84717	0.0898435	0.0207	0.0497356	1	1	katG
303	2.06217	0.0412855	0.0352	0.0741271	1		katG
304	1.89869	0.0350521	0.0509	0.0959063	1		katG
305	1.90152	0.0309334	0.0428	0.0851244	1		katG
306	2.50959	0.0377875	0.0235	0.0542774	1		katG
307	3.57198	0.0180184	0.0111	0.0304506	1	1	katG
308	3.84738	0.00827512	0.0088	0.025613	1	1	katG
309	4.0692	0.00124952	0.0102	0.0288078	1	1	katG
310	2.95246	0.0407836	0.0146	0.0378754	1	1	katG
311	3.62877	0.0642954	0.012	0.0325455	1	1	katG
312	4.01769	1.09581	0.0085	0.0250453	1	1	katG
313	5.5257	0.267391	0.0034	0.0125485	1	1	katG
314	9.86958	0.400727	0	0	0	1	katG
315	3.90237	5.3898	0.0081	0.0243681	1	1	katG
316	7.5975	0.349843	0.0016	0.00673882	1	1	katG
317	4.42513	0.069085	0.0062	0.0205519	1	1	katG
318	2.62496	0.164259	0.0223	0.0520091	1		katG
319	2.39394	0.0462057	0.0247	0.0565022	1		katG
320	2.03288	0.0298009	0.0352	0.0741271	1		katG
321	2.30673	0.0417314	0.0272	0.0608935	1		katG
322	1.47427	0.0406962	0.0656	0.112099	1		katG
323	1.57525	0.0364572	0.057	0.103703	1		katG
324	2.20711	0.212591	0.0301	0.0661092	1		katG
325	2.013	1.10059	0.039	0.0799874	1		katG
326	3.32513	0.245692	0.0103	0.0288078	1	1	katG
327	1.77588	0.0120563	0.0437	0.0861961	1		katG
328	0.889608	0.031473	0.127	0.185576	1		katG
329	0.81834	0.0289489	0.1309	0.187449	1		katG
330	0.524784	0.000293818	0.1938	0.243868	1		katG
331	0.936782	0.0449705	0.1133	0.169359	1		katG
332	1.3901	0.0912987	0.0753	0.124515	1		katG
333	0.757271	0.26349	0.1495	0.20585	1		katG
334	1.13244	0.0281946	0.0913	0.144306	1		katG
335	0.726318	0.379025	0.1581	0.213988	1		katG
336	1.63428	0.0323938	0.0574	0.103703	1		katG
337	0.249898	0.902971	0.2789	0.323127	1		katG
338	1.27101	0.0887632	0.0743	0.123145	1		katG
339	0.636731	0.0203873	0.1661	0.222147	1		katG
340	0.353269	0.0595861	0.226	0.271623	1		katG
341	0.573599	0.0134383	0.1888	0.240535	1		katG
342	0.462196	0.00454445	0.2006	0.248925	1		katG
343	0.676714	0.0109151	0.1547	0.211384	1		katG
344	0.840262	0.0105655	0.125	0.183027	1		katG
345	1.05155	0.0100593	0.0965	0.149879	1		katG
346	1.75333	0.0183365	0.054	0.100166	1		katG
347	1.5097	0.00375732	0.0653	0.112099	1		katG
348	2.09618	0.015187	0.0396	0.08055	1		katG
349	1.59041	0.00902059	0.0593	0.106147	1		katG
350	2.20408	0.00423064	0.0373	0.0773942	1		katG
351	1.63707	0.00729402	0.0603	0.107133	1		katG
352	1.57382	0.00122461	0.0624	0.109238	1		katG
353	0.758409	0.00549704	0.1564	0.212894	1		katG
354	0.533199	0.0198249	0.191	0.242046	1		katG
355	0.419208	0.011409	0.2124	0.260408	1		katG
356	0.215861	0.0150345	0.2688	0.313454	1		katG
357	0.246767	0.0193225	0.2339	0.278193	1		katG
358	0.279967	0.0183398	0.23	0.275385	1		katG
359	0.364491	0.000182766	0.2156	0.262533	1		katG
360	0.376364	0.0842715	0.2169	0.263668	1		katG
361	0.468405	0.0329772	0.1866	0.238539	1		katG
362	0.635508	0.028178	0.1465	0.202498	1		katG
363	0.714784	0.0136434	0.1381	0.195414	1		katG
364	1.05889	0.0111879	0.1056	0.16019	1		katG
365	1.68434	0.0130232	0.0534	0.0993101	1		katG
366	1.97844	0.0110459	0.0432	0.085682	1		katG
367	3.4451	0.0469743	0.0101	0.0286968	1	1	katG
368	3.99559	0.0155969	0.0091	0.0263789	1	1	katG
369	2.12336	0.0192045	0.0318	0.0687879	1		katG
370	1.42592	0.128639	0.0653	0.112099	1		katG
371	1.24249	0.00558489	0.0696	0.117256	1		katG
372	0.919023	0.00622571	0.1046	0.15901	1		katG
373	1.4833	0.0128119	0.0664	0.112829	1		katG
374	0.7839	0.008918	0.1338	0.190838	1		katG
375	0.61854	0.0167117	0.1718	0.226119	1		katG
376	1.12944	0.00913773	0.0965	0.149879	1		katG
377	1.23968	0.00923181	0.0875	0.140157	1		katG
378	2.56043	0.0098182	0.0223	0.0520091	1		katG
379	2.12669	-0.0340822	0.0348	0.0739371	1		katG
380	1.85615	0.534006	0.0449	0.0878372	1		katG
381	1.9125	0.110051	0.0393	0.0801675	1		katG
382	1.06052	0.0297502	0.1071	0.16178	1		katG
383	0.820307	0.265228	0.1381	0.195414	1		katG
384	1.23309	0.220567	0.0887	0.141762	1		katG
385	0.727598	0.0315551	0.1598	0.215474	1		katG
386	0.388302	0.0663633	0.22	0.266983	1		katG
387	0.366098	-0.0119165	0.231	0.27612	1		katG
388	0.113174	0.00968097	0.3093	0.34388	1		katG
389	0.230961	-0.00663905	0.2678	0.312797	1		katG
390	0.578881	0.00105581	0.1909	0.242046	1		katG
391	0.328231	0.0090678	0.2393	0.284144	1		katG
392	0.122018	0.012163	0.3055	0.341245	1		katG
393	0.378866	0.00964022	0.2316	0.276274	1		katG
394	0.7502	0.00825791	0.151	0.207516	1		katG
395	0.310291	0.00872975	0.2438	0.289008	1		katG
396	-0.0295831	0.00655279	0.6302	0.631081	1		katG
397	0.629763	-0.000682646	0.184	0.236524	1		katG
398	0.297241	0.00753216	0.249	0.293713	1		katG
399	0.0695561	-0.00972704	0.3183	0.351381	1		katG
400	-0.0438701	0.00196892	0.6188	0.621906	1		katG
401	0.049266	-0.00787899	0.3404	0.370405	1		katG
402	9.24532e-05	-0.00571967	0.3618	0.388379	1		katG
403	0.0523319	-0.00345096	0.3414	0.370929	1		katG
404	0.477654	-0.00592019	0.2112	0.259627	1		katG
405	0.189804	-0.00443665	0.2961	0.334772	1		katG
406	0.146267	-0.00877508	0.3087	0.343747	1		katG
407	0.500555	-0.00254354	0.2005	0.248925	1		katG
408	1.1644	-0.000779379	0.0976	0.150916	1		katG
409	0.509307	0.00528903	0.2001	0.248925	1		katG
410	0.530876	0.00774184	0.1869	0.238539	1		katG
411	1.09993	0.0109726	0.0961	0.149879	1		katG
412	1.88153	0.0217635	0.0484	0.092166	1		katG
413	0.667582	0.304925	0.1776	0.230754	1		katG
414	1.40314	0.0364262	0.0737	0.122434	1		katG
415	2.33377	0.0110934	0.0307	0.0672208	1		katG
416	2.25368	0.017838	0.029	0.0642848	1		katG
417	1.87625	0.0443012	0.048	0.091893	1		katG
418	3.16498	0.181409	0.0122	0.032963	1	1	katG
419	2.43372	2.01647	0.0229	0.0532351	1		katG
420	3.25703	0.138384	0.0124	0.0333774	1	1	katG
421	1.63603	0.0684243	0.0521	0.0973984	1		katG
422	0.911728	0.0126031	0.1188	0.176109	1		katG
423	0.412292	0.0804784	0.2206	0.267258	1		katG
424	1.14678	0.0264114	0.0815	0.133228	1		katG
425	0.722997	1.07301	0.1551	0.211527	1		katG
426	1.5472	0.00448307	0.0667	0.112901	1		katG
427	0.347792	0.0246623	0.2476	0.292544	1		katG
428	0.171772	0.0538644	0.2969	0.334772	1		katG
429	0.160647	0.00692262	0.2995	0.336644	1		katG
430	0.261536	0.00835821	0.2717	0.315807	1		katG
431	0.0974241	0.0140416	0.3265	0.358549	1		katG
432	0.0686892	0.00773562	0.3451	0.373815	1		katG
433	-0.200617	-0.00460157	0.5034	0.52465	1		katG
434	-0.125717	0.00346191	0.5538	0.56565	1		katG
435	-0.203214	0.00367274	0.5021	0.524058	1		katG
436	0.205715	0.0128466	0.2901	0.332339	1		katG
437	0.498233	0.00867341	0.1976	0.246914	1		katG
438	0.638971	0.595426	0.1768	0.230292	1		katG
439	1.14479	0.0550191	0.0912	0.144306	1		katG
440	-0.0681329	0.598386	0.5752	0.585005	1		katG
441	0.206606	0.0206138	0.2967	0.334772	1		katG
442	-0.464366	0.0216539	0.3341	0.365215	1		katG
443	-0.882416	-0.000610713	0.0829	0.134901	1		katG
444	-0.911275	-0.0171562	0.0534	0.0993101	1		katG
445	-1.11793	-0.00751662	0.0151	0.0387302	1	-1	katG
446	-1.11371	-0.0259014	0.0062	0.0205519	1	-1	katG
447	-1.30741	-0.00794688	0.001	0.00439264	0.716	-1	katG
448	-1.36318	-0.00733423	0.0005	0.00229487	0.358	-1	katG
449	-1.36608	-0.00401775	0.0022	0.00895	1	-1	katG
450	-1.57579	-0.00416553	0.0001	0.000511429	0.0716	-1	katG
451	-1.5117	0.0514806	0	0	0		katG
452	-1.41694	0.00394091	0.0001	0.000511429	0.0716		katG
453	-1.49884	0.0390737	0	0	0		katG
454	-1.62649	0.000872168	0	0	0		katG
455	-1.68346	-0.00112026	0	0	0	-1	katG
456	-1.63174	-0.00997478	0	0	0	-1	katG
457	-1.67403	0.00153256	0	0	0		katG
458	-1.78673	-0.00375497	0	0	0	-1	katG
459	-1.83655	0.00806714	0	0	0		katG
460	-1.67918	-0.000195609	0	0	0	-1	katG
461	-1.70094	0.00465662	0	0	0		katG
462	-1.89711	0.159191	0	0	0		katG
463	-1.81245	0.00709305	0	0	0		katG
464	-1.66434	0.00128769	0	0	0		katG
465	-1.70525	0.00180441	0	0	0		katG
466	-1.73905	-0.012098	0	0	0	-1	katG
467	-1.90385	-0.00531909	0	0	0	-1	katG
468	-1.86615	-0.0031016	0	0	0	-1	katG
469	-1.92725	-0.00854847	0	0	0	-1	katG
470	-1.81649	0.000213131	0	0	0		katG
471	-1.73582	0.00387769	0.0001	0.000511429	0.0716		katG
472	-1.7283	0.00443228	0.0003	0.001432	0.2148		katG
473	-1.60847	0.0233886	0.0014	0.00596667	1		katG
474	-1.3636	0.0373494	0.0111	0.0304506	1		katG
475	-0.734544	0.0190594	0.1927	0.243163	1		katG
476	-0.528631	0.0805965	0.3063	0.341606	1		katG
477	-0.455291	0.039368	0.3481	0.376495	1		katG
478	0.86262	0.0321107	0.1313	0.187646	1		katG
479	0.185574	1.88641	0.3216	0.354255	1		katG
480	1.05319	1.44352	0.1085	0.163549	1		katG
481	0.867453	0.423474	0.1281	0.186189	1		katG
482	0.955125	0.0376645	0.1222	0.179662	1		katG
483	0.813263	0.210218	0.1434	0.200536	1		katG
484	0.700451	0.186835	0.1688	0.223387	1		katG
485	1.18785	0.0886475	0.079	0.129734	1		katG
486	1.95069	0.0985614	0.038	0.0781839	1		katG
487	1.25419	0.619756	0.0856	0.13804	1		katG
488	2.0342	0.0373804	0.0355	0.074531	1		katG
489	0.920988	0.112535	0.1293	0.186563	1		katG
490	0.664472	0.124116	0.1669	0.222533	1		katG
491	0.806379	0.0271003	0.144	0.200591	1		katG
492	0.261046	0.019483	0.2947	0.334772	1		katG
493	-0.121289	0.0314923	0.5316	0.546876	1		katG
494	-0.167755	0.0529636	0.5113	0.530397	1		katG
495	-0.776736	0.603151	0.1573	0.213713	1		katG
496	-0.186968	0.189116	0.5122	0.530397	1		katG
497	-0.57326	0.0494475	0.2808	0.324102	1		katG
498	-1.07733	0.0150322	0.0468	0.0905132	1		katG
499	-1.04768	0.00826092	0.0436	0.0861961	1		katG
500	-0.949767	0.00942874	0.0567	0.103564	1		katG
501	-0.931227	0.00713754	0.0672	0.113479	1		katG
502	-0.553339	-0.000434664	0.2959	0.334772	1		katG
503	-1.21099	0.00367553	0.0137	0.0359311	1		katG
504	-1.21568	-0.00438753	0.0071	0.0228991	1	-1	katG
505	-0.902052	-0.00128688	0.104	0.158772	1		katG
506	-1.35113	-0.00052905	0.0025	0.00994444	1	-1	katG
507	-1.34134	-0.00364677	0.0074	0.0234442	1	-1	katG
508	-1.11732	-0.00952752	0.0402	0.0815388	1		katG
509	-1.5207	-0.00572391	0.0004	0.00185974	0.2864	-1	katG
510	-1.46387	-0.00320291	0.0002	0.000967568	0.1432	-1	katG
511	-1.46209	-0.0101461	0.0001	0.000511429	0.0716	-1	katG
512	-1.57643	-0.00129807	0	0	0	-1	katG
513	-1.73559	-0.0027086	0	0	0	-1	katG
514	-1.47498	-0.00401801	0.0013	0.00560723	0.9308	-1	katG
515	-1.58486	-0.00755656	0	0	0	-1	katG
516	-1.69548	-0.000153611	0	0	0	-1	katG
517	-1.73126	0.00065372	0	0	0		katG
518	-1.5526	0.00123188	0.0004	0.00185974	0.2864		katG
519	-1.57846	-0.00102833	0	0	0	-1	katG
520	-1.74714	0.00103884	0	0	0		katG
521	-1.69817	-0.00866122	0	0	0	-1	katG
522	-1.61681	-0.00742636	0	0	0	-1	katG
523	-1.62213	-0.00202564	0	0	0	-1	katG
524	-1.83148	0.00293715	0	0	0		katG
525	-1.63654	-0.00299387	0	0	0	-1	katG
526	-1.55855	0.00795636	0	0	0		katG
527	-1.57884	0.000886741	0	0	0		katG
528	-1.71483	-0.000667796	0	0	0	-1	katG
529	-1.55777	-0.0106754	0	0	0	-1	katG
530	-1.44821	-0.00642962	0	0	0	-1	katG
531	-1.45949	-0.0260689	0	0	0	-1	katG
532	-1.45971	-0.00764959	0	0	0	-1	katG
533	-1.45356	-0.00794294	0	0	0	-1	katG
534	-1.26448	-0.000898899	0.0001	0.000511429	0.0716	-1	katG
535	-1.29103	0.0070775	0.0001	0.000511429	0.0716		katG
536	-1.51367	0.00558433	0	0	0		katG
537	-1.52638	0.00062403	0	0	0		katG
538	-1.66157	0.00330936	0	0	0		katG
539	-1.45082	0.0115298	0.0024	0.0096	1		katG
540	-1.349	0.0084471	0.0112	0.0306076	1		katG
541	-1.06736	0.067232	0.0544	0.100388	1		katG
542	-1.3952	-0.00101701	0.0082	0.0245657	1	-1	katG
543	-1.66148	0.00569838	0.0001	0.000511429	0.0716		katG
544	-1.12451	-0.00257124	0.0506	0.0955926	1		katG
545	-1.16296	-0.00910072	0.041	0.0826	1		katG
546	-1.68938	0.000552371	0	0	0		katG
547	-1.72557	-0.0122228	0.0002	0.000967568	0.1432	-1	katG
548	-1.74462	0.0141453	0.0002	0.000967568	0.1432		katG
549	-1.70608	-0.00162401	0.0005	0.00229487	0.358	-1	katG
550	-1.78338	0.00303297	0	0	0		katG
551	-1.9695	0.096517	0	0	0		katG
552	-1.81023	0.0145694	0.0001	0.000511429	0.0716		katG
553	-1.92984	0.0330169	0	0	0		katG
554	-1.90761	0.00371748	0	0	0		katG
555	-1.92755	-0.00712702	0	0	0	-1	katG
556	-1.88869	-0.007743	0	0	0	-1	katG
557	-1.79519	-0.00371977	0	0	0	-1	katG
558	-1.84024	-0.00104476	0	0	0	-1	katG
559	-1.78539	-0.00602911	0	0	0	-1	katG
560	-1.70466	0.0184171	0	0	0		katG
561	-1.83876	0.000952514	0	0	0		katG
562	-1.68357	0.000342487	0	0	0		katG
563	-1.82372	-0.00791578	0	0	0	-1	katG
564	-1.71318	-0.00939312	0	0	0	-1	katG
565	-1.7584	-0.00778921	0	0	0	-1	katG
566	-1.59416	0.0110864	0.0006	0.00265185	0.4296		katG
567	-1.59649	0.000674091	0.0006	0.00265185	0.4296		katG
568	-1.26599	0.00986854	0.0101	0.0286968	1		katG
569	-1.32687	0.0114789	0.0059	0.0199264	1		katG
570	-1.12978	0.0026364	0.0246	0.0564538	1		katG
571	-1.08075	0.00608307	0.0575	0.103703	1		katG
572	-0.942833	0.00418059	0.0836	0.135732	1		katG
573	-1.15464	0.000886085	0.0266	0.0602709	1		katG
574	-0.813348	-0.00552306	0.129	0.186563	1		katG
575	-0.900442	0.00274721	0.0652	0.112099	1		katG
576	-0.962496	0.00431913	0.0476	0.0915635	1		katG
577	-0.662604	0.00153564	0.1718	0.226119	1		katG
578	-0.609817	0.00243832	0.2504	0.294879	1		katG
579	-0.66924	0.000385689	0.2114	0.259627	1		katG
580	-0.352436	0.023925	0.4113	0.437579	1		katG
581	-0.628156	0.00683281	0.2139	0.260907	1		katG
582	-0.341666	0.0135414	0.4063	0.432903	1		katG
583	0.0557363	0.0203805	0.3519	0.378888	1		katG
584	-0.263399	0.0352799	0.475	0.499833	1		katG
585	-0.19656	0.021877	0.5136	0.530397	1		katG
586	-0.182866	0.366853	0.5127	0.530397	1		katG
587	0.259937	0.0456003	0.2805	0.324102	1		katG
588	-0.687525	0.105865	0.191	0.242046	1		katG
589	-0.810951	0.0698246	0.1293	0.186563	1		katG
590	-0.936207	0.0251665	0.0729	0.12167	1		katG
591	-1.05825	0.00865378	0.0411	0.0826	1		katG
592	-1.2215	0.0123132	0.0263	0.0597803	1		katG
593	-1.39392	0.0053337	0.0078	0.0238667	1		katG
594	-1.43903	-0.00104445	0.0083	0.0247617	1	-1	katG
595	-1.30253	0.00488816	0.0211	0.0505271	1		katG
596	-1.64757	0.00193571	0.0006	0.00265185	0.4296		katG
597	-1.46748	0.0246524	0.0032	0.0121228	1		katG
598	-1.215	0.033064	0.0142	0.0371066	1		katG
599	-1.21687	0.109719	0.0053	0.0183324	1		katG
600	-0.932941	0.00667922	0.0351	0.0741271	1		katG
601	-0.832645	0.00384997	0.0662	0.112829	1		katG
602	-0.964864	0.00685504	0.05	0.0949602	1		katG
603	-0.738845	0.0315766	0.1282	0.186189	1		katG
604	-0.684647	0.0021724	0.1754	0.229172	1		katG
605	-0.709526	0.1157	0.158	0.213988	1		katG
606	-0.741032	0.28761	0.1687	0.223387	1		katG
607	-0.958472	0.500066	0.0717	0.119947	1		katG
608	-0.499797	0.00880661	0.3185	0.351381	1		katG
609	-0.79718	0.0201122	0.1454	0.201757	1		katG
610	-0.966486	0.0359732	0.0873	0.14015	1		katG
611	-0.724834	0.0545394	0.1921	0.24301	1		katG
612	-0.530773	0.145188	0.2894	0.332068	1		katG
613	-0.547598	0.022036	0.2994	0.336644	1		katG
614	-0.755765	0.048216	0.1679	0.223169	1		katG
615	-0.222097	0.00788691	0.4908	0.513761	1		katG
616	-0.07026	0.0703563	0.5698	0.580337	1		katG
617	-0.258929	0.0353742	0.457	0.483326	1		katG
618	-0.228115	0.0716155	0.4792	0.50309	1		katG
619	-0.866686	0.0158709	0.1199	0.177155	1		katG
620	-0.982579	0.0226641	0.0557	0.102259	1		katG
621	-1.16	0.0169499	0.0236	0.0543331	1		katG
622	-1.322	0.0134368	0.0067	0.0218055	1		katG
623	-1.24598	0.0130446	0.0172	0.0429101	1		katG
624	-1.30285	0.00705876	0.0163	0.0409502	1		katG
625	-1.44382	0.0219098	0.005	0.0174634	1		katG
626	-1.58529	0.0553522	0.0011	0.00480244	0.7876		katG
627	-1.33138	0.0626731	0.0157	0.0398624	1		katG
628	-1.57722	0.266348	0.0031	0.0118695	1		katG
629	-1.54965	0.162614	0.0017	0.00711813	1		katG
630	-1.66802	0.0616426	0.0006	0.00265185	0.4296		katG
631	-1.6056	0.009119	0.0021	0.00864138	1		katG
632	-1.80721	0.0442443	0.0001	0.000511429	0.0716		katG
633	-1.89403	0.0213689	0	0	0		katG
634	-1.96277	0.00576403	0	0	0		katG
635	-1.84767	0.0110951	0	0	0		katG
636	-1.76852	0.0151554	0.0002	0.000967568	0.1432		katG
637	-1.83946	0.017045	0	0	0		katG
638	-1.71384	0.0318124	0	0	0		katG
639	-1.63498	0.00950769	0	0	0		katG
640	-1.89249	0.0271679	0	0	0		katG
641	-1.77141	-0.00111345	0	0	0	-1	katG
642	-1.80537	0.00200369	0	0	0		katG
643	-1.79939	0.00625267	0	0	0		katG
644	-1.80501	0.0311077	0	0	0		katG
645	-1.86553	0.0122874	0	0	0		katG
646	-1.82605	0.0125884	0.0001	0.000511429	0.0716		katG
647	-1.8396	0.051638	0.0001	0.000511429	0.0716		katG
648	-1.73176	0.0328991	0	0	0		katG
649	-1.75566	0.0219138	0	0	0		katG
650	-1.84267	0.0503399	0	0	0		katG
651	-1.98355	-0.00129769	0	0	0	-1	katG
652	-1.90576	-0.00549523	0	0	0	-1	katG
653	-1.97526	0.018915	0	0	0		katG
654	-1.85778	0.0219937	0	0	0		katG
655	-1.80342	0.0313338	0	0	0		katG
656	-1.80832	0.038694	0	0	0		katG
657	-1.77184	0.027381	0.0002	0.000967568	0.1432		katG
658	-1.74166	0.0207452	0.0002	0.000967568	0.1432		katG
659	-1.71204	0.0248641	0	0	0		katG
660	-1.72956	0.0112382	0	0	0		katG
661	-1.63124	0.0217189	0.0003	0.001432	0.2148		katG
662	-1.58568	-0.000761455	0	0	0	-1	katG
663	-1.6209	0.0143715	0	0	0		katG
664	-1.46816	-0.00972611	0	0	0	-1	katG
665	-1.50877	-0.00349921	0	0	0	-1	katG
666	-1.66611	-0.00233165	0	0	0	-1	katG
667	-1.53173	0.000102362	0	0	0		katG
668	-1.73229	0.00904741	0	0	0		katG
669	-1.49642	0.00804857	0	0	0		katG
670	-1.41482	0.00389835	0	0	0		katG
671	-1.49778	0.00645562	0	0	0		katG
672	-1.33928	0.00331794	0	0	0		katG
673	-1.32526	0.00864963	0	0	0		katG
674	-1.25391	0.00576218	0.0001	0.000511429	0.0716		katG
675	-1.41055	0.00259301	0.0001	0.000511429	0.0716		katG
676	-1.42768	0.00964841	0.0001	0.000511429	0.0716		katG
677	-1.55766	-0.000725531	0	0	0	-1	katG
678	-1.55045	-0.00342189	0	0	0	-1	katG
679	-1.61445	0.00237664	0	0	0		katG
680	-1.62043	-0.00423457	0	0	0	-1	katG
681	-1.58738	-0.00505286	0	0	0	-1	katG
682	-1.51337	-0.00490411	0	0	0	-1	katG
683	-1.37702	-0.00388602	0	0	0	-1	katG
684	-1.32861	0.0018201	0	0	0		katG
685	-1.35967	-0.000466425	0	0	0	-1	katG
686	-1.45908	0.00600163	0	0	0		katG
687	-1.57968	0.0173605	0	0	0		katG
688	-1.6684	0.0178962	0	0	0		katG
689	-1.84156	0.0329235	0	0	0		katG
690	-1.70297	0.0176405	0	0	0		katG
691	-1.66993	0.0573966	0	0	0		katG
692	-1.49171	0.0143035	0.0019	0.0079093	1		katG
693	-1.18596	0.0187274	0.0201	0.0487851	1		katG
694	-1.27104	0.000153038	0.0179	0.0440426	1		katG
695	-1.51429	0.0172357	0.003	0.0116108	1		katG
696	-1.14775	0.0430705	0.0313	0.0681179	1		katG
697	-1.34608	0.475604	0.0071	0.0228991	1		katG
698	-0.955721	0.0288237	0.0965	0.149879	1		katG
699	-1.33984	0.226963	0.0033	0.0122425	1		katG
700	-0.979458	0.0144112	0.0466	0.0904217	1		katG
701	-1.04737	0.0471479	0.0341	0.0726655	1		katG
702	-1.1067	0.045499	0.0146	0.0378754	1		katG
703	-1.11486	0.0509701	0.0214	0.0510747	1		katG
704	-1.22355	0.0461337	0.0182	0.0446274	1		katG
705	-1.30375	0.043581	0.0066	0.0216771	1		katG
706	-1.26687	0.0230666	0.0033	0.0122425	1		katG
707	-1.37817	0.0216585	0.0033	0.0122425	1		katG
708	-1.53142	0.0214607	0.0006	0.00265185	0.4296		katG
709	-1.46582	0.0166837	0.0004	0.00185974	0.2864		katG
710	-1.47633	0.0170903	0.0001	0.000511429	0.0716		katG
711	-1.64937	0.0168012	0.0001	0.000511429	0.0716		katG
712	-1.53971	-0.00797404	0	0	0	-1	katG
713	-1.55925	0.0542482	0	0	0		katG
714	-1.42877	0.00802003	0	0	0		katG
715	-1.46627	0.0451154	0	0	0		katG
716	-1.60842	0.0204797	0	0	0		katG
717	-1.77748	-0.0107696	0	0	0	-1	katG
718	-1.66845	-0.00855209	0	0	0	-1	katG
719	-1.62561	-0.00411887	0	0	0	-1	katG
720	-1.84772	-0.0042076	0	0	0	-1	katG
721	-1.83503	-0.0102945	0	0	0	-1	katG
722	-1.62428	-0.00716746	0.0001	0.000511429	0.0716	-1	katG
723	-1.59743	0.00833872	0.0002	0.000967568	0.1432		katG
724	-1.78311	0.00350262	0.0001	0.000511429	0.0716		katG
725	-1.65952	0.0148847	0.0004	0.00185974	0.2864		katG
726	-1.38447	0.0218425	0.0032	0.0121228	1		katG
727	-1.2851	0.0149263	0.0125	0.0335206	1		katG
728	-1.51856	0.0222416	0.0052	0.0180738	1		katG
729	-1.24334	0.0158513	0.0164	0.0410573	1		katG
730	-0.805701	0.0187609	0.1363	0.194017	1		katG
731	-0.552139	0.0420596	0.2789	0.323127	1		katG
732	-0.693891	0.05146	0.2067	0.255168	1		katG
733	-0.424489	0.039606	0.3518	0.378888	1		katG
734	0.613243	0.0543425	0.1796	0.232506	1		katG
735	-0.228527	0.893698	0.4754	0.499833	1		katG
736	0.125956	0.0322672	0.3376	0.367917	1		katG
737	0.746858	0.0334177	0.1416	0.199578	1		katG
738	-0.346548	0.174587	0.3979	0.424692	1		katG
739	-0.483393	0.0293148	0.3018	0.338167	1		katG

### Sheet: pncA
residue	G_score	average	pval	BH_pval	Bonferroni_pval	clustering_result	protein
2	-1.22119	0.158623	0.0788	0.176463	1		pncA
3	0.199532	0.666184	0.4114	0.447915	1		pncA
4	-1.03897	2.70496	0.1251	0.227905	1		pncA
5	1.745	0.0446357	0.0614	0.159121	1		pncA
6	0.615247	0.0886578	0.2708	0.350896	1		pncA
7	2.7026	-0.101646	0.0102	0.0605419	1		pncA
8	2.51945	2.2124	0.0133	0.0741412	1		pncA
9	1.97864	2.8706	0.039	0.119907	1		pncA
10	1.53732	3.43534	0.0784	0.176463	1		pncA
11	1.65481	0.256418	0.065	0.161429	1		pncA
12	-0.110065	2.20714	0.4604	0.47326	1		pncA
13	1.90087	-0.158679	0.0443	0.131471	1		pncA
14	-0.479649	-0.111628	0.3231	0.382154	1		pncA
15	-1.30141	0.0610237	0.0658	0.161429	1		pncA
16	-0.766002	0.187177	0.2213	0.308618	1		pncA
17	-0.477892	0.368279	0.3304	0.38722	1		pncA
18	0.472305	0.321647	0.3146	0.378275	1		pncA
19	0.556107	1.34032	0.2935	0.372441	1		pncA
20	0.789049	0.731637	0.2198	0.308618	1		pncA
21	0.0922539	1.52235	0.4438	0.463973	1		pncA
22	0.132297	0.218212	0.415	0.449176	1		pncA
23	-1.00283	0.170585	0.1407	0.246328	1		pncA
24	-1.09476	0.120859	0.1127	0.216008	1		pncA
25	-1.66679	-0.0323179	0.0203	0.0865636	1		pncA
26	-1.8474	-0.141357	0.0058	0.042688	1	-1	pncA
27	-0.980455	-0.0713981	0.1444	0.246328	1		pncA
28	-1.52011	-0.0325281	0.0376	0.119283	1		pncA
29	-2.07474	-0.0221134	0.0024	0.02208	0.4416	-1	pncA
30	-2.14811	-0.0767185	0.0017	0.01955	0.3128	-1	pncA
31	-1.16419	-0.183888	0.0957	0.2001	1		pncA
32	-1.86466	0.00463093	0.0088	0.0598	1		pncA
33	-2.26266	0.00152331	0.0002	0.00613333	0.0368		pncA
34	-2.36903	0.191776	0.0005	0.0092	0.092		pncA
35	-1.85792	0.00624002	0.0101	0.0605419	1		pncA
36	-2.0859	-0.00960931	0.0004	0.00817778	0.0736	-1	pncA
37	-2.37918	0.172033	0	0	0		pncA
38	-2.10393	-0.106451	0.0007	0.0117091	0.1288	-1	pncA
39	-2.16467	-0.0428709	0.0001	0.0046	0.0184	-1	pncA
40	-2.04749	0.0349716	0.0008	0.0122667	0.1472		pncA
41	-1.62229	-0.0375193	0.0244	0.0935333	1		pncA
42	-1.8297	-0.0114695	0.0057	0.042688	1	-1	pncA
43	-1.29342	0.103394	0.0683	0.165358	1		pncA
44	-0.97172	0.0625572	0.1486	0.246328	1		pncA
45	1.14811	0.1882	0.145	0.246328	1		pncA
46	0.288692	2.87895	0.3713	0.419136	1		pncA
47	3.48213	0.352616	0.0014	0.0171733	0.2576	1	pncA
48	2.26406	2.29726	0.023	0.0900426	1		pncA
49	3.048	2.20632	0.0044	0.0368	0.8096	1	pncA
50	3.26974	0.881884	0.0023	0.02208	0.4232	1	pncA
51	1.74643	2.98883	0.0587	0.159121	1		pncA
52	2.35952	0.329999	0.0212	0.0866844	1		pncA
53	1.4876	1.19846	0.0955	0.2001	1		pncA
54	1.77548	2.02099	0.0587	0.159121	1		pncA
55	2.18399	0.661758	0.0296	0.104738	1		pncA
56	2.55085	0.662489	0.0166	0.07728	1		pncA
57	2.12701	3.59744	0.031	0.107623	1		pncA
58	2.36313	2.82721	0.0198	0.0865636	1		pncA
59	1.41329	1.24613	0.0988	0.204261	1		pncA
60	0.778183	0.477079	0.2291	0.31695	1		pncA
61	0.811951	0.41855	0.2195	0.308618	1		pncA
62	0.162372	1.65343	0.409	0.447915	1		pncA
63	0.374326	0.962029	0.3371	0.391575	1		pncA
64	0.307517	0.349811	0.361	0.410025	1		pncA
65	0.366635	0.00785864	0.3399	0.391575	1		pncA
66	0.472501	0.0725411	0.3022	0.375708	1		pncA
67	0.522845	0.0874853	0.301	0.375708	1		pncA
68	1.15212	0.23423	0.1458	0.246328	1		pncA
69	0.490219	0.319696	0.3054	0.377138	1		pncA
70	0.639252	0.183106	0.2633	0.343597	1		pncA
71	1.55413	0.557121	0.081	0.177429	1		pncA
72	1.50918	0.773225	0.0886	0.191793	1		pncA
73	1.06678	0.221812	0.1637	0.266556	1		pncA
74	0.724081	0.126909	0.2415	0.328359	1		pncA
75	0.906704	0.214559	0.1986	0.290019	1		pncA
76	-0.154704	2.19432	0.4567	0.472094	1		pncA
77	0.660585	0.846791	0.2566	0.339672	1		pncA
78	0.728655	0.630595	0.246	0.328667	1		pncA
79	1.13254	0.205188	0.1479	0.246328	1		pncA
80	0.520053	-0.0185962	0.2968	0.374049	1		pncA
81	0.466139	0.211445	0.3155	0.378275	1		pncA
82	-0.522057	0.278796	0.3096	0.378275	1		pncA
83	-0.851324	0.226116	0.191	0.288267	1		pncA
84	-0.148326	0.202317	0.4736	0.484124	1		pncA
85	-1.23838	2.8859	0.0796	0.176463	1		pncA
86	-0.277151	0.389166	0.409	0.447915	1		pncA
87	-0.538948	0.218102	0.3153	0.378275	1		pncA
88	-0.896722	0.227406	0.171	0.276	1		pncA
89	-0.5995	0.419047	0.2855	0.364806	1		pncA
90	-0.755932	2.17717	0.2214	0.308618	1		pncA
91	-0.262568	0.333629	0.4199	0.451822	1		pncA
92	0.755796	0.51605	0.231	0.317194	1		pncA
93	0.949883	1.88195	0.1841	0.287071	1		pncA
94	1.32187	2.21459	0.1152	0.216294	1		pncA
95	2.10053	1.00164	0.0327	0.109396	1		pncA
96	2.54483	2.04835	0.0137	0.0741412	1		pncA
97	2.23074	2.0447	0.0275	0.1012	1		pncA
98	2.03682	0.601265	0.0369	0.119116	1		pncA
99	1.63572	0.725367	0.0745	0.175744	1		pncA
100	1.30137	1.76429	0.1206	0.221904	1		pncA
101	2.10829	0.0983526	0.0351	0.115329	1		pncA
102	2.14515	0.0042284	0.0322	0.109396	1		pncA
103	1.37613	1.08249	0.1107	0.214408	1		pncA
104	1.57383	0.240955	0.0782	0.176463	1		pncA
105	0.984305	0.365793	0.1795	0.282291	1		pncA
106	0.713347	0.237448	0.2465	0.328667	1		pncA
107	0.659254	0.203988	0.2629	0.343597	1		pncA
108	-0.0198162	0.650642	0.5134	0.5134	1		pncA
109	-0.0471933	0.0824128	0.4982	0.500922	1		pncA
110	-0.771147	0.0944435	0.2153	0.308618	1		pncA
111	-0.855345	-0.0241144	0.1919	0.288267	1		pncA
112	-1.25222	-0.05953	0.0693	0.1656	1		pncA
113	-1.27416	0.171547	0.0594	0.159121	1		pncA
114	-0.908262	0.0263795	0.1725	0.276	1		pncA
115	-0.189971	0.0471998	0.4415	0.463973	1		pncA
116	-0.4197	1.67266	0.3405	0.391575	1		pncA
117	-0.0781095	0.140946	0.4867	0.492048	1		pncA
118	-0.374925	0.00220547	0.3772	0.4232	1		pncA
119	-0.828917	1.35503	0.1946	0.288659	1		pncA
120	-0.839304	2.2246	0.1867	0.288267	1		pncA
121	-0.221368	-0.142077	0.4364	0.46148	1		pncA
122	-1.43334	0.336239	0.0391	0.119907	1		pncA
123	-1.12547	-0.0246198	0.1063	0.214408	1		pncA
124	-0.98548	0.384589	0.1421	0.246328	1		pncA
125	-1.246	1.18991	0.0795	0.176463	1		pncA
126	-0.583724	0.336923	0.285	0.364806	1		pncA
127	-0.782838	0.677545	0.2093	0.303238	1		pncA
128	0.260725	0.790282	0.3973	0.440381	1		pncA
129	0.895628	0.789524	0.1961	0.288659	1		pncA
130	1.69023	3.20646	0.0646	0.161429	1		pncA
131	1.92558	1.8842	0.0429	0.129403	1		pncA
132	2.55141	0.54056	0.0146	0.0746222	1		pncA
133	1.77035	1.04409	0.0552	0.159121	1		pncA
134	3.97902	1.01025	0.0001	0.0046	0.0184	1	pncA
135	3.55215	3.43197	0.0012	0.0157714	0.2208	1	pncA
136	3.64382	2.18682	0.0004	0.00817778	0.0736	1	pncA
137	3.91118	0.406441	0.0004	0.00817778	0.0736	1	pncA
138	3.71218	0.517343	0.0009	0.0127385	0.1656	1	pncA
139	3.93438	2.41746	0.0002	0.00613333	0.0368	1	pncA
140	4.82214	3.2169	0	0	0	1	pncA
141	3.26986	3.78193	0.0028	0.0245333	0.5152	1	pncA
142	3.39795	1.55333	0.0022	0.02208	0.4048	1	pncA
143	3.31893	0.106816	0.0024	0.02208	0.4416	1	pncA
144	2.46828	0.347759	0.0168	0.07728	1		pncA
145	2.62122	0.449213	0.0102	0.0605419	1		pncA
146	0.282154	4.02383	0.3812	0.425096	1		pncA
147	1.81852	1.06259	0.056	0.159121	1		pncA
148	1.29155	0.0317151	0.1191	0.221358	1		pncA
149	-0.132037	0.196342	0.4767	0.484601	1		pncA
150	-0.281989	0.0859749	0.4317	0.460851	1		pncA
151	-0.206739	0.15179	0.4333	0.460851	1		pncA
152	-0.519867	0.0767879	0.3166	0.378275	1		pncA
153	0.707397	0.105951	0.2427	0.328359	1		pncA
154	0.961434	-0.28326	0.1927	0.288267	1		pncA
155	1.47655	1.56483	0.0901	0.192772	1		pncA
156	0.975388	0.499182	0.1923	0.288267	1		pncA
157	1.20849	0.391433	0.1358	0.244973	1		pncA
158	0.0843814	0.389277	0.4493	0.467069	1		pncA
159	1.05774	0.890868	0.1603	0.26335	1		pncA
160	1.39317	3.50662	0.106	0.214408	1		pncA
161	2.57201	0.545713	0.0145	0.0746222	1		pncA
162	2.44505	0.54847	0.0165	0.07728	1		pncA
163	1.36191	2.1835	0.11	0.214408	1		pncA
164	1.74393	0.951578	0.0628	0.160489	1		pncA
165	0.978218	0.735262	0.1764	0.279807	1		pncA
166	1.36168	0.273275	0.1087	0.214408	1		pncA
167	1.7508	1.29459	0.0605	0.159121	1		pncA
168	2.32864	1.02761	0.0207	0.0865636	1		pncA
169	1.36013	1.20076	0.1091	0.214408	1		pncA
170	2.44595	0.578913	0.0166	0.07728	1		pncA
171	2.16244	2.57091	0.0269	0.101012	1		pncA
172	2.81334	0.595673	0.0074	0.0523692	1		pncA
173	1.75189	0.300246	0.061	0.159121	1		pncA
174	2.73521	0.562635	0.0091	0.0598	1		pncA
175	2.51384	3.34643	0.0137	0.0741412	1		pncA
176	3.02286	0.469424	0.0058	0.042688	1	1	pncA
177	1.35154	1.20158	0.114	0.216247	1		pncA
178	2.18631	1.03865	0.0291	0.104738	1		pncA
179	2.31708	1.65932	0.023	0.0900426	1		pncA
180	1.77413	3.17853	0.0566	0.159121	1		pncA
181	2.42704	0.476213	0.0194	0.0865636	1		pncA
182	1.1375	1.81373	0.1472	0.246328	1		pncA
183	0.442898	0.542561	0.324	0.382154	1		pncA
184	-0.449346	0.146382	0.357	0.408	1		pncA
185	-0.944915	0.130187	0.1456	0.246328	1		pncA

### Sheet: rpoB
residue	G_score	average	pval	BH_pval	Bonferroni_pval	clustering_result	protein
22	0.140745	-0.00849165	0.368	0.502401	1		rpoB
23	0.479474	-0.0143629	0.2519	0.487676	1		rpoB
24	0.794811	-0.00779697	0.1764	0.46408	1		rpoB
25	0.537039	-0.0174571	0.2259	0.487676	1		rpoB
26	0.805601	-0.00800993	0.1638	0.452056	1		rpoB
27	0.915017	-0.10754	0.1426	0.421437	1		rpoB
28	0.542438	-0.0238559	0.2253	0.487676	1		rpoB
29	0.622505	-0.0154602	0.2115	0.482733	1		rpoB
30	0.420316	-0.00398426	0.2758	0.493845	1		rpoB
31	0.181268	-0.00815988	0.3541	0.498557	1		rpoB
32	0.184852	-0.0165852	0.3536	0.498557	1		rpoB
33	-0.067587	-0.00077344	0.5453	0.588046	1		rpoB
34	0.0324902	-0.00282517	0.4097	0.515371	1		rpoB
35	-0.074035	0.00752016	0.5446	0.588046	1		rpoB
36	0.109537	0.00912079	0.3759	0.505088	1		rpoB
37	0.13332	0.0154443	0.3719	0.504529	1		rpoB
38	0.210099	0.013644	0.3438	0.498291	1		rpoB
39	0.508266	0.0232324	0.2471	0.487676	1		rpoB
40	0.564485	0.00142924	0.2261	0.487676	1		rpoB
41	0.737752	-0.0105645	0.1785	0.466598	1		rpoB
42	1.20476	-0.0337238	0.1012	0.363895	1		rpoB
43	1.60524	-0.0475635	0.0602	0.265946	1		rpoB
44	2.3887	0.0258432	0.0246	0.146559	1		rpoB
45	3.03741	-0.199191	0.0139	0.100329	1		rpoB
46	3.70435	-0.0130011	0.009	0.0750667	1		rpoB
47	5.4258	-0.00233729	0.0007	0.0101051	0.7882	1	rpoB
48	6.22138	0.000647751	0.0005	0.00750667	0.563	1	rpoB
49	4.82968	-0.00409579	0.0027	0.0313423	1	1	rpoB
50	6.59536	-0.000543808	0.0005	0.00750667	0.563	1	rpoB
51	6.81234	-0.00160485	0.0002	0.00351875	0.2252	1	rpoB
52	4.56561	-0.00379036	0.0035	0.0390198	1	1	rpoB
53	3.66611	2.50108e-05	0.0104	0.0830525	1		rpoB
54	4.21135	-0.00183488	0.0053	0.0505746	1		rpoB
55	3.86649	0.00647907	0.0071	0.0624578	1		rpoB
56	2.71378	0.00145048	0.0244	0.146559	1		rpoB
57	2.38164	0.00514813	0.0327	0.182278	1		rpoB
58	2.50608	0.00767219	0.0279	0.160283	1		rpoB
59	2.04008	0.0177979	0.0423	0.217488	1		rpoB
60	1.59326	0.00365266	0.0654	0.28107	1		rpoB
61	1.74095	0.0165745	0.0551	0.255533	1		rpoB
62	1.50257	0.0067993	0.0619	0.270153	1		rpoB
63	1.77962	0.03289	0.0473	0.231564	1		rpoB
64	1.71323	-0.000306016	0.057	0.256728	1		rpoB
65	1.21571	0.0175543	0.0935	0.344056	1		rpoB
66	1.20762	0.0029156	0.0824	0.322161	1		rpoB
67	1.51495	-0.00264977	0.0639	0.277805	1		rpoB
68	1.24022	-0.00339126	0.0898	0.338175	1		rpoB
69	0.958843	-0.00237678	0.1078	0.372234	1		rpoB
70	1.15319	0.00352171	0.0817	0.322107	1		rpoB
71	1.28723	0.0108054	0.0771	0.311163	1		rpoB
72	0.962558	-0.00102241	0.1081	0.372234	1		rpoB
73	1.02273	3.43414e-05	0.1067	0.370815	1		rpoB
74	0.827837	-0.00818088	0.1354	0.414295	1		rpoB
75	0.833705	-0.00511884	0.1412	0.420612	1		rpoB
76	1.09218	-0.00144716	0.1067	0.370815	1		rpoB
77	1.18656	-0.00393753	0.1017	0.363895	1		rpoB
78	1.44325	0.000561172	0.0767	0.310663	1		rpoB
79	1.95528	-0.00191206	0.0457	0.227184	1		rpoB
80	1.52334	0.00310908	0.0743	0.306453	1		rpoB
81	1.00228	-0.00191024	0.1277	0.400806	1		rpoB
82	1.14562	-0.014049	0.1062	0.370815	1		rpoB
83	1.1937	0.00358826	0.1006	0.363063	1		rpoB
84	0.675056	-0.00842803	0.1873	0.472315	1		rpoB
85	0.542779	-0.000373802	0.2135	0.482733	1		rpoB
86	0.684915	-0.00381142	0.1866	0.472315	1		rpoB
87	0.513775	-0.00388292	0.2323	0.487676	1		rpoB
88	0.187692	0.000685908	0.3196	0.496024	1		rpoB
89	0.0417649	-0.00260584	0.3809	0.505327	1		rpoB
90	0.031778	-0.00419572	0.3853	0.505327	1		rpoB
91	-0.096242	-0.00266686	0.5671	0.597338	1		rpoB
92	-0.0938413	-0.00507554	0.57	0.599272	1		rpoB
93	-0.0868976	-0.00340679	0.5576	0.592871	1		rpoB
94	-0.165013	-0.00468979	0.5322	0.584688	1		rpoB
95	-0.188913	-0.00494542	0.5191	0.579963	1		rpoB
96	-0.227454	0.000934103	0.5154	0.579407	1		rpoB
97	-0.211654	0.00428976	0.5258	0.581343	1		rpoB
98	-0.183512	0.0257184	0.5333	0.584688	1		rpoB
99	-0.091475	0.0125252	0.5687	0.598464	1		rpoB
100	0.0508205	-0.0335906	0.3734	0.50474	1		rpoB
101	0.22958	-0.0178293	0.3076	0.494162	1		rpoB
102	0.371369	-0.0140555	0.2625	0.491805	1		rpoB
103	0.599004	-0.0466057	0.2016	0.481519	1		rpoB
104	0.787987	0.0117803	0.1593	0.445091	1		rpoB
105	0.975976	0.0024733	0.1271	0.400806	1		rpoB
106	1.20203	0.0162446	0.0973	0.353006	1		rpoB
107	1.18957	-0.00473337	0.0959	0.351737	1		rpoB
108	1.46003	-0.0108436	0.071	0.293919	1		rpoB
109	1.64213	0.00537685	0.0607	0.265946	1		rpoB
110	1.57405	-0.0121258	0.0649	0.281067	1		rpoB
111	1.74422	0.00291622	0.0554	0.255533	1		rpoB
112	2.03591	0.00261529	0.0399	0.209488	1		rpoB
113	2.72459	-0.00668096	0.0218	0.136371	1		rpoB
114	2.43152	0.00279611	0.0267	0.155773	1		rpoB
115	1.88949	-0.00455704	0.0458	0.227184	1		rpoB
116	2.24829	0.00111491	0.0409	0.21321	1		rpoB
117	2.86025	0.00175666	0.0217	0.136371	1		rpoB
118	2.10327	0.00505477	0.0365	0.19571	1		rpoB
119	1.83093	0.00237584	0.0466	0.230117	1		rpoB
120	2.40608	-0.000628761	0.029	0.164919	1		rpoB
121	2.40362	-0.000197907	0.0303	0.16974	1		rpoB
122	2.94134	-0.00422419	0.019	0.126592	1		rpoB
123	2.82572	0.00273647	0.0189	0.126592	1		rpoB
124	2.24508	0.000652678	0.0375	0.199175	1		rpoB
125	1.65395	-0.00199566	0.0675	0.285733	1		rpoB
126	1.27052	-5.52716e-05	0.0933	0.344056	1		rpoB
127	1.12245	0.00650407	0.1123	0.378745	1		rpoB
128	0.706507	0.00552718	0.1709	0.457086	1		rpoB
129	0.478441	0.00648958	0.227	0.487676	1		rpoB
130	0.22637	0.00240985	0.2956	0.493845	1		rpoB
131	0.0680456	0.00182721	0.3584	0.498836	1		rpoB
132	-0.0836319	0.00142979	0.5805	0.604106	1		rpoB
133	-0.164888	-0.00176047	0.5461	0.588046	1		rpoB
134	-0.198921	0.00136141	0.533	0.584688	1		rpoB
135	-0.242017	0.00195031	0.5177	0.579789	1		rpoB
136	-0.229117	5.62117e-05	0.5111	0.578972	1		rpoB
137	-0.217474	-0.00143035	0.518	0.579789	1		rpoB
138	-0.198901	-0.00425224	0.5375	0.585737	1		rpoB
139	-0.201711	-0.00174156	0.5308	0.584243	1		rpoB
140	-0.174489	-0.0074609	0.5494	0.588046	1		rpoB
141	-0.160725	-0.00465861	0.5512	0.589042	1		rpoB
142	-0.110281	-0.00892712	0.5766	0.602833	1		rpoB
143	-0.0368962	-0.00225802	0.6051	0.61493	1		rpoB
144	0.0965119	-0.00486343	0.34	0.498291	1		rpoB
145	0.257894	0.000228695	0.2844	0.493845	1		rpoB
146	0.358224	0.00193924	0.2613	0.491805	1		rpoB
147	0.662381	-0.00578069	0.187	0.472315	1		rpoB
148	0.922601	-0.00634429	0.1419	0.420768	1		rpoB
149	1.31827	-0.00685096	0.0879	0.333251	1		rpoB
150	1.69318	-0.00586814	0.0606	0.265946	1		rpoB
151	2.24623	-0.00419919	0.036	0.194885	1		rpoB
152	3.28343	-0.00451877	0.0125	0.0919935	1		rpoB
153	3.34174	-0.00230563	0.0112	0.0863781	1		rpoB
154	4.45421	-0.0010163	0.0039	0.042225	1	1	rpoB
155	4.25252	-0.00349136	0.0051	0.0490821	1	1	rpoB
156	4.1442	-0.00416449	0.0061	0.0558423	1		rpoB
157	5.443	-0.00518828	0.0009	0.0126675	1	1	rpoB
158	6.34462	-0.00483182	0.0001	0.00216538	0.1126	1	rpoB
159	7.32754	-0.00462759	0.0001	0.00216538	0.1126	1	rpoB
160	6.14098	0.000552478	0.0004	0.00634366	0.4504	1	rpoB
161	4.85313	-0.00717573	0.0016	0.0211953	1	1	rpoB
162	4.90346	-0.0221119	0.0024	0.0287489	1	1	rpoB
163	3.67379	-0.0171755	0.0115	0.0874932	1		rpoB
164	3.37376	0.0270104	0.014	0.100408	1		rpoB
165	5.74097	0.0177166	0.0006	0.00888947	0.6756	1	rpoB
166	7.28904	0.0709382	0.0002	0.00351875	0.2252	1	rpoB
167	10.0766	0.369725	0	0	0	1	rpoB
168	12.3643	0.211045	0	0	0	1	rpoB
169	12.2259	0.0748051	0	0	0	1	rpoB
170	13.7043	2.0361	0	0	0	1	rpoB
171	12.1674	0.139905	0	0	0	1	rpoB
172	11.5639	0.257065	0	0	0	1	rpoB
173	9.44112	0.214392	0	0	0	1	rpoB
174	6.66165	0.0356187	0.0002	0.00351875	0.2252	1	rpoB
175	4.3181	0.0920217	0.0044	0.0454532	1	1	rpoB
176	3.02601	0.0469132	0.0118	0.0879921	1		rpoB
177	1.89848	0.00985592	0.0421	0.217452	1		rpoB
178	1.0657	-0.00341918	0.123	0.394581	1		rpoB
179	0.658493	0.00192456	0.2024	0.481519	1		rpoB
180	0.878846	-0.00115482	0.157	0.439756	1		rpoB
181	0.508546	0.00623012	0.2302	0.487676	1		rpoB
182	0.676401	0.000701317	0.1892	0.47312	1		rpoB
183	0.464094	0.00291514	0.2372	0.487676	1		rpoB
184	0.56409	-6.49143e-05	0.2096	0.482733	1		rpoB
185	0.407154	-0.00355284	0.2345	0.487676	1		rpoB
186	0.251465	-0.00133992	0.2755	0.493845	1		rpoB
187	0.448124	-0.00406445	0.2083	0.482733	1		rpoB
188	0.249882	-0.00141551	0.27	0.493845	1		rpoB
189	0.0606567	0.00112096	0.3493	0.498291	1		rpoB
190	0.160805	-0.00734472	0.3026	0.493845	1		rpoB
191	0.0235939	-0.00541814	0.3734	0.50474	1		rpoB
192	0.0628404	-0.00161646	0.3645	0.500658	1		rpoB
193	0.0206926	-0.00528614	0.3862	0.505327	1		rpoB
194	0.0581609	-0.00388511	0.3795	0.505327	1		rpoB
195	0.248281	-0.0112438	0.312	0.494268	1		rpoB
196	0.317759	-0.0150497	0.2873	0.493845	1		rpoB
197	0.703806	-0.00409433	0.1841	0.468997	1		rpoB
198	0.695803	-0.0371869	0.1918	0.474546	1		rpoB
199	1.32261	-0.0148499	0.0879	0.333251	1		rpoB
200	1.20795	-0.00314427	0.1018	0.363895	1		rpoB
201	1.96139	-0.000214773	0.0439	0.221665	1		rpoB
202	1.7795	0.0082103	0.0501	0.240054	1		rpoB
203	1.13177	-0.0107022	0.1044	0.369668	1		rpoB
204	0.772468	0.0919925	0.1672	0.452565	1		rpoB
205	0.813129	0.0154092	0.1557	0.438858	1		rpoB
206	0.384091	0.0498547	0.2714	0.493845	1		rpoB
207	0.26199	0.145284	0.3055	0.494162	1		rpoB
208	0.00842094	0.0220355	0.4042	0.513223	1		rpoB
209	-0.00561643	0.0276772	0.5932	0.609437	1		rpoB
210	-0.186197	0.0239207	0.5153	0.579407	1		rpoB
211	-0.163954	-8.85051e-05	0.5268	0.581546	1		rpoB
212	-0.144418	-0.0110087	0.5395	0.585737	1		rpoB
213	-0.27297	-0.000568126	0.4752	0.555758	1		rpoB
214	-0.380944	0.00881221	0.4238	0.525178	1		rpoB
215	-0.421699	-0.00426821	0.3992	0.511888	1		rpoB
216	-0.39318	0.00653635	0.4183	0.522179	1		rpoB
217	-0.269857	0.00373804	0.4734	0.555501	1		rpoB
218	-0.128145	0.0104454	0.5396	0.585737	1		rpoB
219	0.166762	-0.00740142	0.3282	0.498161	1		rpoB
220	0.190646	0.039524	0.3256	0.496783	1		rpoB
221	0.653906	0.00790485	0.1818	0.468058	1		rpoB
222	0.748452	-0.00743893	0.1598	0.445383	1		rpoB
223	0.353421	-0.0079808	0.2615	0.491805	1		rpoB
224	0.0652485	0.186146	0.3679	0.502401	1		rpoB
225	-0.00626854	0.00229523	0.6007	0.612874	1		rpoB
226	-0.293077	-0.00251295	0.4612	0.549655	1		rpoB
227	-0.452837	-0.00358696	0.3828	0.505327	1		rpoB
228	-0.474598	0.00937946	0.371	0.504323	1		rpoB
229	-0.575791	-0.0178113	0.3197	0.496024	1		rpoB
230	-0.553215	0.00206708	0.3351	0.498291	1		rpoB
231	-0.51753	0.0561054	0.3491	0.498291	1		rpoB
232	-0.569194	0.019257	0.3154	0.494563	1		rpoB
233	-0.608639	-0.00386521	0.2932	0.493845	1		rpoB
234	-0.549971	-0.0142163	0.3284	0.498161	1		rpoB
235	-0.520161	-0.00649687	0.3389	0.498291	1		rpoB
236	-0.560409	-0.00989197	0.3094	0.494162	1		rpoB
237	-0.5865	-0.0113417	0.295	0.493845	1		rpoB
238	-0.61255	-0.00334985	0.2746	0.493845	1		rpoB
239	-0.63205	-0.0130815	0.2689	0.493845	1		rpoB
240	-0.598426	-0.00937255	0.2757	0.493845	1		rpoB
241	-0.600306	-0.00107848	0.2802	0.493845	1		rpoB
242	-0.624799	-0.013559	0.2795	0.493845	1		rpoB
243	-0.61308	0.000194265	0.2758	0.493845	1		rpoB
244	-0.564207	-0.00938604	0.3008	0.493845	1		rpoB
245	-0.55428	-0.00999617	0.3186	0.496024	1		rpoB
246	-0.571901	-0.00104388	0.3115	0.494268	1		rpoB
247	-0.559495	-0.00374438	0.3086	0.494162	1		rpoB
248	-0.493785	-0.000957803	0.3446	0.498291	1		rpoB
249	-0.501954	0.00402005	0.3462	0.498291	1		rpoB
250	-0.49273	-0.00738438	0.3496	0.498291	1		rpoB
251	-0.495689	-0.00548262	0.3542	0.498557	1		rpoB
252	-0.572037	0.000164	0.3153	0.494563	1		rpoB
253	-0.587893	9.77905e-05	0.2965	0.493845	1		rpoB
254	-0.541663	-0.0168979	0.3198	0.496024	1		rpoB
255	-0.580533	-0.00238147	0.3071	0.494162	1		rpoB
256	-0.628446	-0.0086409	0.2795	0.493845	1		rpoB
257	-0.602724	-0.00389542	0.2827	0.493845	1		rpoB
258	-0.512078	-0.0686922	0.341	0.498291	1		rpoB
259	-0.59206	-0.0133138	0.3014	0.493845	1		rpoB
260	-0.534894	-0.00606777	0.3294	0.498161	1		rpoB
261	-0.563406	-0.00655768	0.3149	0.494563	1		rpoB
262	-0.605001	-0.00643763	0.2942	0.493845	1		rpoB
263	-0.580845	-0.0151027	0.2999	0.493845	1		rpoB
264	-0.581408	-0.00290064	0.3021	0.493845	1		rpoB
265	-0.559159	0.026486	0.3158	0.494563	1		rpoB
266	-0.547165	0.00427235	0.3253	0.496783	1		rpoB
267	-0.569803	0.00157055	0.3207	0.496024	1		rpoB
268	-0.528585	-0.0051969	0.3458	0.498291	1		rpoB
269	-0.499933	0.000536768	0.361	0.499663	1		rpoB
270	-0.4814	-0.00714935	0.3739	0.50481	1		rpoB
271	-0.422293	-0.00697476	0.4083	0.515371	1		rpoB
272	-0.394189	-0.00608069	0.4233	0.525178	1		rpoB
273	-0.333445	-0.0495704	0.4553	0.545972	1		rpoB
274	-0.17688	-0.0815246	0.5338	0.584688	1		rpoB
275	-0.109361	-0.00757761	0.5655	0.596769	1		rpoB
276	-0.0373152	-0.0287226	0.6017	0.613135	1		rpoB
277	-0.0747672	-0.0144573	0.5899	0.608267	1		rpoB
278	0.0124039	-0.000532555	0.3677	0.502401	1		rpoB
279	-0.0947683	-0.0131096	0.5825	0.605628	1		rpoB
280	-0.231564	0.0231218	0.5067	0.575726	1		rpoB
281	-0.357179	0.014563	0.4408	0.534274	1		rpoB
282	-0.368084	-0.00144433	0.4281	0.527643	1		rpoB
283	-0.451753	0.00413168	0.3757	0.505088	1		rpoB
284	-0.385864	-0.00714828	0.4095	0.515371	1		rpoB
285	-0.352017	-0.00186038	0.4402	0.534274	1		rpoB
286	-0.404894	-0.0443207	0.4176	0.522179	1		rpoB
287	-0.438121	-0.00980484	0.3864	0.505327	1		rpoB
288	-0.313313	-0.000352177	0.4518	0.544093	1		rpoB
289	-0.202602	-0.0019066	0.5163	0.579615	1		rpoB
290	-0.284482	-0.000293913	0.474	0.555501	1		rpoB
291	-0.23057	-0.000210403	0.4956	0.568854	1		rpoB
292	-0.0393749	-0.00291451	0.593	0.609437	1		rpoB
293	0.111594	0.00166721	0.3545	0.498557	1		rpoB
294	0.0682301	-0.00414818	0.3758	0.505088	1		rpoB
295	-0.0527379	0.0118007	0.5782	0.603386	1		rpoB
296	0.0874878	-0.00751958	0.3606	0.499663	1		rpoB
297	0.352684	0.00048621	0.2718	0.493845	1		rpoB
298	0.474693	-0.00977269	0.2365	0.487676	1		rpoB
299	0.525997	-0.00845916	0.2125	0.482733	1		rpoB
300	0.498894	-0.0040259	0.2154	0.483168	1		rpoB
301	0.767223	-0.00431597	0.1625	0.450677	1		rpoB
302	0.879836	0.0010241	0.1445	0.423716	1		rpoB
303	1.40752	-0.0064274	0.0765	0.310663	1		rpoB
304	1.28598	-0.00428994	0.0934	0.344056	1		rpoB
305	1.6324	-0.000808817	0.06	0.265946	1		rpoB
306	1.13615	-0.00401706	0.1077	0.372234	1		rpoB
307	0.638195	-0.0107683	0.2	0.480171	1		rpoB
308	0.802207	0.000218119	0.1655	0.452565	1		rpoB
309	0.963689	-0.00791205	0.1395	0.418872	1		rpoB
310	0.459472	-0.00200652	0.2506	0.487676	1		rpoB
311	0.261083	-0.010838	0.3028	0.493845	1		rpoB
312	0.471818	-0.00638482	0.2466	0.487676	1		rpoB
313	0.383178	-0.0105524	0.2775	0.493845	1		rpoB
314	0.0288321	-0.0211849	0.3996	0.511888	1		rpoB
315	0.0174799	-0.00593563	0.3913	0.508194	1		rpoB
316	-0.0786115	-0.00814183	0.5666	0.597338	1		rpoB
317	0.035878	-0.0137358	0.386	0.505327	1		rpoB
318	0.189868	-0.00516832	0.3229	0.496024	1		rpoB
319	0.273116	0.00136357	0.295	0.493845	1		rpoB
320	0.230163	0.00328118	0.3035	0.493845	1		rpoB
321	0.461043	0.000833577	0.2409	0.487676	1		rpoB
322	0.579674	-0.000249045	0.2115	0.482733	1		rpoB
323	0.437737	-0.00199314	0.2534	0.488318	1		rpoB
324	0.316293	0.00287496	0.2891	0.493845	1		rpoB
325	0.517685	-0.00270872	0.2296	0.487676	1		rpoB
326	0.253469	0.00348196	0.3032	0.493845	1		rpoB
327	0.10977	-0.000763482	0.3713	0.504323	1		rpoB
328	-0.135606	0.00226651	0.522	0.581343	1		rpoB
329	-0.307144	-0.00508792	0.4405	0.534274	1		rpoB
330	-0.303648	0.00222301	0.4381	0.534119	1		rpoB
331	-0.17173	-0.00397986	0.5126	0.579407	1		rpoB
332	-0.252347	-0.002666	0.4666	0.551303	1		rpoB
333	-0.407298	-8.02876e-05	0.396	0.510813	1		rpoB
334	-0.322485	-0.00426403	0.4392	0.534274	1		rpoB
335	-0.196354	-0.00498045	0.4984	0.570324	1		rpoB
336	-0.348555	-0.00591953	0.4283	0.527643	1		rpoB
337	-0.399585	-0.00346853	0.4025	0.513223	1		rpoB
338	-0.223352	-0.00429068	0.4912	0.566112	1		rpoB
339	-0.220546	-0.00668991	0.4931	0.567371	1		rpoB
340	-0.375525	-0.00932084	0.4212	0.524636	1		rpoB
341	-0.324093	-0.00566576	0.4442	0.537239	1		rpoB
342	-0.154333	-0.0010767	0.5247	0.581343	1		rpoB
343	-0.220054	-0.00684521	0.4971	0.569415	1		rpoB
344	-0.272939	-0.00389353	0.4687	0.552624	1		rpoB
345	-0.139686	0.00020427	0.5259	0.581343	1		rpoB
346	-0.17367	-0.00471189	0.5151	0.579407	1		rpoB
347	0.0114468	-0.00454644	0.4027	0.513223	1		rpoB
348	-0.0247019	-0.00854085	0.5892	0.608102	1		rpoB
349	-0.173735	-0.0113603	0.5178	0.579789	1		rpoB
350	-0.210047	-0.0121646	0.5022	0.573506	1		rpoB
351	-0.2891	-0.0018028	0.4605	0.549655	1		rpoB
352	-0.311876	-0.0105756	0.4406	0.534274	1		rpoB
353	-0.242664	0.0196067	0.4771	0.555781	1		rpoB
354	-0.167256	0.00106253	0.5259	0.581343	1		rpoB
355	-0.0488778	0.0165419	0.5779	0.603386	1		rpoB
356	-0.0354271	0.036379	0.5887	0.608102	1		rpoB
357	0.146006	0.0195535	0.3399	0.498291	1		rpoB
358	0.153784	0.232073	0.3486	0.498291	1		rpoB
359	0.157805	0.0461229	0.3395	0.498291	1		rpoB
360	0.374641	0.0263696	0.2788	0.493845	1		rpoB
361	0.589402	0.00101531	0.2114	0.482733	1		rpoB
362	1.07901	-0.00152797	0.1197	0.389544	1		rpoB
363	1.79704	0.0208413	0.0496	0.240054	1		rpoB
364	2.60043	0.000974926	0.0187	0.126592	1		rpoB
365	3.49755	0.0102852	0.0086	0.072809	1		rpoB
366	2.68012	0.00641184	0.0195	0.127657	1		rpoB
367	3.27783	0.0168312	0.0115	0.0874932	1		rpoB
368	2.28001	0.00549171	0.0297	0.167211	1		rpoB
369	2.4436	0.00292481	0.0244	0.146559	1		rpoB
370	3.90381	-0.00500972	0.0048	0.0478301	1	1	rpoB
371	4.58763	0.00159889	0.0021	0.0259846	1	1	rpoB
372	6.43977	0.0631542	0.0002	0.00351875	0.2252	1	rpoB
373	6.43363	0.0232073	0.0004	0.00634366	0.4504	1	rpoB
374	6.99855	0.00518524	0	0	0	1	rpoB
375	7.00117	0.0240262	0.0002	0.00351875	0.2252	1	rpoB
376	4.42114	0.0155908	0.004	0.0428952	1	1	rpoB
377	4.39282	0.0108269	0.0037	0.0408451	1	1	rpoB
378	5.84944	0.269956	0.0005	0.00750667	0.563	1	rpoB
379	4.67865	0.102491	0.0018	0.022773	1	1	rpoB
380	3.2023	-0.000198193	0.0134	0.0973445	1		rpoB
381	3.55909	0.00117642	0.0097	0.0791464	1		rpoB
382	3.59988	0.000947244	0.0092	0.0756146	1		rpoB
383	2.38748	0.04365	0.0281	0.160612	1		rpoB
384	1.9592	-0.00324816	0.0431	0.220105	1		rpoB
385	2.20527	0.0116636	0.0343	0.186579	1		rpoB
386	1.62097	0.014058	0.0653	0.28107	1		rpoB
387	1.10627	0.00439382	0.1166	0.383759	1		rpoB
388	1.07886	-0.0132756	0.1115	0.378745	1		rpoB
389	1.07673	0.0179115	0.1142	0.378745	1		rpoB
390	0.658491	-0.000193488	0.1815	0.468058	1		rpoB
391	0.437112	0.00362147	0.2406	0.487676	1		rpoB
392	0.502244	-0.00487668	0.2177	0.483168	1		rpoB
393	0.378675	0.00216369	0.2454	0.487676	1		rpoB
394	0.132819	0.00280869	0.3315	0.498291	1		rpoB
395	0.0913	-0.0070313	0.3462	0.498291	1		rpoB
396	0.150707	0.0079953	0.3121	0.494268	1		rpoB
397	0.0751218	-0.0039247	0.3382	0.498291	1		rpoB
398	-0.055596	0.0058573	0.6034	0.613756	1		rpoB
399	-0.024585	0.0284436	0.6191	0.624088	1		rpoB
400	0.0804079	0.0118778	0.3322	0.498291	1		rpoB
401	-0.0114736	0.0731735	0.6286	0.631968	1		rpoB
402	-0.0429344	0.060471	0.6208	0.625242	1		rpoB
403	-0.104265	0.0292	0.5915	0.608802	1		rpoB
404	-0.111016	0.0708942	0.5875	0.608102	1		rpoB
405	-0.029507	0.0261333	0.6215	0.625388	1		rpoB
406	-0.0816299	-0.00349647	0.5994	0.612874	1		rpoB
407	-0.0729557	0.000866303	0.5946	0.610319	1		rpoB
408	-0.0206049	0.00011027	0.611	0.617028	1		rpoB
409	0.128273	-0.00352974	0.3357	0.498291	1		rpoB
410	0.0894061	-0.00686414	0.3477	0.498291	1		rpoB
411	0.0552858	-0.0176548	0.3601	0.499663	1		rpoB
412	0.256639	-0.0114384	0.3005	0.493845	1		rpoB
413	0.545116	-0.00870881	0.2141	0.483119	1		rpoB
414	0.838299	-0.0108065	0.1548	0.437952	1		rpoB
415	1.17222	-0.0181787	0.0971	0.353006	1		rpoB
416	1.38423	-0.0175426	0.0821	0.322107	1		rpoB
417	1.46712	-0.0089913	0.0762	0.310663	1		rpoB
418	1.83283	-0.0141476	0.0521	0.24649	1		rpoB
419	2.2638	-0.0205034	0.0342	0.186579	1		rpoB
420	2.71645	-0.0334993	0.0228	0.141059	1		rpoB
421	3.33938	-0.000585894	0.0118	0.0879921	1		rpoB
422	3.62414	-0.0358979	0.01	0.0804286	1		rpoB
423	4.34607	-0.0330808	0.0058	0.0539736	1		rpoB
424	5.5243	0.35508	0.0018	0.022773	1	1	rpoB
425	6.99427	-0.043206	0	0	0	1	rpoB
426	6.88449	-0.0471891	0.0007	0.0101051	0.7882	1	rpoB
427	7.49846	-0.102906	0.0001	0.00216538	0.1126	1	rpoB
428	8.99809	0.14189	0	0	0	1	rpoB
429	12.1227	0.366443	0	0	0	1	rpoB
430	12.9889	1.33034	0	0	0	1	rpoB
431	12.7767	1.35002	0	0	0	1	rpoB
432	11.3416	8.73022	0	0	0	1	rpoB
433	14.1291	0.53654	0	0	0	1	rpoB
434	12.9606	0.976569	0	0	0	1	rpoB
435	11.3885	3.93495	0	0	0	1	rpoB
436	9.56013	0.575567	0	0	0	1	rpoB
437	7.33681	0.309523	0.0001	0.00216538	0.1126	1	rpoB
438	6.61225	0.255449	0.0002	0.00351875	0.2252	1	rpoB
439	6.67525	0.239534	0.0002	0.00351875	0.2252	1	rpoB
440	8.50174	0.16268	0.0001	0.00216538	0.1126	1	rpoB
441	8.52741	5.0174	0	0	0	1	rpoB
442	12.4664	0.366278	0	0	0	1	rpoB
443	10.4399	0.492606	0	0	0	1	rpoB
444	13.5017	0.72164	0	0	0	1	rpoB
445	14.0922	5.93782	0	0	0	1	rpoB
446	14.3527	1.1222	0	0	0	1	rpoB
447	14.1356	1.33396	0	0	0	1	rpoB
448	14.1564	7.7862	0	0	0	1	rpoB
449	16.3086	0.907448	0	0	0	1	rpoB
450	12.8426	7.70267	0	0	0	1	rpoB
451	12.7542	1.38725	0	0	0	1	rpoB
452	11.0869	3.47165	0	0	0	1	rpoB
453	11.0953	0.865503	0	0	0	1	rpoB
454	8.23262	0.30317	0.0001	0.00216538	0.1126	1	rpoB
455	6.63417	0.217882	0.0002	0.00351875	0.2252	1	rpoB
456	8.0616	0.100391	0	0	0	1	rpoB
457	7.72235	0.0445309	0	0	0	1	rpoB
458	7.33258	0.0206491	0.0002	0.00351875	0.2252	1	rpoB
459	7.13946	-0.0312709	0.0004	0.00634366	0.4504	1	rpoB
460	5.35448	-0.146577	0.0045	0.0460636	1	1	rpoB
461	4.87074	-0.0518398	0.0062	0.0563	1		rpoB
462	5.30893	-0.0212652	0.0038	0.0415417	1	1	rpoB
463	4.20623	0.00822412	0.0085	0.072809	1		rpoB
464	4.00101	0.0373288	0.0099	0.0801971	1		rpoB
465	3.78945	0.0287871	0.0109	0.0852319	1		rpoB
466	5.17246	0.00696171	0.003	0.0341212	1	1	rpoB
467	5.49531	0.00754626	0.0015	0.0201071	1	1	rpoB
468	4.52297	0.00477491	0.0058	0.0539736	1		rpoB
469	4.22772	0.00256689	0.0067	0.0603536	1		rpoB
470	3.44835	-0.000239953	0.0086	0.072809	1		rpoB
471	2.44452	0.00952388	0.0241	0.146559	1		rpoB
472	2.638	0.00630575	0.0212	0.134866	1		rpoB
473	3.78433	0.00802431	0.0056	0.0529882	1		rpoB
474	2.83332	-0.00633835	0.0171	0.119594	1		rpoB
475	2.89456	0.00600337	0.0187	0.126592	1		rpoB
476	4.19299	0.0438832	0.0032	0.036032	1	1	rpoB
477	6.13053	0.0392073	0.0001	0.00216538	0.1126	1	rpoB
478	5.78319	0.0119367	0.0003	0.00504179	0.3378	1	rpoB
479	4.9327	0.0562604	0.0024	0.0287489	1	1	rpoB
480	4.82097	0.0685151	0.0017	0.0220023	1	1	rpoB
481	6.94677	0.133654	0	0	0	1	rpoB
482	8.3087	0.0249614	0	0	0	1	rpoB
483	7.94453	0.0525564	0	0	0	1	rpoB
484	5.85472	0.0230825	0.0021	0.0259846	1	1	rpoB
485	6.25825	-0.000998796	0.0017	0.0220023	1	1	rpoB
486	6.56292	0.0322164	0.0015	0.0201071	1	1	rpoB
487	8.52692	0.0028225	0	0	0	1	rpoB
488	7.03702	0.0556476	0.0003	0.00504179	0.3378	1	rpoB
489	7.38035	-0.0261208	0.0001	0.00216538	0.1126	1	rpoB
490	10.755	0.00743631	0	0	0	1	rpoB
491	12.131	2.64842	0	0	0	1	rpoB
492	12.6515	-0.00936982	0	0	0	1	rpoB
493	11.0002	1.93617	0	0	0	1	rpoB
494	9.01737	0.143257	0	0	0	1	rpoB
495	5.14989	0.164028	0.0008	0.0114025	0.9008	1	rpoB
496	4.45263	-0.0048316	0.0025	0.0293229	1	1	rpoB
497	3.16081	0.0222977	0.0117	0.0879921	1		rpoB
498	3.75747	0.0198168	0.0069	0.0616619	1		rpoB
499	4.08362	-0.0068412	0.0047	0.0472518	1	1	rpoB
500	4.10523	-0.00204676	0.0051	0.0490821	1	1	rpoB
501	2.85318	0.00540963	0.0182	0.125725	1		rpoB
502	2.5947	-0.000871848	0.0194	0.127657	1		rpoB
503	2.58871	-0.01243	0.0209	0.134477	1		rpoB
504	3.7897	0.00104078	0.0061	0.0558423	1		rpoB
505	3.49789	-0.0018616	0.0092	0.0756146	1		rpoB
506	3.84256	0.000603873	0.0071	0.0624578	1		rpoB
507	2.61814	-0.00226996	0.0246	0.146559	1		rpoB
508	2.30094	-0.000476125	0.0332	0.183251	1		rpoB
509	1.58609	0.000150795	0.0682	0.286542	1		rpoB
510	0.936321	0.0011179	0.1463	0.426772	1		rpoB
511	0.509576	0.00205772	0.2294	0.487676	1		rpoB
512	0.33857	0.000894783	0.2645	0.493845	1		rpoB
513	0.11352	0.017483	0.338	0.498291	1		rpoB
514	0.122358	0.0250272	0.3319	0.498291	1		rpoB
515	-0.00282072	0.0487708	0.6181	0.623639	1		rpoB
516	-0.0614373	0.0180914	0.6009	0.612874	1		rpoB
517	-0.0523231	0.0162729	0.6068	0.616102	1		rpoB
518	0.0607093	-0.00383772	0.3551	0.498557	1		rpoB
519	0.186403	0.00878404	0.3126	0.494365	1		rpoB
520	0.417086	-0.00714101	0.2459	0.487676	1		rpoB
521	0.544088	-0.00344797	0.2083	0.482733	1		rpoB
522	0.793969	0.0034754	0.1629	0.450677	1		rpoB
523	1.04687	-0.0036202	0.1216	0.392326	1		rpoB
524	1.51569	-0.00237412	0.0692	0.28859	1		rpoB
525	1.4826	-0.00325673	0.0758	0.310663	1		rpoB
526	1.88167	-0.00466641	0.0476	0.232024	1		rpoB
527	1.98629	0.000370288	0.0437	0.22165	1		rpoB
528	1.40084	0.00558734	0.0794	0.318165	1		rpoB
529	1.09535	0.00676158	0.1124	0.378745	1		rpoB
530	1.05623	0.00772351	0.1215	0.392326	1		rpoB
531	0.90678	0.0373473	0.1401	0.419555	1		rpoB
532	0.683525	-0.00626407	0.1881	0.472769	1		rpoB
533	0.547257	0.00659528	0.2195	0.483168	1		rpoB
534	0.425684	0.0106087	0.2512	0.487676	1		rpoB
535	0.480035	0.0376069	0.2425	0.487676	1		rpoB
536	0.359013	-0.00404667	0.2749	0.493845	1		rpoB
537	0.567109	0.000189614	0.2206	0.484202	1		rpoB
538	0.547737	0.00870692	0.2254	0.487676	1		rpoB
539	0.379576	0.0035656	0.2855	0.493845	1		rpoB
540	0.161423	-0.00237828	0.3465	0.498291	1		rpoB
541	-0.01598	-0.000520017	0.5883	0.608102	1		rpoB
542	-0.075066	-0.00618759	0.5729	0.600638	1		rpoB
543	-0.148008	9.34887e-05	0.539	0.585737	1		rpoB
544	-0.0927996	-0.000612142	0.5481	0.588046	1		rpoB
545	-0.0618317	-0.0105633	0.5794	0.603519	1		rpoB
546	-0.066134	-0.0134672	0.5891	0.608102	1		rpoB
547	-0.131626	-0.00143602	0.5636	0.596441	1		rpoB
548	-0.127474	0.00217755	0.5594	0.592871	1		rpoB
549	-0.130122	-0.00471351	0.549	0.588046	1		rpoB
550	-0.0961125	0.00388114	0.5652	0.596769	1		rpoB
551	-0.090391	0.000866752	0.5835	0.605964	1		rpoB
552	-0.0381808	0.0214727	0.6082	0.616967	1		rpoB
553	0.0835922	0.0119759	0.351	0.498557	1		rpoB
554	0.254142	0.0913338	0.2986	0.493845	1		rpoB
555	0.350677	0.0287334	0.2652	0.493845	1		rpoB
556	0.699826	0.00331742	0.1808	0.468058	1		rpoB
557	0.676247	0.00235672	0.1895	0.47312	1		rpoB
558	0.916785	0.00743894	0.141	0.420612	1		rpoB
559	1.28661	-0.0155249	0.0912	0.34041	1		rpoB
560	1.36996	-0.0149477	0.0821	0.322107	1		rpoB
561	0.904948	-0.034012	0.1309	0.404927	1		rpoB
562	0.638694	-0.0292932	0.1828	0.468058	1		rpoB
563	0.392392	-0.055114	0.2432	0.487676	1		rpoB
564	0.170798	-0.0172943	0.3107	0.494268	1		rpoB
565	0.0718278	-0.00748847	0.3495	0.498291	1		rpoB
566	-0.0405163	0.00199219	0.6095	0.616975	1		rpoB
567	-0.071007	-0.00229085	0.5956	0.610788	1		rpoB
568	-0.0235471	-0.000303779	0.6104	0.616975	1		rpoB
569	0.0569368	0.00954095	0.3617	0.499663	1		rpoB
570	0.083384	0.0102389	0.3556	0.498637	1		rpoB
571	0.235126	0.00372795	0.3072	0.494162	1		rpoB
572	0.363097	-0.00435241	0.2678	0.493845	1		rpoB
573	0.417816	0.00370366	0.2596	0.491805	1		rpoB
574	0.807227	0.00526573	0.1743	0.463647	1		rpoB
575	0.971928	-0.0119162	0.1452	0.424663	1		rpoB
576	1.09884	-0.00452958	0.1237	0.395699	1		rpoB
577	1.09873	-0.00702818	0.128	0.400806	1		rpoB
578	1.80923	0.00530949	0.0556	0.255533	1		rpoB
579	2.14202	0.00664312	0.0374	0.199175	1		rpoB
580	2.82389	-0.00404504	0.0192	0.127172	1		rpoB
581	3.71562	-0.0315983	0.0076	0.0658277	1		rpoB
582	5.46965	0.0239951	0.0004	0.00634366	0.4504	1	rpoB
583	5.69326	-0.0109417	0.0001	0.00216538	0.1126	1	rpoB
584	5.65659	0.0669752	0.0002	0.00351875	0.2252	1	rpoB
585	4.10822	0.00507552	0.0043	0.0452505	1	1	rpoB
586	2.89019	-0.000675011	0.016	0.114025	1		rpoB
587	2.67758	0.0225563	0.019	0.126592	1		rpoB
588	2.03668	0.000844822	0.04	0.209488	1		rpoB
589	1.0427	0.00569226	0.1385	0.416981	1		rpoB
590	0.754985	0.0167044	0.1875	0.472315	1		rpoB
591	1.41804	0.0107576	0.0861	0.330883	1		rpoB
592	1.18823	0.00193866	0.1088	0.373502	1		rpoB
593	0.804364	0.00259317	0.1672	0.452565	1		rpoB
594	1.12572	0.00591984	0.114	0.378745	1		rpoB
595	1.6078	0.00396966	0.0661	0.28278	1		rpoB
596	2.54821	-0.000653142	0.0261	0.153867	1		rpoB
597	2.67811	-0.00477883	0.0236	0.145211	1		rpoB
598	2.06592	-0.00376981	0.0432	0.220105	1		rpoB
599	2.37418	-0.000888663	0.0342	0.186579	1		rpoB
600	3.75761	0.00346695	0.0073	0.0637194	1		rpoB
601	3.50708	0.00317463	0.011	0.0854207	1		rpoB
602	2.76226	0.0105278	0.0207	0.133955	1		rpoB
603	4.59795	0.00743664	0.0022	0.0269261	1	1	rpoB
604	6.09231	0.00122493	0.0002	0.00351875	0.2252	1	rpoB
605	4.51247	-0.00882368	0.0028	0.0321714	1	1	rpoB
606	4.78424	0.00261558	0.0013	0.0178512	1	1	rpoB
607	8.15222	0.0130122	0	0	0	1	rpoB
608	5.82646	-0.00368386	0.0003	0.00504179	0.3378	1	rpoB
609	3.954	-0.0113317	0.005	0.0489565	1	1	rpoB
610	3.20035	0.00588145	0.0121	0.0896355	1		rpoB
611	2.6237	-0.00111152	0.0186	0.126592	1		rpoB
612	1.41612	-0.000483876	0.0816	0.322107	1		rpoB
613	1.01849	-0.00625849	0.1294	0.40139	1		rpoB
614	0.985552	-0.00931147	0.1376	0.415986	1		rpoB
615	1.11565	-0.00306038	0.1169	0.383759	1		rpoB
616	0.765064	0.000589099	0.1829	0.468058	1		rpoB
617	0.862083	-0.00900543	0.1644	0.452565	1		rpoB
618	0.666886	-0.00563198	0.213	0.482733	1		rpoB
619	0.111125	-0.0103952	0.3896	0.507156	1		rpoB
620	0.281459	-0.00715819	0.3279	0.498161	1		rpoB
621	0.73758	0.000597879	0.1937	0.476214	1		rpoB
622	1.03373	-0.00488553	0.1337	0.411328	1		rpoB
623	1.15911	-0.00560152	0.1145	0.378745	1		rpoB
624	2.22068	0.00027035	0.0332	0.183251	1		rpoB
625	2.13984	0.000557395	0.0362	0.19503	1		rpoB
626	1.80671	-0.00417275	0.0566	0.256402	1		rpoB
627	2.59959	-0.00330675	0.0206	0.133955	1		rpoB
628	3.91089	0.00280626	0.005	0.0489565	1	1	rpoB
629	3.11507	-0.00224481	0.0126	0.0921273	1		rpoB
630	2.7645	0.00667147	0.0177	0.123026	1		rpoB
631	4.15759	-0.00503849	0.0046	0.0466631	1	1	rpoB
632	5.33685	0.00492859	0.001	0.0139012	1	1	rpoB
633	4.28725	0.00255485	0.0044	0.0454532	1	1	rpoB
634	4.01666	0.015555	0.0041	0.0435528	1	1	rpoB
635	2.41117	0.00292155	0.027	0.156711	1		rpoB
636	1.7537	0.00256471	0.0539	0.253939	1		rpoB
637	1.53241	0.00145328	0.068	0.286542	1		rpoB
638	1.03688	0.00163064	0.1226	0.394422	1		rpoB
639	1.28766	0.00883431	0.0889	0.335911	1		rpoB
640	0.843818	0.00237364	0.142	0.420768	1		rpoB
641	0.504156	-0.00227759	0.2019	0.481519	1		rpoB
642	0.320496	0.00376507	0.2479	0.487676	1		rpoB
643	0.229585	0.00305342	0.2784	0.493845	1		rpoB
644	0.238943	0.00637025	0.278	0.493845	1		rpoB
645	0.266552	-0.000770623	0.2662	0.493845	1		rpoB
646	0.307487	-0.0005621	0.2572	0.490029	1		rpoB
647	0.354836	0.00547083	0.2456	0.487676	1		rpoB
648	0.482238	0.000529936	0.2107	0.482733	1		rpoB
649	0.671039	0.0100549	0.1761	0.46408	1		rpoB
650	0.8054	0.0096374	0.1444	0.423716	1		rpoB
651	0.746439	0.0039367	0.1559	0.438858	1		rpoB
652	0.603153	0.00559651	0.1959	0.478489	1		rpoB
653	0.549599	0.00321944	0.2013	0.481519	1		rpoB
654	0.496267	0.00380284	0.2154	0.483168	1		rpoB
655	0.372316	0.00594775	0.23	0.487676	1		rpoB
656	0.418365	0.00170085	0.2121	0.482733	1		rpoB
657	0.402142	0.013718	0.2127	0.482733	1		rpoB
658	0.521654	0.00569387	0.1786	0.466598	1		rpoB
659	0.465212	0.00895988	0.1905	0.473517	1		rpoB
660	0.675591	0.00569401	0.1538	0.436219	1		rpoB
661	0.754666	0.0470545	0.1492	0.429144	1		rpoB
662	0.77852	0.397348	0.1569	0.439756	1		rpoB
663	1.00746	0.064208	0.119	0.388715	1		rpoB
664	1.21727	0.00976031	0.0967	0.353006	1		rpoB
665	1.29439	0.0132683	0.0833	0.323434	1		rpoB
666	1.35494	0.0140199	0.083	0.323384	1		rpoB
667	1.9622	0.00714796	0.0415	0.215341	1		rpoB
668	1.49235	0.0197679	0.0666	0.282987	1		rpoB
669	1.63239	0.00342967	0.0603	0.265946	1		rpoB
670	2.36769	0.000934495	0.0292	0.165222	1		rpoB
671	2.88102	0.090921	0.0167	0.117526	1		rpoB
672	4.78996	0.00179886	0.0025	0.0293229	1	1	rpoB
673	6.81241	0.0270619	0.0002	0.00351875	0.2252	1	rpoB
674	5.96415	0.0978226	0.0005	0.00750667	0.563	1	rpoB
675	3.4947	0.0118803	0.0108	0.0850406	1		rpoB
676	3.41295	0.005905	0.0105	0.0832606	1		rpoB
677	2.50129	0.00220453	0.0273	0.15764	1		rpoB
678	2.96498	0.0196912	0.0162	0.114725	1		rpoB
679	1.85474	0.0301438	0.0497	0.240054	1		rpoB
680	1.56315	0.00618194	0.069	0.28859	1		rpoB
681	1.03673	-0.000898426	0.1278	0.400806	1		rpoB
682	0.714447	-0.0137786	0.178	0.466598	1		rpoB
683	0.623247	-0.00970345	0.2	0.480171	1		rpoB
684	0.403813	-0.00426782	0.2559	0.488569	1		rpoB
685	0.264355	0.00142814	0.2886	0.493845	1		rpoB
686	0.191847	0.0019136	0.2971	0.493845	1		rpoB
687	0.160614	0.0019445	0.3034	0.493845	1		rpoB
688	0.193027	0.0110108	0.3082	0.494162	1		rpoB
689	0.220418	0.0321237	0.2977	0.493845	1		rpoB
690	0.374742	-0.00373907	0.2543	0.488569	1		rpoB
691	0.485203	0.00845125	0.2189	0.483168	1		rpoB
692	0.774365	0.00139102	0.1527	0.434192	1		rpoB
693	1.17971	-0.000103173	0.1026	0.365594	1		rpoB
694	0.859378	-0.0132075	0.152	0.433296	1		rpoB
695	1.07256	0.0105493	0.1273	0.400806	1		rpoB
696	0.784461	0.0131087	0.175	0.463647	1		rpoB
697	1.01279	0.00643523	0.1283	0.400806	1		rpoB
698	1.54764	0.00512232	0.0763	0.310663	1		rpoB
699	2.17084	0.0312824	0.0378	0.199825	1		rpoB
700	2.54122	0.0730418	0.024	0.146559	1		rpoB
701	2.52961	0.0114897	0.0255	0.151121	1		rpoB
702	1.86363	0.0177478	0.0556	0.255533	1		rpoB
703	1.09911	0.0355469	0.1191	0.388715	1		rpoB
704	0.930753	0.0115972	0.1513	0.432395	1		rpoB
705	1.40355	0.00769283	0.0877	0.333251	1		rpoB
706	1.60365	0.0152228	0.0699	0.290433	1		rpoB
707	2.54775	-0.00512586	0.0267	0.155773	1		rpoB
708	1.81716	0.00647551	0.0567	0.256402	1		rpoB
709	2.5774	0.00300815	0.0214	0.135373	1		rpoB
710	1.39158	-0.00355336	0.0868	0.332438	1		rpoB
711	0.618386	-0.000188842	0.2197	0.483168	1		rpoB
712	0.176545	-0.0105455	0.3641	0.500658	1		rpoB
713	-0.0912792	-0.000262617	0.5301	0.584044	1		rpoB
714	-0.403895	0.00470932	0.3828	0.505327	1		rpoB
715	-0.371558	-0.00444814	0.4004	0.51233	1		rpoB
716	-0.506947	-0.00058251	0.341	0.498291	1		rpoB
717	-0.390598	-0.00490204	0.3968	0.510813	1		rpoB
718	-0.447542	-0.00166631	0.3681	0.502401	1		rpoB
719	-0.391339	-0.0052662	0.4034	0.513223	1		rpoB
720	-0.497834	-0.0112113	0.3474	0.498291	1		rpoB
721	-0.455176	-0.00219004	0.3646	0.500658	1		rpoB
722	-0.277121	0.00156255	0.4622	0.549816	1		rpoB
723	-0.260615	0.000508381	0.4755	0.555758	1		rpoB
724	-0.154802	-0.00381159	0.5331	0.584688	1		rpoB
725	0.0171654	-0.00839874	0.3841	0.505327	1		rpoB
726	0.403915	0.00310758	0.2525	0.487676	1		rpoB
727	0.474607	-0.00170263	0.24	0.487676	1		rpoB
728	0.221107	-0.00482756	0.3085	0.494162	1		rpoB
729	0.0278827	-0.0057926	0.3974	0.510813	1		rpoB
730	-0.275059	-0.00270762	0.4648	0.550331	1		rpoB
731	-0.264892	-0.0226802	0.4673	0.551551	1		rpoB
732	-0.434519	-0.0134822	0.3802	0.505327	1		rpoB
733	-0.38034	-0.00906793	0.4101	0.515371	1		rpoB
734	-0.344663	-0.0372428	0.4249	0.525178	1		rpoB
735	-0.143704	-0.000857007	0.526	0.581343	1		rpoB
736	-0.11943	0.0138061	0.5405	0.585737	1		rpoB
737	-0.187151	-0.0249194	0.4969	0.569415	1		rpoB
738	-0.0744071	-0.0319228	0.5492	0.588046	1		rpoB
739	0.165535	-0.0288548	0.3407	0.498291	1		rpoB
740	0.230307	-0.0167126	0.3296	0.498161	1		rpoB
741	0.565339	-0.0270899	0.2345	0.487676	1		rpoB
742	0.592581	0.00827337	0.2093	0.482733	1		rpoB
743	1.1761	-0.0106919	0.1067	0.370815	1		rpoB
744	1.32896	-0.0313177	0.0913	0.34041	1		rpoB
745	1.74562	-0.00668891	0.0564	0.256402	1		rpoB
746	1.73691	-0.014192	0.0603	0.265946	1		rpoB
747	1.8174	0.0348798	0.0501	0.240054	1		rpoB
748	1.84543	-0.00219875	0.0468	0.230117	1		rpoB
749	1.1633	-0.00543474	0.1061	0.370815	1		rpoB
750	1.07971	-0.00250534	0.1147	0.378745	1		rpoB
751	0.620797	-0.0160215	0.2034	0.482165	1		rpoB
752	0.432125	-0.00811086	0.2432	0.487676	1		rpoB
753	0.111136	0.000384911	0.3342	0.498291	1		rpoB
754	0.192575	0.00536631	0.2953	0.493845	1		rpoB
755	0.113275	0.000937703	0.3213	0.496024	1		rpoB
756	0.0546102	0.0073088	0.3426	0.498291	1		rpoB
757	0.0290366	0.0080714	0.3626	0.49974	1		rpoB
758	-0.159695	-0.00336753	0.5514	0.589042	1		rpoB
759	-0.152469	3.30456e-05	0.5576	0.592871	1		rpoB
760	-0.124514	0.00364672	0.5714	0.600183	1		rpoB
761	-0.152558	0.00277861	0.553	0.589657	1		rpoB
762	-0.214689	0.00517675	0.5192	0.579963	1		rpoB
763	-0.220779	0.00041387	0.5138	0.579407	1		rpoB
764	-0.334099	1.73214e-05	0.454	0.544994	1		rpoB
765	-0.395741	0.00950742	0.4193	0.522848	1		rpoB
766	-0.432944	-0.00153583	0.3973	0.510813	1		rpoB
767	-0.456888	0.00360635	0.383	0.505327	1		rpoB
768	-0.489552	0.000148185	0.3581	0.498836	1		rpoB
769	-0.4998	-0.0023018	0.3441	0.498291	1		rpoB
770	-0.472519	-0.00290052	0.3599	0.499663	1		rpoB
771	-0.459847	-0.00108583	0.3572	0.498836	1		rpoB
772	-0.430752	-0.0025511	0.3796	0.505327	1		rpoB
773	-0.406676	0.00811925	0.3875	0.505982	1		rpoB
774	-0.395031	-0.00677812	0.4088	0.515371	1		rpoB
775	-0.413148	-0.00181154	0.4052	0.513223	1		rpoB
776	-0.364888	-0.00207249	0.4263	0.526331	1		rpoB
777	-0.298613	5.71863e-05	0.4704	0.554049	1		rpoB
778	-0.311878	-0.00457719	0.4664	0.551303	1		rpoB
779	-0.257023	-0.00634277	0.4907	0.566112	1		rpoB
780	-0.264492	-0.0143874	0.4812	0.558014	1		rpoB
781	-0.228627	-0.0143009	0.5046	0.574613	1		rpoB
782	-0.306893	-0.00283263	0.4713	0.554529	1		rpoB
783	-0.162916	-0.00709419	0.5441	0.588046	1		rpoB
784	-0.154726	-0.00551601	0.5489	0.588046	1		rpoB
785	-0.0913982	-0.00371217	0.5757	0.602452	1		rpoB
786	0.118979	-0.0167067	0.3371	0.498291	1		rpoB
787	0.110544	-0.0119533	0.342	0.498291	1		rpoB
788	-0.0732498	-0.00407893	0.5789	0.603519	1		rpoB
789	-0.042778	-0.0188485	0.5907	0.608534	1		rpoB
790	-0.0568886	-0.00675864	0.5839	0.605964	1		rpoB
791	0.0247462	-0.0973071	0.3853	0.505327	1		rpoB
792	0.0210519	-0.00383729	0.3894	0.507156	1		rpoB
793	-0.0957467	-0.00279175	0.5519	0.589042	1		rpoB
794	-0.205692	-0.00292015	0.5047	0.574613	1		rpoB
795	-0.220633	-0.0094722	0.5081	0.576734	1		rpoB
796	-0.0770295	-0.00135362	0.5726	0.600638	1		rpoB
797	-0.121802	-0.00221773	0.5588	0.592871	1		rpoB
798	-0.295261	-0.00349971	0.4758	0.555758	1		rpoB
799	-0.254459	0.000262632	0.494	0.567596	1		rpoB
800	-0.331931	0.0012156	0.4558	0.54599	1		rpoB
801	-0.274105	0.00241228	0.4905	0.566112	1		rpoB
802	-0.319901	0.000439727	0.4636	0.550067	1		rpoB
803	-0.319197	-0.00210605	0.4589	0.548537	1		rpoB
804	-0.276207	0.00176346	0.4741	0.555501	1		rpoB
805	-0.341609	-0.000855051	0.4337	0.530811	1		rpoB
806	-0.34718	-0.00111518	0.4234	0.525178	1		rpoB
807	-0.41231	-0.000864323	0.38	0.505327	1		rpoB
808	-0.474976	-0.00152634	0.3479	0.498291	1		rpoB
809	-0.488099	0.00113566	0.3264	0.497329	1		rpoB
810	-0.49092	-0.000272256	0.3154	0.494563	1		rpoB
811	-0.507485	-0.00346699	0.3024	0.493845	1		rpoB
812	-0.525368	-0.00120777	0.3015	0.493845	1		rpoB
813	-0.519921	-0.00283951	0.2995	0.493845	1		rpoB
814	-0.517336	1.58498e-05	0.2894	0.493845	1		rpoB
815	-0.534172	0.00126416	0.2874	0.493845	1		rpoB
816	-0.532762	-0.0063912	0.2941	0.493845	1		rpoB
817	-0.50777	-0.00306409	0.2982	0.493845	1		rpoB
818	-0.500223	-0.00132288	0.2957	0.493845	1		rpoB
819	-0.514924	0.00889403	0.2954	0.493845	1		rpoB
820	-0.500365	0.00194495	0.3064	0.494162	1		rpoB
821	-0.52208	-0.00396118	0.311	0.494268	1		rpoB
822	-0.512522	-0.00886414	0.3289	0.498161	1		rpoB
823	-0.528594	0.00307907	0.3303	0.498291	1		rpoB
824	-0.486355	-0.00210622	0.362	0.499663	1		rpoB
825	-0.437354	-0.000185018	0.3913	0.508194	1		rpoB
826	-0.425724	0.00627764	0.3979	0.510873	1		rpoB
827	-0.373143	-0.0144975	0.4247	0.525178	1		rpoB
828	-0.347036	0.000186195	0.4316	0.530548	1		rpoB
829	-0.156635	-0.00556528	0.5261	0.581343	1		rpoB
830	-0.170672	-0.00115926	0.5275	0.581748	1		rpoB
831	0.0760735	0.000490521	0.369	0.503019	1		rpoB
832	0.011277	-0.000782157	0.3945	0.510813	1		rpoB
833	0.195564	0.000427965	0.3208	0.496024	1		rpoB
834	0.525554	-0.000873926	0.2247	0.487676	1		rpoB
835	0.419168	3.17493e-05	0.2537	0.488318	1		rpoB
836	0.581733	0.000725241	0.21	0.482733	1		rpoB
837	0.642867	0.00551627	0.1973	0.478793	1		rpoB
838	0.321022	0.00320243	0.2765	0.493845	1		rpoB
839	0.309222	0.00440517	0.2779	0.493845	1		rpoB
840	0.233233	0.00357584	0.2988	0.493845	1		rpoB
841	0.236589	0.00255155	0.2922	0.493845	1		rpoB
842	0.547589	-0.00172709	0.212	0.482733	1		rpoB
843	0.60379	-0.00416328	0.1982	0.478912	1		rpoB
844	0.48782	0.00382114	0.2278	0.487676	1		rpoB
845	0.751313	0.00256567	0.1667	0.452565	1		rpoB
846	0.457101	0.00480588	0.2355	0.487676	1		rpoB
847	0.533593	0.0046289	0.2052	0.482733	1		rpoB
848	0.25293	-0.00267301	0.2722	0.493845	1		rpoB
849	0.274688	0.00152254	0.2598	0.491805	1		rpoB
850	0.200922	-0.0100173	0.2896	0.493845	1		rpoB
851	0.321501	-0.0102734	0.2461	0.487676	1		rpoB
852	0.478821	-0.0163438	0.1968	0.478611	1		rpoB
853	0.628062	-0.0023193	0.1707	0.457086	1		rpoB
854	0.904031	-0.0118394	0.1285	0.400806	1		rpoB
855	0.893951	-0.00277813	0.1317	0.406285	1		rpoB
856	1.19448	-0.00350259	0.0901	0.338175	1		rpoB
857	0.906253	-0.000710454	0.1207	0.391666	1		rpoB
858	0.520407	-0.00117698	0.1924	0.474546	1		rpoB
859	0.414099	-0.00132855	0.2278	0.487676	1		rpoB
860	0.180383	0.000585099	0.2964	0.493845	1		rpoB
861	0.156903	0.00482873	0.3191	0.496024	1		rpoB
862	0.441124	-0.00483392	0.2358	0.487676	1		rpoB
863	0.410167	-0.00533692	0.2479	0.487676	1		rpoB
864	0.769055	0.00789496	0.1614	0.448732	1		rpoB
865	0.553699	-0.00113533	0.2135	0.482733	1		rpoB
866	0.897664	-0.00748846	0.1442	0.423716	1		rpoB
867	0.693713	0.000470954	0.1812	0.468058	1		rpoB
868	0.884854	-0.0044132	0.1478	0.427014	1		rpoB
869	0.76026	-0.00799697	0.1672	0.452565	1		rpoB
870	0.65984	-0.00306504	0.1926	0.474546	1		rpoB
871	0.73266	-0.0062641	0.1826	0.468058	1		rpoB
872	0.412313	-0.00362549	0.2584	0.491484	1		rpoB
873	0.441789	0.00608505	0.2636	0.493046	1		rpoB
874	0.300566	-0.00430643	0.3014	0.493845	1		rpoB
875	0.246743	-0.00438809	0.3062	0.494162	1		rpoB
876	0.641538	-0.00349361	0.1889	0.47312	1		rpoB
877	0.937136	-0.00686055	0.1359	0.414698	1		rpoB
878	1.38666	-0.00575073	0.0848	0.327003	1		rpoB
879	1.19598	-0.00738474	0.111	0.378745	1		rpoB
880	1.4359	-0.0106209	0.0844	0.326579	1		rpoB
881	1.30296	-0.00502824	0.0975	0.353006	1		rpoB
882	1.9026	-0.000702817	0.0453	0.226701	1		rpoB
883	1.45671	0.00152667	0.082	0.322107	1		rpoB
884	1.85149	-0.00967988	0.0511	0.243808	1		rpoB
885	1.20166	0.00122671	0.1095	0.374763	1		rpoB
886	1.46072	0.00148445	0.0816	0.322107	1		rpoB
887	1.00342	0.00916868	0.1293	0.40139	1		rpoB
888	0.715042	0.0015462	0.1756	0.46408	1		rpoB
889	0.246223	-0.0288021	0.3049	0.494162	1		rpoB
890	-0.000321643	0.00616871	0.5987	0.612851	1		rpoB
891	-0.159902	-0.0921699	0.5238	0.581343	1		rpoB
892	-0.322019	0.00176856	0.4416	0.534668	1		rpoB
893	-0.484504	-0.00345786	0.3534	0.498557	1		rpoB
894	-0.525295	0.00401518	0.3221	0.496024	1		rpoB
895	-0.57899	-0.00208501	0.2958	0.493845	1		rpoB
896	-0.681187	-0.0022205	0.2383	0.487676	1		rpoB
897	-0.721638	-0.00300819	0.2155	0.483168	1		rpoB
898	-0.700531	0.00131696	0.2385	0.487676	1		rpoB
899	-0.760522	0.000572469	0.209	0.482733	1		rpoB
900	-0.765108	0.00278156	0.1979	0.478912	1		rpoB
901	-0.775474	-0.000900779	0.1949	0.477816	1		rpoB
902	-0.779836	-0.00120889	0.1846	0.469209	1		rpoB
903	-0.737304	0.00295466	0.2069	0.482733	1		rpoB
904	-0.725234	0.00166568	0.2122	0.482733	1		rpoB
905	-0.686313	0.00275352	0.2405	0.487676	1		rpoB
906	-0.670343	-0.00237979	0.2551	0.488569	1		rpoB
907	-0.597612	-0.00452811	0.2969	0.493845	1		rpoB
908	-0.410054	-0.00879924	0.3853	0.505327	1		rpoB
909	-0.307267	0.006701	0.4359	0.532469	1		rpoB
910	-0.383011	0.00155427	0.405	0.513223	1		rpoB
911	-0.163404	-0.00122601	0.5096	0.577855	1		rpoB
912	-0.167163	-0.00320404	0.5156	0.579407	1		rpoB
913	-0.157038	-0.000996485	0.5134	0.579407	1		rpoB
914	0.0719269	-0.00417538	0.3734	0.50474	1		rpoB
915	0.351947	-0.000596473	0.2745	0.493845	1		rpoB
916	0.322597	-0.00859498	0.2898	0.493845	1		rpoB
917	0.389517	-0.00137603	0.2622	0.491805	1		rpoB
918	0.721804	-0.00118044	0.1682	0.453094	1		rpoB
919	0.995405	0.00704824	0.1281	0.400806	1		rpoB
920	0.840352	0.000509724	0.1474	0.427014	1		rpoB
921	0.81015	0.020531	0.165	0.452565	1		rpoB
922	0.380917	0.0450429	0.2777	0.493845	1		rpoB
923	0.498233	0.00800264	0.2434	0.487676	1		rpoB
924	0.392972	0.00187092	0.2868	0.493845	1		rpoB
925	-0.00405527	0.0169663	0.5647	0.596769	1		rpoB
926	-0.025659	0.00456516	0.5572	0.592871	1		rpoB
927	0.0712365	0.00880459	0.405	0.513223	1		rpoB
928	-0.234629	-0.000318346	0.4613	0.549655	1		rpoB
929	-0.407433	-0.0045113	0.3878	0.505982	1		rpoB
930	-0.333057	-0.00602596	0.4168	0.522043	1		rpoB
931	-0.297636	-0.00270115	0.4383	0.534119	1		rpoB
932	-0.533349	-0.00511432	0.321	0.496024	1		rpoB
933	-0.584154	-0.00639089	0.2974	0.493845	1		rpoB
934	-0.468258	-0.0027691	0.3525	0.498557	1		rpoB
935	-0.521021	-0.0105357	0.3211	0.496024	1		rpoB
936	-0.64616	-0.00683582	0.2607	0.491805	1		rpoB
937	-0.632991	-0.00137056	0.2599	0.491805	1		rpoB
938	-0.655156	-0.0227963	0.2513	0.487676	1		rpoB
939	-0.669809	-0.00823095	0.2365	0.487676	1		rpoB
940	-0.660449	-0.0151723	0.2462	0.487676	1		rpoB
941	-0.660552	-0.00925193	0.2323	0.487676	1		rpoB
942	-0.600845	-0.0162272	0.2522	0.487676	1		rpoB
943	-0.587447	-0.0113497	0.248	0.487676	1		rpoB
944	-0.542424	-0.0244514	0.2697	0.493845	1		rpoB
945	-0.55062	-0.00745051	0.2694	0.493845	1		rpoB
946	-0.567584	-0.0110262	0.2804	0.493845	1		rpoB
947	-0.566311	-0.0231448	0.2842	0.493845	1		rpoB
948	-0.487879	-0.0113752	0.3252	0.496783	1		rpoB
949	-0.477899	-0.00763274	0.341	0.498291	1		rpoB
950	-0.519308	-0.00481187	0.3216	0.496024	1		rpoB
951	-0.450474	0.00102599	0.3522	0.498557	1		rpoB
952	-0.330308	0.00845747	0.4181	0.522179	1		rpoB
953	-0.386336	-0.00253789	0.3923	0.508905	1		rpoB
954	-0.31877	-0.0044474	0.4246	0.525178	1		rpoB
955	-0.390811	-0.011596	0.3831	0.505327	1		rpoB
956	-0.351014	-0.0103724	0.4072	0.515177	1		rpoB
957	-0.457056	0.00157712	0.3571	0.498836	1		rpoB
958	-0.566969	-0.0101272	0.3013	0.493845	1		rpoB
959	-0.566901	-0.0267075	0.2965	0.493845	1		rpoB
960	-0.554701	-0.00450348	0.3041	0.494108	1		rpoB
961	-0.521984	-0.0135126	0.3133	0.494399	1		rpoB
962	-0.54591	-0.0254487	0.3005	0.493845	1		rpoB
963	-0.34973	-0.0899652	0.4015	0.513154	1		rpoB
964	-0.337884	-0.0170078	0.411	0.515926	1		rpoB
965	-0.0429055	-0.0272915	0.5474	0.588046	1		rpoB
966	-0.0214302	-0.0034422	0.5583	0.592871	1		rpoB
967	0.295501	-0.0254001	0.311	0.494268	1		rpoB
968	0.384672	0.000767655	0.2816	0.493845	1		rpoB
969	0.838457	0.00875845	0.175	0.463647	1		rpoB
970	1.23084	0.00130522	0.1119	0.378745	1		rpoB
971	0.944189	0.00462414	0.1494	0.429144	1		rpoB
972	0.484658	0.000404348	0.2491	0.487676	1		rpoB
973	0.173243	-0.000716154	0.3506	0.498557	1		rpoB
974	-0.0439011	8.87065e-05	0.548	0.588046	1		rpoB
975	-0.0692632	0.0140666	0.5393	0.585737	1		rpoB
976	-0.17617	0.0221872	0.4885	0.564734	1		rpoB
977	-0.340847	0.00961207	0.4082	0.515371	1		rpoB
978	-0.424119	-0.00598259	0.3704	0.504317	1		rpoB
979	-0.418831	0.000566864	0.3783	0.505327	1		rpoB
980	-0.50125	0.00283684	0.3331	0.498291	1		rpoB
981	-0.584957	0.000580678	0.2912	0.493845	1		rpoB
982	-0.615222	0.000907304	0.2802	0.493845	1		rpoB
983	-0.646978	0.00469418	0.2622	0.491805	1		rpoB
984	-0.676749	-0.00490365	0.2411	0.487676	1		rpoB
985	-0.696126	0.000943509	0.2312	0.487676	1		rpoB
986	-0.708067	0.00556114	0.2281	0.487676	1		rpoB
987	-0.71839	0.0301987	0.2161	0.483168	1		rpoB
988	-0.69174	0.00215898	0.219	0.483168	1		rpoB
989	-0.676678	-0.00189611	0.2316	0.487676	1		rpoB
990	-0.638129	0.016198	0.243	0.487676	1		rpoB
991	-0.647259	-0.000570653	0.2288	0.487676	1		rpoB
992	-0.66423	0.00353546	0.2169	0.483168	1		rpoB
993	-0.701803	-0.00898942	0.2087	0.482733	1		rpoB
994	-0.739327	0.00702247	0.2	0.480171	1		rpoB
995	-0.758854	-0.00736676	0.2064	0.482733	1		rpoB
996	-0.739859	0.00495608	0.2183	0.483168	1		rpoB
997	-0.70389	-0.00097602	0.2293	0.487676	1		rpoB
998	-0.64664	-0.00155816	0.2516	0.487676	1		rpoB
999	-0.573193	-0.0183546	0.2932	0.493845	1		rpoB
1000	-0.613259	-0.00229875	0.2809	0.493845	1		rpoB
1001	-0.647984	-0.00228546	0.256	0.488569	1		rpoB
1002	-0.72714	-0.0118456	0.2166	0.483168	1		rpoB
1003	-0.76045	-0.0166841	0.1967	0.478611	1		rpoB
1004	-0.796444	-0.00832326	0.1792	0.466783	1		rpoB
1005	-0.768413	-0.0792516	0.1795	0.466783	1		rpoB
1006	-0.830394	-0.0140772	0.1477	0.427014	1		rpoB
1007	-0.839457	-0.0356151	0.1378	0.415986	1		rpoB
1008	-0.636795	-0.287663	0.2515	0.487676	1		rpoB
1009	-0.836671	-0.0169254	0.1251	0.399044	1		rpoB
1010	-0.816402	-0.00478041	0.1341	0.411435	1		rpoB
1011	-0.752358	-0.0198195	0.1701	0.457086	1		rpoB
1012	-0.777103	0.00225171	0.1663	0.452565	1		rpoB
1013	-0.731257	0.00110913	0.2027	0.481519	1		rpoB
1014	-0.65084	-0.00427022	0.24	0.487676	1		rpoB
1015	-0.632013	-0.00169886	0.2555	0.488569	1		rpoB
1016	-0.670372	-0.00110723	0.2424	0.487676	1		rpoB
1017	-0.640548	-0.00120651	0.2657	0.493845	1		rpoB
1018	-0.56068	0.000560691	0.309	0.494162	1		rpoB
1019	-0.603377	0.00742863	0.2904	0.493845	1		rpoB
1020	-0.503548	0.00762582	0.3355	0.498291	1		rpoB
1021	-0.303595	0.00573863	0.4328	0.530811	1		rpoB
1022	0.0707893	0.00303761	0.4045	0.513223	1		rpoB
1023	0.588085	0.00408741	0.2351	0.487676	1		rpoB
1024	0.842874	-0.00121465	0.1679	0.453094	1		rpoB
1025	1.62588	0.00436044	0.0663	0.28278	1		rpoB
1026	1.7786	-0.00812358	0.0545	0.255102	1		rpoB
1027	2.7163	0.0195446	0.0212	0.134866	1		rpoB
1028	3.5518	0.00930987	0.0089	0.0747866	1		rpoB
1029	2.75916	0.00623424	0.022	0.136862	1		rpoB
1030	1.6649	0.0102241	0.0606	0.265946	1		rpoB
1031	1.10507	0.027703	0.1065	0.370815	1		rpoB
1032	1.07765	0.0174522	0.1134	0.378745	1		rpoB
1033	1.75198	-0.000435011	0.052	0.24649	1		rpoB
1034	1.69396	-0.00360319	0.0546	0.255102	1		rpoB
1035	1.01264	0.00278382	0.1146	0.378745	1		rpoB
1036	0.809203	-0.00399442	0.1502	0.430344	1		rpoB
1037	0.426287	-9.75661e-05	0.247	0.487676	1		rpoB
1038	0.147026	0.0125789	0.3376	0.498291	1		rpoB
1039	-0.0746898	0.000317837	0.5597	0.592871	1		rpoB
1040	-0.134421	0.00216267	0.5394	0.585737	1		rpoB
1041	0.0189313	0.000987339	0.3952	0.510813	1		rpoB
1042	0.180629	-0.00137008	0.3243	0.496783	1		rpoB
1043	0.0958089	0.00533818	0.3432	0.498291	1		rpoB
1044	0.34801	-0.00880583	0.2431	0.487676	1		rpoB
1045	0.447487	0.000398629	0.2256	0.487676	1		rpoB
1046	0.395121	0.00135539	0.2333	0.487676	1		rpoB
1047	0.207034	-0.0165018	0.297	0.493845	1		rpoB
1048	-0.0370201	-0.0243182	0.6098	0.616975	1		rpoB
1049	0.0607543	-0.0677977	0.3549	0.498557	1		rpoB
1050	0.140823	-0.0329303	0.324	0.496783	1		rpoB
1051	0.598506	-0.0502997	0.1834	0.468273	1		rpoB
1052	1.16136	-0.0469427	0.0931	0.344056	1		rpoB
1053	1.61402	-0.0323841	0.0559	0.255867	1		rpoB
1054	1.33614	-0.0148318	0.0793	0.318165	1		rpoB
1055	1.7445	-0.0232592	0.045	0.226205	1		rpoB
1056	1.08253	-0.0189106	0.1044	0.369668	1		rpoB
1057	0.595173	-0.0310338	0.192	0.474546	1		rpoB
1058	0.49488	-0.0227981	0.2066	0.482733	1		rpoB
1059	0.38899	-0.00458187	0.2472	0.487676	1		rpoB
1060	0.738989	-0.0140391	0.1717	0.458138	1		rpoB
1061	0.832414	0.000814352	0.1479	0.427014	1		rpoB
1062	0.499025	-0.014616	0.2173	0.483168	1		rpoB
1063	0.801036	-0.00998201	0.1366	0.415497	1		rpoB
1064	0.752599	-0.00228988	0.1369	0.415497	1		rpoB
1065	0.85172	-0.0115844	0.1128	0.378745	1		rpoB
1066	0.455473	-0.0081878	0.1952	0.477816	1		rpoB
1067	0.18187	-0.00949155	0.2783	0.493845	1		rpoB
1068	0.270397	-0.00696279	0.2313	0.487676	1		rpoB
1069	0.208795	0.00238187	0.2516	0.487676	1		rpoB
1070	-0.00398065	-0.0466957	0.6585	0.659085	1		rpoB
1071	-0.0339791	-0.00341006	0.6471	0.648829	1		rpoB
1072	0.0885049	-0.00472402	0.2922	0.493845	1		rpoB
1073	-0.0185151	-0.00339405	0.6498	0.650956	1		rpoB
1074	-0.126546	-0.000504162	0.5862	0.607791	1		rpoB
1075	-0.203103	-0.00655475	0.541	0.585737	1		rpoB
1076	-0.254325	-0.00483087	0.5132	0.579407	1		rpoB
1077	-0.327082	-0.00361205	0.4628	0.549816	1		rpoB
1078	-0.266884	-0.00450886	0.501	0.572717	1		rpoB
1079	-0.21747	-0.00581231	0.5366	0.585737	1		rpoB
1080	-0.311662	-0.00508523	0.4837	0.560336	1		rpoB
1081	-0.353067	-0.00999515	0.4531	0.544994	1		rpoB
1082	-0.215466	-0.00174576	0.5232	0.581343	1		rpoB
1083	-0.199545	0.000668387	0.5358	0.585737	1		rpoB
1084	-0.354644	-0.0121003	0.4537	0.544994	1		rpoB
1085	-0.420028	0.000369553	0.4126	0.517358	1		rpoB
1086	-0.296393	0.00058163	0.4804	0.55766	1		rpoB
1087	-0.21836	-0.00329152	0.5215	0.581343	1		rpoB
1088	-0.26511	-0.00155745	0.504	0.574613	1		rpoB
1089	-0.391646	-0.00424798	0.4328	0.530811	1		rpoB
1090	-0.36812	-0.00370484	0.436	0.532469	1		rpoB
1091	-0.444464	-0.000569036	0.3855	0.505327	1		rpoB
1092	-0.470817	0.000851092	0.3776	0.505327	1		rpoB
1093	-0.432273	0.00582562	0.397	0.510813	1		rpoB
1094	-0.44019	-0.000820669	0.3823	0.505327	1		rpoB
1095	-0.491759	0.00567274	0.3469	0.498291	1		rpoB
1096	-0.475632	0.00049083	0.3621	0.499663	1		rpoB
1097	-0.434982	-0.0025536	0.3774	0.505327	1		rpoB
1098	-0.474465	0.00760699	0.3408	0.498291	1		rpoB
1099	-0.469827	-0.000550303	0.3457	0.498291	1		rpoB
1100	-0.432933	0.00740302	0.367	0.502401	1		rpoB
1101	-0.425532	0.0101535	0.3584	0.498836	1		rpoB
1102	-0.437842	0.00853873	0.3459	0.498291	1		rpoB
1103	-0.423108	0.0229822	0.3529	0.498557	1		rpoB
1104	-0.449833	0.0247639	0.3402	0.498291	1		rpoB
1105	-0.454144	0.00551951	0.3564	0.498836	1		rpoB
1106	-0.44662	-0.0339452	0.3788	0.505327	1		rpoB
1107	-0.498152	0.00954695	0.3465	0.498291	1		rpoB
1108	-0.464788	0.00716295	0.3746	0.505088	1		rpoB
1109	-0.462633	0.0141828	0.3837	0.505327	1		rpoB
1110	-0.441421	0.00514357	0.3964	0.510813	1		rpoB
1111	-0.385712	0.00361572	0.4335	0.530811	1		rpoB
1112	-0.311388	0.00391582	0.4773	0.555781	1		rpoB
1113	-0.263313	-0.000333152	0.5063	0.575726	1		rpoB
1114	-0.0772322	-0.00124415	0.5984	0.612851	1		rpoB
1115	-0.132894	-0.00650749	0.5743	0.601546	1		rpoB
1116	-0.215559	-0.000257299	0.5352	0.585651	1		rpoB
1117	-0.0184098	-0.00736568	0.6369	0.639741	1		rpoB
1118	0.0697697	-0.00790128	0.3227	0.496024	1		rpoB
1119	-0.104114	-0.00525141	0.61	0.616975	1		rpoB
1120	-0.0340339	-0.0120864	0.6416	0.643887	1		rpoB
1121	0.208543	-0.00175535	0.2525	0.487676	1		rpoB
1122	0.125976	0.00451919	0.2722	0.493845	1		rpoB
1123	0.00428603	0.0132063	0.3135	0.494399	1		rpoB
1124	0.210517	0.035424	0.243	0.487676	1		rpoB
1125	0.353447	0.00411057	0.1902	0.473517	1		rpoB
1126	0.188812	0.0126294	0.2405	0.487676	1		rpoB
1127	0.0744572	0.0250746	0.2874	0.493845	1		rpoB
1128	-0.038231	-0.0109591	0.6619	0.6619	1		rpoB
1129	-0.137922	0.0132285	0.6024	0.613293	1		rpoB
1130	-0.226567	-0.0193805	0.5492	0.588046	1		rpoB
1131	-0.310021	0.00855551	0.4933	0.567371	1		rpoB
1132	-0.323126	0.00124119	0.4766	0.555781	1		rpoB
1133	-0.34779	0.00290533	0.4464	0.53932	1		rpoB
1134	-0.289372	-0.00825998	0.4791	0.556725	1		rpoB
1135	-0.306606	0.00878442	0.4642	0.550199	1		rpoB
1136	-0.291981	-0.00197738	0.4883	0.564734	1		rpoB
1137	-0.32333	-0.0116855	0.4721	0.55489	1		rpoB
1138	-0.344865	-0.0019575	0.4629	0.549816	1		rpoB
1139	-0.362897	-0.0136192	0.449	0.54188	1		rpoB
1140	-0.399383	0.0288574	0.4224	0.525178	1		rpoB
1141	-0.361786	-0.00526957	0.4505	0.543108	1		rpoB
1142	-0.374627	-0.00493832	0.4291	0.528051	1		rpoB
1143	-0.325629	-0.00720311	0.4579	0.547923	1		rpoB
1144	-0.302026	-0.0108736	0.4781	0.556137	1		rpoB
1145	-0.246364	-0.00385734	0.5197	0.579963	1		rpoB
1146	-0.188132	-0.00467524	0.5402	0.585737	1		rpoB
1147	-0.0691337	-0.0111572	0.6006	0.612874	1		rpoB
