## Supplementary Data 8 for "Convolutional neural networks quantify antibiotic resistance in *Mycobacterium tuberculosis* with diagnostic grade accuracy and predict treatment response" (part 1 of 3)

SampleID	POS	REF	ALT	FILTER	IMPRECISE	AF	DP	BQ	MQ	IC	DC	EFFECT	GENE	HGVS_C	HGVS_P	variant	drug	confidence
MFS-1	1406760	T	TG	PASS	FALSE	1.01	232	33	60	234	0	frameshift_variant	Rv1258c	c.580_581insC	p.Glu194fs	Rv1258c_p.Glu194fs	Pyrazinamide	3) Uncertain significance
MFS-1	1834177	A	C	PASS	FALSE	1	310	33	60	0	0	synonymous_variant	rpsA	c.636A>C	p.Arg212Arg	rpsA_c.636A>C	Pyrazinamide	4) Not assoc w R - Interim
MFS-1	1406760	T	TG	PASS	FALSE	1.01	232	33	60	234	0	frameshift_variant	Rv1258c	c.580_581insC	p.Glu194fs	Rv1258c_p.Glu194fs	Streptomycin	5) Not assoc w R
MFS-1	1406760	T	TG	PASS	FALSE	1.01	232	33	60	234	0	frameshift_variant	Rv1258c	c.580_581insC	p.Glu194fs	Rv1258c_p.Glu194fs	Isoniazid	5) Not assoc w R
MFS-1	781395	T	C	PASS	FALSE	1	289	33	60	0	0	intergenic_region	Rv0681-rpsL	n.781395T>C		rpsL_c.-165T>C	Streptomycin	5) Not assoc w R
MFS-1	776182	C	T	PASS	FALSE	1	313	31	60	0	0	missense_variant	mmpL5	c.2299G>A	p.Asp767Asn	mmpL5_p.Asp767Asn	Clofazimine	5) Not assoc w R
MFS-1	776182	C	T	PASS	FALSE	1	313	31	60	0	0	missense_variant	mmpL5	c.2299G>A	p.Asp767Asn	mmpL5_p.Asp767Asn	Bedaquiline	5) Not assoc w R
MFS-1	776100	G	A	PASS	FALSE	1	286	32	60	0	0	missense_variant	mmpL5	c.2381C>T	p.Thr794Ile	mmpL5_p.Thr794Ile	Clofazimine	5) Not assoc w R
MFS-1	776100	G	A	PASS	FALSE	1	286	32	60	0	0	missense_variant	mmpL5	c.2381C>T	p.Thr794Ile	mmpL5_p.Thr794Ile	Bedaquiline	4) Not assoc w R - Interim
MFS-1	1854300	T	C	PASS	FALSE	1	230	32	58	0	0	missense_variant	tsnR	c.695T>C	p.Leu232Pro	tsnR_p.Leu232Pro	Linezolid	5) Not assoc w R
MFS-1	775639	T	C	PASS	FALSE	1	309	32	60	0	0	missense_variant	mmpL5	c.2842A>G	p.Ile948Val	mmpL5_p.Ile948Val	Clofazimine	5) Not assoc w R
MFS-1	763031	T	C	PASS	FALSE	1	270	33	60	0	0	synonymous_variant	rpoB	c.3225T>C	p.Ala1075Ala	rpoB_c.3225T>C	Rifampicin	5) Not assoc w R
MFS-1	657142	C	T	PASS	FALSE	1	307	33	60	0	0	missense_variant	Rv0565c	c.329G>A	p.Arg110His	Rv0565c_p.Arg110His	Ethionamide	3) Uncertain significance
MFS-1	657081	C	T	PASS	FALSE	1	329	33	60	0	0	synonymous_variant	Rv0565c	c.390G>A	p.Val130Val	Rv0565c_c.390G>A	Ethionamide	4) Not assoc w R - Interim
MFS-1	620625	A	G	PASS	FALSE	1	295	33	60	0	0	missense_variant	ccsA	c.735A>G	p.Ile245Met	ccsA_p.Ile245Met	Kanamycin	3) Uncertain significance
MFS-1	620625	A	G	PASS	FALSE	1	295	33	60	0	0	missense_variant	ccsA	c.735A>G	p.Ile245Met	ccsA_p.Ile245Met	Capreomycin	5) Not assoc w R
MFS-1	4407588	T	C	PASS	FALSE	1	279	33	60	0	0	synonymous_variant	gid	c.615A>G	p.Ala205Ala	gid_c.615A>G	Streptomycin	5) Not assoc w R
MFS-1	620625	A	G	PASS	FALSE	1	295	33	60	0	0	missense_variant	ccsA	c.735A>G	p.Ile245Met	ccsA_p.Ile245Met	Amikacin	5) Not assoc w R
MFS-1	575907	C	T	PASS	FALSE	1	236	33	60	0	0	missense_variant	mshA	c.560C>T	p.Ala187Val	mshA_p.Ala187Val	Isoniazid	5) Not assoc w R
MFS-1	775639	T	C	PASS	FALSE	1	309	32	60	0	0	missense_variant	mmpL5	c.2842A>G	p.Ile948Val	mmpL5_p.Ile948Val	Bedaquiline	4) Not assoc w R - Interim
MFS-1	1917972	A	G	PASS	FALSE	1	249	33	60	0	0	synonymous_variant	tlyA	c.33A>G	p.Leu11Leu	tlyA_c.33A>G	Capreomycin	5) Not assoc w R
MFS-1	2154724	C	A	PASS	FALSE	1	267	33	60	0	0	missense_variant	katG	c.1388G>T	p.Arg463Leu	katG_p.Arg463Leu	Isoniazid	5) Not assoc w R
MFS-1	2167926	A	G	PASS	FALSE	1	327	34	60	0	0	missense_variant	PPE35	c.2687T>C	p.Leu896Ser	PPE35_p.Leu896Ser	Pyrazinamide	5) Not assoc w R
MFS-1	4338595	GC	G	PASS	FALSE	1	302	0	60	0	302	intergenic_region	whiB6-Rv3863	n.4338596delC		Rv3863_c.-253delC
MFS-1	4338595	GC	G	PASS	FALSE	1	302	0	60	0	302	intergenic_region	whiB6-Rv3863	n.4338596delC		whiB6_c.-75delG	Kanamycin	5) Not assoc w R
MFS-1	4338595	GC	G	PASS	FALSE	1	302	0	60	0	302	intergenic_region	whiB6-Rv3863	n.4338596delC		whiB6_c.-75delG	Capreomycin	5) Not assoc w R
MFS-1	4338595	GC	G	PASS	FALSE	1	302	0	60	0	302	intergenic_region	whiB6-Rv3863	n.4338596delC		whiB6_c.-75delG	Amikacin	5) Not assoc w R
MFS-1	4267647	T	C	PASS	FALSE	1	267	33	60	0	0	missense_variant	aftB	c.1190A>G	p.Asp397Gly	aftB_p.Asp397Gly	Ethambutol	5) Not assoc w R
MFS-1	4248115	C	T	PASS	FALSE	1	282	32	60	0	0	synonymous_variant	embB	c.1602C>T	p.Asp534Asp	embB_c.1602C>T	Ethambutol	5) Not assoc w R
MFS-1	4243460	C	T	PASS	FALSE	1	278	33	60	0	0	synonymous_variant	embA	c.228C>T	p.Cys76Cys	embA_c.228C>T	Ethambutol	5) Not assoc w R
MFS-1	4242643	C	T	PASS	FALSE	1	211	32	60	0	0	synonymous_variant	embC	c.2781C>T	p.Arg927Arg	embC_c.2781C>T	Ethambutol	5) Not assoc w R
MFS-1	3626562	G	A	PASS	FALSE	1	276	34	60	0	0	missense_variant	mtrB	c.52C>T	p.Pro18Ser	mtrB_p.Pro18Ser	Rifampicin	5) Not assoc w R
MFS-1	3626562	G	A	PASS	FALSE	1	276	34	60	0	0	missense_variant	mtrB	c.52C>T	p.Pro18Ser	mtrB_p.Pro18Ser	Bedaquiline	3) Uncertain significance
MFS-1	3625065	T	G	PASS	FALSE	1	232	34	60	0	0	missense_variant	mtrB	c.1549A>C	p.Met517Leu	mtrB_p.Met517Leu	Rifampicin	5) Not assoc w R
MFS-1	3625065	T	G	PASS	FALSE	1	232	34	60	0	0	missense_variant	mtrB	c.1549A>C	p.Met517Leu	mtrB_p.Met517Leu	Bedaquiline	3) Uncertain significance
MFS-1	3612813	T	C	PASS	FALSE	1	277	33	60	0	0	missense_variant	Rv3236c	c.304A>G	p.Thr102Ala	Rv3236c_p.Thr102Ala	Pyrazinamide	4) Not assoc w R - Interim
MFS-1	2714846	C	T	PASS	FALSE	1	283	33	60	0	0	missense_variant	eis	c.487G>A	p.Val163Ile	eis_p.Val163Ile	Kanamycin	5) Not assoc w R
MFS-1	2714846	C	T	PASS	FALSE	1	283	33	60	0	0	missense_variant	eis	c.487G>A	p.Val163Ile	eis_p.Val163Ile	Amikacin	5) Not assoc w R
MFS-1	2223293	T	C	PASS	FALSE	1	294	34	60	0	0	intergenic_region	Rv1979c-mpt64	n.2223293T>C		Rv1979c_c.-129A>G	Clofazimine	5) Not assoc w R
MFS-1	2223293	T	C	PASS	FALSE	1	294	34	60	0	0	intergenic_region	Rv1979c-mpt64	n.2223293T>C		Rv1979c_c.-129A>G	Bedaquiline	4) Not assoc w R - Interim
MFS-1	2223014	A	T	PASS	FALSE	1	294	33	60	0	0	missense_variant	Rv1979c	c.151T>A	p.Tyr51Asn	Rv1979c_p.Tyr51Asn	Clofazimine	3) Uncertain significance
MFS-1	2223014	A	T	PASS	FALSE	1	294	33	60	0	0	missense_variant	Rv1979c	c.151T>A	p.Tyr51Asn	Rv1979c_p.Tyr51Asn	Bedaquiline	3) Uncertain significance
MFS-1	575907	C	T	PASS	FALSE	1	236	33	60	0	0	missense_variant	mshA	c.560C>T	p.Ala187Val	mshA_p.Ala187Val	Ethionamide	5) Not assoc w R
MFS-1	491742	T	C	PASS	FALSE	1	277	33	60	0	0	synonymous_variant	fgd1	c.960T>C	p.Phe320Phe	fgd1_c.960T>C	Delamanid	4) Not assoc w R - Interim
MFS-1	4407927	T	G	PASS	FALSE	1	269	33	60	0	0	missense_variant	gid	c.276A>C	p.Glu92Asp	gid_p.Glu92Asp	Streptomycin	5) Not assoc w R
MFS-1	9304	G	A	PASS	FALSE	1	290	33	60	0	0	missense_variant	gyrA	c.2003G>A	p.Gly668Asp	gyrA_p.Gly668Asp	Moxifloxacin	5) Not assoc w R
MFS-1	491742	T	C	PASS	FALSE	1	277	33	60	0	0	synonymous_variant	fgd1	c.960T>C	p.Phe320Phe	fgd1_c.960T>C	Clofazimine	5) Not assoc w R
MFS-1	7362	G	C	PASS	FALSE	1	301	33	60	0	0	missense_variant	gyrA	c.61G>C	p.Glu21Gln	gyrA_p.Glu21Gln	Moxifloxacin	5) Not assoc w R
MFS-1	7585	G	C	PASS	FALSE	1	329	33	60	0	0	missense_variant	gyrA	c.284G>C	p.Ser95Thr	gyrA_p.Ser95Thr	Levofloxacin	5) Not assoc w R
MFS-1	7362	G	C	PASS	FALSE	1	301	33	60	0	0	missense_variant	gyrA	c.61G>C	p.Glu21Gln	gyrA_p.Glu21Gln	Levofloxacin	5) Not assoc w R
MFS-1	9304	G	A	PASS	FALSE	1	290	33	60	0	0	missense_variant	gyrA	c.2003G>A	p.Gly668Asp	gyrA_p.Gly668Asp	Levofloxacin	5) Not assoc w R
MFS-1	7585	G	C	PASS	FALSE	1	329	33	60	0	0	missense_variant	gyrA	c.284G>C	p.Ser95Thr	gyrA_p.Ser95Thr	Moxifloxacin	5) Not assoc w R
MFS-10	1472337	C	T	PASS	FALSE	1	362	33	60	0	0	non_coding_transcript_exon_variant	rrs	n.492C>T		rrs_n.492C>T	Streptomycin	4) Not assoc w R - Interim
MFS-10	1472337	C	T	PASS	FALSE	1	362	33	60	0	0	non_coding_transcript_exon_variant	rrs	n.492C>T		rrs_n.492C>T	Amikacin	5) Not assoc w R
MFS-10	781395	T	C	PASS	FALSE	1	345	34	60	0	0	intergenic_region	Rv0681-rpsL	n.781395T>C		rpsL_c.-165T>C	Streptomycin	5) Not assoc w R
MFS-10	775639	T	C	PASS	FALSE	1	285	32	60	0	0	missense_variant	mmpL5	c.2842A>G	p.Ile948Val	mmpL5_p.Ile948Val	Clofazimine	5) Not assoc w R
MFS-10	775639	T	C	PASS	FALSE	1	285	32	60	0	0	missense_variant	mmpL5	c.2842A>G	p.Ile948Val	mmpL5_p.Ile948Val	Bedaquiline	4) Not assoc w R - Interim
MFS-10	764995	C	G	PASS	FALSE	1	322	33	60	0	0	synonymous_variant	rpoC	c.1626C>G	p.Ala542Ala	rpoC_c.1626C>G	Rifampicin	5) Not assoc w R
MFS-10	9304	G	A	PASS	FALSE	1	341	34	60	0	0	missense_variant	gyrA	c.2003G>A	p.Gly668Asp	gyrA_p.Gly668Asp	Moxifloxacin	5) Not assoc w R
MFS-10	9304	G	A	PASS	FALSE	1	341	34	60	0	0	missense_variant	gyrA	c.2003G>A	p.Gly668Asp	gyrA_p.Gly668Asp	Levofloxacin	5) Not assoc w R
MFS-10	7585	G	C	PASS	FALSE	1	357	34	60	0	0	missense_variant	gyrA	c.284G>C	p.Ser95Thr	gyrA_p.Ser95Thr	Moxifloxacin	5) Not assoc w R
MFS-10	7585	G	C	PASS	FALSE	1	357	34	60	0	0	missense_variant	gyrA	c.284G>C	p.Ser95Thr	gyrA_p.Ser95Thr	Levofloxacin	5) Not assoc w R
MFS-10	7362	G	C	PASS	FALSE	1	360	33	60	0	0	missense_variant	gyrA	c.61G>C	p.Glu21Gln	gyrA_p.Glu21Gln	Moxifloxacin	5) Not assoc w R
MFS-10	7362	G	C	PASS	FALSE	1	360	33	60	0	0	missense_variant	gyrA	c.61G>C	p.Glu21Gln	gyrA_p.Glu21Gln	Levofloxacin	5) Not assoc w R
MFS-10	5520	C	T	PASS	FALSE	1	379	33	60	0	0	missense_variant	gyrB	c.281C>T	p.Pro94Leu	gyrB_p.Pro94Leu	Moxifloxacin	5) Not assoc w R
MFS-10	1472337	C	T	PASS	FALSE	1	362	33	60	0	0	non_coding_transcript_exon_variant	rrs	n.492C>T		rrs_n.492C>T	Capreomycin	5) Not assoc w R
MFS-10	1472337	C	T	PASS	FALSE	1	362	33	60	0	0	non_coding_transcript_exon_variant	rrs	n.492C>T		rrs_n.492C>T	Kanamycin	5) Not assoc w R
MFS-10	7222	C	T	PASS	FALSE	1	353	33	60	0	0	synonymous_variant	gyrB	c.1983C>T	p.Ser661Ser	gyrB_c.1983C>T	Levofloxacin	5) Not assoc w R
MFS-10	1475407	C	T	PASS	FALSE	1	390	33	60	0	0	non_coding_transcript_exon_variant	rrl	n.1750C>T		rrl_n.1750C>T
MFS-10	5520	C	T	PASS	FALSE	1	379	33	60	0	0	missense_variant	gyrB	c.281C>T	p.Pro94Leu	gyrB_p.Pro94Leu	Levofloxacin	5) Not assoc w R
MFS-10	4408156	A	C	PASS	FALSE	1	319	34	60	0	0	missense_variant	gid	c.47T>G	p.Leu16Arg	gid_p.Leu16Arg	Streptomycin	5) Not assoc w R
MFS-10	4338595	GC	G	PASS	FALSE	1	353	0	60	0	353	intergenic_region	whiB6-Rv3863	n.4338596delC		Rv3863_c.-253delC
MFS-10	4338595	GC	G	PASS	FALSE	1	353	0	60	0	353	intergenic_region	whiB6-Rv3863	n.4338596delC		whiB6_c.-75delG	Kanamycin	5) Not assoc w R
MFS-10	4338595	GC	G	PASS	FALSE	1	353	0	60	0	353	intergenic_region	whiB6-Rv3863	n.4338596delC		whiB6_c.-75delG	Capreomycin	5) Not assoc w R
MFS-10	4338595	GC	G	PASS	FALSE	1	353	0	60	0	353	intergenic_region	whiB6-Rv3863	n.4338596delC		whiB6_c.-75delG	Amikacin	5) Not assoc w R
MFS-10	4242643	C	T	PASS	FALSE	1	238	33	60	0	0	synonymous_variant	embC	c.2781C>T	p.Arg927Arg	embC_c.2781C>T	Ethambutol	5) Not assoc w R
MFS-10	4038287	G	A	PASS	FALSE	1	292	33	60	0	0	synonymous_variant	clpC1	c.2418C>T	p.Asn806Asn	clpC1_c.2418C>T	Pyrazinamide	5) Not assoc w R
MFS-10	3625065	T	G	PASS	FALSE	1	286	34	60	0	0	missense_variant	mtrB	c.1549A>C	p.Met517Leu	mtrB_p.Met517Leu	Rifampicin	5) Not assoc w R
MFS-10	3625065	T	G	PASS	FALSE	1	286	34	60	0	0	missense_variant	mtrB	c.1549A>C	p.Met517Leu	mtrB_p.Met517Leu	Bedaquiline	3) Uncertain significance
MFS-10	2223293	T	C	PASS	FALSE	1	373	34	60	0	0	intergenic_region	Rv1979c-mpt64	n.2223293T>C		Rv1979c_c.-129A>G	Clofazimine	5) Not assoc w R
MFS-10	2223293	T	C	PASS	FALSE	1	373	34	60	0	0	intergenic_region	Rv1979c-mpt64	n.2223293T>C		Rv1979c_c.-129A>G	Bedaquiline	4) Not assoc w R - Interim
MFS-10	1917972	A	G	PASS	FALSE	1	273	33	60	0	0	synonymous_variant	tlyA	c.33A>G	p.Leu11Leu	tlyA_c.33A>G	Capreomycin	5) Not assoc w R
MFS-10	1854300	T	C	PASS	FALSE	1	265	32	58	0	0	missense_variant	tsnR	c.695T>C	p.Leu232Pro	tsnR_p.Leu232Pro	Linezolid	5) Not assoc w R
MFS-10	1674334	C	A	PASS	FALSE	1	229	34	60	0	0	synonymous_variant	inhA	c.133C>A	p.Arg45Arg	inhA_c.133C>A
MFS-10	7222	C	T	PASS	FALSE	1	353	33	60	0	0	synonymous_variant	gyrB	c.1983C>T	p.Ser661Ser	gyrB_c.1983C>T	Moxifloxacin	5) Not assoc w R
MFS-100	9138	C	G	PASS	FALSE	1	244	33	60	0	0	missense_variant	gyrA	c.1837C>G	p.Gln613Glu	gyrA_p.Gln613Glu	Levofloxacin	5) Not assoc w R
MFS-100	7362	G	C	PASS	FALSE	1	286	33	60	0	0	missense_variant	gyrA	c.61G>C	p.Glu21Gln	gyrA_p.Glu21Gln	Levofloxacin	5) Not assoc w R
MFS-100	7585	G	C	PASS	FALSE	1	255	33	60	0	0	missense_variant	gyrA	c.284G>C	p.Ser95Thr	gyrA_p.Ser95Thr	Moxifloxacin	5) Not assoc w R
MFS-100	9138	C	G	PASS	FALSE	1	244	33	60	0	0	missense_variant	gyrA	c.1837C>G	p.Gln613Glu	gyrA_p.Gln613Glu	Moxifloxacin	5) Not assoc w R
MFS-100	9304	G	A	PASS	FALSE	1	277	33	60	0	0	missense_variant	gyrA	c.2003G>A	p.Gly668Asp	gyrA_p.Gly668Asp	Levofloxacin	5) Not assoc w R
MFS-100	9304	G	A	PASS	FALSE	1	277	33	60	0	0	missense_variant	gyrA	c.2003G>A	p.Gly668Asp	gyrA_p.Gly668Asp	Moxifloxacin	5) Not assoc w R
MFS-100	775639	T	C	PASS	FALSE	1	263	32	60	0	0	missense_variant	mmpL5	c.2842A>G	p.Ile948Val	mmpL5_p.Ile948Val	Bedaquiline	4) Not assoc w R - Interim
MFS-100	775639	T	C	PASS	FALSE	1	263	32	60	0	0	missense_variant	mmpL5	c.2842A>G	p.Ile948Val	mmpL5_p.Ile948Val	Clofazimine	5) Not assoc w R
MFS-100	777416	C	A	PASS	FALSE	1	249	33	60	0	0	synonymous_variant	mmpL5	c.1065G>T	p.Pro355Pro	mmpL5_c.1065G>T	Bedaquiline	4) Not assoc w R - Interim
MFS-100	777416	C	A	PASS	FALSE	1	249	33	60	0	0	synonymous_variant	mmpL5	c.1065G>T	p.Pro355Pro	mmpL5_c.1065G>T	Clofazimine	4) Not assoc w R - Interim
MFS-100	781395	T	C	PASS	FALSE	1	262	33	60	0	0	intergenic_region	Rv0681-rpsL	n.781395T>C		rpsL_c.-165T>C	Streptomycin	5) Not assoc w R
MFS-100	1854300	T	C	PASS	FALSE	1	204	32	59	0	0	missense_variant	tsnR	c.695T>C	p.Leu232Pro	tsnR_p.Leu232Pro	Linezolid	5) Not assoc w R
MFS-100	7585	G	C	PASS	FALSE	1	255	33	60	0	0	missense_variant	gyrA	c.284G>C	p.Ser95Thr	gyrA_p.Ser95Thr	Levofloxacin	5) Not assoc w R
MFS-100	2102990	A	G	PASS	FALSE	1	248	32	60	0	0	missense_variant	ndh	c.53T>C	p.Val18Ala	ndh_p.Val18Ala	Delamanid	3) Uncertain significance
MFS-100	2102990	A	G	PASS	FALSE	1	248	32	60	0	0	missense_variant	ndh	c.53T>C	p.Val18Ala	ndh_p.Val18Ala	Ethionamide	3) Uncertain significance
MFS-100	2102990	A	G	PASS	FALSE	1	248	32	60	0	0	missense_variant	ndh	c.53T>C	p.Val18Ala	ndh_p.Val18Ala	Isoniazid	5) Not assoc w R
MFS-100	2168479	T	G	PASS	FALSE	1	276	33	60	0	0	missense_variant	PPE35	c.2134A>C	p.Thr712Pro	PPE35_p.Thr712Pro	Pyrazinamide	5) Not assoc w R
MFS-100	2169840	C	T	PASS	FALSE	1	225	31	60	0	0	missense_variant	PPE35	c.773G>A	p.Gly258Asp	PPE35_p.Gly258Asp	Pyrazinamide	5) Not assoc w R
MFS-100	2223293	T	C	PASS	FALSE	1	291	33	60	0	0	intergenic_region	Rv1979c-mpt64	n.2223293T>C		Rv1979c_c.-129A>G	Bedaquiline	4) Not assoc w R - Interim
MFS-100	2223293	T	C	PASS	FALSE	1	291	33	60	0	0	intergenic_region	Rv1979c-mpt64	n.2223293T>C		Rv1979c_c.-129A>G	Clofazimine	5) Not assoc w R
MFS-100	7362	G	C	PASS	FALSE	1	286	33	60	0	0	missense_variant	gyrA	c.61G>C	p.Glu21Gln	gyrA_p.Glu21Gln	Moxifloxacin	5) Not assoc w R
MFS-100	4338595	GC	G	PASS	FALSE	1	284	0	60	0	284	intergenic_region	whiB6-Rv3863	n.4338596delC		Rv3863_c.-253delC
MFS-100	4338595	GC	G	PASS	FALSE	1	284	0	60	0	284	intergenic_region	whiB6-Rv3863	n.4338596delC		whiB6_c.-75delG	Kanamycin	5) Not assoc w R
MFS-100	4338595	GC	G	PASS	FALSE	1	284	0	60	0	284	intergenic_region	whiB6-Rv3863	n.4338596delC		whiB6_c.-75delG	Capreomycin	5) Not assoc w R
MFS-100	4338595	GC	G	PASS	FALSE	1	284	0	60	0	284	intergenic_region	whiB6-Rv3863	n.4338596delC		whiB6_c.-75delG	Amikacin	5) Not assoc w R
MFS-100	4242643	C	T	PASS	FALSE	1	196	32	60	0	0	synonymous_variant	embC	c.2781C>T	p.Arg927Arg	embC_c.2781C>T	Ethambutol	5) Not assoc w R
MFS-100	929	A	G	PASS	FALSE	1	309	33	60	0	0	missense_variant	dnaA	c.929A>G	p.Gln310Arg	dnaA_p.Gln310Arg	Isoniazid	3) Uncertain significance
MFS-100	4238963	C	T	PASS	FALSE	1	195	33	60	0	0	synonymous_variant	aftA	c.1032C>T	p.His344His	aftA_c.1032C>T
MFS-100	3625065	T	G	PASS	FALSE	1	212	33	60	0	0	missense_variant	mtrB	c.1549A>C	p.Met517Leu	mtrB_p.Met517Leu	Bedaquiline	3) Uncertain significance
MFS-100	3612665	A	G	PASS	FALSE	1	244	33	60	0	0	missense_variant	Rv3236c	c.452T>C	p.Val151Ala	Rv3236c_p.Val151Ala	Pyrazinamide	5) Not assoc w R
MFS-100	3568779	A	G	PASS	FALSE	1	257	33	60	0	0	intergenic_region	whiB7-uvrD2	n.3568779A>G		whiB7_c.-100T>C	Streptomycin	5) Not assoc w R
MFS-100	3568779	A	G	PASS	FALSE	1	257	33	60	0	0	intergenic_region	whiB7-uvrD2	n.3568779A>G		whiB7_c.-100T>C	Kanamycin	5) Not assoc w R
MFS-100	3568779	A	G	PASS	FALSE	1	257	33	60	0	0	intergenic_region	whiB7-uvrD2	n.3568779A>G		whiB7_c.-100T>C	Amikacin	5) Not assoc w R
MFS-100	3448608	G	A	PASS	FALSE	1	249	33	60	0	0	synonymous_variant	Rv3083	c.105G>A	p.Leu35Leu	Rv3083_c.105G>A	Ethionamide	4) Not assoc w R - Interim
MFS-100	3625065	T	G	PASS	FALSE	1	212	33	60	0	0	missense_variant	mtrB	c.1549A>C	p.Met517Leu	mtrB_p.Met517Leu	Rifampicin	5) Not assoc w R
MFS-100	1917972	A	G	PASS	FALSE	1	190	32	60	0	0	synonymous_variant	tlyA	c.33A>G	p.Leu11Leu	tlyA_c.33A>G	Capreomycin	5) Not assoc w R
MFS-101	4338595	GC	G	PASS	FALSE	1	298	0	60	0	298	intergenic_region	whiB6-Rv3863	n.4338596delC		whiB6_c.-75delG	Kanamycin	5) Not assoc w R
MFS-101	2223293	T	C	PASS	FALSE	1	315	33	60	0	0	intergenic_region	Rv1979c-mpt64	n.2223293T>C		Rv1979c_c.-129A>G	Clofazimine	5) Not assoc w R
MFS-101	2223293	T	C	PASS	FALSE	1	315	33	60	0	0	intergenic_region	Rv1979c-mpt64	n.2223293T>C		Rv1979c_c.-129A>G	Bedaquiline	4) Not assoc w R - Interim
MFS-101	2169840	C	T	PASS	FALSE	1	291	31	60	0	0	missense_variant	PPE35	c.773G>A	p.Gly258Asp	PPE35_p.Gly258Asp	Pyrazinamide	5) Not assoc w R
MFS-101	2168479	T	G	PASS	FALSE	0.99	295	33	60	0	0	missense_variant	PPE35	c.2134A>C	p.Thr712Pro	PPE35_p.Thr712Pro	Pyrazinamide	5) Not assoc w R
MFS-101	2102990	A	G	PASS	FALSE	1	299	33	60	0	0	missense_variant	ndh	c.53T>C	p.Val18Ala	ndh_p.Val18Ala	Isoniazid	5) Not assoc w R
MFS-101	2102990	A	G	PASS	FALSE	1	299	33	60	0	0	missense_variant	ndh	c.53T>C	p.Val18Ala	ndh_p.Val18Ala	Ethionamide	3) Uncertain significance
MFS-101	2102990	A	G	PASS	FALSE	1	299	33	60	0	0	missense_variant	ndh	c.53T>C	p.Val18Ala	ndh_p.Val18Ala	Delamanid	3) Uncertain significance
MFS-101	3448608	G	A	PASS	FALSE	1	242	33	60	0	0	synonymous_variant	Rv3083	c.105G>A	p.Leu35Leu	Rv3083_c.105G>A	Ethionamide	4) Not assoc w R - Interim
MFS-101	1917972	A	G	PASS	FALSE	1	218	33	60	0	0	synonymous_variant	tlyA	c.33A>G	p.Leu11Leu	tlyA_c.33A>G	Capreomycin	5) Not assoc w R
MFS-101	781395	T	C	PASS	FALSE	1	283	33	60	0	0	intergenic_region	Rv0681-rpsL	n.781395T>C		rpsL_c.-165T>C	Streptomycin	5) Not assoc w R
MFS-101	9304	G	A	PASS	FALSE	1	261	34	60	0	0	missense_variant	gyrA	c.2003G>A	p.Gly668Asp	gyrA_p.Gly668Asp	Moxifloxacin	5) Not assoc w R
MFS-101	777416	C	A	PASS	FALSE	1	259	33	60	0	0	synonymous_variant	mmpL5	c.1065G>T	p.Pro355Pro	mmpL5_c.1065G>T	Clofazimine	4) Not assoc w R - Interim
MFS-101	775639	T	C	PASS	FALSE	1	304	32	60	0	0	missense_variant	mmpL5	c.2842A>G	p.Ile948Val	mmpL5_p.Ile948Val	Bedaquiline	4) Not assoc w R - Interim
MFS-101	775639	T	C	PASS	FALSE	1	304	32	60	0	0	missense_variant	mmpL5	c.2842A>G	p.Ile948Val	mmpL5_p.Ile948Val	Clofazimine	5) Not assoc w R
MFS-101	777416	C	A	PASS	FALSE	1	259	33	60	0	0	synonymous_variant	mmpL5	c.1065G>T	p.Pro355Pro	mmpL5_c.1065G>T	Bedaquiline	4) Not assoc w R - Interim
MFS-101	1854300	T	C	PASS	FALSE	1	210	32	59	0	0	missense_variant	tsnR	c.695T>C	p.Leu232Pro	tsnR_p.Leu232Pro	Linezolid	5) Not assoc w R
MFS-101	3568779	A	G	PASS	FALSE	1	304	33	60	0	0	intergenic_region	whiB7-uvrD2	n.3568779A>G		whiB7_c.-100T>C	Amikacin	5) Not assoc w R
MFS-101	3568779	A	G	PASS	FALSE	1	304	33	60	0	0	intergenic_region	whiB7-uvrD2	n.3568779A>G		whiB7_c.-100T>C	Kanamycin	5) Not assoc w R
MFS-101	9304	G	A	PASS	FALSE	1	261	34	60	0	0	missense_variant	gyrA	c.2003G>A	p.Gly668Asp	gyrA_p.Gly668Asp	Levofloxacin	5) Not assoc w R
MFS-101	7585	G	C	PASS	FALSE	1	233	33	60	0	0	missense_variant	gyrA	c.284G>C	p.Ser95Thr	gyrA_p.Ser95Thr	Levofloxacin	5) Not assoc w R
MFS-101	7585	G	C	PASS	FALSE	1	233	33	60	0	0	missense_variant	gyrA	c.284G>C	p.Ser95Thr	gyrA_p.Ser95Thr	Moxifloxacin	5) Not assoc w R
MFS-101	9138	C	G	PASS	FALSE	1	226	33	60	0	0	missense_variant	gyrA	c.1837C>G	p.Gln613Glu	gyrA_p.Gln613Glu	Levofloxacin	5) Not assoc w R
MFS-101	9138	C	G	PASS	FALSE	1	226	33	60	0	0	missense_variant	gyrA	c.1837C>G	p.Gln613Glu	gyrA_p.Gln613Glu	Moxifloxacin	5) Not assoc w R
MFS-101	4338595	GC	G	PASS	FALSE	1	298	0	60	0	298	intergenic_region	whiB6-Rv3863	n.4338596delC		Rv3863_c.-253delC
MFS-101	3568779	A	G	PASS	FALSE	1	304	33	60	0	0	intergenic_region	whiB7-uvrD2	n.3568779A>G		whiB7_c.-100T>C	Streptomycin	5) Not assoc w R
MFS-101	7362	G	C	PASS	FALSE	1	297	33	60	0	0	missense_variant	gyrA	c.61G>C	p.Glu21Gln	gyrA_p.Glu21Gln	Moxifloxacin	5) Not assoc w R
MFS-101	4338595	GC	G	PASS	FALSE	1	298	0	60	0	298	intergenic_region	whiB6-Rv3863	n.4338596delC		whiB6_c.-75delG	Capreomycin	5) Not assoc w R
MFS-101	4242643	C	T	PASS	FALSE	1	219	31	60	0	0	synonymous_variant	embC	c.2781C>T	p.Arg927Arg	embC_c.2781C>T	Ethambutol	5) Not assoc w R
MFS-101	4238963	C	T	PASS	FALSE	0.99	224	32	60	0	0	synonymous_variant	aftA	c.1032C>T	p.His344His	aftA_c.1032C>T
MFS-101	3625065	T	G	PASS	FALSE	1	268	33	60	0	0	missense_variant	mtrB	c.1549A>C	p.Met517Leu	mtrB_p.Met517Leu	Rifampicin	5) Not assoc w R
MFS-101	929	A	G	PASS	FALSE	1	354	32	60	0	0	missense_variant	dnaA	c.929A>G	p.Gln310Arg	dnaA_p.Gln310Arg	Isoniazid	3) Uncertain significance
MFS-101	3625065	T	G	PASS	FALSE	1	268	33	60	0	0	missense_variant	mtrB	c.1549A>C	p.Met517Leu	mtrB_p.Met517Leu	Bedaquiline	3) Uncertain significance
MFS-101	3612665	A	G	PASS	FALSE	1	279	33	60	0	0	missense_variant	Rv3236c	c.452T>C	p.Val151Ala	Rv3236c_p.Val151Ala	Pyrazinamide	5) Not assoc w R
MFS-101	4338595	GC	G	PASS	FALSE	1	298	0	60	0	298	intergenic_region	whiB6-Rv3863	n.4338596delC		whiB6_c.-75delG	Amikacin	5) Not assoc w R
MFS-101	7362	G	C	PASS	FALSE	1	297	33	60	0	0	missense_variant	gyrA	c.61G>C	p.Glu21Gln	gyrA_p.Glu21Gln	Levofloxacin	5) Not assoc w R
MFS-102	3625065	T	G	PASS	FALSE	1	222	33	60	0	0	missense_variant	mtrB	c.1549A>C	p.Met517Leu	mtrB_p.Met517Leu	Bedaquiline	3) Uncertain significance
MFS-102	2223293	T	C	PASS	FALSE	1	274	33	60	0	0	intergenic_region	Rv1979c-mpt64	n.2223293T>C		Rv1979c_c.-129A>G	Clofazimine	5) Not assoc w R
MFS-102	3625065	T	G	PASS	FALSE	1	222	33	60	0	0	missense_variant	mtrB	c.1549A>C	p.Met517Leu	mtrB_p.Met517Leu	Rifampicin	5) Not assoc w R
MFS-102	4327691	A	G	PASS	FALSE	1	257	33	60	0	0	missense_variant	ethR	c.143A>G	p.Asp48Gly	ethR_p.Asp48Gly	Ethionamide	3) Uncertain significance
MFS-102	4338595	GC	G	PASS	FALSE	0.99	307	17	60	0	305	intergenic_region	whiB6-Rv3863	n.4338596delC		whiB6_c.-75delG	Amikacin	5) Not assoc w R
MFS-102	3641807	C	G	PASS	FALSE	0.99	237	30	60	0	0	synonymous_variant	fbiB	c.273C>G	p.Arg91Arg	fbiB_c.273C>G	Clofazimine	4) Not assoc w R - Interim
MFS-102	2223293	T	C	PASS	FALSE	1	274	33	60	0	0	intergenic_region	Rv1979c-mpt64	n.2223293T>C		Rv1979c_c.-129A>G	Bedaquiline	4) Not assoc w R - Interim
MFS-102	4338596	C	G	Del	FALSE	1	2	17	60	0	305	intergenic_region	whiB6-Rv3863	n.4338596C>G		Rv3863_c.-253C>G
MFS-102	1917972	A	G	PASS	FALSE	1	191	33	60	0	0	synonymous_variant	tlyA	c.33A>G	p.Leu11Leu	tlyA_c.33A>G	Capreomycin	5) Not assoc w R
MFS-102	7585	G	C	PASS	FALSE	1	243	33	60	0	0	missense_variant	gyrA	c.284G>C	p.Ser95Thr	gyrA_p.Ser95Thr	Moxifloxacin	5) Not assoc w R
MFS-102	781395	T	C	PASS	FALSE	1	295	33	60	0	0	intergenic_region	Rv0681-rpsL	n.781395T>C		rpsL_c.-165T>C	Streptomycin	5) Not assoc w R
MFS-102	4249408	G	A	PASS	FALSE	1	265	33	60	0	0	synonymous_variant	embB	c.2895G>A	p.Pro965Pro	embB_c.2895G>A	Ethambutol	5) Not assoc w R
MFS-102	4242803	G	C	PASS	FALSE	1	242	33	60	0	0	missense_variant	embC	c.2941G>C	p.Val981Leu	embC_p.Val981Leu	Ethambutol	5) Not assoc w R
MFS-102	4242643	C	T	PASS	FALSE	1	205	32	60	0	0	synonymous_variant	embC	c.2781C>T	p.Arg927Arg	embC_c.2781C>T	Ethambutol	5) Not assoc w R
MFS-102	4338595	GC	G	PASS	FALSE	0.99	307	17	60	0	305	intergenic_region	whiB6-Rv3863	n.4338596delC		whiB6_c.-75delG	Capreomycin	5) Not assoc w R
MFS-102	4338595	GC	G	PASS	FALSE	0.99	307	17	60	0	305	intergenic_region	whiB6-Rv3863	n.4338596delC		whiB6_c.-75delG	Kanamycin	5) Not assoc w R
MFS-102	4338595	GC	G	PASS	FALSE	0.99	307	17	60	0	305	intergenic_region	whiB6-Rv3863	n.4338596delC		Rv3863_c.-253delC
MFS-102	4338596	C	G	Del	FALSE	1	2	17	60	0	305	intergenic_region	whiB6-Rv3863	n.4338596C>G		whiB6_c.-75G>C
MFS-102	7362	G	C	PASS	FALSE	1	322	33	60	0	0	missense_variant	gyrA	c.61G>C	p.Glu21Gln	gyrA_p.Glu21Gln	Levofloxacin	5) Not assoc w R
MFS-102	3641807	C	G	PASS	FALSE	0.99	237	30	60	0	0	synonymous_variant	fbiB	c.273C>G	p.Arg91Arg	fbiB_c.273C>G	Delamanid	4) Not assoc w R - Interim
MFS-102	7362	G	C	PASS	FALSE	1	322	33	60	0	0	missense_variant	gyrA	c.61G>C	p.Glu21Gln	gyrA_p.Glu21Gln	Moxifloxacin	5) Not assoc w R
MFS-102	1854300	T	C	PASS	FALSE	1	227	32	59	0	0	missense_variant	tsnR	c.695T>C	p.Leu232Pro	tsnR_p.Leu232Pro	Linezolid	5) Not assoc w R
MFS-102	7585	G	C	PASS	FALSE	1	243	33	60	0	0	missense_variant	gyrA	c.284G>C	p.Ser95Thr	gyrA_p.Ser95Thr	Levofloxacin	5) Not assoc w R
MFS-102	9304	G	A	PASS	FALSE	1	254	33	60	0	0	missense_variant	gyrA	c.2003G>A	p.Gly668Asp	gyrA_p.Gly668Asp	Levofloxacin	5) Not assoc w R
MFS-102	9304	G	A	PASS	FALSE	1	254	33	60	0	0	missense_variant	gyrA	c.2003G>A	p.Gly668Asp	gyrA_p.Gly668Asp	Moxifloxacin	5) Not assoc w R
MFS-102	657269	A	G	PASS	FALSE	1	230	33	60	0	0	missense_variant	Rv0565c	c.202T>C	p.Ser68Pro	Rv0565c_p.Ser68Pro	Ethionamide	3) Uncertain significance
MFS-102	765150	G	A	PASS	FALSE	1	258	33	60	0	0	missense_variant	rpoC	c.1781G>A	p.Gly594Glu	rpoC_p.Gly594Glu	Rifampicin	5) Not assoc w R
MFS-102	775639	T	C	PASS	FALSE	1	280	33	60	0	0	missense_variant	mmpL5	c.2842A>G	p.Ile948Val	mmpL5_p.Ile948Val	Bedaquiline	4) Not assoc w R - Interim
MFS-102	775639	T	C	PASS	FALSE	1	280	33	60	0	0	missense_variant	mmpL5	c.2842A>G	p.Ile948Val	mmpL5_p.Ile948Val	Clofazimine	5) Not assoc w R
MFS-103	9304	G	A	PASS	FALSE	1	413	34	60	0	0	missense_variant	gyrA	c.2003G>A	p.Gly668Asp	gyrA_p.Gly668Asp	Levofloxacin	5) Not assoc w R
MFS-103	7585	G	C	PASS	FALSE	1	383	33	60	0	0	missense_variant	gyrA	c.284G>C	p.Ser95Thr	gyrA_p.Ser95Thr	Moxifloxacin	5) Not assoc w R
MFS-103	7585	G	C	PASS	FALSE	1	383	33	60	0	0	missense_variant	gyrA	c.284G>C	p.Ser95Thr	gyrA_p.Ser95Thr	Levofloxacin	5) Not assoc w R
MFS-103	7362	G	C	PASS	FALSE	1	441	33	60	0	0	missense_variant	gyrA	c.61G>C	p.Glu21Gln	gyrA_p.Glu21Gln	Moxifloxacin	5) Not assoc w R
MFS-103	7362	G	C	PASS	FALSE	1	441	33	60	0	0	missense_variant	gyrA	c.61G>C	p.Glu21Gln	gyrA_p.Glu21Gln	Levofloxacin	5) Not assoc w R
MFS-103	9304	G	A	PASS	FALSE	1	413	34	60	0	0	missense_variant	gyrA	c.2003G>A	p.Gly668Asp	gyrA_p.Gly668Asp	Moxifloxacin	5) Not assoc w R
MFS-103	657269	A	G	PASS	FALSE	1	314	33	60	0	0	missense_variant	Rv0565c	c.202T>C	p.Ser68Pro	Rv0565c_p.Ser68Pro	Ethionamide	3) Uncertain significance
MFS-103	657303	G	A	PASS	FALSE	1	298	33	60	0	0	synonymous_variant	Rv0565c	c.168C>T	p.Pro56Pro	Rv0565c_c.168C>T	Ethionamide	4) Not assoc w R - Interim
MFS-103	4338595	GC	G	PASS	FALSE	1	372	0	60	0	372	intergenic_region	whiB6-Rv3863	n.4338596delC		whiB6_c.-75delG	Kanamycin	5) Not assoc w R
MFS-103	766070	C	T	PASS	FALSE	1	322	32	60	0	0	synonymous_variant	rpoC	c.2701C>T	p.Leu901Leu	rpoC_c.2701C>T	Rifampicin	5) Not assoc w R
MFS-103	778305	A	G	PASS	FALSE	1	357	33	60	0	0	missense_variant	mmpL5	c.176T>C	p.Ile59Thr	mmpL5_p.Ile59Thr	Bedaquiline	3) Uncertain significance
MFS-103	778305	A	G	PASS	FALSE	1	357	33	60	0	0	missense_variant	mmpL5	c.176T>C	p.Ile59Thr	mmpL5_p.Ile59Thr	Clofazimine	3) Uncertain significance
MFS-103	781395	T	C	PASS	FALSE	1	356	33	60	0	0	intergenic_region	Rv0681-rpsL	n.781395T>C		rpsL_c.-165T>C	Streptomycin	5) Not assoc w R
MFS-103	1854300	T	C	PASS	FALSE	1	222	32	59	0	0	missense_variant	tsnR	c.695T>C	p.Leu232Pro	tsnR_p.Leu232Pro	Linezolid	5) Not assoc w R
MFS-103	1917972	A	G	PASS	FALSE	1	256	33	60	0	0	synonymous_variant	tlyA	c.33A>G	p.Leu11Leu	tlyA_c.33A>G	Capreomycin	5) Not assoc w R
MFS-103	2223293	T	C	PASS	FALSE	1	346	33	60	0	0	intergenic_region	Rv1979c-mpt64	n.2223293T>C		Rv1979c_c.-129A>G	Bedaquiline	4) Not assoc w R - Interim
MFS-103	2223293	T	C	PASS	FALSE	1	346	33	60	0	0	intergenic_region	Rv1979c-mpt64	n.2223293T>C		Rv1979c_c.-129A>G	Clofazimine	5) Not assoc w R
MFS-103	765150	G	A	PASS	FALSE	1	290	33	60	0	0	missense_variant	rpoC	c.1781G>A	p.Gly594Glu	rpoC_p.Gly594Glu	Rifampicin	5) Not assoc w R
MFS-103	3625065	T	G	PASS	FALSE	1	255	33	60	0	0	missense_variant	mtrB	c.1549A>C	p.Met517Leu	mtrB_p.Met517Leu	Rifampicin	5) Not assoc w R
MFS-103	3641447	C	T	PASS	FALSE	1	322	33	60	0	0	missense_variant	fbiA	c.905C>T	p.Thr302Met	fbiA_p.Thr302Met	Clofazimine	5) Not assoc w R
MFS-103	3641447	C	T	PASS	FALSE	1	322	33	60	0	0	missense_variant	fbiA	c.905C>T	p.Thr302Met	fbiA_p.Thr302Met	Delamanid	3) Uncertain significance
MFS-103	3877553	C	T	PASS	FALSE	1	320	33	60	0	0	missense_variant	rpoA	c.955G>A	p.Glu319Lys	rpoA_p.Glu319Lys	Rifampicin	5) Not assoc w R
MFS-103	3625065	T	G	PASS	FALSE	1	255	33	60	0	0	missense_variant	mtrB	c.1549A>C	p.Met517Leu	mtrB_p.Met517Leu	Bedaquiline	3) Uncertain significance
MFS-103	3878613	TTGGGTTG	T	Amb	FALSE	0.28	184	25	52	0	50	intergenic_region	rpoA-rpsD	n.3878614_3878620delTGGGTTG		rpoA_c.-113_-107delCAACCCA	Rifampicin	3) Uncertain significance
MFS-103	3878601	GC	G	Amb	FALSE	0.34	195	30	52	0	61	intergenic_region	rpoA-rpsD	n.3878602delC		rpoA_c.-95delG	Rifampicin	3) Uncertain significance
MFS-103	775639	T	C	PASS	FALSE	1	274	33	60	0	0	missense_variant	mmpL5	c.2842A>G	p.Ile948Val	mmpL5_p.Ile948Val	Clofazimine	5) Not assoc w R
MFS-103	4338595	GC	G	PASS	FALSE	1	372	0	60	0	372	intergenic_region	whiB6-Rv3863	n.4338596delC		Rv3863_c.-253delC
MFS-103	4338595	GC	G	PASS	FALSE	1	372	0	60	0	372	intergenic_region	whiB6-Rv3863	n.4338596delC		whiB6_c.-75delG	Capreomycin	5) Not assoc w R
MFS-103	4338595	GC	G	PASS	FALSE	1	372	0	60	0	372	intergenic_region	whiB6-Rv3863	n.4338596delC		whiB6_c.-75delG	Amikacin	5) Not assoc w R
MFS-103	775639	T	C	PASS	FALSE	1	274	33	60	0	0	missense_variant	mmpL5	c.2842A>G	p.Ile948Val	mmpL5_p.Ile948Val	Bedaquiline	4) Not assoc w R - Interim
MFS-103	4244845	G	A	PASS	FALSE	1	289	33	60	0	0	missense_variant	embA	c.1613G>A	p.Arg538His	embA_p.Arg538His	Ethambutol	3) Uncertain significance
MFS-103	4242803	G	C	PASS	FALSE	1	281	33	60	0	0	missense_variant	embC	c.2941G>C	p.Val981Leu	embC_p.Val981Leu	Ethambutol	5) Not assoc w R
MFS-103	4242643	C	T	PASS	FALSE	1	241	31	60	0	0	synonymous_variant	embC	c.2781C>T	p.Arg927Arg	embC_c.2781C>T	Ethambutol	5) Not assoc w R
MFS-103	4240897	C	G	PASS	FALSE	1	278	33	60	0	0	synonymous_variant	embC	c.1035C>G	p.Arg345Arg	embC_c.1035C>G	Ethambutol	5) Not assoc w R
MFS-103	4249408	G	A	PASS	FALSE	1	306	33	60	0	0	synonymous_variant	embB	c.2895G>A	p.Pro965Pro	embB_c.2895G>A	Ethambutol	5) Not assoc w R
MFS-104	1474001	C	T	PASS	FALSE	1	410	33	60	0	0	non_coding_transcript_exon_variant	rrl	n.344C>T		rrl_n.344C>T	Capreomycin	5) Not assoc w R
MFS-104	371	C	T	PASS	FALSE	1	350	33	60	0	0	missense_variant	dnaA	c.371C>T	p.Pro124Leu	dnaA_p.Pro124Leu	Isoniazid	5) Not assoc w R
MFS-104	6154	C	T	PASS	FALSE	1	336	32	60	0	0	synonymous_variant	gyrB	c.915C>T	p.Ala305Ala	gyrB_c.915C>T	Levofloxacin	4) Not assoc w R - Interim
MFS-104	6154	C	T	PASS	FALSE	1	336	32	60	0	0	synonymous_variant	gyrB	c.915C>T	p.Ala305Ala	gyrB_c.915C>T	Moxifloxacin	4) Not assoc w R - Interim
MFS-104	7362	G	C	PASS	FALSE	1	372	33	60	0	0	missense_variant	gyrA	c.61G>C	p.Glu21Gln	gyrA_p.Glu21Gln	Levofloxacin	5) Not assoc w R
MFS-104	7362	G	C	PASS	FALSE	1	372	33	60	0	0	missense_variant	gyrA	c.61G>C	p.Glu21Gln	gyrA_p.Glu21Gln	Moxifloxacin	5) Not assoc w R
MFS-104	775639	T	C	PASS	FALSE	1	303	33	60	0	0	missense_variant	mmpL5	c.2842A>G	p.Ile948Val	mmpL5_p.Ile948Val	Bedaquiline	4) Not assoc w R - Interim
MFS-104	775639	T	C	PASS	FALSE	1	303	33	60	0	0	missense_variant	mmpL5	c.2842A>G	p.Ile948Val	mmpL5_p.Ile948Val	Clofazimine	5) Not assoc w R
MFS-104	781395	T	C	PASS	FALSE	1	299	33	60	0	0	intergenic_region	Rv0681-rpsL	n.781395T>C		rpsL_c.-165T>C	Streptomycin	5) Not assoc w R
MFS-104	1474001	C	T	PASS	FALSE	1	410	33	60	0	0	non_coding_transcript_exon_variant	rrl	n.344C>T		rrl_n.344C>T	Linezolid	5) Not assoc w R
MFS-104	2223293	T	C	PASS	FALSE	1	404	33	60	0	0	intergenic_region	Rv1979c-mpt64	n.2223293T>C		Rv1979c_c.-129A>G	Clofazimine	5) Not assoc w R
MFS-104	2223293	T	C	PASS	FALSE	1	404	33	60	0	0	intergenic_region	Rv1979c-mpt64	n.2223293T>C		Rv1979c_c.-129A>G	Bedaquiline	4) Not assoc w R - Interim
MFS-104	3449410	G	C	Del;LowCov	FALSE	1	1	12	60	0	0	missense_variant	Rv3083	c.907G>C	p.Gly303Arg	Rv3083_p.Gly303Arg
MFS-104	3449417	T	G	Del;LowCov	FALSE	1	1	12	60	0	0	missense_variant	Rv3083	c.914T>G	p.Leu305Arg	Rv3083_p.Leu305Arg
MFS-104	3449430	G	T	Del;LowCov	FALSE	1	1	12	60	0	0	synonymous_variant	Rv3083	c.927G>T	p.Leu309Leu	Rv3083_c.927G>T
MFS-104	3449439	C	G	Del;LowCov	FALSE	1	1	12	60	0	0	synonymous_variant	Rv3083	c.936C>G	p.Gly312Gly	Rv3083_c.936C>G
MFS-104	1917972	A	G	PASS	FALSE	1	258	33	60	0	0	synonymous_variant	tlyA	c.33A>G	p.Leu11Leu	tlyA_c.33A>G	Capreomycin	5) Not assoc w R
MFS-104	3449454	G	T	Del;LowCov	FALSE	1	1	12	60	0	0	synonymous_variant	Rv3083	c.951G>T	p.Val317Val	Rv3083_c.951G>T
MFS-104	3449458	G	T	Del;LowCov	FALSE	1	1	34	60	0	0	missense_variant	Rv3083	c.955G>T	p.Asp319Tyr	Rv3083_p.Asp319Tyr
MFS-104	3449463	G	T	Del;LowCov	FALSE	1	1	12	60	0	0	missense_variant	Rv3083	c.960G>T	p.Gln320His	Rv3083_p.Gln320His
MFS-104	3449465	T	A	Del;LowCov	FALSE	1	1	12	60	0	0	missense_variant	Rv3083	c.962T>A	p.Ile321Asn	Rv3083_p.Ile321Asn
MFS-104	3449467	G	T	Del;LowCov	FALSE	1	1	12	60	0	0	stop_gained	Rv3083	c.964G>T	p.Glu322*	Rv3083_p.Glu322*
MFS-104	4242643	C	T	PASS	FALSE	1	244	32	60	0	0	synonymous_variant	embC	c.2781C>T	p.Arg927Arg	embC_c.2781C>T	Ethambutol	5) Not assoc w R
MFS-104	4338595	GC	G	PASS	FALSE	1	313	0	60	0	313	intergenic_region	whiB6-Rv3863	n.4338596delC		whiB6_c.-75delG	Amikacin	5) Not assoc w R
MFS-104	4338595	GC	G	PASS	FALSE	1	313	0	60	0	313	intergenic_region	whiB6-Rv3863	n.4338596delC		whiB6_c.-75delG	Capreomycin	5) Not assoc w R
MFS-104	4338595	GC	G	PASS	FALSE	1	313	0	60	0	313	intergenic_region	whiB6-Rv3863	n.4338596delC		whiB6_c.-75delG	Kanamycin	5) Not assoc w R
MFS-104	4338595	GC	G	PASS	FALSE	1	313	0	60	0	313	intergenic_region	whiB6-Rv3863	n.4338596delC		Rv3863_c.-253delC
MFS-104	3449401	G	C	Del;LowCov	FALSE	1	1	12	60	0	0	missense_variant	Rv3083	c.898G>C	p.Val300Leu	Rv3083_p.Val300Leu
MFS-104	3449395	TG	AC	Del;LowCov	FALSE	1	1	12	60	0	0	missense_variant	Rv3083	c.892_893delTGinsAC	p.Cys298Thr	Rv3083_p.Cys298Thr
MFS-104	3449442	G	C	Del;LowCov	FALSE	1	1	12	60	0	0	synonymous_variant	Rv3083	c.939G>C	p.Ala313Ala	Rv3083_c.939G>C	Ethionamide	4) Not assoc w R - Interim
MFS-104	3448990	T	A	Del;LowCov	FALSE	1	1	12	60	0	0	missense_variant	Rv3083	c.487T>A	p.Cys163Ser	Rv3083_p.Cys163Ser
MFS-104	3448497	T	A	Del;LowCov	FALSE	0.91	3	29	51	0	0	intergenic_region	virS-Rv3083	n.3448497T>A		Rv3083_c.-7T>A
MFS-104	3448497	T	A	Del;LowCov	FALSE	0.91	3	29	51	0	0	intergenic_region	virS-Rv3083	n.3448497T>A		virS_c.-71A>T
MFS-104	3448496	CTGGAGCCATGAACCAGCATTTCGACGTCCTGATCATCGGCGCCGGCCTATCCGGCATCGGGACGGCCTGTCACGTGACGGCCGAGTTCCCCGACAAGACAATCGCCCTCCTGGAACGACGGGAGCGCCTGGGCGGCACCTGGGACTTGTTCCGCTACCCGGGAGTTCGTTCGGACTCCGACATGTTCACCTTCGGCTACAAGTTCCGCCCGTGGCGCGACGTGAAGGTGCTCGCCGACGGCGCGTCGATCCGGCAGTACATCGCCGACACCGCCACGGAGTTCGGCGTCGACGAGAAGATTCACTACGGCCTGAAGGTCAACACCGCCGAGTGGTCGAGCCGGCAGTGCCGTTGGACCGTCGCGGGCGTGCACGAGGCGACCGGCGAAACCCGGACCTACACCTGCGATTACCTCATCAGCTGCACCGGCTACTACAACTACGACGCGGGTTATCTGCCGGACTTCCCCGGCGTGCACCGGTTCGGCGGCCGGTGCGTGCACCCGCAGCACTGGCCCGAAGACCTCGATTATTCCGGCAAGAAGGTCGTCGTCATCGGCAGCGGCGCAACGGCGGTCACTTTGGTTCCGGCGATGGCCGGCTCCAACCCCGGCAGTGCCGCGCACGTGACGATGCTGCAGCGATCCCCGTCGTACATCTTCTCGCTGCCGGCGGTCGACAAGATCTCCGAAGTCCTGGGCCGCTTCCTGCCGGATCGCTGGGTCTACGAGTTTGGCCGCAGGCGCAACATCGCCATCCAGCGAAAGCTCTACCAGGCCTGCCGGCGCTGGCCCAAGCTGATGCGGCGATTGCTGCTGTGGGAGGTACGACGCCGCCTCGGCCGCTCCGTGGACATGAGCAACTTCACCCCGAACTACCTGCCGTGGGACGAGCGGTTGTGCGCCGTGCCCAACGGCGATCTGTTTAAGACGCTGGCCTCGGGCGCGGCGTCGGTGGTGACCGATCAGATCGAGACCTTCACCGAGAAGGGCATCCTGTGCAAGTCCGGCCGGGAGATCGAGGCCGACATCATCGTCACCGCGACCGGTCTGAACATCCAGATGCTGGGCGGGATGCGACTCATCGTGGACGGCGCCGAATACCAGCTGCCGGAGAAGATGACCTATAAGGGTGTGCTGCTGGAAAACGCCCCCAATCTGGCCTGGATCATCGGCTACACCAACGCGTCATGGACCCTGAAGTCCGACATCGCCGGCGCCTACCTGTGCCGGCTGCTGCGGCACATGGCCGACAACGGCTACACGGTGGCAACGCCGCGCGATGCGCAGGACTGCGCGCTGGACGTTGGCATGTTCGACCAGCTGAACTCCGGCTATGTGAAGCGCGGCCAGGACATCATGCCGCGCCAGGGCTCCAAGCATCCGTGGAGGGTGCTCATGCACTACGAGAAGGACGCCAAGATCCTGCTCGAAGACCCCATCGATGACGGCGTGCTGCACTTCGCCGCAGCGGCCCAAGACCACGCGGCGGCCTGAGCATCATGAACCTGCGCAAAAACGTCATCCGGTCCGTATTACGTGGTGCCCGGCCACTGTTCGCTTCCCGCCGGCTGGGTATTGCCGGCCGTCGAGTCCTGCTGGCGACGCTGACGGCCGGCGCGCGCGCCCCCAAGGGCACCCGCTTTCAGCGCGTCAGCATCGCCGGTGTCCCGGTCCAGCGGGTGCAACCCCCCCATGCGGCAACCAGCGGGACGCTGATCTACCTGCACGGCGGTGCCTACGCCCTGGGCAGCGCCCGGGGCTACCGCGGCCTGGCCGCCCAGCTCGCGGCGGCGGCCGGAATGACGGCGCTGGTCCCCGACTACACCCGCGCACCGCACGCCCACTATCCAGTGGCCCTCGAAGAGATGGCTGCGGTGTACACCCGCTTGCTCGACGACGGGCTCGACCCGAAAACGACCGTCATCGCCGGTGATTCGGCTGGCGGAGGGTTGACCCTGGCGCTGGCCATGGCGCTGCGCGATCGCGGCATCCAGGCCCCGGCCGCACTCGGCCTGATCTGCCCGTGGGCCGATCTCGCCGTCGACATCGAAGCGACGCGACCGGCGCTGCGCGATCCGCTCATTCTTCCGTCGATGTGCACCGAATGGGCGCCGCGCTACGTAGGGTCCTCCGATCCGCGGCTGCCCGGTATCTCCCCGGTCTACGGCGACATGAGCGGCCTGCCGCCCATCGTCATGCAGACCGCGGGCGACGATCCGATCTGCGTTGACGCGGACAAGATCGAAACCGCCTGCGCCGCTTCGAAAACAAGCATCGAGCATCGCCGGTTCGCGGGCATGTGGCACGACTTCCATCTGCAGGTCAGTCTGCTCCCCGAAGCCCGCGACGCGATCGCCGACCTCGGGGCAAGGCTGCGCGGCCACCTCCACCAATCGCAGGGACAACCACGGGGAGTAGTCAAATGAGCTCATTCGAAGGCAAGGTCGCCGTCATCACCGGGGCCGGCTCGGGCATCGGCAGAGCGTTGGCACTCAACCTCTCCGAGAAGCGCGCAAAGCTTGCCCTTTCCGATGTCGACACCGACGGGCTGGCCAAAACCGTGCGCCTGGCTCAAGCGCTCGGCGCGCAGGTGAAGTCGGACCGGCTCGACGTCGCCGAACGCGAGGCGGTGCTGGCCCACGCCGACGCCGTCGTCGCACATTTCGGCACCGTGCACCAGGTCTACAACAACGCCGGCATCGCGTACAACGGCAACGTCGACAAGTCGGAGTTCAAGGACATCGAGCGCATCATCGACGTCGACTTCTGGGGCGTCGTCAACGGCACCAAAGCCTTTCTGCCGCACGTGATTGCCTCCGGCGACGGACACATCGTCAACATCTCCAGCCTGTTCGGGCTGATCGCGGTGCCCGGGCAAAGCGCCTACAACGCGGCCAAGTT	CAGGGTCCATGA	PASS								start_lost	Rv3085			Rv3085_p.Met1?
MFS-104	3448496	CTGGAGCCATGAACCAGCATTTCGACGTCCTGATCATCGGCGCCGGCCTATCCGGCATCGGGACGGCCTGTCACGTGACGGCCGAGTTCCCCGACAAGACAATCGCCCTCCTGGAACGACGGGAGCGCCTGGGCGGCACCTGGGACTTGTTCCGCTACCCGGGAGTTCGTTCGGACTCCGACATGTTCACCTTCGGCTACAAGTTCCGCCCGTGGCGCGACGTGAAGGTGCTCGCCGACGGCGCGTCGATCCGGCAGTACATCGCCGACACCGCCACGGAGTTCGGCGTCGACGAGAAGATTCACTACGGCCTGAAGGTCAACACCGCCGAGTGGTCGAGCCGGCAGTGCCGTTGGACCGTCGCGGGCGTGCACGAGGCGACCGGCGAAACCCGGACCTACACCTGCGATTACCTCATCAGCTGCACCGGCTACTACAACTACGACGCGGGTTATCTGCCGGACTTCCCCGGCGTGCACCGGTTCGGCGGCCGGTGCGTGCACCCGCAGCACTGGCCCGAAGACCTCGATTATTCCGGCAAGAAGGTCGTCGTCATCGGCAGCGGCGCAACGGCGGTCACTTTGGTTCCGGCGATGGCCGGCTCCAACCCCGGCAGTGCCGCGCACGTGACGATGCTGCAGCGATCCCCGTCGTACATCTTCTCGCTGCCGGCGGTCGACAAGATCTCCGAAGTCCTGGGCCGCTTCCTGCCGGATCGCTGGGTCTACGAGTTTGGCCGCAGGCGCAACATCGCCATCCAGCGAAAGCTCTACCAGGCCTGCCGGCGCTGGCCCAAGCTGATGCGGCGATTGCTGCTGTGGGAGGTACGACGCCGCCTCGGCCGCTCCGTGGACATGAGCAACTTCACCCCGAACTACCTGCCGTGGGACGAGCGGTTGTGCGCCGTGCCCAACGGCGATCTGTTTAAGACGCTGGCCTCGGGCGCGGCGTCGGTGGTGACCGATCAGATCGAGACCTTCACCGAGAAGGGCATCCTGTGCAAGTCCGGCCGGGAGATCGAGGCCGACATCATCGTCACCGCGACCGGTCTGAACATCCAGATGCTGGGCGGGATGCGACTCATCGTGGACGGCGCCGAATACCAGCTGCCGGAGAAGATGACCTATAAGGGTGTGCTGCTGGAAAACGCCCCCAATCTGGCCTGGATCATCGGCTACACCAACGCGTCATGGACCCTGAAGTCCGACATCGCCGGCGCCTACCTGTGCCGGCTGCTGCGGCACATGGCCGACAACGGCTACACGGTGGCAACGCCGCGCGATGCGCAGGACTGCGCGCTGGACGTTGGCATGTTCGACCAGCTGAACTCCGGCTATGTGAAGCGCGGCCAGGACATCATGCCGCGCCAGGGCTCCAAGCATCCGTGGAGGGTGCTCATGCACTACGAGAAGGACGCCAAGATCCTGCTCGAAGACCCCATCGATGACGGCGTGCTGCACTTCGCCGCAGCGGCCCAAGACCACGCGGCGGCCTGAGCATCATGAACCTGCGCAAAAACGTCATCCGGTCCGTATTACGTGGTGCCCGGCCACTGTTCGCTTCCCGCCGGCTGGGTATTGCCGGCCGTCGAGTCCTGCTGGCGACGCTGACGGCCGGCGCGCGCGCCCCCAAGGGCACCCGCTTTCAGCGCGTCAGCATCGCCGGTGTCCCGGTCCAGCGGGTGCAACCCCCCCATGCGGCAACCAGCGGGACGCTGATCTACCTGCACGGCGGTGCCTACGCCCTGGGCAGCGCCCGGGGCTACCGCGGCCTGGCCGCCCAGCTCGCGGCGGCGGCCGGAATGACGGCGCTGGTCCCCGACTACACCCGCGCACCGCACGCCCACTATCCAGTGGCCCTCGAAGAGATGGCTGCGGTGTACACCCGCTTGCTCGACGACGGGCTCGACCCGAAAACGACCGTCATCGCCGGTGATTCGGCTGGCGGAGGGTTGACCCTGGCGCTGGCCATGGCGCTGCGCGATCGCGGCATCCAGGCCCCGGCCGCACTCGGCCTGATCTGCCCGTGGGCCGATCTCGCCGTCGACATCGAAGCGACGCGACCGGCGCTGCGCGATCCGCTCATTCTTCCGTCGATGTGCACCGAATGGGCGCCGCGCTACGTAGGGTCCTCCGATCCGCGGCTGCCCGGTATCTCCCCGGTCTACGGCGACATGAGCGGCCTGCCGCCCATCGTCATGCAGACCGCGGGCGACGATCCGATCTGCGTTGACGCGGACAAGATCGAAACCGCCTGCGCCGCTTCGAAAACAAGCATCGAGCATCGCCGGTTCGCGGGCATGTGGCACGACTTCCATCTGCAGGTCAGTCTGCTCCCCGAAGCCCGCGACGCGATCGCCGACCTCGGGGCAAGGCTGCGCGGCCACCTCCACCAATCGCAGGGACAACCACGGGGAGTAGTCAAATGAGCTCATTCGAAGGCAAGGTCGCCGTCATCACCGGGGCCGGCTCGGGCATCGGCAGAGCGTTGGCACTCAACCTCTCCGAGAAGCGCGCAAAGCTTGCCCTTTCCGATGTCGACACCGACGGGCTGGCCAAAACCGTGCGCCTGGCTCAAGCGCTCGGCGCGCAGGTGAAGTCGGACCGGCTCGACGTCGCCGAACGCGAGGCGGTGCTGGCCCACGCCGACGCCGTCGTCGCACATTTCGGCACCGTGCACCAGGTCTACAACAACGCCGGCATCGCGTACAACGGCAACGTCGACAAGTCGGAGTTCAAGGACATCGAGCGCATCATCGACGTCGACTTCTGGGGCGTCGTCAACGGCACCAAAGCCTTTCTGCCGCACGTGATTGCCTCCGGCGACGGACACATCGTCAACATCTCCAGCCTGTTCGGGCTGATCGCGGTGCCCGGGCAAAGCGCCTACAACGCGGCCAAGTT	CAGGGTCCATGA	PASS								start_lost	Rv3083			Rv3083_p.Met1?
MFS-104	3448496	CTGGAGCCATGAACCAGCATTTCGACGTCCTGATCATCGGCGCCGGCCTATCCGGCATCGGGACGGCCTGTCACGTGACGGCCGAGTTCCCCGACAAGACAATCGCCCTCCTGGAACGACGGGAGCGCCTGGGCGGCACCTGGGACTTGTTCCGCTACCCGGGAGTTCGTTCGGACTCCGACATGTTCACCTTCGGCTACAAGTTCCGCCCGTGGCGCGACGTGAAGGTGCTCGCCGACGGCGCGTCGATCCGGCAGTACATCGCCGACACCGCCACGGAGTTCGGCGTCGACGAGAAGATTCACTACGGCCTGAAGGTCAACACCGCCGAGTGGTCGAGCCGGCAGTGCCGTTGGACCGTCGCGGGCGTGCACGAGGCGACCGGCGAAACCCGGACCTACACCTGCGATTACCTCATCAGCTGCACCGGCTACTACAACTACGACGCGGGTTATCTGCCGGACTTCCCCGGCGTGCACCGGTTCGGCGGCCGGTGCGTGCACCCGCAGCACTGGCCCGAAGACCTCGATTATTCCGGCAAGAAGGTCGTCGTCATCGGCAGCGGCGCAACGGCGGTCACTTTGGTTCCGGCGATGGCCGGCTCCAACCCCGGCAGTGCCGCGCACGTGACGATGCTGCAGCGATCCCCGTCGTACATCTTCTCGCTGCCGGCGGTCGACAAGATCTCCGAAGTCCTGGGCCGCTTCCTGCCGGATCGCTGGGTCTACGAGTTTGGCCGCAGGCGCAACATCGCCATCCAGCGAAAGCTCTACCAGGCCTGCCGGCGCTGGCCCAAGCTGATGCGGCGATTGCTGCTGTGGGAGGTACGACGCCGCCTCGGCCGCTCCGTGGACATGAGCAACTTCACCCCGAACTACCTGCCGTGGGACGAGCGGTTGTGCGCCGTGCCCAACGGCGATCTGTTTAAGACGCTGGCCTCGGGCGCGGCGTCGGTGGTGACCGATCAGATCGAGACCTTCACCGAGAAGGGCATCCTGTGCAAGTCCGGCCGGGAGATCGAGGCCGACATCATCGTCACCGCGACCGGTCTGAACATCCAGATGCTGGGCGGGATGCGACTCATCGTGGACGGCGCCGAATACCAGCTGCCGGAGAAGATGACCTATAAGGGTGTGCTGCTGGAAAACGCCCCCAATCTGGCCTGGATCATCGGCTACACCAACGCGTCATGGACCCTGAAGTCCGACATCGCCGGCGCCTACCTGTGCCGGCTGCTGCGGCACATGGCCGACAACGGCTACACGGTGGCAACGCCGCGCGATGCGCAGGACTGCGCGCTGGACGTTGGCATGTTCGACCAGCTGAACTCCGGCTATGTGAAGCGCGGCCAGGACATCATGCCGCGCCAGGGCTCCAAGCATCCGTGGAGGGTGCTCATGCACTACGAGAAGGACGCCAAGATCCTGCTCGAAGACCCCATCGATGACGGCGTGCTGCACTTCGCCGCAGCGGCCCAAGACCACGCGGCGGCCTGAGCATCATGAACCTGCGCAAAAACGTCATCCGGTCCGTATTACGTGGTGCCCGGCCACTGTTCGCTTCCCGCCGGCTGGGTATTGCCGGCCGTCGAGTCCTGCTGGCGACGCTGACGGCCGGCGCGCGCGCCCCCAAGGGCACCCGCTTTCAGCGCGTCAGCATCGCCGGTGTCCCGGTCCAGCGGGTGCAACCCCCCCATGCGGCAACCAGCGGGACGCTGATCTACCTGCACGGCGGTGCCTACGCCCTGGGCAGCGCCCGGGGCTACCGCGGCCTGGCCGCCCAGCTCGCGGCGGCGGCCGGAATGACGGCGCTGGTCCCCGACTACACCCGCGCACCGCACGCCCACTATCCAGTGGCCCTCGAAGAGATGGCTGCGGTGTACACCCGCTTGCTCGACGACGGGCTCGACCCGAAAACGACCGTCATCGCCGGTGATTCGGCTGGCGGAGGGTTGACCCTGGCGCTGGCCATGGCGCTGCGCGATCGCGGCATCCAGGCCCCGGCCGCACTCGGCCTGATCTGCCCGTGGGCCGATCTCGCCGTCGACATCGAAGCGACGCGACCGGCGCTGCGCGATCCGCTCATTCTTCCGTCGATGTGCACCGAATGGGCGCCGCGCTACGTAGGGTCCTCCGATCCGCGGCTGCCCGGTATCTCCCCGGTCTACGGCGACATGAGCGGCCTGCCGCCCATCGTCATGCAGACCGCGGGCGACGATCCGATCTGCGTTGACGCGGACAAGATCGAAACCGCCTGCGCCGCTTCGAAAACAAGCATCGAGCATCGCCGGTTCGCGGGCATGTGGCACGACTTCCATCTGCAGGTCAGTCTGCTCCCCGAAGCCCGCGACGCGATCGCCGACCTCGGGGCAAGGCTGCGCGGCCACCTCCACCAATCGCAGGGACAACCACGGGGAGTAGTCAAATGAGCTCATTCGAAGGCAAGGTCGCCGTCATCACCGGGGCCGGCTCGGGCATCGGCAGAGCGTTGGCACTCAACCTCTCCGAGAAGCGCGCAAAGCTTGCCCTTTCCGATGTCGACACCGACGGGCTGGCCAAAACCGTGCGCCTGGCTCAAGCGCTCGGCGCGCAGGTGAAGTCGGACCGGCTCGACGTCGCCGAACGCGAGGCGGTGCTGGCCCACGCCGACGCCGTCGTCGCACATTTCGGCACCGTGCACCAGGTCTACAACAACGCCGGCATCGCGTACAACGGCAACGTCGACAAGTCGGAGTTCAAGGACATCGAGCGCATCATCGACGTCGACTTCTGGGGCGTCGTCAACGGCACCAAAGCCTTTCTGCCGCACGTGATTGCCTCCGGCGACGGACACATCGTCAACATCTCCAGCCTGTTCGGGCTGATCGCGGTGCCCGGGCAAAGCGCCTACAACGCGGCCAAGTT	CAGGGTCCATGA	PASS								start_lost	lipR			lipR_p.Met1?
MFS-104	3448496	CTGGAGCCATGAACCAGCATTTCGACGTCCTGATCATCGGCGCCGGCCTATCCGGCATCGGGACGGCCTGTCACGTGACGGCCGAGTTCCCCGACAAGACAATCGCCCTCCTGGAACGACGGGAGCGCCTGGGCGGCACCTGGGACTTGTTCCGCTACCCGGGAGTTCGTTCGGACTCCGACATGTTCACCTTCGGCTACAAGTTCCGCCCGTGGCGCGACGTGAAGGTGCTCGCCGACGGCGCGTCGATCCGGCAGTACATCGCCGACACCGCCACGGAGTTCGGCGTCGACGAGAAGATTCACTACGGCCTGAAGGTCAACACCGCCGAGTGGTCGAGCCGGCAGTGCCGTTGGACCGTCGCGGGCGTGCACGAGGCGACCGGCGAAACCCGGACCTACACCTGCGATTACCTCATCAGCTGCACCGGCTACTACAACTACGACGCGGGTTATCTGCCGGACTTCCCCGGCGTGCACCGGTTCGGCGGCCGGTGCGTGCACCCGCAGCACTGGCCCGAAGACCTCGATTATTCCGGCAAGAAGGTCGTCGTCATCGGCAGCGGCGCAACGGCGGTCACTTTGGTTCCGGCGATGGCCGGCTCCAACCCCGGCAGTGCCGCGCACGTGACGATGCTGCAGCGATCCCCGTCGTACATCTTCTCGCTGCCGGCGGTCGACAAGATCTCCGAAGTCCTGGGCCGCTTCCTGCCGGATCGCTGGGTCTACGAGTTTGGCCGCAGGCGCAACATCGCCATCCAGCGAAAGCTCTACCAGGCCTGCCGGCGCTGGCCCAAGCTGATGCGGCGATTGCTGCTGTGGGAGGTACGACGCCGCCTCGGCCGCTCCGTGGACATGAGCAACTTCACCCCGAACTACCTGCCGTGGGACGAGCGGTTGTGCGCCGTGCCCAACGGCGATCTGTTTAAGACGCTGGCCTCGGGCGCGGCGTCGGTGGTGACCGATCAGATCGAGACCTTCACCGAGAAGGGCATCCTGTGCAAGTCCGGCCGGGAGATCGAGGCCGACATCATCGTCACCGCGACCGGTCTGAACATCCAGATGCTGGGCGGGATGCGACTCATCGTGGACGGCGCCGAATACCAGCTGCCGGAGAAGATGACCTATAAGGGTGTGCTGCTGGAAAACGCCCCCAATCTGGCCTGGATCATCGGCTACACCAACGCGTCATGGACCCTGAAGTCCGACATCGCCGGCGCCTACCTGTGCCGGCTGCTGCGGCACATGGCCGACAACGGCTACACGGTGGCAACGCCGCGCGATGCGCAGGACTGCGCGCTGGACGTTGGCATGTTCGACCAGCTGAACTCCGGCTATGTGAAGCGCGGCCAGGACATCATGCCGCGCCAGGGCTCCAAGCATCCGTGGAGGGTGCTCATGCACTACGAGAAGGACGCCAAGATCCTGCTCGAAGACCCCATCGATGACGGCGTGCTGCACTTCGCCGCAGCGGCCCAAGACCACGCGGCGGCCTGAGCATCATGAACCTGCGCAAAAACGTCATCCGGTCCGTATTACGTGGTGCCCGGCCACTGTTCGCTTCCCGCCGGCTGGGTATTGCCGGCCGTCGAGTCCTGCTGGCGACGCTGACGGCCGGCGCGCGCGCCCCCAAGGGCACCCGCTTTCAGCGCGTCAGCATCGCCGGTGTCCCGGTCCAGCGGGTGCAACCCCCCCATGCGGCAACCAGCGGGACGCTGATCTACCTGCACGGCGGTGCCTACGCCCTGGGCAGCGCCCGGGGCTACCGCGGCCTGGCCGCCCAGCTCGCGGCGGCGGCCGGAATGACGGCGCTGGTCCCCGACTACACCCGCGCACCGCACGCCCACTATCCAGTGGCCCTCGAAGAGATGGCTGCGGTGTACACCCGCTTGCTCGACGACGGGCTCGACCCGAAAACGACCGTCATCGCCGGTGATTCGGCTGGCGGAGGGTTGACCCTGGCGCTGGCCATGGCGCTGCGCGATCGCGGCATCCAGGCCCCGGCCGCACTCGGCCTGATCTGCCCGTGGGCCGATCTCGCCGTCGACATCGAAGCGACGCGACCGGCGCTGCGCGATCCGCTCATTCTTCCGTCGATGTGCACCGAATGGGCGCCGCGCTACGTAGGGTCCTCCGATCCGCGGCTGCCCGGTATCTCCCCGGTCTACGGCGACATGAGCGGCCTGCCGCCCATCGTCATGCAGACCGCGGGCGACGATCCGATCTGCGTTGACGCGGACAAGATCGAAACCGCCTGCGCCGCTTCGAAAACAAGCATCGAGCATCGCCGGTTCGCGGGCATGTGGCACGACTTCCATCTGCAGGTCAGTCTGCTCCCCGAAGCCCGCGACGCGATCGCCGACCTCGGGGCAAGGCTGCGCGGCCACCTCCACCAATCGCAGGGACAACCACGGGGAGTAGTCAAATGAGCTCATTCGAAGGCAAGGTCGCCGTCATCACCGGGGCCGGCTCGGGCATCGGCAGAGCGTTGGCACTCAACCTCTCCGAGAAGCGCGCAAAGCTTGCCCTTTCCGATGTCGACACCGACGGGCTGGCCAAAACCGTGCGCCTGGCTCAAGCGCTCGGCGCGCAGGTGAAGTCGGACCGGCTCGACGTCGCCGAACGCGAGGCGGTGCTGGCCCACGCCGACGCCGTCGTCGCACATTTCGGCACCGTGCACCAGGTCTACAACAACGCCGGCATCGCGTACAACGGCAACGTCGACAAGTCGGAGTTCAAGGACATCGAGCGCATCATCGACGTCGACTTCTGGGGCGTCGTCAACGGCACCAAAGCCTTTCTGCCGCACGTGATTGCCTCCGGCGACGGACACATCGTCAACATCTCCAGCCTGTTCGGGCTGATCGCGGTGCCCGGGCAAAGCGCCTACAACGCGGCCAAGTT	CAGGGTCCATGA	PASS	FALSE							transcript_ablation&start_lost&splice_region_variant&synonymous_variant	lipR	c.-1500_*475delTGGAGCCATGAACCAGCATTTCGACGTCCTGATCATCGGCGCCGGCCTATCCGGCATCGGGACGGCCTGTCACGTGACGGCCGAGTTCCCCGACAAGACAATCGCCCTCCTGGAACGACGGGAGCGCCTGGGCGGCACCTGGGACTTGTTCCGCTACCCGGGAGTTCGTTCGGACTCCGACATGTTCACCTTCGGCTACAAGTTCCGCCCGTGGCGCGACGTGAAGGTGCTCGCCGACGGCGCGTCGATCCGGCAGTACATCGCCGACACCGCCACGGAGTTCGGCGTCGACGAGAAGATTCACTACGGCCTGAAGGTCAACACCGCCGAGTGGTCGAGCCGGCAGTGCCGTTGGACCGTCGCGGGCGTGCACGAGGCGACCGGCGAAACCCGGACCTACACCTGCGATTACCTCATCAGCTGCACCGGCTACTACAACTACGACGCGGGTTATCTGCCGGACTTCCCCGGCGTGCACCGGTTCGGCGGCCGGTGCGTGCACCCGCAGCACTGGCCCGAAGACCTCGATTATTCCGGCAAGAAGGTCGTCGTCATCGGCAGCGGCGCAACGGCGGTCACTTTGGTTCCGGCGATGGCCGGCTCCAACCCCGGCAGTGCCGCGCACGTGACGATGCTGCAGCGATCCCCGTCGTACATCTTCTCGCTGCCGGCGGTCGACAAGATCTCCGAAGTCCTGGGCCGCTTCCTGCCGGATCGCTGGGTCTACGAGTTTGGCCGCAGGCGCAACATCGCCATCCAGCGAAAGCTCTACCAGGCCTGCCGGCGCTGGCCCAAGCTGATGCGGCGATTGCTGCTGTGGGAGGTACGACGCCGCCTCGGCCGCTCCGTGGACATGAGCAACTTCACCCCGAACTACCTGCCGTGGGACGAGCGGTTGTGCGCCGTGCCCAACGGCGATCTGTTTAAGACGCTGGCCTCGGGCGCGGCGTCGGTGGTGACCGATCAGATCGAGACCTTCACCGAGAAGGGCATCCTGTGCAAGTCCGGCCGGGAGATCGAGGCCGACATCATCGTCACCGCGACCGGTCTGAACATCCAGATGCTGGGCGGGATGCGACTCATCGTGGACGGCGCCGAATACCAGCTGCCGGAGAAGATGACCTATAAGGGTGTGCTGCTGGAAAACGCCCCCAATCTGGCCTGGATCATCGGCTACACCAACGCGTCATGGACCCTGAAGTCCGACATCGCCGGCGCCTACCTGTGCCGGCTGCTGCGGCACATGGCCGACAACGGCTACACGGTGGCAACGCCGCGCGATGCGCAGGACTGCGCGCTGGACGTTGGCATGTTCGACCAGCTGAACTCCGGCTATGTGAAGCGCGGCCAGGACATCATGCCGCGCCAGGGCTCCAAGCATCCGTGGAGGGTGCTCATGCACTACGAGAAGGACGCCAAGATCCTGCTCGAAGACCCCATCGATGACGGCGTGCTGCACTTCGCCGCAGCGGCCCAAGACCACGCGGCGGCCTGAGCATCATGAACCTGCGCAAAAACGTCATCCGGTCCGTATTACGTGGTGCCCGGCCACTGTTCGCTTCCCGCCGGCTGGGTATTGCCGGCCGTCGAGTCCTGCTGGCGACGCTGACGGCCGGCGCGCGCGCCCCCAAGGGCACCCGCTTTCAGCGCGTCAGCATCGCCGGTGTCCCGGTCCAGCGGGTGCAACCCCCCCATGCGGCAACCAGCGGGACGCTGATCTACCTGCACGGCGGTGCCTACGCCCTGGGCAGCGCCCGGGGCTACCGCGGCCTGGCCGCCCAGCTCGCGGCGGCGGCCGGAATGACGGCGCTGGTCCCCGACTACACCCGCGCACCGCACGCCCACTATCCAGTGGCCCTCGAAGAGATGGCTGCGGTGTACACCCGCTTGCTCGACGACGGGCTCGACCCGAAAACGACCGTCATCGCCGGTGATTCGGCTGGCGGAGGGTTGACCCTGGCGCTGGCCATGGCGCTGCGCGATCGCGGCATCCAGGCCCCGGCCGCACTCGGCCTGATCTGCCCGTGGGCCGATCTCGCCGTCGACATCGAAGCGACGCGACCGGCGCTGCGCGATCCGCTCATTCTTCCGTCGATGTGCACCGAATGGGCGCCGCGCTACGTAGGGTCCTCCGATCCGCGGCTGCCCGGTATCTCCCCGGTCTACGGCGACATGAGCGGCCTGCCGCCCATCGTCATGCAGACCGCGGGCGACGATCCGATCTGCGTTGACGCGGACAAGATCGAAACCGCCTGCGCCGCTTCGAAAACAAGCATCGAGCATCGCCGGTTCGCGGGCATGTGGCACGACTTCCATCTGCAGGTCAGTCTGCTCCCCGAAGCCCGCGACGCGATCGCCGACCTCGGGGCAAGGCTGCGCGGCCACCTCCACCAATCGCAGGGACAACCACGGGGAGTAGTCAAATGAGCTCATTCGAAGGCAAGGTCGCCGTCATCACCGGGGCCGGCTCGGGCATCGGCAGAGCGTTGGCACTCAACCTCTCCGAGAAGCGCGCAAAGCTTGCCCTTTCCGATGTCGACACCGACGGGCTGGCCAAAACCGTGCGCCTGGCTCAAGCGCTCGGCGCGCAGGTGAAGTCGGACCGGCTCGACGTCGCCGAACGCGAGGCGGTGCTGGCCCACGCCGACGCCGTCGTCGCACATTTCGGCACCGTGCACCAGGTCTACAACAACGCCGGCATCGCGTACAACGGCAACGTCGACAAGTCGGAGTTCAAGGACATCGAGCGCATCATCGACGTCGACTTCTGGGGCGTCGTCAACGGCACCAAAGCCTTTCTGCCGCACGTGATTGCCTCCGGCGACGGACACATCGTCAACATCTCCAGCCTGTTCGGGCTGATCGCGGTGCCCGGGCAAAGCGCCTACAACGCGGCCAAGTTinsAGGGTCCATGA	p.0?	lipR_deletion
MFS-105	2223293	T	C	PASS	FALSE	1	250	33	60	0	0	intergenic_region	Rv1979c-mpt64	n.2223293T>C		Rv1979c_c.-129A>G	Bedaquiline	4) Not assoc w R - Interim
MFS-105	4338595	GC	G	PASS	FALSE	1	226	0	60	0	226	intergenic_region	whiB6-Rv3863	n.4338596delC		Rv3863_c.-253delC
MFS-105	4338595	GC	G	PASS	FALSE	1	226	0	60	0	226	intergenic_region	whiB6-Rv3863	n.4338596delC		whiB6_c.-75delG	Capreomycin	5) Not assoc w R
MFS-105	4338595	GC	G	PASS	FALSE	1	226	0	60	0	226	intergenic_region	whiB6-Rv3863	n.4338596delC		whiB6_c.-75delG	Amikacin	5) Not assoc w R
MFS-105	4242643	C	T	PASS	FALSE	1	166	33	60	0	0	synonymous_variant	embC	c.2781C>T	p.Arg927Arg	embC_c.2781C>T	Ethambutol	5) Not assoc w R
MFS-105	3448496	CTGGAGCCATGAACCAGCATTTCGACGTCCTGATCATCGGCGCCGGCCTATCCGGCATCGGGACGGCCTGTCACGTGACGGCCGAGTTCCCCGACAAGACAATCGCCCTCCTGGAACGACGGGAGCGCCTGGGCGGCACCTGGGACTTGTTCCGCTACCCGGGAGTTCGTTCGGACTCCGACATGTTCACCTTCGGCTACAAGTTCCGCCCGTGGCGCGACGTGAAGGTGCTCGCCGACGGCGCGTCGATCCGGCAGTACATCGCCGACACCGCCACGGAGTTCGGCGTCGACGAGAAGATTCACTACGGCCTGAAGGTCAACACCGCCGAGTGGTCGAGCCGGCAGTGCCGTTGGACCGTCGCGGGCGTGCACGAGGCGACCGGCGAAACCCGGACCTACACCTGCGATTACCTCATCAGCTGCACCGGCTACTACAACTACGACGCGGGTTATCTGCCGGACTTCCCCGGCGTGCACCGGTTCGGCGGCCGGTGCGTGCACCCGCAGCACTGGCCCGAAGACCTCGATTATTCCGGCAAGAAGGTCGTCGTCATCGGCAGCGGCGCAACGGCGGTCACTTTGGTTCCGGCGATGGCCGGCTCCAACCCCGGCAGTGCCGCGCACGTGACGATGCTGCAGCGATCCCCGTCGTACATCTTCTCGCTGCCGGCGGTCGACAAGATCTCCGAAGTCCTGGGCCGCTTCCTGCCGGATCGCTGGGTCTACGAGTTTGGCCGCAGGCGCAACATCGCCATCCAGCGAAAGCTCTACCAGGCCTGCCGGCGCTGGCCCAAGCTGATGCGGCGATTGCTGCTGTGGGAGGTACGACGCCGCCTCGGCCGCTCCGTGGACATGAGCAACTTCACCCCGAACTACCTGCCGTGGGACGAGCGGTTGTGCGCCGTGCCCAACGGCGATCTGTTTAAGACGCTGGCCTCGGGCGCGGCGTCGGTGGTGACCGATCAGATCGAGACCTTCACCGAGAAGGGCATCCTGTGCAAGTCCGGCCGGGAGATCGAGGCCGACATCATCGTCACCGCGACCGGTCTGAACATCCAGATGCTGGGCGGGATGCGACTCATCGTGGACGGCGCCGAATACCAGCTGCCGGAGAAGATGACCTATAAGGGTGTGCTGCTGGAAAACGCCCCCAATCTGGCCTGGATCATCGGCTACACCAACGCGTCATGGACCCTGAAGTCCGACATCGCCGGCGCCTACCTGTGCCGGCTGCTGCGGCACATGGCCGACAACGGCTACACGGTGGCAACGCCGCGCGATGCGCAGGACTGCGCGCTGGACGTTGGCATGTTCGACCAGCTGAACTCCGGCTATGTGAAGCGCGGCCAGGACATCATGCCGCGCCAGGGCTCCAAGCATCCGTGGAGGGTGCTCATGCACTACGAGAAGGACGCCAAGATCCTGCTCGAAGACCCCATCGATGACGGCGTGCTGCACTTCGCCGCAGCGGCCCAAGACCACGCGGCGGCCTGAGCATCATGAACCTGCGCAAAAACGTCATCCGGTCCGTATTACGTGGTGCCCGGCCACTGTTCGCTTCCCGCCGGCTGGGTATTGCCGGCCGTCGAGTCCTGCTGGCGACGCTGACGGCCGGCGCGCGCGCCCCCAAGGGCACCCGCTTTCAGCGCGTCAGCATCGCCGGTGTCCCGGTCCAGCGGGTGCAACCCCCCCATGCGGCAACCAGCGGGACGCTGATCTACCTGCACGGCGGTGCCTACGCCCTGGGCAGCGCCCGGGGCTACCGCGGCCTGGCCGCCCAGCTCGCGGCGGCGGCCGGAATGACGGCGCTGGTCCCCGACTACACCCGCGCACCGCACGCCCACTATCCAGTGGCCCTCGAAGAGATGGCTGCGGTGTACACCCGCTTGCTCGACGACGGGCTCGACCCGAAAACGACCGTCATCGCCGGTGATTCGGCTGGCGGAGGGTTGACCCTGGCGCTGGCCATGGCGCTGCGCGATCGCGGCATCCAGGCCCCGGCCGCACTCGGCCTGATCTGCCCGTGGGCCGATCTCGCCGTCGACATCGAAGCGACGCGACCGGCGCTGCGCGATCCGCTCATTCTTCCGTCGATGTGCACCGAATGGGCGCCGCGCTACGTAGGGTCCTCCGATCCGCGGCTGCCCGGTATCTCCCCGGTCTACGGCGACATGAGCGGCCTGCCGCCCATCGTCATGCAGACCGCGGGCGACGATCCGATCTGCGTTGACGCGGACAAGATCGAAACCGCCTGCGCCGCTTCGAAAACAAGCATCGAGCATCGCCGGTTCGCGGGCATGTGGCACGACTTCCATCTGCAGGTCAGTCTGCTCCCCGAAGCCCGCGACGCGATCGCCGACCTCGGGGCAAGGCTGCGCGGCCACCTCCACCAATCGCAGGGACAACCACGGGGAGTAGTCAAATGAGCTCATTCGAAGGCAAGGTCGCCGTCATCACCGGGGCCGGCTCGGGCATCGGCAGAGCGTTGGCACTCAACCTCTCCGAGAAGCGCGCAAAGCTTGCCCTTTCCGATGTCGACACCGACGGGCTGGCCAAAACCGTGCGCCTGGCTCAAGCGCTCGGCGCGCAGGTGAAGTCGGACCGGCTCGACGTCGCCGAACGCGAGGCGGTGCTGGCCCACGCCGACGCCGTCGTCGCACATTTCGGCACCGTGCACCAGGTCTACAACAACGCCGGCATCGCGTACAACGGCAACGTCGACAAGTCGGAGTTCAAGGACATCGAGCGCATCATCGACGTCGACTTCTGGGGCGTCGTCAACGGCACCAAAGCCTTTCTGCCGCACGTGATTGCCTCCGGCGACGGACACATCGTCAACATCTCCAGCCTGTTCGGGCTGATCGCGGTGCCCGGGCAAAGCGCCTACAACGCGGCCAAGTT	CAGGGTCCATGA	PASS								start_lost	Rv3085			Rv3085_p.Met1?
MFS-105	2223293	T	C	PASS	FALSE	1	250	33	60	0	0	intergenic_region	Rv1979c-mpt64	n.2223293T>C		Rv1979c_c.-129A>G	Clofazimine	5) Not assoc w R
MFS-105	3448496	CTGGAGCCATGAACCAGCATTTCGACGTCCTGATCATCGGCGCCGGCCTATCCGGCATCGGGACGGCCTGTCACGTGACGGCCGAGTTCCCCGACAAGACAATCGCCCTCCTGGAACGACGGGAGCGCCTGGGCGGCACCTGGGACTTGTTCCGCTACCCGGGAGTTCGTTCGGACTCCGACATGTTCACCTTCGGCTACAAGTTCCGCCCGTGGCGCGACGTGAAGGTGCTCGCCGACGGCGCGTCGATCCGGCAGTACATCGCCGACACCGCCACGGAGTTCGGCGTCGACGAGAAGATTCACTACGGCCTGAAGGTCAACACCGCCGAGTGGTCGAGCCGGCAGTGCCGTTGGACCGTCGCGGGCGTGCACGAGGCGACCGGCGAAACCCGGACCTACACCTGCGATTACCTCATCAGCTGCACCGGCTACTACAACTACGACGCGGGTTATCTGCCGGACTTCCCCGGCGTGCACCGGTTCGGCGGCCGGTGCGTGCACCCGCAGCACTGGCCCGAAGACCTCGATTATTCCGGCAAGAAGGTCGTCGTCATCGGCAGCGGCGCAACGGCGGTCACTTTGGTTCCGGCGATGGCCGGCTCCAACCCCGGCAGTGCCGCGCACGTGACGATGCTGCAGCGATCCCCGTCGTACATCTTCTCGCTGCCGGCGGTCGACAAGATCTCCGAAGTCCTGGGCCGCTTCCTGCCGGATCGCTGGGTCTACGAGTTTGGCCGCAGGCGCAACATCGCCATCCAGCGAAAGCTCTACCAGGCCTGCCGGCGCTGGCCCAAGCTGATGCGGCGATTGCTGCTGTGGGAGGTACGACGCCGCCTCGGCCGCTCCGTGGACATGAGCAACTTCACCCCGAACTACCTGCCGTGGGACGAGCGGTTGTGCGCCGTGCCCAACGGCGATCTGTTTAAGACGCTGGCCTCGGGCGCGGCGTCGGTGGTGACCGATCAGATCGAGACCTTCACCGAGAAGGGCATCCTGTGCAAGTCCGGCCGGGAGATCGAGGCCGACATCATCGTCACCGCGACCGGTCTGAACATCCAGATGCTGGGCGGGATGCGACTCATCGTGGACGGCGCCGAATACCAGCTGCCGGAGAAGATGACCTATAAGGGTGTGCTGCTGGAAAACGCCCCCAATCTGGCCTGGATCATCGGCTACACCAACGCGTCATGGACCCTGAAGTCCGACATCGCCGGCGCCTACCTGTGCCGGCTGCTGCGGCACATGGCCGACAACGGCTACACGGTGGCAACGCCGCGCGATGCGCAGGACTGCGCGCTGGACGTTGGCATGTTCGACCAGCTGAACTCCGGCTATGTGAAGCGCGGCCAGGACATCATGCCGCGCCAGGGCTCCAAGCATCCGTGGAGGGTGCTCATGCACTACGAGAAGGACGCCAAGATCCTGCTCGAAGACCCCATCGATGACGGCGTGCTGCACTTCGCCGCAGCGGCCCAAGACCACGCGGCGGCCTGAGCATCATGAACCTGCGCAAAAACGTCATCCGGTCCGTATTACGTGGTGCCCGGCCACTGTTCGCTTCCCGCCGGCTGGGTATTGCCGGCCGTCGAGTCCTGCTGGCGACGCTGACGGCCGGCGCGCGCGCCCCCAAGGGCACCCGCTTTCAGCGCGTCAGCATCGCCGGTGTCCCGGTCCAGCGGGTGCAACCCCCCCATGCGGCAACCAGCGGGACGCTGATCTACCTGCACGGCGGTGCCTACGCCCTGGGCAGCGCCCGGGGCTACCGCGGCCTGGCCGCCCAGCTCGCGGCGGCGGCCGGAATGACGGCGCTGGTCCCCGACTACACCCGCGCACCGCACGCCCACTATCCAGTGGCCCTCGAAGAGATGGCTGCGGTGTACACCCGCTTGCTCGACGACGGGCTCGACCCGAAAACGACCGTCATCGCCGGTGATTCGGCTGGCGGAGGGTTGACCCTGGCGCTGGCCATGGCGCTGCGCGATCGCGGCATCCAGGCCCCGGCCGCACTCGGCCTGATCTGCCCGTGGGCCGATCTCGCCGTCGACATCGAAGCGACGCGACCGGCGCTGCGCGATCCGCTCATTCTTCCGTCGATGTGCACCGAATGGGCGCCGCGCTACGTAGGGTCCTCCGATCCGCGGCTGCCCGGTATCTCCCCGGTCTACGGCGACATGAGCGGCCTGCCGCCCATCGTCATGCAGACCGCGGGCGACGATCCGATCTGCGTTGACGCGGACAAGATCGAAACCGCCTGCGCCGCTTCGAAAACAAGCATCGAGCATCGCCGGTTCGCGGGCATGTGGCACGACTTCCATCTGCAGGTCAGTCTGCTCCCCGAAGCCCGCGACGCGATCGCCGACCTCGGGGCAAGGCTGCGCGGCCACCTCCACCAATCGCAGGGACAACCACGGGGAGTAGTCAAATGAGCTCATTCGAAGGCAAGGTCGCCGTCATCACCGGGGCCGGCTCGGGCATCGGCAGAGCGTTGGCACTCAACCTCTCCGAGAAGCGCGCAAAGCTTGCCCTTTCCGATGTCGACACCGACGGGCTGGCCAAAACCGTGCGCCTGGCTCAAGCGCTCGGCGCGCAGGTGAAGTCGGACCGGCTCGACGTCGCCGAACGCGAGGCGGTGCTGGCCCACGCCGACGCCGTCGTCGCACATTTCGGCACCGTGCACCAGGTCTACAACAACGCCGGCATCGCGTACAACGGCAACGTCGACAAGTCGGAGTTCAAGGACATCGAGCGCATCATCGACGTCGACTTCTGGGGCGTCGTCAACGGCACCAAAGCCTTTCTGCCGCACGTGATTGCCTCCGGCGACGGACACATCGTCAACATCTCCAGCCTGTTCGGGCTGATCGCGGTGCCCGGGCAAAGCGCCTACAACGCGGCCAAGTT	CAGGGTCCATGA	PASS								start_lost	Rv3083			Rv3083_p.Met1?
MFS-105	3448496	CTGGAGCCATGAACCAGCATTTCGACGTCCTGATCATCGGCGCCGGCCTATCCGGCATCGGGACGGCCTGTCACGTGACGGCCGAGTTCCCCGACAAGACAATCGCCCTCCTGGAACGACGGGAGCGCCTGGGCGGCACCTGGGACTTGTTCCGCTACCCGGGAGTTCGTTCGGACTCCGACATGTTCACCTTCGGCTACAAGTTCCGCCCGTGGCGCGACGTGAAGGTGCTCGCCGACGGCGCGTCGATCCGGCAGTACATCGCCGACACCGCCACGGAGTTCGGCGTCGACGAGAAGATTCACTACGGCCTGAAGGTCAACACCGCCGAGTGGTCGAGCCGGCAGTGCCGTTGGACCGTCGCGGGCGTGCACGAGGCGACCGGCGAAACCCGGACCTACACCTGCGATTACCTCATCAGCTGCACCGGCTACTACAACTACGACGCGGGTTATCTGCCGGACTTCCCCGGCGTGCACCGGTTCGGCGGCCGGTGCGTGCACCCGCAGCACTGGCCCGAAGACCTCGATTATTCCGGCAAGAAGGTCGTCGTCATCGGCAGCGGCGCAACGGCGGTCACTTTGGTTCCGGCGATGGCCGGCTCCAACCCCGGCAGTGCCGCGCACGTGACGATGCTGCAGCGATCCCCGTCGTACATCTTCTCGCTGCCGGCGGTCGACAAGATCTCCGAAGTCCTGGGCCGCTTCCTGCCGGATCGCTGGGTCTACGAGTTTGGCCGCAGGCGCAACATCGCCATCCAGCGAAAGCTCTACCAGGCCTGCCGGCGCTGGCCCAAGCTGATGCGGCGATTGCTGCTGTGGGAGGTACGACGCCGCCTCGGCCGCTCCGTGGACATGAGCAACTTCACCCCGAACTACCTGCCGTGGGACGAGCGGTTGTGCGCCGTGCCCAACGGCGATCTGTTTAAGACGCTGGCCTCGGGCGCGGCGTCGGTGGTGACCGATCAGATCGAGACCTTCACCGAGAAGGGCATCCTGTGCAAGTCCGGCCGGGAGATCGAGGCCGACATCATCGTCACCGCGACCGGTCTGAACATCCAGATGCTGGGCGGGATGCGACTCATCGTGGACGGCGCCGAATACCAGCTGCCGGAGAAGATGACCTATAAGGGTGTGCTGCTGGAAAACGCCCCCAATCTGGCCTGGATCATCGGCTACACCAACGCGTCATGGACCCTGAAGTCCGACATCGCCGGCGCCTACCTGTGCCGGCTGCTGCGGCACATGGCCGACAACGGCTACACGGTGGCAACGCCGCGCGATGCGCAGGACTGCGCGCTGGACGTTGGCATGTTCGACCAGCTGAACTCCGGCTATGTGAAGCGCGGCCAGGACATCATGCCGCGCCAGGGCTCCAAGCATCCGTGGAGGGTGCTCATGCACTACGAGAAGGACGCCAAGATCCTGCTCGAAGACCCCATCGATGACGGCGTGCTGCACTTCGCCGCAGCGGCCCAAGACCACGCGGCGGCCTGAGCATCATGAACCTGCGCAAAAACGTCATCCGGTCCGTATTACGTGGTGCCCGGCCACTGTTCGCTTCCCGCCGGCTGGGTATTGCCGGCCGTCGAGTCCTGCTGGCGACGCTGACGGCCGGCGCGCGCGCCCCCAAGGGCACCCGCTTTCAGCGCGTCAGCATCGCCGGTGTCCCGGTCCAGCGGGTGCAACCCCCCCATGCGGCAACCAGCGGGACGCTGATCTACCTGCACGGCGGTGCCTACGCCCTGGGCAGCGCCCGGGGCTACCGCGGCCTGGCCGCCCAGCTCGCGGCGGCGGCCGGAATGACGGCGCTGGTCCCCGACTACACCCGCGCACCGCACGCCCACTATCCAGTGGCCCTCGAAGAGATGGCTGCGGTGTACACCCGCTTGCTCGACGACGGGCTCGACCCGAAAACGACCGTCATCGCCGGTGATTCGGCTGGCGGAGGGTTGACCCTGGCGCTGGCCATGGCGCTGCGCGATCGCGGCATCCAGGCCCCGGCCGCACTCGGCCTGATCTGCCCGTGGGCCGATCTCGCCGTCGACATCGAAGCGACGCGACCGGCGCTGCGCGATCCGCTCATTCTTCCGTCGATGTGCACCGAATGGGCGCCGCGCTACGTAGGGTCCTCCGATCCGCGGCTGCCCGGTATCTCCCCGGTCTACGGCGACATGAGCGGCCTGCCGCCCATCGTCATGCAGACCGCGGGCGACGATCCGATCTGCGTTGACGCGGACAAGATCGAAACCGCCTGCGCCGCTTCGAAAACAAGCATCGAGCATCGCCGGTTCGCGGGCATGTGGCACGACTTCCATCTGCAGGTCAGTCTGCTCCCCGAAGCCCGCGACGCGATCGCCGACCTCGGGGCAAGGCTGCGCGGCCACCTCCACCAATCGCAGGGACAACCACGGGGAGTAGTCAAATGAGCTCATTCGAAGGCAAGGTCGCCGTCATCACCGGGGCCGGCTCGGGCATCGGCAGAGCGTTGGCACTCAACCTCTCCGAGAAGCGCGCAAAGCTTGCCCTTTCCGATGTCGACACCGACGGGCTGGCCAAAACCGTGCGCCTGGCTCAAGCGCTCGGCGCGCAGGTGAAGTCGGACCGGCTCGACGTCGCCGAACGCGAGGCGGTGCTGGCCCACGCCGACGCCGTCGTCGCACATTTCGGCACCGTGCACCAGGTCTACAACAACGCCGGCATCGCGTACAACGGCAACGTCGACAAGTCGGAGTTCAAGGACATCGAGCGCATCATCGACGTCGACTTCTGGGGCGTCGTCAACGGCACCAAAGCCTTTCTGCCGCACGTGATTGCCTCCGGCGACGGACACATCGTCAACATCTCCAGCCTGTTCGGGCTGATCGCGGTGCCCGGGCAAAGCGCCTACAACGCGGCCAAGTT	CAGGGTCCATGA	PASS	FALSE							transcript_ablation&start_lost&splice_region_variant&synonymous_variant	lipR	c.-1500_*475delTGGAGCCATGAACCAGCATTTCGACGTCCTGATCATCGGCGCCGGCCTATCCGGCATCGGGACGGCCTGTCACGTGACGGCCGAGTTCCCCGACAAGACAATCGCCCTCCTGGAACGACGGGAGCGCCTGGGCGGCACCTGGGACTTGTTCCGCTACCCGGGAGTTCGTTCGGACTCCGACATGTTCACCTTCGGCTACAAGTTCCGCCCGTGGCGCGACGTGAAGGTGCTCGCCGACGGCGCGTCGATCCGGCAGTACATCGCCGACACCGCCACGGAGTTCGGCGTCGACGAGAAGATTCACTACGGCCTGAAGGTCAACACCGCCGAGTGGTCGAGCCGGCAGTGCCGTTGGACCGTCGCGGGCGTGCACGAGGCGACCGGCGAAACCCGGACCTACACCTGCGATTACCTCATCAGCTGCACCGGCTACTACAACTACGACGCGGGTTATCTGCCGGACTTCCCCGGCGTGCACCGGTTCGGCGGCCGGTGCGTGCACCCGCAGCACTGGCCCGAAGACCTCGATTATTCCGGCAAGAAGGTCGTCGTCATCGGCAGCGGCGCAACGGCGGTCACTTTGGTTCCGGCGATGGCCGGCTCCAACCCCGGCAGTGCCGCGCACGTGACGATGCTGCAGCGATCCCCGTCGTACATCTTCTCGCTGCCGGCGGTCGACAAGATCTCCGAAGTCCTGGGCCGCTTCCTGCCGGATCGCTGGGTCTACGAGTTTGGCCGCAGGCGCAACATCGCCATCCAGCGAAAGCTCTACCAGGCCTGCCGGCGCTGGCCCAAGCTGATGCGGCGATTGCTGCTGTGGGAGGTACGACGCCGCCTCGGCCGCTCCGTGGACATGAGCAACTTCACCCCGAACTACCTGCCGTGGGACGAGCGGTTGTGCGCCGTGCCCAACGGCGATCTGTTTAAGACGCTGGCCTCGGGCGCGGCGTCGGTGGTGACCGATCAGATCGAGACCTTCACCGAGAAGGGCATCCTGTGCAAGTCCGGCCGGGAGATCGAGGCCGACATCATCGTCACCGCGACCGGTCTGAACATCCAGATGCTGGGCGGGATGCGACTCATCGTGGACGGCGCCGAATACCAGCTGCCGGAGAAGATGACCTATAAGGGTGTGCTGCTGGAAAACGCCCCCAATCTGGCCTGGATCATCGGCTACACCAACGCGTCATGGACCCTGAAGTCCGACATCGCCGGCGCCTACCTGTGCCGGCTGCTGCGGCACATGGCCGACAACGGCTACACGGTGGCAACGCCGCGCGATGCGCAGGACTGCGCGCTGGACGTTGGCATGTTCGACCAGCTGAACTCCGGCTATGTGAAGCGCGGCCAGGACATCATGCCGCGCCAGGGCTCCAAGCATCCGTGGAGGGTGCTCATGCACTACGAGAAGGACGCCAAGATCCTGCTCGAAGACCCCATCGATGACGGCGTGCTGCACTTCGCCGCAGCGGCCCAAGACCACGCGGCGGCCTGAGCATCATGAACCTGCGCAAAAACGTCATCCGGTCCGTATTACGTGGTGCCCGGCCACTGTTCGCTTCCCGCCGGCTGGGTATTGCCGGCCGTCGAGTCCTGCTGGCGACGCTGACGGCCGGCGCGCGCGCCCCCAAGGGCACCCGCTTTCAGCGCGTCAGCATCGCCGGTGTCCCGGTCCAGCGGGTGCAACCCCCCCATGCGGCAACCAGCGGGACGCTGATCTACCTGCACGGCGGTGCCTACGCCCTGGGCAGCGCCCGGGGCTACCGCGGCCTGGCCGCCCAGCTCGCGGCGGCGGCCGGAATGACGGCGCTGGTCCCCGACTACACCCGCGCACCGCACGCCCACTATCCAGTGGCCCTCGAAGAGATGGCTGCGGTGTACACCCGCTTGCTCGACGACGGGCTCGACCCGAAAACGACCGTCATCGCCGGTGATTCGGCTGGCGGAGGGTTGACCCTGGCGCTGGCCATGGCGCTGCGCGATCGCGGCATCCAGGCCCCGGCCGCACTCGGCCTGATCTGCCCGTGGGCCGATCTCGCCGTCGACATCGAAGCGACGCGACCGGCGCTGCGCGATCCGCTCATTCTTCCGTCGATGTGCACCGAATGGGCGCCGCGCTACGTAGGGTCCTCCGATCCGCGGCTGCCCGGTATCTCCCCGGTCTACGGCGACATGAGCGGCCTGCCGCCCATCGTCATGCAGACCGCGGGCGACGATCCGATCTGCGTTGACGCGGACAAGATCGAAACCGCCTGCGCCGCTTCGAAAACAAGCATCGAGCATCGCCGGTTCGCGGGCATGTGGCACGACTTCCATCTGCAGGTCAGTCTGCTCCCCGAAGCCCGCGACGCGATCGCCGACCTCGGGGCAAGGCTGCGCGGCCACCTCCACCAATCGCAGGGACAACCACGGGGAGTAGTCAAATGAGCTCATTCGAAGGCAAGGTCGCCGTCATCACCGGGGCCGGCTCGGGCATCGGCAGAGCGTTGGCACTCAACCTCTCCGAGAAGCGCGCAAAGCTTGCCCTTTCCGATGTCGACACCGACGGGCTGGCCAAAACCGTGCGCCTGGCTCAAGCGCTCGGCGCGCAGGTGAAGTCGGACCGGCTCGACGTCGCCGAACGCGAGGCGGTGCTGGCCCACGCCGACGCCGTCGTCGCACATTTCGGCACCGTGCACCAGGTCTACAACAACGCCGGCATCGCGTACAACGGCAACGTCGACAAGTCGGAGTTCAAGGACATCGAGCGCATCATCGACGTCGACTTCTGGGGCGTCGTCAACGGCACCAAAGCCTTTCTGCCGCACGTGATTGCCTCCGGCGACGGACACATCGTCAACATCTCCAGCCTGTTCGGGCTGATCGCGGTGCCCGGGCAAAGCGCCTACAACGCGGCCAAGTTinsAGGGTCCATGA	p.0?	lipR_deletion
MFS-105	371	C	T	PASS	FALSE	1	224	33	60	0	0	missense_variant	dnaA	c.371C>T	p.Pro124Leu	dnaA_p.Pro124Leu	Isoniazid	5) Not assoc w R
MFS-105	6154	C	T	PASS	FALSE	0.99	249	32	60	0	0	synonymous_variant	gyrB	c.915C>T	p.Ala305Ala	gyrB_c.915C>T	Levofloxacin	4) Not assoc w R - Interim
MFS-105	6154	C	T	PASS	FALSE	0.99	249	32	60	0	0	synonymous_variant	gyrB	c.915C>T	p.Ala305Ala	gyrB_c.915C>T	Moxifloxacin	4) Not assoc w R - Interim
MFS-105	7362	G	C	PASS	FALSE	0.99	211	32	60	0	0	missense_variant	gyrA	c.61G>C	p.Glu21Gln	gyrA_p.Glu21Gln	Levofloxacin	5) Not assoc w R
MFS-105	7362	G	C	PASS	FALSE	0.99	211	32	60	0	0	missense_variant	gyrA	c.61G>C	p.Glu21Gln	gyrA_p.Glu21Gln	Moxifloxacin	5) Not assoc w R
MFS-105	775639	T	C	PASS	FALSE	1	196	33	60	0	0	missense_variant	mmpL5	c.2842A>G	p.Ile948Val	mmpL5_p.Ile948Val	Bedaquiline	4) Not assoc w R - Interim
MFS-105	775639	T	C	PASS	FALSE	1	196	33	60	0	0	missense_variant	mmpL5	c.2842A>G	p.Ile948Val	mmpL5_p.Ile948Val	Clofazimine	5) Not assoc w R
MFS-105	781395	T	C	PASS	FALSE	1	215	34	60	0	0	intergenic_region	Rv0681-rpsL	n.781395T>C		rpsL_c.-165T>C	Streptomycin	5) Not assoc w R
MFS-105	1474001	C	T	PASS	FALSE	1	237	34	60	0	0	non_coding_transcript_exon_variant	rrl	n.344C>T		rrl_n.344C>T	Capreomycin	5) Not assoc w R
MFS-105	1474001	C	T	PASS	FALSE	1	237	34	60	0	0	non_coding_transcript_exon_variant	rrl	n.344C>T		rrl_n.344C>T	Linezolid	5) Not assoc w R
MFS-105	1917972	A	G	PASS	FALSE	1	164	33	60	0	0	synonymous_variant	tlyA	c.33A>G	p.Leu11Leu	tlyA_c.33A>G	Capreomycin	5) Not assoc w R
MFS-105	3448496	CTGGAGCCATGAACCAGCATTTCGACGTCCTGATCATCGGCGCCGGCCTATCCGGCATCGGGACGGCCTGTCACGTGACGGCCGAGTTCCCCGACAAGACAATCGCCCTCCTGGAACGACGGGAGCGCCTGGGCGGCACCTGGGACTTGTTCCGCTACCCGGGAGTTCGTTCGGACTCCGACATGTTCACCTTCGGCTACAAGTTCCGCCCGTGGCGCGACGTGAAGGTGCTCGCCGACGGCGCGTCGATCCGGCAGTACATCGCCGACACCGCCACGGAGTTCGGCGTCGACGAGAAGATTCACTACGGCCTGAAGGTCAACACCGCCGAGTGGTCGAGCCGGCAGTGCCGTTGGACCGTCGCGGGCGTGCACGAGGCGACCGGCGAAACCCGGACCTACACCTGCGATTACCTCATCAGCTGCACCGGCTACTACAACTACGACGCGGGTTATCTGCCGGACTTCCCCGGCGTGCACCGGTTCGGCGGCCGGTGCGTGCACCCGCAGCACTGGCCCGAAGACCTCGATTATTCCGGCAAGAAGGTCGTCGTCATCGGCAGCGGCGCAACGGCGGTCACTTTGGTTCCGGCGATGGCCGGCTCCAACCCCGGCAGTGCCGCGCACGTGACGATGCTGCAGCGATCCCCGTCGTACATCTTCTCGCTGCCGGCGGTCGACAAGATCTCCGAAGTCCTGGGCCGCTTCCTGCCGGATCGCTGGGTCTACGAGTTTGGCCGCAGGCGCAACATCGCCATCCAGCGAAAGCTCTACCAGGCCTGCCGGCGCTGGCCCAAGCTGATGCGGCGATTGCTGCTGTGGGAGGTACGACGCCGCCTCGGCCGCTCCGTGGACATGAGCAACTTCACCCCGAACTACCTGCCGTGGGACGAGCGGTTGTGCGCCGTGCCCAACGGCGATCTGTTTAAGACGCTGGCCTCGGGCGCGGCGTCGGTGGTGACCGATCAGATCGAGACCTTCACCGAGAAGGGCATCCTGTGCAAGTCCGGCCGGGAGATCGAGGCCGACATCATCGTCACCGCGACCGGTCTGAACATCCAGATGCTGGGCGGGATGCGACTCATCGTGGACGGCGCCGAATACCAGCTGCCGGAGAAGATGACCTATAAGGGTGTGCTGCTGGAAAACGCCCCCAATCTGGCCTGGATCATCGGCTACACCAACGCGTCATGGACCCTGAAGTCCGACATCGCCGGCGCCTACCTGTGCCGGCTGCTGCGGCACATGGCCGACAACGGCTACACGGTGGCAACGCCGCGCGATGCGCAGGACTGCGCGCTGGACGTTGGCATGTTCGACCAGCTGAACTCCGGCTATGTGAAGCGCGGCCAGGACATCATGCCGCGCCAGGGCTCCAAGCATCCGTGGAGGGTGCTCATGCACTACGAGAAGGACGCCAAGATCCTGCTCGAAGACCCCATCGATGACGGCGTGCTGCACTTCGCCGCAGCGGCCCAAGACCACGCGGCGGCCTGAGCATCATGAACCTGCGCAAAAACGTCATCCGGTCCGTATTACGTGGTGCCCGGCCACTGTTCGCTTCCCGCCGGCTGGGTATTGCCGGCCGTCGAGTCCTGCTGGCGACGCTGACGGCCGGCGCGCGCGCCCCCAAGGGCACCCGCTTTCAGCGCGTCAGCATCGCCGGTGTCCCGGTCCAGCGGGTGCAACCCCCCCATGCGGCAACCAGCGGGACGCTGATCTACCTGCACGGCGGTGCCTACGCCCTGGGCAGCGCCCGGGGCTACCGCGGCCTGGCCGCCCAGCTCGCGGCGGCGGCCGGAATGACGGCGCTGGTCCCCGACTACACCCGCGCACCGCACGCCCACTATCCAGTGGCCCTCGAAGAGATGGCTGCGGTGTACACCCGCTTGCTCGACGACGGGCTCGACCCGAAAACGACCGTCATCGCCGGTGATTCGGCTGGCGGAGGGTTGACCCTGGCGCTGGCCATGGCGCTGCGCGATCGCGGCATCCAGGCCCCGGCCGCACTCGGCCTGATCTGCCCGTGGGCCGATCTCGCCGTCGACATCGAAGCGACGCGACCGGCGCTGCGCGATCCGCTCATTCTTCCGTCGATGTGCACCGAATGGGCGCCGCGCTACGTAGGGTCCTCCGATCCGCGGCTGCCCGGTATCTCCCCGGTCTACGGCGACATGAGCGGCCTGCCGCCCATCGTCATGCAGACCGCGGGCGACGATCCGATCTGCGTTGACGCGGACAAGATCGAAACCGCCTGCGCCGCTTCGAAAACAAGCATCGAGCATCGCCGGTTCGCGGGCATGTGGCACGACTTCCATCTGCAGGTCAGTCTGCTCCCCGAAGCCCGCGACGCGATCGCCGACCTCGGGGCAAGGCTGCGCGGCCACCTCCACCAATCGCAGGGACAACCACGGGGAGTAGTCAAATGAGCTCATTCGAAGGCAAGGTCGCCGTCATCACCGGGGCCGGCTCGGGCATCGGCAGAGCGTTGGCACTCAACCTCTCCGAGAAGCGCGCAAAGCTTGCCCTTTCCGATGTCGACACCGACGGGCTGGCCAAAACCGTGCGCCTGGCTCAAGCGCTCGGCGCGCAGGTGAAGTCGGACCGGCTCGACGTCGCCGAACGCGAGGCGGTGCTGGCCCACGCCGACGCCGTCGTCGCACATTTCGGCACCGTGCACCAGGTCTACAACAACGCCGGCATCGCGTACAACGGCAACGTCGACAAGTCGGAGTTCAAGGACATCGAGCGCATCATCGACGTCGACTTCTGGGGCGTCGTCAACGGCACCAAAGCCTTTCTGCCGCACGTGATTGCCTCCGGCGACGGACACATCGTCAACATCTCCAGCCTGTTCGGGCTGATCGCGGTGCCCGGGCAAAGCGCCTACAACGCGGCCAAGTT	CAGGGTCCATGA	PASS								start_lost	lipR			lipR_p.Met1?
MFS-105	4338595	GC	G	PASS	FALSE	1	226	0	60	0	226	intergenic_region	whiB6-Rv3863	n.4338596delC		whiB6_c.-75delG	Kanamycin	5) Not assoc w R
MFS-106	7585	G	C	PASS	FALSE	1	321	33	60	0	0	missense_variant	gyrA	c.284G>C	p.Ser95Thr	gyrA_p.Ser95Thr	Moxifloxacin	5) Not assoc w R
MFS-106	1834836	T	C	PASS	FALSE	1	203	34	60	0	0	missense_variant	rpsA	c.1295T>C	p.Met432Thr	rpsA_p.Met432Thr	Pyrazinamide	4) Not assoc w R - Interim
MFS-106	8040	G	A	PASS	FALSE	1	355	32	60	0	0	missense_variant	gyrA	c.739G>A	p.Gly247Ser	gyrA_p.Gly247Ser	Moxifloxacin	5) Not assoc w R
MFS-106	9304	G	A	PASS	FALSE	1	292	34	60	0	0	missense_variant	gyrA	c.2003G>A	p.Gly668Asp	gyrA_p.Gly668Asp	Levofloxacin	5) Not assoc w R
MFS-106	9304	G	A	PASS	FALSE	1	292	34	60	0	0	missense_variant	gyrA	c.2003G>A	p.Gly668Asp	gyrA_p.Gly668Asp	Moxifloxacin	5) Not assoc w R
MFS-106	764995	C	G	PASS	FALSE	1	322	33	60	0	0	synonymous_variant	rpoC	c.1626C>G	p.Ala542Ala	rpoC_c.1626C>G	Rifampicin	5) Not assoc w R
MFS-106	775639	T	C	PASS	FALSE	1	297	33	60	0	0	missense_variant	mmpL5	c.2842A>G	p.Ile948Val	mmpL5_p.Ile948Val	Bedaquiline	4) Not assoc w R - Interim
MFS-106	775639	T	C	PASS	FALSE	1	297	33	60	0	0	missense_variant	mmpL5	c.2842A>G	p.Ile948Val	mmpL5_p.Ile948Val	Clofazimine	5) Not assoc w R
MFS-106	781395	T	C	PASS	FALSE	1	284	33	60	0	0	intergenic_region	Rv0681-rpsL	n.781395T>C		rpsL_c.-165T>C	Streptomycin	5) Not assoc w R
MFS-106	7585	G	C	PASS	FALSE	1	321	33	60	0	0	missense_variant	gyrA	c.284G>C	p.Ser95Thr	gyrA_p.Ser95Thr	Levofloxacin	5) Not assoc w R
MFS-106	1854300	T	C	PASS	FALSE	1	198	32	60	0	0	missense_variant	tsnR	c.695T>C	p.Leu232Pro	tsnR_p.Leu232Pro	Linezolid	5) Not assoc w R
MFS-106	8040	G	A	PASS	FALSE	1	355	32	60	0	0	missense_variant	gyrA	c.739G>A	p.Gly247Ser	gyrA_p.Gly247Ser	Levofloxacin	5) Not assoc w R
MFS-106	7362	G	C	PASS	FALSE	1	340	33	60	0	0	missense_variant	gyrA	c.61G>C	p.Glu21Gln	gyrA_p.Glu21Gln	Moxifloxacin	5) Not assoc w R
MFS-106	4408156	A	C	PASS	FALSE	1	323	33	60	0	0	missense_variant	gid	c.47T>G	p.Leu16Arg	gid_p.Leu16Arg	Streptomycin	5) Not assoc w R
MFS-106	2223293	T	C	PASS	FALSE	1	299	33	60	0	0	intergenic_region	Rv1979c-mpt64	n.2223293T>C		Rv1979c_c.-129A>G	Bedaquiline	4) Not assoc w R - Interim
MFS-106	1917972	A	G	PASS	FALSE	1	230	33	60	0	0	synonymous_variant	tlyA	c.33A>G	p.Leu11Leu	tlyA_c.33A>G	Capreomycin	5) Not assoc w R
MFS-106	4338595	GC	G	PASS	FALSE	1	345	0	60	0	345	intergenic_region	whiB6-Rv3863	n.4338596delC		Rv3863_c.-253delC
MFS-106	4338595	GC	G	PASS	FALSE	1	345	0	60	0	345	intergenic_region	whiB6-Rv3863	n.4338596delC		whiB6_c.-75delG	Kanamycin	5) Not assoc w R
MFS-106	4338595	GC	G	PASS	FALSE	1	345	0	60	0	345	intergenic_region	whiB6-Rv3863	n.4338596delC		whiB6_c.-75delG	Capreomycin	5) Not assoc w R
MFS-106	4338595	GC	G	PASS	FALSE	1	345	0	60	0	345	intergenic_region	whiB6-Rv3863	n.4338596delC		whiB6_c.-75delG	Amikacin	5) Not assoc w R
MFS-106	4242643	C	T	PASS	FALSE	1	195	31	60	0	0	synonymous_variant	embC	c.2781C>T	p.Arg927Arg	embC_c.2781C>T	Ethambutol	5) Not assoc w R
MFS-106	4038287	G	A	PASS	FALSE	1	229	33	60	0	0	synonymous_variant	clpC1	c.2418C>T	p.Asn806Asn	clpC1_c.2418C>T	Pyrazinamide	5) Not assoc w R
MFS-106	3625065	T	G	PASS	FALSE	1	228	34	60	0	0	missense_variant	mtrB	c.1549A>C	p.Met517Leu	mtrB_p.Met517Leu	Rifampicin	5) Not assoc w R
MFS-106	3625065	T	G	PASS	FALSE	1	228	34	60	0	0	missense_variant	mtrB	c.1549A>C	p.Met517Leu	mtrB_p.Met517Leu	Bedaquiline	3) Uncertain significance
MFS-106	2223293	T	C	PASS	FALSE	1	299	33	60	0	0	intergenic_region	Rv1979c-mpt64	n.2223293T>C		Rv1979c_c.-129A>G	Clofazimine	5) Not assoc w R
MFS-106	7362	G	C	PASS	FALSE	1	340	33	60	0	0	missense_variant	gyrA	c.61G>C	p.Glu21Gln	gyrA_p.Glu21Gln	Levofloxacin	5) Not assoc w R
MFS-106	2156196	G	A	PASS	FALSE	1	266	33	60	0	0	synonymous_variant	furA	c.397C>T	p.Leu133Leu	furA_c.397C>T
MFS-107	7362	G	C	PASS	FALSE	1	307	33	60	0	0	missense_variant	gyrA	c.61G>C	p.Glu21Gln	gyrA_p.Glu21Gln	Moxifloxacin	5) Not assoc w R
MFS-107	7362	G	C	PASS	FALSE	1	307	33	60	0	0	missense_variant	gyrA	c.61G>C	p.Glu21Gln	gyrA_p.Glu21Gln	Levofloxacin	5) Not assoc w R
MFS-107	3641447	C	T	PASS	FALSE	1	258	33	60	0	0	missense_variant	fbiA	c.905C>T	p.Thr302Met	fbiA_p.Thr302Met	Clofazimine	5) Not assoc w R
MFS-107	7585	G	C	PASS	FALSE	1	291	33	60	0	0	missense_variant	gyrA	c.284G>C	p.Ser95Thr	gyrA_p.Ser95Thr	Levofloxacin	5) Not assoc w R
MFS-107	7585	G	C	PASS	FALSE	1	291	33	60	0	0	missense_variant	gyrA	c.284G>C	p.Ser95Thr	gyrA_p.Ser95Thr	Moxifloxacin	5) Not assoc w R
MFS-107	9304	G	A	PASS	FALSE	1	265	34	60	0	0	missense_variant	gyrA	c.2003G>A	p.Gly668Asp	gyrA_p.Gly668Asp	Levofloxacin	5) Not assoc w R
MFS-107	9304	G	A	PASS	FALSE	1	265	34	60	0	0	missense_variant	gyrA	c.2003G>A	p.Gly668Asp	gyrA_p.Gly668Asp	Moxifloxacin	5) Not assoc w R
MFS-107	2223293	T	C	PASS	FALSE	1	257	33	60	0	0	intergenic_region	Rv1979c-mpt64	n.2223293T>C		Rv1979c_c.-129A>G	Bedaquiline	4) Not assoc w R - Interim
MFS-107	2223293	T	C	PASS	FALSE	1	257	33	60	0	0	intergenic_region	Rv1979c-mpt64	n.2223293T>C		Rv1979c_c.-129A>G	Clofazimine	5) Not assoc w R
MFS-107	3625065	T	G	PASS	FALSE	1	214	34	60	0	0	missense_variant	mtrB	c.1549A>C	p.Met517Leu	mtrB_p.Met517Leu	Bedaquiline	3) Uncertain significance
MFS-107	3625065	T	G	PASS	FALSE	1	214	34	60	0	0	missense_variant	mtrB	c.1549A>C	p.Met517Leu	mtrB_p.Met517Leu	Rifampicin	5) Not assoc w R
MFS-107	3641447	C	T	PASS	FALSE	1	258	33	60	0	0	missense_variant	fbiA	c.905C>T	p.Thr302Met	fbiA_p.Thr302Met	Delamanid	3) Uncertain significance
MFS-107	3877553	C	T	PASS	FALSE	1	243	33	59	0	0	missense_variant	rpoA	c.955G>A	p.Glu319Lys	rpoA_p.Glu319Lys	Rifampicin	5) Not assoc w R
MFS-107	3878601	GC	G	Amb	FALSE	0.35	126	31	49	0	42	intergenic_region	rpoA-rpsD	n.3878602delC		rpoA_c.-95delG	Rifampicin	3) Uncertain significance
MFS-107	3878613	TTGGGTTG	T	Amb	FALSE	0.34	128	25	50	0	43	intergenic_region	rpoA-rpsD	n.3878614_3878620delTGGGTTG		rpoA_c.-113_-107delCAACCCA	Rifampicin	3) Uncertain significance
MFS-107	4242643	C	T	PASS	FALSE	1	175	32	60	0	0	synonymous_variant	embC	c.2781C>T	p.Arg927Arg	embC_c.2781C>T	Ethambutol	5) Not assoc w R
MFS-107	4242803	G	C	PASS	FALSE	1	208	33	60	0	0	missense_variant	embC	c.2941G>C	p.Val981Leu	embC_p.Val981Leu	Ethambutol	5) Not assoc w R
MFS-107	4249408	G	A	PASS	FALSE	1	261	33	60	0	0	synonymous_variant	embB	c.2895G>A	p.Pro965Pro	embB_c.2895G>A	Ethambutol	5) Not assoc w R
MFS-107	4240897	C	G	PASS	FALSE	0.99	200	33	60	0	0	synonymous_variant	embC	c.1035C>G	p.Arg345Arg	embC_c.1035C>G	Ethambutol	5) Not assoc w R
MFS-107	4338595	GC	G	PASS	FALSE	1	262	0	60	0	262	intergenic_region	whiB6-Rv3863	n.4338596delC		whiB6_c.-75delG	Capreomycin	5) Not assoc w R
MFS-107	1917972	A	G	PASS	FALSE	1	223	33	60	0	0	synonymous_variant	tlyA	c.33A>G	p.Leu11Leu	tlyA_c.33A>G	Capreomycin	5) Not assoc w R
MFS-107	1854300	T	C	PASS	FALSE	1	162	31	59	0	0	missense_variant	tsnR	c.695T>C	p.Leu232Pro	tsnR_p.Leu232Pro	Linezolid	5) Not assoc w R
MFS-107	781395	T	C	PASS	FALSE	1	277	33	60	0	0	intergenic_region	Rv0681-rpsL	n.781395T>C		rpsL_c.-165T>C	Streptomycin	5) Not assoc w R
MFS-107	778305	A	G	PASS	FALSE	1	263	33	60	0	0	missense_variant	mmpL5	c.176T>C	p.Ile59Thr	mmpL5_p.Ile59Thr	Clofazimine	3) Uncertain significance
MFS-107	4338595	GC	G	PASS	FALSE	1	262	0	60	0	262	intergenic_region	whiB6-Rv3863	n.4338596delC		whiB6_c.-75delG	Amikacin	5) Not assoc w R
MFS-107	775639	T	C	PASS	FALSE	1	243	33	60	0	0	missense_variant	mmpL5	c.2842A>G	p.Ile948Val	mmpL5_p.Ile948Val	Clofazimine	5) Not assoc w R
MFS-107	775639	T	C	PASS	FALSE	1	243	33	60	0	0	missense_variant	mmpL5	c.2842A>G	p.Ile948Val	mmpL5_p.Ile948Val	Bedaquiline	4) Not assoc w R - Interim
MFS-107	778305	A	G	PASS	FALSE	1	263	33	60	0	0	missense_variant	mmpL5	c.176T>C	p.Ile59Thr	mmpL5_p.Ile59Thr	Bedaquiline	3) Uncertain significance
MFS-107	765150	G	A	PASS	FALSE	1	235	34	60	0	0	missense_variant	rpoC	c.1781G>A	p.Gly594Glu	rpoC_p.Gly594Glu	Rifampicin	5) Not assoc w R
MFS-107	657303	G	A	PASS	FALSE	1	252	33	60	0	0	synonymous_variant	Rv0565c	c.168C>T	p.Pro56Pro	Rv0565c_c.168C>T	Ethionamide	4) Not assoc w R - Interim
MFS-107	657269	A	G	PASS	FALSE	1	282	33	60	0	0	missense_variant	Rv0565c	c.202T>C	p.Ser68Pro	Rv0565c_p.Ser68Pro	Ethionamide	3) Uncertain significance
MFS-107	4338595	GC	G	PASS	FALSE	1	262	0	60	0	262	intergenic_region	whiB6-Rv3863	n.4338596delC		Rv3863_c.-253delC
MFS-107	4338595	GC	G	PASS	FALSE	1	262	0	60	0	262	intergenic_region	whiB6-Rv3863	n.4338596delC		whiB6_c.-75delG	Kanamycin	5) Not assoc w R
MFS-107	766070	C	T	PASS	FALSE	1	223	32	60	0	0	synonymous_variant	rpoC	c.2701C>T	p.Leu901Leu	rpoC_c.2701C>T	Rifampicin	5) Not assoc w R
MFS-108	657142	C	T	PASS	FALSE	1	341	32	60	0	0	missense_variant	Rv0565c	c.329G>A	p.Arg110His	Rv0565c_p.Arg110His	Ethionamide	3) Uncertain significance
MFS-108	575907	C	T	PASS	FALSE	0.99	279	33	60	0	0	missense_variant	mshA	c.560C>T	p.Ala187Val	mshA_p.Ala187Val	Ethionamide	5) Not assoc w R
MFS-108	657081	C	T	PASS	FALSE	1	351	33	60	0	0	synonymous_variant	Rv0565c	c.390G>A	p.Val130Val	Rv0565c_c.390G>A	Ethionamide	4) Not assoc w R - Interim
MFS-108	620625	A	G	PASS	FALSE	1	302	33	60	0	0	missense_variant	ccsA	c.735A>G	p.Ile245Met	ccsA_p.Ile245Met	Kanamycin	3) Uncertain significance
MFS-108	620625	A	G	PASS	FALSE	1	302	33	60	0	0	missense_variant	ccsA	c.735A>G	p.Ile245Met	ccsA_p.Ile245Met	Capreomycin	5) Not assoc w R
MFS-108	620625	A	G	PASS	FALSE	1	302	33	60	0	0	missense_variant	ccsA	c.735A>G	p.Ile245Met	ccsA_p.Ile245Met	Amikacin	5) Not assoc w R
MFS-108	575907	C	T	PASS	FALSE	0.99	279	33	60	0	0	missense_variant	mshA	c.560C>T	p.Ala187Val	mshA_p.Ala187Val	Isoniazid	5) Not assoc w R
MFS-108	491742	T	C	PASS	FALSE	1	316	33	60	0	0	synonymous_variant	fgd1	c.960T>C	p.Phe320Phe	fgd1_c.960T>C	Delamanid	4) Not assoc w R - Interim
MFS-108	3626562	G	A	PASS	FALSE	1	349	34	60	0	0	missense_variant	mtrB	c.52C>T	p.Pro18Ser	mtrB_p.Pro18Ser	Bedaquiline	3) Uncertain significance
MFS-108	9304	G	A	PASS	FALSE	1	331	33	60	0	0	missense_variant	gyrA	c.2003G>A	p.Gly668Asp	gyrA_p.Gly668Asp	Moxifloxacin	5) Not assoc w R
MFS-108	9304	G	A	PASS	FALSE	1	331	33	60	0	0	missense_variant	gyrA	c.2003G>A	p.Gly668Asp	gyrA_p.Gly668Asp	Levofloxacin	5) Not assoc w R
MFS-108	7585	G	C	PASS	FALSE	1	284	33	60	0	0	missense_variant	gyrA	c.284G>C	p.Ser95Thr	gyrA_p.Ser95Thr	Moxifloxacin	5) Not assoc w R
MFS-108	7585	G	C	PASS	FALSE	1	284	33	60	0	0	missense_variant	gyrA	c.284G>C	p.Ser95Thr	gyrA_p.Ser95Thr	Levofloxacin	5) Not assoc w R
MFS-108	7362	G	C	PASS	FALSE	1	313	33	60	0	0	missense_variant	gyrA	c.61G>C	p.Glu21Gln	gyrA_p.Glu21Gln	Moxifloxacin	5) Not assoc w R
MFS-108	7362	G	C	PASS	FALSE	1	313	33	60	0	0	missense_variant	gyrA	c.61G>C	p.Glu21Gln	gyrA_p.Glu21Gln	Levofloxacin	5) Not assoc w R
MFS-108	763031	T	C	PASS	FALSE	1	290	34	60	0	0	synonymous_variant	rpoB	c.3225T>C	p.Ala1075Ala	rpoB_c.3225T>C	Rifampicin	5) Not assoc w R
MFS-108	491742	T	C	PASS	FALSE	1	316	33	60	0	0	synonymous_variant	fgd1	c.960T>C	p.Phe320Phe	fgd1_c.960T>C	Clofazimine	5) Not assoc w R
MFS-108	775639	T	C	PASS	FALSE	1	285	31	60	0	0	missense_variant	mmpL5	c.2842A>G	p.Ile948Val	mmpL5_p.Ile948Val	Bedaquiline	4) Not assoc w R - Interim
MFS-108	775639	T	C	PASS	FALSE	1	285	31	60	0	0	missense_variant	mmpL5	c.2842A>G	p.Ile948Val	mmpL5_p.Ile948Val	Clofazimine	5) Not assoc w R
MFS-108	776100	G	A	PASS	FALSE	1	325	31	60	0	0	missense_variant	mmpL5	c.2381C>T	p.Thr794Ile	mmpL5_p.Thr794Ile	Bedaquiline	4) Not assoc w R - Interim
MFS-108	3626562	G	A	PASS	FALSE	1	349	34	60	0	0	missense_variant	mtrB	c.52C>T	p.Pro18Ser	mtrB_p.Pro18Ser	Rifampicin	5) Not assoc w R
MFS-108	4242643	C	T	PASS	FALSE	1	240	32	60	0	0	synonymous_variant	embC	c.2781C>T	p.Arg927Arg	embC_c.2781C>T	Ethambutol	5) Not assoc w R
MFS-108	4243460	C	T	PASS	FALSE	1	252	33	60	0	0	synonymous_variant	embA	c.228C>T	p.Cys76Cys	embA_c.228C>T	Ethambutol	5) Not assoc w R
MFS-108	4267647	T	C	PASS	FALSE	1	275	33	60	0	0	missense_variant	aftB	c.1190A>G	p.Asp397Gly	aftB_p.Asp397Gly	Ethambutol	5) Not assoc w R
MFS-108	4327831	G	A	PASS	FALSE	1	328	33	60	0	0	missense_variant	ethR	c.283G>A	p.Ala95Thr	ethR_p.Ala95Thr	Ethionamide	3) Uncertain significance
MFS-108	4338595	GC	G	PASS	FALSE	1	341	0	60	0	341	intergenic_region	whiB6-Rv3863	n.4338596delC		whiB6_c.-75delG	Amikacin	5) Not assoc w R
MFS-108	4338595	GC	G	PASS	FALSE	1	341	0	60	0	341	intergenic_region	whiB6-Rv3863	n.4338596delC		whiB6_c.-75delG	Capreomycin	5) Not assoc w R
MFS-108	4338595	GC	G	PASS	FALSE	1	341	0	60	0	341	intergenic_region	whiB6-Rv3863	n.4338596delC		Rv3863_c.-253delC
MFS-108	4407588	T	C	PASS	FALSE	1	339	33	60	0	0	synonymous_variant	gid	c.615A>G	p.Ala205Ala	gid_c.615A>G	Streptomycin	5) Not assoc w R
MFS-108	4407927	T	G	PASS	FALSE	1	317	33	60	0	0	missense_variant	gid	c.276A>C	p.Glu92Asp	gid_p.Glu92Asp	Streptomycin	5) Not assoc w R
MFS-108	3625065	T	G	PASS	FALSE	1	253	33	60	0	0	missense_variant	mtrB	c.1549A>C	p.Met517Leu	mtrB_p.Met517Leu	Rifampicin	5) Not assoc w R
MFS-108	3625065	T	G	PASS	FALSE	1	253	33	60	0	0	missense_variant	mtrB	c.1549A>C	p.Met517Leu	mtrB_p.Met517Leu	Bedaquiline	3) Uncertain significance
MFS-108	3612813	T	C	PASS	FALSE	1	312	32	60	0	0	missense_variant	Rv3236c	c.304A>G	p.Thr102Ala	Rv3236c_p.Thr102Ala	Pyrazinamide	4) Not assoc w R - Interim
MFS-108	2223293	T	C	PASS	FALSE	1	349	33	60	0	0	intergenic_region	Rv1979c-mpt64	n.2223293T>C		Rv1979c_c.-129A>G	Clofazimine	5) Not assoc w R
MFS-108	2223293	T	C	PASS	FALSE	1	349	33	60	0	0	intergenic_region	Rv1979c-mpt64	n.2223293T>C		Rv1979c_c.-129A>G	Bedaquiline	4) Not assoc w R - Interim
MFS-108	4338595	GC	G	PASS	FALSE	1	341	0	60	0	341	intergenic_region	whiB6-Rv3863	n.4338596delC		whiB6_c.-75delG	Kanamycin	5) Not assoc w R
MFS-108	2154724	C	A	PASS	FALSE	1	314	33	60	0	0	missense_variant	katG	c.1388G>T	p.Arg463Leu	katG_p.Arg463Leu	Isoniazid	5) Not assoc w R
MFS-108	2167926	A	G	PASS	FALSE	1	336	34	60	0	0	missense_variant	PPE35	c.2687T>C	p.Leu896Ser	PPE35_p.Leu896Ser	Pyrazinamide	5) Not assoc w R
MFS-108	776100	G	A	PASS	FALSE	1	325	31	60	0	0	missense_variant	mmpL5	c.2381C>T	p.Thr794Ile	mmpL5_p.Thr794Ile	Clofazimine	5) Not assoc w R
MFS-108	776182	C	T	PASS	FALSE	1	329	30	60	0	0	missense_variant	mmpL5	c.2299G>A	p.Asp767Asn	mmpL5_p.Asp767Asn	Bedaquiline	5) Not assoc w R
MFS-108	776182	C	T	PASS	FALSE	1	329	30	60	0	0	missense_variant	mmpL5	c.2299G>A	p.Asp767Asn	mmpL5_p.Asp767Asn	Clofazimine	5) Not assoc w R
MFS-108	778979	C	A	PASS	FALSE	1	348	33	60	0	0	intergenic_region	mmpS5-Rv0678	n.778979C>A		mmpS5_c.-74G>T	Clofazimine	3) Uncertain significance
MFS-108	778979	C	A	PASS	FALSE	1	348	33	60	0	0	intergenic_region	mmpS5-Rv0678	n.778979C>A		Rv0678_c.-11C>A
MFS-108	781395	T	C	PASS	FALSE	1	324	33	60	0	0	intergenic_region	Rv0681-rpsL	n.781395T>C		rpsL_c.-165T>C	Streptomycin	5) Not assoc w R
MFS-108	778979	C	A	PASS	FALSE	1	348	33	60	0	0	intergenic_region	mmpS5-Rv0678	n.778979C>A		mmpS5_c.-74G>T	Bedaquiline	4) Not assoc w R - Interim
MFS-108	1406760	T	TG	PASS	FALSE	0.99	300	33	60	298	0	frameshift_variant	Rv1258c	c.580_581insC	p.Glu194fs	Rv1258c_p.Glu194fs	Isoniazid	5) Not assoc w R
MFS-108	1406760	T	TG	PASS	FALSE	0.99	300	33	60	298	0	frameshift_variant	Rv1258c	c.580_581insC	p.Glu194fs	Rv1258c_p.Glu194fs	Pyrazinamide	3) Uncertain significance
MFS-108	1406760	T	TG	PASS	FALSE	0.99	300	33	60	298	0	frameshift_variant	Rv1258c	c.580_581insC	p.Glu194fs	Rv1258c_p.Glu194fs	Streptomycin	5) Not assoc w R
MFS-108	1834177	A	C	PASS	FALSE	1	294	33	60	0	0	synonymous_variant	rpsA	c.636A>C	p.Arg212Arg	rpsA_c.636A>C	Pyrazinamide	4) Not assoc w R - Interim
MFS-108	1854300	T	C	PASS	FALSE	1	240	31	57	0	0	missense_variant	tsnR	c.695T>C	p.Leu232Pro	tsnR_p.Leu232Pro	Linezolid	5) Not assoc w R
MFS-108	1917972	A	G	PASS	FALSE	1	261	33	60	0	0	synonymous_variant	tlyA	c.33A>G	p.Leu11Leu	tlyA_c.33A>G	Capreomycin	5) Not assoc w R
MFS-109	575907	C	T	PASS	FALSE	1	224	33	60	0	0	missense_variant	mshA	c.560C>T	p.Ala187Val	mshA_p.Ala187Val	Isoniazid	5) Not assoc w R
MFS-109	657142	C	T	PASS	FALSE	1	299	32	60	0	0	missense_variant	Rv0565c	c.329G>A	p.Arg110His	Rv0565c_p.Arg110His	Ethionamide	3) Uncertain significance
MFS-109	657081	C	T	PASS	FALSE	1	301	33	60	0	0	synonymous_variant	Rv0565c	c.390G>A	p.Val130Val	Rv0565c_c.390G>A	Ethionamide	4) Not assoc w R - Interim
MFS-109	620625	A	G	PASS	FALSE	1	238	33	60	0	0	missense_variant	ccsA	c.735A>G	p.Ile245Met	ccsA_p.Ile245Met	Kanamycin	3) Uncertain significance
MFS-109	620625	A	G	PASS	FALSE	1	238	33	60	0	0	missense_variant	ccsA	c.735A>G	p.Ile245Met	ccsA_p.Ile245Met	Capreomycin	5) Not assoc w R
MFS-109	620625	A	G	PASS	FALSE	1	238	33	60	0	0	missense_variant	ccsA	c.735A>G	p.Ile245Met	ccsA_p.Ile245Met	Amikacin	5) Not assoc w R
MFS-109	763031	T	C	PASS	FALSE	1	261	33	60	0	0	synonymous_variant	rpoB	c.3225T>C	p.Ala1075Ala	rpoB_c.3225T>C	Rifampicin	5) Not assoc w R
MFS-109	575907	C	T	PASS	FALSE	1	224	33	60	0	0	missense_variant	mshA	c.560C>T	p.Ala187Val	mshA_p.Ala187Val	Ethionamide	5) Not assoc w R
MFS-109	7362	G	C	PASS	FALSE	1	353	33	60	0	0	missense_variant	gyrA	c.61G>C	p.Glu21Gln	gyrA_p.Glu21Gln	Moxifloxacin	5) Not assoc w R
MFS-109	491742	T	C	PASS	FALSE	1	297	33	60	0	0	synonymous_variant	fgd1	c.960T>C	p.Phe320Phe	fgd1_c.960T>C	Clofazimine	5) Not assoc w R
MFS-109	9304	G	A	PASS	FALSE	1	314	34	60	0	0	missense_variant	gyrA	c.2003G>A	p.Gly668Asp	gyrA_p.Gly668Asp	Moxifloxacin	5) Not assoc w R
MFS-109	9304	G	A	PASS	FALSE	1	314	34	60	0	0	missense_variant	gyrA	c.2003G>A	p.Gly668Asp	gyrA_p.Gly668Asp	Levofloxacin	5) Not assoc w R
MFS-109	7585	G	C	PASS	FALSE	1	278	33	60	0	0	missense_variant	gyrA	c.284G>C	p.Ser95Thr	gyrA_p.Ser95Thr	Moxifloxacin	5) Not assoc w R
MFS-109	7585	G	C	PASS	FALSE	1	278	33	60	0	0	missense_variant	gyrA	c.284G>C	p.Ser95Thr	gyrA_p.Ser95Thr	Levofloxacin	5) Not assoc w R
MFS-109	7362	G	C	PASS	FALSE	1	353	33	60	0	0	missense_variant	gyrA	c.61G>C	p.Glu21Gln	gyrA_p.Glu21Gln	Levofloxacin	5) Not assoc w R
MFS-109	775639	T	C	PASS	FALSE	1	308	33	60	0	0	missense_variant	mmpL5	c.2842A>G	p.Ile948Val	mmpL5_p.Ile948Val	Bedaquiline	4) Not assoc w R - Interim
MFS-109	491742	T	C	PASS	FALSE	1	297	33	60	0	0	synonymous_variant	fgd1	c.960T>C	p.Phe320Phe	fgd1_c.960T>C	Delamanid	4) Not assoc w R - Interim
MFS-109	775639	T	C	PASS	FALSE	1	308	33	60	0	0	missense_variant	mmpL5	c.2842A>G	p.Ile948Val	mmpL5_p.Ile948Val	Clofazimine	5) Not assoc w R
MFS-109	4327831	G	A	PASS	FALSE	1	313	33	60	0	0	missense_variant	ethR	c.283G>A	p.Ala95Thr	ethR_p.Ala95Thr	Ethionamide	3) Uncertain significance
MFS-109	776100	G	A	PASS	FALSE	1	294	32	60	0	0	missense_variant	mmpL5	c.2381C>T	p.Thr794Ile	mmpL5_p.Thr794Ile	Clofazimine	5) Not assoc w R
MFS-109	4407927	T	G	PASS	FALSE	1	320	33	60	0	0	missense_variant	gid	c.276A>C	p.Glu92Asp	gid_p.Glu92Asp	Streptomycin	5) Not assoc w R
MFS-109	4407588	T	C	PASS	FALSE	1	292	33	60	0	0	synonymous_variant	gid	c.615A>G	p.Ala205Ala	gid_c.615A>G	Streptomycin	5) Not assoc w R
MFS-109	4338595	GC	G	PASS	FALSE	1	315	0	60	0	315	intergenic_region	whiB6-Rv3863	n.4338596delC		Rv3863_c.-253delC
MFS-109	4338595	GC	G	PASS	FALSE	1	315	0	60	0	315	intergenic_region	whiB6-Rv3863	n.4338596delC		whiB6_c.-75delG	Kanamycin	5) Not assoc w R
MFS-109	4338595	GC	G	PASS	FALSE	1	315	0	60	0	315	intergenic_region	whiB6-Rv3863	n.4338596delC		whiB6_c.-75delG	Capreomycin	5) Not assoc w R
MFS-109	4338595	GC	G	PASS	FALSE	1	315	0	60	0	315	intergenic_region	whiB6-Rv3863	n.4338596delC		whiB6_c.-75delG	Amikacin	5) Not assoc w R
MFS-109	4267647	T	C	PASS	FALSE	1	237	34	60	0	0	missense_variant	aftB	c.1190A>G	p.Asp397Gly	aftB_p.Asp397Gly	Ethambutol	5) Not assoc w R
MFS-109	776100	G	A	PASS	FALSE	1	294	32	60	0	0	missense_variant	mmpL5	c.2381C>T	p.Thr794Ile	mmpL5_p.Thr794Ile	Bedaquiline	4) Not assoc w R - Interim
MFS-109	4242643	C	T	PASS	FALSE	1	255	32	60	0	0	synonymous_variant	embC	c.2781C>T	p.Arg927Arg	embC_c.2781C>T	Ethambutol	5) Not assoc w R
MFS-109	3626562	G	A	PASS	FALSE	1	311	34	60	0	0	missense_variant	mtrB	c.52C>T	p.Pro18Ser	mtrB_p.Pro18Ser	Rifampicin	5) Not assoc w R
MFS-109	3626562	G	A	PASS	FALSE	1	311	34	60	0	0	missense_variant	mtrB	c.52C>T	p.Pro18Ser	mtrB_p.Pro18Ser	Bedaquiline	3) Uncertain significance
MFS-109	3625065	T	G	PASS	FALSE	1	249	33	60	0	0	missense_variant	mtrB	c.1549A>C	p.Met517Leu	mtrB_p.Met517Leu	Rifampicin	5) Not assoc w R
MFS-109	3625065	T	G	PASS	FALSE	1	249	33	60	0	0	missense_variant	mtrB	c.1549A>C	p.Met517Leu	mtrB_p.Met517Leu	Bedaquiline	3) Uncertain significance
MFS-109	3612813	T	C	PASS	FALSE	1	264	32	60	0	0	missense_variant	Rv3236c	c.304A>G	p.Thr102Ala	Rv3236c_p.Thr102Ala	Pyrazinamide	4) Not assoc w R - Interim
MFS-109	2223293	T	C	PASS	FALSE	1	289	34	60	0	0	intergenic_region	Rv1979c-mpt64	n.2223293T>C		Rv1979c_c.-129A>G	Clofazimine	5) Not assoc w R
MFS-109	4243460	C	T	PASS	FALSE	1	258	33	60	0	0	synonymous_variant	embA	c.228C>T	p.Cys76Cys	embA_c.228C>T	Ethambutol	5) Not assoc w R
MFS-109	2167926	A	G	PASS	FALSE	1	287	34	60	0	0	missense_variant	PPE35	c.2687T>C	p.Leu896Ser	PPE35_p.Leu896Ser	Pyrazinamide	5) Not assoc w R
MFS-109	776182	C	T	PASS	FALSE	1	251	30	60	0	0	missense_variant	mmpL5	c.2299G>A	p.Asp767Asn	mmpL5_p.Asp767Asn	Bedaquiline	5) Not assoc w R
MFS-109	2223293	T	C	PASS	FALSE	1	289	34	60	0	0	intergenic_region	Rv1979c-mpt64	n.2223293T>C		Rv1979c_c.-129A>G	Bedaquiline	4) Not assoc w R - Interim
MFS-109	776182	C	T	PASS	FALSE	1	251	30	60	0	0	missense_variant	mmpL5	c.2299G>A	p.Asp767Asn	mmpL5_p.Asp767Asn	Clofazimine	5) Not assoc w R
MFS-109	778979	C	A	PASS	FALSE	1	287	33	60	0	0	intergenic_region	mmpS5-Rv0678	n.778979C>A		mmpS5_c.-74G>T	Bedaquiline	4) Not assoc w R - Interim
MFS-109	778979	C	A	PASS	FALSE	1	287	33	60	0	0	intergenic_region	mmpS5-Rv0678	n.778979C>A		mmpS5_c.-74G>T	Clofazimine	3) Uncertain significance
MFS-109	781395	T	C	PASS	FALSE	1	290	34	60	0	0	intergenic_region	Rv0681-rpsL	n.781395T>C		rpsL_c.-165T>C	Streptomycin	5) Not assoc w R
MFS-109	778979	C	A	PASS	FALSE	1	287	33	60	0	0	intergenic_region	mmpS5-Rv0678	n.778979C>A		Rv0678_c.-11C>A
MFS-109	1406760	T	TG	PASS	FALSE	1.01	237	33	60	240	0	frameshift_variant	Rv1258c	c.580_581insC	p.Glu194fs	Rv1258c_p.Glu194fs	Pyrazinamide	3) Uncertain significance
MFS-109	1406760	T	TG	PASS	FALSE	1.01	237	33	60	240	0	frameshift_variant	Rv1258c	c.580_581insC	p.Glu194fs	Rv1258c_p.Glu194fs	Streptomycin	5) Not assoc w R
MFS-109	1834177	A	C	PASS	FALSE	1	255	33	60	0	0	synonymous_variant	rpsA	c.636A>C	p.Arg212Arg	rpsA_c.636A>C	Pyrazinamide	4) Not assoc w R - Interim
MFS-109	1854300	T	C	PASS	FALSE	1	224	32	58	0	0	missense_variant	tsnR	c.695T>C	p.Leu232Pro	tsnR_p.Leu232Pro	Linezolid	5) Not assoc w R
MFS-109	1917972	A	G	PASS	FALSE	1	245	33	60	0	0	synonymous_variant	tlyA	c.33A>G	p.Leu11Leu	tlyA_c.33A>G	Capreomycin	5) Not assoc w R
MFS-109	2154724	C	A	PASS	FALSE	1	222	33	60	0	0	missense_variant	katG	c.1388G>T	p.Arg463Leu	katG_p.Arg463Leu	Isoniazid	5) Not assoc w R
MFS-109	1406760	T	TG	PASS	FALSE	1.01	237	33	60	240	0	frameshift_variant	Rv1258c	c.580_581insC	p.Glu194fs	Rv1258c_p.Glu194fs	Isoniazid	5) Not assoc w R
MFS-11	2223293	T	C	PASS	FALSE	1	317	34	60	0	0	intergenic_region	Rv1979c-mpt64	n.2223293T>C		Rv1979c_c.-129A>G	Bedaquiline	4) Not assoc w R - Interim
MFS-11	775639	T	C	PASS	FALSE	1	284	32	60	0	0	missense_variant	mmpL5	c.2842A>G	p.Ile948Val	mmpL5_p.Ile948Val	Bedaquiline	4) Not assoc w R - Interim
MFS-11	1917972	A	G	PASS	FALSE	1	269	33	60	0	0	synonymous_variant	tlyA	c.33A>G	p.Leu11Leu	tlyA_c.33A>G	Capreomycin	5) Not assoc w R
MFS-11	781395	T	C	PASS	FALSE	1	315	34	60	0	0	intergenic_region	Rv0681-rpsL	n.781395T>C		rpsL_c.-165T>C	Streptomycin	5) Not assoc w R
MFS-11	775639	T	C	PASS	FALSE	1	284	32	60	0	0	missense_variant	mmpL5	c.2842A>G	p.Ile948Val	mmpL5_p.Ile948Val	Clofazimine	5) Not assoc w R
MFS-11	765150	G	A	PASS	FALSE	1	322	33	60	0	0	missense_variant	rpoC	c.1781G>A	p.Gly594Glu	rpoC_p.Gly594Glu	Rifampicin	5) Not assoc w R
MFS-11	7362	G	C	PASS	FALSE	1	301	34	60	0	0	missense_variant	gyrA	c.61G>C	p.Glu21Gln	gyrA_p.Glu21Gln	Levofloxacin	5) Not assoc w R
MFS-11	9304	G	A	PASS	FALSE	1	282	34	60	0	0	missense_variant	gyrA	c.2003G>A	p.Gly668Asp	gyrA_p.Gly668Asp	Moxifloxacin	5) Not assoc w R
MFS-11	9304	G	A	PASS	FALSE	1	282	34	60	0	0	missense_variant	gyrA	c.2003G>A	p.Gly668Asp	gyrA_p.Gly668Asp	Levofloxacin	5) Not assoc w R
MFS-11	7585	G	C	PASS	FALSE	1	277	34	60	0	0	missense_variant	gyrA	c.284G>C	p.Ser95Thr	gyrA_p.Ser95Thr	Moxifloxacin	5) Not assoc w R
MFS-11	7585	G	C	PASS	FALSE	1	277	34	60	0	0	missense_variant	gyrA	c.284G>C	p.Ser95Thr	gyrA_p.Ser95Thr	Levofloxacin	5) Not assoc w R
MFS-11	7362	G	C	PASS	FALSE	1	301	34	60	0	0	missense_variant	gyrA	c.61G>C	p.Glu21Gln	gyrA_p.Glu21Gln	Moxifloxacin	5) Not assoc w R
MFS-11	2223293	T	C	PASS	FALSE	1	317	34	60	0	0	intergenic_region	Rv1979c-mpt64	n.2223293T>C		Rv1979c_c.-129A>G	Clofazimine	5) Not assoc w R
MFS-11	657269	A	G	PASS	FALSE	1	317	33	60	0	0	missense_variant	Rv0565c	c.202T>C	p.Ser68Pro	Rv0565c_p.Ser68Pro	Ethionamide	3) Uncertain significance
MFS-11	3625065	T	G	PASS	FALSE	1	292	34	60	0	0	missense_variant	mtrB	c.1549A>C	p.Met517Leu	mtrB_p.Met517Leu	Bedaquiline	3) Uncertain significance
MFS-11	781435	G	C	PASS	FALSE	1	282	34	60	0	0	intergenic_region	Rv0681-rpsL	n.781435G>C		rpsL_c.-125G>C	Streptomycin	5) Not assoc w R
MFS-11	4241147	T	G	PASS	FALSE	1	287	33	60	0	0	missense_variant	embC	c.1285T>G	p.Cys429Gly	embC_p.Cys429Gly	Ethambutol	3) Uncertain significance
MFS-11	3625065	T	G	PASS	FALSE	1	292	34	60	0	0	missense_variant	mtrB	c.1549A>C	p.Met517Leu	mtrB_p.Met517Leu	Rifampicin	5) Not assoc w R
MFS-11	4407798	C	A	PASS	FALSE	1	308	33	60	0	0	synonymous_variant	gid	c.405G>T	p.Val135Val	gid_c.405G>T	Streptomycin	5) Not assoc w R
MFS-11	4338595	GC	G	PASS	FALSE	1	331	0	60	0	331	intergenic_region	whiB6-Rv3863	n.4338596delC		Rv3863_c.-253delC
MFS-11	4338595	GC	G	PASS	FALSE	1	331	0	60	0	331	intergenic_region	whiB6-Rv3863	n.4338596delC		whiB6_c.-75delG	Kanamycin	5) Not assoc w R
MFS-11	1854300	T	C	PASS	FALSE	1	270	32	58	0	0	missense_variant	tsnR	c.695T>C	p.Leu232Pro	tsnR_p.Leu232Pro	Linezolid	5) Not assoc w R
MFS-11	4338595	GC	G	PASS	FALSE	1	331	0	60	0	331	intergenic_region	whiB6-Rv3863	n.4338596delC		whiB6_c.-75delG	Amikacin	5) Not assoc w R
MFS-11	4249408	G	A	PASS	FALSE	1	316	33	60	0	0	synonymous_variant	embB	c.2895G>A	p.Pro965Pro	embB_c.2895G>A	Ethambutol	5) Not assoc w R
MFS-11	4242803	G	C	PASS	FALSE	1	247	33	60	0	0	missense_variant	embC	c.2941G>C	p.Val981Leu	embC_p.Val981Leu	Ethambutol	5) Not assoc w R
MFS-11	4242643	C	T	PASS	FALSE	1	234	32	60	0	0	synonymous_variant	embC	c.2781C>T	p.Arg927Arg	embC_c.2781C>T	Ethambutol	5) Not assoc w R
MFS-11	4338595	GC	G	PASS	FALSE	1	331	0	60	0	331	intergenic_region	whiB6-Rv3863	n.4338596delC		whiB6_c.-75delG	Capreomycin	5) Not assoc w R
MFS-110	2223293	T	C	PASS	FALSE	1	245	33	60	0	0	intergenic_region	Rv1979c-mpt64	n.2223293T>C		Rv1979c_c.-129A>G	Clofazimine	5) Not assoc w R
MFS-110	2223293	T	C	PASS	FALSE	1	245	33	60	0	0	intergenic_region	Rv1979c-mpt64	n.2223293T>C		Rv1979c_c.-129A>G	Bedaquiline	4) Not assoc w R - Interim
MFS-110	2223014	A	T	PASS	FALSE	1	253	33	60	0	0	missense_variant	Rv1979c	c.151T>A	p.Tyr51Asn	Rv1979c_p.Tyr51Asn	Clofazimine	3) Uncertain significance
MFS-110	2223014	A	T	PASS	FALSE	1	253	33	60	0	0	missense_variant	Rv1979c	c.151T>A	p.Tyr51Asn	Rv1979c_p.Tyr51Asn	Bedaquiline	3) Uncertain significance
MFS-110	2154724	C	A	PASS	FALSE	1	273	33	60	0	0	missense_variant	katG	c.1388G>T	p.Arg463Leu	katG_p.Arg463Leu	Isoniazid	5) Not assoc w R
MFS-110	2714846	C	T	PASS	FALSE	1	254	33	60	0	0	missense_variant	eis	c.487G>A	p.Val163Ile	eis_p.Val163Ile	Amikacin	5) Not assoc w R
MFS-110	2064271	C	G	PASS	FALSE	1	239	33	60	0	0	missense_variant	bacA	c.458G>C	p.Trp153Ser	bacA_p.Trp153Ser	Streptomycin	3) Uncertain significance
MFS-110	2064271	C	G	PASS	FALSE	1	239	33	60	0	0	missense_variant	bacA	c.458G>C	p.Trp153Ser	bacA_p.Trp153Ser	Capreomycin	3) Uncertain significance
MFS-110	2064271	C	G	PASS	FALSE	1	239	33	60	0	0	missense_variant	bacA	c.458G>C	p.Trp153Ser	bacA_p.Trp153Ser	Amikacin	3) Uncertain significance
MFS-110	1917972	A	G	PASS	FALSE	1	217	33	60	0	0	synonymous_variant	tlyA	c.33A>G	p.Leu11Leu	tlyA_c.33A>G	Capreomycin	5) Not assoc w R
MFS-110	1854300	T	C	PASS	FALSE	1	201	32	59	0	0	missense_variant	tsnR	c.695T>C	p.Leu232Pro	tsnR_p.Leu232Pro	Linezolid	5) Not assoc w R
MFS-110	2167926	A	G	PASS	FALSE	1	289	33	60	0	0	missense_variant	PPE35	c.2687T>C	p.Leu896Ser	PPE35_p.Leu896Ser	Pyrazinamide	5) Not assoc w R
MFS-110	2714846	C	T	PASS	FALSE	1	254	33	60	0	0	missense_variant	eis	c.487G>A	p.Val163Ile	eis_p.Val163Ile	Kanamycin	5) Not assoc w R
MFS-110	3625065	T	G	PASS	FALSE	1	239	34	60	0	0	missense_variant	mtrB	c.1549A>C	p.Met517Leu	mtrB_p.Met517Leu	Bedaquiline	3) Uncertain significance
MFS-110	1834177	A	C	PASS	FALSE	1	267	33	60	0	1	synonymous_variant	rpsA	c.636A>C	p.Arg212Arg	rpsA_c.636A>C	Pyrazinamide	4) Not assoc w R - Interim
MFS-110	3625065	T	G	PASS	FALSE	1	239	34	60	0	0	missense_variant	mtrB	c.1549A>C	p.Met517Leu	mtrB_p.Met517Leu	Rifampicin	5) Not assoc w R
MFS-110	3626562	G	A	PASS	FALSE	1	294	33	60	0	0	missense_variant	mtrB	c.52C>T	p.Pro18Ser	mtrB_p.Pro18Ser	Bedaquiline	3) Uncertain significance
MFS-110	3626562	G	A	PASS	FALSE	1	294	33	60	0	0	missense_variant	mtrB	c.52C>T	p.Pro18Ser	mtrB_p.Pro18Ser	Rifampicin	5) Not assoc w R
MFS-110	4242643	C	T	PASS	FALSE	0.99	195	32	60	0	0	synonymous_variant	embC	c.2781C>T	p.Arg927Arg	embC_c.2781C>T	Ethambutol	5) Not assoc w R
MFS-110	4243460	C	T	PASS	FALSE	1	228	33	60	0	0	synonymous_variant	embA	c.228C>T	p.Cys76Cys	embA_c.228C>T	Ethambutol	5) Not assoc w R
MFS-110	4248115	C	T	PASS	FALSE	0.99	314	33	60	0	0	synonymous_variant	embB	c.1602C>T	p.Asp534Asp	embB_c.1602C>T	Ethambutol	5) Not assoc w R
MFS-110	4267647	T	C	PASS	FALSE	1	205	33	60	0	0	missense_variant	aftB	c.1190A>G	p.Asp397Gly	aftB_p.Asp397Gly	Ethambutol	5) Not assoc w R
MFS-110	4338595	GC	G	PASS	FALSE	1	278	12	60	0	277	intergenic_region	whiB6-Rv3863	n.4338596delC		whiB6_c.-75delG	Amikacin	5) Not assoc w R
MFS-110	4338595	GC	G	PASS	FALSE	1	278	12	60	0	277	intergenic_region	whiB6-Rv3863	n.4338596delC		whiB6_c.-75delG	Capreomycin	5) Not assoc w R
MFS-110	4338595	GC	G	PASS	FALSE	1	278	12	60	0	277	intergenic_region	whiB6-Rv3863	n.4338596delC		whiB6_c.-75delG	Kanamycin	5) Not assoc w R
MFS-110	4338595	GC	G	PASS	FALSE	1	278	12	60	0	277	intergenic_region	whiB6-Rv3863	n.4338596delC		Rv3863_c.-253delC
MFS-110	3612813	T	C	PASS	FALSE	1	234	33	60	0	0	missense_variant	Rv3236c	c.304A>G	p.Thr102Ala	Rv3236c_p.Thr102Ala	Pyrazinamide	4) Not assoc w R - Interim
MFS-110	1406760	T	TG	PASS	FALSE	1	234	34	60	235	0	frameshift_variant	Rv1258c	c.580_581insC	p.Glu194fs	Rv1258c_p.Glu194fs	Streptomycin	5) Not assoc w R
MFS-110	1406760	T	TG	PASS	FALSE	1	234	34	60	235	0	frameshift_variant	Rv1258c	c.580_581insC	p.Glu194fs	Rv1258c_p.Glu194fs	Isoniazid	5) Not assoc w R
MFS-110	4407588	T	C	PASS	FALSE	1	268	33	60	0	0	synonymous_variant	gid	c.615A>G	p.Ala205Ala	gid_c.615A>G	Streptomycin	5) Not assoc w R
MFS-110	7362	G	C	PASS	FALSE	1	267	33	60	0	0	missense_variant	gyrA	c.61G>C	p.Glu21Gln	gyrA_p.Glu21Gln	Levofloxacin	5) Not assoc w R
MFS-110	7362	G	C	PASS	FALSE	1	267	33	60	0	0	missense_variant	gyrA	c.61G>C	p.Glu21Gln	gyrA_p.Glu21Gln	Moxifloxacin	5) Not assoc w R
MFS-110	7585	G	C	PASS	FALSE	1	239	33	60	0	0	missense_variant	gyrA	c.284G>C	p.Ser95Thr	gyrA_p.Ser95Thr	Levofloxacin	5) Not assoc w R
MFS-110	7585	G	C	PASS	FALSE	1	239	33	60	0	0	missense_variant	gyrA	c.284G>C	p.Ser95Thr	gyrA_p.Ser95Thr	Moxifloxacin	5) Not assoc w R
MFS-110	9304	G	A	PASS	FALSE	1	233	34	60	0	0	missense_variant	gyrA	c.2003G>A	p.Gly668Asp	gyrA_p.Gly668Asp	Levofloxacin	5) Not assoc w R
MFS-110	9304	G	A	PASS	FALSE	1	233	34	60	0	0	missense_variant	gyrA	c.2003G>A	p.Gly668Asp	gyrA_p.Gly668Asp	Moxifloxacin	5) Not assoc w R
MFS-110	491742	T	C	PASS	FALSE	1	253	33	60	0	0	synonymous_variant	fgd1	c.960T>C	p.Phe320Phe	fgd1_c.960T>C	Clofazimine	5) Not assoc w R
MFS-110	491742	T	C	PASS	FALSE	1	253	33	60	0	0	synonymous_variant	fgd1	c.960T>C	p.Phe320Phe	fgd1_c.960T>C	Delamanid	4) Not assoc w R - Interim
MFS-110	575907	C	T	PASS	FALSE	1	233	33	60	0	0	missense_variant	mshA	c.560C>T	p.Ala187Val	mshA_p.Ala187Val	Ethionamide	5) Not assoc w R
MFS-110	575907	C	T	PASS	FALSE	1	233	33	60	0	0	missense_variant	mshA	c.560C>T	p.Ala187Val	mshA_p.Ala187Val	Isoniazid	5) Not assoc w R
MFS-110	620625	A	G	PASS	FALSE	1	269	34	60	0	0	missense_variant	ccsA	c.735A>G	p.Ile245Met	ccsA_p.Ile245Met	Amikacin	5) Not assoc w R
MFS-110	620625	A	G	PASS	FALSE	1	269	34	60	0	0	missense_variant	ccsA	c.735A>G	p.Ile245Met	ccsA_p.Ile245Met	Capreomycin	5) Not assoc w R
MFS-110	1406760	T	TG	PASS	FALSE	1	234	34	60	235	0	frameshift_variant	Rv1258c	c.580_581insC	p.Glu194fs	Rv1258c_p.Glu194fs	Pyrazinamide	3) Uncertain significance
MFS-110	620625	A	G	PASS	FALSE	1	269	34	60	0	0	missense_variant	ccsA	c.735A>G	p.Ile245Met	ccsA_p.Ile245Met	Kanamycin	3) Uncertain significance
MFS-110	657142	C	T	PASS	FALSE	1	221	33	60	0	0	missense_variant	Rv0565c	c.329G>A	p.Arg110His	Rv0565c_p.Arg110His	Ethionamide	3) Uncertain significance
MFS-110	763031	T	C	PASS	FALSE	1	255	33	60	0	0	synonymous_variant	rpoB	c.3225T>C	p.Ala1075Ala	rpoB_c.3225T>C	Rifampicin	5) Not assoc w R
MFS-110	775639	T	C	PASS	FALSE	1	234	32	60	0	0	missense_variant	mmpL5	c.2842A>G	p.Ile948Val	mmpL5_p.Ile948Val	Bedaquiline	4) Not assoc w R - Interim
MFS-110	775639	T	C	PASS	FALSE	1	234	32	60	0	0	missense_variant	mmpL5	c.2842A>G	p.Ile948Val	mmpL5_p.Ile948Val	Clofazimine	5) Not assoc w R
MFS-110	776100	G	A	PASS	FALSE	1	286	31	60	0	0	missense_variant	mmpL5	c.2381C>T	p.Thr794Ile	mmpL5_p.Thr794Ile	Bedaquiline	4) Not assoc w R - Interim
MFS-110	776100	G	A	PASS	FALSE	1	286	31	60	0	0	missense_variant	mmpL5	c.2381C>T	p.Thr794Ile	mmpL5_p.Thr794Ile	Clofazimine	5) Not assoc w R
MFS-110	776182	C	T	PASS	FALSE	1	279	30	60	0	0	missense_variant	mmpL5	c.2299G>A	p.Asp767Asn	mmpL5_p.Asp767Asn	Bedaquiline	5) Not assoc w R
MFS-110	776182	C	T	PASS	FALSE	1	279	30	60	0	0	missense_variant	mmpL5	c.2299G>A	p.Asp767Asn	mmpL5_p.Asp767Asn	Clofazimine	5) Not assoc w R
MFS-110	781395	T	C	PASS	FALSE	1	273	33	60	0	0	intergenic_region	Rv0681-rpsL	n.781395T>C		rpsL_c.-165T>C	Streptomycin	5) Not assoc w R
MFS-110	1302818	G	C	PASS	FALSE	1	267	33	60	0	0	intergenic_region	PE12-fbiC	n.1302818G>C		PE12_c.-137C>G
MFS-110	1302818	G	C	PASS	FALSE	1	267	33	60	0	0	intergenic_region	PE12-fbiC	n.1302818G>C		fbiC_c.-113G>C	Clofazimine	3) Uncertain significance
MFS-110	1302818	G	C	PASS	FALSE	1	267	33	60	0	0	intergenic_region	PE12-fbiC	n.1302818G>C		fbiC_c.-113G>C	Delamanid	3) Uncertain significance
MFS-110	657081	C	T	PASS	FALSE	1	234	33	60	0	0	synonymous_variant	Rv0565c	c.390G>A	p.Val130Val	Rv0565c_c.390G>A	Ethionamide	4) Not assoc w R - Interim
MFS-110	4407927	T	G	PASS	FALSE	1	253	33	60	0	0	missense_variant	gid	c.276A>C	p.Glu92Asp	gid_p.Glu92Asp	Streptomycin	5) Not assoc w R
MFS-110	2064271	C	G	PASS	FALSE	1	239	33	60	0	0	missense_variant	bacA	c.458G>C	p.Trp153Ser	bacA_p.Trp153Ser	Kanamycin	3) Uncertain significance
MFS-111	7222	C	T	PASS	FALSE	1	328	33	60	0	0	synonymous_variant	gyrB	c.1983C>T	p.Ser661Ser	gyrB_c.1983C>T	Levofloxacin	5) Not assoc w R
MFS-111	4038287	G	A	PASS	FALSE	1	294	33	60	0	0	synonymous_variant	clpC1	c.2418C>T	p.Asn806Asn	clpC1_c.2418C>T	Pyrazinamide	5) Not assoc w R
MFS-111	3625065	T	G	PASS	FALSE	1	236	34	60	0	0	missense_variant	mtrB	c.1549A>C	p.Met517Leu	mtrB_p.Met517Leu	Rifampicin	5) Not assoc w R
MFS-111	3625065	T	G	PASS	FALSE	1	236	34	60	0	0	missense_variant	mtrB	c.1549A>C	p.Met517Leu	mtrB_p.Met517Leu	Bedaquiline	3) Uncertain significance
MFS-111	2223293	T	C	PASS	FALSE	1	318	33	60	0	0	intergenic_region	Rv1979c-mpt64	n.2223293T>C		Rv1979c_c.-129A>G	Clofazimine	5) Not assoc w R
MFS-111	2223293	T	C	PASS	FALSE	1	318	33	60	0	0	intergenic_region	Rv1979c-mpt64	n.2223293T>C		Rv1979c_c.-129A>G	Bedaquiline	4) Not assoc w R - Interim
MFS-111	1917972	A	G	PASS	FALSE	1	273	33	60	0	0	synonymous_variant	tlyA	c.33A>G	p.Leu11Leu	tlyA_c.33A>G	Capreomycin	5) Not assoc w R
MFS-111	1854300	T	C	PASS	FALSE	1	249	32	59	0	0	missense_variant	tsnR	c.695T>C	p.Leu232Pro	tsnR_p.Leu232Pro	Linezolid	5) Not assoc w R
MFS-111	1833698	C	G	PASS	FALSE	1	282	33	60	0	0	missense_variant	rpsA	c.157C>G	p.Leu53Val	rpsA_p.Leu53Val
MFS-111	1472337	C	T	PASS	FALSE	1	326	33	60	0	0	non_coding_transcript_exon_variant	rrs	n.492C>T		rrs_n.492C>T	Streptomycin	4) Not assoc w R - Interim
MFS-111	1472337	C	T	PASS	FALSE	1	326	33	60	0	0	non_coding_transcript_exon_variant	rrs	n.492C>T		rrs_n.492C>T	Kanamycin	5) Not assoc w R
MFS-111	1472337	C	T	PASS	FALSE	1	326	33	60	0	0	non_coding_transcript_exon_variant	rrs	n.492C>T		rrs_n.492C>T	Amikacin	5) Not assoc w R
MFS-111	781395	T	C	PASS	FALSE	1	330	33	60	0	0	intergenic_region	Rv0681-rpsL	n.781395T>C		rpsL_c.-165T>C	Streptomycin	5) Not assoc w R
MFS-111	4242643	C	T	PASS	FALSE	1	275	32	60	0	0	synonymous_variant	embC	c.2781C>T	p.Arg927Arg	embC_c.2781C>T	Ethambutol	5) Not assoc w R
MFS-111	777187	C	T	PASS	FALSE	1	264	32	60	0	0	missense_variant	mmpL5	c.1294G>A	p.Ala432Thr	mmpL5_p.Ala432Thr
MFS-111	775639	T	C	PASS	FALSE	1	283	33	60	0	0	missense_variant	mmpL5	c.2842A>G	p.Ile948Val	mmpL5_p.Ile948Val	Bedaquiline	4) Not assoc w R - Interim
MFS-111	764995	C	G	PASS	FALSE	1	338	33	60	0	0	synonymous_variant	rpoC	c.1626C>G	p.Ala542Ala	rpoC_c.1626C>G	Rifampicin	5) Not assoc w R
MFS-111	13473	G	A	PASS	FALSE	1	323	31	60	0	0	missense_variant	Rv0010c	c.86C>T	p.Thr29Ile	Rv0010c_p.Thr29Ile	Isoniazid	3) Uncertain significance
MFS-111	9304	G	A	PASS	FALSE	1	320	33	60	0	0	missense_variant	gyrA	c.2003G>A	p.Gly668Asp	gyrA_p.Gly668Asp	Moxifloxacin	5) Not assoc w R
MFS-111	9304	G	A	PASS	FALSE	1	320	33	60	0	0	missense_variant	gyrA	c.2003G>A	p.Gly668Asp	gyrA_p.Gly668Asp	Levofloxacin	5) Not assoc w R
MFS-111	7585	G	C	PASS	FALSE	1	314	33	60	0	0	missense_variant	gyrA	c.284G>C	p.Ser95Thr	gyrA_p.Ser95Thr	Moxifloxacin	5) Not assoc w R
MFS-111	7585	G	C	PASS	FALSE	1	314	33	60	0	0	missense_variant	gyrA	c.284G>C	p.Ser95Thr	gyrA_p.Ser95Thr	Levofloxacin	5) Not assoc w R
MFS-111	7362	G	C	PASS	FALSE	1	340	33	60	0	0	missense_variant	gyrA	c.61G>C	p.Glu21Gln	gyrA_p.Glu21Gln	Moxifloxacin	5) Not assoc w R
MFS-111	7362	G	C	PASS	FALSE	1	340	33	60	0	0	missense_variant	gyrA	c.61G>C	p.Glu21Gln	gyrA_p.Glu21Gln	Levofloxacin	5) Not assoc w R
MFS-111	7222	C	T	PASS	FALSE	1	328	33	60	0	0	synonymous_variant	gyrB	c.1983C>T	p.Ser661Ser	gyrB_c.1983C>T	Moxifloxacin	5) Not assoc w R
MFS-111	4338595	GC	G	PASS	FALSE	1	336	0	60	0	336	intergenic_region	whiB6-Rv3863	n.4338596delC		whiB6_c.-75delG	Amikacin	5) Not assoc w R
MFS-111	5520	C	T	PASS	FALSE	1	294	33	60	0	0	missense_variant	gyrB	c.281C>T	p.Pro94Leu	gyrB_p.Pro94Leu	Levofloxacin	5) Not assoc w R
MFS-111	775639	T	C	PASS	FALSE	1	283	33	60	0	0	missense_variant	mmpL5	c.2842A>G	p.Ile948Val	mmpL5_p.Ile948Val	Clofazimine	5) Not assoc w R
MFS-111	4268407	C	G	PASS	FALSE	1	319	32	60	0	0	missense_variant	aftB	c.430G>C	p.Val144Leu	aftB_p.Val144Leu
MFS-111	1472337	C	T	PASS	FALSE	1	326	33	60	0	0	non_coding_transcript_exon_variant	rrs	n.492C>T		rrs_n.492C>T	Capreomycin	5) Not assoc w R
MFS-111	5520	C	T	PASS	FALSE	1	294	33	60	0	0	missense_variant	gyrB	c.281C>T	p.Pro94Leu	gyrB_p.Pro94Leu	Moxifloxacin	5) Not assoc w R
MFS-111	4338595	GC	G	PASS	FALSE	1	336	0	60	0	336	intergenic_region	whiB6-Rv3863	n.4338596delC		whiB6_c.-75delG	Capreomycin	5) Not assoc w R
MFS-111	4338595	GC	G	PASS	FALSE	1	336	0	60	0	336	intergenic_region	whiB6-Rv3863	n.4338596delC		whiB6_c.-75delG	Kanamycin	5) Not assoc w R
MFS-111	4338595	GC	G	PASS	FALSE	1	336	0	60	0	336	intergenic_region	whiB6-Rv3863	n.4338596delC		Rv3863_c.-253delC
MFS-111	4408156	A	C	PASS	FALSE	1	338	34	60	0	0	missense_variant	gid	c.47T>G	p.Leu16Arg	gid_p.Leu16Arg	Streptomycin	5) Not assoc w R
MFS-112	1472337	C	T	PASS	FALSE	1	421	33	60	0	0	non_coding_transcript_exon_variant	rrs	n.492C>T		rrs_n.492C>T	Kanamycin	5) Not assoc w R
MFS-112	1917972	A	G	PASS	FALSE	1	336	33	60	0	0	synonymous_variant	tlyA	c.33A>G	p.Leu11Leu	tlyA_c.33A>G	Capreomycin	5) Not assoc w R
MFS-112	1854300	T	C	PASS	FALSE	1	316	32	59	0	0	missense_variant	tsnR	c.695T>C	p.Leu232Pro	tsnR_p.Leu232Pro	Linezolid	5) Not assoc w R
MFS-112	1472337	C	T	PASS	FALSE	1	421	33	60	0	0	non_coding_transcript_exon_variant	rrs	n.492C>T		rrs_n.492C>T	Streptomycin	4) Not assoc w R - Interim
MFS-112	2223293	T	C	PASS	FALSE	1	391	34	60	0	0	intergenic_region	Rv1979c-mpt64	n.2223293T>C		Rv1979c_c.-129A>G	Bedaquiline	4) Not assoc w R - Interim
MFS-112	2223293	T	C	PASS	FALSE	1	391	34	60	0	0	intergenic_region	Rv1979c-mpt64	n.2223293T>C		Rv1979c_c.-129A>G	Clofazimine	5) Not assoc w R
MFS-112	3625065	T	G	PASS	FALSE	1	294	34	60	0	0	missense_variant	mtrB	c.1549A>C	p.Met517Leu	mtrB_p.Met517Leu	Bedaquiline	3) Uncertain significance
MFS-112	3625065	T	G	PASS	FALSE	1	294	34	60	0	0	missense_variant	mtrB	c.1549A>C	p.Met517Leu	mtrB_p.Met517Leu	Rifampicin	5) Not assoc w R
MFS-112	4038287	G	A	PASS	FALSE	1	329	33	60	0	0	synonymous_variant	clpC1	c.2418C>T	p.Asn806Asn	clpC1_c.2418C>T	Pyrazinamide	5) Not assoc w R
MFS-112	4242643	C	T	PASS	FALSE	1	272	32	60	0	0	synonymous_variant	embC	c.2781C>T	p.Arg927Arg	embC_c.2781C>T	Ethambutol	5) Not assoc w R
MFS-112	4268407	C	G	PASS	FALSE	1	336	32	60	0	0	missense_variant	aftB	c.430G>C	p.Val144Leu	aftB_p.Val144Leu
MFS-112	4338595	GC	G	PASS	FALSE	1	392	0	60	0	392	intergenic_region	whiB6-Rv3863	n.4338596delC		whiB6_c.-75delG	Amikacin	5) Not assoc w R
MFS-112	4338595	GC	G	PASS	FALSE	1	392	0	60	0	392	intergenic_region	whiB6-Rv3863	n.4338596delC		whiB6_c.-75delG	Capreomycin	5) Not assoc w R
MFS-112	4338595	GC	G	PASS	FALSE	1	392	0	60	0	392	intergenic_region	whiB6-Rv3863	n.4338596delC		whiB6_c.-75delG	Kanamycin	5) Not assoc w R
MFS-112	4338595	GC	G	PASS	FALSE	1	392	0	60	0	392	intergenic_region	whiB6-Rv3863	n.4338596delC		Rv3863_c.-253delC
MFS-112	4408156	A	C	PASS	FALSE	1	418	33	60	0	0	missense_variant	gid	c.47T>G	p.Leu16Arg	gid_p.Leu16Arg	Streptomycin	5) Not assoc w R
MFS-112	5520	C	T	PASS	FALSE	1	439	33	60	0	0	missense_variant	gyrB	c.281C>T	p.Pro94Leu	gyrB_p.Pro94Leu	Levofloxacin	5) Not assoc w R
MFS-112	5520	C	T	PASS	FALSE	1	439	33	60	0	0	missense_variant	gyrB	c.281C>T	p.Pro94Leu	gyrB_p.Pro94Leu	Moxifloxacin	5) Not assoc w R
MFS-112	1833698	C	G	PASS	FALSE	1	333	34	60	0	0	missense_variant	rpsA	c.157C>G	p.Leu53Val	rpsA_p.Leu53Val
MFS-112	7222	C	T	PASS	FALSE	1	403	33	60	0	0	synonymous_variant	gyrB	c.1983C>T	p.Ser661Ser	gyrB_c.1983C>T	Moxifloxacin	5) Not assoc w R
MFS-112	1472337	C	T	PASS	FALSE	1	421	33	60	0	0	non_coding_transcript_exon_variant	rrs	n.492C>T		rrs_n.492C>T	Capreomycin	5) Not assoc w R
MFS-112	1472337	C	T	PASS	FALSE	1	421	33	60	0	0	non_coding_transcript_exon_variant	rrs	n.492C>T		rrs_n.492C>T	Amikacin	5) Not assoc w R
MFS-112	781395	T	C	PASS	FALSE	1	371	33	60	0	0	intergenic_region	Rv0681-rpsL	n.781395T>C		rpsL_c.-165T>C	Streptomycin	5) Not assoc w R
MFS-112	777187	C	T	PASS	FALSE	1	332	32	60	0	0	missense_variant	mmpL5	c.1294G>A	p.Ala432Thr	mmpL5_p.Ala432Thr
MFS-112	775639	T	C	PASS	FALSE	1	339	33	60	0	0	missense_variant	mmpL5	c.2842A>G	p.Ile948Val	mmpL5_p.Ile948Val	Clofazimine	5) Not assoc w R
MFS-112	775639	T	C	PASS	FALSE	1	339	33	60	0	0	missense_variant	mmpL5	c.2842A>G	p.Ile948Val	mmpL5_p.Ile948Val	Bedaquiline	4) Not assoc w R - Interim
MFS-112	764995	C	G	PASS	FALSE	1	387	33	60	0	0	synonymous_variant	rpoC	c.1626C>G	p.Ala542Ala	rpoC_c.1626C>G	Rifampicin	5) Not assoc w R
MFS-112	13473	G	A	PASS	FALSE	0.99	449	30	60	0	0	missense_variant	Rv0010c	c.86C>T	p.Thr29Ile	Rv0010c_p.Thr29Ile	Isoniazid	3) Uncertain significance
MFS-112	9304	G	A	PASS	FALSE	1	440	33	60	0	0	missense_variant	gyrA	c.2003G>A	p.Gly668Asp	gyrA_p.Gly668Asp	Moxifloxacin	5) Not assoc w R
MFS-112	7222	C	T	PASS	FALSE	1	403	33	60	0	0	synonymous_variant	gyrB	c.1983C>T	p.Ser661Ser	gyrB_c.1983C>T	Levofloxacin	5) Not assoc w R
MFS-112	7585	G	C	PASS	FALSE	1	398	33	60	0	0	missense_variant	gyrA	c.284G>C	p.Ser95Thr	gyrA_p.Ser95Thr	Moxifloxacin	5) Not assoc w R
MFS-112	9304	G	A	PASS	FALSE	1	440	33	60	0	0	missense_variant	gyrA	c.2003G>A	p.Gly668Asp	gyrA_p.Gly668Asp	Levofloxacin	5) Not assoc w R
MFS-112	7585	G	C	PASS	FALSE	1	398	33	60	0	0	missense_variant	gyrA	c.284G>C	p.Ser95Thr	gyrA_p.Ser95Thr	Levofloxacin	5) Not assoc w R
MFS-112	7362	G	C	PASS	FALSE	1	425	33	60	0	0	missense_variant	gyrA	c.61G>C	p.Glu21Gln	gyrA_p.Glu21Gln	Moxifloxacin	5) Not assoc w R
MFS-112	7362	G	C	PASS	FALSE	1	425	33	60	0	0	missense_variant	gyrA	c.61G>C	p.Glu21Gln	gyrA_p.Glu21Gln	Levofloxacin	5) Not assoc w R
MFS-113	3626562	G	A	PASS	FALSE	1	318	33	60	0	0	missense_variant	mtrB	c.52C>T	p.Pro18Ser	mtrB_p.Pro18Ser	Bedaquiline	3) Uncertain significance
MFS-113	3626562	G	A	PASS	FALSE	1	318	33	60	0	0	missense_variant	mtrB	c.52C>T	p.Pro18Ser	mtrB_p.Pro18Ser	Rifampicin	5) Not assoc w R
MFS-113	4242643	C	T	PASS	FALSE	1	207	31	60	0	0	synonymous_variant	embC	c.2781C>T	p.Arg927Arg	embC_c.2781C>T	Ethambutol	5) Not assoc w R
MFS-113	4243460	C	T	PASS	FALSE	1	258	33	60	0	0	synonymous_variant	embA	c.228C>T	p.Cys76Cys	embA_c.228C>T	Ethambutol	5) Not assoc w R
MFS-113	4248115	C	T	PASS	FALSE	1	279	32	60	0	0	synonymous_variant	embB	c.1602C>T	p.Asp534Asp	embB_c.1602C>T	Ethambutol	5) Not assoc w R
MFS-113	4338595	GC	G	PASS	FALSE	1	318	34	60	0	317	intergenic_region	whiB6-Rv3863	n.4338596delC		whiB6_c.-75delG	Amikacin	5) Not assoc w R
MFS-113	2714846	C	T	PASS	FALSE	1	273	33	60	0	0	missense_variant	eis	c.487G>A	p.Val163Ile	eis_p.Val163Ile	Kanamycin	5) Not assoc w R
MFS-113	3625065	T	G	PASS	FALSE	1	251	33	60	0	0	missense_variant	mtrB	c.1549A>C	p.Met517Leu	mtrB_p.Met517Leu	Rifampicin	5) Not assoc w R
MFS-113	3625065	T	G	PASS	FALSE	1	251	33	60	0	0	missense_variant	mtrB	c.1549A>C	p.Met517Leu	mtrB_p.Met517Leu	Bedaquiline	3) Uncertain significance
MFS-113	3612813	T	C	PASS	FALSE	1	274	33	60	0	0	missense_variant	Rv3236c	c.304A>G	p.Thr102Ala	Rv3236c_p.Thr102Ala	Pyrazinamide	4) Not assoc w R - Interim
MFS-113	4267647	T	C	PASS	FALSE	1	220	33	60	0	0	missense_variant	aftB	c.1190A>G	p.Asp397Gly	aftB_p.Asp397Gly	Ethambutol	5) Not assoc w R
MFS-113	2714846	C	T	PASS	FALSE	1	273	33	60	0	0	missense_variant	eis	c.487G>A	p.Val163Ile	eis_p.Val163Ile	Amikacin	5) Not assoc w R
MFS-113	1917972	A	G	PASS	FALSE	1	217	33	60	0	0	synonymous_variant	tlyA	c.33A>G	p.Leu11Leu	tlyA_c.33A>G	Capreomycin	5) Not assoc w R
MFS-113	2223293	T	C	PASS	FALSE	1	287	33	60	0	0	intergenic_region	Rv1979c-mpt64	n.2223293T>C		Rv1979c_c.-129A>G	Clofazimine	5) Not assoc w R
MFS-113	2223293	T	C	PASS	FALSE	1	287	33	60	0	0	intergenic_region	Rv1979c-mpt64	n.2223293T>C		Rv1979c_c.-129A>G	Bedaquiline	4) Not assoc w R - Interim
MFS-113	2223014	A	T	PASS	FALSE	1	294	33	60	0	0	missense_variant	Rv1979c	c.151T>A	p.Tyr51Asn	Rv1979c_p.Tyr51Asn	Clofazimine	3) Uncertain significance
MFS-113	2223014	A	T	PASS	FALSE	1	294	33	60	0	0	missense_variant	Rv1979c	c.151T>A	p.Tyr51Asn	Rv1979c_p.Tyr51Asn	Bedaquiline	3) Uncertain significance
MFS-113	1406760	T	TG	PASS	FALSE	1	236	33	60	236	0	frameshift_variant	Rv1258c	c.580_581insC	p.Glu194fs	Rv1258c_p.Glu194fs	Isoniazid	5) Not assoc w R
MFS-113	2167926	A	G	PASS	FALSE	1	275	34	60	0	0	missense_variant	PPE35	c.2687T>C	p.Leu896Ser	PPE35_p.Leu896Ser	Pyrazinamide	5) Not assoc w R
MFS-113	1406760	T	TG	PASS	FALSE	1	236	33	60	236	0	frameshift_variant	Rv1258c	c.580_581insC	p.Glu194fs	Rv1258c_p.Glu194fs	Streptomycin	5) Not assoc w R
MFS-113	1834177	A	C	PASS	FALSE	1	240	33	60	0	0	synonymous_variant	rpsA	c.636A>C	p.Arg212Arg	rpsA_c.636A>C	Pyrazinamide	4) Not assoc w R - Interim
MFS-113	1854300	T	C	PASS	FALSE	1	207	32	59	0	0	missense_variant	tsnR	c.695T>C	p.Leu232Pro	tsnR_p.Leu232Pro	Linezolid	5) Not assoc w R
MFS-113	4338595	GC	G	PASS	FALSE	1	318	34	60	0	317	intergenic_region	whiB6-Rv3863	n.4338596delC		whiB6_c.-75delG	Capreomycin	5) Not assoc w R
MFS-113	2154724	C	A	PASS	FALSE	1	289	33	60	0	0	missense_variant	katG	c.1388G>T	p.Arg463Leu	katG_p.Arg463Leu	Isoniazid	5) Not assoc w R
MFS-113	2288901	G	A	PASS	FALSE	1	246	33	60	0	0	missense_variant	pncA	c.341C>T	p.Thr114Met	pncA_p.Thr114Met	Pyrazinamide	4) Not assoc w R - Interim
MFS-113	1406760	T	TG	PASS	FALSE	1	236	33	60	236	0	frameshift_variant	Rv1258c	c.580_581insC	p.Glu194fs	Rv1258c_p.Glu194fs	Pyrazinamide	3) Uncertain significance
MFS-113	4407927	T	G	PASS	FALSE	1	283	33	60	0	0	missense_variant	gid	c.276A>C	p.Glu92Asp	gid_p.Glu92Asp	Streptomycin	5) Not assoc w R
MFS-113	776100	G	A	PASS	FALSE	1	309	32	60	0	0	missense_variant	mmpL5	c.2381C>T	p.Thr794Ile	mmpL5_p.Thr794Ile	Bedaquiline	4) Not assoc w R - Interim
MFS-113	4407588	T	C	PASS	FALSE	1	293	34	60	0	0	synonymous_variant	gid	c.615A>G	p.Ala205Ala	gid_c.615A>G	Streptomycin	5) Not assoc w R
MFS-113	4338596	C	G	Del	FALSE	1	1	34	60	0	317	intergenic_region	whiB6-Rv3863	n.4338596C>G		Rv3863_c.-253C>G
MFS-113	4338596	C	G	Del	FALSE	1	1	34	60	0	317	intergenic_region	whiB6-Rv3863	n.4338596C>G		whiB6_c.-75G>C
MFS-113	4338595	GC	G	PASS	FALSE	1	318	34	60	0	317	intergenic_region	whiB6-Rv3863	n.4338596delC		Rv3863_c.-253delC
MFS-113	4338595	GC	G	PASS	FALSE	1	318	34	60	0	317	intergenic_region	whiB6-Rv3863	n.4338596delC		whiB6_c.-75delG	Kanamycin	5) Not assoc w R
MFS-113	781395	T	C	PASS	FALSE	1	293	33	60	0	0	intergenic_region	Rv0681-rpsL	n.781395T>C		rpsL_c.-165T>C	Streptomycin	5) Not assoc w R
MFS-113	7362	G	C	PASS	FALSE	1	313	33	60	0	0	missense_variant	gyrA	c.61G>C	p.Glu21Gln	gyrA_p.Glu21Gln	Levofloxacin	5) Not assoc w R
MFS-113	776182	C	T	PASS	FALSE	0.99	269	29	60	0	0	missense_variant	mmpL5	c.2299G>A	p.Asp767Asn	mmpL5_p.Asp767Asn	Bedaquiline	5) Not assoc w R
MFS-113	7362	G	C	PASS	FALSE	1	313	33	60	0	0	missense_variant	gyrA	c.61G>C	p.Glu21Gln	gyrA_p.Glu21Gln	Moxifloxacin	5) Not assoc w R
MFS-113	7585	G	C	PASS	FALSE	1	246	34	60	0	0	missense_variant	gyrA	c.284G>C	p.Ser95Thr	gyrA_p.Ser95Thr	Levofloxacin	5) Not assoc w R
MFS-113	7585	G	C	PASS	FALSE	1	246	34	60	0	0	missense_variant	gyrA	c.284G>C	p.Ser95Thr	gyrA_p.Ser95Thr	Moxifloxacin	5) Not assoc w R
MFS-113	9304	G	A	PASS	FALSE	1	250	33	60	0	0	missense_variant	gyrA	c.2003G>A	p.Gly668Asp	gyrA_p.Gly668Asp	Levofloxacin	5) Not assoc w R
MFS-113	9304	G	A	PASS	FALSE	1	250	33	60	0	0	missense_variant	gyrA	c.2003G>A	p.Gly668Asp	gyrA_p.Gly668Asp	Moxifloxacin	5) Not assoc w R
MFS-113	491742	T	C	PASS	FALSE	1	261	33	60	0	0	synonymous_variant	fgd1	c.960T>C	p.Phe320Phe	fgd1_c.960T>C	Clofazimine	5) Not assoc w R
MFS-113	491742	T	C	PASS	FALSE	1	261	33	60	0	0	synonymous_variant	fgd1	c.960T>C	p.Phe320Phe	fgd1_c.960T>C	Delamanid	4) Not assoc w R - Interim
MFS-113	575907	C	T	PASS	FALSE	1	205	34	60	0	0	missense_variant	mshA	c.560C>T	p.Ala187Val	mshA_p.Ala187Val	Ethionamide	5) Not assoc w R
MFS-113	575907	C	T	PASS	FALSE	1	205	34	60	0	0	missense_variant	mshA	c.560C>T	p.Ala187Val	mshA_p.Ala187Val	Isoniazid	5) Not assoc w R
MFS-113	620625	A	G	PASS	FALSE	1	256	33	60	0	0	missense_variant	ccsA	c.735A>G	p.Ile245Met	ccsA_p.Ile245Met	Amikacin	5) Not assoc w R
MFS-113	620625	A	G	PASS	FALSE	1	256	33	60	0	0	missense_variant	ccsA	c.735A>G	p.Ile245Met	ccsA_p.Ile245Met	Capreomycin	5) Not assoc w R
MFS-113	620625	A	G	PASS	FALSE	1	256	33	60	0	0	missense_variant	ccsA	c.735A>G	p.Ile245Met	ccsA_p.Ile245Met	Kanamycin	3) Uncertain significance
MFS-113	657081	C	T	PASS	FALSE	1	272	32	60	0	0	synonymous_variant	Rv0565c	c.390G>A	p.Val130Val	Rv0565c_c.390G>A	Ethionamide	4) Not assoc w R - Interim
MFS-113	657142	C	T	PASS	FALSE	1	268	32	60	0	0	missense_variant	Rv0565c	c.329G>A	p.Arg110His	Rv0565c_p.Arg110His	Ethionamide	3) Uncertain significance
MFS-113	763031	T	C	PASS	FALSE	1	262	33	60	0	0	synonymous_variant	rpoB	c.3225T>C	p.Ala1075Ala	rpoB_c.3225T>C	Rifampicin	5) Not assoc w R
MFS-113	775639	T	C	PASS	FALSE	1	260	33	60	0	0	missense_variant	mmpL5	c.2842A>G	p.Ile948Val	mmpL5_p.Ile948Val	Bedaquiline	4) Not assoc w R - Interim
MFS-113	775639	T	C	PASS	FALSE	1	260	33	60	0	0	missense_variant	mmpL5	c.2842A>G	p.Ile948Val	mmpL5_p.Ile948Val	Clofazimine	5) Not assoc w R
MFS-113	776100	G	A	PASS	FALSE	1	309	32	60	0	0	missense_variant	mmpL5	c.2381C>T	p.Thr794Ile	mmpL5_p.Thr794Ile	Clofazimine	5) Not assoc w R
MFS-113	776182	C	T	PASS	FALSE	0.99	269	29	60	0	0	missense_variant	mmpL5	c.2299G>A	p.Asp767Asn	mmpL5_p.Asp767Asn	Clofazimine	5) Not assoc w R
MFS-114	4327831	G	A	PASS	FALSE	1	241	33	60	0	0	missense_variant	ethR	c.283G>A	p.Ala95Thr	ethR_p.Ala95Thr	Ethionamide	3) Uncertain significance
MFS-114	4407588	T	C	PASS	FALSE	1	252	33	60	0	0	synonymous_variant	gid	c.615A>G	p.Ala205Ala	gid_c.615A>G	Streptomycin	5) Not assoc w R
MFS-114	776182	C	T	PASS	FALSE	1	285	31	60	0	0	missense_variant	mmpL5	c.2299G>A	p.Asp767Asn	mmpL5_p.Asp767Asn	Clofazimine	5) Not assoc w R
MFS-114	776182	C	T	PASS	FALSE	1	285	31	60	0	0	missense_variant	mmpL5	c.2299G>A	p.Asp767Asn	mmpL5_p.Asp767Asn	Bedaquiline	5) Not assoc w R
MFS-114	776100	G	A	PASS	FALSE	1	298	31	60	0	0	missense_variant	mmpL5	c.2381C>T	p.Thr794Ile	mmpL5_p.Thr794Ile	Clofazimine	5) Not assoc w R
MFS-114	776100	G	A	PASS	FALSE	1	298	31	60	0	0	missense_variant	mmpL5	c.2381C>T	p.Thr794Ile	mmpL5_p.Thr794Ile	Bedaquiline	4) Not assoc w R - Interim
MFS-114	775639	T	C	PASS	FALSE	1	267	33	60	0	0	missense_variant	mmpL5	c.2842A>G	p.Ile948Val	mmpL5_p.Ile948Val	Clofazimine	5) Not assoc w R
MFS-114	775639	T	C	PASS	FALSE	1	267	33	60	0	0	missense_variant	mmpL5	c.2842A>G	p.Ile948Val	mmpL5_p.Ile948Val	Bedaquiline	4) Not assoc w R - Interim
MFS-114	763031	T	C	PASS	FALSE	1	261	33	60	0	0	synonymous_variant	rpoB	c.3225T>C	p.Ala1075Ala	rpoB_c.3225T>C	Rifampicin	5) Not assoc w R
MFS-114	657142	C	T	PASS	FALSE	1	258	32	60	0	0	missense_variant	Rv0565c	c.329G>A	p.Arg110His	Rv0565c_p.Arg110His	Ethionamide	3) Uncertain significance
MFS-114	657081	C	T	PASS	FALSE	1	287	33	60	0	0	synonymous_variant	Rv0565c	c.390G>A	p.Val130Val	Rv0565c_c.390G>A	Ethionamide	4) Not assoc w R - Interim
MFS-114	620625	A	G	PASS	FALSE	1	252	34	60	0	0	missense_variant	ccsA	c.735A>G	p.Ile245Met	ccsA_p.Ile245Met	Kanamycin	3) Uncertain significance
MFS-114	778979	C	A	PASS	FALSE	1	226	33	60	0	0	intergenic_region	mmpS5-Rv0678	n.778979C>A		mmpS5_c.-74G>T	Bedaquiline	4) Not assoc w R - Interim
MFS-114	620625	A	G	PASS	FALSE	1	252	34	60	0	0	missense_variant	ccsA	c.735A>G	p.Ile245Met	ccsA_p.Ile245Met	Capreomycin	5) Not assoc w R
MFS-114	575907	C	T	PASS	FALSE	1	203	33	60	0	0	missense_variant	mshA	c.560C>T	p.Ala187Val	mshA_p.Ala187Val	Isoniazid	5) Not assoc w R
MFS-114	575907	C	T	PASS	FALSE	1	203	33	60	0	0	missense_variant	mshA	c.560C>T	p.Ala187Val	mshA_p.Ala187Val	Ethionamide	5) Not assoc w R
MFS-114	491742	T	C	PASS	FALSE	1	265	33	60	0	0	synonymous_variant	fgd1	c.960T>C	p.Phe320Phe	fgd1_c.960T>C	Delamanid	4) Not assoc w R - Interim
MFS-114	491742	T	C	PASS	FALSE	1	265	33	60	0	0	synonymous_variant	fgd1	c.960T>C	p.Phe320Phe	fgd1_c.960T>C	Clofazimine	5) Not assoc w R
MFS-114	9304	G	A	PASS	FALSE	1	252	33	60	0	0	missense_variant	gyrA	c.2003G>A	p.Gly668Asp	gyrA_p.Gly668Asp	Moxifloxacin	5) Not assoc w R
MFS-114	9304	G	A	PASS	FALSE	1	252	33	60	0	0	missense_variant	gyrA	c.2003G>A	p.Gly668Asp	gyrA_p.Gly668Asp	Levofloxacin	5) Not assoc w R
MFS-114	7585	G	C	PASS	FALSE	1	203	33	60	0	0	missense_variant	gyrA	c.284G>C	p.Ser95Thr	gyrA_p.Ser95Thr	Moxifloxacin	5) Not assoc w R
MFS-114	7585	G	C	PASS	FALSE	1	203	33	60	0	0	missense_variant	gyrA	c.284G>C	p.Ser95Thr	gyrA_p.Ser95Thr	Levofloxacin	5) Not assoc w R
MFS-114	7362	G	C	PASS	FALSE	1	232	33	60	0	0	missense_variant	gyrA	c.61G>C	p.Glu21Gln	gyrA_p.Glu21Gln	Moxifloxacin	5) Not assoc w R
MFS-114	7362	G	C	PASS	FALSE	1	232	33	60	0	0	missense_variant	gyrA	c.61G>C	p.Glu21Gln	gyrA_p.Glu21Gln	Levofloxacin	5) Not assoc w R
MFS-114	620625	A	G	PASS	FALSE	1	252	34	60	0	0	missense_variant	ccsA	c.735A>G	p.Ile245Met	ccsA_p.Ile245Met	Amikacin	5) Not assoc w R
MFS-114	4407927	T	G	PASS	FALSE	1	234	33	60	0	0	missense_variant	gid	c.276A>C	p.Glu92Asp	gid_p.Glu92Asp	Streptomycin	5) Not assoc w R
MFS-114	778979	C	A	PASS	FALSE	1	226	33	60	0	0	intergenic_region	mmpS5-Rv0678	n.778979C>A		mmpS5_c.-74G>T	Clofazimine	3) Uncertain significance
MFS-114	781395	T	C	PASS	FALSE	1	233	33	60	0	0	intergenic_region	Rv0681-rpsL	n.781395T>C		rpsL_c.-165T>C	Streptomycin	5) Not assoc w R
MFS-114	4338595	GC	G	PASS	FALSE	1	283	0	60	0	283	intergenic_region	whiB6-Rv3863	n.4338596delC		Rv3863_c.-253delC
MFS-114	4338595	GC	G	PASS	FALSE	1	283	0	60	0	283	intergenic_region	whiB6-Rv3863	n.4338596delC		whiB6_c.-75delG	Kanamycin	5) Not assoc w R
MFS-114	4338595	GC	G	PASS	FALSE	1	283	0	60	0	283	intergenic_region	whiB6-Rv3863	n.4338596delC		whiB6_c.-75delG	Capreomycin	5) Not assoc w R
MFS-114	4338595	GC	G	PASS	FALSE	1	283	0	60	0	283	intergenic_region	whiB6-Rv3863	n.4338596delC		whiB6_c.-75delG	Amikacin	5) Not assoc w R
MFS-114	4267647	T	C	PASS	FALSE	1	239	33	60	0	0	missense_variant	aftB	c.1190A>G	p.Asp397Gly	aftB_p.Asp397Gly	Ethambutol	5) Not assoc w R
MFS-114	4243460	C	T	PASS	FALSE	1	216	33	60	0	0	synonymous_variant	embA	c.228C>T	p.Cys76Cys	embA_c.228C>T	Ethambutol	5) Not assoc w R
MFS-114	4242643	C	T	PASS	FALSE	1	194	32	60	0	0	synonymous_variant	embC	c.2781C>T	p.Arg927Arg	embC_c.2781C>T	Ethambutol	5) Not assoc w R
MFS-114	3626562	G	A	PASS	FALSE	1	246	33	60	0	0	missense_variant	mtrB	c.52C>T	p.Pro18Ser	mtrB_p.Pro18Ser	Rifampicin	5) Not assoc w R
MFS-114	3626562	G	A	PASS	FALSE	1	246	33	60	0	0	missense_variant	mtrB	c.52C>T	p.Pro18Ser	mtrB_p.Pro18Ser	Bedaquiline	3) Uncertain significance
MFS-114	778979	C	A	PASS	FALSE	1	226	33	60	0	0	intergenic_region	mmpS5-Rv0678	n.778979C>A		Rv0678_c.-11C>A
MFS-114	3625065	T	G	PASS	FALSE	1	214	34	60	0	0	missense_variant	mtrB	c.1549A>C	p.Met517Leu	mtrB_p.Met517Leu	Bedaquiline	3) Uncertain significance
MFS-114	3625065	T	G	PASS	FALSE	1	214	34	60	0	0	missense_variant	mtrB	c.1549A>C	p.Met517Leu	mtrB_p.Met517Leu	Rifampicin	5) Not assoc w R
MFS-114	2223293	T	C	PASS	FALSE	1	270	33	60	0	0	intergenic_region	Rv1979c-mpt64	n.2223293T>C		Rv1979c_c.-129A>G	Clofazimine	5) Not assoc w R
MFS-114	2223293	T	C	PASS	FALSE	1	270	33	60	0	0	intergenic_region	Rv1979c-mpt64	n.2223293T>C		Rv1979c_c.-129A>G	Bedaquiline	4) Not assoc w R - Interim
MFS-114	2167926	A	G	PASS	FALSE	1	281	34	60	0	0	missense_variant	PPE35	c.2687T>C	p.Leu896Ser	PPE35_p.Leu896Ser	Pyrazinamide	5) Not assoc w R
MFS-114	2154724	C	A	PASS	FALSE	1	262	33	60	0	0	missense_variant	katG	c.1388G>T	p.Arg463Leu	katG_p.Arg463Leu	Isoniazid	5) Not assoc w R
MFS-114	1917972	A	G	PASS	FALSE	1	191	33	60	0	0	synonymous_variant	tlyA	c.33A>G	p.Leu11Leu	tlyA_c.33A>G	Capreomycin	5) Not assoc w R
MFS-114	1854300	T	C	PASS	FALSE	1	204	32	59	0	0	missense_variant	tsnR	c.695T>C	p.Leu232Pro	tsnR_p.Leu232Pro	Linezolid	5) Not assoc w R
MFS-114	1834177	A	C	PASS	FALSE	1	248	33	60	0	0	synonymous_variant	rpsA	c.636A>C	p.Arg212Arg	rpsA_c.636A>C	Pyrazinamide	4) Not assoc w R - Interim
MFS-114	1406760	T	TG	PASS	FALSE	1.01	237	33	60	239	0	frameshift_variant	Rv1258c	c.580_581insC	p.Glu194fs	Rv1258c_p.Glu194fs	Streptomycin	5) Not assoc w R
MFS-114	1406760	T	TG	PASS	FALSE	1.01	237	33	60	239	0	frameshift_variant	Rv1258c	c.580_581insC	p.Glu194fs	Rv1258c_p.Glu194fs	Pyrazinamide	3) Uncertain significance
MFS-114	1406760	T	TG	PASS	FALSE	1.01	237	33	60	239	0	frameshift_variant	Rv1258c	c.580_581insC	p.Glu194fs	Rv1258c_p.Glu194fs	Isoniazid	5) Not assoc w R
MFS-114	3612813	T	C	PASS	FALSE	1	224	32	60	0	0	missense_variant	Rv3236c	c.304A>G	p.Thr102Ala	Rv3236c_p.Thr102Ala	Pyrazinamide	4) Not assoc w R - Interim
MFS-115	7362	G	C	PASS	FALSE	1	291	33	60	0	0	missense_variant	gyrA	c.61G>C	p.Glu21Gln	gyrA_p.Glu21Gln	Moxifloxacin	5) Not assoc w R
MFS-115	7362	G	C	PASS	FALSE	1	291	33	60	0	0	missense_variant	gyrA	c.61G>C	p.Glu21Gln	gyrA_p.Glu21Gln	Levofloxacin	5) Not assoc w R
MFS-115	7585	G	C	PASS	FALSE	1	259	33	60	0	0	missense_variant	gyrA	c.284G>C	p.Ser95Thr	gyrA_p.Ser95Thr	Levofloxacin	5) Not assoc w R
MFS-115	657142	C	T	PASS	FALSE	1	275	32	60	0	0	missense_variant	Rv0565c	c.329G>A	p.Arg110His	Rv0565c_p.Arg110His	Ethionamide	3) Uncertain significance
MFS-115	9304	G	A	PASS	FALSE	1	267	34	60	0	0	missense_variant	gyrA	c.2003G>A	p.Gly668Asp	gyrA_p.Gly668Asp	Levofloxacin	5) Not assoc w R
MFS-115	2714846	C	T	PASS	FALSE	1	230	32	60	0	0	missense_variant	eis	c.487G>A	p.Val163Ile	eis_p.Val163Ile	Kanamycin	5) Not assoc w R
MFS-115	2714846	C	T	PASS	FALSE	1	230	32	60	0	0	missense_variant	eis	c.487G>A	p.Val163Ile	eis_p.Val163Ile	Amikacin	5) Not assoc w R
MFS-115	2223293	T	C	PASS	FALSE	1	304	33	60	0	0	intergenic_region	Rv1979c-mpt64	n.2223293T>C		Rv1979c_c.-129A>G	Clofazimine	5) Not assoc w R
MFS-115	2223293	T	C	PASS	FALSE	1	304	33	60	0	0	intergenic_region	Rv1979c-mpt64	n.2223293T>C		Rv1979c_c.-129A>G	Bedaquiline	4) Not assoc w R - Interim
MFS-115	2223014	A	T	PASS	FALSE	1	320	33	60	0	0	missense_variant	Rv1979c	c.151T>A	p.Tyr51Asn	Rv1979c_p.Tyr51Asn	Clofazimine	3) Uncertain significance
MFS-115	2223014	A	T	PASS	FALSE	1	320	33	60	0	0	missense_variant	Rv1979c	c.151T>A	p.Tyr51Asn	Rv1979c_p.Tyr51Asn	Bedaquiline	3) Uncertain significance
MFS-115	2167926	A	G	PASS	FALSE	1	265	33	60	0	0	missense_variant	PPE35	c.2687T>C	p.Leu896Ser	PPE35_p.Leu896Ser	Pyrazinamide	5) Not assoc w R
MFS-115	2154724	C	A	PASS	FALSE	1	248	33	60	0	0	missense_variant	katG	c.1388G>T	p.Arg463Leu	katG_p.Arg463Leu	Isoniazid	5) Not assoc w R
MFS-115	1917972	A	G	PASS	FALSE	1	227	33	60	0	0	synonymous_variant	tlyA	c.33A>G	p.Leu11Leu	tlyA_c.33A>G	Capreomycin	5) Not assoc w R
MFS-115	1854300	T	C	PASS	FALSE	1	189	32	59	0	0	missense_variant	tsnR	c.695T>C	p.Leu232Pro	tsnR_p.Leu232Pro	Linezolid	5) Not assoc w R
MFS-115	1834177	A	C	PASS	FALSE	1	292	33	60	0	0	synonymous_variant	rpsA	c.636A>C	p.Arg212Arg	rpsA_c.636A>C	Pyrazinamide	4) Not assoc w R - Interim
MFS-115	1406760	T	TG	PASS	FALSE	1.01	268	33	60	270	0	frameshift_variant	Rv1258c	c.580_581insC	p.Glu194fs	Rv1258c_p.Glu194fs	Streptomycin	5) Not assoc w R
MFS-115	1406760	T	TG	PASS	FALSE	1.01	268	33	60	270	0	frameshift_variant	Rv1258c	c.580_581insC	p.Glu194fs	Rv1258c_p.Glu194fs	Pyrazinamide	3) Uncertain significance
MFS-115	1406760	T	TG	PASS	FALSE	1.01	268	33	60	270	0	frameshift_variant	Rv1258c	c.580_581insC	p.Glu194fs	Rv1258c_p.Glu194fs	Isoniazid	5) Not assoc w R
MFS-115	781395	T	C	PASS	FALSE	1	295	33	60	0	0	intergenic_region	Rv0681-rpsL	n.781395T>C		rpsL_c.-165T>C	Streptomycin	5) Not assoc w R
MFS-115	3612813	T	C	PASS	FALSE	1	235	32	60	0	0	missense_variant	Rv3236c	c.304A>G	p.Thr102Ala	Rv3236c_p.Thr102Ala	Pyrazinamide	4) Not assoc w R - Interim
MFS-115	3625065	T	G	PASS	FALSE	1	252	34	60	0	0	missense_variant	mtrB	c.1549A>C	p.Met517Leu	mtrB_p.Met517Leu	Bedaquiline	3) Uncertain significance
MFS-115	3625065	T	G	PASS	FALSE	1	252	34	60	0	0	missense_variant	mtrB	c.1549A>C	p.Met517Leu	mtrB_p.Met517Leu	Rifampicin	5) Not assoc w R
MFS-115	3626562	G	A	PASS	FALSE	1	305	34	60	0	0	missense_variant	mtrB	c.52C>T	p.Pro18Ser	mtrB_p.Pro18Ser	Bedaquiline	3) Uncertain significance
MFS-115	7585	G	C	PASS	FALSE	1	259	33	60	0	0	missense_variant	gyrA	c.284G>C	p.Ser95Thr	gyrA_p.Ser95Thr	Moxifloxacin	5) Not assoc w R
MFS-115	4407927	T	G	PASS	FALSE	1	269	33	60	0	0	missense_variant	gid	c.276A>C	p.Glu92Asp	gid_p.Glu92Asp	Streptomycin	5) Not assoc w R
MFS-115	4407588	T	C	PASS	FALSE	1	283	33	60	0	0	synonymous_variant	gid	c.615A>G	p.Ala205Ala	gid_c.615A>G	Streptomycin	5) Not assoc w R
MFS-115	4338596	C	T	Del	FALSE	1	1	12	60	0	324	intergenic_region	whiB6-Rv3863	n.4338596C>T		Rv3863_c.-253C>T
MFS-115	4338596	C	T	Del	FALSE	1	1	12	60	0	324	intergenic_region	whiB6-Rv3863	n.4338596C>T		whiB6_c.-75G>A	Kanamycin	3) Uncertain significance
MFS-115	4338596	C	T	Del	FALSE	1	1	12	60	0	324	intergenic_region	whiB6-Rv3863	n.4338596C>T		whiB6_c.-75G>A	Capreomycin	3) Uncertain significance
MFS-115	4338596	C	T	Del	FALSE	1	1	12	60	0	324	intergenic_region	whiB6-Rv3863	n.4338596C>T		whiB6_c.-75G>A	Amikacin	3) Uncertain significance
MFS-115	776182	C	T	PASS	FALSE	1	286	30	60	0	0	missense_variant	mmpL5	c.2299G>A	p.Asp767Asn	mmpL5_p.Asp767Asn	Clofazimine	5) Not assoc w R
MFS-115	4338595	GC	G	PASS	FALSE	1	325	12	60	0	324	intergenic_region	whiB6-Rv3863	n.4338596delC		Rv3863_c.-253delC
MFS-115	4338595	GC	G	PASS	FALSE	1	325	12	60	0	324	intergenic_region	whiB6-Rv3863	n.4338596delC		whiB6_c.-75delG	Capreomycin	5) Not assoc w R
MFS-115	4338595	GC	G	PASS	FALSE	1	325	12	60	0	324	intergenic_region	whiB6-Rv3863	n.4338596delC		whiB6_c.-75delG	Amikacin	5) Not assoc w R
MFS-115	4267647	T	C	PASS	FALSE	1	221	33	60	0	0	missense_variant	aftB	c.1190A>G	p.Asp397Gly	aftB_p.Asp397Gly	Ethambutol	5) Not assoc w R
MFS-115	4248115	C	T	PASS	FALSE	1	274	33	60	0	0	synonymous_variant	embB	c.1602C>T	p.Asp534Asp	embB_c.1602C>T	Ethambutol	5) Not assoc w R
MFS-115	4243460	C	T	PASS	FALSE	1	238	33	60	0	0	synonymous_variant	embA	c.228C>T	p.Cys76Cys	embA_c.228C>T	Ethambutol	5) Not assoc w R
MFS-115	4242643	C	T	PASS	FALSE	1	213	33	60	0	0	synonymous_variant	embC	c.2781C>T	p.Arg927Arg	embC_c.2781C>T	Ethambutol	5) Not assoc w R
MFS-115	3626562	G	A	PASS	FALSE	1	305	34	60	0	0	missense_variant	mtrB	c.52C>T	p.Pro18Ser	mtrB_p.Pro18Ser	Rifampicin	5) Not assoc w R
MFS-115	4338595	GC	G	PASS	FALSE	1	325	12	60	0	324	intergenic_region	whiB6-Rv3863	n.4338596delC		whiB6_c.-75delG	Kanamycin	5) Not assoc w R
MFS-115	776182	C	T	PASS	FALSE	1	286	30	60	0	0	missense_variant	mmpL5	c.2299G>A	p.Asp767Asn	mmpL5_p.Asp767Asn	Bedaquiline	5) Not assoc w R
MFS-115	775639	T	C	PASS	FALSE	1	263	33	60	0	0	missense_variant	mmpL5	c.2842A>G	p.Ile948Val	mmpL5_p.Ile948Val	Clofazimine	5) Not assoc w R
MFS-115	776100	G	A	PASS	FALSE	1	265	32	60	0	0	missense_variant	mmpL5	c.2381C>T	p.Thr794Ile	mmpL5_p.Thr794Ile	Bedaquiline	4) Not assoc w R - Interim
MFS-115	9304	G	A	PASS	FALSE	1	267	34	60	0	0	missense_variant	gyrA	c.2003G>A	p.Gly668Asp	gyrA_p.Gly668Asp	Moxifloxacin	5) Not assoc w R
MFS-115	776100	G	A	PASS	FALSE	1	265	32	60	0	0	missense_variant	mmpL5	c.2381C>T	p.Thr794Ile	mmpL5_p.Thr794Ile	Clofazimine	5) Not assoc w R
MFS-115	491742	T	C	PASS	FALSE	1	263	34	60	0	0	synonymous_variant	fgd1	c.960T>C	p.Phe320Phe	fgd1_c.960T>C	Clofazimine	5) Not assoc w R
MFS-115	491742	T	C	PASS	FALSE	1	263	34	60	0	0	synonymous_variant	fgd1	c.960T>C	p.Phe320Phe	fgd1_c.960T>C	Delamanid	4) Not assoc w R - Interim
MFS-115	575907	C	T	PASS	FALSE	1	209	33	60	0	0	missense_variant	mshA	c.560C>T	p.Ala187Val	mshA_p.Ala187Val	Isoniazid	5) Not assoc w R
MFS-115	575907	C	T	PASS	FALSE	1	209	33	60	0	0	missense_variant	mshA	c.560C>T	p.Ala187Val	mshA_p.Ala187Val	Ethionamide	5) Not assoc w R
MFS-115	620625	A	G	PASS	FALSE	1	248	33	60	0	0	missense_variant	ccsA	c.735A>G	p.Ile245Met	ccsA_p.Ile245Met	Capreomycin	5) Not assoc w R
MFS-115	620625	A	G	PASS	FALSE	1	248	33	60	0	0	missense_variant	ccsA	c.735A>G	p.Ile245Met	ccsA_p.Ile245Met	Kanamycin	3) Uncertain significance
MFS-115	657081	C	T	PASS	FALSE	1	269	33	60	0	0	synonymous_variant	Rv0565c	c.390G>A	p.Val130Val	Rv0565c_c.390G>A	Ethionamide	4) Not assoc w R - Interim
MFS-115	763031	T	C	PASS	FALSE	1	223	34	60	0	0	synonymous_variant	rpoB	c.3225T>C	p.Ala1075Ala	rpoB_c.3225T>C	Rifampicin	5) Not assoc w R
MFS-115	775639	T	C	PASS	FALSE	1	263	33	60	0	0	missense_variant	mmpL5	c.2842A>G	p.Ile948Val	mmpL5_p.Ile948Val	Bedaquiline	4) Not assoc w R - Interim
MFS-115	620625	A	G	PASS	FALSE	1	248	33	60	0	0	missense_variant	ccsA	c.735A>G	p.Ile245Met	ccsA_p.Ile245Met	Amikacin	5) Not assoc w R
MFS-116	776100	G	A	PASS	FALSE	1	282	32	60	0	0	missense_variant	mmpL5	c.2381C>T	p.Thr794Ile	mmpL5_p.Thr794Ile	Clofazimine	5) Not assoc w R
MFS-116	775639	T	C	PASS	FALSE	1	257	33	60	0	0	missense_variant	mmpL5	c.2842A>G	p.Ile948Val	mmpL5_p.Ile948Val	Bedaquiline	4) Not assoc w R - Interim
MFS-116	775639	T	C	PASS	FALSE	1	257	33	60	0	0	missense_variant	mmpL5	c.2842A>G	p.Ile948Val	mmpL5_p.Ile948Val	Clofazimine	5) Not assoc w R
MFS-116	776100	G	A	PASS	FALSE	1	282	32	60	0	0	missense_variant	mmpL5	c.2381C>T	p.Thr794Ile	mmpL5_p.Thr794Ile	Bedaquiline	4) Not assoc w R - Interim
MFS-116	776182	C	T	PASS	FALSE	1	248	30	60	0	0	missense_variant	mmpL5	c.2299G>A	p.Asp767Asn	mmpL5_p.Asp767Asn	Bedaquiline	5) Not assoc w R
MFS-116	1406760	T	TG	PASS	FALSE	1	246	33	60	247	0	frameshift_variant	Rv1258c	c.580_581insC	p.Glu194fs	Rv1258c_p.Glu194fs	Streptomycin	5) Not assoc w R
MFS-116	781395	T	C	PASS	FALSE	1	269	33	60	0	0	intergenic_region	Rv0681-rpsL	n.781395T>C		rpsL_c.-165T>C	Streptomycin	5) Not assoc w R
MFS-116	1406760	T	TG	PASS	FALSE	1	246	33	60	247	0	frameshift_variant	Rv1258c	c.580_581insC	p.Glu194fs	Rv1258c_p.Glu194fs	Isoniazid	5) Not assoc w R
MFS-116	1406760	T	TG	PASS	FALSE	1	246	33	60	247	0	frameshift_variant	Rv1258c	c.580_581insC	p.Glu194fs	Rv1258c_p.Glu194fs	Pyrazinamide	3) Uncertain significance
MFS-116	763031	T	C	PASS	FALSE	1	247	33	60	0	0	synonymous_variant	rpoB	c.3225T>C	p.Ala1075Ala	rpoB_c.3225T>C	Rifampicin	5) Not assoc w R
MFS-116	776182	C	T	PASS	FALSE	1	248	30	60	0	0	missense_variant	mmpL5	c.2299G>A	p.Asp767Asn	mmpL5_p.Asp767Asn	Clofazimine	5) Not assoc w R
MFS-116	657142	C	T	PASS	FALSE	1	261	31	60	0	0	missense_variant	Rv0565c	c.329G>A	p.Arg110His	Rv0565c_p.Arg110His	Ethionamide	3) Uncertain significance
MFS-116	491742	T	C	PASS	FALSE	1	243	33	60	0	0	synonymous_variant	fgd1	c.960T>C	p.Phe320Phe	fgd1_c.960T>C	Delamanid	4) Not assoc w R - Interim
MFS-116	620625	A	G	PASS	FALSE	1	263	34	60	0	0	missense_variant	ccsA	c.735A>G	p.Ile245Met	ccsA_p.Ile245Met	Kanamycin	3) Uncertain significance
MFS-116	620625	A	G	PASS	FALSE	1	263	34	60	0	0	missense_variant	ccsA	c.735A>G	p.Ile245Met	ccsA_p.Ile245Met	Capreomycin	5) Not assoc w R
MFS-116	620625	A	G	PASS	FALSE	1	263	34	60	0	0	missense_variant	ccsA	c.735A>G	p.Ile245Met	ccsA_p.Ile245Met	Amikacin	5) Not assoc w R
MFS-116	575907	C	T	PASS	FALSE	1	216	33	60	0	0	missense_variant	mshA	c.560C>T	p.Ala187Val	mshA_p.Ala187Val	Isoniazid	5) Not assoc w R
MFS-116	575907	C	T	PASS	FALSE	1	216	33	60	0	0	missense_variant	mshA	c.560C>T	p.Ala187Val	mshA_p.Ala187Val	Ethionamide	5) Not assoc w R
MFS-116	1834177	A	C	PASS	FALSE	1	254	33	60	0	0	synonymous_variant	rpsA	c.636A>C	p.Arg212Arg	rpsA_c.636A>C	Pyrazinamide	4) Not assoc w R - Interim
MFS-116	491742	T	C	PASS	FALSE	1	243	33	60	0	0	synonymous_variant	fgd1	c.960T>C	p.Phe320Phe	fgd1_c.960T>C	Clofazimine	5) Not assoc w R
MFS-116	9304	G	A	PASS	FALSE	1	258	33	60	0	0	missense_variant	gyrA	c.2003G>A	p.Gly668Asp	gyrA_p.Gly668Asp	Moxifloxacin	5) Not assoc w R
MFS-116	9304	G	A	PASS	FALSE	1	258	33	60	0	0	missense_variant	gyrA	c.2003G>A	p.Gly668Asp	gyrA_p.Gly668Asp	Levofloxacin	5) Not assoc w R
MFS-116	7585	G	C	PASS	FALSE	1	234	33	60	0	0	missense_variant	gyrA	c.284G>C	p.Ser95Thr	gyrA_p.Ser95Thr	Levofloxacin	5) Not assoc w R
MFS-116	7362	G	C	PASS	FALSE	1	297	33	60	0	0	missense_variant	gyrA	c.61G>C	p.Glu21Gln	gyrA_p.Glu21Gln	Moxifloxacin	5) Not assoc w R
MFS-116	7362	G	C	PASS	FALSE	1	297	33	60	0	0	missense_variant	gyrA	c.61G>C	p.Glu21Gln	gyrA_p.Glu21Gln	Levofloxacin	5) Not assoc w R
MFS-116	657081	C	T	PASS	FALSE	1	299	33	60	0	0	synonymous_variant	Rv0565c	c.390G>A	p.Val130Val	Rv0565c_c.390G>A	Ethionamide	4) Not assoc w R - Interim
MFS-116	1854300	T	C	PASS	FALSE	1	217	32	59	0	0	missense_variant	tsnR	c.695T>C	p.Leu232Pro	tsnR_p.Leu232Pro	Linezolid	5) Not assoc w R
MFS-116	7585	G	C	PASS	FALSE	1	234	33	60	0	0	missense_variant	gyrA	c.284G>C	p.Ser95Thr	gyrA_p.Ser95Thr	Moxifloxacin	5) Not assoc w R
MFS-116	2154724	C	A	PASS	FALSE	1	255	33	60	0	0	missense_variant	katG	c.1388G>T	p.Arg463Leu	katG_p.Arg463Leu	Isoniazid	5) Not assoc w R
MFS-116	2167926	A	G	PASS	FALSE	1	300	33	60	0	0	missense_variant	PPE35	c.2687T>C	p.Leu896Ser	PPE35_p.Leu896Ser	Pyrazinamide	5) Not assoc w R
MFS-116	2223014	A	T	PASS	FALSE	1	259	33	60	0	0	missense_variant	Rv1979c	c.151T>A	p.Tyr51Asn	Rv1979c_p.Tyr51Asn	Bedaquiline	3) Uncertain significance
MFS-116	2223014	A	T	PASS	FALSE	1	259	33	60	0	0	missense_variant	Rv1979c	c.151T>A	p.Tyr51Asn	Rv1979c_p.Tyr51Asn	Clofazimine	3) Uncertain significance
MFS-116	2223293	T	C	PASS	FALSE	1	296	33	60	0	0	intergenic_region	Rv1979c-mpt64	n.2223293T>C		Rv1979c_c.-129A>G	Bedaquiline	4) Not assoc w R - Interim
MFS-116	2223293	T	C	PASS	FALSE	1	296	33	60	0	0	intergenic_region	Rv1979c-mpt64	n.2223293T>C		Rv1979c_c.-129A>G	Clofazimine	5) Not assoc w R
MFS-116	2714846	C	T	PASS	FALSE	1	238	33	60	0	0	missense_variant	eis	c.487G>A	p.Val163Ile	eis_p.Val163Ile	Amikacin	5) Not assoc w R
MFS-116	2714846	C	T	PASS	FALSE	1	238	33	60	0	0	missense_variant	eis	c.487G>A	p.Val163Ile	eis_p.Val163Ile	Kanamycin	5) Not assoc w R
MFS-116	3612813	T	C	PASS	FALSE	1	226	32	60	0	0	missense_variant	Rv3236c	c.304A>G	p.Thr102Ala	Rv3236c_p.Thr102Ala	Pyrazinamide	4) Not assoc w R - Interim
MFS-116	3625065	T	G	PASS	FALSE	1	234	34	60	0	0	missense_variant	mtrB	c.1549A>C	p.Met517Leu	mtrB_p.Met517Leu	Bedaquiline	3) Uncertain significance
MFS-116	3625065	T	G	PASS	FALSE	1	234	34	60	0	0	missense_variant	mtrB	c.1549A>C	p.Met517Leu	mtrB_p.Met517Leu	Rifampicin	5) Not assoc w R
MFS-116	3626562	G	A	PASS	FALSE	1	272	34	60	0	0	missense_variant	mtrB	c.52C>T	p.Pro18Ser	mtrB_p.Pro18Ser	Bedaquiline	3) Uncertain significance
MFS-116	3626562	G	A	PASS	FALSE	1	272	34	60	0	0	missense_variant	mtrB	c.52C>T	p.Pro18Ser	mtrB_p.Pro18Ser	Rifampicin	5) Not assoc w R
MFS-116	4242643	C	T	PASS	FALSE	1	202	31	60	0	0	synonymous_variant	embC	c.2781C>T	p.Arg927Arg	embC_c.2781C>T	Ethambutol	5) Not assoc w R
MFS-116	4248115	C	T	PASS	FALSE	1	297	33	60	0	0	synonymous_variant	embB	c.1602C>T	p.Asp534Asp	embB_c.1602C>T	Ethambutol	5) Not assoc w R
MFS-116	4267647	T	C	PASS	FALSE	1	216	34	60	0	0	missense_variant	aftB	c.1190A>G	p.Asp397Gly	aftB_p.Asp397Gly	Ethambutol	5) Not assoc w R
MFS-116	4243460	C	T	PASS	FALSE	1	216	34	60	0	0	synonymous_variant	embA	c.228C>T	p.Cys76Cys	embA_c.228C>T	Ethambutol	5) Not assoc w R
MFS-116	4338595	GC	G	PASS	FALSE	1	260	0	60	0	260	intergenic_region	whiB6-Rv3863	n.4338596delC		whiB6_c.-75delG	Capreomycin	5) Not assoc w R
MFS-116	4338595	GC	G	PASS	FALSE	1	260	0	60	0	260	intergenic_region	whiB6-Rv3863	n.4338596delC		whiB6_c.-75delG	Kanamycin	5) Not assoc w R
MFS-116	4338595	GC	G	PASS	FALSE	1	260	0	60	0	260	intergenic_region	whiB6-Rv3863	n.4338596delC		Rv3863_c.-253delC
MFS-116	4407588	T	C	PASS	FALSE	1	255	34	60	0	0	synonymous_variant	gid	c.615A>G	p.Ala205Ala	gid_c.615A>G	Streptomycin	5) Not assoc w R
MFS-116	4407927	T	G	PASS	FALSE	1	238	33	60	0	0	missense_variant	gid	c.276A>C	p.Glu92Asp	gid_p.Glu92Asp	Streptomycin	5) Not assoc w R
MFS-116	4338595	GC	G	PASS	FALSE	1	260	0	60	0	260	intergenic_region	whiB6-Rv3863	n.4338596delC		whiB6_c.-75delG	Amikacin	5) Not assoc w R
MFS-116	1917972	A	G	PASS	FALSE	1	218	33	60	0	0	synonymous_variant	tlyA	c.33A>G	p.Leu11Leu	tlyA_c.33A>G	Capreomycin	5) Not assoc w R
MFS-117	3448497	T	A	Del;LowCov	FALSE	1	1	34	60	0	0	intergenic_region	virS-Rv3083	n.3448497T>A		virS_c.-71A>T
MFS-117	3448497	T	A	Del;LowCov	FALSE	1	1	34	60	0	0	intergenic_region	virS-Rv3083	n.3448497T>A		Rv3083_c.-7T>A
MFS-117	3448496	CTGGAGCCATGAACCAGCATTTCGACGTCCTGATCATCGGCGCCGGCCTATCCGGCATCGGGACGGCCTGTCACGTGACGGCCGAGTTCCCCGACAAGACAATCGCCCTCCTGGAACGACGGGAGCGCCTGGGCGGCACCTGGGACTTGTTCCGCTACCCGGGAGTTCGTTCGGACTCCGACATGTTCACCTTCGGCTACAAGTTCCGCCCGTGGCGCGACGTGAAGGTGCTCGCCGACGGCGCGTCGATCCGGCAGTACATCGCCGACACCGCCACGGAGTTCGGCGTCGACGAGAAGATTCACTACGGCCTGAAGGTCAACACCGCCGAGTGGTCGAGCCGGCAGTGCCGTTGGACCGTCGCGGGCGTGCACGAGGCGACCGGCGAAACCCGGACCTACACCTGCGATTACCTCATCAGCTGCACCGGCTACTACAACTACGACGCGGGTTATCTGCCGGACTTCCCCGGCGTGCACCGGTTCGGCGGCCGGTGCGTGCACCCGCAGCACTGGCCCGAAGACCTCGATTATTCCGGCAAGAAGGTCGTCGTCATCGGCAGCGGCGCAACGGCGGTCACTTTGGTTCCGGCGATGGCCGGCTCCAACCCCGGCAGTGCCGCGCACGTGACGATGCTGCAGCGATCCCCGTCGTACATCTTCTCGCTGCCGGCGGTCGACAAGATCTCCGAAGTCCTGGGCCGCTTCCTGCCGGATCGCTGGGTCTACGAGTTTGGCCGCAGGCGCAACATCGCCATCCAGCGAAAGCTCTACCAGGCCTGCCGGCGCTGGCCCAAGCTGATGCGGCGATTGCTGCTGTGGGAGGTACGACGCCGCCTCGGCCGCTCCGTGGACATGAGCAACTTCACCCCGAACTACCTGCCGTGGGACGAGCGGTTGTGCGCCGTGCCCAACGGCGATCTGTTTAAGACGCTGGCCTCGGGCGCGGCGTCGGTGGTGACCGATCAGATCGAGACCTTCACCGAGAAGGGCATCCTGTGCAAGTCCGGCCGGGAGATCGAGGCCGACATCATCGTCACCGCGACCGGTCTGAACATCCAGATGCTGGGCGGGATGCGACTCATCGTGGACGGCGCCGAATACCAGCTGCCGGAGAAGATGACCTATAAGGGTGTGCTGCTGGAAAACGCCCCCAATCTGGCCTGGATCATCGGCTACACCAACGCGTCATGGACCCTGAAGTCCGACATCGCCGGCGCCTACCTGTGCCGGCTGCTGCGGCACATGGCCGACAACGGCTACACGGTGGCAACGCCGCGCGATGCGCAGGACTGCGCGCTGGACGTTGGCATGTTCGACCAGCTGAACTCCGGCTATGTGAAGCGCGGCCAGGACATCATGCCGCGCCAGGGCTCCAAGCATCCGTGGAGGGTGCTCATGCACTACGAGAAGGACGCCAAGATCCTGCTCGAAGACCCCATCGATGACGGCGTGCTGCACTTCGCCGCAGCGGCCCAAGACCACGCGGCGGCCTGAGCATCATGAACCTGCGCAAAAACGTCATCCGGTCCGTATTACGTGGTGCCCGGCCACTGTTCGCTTCCCGCCGGCTGGGTATTGCCGGCCGTCGAGTCCTGCTGGCGACGCTGACGGCCGGCGCGCGCGCCCCCAAGGGCACCCGCTTTCAGCGCGTCAGCATCGCCGGTGTCCCGGTCCAGCGGGTGCAACCCCCCCATGCGGCAACCAGCGGGACGCTGATCTACCTGCACGGCGGTGCCTACGCCCTGGGCAGCGCCCGGGGCTACCGCGGCCTGGCCGCCCAGCTCGCGGCGGCGGCCGGAATGACGGCGCTGGTCCCCGACTACACCCGCGCACCGCACGCCCACTATCCAGTGGCCCTCGAAGAGATGGCTGCGGTGTACACCCGCTTGCTCGACGACGGGCTCGACCCGAAAACGACCGTCATCGCCGGTGATTCGGCTGGCGGAGGGTTGACCCTGGCGCTGGCCATGGCGCTGCGCGATCGCGGCATCCAGGCCCCGGCCGCACTCGGCCTGATCTGCCCGTGGGCCGATCTCGCCGTCGACATCGAAGCGACGCGACCGGCGCTGCGCGATCCGCTCATTCTTCCGTCGATGTGCACCGAATGGGCGCCGCGCTACGTAGGGTCCTCCGATCCGCGGCTGCCCGGTATCTCCCCGGTCTACGGCGACATGAGCGGCCTGCCGCCCATCGTCATGCAGACCGCGGGCGACGATCCGATCTGCGTTGACGCGGACAAGATCGAAACCGCCTGCGCCGCTTCGAAAACAAGCATCGAGCATCGCCGGTTCGCGGGCATGTGGCACGACTTCCATCTGCAGGTCAGTCTGCTCCCCGAAGCCCGCGACGCGATCGCCGACCTCGGGGCAAGGCTGCGCGGCCACCTCCACCAATCGCAGGGACAACCACGGGGAGTAGTCAAATGAGCTCATTCGAAGGCAAGGTCGCCGTCATCACCGGGGCCGGCTCGGGCATCGGCAGAGCGTTGGCACTCAACCTCTCCGAGAAGCGCGCAAAGCTTGCCCTTTCCGATGTCGACACCGACGGGCTGGCCAAAACCGTGCGCCTGGCTCAAGCGCTCGGCGCGCAGGTGAAGTCGGACCGGCTCGACGTCGCCGAACGCGAGGCGGTGCTGGCCCACGCCGACGCCGTCGTCGCACATTTCGGCACCGTGCACCAGGTCTACAACAACGCCGGCATCGCGTACAACGGCAACGTCGACAAGTCGGAGTTCAAGGACATCGAGCGCATCATCGACGTCGACTTCTGGGGCGTCGTCAACGGCACCAAAGCCTTTCTGCCGCACGTGATTGCCTCCGGCGACGGACACATCGTCAACATCTCCAGCCTGTTCGGGCTGATCGCGGTGCCCGGGCAAAGCGCCTACAACGCGGCCAAGTT	CAGGGTCCATGA	PASS								start_lost	Rv3083			Rv3083_p.Met1?
MFS-117	1474001	C	T	PASS	FALSE	1	532	33	60	0	0	non_coding_transcript_exon_variant	rrl	n.344C>T		rrl_n.344C>T	Capreomycin	5) Not assoc w R
MFS-117	1474001	C	T	PASS	FALSE	1	532	33	60	0	0	non_coding_transcript_exon_variant	rrl	n.344C>T		rrl_n.344C>T	Linezolid	5) Not assoc w R
MFS-117	2223293	T	C	PASS	FALSE	1	581	33	60	0	0	intergenic_region	Rv1979c-mpt64	n.2223293T>C		Rv1979c_c.-129A>G	Clofazimine	5) Not assoc w R
MFS-117	2223293	T	C	PASS	FALSE	1	581	33	60	0	0	intergenic_region	Rv1979c-mpt64	n.2223293T>C		Rv1979c_c.-129A>G	Bedaquiline	4) Not assoc w R - Interim
MFS-117	3448496	CTGGAGCCATGAACCAGCATTTCGACGTCCTGATCATCGGCGCCGGCCTATCCGGCATCGGGACGGCCTGTCACGTGACGGCCGAGTTCCCCGACAAGACAATCGCCCTCCTGGAACGACGGGAGCGCCTGGGCGGCACCTGGGACTTGTTCCGCTACCCGGGAGTTCGTTCGGACTCCGACATGTTCACCTTCGGCTACAAGTTCCGCCCGTGGCGCGACGTGAAGGTGCTCGCCGACGGCGCGTCGATCCGGCAGTACATCGCCGACACCGCCACGGAGTTCGGCGTCGACGAGAAGATTCACTACGGCCTGAAGGTCAACACCGCCGAGTGGTCGAGCCGGCAGTGCCGTTGGACCGTCGCGGGCGTGCACGAGGCGACCGGCGAAACCCGGACCTACACCTGCGATTACCTCATCAGCTGCACCGGCTACTACAACTACGACGCGGGTTATCTGCCGGACTTCCCCGGCGTGCACCGGTTCGGCGGCCGGTGCGTGCACCCGCAGCACTGGCCCGAAGACCTCGATTATTCCGGCAAGAAGGTCGTCGTCATCGGCAGCGGCGCAACGGCGGTCACTTTGGTTCCGGCGATGGCCGGCTCCAACCCCGGCAGTGCCGCGCACGTGACGATGCTGCAGCGATCCCCGTCGTACATCTTCTCGCTGCCGGCGGTCGACAAGATCTCCGAAGTCCTGGGCCGCTTCCTGCCGGATCGCTGGGTCTACGAGTTTGGCCGCAGGCGCAACATCGCCATCCAGCGAAAGCTCTACCAGGCCTGCCGGCGCTGGCCCAAGCTGATGCGGCGATTGCTGCTGTGGGAGGTACGACGCCGCCTCGGCCGCTCCGTGGACATGAGCAACTTCACCCCGAACTACCTGCCGTGGGACGAGCGGTTGTGCGCCGTGCCCAACGGCGATCTGTTTAAGACGCTGGCCTCGGGCGCGGCGTCGGTGGTGACCGATCAGATCGAGACCTTCACCGAGAAGGGCATCCTGTGCAAGTCCGGCCGGGAGATCGAGGCCGACATCATCGTCACCGCGACCGGTCTGAACATCCAGATGCTGGGCGGGATGCGACTCATCGTGGACGGCGCCGAATACCAGCTGCCGGAGAAGATGACCTATAAGGGTGTGCTGCTGGAAAACGCCCCCAATCTGGCCTGGATCATCGGCTACACCAACGCGTCATGGACCCTGAAGTCCGACATCGCCGGCGCCTACCTGTGCCGGCTGCTGCGGCACATGGCCGACAACGGCTACACGGTGGCAACGCCGCGCGATGCGCAGGACTGCGCGCTGGACGTTGGCATGTTCGACCAGCTGAACTCCGGCTATGTGAAGCGCGGCCAGGACATCATGCCGCGCCAGGGCTCCAAGCATCCGTGGAGGGTGCTCATGCACTACGAGAAGGACGCCAAGATCCTGCTCGAAGACCCCATCGATGACGGCGTGCTGCACTTCGCCGCAGCGGCCCAAGACCACGCGGCGGCCTGAGCATCATGAACCTGCGCAAAAACGTCATCCGGTCCGTATTACGTGGTGCCCGGCCACTGTTCGCTTCCCGCCGGCTGGGTATTGCCGGCCGTCGAGTCCTGCTGGCGACGCTGACGGCCGGCGCGCGCGCCCCCAAGGGCACCCGCTTTCAGCGCGTCAGCATCGCCGGTGTCCCGGTCCAGCGGGTGCAACCCCCCCATGCGGCAACCAGCGGGACGCTGATCTACCTGCACGGCGGTGCCTACGCCCTGGGCAGCGCCCGGGGCTACCGCGGCCTGGCCGCCCAGCTCGCGGCGGCGGCCGGAATGACGGCGCTGGTCCCCGACTACACCCGCGCACCGCACGCCCACTATCCAGTGGCCCTCGAAGAGATGGCTGCGGTGTACACCCGCTTGCTCGACGACGGGCTCGACCCGAAAACGACCGTCATCGCCGGTGATTCGGCTGGCGGAGGGTTGACCCTGGCGCTGGCCATGGCGCTGCGCGATCGCGGCATCCAGGCCCCGGCCGCACTCGGCCTGATCTGCCCGTGGGCCGATCTCGCCGTCGACATCGAAGCGACGCGACCGGCGCTGCGCGATCCGCTCATTCTTCCGTCGATGTGCACCGAATGGGCGCCGCGCTACGTAGGGTCCTCCGATCCGCGGCTGCCCGGTATCTCCCCGGTCTACGGCGACATGAGCGGCCTGCCGCCCATCGTCATGCAGACCGCGGGCGACGATCCGATCTGCGTTGACGCGGACAAGATCGAAACCGCCTGCGCCGCTTCGAAAACAAGCATCGAGCATCGCCGGTTCGCGGGCATGTGGCACGACTTCCATCTGCAGGTCAGTCTGCTCCCCGAAGCCCGCGACGCGATCGCCGACCTCGGGGCAAGGCTGCGCGGCCACCTCCACCAATCGCAGGGACAACCACGGGGAGTAGTCAAATGAGCTCATTCGAAGGCAAGGTCGCCGTCATCACCGGGGCCGGCTCGGGCATCGGCAGAGCGTTGGCACTCAACCTCTCCGAGAAGCGCGCAAAGCTTGCCCTTTCCGATGTCGACACCGACGGGCTGGCCAAAACCGTGCGCCTGGCTCAAGCGCTCGGCGCGCAGGTGAAGTCGGACCGGCTCGACGTCGCCGAACGCGAGGCGGTGCTGGCCCACGCCGACGCCGTCGTCGCACATTTCGGCACCGTGCACCAGGTCTACAACAACGCCGGCATCGCGTACAACGGCAACGTCGACAAGTCGGAGTTCAAGGACATCGAGCGCATCATCGACGTCGACTTCTGGGGCGTCGTCAACGGCACCAAAGCCTTTCTGCCGCACGTGATTGCCTCCGGCGACGGACACATCGTCAACATCTCCAGCCTGTTCGGGCTGATCGCGGTGCCCGGGCAAAGCGCCTACAACGCGGCCAAGTT	CAGGGTCCATGA	PASS								start_lost	lipR			lipR_p.Met1?
MFS-117	3448496	CTGGAGCCATGAACCAGCATTTCGACGTCCTGATCATCGGCGCCGGCCTATCCGGCATCGGGACGGCCTGTCACGTGACGGCCGAGTTCCCCGACAAGACAATCGCCCTCCTGGAACGACGGGAGCGCCTGGGCGGCACCTGGGACTTGTTCCGCTACCCGGGAGTTCGTTCGGACTCCGACATGTTCACCTTCGGCTACAAGTTCCGCCCGTGGCGCGACGTGAAGGTGCTCGCCGACGGCGCGTCGATCCGGCAGTACATCGCCGACACCGCCACGGAGTTCGGCGTCGACGAGAAGATTCACTACGGCCTGAAGGTCAACACCGCCGAGTGGTCGAGCCGGCAGTGCCGTTGGACCGTCGCGGGCGTGCACGAGGCGACCGGCGAAACCCGGACCTACACCTGCGATTACCTCATCAGCTGCACCGGCTACTACAACTACGACGCGGGTTATCTGCCGGACTTCCCCGGCGTGCACCGGTTCGGCGGCCGGTGCGTGCACCCGCAGCACTGGCCCGAAGACCTCGATTATTCCGGCAAGAAGGTCGTCGTCATCGGCAGCGGCGCAACGGCGGTCACTTTGGTTCCGGCGATGGCCGGCTCCAACCCCGGCAGTGCCGCGCACGTGACGATGCTGCAGCGATCCCCGTCGTACATCTTCTCGCTGCCGGCGGTCGACAAGATCTCCGAAGTCCTGGGCCGCTTCCTGCCGGATCGCTGGGTCTACGAGTTTGGCCGCAGGCGCAACATCGCCATCCAGCGAAAGCTCTACCAGGCCTGCCGGCGCTGGCCCAAGCTGATGCGGCGATTGCTGCTGTGGGAGGTACGACGCCGCCTCGGCCGCTCCGTGGACATGAGCAACTTCACCCCGAACTACCTGCCGTGGGACGAGCGGTTGTGCGCCGTGCCCAACGGCGATCTGTTTAAGACGCTGGCCTCGGGCGCGGCGTCGGTGGTGACCGATCAGATCGAGACCTTCACCGAGAAGGGCATCCTGTGCAAGTCCGGCCGGGAGATCGAGGCCGACATCATCGTCACCGCGACCGGTCTGAACATCCAGATGCTGGGCGGGATGCGACTCATCGTGGACGGCGCCGAATACCAGCTGCCGGAGAAGATGACCTATAAGGGTGTGCTGCTGGAAAACGCCCCCAATCTGGCCTGGATCATCGGCTACACCAACGCGTCATGGACCCTGAAGTCCGACATCGCCGGCGCCTACCTGTGCCGGCTGCTGCGGCACATGGCCGACAACGGCTACACGGTGGCAACGCCGCGCGATGCGCAGGACTGCGCGCTGGACGTTGGCATGTTCGACCAGCTGAACTCCGGCTATGTGAAGCGCGGCCAGGACATCATGCCGCGCCAGGGCTCCAAGCATCCGTGGAGGGTGCTCATGCACTACGAGAAGGACGCCAAGATCCTGCTCGAAGACCCCATCGATGACGGCGTGCTGCACTTCGCCGCAGCGGCCCAAGACCACGCGGCGGCCTGAGCATCATGAACCTGCGCAAAAACGTCATCCGGTCCGTATTACGTGGTGCCCGGCCACTGTTCGCTTCCCGCCGGCTGGGTATTGCCGGCCGTCGAGTCCTGCTGGCGACGCTGACGGCCGGCGCGCGCGCCCCCAAGGGCACCCGCTTTCAGCGCGTCAGCATCGCCGGTGTCCCGGTCCAGCGGGTGCAACCCCCCCATGCGGCAACCAGCGGGACGCTGATCTACCTGCACGGCGGTGCCTACGCCCTGGGCAGCGCCCGGGGCTACCGCGGCCTGGCCGCCCAGCTCGCGGCGGCGGCCGGAATGACGGCGCTGGTCCCCGACTACACCCGCGCACCGCACGCCCACTATCCAGTGGCCCTCGAAGAGATGGCTGCGGTGTACACCCGCTTGCTCGACGACGGGCTCGACCCGAAAACGACCGTCATCGCCGGTGATTCGGCTGGCGGAGGGTTGACCCTGGCGCTGGCCATGGCGCTGCGCGATCGCGGCATCCAGGCCCCGGCCGCACTCGGCCTGATCTGCCCGTGGGCCGATCTCGCCGTCGACATCGAAGCGACGCGACCGGCGCTGCGCGATCCGCTCATTCTTCCGTCGATGTGCACCGAATGGGCGCCGCGCTACGTAGGGTCCTCCGATCCGCGGCTGCCCGGTATCTCCCCGGTCTACGGCGACATGAGCGGCCTGCCGCCCATCGTCATGCAGACCGCGGGCGACGATCCGATCTGCGTTGACGCGGACAAGATCGAAACCGCCTGCGCCGCTTCGAAAACAAGCATCGAGCATCGCCGGTTCGCGGGCATGTGGCACGACTTCCATCTGCAGGTCAGTCTGCTCCCCGAAGCCCGCGACGCGATCGCCGACCTCGGGGCAAGGCTGCGCGGCCACCTCCACCAATCGCAGGGACAACCACGGGGAGTAGTCAAATGAGCTCATTCGAAGGCAAGGTCGCCGTCATCACCGGGGCCGGCTCGGGCATCGGCAGAGCGTTGGCACTCAACCTCTCCGAGAAGCGCGCAAAGCTTGCCCTTTCCGATGTCGACACCGACGGGCTGGCCAAAACCGTGCGCCTGGCTCAAGCGCTCGGCGCGCAGGTGAAGTCGGACCGGCTCGACGTCGCCGAACGCGAGGCGGTGCTGGCCCACGCCGACGCCGTCGTCGCACATTTCGGCACCGTGCACCAGGTCTACAACAACGCCGGCATCGCGTACAACGGCAACGTCGACAAGTCGGAGTTCAAGGACATCGAGCGCATCATCGACGTCGACTTCTGGGGCGTCGTCAACGGCACCAAAGCCTTTCTGCCGCACGTGATTGCCTCCGGCGACGGACACATCGTCAACATCTCCAGCCTGTTCGGGCTGATCGCGGTGCCCGGGCAAAGCGCCTACAACGCGGCCAAGTT	CAGGGTCCATGA	PASS								transcript_ablation	lipR			lipR_deletion
MFS-117	3448496	CTGGAGCCATGAACCAGCATTTCGACGTCCTGATCATCGGCGCCGGCCTATCCGGCATCGGGACGGCCTGTCACGTGACGGCCGAGTTCCCCGACAAGACAATCGCCCTCCTGGAACGACGGGAGCGCCTGGGCGGCACCTGGGACTTGTTCCGCTACCCGGGAGTTCGTTCGGACTCCGACATGTTCACCTTCGGCTACAAGTTCCGCCCGTGGCGCGACGTGAAGGTGCTCGCCGACGGCGCGTCGATCCGGCAGTACATCGCCGACACCGCCACGGAGTTCGGCGTCGACGAGAAGATTCACTACGGCCTGAAGGTCAACACCGCCGAGTGGTCGAGCCGGCAGTGCCGTTGGACCGTCGCGGGCGTGCACGAGGCGACCGGCGAAACCCGGACCTACACCTGCGATTACCTCATCAGCTGCACCGGCTACTACAACTACGACGCGGGTTATCTGCCGGACTTCCCCGGCGTGCACCGGTTCGGCGGCCGGTGCGTGCACCCGCAGCACTGGCCCGAAGACCTCGATTATTCCGGCAAGAAGGTCGTCGTCATCGGCAGCGGCGCAACGGCGGTCACTTTGGTTCCGGCGATGGCCGGCTCCAACCCCGGCAGTGCCGCGCACGTGACGATGCTGCAGCGATCCCCGTCGTACATCTTCTCGCTGCCGGCGGTCGACAAGATCTCCGAAGTCCTGGGCCGCTTCCTGCCGGATCGCTGGGTCTACGAGTTTGGCCGCAGGCGCAACATCGCCATCCAGCGAAAGCTCTACCAGGCCTGCCGGCGCTGGCCCAAGCTGATGCGGCGATTGCTGCTGTGGGAGGTACGACGCCGCCTCGGCCGCTCCGTGGACATGAGCAACTTCACCCCGAACTACCTGCCGTGGGACGAGCGGTTGTGCGCCGTGCCCAACGGCGATCTGTTTAAGACGCTGGCCTCGGGCGCGGCGTCGGTGGTGACCGATCAGATCGAGACCTTCACCGAGAAGGGCATCCTGTGCAAGTCCGGCCGGGAGATCGAGGCCGACATCATCGTCACCGCGACCGGTCTGAACATCCAGATGCTGGGCGGGATGCGACTCATCGTGGACGGCGCCGAATACCAGCTGCCGGAGAAGATGACCTATAAGGGTGTGCTGCTGGAAAACGCCCCCAATCTGGCCTGGATCATCGGCTACACCAACGCGTCATGGACCCTGAAGTCCGACATCGCCGGCGCCTACCTGTGCCGGCTGCTGCGGCACATGGCCGACAACGGCTACACGGTGGCAACGCCGCGCGATGCGCAGGACTGCGCGCTGGACGTTGGCATGTTCGACCAGCTGAACTCCGGCTATGTGAAGCGCGGCCAGGACATCATGCCGCGCCAGGGCTCCAAGCATCCGTGGAGGGTGCTCATGCACTACGAGAAGGACGCCAAGATCCTGCTCGAAGACCCCATCGATGACGGCGTGCTGCACTTCGCCGCAGCGGCCCAAGACCACGCGGCGGCCTGAGCATCATGAACCTGCGCAAAAACGTCATCCGGTCCGTATTACGTGGTGCCCGGCCACTGTTCGCTTCCCGCCGGCTGGGTATTGCCGGCCGTCGAGTCCTGCTGGCGACGCTGACGGCCGGCGCGCGCGCCCCCAAGGGCACCCGCTTTCAGCGCGTCAGCATCGCCGGTGTCCCGGTCCAGCGGGTGCAACCCCCCCATGCGGCAACCAGCGGGACGCTGATCTACCTGCACGGCGGTGCCTACGCCCTGGGCAGCGCCCGGGGCTACCGCGGCCTGGCCGCCCAGCTCGCGGCGGCGGCCGGAATGACGGCGCTGGTCCCCGACTACACCCGCGCACCGCACGCCCACTATCCAGTGGCCCTCGAAGAGATGGCTGCGGTGTACACCCGCTTGCTCGACGACGGGCTCGACCCGAAAACGACCGTCATCGCCGGTGATTCGGCTGGCGGAGGGTTGACCCTGGCGCTGGCCATGGCGCTGCGCGATCGCGGCATCCAGGCCCCGGCCGCACTCGGCCTGATCTGCCCGTGGGCCGATCTCGCCGTCGACATCGAAGCGACGCGACCGGCGCTGCGCGATCCGCTCATTCTTCCGTCGATGTGCACCGAATGGGCGCCGCGCTACGTAGGGTCCTCCGATCCGCGGCTGCCCGGTATCTCCCCGGTCTACGGCGACATGAGCGGCCTGCCGCCCATCGTCATGCAGACCGCGGGCGACGATCCGATCTGCGTTGACGCGGACAAGATCGAAACCGCCTGCGCCGCTTCGAAAACAAGCATCGAGCATCGCCGGTTCGCGGGCATGTGGCACGACTTCCATCTGCAGGTCAGTCTGCTCCCCGAAGCCCGCGACGCGATCGCCGACCTCGGGGCAAGGCTGCGCGGCCACCTCCACCAATCGCAGGGACAACCACGGGGAGTAGTCAAATGAGCTCATTCGAAGGCAAGGTCGCCGTCATCACCGGGGCCGGCTCGGGCATCGGCAGAGCGTTGGCACTCAACCTCTCCGAGAAGCGCGCAAAGCTTGCCCTTTCCGATGTCGACACCGACGGGCTGGCCAAAACCGTGCGCCTGGCTCAAGCGCTCGGCGCGCAGGTGAAGTCGGACCGGCTCGACGTCGCCGAACGCGAGGCGGTGCTGGCCCACGCCGACGCCGTCGTCGCACATTTCGGCACCGTGCACCAGGTCTACAACAACGCCGGCATCGCGTACAACGGCAACGTCGACAAGTCGGAGTTCAAGGACATCGAGCGCATCATCGACGTCGACTTCTGGGGCGTCGTCAACGGCACCAAAGCCTTTCTGCCGCACGTGATTGCCTCCGGCGACGGACACATCGTCAACATCTCCAGCCTGTTCGGGCTGATCGCGGTGCCCGGGCAAAGCGCCTACAACGCGGCCAAGTT	CAGGGTCCATGA	PASS								start_lost	Rv3085			Rv3085_p.Met1?
MFS-117	3613636	T	C	PASS	FALSE	1	430	33	60	0	0	intergenic_region	Rv3237c-Rv3238c	n.3613636T>C		Rv3237c_c.-33A>G
MFS-117	1917972	A	G	PASS	FALSE	1	399	33	60	0	0	synonymous_variant	tlyA	c.33A>G	p.Leu11Leu	tlyA_c.33A>G	Capreomycin	5) Not assoc w R
MFS-117	4039729	C	T	PASS	FALSE	1	459	33	60	0	0	missense_variant	clpC1	c.976G>A	p.Asp326Asn	clpC1_p.Asp326Asn	Pyrazinamide	5) Not assoc w R
MFS-117	2168149	G	A	PASS	FALSE	1	556	33	60	0	0	missense_variant	PPE35	c.2464C>T	p.Pro822Ser	PPE35_p.Pro822Ser	Pyrazinamide	5) Not assoc w R
MFS-117	4338595	GC	G	PASS	FALSE	1	483	0	60	0	483	intergenic_region	whiB6-Rv3863	n.4338596delC		whiB6_c.-75delG	Amikacin	5) Not assoc w R
MFS-117	4242643	C	T	PASS	FALSE	1	399	32	60	0	0	synonymous_variant	embC	c.2781C>T	p.Arg927Arg	embC_c.2781C>T	Ethambutol	5) Not assoc w R
MFS-117	7362	G	C	PASS	FALSE	1	491	33	60	0	0	missense_variant	gyrA	c.61G>C	p.Glu21Gln	gyrA_p.Glu21Gln	Moxifloxacin	5) Not assoc w R
MFS-117	656265	CGT	C	PASS	FALSE	1	413	0	60	0	413	frameshift_variant	Rv0565c	c.1204_1205delAC	p.Thr402fs	Rv0565c_p.Thr402fs	Ethionamide	3) Uncertain significance
MFS-117	4408234	C	G	PASS	FALSE	1	487	33	60	0	0	intergenic_region	gid-Rv3920c	n.4408234C>G		gid_c.-32G>C
MFS-117	656267	T	A	Del	FALSE	1	1	0	0	0	413	missense_variant	Rv0565c	c.1204A>T	p.Thr402Ser	Rv0565c_p.Thr402Ser
MFS-117	734658	A	G	PASS	FALSE	1	435	34	60	0	0	synonymous_variant	nusG	c.405A>G	p.Ala135Ala	nusG_c.405A>G	Rifampicin	5) Not assoc w R
MFS-117	7362	G	C	PASS	FALSE	1	491	33	60	0	0	missense_variant	gyrA	c.61G>C	p.Glu21Gln	gyrA_p.Glu21Gln	Levofloxacin	5) Not assoc w R
MFS-117	775639	T	C	PASS	FALSE	0.99	443	32	60	0	0	missense_variant	mmpL5	c.2842A>G	p.Ile948Val	mmpL5_p.Ile948Val	Clofazimine	5) Not assoc w R
MFS-117	781395	T	C	PASS	FALSE	1	498	33	60	0	0	intergenic_region	Rv0681-rpsL	n.781395T>C		rpsL_c.-165T>C	Streptomycin	5) Not assoc w R
MFS-117	4338595	GC	G	PASS	FALSE	1	483	0	60	0	483	intergenic_region	whiB6-Rv3863	n.4338596delC		Rv3863_c.-253delC
MFS-117	4338595	GC	G	PASS	FALSE	1	483	0	60	0	483	intergenic_region	whiB6-Rv3863	n.4338596delC		whiB6_c.-75delG	Kanamycin	5) Not assoc w R
MFS-117	4338595	GC	G	PASS	FALSE	1	483	0	60	0	483	intergenic_region	whiB6-Rv3863	n.4338596delC		whiB6_c.-75delG	Capreomycin	5) Not assoc w R
MFS-117	775639	T	C	PASS	FALSE	0.99	443	32	60	0	0	missense_variant	mmpL5	c.2842A>G	p.Ile948Val	mmpL5_p.Ile948Val	Bedaquiline	4) Not assoc w R - Interim
MFS-118	1854300	T	C	PASS	FALSE	0.99	233	31	58	0	0	missense_variant	tsnR	c.695T>C	p.Leu232Pro	tsnR_p.Leu232Pro	Linezolid	5) Not assoc w R
MFS-118	1475403	T	TA	PASS	FALSE	0.99	437	31	60	431	0	non_coding_transcript_exon_variant	rrl	n.1748dupA		rrl_n.1748dupA
MFS-118	781395	T	C	PASS	FALSE	1	310	33	60	0	0	intergenic_region	Rv0681-rpsL	n.781395T>C		rpsL_c.-165T>C	Streptomycin	5) Not assoc w R
MFS-118	775639	T	C	PASS	FALSE	1	339	32	60	0	0	missense_variant	mmpL5	c.2842A>G	p.Ile948Val	mmpL5_p.Ile948Val	Clofazimine	5) Not assoc w R
MFS-118	775639	T	C	PASS	FALSE	1	339	32	60	0	0	missense_variant	mmpL5	c.2842A>G	p.Ile948Val	mmpL5_p.Ile948Val	Bedaquiline	4) Not assoc w R - Interim
MFS-118	9304	G	A	PASS	FALSE	1	369	34	60	0	0	missense_variant	gyrA	c.2003G>A	p.Gly668Asp	gyrA_p.Gly668Asp	Moxifloxacin	5) Not assoc w R
MFS-118	7585	G	C	PASS	FALSE	1	339	33	60	0	0	missense_variant	gyrA	c.284G>C	p.Ser95Thr	gyrA_p.Ser95Thr	Levofloxacin	5) Not assoc w R
MFS-118	7585	G	C	PASS	FALSE	1	339	33	60	0	0	missense_variant	gyrA	c.284G>C	p.Ser95Thr	gyrA_p.Ser95Thr	Moxifloxacin	5) Not assoc w R
MFS-118	7362	G	C	PASS	FALSE	1	396	33	60	0	0	missense_variant	gyrA	c.61G>C	p.Glu21Gln	gyrA_p.Glu21Gln	Moxifloxacin	5) Not assoc w R
MFS-118	7362	G	C	PASS	FALSE	1	396	33	60	0	0	missense_variant	gyrA	c.61G>C	p.Glu21Gln	gyrA_p.Glu21Gln	Levofloxacin	5) Not assoc w R
MFS-118	1199	G	A	PASS	FALSE	1	422	33	60	0	0	missense_variant	dnaA	c.1199G>A	p.Arg400His	dnaA_p.Arg400His	Isoniazid	3) Uncertain significance
MFS-118	1917972	A	G	PASS	FALSE	1	260	32	60	0	0	synonymous_variant	tlyA	c.33A>G	p.Leu11Leu	tlyA_c.33A>G	Capreomycin	5) Not assoc w R
MFS-118	9304	G	A	PASS	FALSE	1	369	34	60	0	0	missense_variant	gyrA	c.2003G>A	p.Gly668Asp	gyrA_p.Gly668Asp	Levofloxacin	5) Not assoc w R
MFS-118	2102990	A	G	PASS	FALSE	1	336	33	60	0	0	missense_variant	ndh	c.53T>C	p.Val18Ala	ndh_p.Val18Ala	Delamanid	3) Uncertain significance
MFS-118	1853674	G	A	PASS	FALSE	1	292	33	60	0	0	synonymous_variant	tsnR	c.69G>A	p.Arg23Arg	tsnR_c.69G>A	Linezolid	4) Not assoc w R - Interim
MFS-118	2102990	A	G	PASS	FALSE	1	336	33	60	0	0	missense_variant	ndh	c.53T>C	p.Val18Ala	ndh_p.Val18Ala	Isoniazid	5) Not assoc w R
MFS-118	4338595	GC	G	PASS	FALSE	1	382	0	60	0	382	intergenic_region	whiB6-Rv3863	n.4338596delC		Rv3863_c.-253delC
MFS-118	2102990	A	G	PASS	FALSE	1	336	33	60	0	0	missense_variant	ndh	c.53T>C	p.Val18Ala	ndh_p.Val18Ala	Ethionamide	3) Uncertain significance
MFS-118	4338595	GC	G	PASS	FALSE	1	382	0	60	0	382	intergenic_region	whiB6-Rv3863	n.4338596delC		whiB6_c.-75delG	Capreomycin	5) Not assoc w R
MFS-118	4338595	GC	G	PASS	FALSE	1	382	0	60	0	382	intergenic_region	whiB6-Rv3863	n.4338596delC		whiB6_c.-75delG	Amikacin	5) Not assoc w R
MFS-118	4242643	C	T	PASS	FALSE	1	240	32	60	0	0	synonymous_variant	embC	c.2781C>T	p.Arg927Arg	embC_c.2781C>T	Ethambutol	5) Not assoc w R
MFS-118	4239274	C	G	PASS	FALSE	1	309	33	60	0	0	missense_variant	aftA	c.1343C>G	p.Pro448Arg	aftA_p.Pro448Arg
MFS-118	4238963	C	T	PASS	FALSE	1	265	33	60	0	0	synonymous_variant	aftA	c.1032C>T	p.His344His	aftA_c.1032C>T
MFS-118	4338595	GC	G	PASS	FALSE	1	382	0	60	0	382	intergenic_region	whiB6-Rv3863	n.4338596delC		whiB6_c.-75delG	Kanamycin	5) Not assoc w R
MFS-118	3625065	T	G	PASS	FALSE	1	309	33	60	0	0	missense_variant	mtrB	c.1549A>C	p.Met517Leu	mtrB_p.Met517Leu	Bedaquiline	3) Uncertain significance
MFS-118	3625065	T	G	PASS	FALSE	1	309	33	60	0	0	missense_variant	mtrB	c.1549A>C	p.Met517Leu	mtrB_p.Met517Leu	Rifampicin	5) Not assoc w R
MFS-118	2223293	T	C	PASS	FALSE	1	386	33	60	0	0	intergenic_region	Rv1979c-mpt64	n.2223293T>C		Rv1979c_c.-129A>G	Bedaquiline	4) Not assoc w R - Interim
MFS-118	2169840	C	T	PASS	FALSE	1	302	32	60	0	0	missense_variant	PPE35	c.773G>A	p.Gly258Asp	PPE35_p.Gly258Asp	Pyrazinamide	5) Not assoc w R
MFS-118	3448608	G	A	PASS	FALSE	1	331	33	60	0	0	synonymous_variant	Rv3083	c.105G>A	p.Leu35Leu	Rv3083_c.105G>A	Ethionamide	4) Not assoc w R - Interim
MFS-118	3612665	A	G	PASS	FALSE	1	318	33	60	0	0	missense_variant	Rv3236c	c.452T>C	p.Val151Ala	Rv3236c_p.Val151Ala	Pyrazinamide	5) Not assoc w R
MFS-118	2223293	T	C	PASS	FALSE	1	386	33	60	0	0	intergenic_region	Rv1979c-mpt64	n.2223293T>C		Rv1979c_c.-129A>G	Clofazimine	5) Not assoc w R
MFS-119	4407588	T	C	PASS	FALSE	1	400	33	60	0	0	synonymous_variant	gid	c.615A>G	p.Ala205Ala	gid_c.615A>G	Streptomycin	5) Not assoc w R
MFS-119	4338595	GC	G	PASS	FALSE	1	409	0	60	0	409	intergenic_region	whiB6-Rv3863	n.4338596delC		Rv3863_c.-253delC
MFS-119	3626562	G	A	PASS	FALSE	1	444	33	60	0	0	missense_variant	mtrB	c.52C>T	p.Pro18Ser	mtrB_p.Pro18Ser	Rifampicin	5) Not assoc w R
MFS-119	4338595	GC	G	PASS	FALSE	1	409	0	60	0	409	intergenic_region	whiB6-Rv3863	n.4338596delC		whiB6_c.-75delG	Kanamycin	5) Not assoc w R
MFS-119	4338595	GC	G	PASS	FALSE	1	409	0	60	0	409	intergenic_region	whiB6-Rv3863	n.4338596delC		whiB6_c.-75delG	Capreomycin	5) Not assoc w R
MFS-119	4338595	GC	G	PASS	FALSE	1	409	0	60	0	409	intergenic_region	whiB6-Rv3863	n.4338596delC		whiB6_c.-75delG	Amikacin	5) Not assoc w R
MFS-119	4267647	T	C	PASS	FALSE	1	327	33	60	0	0	missense_variant	aftB	c.1190A>G	p.Asp397Gly	aftB_p.Asp397Gly	Ethambutol	5) Not assoc w R
MFS-119	4248115	C	T	PASS	FALSE	1	409	32	60	1	0	synonymous_variant	embB	c.1602C>T	p.Asp534Asp	embB_c.1602C>T	Ethambutol	5) Not assoc w R
MFS-119	4243460	C	T	PASS	FALSE	1	404	33	60	0	0	synonymous_variant	embA	c.228C>T	p.Cys76Cys	embA_c.228C>T	Ethambutol	5) Not assoc w R
MFS-119	4242643	C	T	PASS	FALSE	1	319	32	60	0	0	synonymous_variant	embC	c.2781C>T	p.Arg927Arg	embC_c.2781C>T	Ethambutol	5) Not assoc w R
MFS-119	3626562	G	A	PASS	FALSE	1	444	33	60	0	0	missense_variant	mtrB	c.52C>T	p.Pro18Ser	mtrB_p.Pro18Ser	Bedaquiline	3) Uncertain significance
MFS-119	3612813	T	C	PASS	FALSE	1	369	32	60	1	0	missense_variant	Rv3236c	c.304A>G	p.Thr102Ala	Rv3236c_p.Thr102Ala	Pyrazinamide	4) Not assoc w R - Interim
MFS-119	3625065	T	G	PASS	FALSE	1	310	33	60	0	0	missense_variant	mtrB	c.1549A>C	p.Met517Leu	mtrB_p.Met517Leu	Bedaquiline	3) Uncertain significance
MFS-119	4407927	T	G	PASS	FALSE	1	406	33	60	0	0	missense_variant	gid	c.276A>C	p.Glu92Asp	gid_p.Glu92Asp	Streptomycin	5) Not assoc w R
MFS-119	2714846	C	T	PASS	FALSE	1	370	33	60	0	0	missense_variant	eis	c.487G>A	p.Val163Ile	eis_p.Val163Ile	Kanamycin	5) Not assoc w R
MFS-119	2714846	C	T	PASS	FALSE	1	370	33	60	0	0	missense_variant	eis	c.487G>A	p.Val163Ile	eis_p.Val163Ile	Amikacin	5) Not assoc w R
MFS-119	2223293	T	C	PASS	FALSE	1	399	33	60	0	0	intergenic_region	Rv1979c-mpt64	n.2223293T>C		Rv1979c_c.-129A>G	Clofazimine	5) Not assoc w R
MFS-119	2223293	T	C	PASS	FALSE	1	399	33	60	0	0	intergenic_region	Rv1979c-mpt64	n.2223293T>C		Rv1979c_c.-129A>G	Bedaquiline	4) Not assoc w R - Interim
MFS-119	2223014	A	T	PASS	FALSE	1	419	33	60	0	0	missense_variant	Rv1979c	c.151T>A	p.Tyr51Asn	Rv1979c_p.Tyr51Asn	Clofazimine	3) Uncertain significance
MFS-119	2223014	A	T	PASS	FALSE	1	419	33	60	0	0	missense_variant	Rv1979c	c.151T>A	p.Tyr51Asn	Rv1979c_p.Tyr51Asn	Bedaquiline	3) Uncertain significance
MFS-119	2167926	A	G	PASS	FALSE	1	418	33	60	0	0	missense_variant	PPE35	c.2687T>C	p.Leu896Ser	PPE35_p.Leu896Ser	Pyrazinamide	5) Not assoc w R
MFS-119	2154724	C	A	PASS	FALSE	1	360	33	60	0	0	missense_variant	katG	c.1388G>T	p.Arg463Leu	katG_p.Arg463Leu	Isoniazid	5) Not assoc w R
MFS-119	2064271	C	G	PASS	FALSE	1	377	33	60	0	0	missense_variant	bacA	c.458G>C	p.Trp153Ser	bacA_p.Trp153Ser	Streptomycin	3) Uncertain significance
MFS-119	2064271	C	G	PASS	FALSE	1	377	33	60	0	0	missense_variant	bacA	c.458G>C	p.Trp153Ser	bacA_p.Trp153Ser	Kanamycin	3) Uncertain significance
MFS-119	2064271	C	G	PASS	FALSE	1	377	33	60	0	0	missense_variant	bacA	c.458G>C	p.Trp153Ser	bacA_p.Trp153Ser	Capreomycin	3) Uncertain significance
MFS-119	3625065	T	G	PASS	FALSE	1	310	33	60	0	0	missense_variant	mtrB	c.1549A>C	p.Met517Leu	mtrB_p.Met517Leu	Rifampicin	5) Not assoc w R
MFS-119	1406760	T	TG	PASS	FALSE	1	346	33	60	346	0	frameshift_variant	Rv1258c	c.580_581insC	p.Glu194fs	Rv1258c_p.Glu194fs	Streptomycin	5) Not assoc w R
MFS-119	781395	T	C	PASS	FALSE	1	424	33	60	0	0	intergenic_region	Rv0681-rpsL	n.781395T>C		rpsL_c.-165T>C	Streptomycin	5) Not assoc w R
MFS-119	1854300	T	C	PASS	FALSE	1	325	31	58	0	0	missense_variant	tsnR	c.695T>C	p.Leu232Pro	tsnR_p.Leu232Pro	Linezolid	5) Not assoc w R
MFS-119	776100	G	A	PASS	FALSE	1	411	32	60	0	0	missense_variant	mmpL5	c.2381C>T	p.Thr794Ile	mmpL5_p.Thr794Ile	Clofazimine	5) Not assoc w R
MFS-119	776100	G	A	PASS	FALSE	1	411	32	60	0	0	missense_variant	mmpL5	c.2381C>T	p.Thr794Ile	mmpL5_p.Thr794Ile	Bedaquiline	4) Not assoc w R - Interim
MFS-119	775639	T	C	PASS	FALSE	0.99	366	31	60	0	0	missense_variant	mmpL5	c.2842A>G	p.Ile948Val	mmpL5_p.Ile948Val	Clofazimine	5) Not assoc w R
MFS-119	775639	T	C	PASS	FALSE	0.99	366	31	60	0	0	missense_variant	mmpL5	c.2842A>G	p.Ile948Val	mmpL5_p.Ile948Val	Bedaquiline	4) Not assoc w R - Interim
MFS-119	763031	T	C	PASS	FALSE	1	348	33	60	0	0	synonymous_variant	rpoB	c.3225T>C	p.Ala1075Ala	rpoB_c.3225T>C	Rifampicin	5) Not assoc w R
MFS-119	657142	C	T	PASS	FALSE	1	408	32	60	0	0	missense_variant	Rv0565c	c.329G>A	p.Arg110His	Rv0565c_p.Arg110His	Ethionamide	3) Uncertain significance
MFS-119	657081	C	T	PASS	FALSE	1	398	33	60	0	0	synonymous_variant	Rv0565c	c.390G>A	p.Val130Val	Rv0565c_c.390G>A	Ethionamide	4) Not assoc w R - Interim
MFS-119	620625	A	G	PASS	FALSE	1	382	33	60	0	0	missense_variant	ccsA	c.735A>G	p.Ile245Met	ccsA_p.Ile245Met	Kanamycin	3) Uncertain significance
MFS-119	620625	A	G	PASS	FALSE	1	382	33	60	0	0	missense_variant	ccsA	c.735A>G	p.Ile245Met	ccsA_p.Ile245Met	Capreomycin	5) Not assoc w R
MFS-119	620625	A	G	PASS	FALSE	1	382	33	60	0	0	missense_variant	ccsA	c.735A>G	p.Ile245Met	ccsA_p.Ile245Met	Amikacin	5) Not assoc w R
MFS-119	575907	C	T	PASS	FALSE	1	327	33	60	0	0	missense_variant	mshA	c.560C>T	p.Ala187Val	mshA_p.Ala187Val	Isoniazid	5) Not assoc w R
MFS-119	575907	C	T	PASS	FALSE	1	327	33	60	0	0	missense_variant	mshA	c.560C>T	p.Ala187Val	mshA_p.Ala187Val	Ethionamide	5) Not assoc w R
MFS-119	491742	T	C	PASS	FALSE	1	389	33	60	0	0	synonymous_variant	fgd1	c.960T>C	p.Phe320Phe	fgd1_c.960T>C	Delamanid	4) Not assoc w R - Interim
MFS-119	491742	T	C	PASS	FALSE	1	389	33	60	0	0	synonymous_variant	fgd1	c.960T>C	p.Phe320Phe	fgd1_c.960T>C	Clofazimine	5) Not assoc w R
MFS-119	9304	G	A	PASS	FALSE	1	397	33	60	0	0	missense_variant	gyrA	c.2003G>A	p.Gly668Asp	gyrA_p.Gly668Asp	Moxifloxacin	5) Not assoc w R
MFS-119	9304	G	A	PASS	FALSE	1	397	33	60	0	0	missense_variant	gyrA	c.2003G>A	p.Gly668Asp	gyrA_p.Gly668Asp	Levofloxacin	5) Not assoc w R
MFS-119	7585	G	C	PASS	FALSE	1	360	33	60	0	0	missense_variant	gyrA	c.284G>C	p.Ser95Thr	gyrA_p.Ser95Thr	Moxifloxacin	5) Not assoc w R
MFS-119	7585	G	C	PASS	FALSE	1	360	33	60	0	0	missense_variant	gyrA	c.284G>C	p.Ser95Thr	gyrA_p.Ser95Thr	Levofloxacin	5) Not assoc w R
MFS-119	7362	G	C	PASS	FALSE	1	420	33	60	0	0	missense_variant	gyrA	c.61G>C	p.Glu21Gln	gyrA_p.Glu21Gln	Moxifloxacin	5) Not assoc w R
MFS-119	7362	G	C	PASS	FALSE	1	420	33	60	0	0	missense_variant	gyrA	c.61G>C	p.Glu21Gln	gyrA_p.Glu21Gln	Levofloxacin	5) Not assoc w R
MFS-119	5816	C	A	PASS	FALSE	1	392	33	60	0	0	synonymous_variant	gyrB	c.577C>A	p.Arg193Arg	gyrB_c.577C>A
MFS-119	1406760	T	TG	PASS	FALSE	1	346	33	60	346	0	frameshift_variant	Rv1258c	c.580_581insC	p.Glu194fs	Rv1258c_p.Glu194fs	Isoniazid	5) Not assoc w R
MFS-119	2064271	C	G	PASS	FALSE	1	377	33	60	0	0	missense_variant	bacA	c.458G>C	p.Trp153Ser	bacA_p.Trp153Ser	Amikacin	3) Uncertain significance
MFS-119	776182	C	T	PASS	FALSE	1	416	30	60	0	0	missense_variant	mmpL5	c.2299G>A	p.Asp767Asn	mmpL5_p.Asp767Asn	Bedaquiline	5) Not assoc w R
MFS-119	776182	C	T	PASS	FALSE	1	416	30	60	0	0	missense_variant	mmpL5	c.2299G>A	p.Asp767Asn	mmpL5_p.Asp767Asn	Clofazimine	5) Not assoc w R
MFS-119	1834177	A	C	PASS	FALSE	1	369	32	60	0	0	synonymous_variant	rpsA	c.636A>C	p.Arg212Arg	rpsA_c.636A>C	Pyrazinamide	4) Not assoc w R - Interim
MFS-119	1406760	T	TG	PASS	FALSE	1	346	33	60	346	0	frameshift_variant	Rv1258c	c.580_581insC	p.Glu194fs	Rv1258c_p.Glu194fs	Pyrazinamide	3) Uncertain significance
MFS-119	1917972	A	G	PASS	FALSE	1	327	33	60	0	0	synonymous_variant	tlyA	c.33A>G	p.Leu11Leu	tlyA_c.33A>G	Capreomycin	5) Not assoc w R
MFS-12	4241147	T	G	PASS	FALSE	1	270	34	60	0	0	missense_variant	embC	c.1285T>G	p.Cys429Gly	embC_p.Cys429Gly	Ethambutol	3) Uncertain significance
MFS-12	1854300	T	C	PASS	FALSE	1	222	32	59	0	0	missense_variant	tsnR	c.695T>C	p.Leu232Pro	tsnR_p.Leu232Pro	Linezolid	5) Not assoc w R
MFS-12	1917972	A	G	PASS	FALSE	1	259	33	60	0	0	synonymous_variant	tlyA	c.33A>G	p.Leu11Leu	tlyA_c.33A>G	Capreomycin	5) Not assoc w R
MFS-12	2223293	T	C	PASS	FALSE	1	305	34	60	0	0	intergenic_region	Rv1979c-mpt64	n.2223293T>C		Rv1979c_c.-129A>G	Bedaquiline	4) Not assoc w R - Interim
MFS-12	2223293	T	C	PASS	FALSE	1	305	34	60	0	0	intergenic_region	Rv1979c-mpt64	n.2223293T>C		Rv1979c_c.-129A>G	Clofazimine	5) Not assoc w R
MFS-12	3625065	T	G	PASS	FALSE	1	269	34	60	0	0	missense_variant	mtrB	c.1549A>C	p.Met517Leu	mtrB_p.Met517Leu	Bedaquiline	3) Uncertain significance
MFS-12	3625065	T	G	PASS	FALSE	1	269	34	60	0	0	missense_variant	mtrB	c.1549A>C	p.Met517Leu	mtrB_p.Met517Leu	Rifampicin	5) Not assoc w R
MFS-12	4242643	C	T	PASS	FALSE	1	213	32	60	0	0	synonymous_variant	embC	c.2781C>T	p.Arg927Arg	embC_c.2781C>T	Ethambutol	5) Not assoc w R
MFS-12	4242803	G	C	PASS	FALSE	1	244	33	60	0	0	missense_variant	embC	c.2941G>C	p.Val981Leu	embC_p.Val981Leu	Ethambutol	5) Not assoc w R
MFS-12	4249408	G	A	PASS	FALSE	1	255	33	60	0	0	synonymous_variant	embB	c.2895G>A	p.Pro965Pro	embB_c.2895G>A	Ethambutol	5) Not assoc w R
MFS-12	4338595	GC	G	PASS	FALSE	1	300	0	60	0	300	intergenic_region	whiB6-Rv3863	n.4338596delC		whiB6_c.-75delG	Amikacin	5) Not assoc w R
MFS-12	4338595	GC	G	PASS	FALSE	1	300	0	60	0	300	intergenic_region	whiB6-Rv3863	n.4338596delC		whiB6_c.-75delG	Kanamycin	5) Not assoc w R
MFS-12	4338595	GC	G	PASS	FALSE	1	300	0	60	0	300	intergenic_region	whiB6-Rv3863	n.4338596delC		Rv3863_c.-253delC
MFS-12	7362	G	C	PASS	FALSE	1	279	33	60	0	0	missense_variant	gyrA	c.61G>C	p.Glu21Gln	gyrA_p.Glu21Gln	Levofloxacin	5) Not assoc w R
MFS-12	4338595	GC	G	PASS	FALSE	1	300	0	60	0	300	intergenic_region	whiB6-Rv3863	n.4338596delC		whiB6_c.-75delG	Capreomycin	5) Not assoc w R
MFS-12	7585	G	C	PASS	FALSE	1	274	33	60	0	0	missense_variant	gyrA	c.284G>C	p.Ser95Thr	gyrA_p.Ser95Thr	Levofloxacin	5) Not assoc w R
MFS-12	781435	G	C	PASS	FALSE	1	229	34	60	0	0	intergenic_region	Rv0681-rpsL	n.781435G>C		rpsL_c.-125G>C	Streptomycin	5) Not assoc w R
MFS-12	781395	T	C	PASS	FALSE	1	289	33	60	0	0	intergenic_region	Rv0681-rpsL	n.781395T>C		rpsL_c.-165T>C	Streptomycin	5) Not assoc w R
MFS-12	775639	T	C	PASS	FALSE	1	280	32	60	0	0	missense_variant	mmpL5	c.2842A>G	p.Ile948Val	mmpL5_p.Ile948Val	Clofazimine	5) Not assoc w R
MFS-12	7362	G	C	PASS	FALSE	1	279	33	60	0	0	missense_variant	gyrA	c.61G>C	p.Glu21Gln	gyrA_p.Glu21Gln	Moxifloxacin	5) Not assoc w R
MFS-12	775639	T	C	PASS	FALSE	1	280	32	60	0	0	missense_variant	mmpL5	c.2842A>G	p.Ile948Val	mmpL5_p.Ile948Val	Bedaquiline	4) Not assoc w R - Interim
MFS-12	4407798	C	A	PASS	FALSE	1	265	33	60	0	0	synonymous_variant	gid	c.405G>T	p.Val135Val	gid_c.405G>T	Streptomycin	5) Not assoc w R
MFS-12	657269	A	G	PASS	FALSE	1	287	33	60	0	0	missense_variant	Rv0565c	c.202T>C	p.Ser68Pro	Rv0565c_p.Ser68Pro	Ethionamide	3) Uncertain significance
MFS-12	9304	G	A	PASS	FALSE	1	277	34	60	0	0	missense_variant	gyrA	c.2003G>A	p.Gly668Asp	gyrA_p.Gly668Asp	Moxifloxacin	5) Not assoc w R
MFS-12	9304	G	A	PASS	FALSE	1	277	34	60	0	0	missense_variant	gyrA	c.2003G>A	p.Gly668Asp	gyrA_p.Gly668Asp	Levofloxacin	5) Not assoc w R
MFS-12	7585	G	C	PASS	FALSE	1	274	33	60	0	0	missense_variant	gyrA	c.284G>C	p.Ser95Thr	gyrA_p.Ser95Thr	Moxifloxacin	5) Not assoc w R
MFS-12	765150	G	A	PASS	FALSE	1	244	33	60	0	0	missense_variant	rpoC	c.1781G>A	p.Gly594Glu	rpoC_p.Gly594Glu	Rifampicin	5) Not assoc w R
MFS-120	3625065	T	G	PASS	FALSE	1	388	33	60	0	0	missense_variant	mtrB	c.1549A>C	p.Met517Leu	mtrB_p.Met517Leu	Bedaquiline	3) Uncertain significance
MFS-120	4243460	C	T	PASS	FALSE	1	385	33	60	0	0	synonymous_variant	embA	c.228C>T	p.Cys76Cys	embA_c.228C>T	Ethambutol	5) Not assoc w R
MFS-120	3612813	T	C	PASS	FALSE	1	427	32	60	0	0	missense_variant	Rv3236c	c.304A>G	p.Thr102Ala	Rv3236c_p.Thr102Ala	Pyrazinamide	4) Not assoc w R - Interim
MFS-120	3625065	T	G	PASS	FALSE	1	388	33	60	0	0	missense_variant	mtrB	c.1549A>C	p.Met517Leu	mtrB_p.Met517Leu	Rifampicin	5) Not assoc w R
MFS-120	3626562	G	A	PASS	FALSE	1	487	34	60	0	0	missense_variant	mtrB	c.52C>T	p.Pro18Ser	mtrB_p.Pro18Ser	Bedaquiline	3) Uncertain significance
MFS-120	3626562	G	A	PASS	FALSE	1	487	34	60	0	0	missense_variant	mtrB	c.52C>T	p.Pro18Ser	mtrB_p.Pro18Ser	Rifampicin	5) Not assoc w R
MFS-120	4242643	C	T	PASS	FALSE	1	315	32	60	0	0	synonymous_variant	embC	c.2781C>T	p.Arg927Arg	embC_c.2781C>T	Ethambutol	5) Not assoc w R
MFS-120	4248115	C	T	PASS	FALSE	1	428	32	60	0	0	synonymous_variant	embB	c.1602C>T	p.Asp534Asp	embB_c.1602C>T	Ethambutol	5) Not assoc w R
MFS-120	2223014	A	T	PASS	FALSE	1	459	33	60	0	0	missense_variant	Rv1979c	c.151T>A	p.Tyr51Asn	Rv1979c_p.Tyr51Asn	Clofazimine	3) Uncertain significance
MFS-120	4338595	GC	G	PASS	FALSE	1	510	8	60	0	509	intergenic_region	whiB6-Rv3863	n.4338596delC		whiB6_c.-75delG	Amikacin	5) Not assoc w R
MFS-120	4338595	GC	G	PASS	FALSE	1	510	8	60	0	509	intergenic_region	whiB6-Rv3863	n.4338596delC		whiB6_c.-75delG	Capreomycin	5) Not assoc w R
MFS-120	4338595	GC	G	PASS	FALSE	1	510	8	60	0	509	intergenic_region	whiB6-Rv3863	n.4338596delC		whiB6_c.-75delG	Kanamycin	5) Not assoc w R
MFS-120	4338595	GC	G	PASS	FALSE	1	510	8	60	0	509	intergenic_region	whiB6-Rv3863	n.4338596delC		Rv3863_c.-253delC
MFS-120	4407588	T	C	PASS	FALSE	1	451	33	60	0	0	synonymous_variant	gid	c.615A>G	p.Ala205Ala	gid_c.615A>G	Streptomycin	5) Not assoc w R
MFS-120	4407927	T	G	PASS	FALSE	1	421	33	60	0	0	missense_variant	gid	c.276A>C	p.Glu92Asp	gid_p.Glu92Asp	Streptomycin	5) Not assoc w R
MFS-120	2714846	C	T	PASS	FALSE	1	404	33	60	0	0	missense_variant	eis	c.487G>A	p.Val163Ile	eis_p.Val163Ile	Kanamycin	5) Not assoc w R
MFS-120	2223014	A	T	PASS	FALSE	1	459	33	60	0	0	missense_variant	Rv1979c	c.151T>A	p.Tyr51Asn	Rv1979c_p.Tyr51Asn	Bedaquiline	3) Uncertain significance
MFS-120	4267647	T	C	PASS	FALSE	1	370	33	60	0	0	missense_variant	aftB	c.1190A>G	p.Asp397Gly	aftB_p.Asp397Gly	Ethambutol	5) Not assoc w R
MFS-120	2223293	T	C	PASS	FALSE	1	517	33	60	0	0	intergenic_region	Rv1979c-mpt64	n.2223293T>C		Rv1979c_c.-129A>G	Clofazimine	5) Not assoc w R
MFS-120	2714846	C	T	PASS	FALSE	1	404	33	60	0	0	missense_variant	eis	c.487G>A	p.Val163Ile	eis_p.Val163Ile	Amikacin	5) Not assoc w R
MFS-120	5816	C	A	PASS	FALSE	1	475	33	60	0	0	synonymous_variant	gyrB	c.577C>A	p.Arg193Arg	gyrB_c.577C>A
MFS-120	776100	G	A	PASS	FALSE	1	505	32	60	0	0	missense_variant	mmpL5	c.2381C>T	p.Thr794Ile	mmpL5_p.Thr794Ile	Clofazimine	5) Not assoc w R
MFS-120	776182	C	T	PASS	FALSE	1	482	30	60	0	0	missense_variant	mmpL5	c.2299G>A	p.Asp767Asn	mmpL5_p.Asp767Asn	Bedaquiline	5) Not assoc w R
MFS-120	2223293	T	C	PASS	FALSE	1	517	33	60	0	0	intergenic_region	Rv1979c-mpt64	n.2223293T>C		Rv1979c_c.-129A>G	Bedaquiline	4) Not assoc w R - Interim
MFS-120	781395	T	C	PASS	FALSE	1	488	33	60	0	0	intergenic_region	Rv0681-rpsL	n.781395T>C		rpsL_c.-165T>C	Streptomycin	5) Not assoc w R
MFS-120	1406760	T	TG	PASS	FALSE	1.01	390	33	60	395	0	frameshift_variant	Rv1258c	c.580_581insC	p.Glu194fs	Rv1258c_p.Glu194fs	Isoniazid	5) Not assoc w R
MFS-120	1406760	T	TG	PASS	FALSE	1.01	390	33	60	395	0	frameshift_variant	Rv1258c	c.580_581insC	p.Glu194fs	Rv1258c_p.Glu194fs	Pyrazinamide	3) Uncertain significance
MFS-120	1406760	T	TG	PASS	FALSE	1.01	390	33	60	395	0	frameshift_variant	Rv1258c	c.580_581insC	p.Glu194fs	Rv1258c_p.Glu194fs	Streptomycin	5) Not assoc w R
MFS-120	776100	G	A	PASS	FALSE	1	505	32	60	0	0	missense_variant	mmpL5	c.2381C>T	p.Thr794Ile	mmpL5_p.Thr794Ile	Bedaquiline	4) Not assoc w R - Interim
MFS-120	1834177	A	C	PASS	FALSE	1	444	33	60	0	0	synonymous_variant	rpsA	c.636A>C	p.Arg212Arg	rpsA_c.636A>C	Pyrazinamide	4) Not assoc w R - Interim
MFS-120	1917972	A	G	PASS	FALSE	1	357	33	60	0	0	synonymous_variant	tlyA	c.33A>G	p.Leu11Leu	tlyA_c.33A>G	Capreomycin	5) Not assoc w R
MFS-120	2064271	C	G	PASS	FALSE	1	453	33	60	0	0	missense_variant	bacA	c.458G>C	p.Trp153Ser	bacA_p.Trp153Ser	Amikacin	3) Uncertain significance
MFS-120	2064271	C	G	PASS	FALSE	1	453	33	60	0	0	missense_variant	bacA	c.458G>C	p.Trp153Ser	bacA_p.Trp153Ser	Capreomycin	3) Uncertain significance
MFS-120	2064271	C	G	PASS	FALSE	1	453	33	60	0	0	missense_variant	bacA	c.458G>C	p.Trp153Ser	bacA_p.Trp153Ser	Kanamycin	3) Uncertain significance
MFS-120	2064271	C	G	PASS	FALSE	1	453	33	60	0	0	missense_variant	bacA	c.458G>C	p.Trp153Ser	bacA_p.Trp153Ser	Streptomycin	3) Uncertain significance
MFS-120	2154724	C	A	PASS	FALSE	1	439	33	60	0	0	missense_variant	katG	c.1388G>T	p.Arg463Leu	katG_p.Arg463Leu	Isoniazid	5) Not assoc w R
MFS-120	2167926	A	G	PASS	FALSE	1	524	33	60	0	0	missense_variant	PPE35	c.2687T>C	p.Leu896Ser	PPE35_p.Leu896Ser	Pyrazinamide	5) Not assoc w R
MFS-120	1854300	T	C	PASS	FALSE	1	362	31	58	0	0	missense_variant	tsnR	c.695T>C	p.Leu232Pro	tsnR_p.Leu232Pro	Linezolid	5) Not assoc w R
MFS-120	775639	T	C	PASS	FALSE	1	445	31	60	0	0	missense_variant	mmpL5	c.2842A>G	p.Ile948Val	mmpL5_p.Ile948Val	Clofazimine	5) Not assoc w R
MFS-120	776182	C	T	PASS	FALSE	1	482	30	60	0	0	missense_variant	mmpL5	c.2299G>A	p.Asp767Asn	mmpL5_p.Asp767Asn	Clofazimine	5) Not assoc w R
MFS-120	7585	G	C	PASS	FALSE	1	449	33	60	0	0	missense_variant	gyrA	c.284G>C	p.Ser95Thr	gyrA_p.Ser95Thr	Levofloxacin	5) Not assoc w R
MFS-120	7362	G	C	PASS	FALSE	1	527	33	60	0	0	missense_variant	gyrA	c.61G>C	p.Glu21Gln	gyrA_p.Glu21Gln	Levofloxacin	5) Not assoc w R
MFS-120	7362	G	C	PASS	FALSE	1	527	33	60	0	0	missense_variant	gyrA	c.61G>C	p.Glu21Gln	gyrA_p.Glu21Gln	Moxifloxacin	5) Not assoc w R
MFS-120	775639	T	C	PASS	FALSE	1	445	31	60	0	0	missense_variant	mmpL5	c.2842A>G	p.Ile948Val	mmpL5_p.Ile948Val	Bedaquiline	4) Not assoc w R - Interim
MFS-120	7585	G	C	PASS	FALSE	1	449	33	60	0	0	missense_variant	gyrA	c.284G>C	p.Ser95Thr	gyrA_p.Ser95Thr	Moxifloxacin	5) Not assoc w R
MFS-120	9304	G	A	PASS	FALSE	1	439	33	60	0	0	missense_variant	gyrA	c.2003G>A	p.Gly668Asp	gyrA_p.Gly668Asp	Levofloxacin	5) Not assoc w R
MFS-120	9304	G	A	PASS	FALSE	1	439	33	60	0	0	missense_variant	gyrA	c.2003G>A	p.Gly668Asp	gyrA_p.Gly668Asp	Moxifloxacin	5) Not assoc w R
MFS-120	491742	T	C	PASS	FALSE	1	439	33	60	0	0	synonymous_variant	fgd1	c.960T>C	p.Phe320Phe	fgd1_c.960T>C	Delamanid	4) Not assoc w R - Interim
MFS-120	491742	T	C	PASS	FALSE	1	439	33	60	0	0	synonymous_variant	fgd1	c.960T>C	p.Phe320Phe	fgd1_c.960T>C	Clofazimine	5) Not assoc w R
MFS-120	575907	C	T	PASS	FALSE	1	365	33	60	0	0	missense_variant	mshA	c.560C>T	p.Ala187Val	mshA_p.Ala187Val	Isoniazid	5) Not assoc w R
MFS-120	620625	A	G	PASS	FALSE	1	415	33	60	0	0	missense_variant	ccsA	c.735A>G	p.Ile245Met	ccsA_p.Ile245Met	Amikacin	5) Not assoc w R
MFS-120	620625	A	G	PASS	FALSE	1	415	33	60	0	0	missense_variant	ccsA	c.735A>G	p.Ile245Met	ccsA_p.Ile245Met	Capreomycin	5) Not assoc w R
MFS-120	620625	A	G	PASS	FALSE	1	415	33	60	0	0	missense_variant	ccsA	c.735A>G	p.Ile245Met	ccsA_p.Ile245Met	Kanamycin	3) Uncertain significance
MFS-120	657081	C	T	PASS	FALSE	1	496	33	60	0	0	synonymous_variant	Rv0565c	c.390G>A	p.Val130Val	Rv0565c_c.390G>A	Ethionamide	4) Not assoc w R - Interim
MFS-120	657142	C	T	PASS	FALSE	1	477	33	60	0	0	missense_variant	Rv0565c	c.329G>A	p.Arg110His	Rv0565c_p.Arg110His	Ethionamide	3) Uncertain significance
MFS-120	763031	T	C	PASS	FALSE	1	412	33	60	0	0	synonymous_variant	rpoB	c.3225T>C	p.Ala1075Ala	rpoB_c.3225T>C	Rifampicin	5) Not assoc w R
MFS-120	575907	C	T	PASS	FALSE	1	365	33	60	0	0	missense_variant	mshA	c.560C>T	p.Ala187Val	mshA_p.Ala187Val	Ethionamide	5) Not assoc w R
MFS-121	491742	T	C	PASS	FALSE	1	240	33	60	0	0	synonymous_variant	fgd1	c.960T>C	p.Phe320Phe	fgd1_c.960T>C	Delamanid	4) Not assoc w R - Interim
MFS-121	620625	A	G	PASS	FALSE	1	247	33	60	0	0	missense_variant	ccsA	c.735A>G	p.Ile245Met	ccsA_p.Ile245Met	Amikacin	5) Not assoc w R
MFS-121	575907	C	T	PASS	FALSE	1	163	32	60	0	0	missense_variant	mshA	c.560C>T	p.Ala187Val	mshA_p.Ala187Val	Isoniazid	5) Not assoc w R
MFS-121	575907	C	T	PASS	FALSE	1	163	32	60	0	0	missense_variant	mshA	c.560C>T	p.Ala187Val	mshA_p.Ala187Val	Ethionamide	5) Not assoc w R
MFS-121	491742	T	C	PASS	FALSE	1	240	33	60	0	0	synonymous_variant	fgd1	c.960T>C	p.Phe320Phe	fgd1_c.960T>C	Clofazimine	5) Not assoc w R
MFS-121	2064271	C	G	PASS	FALSE	1	268	33	60	0	0	missense_variant	bacA	c.458G>C	p.Trp153Ser	bacA_p.Trp153Ser	Streptomycin	3) Uncertain significance
MFS-121	9304	G	A	PASS	FALSE	1	233	33	60	0	0	missense_variant	gyrA	c.2003G>A	p.Gly668Asp	gyrA_p.Gly668Asp	Levofloxacin	5) Not assoc w R
MFS-121	7585	G	C	PASS	FALSE	1	230	33	60	0	0	missense_variant	gyrA	c.284G>C	p.Ser95Thr	gyrA_p.Ser95Thr	Moxifloxacin	5) Not assoc w R
MFS-121	7585	G	C	PASS	FALSE	1	230	33	60	0	0	missense_variant	gyrA	c.284G>C	p.Ser95Thr	gyrA_p.Ser95Thr	Levofloxacin	5) Not assoc w R
MFS-121	620625	A	G	PASS	FALSE	1	247	33	60	0	0	missense_variant	ccsA	c.735A>G	p.Ile245Met	ccsA_p.Ile245Met	Capreomycin	5) Not assoc w R
MFS-121	7362	G	C	PASS	FALSE	1	273	34	60	0	0	missense_variant	gyrA	c.61G>C	p.Glu21Gln	gyrA_p.Glu21Gln	Levofloxacin	5) Not assoc w R
MFS-121	9304	G	A	PASS	FALSE	1	233	33	60	0	0	missense_variant	gyrA	c.2003G>A	p.Gly668Asp	gyrA_p.Gly668Asp	Moxifloxacin	5) Not assoc w R
MFS-121	620625	A	G	PASS	FALSE	1	247	33	60	0	0	missense_variant	ccsA	c.735A>G	p.Ile245Met	ccsA_p.Ile245Met	Kanamycin	3) Uncertain significance
MFS-121	2154724	C	A	PASS	FALSE	1	275	33	60	0	0	missense_variant	katG	c.1388G>T	p.Arg463Leu	katG_p.Arg463Leu	Isoniazid	5) Not assoc w R
MFS-121	657142	C	T	PASS	FALSE	1	271	32	60	0	0	missense_variant	Rv0565c	c.329G>A	p.Arg110His	Rv0565c_p.Arg110His	Ethionamide	3) Uncertain significance
MFS-121	4267647	T	C	PASS	FALSE	1	201	33	60	0	0	missense_variant	aftB	c.1190A>G	p.Asp397Gly	aftB_p.Asp397Gly	Ethambutol	5) Not assoc w R
MFS-121	4248115	C	T	PASS	FALSE	1	250	32	60	0	0	synonymous_variant	embB	c.1602C>T	p.Asp534Asp	embB_c.1602C>T	Ethambutol	5) Not assoc w R
MFS-121	4243460	C	T	PASS	FALSE	1	216	33	60	0	0	synonymous_variant	embA	c.228C>T	p.Cys76Cys	embA_c.228C>T	Ethambutol	5) Not assoc w R
MFS-121	4242643	C	T	PASS	FALSE	1	201	32	60	0	0	synonymous_variant	embC	c.2781C>T	p.Arg927Arg	embC_c.2781C>T	Ethambutol	5) Not assoc w R
MFS-121	3626562	G	A	PASS	FALSE	1	244	34	60	0	0	missense_variant	mtrB	c.52C>T	p.Pro18Ser	mtrB_p.Pro18Ser	Rifampicin	5) Not assoc w R
MFS-121	3626562	G	A	PASS	FALSE	1	244	34	60	0	0	missense_variant	mtrB	c.52C>T	p.Pro18Ser	mtrB_p.Pro18Ser	Bedaquiline	3) Uncertain significance
MFS-121	3625065	T	G	PASS	FALSE	1	224	33	60	0	0	missense_variant	mtrB	c.1549A>C	p.Met517Leu	mtrB_p.Met517Leu	Rifampicin	5) Not assoc w R
MFS-121	3625065	T	G	PASS	FALSE	1	224	33	60	0	0	missense_variant	mtrB	c.1549A>C	p.Met517Leu	mtrB_p.Met517Leu	Bedaquiline	3) Uncertain significance
MFS-121	3612813	T	C	PASS	FALSE	1	258	33	60	0	0	missense_variant	Rv3236c	c.304A>G	p.Thr102Ala	Rv3236c_p.Thr102Ala	Pyrazinamide	4) Not assoc w R - Interim
MFS-121	657081	C	T	PASS	FALSE	1	303	33	60	0	0	synonymous_variant	Rv0565c	c.390G>A	p.Val130Val	Rv0565c_c.390G>A	Ethionamide	4) Not assoc w R - Interim
MFS-121	4338595	GC	G	PASS	FALSE	1	286	0	60	0	286	intergenic_region	whiB6-Rv3863	n.4338596delC		whiB6_c.-75delG	Amikacin	5) Not assoc w R
MFS-121	2714846	C	T	PASS	FALSE	1	244	33	60	0	0	missense_variant	eis	c.487G>A	p.Val163Ile	eis_p.Val163Ile	Kanamycin	5) Not assoc w R
MFS-121	2223293	T	C	PASS	FALSE	1	292	33	60	0	0	intergenic_region	Rv1979c-mpt64	n.2223293T>C		Rv1979c_c.-129A>G	Clofazimine	5) Not assoc w R
MFS-121	2223293	T	C	PASS	FALSE	1	292	33	60	0	0	intergenic_region	Rv1979c-mpt64	n.2223293T>C		Rv1979c_c.-129A>G	Bedaquiline	4) Not assoc w R - Interim
MFS-121	2223014	A	T	PASS	FALSE	1	275	33	60	0	0	missense_variant	Rv1979c	c.151T>A	p.Tyr51Asn	Rv1979c_p.Tyr51Asn	Clofazimine	3) Uncertain significance
MFS-121	2223014	A	T	PASS	FALSE	1	275	33	60	0	0	missense_variant	Rv1979c	c.151T>A	p.Tyr51Asn	Rv1979c_p.Tyr51Asn	Bedaquiline	3) Uncertain significance
MFS-121	2167926	A	G	PASS	FALSE	1	260	33	60	0	0	missense_variant	PPE35	c.2687T>C	p.Leu896Ser	PPE35_p.Leu896Ser	Pyrazinamide	5) Not assoc w R
MFS-121	1854300	T	C	PASS	FALSE	1	184	31	57	0	0	missense_variant	tsnR	c.695T>C	p.Leu232Pro	tsnR_p.Leu232Pro	Linezolid	5) Not assoc w R
MFS-121	1917972	A	G	PASS	FALSE	1	212	33	60	0	0	synonymous_variant	tlyA	c.33A>G	p.Leu11Leu	tlyA_c.33A>G	Capreomycin	5) Not assoc w R
MFS-121	2064271	C	G	PASS	FALSE	1	268	33	60	0	0	missense_variant	bacA	c.458G>C	p.Trp153Ser	bacA_p.Trp153Ser	Amikacin	3) Uncertain significance
MFS-121	2064271	C	G	PASS	FALSE	1	268	33	60	0	0	missense_variant	bacA	c.458G>C	p.Trp153Ser	bacA_p.Trp153Ser	Capreomycin	3) Uncertain significance
MFS-121	2064271	C	G	PASS	FALSE	1	268	33	60	0	0	missense_variant	bacA	c.458G>C	p.Trp153Ser	bacA_p.Trp153Ser	Kanamycin	3) Uncertain significance
MFS-121	2714846	C	T	PASS	FALSE	1	244	33	60	0	0	missense_variant	eis	c.487G>A	p.Val163Ile	eis_p.Val163Ile	Amikacin	5) Not assoc w R
MFS-121	4338595	GC	G	PASS	FALSE	1	286	0	60	0	286	intergenic_region	whiB6-Rv3863	n.4338596delC		whiB6_c.-75delG	Capreomycin	5) Not assoc w R
MFS-121	7362	G	C	PASS	FALSE	1	273	34	60	0	0	missense_variant	gyrA	c.61G>C	p.Glu21Gln	gyrA_p.Glu21Gln	Moxifloxacin	5) Not assoc w R
MFS-121	4338595	GC	G	PASS	FALSE	1	286	0	60	0	286	intergenic_region	whiB6-Rv3863	n.4338596delC		Rv3863_c.-253delC
MFS-121	1834177	A	C	PASS	FALSE	1	254	33	60	0	0	synonymous_variant	rpsA	c.636A>C	p.Arg212Arg	rpsA_c.636A>C	Pyrazinamide	4) Not assoc w R - Interim
MFS-121	1406760	T	TG	PASS	FALSE	1	212	33	60	212	0	frameshift_variant	Rv1258c	c.580_581insC	p.Glu194fs	Rv1258c_p.Glu194fs	Streptomycin	5) Not assoc w R
MFS-121	1406760	T	TG	PASS	FALSE	1	212	33	60	212	0	frameshift_variant	Rv1258c	c.580_581insC	p.Glu194fs	Rv1258c_p.Glu194fs	Pyrazinamide	3) Uncertain significance
MFS-121	1406760	T	TG	PASS	FALSE	1	212	33	60	212	0	frameshift_variant	Rv1258c	c.580_581insC	p.Glu194fs	Rv1258c_p.Glu194fs	Isoniazid	5) Not assoc w R
MFS-121	781395	T	C	PASS	FALSE	1	274	33	60	0	0	intergenic_region	Rv0681-rpsL	n.781395T>C		rpsL_c.-165T>C	Streptomycin	5) Not assoc w R
MFS-121	776182	C	T	PASS	FALSE	0.99	228	30	60	0	0	missense_variant	mmpL5	c.2299G>A	p.Asp767Asn	mmpL5_p.Asp767Asn	Clofazimine	5) Not assoc w R
MFS-121	776182	C	T	PASS	FALSE	0.99	228	30	60	0	0	missense_variant	mmpL5	c.2299G>A	p.Asp767Asn	mmpL5_p.Asp767Asn	Bedaquiline	5) Not assoc w R
MFS-121	4338595	GC	G	PASS	FALSE	1	286	0	60	0	286	intergenic_region	whiB6-Rv3863	n.4338596delC		whiB6_c.-75delG	Kanamycin	5) Not assoc w R
MFS-121	776100	G	A	PASS	FALSE	1	263	32	60	0	0	missense_variant	mmpL5	c.2381C>T	p.Thr794Ile	mmpL5_p.Thr794Ile	Bedaquiline	4) Not assoc w R - Interim
MFS-121	775639	T	C	PASS	FALSE	0.99	225	31	60	0	0	missense_variant	mmpL5	c.2842A>G	p.Ile948Val	mmpL5_p.Ile948Val	Clofazimine	5) Not assoc w R
MFS-121	775639	T	C	PASS	FALSE	0.99	225	31	60	0	0	missense_variant	mmpL5	c.2842A>G	p.Ile948Val	mmpL5_p.Ile948Val	Bedaquiline	4) Not assoc w R - Interim
MFS-121	763031	T	C	PASS	FALSE	1	236	33	60	0	0	synonymous_variant	rpoB	c.3225T>C	p.Ala1075Ala	rpoB_c.3225T>C	Rifampicin	5) Not assoc w R
MFS-121	4407927	T	G	PASS	FALSE	1	228	33	60	0	0	missense_variant	gid	c.276A>C	p.Glu92Asp	gid_p.Glu92Asp	Streptomycin	5) Not assoc w R
MFS-121	4407588	T	C	PASS	FALSE	1	263	33	60	0	0	synonymous_variant	gid	c.615A>G	p.Ala205Ala	gid_c.615A>G	Streptomycin	5) Not assoc w R
MFS-121	776100	G	A	PASS	FALSE	1	263	32	60	0	0	missense_variant	mmpL5	c.2381C>T	p.Thr794Ile	mmpL5_p.Thr794Ile	Clofazimine	5) Not assoc w R
MFS-122	1406760	T	TG	PASS	FALSE	1	321	33	60	322	0	frameshift_variant	Rv1258c	c.580_581insC	p.Glu194fs	Rv1258c_p.Glu194fs	Pyrazinamide	3) Uncertain significance
MFS-122	1406760	T	TG	PASS	FALSE	1	321	33	60	322	0	frameshift_variant	Rv1258c	c.580_581insC	p.Glu194fs	Rv1258c_p.Glu194fs	Isoniazid	5) Not assoc w R
MFS-122	781395	T	C	PASS	FALSE	1	354	33	60	0	0	intergenic_region	Rv0681-rpsL	n.781395T>C		rpsL_c.-165T>C	Streptomycin	5) Not assoc w R
MFS-122	776182	C	T	PASS	FALSE	1	378	31	60	0	0	missense_variant	mmpL5	c.2299G>A	p.Asp767Asn	mmpL5_p.Asp767Asn	Clofazimine	5) Not assoc w R
MFS-122	776182	C	T	PASS	FALSE	1	378	31	60	0	0	missense_variant	mmpL5	c.2299G>A	p.Asp767Asn	mmpL5_p.Asp767Asn	Bedaquiline	5) Not assoc w R
MFS-122	776100	G	A	PASS	FALSE	1	372	32	60	0	0	missense_variant	mmpL5	c.2381C>T	p.Thr794Ile	mmpL5_p.Thr794Ile	Clofazimine	5) Not assoc w R
MFS-122	775639	T	C	PASS	FALSE	1	318	31	60	0	0	missense_variant	mmpL5	c.2842A>G	p.Ile948Val	mmpL5_p.Ile948Val	Bedaquiline	4) Not assoc w R - Interim
MFS-122	775639	T	C	PASS	FALSE	1	318	31	60	0	0	missense_variant	mmpL5	c.2842A>G	p.Ile948Val	mmpL5_p.Ile948Val	Clofazimine	5) Not assoc w R
MFS-122	1406760	T	TG	PASS	FALSE	1	321	33	60	322	0	frameshift_variant	Rv1258c	c.580_581insC	p.Glu194fs	Rv1258c_p.Glu194fs	Streptomycin	5) Not assoc w R
MFS-122	763031	T	C	PASS	FALSE	1	313	34	60	0	0	synonymous_variant	rpoB	c.3225T>C	p.Ala1075Ala	rpoB_c.3225T>C	Rifampicin	5) Not assoc w R
MFS-122	657142	C	T	PASS	FALSE	1	349	32	60	0	0	missense_variant	Rv0565c	c.329G>A	p.Arg110His	Rv0565c_p.Arg110His	Ethionamide	3) Uncertain significance
MFS-122	657081	C	T	PASS	FALSE	1	364	33	60	0	0	synonymous_variant	Rv0565c	c.390G>A	p.Val130Val	Rv0565c_c.390G>A	Ethionamide	4) Not assoc w R - Interim
MFS-122	620625	A	G	PASS	FALSE	1	317	33	60	0	0	missense_variant	ccsA	c.735A>G	p.Ile245Met	ccsA_p.Ile245Met	Kanamycin	3) Uncertain significance
MFS-122	776100	G	A	PASS	FALSE	1	372	32	60	0	0	missense_variant	mmpL5	c.2381C>T	p.Thr794Ile	mmpL5_p.Thr794Ile	Bedaquiline	4) Not assoc w R - Interim
MFS-122	1834177	A	C	PASS	FALSE	1	323	33	60	0	0	synonymous_variant	rpsA	c.636A>C	p.Arg212Arg	rpsA_c.636A>C	Pyrazinamide	4) Not assoc w R - Interim
MFS-122	2154724	C	A	PASS	FALSE	1	331	33	60	0	0	missense_variant	katG	c.1388G>T	p.Arg463Leu	katG_p.Arg463Leu	Isoniazid	5) Not assoc w R
MFS-122	1917972	A	G	PASS	FALSE	1	304	32	60	0	0	synonymous_variant	tlyA	c.33A>G	p.Leu11Leu	tlyA_c.33A>G	Capreomycin	5) Not assoc w R
MFS-122	2167926	A	G	PASS	FALSE	1	376	33	60	0	0	missense_variant	PPE35	c.2687T>C	p.Leu896Ser	PPE35_p.Leu896Ser	Pyrazinamide	5) Not assoc w R
MFS-122	2223014	A	T	PASS	FALSE	1	345	33	60	0	0	missense_variant	Rv1979c	c.151T>A	p.Tyr51Asn	Rv1979c_p.Tyr51Asn	Bedaquiline	3) Uncertain significance
MFS-122	2223014	A	T	PASS	FALSE	1	345	33	60	0	0	missense_variant	Rv1979c	c.151T>A	p.Tyr51Asn	Rv1979c_p.Tyr51Asn	Clofazimine	3) Uncertain significance
MFS-122	2223293	T	C	PASS	FALSE	1	352	33	60	0	0	intergenic_region	Rv1979c-mpt64	n.2223293T>C		Rv1979c_c.-129A>G	Bedaquiline	4) Not assoc w R - Interim
MFS-122	620625	A	G	PASS	FALSE	1	317	33	60	0	0	missense_variant	ccsA	c.735A>G	p.Ile245Met	ccsA_p.Ile245Met	Capreomycin	5) Not assoc w R
MFS-122	2714846	C	T	PASS	FALSE	1	287	33	60	0	0	missense_variant	eis	c.487G>A	p.Val163Ile	eis_p.Val163Ile	Amikacin	5) Not assoc w R
MFS-122	2714846	C	T	PASS	FALSE	1	287	33	60	0	0	missense_variant	eis	c.487G>A	p.Val163Ile	eis_p.Val163Ile	Kanamycin	5) Not assoc w R
MFS-122	3612813	T	C	PASS	FALSE	1	306	32	60	0	0	missense_variant	Rv3236c	c.304A>G	p.Thr102Ala	Rv3236c_p.Thr102Ala	Pyrazinamide	4) Not assoc w R - Interim
MFS-122	3625065	T	G	PASS	FALSE	1	300	33	60	0	0	missense_variant	mtrB	c.1549A>C	p.Met517Leu	mtrB_p.Met517Leu	Bedaquiline	3) Uncertain significance
MFS-122	3625065	T	G	PASS	FALSE	1	300	33	60	0	0	missense_variant	mtrB	c.1549A>C	p.Met517Leu	mtrB_p.Met517Leu	Rifampicin	5) Not assoc w R
MFS-122	3626562	G	A	PASS	FALSE	1	377	33	60	0	0	missense_variant	mtrB	c.52C>T	p.Pro18Ser	mtrB_p.Pro18Ser	Bedaquiline	3) Uncertain significance
MFS-122	3626562	G	A	PASS	FALSE	1	377	33	60	0	0	missense_variant	mtrB	c.52C>T	p.Pro18Ser	mtrB_p.Pro18Ser	Rifampicin	5) Not assoc w R
MFS-122	4242643	C	T	PASS	FALSE	1	289	32	60	0	0	synonymous_variant	embC	c.2781C>T	p.Arg927Arg	embC_c.2781C>T	Ethambutol	5) Not assoc w R
MFS-122	1854300	T	C	PASS	FALSE	0.99	273	31	57	0	0	missense_variant	tsnR	c.695T>C	p.Leu232Pro	tsnR_p.Leu232Pro	Linezolid	5) Not assoc w R
MFS-122	2223293	T	C	PASS	FALSE	1	352	33	60	0	0	intergenic_region	Rv1979c-mpt64	n.2223293T>C		Rv1979c_c.-129A>G	Clofazimine	5) Not assoc w R
MFS-122	575907	C	T	PASS	FALSE	1	305	33	60	0	0	missense_variant	mshA	c.560C>T	p.Ala187Val	mshA_p.Ala187Val	Isoniazid	5) Not assoc w R
MFS-122	575907	C	T	PASS	FALSE	1	305	33	60	0	0	missense_variant	mshA	c.560C>T	p.Ala187Val	mshA_p.Ala187Val	Ethionamide	5) Not assoc w R
MFS-122	620625	A	G	PASS	FALSE	1	317	33	60	0	0	missense_variant	ccsA	c.735A>G	p.Ile245Met	ccsA_p.Ile245Met	Amikacin	5) Not assoc w R
MFS-122	7362	G	C	PASS	FALSE	1	398	33	60	0	0	missense_variant	gyrA	c.61G>C	p.Glu21Gln	gyrA_p.Glu21Gln	Moxifloxacin	5) Not assoc w R
MFS-122	7362	G	C	PASS	FALSE	1	398	33	60	0	0	missense_variant	gyrA	c.61G>C	p.Glu21Gln	gyrA_p.Glu21Gln	Levofloxacin	5) Not assoc w R
MFS-122	845	T	C	PASS	FALSE	1	351	33	60	0	0	missense_variant	dnaA	c.845T>C	p.Ile282Thr	dnaA_p.Ile282Thr	Isoniazid	3) Uncertain significance
MFS-122	4248115	C	T	PASS	FALSE	1	372	32	60	0	0	synonymous_variant	embB	c.1602C>T	p.Asp534Asp	embB_c.1602C>T	Ethambutol	5) Not assoc w R
MFS-122	4267647	T	C	PASS	FALSE	1	287	33	60	0	0	missense_variant	aftB	c.1190A>G	p.Asp397Gly	aftB_p.Asp397Gly	Ethambutol	5) Not assoc w R
MFS-122	4338595	GC	G	PASS	FALSE	1	370	0	60	0	370	intergenic_region	whiB6-Rv3863	n.4338596delC		whiB6_c.-75delG	Amikacin	5) Not assoc w R
MFS-122	4338595	GC	G	PASS	FALSE	1	370	0	60	0	370	intergenic_region	whiB6-Rv3863	n.4338596delC		whiB6_c.-75delG	Capreomycin	5) Not assoc w R
MFS-122	4338595	GC	G	PASS	FALSE	1	370	0	60	0	370	intergenic_region	whiB6-Rv3863	n.4338596delC		whiB6_c.-75delG	Kanamycin	5) Not assoc w R
MFS-122	4243460	C	T	PASS	FALSE	1	341	33	60	0	0	synonymous_variant	embA	c.228C>T	p.Cys76Cys	embA_c.228C>T	Ethambutol	5) Not assoc w R
MFS-122	4407588	T	C	PASS	FALSE	1	330	33	60	0	0	synonymous_variant	gid	c.615A>G	p.Ala205Ala	gid_c.615A>G	Streptomycin	5) Not assoc w R
MFS-122	4407927	T	G	PASS	FALSE	1	363	33	60	0	0	missense_variant	gid	c.276A>C	p.Glu92Asp	gid_p.Glu92Asp	Streptomycin	5) Not assoc w R
MFS-122	7585	G	C	PASS	FALSE	1	314	33	60	0	0	missense_variant	gyrA	c.284G>C	p.Ser95Thr	gyrA_p.Ser95Thr	Levofloxacin	5) Not assoc w R
MFS-122	7585	G	C	PASS	FALSE	1	314	33	60	0	0	missense_variant	gyrA	c.284G>C	p.Ser95Thr	gyrA_p.Ser95Thr	Moxifloxacin	5) Not assoc w R
MFS-122	9304	G	A	PASS	FALSE	1	333	33	60	0	0	missense_variant	gyrA	c.2003G>A	p.Gly668Asp	gyrA_p.Gly668Asp	Levofloxacin	5) Not assoc w R
MFS-122	9304	G	A	PASS	FALSE	1	333	33	60	0	0	missense_variant	gyrA	c.2003G>A	p.Gly668Asp	gyrA_p.Gly668Asp	Moxifloxacin	5) Not assoc w R
MFS-122	491742	T	C	PASS	FALSE	1	348	33	60	0	0	synonymous_variant	fgd1	c.960T>C	p.Phe320Phe	fgd1_c.960T>C	Clofazimine	5) Not assoc w R
MFS-122	491742	T	C	PASS	FALSE	1	348	33	60	0	0	synonymous_variant	fgd1	c.960T>C	p.Phe320Phe	fgd1_c.960T>C	Delamanid	4) Not assoc w R - Interim
MFS-122	4338595	GC	G	PASS	FALSE	1	370	0	60	0	370	intergenic_region	whiB6-Rv3863	n.4338596delC		Rv3863_c.-253delC
MFS-123	9304	G	A	PASS	FALSE	1	255	33	60	0	0	missense_variant	gyrA	c.2003G>A	p.Gly668Asp	gyrA_p.Gly668Asp	Levofloxacin	5) Not assoc w R
MFS-123	7362	G	C	PASS	FALSE	1	227	33	60	0	0	missense_variant	gyrA	c.61G>C	p.Glu21Gln	gyrA_p.Glu21Gln	Levofloxacin	5) Not assoc w R
MFS-123	7362	G	C	PASS	FALSE	1	227	33	60	0	0	missense_variant	gyrA	c.61G>C	p.Glu21Gln	gyrA_p.Glu21Gln	Moxifloxacin	5) Not assoc w R
MFS-123	7585	G	C	PASS	FALSE	1	224	32	60	0	0	missense_variant	gyrA	c.284G>C	p.Ser95Thr	gyrA_p.Ser95Thr	Levofloxacin	5) Not assoc w R
MFS-123	7585	G	C	PASS	FALSE	1	224	32	60	0	0	missense_variant	gyrA	c.284G>C	p.Ser95Thr	gyrA_p.Ser95Thr	Moxifloxacin	5) Not assoc w R
MFS-123	9304	G	A	PASS	FALSE	1	255	33	60	0	0	missense_variant	gyrA	c.2003G>A	p.Gly668Asp	gyrA_p.Gly668Asp	Moxifloxacin	5) Not assoc w R
MFS-123	620625	A	G	PASS	FALSE	1	230	33	60	0	0	missense_variant	ccsA	c.735A>G	p.Ile245Met	ccsA_p.Ile245Met	Amikacin	5) Not assoc w R
MFS-123	491742	T	C	PASS	FALSE	1	246	33	60	0	0	synonymous_variant	fgd1	c.960T>C	p.Phe320Phe	fgd1_c.960T>C	Delamanid	4) Not assoc w R - Interim
MFS-123	1406760	T	TG	PASS	FALSE	1	217	32	60	217	0	frameshift_variant	Rv1258c	c.580_581insC	p.Glu194fs	Rv1258c_p.Glu194fs	Streptomycin	5) Not assoc w R
MFS-123	1406760	T	TG	PASS	FALSE	1	217	32	60	217	0	frameshift_variant	Rv1258c	c.580_581insC	p.Glu194fs	Rv1258c_p.Glu194fs	Pyrazinamide	3) Uncertain significance
MFS-123	1406760	T	TG	PASS	FALSE	1	217	32	60	217	0	frameshift_variant	Rv1258c	c.580_581insC	p.Glu194fs	Rv1258c_p.Glu194fs	Isoniazid	5) Not assoc w R
MFS-123	781395	T	C	PASS	FALSE	1	285	33	60	0	0	intergenic_region	Rv0681-rpsL	n.781395T>C		rpsL_c.-165T>C	Streptomycin	5) Not assoc w R
MFS-123	776182	C	T	PASS	FALSE	1	257	29	60	0	0	missense_variant	mmpL5	c.2299G>A	p.Asp767Asn	mmpL5_p.Asp767Asn	Clofazimine	5) Not assoc w R
MFS-123	776100	G	A	PASS	FALSE	1	279	32	60	0	0	missense_variant	mmpL5	c.2381C>T	p.Thr794Ile	mmpL5_p.Thr794Ile	Clofazimine	5) Not assoc w R
MFS-123	776100	G	A	PASS	FALSE	1	279	32	60	0	0	missense_variant	mmpL5	c.2381C>T	p.Thr794Ile	mmpL5_p.Thr794Ile	Bedaquiline	4) Not assoc w R - Interim
MFS-123	491742	T	C	PASS	FALSE	1	246	33	60	0	0	synonymous_variant	fgd1	c.960T>C	p.Phe320Phe	fgd1_c.960T>C	Clofazimine	5) Not assoc w R
MFS-123	775639	T	C	PASS	FALSE	1	232	31	60	0	0	missense_variant	mmpL5	c.2842A>G	p.Ile948Val	mmpL5_p.Ile948Val	Clofazimine	5) Not assoc w R
MFS-123	763031	T	C	PASS	FALSE	1	219	33	60	0	0	synonymous_variant	rpoB	c.3225T>C	p.Ala1075Ala	rpoB_c.3225T>C	Rifampicin	5) Not assoc w R
MFS-123	657142	C	T	PASS	FALSE	1	255	32	60	0	0	missense_variant	Rv0565c	c.329G>A	p.Arg110His	Rv0565c_p.Arg110His	Ethionamide	3) Uncertain significance
MFS-123	657081	C	T	PASS	FALSE	1	258	33	60	0	0	synonymous_variant	Rv0565c	c.390G>A	p.Val130Val	Rv0565c_c.390G>A	Ethionamide	4) Not assoc w R - Interim
MFS-123	620625	A	G	PASS	FALSE	1	230	33	60	0	0	missense_variant	ccsA	c.735A>G	p.Ile245Met	ccsA_p.Ile245Met	Kanamycin	3) Uncertain significance
MFS-123	620625	A	G	PASS	FALSE	1	230	33	60	0	0	missense_variant	ccsA	c.735A>G	p.Ile245Met	ccsA_p.Ile245Met	Capreomycin	5) Not assoc w R
MFS-123	575907	C	T	PASS	FALSE	1	197	33	60	0	0	missense_variant	mshA	c.560C>T	p.Ala187Val	mshA_p.Ala187Val	Isoniazid	5) Not assoc w R
MFS-123	575907	C	T	PASS	FALSE	1	197	33	60	0	0	missense_variant	mshA	c.560C>T	p.Ala187Val	mshA_p.Ala187Val	Ethionamide	5) Not assoc w R
MFS-123	775639	T	C	PASS	FALSE	1	232	31	60	0	0	missense_variant	mmpL5	c.2842A>G	p.Ile948Val	mmpL5_p.Ile948Val	Bedaquiline	4) Not assoc w R - Interim
MFS-123	776182	C	T	PASS	FALSE	1	257	29	60	0	0	missense_variant	mmpL5	c.2299G>A	p.Asp767Asn	mmpL5_p.Asp767Asn	Bedaquiline	5) Not assoc w R
MFS-123	1854300	T	C	PASS	FALSE	1	175	31	57	0	0	missense_variant	tsnR	c.695T>C	p.Leu232Pro	tsnR_p.Leu232Pro	Linezolid	5) Not assoc w R
MFS-123	4338595	GC	G	PASS	FALSE	1	303	0	60	0	303	intergenic_region	whiB6-Rv3863	n.4338596delC		whiB6_c.-75delG	Amikacin	5) Not assoc w R
MFS-123	4407927	T	G	PASS	FALSE	1	248	33	60	0	0	missense_variant	gid	c.276A>C	p.Glu92Asp	gid_p.Glu92Asp	Streptomycin	5) Not assoc w R
MFS-123	4407588	T	C	PASS	FALSE	1	230	33	60	0	0	synonymous_variant	gid	c.615A>G	p.Ala205Ala	gid_c.615A>G	Streptomycin	5) Not assoc w R
MFS-123	4338595	GC	G	PASS	FALSE	1	303	0	60	0	303	intergenic_region	whiB6-Rv3863	n.4338596delC		Rv3863_c.-253delC
MFS-123	4338595	GC	G	PASS	FALSE	1	303	0	60	0	303	intergenic_region	whiB6-Rv3863	n.4338596delC		whiB6_c.-75delG	Kanamycin	5) Not assoc w R
MFS-123	4338595	GC	G	PASS	FALSE	1	303	0	60	0	303	intergenic_region	whiB6-Rv3863	n.4338596delC		whiB6_c.-75delG	Capreomycin	5) Not assoc w R
MFS-123	4267647	T	C	PASS	FALSE	1	187	33	60	0	0	missense_variant	aftB	c.1190A>G	p.Asp397Gly	aftB_p.Asp397Gly	Ethambutol	5) Not assoc w R
MFS-123	4248115	C	T	PASS	FALSE	1	245	32	60	0	0	synonymous_variant	embB	c.1602C>T	p.Asp534Asp	embB_c.1602C>T	Ethambutol	5) Not assoc w R
MFS-123	4243460	C	T	PASS	FALSE	1	213	33	60	0	0	synonymous_variant	embA	c.228C>T	p.Cys76Cys	embA_c.228C>T	Ethambutol	5) Not assoc w R
MFS-123	1834177	A	C	PASS	FALSE	1	246	33	60	0	0	synonymous_variant	rpsA	c.636A>C	p.Arg212Arg	rpsA_c.636A>C	Pyrazinamide	4) Not assoc w R - Interim
MFS-123	3626562	G	A	PASS	FALSE	1	213	33	60	0	0	missense_variant	mtrB	c.52C>T	p.Pro18Ser	mtrB_p.Pro18Ser	Rifampicin	5) Not assoc w R
MFS-123	3626562	G	A	PASS	FALSE	1	213	33	60	0	0	missense_variant	mtrB	c.52C>T	p.Pro18Ser	mtrB_p.Pro18Ser	Bedaquiline	3) Uncertain significance
MFS-123	4242643	C	T	PASS	FALSE	1	206	32	60	0	0	synonymous_variant	embC	c.2781C>T	p.Arg927Arg	embC_c.2781C>T	Ethambutol	5) Not assoc w R
MFS-123	3625065	T	G	PASS	FALSE	1	194	33	60	0	0	missense_variant	mtrB	c.1549A>C	p.Met517Leu	mtrB_p.Met517Leu	Bedaquiline	3) Uncertain significance
MFS-123	1917972	A	G	PASS	FALSE	0.99	157	33	59	0	0	synonymous_variant	tlyA	c.33A>G	p.Leu11Leu	tlyA_c.33A>G	Capreomycin	5) Not assoc w R
MFS-123	2154724	C	A	PASS	FALSE	1	226	33	60	0	0	missense_variant	katG	c.1388G>T	p.Arg463Leu	katG_p.Arg463Leu	Isoniazid	5) Not assoc w R
MFS-123	2167926	A	G	PASS	FALSE	1	221	33	60	0	0	missense_variant	PPE35	c.2687T>C	p.Leu896Ser	PPE35_p.Leu896Ser	Pyrazinamide	5) Not assoc w R
MFS-123	3625065	T	G	PASS	FALSE	1	194	33	60	0	0	missense_variant	mtrB	c.1549A>C	p.Met517Leu	mtrB_p.Met517Leu	Rifampicin	5) Not assoc w R
MFS-123	2223014	A	T	PASS	FALSE	1	228	32	60	0	0	missense_variant	Rv1979c	c.151T>A	p.Tyr51Asn	Rv1979c_p.Tyr51Asn	Clofazimine	3) Uncertain significance
MFS-123	2223014	A	T	PASS	FALSE	1	228	32	60	0	0	missense_variant	Rv1979c	c.151T>A	p.Tyr51Asn	Rv1979c_p.Tyr51Asn	Bedaquiline	3) Uncertain significance
MFS-123	2223293	T	C	PASS	FALSE	1	239	33	60	0	0	intergenic_region	Rv1979c-mpt64	n.2223293T>C		Rv1979c_c.-129A>G	Bedaquiline	4) Not assoc w R - Interim
MFS-123	2223293	T	C	PASS	FALSE	1	239	33	60	0	0	intergenic_region	Rv1979c-mpt64	n.2223293T>C		Rv1979c_c.-129A>G	Clofazimine	5) Not assoc w R
MFS-123	2714846	C	T	PASS	FALSE	1	193	33	60	0	0	missense_variant	eis	c.487G>A	p.Val163Ile	eis_p.Val163Ile	Amikacin	5) Not assoc w R
MFS-123	2714846	C	T	PASS	FALSE	1	193	33	60	0	0	missense_variant	eis	c.487G>A	p.Val163Ile	eis_p.Val163Ile	Kanamycin	5) Not assoc w R
MFS-123	3612813	T	C	PASS	FALSE	1	184	33	60	0	0	missense_variant	Rv3236c	c.304A>G	p.Thr102Ala	Rv3236c_p.Thr102Ala	Pyrazinamide	4) Not assoc w R - Interim
MFS-124	2223293	T	C	PASS	FALSE	1	423	33	60	0	0	intergenic_region	Rv1979c-mpt64	n.2223293T>C		Rv1979c_c.-129A>G	Bedaquiline	4) Not assoc w R - Interim
MFS-124	2223014	A	T	PASS	FALSE	1	393	32	60	0	0	missense_variant	Rv1979c	c.151T>A	p.Tyr51Asn	Rv1979c_p.Tyr51Asn	Clofazimine	3) Uncertain significance
MFS-124	2223014	A	T	PASS	FALSE	1	393	32	60	0	0	missense_variant	Rv1979c	c.151T>A	p.Tyr51Asn	Rv1979c_p.Tyr51Asn	Bedaquiline	3) Uncertain significance
MFS-124	2167926	A	G	PASS	FALSE	1	445	33	60	0	0	missense_variant	PPE35	c.2687T>C	p.Leu896Ser	PPE35_p.Leu896Ser	Pyrazinamide	5) Not assoc w R
MFS-124	2223293	T	C	PASS	FALSE	1	423	33	60	0	0	intergenic_region	Rv1979c-mpt64	n.2223293T>C		Rv1979c_c.-129A>G	Clofazimine	5) Not assoc w R
MFS-124	2154724	C	A	PASS	FALSE	1	413	33	60	0	0	missense_variant	katG	c.1388G>T	p.Arg463Leu	katG_p.Arg463Leu	Isoniazid	5) Not assoc w R
MFS-124	2714846	C	T	PASS	FALSE	1	391	32	60	0	0	missense_variant	eis	c.487G>A	p.Val163Ile	eis_p.Val163Ile	Kanamycin	5) Not assoc w R
MFS-124	1854300	T	C	PASS	FALSE	1	305	31	58	0	0	missense_variant	tsnR	c.695T>C	p.Leu232Pro	tsnR_p.Leu232Pro	Linezolid	5) Not assoc w R
MFS-124	1834177	A	C	PASS	FALSE	1	391	33	60	0	0	synonymous_variant	rpsA	c.636A>C	p.Arg212Arg	rpsA_c.636A>C	Pyrazinamide	4) Not assoc w R - Interim
MFS-124	1406760	T	TG	PASS	FALSE	1.01	364	33	60	367	0	frameshift_variant	Rv1258c	c.580_581insC	p.Glu194fs	Rv1258c_p.Glu194fs	Streptomycin	5) Not assoc w R
MFS-124	1406760	T	TG	PASS	FALSE	1.01	364	33	60	367	0	frameshift_variant	Rv1258c	c.580_581insC	p.Glu194fs	Rv1258c_p.Glu194fs	Pyrazinamide	3) Uncertain significance
MFS-124	1406760	T	TG	PASS	FALSE	1.01	364	33	60	367	0	frameshift_variant	Rv1258c	c.580_581insC	p.Glu194fs	Rv1258c_p.Glu194fs	Isoniazid	5) Not assoc w R
MFS-124	2714846	C	T	PASS	FALSE	1	391	32	60	0	0	missense_variant	eis	c.487G>A	p.Val163Ile	eis_p.Val163Ile	Amikacin	5) Not assoc w R
MFS-124	1917972	A	G	PASS	FALSE	1	312	33	60	0	0	synonymous_variant	tlyA	c.33A>G	p.Leu11Leu	tlyA_c.33A>G	Capreomycin	5) Not assoc w R
MFS-124	3612813	T	C	PASS	FALSE	1	386	32	60	0	0	missense_variant	Rv3236c	c.304A>G	p.Thr102Ala	Rv3236c_p.Thr102Ala	Pyrazinamide	4) Not assoc w R - Interim
MFS-124	4338595	GC	G	PASS	FALSE	0.99	450	8	60	0	447	intergenic_region	whiB6-Rv3863	n.4338596delC		Rv3863_c.-253delC
MFS-124	3625065	T	G	PASS	FALSE	1	337	34	60	0	0	missense_variant	mtrB	c.1549A>C	p.Met517Leu	mtrB_p.Met517Leu	Rifampicin	5) Not assoc w R
MFS-124	3626562	G	A	PASS	FALSE	1	423	34	60	0	0	missense_variant	mtrB	c.52C>T	p.Pro18Ser	mtrB_p.Pro18Ser	Bedaquiline	3) Uncertain significance
MFS-124	3626562	G	A	PASS	FALSE	1	423	34	60	0	0	missense_variant	mtrB	c.52C>T	p.Pro18Ser	mtrB_p.Pro18Ser	Rifampicin	5) Not assoc w R
MFS-124	4242643	C	T	PASS	FALSE	1	343	32	60	0	0	synonymous_variant	embC	c.2781C>T	p.Arg927Arg	embC_c.2781C>T	Ethambutol	5) Not assoc w R
MFS-124	4243460	C	T	PASS	FALSE	1	388	33	60	0	0	synonymous_variant	embA	c.228C>T	p.Cys76Cys	embA_c.228C>T	Ethambutol	5) Not assoc w R
MFS-124	4248115	C	T	PASS	FALSE	1	399	32	60	0	0	synonymous_variant	embB	c.1602C>T	p.Asp534Asp	embB_c.1602C>T	Ethambutol	5) Not assoc w R
MFS-124	4267647	T	C	PASS	FALSE	1	349	33	60	0	0	missense_variant	aftB	c.1190A>G	p.Asp397Gly	aftB_p.Asp397Gly	Ethambutol	5) Not assoc w R
MFS-124	4338595	GC	G	PASS	FALSE	0.99	450	8	60	0	447	intergenic_region	whiB6-Rv3863	n.4338596delC		whiB6_c.-75delG	Amikacin	5) Not assoc w R
MFS-124	4338595	GC	G	PASS	FALSE	0.99	450	8	60	0	447	intergenic_region	whiB6-Rv3863	n.4338596delC		whiB6_c.-75delG	Capreomycin	5) Not assoc w R
MFS-124	4338595	GC	G	PASS	FALSE	0.99	450	8	60	0	447	intergenic_region	whiB6-Rv3863	n.4338596delC		whiB6_c.-75delG	Kanamycin	5) Not assoc w R
MFS-124	781395	T	C	PASS	FALSE	1	441	33	60	0	0	intergenic_region	Rv0681-rpsL	n.781395T>C		rpsL_c.-165T>C	Streptomycin	5) Not assoc w R
MFS-124	4338596	C	T	Del;Amb	FALSE	0.48	3	8	60	0	447	intergenic_region	whiB6-Rv3863	n.4338596C>T		whiB6_c.-75G>A	Amikacin	3) Uncertain significance
MFS-124	4338596	C	T	Del;Amb	FALSE	0.48	3	8	60	0	447	intergenic_region	whiB6-Rv3863	n.4338596C>T		whiB6_c.-75G>A	Capreomycin	3) Uncertain significance
MFS-124	4338596	C	T	Del;Amb	FALSE	0.48	3	8	60	0	447	intergenic_region	whiB6-Rv3863	n.4338596C>T		whiB6_c.-75G>A	Kanamycin	3) Uncertain significance
MFS-124	3625065	T	G	PASS	FALSE	1	337	34	60	0	0	missense_variant	mtrB	c.1549A>C	p.Met517Leu	mtrB_p.Met517Leu	Bedaquiline	3) Uncertain significance
MFS-124	776182	C	T	PASS	FALSE	1	405	30	60	0	0	missense_variant	mmpL5	c.2299G>A	p.Asp767Asn	mmpL5_p.Asp767Asn	Clofazimine	5) Not assoc w R
MFS-124	620625	A	G	PASS	FALSE	1	411	33	60	0	0	missense_variant	ccsA	c.735A>G	p.Ile245Met	ccsA_p.Ile245Met	Amikacin	5) Not assoc w R
MFS-124	776100	G	A	PASS	FALSE	1	447	32	60	0	0	missense_variant	mmpL5	c.2381C>T	p.Thr794Ile	mmpL5_p.Thr794Ile	Clofazimine	5) Not assoc w R
MFS-124	7362	G	C	PASS	FALSE	1	434	33	60	0	0	missense_variant	gyrA	c.61G>C	p.Glu21Gln	gyrA_p.Glu21Gln	Levofloxacin	5) Not assoc w R
MFS-124	7362	G	C	PASS	FALSE	1	434	33	60	0	0	missense_variant	gyrA	c.61G>C	p.Glu21Gln	gyrA_p.Glu21Gln	Moxifloxacin	5) Not assoc w R
MFS-124	7585	G	C	PASS	FALSE	1	425	33	60	0	0	missense_variant	gyrA	c.284G>C	p.Ser95Thr	gyrA_p.Ser95Thr	Levofloxacin	5) Not assoc w R
MFS-124	7585	G	C	PASS	FALSE	1	425	33	60	0	0	missense_variant	gyrA	c.284G>C	p.Ser95Thr	gyrA_p.Ser95Thr	Moxifloxacin	5) Not assoc w R
MFS-124	9304	G	A	PASS	FALSE	1	443	33	60	0	0	missense_variant	gyrA	c.2003G>A	p.Gly668Asp	gyrA_p.Gly668Asp	Levofloxacin	5) Not assoc w R
MFS-124	9304	G	A	PASS	FALSE	1	443	33	60	0	0	missense_variant	gyrA	c.2003G>A	p.Gly668Asp	gyrA_p.Gly668Asp	Moxifloxacin	5) Not assoc w R
MFS-124	491742	T	C	PASS	FALSE	1	396	33	60	0	0	synonymous_variant	fgd1	c.960T>C	p.Phe320Phe	fgd1_c.960T>C	Clofazimine	5) Not assoc w R
MFS-124	776182	C	T	PASS	FALSE	1	405	30	60	0	0	missense_variant	mmpL5	c.2299G>A	p.Asp767Asn	mmpL5_p.Asp767Asn	Bedaquiline	5) Not assoc w R
MFS-124	4407588	T	C	PASS	FALSE	0.99	391	33	60	0	0	synonymous_variant	gid	c.615A>G	p.Ala205Ala	gid_c.615A>G	Streptomycin	5) Not assoc w R
MFS-124	4338596	C	T	Del;Amb	FALSE	0.48	3	8	60	0	447	intergenic_region	whiB6-Rv3863	n.4338596C>T		Rv3863_c.-253C>T
MFS-124	491742	T	C	PASS	FALSE	1	396	33	60	0	0	synonymous_variant	fgd1	c.960T>C	p.Phe320Phe	fgd1_c.960T>C	Delamanid	4) Not assoc w R - Interim
MFS-124	4407927	T	G	PASS	FALSE	1	362	33	60	0	0	missense_variant	gid	c.276A>C	p.Glu92Asp	gid_p.Glu92Asp	Streptomycin	5) Not assoc w R
MFS-124	620625	A	G	PASS	FALSE	1	411	33	60	0	0	missense_variant	ccsA	c.735A>G	p.Ile245Met	ccsA_p.Ile245Met	Kanamycin	3) Uncertain significance
MFS-124	575907	C	T	PASS	FALSE	1	322	33	60	0	0	missense_variant	mshA	c.560C>T	p.Ala187Val	mshA_p.Ala187Val	Isoniazid	5) Not assoc w R
MFS-124	620625	A	G	PASS	FALSE	1	411	33	60	0	0	missense_variant	ccsA	c.735A>G	p.Ile245Met	ccsA_p.Ile245Met	Capreomycin	5) Not assoc w R
MFS-124	776100	G	A	PASS	FALSE	1	447	32	60	0	0	missense_variant	mmpL5	c.2381C>T	p.Thr794Ile	mmpL5_p.Thr794Ile	Bedaquiline	4) Not assoc w R - Interim
MFS-124	775639	T	C	PASS	FALSE	1	440	31	60	0	0	missense_variant	mmpL5	c.2842A>G	p.Ile948Val	mmpL5_p.Ile948Val	Clofazimine	5) Not assoc w R
MFS-124	775639	T	C	PASS	FALSE	1	440	31	60	0	0	missense_variant	mmpL5	c.2842A>G	p.Ile948Val	mmpL5_p.Ile948Val	Bedaquiline	4) Not assoc w R - Interim
MFS-124	763031	T	C	PASS	FALSE	1	412	33	60	0	0	synonymous_variant	rpoB	c.3225T>C	p.Ala1075Ala	rpoB_c.3225T>C	Rifampicin	5) Not assoc w R
MFS-124	657142	C	T	PASS	FALSE	1	436	33	60	0	0	missense_variant	Rv0565c	c.329G>A	p.Arg110His	Rv0565c_p.Arg110His	Ethionamide	3) Uncertain significance
MFS-124	575907	C	T	PASS	FALSE	1	322	33	60	0	0	missense_variant	mshA	c.560C>T	p.Ala187Val	mshA_p.Ala187Val	Ethionamide	5) Not assoc w R
MFS-124	657081	C	T	PASS	FALSE	1	434	33	60	0	0	synonymous_variant	Rv0565c	c.390G>A	p.Val130Val	Rv0565c_c.390G>A	Ethionamide	4) Not assoc w R - Interim
MFS-125	1472337	C	T	PASS	FALSE	1	529	33	60	0	0	non_coding_transcript_exon_variant	rrs	n.492C>T		rrs_n.492C>T	Amikacin	5) Not assoc w R
MFS-125	781395	T	C	PASS	FALSE	1	483	33	60	0	0	intergenic_region	Rv0681-rpsL	n.781395T>C		rpsL_c.-165T>C	Streptomycin	5) Not assoc w R
MFS-125	775639	T	C	PASS	FALSE	1	463	32	60	0	0	missense_variant	mmpL5	c.2842A>G	p.Ile948Val	mmpL5_p.Ile948Val	Clofazimine	5) Not assoc w R
MFS-125	775639	T	C	PASS	FALSE	1	463	32	60	0	0	missense_variant	mmpL5	c.2842A>G	p.Ile948Val	mmpL5_p.Ile948Val	Bedaquiline	4) Not assoc w R - Interim
MFS-125	9304	G	A	PASS	FALSE	1	480	33	60	0	0	missense_variant	gyrA	c.2003G>A	p.Gly668Asp	gyrA_p.Gly668Asp	Moxifloxacin	5) Not assoc w R
MFS-125	7585	G	C	PASS	FALSE	1	448	33	60	0	0	missense_variant	gyrA	c.284G>C	p.Ser95Thr	gyrA_p.Ser95Thr	Levofloxacin	5) Not assoc w R
MFS-125	7585	G	C	PASS	FALSE	1	448	33	60	0	0	missense_variant	gyrA	c.284G>C	p.Ser95Thr	gyrA_p.Ser95Thr	Moxifloxacin	5) Not assoc w R
MFS-125	7222	C	T	PASS	FALSE	1	455	33	60	0	0	synonymous_variant	gyrB	c.1983C>T	p.Ser661Ser	gyrB_c.1983C>T	Levofloxacin	5) Not assoc w R
MFS-125	5520	C	T	PASS	FALSE	1	464	33	60	0	0	missense_variant	gyrB	c.281C>T	p.Pro94Leu	gyrB_p.Pro94Leu	Moxifloxacin	5) Not assoc w R
MFS-125	5520	C	T	PASS	FALSE	1	464	33	60	0	0	missense_variant	gyrB	c.281C>T	p.Pro94Leu	gyrB_p.Pro94Leu	Levofloxacin	5) Not assoc w R
MFS-125	1472337	C	T	PASS	FALSE	1	529	33	60	0	0	non_coding_transcript_exon_variant	rrs	n.492C>T		rrs_n.492C>T	Capreomycin	5) Not assoc w R
MFS-125	764995	C	G	PASS	FALSE	1	499	33	60	0	0	synonymous_variant	rpoC	c.1626C>G	p.Ala542Ala	rpoC_c.1626C>G	Rifampicin	5) Not assoc w R
MFS-125	9304	G	A	PASS	FALSE	1	480	33	60	0	0	missense_variant	gyrA	c.2003G>A	p.Gly668Asp	gyrA_p.Gly668Asp	Levofloxacin	5) Not assoc w R
MFS-125	7362	G	C	PASS	FALSE	1	510	33	60	0	0	missense_variant	gyrA	c.61G>C	p.Glu21Gln	gyrA_p.Glu21Gln	Moxifloxacin	5) Not assoc w R
MFS-125	1472337	C	T	PASS	FALSE	1	529	33	60	0	0	non_coding_transcript_exon_variant	rrs	n.492C>T		rrs_n.492C>T	Kanamycin	5) Not assoc w R
MFS-125	7222	C	T	PASS	FALSE	1	455	33	60	0	0	synonymous_variant	gyrB	c.1983C>T	p.Ser661Ser	gyrB_c.1983C>T	Moxifloxacin	5) Not assoc w R
MFS-125	1854300	T	C	PASS	FALSE	0.99	362	31	57	0	0	missense_variant	tsnR	c.695T>C	p.Leu232Pro	tsnR_p.Leu232Pro	Linezolid	5) Not assoc w R
MFS-125	1472337	C	T	PASS	FALSE	1	529	33	60	0	0	non_coding_transcript_exon_variant	rrs	n.492C>T		rrs_n.492C>T	Streptomycin	4) Not assoc w R - Interim
MFS-125	4338595	GC	G	PASS	FALSE	1	513	12	60	0	512	intergenic_region	whiB6-Rv3863	n.4338596delC		Rv3863_c.-253delC
MFS-125	4338596	C	T	Del	FALSE	1	1	12	60	0	512	intergenic_region	whiB6-Rv3863	n.4338596C>T		whiB6_c.-75G>A	Amikacin	3) Uncertain significance
MFS-125	4338596	C	T	Del	FALSE	1	1	12	60	0	512	intergenic_region	whiB6-Rv3863	n.4338596C>T		whiB6_c.-75G>A	Kanamycin	3) Uncertain significance
MFS-125	4338596	C	T	Del	FALSE	1	1	12	60	0	512	intergenic_region	whiB6-Rv3863	n.4338596C>T		Rv3863_c.-253C>T
MFS-125	4408156	A	C	PASS	FALSE	1	504	33	60	0	0	missense_variant	gid	c.47T>G	p.Leu16Arg	gid_p.Leu16Arg	Streptomycin	5) Not assoc w R
MFS-125	4338595	GC	G	PASS	FALSE	1	513	12	60	0	512	intergenic_region	whiB6-Rv3863	n.4338596delC		whiB6_c.-75delG	Kanamycin	5) Not assoc w R
MFS-125	4338595	GC	G	PASS	FALSE	1	513	12	60	0	512	intergenic_region	whiB6-Rv3863	n.4338596delC		whiB6_c.-75delG	Capreomycin	5) Not assoc w R
MFS-125	4338596	C	T	Del	FALSE	1	1	12	60	0	512	intergenic_region	whiB6-Rv3863	n.4338596C>T		whiB6_c.-75G>A	Capreomycin	3) Uncertain significance
MFS-125	4242643	C	T	PASS	FALSE	1	375	32	60	0	0	synonymous_variant	embC	c.2781C>T	p.Arg927Arg	embC_c.2781C>T	Ethambutol	5) Not assoc w R
MFS-125	4038287	G	A	PASS	FALSE	1	424	33	60	0	0	synonymous_variant	clpC1	c.2418C>T	p.Asn806Asn	clpC1_c.2418C>T	Pyrazinamide	5) Not assoc w R
MFS-125	7362	G	C	PASS	FALSE	1	510	33	60	0	0	missense_variant	gyrA	c.61G>C	p.Glu21Gln	gyrA_p.Glu21Gln	Levofloxacin	5) Not assoc w R
MFS-125	3625065	T	G	PASS	FALSE	1	408	33	60	0	0	missense_variant	mtrB	c.1549A>C	p.Met517Leu	mtrB_p.Met517Leu	Rifampicin	5) Not assoc w R
MFS-125	3625065	T	G	PASS	FALSE	1	408	33	60	0	0	missense_variant	mtrB	c.1549A>C	p.Met517Leu	mtrB_p.Met517Leu	Bedaquiline	3) Uncertain significance
MFS-125	2223293	T	C	PASS	FALSE	1	520	33	60	0	0	intergenic_region	Rv1979c-mpt64	n.2223293T>C		Rv1979c_c.-129A>G	Clofazimine	5) Not assoc w R
MFS-125	2223293	T	C	PASS	FALSE	1	520	33	60	0	0	intergenic_region	Rv1979c-mpt64	n.2223293T>C		Rv1979c_c.-129A>G	Bedaquiline	4) Not assoc w R - Interim
MFS-125	4338595	GC	G	PASS	FALSE	1	513	12	60	0	512	intergenic_region	whiB6-Rv3863	n.4338596delC		whiB6_c.-75delG	Amikacin	5) Not assoc w R
MFS-125	1917972	A	G	PASS	FALSE	1	317	33	60	0	0	synonymous_variant	tlyA	c.33A>G	p.Leu11Leu	tlyA_c.33A>G	Capreomycin	5) Not assoc w R
MFS-126	2223293	T	C	PASS	FALSE	1	257	33	60	0	0	intergenic_region	Rv1979c-mpt64	n.2223293T>C		Rv1979c_c.-129A>G	Clofazimine	5) Not assoc w R
MFS-126	3625065	T	G	PASS	FALSE	1	184	33	60	0	0	missense_variant	mtrB	c.1549A>C	p.Met517Leu	mtrB_p.Met517Leu	Bedaquiline	3) Uncertain significance
MFS-126	3625065	T	G	PASS	FALSE	1	184	33	60	0	0	missense_variant	mtrB	c.1549A>C	p.Met517Leu	mtrB_p.Met517Leu	Rifampicin	5) Not assoc w R
MFS-126	4038287	G	A	PASS	FALSE	1	206	33	60	0	0	synonymous_variant	clpC1	c.2418C>T	p.Asn806Asn	clpC1_c.2418C>T	Pyrazinamide	5) Not assoc w R
MFS-126	4338595	GC	G	PASS	FALSE	1	272	0	60	0	272	intergenic_region	whiB6-Rv3863	n.4338596delC		whiB6_c.-75delG	Kanamycin	5) Not assoc w R
MFS-126	4338595	GC	G	PASS	FALSE	1	272	0	60	0	272	intergenic_region	whiB6-Rv3863	n.4338596delC		whiB6_c.-75delG	Amikacin	5) Not assoc w R
MFS-126	4338595	GC	G	PASS	FALSE	1	272	0	60	0	272	intergenic_region	whiB6-Rv3863	n.4338596delC		whiB6_c.-75delG	Capreomycin	5) Not assoc w R
MFS-126	4338595	GC	G	PASS	FALSE	1	272	0	60	0	272	intergenic_region	whiB6-Rv3863	n.4338596delC		Rv3863_c.-253delC
MFS-126	4408156	A	C	PASS	FALSE	1	262	34	60	0	0	missense_variant	gid	c.47T>G	p.Leu16Arg	gid_p.Leu16Arg	Streptomycin	5) Not assoc w R
MFS-126	2223293	T	C	PASS	FALSE	1	257	33	60	0	0	intergenic_region	Rv1979c-mpt64	n.2223293T>C		Rv1979c_c.-129A>G	Bedaquiline	4) Not assoc w R - Interim
MFS-126	4242643	C	T	PASS	FALSE	1	147	33	60	0	0	synonymous_variant	embC	c.2781C>T	p.Arg927Arg	embC_c.2781C>T	Ethambutol	5) Not assoc w R
MFS-126	1917972	A	G	PASS	FALSE	1	173	33	60	0	0	synonymous_variant	tlyA	c.33A>G	p.Leu11Leu	tlyA_c.33A>G	Capreomycin	5) Not assoc w R
MFS-126	781395	T	C	PASS	FALSE	1	247	33	60	0	0	intergenic_region	Rv0681-rpsL	n.781395T>C		rpsL_c.-165T>C	Streptomycin	5) Not assoc w R
MFS-126	1472337	C	T	PASS	FALSE	1	313	33	60	0	0	non_coding_transcript_exon_variant	rrs	n.492C>T		rrs_n.492C>T	Streptomycin	4) Not assoc w R - Interim
MFS-126	5520	C	T	PASS	FALSE	1	263	33	60	0	0	missense_variant	gyrB	c.281C>T	p.Pro94Leu	gyrB_p.Pro94Leu	Levofloxacin	5) Not assoc w R
MFS-126	5520	C	T	PASS	FALSE	1	263	33	60	0	0	missense_variant	gyrB	c.281C>T	p.Pro94Leu	gyrB_p.Pro94Leu	Moxifloxacin	5) Not assoc w R
MFS-126	7222	C	T	PASS	FALSE	1	295	33	60	0	0	synonymous_variant	gyrB	c.1983C>T	p.Ser661Ser	gyrB_c.1983C>T	Levofloxacin	5) Not assoc w R
MFS-126	7362	G	C	PASS	FALSE	1	326	33	60	0	0	missense_variant	gyrA	c.61G>C	p.Glu21Gln	gyrA_p.Glu21Gln	Levofloxacin	5) Not assoc w R
MFS-126	7362	G	C	PASS	FALSE	1	326	33	60	0	0	missense_variant	gyrA	c.61G>C	p.Glu21Gln	gyrA_p.Glu21Gln	Moxifloxacin	5) Not assoc w R
MFS-126	7585	G	C	PASS	FALSE	1	262	33	60	0	0	missense_variant	gyrA	c.284G>C	p.Ser95Thr	gyrA_p.Ser95Thr	Levofloxacin	5) Not assoc w R
MFS-126	1854300	T	C	PASS	FALSE	1	178	31	58	0	0	missense_variant	tsnR	c.695T>C	p.Leu232Pro	tsnR_p.Leu232Pro	Linezolid	5) Not assoc w R
MFS-126	7585	G	C	PASS	FALSE	1	262	33	60	0	0	missense_variant	gyrA	c.284G>C	p.Ser95Thr	gyrA_p.Ser95Thr	Moxifloxacin	5) Not assoc w R
MFS-126	9304	G	A	PASS	FALSE	1	234	33	60	0	0	missense_variant	gyrA	c.2003G>A	p.Gly668Asp	gyrA_p.Gly668Asp	Moxifloxacin	5) Not assoc w R
MFS-126	764995	C	G	PASS	FALSE	0.99	290	33	60	0	0	synonymous_variant	rpoC	c.1626C>G	p.Ala542Ala	rpoC_c.1626C>G	Rifampicin	5) Not assoc w R
MFS-126	775639	T	C	PASS	FALSE	1	242	32	60	0	0	missense_variant	mmpL5	c.2842A>G	p.Ile948Val	mmpL5_p.Ile948Val	Bedaquiline	4) Not assoc w R - Interim
MFS-126	775639	T	C	PASS	FALSE	1	242	32	60	0	0	missense_variant	mmpL5	c.2842A>G	p.Ile948Val	mmpL5_p.Ile948Val	Clofazimine	5) Not assoc w R
MFS-126	1472337	C	T	PASS	FALSE	1	313	33	60	0	0	non_coding_transcript_exon_variant	rrs	n.492C>T		rrs_n.492C>T	Amikacin	5) Not assoc w R
MFS-126	1472337	C	T	PASS	FALSE	1	313	33	60	0	0	non_coding_transcript_exon_variant	rrs	n.492C>T		rrs_n.492C>T	Capreomycin	5) Not assoc w R
MFS-126	1472337	C	T	PASS	FALSE	1	313	33	60	0	0	non_coding_transcript_exon_variant	rrs	n.492C>T		rrs_n.492C>T	Kanamycin	5) Not assoc w R
MFS-126	9304	G	A	PASS	FALSE	1	234	33	60	0	0	missense_variant	gyrA	c.2003G>A	p.Gly668Asp	gyrA_p.Gly668Asp	Levofloxacin	5) Not assoc w R
MFS-126	7222	C	T	PASS	FALSE	1	295	33	60	0	0	synonymous_variant	gyrB	c.1983C>T	p.Ser661Ser	gyrB_c.1983C>T	Moxifloxacin	5) Not assoc w R
MFS-127	3625065	T	G	PASS	FALSE	1	352	33	60	0	0	missense_variant	mtrB	c.1549A>C	p.Met517Leu	mtrB_p.Met517Leu	Rifampicin	5) Not assoc w R
MFS-127	3627349	T	C	Amb		0.27	394	33	59			start_lost	mtrA			mtrA_p.Met1?
MFS-127	7362	G	C	PASS	FALSE	1	430	33	60	0	0	missense_variant	gyrA	c.61G>C	p.Glu21Gln	gyrA_p.Glu21Gln	Moxifloxacin	5) Not assoc w R
MFS-127	2782498	G	A	PASS	FALSE	1	375	33	60	0	0	synonymous_variant	Rv2477c	c.1545C>T	p.Asp515Asp	Rv2477c_c.1545C>T	Levofloxacin	5) Not assoc w R
MFS-127	2782498	G	A	PASS	FALSE	1	375	33	60	0	0	synonymous_variant	Rv2477c	c.1545C>T	p.Asp515Asp	Rv2477c_c.1545C>T	Kanamycin	5) Not assoc w R
MFS-127	2782498	G	A	PASS	FALSE	1	375	33	60	0	0	synonymous_variant	Rv2477c	c.1545C>T	p.Asp515Asp	Rv2477c_c.1545C>T	Ethambutol	5) Not assoc w R
MFS-127	2782498	G	A	PASS	FALSE	1	375	33	60	0	0	synonymous_variant	Rv2477c	c.1545C>T	p.Asp515Asp	Rv2477c_c.1545C>T	Amikacin	5) Not assoc w R
MFS-127	2726105	G	A	PASS	FALSE	1	342	33	60	0	0	intergenic_region	oxyR'-ahpC	n.2726105G>A		oxyR'_c.-18C>T
MFS-127	2726105	G	A	PASS	FALSE	1	342	33	60	0	0	intergenic_region	oxyR'-ahpC	n.2726105G>A		ahpC_c.-88G>A	Isoniazid	5) Not assoc w R
MFS-127	2289047	G	A	PASS	FALSE	1	373	32	60	0	0	synonymous_variant	pncA	c.195C>T	p.Ser65Ser	pncA_c.195C>T	Pyrazinamide	5) Not assoc w R
MFS-127	2223293	T	C	PASS	FALSE	1	466	33	60	0	0	intergenic_region	Rv1979c-mpt64	n.2223293T>C		Rv1979c_c.-129A>G	Clofazimine	5) Not assoc w R
MFS-127	2223293	T	C	PASS	FALSE	1	466	33	60	0	0	intergenic_region	Rv1979c-mpt64	n.2223293T>C		Rv1979c_c.-129A>G	Bedaquiline	4) Not assoc w R - Interim
MFS-127	2170461	C	T	PASS	FALSE	1	353	32	60	0	0	missense_variant	PPE35	c.152G>A	p.Gly51Glu	PPE35_p.Gly51Glu	Pyrazinamide	5) Not assoc w R
MFS-127	2167926	A	G	PASS	FALSE	1	461	33	60	0	0	missense_variant	PPE35	c.2687T>C	p.Leu896Ser	PPE35_p.Leu896Ser	Pyrazinamide	5) Not assoc w R
MFS-127	2154724	C	A	PASS	FALSE	1	361	33	60	0	0	missense_variant	katG	c.1388G>T	p.Arg463Leu	katG_p.Arg463Leu	Isoniazid	5) Not assoc w R
MFS-127	1917972	A	G	PASS	FALSE	1	325	33	60	0	0	synonymous_variant	tlyA	c.33A>G	p.Leu11Leu	tlyA_c.33A>G	Capreomycin	5) Not assoc w R
MFS-127	1854300	T	C	PASS	FALSE	1	307	31	58	0	0	missense_variant	tsnR	c.695T>C	p.Leu232Pro	tsnR_p.Leu232Pro	Linezolid	5) Not assoc w R
MFS-127	781395	T	C	PASS	FALSE	1	423	33	60	0	0	intergenic_region	Rv0681-rpsL	n.781395T>C		rpsL_c.-165T>C	Streptomycin	5) Not assoc w R
MFS-127	776100	G	A	PASS	FALSE	1	444	32	60	0	0	missense_variant	mmpL5	c.2381C>T	p.Thr794Ile	mmpL5_p.Thr794Ile	Clofazimine	5) Not assoc w R
MFS-127	776100	G	A	PASS	FALSE	1	444	32	60	0	0	missense_variant	mmpL5	c.2381C>T	p.Thr794Ile	mmpL5_p.Thr794Ile	Bedaquiline	4) Not assoc w R - Interim
MFS-127	775639	T	C	PASS	FALSE	1	379	32	60	0	0	missense_variant	mmpL5	c.2842A>G	p.Ile948Val	mmpL5_p.Ile948Val	Clofazimine	5) Not assoc w R
MFS-127	7362	G	C	PASS	FALSE	1	430	33	60	0	0	missense_variant	gyrA	c.61G>C	p.Glu21Gln	gyrA_p.Glu21Gln	Levofloxacin	5) Not assoc w R
MFS-127	2782498	G	A	PASS	FALSE	1	375	33	60	0	0	synonymous_variant	Rv2477c	c.1545C>T	p.Asp515Asp	Rv2477c_c.1545C>T	Moxifloxacin	5) Not assoc w R
MFS-127	763031	T	C	PASS	FALSE	1	333	34	60	0	0	synonymous_variant	rpoB	c.3225T>C	p.Ala1075Ala	rpoB_c.3225T>C	Rifampicin	5) Not assoc w R
MFS-127	2782498	G	A	PASS	FALSE	1	375	33	60	0	0	synonymous_variant	Rv2477c	c.1545C>T	p.Asp515Asp	Rv2477c_c.1545C>T	Rifampicin	5) Not assoc w R
MFS-127	2996066	GGCGACGATGCAGAGCGCAGCGATGAGGAGGAGCGGCGCTTGACCTCCGCCGGCGACGATGCAGAGCGCAGCGATGAGGAGGAGCGGCGCTTGACCTCCGCCG	G	PASS	FALSE							frameshift_variant&start_lost	Rv2680	c.-38_64del	p.Met1fs	Rv2680_p.Met1?
MFS-127	4138622	G	A	PASS	FALSE	1	401	33	60	0	0	synonymous_variant	glpK	c.1134C>T	p.Arg378Arg	glpK_c.1134C>T	Ethambutol	5) Not assoc w R
MFS-127	4138622	G	A	PASS	FALSE	1	401	33	60	0	0	synonymous_variant	glpK	c.1134C>T	p.Arg378Arg	glpK_c.1134C>T	Isoniazid	5) Not assoc w R
MFS-127	4138622	G	A	PASS	FALSE	1	401	33	60	0	0	synonymous_variant	glpK	c.1134C>T	p.Arg378Arg	glpK_c.1134C>T	Levofloxacin	5) Not assoc w R
MFS-127	4138622	G	A	PASS	FALSE	1	401	33	60	0	0	synonymous_variant	glpK	c.1134C>T	p.Arg378Arg	glpK_c.1134C>T	Moxifloxacin	5) Not assoc w R
MFS-127	4138622	G	A	PASS	FALSE	1	401	33	60	0	0	synonymous_variant	glpK	c.1134C>T	p.Arg378Arg	glpK_c.1134C>T	Rifampicin	5) Not assoc w R
MFS-127	4138622	G	A	PASS	FALSE	1	401	33	60	0	0	synonymous_variant	glpK	c.1134C>T	p.Arg378Arg	glpK_c.1134C>T	Streptomycin	4) Not assoc w R - Interim
MFS-127	4240172	G	A	PASS	FALSE	1	412	33	60	0	0	missense_variant	embC	c.310G>A	p.Val104Met	embC_p.Val104Met	Ethambutol	5) Not assoc w R
MFS-127	4241562	G	A	PASS	FALSE	1	339	33	60	0	0	missense_variant	embC	c.1700G>A	p.Arg567His	embC_p.Arg567His	Ethambutol	5) Not assoc w R
MFS-127	4242075	G	A	PASS	FALSE	1	327	33	60	0	0	missense_variant	embC	c.2213G>A	p.Arg738Gln	embC_p.Arg738Gln	Ethambutol	5) Not assoc w R
MFS-127	4242643	C	T	PASS	FALSE	1	277	32	60	0	0	synonymous_variant	embC	c.2781C>T	p.Arg927Arg	embC_c.2781C>T	Ethambutol	5) Not assoc w R
MFS-127	4242949	C	A	PASS	FALSE	1	343	33	60	0	0	synonymous_variant	embC	c.3087C>A	p.Gly1029Gly	embC_c.3087C>A
MFS-127	4338595	GC	G	PASS	FALSE	1	411	34	60	0	410	intergenic_region	whiB6-Rv3863	n.4338596delC		whiB6_c.-75delG	Amikacin	5) Not assoc w R
MFS-127	4338595	GC	G	PASS	FALSE	1	411	34	60	0	410	intergenic_region	whiB6-Rv3863	n.4338596delC		whiB6_c.-75delG	Capreomycin	5) Not assoc w R
MFS-127	4338595	GC	G	PASS	FALSE	1	411	34	60	0	410	intergenic_region	whiB6-Rv3863	n.4338596delC		whiB6_c.-75delG	Kanamycin	5) Not assoc w R
MFS-127	4338595	GC	G	PASS	FALSE	1	411	34	60	0	410	intergenic_region	whiB6-Rv3863	n.4338596delC		Rv3863_c.-253delC
MFS-127	4338596	C	G	Del	FALSE	1	1	34	60	0	410	intergenic_region	whiB6-Rv3863	n.4338596C>G		whiB6_c.-75G>C
MFS-127	4338596	C	G	Del	FALSE	1	1	34	60	0	410	intergenic_region	whiB6-Rv3863	n.4338596C>G		Rv3863_c.-253C>G
MFS-127	4407588	T	C	PASS	FALSE	1	424	33	60	0	1	synonymous_variant	gid	c.615A>G	p.Ala205Ala	gid_c.615A>G	Streptomycin	5) Not assoc w R
MFS-127	3625065	T	G	PASS	FALSE	1	352	33	60	0	0	missense_variant	mtrB	c.1549A>C	p.Met517Leu	mtrB_p.Met517Leu	Bedaquiline	3) Uncertain significance
MFS-127	2782498	G	A	PASS	FALSE	1	375	33	60	0	0	synonymous_variant	Rv2477c	c.1545C>T	p.Asp515Asp	Rv2477c_c.1545C>T	Streptomycin	4) Not assoc w R - Interim
MFS-127	762434	T	G	PASS	FALSE	1	368	33	60	0	0	synonymous_variant	rpoB	c.2628T>G	p.Gly876Gly	rpoB_c.2628T>G	Rifampicin	5) Not assoc w R
MFS-127	775639	T	C	PASS	FALSE	1	379	32	60	0	0	missense_variant	mmpL5	c.2842A>G	p.Ile948Val	mmpL5_p.Ile948Val	Bedaquiline	4) Not assoc w R - Interim
MFS-127	491742	T	C	PASS	FALSE	1	381	33	60	0	0	synonymous_variant	fgd1	c.960T>C	p.Phe320Phe	fgd1_c.960T>C	Delamanid	4) Not assoc w R - Interim
MFS-127	9304	G	A	PASS	FALSE	1	434	33	60	0	0	missense_variant	gyrA	c.2003G>A	p.Gly668Asp	gyrA_p.Gly668Asp	Levofloxacin	5) Not assoc w R
MFS-127	9304	G	A	PASS	FALSE	1	434	33	60	0	0	missense_variant	gyrA	c.2003G>A	p.Gly668Asp	gyrA_p.Gly668Asp	Moxifloxacin	5) Not assoc w R
MFS-127	491742	T	C	PASS	FALSE	1	381	33	60	0	0	synonymous_variant	fgd1	c.960T>C	p.Phe320Phe	fgd1_c.960T>C	Clofazimine	5) Not assoc w R
MFS-127	7585	G	C	PASS	FALSE	1	403	33	60	0	0	missense_variant	gyrA	c.284G>C	p.Ser95Thr	gyrA_p.Ser95Thr	Levofloxacin	5) Not assoc w R
MFS-127	759746	C	T	PASS	FALSE	1	418	33	60	0	0	intergenic_region	Rv0666-rpoB	n.759746C>T		rpoB_c.-61C>T	Rifampicin	5) Not assoc w R
MFS-127	7585	G	C	PASS	FALSE	1	403	33	60	0	0	missense_variant	gyrA	c.284G>C	p.Ser95Thr	gyrA_p.Ser95Thr	Moxifloxacin	5) Not assoc w R
MFS-127	657081	C	T	PASS	FALSE	1	385	33	60	0	0	synonymous_variant	Rv0565c	c.390G>A	p.Val130Val	Rv0565c_c.390G>A	Ethionamide	4) Not assoc w R - Interim
MFS-128	2782498	G	A	PASS	FALSE	1	455	33	60	0	0	synonymous_variant	Rv2477c	c.1545C>T	p.Asp515Asp	Rv2477c_c.1545C>T	Streptomycin	4) Not assoc w R - Interim
MFS-128	762434	T	G	PASS	FALSE	1	432	33	60	0	0	synonymous_variant	rpoB	c.2628T>G	p.Gly876Gly	rpoB_c.2628T>G	Rifampicin	5) Not assoc w R
MFS-128	759746	C	T	PASS	FALSE	1	495	33	60	0	0	intergenic_region	Rv0666-rpoB	n.759746C>T		rpoB_c.-61C>T	Rifampicin	5) Not assoc w R
MFS-128	657081	C	T	PASS	FALSE	1	486	33	60	0	0	synonymous_variant	Rv0565c	c.390G>A	p.Val130Val	Rv0565c_c.390G>A	Ethionamide	4) Not assoc w R - Interim
MFS-128	491742	T	C	PASS	FALSE	1	426	33	60	0	0	synonymous_variant	fgd1	c.960T>C	p.Phe320Phe	fgd1_c.960T>C	Delamanid	4) Not assoc w R - Interim
MFS-128	491742	T	C	PASS	FALSE	1	426	33	60	0	0	synonymous_variant	fgd1	c.960T>C	p.Phe320Phe	fgd1_c.960T>C	Clofazimine	5) Not assoc w R
MFS-128	9304	G	A	PASS	FALSE	1	489	33	60	0	0	missense_variant	gyrA	c.2003G>A	p.Gly668Asp	gyrA_p.Gly668Asp	Moxifloxacin	5) Not assoc w R
MFS-128	9304	G	A	PASS	FALSE	1	489	33	60	0	0	missense_variant	gyrA	c.2003G>A	p.Gly668Asp	gyrA_p.Gly668Asp	Levofloxacin	5) Not assoc w R
MFS-128	763031	T	C	PASS	FALSE	1	410	33	60	0	0	synonymous_variant	rpoB	c.3225T>C	p.Ala1075Ala	rpoB_c.3225T>C	Rifampicin	5) Not assoc w R
MFS-128	7585	G	C	PASS	FALSE	1	443	33	60	0	0	missense_variant	gyrA	c.284G>C	p.Ser95Thr	gyrA_p.Ser95Thr	Moxifloxacin	5) Not assoc w R
MFS-128	7362	G	C	PASS	FALSE	1	529	33	60	0	0	missense_variant	gyrA	c.61G>C	p.Glu21Gln	gyrA_p.Glu21Gln	Moxifloxacin	5) Not assoc w R
MFS-128	7362	G	C	PASS	FALSE	1	529	33	60	0	0	missense_variant	gyrA	c.61G>C	p.Glu21Gln	gyrA_p.Glu21Gln	Levofloxacin	5) Not assoc w R
MFS-128	4407588	T	C	PASS	FALSE	1	492	33	60	0	0	synonymous_variant	gid	c.615A>G	p.Ala205Ala	gid_c.615A>G	Streptomycin	5) Not assoc w R
MFS-128	4338595	GC	G	PASS	FALSE	1	496	12	60	0	495	intergenic_region	whiB6-Rv3863	n.4338596delC		Rv3863_c.-253delC
MFS-128	4338595	GC	G	PASS	FALSE	1	496	12	60	0	495	intergenic_region	whiB6-Rv3863	n.4338596delC		whiB6_c.-75delG	Kanamycin	5) Not assoc w R
MFS-128	775639	T	C	PASS	FALSE	0.99	461	32	60	0	0	missense_variant	mmpL5	c.2842A>G	p.Ile948Val	mmpL5_p.Ile948Val	Clofazimine	5) Not assoc w R
MFS-128	776100	G	A	PASS	FALSE	1	483	32	60	0	0	missense_variant	mmpL5	c.2381C>T	p.Thr794Ile	mmpL5_p.Thr794Ile	Bedaquiline	4) Not assoc w R - Interim
MFS-128	7585	G	C	PASS	FALSE	1	443	33	60	0	0	missense_variant	gyrA	c.284G>C	p.Ser95Thr	gyrA_p.Ser95Thr	Levofloxacin	5) Not assoc w R
MFS-128	2996066	GGCGACGATGCAGAGCGCAGCGATGAGGAGGAGCGGCGCTTGACCTCCGCCGGCGACGATGCAGAGCGCAGCGATGAGGAGGAGCGGCGCTTGACCTCCGCCG	G	PASS	FALSE							frameshift_variant&start_lost	Rv2680	c.-38_64del	p.Met1fs	Rv2680_p.Met1?
MFS-128	775639	T	C	PASS	FALSE	0.99	461	32	60	0	0	missense_variant	mmpL5	c.2842A>G	p.Ile948Val	mmpL5_p.Ile948Val	Bedaquiline	4) Not assoc w R - Interim
MFS-128	3625065	T	G	PASS	FALSE	1	439	34	60	0	0	missense_variant	mtrB	c.1549A>C	p.Met517Leu	mtrB_p.Met517Leu	Rifampicin	5) Not assoc w R
MFS-128	2782498	G	A	PASS	FALSE	1	455	33	60	0	0	synonymous_variant	Rv2477c	c.1545C>T	p.Asp515Asp	Rv2477c_c.1545C>T	Rifampicin	5) Not assoc w R
MFS-128	2782498	G	A	PASS	FALSE	1	455	33	60	0	0	synonymous_variant	Rv2477c	c.1545C>T	p.Asp515Asp	Rv2477c_c.1545C>T	Moxifloxacin	5) Not assoc w R
MFS-128	2782498	G	A	PASS	FALSE	1	455	33	60	0	0	synonymous_variant	Rv2477c	c.1545C>T	p.Asp515Asp	Rv2477c_c.1545C>T	Levofloxacin	5) Not assoc w R
MFS-128	2782498	G	A	PASS	FALSE	1	455	33	60	0	0	synonymous_variant	Rv2477c	c.1545C>T	p.Asp515Asp	Rv2477c_c.1545C>T	Kanamycin	5) Not assoc w R
MFS-128	2782498	G	A	PASS	FALSE	1	455	33	60	0	0	synonymous_variant	Rv2477c	c.1545C>T	p.Asp515Asp	Rv2477c_c.1545C>T	Ethambutol	5) Not assoc w R
MFS-128	2782498	G	A	PASS	FALSE	1	455	33	60	0	0	synonymous_variant	Rv2477c	c.1545C>T	p.Asp515Asp	Rv2477c_c.1545C>T	Amikacin	5) Not assoc w R
MFS-128	2726105	G	A	PASS	FALSE	1	449	32	60	0	0	intergenic_region	oxyR'-ahpC	n.2726105G>A		ahpC_c.-88G>A	Isoniazid	5) Not assoc w R
MFS-128	1917972	A	G	PASS	FALSE	1	374	33	60	0	0	synonymous_variant	tlyA	c.33A>G	p.Leu11Leu	tlyA_c.33A>G	Capreomycin	5) Not assoc w R
MFS-128	2726105	G	A	PASS	FALSE	1	449	32	60	0	0	intergenic_region	oxyR'-ahpC	n.2726105G>A		oxyR'_c.-18C>T
MFS-128	2223293	T	C	PASS	FALSE	1	529	33	60	0	0	intergenic_region	Rv1979c-mpt64	n.2223293T>C		Rv1979c_c.-129A>G	Clofazimine	5) Not assoc w R
MFS-128	2223293	T	C	PASS	FALSE	1	529	33	60	0	0	intergenic_region	Rv1979c-mpt64	n.2223293T>C		Rv1979c_c.-129A>G	Bedaquiline	4) Not assoc w R - Interim
MFS-128	2170461	C	T	PASS	FALSE	1	394	32	60	0	0	missense_variant	PPE35	c.152G>A	p.Gly51Glu	PPE35_p.Gly51Glu	Pyrazinamide	5) Not assoc w R
MFS-128	2167926	A	G	PASS	FALSE	1	524	33	60	0	0	missense_variant	PPE35	c.2687T>C	p.Leu896Ser	PPE35_p.Leu896Ser	Pyrazinamide	5) Not assoc w R
MFS-128	2154724	C	A	PASS	FALSE	1	394	33	60	0	0	missense_variant	katG	c.1388G>T	p.Arg463Leu	katG_p.Arg463Leu	Isoniazid	5) Not assoc w R
MFS-128	776100	G	A	PASS	FALSE	1	483	32	60	0	0	missense_variant	mmpL5	c.2381C>T	p.Thr794Ile	mmpL5_p.Thr794Ile	Clofazimine	5) Not assoc w R
MFS-128	3625065	T	G	PASS	FALSE	1	439	34	60	0	0	missense_variant	mtrB	c.1549A>C	p.Met517Leu	mtrB_p.Met517Leu	Bedaquiline	3) Uncertain significance
MFS-128	2289047	G	A	PASS	FALSE	1	468	32	60	0	0	synonymous_variant	pncA	c.195C>T	p.Ser65Ser	pncA_c.195C>T	Pyrazinamide	5) Not assoc w R
MFS-128	4138622	G	A	PASS	FALSE	1	421	34	60	0	0	synonymous_variant	glpK	c.1134C>T	p.Arg378Arg	glpK_c.1134C>T	Ethambutol	5) Not assoc w R
MFS-128	1854300	T	C	PASS	FALSE	0.99	373	31	57	0	0	missense_variant	tsnR	c.695T>C	p.Leu232Pro	tsnR_p.Leu232Pro	Linezolid	5) Not assoc w R
MFS-128	781395	T	C	PASS	FALSE	1	481	33	60	0	0	intergenic_region	Rv0681-rpsL	n.781395T>C		rpsL_c.-165T>C	Streptomycin	5) Not assoc w R
MFS-128	4338595	GC	G	PASS	FALSE	1	496	12	60	0	495	intergenic_region	whiB6-Rv3863	n.4338596delC		whiB6_c.-75delG	Capreomycin	5) Not assoc w R
MFS-128	4242949	C	A	PASS	FALSE	1	410	33	60	0	0	synonymous_variant	embC	c.3087C>A	p.Gly1029Gly	embC_c.3087C>A
MFS-128	4242643	C	T	PASS	FALSE	1	377	32	60	0	0	synonymous_variant	embC	c.2781C>T	p.Arg927Arg	embC_c.2781C>T	Ethambutol	5) Not assoc w R
MFS-128	4242075	G	A	PASS	FALSE	1	350	33	60	0	0	missense_variant	embC	c.2213G>A	p.Arg738Gln	embC_p.Arg738Gln	Ethambutol	5) Not assoc w R
MFS-128	4241562	G	A	PASS	FALSE	1	426	33	60	0	0	missense_variant	embC	c.1700G>A	p.Arg567His	embC_p.Arg567His	Ethambutol	5) Not assoc w R
MFS-128	4338595	GC	G	PASS	FALSE	1	496	12	60	0	495	intergenic_region	whiB6-Rv3863	n.4338596delC		whiB6_c.-75delG	Amikacin	5) Not assoc w R
MFS-128	4138622	G	A	PASS	FALSE	1	421	34	60	0	0	synonymous_variant	glpK	c.1134C>T	p.Arg378Arg	glpK_c.1134C>T	Streptomycin	4) Not assoc w R - Interim
MFS-128	4138622	G	A	PASS	FALSE	1	421	34	60	0	0	synonymous_variant	glpK	c.1134C>T	p.Arg378Arg	glpK_c.1134C>T	Rifampicin	5) Not assoc w R
MFS-128	4138622	G	A	PASS	FALSE	1	421	34	60	0	0	synonymous_variant	glpK	c.1134C>T	p.Arg378Arg	glpK_c.1134C>T	Moxifloxacin	5) Not assoc w R
MFS-128	4138622	G	A	PASS	FALSE	1	421	34	60	0	0	synonymous_variant	glpK	c.1134C>T	p.Arg378Arg	glpK_c.1134C>T	Levofloxacin	5) Not assoc w R
MFS-128	4138622	G	A	PASS	FALSE	1	421	34	60	0	0	synonymous_variant	glpK	c.1134C>T	p.Arg378Arg	glpK_c.1134C>T	Isoniazid	5) Not assoc w R
MFS-128	4240172	G	A	PASS	FALSE	1	436	33	60	0	0	missense_variant	embC	c.310G>A	p.Val104Met	embC_p.Val104Met	Ethambutol	5) Not assoc w R
MFS-129	1834177	A	C	PASS	FALSE	1	340	33	60	0	0	synonymous_variant	rpsA	c.636A>C	p.Arg212Arg	rpsA_c.636A>C	Pyrazinamide	4) Not assoc w R - Interim
MFS-129	776100	G	A	PASS	FALSE	1	371	31	60	0	0	missense_variant	mmpL5	c.2381C>T	p.Thr794Ile	mmpL5_p.Thr794Ile	Bedaquiline	4) Not assoc w R - Interim
MFS-129	776100	G	A	PASS	FALSE	1	371	31	60	0	0	missense_variant	mmpL5	c.2381C>T	p.Thr794Ile	mmpL5_p.Thr794Ile	Clofazimine	5) Not assoc w R
MFS-129	776182	C	T	PASS	FALSE	1	313	31	60	0	0	missense_variant	mmpL5	c.2299G>A	p.Asp767Asn	mmpL5_p.Asp767Asn	Bedaquiline	5) Not assoc w R
MFS-129	776182	C	T	PASS	FALSE	1	313	31	60	0	0	missense_variant	mmpL5	c.2299G>A	p.Asp767Asn	mmpL5_p.Asp767Asn	Clofazimine	5) Not assoc w R
MFS-129	781395	T	C	PASS	FALSE	1	352	33	60	0	0	intergenic_region	Rv0681-rpsL	n.781395T>C		rpsL_c.-165T>C	Streptomycin	5) Not assoc w R
MFS-129	1406760	T	TG	PASS	FALSE	1.01	297	33	60	299	0	frameshift_variant	Rv1258c	c.580_581insC	p.Glu194fs	Rv1258c_p.Glu194fs	Isoniazid	5) Not assoc w R
MFS-129	1406760	T	TG	PASS	FALSE	1.01	297	33	60	299	0	frameshift_variant	Rv1258c	c.580_581insC	p.Glu194fs	Rv1258c_p.Glu194fs	Pyrazinamide	3) Uncertain significance
MFS-129	1406760	T	TG	PASS	FALSE	1.01	297	33	60	299	0	frameshift_variant	Rv1258c	c.580_581insC	p.Glu194fs	Rv1258c_p.Glu194fs	Streptomycin	5) Not assoc w R
MFS-129	4338595	GC	G	PASS	FALSE	1	362	34	60	0	361	intergenic_region	whiB6-Rv3863	n.4338596delC		whiB6_c.-75delG	Kanamycin	5) Not assoc w R
MFS-129	4338595	GC	G	PASS	FALSE	1	362	34	60	0	361	intergenic_region	whiB6-Rv3863	n.4338596delC		whiB6_c.-75delG	Capreomycin	5) Not assoc w R
MFS-129	2154724	C	A	PASS	FALSE	1	329	33	60	0	0	missense_variant	katG	c.1388G>T	p.Arg463Leu	katG_p.Arg463Leu	Isoniazid	5) Not assoc w R
MFS-129	4338595	GC	G	PASS	FALSE	1	362	34	60	0	361	intergenic_region	whiB6-Rv3863	n.4338596delC		whiB6_c.-75delG	Amikacin	5) Not assoc w R
MFS-129	4338271	G	C	PASS	FALSE	1	274	33	60	0	0	stop_gained	whiB6	c.251C>G	p.Ser84*	whiB6_p.Ser84*
MFS-129	4338595	GC	G	PASS	FALSE	1	362	34	60	0	361	intergenic_region	whiB6-Rv3863	n.4338596delC		Rv3863_c.-253delC
MFS-129	4267647	T	C	PASS	FALSE	1	260	33	60	0	0	missense_variant	aftB	c.1190A>G	p.Asp397Gly	aftB_p.Asp397Gly	Ethambutol	5) Not assoc w R
MFS-129	4248115	C	T	PASS	FALSE	1	348	32	60	0	0	synonymous_variant	embB	c.1602C>T	p.Asp534Asp	embB_c.1602C>T	Ethambutol	5) Not assoc w R
MFS-129	4243460	C	T	PASS	FALSE	1	302	33	60	0	0	synonymous_variant	embA	c.228C>T	p.Cys76Cys	embA_c.228C>T	Ethambutol	5) Not assoc w R
MFS-129	763031	T	C	PASS	FALSE	1	323	34	60	1	0	synonymous_variant	rpoB	c.3225T>C	p.Ala1075Ala	rpoB_c.3225T>C	Rifampicin	5) Not assoc w R
MFS-129	4242643	C	T	PASS	FALSE	1	269	32	60	0	0	synonymous_variant	embC	c.2781C>T	p.Arg927Arg	embC_c.2781C>T	Ethambutol	5) Not assoc w R
MFS-129	3626562	G	A	PASS	FALSE	1	324	33	60	0	0	missense_variant	mtrB	c.52C>T	p.Pro18Ser	mtrB_p.Pro18Ser	Rifampicin	5) Not assoc w R
MFS-129	1917972	A	G	PASS	FALSE	1	266	33	60	0	0	synonymous_variant	tlyA	c.33A>G	p.Leu11Leu	tlyA_c.33A>G	Capreomycin	5) Not assoc w R
MFS-129	3626562	G	A	PASS	FALSE	1	324	33	60	0	0	missense_variant	mtrB	c.52C>T	p.Pro18Ser	mtrB_p.Pro18Ser	Bedaquiline	3) Uncertain significance
MFS-129	3625065	T	G	PASS	FALSE	1	285	34	60	0	0	missense_variant	mtrB	c.1549A>C	p.Met517Leu	mtrB_p.Met517Leu	Bedaquiline	3) Uncertain significance
MFS-129	3612813	T	C	PASS	FALSE	1	266	32	60	0	0	missense_variant	Rv3236c	c.304A>G	p.Thr102Ala	Rv3236c_p.Thr102Ala	Pyrazinamide	4) Not assoc w R - Interim
MFS-129	2714846	C	T	PASS	FALSE	1	301	33	60	0	0	missense_variant	eis	c.487G>A	p.Val163Ile	eis_p.Val163Ile	Kanamycin	5) Not assoc w R
MFS-129	2714846	C	T	PASS	FALSE	1	301	33	60	0	0	missense_variant	eis	c.487G>A	p.Val163Ile	eis_p.Val163Ile	Amikacin	5) Not assoc w R
MFS-129	2223293	T	C	PASS	FALSE	1	334	33	60	0	0	intergenic_region	Rv1979c-mpt64	n.2223293T>C		Rv1979c_c.-129A>G	Clofazimine	5) Not assoc w R
MFS-129	2223293	T	C	PASS	FALSE	1	334	33	60	0	0	intergenic_region	Rv1979c-mpt64	n.2223293T>C		Rv1979c_c.-129A>G	Bedaquiline	4) Not assoc w R - Interim
MFS-129	2223014	A	T	PASS	FALSE	1	319	33	60	0	0	missense_variant	Rv1979c	c.151T>A	p.Tyr51Asn	Rv1979c_p.Tyr51Asn	Clofazimine	3) Uncertain significance
MFS-129	2223014	A	T	PASS	FALSE	1	319	33	60	0	0	missense_variant	Rv1979c	c.151T>A	p.Tyr51Asn	Rv1979c_p.Tyr51Asn	Bedaquiline	3) Uncertain significance
MFS-129	2167926	A	G	PASS	FALSE	1	325	33	60	0	0	missense_variant	PPE35	c.2687T>C	p.Leu896Ser	PPE35_p.Leu896Ser	Pyrazinamide	5) Not assoc w R
MFS-129	3625065	T	G	PASS	FALSE	1	285	34	60	0	0	missense_variant	mtrB	c.1549A>C	p.Met517Leu	mtrB_p.Met517Leu	Rifampicin	5) Not assoc w R
MFS-129	1854300	T	C	PASS	FALSE	0.99	285	30	57	0	0	missense_variant	tsnR	c.695T>C	p.Leu232Pro	tsnR_p.Leu232Pro	Linezolid	5) Not assoc w R
MFS-129	657142	C	T	PASS	FALSE	1	329	33	60	0	0	missense_variant	Rv0565c	c.329G>A	p.Arg110His	Rv0565c_p.Arg110His	Ethionamide	3) Uncertain significance
MFS-129	7362	G	C	PASS	FALSE	1	385	33	60	0	0	missense_variant	gyrA	c.61G>C	p.Glu21Gln	gyrA_p.Glu21Gln	Moxifloxacin	5) Not assoc w R
MFS-129	4407588	T	C	PASS	FALSE	1	309	33	60	0	0	synonymous_variant	gid	c.615A>G	p.Ala205Ala	gid_c.615A>G	Streptomycin	5) Not assoc w R
MFS-129	4407927	T	G	PASS	FALSE	1	295	33	60	0	0	missense_variant	gid	c.276A>C	p.Glu92Asp	gid_p.Glu92Asp	Streptomycin	5) Not assoc w R
MFS-129	7585	G	C	PASS	FALSE	1	330	33	60	0	0	missense_variant	gyrA	c.284G>C	p.Ser95Thr	gyrA_p.Ser95Thr	Levofloxacin	5) Not assoc w R
MFS-129	7362	G	C	PASS	FALSE	1	385	33	60	0	0	missense_variant	gyrA	c.61G>C	p.Glu21Gln	gyrA_p.Glu21Gln	Levofloxacin	5) Not assoc w R
MFS-129	575907	C	T	PASS	FALSE	1	277	33	60	0	0	missense_variant	mshA	c.560C>T	p.Ala187Val	mshA_p.Ala187Val	Ethionamide	5) Not assoc w R
MFS-129	775639	T	C	PASS	FALSE	1	352	32	60	0	0	missense_variant	mmpL5	c.2842A>G	p.Ile948Val	mmpL5_p.Ile948Val	Clofazimine	5) Not assoc w R
MFS-129	491742	T	C	PASS	FALSE	1	306	32	60	0	0	synonymous_variant	fgd1	c.960T>C	p.Phe320Phe	fgd1_c.960T>C	Clofazimine	5) Not assoc w R
MFS-129	491742	T	C	PASS	FALSE	1	306	32	60	0	0	synonymous_variant	fgd1	c.960T>C	p.Phe320Phe	fgd1_c.960T>C	Delamanid	4) Not assoc w R - Interim
MFS-129	9304	G	A	PASS	FALSE	1	335	33	60	0	0	missense_variant	gyrA	c.2003G>A	p.Gly668Asp	gyrA_p.Gly668Asp	Levofloxacin	5) Not assoc w R
MFS-129	7585	G	C	PASS	FALSE	1	330	33	60	0	0	missense_variant	gyrA	c.284G>C	p.Ser95Thr	gyrA_p.Ser95Thr	Moxifloxacin	5) Not assoc w R
MFS-129	575907	C	T	PASS	FALSE	1	277	33	60	0	0	missense_variant	mshA	c.560C>T	p.Ala187Val	mshA_p.Ala187Val	Isoniazid	5) Not assoc w R
MFS-129	620625	A	G	PASS	FALSE	1	285	33	60	0	0	missense_variant	ccsA	c.735A>G	p.Ile245Met	ccsA_p.Ile245Met	Amikacin	5) Not assoc w R
MFS-129	620625	A	G	PASS	FALSE	1	285	33	60	0	0	missense_variant	ccsA	c.735A>G	p.Ile245Met	ccsA_p.Ile245Met	Capreomycin	5) Not assoc w R
MFS-129	620625	A	G	PASS	FALSE	1	285	33	60	0	0	missense_variant	ccsA	c.735A>G	p.Ile245Met	ccsA_p.Ile245Met	Kanamycin	3) Uncertain significance
MFS-129	657081	C	T	PASS	FALSE	1	305	33	60	0	0	synonymous_variant	Rv0565c	c.390G>A	p.Val130Val	Rv0565c_c.390G>A	Ethionamide	4) Not assoc w R - Interim
MFS-129	9304	G	A	PASS	FALSE	1	335	33	60	0	0	missense_variant	gyrA	c.2003G>A	p.Gly668Asp	gyrA_p.Gly668Asp	Moxifloxacin	5) Not assoc w R
MFS-129	775639	T	C	PASS	FALSE	1	352	32	60	0	0	missense_variant	mmpL5	c.2842A>G	p.Ile948Val	mmpL5_p.Ile948Val	Bedaquiline	4) Not assoc w R - Interim
MFS-13	3625065	T	G	PASS	FALSE	1	215	34	60	0	0	missense_variant	mtrB	c.1549A>C	p.Met517Leu	mtrB_p.Met517Leu	Bedaquiline	3) Uncertain significance
MFS-13	3625065	T	G	PASS	FALSE	1	215	34	60	0	0	missense_variant	mtrB	c.1549A>C	p.Met517Leu	mtrB_p.Met517Leu	Rifampicin	5) Not assoc w R
MFS-13	4038287	G	A	PASS	FALSE	1	256	33	60	0	0	synonymous_variant	clpC1	c.2418C>T	p.Asn806Asn	clpC1_c.2418C>T	Pyrazinamide	5) Not assoc w R
MFS-13	4338595	GC	G	PASS	FALSE	1	335	0	60	0	335	intergenic_region	whiB6-Rv3863	n.4338596delC		whiB6_c.-75delG	Kanamycin	5) Not assoc w R
MFS-13	4242643	C	T	PASS	FALSE	1	229	32	60	0	0	synonymous_variant	embC	c.2781C>T	p.Arg927Arg	embC_c.2781C>T	Ethambutol	5) Not assoc w R
MFS-13	4338595	GC	G	PASS	FALSE	1	335	0	60	0	335	intergenic_region	whiB6-Rv3863	n.4338596delC		whiB6_c.-75delG	Amikacin	5) Not assoc w R
MFS-13	4338595	GC	G	PASS	FALSE	1	335	0	60	0	335	intergenic_region	whiB6-Rv3863	n.4338596delC		whiB6_c.-75delG	Capreomycin	5) Not assoc w R
MFS-13	2223293	T	C	PASS	FALSE	1	302	34	60	0	0	intergenic_region	Rv1979c-mpt64	n.2223293T>C		Rv1979c_c.-129A>G	Clofazimine	5) Not assoc w R
MFS-13	4338595	GC	G	PASS	FALSE	1	335	0	60	0	335	intergenic_region	whiB6-Rv3863	n.4338596delC		Rv3863_c.-253delC
MFS-13	4408156	A	C	PASS	FALSE	1	316	34	60	0	0	missense_variant	gid	c.47T>G	p.Leu16Arg	gid_p.Leu16Arg	Streptomycin	5) Not assoc w R
MFS-13	4239677	C	T	Amb	FALSE	0.6	323	31	60	0	0	synonymous_variant	aftA	c.1746C>T	p.Phe582Phe	aftA_c.1746C>T
MFS-13	2223293	T	C	PASS	FALSE	1	302	34	60	0	0	intergenic_region	Rv1979c-mpt64	n.2223293T>C		Rv1979c_c.-129A>G	Bedaquiline	4) Not assoc w R - Interim
MFS-13	1472337	C	T	PASS	FALSE	1	298	33	60	0	0	non_coding_transcript_exon_variant	rrs	n.492C>T		rrs_n.492C>T	Capreomycin	5) Not assoc w R
MFS-13	1854300	T	C	PASS	FALSE	1	255	31	58	0	0	missense_variant	tsnR	c.695T>C	p.Leu232Pro	tsnR_p.Leu232Pro	Linezolid	5) Not assoc w R
MFS-13	5520	C	T	PASS	FALSE	1	298	34	60	0	0	missense_variant	gyrB	c.281C>T	p.Pro94Leu	gyrB_p.Pro94Leu	Levofloxacin	5) Not assoc w R
MFS-13	5520	C	T	PASS	FALSE	1	298	34	60	0	0	missense_variant	gyrB	c.281C>T	p.Pro94Leu	gyrB_p.Pro94Leu	Moxifloxacin	5) Not assoc w R
MFS-13	7222	C	T	PASS	FALSE	1	332	33	60	0	0	synonymous_variant	gyrB	c.1983C>T	p.Ser661Ser	gyrB_c.1983C>T	Levofloxacin	5) Not assoc w R
MFS-13	7222	C	T	PASS	FALSE	1	332	33	60	0	0	synonymous_variant	gyrB	c.1983C>T	p.Ser661Ser	gyrB_c.1983C>T	Moxifloxacin	5) Not assoc w R
MFS-13	7362	G	C	PASS	FALSE	1	332	33	60	0	0	missense_variant	gyrA	c.61G>C	p.Glu21Gln	gyrA_p.Glu21Gln	Levofloxacin	5) Not assoc w R
MFS-13	7362	G	C	PASS	FALSE	1	332	33	60	0	0	missense_variant	gyrA	c.61G>C	p.Glu21Gln	gyrA_p.Glu21Gln	Moxifloxacin	5) Not assoc w R
MFS-13	7585	G	C	PASS	FALSE	1	296	33	60	0	0	missense_variant	gyrA	c.284G>C	p.Ser95Thr	gyrA_p.Ser95Thr	Levofloxacin	5) Not assoc w R
MFS-13	1917972	A	G	PASS	FALSE	1	235	33	60	0	0	synonymous_variant	tlyA	c.33A>G	p.Leu11Leu	tlyA_c.33A>G	Capreomycin	5) Not assoc w R
MFS-13	7585	G	C	PASS	FALSE	1	296	33	60	0	0	missense_variant	gyrA	c.284G>C	p.Ser95Thr	gyrA_p.Ser95Thr	Moxifloxacin	5) Not assoc w R
MFS-13	9304	G	A	PASS	FALSE	1	290	34	60	0	0	missense_variant	gyrA	c.2003G>A	p.Gly668Asp	gyrA_p.Gly668Asp	Moxifloxacin	5) Not assoc w R
MFS-13	764995	C	G	PASS	FALSE	1	317	33	60	0	0	synonymous_variant	rpoC	c.1626C>G	p.Ala542Ala	rpoC_c.1626C>G	Rifampicin	5) Not assoc w R
MFS-13	775639	T	C	PASS	FALSE	1	270	32	60	0	0	missense_variant	mmpL5	c.2842A>G	p.Ile948Val	mmpL5_p.Ile948Val	Bedaquiline	4) Not assoc w R - Interim
MFS-13	775639	T	C	PASS	FALSE	1	270	32	60	0	0	missense_variant	mmpL5	c.2842A>G	p.Ile948Val	mmpL5_p.Ile948Val	Clofazimine	5) Not assoc w R
MFS-13	781395	T	C	PASS	FALSE	1	285	33	60	0	0	intergenic_region	Rv0681-rpsL	n.781395T>C		rpsL_c.-165T>C	Streptomycin	5) Not assoc w R
MFS-13	1472337	C	T	PASS	FALSE	1	298	33	60	0	0	non_coding_transcript_exon_variant	rrs	n.492C>T		rrs_n.492C>T	Kanamycin	5) Not assoc w R
MFS-13	1472337	C	T	PASS	FALSE	1	298	33	60	0	0	non_coding_transcript_exon_variant	rrs	n.492C>T		rrs_n.492C>T	Streptomycin	4) Not assoc w R - Interim
MFS-13	9304	G	A	PASS	FALSE	1	290	34	60	0	0	missense_variant	gyrA	c.2003G>A	p.Gly668Asp	gyrA_p.Gly668Asp	Levofloxacin	5) Not assoc w R
MFS-13	1472337	C	T	PASS	FALSE	1	298	33	60	0	0	non_coding_transcript_exon_variant	rrs	n.492C>T		rrs_n.492C>T	Amikacin	5) Not assoc w R
MFS-130	2223293	T	C	PASS	FALSE	1	458	33	60	0	0	intergenic_region	Rv1979c-mpt64	n.2223293T>C		Rv1979c_c.-129A>G	Bedaquiline	4) Not assoc w R - Interim
MFS-130	2154724	C	A	PASS	FALSE	1	432	33	60	0	0	missense_variant	katG	c.1388G>T	p.Arg463Leu	katG_p.Arg463Leu	Isoniazid	5) Not assoc w R
MFS-130	1854300	T	C	PASS	FALSE	1	362	31	58	0	0	missense_variant	tsnR	c.695T>C	p.Leu232Pro	tsnR_p.Leu232Pro	Linezolid	5) Not assoc w R
MFS-130	2223014	A	T	PASS	FALSE	1	402	33	60	0	0	missense_variant	Rv1979c	c.151T>A	p.Tyr51Asn	Rv1979c_p.Tyr51Asn	Clofazimine	3) Uncertain significance
MFS-130	7362	G	C	PASS	FALSE	1	481	33	60	0	0	missense_variant	gyrA	c.61G>C	p.Glu21Gln	gyrA_p.Glu21Gln	Moxifloxacin	5) Not assoc w R
MFS-130	7362	G	C	PASS	FALSE	1	481	33	60	0	0	missense_variant	gyrA	c.61G>C	p.Glu21Gln	gyrA_p.Glu21Gln	Levofloxacin	5) Not assoc w R
MFS-130	4407927	T	G	PASS	FALSE	1	394	33	60	0	0	missense_variant	gid	c.276A>C	p.Glu92Asp	gid_p.Glu92Asp	Streptomycin	5) Not assoc w R
MFS-130	4407588	T	C	PASS	FALSE	1	421	33	60	0	0	synonymous_variant	gid	c.615A>G	p.Ala205Ala	gid_c.615A>G	Streptomycin	5) Not assoc w R
MFS-130	4338595	GC	G	PASS	FALSE	1	454	12	60	0	453	intergenic_region	whiB6-Rv3863	n.4338596delC		Rv3863_c.-253delC
MFS-130	4338595	GC	G	PASS	FALSE	1	454	12	60	0	453	intergenic_region	whiB6-Rv3863	n.4338596delC		whiB6_c.-75delG	Kanamycin	5) Not assoc w R
MFS-130	4338595	GC	G	PASS	FALSE	1	454	12	60	0	453	intergenic_region	whiB6-Rv3863	n.4338596delC		whiB6_c.-75delG	Capreomycin	5) Not assoc w R
MFS-130	4338271	G	C	PASS	FALSE	1	394	33	60	0	0	stop_gained	whiB6	c.251C>G	p.Ser84*	whiB6_p.Ser84*
MFS-130	4267647	T	C	PASS	FALSE	1	367	33	60	0	0	missense_variant	aftB	c.1190A>G	p.Asp397Gly	aftB_p.Asp397Gly	Ethambutol	5) Not assoc w R
MFS-130	7585	G	C	PASS	FALSE	1	417	33	60	0	0	missense_variant	gyrA	c.284G>C	p.Ser95Thr	gyrA_p.Ser95Thr	Levofloxacin	5) Not assoc w R
MFS-130	4248115	C	T	PASS	FALSE	1	439	31	60	1	0	synonymous_variant	embB	c.1602C>T	p.Asp534Asp	embB_c.1602C>T	Ethambutol	5) Not assoc w R
MFS-130	4242643	C	T	PASS	FALSE	1	339	32	60	0	0	synonymous_variant	embC	c.2781C>T	p.Arg927Arg	embC_c.2781C>T	Ethambutol	5) Not assoc w R
MFS-130	3626562	G	A	PASS	FALSE	1	443	34	60	0	0	missense_variant	mtrB	c.52C>T	p.Pro18Ser	mtrB_p.Pro18Ser	Rifampicin	5) Not assoc w R
MFS-130	3626562	G	A	PASS	FALSE	1	443	34	60	0	0	missense_variant	mtrB	c.52C>T	p.Pro18Ser	mtrB_p.Pro18Ser	Bedaquiline	3) Uncertain significance
MFS-130	3625065	T	G	PASS	FALSE	1	352	34	60	0	0	missense_variant	mtrB	c.1549A>C	p.Met517Leu	mtrB_p.Met517Leu	Rifampicin	5) Not assoc w R
MFS-130	3625065	T	G	PASS	FALSE	1	352	34	60	0	0	missense_variant	mtrB	c.1549A>C	p.Met517Leu	mtrB_p.Met517Leu	Bedaquiline	3) Uncertain significance
MFS-130	3612813	T	C	PASS	FALSE	1	413	33	60	0	0	missense_variant	Rv3236c	c.304A>G	p.Thr102Ala	Rv3236c_p.Thr102Ala	Pyrazinamide	4) Not assoc w R - Interim
MFS-130	2714846	C	T	PASS	FALSE	1	373	33	60	0	0	missense_variant	eis	c.487G>A	p.Val163Ile	eis_p.Val163Ile	Kanamycin	5) Not assoc w R
MFS-130	2714846	C	T	PASS	FALSE	1	373	33	60	0	0	missense_variant	eis	c.487G>A	p.Val163Ile	eis_p.Val163Ile	Amikacin	5) Not assoc w R
MFS-130	2223293	T	C	PASS	FALSE	1	458	33	60	0	0	intergenic_region	Rv1979c-mpt64	n.2223293T>C		Rv1979c_c.-129A>G	Clofazimine	5) Not assoc w R
MFS-130	4243460	C	T	PASS	FALSE	1	403	33	60	0	0	synonymous_variant	embA	c.228C>T	p.Cys76Cys	embA_c.228C>T	Ethambutol	5) Not assoc w R
MFS-130	7585	G	C	PASS	FALSE	1	417	33	60	0	0	missense_variant	gyrA	c.284G>C	p.Ser95Thr	gyrA_p.Ser95Thr	Moxifloxacin	5) Not assoc w R
MFS-130	9304	G	A	PASS	FALSE	1	451	33	60	0	0	missense_variant	gyrA	c.2003G>A	p.Gly668Asp	gyrA_p.Gly668Asp	Levofloxacin	5) Not assoc w R
MFS-130	9304	G	A	PASS	FALSE	1	451	33	60	0	0	missense_variant	gyrA	c.2003G>A	p.Gly668Asp	gyrA_p.Gly668Asp	Moxifloxacin	5) Not assoc w R
MFS-130	1834177	A	C	PASS	FALSE	1	433	33	60	0	0	synonymous_variant	rpsA	c.636A>C	p.Arg212Arg	rpsA_c.636A>C	Pyrazinamide	4) Not assoc w R - Interim
MFS-130	1406760	T	TG	PASS	FALSE	1.01	385	33	60	388	0	frameshift_variant	Rv1258c	c.580_581insC	p.Glu194fs	Rv1258c_p.Glu194fs	Streptomycin	5) Not assoc w R
MFS-130	1406760	T	TG	PASS	FALSE	1.01	385	33	60	388	0	frameshift_variant	Rv1258c	c.580_581insC	p.Glu194fs	Rv1258c_p.Glu194fs	Pyrazinamide	3) Uncertain significance
MFS-130	1406760	T	TG	PASS	FALSE	1.01	385	33	60	388	0	frameshift_variant	Rv1258c	c.580_581insC	p.Glu194fs	Rv1258c_p.Glu194fs	Isoniazid	5) Not assoc w R
MFS-130	781395	T	C	PASS	FALSE	1	430	33	60	0	0	intergenic_region	Rv0681-rpsL	n.781395T>C		rpsL_c.-165T>C	Streptomycin	5) Not assoc w R
MFS-130	776182	C	T	PASS	FALSE	1	429	31	60	0	0	missense_variant	mmpL5	c.2299G>A	p.Asp767Asn	mmpL5_p.Asp767Asn	Clofazimine	5) Not assoc w R
MFS-130	776182	C	T	PASS	FALSE	1	429	31	60	0	0	missense_variant	mmpL5	c.2299G>A	p.Asp767Asn	mmpL5_p.Asp767Asn	Bedaquiline	5) Not assoc w R
MFS-130	776100	G	A	PASS	FALSE	1	465	31	60	0	0	missense_variant	mmpL5	c.2381C>T	p.Thr794Ile	mmpL5_p.Thr794Ile	Clofazimine	5) Not assoc w R
MFS-130	776100	G	A	PASS	FALSE	1	465	31	60	0	0	missense_variant	mmpL5	c.2381C>T	p.Thr794Ile	mmpL5_p.Thr794Ile	Bedaquiline	4) Not assoc w R - Interim
MFS-130	775639	T	C	PASS	FALSE	1	438	31	60	0	0	missense_variant	mmpL5	c.2842A>G	p.Ile948Val	mmpL5_p.Ile948Val	Clofazimine	5) Not assoc w R
MFS-130	775639	T	C	PASS	FALSE	1	438	31	60	0	0	missense_variant	mmpL5	c.2842A>G	p.Ile948Val	mmpL5_p.Ile948Val	Bedaquiline	4) Not assoc w R - Interim
MFS-130	763031	T	C	PASS	FALSE	1	382	33	60	0	0	synonymous_variant	rpoB	c.3225T>C	p.Ala1075Ala	rpoB_c.3225T>C	Rifampicin	5) Not assoc w R
MFS-130	657142	C	T	PASS	FALSE	1	454	32	60	0	0	missense_variant	Rv0565c	c.329G>A	p.Arg110His	Rv0565c_p.Arg110His	Ethionamide	3) Uncertain significance
MFS-130	657081	C	T	PASS	FALSE	1	456	33	60	0	0	synonymous_variant	Rv0565c	c.390G>A	p.Val130Val	Rv0565c_c.390G>A	Ethionamide	4) Not assoc w R - Interim
MFS-130	620625	A	G	PASS	FALSE	1	404	33	60	0	0	missense_variant	ccsA	c.735A>G	p.Ile245Met	ccsA_p.Ile245Met	Kanamycin	3) Uncertain significance
MFS-130	620625	A	G	PASS	FALSE	1	404	33	60	0	0	missense_variant	ccsA	c.735A>G	p.Ile245Met	ccsA_p.Ile245Met	Capreomycin	5) Not assoc w R
MFS-130	620625	A	G	PASS	FALSE	1	404	33	60	0	0	missense_variant	ccsA	c.735A>G	p.Ile245Met	ccsA_p.Ile245Met	Amikacin	5) Not assoc w R
MFS-130	575907	C	T	PASS	FALSE	1	340	33	60	0	0	missense_variant	mshA	c.560C>T	p.Ala187Val	mshA_p.Ala187Val	Isoniazid	5) Not assoc w R
MFS-130	575907	C	T	PASS	FALSE	1	340	33	60	0	0	missense_variant	mshA	c.560C>T	p.Ala187Val	mshA_p.Ala187Val	Ethionamide	5) Not assoc w R
MFS-130	491742	T	C	PASS	FALSE	1	413	33	60	0	0	synonymous_variant	fgd1	c.960T>C	p.Phe320Phe	fgd1_c.960T>C	Delamanid	4) Not assoc w R - Interim
MFS-130	491742	T	C	PASS	FALSE	1	413	33	60	0	0	synonymous_variant	fgd1	c.960T>C	p.Phe320Phe	fgd1_c.960T>C	Clofazimine	5) Not assoc w R
MFS-130	1917972	A	G	PASS	FALSE	1	352	32	60	0	0	synonymous_variant	tlyA	c.33A>G	p.Leu11Leu	tlyA_c.33A>G	Capreomycin	5) Not assoc w R
MFS-130	4338595	GC	G	PASS	FALSE	1	454	12	60	0	453	intergenic_region	whiB6-Rv3863	n.4338596delC		whiB6_c.-75delG	Amikacin	5) Not assoc w R
MFS-130	2167926	A	G	PASS	FALSE	1	417	33	60	0	0	missense_variant	PPE35	c.2687T>C	p.Leu896Ser	PPE35_p.Leu896Ser	Pyrazinamide	5) Not assoc w R
MFS-130	2223014	A	T	PASS	FALSE	1	402	33	60	0	0	missense_variant	Rv1979c	c.151T>A	p.Tyr51Asn	Rv1979c_p.Tyr51Asn	Bedaquiline	3) Uncertain significance
MFS-131	4338595	GC	G	PASS	FALSE	1	479	0	60	0	479	intergenic_region	whiB6-Rv3863	n.4338596delC		Rv3863_c.-253delC
MFS-131	1472337	C	T	PASS	FALSE	1	582	33	60	0	0	non_coding_transcript_exon_variant	rrs	n.492C>T		rrs_n.492C>T	Amikacin	5) Not assoc w R
MFS-131	781395	T	C	PASS	FALSE	1	484	33	60	0	0	intergenic_region	Rv0681-rpsL	n.781395T>C		rpsL_c.-165T>C	Streptomycin	5) Not assoc w R
MFS-131	775639	T	C	PASS	FALSE	1	451	32	60	0	0	missense_variant	mmpL5	c.2842A>G	p.Ile948Val	mmpL5_p.Ile948Val	Clofazimine	5) Not assoc w R
MFS-131	4408156	A	C	PASS	FALSE	1	454	33	60	0	0	missense_variant	gid	c.47T>G	p.Leu16Arg	gid_p.Leu16Arg	Streptomycin	5) Not assoc w R
MFS-131	9304	G	A	PASS	FALSE	1	499	33	60	0	0	missense_variant	gyrA	c.2003G>A	p.Gly668Asp	gyrA_p.Gly668Asp	Moxifloxacin	5) Not assoc w R
MFS-131	9304	G	A	PASS	FALSE	1	499	33	60	0	0	missense_variant	gyrA	c.2003G>A	p.Gly668Asp	gyrA_p.Gly668Asp	Levofloxacin	5) Not assoc w R
MFS-131	7585	G	C	PASS	FALSE	1	461	33	60	0	0	missense_variant	gyrA	c.284G>C	p.Ser95Thr	gyrA_p.Ser95Thr	Moxifloxacin	5) Not assoc w R
MFS-131	7585	G	C	PASS	FALSE	1	461	33	60	0	0	missense_variant	gyrA	c.284G>C	p.Ser95Thr	gyrA_p.Ser95Thr	Levofloxacin	5) Not assoc w R
MFS-131	7362	G	C	PASS	FALSE	1	469	33	60	0	0	missense_variant	gyrA	c.61G>C	p.Glu21Gln	gyrA_p.Glu21Gln	Moxifloxacin	5) Not assoc w R
MFS-131	7362	G	C	PASS	FALSE	1	469	33	60	0	0	missense_variant	gyrA	c.61G>C	p.Glu21Gln	gyrA_p.Glu21Gln	Levofloxacin	5) Not assoc w R
MFS-131	7222	C	T	PASS	FALSE	1	415	33	60	0	0	synonymous_variant	gyrB	c.1983C>T	p.Ser661Ser	gyrB_c.1983C>T	Moxifloxacin	5) Not assoc w R
MFS-131	7222	C	T	PASS	FALSE	1	415	33	60	0	0	synonymous_variant	gyrB	c.1983C>T	p.Ser661Ser	gyrB_c.1983C>T	Levofloxacin	5) Not assoc w R
MFS-131	5520	C	T	PASS	FALSE	1	467	33	60	0	0	missense_variant	gyrB	c.281C>T	p.Pro94Leu	gyrB_p.Pro94Leu	Moxifloxacin	5) Not assoc w R
MFS-131	5520	C	T	PASS	FALSE	1	467	33	60	0	0	missense_variant	gyrB	c.281C>T	p.Pro94Leu	gyrB_p.Pro94Leu	Levofloxacin	5) Not assoc w R
MFS-131	1472337	C	T	PASS	FALSE	1	582	33	60	0	0	non_coding_transcript_exon_variant	rrs	n.492C>T		rrs_n.492C>T	Capreomycin	5) Not assoc w R
MFS-131	1472337	C	T	PASS	FALSE	1	582	33	60	0	0	non_coding_transcript_exon_variant	rrs	n.492C>T		rrs_n.492C>T	Kanamycin	5) Not assoc w R
MFS-131	775639	T	C	PASS	FALSE	1	451	32	60	0	0	missense_variant	mmpL5	c.2842A>G	p.Ile948Val	mmpL5_p.Ile948Val	Bedaquiline	4) Not assoc w R - Interim
MFS-131	4338595	GC	G	PASS	FALSE	1	479	0	60	0	479	intergenic_region	whiB6-Rv3863	n.4338596delC		whiB6_c.-75delG	Capreomycin	5) Not assoc w R
MFS-131	4338595	GC	G	PASS	FALSE	1	479	0	60	0	479	intergenic_region	whiB6-Rv3863	n.4338596delC		whiB6_c.-75delG	Kanamycin	5) Not assoc w R
MFS-131	4338595	GC	G	PASS	FALSE	1	479	0	60	0	479	intergenic_region	whiB6-Rv3863	n.4338596delC		whiB6_c.-75delG	Amikacin	5) Not assoc w R
MFS-131	4269512	C	T	PASS	FALSE	1	457	32	60	0	0	missense_variant	ubiA	c.322G>A	p.Val108Ile	ubiA_p.Val108Ile
MFS-131	4242643	C	T	PASS	FALSE	1	360	32	60	0	0	synonymous_variant	embC	c.2781C>T	p.Arg927Arg	embC_c.2781C>T	Ethambutol	5) Not assoc w R
MFS-131	4038287	G	A	PASS	FALSE	1	451	33	60	0	0	synonymous_variant	clpC1	c.2418C>T	p.Asn806Asn	clpC1_c.2418C>T	Pyrazinamide	5) Not assoc w R
MFS-131	3642336	A	G	PASS	FALSE	1	417	33	60	0	0	missense_variant	fbiB	c.802A>G	p.Thr268Ala	fbiB_p.Thr268Ala	Delamanid	3) Uncertain significance
MFS-131	3642336	A	G	PASS	FALSE	1	417	33	60	0	0	missense_variant	fbiB	c.802A>G	p.Thr268Ala	fbiB_p.Thr268Ala	Clofazimine	3) Uncertain significance
MFS-131	3625065	T	G	PASS	FALSE	1	384	33	60	0	0	missense_variant	mtrB	c.1549A>C	p.Met517Leu	mtrB_p.Met517Leu	Rifampicin	5) Not assoc w R
MFS-131	3625065	T	G	PASS	FALSE	1	384	33	60	0	0	missense_variant	mtrB	c.1549A>C	p.Met517Leu	mtrB_p.Met517Leu	Bedaquiline	3) Uncertain significance
MFS-131	2223293	T	C	PASS	FALSE	1	565	33	60	0	0	intergenic_region	Rv1979c-mpt64	n.2223293T>C		Rv1979c_c.-129A>G	Clofazimine	5) Not assoc w R
MFS-131	2223293	T	C	PASS	FALSE	1	565	33	60	0	0	intergenic_region	Rv1979c-mpt64	n.2223293T>C		Rv1979c_c.-129A>G	Bedaquiline	4) Not assoc w R - Interim
MFS-131	1917972	A	G	PASS	FALSE	1	390	33	60	0	0	synonymous_variant	tlyA	c.33A>G	p.Leu11Leu	tlyA_c.33A>G	Capreomycin	5) Not assoc w R
MFS-131	1854300	T	C	PASS	FALSE	1	360	32	58	0	0	missense_variant	tsnR	c.695T>C	p.Leu232Pro	tsnR_p.Leu232Pro	Linezolid	5) Not assoc w R
MFS-131	1472337	C	T	PASS	FALSE	1	582	33	60	0	0	non_coding_transcript_exon_variant	rrs	n.492C>T		rrs_n.492C>T	Streptomycin	4) Not assoc w R - Interim
MFS-131	764995	C	G	PASS	FALSE	1	494	33	60	0	0	synonymous_variant	rpoC	c.1626C>G	p.Ala542Ala	rpoC_c.1626C>G	Rifampicin	5) Not assoc w R
MFS-132	491742	T	C	PASS	FALSE	1	330	33	60	0	0	synonymous_variant	fgd1	c.960T>C	p.Phe320Phe	fgd1_c.960T>C	Clofazimine	5) Not assoc w R
MFS-132	1854300	T	C	PASS	FALSE	1	279	30	58	0	0	missense_variant	tsnR	c.695T>C	p.Leu232Pro	tsnR_p.Leu232Pro	Linezolid	5) Not assoc w R
MFS-132	1834177	A	C	PASS	FALSE	1	330	33	60	0	0	synonymous_variant	rpsA	c.636A>C	p.Arg212Arg	rpsA_c.636A>C	Pyrazinamide	4) Not assoc w R - Interim
MFS-132	1406760	T	TG	PASS	FALSE	1.01	286	33	60	289	0	frameshift_variant	Rv1258c	c.580_581insC	p.Glu194fs	Rv1258c_p.Glu194fs	Streptomycin	5) Not assoc w R
MFS-132	1406760	T	TG	PASS	FALSE	1.01	286	33	60	289	0	frameshift_variant	Rv1258c	c.580_581insC	p.Glu194fs	Rv1258c_p.Glu194fs	Pyrazinamide	3) Uncertain significance
MFS-132	1406760	T	TG	PASS	FALSE	1.01	286	33	60	289	0	frameshift_variant	Rv1258c	c.580_581insC	p.Glu194fs	Rv1258c_p.Glu194fs	Isoniazid	5) Not assoc w R
MFS-132	1302818	G	C	PASS	FALSE	1	364	33	60	0	0	intergenic_region	PE12-fbiC	n.1302818G>C		fbiC_c.-113G>C	Delamanid	3) Uncertain significance
MFS-132	1302818	G	C	PASS	FALSE	1	364	33	60	0	0	intergenic_region	PE12-fbiC	n.1302818G>C		fbiC_c.-113G>C	Clofazimine	3) Uncertain significance
MFS-132	1302818	G	C	PASS	FALSE	1	364	33	60	0	0	intergenic_region	PE12-fbiC	n.1302818G>C		PE12_c.-137C>G
MFS-132	781395	T	C	PASS	FALSE	1	394	33	60	0	0	intergenic_region	Rv0681-rpsL	n.781395T>C		rpsL_c.-165T>C	Streptomycin	5) Not assoc w R
MFS-132	776182	C	T	PASS	FALSE	1	356	31	60	0	0	missense_variant	mmpL5	c.2299G>A	p.Asp767Asn	mmpL5_p.Asp767Asn	Clofazimine	5) Not assoc w R
MFS-132	776182	C	T	PASS	FALSE	1	356	31	60	0	0	missense_variant	mmpL5	c.2299G>A	p.Asp767Asn	mmpL5_p.Asp767Asn	Bedaquiline	5) Not assoc w R
MFS-132	776100	G	A	PASS	FALSE	1	408	31	60	0	0	missense_variant	mmpL5	c.2381C>T	p.Thr794Ile	mmpL5_p.Thr794Ile	Clofazimine	5) Not assoc w R
MFS-132	776100	G	A	PASS	FALSE	1	408	31	60	0	0	missense_variant	mmpL5	c.2381C>T	p.Thr794Ile	mmpL5_p.Thr794Ile	Bedaquiline	4) Not assoc w R - Interim
MFS-132	1917972	A	G	PASS	FALSE	1	277	33	60	0	0	synonymous_variant	tlyA	c.33A>G	p.Leu11Leu	tlyA_c.33A>G	Capreomycin	5) Not assoc w R
MFS-132	775639	T	C	PASS	FALSE	1	349	31	60	0	0	missense_variant	mmpL5	c.2842A>G	p.Ile948Val	mmpL5_p.Ile948Val	Clofazimine	5) Not assoc w R
MFS-132	763031	T	C	PASS	FALSE	1	313	33	60	0	0	synonymous_variant	rpoB	c.3225T>C	p.Ala1075Ala	rpoB_c.3225T>C	Rifampicin	5) Not assoc w R
MFS-132	657142	C	T	PASS	FALSE	1	352	32	60	0	0	missense_variant	Rv0565c	c.329G>A	p.Arg110His	Rv0565c_p.Arg110His	Ethionamide	3) Uncertain significance
MFS-132	657081	C	T	PASS	FALSE	1	349	33	60	0	0	synonymous_variant	Rv0565c	c.390G>A	p.Val130Val	Rv0565c_c.390G>A	Ethionamide	4) Not assoc w R - Interim
MFS-132	620625	A	G	PASS	FALSE	1	366	33	60	0	0	missense_variant	ccsA	c.735A>G	p.Ile245Met	ccsA_p.Ile245Met	Kanamycin	3) Uncertain significance
MFS-132	7362	G	C	PASS	FALSE	1	334	33	60	0	0	missense_variant	gyrA	c.61G>C	p.Glu21Gln	gyrA_p.Glu21Gln	Levofloxacin	5) Not assoc w R
MFS-132	7362	G	C	PASS	FALSE	1	334	33	60	0	0	missense_variant	gyrA	c.61G>C	p.Glu21Gln	gyrA_p.Glu21Gln	Moxifloxacin	5) Not assoc w R
MFS-132	7585	G	C	PASS	FALSE	1	312	33	60	0	0	missense_variant	gyrA	c.284G>C	p.Ser95Thr	gyrA_p.Ser95Thr	Levofloxacin	5) Not assoc w R
MFS-132	7585	G	C	PASS	FALSE	1	312	33	60	0	0	missense_variant	gyrA	c.284G>C	p.Ser95Thr	gyrA_p.Ser95Thr	Moxifloxacin	5) Not assoc w R
MFS-132	9304	G	A	PASS	FALSE	1	352	33	60	0	0	missense_variant	gyrA	c.2003G>A	p.Gly668Asp	gyrA_p.Gly668Asp	Levofloxacin	5) Not assoc w R
MFS-132	9304	G	A	PASS	FALSE	1	352	33	60	0	0	missense_variant	gyrA	c.2003G>A	p.Gly668Asp	gyrA_p.Gly668Asp	Moxifloxacin	5) Not assoc w R
MFS-132	620625	A	G	PASS	FALSE	1	366	33	60	0	0	missense_variant	ccsA	c.735A>G	p.Ile245Met	ccsA_p.Ile245Met	Capreomycin	5) Not assoc w R
MFS-132	491742	T	C	PASS	FALSE	1	330	33	60	0	0	synonymous_variant	fgd1	c.960T>C	p.Phe320Phe	fgd1_c.960T>C	Delamanid	4) Not assoc w R - Interim
MFS-132	575907	C	T	PASS	FALSE	1	293	33	60	0	0	missense_variant	mshA	c.560C>T	p.Ala187Val	mshA_p.Ala187Val	Ethionamide	5) Not assoc w R
MFS-132	775639	T	C	PASS	FALSE	1	349	31	60	0	0	missense_variant	mmpL5	c.2842A>G	p.Ile948Val	mmpL5_p.Ile948Val	Bedaquiline	4) Not assoc w R - Interim
MFS-132	575907	C	T	PASS	FALSE	1	293	33	60	0	0	missense_variant	mshA	c.560C>T	p.Ala187Val	mshA_p.Ala187Val	Isoniazid	5) Not assoc w R
MFS-132	2064271	C	G	PASS	FALSE	1	402	33	60	0	0	missense_variant	bacA	c.458G>C	p.Trp153Ser	bacA_p.Trp153Ser	Amikacin	3) Uncertain significance
MFS-132	2064271	C	G	PASS	FALSE	1	402	33	60	0	0	missense_variant	bacA	c.458G>C	p.Trp153Ser	bacA_p.Trp153Ser	Kanamycin	3) Uncertain significance
MFS-132	4407927	T	G	PASS	FALSE	1	306	33	60	0	0	missense_variant	gid	c.276A>C	p.Glu92Asp	gid_p.Glu92Asp	Streptomycin	5) Not assoc w R
MFS-132	4407588	T	C	PASS	FALSE	1	328	33	60	0	0	synonymous_variant	gid	c.615A>G	p.Ala205Ala	gid_c.615A>G	Streptomycin	5) Not assoc w R
MFS-132	4338596	C	T	Del	FALSE	1	1	12	60	0	365	intergenic_region	whiB6-Rv3863	n.4338596C>T		Rv3863_c.-253C>T
MFS-132	4338596	C	T	Del	FALSE	1	1	12	60	0	365	intergenic_region	whiB6-Rv3863	n.4338596C>T		whiB6_c.-75G>A	Kanamycin	3) Uncertain significance
MFS-132	4338596	C	T	Del	FALSE	1	1	12	60	0	365	intergenic_region	whiB6-Rv3863	n.4338596C>T		whiB6_c.-75G>A	Capreomycin	3) Uncertain significance
MFS-132	4338596	C	T	Del	FALSE	1	1	12	60	0	365	intergenic_region	whiB6-Rv3863	n.4338596C>T		whiB6_c.-75G>A	Amikacin	3) Uncertain significance
MFS-132	4338595	GC	G	PASS	FALSE	1	366	12	60	0	365	intergenic_region	whiB6-Rv3863	n.4338596delC		Rv3863_c.-253delC
MFS-132	4338595	GC	G	PASS	FALSE	1	366	12	60	0	365	intergenic_region	whiB6-Rv3863	n.4338596delC		whiB6_c.-75delG	Kanamycin	5) Not assoc w R
MFS-132	4338595	GC	G	PASS	FALSE	1	366	12	60	0	365	intergenic_region	whiB6-Rv3863	n.4338596delC		whiB6_c.-75delG	Capreomycin	5) Not assoc w R
MFS-132	4338595	GC	G	PASS	FALSE	1	366	12	60	0	365	intergenic_region	whiB6-Rv3863	n.4338596delC		whiB6_c.-75delG	Amikacin	5) Not assoc w R
MFS-132	4267647	T	C	PASS	FALSE	1	295	33	60	0	0	missense_variant	aftB	c.1190A>G	p.Asp397Gly	aftB_p.Asp397Gly	Ethambutol	5) Not assoc w R
MFS-132	4248115	C	T	PASS	FALSE	1	340	32	60	0	0	synonymous_variant	embB	c.1602C>T	p.Asp534Asp	embB_c.1602C>T	Ethambutol	5) Not assoc w R
MFS-132	4243460	C	T	PASS	FALSE	1	317	33	60	0	0	synonymous_variant	embA	c.228C>T	p.Cys76Cys	embA_c.228C>T	Ethambutol	5) Not assoc w R
MFS-132	2064271	C	G	PASS	FALSE	1	402	33	60	0	0	missense_variant	bacA	c.458G>C	p.Trp153Ser	bacA_p.Trp153Ser	Capreomycin	3) Uncertain significance
MFS-132	4242643	C	T	PASS	FALSE	1	273	32	60	0	0	synonymous_variant	embC	c.2781C>T	p.Arg927Arg	embC_c.2781C>T	Ethambutol	5) Not assoc w R
MFS-132	3626562	G	A	PASS	FALSE	1	350	33	60	0	0	missense_variant	mtrB	c.52C>T	p.Pro18Ser	mtrB_p.Pro18Ser	Bedaquiline	3) Uncertain significance
MFS-132	3625065	T	G	PASS	FALSE	1	283	33	60	0	0	missense_variant	mtrB	c.1549A>C	p.Met517Leu	mtrB_p.Met517Leu	Rifampicin	5) Not assoc w R
MFS-132	3625065	T	G	PASS	FALSE	1	283	33	60	0	0	missense_variant	mtrB	c.1549A>C	p.Met517Leu	mtrB_p.Met517Leu	Bedaquiline	3) Uncertain significance
MFS-132	3612813	T	C	PASS	FALSE	1	319	32	60	0	0	missense_variant	Rv3236c	c.304A>G	p.Thr102Ala	Rv3236c_p.Thr102Ala	Pyrazinamide	4) Not assoc w R - Interim
MFS-132	2714846	C	T	PASS	FALSE	1	330	33	60	0	0	missense_variant	eis	c.487G>A	p.Val163Ile	eis_p.Val163Ile	Kanamycin	5) Not assoc w R
MFS-132	2714846	C	T	PASS	FALSE	1	330	33	60	0	0	missense_variant	eis	c.487G>A	p.Val163Ile	eis_p.Val163Ile	Amikacin	5) Not assoc w R
MFS-132	2223293	T	C	PASS	FALSE	1	400	34	60	0	0	intergenic_region	Rv1979c-mpt64	n.2223293T>C		Rv1979c_c.-129A>G	Clofazimine	5) Not assoc w R
MFS-132	2223293	T	C	PASS	FALSE	1	400	34	60	0	0	intergenic_region	Rv1979c-mpt64	n.2223293T>C		Rv1979c_c.-129A>G	Bedaquiline	4) Not assoc w R - Interim
MFS-132	2223014	A	T	PASS	FALSE	1	395	33	60	0	0	missense_variant	Rv1979c	c.151T>A	p.Tyr51Asn	Rv1979c_p.Tyr51Asn	Clofazimine	3) Uncertain significance
MFS-132	2223014	A	T	PASS	FALSE	1	395	33	60	0	0	missense_variant	Rv1979c	c.151T>A	p.Tyr51Asn	Rv1979c_p.Tyr51Asn	Bedaquiline	3) Uncertain significance
MFS-132	2167926	A	G	PASS	FALSE	1	350	33	60	0	0	missense_variant	PPE35	c.2687T>C	p.Leu896Ser	PPE35_p.Leu896Ser	Pyrazinamide	5) Not assoc w R
MFS-132	2154724	C	A	PASS	FALSE	1	329	33	60	0	0	missense_variant	katG	c.1388G>T	p.Arg463Leu	katG_p.Arg463Leu	Isoniazid	5) Not assoc w R
MFS-132	2064271	C	G	PASS	FALSE	1	402	33	60	0	0	missense_variant	bacA	c.458G>C	p.Trp153Ser	bacA_p.Trp153Ser	Streptomycin	3) Uncertain significance
MFS-132	3626562	G	A	PASS	FALSE	1	350	33	60	0	0	missense_variant	mtrB	c.52C>T	p.Pro18Ser	mtrB_p.Pro18Ser	Rifampicin	5) Not assoc w R
MFS-132	620625	A	G	PASS	FALSE	1	366	33	60	0	0	missense_variant	ccsA	c.735A>G	p.Ile245Met	ccsA_p.Ile245Met	Amikacin	5) Not assoc w R
MFS-133	776100	G	A	PASS	FALSE	1	378	32	60	0	0	missense_variant	mmpL5	c.2381C>T	p.Thr794Ile	mmpL5_p.Thr794Ile	Bedaquiline	4) Not assoc w R - Interim
MFS-133	7585	G	C	PASS	FALSE	1	302	33	60	0	0	missense_variant	gyrA	c.284G>C	p.Ser95Thr	gyrA_p.Ser95Thr	Moxifloxacin	5) Not assoc w R
MFS-133	4242643	C	T	PASS	FALSE	1	301	32	60	0	0	synonymous_variant	embC	c.2781C>T	p.Arg927Arg	embC_c.2781C>T	Ethambutol	5) Not assoc w R
MFS-133	3626562	G	A	PASS	FALSE	1	365	34	60	0	0	missense_variant	mtrB	c.52C>T	p.Pro18Ser	mtrB_p.Pro18Ser	Rifampicin	5) Not assoc w R
MFS-133	3626562	G	A	PASS	FALSE	1	365	34	60	0	0	missense_variant	mtrB	c.52C>T	p.Pro18Ser	mtrB_p.Pro18Ser	Bedaquiline	3) Uncertain significance
MFS-133	3625065	T	G	PASS	FALSE	1	287	34	60	0	0	missense_variant	mtrB	c.1549A>C	p.Met517Leu	mtrB_p.Met517Leu	Rifampicin	5) Not assoc w R
MFS-133	3625065	T	G	PASS	FALSE	1	287	34	60	0	0	missense_variant	mtrB	c.1549A>C	p.Met517Leu	mtrB_p.Met517Leu	Bedaquiline	3) Uncertain significance
MFS-133	3612813	T	C	PASS	FALSE	1	324	33	60	0	0	missense_variant	Rv3236c	c.304A>G	p.Thr102Ala	Rv3236c_p.Thr102Ala	Pyrazinamide	4) Not assoc w R - Interim
MFS-133	2223293	T	C	PASS	FALSE	1	384	33	60	0	0	intergenic_region	Rv1979c-mpt64	n.2223293T>C		Rv1979c_c.-129A>G	Clofazimine	5) Not assoc w R
MFS-133	2223293	T	C	PASS	FALSE	1	384	33	60	0	0	intergenic_region	Rv1979c-mpt64	n.2223293T>C		Rv1979c_c.-129A>G	Bedaquiline	4) Not assoc w R - Interim
MFS-133	2167926	A	G	PASS	FALSE	1	339	34	60	0	0	missense_variant	PPE35	c.2687T>C	p.Leu896Ser	PPE35_p.Leu896Ser	Pyrazinamide	5) Not assoc w R
MFS-133	2154724	C	A	PASS	FALSE	1	315	33	60	0	0	missense_variant	katG	c.1388G>T	p.Arg463Leu	katG_p.Arg463Leu	Isoniazid	5) Not assoc w R
MFS-133	1917972	A	G	PASS	FALSE	1	285	32	60	0	0	synonymous_variant	tlyA	c.33A>G	p.Leu11Leu	tlyA_c.33A>G	Capreomycin	5) Not assoc w R
MFS-133	1854300	T	C	PASS	FALSE	0.99	268	31	58	0	0	missense_variant	tsnR	c.695T>C	p.Leu232Pro	tsnR_p.Leu232Pro	Linezolid	5) Not assoc w R
MFS-133	1834177	A	C	PASS	FALSE	1	353	33	60	0	0	synonymous_variant	rpsA	c.636A>C	p.Arg212Arg	rpsA_c.636A>C	Pyrazinamide	4) Not assoc w R - Interim
MFS-133	1406760	T	TG	PASS	FALSE	1.01	287	33	60	291	0	frameshift_variant	Rv1258c	c.580_581insC	p.Glu194fs	Rv1258c_p.Glu194fs	Streptomycin	5) Not assoc w R
MFS-133	1406760	T	TG	PASS	FALSE	1.01	287	33	60	291	0	frameshift_variant	Rv1258c	c.580_581insC	p.Glu194fs	Rv1258c_p.Glu194fs	Pyrazinamide	3) Uncertain significance
MFS-133	1406760	T	TG	PASS	FALSE	1.01	287	33	60	291	0	frameshift_variant	Rv1258c	c.580_581insC	p.Glu194fs	Rv1258c_p.Glu194fs	Isoniazid	5) Not assoc w R
MFS-133	781395	T	C	PASS	FALSE	1	365	33	60	0	0	intergenic_region	Rv0681-rpsL	n.781395T>C		rpsL_c.-165T>C	Streptomycin	5) Not assoc w R
MFS-133	778979	C	A	PASS	FALSE	1	341	33	60	0	0	intergenic_region	mmpS5-Rv0678	n.778979C>A		Rv0678_c.-11C>A
MFS-133	778979	C	A	PASS	FALSE	1	341	33	60	0	0	intergenic_region	mmpS5-Rv0678	n.778979C>A		mmpS5_c.-74G>T	Clofazimine	3) Uncertain significance
MFS-133	778979	C	A	PASS	FALSE	1	341	33	60	0	0	intergenic_region	mmpS5-Rv0678	n.778979C>A		mmpS5_c.-74G>T	Bedaquiline	4) Not assoc w R - Interim
MFS-133	776182	C	T	PASS	FALSE	0.99	361	31	60	0	0	missense_variant	mmpL5	c.2299G>A	p.Asp767Asn	mmpL5_p.Asp767Asn	Clofazimine	5) Not assoc w R
MFS-133	776182	C	T	PASS	FALSE	0.99	361	31	60	0	0	missense_variant	mmpL5	c.2299G>A	p.Asp767Asn	mmpL5_p.Asp767Asn	Bedaquiline	5) Not assoc w R
MFS-133	776100	G	A	PASS	FALSE	1	378	32	60	0	0	missense_variant	mmpL5	c.2381C>T	p.Thr794Ile	mmpL5_p.Thr794Ile	Clofazimine	5) Not assoc w R
MFS-133	4243460	C	T	PASS	FALSE	1	285	33	60	0	0	synonymous_variant	embA	c.228C>T	p.Cys76Cys	embA_c.228C>T	Ethambutol	5) Not assoc w R
MFS-133	775639	T	C	PASS	FALSE	0.99	290	31	60	0	0	missense_variant	mmpL5	c.2842A>G	p.Ile948Val	mmpL5_p.Ile948Val	Clofazimine	5) Not assoc w R
MFS-133	4267647	T	C	PASS	FALSE	1	303	33	60	0	0	missense_variant	aftB	c.1190A>G	p.Asp397Gly	aftB_p.Asp397Gly	Ethambutol	5) Not assoc w R
MFS-133	4327546	A	C	PASS	FALSE	0.98	360	33	60	0	0	intergenic_region	ethA-ethR	n.4327546A>C		ethA_c.-73T>G
MFS-133	7362	G	C	PASS	FALSE	1	343	33	60	0	0	missense_variant	gyrA	c.61G>C	p.Glu21Gln	gyrA_p.Glu21Gln	Moxifloxacin	5) Not assoc w R
MFS-133	9304	G	A	PASS	FALSE	1	330	34	60	0	0	missense_variant	gyrA	c.2003G>A	p.Gly668Asp	gyrA_p.Gly668Asp	Levofloxacin	5) Not assoc w R
MFS-133	9304	G	A	PASS	FALSE	1	330	34	60	0	0	missense_variant	gyrA	c.2003G>A	p.Gly668Asp	gyrA_p.Gly668Asp	Moxifloxacin	5) Not assoc w R
MFS-133	491742	T	C	PASS	FALSE	1	371	33	60	0	0	synonymous_variant	fgd1	c.960T>C	p.Phe320Phe	fgd1_c.960T>C	Clofazimine	5) Not assoc w R
MFS-133	491742	T	C	PASS	FALSE	1	371	33	60	0	0	synonymous_variant	fgd1	c.960T>C	p.Phe320Phe	fgd1_c.960T>C	Delamanid	4) Not assoc w R - Interim
MFS-133	575907	C	T	PASS	FALSE	1	278	33	60	0	0	missense_variant	mshA	c.560C>T	p.Ala187Val	mshA_p.Ala187Val	Ethionamide	5) Not assoc w R
MFS-133	575907	C	T	PASS	FALSE	1	278	33	60	0	0	missense_variant	mshA	c.560C>T	p.Ala187Val	mshA_p.Ala187Val	Isoniazid	5) Not assoc w R
MFS-133	620625	A	G	PASS	FALSE	1	317	33	60	0	0	missense_variant	ccsA	c.735A>G	p.Ile245Met	ccsA_p.Ile245Met	Amikacin	5) Not assoc w R
MFS-133	620625	A	G	PASS	FALSE	1	317	33	60	0	0	missense_variant	ccsA	c.735A>G	p.Ile245Met	ccsA_p.Ile245Met	Capreomycin	5) Not assoc w R
MFS-133	620625	A	G	PASS	FALSE	1	317	33	60	0	0	missense_variant	ccsA	c.735A>G	p.Ile245Met	ccsA_p.Ile245Met	Kanamycin	3) Uncertain significance
MFS-133	657081	C	T	PASS	FALSE	1	385	33	60	0	0	synonymous_variant	Rv0565c	c.390G>A	p.Val130Val	Rv0565c_c.390G>A	Ethionamide	4) Not assoc w R - Interim
MFS-133	657142	C	T	PASS	FALSE	1	372	33	60	0	0	missense_variant	Rv0565c	c.329G>A	p.Arg110His	Rv0565c_p.Arg110His	Ethionamide	3) Uncertain significance
MFS-133	763031	T	C	PASS	FALSE	1	321	34	60	0	0	synonymous_variant	rpoB	c.3225T>C	p.Ala1075Ala	rpoB_c.3225T>C	Rifampicin	5) Not assoc w R
MFS-133	775639	T	C	PASS	FALSE	0.99	290	31	60	0	0	missense_variant	mmpL5	c.2842A>G	p.Ile948Val	mmpL5_p.Ile948Val	Bedaquiline	4) Not assoc w R - Interim
MFS-133	808	G	A	PASS	FALSE	0.98	438	34	60	0	0	missense_variant	dnaA	c.808G>A	p.Val270Ile	dnaA_p.Val270Ile	Isoniazid	3) Uncertain significance
MFS-133	7362	G	C	PASS	FALSE	1	343	33	60	0	0	missense_variant	gyrA	c.61G>C	p.Glu21Gln	gyrA_p.Glu21Gln	Levofloxacin	5) Not assoc w R
MFS-133	4407927	T	G	PASS	FALSE	1	344	33	60	0	0	missense_variant	gid	c.276A>C	p.Glu92Asp	gid_p.Glu92Asp	Streptomycin	5) Not assoc w R
MFS-133	4407588	T	C	PASS	FALSE	1	358	33	60	0	0	synonymous_variant	gid	c.615A>G	p.Ala205Ala	gid_c.615A>G	Streptomycin	5) Not assoc w R
MFS-133	4338595	GC	G	PASS	FALSE	1	376	23	60	0	375	intergenic_region	whiB6-Rv3863	n.4338596delC		Rv3863_c.-253delC
MFS-133	4338595	GC	G	PASS	FALSE	1	376	23	60	0	375	intergenic_region	whiB6-Rv3863	n.4338596delC		whiB6_c.-75delG	Kanamycin	5) Not assoc w R
MFS-133	4338595	GC	G	PASS	FALSE	1	376	23	60	0	375	intergenic_region	whiB6-Rv3863	n.4338596delC		whiB6_c.-75delG	Capreomycin	5) Not assoc w R
MFS-133	4338595	GC	G	PASS	FALSE	1	376	23	60	0	375	intergenic_region	whiB6-Rv3863	n.4338596delC		whiB6_c.-75delG	Amikacin	5) Not assoc w R
MFS-133	4327831	G	A	PASS	FALSE	0.99	367	33	60	0	0	missense_variant	ethR	c.283G>A	p.Ala95Thr	ethR_p.Ala95Thr	Ethionamide	3) Uncertain significance
MFS-133	4327546	A	C	PASS	FALSE	0.98	360	33	60	0	0	intergenic_region	ethA-ethR	n.4327546A>C		ethR_c.-3A>C	Ethionamide	3) Uncertain significance
MFS-133	7585	G	C	PASS	FALSE	1	302	33	60	0	0	missense_variant	gyrA	c.284G>C	p.Ser95Thr	gyrA_p.Ser95Thr	Levofloxacin	5) Not assoc w R
MFS-134	9304	G	A	PASS	FALSE	1	278	33	60	0	0	missense_variant	gyrA	c.2003G>A	p.Gly668Asp	gyrA_p.Gly668Asp	Levofloxacin	5) Not assoc w R
MFS-134	776182	C	T	PASS	FALSE	0.99	323	31	60	0	0	missense_variant	mmpL5	c.2299G>A	p.Asp767Asn	mmpL5_p.Asp767Asn	Clofazimine	5) Not assoc w R
MFS-134	776100	G	A	PASS	FALSE	1	328	32	60	0	0	missense_variant	mmpL5	c.2381C>T	p.Thr794Ile	mmpL5_p.Thr794Ile	Bedaquiline	4) Not assoc w R - Interim
MFS-134	775639	T	C	PASS	FALSE	0.99	288	31	60	0	0	missense_variant	mmpL5	c.2842A>G	p.Ile948Val	mmpL5_p.Ile948Val	Clofazimine	5) Not assoc w R
MFS-134	775639	T	C	PASS	FALSE	0.99	288	31	60	0	0	missense_variant	mmpL5	c.2842A>G	p.Ile948Val	mmpL5_p.Ile948Val	Bedaquiline	4) Not assoc w R - Interim
MFS-134	763031	T	C	PASS	FALSE	1	293	33	60	0	0	synonymous_variant	rpoB	c.3225T>C	p.Ala1075Ala	rpoB_c.3225T>C	Rifampicin	5) Not assoc w R
MFS-134	657142	C	T	PASS	FALSE	1	298	33	60	0	0	missense_variant	Rv0565c	c.329G>A	p.Arg110His	Rv0565c_p.Arg110His	Ethionamide	3) Uncertain significance
MFS-134	657081	C	T	PASS	FALSE	1	293	33	60	0	0	synonymous_variant	Rv0565c	c.390G>A	p.Val130Val	Rv0565c_c.390G>A	Ethionamide	4) Not assoc w R - Interim
MFS-134	776100	G	A	PASS	FALSE	1	328	32	60	0	0	missense_variant	mmpL5	c.2381C>T	p.Thr794Ile	mmpL5_p.Thr794Ile	Clofazimine	5) Not assoc w R
MFS-134	620625	A	G	PASS	FALSE	1	272	34	60	0	0	missense_variant	ccsA	c.735A>G	p.Ile245Met	ccsA_p.Ile245Met	Kanamycin	3) Uncertain significance
MFS-134	620625	A	G	PASS	FALSE	1	272	34	60	0	0	missense_variant	ccsA	c.735A>G	p.Ile245Met	ccsA_p.Ile245Met	Amikacin	5) Not assoc w R
MFS-134	575907	C	T	PASS	FALSE	1	232	33	60	0	0	missense_variant	mshA	c.560C>T	p.Ala187Val	mshA_p.Ala187Val	Isoniazid	5) Not assoc w R
MFS-134	575907	C	T	PASS	FALSE	1	232	33	60	0	0	missense_variant	mshA	c.560C>T	p.Ala187Val	mshA_p.Ala187Val	Ethionamide	5) Not assoc w R
MFS-134	491742	T	C	PASS	FALSE	1	301	33	60	0	0	synonymous_variant	fgd1	c.960T>C	p.Phe320Phe	fgd1_c.960T>C	Delamanid	4) Not assoc w R - Interim
MFS-134	491742	T	C	PASS	FALSE	1	301	33	60	0	0	synonymous_variant	fgd1	c.960T>C	p.Phe320Phe	fgd1_c.960T>C	Clofazimine	5) Not assoc w R
MFS-134	9304	G	A	PASS	FALSE	1	278	33	60	0	0	missense_variant	gyrA	c.2003G>A	p.Gly668Asp	gyrA_p.Gly668Asp	Moxifloxacin	5) Not assoc w R
MFS-134	620625	A	G	PASS	FALSE	1	272	34	60	0	0	missense_variant	ccsA	c.735A>G	p.Ile245Met	ccsA_p.Ile245Met	Capreomycin	5) Not assoc w R
MFS-134	776182	C	T	PASS	FALSE	0.99	323	31	60	0	0	missense_variant	mmpL5	c.2299G>A	p.Asp767Asn	mmpL5_p.Asp767Asn	Bedaquiline	5) Not assoc w R
MFS-134	778979	C	A	Amb	FALSE	0.42	325	33	60	0	0	intergenic_region	mmpS5-Rv0678	n.778979C>A		mmpS5_c.-74G>T	Bedaquiline	4) Not assoc w R - Interim
MFS-134	778979	C	A	Amb	FALSE	0.42	325	33	60	0	0	intergenic_region	mmpS5-Rv0678	n.778979C>A		mmpS5_c.-74G>T	Clofazimine	3) Uncertain significance
MFS-134	2714846	C	T	Amb	FALSE	0.56	271	33	60	0	0	missense_variant	eis	c.487G>A	p.Val163Ile	eis_p.Val163Ile	Amikacin	5) Not assoc w R
MFS-134	2223293	T	C	PASS	FALSE	1	304	33	60	0	0	intergenic_region	Rv1979c-mpt64	n.2223293T>C		Rv1979c_c.-129A>G	Clofazimine	5) Not assoc w R
MFS-134	2223293	T	C	PASS	FALSE	1	304	33	60	0	0	intergenic_region	Rv1979c-mpt64	n.2223293T>C		Rv1979c_c.-129A>G	Bedaquiline	4) Not assoc w R - Interim
MFS-134	2223014	A	T	Amb	FALSE	0.6	324	33	60	0	0	missense_variant	Rv1979c	c.151T>A	p.Tyr51Asn	Rv1979c_p.Tyr51Asn	Clofazimine	3) Uncertain significance
MFS-134	2223014	A	T	Amb	FALSE	0.6	324	33	60	0	0	missense_variant	Rv1979c	c.151T>A	p.Tyr51Asn	Rv1979c_p.Tyr51Asn	Bedaquiline	3) Uncertain significance
MFS-134	2167926	A	G	PASS	FALSE	1	340	33	60	0	0	missense_variant	PPE35	c.2687T>C	p.Leu896Ser	PPE35_p.Leu896Ser	Pyrazinamide	5) Not assoc w R
MFS-134	2154724	C	A	PASS	FALSE	1	251	33	60	0	0	missense_variant	katG	c.1388G>T	p.Arg463Leu	katG_p.Arg463Leu	Isoniazid	5) Not assoc w R
MFS-134	1917972	A	G	PASS	FALSE	1	239	32	60	0	0	synonymous_variant	tlyA	c.33A>G	p.Leu11Leu	tlyA_c.33A>G	Capreomycin	5) Not assoc w R
MFS-134	1854300	T	C	PASS	FALSE	1	213	30	58	0	0	missense_variant	tsnR	c.695T>C	p.Leu232Pro	tsnR_p.Leu232Pro	Linezolid	5) Not assoc w R
MFS-134	1834177	A	C	PASS	FALSE	1	295	33	60	0	0	synonymous_variant	rpsA	c.636A>C	p.Arg212Arg	rpsA_c.636A>C	Pyrazinamide	4) Not assoc w R - Interim
MFS-134	1406760	T	TG	PASS	FALSE	1.02	270	33	60	274	1	frameshift_variant	Rv1258c	c.580_581insC	p.Glu194fs	Rv1258c_p.Glu194fs	Streptomycin	5) Not assoc w R
MFS-134	1406760	T	TG	PASS	FALSE	1.02	270	33	60	274	1	frameshift_variant	Rv1258c	c.580_581insC	p.Glu194fs	Rv1258c_p.Glu194fs	Pyrazinamide	3) Uncertain significance
MFS-134	1406760	T	TG	PASS	FALSE	1.02	270	33	60	274	1	frameshift_variant	Rv1258c	c.580_581insC	p.Glu194fs	Rv1258c_p.Glu194fs	Isoniazid	5) Not assoc w R
MFS-134	781395	T	C	PASS	FALSE	1	336	34	60	0	0	intergenic_region	Rv0681-rpsL	n.781395T>C		rpsL_c.-165T>C	Streptomycin	5) Not assoc w R
MFS-134	778979	C	A	Amb	FALSE	0.42	325	33	60	0	0	intergenic_region	mmpS5-Rv0678	n.778979C>A		Rv0678_c.-11C>A
MFS-134	7585	G	C	PASS	FALSE	1	314	33	60	0	0	missense_variant	gyrA	c.284G>C	p.Ser95Thr	gyrA_p.Ser95Thr	Moxifloxacin	5) Not assoc w R
MFS-134	2714846	C	T	Amb	FALSE	0.56	271	33	60	0	0	missense_variant	eis	c.487G>A	p.Val163Ile	eis_p.Val163Ile	Kanamycin	5) Not assoc w R
MFS-134	7585	G	C	PASS	FALSE	1	314	33	60	0	0	missense_variant	gyrA	c.284G>C	p.Ser95Thr	gyrA_p.Ser95Thr	Levofloxacin	5) Not assoc w R
MFS-134	7362	G	C	PASS	FALSE	1	325	33	60	0	0	missense_variant	gyrA	c.61G>C	p.Glu21Gln	gyrA_p.Glu21Gln	Levofloxacin	5) Not assoc w R
MFS-134	3626562	G	A	PASS	FALSE	1	339	33	60	0	0	missense_variant	mtrB	c.52C>T	p.Pro18Ser	mtrB_p.Pro18Ser	Bedaquiline	3) Uncertain significance
MFS-134	3626562	G	A	PASS	FALSE	1	339	33	60	0	0	missense_variant	mtrB	c.52C>T	p.Pro18Ser	mtrB_p.Pro18Ser	Rifampicin	5) Not assoc w R
MFS-134	4242643	C	T	PASS	FALSE	1	190	32	60	0	0	synonymous_variant	embC	c.2781C>T	p.Arg927Arg	embC_c.2781C>T	Ethambutol	5) Not assoc w R
MFS-134	4243460	C	T	PASS	FALSE	1	276	33	60	0	0	synonymous_variant	embA	c.228C>T	p.Cys76Cys	embA_c.228C>T	Ethambutol	5) Not assoc w R
MFS-134	4248115	C	T	Amb	FALSE	0.51	335	32	59	0	0	synonymous_variant	embB	c.1602C>T	p.Asp534Asp	embB_c.1602C>T	Ethambutol	5) Not assoc w R
MFS-134	4267647	T	C	PASS	FALSE	1	253	33	60	0	0	missense_variant	aftB	c.1190A>G	p.Asp397Gly	aftB_p.Asp397Gly	Ethambutol	5) Not assoc w R
MFS-134	4327546	A	C	Amb	FALSE	0.47	305	33	60	0	0	intergenic_region	ethA-ethR	n.4327546A>C		ethA_c.-73T>G
MFS-134	4327546	A	C	Amb	FALSE	0.47	305	33	60	0	0	intergenic_region	ethA-ethR	n.4327546A>C		ethR_c.-3A>C	Ethionamide	3) Uncertain significance
MFS-134	4327831	G	A	Amb	FALSE	0.41	290	33	60	0	0	missense_variant	ethR	c.283G>A	p.Ala95Thr	ethR_p.Ala95Thr	Ethionamide	3) Uncertain significance
MFS-134	4338595	GC	G	PASS	FALSE	1	312	0	60	0	312	intergenic_region	whiB6-Rv3863	n.4338596delC		whiB6_c.-75delG	Amikacin	5) Not assoc w R
MFS-134	4338595	GC	G	PASS	FALSE	1	312	0	60	0	312	intergenic_region	whiB6-Rv3863	n.4338596delC		whiB6_c.-75delG	Capreomycin	5) Not assoc w R
MFS-134	4338595	GC	G	PASS	FALSE	1	312	0	60	0	312	intergenic_region	whiB6-Rv3863	n.4338596delC		whiB6_c.-75delG	Kanamycin	5) Not assoc w R
MFS-134	4338595	GC	G	PASS	FALSE	1	312	0	60	0	312	intergenic_region	whiB6-Rv3863	n.4338596delC		Rv3863_c.-253delC
MFS-134	4407588	T	C	PASS	FALSE	1	284	33	60	0	0	synonymous_variant	gid	c.615A>G	p.Ala205Ala	gid_c.615A>G	Streptomycin	5) Not assoc w R
MFS-134	4407927	T	G	PASS	FALSE	1	285	33	60	0	0	missense_variant	gid	c.276A>C	p.Glu92Asp	gid_p.Glu92Asp	Streptomycin	5) Not assoc w R
MFS-134	7362	G	C	PASS	FALSE	1	325	33	60	0	0	missense_variant	gyrA	c.61G>C	p.Glu21Gln	gyrA_p.Glu21Gln	Moxifloxacin	5) Not assoc w R
MFS-134	3625065	T	G	PASS	FALSE	1	271	33	60	0	0	missense_variant	mtrB	c.1549A>C	p.Met517Leu	mtrB_p.Met517Leu	Rifampicin	5) Not assoc w R
MFS-134	3612813	T	C	PASS	FALSE	1	293	32	60	0	0	missense_variant	Rv3236c	c.304A>G	p.Thr102Ala	Rv3236c_p.Thr102Ala	Pyrazinamide	4) Not assoc w R - Interim
MFS-134	808	G	A	Amb	FALSE	0.43	363	33	60	0	0	missense_variant	dnaA	c.808G>A	p.Val270Ile	dnaA_p.Val270Ile	Isoniazid	3) Uncertain significance
MFS-134	3625065	T	G	PASS	FALSE	1	271	33	60	0	0	missense_variant	mtrB	c.1549A>C	p.Met517Leu	mtrB_p.Met517Leu	Bedaquiline	3) Uncertain significance
MFS-135	4242643	C	T	PASS	FALSE	1	306	32	60	0	0	synonymous_variant	embC	c.2781C>T	p.Arg927Arg	embC_c.2781C>T	Ethambutol	5) Not assoc w R
MFS-135	4338595	GC	G	PASS	FALSE	1	453	0	60	0	451	intergenic_region	whiB6-Rv3863	n.4338596delC		whiB6_c.-75delG	Capreomycin	5) Not assoc w R
MFS-135	4338595	GC	G	PASS	FALSE	1	453	0	60	0	451	intergenic_region	whiB6-Rv3863	n.4338596delC		whiB6_c.-75delG	Amikacin	5) Not assoc w R
MFS-135	3625065	T	G	PASS	FALSE	1	374	33	60	0	0	missense_variant	mtrB	c.1549A>C	p.Met517Leu	mtrB_p.Met517Leu	Rifampicin	5) Not assoc w R
MFS-135	4138622	G	A	PASS	FALSE	1	411	33	60	0	0	synonymous_variant	glpK	c.1134C>T	p.Arg378Arg	glpK_c.1134C>T	Ethambutol	5) Not assoc w R
MFS-135	4138622	G	A	PASS	FALSE	1	411	33	60	0	0	synonymous_variant	glpK	c.1134C>T	p.Arg378Arg	glpK_c.1134C>T	Isoniazid	5) Not assoc w R
MFS-135	4138622	G	A	PASS	FALSE	1	411	33	60	0	0	synonymous_variant	glpK	c.1134C>T	p.Arg378Arg	glpK_c.1134C>T	Levofloxacin	5) Not assoc w R
MFS-135	4138622	G	A	PASS	FALSE	1	411	33	60	0	0	synonymous_variant	glpK	c.1134C>T	p.Arg378Arg	glpK_c.1134C>T	Moxifloxacin	5) Not assoc w R
MFS-135	4138622	G	A	PASS	FALSE	1	411	33	60	0	0	synonymous_variant	glpK	c.1134C>T	p.Arg378Arg	glpK_c.1134C>T	Rifampicin	5) Not assoc w R
MFS-135	4138654	G	A	PASS	FALSE	1	428	33	60	0	0	synonymous_variant	glpK	c.1102C>T	p.Leu368Leu	glpK_c.1102C>T	Ethambutol	4) Not assoc w R - Interim
MFS-135	4138654	G	A	PASS	FALSE	1	428	33	60	0	0	synonymous_variant	glpK	c.1102C>T	p.Leu368Leu	glpK_c.1102C>T	Isoniazid	4) Not assoc w R - Interim
MFS-135	4138654	G	A	PASS	FALSE	1	428	33	60	0	0	synonymous_variant	glpK	c.1102C>T	p.Leu368Leu	glpK_c.1102C>T	Levofloxacin	4) Not assoc w R - Interim
MFS-135	2782498	G	A	PASS	FALSE	1	442	33	60	0	0	synonymous_variant	Rv2477c	c.1545C>T	p.Asp515Asp	Rv2477c_c.1545C>T	Amikacin	5) Not assoc w R
MFS-135	4138654	G	A	PASS	FALSE	1	428	33	60	0	0	synonymous_variant	glpK	c.1102C>T	p.Leu368Leu	glpK_c.1102C>T	Rifampicin	4) Not assoc w R - Interim
MFS-135	4138654	G	A	PASS	FALSE	1	428	33	60	0	0	synonymous_variant	glpK	c.1102C>T	p.Leu368Leu	glpK_c.1102C>T	Streptomycin	4) Not assoc w R - Interim
MFS-135	4242075	G	A	PASS	FALSE	1	377	33	60	0	0	missense_variant	embC	c.2213G>A	p.Arg738Gln	embC_p.Arg738Gln	Ethambutol	5) Not assoc w R
MFS-135	4138622	G	A	PASS	FALSE	1	411	33	60	0	0	synonymous_variant	glpK	c.1134C>T	p.Arg378Arg	glpK_c.1134C>T	Streptomycin	4) Not assoc w R - Interim
MFS-135	3625065	T	G	PASS	FALSE	1	374	33	60	0	0	missense_variant	mtrB	c.1549A>C	p.Met517Leu	mtrB_p.Met517Leu	Bedaquiline	3) Uncertain significance
MFS-135	4138654	G	A	PASS	FALSE	1	428	33	60	0	0	synonymous_variant	glpK	c.1102C>T	p.Leu368Leu	glpK_c.1102C>T	Moxifloxacin	4) Not assoc w R - Interim
MFS-135	4338595	GC	G	PASS	FALSE	1	453	0	60	0	451	intergenic_region	whiB6-Rv3863	n.4338596delC		whiB6_c.-75delG	Kanamycin	5) Not assoc w R
MFS-135	776100	G	A	PASS	FALSE	1	408	32	60	0	0	missense_variant	mmpL5	c.2381C>T	p.Thr794Ile	mmpL5_p.Thr794Ile	Clofazimine	5) Not assoc w R
MFS-135	781395	T	C	PASS	FALSE	1	430	33	60	0	0	intergenic_region	Rv0681-rpsL	n.781395T>C		rpsL_c.-165T>C	Streptomycin	5) Not assoc w R
MFS-135	1854300	T	C	PASS	FALSE	1	331	31	58	0	0	missense_variant	tsnR	c.695T>C	p.Leu232Pro	tsnR_p.Leu232Pro	Linezolid	5) Not assoc w R
MFS-135	1917972	A	G	PASS	FALSE	1	314	32	60	0	0	synonymous_variant	tlyA	c.33A>G	p.Leu11Leu	tlyA_c.33A>G	Capreomycin	5) Not assoc w R
MFS-135	2154724	CG	AA	PASS	FALSE	1	394	33	60	0	0	missense_variant	katG	c.1387_1388delCGinsTT	p.Arg463Leu	katG_p.Arg463Leu	Isoniazid	5) Not assoc w R
MFS-135	2167926	A	G	PASS	FALSE	1	443	33	60	0	0	missense_variant	PPE35	c.2687T>C	p.Leu896Ser	PPE35_p.Leu896Ser	Pyrazinamide	5) Not assoc w R
MFS-135	2223293	T	C	PASS	FALSE	1	410	33	60	0	0	intergenic_region	Rv1979c-mpt64	n.2223293T>C		Rv1979c_c.-129A>G	Bedaquiline	4) Not assoc w R - Interim
MFS-135	2223293	T	C	PASS	FALSE	1	410	33	60	0	0	intergenic_region	Rv1979c-mpt64	n.2223293T>C		Rv1979c_c.-129A>G	Clofazimine	5) Not assoc w R
MFS-135	2289047	G	A	PASS	FALSE	1	415	32	60	0	0	synonymous_variant	pncA	c.195C>T	p.Ser65Ser	pncA_c.195C>T	Pyrazinamide	5) Not assoc w R
MFS-135	2726105	G	A	PASS	FALSE	1	394	33	60	0	0	intergenic_region	oxyR'-ahpC	n.2726105G>A		oxyR'_c.-18C>T
MFS-135	2782498	G	A	PASS	FALSE	1	442	33	60	0	0	synonymous_variant	Rv2477c	c.1545C>T	p.Asp515Asp	Rv2477c_c.1545C>T	Rifampicin	5) Not assoc w R
MFS-135	2782498	G	A	PASS	FALSE	1	442	33	60	0	0	synonymous_variant	Rv2477c	c.1545C>T	p.Asp515Asp	Rv2477c_c.1545C>T	Moxifloxacin	5) Not assoc w R
MFS-135	2782498	G	A	PASS	FALSE	1	442	33	60	0	0	synonymous_variant	Rv2477c	c.1545C>T	p.Asp515Asp	Rv2477c_c.1545C>T	Levofloxacin	5) Not assoc w R
MFS-135	2782498	G	A	PASS	FALSE	1	442	33	60	0	0	synonymous_variant	Rv2477c	c.1545C>T	p.Asp515Asp	Rv2477c_c.1545C>T	Kanamycin	5) Not assoc w R
MFS-135	2782498	G	A	PASS	FALSE	1	442	33	60	0	0	synonymous_variant	Rv2477c	c.1545C>T	p.Asp515Asp	Rv2477c_c.1545C>T	Ethambutol	5) Not assoc w R
MFS-135	776100	G	A	PASS	FALSE	1	408	32	60	0	0	missense_variant	mmpL5	c.2381C>T	p.Thr794Ile	mmpL5_p.Thr794Ile	Bedaquiline	4) Not assoc w R - Interim
MFS-135	2782498	G	A	PASS	FALSE	1	442	33	60	0	0	synonymous_variant	Rv2477c	c.1545C>T	p.Asp515Asp	Rv2477c_c.1545C>T	Streptomycin	4) Not assoc w R - Interim
MFS-135	775639	T	C	PASS	FALSE	0.99	367	31	60	0	0	missense_variant	mmpL5	c.2842A>G	p.Ile948Val	mmpL5_p.Ile948Val	Clofazimine	5) Not assoc w R
MFS-135	763031	T	C	PASS	FALSE	1	395	33	60	0	0	synonymous_variant	rpoB	c.3225T>C	p.Ala1075Ala	rpoB_c.3225T>C	Rifampicin	5) Not assoc w R
MFS-135	7362	G	C	PASS	FALSE	1	428	33	60	0	0	missense_variant	gyrA	c.61G>C	p.Glu21Gln	gyrA_p.Glu21Gln	Levofloxacin	5) Not assoc w R
MFS-135	7362	G	C	PASS	FALSE	1	428	33	60	0	0	missense_variant	gyrA	c.61G>C	p.Glu21Gln	gyrA_p.Glu21Gln	Moxifloxacin	5) Not assoc w R
MFS-135	7585	G	C	PASS	FALSE	1	360	33	60	0	0	missense_variant	gyrA	c.284G>C	p.Ser95Thr	gyrA_p.Ser95Thr	Levofloxacin	5) Not assoc w R
MFS-135	7585	G	C	PASS	FALSE	1	360	33	60	0	0	missense_variant	gyrA	c.284G>C	p.Ser95Thr	gyrA_p.Ser95Thr	Moxifloxacin	5) Not assoc w R
MFS-135	8056	G	T	PASS	FALSE	1	389	30	60	0	0	missense_variant	gyrA	c.755G>T	p.Arg252Leu	gyrA_p.Arg252Leu	Levofloxacin	4) Not assoc w R - Interim
MFS-135	8056	G	T	PASS	FALSE	1	389	30	60	0	0	missense_variant	gyrA	c.755G>T	p.Arg252Leu	gyrA_p.Arg252Leu	Moxifloxacin	3) Uncertain significance
MFS-135	9304	G	A	PASS	FALSE	1	410	33	60	0	0	missense_variant	gyrA	c.2003G>A	p.Gly668Asp	gyrA_p.Gly668Asp	Levofloxacin	5) Not assoc w R
MFS-135	9304	G	A	PASS	FALSE	1	410	33	60	0	0	missense_variant	gyrA	c.2003G>A	p.Gly668Asp	gyrA_p.Gly668Asp	Moxifloxacin	5) Not assoc w R
MFS-135	491742	T	C	PASS	FALSE	1	403	33	60	0	0	synonymous_variant	fgd1	c.960T>C	p.Phe320Phe	fgd1_c.960T>C	Clofazimine	5) Not assoc w R
MFS-135	491742	T	C	PASS	FALSE	1	403	33	60	0	0	synonymous_variant	fgd1	c.960T>C	p.Phe320Phe	fgd1_c.960T>C	Delamanid	4) Not assoc w R - Interim
MFS-135	656114	A	C	PASS	FALSE	1	362	33	60	0	0	missense_variant	Rv0565c	c.1357T>G	p.Ser453Ala	Rv0565c_p.Ser453Ala	Ethionamide	3) Uncertain significance
MFS-135	657081	C	T	PASS	FALSE	1	398	33	60	0	0	synonymous_variant	Rv0565c	c.390G>A	p.Val130Val	Rv0565c_c.390G>A	Ethionamide	4) Not assoc w R - Interim
MFS-135	732145	C	T	PASS	FALSE	1	369	33	60	0	0	synonymous_variant	hadA	c.216C>T	p.Phe72Phe	hadA_c.216C>T	Isoniazid	5) Not assoc w R
MFS-135	759746	C	T	PASS	FALSE	1	374	33	60	0	0	intergenic_region	Rv0666-rpoB	n.759746C>T		rpoB_c.-61C>T	Rifampicin	5) Not assoc w R
MFS-135	762434	T	G	PASS	FALSE	1	367	32	60	0	0	synonymous_variant	rpoB	c.2628T>G	p.Gly876Gly	rpoB_c.2628T>G	Rifampicin	5) Not assoc w R
MFS-135	775639	T	C	PASS	FALSE	0.99	367	31	60	0	0	missense_variant	mmpL5	c.2842A>G	p.Ile948Val	mmpL5_p.Ile948Val	Bedaquiline	4) Not assoc w R - Interim
MFS-135	4338595	GC	G	PASS	FALSE	1	453	0	60	0	451	intergenic_region	whiB6-Rv3863	n.4338596delC		Rv3863_c.-253delC
MFS-135	2726105	G	A	PASS	FALSE	1	394	33	60	0	0	intergenic_region	oxyR'-ahpC	n.2726105G>A		ahpC_c.-88G>A	Isoniazid	5) Not assoc w R
MFS-135	4338596	C	A	Del	FALSE	0	2	0	60	0	451	intergenic_region	whiB6-Rv3863	n.4338596C>A		whiB6_c.-75G>T	Capreomycin	3) Uncertain significance
MFS-135	4407588	T	C	PASS	FALSE	0.99	434	33	60	1	0	synonymous_variant	gid	c.615A>G	p.Ala205Ala	gid_c.615A>G	Streptomycin	5) Not assoc w R
MFS-135	4338596	C	A	Del	FALSE	0	2	0	60	0	451	intergenic_region	whiB6-Rv3863	n.4338596C>A		whiB6_c.-75G>T	Amikacin	3) Uncertain significance
MFS-135	4338596	C	A	Del	FALSE	0	2	0	60	0	451	intergenic_region	whiB6-Rv3863	n.4338596C>A		whiB6_c.-75G>T	Kanamycin	3) Uncertain significance
MFS-135	4338596	C	A	Del	FALSE	0	2	0	60	0	451	intergenic_region	whiB6-Rv3863	n.4338596C>A		Rv3863_c.-253C>A
MFS-136	7362	G	C	PASS	FALSE	1	280	33	60	0	0	missense_variant	gyrA	c.61G>C	p.Glu21Gln	gyrA_p.Glu21Gln	Moxifloxacin	5) Not assoc w R
MFS-136	7585	G	C	PASS	FALSE	1	264	33	60	0	0	missense_variant	gyrA	c.284G>C	p.Ser95Thr	gyrA_p.Ser95Thr	Levofloxacin	5) Not assoc w R
MFS-136	7585	G	C	PASS	FALSE	1	264	33	60	0	0	missense_variant	gyrA	c.284G>C	p.Ser95Thr	gyrA_p.Ser95Thr	Moxifloxacin	5) Not assoc w R
MFS-136	9304	G	A	PASS	FALSE	1	256	33	60	0	0	missense_variant	gyrA	c.2003G>A	p.Gly668Asp	gyrA_p.Gly668Asp	Levofloxacin	5) Not assoc w R
MFS-136	9304	G	A	PASS	FALSE	1	256	33	60	0	0	missense_variant	gyrA	c.2003G>A	p.Gly668Asp	gyrA_p.Gly668Asp	Moxifloxacin	5) Not assoc w R
MFS-136	657269	A	G	PASS	FALSE	1	285	33	60	0	0	missense_variant	Rv0565c	c.202T>C	p.Ser68Pro	Rv0565c_p.Ser68Pro	Ethionamide	3) Uncertain significance
MFS-136	1854300	T	C	PASS	FALSE	0.99	210	30	56	0	0	missense_variant	tsnR	c.695T>C	p.Leu232Pro	tsnR_p.Leu232Pro	Linezolid	5) Not assoc w R
MFS-136	765150	G	A	PASS	FALSE	1	305	34	60	0	0	missense_variant	rpoC	c.1781G>A	p.Gly594Glu	rpoC_p.Gly594Glu	Rifampicin	5) Not assoc w R
MFS-136	766070	C	T	PASS	FALSE	1	248	31	60	0	0	synonymous_variant	rpoC	c.2701C>T	p.Leu901Leu	rpoC_c.2701C>T	Rifampicin	5) Not assoc w R
MFS-136	775639	T	C	PASS	FALSE	1	291	32	60	0	0	missense_variant	mmpL5	c.2842A>G	p.Ile948Val	mmpL5_p.Ile948Val	Bedaquiline	4) Not assoc w R - Interim
MFS-136	775639	T	C	PASS	FALSE	1	291	32	60	0	0	missense_variant	mmpL5	c.2842A>G	p.Ile948Val	mmpL5_p.Ile948Val	Clofazimine	5) Not assoc w R
MFS-136	778305	A	G	PASS	FALSE	1	271	33	60	0	0	missense_variant	mmpL5	c.176T>C	p.Ile59Thr	mmpL5_p.Ile59Thr	Bedaquiline	3) Uncertain significance
MFS-136	778305	A	G	PASS	FALSE	1	271	33	60	0	0	missense_variant	mmpL5	c.176T>C	p.Ile59Thr	mmpL5_p.Ile59Thr	Clofazimine	3) Uncertain significance
MFS-136	781395	T	C	PASS	FALSE	1	284	33	60	0	0	intergenic_region	Rv0681-rpsL	n.781395T>C		rpsL_c.-165T>C	Streptomycin	5) Not assoc w R
MFS-136	7362	G	C	PASS	FALSE	1	280	33	60	0	0	missense_variant	gyrA	c.61G>C	p.Glu21Gln	gyrA_p.Glu21Gln	Levofloxacin	5) Not assoc w R
MFS-136	657303	G	A	PASS	FALSE	1	255	33	60	0	0	synonymous_variant	Rv0565c	c.168C>T	p.Pro56Pro	Rv0565c_c.168C>T	Ethionamide	4) Not assoc w R - Interim
MFS-136	1917972	A	G	PASS	FALSE	1	221	33	60	0	0	synonymous_variant	tlyA	c.33A>G	p.Leu11Leu	tlyA_c.33A>G	Capreomycin	5) Not assoc w R
MFS-136	2223293	T	C	PASS	FALSE	1	296	33	60	0	0	intergenic_region	Rv1979c-mpt64	n.2223293T>C		Rv1979c_c.-129A>G	Bedaquiline	4) Not assoc w R - Interim
MFS-136	4338595	GC	G	PASS	FALSE	1	296	0	60	0	296	intergenic_region	whiB6-Rv3863	n.4338596delC		whiB6_c.-75delG	Capreomycin	5) Not assoc w R
MFS-136	4338595	GC	G	PASS	FALSE	1	296	0	60	0	296	intergenic_region	whiB6-Rv3863	n.4338596delC		whiB6_c.-75delG	Amikacin	5) Not assoc w R
MFS-136	4249408	G	A	PASS	FALSE	1	244	33	60	0	0	synonymous_variant	embB	c.2895G>A	p.Pro965Pro	embB_c.2895G>A	Ethambutol	5) Not assoc w R
MFS-136	4242803	G	C	PASS	FALSE	1	236	33	60	0	0	missense_variant	embC	c.2941G>C	p.Val981Leu	embC_p.Val981Leu	Ethambutol	5) Not assoc w R
MFS-136	4242643	C	T	PASS	FALSE	1	212	32	60	0	0	synonymous_variant	embC	c.2781C>T	p.Arg927Arg	embC_c.2781C>T	Ethambutol	5) Not assoc w R
MFS-136	4240897	C	G	PASS	FALSE	1	248	33	60	0	0	synonymous_variant	embC	c.1035C>G	p.Arg345Arg	embC_c.1035C>G	Ethambutol	5) Not assoc w R
MFS-136	4338595	GC	G	PASS	FALSE	1	296	0	60	0	296	intergenic_region	whiB6-Rv3863	n.4338596delC		Rv3863_c.-253delC
MFS-136	3878613	TTGGGTTG	T	Amb	FALSE	0.31	116	27	53	0	34	intergenic_region	rpoA-rpsD	n.3878614_3878620delTGGGTTG		rpoA_c.-113_-107delCAACCCA	Rifampicin	3) Uncertain significance
MFS-136	3877553	C	T	PASS	FALSE	1	256	33	60	0	0	missense_variant	rpoA	c.955G>A	p.Glu319Lys	rpoA_p.Glu319Lys	Rifampicin	5) Not assoc w R
MFS-136	3641447	C	T	PASS	FALSE	1	258	33	60	0	0	missense_variant	fbiA	c.905C>T	p.Thr302Met	fbiA_p.Thr302Met	Delamanid	3) Uncertain significance
MFS-136	3641447	C	T	PASS	FALSE	1	258	33	60	0	0	missense_variant	fbiA	c.905C>T	p.Thr302Met	fbiA_p.Thr302Met	Clofazimine	5) Not assoc w R
MFS-136	3625065	T	G	PASS	FALSE	1	235	33	60	0	0	missense_variant	mtrB	c.1549A>C	p.Met517Leu	mtrB_p.Met517Leu	Rifampicin	5) Not assoc w R
MFS-136	3625065	T	G	PASS	FALSE	1	235	33	60	0	0	missense_variant	mtrB	c.1549A>C	p.Met517Leu	mtrB_p.Met517Leu	Bedaquiline	3) Uncertain significance
MFS-136	2223293	T	C	PASS	FALSE	1	296	33	60	0	0	intergenic_region	Rv1979c-mpt64	n.2223293T>C		Rv1979c_c.-129A>G	Clofazimine	5) Not assoc w R
MFS-136	3878601	GC	G	Amb	FALSE	0.32	117	31	51	0	34	intergenic_region	rpoA-rpsD	n.3878602delC		rpoA_c.-95delG	Rifampicin	3) Uncertain significance
MFS-136	2101830	T	A	PASS	FALSE	1	250	33	60	0	0	missense_variant	ndh	c.1213A>T	p.Ile405Phe	ndh_p.Ile405Phe
MFS-136	4338595	GC	G	PASS	FALSE	1	296	0	60	0	296	intergenic_region	whiB6-Rv3863	n.4338596delC		whiB6_c.-75delG	Kanamycin	5) Not assoc w R
MFS-137	3877553	C	T	PASS	FALSE	1	250	33	60	0	0	missense_variant	rpoA	c.955G>A	p.Glu319Lys	rpoA_p.Glu319Lys	Rifampicin	5) Not assoc w R
MFS-137	766070	C	T	PASS	FALSE	1	218	31	60	0	0	synonymous_variant	rpoC	c.2701C>T	p.Leu901Leu	rpoC_c.2701C>T	Rifampicin	5) Not assoc w R
MFS-137	775639	T	C	PASS	FALSE	1	230	31	60	0	0	missense_variant	mmpL5	c.2842A>G	p.Ile948Val	mmpL5_p.Ile948Val	Bedaquiline	4) Not assoc w R - Interim
MFS-137	775639	T	C	PASS	FALSE	1	230	31	60	0	0	missense_variant	mmpL5	c.2842A>G	p.Ile948Val	mmpL5_p.Ile948Val	Clofazimine	5) Not assoc w R
MFS-137	778305	A	G	PASS	FALSE	1	214	33	60	0	0	missense_variant	mmpL5	c.176T>C	p.Ile59Thr	mmpL5_p.Ile59Thr	Bedaquiline	3) Uncertain significance
MFS-137	778305	A	G	PASS	FALSE	1	214	33	60	0	0	missense_variant	mmpL5	c.176T>C	p.Ile59Thr	mmpL5_p.Ile59Thr	Clofazimine	3) Uncertain significance
MFS-137	781395	T	C	PASS	FALSE	1	282	33	60	0	0	intergenic_region	Rv0681-rpsL	n.781395T>C		rpsL_c.-165T>C	Streptomycin	5) Not assoc w R
MFS-137	1854300	T	C	PASS	FALSE	0.99	199	31	57	0	0	missense_variant	tsnR	c.695T>C	p.Leu232Pro	tsnR_p.Leu232Pro	Linezolid	5) Not assoc w R
MFS-137	1917972	A	G	PASS	FALSE	1	206	32	60	0	0	synonymous_variant	tlyA	c.33A>G	p.Leu11Leu	tlyA_c.33A>G	Capreomycin	5) Not assoc w R
MFS-137	2223293	T	C	PASS	FALSE	1	260	33	60	0	0	intergenic_region	Rv1979c-mpt64	n.2223293T>C		Rv1979c_c.-129A>G	Bedaquiline	4) Not assoc w R - Interim
MFS-137	2223293	T	C	PASS	FALSE	1	260	33	60	0	0	intergenic_region	Rv1979c-mpt64	n.2223293T>C		Rv1979c_c.-129A>G	Clofazimine	5) Not assoc w R
MFS-137	3625065	T	G	PASS	FALSE	1	224	33	60	0	0	missense_variant	mtrB	c.1549A>C	p.Met517Leu	mtrB_p.Met517Leu	Bedaquiline	3) Uncertain significance
MFS-137	3625065	T	G	PASS	FALSE	1	224	33	60	0	0	missense_variant	mtrB	c.1549A>C	p.Met517Leu	mtrB_p.Met517Leu	Rifampicin	5) Not assoc w R
MFS-137	3641447	C	T	PASS	FALSE	1	263	33	60	0	0	missense_variant	fbiA	c.905C>T	p.Thr302Met	fbiA_p.Thr302Met	Clofazimine	5) Not assoc w R
MFS-137	3641447	C	T	PASS	FALSE	1	263	33	60	0	0	missense_variant	fbiA	c.905C>T	p.Thr302Met	fbiA_p.Thr302Met	Delamanid	3) Uncertain significance
MFS-137	3878601	GC	G	Amb	FALSE	0.33	102	32	53	0	33	intergenic_region	rpoA-rpsD	n.3878602delC		rpoA_c.-95delG	Rifampicin	3) Uncertain significance
MFS-137	3878613	TTGGGTTG	T	Amb	FALSE	0.32	103	29	54	0	33	intergenic_region	rpoA-rpsD	n.3878614_3878620delTGGGTTG		rpoA_c.-113_-107delCAACCCA	Rifampicin	3) Uncertain significance
MFS-137	4240897	C	G	PASS	FALSE	1	230	33	60	0	0	synonymous_variant	embC	c.1035C>G	p.Arg345Arg	embC_c.1035C>G	Ethambutol	5) Not assoc w R
MFS-137	4242643	C	T	PASS	FALSE	1	215	32	60	0	0	synonymous_variant	embC	c.2781C>T	p.Arg927Arg	embC_c.2781C>T	Ethambutol	5) Not assoc w R
MFS-137	4242803	G	C	PASS	FALSE	1	236	33	60	0	0	missense_variant	embC	c.2941G>C	p.Val981Leu	embC_p.Val981Leu	Ethambutol	5) Not assoc w R
MFS-137	4249408	G	A	PASS	FALSE	1	260	33	60	0	0	synonymous_variant	embB	c.2895G>A	p.Pro965Pro	embB_c.2895G>A	Ethambutol	5) Not assoc w R
MFS-137	4338595	GC	G	PASS	FALSE	1	237	0	60	0	237	intergenic_region	whiB6-Rv3863	n.4338596delC		whiB6_c.-75delG	Amikacin	5) Not assoc w R
MFS-137	4338595	GC	G	PASS	FALSE	1	237	0	60	0	237	intergenic_region	whiB6-Rv3863	n.4338596delC		whiB6_c.-75delG	Capreomycin	5) Not assoc w R
MFS-137	4338595	GC	G	PASS	FALSE	1	237	0	60	0	237	intergenic_region	whiB6-Rv3863	n.4338596delC		whiB6_c.-75delG	Kanamycin	5) Not assoc w R
MFS-137	4338595	GC	G	PASS	FALSE	1	237	0	60	0	237	intergenic_region	whiB6-Rv3863	n.4338596delC		Rv3863_c.-253delC
MFS-137	7362	G	C	PASS	FALSE	1	255	33	60	0	0	missense_variant	gyrA	c.61G>C	p.Glu21Gln	gyrA_p.Glu21Gln	Levofloxacin	5) Not assoc w R
MFS-137	765150	G	A	PASS	FALSE	1	226	34	60	0	0	missense_variant	rpoC	c.1781G>A	p.Gly594Glu	rpoC_p.Gly594Glu	Rifampicin	5) Not assoc w R
MFS-137	657303	G	A	PASS	FALSE	1	229	33	60	0	0	synonymous_variant	Rv0565c	c.168C>T	p.Pro56Pro	Rv0565c_c.168C>T	Ethionamide	4) Not assoc w R - Interim
MFS-137	9304	G	A	PASS	FALSE	1	256	33	60	0	0	missense_variant	gyrA	c.2003G>A	p.Gly668Asp	gyrA_p.Gly668Asp	Levofloxacin	5) Not assoc w R
MFS-137	9304	G	A	PASS	FALSE	1	256	33	60	0	0	missense_variant	gyrA	c.2003G>A	p.Gly668Asp	gyrA_p.Gly668Asp	Moxifloxacin	5) Not assoc w R
MFS-137	7585	G	C	PASS	FALSE	1	241	33	60	0	0	missense_variant	gyrA	c.284G>C	p.Ser95Thr	gyrA_p.Ser95Thr	Moxifloxacin	5) Not assoc w R
MFS-137	7585	G	C	PASS	FALSE	1	241	33	60	0	0	missense_variant	gyrA	c.284G>C	p.Ser95Thr	gyrA_p.Ser95Thr	Levofloxacin	5) Not assoc w R
MFS-137	7362	G	C	PASS	FALSE	1	255	33	60	0	0	missense_variant	gyrA	c.61G>C	p.Glu21Gln	gyrA_p.Glu21Gln	Moxifloxacin	5) Not assoc w R
MFS-137	657269	A	G	PASS	FALSE	1	257	33	60	0	0	missense_variant	Rv0565c	c.202T>C	p.Ser68Pro	Rv0565c_p.Ser68Pro	Ethionamide	3) Uncertain significance
MFS-138	1473066	A	G	Amb	FALSE	0.34	465	33	59	0	0	non_coding_transcript_exon_variant	rrs	n.1221A>G		rrs_n.1221A>G	Streptomycin	3) Uncertain significance
MFS-138	1473055	C	T	Amb	FALSE	0.33	461	33	59	0	0	non_coding_transcript_exon_variant	rrs	n.1210C>T		rrs_n.1210C>T	Kanamycin	3) Uncertain significance
MFS-138	1472957	C	T	Amb	FALSE	0.26	546	33	58	0	0	non_coding_transcript_exon_variant	rrs	n.1112C>T		rrs_n.1112C>T	Streptomycin	3) Uncertain significance
MFS-138	1472957	C	T	Amb	FALSE	0.26	546	33	58	0	0	non_coding_transcript_exon_variant	rrs	n.1112C>T		rrs_n.1112C>T	Kanamycin	3) Uncertain significance
MFS-138	1472957	C	T	Amb	FALSE	0.26	546	33	58	0	0	non_coding_transcript_exon_variant	rrs	n.1112C>T		rrs_n.1112C>T	Capreomycin	3) Uncertain significance
MFS-138	1472957	C	T	Amb	FALSE	0.26	546	33	58	0	0	non_coding_transcript_exon_variant	rrs	n.1112C>T		rrs_n.1112C>T	Amikacin	3) Uncertain significance
MFS-138	1472954	T	C	Amb	FALSE	0.25	546	33	58	0	0	non_coding_transcript_exon_variant	rrs	n.1109T>C		rrs_n.1109T>C	Capreomycin	3) Uncertain significance
MFS-138	1472954	T	C	Amb	FALSE	0.25	546	33	58	0	0	non_coding_transcript_exon_variant	rrs	n.1109T>C		rrs_n.1109T>C	Kanamycin	3) Uncertain significance
MFS-138	1472954	T	C	Amb	FALSE	0.25	546	33	58	0	0	non_coding_transcript_exon_variant	rrs	n.1109T>C		rrs_n.1109T>C	Amikacin	3) Uncertain significance
MFS-138	1472714	A	G	Amb	FALSE	0.26	495	33	57	0	0	non_coding_transcript_exon_variant	rrs	n.869A>G		rrs_n.869A>G	Streptomycin	3) Uncertain significance
MFS-138	1473081	C	T	Amb	FALSE	0.31	483	33	59	0	0	non_coding_transcript_exon_variant	rrs	n.1236C>T		rrs_n.1236C>T	Streptomycin	3) Uncertain significance
MFS-138	1472954	T	C	Amb	FALSE	0.25	546	33	58	0	0	non_coding_transcript_exon_variant	rrs	n.1109T>C		rrs_n.1109T>C	Streptomycin	3) Uncertain significance
MFS-138	1473055	C	T	Amb	FALSE	0.33	461	33	59	0	0	non_coding_transcript_exon_variant	rrs	n.1210C>T		rrs_n.1210C>T	Capreomycin	3) Uncertain significance
MFS-138	1473035	G	A	Amb	FALSE	0.31	491	33	59	0	0	non_coding_transcript_exon_variant	rrs	n.1190G>A		rrs_n.1190G>A	Kanamycin	3) Uncertain significance
MFS-138	1473035	G	A	Amb	FALSE	0.31	491	33	59	0	0	non_coding_transcript_exon_variant	rrs	n.1190G>A		rrs_n.1190G>A	Streptomycin	3) Uncertain significance
MFS-138	1473035	G	A	Amb	FALSE	0.31	491	33	59	0	0	non_coding_transcript_exon_variant	rrs	n.1190G>A		rrs_n.1190G>A	Capreomycin	3) Uncertain significance
MFS-138	1473035	G	A	Amb	FALSE	0.31	491	33	59	0	0	non_coding_transcript_exon_variant	rrs	n.1190G>A		rrs_n.1190G>A	Amikacin	5) Not assoc w R
MFS-138	1473005	C	T	Amb	FALSE	0.28	539	33	59	0	0	non_coding_transcript_exon_variant	rrs	n.1160C>T		rrs_n.1160C>T
MFS-138	1472973	A	T	Amb	FALSE	0.27	531	32	59	0	0	non_coding_transcript_exon_variant	rrs	n.1128A>T		rrs_n.1128A>T	Amikacin	3) Uncertain significance
MFS-138	1472973	A	T	Amb	FALSE	0.27	531	32	59	0	0	non_coding_transcript_exon_variant	rrs	n.1128A>T		rrs_n.1128A>T	Capreomycin	3) Uncertain significance
MFS-138	1472973	A	T	Amb	FALSE	0.27	531	32	59	0	0	non_coding_transcript_exon_variant	rrs	n.1128A>T		rrs_n.1128A>T	Kanamycin	3) Uncertain significance
MFS-138	1472990	A	G	Amb	FALSE	0.29	525	33	59	0	0	non_coding_transcript_exon_variant	rrs	n.1145A>G		rrs_n.1145A>G	Amikacin	5) Not assoc w R
MFS-138	1472990	A	G	Amb	FALSE	0.29	525	33	59	0	0	non_coding_transcript_exon_variant	rrs	n.1145A>G		rrs_n.1145A>G	Capreomycin	5) Not assoc w R
MFS-138	1472990	A	G	Amb	FALSE	0.29	525	33	59	0	0	non_coding_transcript_exon_variant	rrs	n.1145A>G		rrs_n.1145A>G	Kanamycin	5) Not assoc w R
MFS-138	1472990	A	G	Amb	FALSE	0.29	525	33	59	0	0	non_coding_transcript_exon_variant	rrs	n.1145A>G		rrs_n.1145A>G	Streptomycin	3) Uncertain significance
MFS-138	1472992	A	G	Amb	FALSE	0.32	528	30	59	0	0	non_coding_transcript_exon_variant	rrs	n.1147A>G		rrs_n.1147A>G
MFS-138	1473055	C	T	Amb	FALSE	0.33	461	33	59	0	0	non_coding_transcript_exon_variant	rrs	n.1210C>T		rrs_n.1210C>T	Amikacin	3) Uncertain significance
MFS-138	1473056	A	T	Amb	FALSE	0.34	468	32	59	0	0	non_coding_transcript_exon_variant	rrs	n.1211A>T		rrs_n.1211A>T	Amikacin	5) Not assoc w R
MFS-138	1473056	A	T	Amb	FALSE	0.34	468	32	59	0	0	non_coding_transcript_exon_variant	rrs	n.1211A>T		rrs_n.1211A>T	Streptomycin	3) Uncertain significance
MFS-138	1473056	A	T	Amb	FALSE	0.34	468	32	59	0	0	non_coding_transcript_exon_variant	rrs	n.1211A>T		rrs_n.1211A>T	Kanamycin	3) Uncertain significance
MFS-138	1473081	C	T	Amb	FALSE	0.31	483	33	59	0	0	non_coding_transcript_exon_variant	rrs	n.1236C>T		rrs_n.1236C>T	Amikacin	3) Uncertain significance
MFS-138	1473145	C	T	Amb	FALSE	0.3	489	33	58	0	0	non_coding_transcript_exon_variant	rrs	n.1300C>T		rrs_n.1300C>T	Streptomycin	3) Uncertain significance
MFS-138	1473145	C	T	Amb	FALSE	0.3	489	33	58	0	0	non_coding_transcript_exon_variant	rrs	n.1300C>T		rrs_n.1300C>T	Kanamycin	3) Uncertain significance
MFS-138	1473145	C	T	Amb	FALSE	0.3	489	33	58	0	0	non_coding_transcript_exon_variant	rrs	n.1300C>T		rrs_n.1300C>T	Capreomycin	3) Uncertain significance
MFS-138	1473145	C	T	Amb	FALSE	0.3	489	33	58	0	0	non_coding_transcript_exon_variant	rrs	n.1300C>T		rrs_n.1300C>T	Amikacin	3) Uncertain significance
MFS-138	1473123	A	T	Amb	FALSE	0.27	483	33	59	0	0	non_coding_transcript_exon_variant	rrs	n.1278A>T		rrs_n.1278A>T	Streptomycin	3) Uncertain significance
MFS-138	1473123	A	T	Amb	FALSE	0.27	483	33	59	0	0	non_coding_transcript_exon_variant	rrs	n.1278A>T		rrs_n.1278A>T	Kanamycin	3) Uncertain significance
MFS-138	1473123	A	T	Amb	FALSE	0.27	483	33	59	0	0	non_coding_transcript_exon_variant	rrs	n.1278A>T		rrs_n.1278A>T	Capreomycin	3) Uncertain significance
MFS-138	1473123	A	T	Amb	FALSE	0.27	483	33	59	0	0	non_coding_transcript_exon_variant	rrs	n.1278A>T		rrs_n.1278A>T	Amikacin	3) Uncertain significance
MFS-138	1473121	T	C	Amb	FALSE	0.28	494	33	59	0	0	non_coding_transcript_exon_variant	rrs	n.1276T>C		rrs_n.1276T>C	Streptomycin	3) Uncertain significance
MFS-138	1473121	T	C	Amb	FALSE	0.28	494	33	59	0	0	non_coding_transcript_exon_variant	rrs	n.1276T>C		rrs_n.1276T>C	Kanamycin	3) Uncertain significance
MFS-138	1473081	C	T	Amb	FALSE	0.31	483	33	59	0	0	non_coding_transcript_exon_variant	rrs	n.1236C>T		rrs_n.1236C>T	Capreomycin	3) Uncertain significance
MFS-138	1473056	A	T	Amb	FALSE	0.34	468	32	59	0	0	non_coding_transcript_exon_variant	rrs	n.1211A>T		rrs_n.1211A>T	Capreomycin	3) Uncertain significance
MFS-138	1473121	T	C	Amb	FALSE	0.28	494	33	59	0	0	non_coding_transcript_exon_variant	rrs	n.1276T>C		rrs_n.1276T>C	Capreomycin	5) Not assoc w R
MFS-138	1473093	C	T	Amb	FALSE	0.27	435	33	59	0	0	non_coding_transcript_exon_variant	rrs	n.1248C>T		rrs_n.1248C>T	Streptomycin	3) Uncertain significance
MFS-138	1473093	C	T	Amb	FALSE	0.27	435	33	59	0	0	non_coding_transcript_exon_variant	rrs	n.1248C>T		rrs_n.1248C>T	Kanamycin	3) Uncertain significance
MFS-138	1473093	C	T	Amb	FALSE	0.27	435	33	59	0	0	non_coding_transcript_exon_variant	rrs	n.1248C>T		rrs_n.1248C>T	Capreomycin	3) Uncertain significance
MFS-138	1473093	C	T	Amb	FALSE	0.27	435	33	59	0	0	non_coding_transcript_exon_variant	rrs	n.1248C>T		rrs_n.1248C>T	Amikacin	3) Uncertain significance
MFS-138	1473088	A	G	Amb	FALSE	0.31	435	33	59	0	0	non_coding_transcript_exon_variant	rrs	n.1243A>G		rrs_n.1243A>G	Streptomycin	3) Uncertain significance
MFS-138	1473088	A	G	Amb	FALSE	0.31	435	33	59	0	0	non_coding_transcript_exon_variant	rrs	n.1243A>G		rrs_n.1243A>G	Kanamycin	3) Uncertain significance
MFS-138	1473088	A	G	Amb	FALSE	0.31	435	33	59	0	0	non_coding_transcript_exon_variant	rrs	n.1243A>G		rrs_n.1243A>G	Capreomycin	3) Uncertain significance
MFS-138	1473088	A	G	Amb	FALSE	0.31	435	33	59	0	0	non_coding_transcript_exon_variant	rrs	n.1243A>G		rrs_n.1243A>G	Amikacin	3) Uncertain significance
MFS-138	1472714	A	G	Amb	FALSE	0.26	495	33	57	0	0	non_coding_transcript_exon_variant	rrs	n.869A>G		rrs_n.869A>G	Kanamycin	3) Uncertain significance
MFS-138	1473066	A	G	Amb	FALSE	0.34	465	33	59	0	0	non_coding_transcript_exon_variant	rrs	n.1221A>G		rrs_n.1221A>G	Kanamycin	3) Uncertain significance
MFS-138	1473066	A	G	Amb	FALSE	0.34	465	33	59	0	0	non_coding_transcript_exon_variant	rrs	n.1221A>G		rrs_n.1221A>G	Capreomycin	3) Uncertain significance
MFS-138	1473066	A	G	Amb	FALSE	0.34	465	33	59	0	0	non_coding_transcript_exon_variant	rrs	n.1221A>G		rrs_n.1221A>G	Amikacin	3) Uncertain significance
MFS-138	1473121	T	C	Amb	FALSE	0.28	494	33	59	0	0	non_coding_transcript_exon_variant	rrs	n.1276T>C		rrs_n.1276T>C	Amikacin	5) Not assoc w R
MFS-138	1473081	C	T	Amb	FALSE	0.31	483	33	59	0	0	non_coding_transcript_exon_variant	rrs	n.1236C>T		rrs_n.1236C>T	Kanamycin	3) Uncertain significance
MFS-138	1474830	A	G	Amb	FALSE	0.31	458	33	59	0	0	non_coding_transcript_exon_variant	rrl	n.1173A>G		rrl_n.1173A>G	Capreomycin	3) Uncertain significance
MFS-138	1473166	G	A	Amb	FALSE	0.29	496	33	58	0	0	non_coding_transcript_exon_variant	rrs	n.1321G>A		rrs_n.1321G>A	Capreomycin	3) Uncertain significance
MFS-138	1476429	A	T	Amb	FALSE	0.31	513	33	59	0	0	non_coding_transcript_exon_variant	rrl	n.2772A>T		rrl_n.2772A>T	Capreomycin	3) Uncertain significance
MFS-138	1476428	C	T	Amb	FALSE	0.29	520	32	59	0	0	non_coding_transcript_exon_variant	rrl	n.2771C>T		rrl_n.2771C>T	Linezolid	3) Uncertain significance
MFS-138	1476428	C	T	Amb	FALSE	0.29	520	32	59	0	0	non_coding_transcript_exon_variant	rrl	n.2771C>T		rrl_n.2771C>T	Capreomycin	5) Not assoc w R
MFS-138	1476381	G	C	Amb	FALSE	0.27	540	33	57	0	0	non_coding_transcript_exon_variant	rrl	n.2724G>C		rrl_n.2724G>C	Linezolid	3) Uncertain significance
MFS-138	1476381	G	C	Amb	FALSE	0.27	540	33	57	0	0	non_coding_transcript_exon_variant	rrl	n.2724G>C		rrl_n.2724G>C	Capreomycin	3) Uncertain significance
MFS-138	1476179	C	T	Amb	FALSE	0.27	499	33	55	0	0	non_coding_transcript_exon_variant	rrl	n.2522C>T		rrl_n.2522C>T
MFS-138	1476131	C	T	Amb	FALSE	0.25	506	31	53	0	0	non_coding_transcript_exon_variant	rrl	n.2474C>T		rrl_n.2474C>T	Linezolid	3) Uncertain significance
MFS-138	1476131	C	T	Amb	FALSE	0.25	506	31	53	0	0	non_coding_transcript_exon_variant	rrl	n.2474C>T		rrl_n.2474C>T	Capreomycin	3) Uncertain significance
MFS-138	1475977	A	G	Amb	FALSE	0.26	500	32	58	0	0	non_coding_transcript_exon_variant	rrl	n.2320A>G		rrl_n.2320A>G	Linezolid	3) Uncertain significance
MFS-138	1475977	A	G	Amb	FALSE	0.26	500	32	58	0	0	non_coding_transcript_exon_variant	rrl	n.2320A>G		rrl_n.2320A>G	Capreomycin	3) Uncertain significance
MFS-138	1475975	C	T	Amb	FALSE	0.25	498	33	58	0	0	non_coding_transcript_exon_variant	rrl	n.2318C>T		rrl_n.2318C>T	Linezolid	3) Uncertain significance
MFS-138	1475975	C	T	Amb	FALSE	0.25	498	33	58	0	0	non_coding_transcript_exon_variant	rrl	n.2318C>T		rrl_n.2318C>T	Capreomycin	3) Uncertain significance
MFS-138	1476466	C	T	Amb	FALSE	0.27	520	33	59	0	0	non_coding_transcript_exon_variant	rrl	n.2809C>T		rrl_n.2809C>T	Capreomycin	5) Not assoc w R
MFS-138	1475970	C	T	Amb	FALSE	0.25	502	33	58	1	0	non_coding_transcript_exon_variant	rrl	n.2313C>T		rrl_n.2313C>T	Linezolid	3) Uncertain significance
MFS-138	1475952	A	G	Amb	FALSE	0.29	526	33	59	0	0	non_coding_transcript_exon_variant	rrl	n.2295A>G		rrl_n.2295A>G	Linezolid	3) Uncertain significance
MFS-138	1475952	A	G	Amb	FALSE	0.29	526	33	59	0	0	non_coding_transcript_exon_variant	rrl	n.2295A>G		rrl_n.2295A>G	Capreomycin	3) Uncertain significance
MFS-138	1475945	C	A	Amb	FALSE	0.29	550	33	59	0	0	non_coding_transcript_exon_variant	rrl	n.2288C>A		rrl_n.2288C>A
MFS-138	1475943	G	A	Amb	FALSE	0.31	559	33	59	0	0	non_coding_transcript_exon_variant	rrl	n.2286G>A		rrl_n.2286G>A	Linezolid	3) Uncertain significance
MFS-138	1475943	G	A	Amb	FALSE	0.31	559	33	59	0	0	non_coding_transcript_exon_variant	rrl	n.2286G>A		rrl_n.2286G>A	Capreomycin	3) Uncertain significance
MFS-138	1475937	A	T	Amb	FALSE	0.31	556	32	59	0	0	non_coding_transcript_exon_variant	rrl	n.2280A>T		rrl_n.2280A>T	Linezolid	3) Uncertain significance
MFS-138	1475937	A	T	Amb	FALSE	0.31	556	32	59	0	0	non_coding_transcript_exon_variant	rrl	n.2280A>T		rrl_n.2280A>T	Capreomycin	3) Uncertain significance
MFS-138	1475916	C	G	Amb	FALSE	0.32	575	33	59	0	0	non_coding_transcript_exon_variant	rrl	n.2259C>G		rrl_n.2259C>G	Linezolid	3) Uncertain significance
MFS-138	1475916	C	G	Amb	FALSE	0.32	575	33	59	0	0	non_coding_transcript_exon_variant	rrl	n.2259C>G		rrl_n.2259C>G	Capreomycin	3) Uncertain significance
MFS-138	1475899	G	A	Amb	FALSE	0.32	496	33	60	0	0	non_coding_transcript_exon_variant	rrl	n.2242G>A		rrl_n.2242G>A	Capreomycin	3) Uncertain significance
MFS-138	1475898	A	G	Amb	FALSE	0.33	497	32	60	0	0	non_coding_transcript_exon_variant	rrl	n.2241A>G		rrl_n.2241A>G	Capreomycin	3) Uncertain significance
MFS-138	1475896	A	G	Amb	FALSE	0.33	482	33	59	0	0	non_coding_transcript_exon_variant	rrl	n.2239A>G		rrl_n.2239A>G
MFS-138	1475970	C	T	Amb	FALSE	0.25	502	33	58	1	0	non_coding_transcript_exon_variant	rrl	n.2313C>T		rrl_n.2313C>T	Capreomycin	3) Uncertain significance
MFS-138	1476466	C	T	Amb	FALSE	0.27	520	33	59	0	0	non_coding_transcript_exon_variant	rrl	n.2809C>T		rrl_n.2809C>T	Linezolid	3) Uncertain significance
MFS-138	1476481	T	C	Amb	FALSE	0.29	503	33	59	0	0	non_coding_transcript_exon_variant	rrl	n.2824T>C		rrl_n.2824T>C	Capreomycin	5) Not assoc w R
MFS-138	1476481	T	C	Amb	FALSE	0.29	503	33	59	0	0	non_coding_transcript_exon_variant	rrl	n.2824T>C		rrl_n.2824T>C	Linezolid	3) Uncertain significance
MFS-138	1472714	A	G	Amb	FALSE	0.26	495	33	57	0	0	non_coding_transcript_exon_variant	rrs	n.869A>G		rrs_n.869A>G	Capreomycin	3) Uncertain significance
MFS-138	4407927	T	G	PASS	FALSE	1	282	33	60	0	0	missense_variant	gid	c.276A>C	p.Glu92Asp	gid_p.Glu92Asp	Streptomycin	5) Not assoc w R
MFS-138	4407588	T	C	PASS	FALSE	1	297	33	60	0	0	synonymous_variant	gid	c.615A>G	p.Ala205Ala	gid_c.615A>G	Streptomycin	5) Not assoc w R
MFS-138	4338595	GC	G	PASS	FALSE	1	288	0	60	0	288	intergenic_region	whiB6-Rv3863	n.4338596delC		Rv3863_c.-253delC
MFS-138	4338595	GC	G	PASS	FALSE	1	288	0	60	0	288	intergenic_region	whiB6-Rv3863	n.4338596delC		whiB6_c.-75delG	Kanamycin	5) Not assoc w R
MFS-138	4338595	GC	G	PASS	FALSE	1	288	0	60	0	288	intergenic_region	whiB6-Rv3863	n.4338596delC		whiB6_c.-75delG	Capreomycin	5) Not assoc w R
MFS-138	4338595	GC	G	PASS	FALSE	1	288	0	60	0	288	intergenic_region	whiB6-Rv3863	n.4338596delC		whiB6_c.-75delG	Amikacin	5) Not assoc w R
MFS-138	4267647	T	C	PASS	FALSE	1	244	33	60	0	0	missense_variant	aftB	c.1190A>G	p.Asp397Gly	aftB_p.Asp397Gly	Ethambutol	5) Not assoc w R
MFS-138	4248115	C	T	PASS	FALSE	1	276	31	60	0	0	synonymous_variant	embB	c.1602C>T	p.Asp534Asp	embB_c.1602C>T	Ethambutol	5) Not assoc w R
MFS-138	4243460	C	T	PASS	FALSE	1	236	32	60	0	0	synonymous_variant	embA	c.228C>T	p.Cys76Cys	embA_c.228C>T	Ethambutol	5) Not assoc w R
MFS-138	4242643	C	T	PASS	FALSE	1	227	32	60	0	0	synonymous_variant	embC	c.2781C>T	p.Arg927Arg	embC_c.2781C>T	Ethambutol	5) Not assoc w R
MFS-138	3626562	G	A	PASS	FALSE	1	245	33	60	0	0	missense_variant	mtrB	c.52C>T	p.Pro18Ser	mtrB_p.Pro18Ser	Rifampicin	5) Not assoc w R
MFS-138	3626562	G	A	PASS	FALSE	1	245	33	60	0	0	missense_variant	mtrB	c.52C>T	p.Pro18Ser	mtrB_p.Pro18Ser	Bedaquiline	3) Uncertain significance
MFS-138	3625065	T	G	PASS	FALSE	1	226	33	60	0	0	missense_variant	mtrB	c.1549A>C	p.Met517Leu	mtrB_p.Met517Leu	Rifampicin	5) Not assoc w R
MFS-138	3625065	T	G	PASS	FALSE	1	226	33	60	0	0	missense_variant	mtrB	c.1549A>C	p.Met517Leu	mtrB_p.Met517Leu	Bedaquiline	3) Uncertain significance
MFS-138	3612813	T	C	PASS	FALSE	1	276	32	60	0	0	missense_variant	Rv3236c	c.304A>G	p.Thr102Ala	Rv3236c_p.Thr102Ala	Pyrazinamide	4) Not assoc w R - Interim
MFS-138	2714846	C	T	PASS	FALSE	1	249	33	60	0	0	missense_variant	eis	c.487G>A	p.Val163Ile	eis_p.Val163Ile	Kanamycin	5) Not assoc w R
MFS-138	2714846	C	T	PASS	FALSE	1	249	33	60	0	0	missense_variant	eis	c.487G>A	p.Val163Ile	eis_p.Val163Ile	Amikacin	5) Not assoc w R
MFS-138	2223293	T	C	PASS	FALSE	1	313	33	60	0	0	intergenic_region	Rv1979c-mpt64	n.2223293T>C		Rv1979c_c.-129A>G	Clofazimine	5) Not assoc w R
MFS-138	2223293	T	C	PASS	FALSE	1	313	33	60	0	0	intergenic_region	Rv1979c-mpt64	n.2223293T>C		Rv1979c_c.-129A>G	Bedaquiline	4) Not assoc w R - Interim
MFS-138	2223014	A	T	PASS	FALSE	1	285	33	60	0	0	missense_variant	Rv1979c	c.151T>A	p.Tyr51Asn	Rv1979c_p.Tyr51Asn	Clofazimine	3) Uncertain significance
MFS-138	2223014	A	T	PASS	FALSE	1	285	33	60	0	0	missense_variant	Rv1979c	c.151T>A	p.Tyr51Asn	Rv1979c_p.Tyr51Asn	Bedaquiline	3) Uncertain significance
MFS-138	2167926	A	G	PASS	FALSE	1	272	33	60	0	0	missense_variant	PPE35	c.2687T>C	p.Leu896Ser	PPE35_p.Leu896Ser	Pyrazinamide	5) Not assoc w R
MFS-138	2154724	C	A	PASS	FALSE	1	277	33	60	0	0	missense_variant	katG	c.1388G>T	p.Arg463Leu	katG_p.Arg463Leu	Isoniazid	5) Not assoc w R
MFS-138	1917972	A	G	PASS	FALSE	1	234	32	60	0	0	synonymous_variant	tlyA	c.33A>G	p.Leu11Leu	tlyA_c.33A>G	Capreomycin	5) Not assoc w R
MFS-138	1854300	T	C	PASS	FALSE	1	230	30	58	0	0	missense_variant	tsnR	c.695T>C	p.Leu232Pro	tsnR_p.Leu232Pro	Linezolid	5) Not assoc w R
MFS-138	1834177	A	C	PASS	FALSE	1	302	33	60	0	0	synonymous_variant	rpsA	c.636A>C	p.Arg212Arg	rpsA_c.636A>C	Pyrazinamide	4) Not assoc w R - Interim
MFS-138	1475892	A	G	Amb	FALSE	0.32	478	33	59	0	0	non_coding_transcript_exon_variant	rrl	n.2235A>G		rrl_n.2235A>G
MFS-138	1475884	A	G	Amb	FALSE	0.3	538	32	59	0	0	non_coding_transcript_exon_variant	rrl	n.2227A>G		rrl_n.2227A>G	Linezolid	3) Uncertain significance
MFS-138	1475884	A	G	Amb	FALSE	0.3	538	32	59	0	0	non_coding_transcript_exon_variant	rrl	n.2227A>G		rrl_n.2227A>G	Capreomycin	3) Uncertain significance
MFS-138	1475883	A	C	Amb	FALSE	0.3	539	33	59	0	0	non_coding_transcript_exon_variant	rrl	n.2226A>C		rrl_n.2226A>C	Capreomycin	3) Uncertain significance
MFS-138	1474673	TA	T	Amb	FALSE	0.32	483	34	58	0	156	non_coding_transcript_exon_variant	rrl	n.1017delA		rrl_n.1017delA
MFS-138	1474640	C	CTGTT	Amb	FALSE	0.25	474	33	58	118	0	non_coding_transcript_exon_variant	rrl	n.983_984insTGTT		rrl_n.983_984insTGTT
MFS-138	1474635	CACCG	C	Amb	FALSE	0.25	470	34	58	0	118	non_coding_transcript_exon_variant	rrl	n.979_982delACCG		rrl_n.979_982delACCG
MFS-138	1474628	C	T	Amb	FALSE	0.27	478	32	57	0	0	non_coding_transcript_exon_variant	rrl	n.971C>T		rrl_n.971C>T
MFS-138	1474287	TCCTTTTCCTCTCCGGAGG	T	Amb	FALSE	0.19	415	34	58	0	77	non_coding_transcript_exon_variant	rrl	n.631_648delCCTTTTCCTCTCCGGAGG		rrl_n.631_648delCCTTTTCCTCTCCGGAGG
MFS-138	1474249	G	T	Amb	FALSE	0.28	469	33	56	0	0	non_coding_transcript_exon_variant	rrl	n.592G>T		rrl_n.592G>T	Linezolid	3) Uncertain significance
MFS-138	1474249	G	T	Amb	FALSE	0.28	469	33	56	0	0	non_coding_transcript_exon_variant	rrl	n.592G>T		rrl_n.592G>T	Capreomycin	3) Uncertain significance
MFS-138	1473276	A	C	Amb	FALSE	0.25	442	33	59	0	0	non_coding_transcript_exon_variant	rrs	n.1431A>C		rrs_n.1431A>C
MFS-138	1473259	C	T	Amb	FALSE	0.28	476	33	59	0	0	non_coding_transcript_exon_variant	rrs	n.1414C>T		rrs_n.1414C>T	Streptomycin	3) Uncertain significance
MFS-138	1473259	C	T	Amb	FALSE	0.28	476	33	59	0	0	non_coding_transcript_exon_variant	rrs	n.1414C>T		rrs_n.1414C>T	Kanamycin	3) Uncertain significance
MFS-138	1473259	C	T	Amb	FALSE	0.28	476	33	59	0	0	non_coding_transcript_exon_variant	rrs	n.1414C>T		rrs_n.1414C>T	Capreomycin	3) Uncertain significance
MFS-138	1473259	C	T	Amb	FALSE	0.28	476	33	59	0	0	non_coding_transcript_exon_variant	rrs	n.1414C>T		rrs_n.1414C>T	Amikacin	5) Not assoc w R
MFS-138	1473252	T	C	Amb	FALSE	0.3	487	33	59	0	0	non_coding_transcript_exon_variant	rrs	n.1407T>C		rrs_n.1407T>C	Streptomycin	3) Uncertain significance
MFS-138	1473252	T	C	Amb	FALSE	0.3	487	33	59	0	0	non_coding_transcript_exon_variant	rrs	n.1407T>C		rrs_n.1407T>C	Kanamycin	5) Not assoc w R
MFS-138	1473252	T	C	Amb	FALSE	0.3	487	33	59	0	0	non_coding_transcript_exon_variant	rrs	n.1407T>C		rrs_n.1407T>C	Capreomycin	5) Not assoc w R
MFS-138	1473252	T	C	Amb	FALSE	0.3	487	33	59	0	0	non_coding_transcript_exon_variant	rrs	n.1407T>C		rrs_n.1407T>C	Amikacin	5) Not assoc w R
MFS-138	1473221	C	T	Amb	FALSE	0.3	501	33	58	0	0	non_coding_transcript_exon_variant	rrs	n.1376C>T		rrs_n.1376C>T
MFS-138	1473173	C	T	Amb	FALSE	0.29	507	33	58	0	0	non_coding_transcript_exon_variant	rrs	n.1328C>T		rrs_n.1328C>T	Streptomycin	5) Not assoc w R
MFS-138	1473173	C	T	Amb	FALSE	0.29	507	33	58	0	0	non_coding_transcript_exon_variant	rrs	n.1328C>T		rrs_n.1328C>T	Kanamycin	3) Uncertain significance
MFS-138	1473173	C	T	Amb	FALSE	0.29	507	33	58	0	0	non_coding_transcript_exon_variant	rrs	n.1328C>T		rrs_n.1328C>T	Capreomycin	5) Not assoc w R
MFS-138	1473173	C	T	Amb	FALSE	0.29	507	33	58	0	0	non_coding_transcript_exon_variant	rrs	n.1328C>T		rrs_n.1328C>T	Amikacin	5) Not assoc w R
MFS-138	1473172	T	G	Amb	FALSE	0.28	503	33	58	0	0	non_coding_transcript_exon_variant	rrs	n.1327T>G		rrs_n.1327T>G	Streptomycin	3) Uncertain significance
MFS-138	1473172	T	G	Amb	FALSE	0.28	503	33	58	0	0	non_coding_transcript_exon_variant	rrs	n.1327T>G		rrs_n.1327T>G	Kanamycin	3) Uncertain significance
MFS-138	1473172	T	G	Amb	FALSE	0.28	503	33	58	0	0	non_coding_transcript_exon_variant	rrs	n.1327T>G		rrs_n.1327T>G	Capreomycin	3) Uncertain significance
MFS-138	1473172	T	G	Amb	FALSE	0.28	503	33	58	0	0	non_coding_transcript_exon_variant	rrs	n.1327T>G		rrs_n.1327T>G	Amikacin	3) Uncertain significance
MFS-138	1473166	G	A	Amb	FALSE	0.29	496	33	58	0	0	non_coding_transcript_exon_variant	rrs	n.1321G>A		rrs_n.1321G>A	Streptomycin	3) Uncertain significance
MFS-138	1473166	G	A	Amb	FALSE	0.29	496	33	58	0	0	non_coding_transcript_exon_variant	rrs	n.1321G>A		rrs_n.1321G>A	Kanamycin	3) Uncertain significance
MFS-138	1474675	C	G	Amb	FALSE	0.3	483	33	58	0	0	non_coding_transcript_exon_variant	rrl	n.1018C>G		rrl_n.1018C>G
MFS-138	1473166	G	A	Amb	FALSE	0.29	496	33	58	0	0	non_coding_transcript_exon_variant	rrs	n.1321G>A		rrs_n.1321G>A	Amikacin	3) Uncertain significance
MFS-138	1474677	A	G	Amb	FALSE	0.3	479	33	58	0	0	non_coding_transcript_exon_variant	rrl	n.1020A>G		rrl_n.1020A>G	Capreomycin	3) Uncertain significance
MFS-138	1474708	C	CA	Amb	FALSE	0.22	413	33	59	92	0	non_coding_transcript_exon_variant	rrl	n.1051_1052insA		rrl_n.1051_1052insA
MFS-138	1475777	A	T	Amb	FALSE	0.25	525	32	58	0	0	non_coding_transcript_exon_variant	rrl	n.2120A>T		rrl_n.2120A>T
MFS-138	1474832	A	T	Amb	FALSE	0.31	460	32	59	0	0	non_coding_transcript_exon_variant	rrl	n.1175A>T		rrl_n.1175A>T	Linezolid	3) Uncertain significance
MFS-138	1474832	A	T	Amb	FALSE	0.31	460	32	59	0	0	non_coding_transcript_exon_variant	rrl	n.1175A>T		rrl_n.1175A>T	Capreomycin	3) Uncertain significance
MFS-138	1474831	A	G	Amb	FALSE	0.3	461	33	59	0	0	non_coding_transcript_exon_variant	rrl	n.1174A>G		rrl_n.1174A>G	Capreomycin	3) Uncertain significance
MFS-138	1474830	A	G	Amb	FALSE	0.31	458	33	59	0	0	non_coding_transcript_exon_variant	rrl	n.1173A>G		rrl_n.1173A>G	Linezolid	3) Uncertain significance
MFS-138	1474823	C	G	Amb	FALSE	0.32	437	33	59	0	0	non_coding_transcript_exon_variant	rrl	n.1166C>G		rrl_n.1166C>G	Linezolid	3) Uncertain significance
MFS-138	1474823	C	G	Amb	FALSE	0.32	437	33	59	0	0	non_coding_transcript_exon_variant	rrl	n.1166C>G		rrl_n.1166C>G	Capreomycin	3) Uncertain significance
MFS-138	1474802	T	C	Amb	FALSE	0.27	482	33	59	0	0	non_coding_transcript_exon_variant	rrl	n.1145T>C		rrl_n.1145T>C	Linezolid	3) Uncertain significance
MFS-138	1474802	T	C	Amb	FALSE	0.27	482	33	59	0	0	non_coding_transcript_exon_variant	rrl	n.1145T>C		rrl_n.1145T>C	Capreomycin	3) Uncertain significance
MFS-138	1474798	C	T	Amb	FALSE	0.27	455	33	59	0	0	non_coding_transcript_exon_variant	rrl	n.1141C>T		rrl_n.1141C>T	Linezolid	3) Uncertain significance
MFS-138	1474798	C	T	Amb	FALSE	0.27	455	33	59	0	0	non_coding_transcript_exon_variant	rrl	n.1141C>T		rrl_n.1141C>T	Capreomycin	3) Uncertain significance
MFS-138	1474794	C	T	Amb	FALSE	0.26	454	33	59	0	0	non_coding_transcript_exon_variant	rrl	n.1137C>T		rrl_n.1137C>T	Linezolid	3) Uncertain significance
MFS-138	1474794	C	T	Amb	FALSE	0.26	454	33	59	0	0	non_coding_transcript_exon_variant	rrl	n.1137C>T		rrl_n.1137C>T	Capreomycin	3) Uncertain significance
MFS-138	1474782	G	A	Amb	FALSE	0.26	472	33	59	0	0	non_coding_transcript_exon_variant	rrl	n.1125G>A		rrl_n.1125G>A	Linezolid	3) Uncertain significance
MFS-138	1474782	G	A	Amb	FALSE	0.26	472	33	59	0	0	non_coding_transcript_exon_variant	rrl	n.1125G>A		rrl_n.1125G>A	Capreomycin	5) Not assoc w R
MFS-138	1474780	C	T	Amb	FALSE	0.27	473	33	59	0	0	non_coding_transcript_exon_variant	rrl	n.1123C>T		rrl_n.1123C>T	Linezolid	3) Uncertain significance
MFS-138	1474780	C	T	Amb	FALSE	0.27	473	33	59	0	0	non_coding_transcript_exon_variant	rrl	n.1123C>T		rrl_n.1123C>T	Capreomycin	3) Uncertain significance
MFS-138	1474779	G	A	Amb	FALSE	0.27	465	33	59	0	0	non_coding_transcript_exon_variant	rrl	n.1122G>A		rrl_n.1122G>A	Linezolid	3) Uncertain significance
MFS-138	1474779	G	A	Amb	FALSE	0.27	465	33	59	0	0	non_coding_transcript_exon_variant	rrl	n.1122G>A		rrl_n.1122G>A	Capreomycin	3) Uncertain significance
MFS-138	1474760	A	G	Amb	FALSE	0.29	519	33	59	0	0	non_coding_transcript_exon_variant	rrl	n.1103A>G		rrl_n.1103A>G	Linezolid	3) Uncertain significance
MFS-138	1474760	A	G	Amb	FALSE	0.29	519	33	59	0	0	non_coding_transcript_exon_variant	rrl	n.1103A>G		rrl_n.1103A>G	Capreomycin	3) Uncertain significance
MFS-138	1474753	AC	A	Amb	FALSE	0.3	512	34	59	0	155	non_coding_transcript_exon_variant	rrl	n.1097delC		rrl_n.1097delC	Linezolid	3) Uncertain significance
MFS-138	1474753	AC	A	Amb	FALSE	0.3	512	34	59	0	155	non_coding_transcript_exon_variant	rrl	n.1097delC		rrl_n.1097delC	Capreomycin	3) Uncertain significance
MFS-138	1474749	C	T	Amb	FALSE	0.3	486	33	59	0	0	non_coding_transcript_exon_variant	rrl	n.1092C>T		rrl_n.1092C>T	Linezolid	3) Uncertain significance
MFS-138	1474749	C	T	Amb	FALSE	0.3	486	33	59	0	0	non_coding_transcript_exon_variant	rrl	n.1092C>T		rrl_n.1092C>T	Capreomycin	3) Uncertain significance
MFS-138	1474734	G	T	Amb	FALSE	0.27	464	33	59	0	0	non_coding_transcript_exon_variant	rrl	n.1077G>T		rrl_n.1077G>T	Linezolid	3) Uncertain significance
MFS-138	1474734	G	T	Amb	FALSE	0.27	464	33	59	0	0	non_coding_transcript_exon_variant	rrl	n.1077G>T		rrl_n.1077G>T	Capreomycin	3) Uncertain significance
MFS-138	1474677	A	G	Amb	FALSE	0.3	479	33	58	0	0	non_coding_transcript_exon_variant	rrl	n.1020A>G		rrl_n.1020A>G	Linezolid	3) Uncertain significance
MFS-138	1472714	A	G	Amb	FALSE	0.26	495	33	57	0	0	non_coding_transcript_exon_variant	rrs	n.869A>G		rrs_n.869A>G	Amikacin	3) Uncertain significance
MFS-138	1473055	C	T	Amb	FALSE	0.33	461	33	59	0	0	non_coding_transcript_exon_variant	rrs	n.1210C>T		rrs_n.1210C>T	Streptomycin	3) Uncertain significance
MFS-138	1472660	T	C	Amb	FALSE	0.28	421	33	58	0	0	non_coding_transcript_exon_variant	rrs	n.815T>C		rrs_n.815T>C	Kanamycin	3) Uncertain significance
MFS-138	1472150	T	A	Amb	FALSE	0.25	458	33	58	0	0	non_coding_transcript_exon_variant	rrs	n.305T>A		rrs_n.305T>A	Amikacin	5) Not assoc w R
MFS-138	1406760	T	TG	PASS	FALSE	1.02	256	33	60	260	0	frameshift_variant	Rv1258c	c.580_581insC	p.Glu194fs	Rv1258c_p.Glu194fs	Streptomycin	5) Not assoc w R
MFS-138	1406760	T	TG	PASS	FALSE	1.02	256	33	60	260	0	frameshift_variant	Rv1258c	c.580_581insC	p.Glu194fs	Rv1258c_p.Glu194fs	Pyrazinamide	3) Uncertain significance
MFS-138	1406760	T	TG	PASS	FALSE	1.02	256	33	60	260	0	frameshift_variant	Rv1258c	c.580_581insC	p.Glu194fs	Rv1258c_p.Glu194fs	Isoniazid	5) Not assoc w R
MFS-138	781395	T	C	PASS	FALSE	1	291	33	60	0	0	intergenic_region	Rv0681-rpsL	n.781395T>C		rpsL_c.-165T>C	Streptomycin	5) Not assoc w R
MFS-138	776182	C	T	PASS	FALSE	1	286	31	60	0	0	missense_variant	mmpL5	c.2299G>A	p.Asp767Asn	mmpL5_p.Asp767Asn	Clofazimine	5) Not assoc w R
MFS-138	776182	C	T	PASS	FALSE	1	286	31	60	0	0	missense_variant	mmpL5	c.2299G>A	p.Asp767Asn	mmpL5_p.Asp767Asn	Bedaquiline	5) Not assoc w R
MFS-138	776100	G	A	PASS	FALSE	1	296	32	60	0	0	missense_variant	mmpL5	c.2381C>T	p.Thr794Ile	mmpL5_p.Thr794Ile	Clofazimine	5) Not assoc w R
MFS-138	776100	G	A	PASS	FALSE	1	296	32	60	0	0	missense_variant	mmpL5	c.2381C>T	p.Thr794Ile	mmpL5_p.Thr794Ile	Bedaquiline	4) Not assoc w R - Interim
MFS-138	775639	T	C	PASS	FALSE	0.99	288	31	60	0	0	missense_variant	mmpL5	c.2842A>G	p.Ile948Val	mmpL5_p.Ile948Val	Clofazimine	5) Not assoc w R
MFS-138	775639	T	C	PASS	FALSE	0.99	288	31	60	0	0	missense_variant	mmpL5	c.2842A>G	p.Ile948Val	mmpL5_p.Ile948Val	Bedaquiline	4) Not assoc w R - Interim
MFS-138	763031	T	C	PASS	FALSE	1	256	33	60	0	0	synonymous_variant	rpoB	c.3225T>C	p.Ala1075Ala	rpoB_c.3225T>C	Rifampicin	5) Not assoc w R
MFS-138	657142	C	T	PASS	FALSE	1	299	33	60	0	0	missense_variant	Rv0565c	c.329G>A	p.Arg110His	Rv0565c_p.Arg110His	Ethionamide	3) Uncertain significance
MFS-138	657081	C	T	PASS	FALSE	1	304	33	60	0	0	synonymous_variant	Rv0565c	c.390G>A	p.Val130Val	Rv0565c_c.390G>A	Ethionamide	4) Not assoc w R - Interim
MFS-138	620625	A	G	PASS	FALSE	1	246	33	60	0	0	missense_variant	ccsA	c.735A>G	p.Ile245Met	ccsA_p.Ile245Met	Kanamycin	3) Uncertain significance
MFS-138	620625	A	G	PASS	FALSE	1	246	33	60	0	0	missense_variant	ccsA	c.735A>G	p.Ile245Met	ccsA_p.Ile245Met	Capreomycin	5) Not assoc w R
MFS-138	620625	A	G	PASS	FALSE	1	246	33	60	0	0	missense_variant	ccsA	c.735A>G	p.Ile245Met	ccsA_p.Ile245Met	Amikacin	5) Not assoc w R
MFS-138	575907	C	T	PASS	FALSE	1	210	33	60	0	0	missense_variant	mshA	c.560C>T	p.Ala187Val	mshA_p.Ala187Val	Isoniazid	5) Not assoc w R
MFS-138	575907	C	T	PASS	FALSE	1	210	33	60	0	0	missense_variant	mshA	c.560C>T	p.Ala187Val	mshA_p.Ala187Val	Ethionamide	5) Not assoc w R
MFS-138	491742	T	C	PASS	FALSE	1	254	33	60	0	0	synonymous_variant	fgd1	c.960T>C	p.Phe320Phe	fgd1_c.960T>C	Delamanid	4) Not assoc w R - Interim
MFS-138	491742	T	C	PASS	FALSE	1	254	33	60	0	0	synonymous_variant	fgd1	c.960T>C	p.Phe320Phe	fgd1_c.960T>C	Clofazimine	5) Not assoc w R
MFS-138	9304	G	A	PASS	FALSE	1	271	33	60	0	0	missense_variant	gyrA	c.2003G>A	p.Gly668Asp	gyrA_p.Gly668Asp	Moxifloxacin	5) Not assoc w R
MFS-138	9304	G	A	PASS	FALSE	1	271	33	60	0	0	missense_variant	gyrA	c.2003G>A	p.Gly668Asp	gyrA_p.Gly668Asp	Levofloxacin	5) Not assoc w R
MFS-138	7585	G	C	PASS	FALSE	1	240	34	60	0	0	missense_variant	gyrA	c.284G>C	p.Ser95Thr	gyrA_p.Ser95Thr	Moxifloxacin	5) Not assoc w R
MFS-138	7585	G	C	PASS	FALSE	1	240	34	60	0	0	missense_variant	gyrA	c.284G>C	p.Ser95Thr	gyrA_p.Ser95Thr	Levofloxacin	5) Not assoc w R
MFS-138	7362	G	C	PASS	FALSE	1	274	33	60	0	0	missense_variant	gyrA	c.61G>C	p.Glu21Gln	gyrA_p.Glu21Gln	Moxifloxacin	5) Not assoc w R
MFS-138	7362	G	C	PASS	FALSE	1	274	33	60	0	0	missense_variant	gyrA	c.61G>C	p.Glu21Gln	gyrA_p.Glu21Gln	Levofloxacin	5) Not assoc w R
MFS-138	1472150	T	A	Amb	FALSE	0.25	458	33	58	0	0	non_coding_transcript_exon_variant	rrs	n.305T>A		rrs_n.305T>A	Capreomycin	5) Not assoc w R
MFS-138	1472150	T	A	Amb	FALSE	0.25	458	33	58	0	0	non_coding_transcript_exon_variant	rrs	n.305T>A		rrs_n.305T>A	Kanamycin	3) Uncertain significance
MFS-138	1472660	T	C	Amb	FALSE	0.28	421	33	58	0	0	non_coding_transcript_exon_variant	rrs	n.815T>C		rrs_n.815T>C	Streptomycin	3) Uncertain significance
MFS-138	1472155	C	T	Amb	FALSE	0.25	449	33	58	0	0	non_coding_transcript_exon_variant	rrs	n.310C>T		rrs_n.310C>T
MFS-138	1472150	T	A	Amb	FALSE	0.25	458	33	58	0	0	non_coding_transcript_exon_variant	rrs	n.305T>A		rrs_n.305T>A	Streptomycin	3) Uncertain significance
MFS-138	1472660	T	C	Amb	FALSE	0.28	421	33	58	0	0	non_coding_transcript_exon_variant	rrs	n.815T>C		rrs_n.815T>C	Capreomycin	3) Uncertain significance
MFS-138	1472660	T	C	Amb	FALSE	0.28	421	33	58	0	0	non_coding_transcript_exon_variant	rrs	n.815T>C		rrs_n.815T>C	Amikacin	3) Uncertain significance
MFS-138	1472655	G	T	Amb	FALSE	0.27	463	33	58	0	0	non_coding_transcript_exon_variant	rrs	n.810G>T		rrs_n.810G>T	Streptomycin	3) Uncertain significance
MFS-138	1472655	G	T	Amb	FALSE	0.27	463	33	58	0	0	non_coding_transcript_exon_variant	rrs	n.810G>T		rrs_n.810G>T	Kanamycin	3) Uncertain significance
MFS-138	1472655	G	T	Amb	FALSE	0.27	463	33	58	0	0	non_coding_transcript_exon_variant	rrs	n.810G>T		rrs_n.810G>T	Capreomycin	3) Uncertain significance
MFS-138	1472655	G	T	Amb	FALSE	0.27	463	33	58	0	0	non_coding_transcript_exon_variant	rrs	n.810G>T		rrs_n.810G>T	Amikacin	3) Uncertain significance
MFS-138	1472584	A	T	Amb	FALSE	0.29	599	33	58	0	0	non_coding_transcript_exon_variant	rrs	n.739A>T		rrs_n.739A>T	Streptomycin	3) Uncertain significance
MFS-138	1472584	A	T	Amb	FALSE	0.29	599	33	58	0	0	non_coding_transcript_exon_variant	rrs	n.739A>T		rrs_n.739A>T	Kanamycin	3) Uncertain significance
MFS-138	1472584	A	T	Amb	FALSE	0.29	599	33	58	0	0	non_coding_transcript_exon_variant	rrs	n.739A>T		rrs_n.739A>T	Capreomycin	3) Uncertain significance
MFS-138	1472584	A	T	Amb	FALSE	0.29	599	33	58	0	0	non_coding_transcript_exon_variant	rrs	n.739A>T		rrs_n.739A>T	Amikacin	3) Uncertain significance
MFS-138	1472581	A	C	Amb	FALSE	0.28	583	33	58	0	0	non_coding_transcript_exon_variant	rrs	n.736A>C		rrs_n.736A>C	Streptomycin	3) Uncertain significance
MFS-138	1472581	A	C	Amb	FALSE	0.28	583	33	58	0	0	non_coding_transcript_exon_variant	rrs	n.736A>C		rrs_n.736A>C	Kanamycin	3) Uncertain significance
MFS-138	1472581	A	C	Amb	FALSE	0.28	583	33	58	0	0	non_coding_transcript_exon_variant	rrs	n.736A>C		rrs_n.736A>C	Capreomycin	3) Uncertain significance
MFS-138	1472647	C	T	Amb	FALSE	0.29	472	33	58	0	0	non_coding_transcript_exon_variant	rrs	n.802C>T		rrs_n.802C>T
MFS-138	1472549	G	A	Amb	FALSE	0.27	581	33	57	0	0	non_coding_transcript_exon_variant	rrs	n.704G>A		rrs_n.704G>A	Streptomycin	3) Uncertain significance
MFS-138	1472581	A	C	Amb	FALSE	0.28	583	33	58	0	0	non_coding_transcript_exon_variant	rrs	n.736A>C		rrs_n.736A>C	Amikacin	3) Uncertain significance
MFS-138	1472160	C	T	Amb	FALSE	0.26	425	34	58	0	0	non_coding_transcript_exon_variant	rrs	n.315C>T		rrs_n.315C>T	Capreomycin	3) Uncertain significance
MFS-138	1472160	C	T	Amb	FALSE	0.26	425	34	58	0	0	non_coding_transcript_exon_variant	rrs	n.315C>T		rrs_n.315C>T	Kanamycin	3) Uncertain significance
MFS-138	1472160	C	T	Amb	FALSE	0.26	425	34	58	0	0	non_coding_transcript_exon_variant	rrs	n.315C>T		rrs_n.315C>T	Amikacin	3) Uncertain significance
MFS-138	1472225	C	A	Amb	FALSE	0.29	474	33	56	0	0	non_coding_transcript_exon_variant	rrs	n.380C>A		rrs_n.380C>A	Amikacin	3) Uncertain significance
MFS-138	1472225	C	A	Amb	FALSE	0.29	474	33	56	0	0	non_coding_transcript_exon_variant	rrs	n.380C>A		rrs_n.380C>A	Capreomycin	5) Not assoc w R
MFS-138	1472160	C	T	Amb	FALSE	0.26	425	34	58	0	0	non_coding_transcript_exon_variant	rrs	n.315C>T		rrs_n.315C>T	Streptomycin	3) Uncertain significance
MFS-138	1472225	C	A	Amb	FALSE	0.29	474	33	56	0	0	non_coding_transcript_exon_variant	rrs	n.380C>A		rrs_n.380C>A	Streptomycin	3) Uncertain significance
MFS-138	1472513	T	C	Amb	FALSE	0.26	523	33	56	0	0	non_coding_transcript_exon_variant	rrs	n.668T>C		rrs_n.668T>C
MFS-138	1472549	G	A	Amb	FALSE	0.27	581	33	57	0	0	non_coding_transcript_exon_variant	rrs	n.704G>A		rrs_n.704G>A	Amikacin	3) Uncertain significance
MFS-138	1472549	G	A	Amb	FALSE	0.27	581	33	57	0	0	non_coding_transcript_exon_variant	rrs	n.704G>A		rrs_n.704G>A	Capreomycin	3) Uncertain significance
MFS-138	1472549	G	A	Amb	FALSE	0.27	581	33	57	0	0	non_coding_transcript_exon_variant	rrs	n.704G>A		rrs_n.704G>A	Kanamycin	3) Uncertain significance
MFS-138	1472225	C	A	Amb	FALSE	0.29	474	33	56	0	0	non_coding_transcript_exon_variant	rrs	n.380C>A		rrs_n.380C>A	Kanamycin	3) Uncertain significance
MFS-139	776100	G	A	PASS	FALSE	1	337	32	60	0	0	missense_variant	mmpL5	c.2381C>T	p.Thr794Ile	mmpL5_p.Thr794Ile	Clofazimine	5) Not assoc w R
MFS-139	776182	C	T	PASS	FALSE	0.99	318	30	60	0	0	missense_variant	mmpL5	c.2299G>A	p.Asp767Asn	mmpL5_p.Asp767Asn	Bedaquiline	5) Not assoc w R
MFS-139	776182	C	T	PASS	FALSE	0.99	318	30	60	0	0	missense_variant	mmpL5	c.2299G>A	p.Asp767Asn	mmpL5_p.Asp767Asn	Clofazimine	5) Not assoc w R
MFS-139	781395	T	C	PASS	FALSE	1	347	33	60	0	0	intergenic_region	Rv0681-rpsL	n.781395T>C		rpsL_c.-165T>C	Streptomycin	5) Not assoc w R
MFS-139	1406760	T	TG	PASS	FALSE	0.99	324	33	60	322	0	frameshift_variant	Rv1258c	c.580_581insC	p.Glu194fs	Rv1258c_p.Glu194fs	Isoniazid	5) Not assoc w R
MFS-139	1406760	T	TG	PASS	FALSE	0.99	324	33	60	322	0	frameshift_variant	Rv1258c	c.580_581insC	p.Glu194fs	Rv1258c_p.Glu194fs	Pyrazinamide	3) Uncertain significance
MFS-139	1406760	T	TG	PASS	FALSE	0.99	324	33	60	322	0	frameshift_variant	Rv1258c	c.580_581insC	p.Glu194fs	Rv1258c_p.Glu194fs	Streptomycin	5) Not assoc w R
MFS-139	2223014	A	T	PASS	FALSE	1	311	33	60	0	0	missense_variant	Rv1979c	c.151T>A	p.Tyr51Asn	Rv1979c_p.Tyr51Asn	Bedaquiline	3) Uncertain significance
MFS-139	1854300	T	C	PASS	FALSE	1	260	31	59	0	0	missense_variant	tsnR	c.695T>C	p.Leu232Pro	tsnR_p.Leu232Pro	Linezolid	5) Not assoc w R
MFS-139	1917972	A	G	PASS	FALSE	1	265	33	60	0	0	synonymous_variant	tlyA	c.33A>G	p.Leu11Leu	tlyA_c.33A>G	Capreomycin	5) Not assoc w R
MFS-139	2154724	C	A	PASS	FALSE	1	317	33	60	0	0	missense_variant	katG	c.1388G>T	p.Arg463Leu	katG_p.Arg463Leu	Isoniazid	5) Not assoc w R
MFS-139	2167926	A	G	PASS	FALSE	1	320	33	60	0	0	missense_variant	PPE35	c.2687T>C	p.Leu896Ser	PPE35_p.Leu896Ser	Pyrazinamide	5) Not assoc w R
MFS-139	2223014	A	T	PASS	FALSE	1	311	33	60	0	0	missense_variant	Rv1979c	c.151T>A	p.Tyr51Asn	Rv1979c_p.Tyr51Asn	Clofazimine	3) Uncertain significance
MFS-139	776100	G	A	PASS	FALSE	1	337	32	60	0	0	missense_variant	mmpL5	c.2381C>T	p.Thr794Ile	mmpL5_p.Thr794Ile	Bedaquiline	4) Not assoc w R - Interim
MFS-139	1834177	A	C	PASS	FALSE	1	322	33	60	0	0	synonymous_variant	rpsA	c.636A>C	p.Arg212Arg	rpsA_c.636A>C	Pyrazinamide	4) Not assoc w R - Interim
MFS-139	775639	T	C	PASS	FALSE	1	328	32	60	0	0	missense_variant	mmpL5	c.2842A>G	p.Ile948Val	mmpL5_p.Ile948Val	Clofazimine	5) Not assoc w R
MFS-139	7585	G	C	PASS	FALSE	1	292	33	60	0	0	missense_variant	gyrA	c.284G>C	p.Ser95Thr	gyrA_p.Ser95Thr	Moxifloxacin	5) Not assoc w R
MFS-139	763031	T	C	PASS	FALSE	1	297	33	60	0	0	synonymous_variant	rpoB	c.3225T>C	p.Ala1075Ala	rpoB_c.3225T>C	Rifampicin	5) Not assoc w R
MFS-139	7362	G	C	PASS	FALSE	0.99	327	33	60	0	0	missense_variant	gyrA	c.61G>C	p.Glu21Gln	gyrA_p.Glu21Gln	Levofloxacin	5) Not assoc w R
MFS-139	7362	G	C	PASS	FALSE	0.99	327	33	60	0	0	missense_variant	gyrA	c.61G>C	p.Glu21Gln	gyrA_p.Glu21Gln	Moxifloxacin	5) Not assoc w R
MFS-139	7585	G	C	PASS	FALSE	1	292	33	60	0	0	missense_variant	gyrA	c.284G>C	p.Ser95Thr	gyrA_p.Ser95Thr	Levofloxacin	5) Not assoc w R
MFS-139	2223293	T	C	PASS	FALSE	1	366	34	60	0	0	intergenic_region	Rv1979c-mpt64	n.2223293T>C		Rv1979c_c.-129A>G	Bedaquiline	4) Not assoc w R - Interim
MFS-139	9304	G	A	PASS	FALSE	1	336	33	60	0	0	missense_variant	gyrA	c.2003G>A	p.Gly668Asp	gyrA_p.Gly668Asp	Levofloxacin	5) Not assoc w R
MFS-139	9304	G	A	PASS	FALSE	1	336	33	60	0	0	missense_variant	gyrA	c.2003G>A	p.Gly668Asp	gyrA_p.Gly668Asp	Moxifloxacin	5) Not assoc w R
MFS-139	491742	T	C	PASS	FALSE	1	299	33	60	0	0	synonymous_variant	fgd1	c.960T>C	p.Phe320Phe	fgd1_c.960T>C	Clofazimine	5) Not assoc w R
MFS-139	491742	T	C	PASS	FALSE	1	299	33	60	0	0	synonymous_variant	fgd1	c.960T>C	p.Phe320Phe	fgd1_c.960T>C	Delamanid	4) Not assoc w R - Interim
MFS-139	575907	C	T	PASS	FALSE	1	286	33	60	0	0	missense_variant	mshA	c.560C>T	p.Ala187Val	mshA_p.Ala187Val	Ethionamide	5) Not assoc w R
MFS-139	575907	C	T	PASS	FALSE	1	286	33	60	0	0	missense_variant	mshA	c.560C>T	p.Ala187Val	mshA_p.Ala187Val	Isoniazid	5) Not assoc w R
MFS-139	620625	A	G	PASS	FALSE	1	308	33	60	0	0	missense_variant	ccsA	c.735A>G	p.Ile245Met	ccsA_p.Ile245Met	Amikacin	5) Not assoc w R
MFS-139	620625	A	G	PASS	FALSE	1	308	33	60	0	0	missense_variant	ccsA	c.735A>G	p.Ile245Met	ccsA_p.Ile245Met	Capreomycin	5) Not assoc w R
MFS-139	620625	A	G	PASS	FALSE	1	308	33	60	0	0	missense_variant	ccsA	c.735A>G	p.Ile245Met	ccsA_p.Ile245Met	Kanamycin	3) Uncertain significance
MFS-139	657081	C	T	PASS	FALSE	1	281	33	60	0	0	synonymous_variant	Rv0565c	c.390G>A	p.Val130Val	Rv0565c_c.390G>A	Ethionamide	4) Not assoc w R - Interim
MFS-139	657142	C	T	PASS	FALSE	1	295	33	60	0	0	missense_variant	Rv0565c	c.329G>A	p.Arg110His	Rv0565c_p.Arg110His	Ethionamide	3) Uncertain significance
MFS-139	775639	T	C	PASS	FALSE	1	328	32	60	0	0	missense_variant	mmpL5	c.2842A>G	p.Ile948Val	mmpL5_p.Ile948Val	Bedaquiline	4) Not assoc w R - Interim
MFS-139	2223293	T	C	PASS	FALSE	1	366	34	60	0	0	intergenic_region	Rv1979c-mpt64	n.2223293T>C		Rv1979c_c.-129A>G	Clofazimine	5) Not assoc w R
MFS-139	4243460	C	T	PASS	FALSE	1	305	33	60	0	0	synonymous_variant	embA	c.228C>T	p.Cys76Cys	embA_c.228C>T	Ethambutol	5) Not assoc w R
MFS-139	2714846	C	T	PASS	FALSE	1	260	33	60	0	0	missense_variant	eis	c.487G>A	p.Val163Ile	eis_p.Val163Ile	Kanamycin	5) Not assoc w R
MFS-139	4407927	T	G	PASS	FALSE	1	324	33	60	0	0	missense_variant	gid	c.276A>C	p.Glu92Asp	gid_p.Glu92Asp	Streptomycin	5) Not assoc w R
MFS-139	4407588	T	C	PASS	FALSE	1	332	33	60	0	0	synonymous_variant	gid	c.615A>G	p.Ala205Ala	gid_c.615A>G	Streptomycin	5) Not assoc w R
MFS-139	4338595	GC	G	PASS	FALSE	0.99	325	20	60	0	322	intergenic_region	whiB6-Rv3863	n.4338596delC		Rv3863_c.-253delC
MFS-139	4338595	GC	G	PASS	FALSE	0.99	325	20	60	0	322	intergenic_region	whiB6-Rv3863	n.4338596delC		whiB6_c.-75delG	Kanamycin	5) Not assoc w R
MFS-139	2714846	C	T	PASS	FALSE	1	260	33	60	0	0	missense_variant	eis	c.487G>A	p.Val163Ile	eis_p.Val163Ile	Amikacin	5) Not assoc w R
MFS-139	4338595	GC	G	PASS	FALSE	0.99	325	20	60	0	322	intergenic_region	whiB6-Rv3863	n.4338596delC		whiB6_c.-75delG	Amikacin	5) Not assoc w R
MFS-139	4267647	T	C	PASS	FALSE	1	293	33	60	0	0	missense_variant	aftB	c.1190A>G	p.Asp397Gly	aftB_p.Asp397Gly	Ethambutol	5) Not assoc w R
MFS-139	4338595	GC	G	PASS	FALSE	0.99	325	20	60	0	322	intergenic_region	whiB6-Rv3863	n.4338596delC		whiB6_c.-75delG	Capreomycin	5) Not assoc w R
MFS-139	4242643	C	T	PASS	FALSE	1	274	33	60	0	0	synonymous_variant	embC	c.2781C>T	p.Arg927Arg	embC_c.2781C>T	Ethambutol	5) Not assoc w R
MFS-139	3626562	G	A	PASS	FALSE	1	366	34	60	0	0	missense_variant	mtrB	c.52C>T	p.Pro18Ser	mtrB_p.Pro18Ser	Rifampicin	5) Not assoc w R
MFS-139	3626562	G	A	PASS	FALSE	1	366	34	60	0	0	missense_variant	mtrB	c.52C>T	p.Pro18Ser	mtrB_p.Pro18Ser	Bedaquiline	3) Uncertain significance
MFS-139	3625065	T	G	PASS	FALSE	1	265	33	60	0	0	missense_variant	mtrB	c.1549A>C	p.Met517Leu	mtrB_p.Met517Leu	Rifampicin	5) Not assoc w R
MFS-139	3625065	T	G	PASS	FALSE	1	265	33	60	0	0	missense_variant	mtrB	c.1549A>C	p.Met517Leu	mtrB_p.Met517Leu	Bedaquiline	3) Uncertain significance
MFS-139	3612813	T	C	PASS	FALSE	1	282	32	60	0	0	missense_variant	Rv3236c	c.304A>G	p.Thr102Ala	Rv3236c_p.Thr102Ala	Pyrazinamide	4) Not assoc w R - Interim
MFS-139	4248115	C	T	PASS	FALSE	1	336	33	59	0	0	synonymous_variant	embB	c.1602C>T	p.Asp534Asp	embB_c.1602C>T	Ethambutol	5) Not assoc w R
MFS-14	4408156	A	C	PASS	FALSE	1	302	34	60	0	0	missense_variant	gid	c.47T>G	p.Leu16Arg	gid_p.Leu16Arg	Streptomycin	5) Not assoc w R
MFS-14	781395	T	C	PASS	FALSE	1	269	34	60	0	0	intergenic_region	Rv0681-rpsL	n.781395T>C		rpsL_c.-165T>C	Streptomycin	5) Not assoc w R
MFS-14	775639	T	C	PASS	FALSE	1	305	32	60	0	0	missense_variant	mmpL5	c.2842A>G	p.Ile948Val	mmpL5_p.Ile948Val	Clofazimine	5) Not assoc w R
MFS-14	775639	T	C	PASS	FALSE	1	305	32	60	0	0	missense_variant	mmpL5	c.2842A>G	p.Ile948Val	mmpL5_p.Ile948Val	Bedaquiline	4) Not assoc w R - Interim
MFS-14	764995	C	G	PASS	FALSE	1	321	33	60	0	0	synonymous_variant	rpoC	c.1626C>G	p.Ala542Ala	rpoC_c.1626C>G	Rifampicin	5) Not assoc w R
MFS-14	9304	G	A	PASS	FALSE	1	299	33	60	0	0	missense_variant	gyrA	c.2003G>A	p.Gly668Asp	gyrA_p.Gly668Asp	Moxifloxacin	5) Not assoc w R
MFS-14	5520	C	T	PASS	FALSE	1	310	33	60	0	0	missense_variant	gyrB	c.281C>T	p.Pro94Leu	gyrB_p.Pro94Leu	Moxifloxacin	5) Not assoc w R
MFS-14	7585	G	C	PASS	FALSE	1	278	34	60	0	0	missense_variant	gyrA	c.284G>C	p.Ser95Thr	gyrA_p.Ser95Thr	Moxifloxacin	5) Not assoc w R
MFS-14	7585	G	C	PASS	FALSE	1	278	34	60	0	0	missense_variant	gyrA	c.284G>C	p.Ser95Thr	gyrA_p.Ser95Thr	Levofloxacin	5) Not assoc w R
MFS-14	7362	G	C	PASS	FALSE	1	324	33	60	0	0	missense_variant	gyrA	c.61G>C	p.Glu21Gln	gyrA_p.Glu21Gln	Levofloxacin	5) Not assoc w R
MFS-14	7222	C	T	PASS	FALSE	1	301	33	60	0	0	synonymous_variant	gyrB	c.1983C>T	p.Ser661Ser	gyrB_c.1983C>T	Moxifloxacin	5) Not assoc w R
MFS-14	7222	C	T	PASS	FALSE	1	301	33	60	0	0	synonymous_variant	gyrB	c.1983C>T	p.Ser661Ser	gyrB_c.1983C>T	Levofloxacin	5) Not assoc w R
MFS-14	4338596	C	G	Del	FALSE	1	1	26	60	0	337	intergenic_region	whiB6-Rv3863	n.4338596C>G		Rv3863_c.-253C>G
MFS-14	9304	G	A	PASS	FALSE	1	299	33	60	0	0	missense_variant	gyrA	c.2003G>A	p.Gly668Asp	gyrA_p.Gly668Asp	Levofloxacin	5) Not assoc w R
MFS-14	4338596	C	G	Del	FALSE	1	1	26	60	0	337	intergenic_region	whiB6-Rv3863	n.4338596C>G		whiB6_c.-75G>C
MFS-14	3625065	T	G	PASS	FALSE	1	248	33	60	0	0	missense_variant	mtrB	c.1549A>C	p.Met517Leu	mtrB_p.Met517Leu	Bedaquiline	3) Uncertain significance
MFS-14	4338595	GC	G	PASS	FALSE	1	338	26	60	0	337	intergenic_region	whiB6-Rv3863	n.4338596delC		whiB6_c.-75delG	Kanamycin	5) Not assoc w R
MFS-14	4338595	GC	G	PASS	FALSE	1	338	26	60	0	337	intergenic_region	whiB6-Rv3863	n.4338596delC		whiB6_c.-75delG	Capreomycin	5) Not assoc w R
MFS-14	4338595	GC	G	PASS	FALSE	1	338	26	60	0	337	intergenic_region	whiB6-Rv3863	n.4338596delC		whiB6_c.-75delG	Amikacin	5) Not assoc w R
MFS-14	4242643	C	T	PASS	FALSE	1	234	32	60	0	0	synonymous_variant	embC	c.2781C>T	p.Arg927Arg	embC_c.2781C>T	Ethambutol	5) Not assoc w R
MFS-14	4038287	G	A	PASS	FALSE	1	268	33	60	0	0	synonymous_variant	clpC1	c.2418C>T	p.Asn806Asn	clpC1_c.2418C>T	Pyrazinamide	5) Not assoc w R
MFS-14	3625065	T	G	PASS	FALSE	1	248	33	60	0	0	missense_variant	mtrB	c.1549A>C	p.Met517Leu	mtrB_p.Met517Leu	Rifampicin	5) Not assoc w R
MFS-14	2223293	T	C	PASS	FALSE	1	334	34	60	0	0	intergenic_region	Rv1979c-mpt64	n.2223293T>C		Rv1979c_c.-129A>G	Clofazimine	5) Not assoc w R
MFS-14	5520	C	T	PASS	FALSE	1	310	33	60	0	0	missense_variant	gyrB	c.281C>T	p.Pro94Leu	gyrB_p.Pro94Leu	Levofloxacin	5) Not assoc w R
MFS-14	1917972	A	G	PASS	FALSE	1	252	33	60	0	0	synonymous_variant	tlyA	c.33A>G	p.Leu11Leu	tlyA_c.33A>G	Capreomycin	5) Not assoc w R
MFS-14	1854300	T	C	PASS	FALSE	1	260	31	58	0	0	missense_variant	tsnR	c.695T>C	p.Leu232Pro	tsnR_p.Leu232Pro	Linezolid	5) Not assoc w R
MFS-14	1472337	C	T	PASS	FALSE	1	304	33	60	0	0	non_coding_transcript_exon_variant	rrs	n.492C>T		rrs_n.492C>T	Streptomycin	4) Not assoc w R - Interim
MFS-14	1472337	C	T	PASS	FALSE	1	304	33	60	0	0	non_coding_transcript_exon_variant	rrs	n.492C>T		rrs_n.492C>T	Kanamycin	5) Not assoc w R
MFS-14	1472337	C	T	PASS	FALSE	1	304	33	60	0	0	non_coding_transcript_exon_variant	rrs	n.492C>T		rrs_n.492C>T	Capreomycin	5) Not assoc w R
MFS-14	1472337	C	T	PASS	FALSE	1	304	33	60	0	0	non_coding_transcript_exon_variant	rrs	n.492C>T		rrs_n.492C>T	Amikacin	5) Not assoc w R
MFS-14	4338595	GC	G	PASS	FALSE	1	338	26	60	0	337	intergenic_region	whiB6-Rv3863	n.4338596delC		Rv3863_c.-253delC
MFS-14	2223293	T	C	PASS	FALSE	1	334	34	60	0	0	intergenic_region	Rv1979c-mpt64	n.2223293T>C		Rv1979c_c.-129A>G	Bedaquiline	4) Not assoc w R - Interim
MFS-14	7362	G	C	PASS	FALSE	1	324	33	60	0	0	missense_variant	gyrA	c.61G>C	p.Glu21Gln	gyrA_p.Glu21Gln	Moxifloxacin	5) Not assoc w R
MFS-140	781395	T	C	PASS	FALSE	1	321	33	60	0	0	intergenic_region	Rv0681-rpsL	n.781395T>C		rpsL_c.-165T>C	Streptomycin	5) Not assoc w R
MFS-140	775639	T	C	PASS	FALSE	1	261	33	60	0	0	missense_variant	mmpL5	c.2842A>G	p.Ile948Val	mmpL5_p.Ile948Val	Clofazimine	5) Not assoc w R
MFS-140	1472337	C	T	PASS	FALSE	1	385	33	60	0	0	non_coding_transcript_exon_variant	rrs	n.492C>T		rrs_n.492C>T	Amikacin	5) Not assoc w R
MFS-140	1472337	C	T	PASS	FALSE	1	385	33	60	0	0	non_coding_transcript_exon_variant	rrs	n.492C>T		rrs_n.492C>T	Capreomycin	5) Not assoc w R
MFS-140	1472337	C	T	PASS	FALSE	1	385	33	60	0	0	non_coding_transcript_exon_variant	rrs	n.492C>T		rrs_n.492C>T	Kanamycin	5) Not assoc w R
MFS-140	9304	G	A	PASS	FALSE	1	310	34	60	0	0	missense_variant	gyrA	c.2003G>A	p.Gly668Asp	gyrA_p.Gly668Asp	Moxifloxacin	5) Not assoc w R
MFS-140	9304	G	A	PASS	FALSE	1	310	34	60	0	0	missense_variant	gyrA	c.2003G>A	p.Gly668Asp	gyrA_p.Gly668Asp	Levofloxacin	5) Not assoc w R
MFS-140	775639	T	C	PASS	FALSE	1	261	33	60	0	0	missense_variant	mmpL5	c.2842A>G	p.Ile948Val	mmpL5_p.Ile948Val	Bedaquiline	4) Not assoc w R - Interim
MFS-140	7585	G	C	PASS	FALSE	1	294	33	60	0	0	missense_variant	gyrA	c.284G>C	p.Ser95Thr	gyrA_p.Ser95Thr	Moxifloxacin	5) Not assoc w R
MFS-140	7362	G	C	PASS	FALSE	1	338	33	60	0	0	missense_variant	gyrA	c.61G>C	p.Glu21Gln	gyrA_p.Glu21Gln	Moxifloxacin	5) Not assoc w R
MFS-140	7362	G	C	PASS	FALSE	1	338	33	60	0	0	missense_variant	gyrA	c.61G>C	p.Glu21Gln	gyrA_p.Glu21Gln	Levofloxacin	5) Not assoc w R
MFS-140	7222	C	T	PASS	FALSE	1	300	33	60	0	0	synonymous_variant	gyrB	c.1983C>T	p.Ser661Ser	gyrB_c.1983C>T	Moxifloxacin	5) Not assoc w R
MFS-140	7222	C	T	PASS	FALSE	1	300	33	60	0	0	synonymous_variant	gyrB	c.1983C>T	p.Ser661Ser	gyrB_c.1983C>T	Levofloxacin	5) Not assoc w R
MFS-140	5520	C	T	PASS	FALSE	1	334	33	60	0	0	missense_variant	gyrB	c.281C>T	p.Pro94Leu	gyrB_p.Pro94Leu	Moxifloxacin	5) Not assoc w R
MFS-140	5520	C	T	PASS	FALSE	1	334	33	60	0	0	missense_variant	gyrB	c.281C>T	p.Pro94Leu	gyrB_p.Pro94Leu	Levofloxacin	5) Not assoc w R
MFS-140	7585	G	C	PASS	FALSE	1	294	33	60	0	0	missense_variant	gyrA	c.284G>C	p.Ser95Thr	gyrA_p.Ser95Thr	Levofloxacin	5) Not assoc w R
MFS-140	1472337	C	T	PASS	FALSE	1	385	33	60	0	0	non_coding_transcript_exon_variant	rrs	n.492C>T		rrs_n.492C>T	Streptomycin	4) Not assoc w R - Interim
MFS-140	764995	C	G	PASS	FALSE	1	313	33	60	0	0	synonymous_variant	rpoC	c.1626C>G	p.Ala542Ala	rpoC_c.1626C>G	Rifampicin	5) Not assoc w R
MFS-140	3625065	T	G	PASS	FALSE	1	246	34	60	0	0	missense_variant	mtrB	c.1549A>C	p.Met517Leu	mtrB_p.Met517Leu	Rifampicin	5) Not assoc w R
MFS-140	1674334	C	A	PASS	FALSE	1	214	33	60	0	0	synonymous_variant	inhA	c.133C>A	p.Arg45Arg	inhA_c.133C>A
MFS-140	1854300	T	C	PASS	FALSE	1	213	30	57	0	0	missense_variant	tsnR	c.695T>C	p.Leu232Pro	tsnR_p.Leu232Pro	Linezolid	5) Not assoc w R
MFS-140	4408156	A	C	PASS	FALSE	1	325	33	60	0	0	missense_variant	gid	c.47T>G	p.Leu16Arg	gid_p.Leu16Arg	Streptomycin	5) Not assoc w R
MFS-140	1917972	A	G	PASS	FALSE	1	255	32	60	0	0	synonymous_variant	tlyA	c.33A>G	p.Leu11Leu	tlyA_c.33A>G	Capreomycin	5) Not assoc w R
MFS-140	2223293	T	C	PASS	FALSE	1	340	33	60	0	0	intergenic_region	Rv1979c-mpt64	n.2223293T>C		Rv1979c_c.-129A>G	Bedaquiline	4) Not assoc w R - Interim
MFS-140	2223293	T	C	PASS	FALSE	1	340	33	60	0	0	intergenic_region	Rv1979c-mpt64	n.2223293T>C		Rv1979c_c.-129A>G	Clofazimine	5) Not assoc w R
MFS-140	2997595	A	C	PASS	FALSE	1	246	33	60	0	0	missense_variant	Rv2681	c.857A>C	p.Asp286Ala	Rv2681_p.Asp286Ala
MFS-140	3625065	T	G	PASS	FALSE	1	246	34	60	0	0	missense_variant	mtrB	c.1549A>C	p.Met517Leu	mtrB_p.Met517Leu	Bedaquiline	3) Uncertain significance
MFS-140	1475407	C	T	PASS	FALSE	1	440	33	60	0	0	non_coding_transcript_exon_variant	rrl	n.1750C>T		rrl_n.1750C>T
MFS-140	4038287	G	A	PASS	FALSE	1	272	32	60	0	0	synonymous_variant	clpC1	c.2418C>T	p.Asn806Asn	clpC1_c.2418C>T	Pyrazinamide	5) Not assoc w R
MFS-140	4242643	C	T	PASS	FALSE	1	227	32	60	0	0	synonymous_variant	embC	c.2781C>T	p.Arg927Arg	embC_c.2781C>T	Ethambutol	5) Not assoc w R
MFS-140	4338595	GC	G	PASS	FALSE	1	346	0	60	0	346	intergenic_region	whiB6-Rv3863	n.4338596delC		whiB6_c.-75delG	Amikacin	5) Not assoc w R
MFS-140	4338595	GC	G	PASS	FALSE	1	346	0	60	0	346	intergenic_region	whiB6-Rv3863	n.4338596delC		whiB6_c.-75delG	Capreomycin	5) Not assoc w R
MFS-140	4338595	GC	G	PASS	FALSE	1	346	0	60	0	346	intergenic_region	whiB6-Rv3863	n.4338596delC		whiB6_c.-75delG	Kanamycin	5) Not assoc w R
MFS-140	4338595	GC	G	PASS	FALSE	1	346	0	60	0	346	intergenic_region	whiB6-Rv3863	n.4338596delC		Rv3863_c.-253delC
MFS-141	4338595	GC	G	PASS	FALSE	1	229	0	60	0	229	intergenic_region	whiB6-Rv3863	n.4338596delC		whiB6_c.-75delG	Amikacin	5) Not assoc w R
MFS-141	4242643	C	T	PASS	FALSE	1	160	32	60	0	0	synonymous_variant	embC	c.2781C>T	p.Arg927Arg	embC_c.2781C>T	Ethambutol	5) Not assoc w R
MFS-141	4338595	GC	G	PASS	FALSE	1	229	0	60	0	229	intergenic_region	whiB6-Rv3863	n.4338596delC		whiB6_c.-75delG	Capreomycin	5) Not assoc w R
MFS-141	2223293	T	C	PASS	FALSE	1	230	33	60	0	0	intergenic_region	Rv1979c-mpt64	n.2223293T>C		Rv1979c_c.-129A>G	Bedaquiline	4) Not assoc w R - Interim
MFS-141	4338595	GC	G	PASS	FALSE	1	229	0	60	0	229	intergenic_region	whiB6-Rv3863	n.4338596delC		Rv3863_c.-253delC
MFS-141	4408156	A	C	PASS	FALSE	1	258	33	60	0	0	missense_variant	gid	c.47T>G	p.Leu16Arg	gid_p.Leu16Arg	Streptomycin	5) Not assoc w R
MFS-141	4038287	G	A	PASS	FALSE	1	202	33	60	0	0	synonymous_variant	clpC1	c.2418C>T	p.Asn806Asn	clpC1_c.2418C>T	Pyrazinamide	5) Not assoc w R
MFS-141	4338595	GC	G	PASS	FALSE	1	229	0	60	0	229	intergenic_region	whiB6-Rv3863	n.4338596delC		whiB6_c.-75delG	Kanamycin	5) Not assoc w R
MFS-141	3625065	T	G	PASS	FALSE	1	175	34	60	0	0	missense_variant	mtrB	c.1549A>C	p.Met517Leu	mtrB_p.Met517Leu	Rifampicin	5) Not assoc w R
MFS-141	1475407	C	T	PASS	FALSE	1	343	33	60	0	0	non_coding_transcript_exon_variant	rrl	n.1750C>T		rrl_n.1750C>T
MFS-141	2997595	A	C	PASS	FALSE	1	178	33	60	0	0	missense_variant	Rv2681	c.857A>C	p.Asp286Ala	Rv2681_p.Asp286Ala
MFS-141	5520	C	T	PASS	FALSE	1	233	33	60	0	0	missense_variant	gyrB	c.281C>T	p.Pro94Leu	gyrB_p.Pro94Leu	Levofloxacin	5) Not assoc w R
MFS-141	5520	C	T	PASS	FALSE	1	233	33	60	0	0	missense_variant	gyrB	c.281C>T	p.Pro94Leu	gyrB_p.Pro94Leu	Moxifloxacin	5) Not assoc w R
MFS-141	7222	C	T	PASS	FALSE	1	270	33	60	0	0	synonymous_variant	gyrB	c.1983C>T	p.Ser661Ser	gyrB_c.1983C>T	Levofloxacin	5) Not assoc w R
MFS-141	7222	C	T	PASS	FALSE	1	270	33	60	0	0	synonymous_variant	gyrB	c.1983C>T	p.Ser661Ser	gyrB_c.1983C>T	Moxifloxacin	5) Not assoc w R
MFS-141	7362	G	C	PASS	FALSE	1	283	33	60	0	0	missense_variant	gyrA	c.61G>C	p.Glu21Gln	gyrA_p.Glu21Gln	Levofloxacin	5) Not assoc w R
MFS-141	7362	G	C	PASS	FALSE	1	283	33	60	0	0	missense_variant	gyrA	c.61G>C	p.Glu21Gln	gyrA_p.Glu21Gln	Moxifloxacin	5) Not assoc w R
MFS-141	7585	G	C	PASS	FALSE	1	233	33	60	0	0	missense_variant	gyrA	c.284G>C	p.Ser95Thr	gyrA_p.Ser95Thr	Levofloxacin	5) Not assoc w R
MFS-141	7585	G	C	PASS	FALSE	1	233	33	60	0	0	missense_variant	gyrA	c.284G>C	p.Ser95Thr	gyrA_p.Ser95Thr	Moxifloxacin	5) Not assoc w R
MFS-141	9304	G	A	PASS	FALSE	1	225	34	60	0	0	missense_variant	gyrA	c.2003G>A	p.Gly668Asp	gyrA_p.Gly668Asp	Levofloxacin	5) Not assoc w R
MFS-141	9304	G	A	PASS	FALSE	1	225	34	60	0	0	missense_variant	gyrA	c.2003G>A	p.Gly668Asp	gyrA_p.Gly668Asp	Moxifloxacin	5) Not assoc w R
MFS-141	3625065	T	G	PASS	FALSE	1	175	34	60	0	0	missense_variant	mtrB	c.1549A>C	p.Met517Leu	mtrB_p.Met517Leu	Bedaquiline	3) Uncertain significance
MFS-141	775639	T	C	PASS	FALSE	1	206	32	60	0	0	missense_variant	mmpL5	c.2842A>G	p.Ile948Val	mmpL5_p.Ile948Val	Bedaquiline	4) Not assoc w R - Interim
MFS-141	764995	C	G	PASS	FALSE	1	196	32	60	0	0	synonymous_variant	rpoC	c.1626C>G	p.Ala542Ala	rpoC_c.1626C>G	Rifampicin	5) Not assoc w R
MFS-141	781395	T	C	PASS	FALSE	1	247	33	60	0	0	intergenic_region	Rv0681-rpsL	n.781395T>C		rpsL_c.-165T>C	Streptomycin	5) Not assoc w R
MFS-141	1472337	C	T	PASS	FALSE	1	281	33	60	0	0	non_coding_transcript_exon_variant	rrs	n.492C>T		rrs_n.492C>T	Amikacin	5) Not assoc w R
MFS-141	1472337	C	T	PASS	FALSE	1	281	33	60	0	0	non_coding_transcript_exon_variant	rrs	n.492C>T		rrs_n.492C>T	Capreomycin	5) Not assoc w R
MFS-141	1472337	C	T	PASS	FALSE	1	281	33	60	0	0	non_coding_transcript_exon_variant	rrs	n.492C>T		rrs_n.492C>T	Kanamycin	5) Not assoc w R
MFS-141	1472337	C	T	PASS	FALSE	1	281	33	60	0	0	non_coding_transcript_exon_variant	rrs	n.492C>T		rrs_n.492C>T	Streptomycin	4) Not assoc w R - Interim
MFS-141	1674334	C	A	PASS	FALSE	1	152	33	60	0	0	synonymous_variant	inhA	c.133C>A	p.Arg45Arg	inhA_c.133C>A
MFS-141	1854300	T	C	PASS	FALSE	1	194	31	58	0	0	missense_variant	tsnR	c.695T>C	p.Leu232Pro	tsnR_p.Leu232Pro	Linezolid	5) Not assoc w R
MFS-141	1917972	A	G	PASS	FALSE	1	205	32	60	0	0	synonymous_variant	tlyA	c.33A>G	p.Leu11Leu	tlyA_c.33A>G	Capreomycin	5) Not assoc w R
MFS-141	2223293	T	C	PASS	FALSE	1	230	33	60	0	0	intergenic_region	Rv1979c-mpt64	n.2223293T>C		Rv1979c_c.-129A>G	Clofazimine	5) Not assoc w R
MFS-141	775639	T	C	PASS	FALSE	1	206	32	60	0	0	missense_variant	mmpL5	c.2842A>G	p.Ile948Val	mmpL5_p.Ile948Val	Clofazimine	5) Not assoc w R
MFS-142	4338595	GC	G	PASS	FALSE	0.99	411	18	60	0	407	intergenic_region	whiB6-Rv3863	n.4338596delC		whiB6_c.-75delG	Capreomycin	5) Not assoc w R
MFS-142	4243460	C	T	PASS	FALSE	1	339	33	60	0	0	synonymous_variant	embA	c.228C>T	p.Cys76Cys	embA_c.228C>T	Ethambutol	5) Not assoc w R
MFS-142	4267647	T	C	PASS	FALSE	1	299	33	60	0	0	missense_variant	aftB	c.1190A>G	p.Asp397Gly	aftB_p.Asp397Gly	Ethambutol	5) Not assoc w R
MFS-142	4338595	GC	G	PASS	FALSE	0.99	411	18	60	0	407	intergenic_region	whiB6-Rv3863	n.4338596delC		whiB6_c.-75delG	Amikacin	5) Not assoc w R
MFS-142	4338595	GC	G	PASS	FALSE	0.99	411	18	60	0	407	intergenic_region	whiB6-Rv3863	n.4338596delC		whiB6_c.-75delG	Kanamycin	5) Not assoc w R
MFS-142	575907	C	T	PASS	FALSE	1	301	33	60	0	0	missense_variant	mshA	c.560C>T	p.Ala187Val	mshA_p.Ala187Val	Isoniazid	5) Not assoc w R
MFS-142	620625	A	G	PASS	FALSE	1	370	33	60	0	0	missense_variant	ccsA	c.735A>G	p.Ile245Met	ccsA_p.Ile245Met	Amikacin	5) Not assoc w R
MFS-142	4338596	C	G	Del;Amb	FALSE	0.59	4	18	60	0	407	intergenic_region	whiB6-Rv3863	n.4338596C>G		Rv3863_c.-253C>G
MFS-142	4407588	T	C	PASS	FALSE	1	382	33	60	0	0	synonymous_variant	gid	c.615A>G	p.Ala205Ala	gid_c.615A>G	Streptomycin	5) Not assoc w R
MFS-142	4407927	T	G	PASS	FALSE	1	348	33	60	0	0	missense_variant	gid	c.276A>C	p.Glu92Asp	gid_p.Glu92Asp	Streptomycin	5) Not assoc w R
MFS-142	4242643	C	T	PASS	FALSE	1	325	32	60	0	0	synonymous_variant	embC	c.2781C>T	p.Arg927Arg	embC_c.2781C>T	Ethambutol	5) Not assoc w R
MFS-142	4338595	GC	G	PASS	FALSE	0.99	411	18	60	0	407	intergenic_region	whiB6-Rv3863	n.4338596delC		Rv3863_c.-253delC
MFS-142	3626562	G	A	PASS	FALSE	1	378	34	60	0	0	missense_variant	mtrB	c.52C>T	p.Pro18Ser	mtrB_p.Pro18Ser	Rifampicin	5) Not assoc w R
MFS-142	4338596	C	G	Del;Amb	FALSE	0.59	4	18	60	0	407	intergenic_region	whiB6-Rv3863	n.4338596C>G		whiB6_c.-75G>C
MFS-142	3625065	T	G	PASS	FALSE	1	346	33	60	0	0	missense_variant	mtrB	c.1549A>C	p.Met517Leu	mtrB_p.Met517Leu	Rifampicin	5) Not assoc w R
MFS-142	620625	A	G	PASS	FALSE	1	370	33	60	0	0	missense_variant	ccsA	c.735A>G	p.Ile245Met	ccsA_p.Ile245Met	Capreomycin	5) Not assoc w R
MFS-142	620625	A	G	PASS	FALSE	1	370	33	60	0	0	missense_variant	ccsA	c.735A>G	p.Ile245Met	ccsA_p.Ile245Met	Kanamycin	3) Uncertain significance
MFS-142	657142	C	T	PASS	FALSE	1	409	33	60	0	0	missense_variant	Rv0565c	c.329G>A	p.Arg110His	Rv0565c_p.Arg110His	Ethionamide	3) Uncertain significance
MFS-142	763031	T	C	PASS	FALSE	1	365	33	60	0	0	synonymous_variant	rpoB	c.3225T>C	p.Ala1075Ala	rpoB_c.3225T>C	Rifampicin	5) Not assoc w R
MFS-142	775639	T	C	PASS	FALSE	1	340	31	60	0	0	missense_variant	mmpL5	c.2842A>G	p.Ile948Val	mmpL5_p.Ile948Val	Bedaquiline	4) Not assoc w R - Interim
MFS-142	775639	T	C	PASS	FALSE	1	340	31	60	0	0	missense_variant	mmpL5	c.2842A>G	p.Ile948Val	mmpL5_p.Ile948Val	Clofazimine	5) Not assoc w R
MFS-142	7362	G	C	PASS	FALSE	1	384	33	60	0	0	missense_variant	gyrA	c.61G>C	p.Glu21Gln	gyrA_p.Glu21Gln	Levofloxacin	5) Not assoc w R
MFS-142	776100	G	A	PASS	FALSE	1	401	32	60	0	0	missense_variant	mmpL5	c.2381C>T	p.Thr794Ile	mmpL5_p.Thr794Ile	Bedaquiline	4) Not assoc w R - Interim
MFS-142	776182	C	T	PASS	FALSE	1	371	31	60	0	0	missense_variant	mmpL5	c.2299G>A	p.Asp767Asn	mmpL5_p.Asp767Asn	Bedaquiline	5) Not assoc w R
MFS-142	776182	C	T	PASS	FALSE	1	371	31	60	0	0	missense_variant	mmpL5	c.2299G>A	p.Asp767Asn	mmpL5_p.Asp767Asn	Clofazimine	5) Not assoc w R
MFS-142	781395	T	C	PASS	FALSE	1	377	33	60	0	0	intergenic_region	Rv0681-rpsL	n.781395T>C		rpsL_c.-165T>C	Streptomycin	5) Not assoc w R
MFS-142	1406760	T	TG	PASS	FALSE	1.01	345	32	60	349	0	frameshift_variant	Rv1258c	c.580_581insC	p.Glu194fs	Rv1258c_p.Glu194fs	Isoniazid	5) Not assoc w R
MFS-142	1406760	T	TG	PASS	FALSE	1.01	345	32	60	349	0	frameshift_variant	Rv1258c	c.580_581insC	p.Glu194fs	Rv1258c_p.Glu194fs	Pyrazinamide	3) Uncertain significance
MFS-142	3626562	G	A	PASS	FALSE	1	378	34	60	0	0	missense_variant	mtrB	c.52C>T	p.Pro18Ser	mtrB_p.Pro18Ser	Bedaquiline	3) Uncertain significance
MFS-142	776100	G	A	PASS	FALSE	1	401	32	60	0	0	missense_variant	mmpL5	c.2381C>T	p.Thr794Ile	mmpL5_p.Thr794Ile	Clofazimine	5) Not assoc w R
MFS-142	7362	G	C	PASS	FALSE	1	384	33	60	0	0	missense_variant	gyrA	c.61G>C	p.Glu21Gln	gyrA_p.Glu21Gln	Moxifloxacin	5) Not assoc w R
MFS-142	657081	C	T	PASS	FALSE	1	419	33	60	0	0	synonymous_variant	Rv0565c	c.390G>A	p.Val130Val	Rv0565c_c.390G>A	Ethionamide	4) Not assoc w R - Interim
MFS-142	7585	G	C	PASS	FALSE	1	367	33	60	0	0	missense_variant	gyrA	c.284G>C	p.Ser95Thr	gyrA_p.Ser95Thr	Moxifloxacin	5) Not assoc w R
MFS-142	3625065	T	G	PASS	FALSE	1	346	33	60	0	0	missense_variant	mtrB	c.1549A>C	p.Met517Leu	mtrB_p.Met517Leu	Bedaquiline	3) Uncertain significance
MFS-142	3612813	T	C	PASS	FALSE	1	385	32	60	0	0	missense_variant	Rv3236c	c.304A>G	p.Thr102Ala	Rv3236c_p.Thr102Ala	Pyrazinamide	4) Not assoc w R - Interim
MFS-142	2223293	T	C	PASS	FALSE	1	423	33	60	0	0	intergenic_region	Rv1979c-mpt64	n.2223293T>C		Rv1979c_c.-129A>G	Clofazimine	5) Not assoc w R
MFS-142	7585	G	C	PASS	FALSE	1	367	33	60	0	0	missense_variant	gyrA	c.284G>C	p.Ser95Thr	gyrA_p.Ser95Thr	Levofloxacin	5) Not assoc w R
MFS-142	2167926	A	G	PASS	FALSE	1	368	33	60	0	0	missense_variant	PPE35	c.2687T>C	p.Leu896Ser	PPE35_p.Leu896Ser	Pyrazinamide	5) Not assoc w R
MFS-142	2154724	C	A	PASS	FALSE	1	344	33	60	0	0	missense_variant	katG	c.1388G>T	p.Arg463Leu	katG_p.Arg463Leu	Isoniazid	5) Not assoc w R
MFS-142	1917972	A	G	PASS	FALSE	1	313	33	60	0	0	synonymous_variant	tlyA	c.33A>G	p.Leu11Leu	tlyA_c.33A>G	Capreomycin	5) Not assoc w R
MFS-142	1854300	T	C	PASS	FALSE	1	338	31	57	0	0	missense_variant	tsnR	c.695T>C	p.Leu232Pro	tsnR_p.Leu232Pro	Linezolid	5) Not assoc w R
MFS-142	2223293	T	C	PASS	FALSE	1	423	33	60	0	0	intergenic_region	Rv1979c-mpt64	n.2223293T>C		Rv1979c_c.-129A>G	Bedaquiline	4) Not assoc w R - Interim
MFS-142	1406760	T	TG	PASS	FALSE	1.01	345	32	60	349	0	frameshift_variant	Rv1258c	c.580_581insC	p.Glu194fs	Rv1258c_p.Glu194fs	Streptomycin	5) Not assoc w R
MFS-142	575907	C	T	PASS	FALSE	1	301	33	60	0	0	missense_variant	mshA	c.560C>T	p.Ala187Val	mshA_p.Ala187Val	Ethionamide	5) Not assoc w R
MFS-142	491742	T	C	PASS	FALSE	1	358	33	60	0	0	synonymous_variant	fgd1	c.960T>C	p.Phe320Phe	fgd1_c.960T>C	Delamanid	4) Not assoc w R - Interim
MFS-142	9304	G	A	PASS	FALSE	1	360	33	60	0	0	missense_variant	gyrA	c.2003G>A	p.Gly668Asp	gyrA_p.Gly668Asp	Levofloxacin	5) Not assoc w R
MFS-142	491742	T	C	PASS	FALSE	1	358	33	60	0	0	synonymous_variant	fgd1	c.960T>C	p.Phe320Phe	fgd1_c.960T>C	Clofazimine	5) Not assoc w R
MFS-142	9304	G	A	PASS	FALSE	1	360	33	60	0	0	missense_variant	gyrA	c.2003G>A	p.Gly668Asp	gyrA_p.Gly668Asp	Moxifloxacin	5) Not assoc w R
MFS-142	1834177	A	C	PASS	FALSE	1	392	33	60	0	0	synonymous_variant	rpsA	c.636A>C	p.Arg212Arg	rpsA_c.636A>C	Pyrazinamide	4) Not assoc w R - Interim
MFS-143	4242643	C	T	PASS	FALSE	1	364	32	60	0	0	synonymous_variant	embC	c.2781C>T	p.Arg927Arg	embC_c.2781C>T	Ethambutol	5) Not assoc w R
MFS-143	4243460	C	T	PASS	FALSE	1	424	33	60	0	0	synonymous_variant	embA	c.228C>T	p.Cys76Cys	embA_c.228C>T	Ethambutol	5) Not assoc w R
MFS-143	4267647	T	C	PASS	FALSE	1	370	33	60	0	0	missense_variant	aftB	c.1190A>G	p.Asp397Gly	aftB_p.Asp397Gly	Ethambutol	5) Not assoc w R
MFS-143	4338595	GC	G	PASS	FALSE	1	470	27	60	0	468	intergenic_region	whiB6-Rv3863	n.4338596delC		whiB6_c.-75delG	Amikacin	5) Not assoc w R
MFS-143	4338595	GC	G	PASS	FALSE	1	470	27	60	0	468	intergenic_region	whiB6-Rv3863	n.4338596delC		Rv3863_c.-253delC
MFS-143	4338595	GC	G	PASS	FALSE	1	470	27	60	0	468	intergenic_region	whiB6-Rv3863	n.4338596delC		whiB6_c.-75delG	Kanamycin	5) Not assoc w R
MFS-143	4407588	T	C	PASS	FALSE	1	398	33	60	0	0	synonymous_variant	gid	c.615A>G	p.Ala205Ala	gid_c.615A>G	Streptomycin	5) Not assoc w R
MFS-143	4407927	T	G	PASS	FALSE	1	420	33	60	0	0	missense_variant	gid	c.276A>C	p.Glu92Asp	gid_p.Glu92Asp	Streptomycin	5) Not assoc w R
MFS-143	3626562	G	A	PASS	FALSE	1	462	33	60	0	0	missense_variant	mtrB	c.52C>T	p.Pro18Ser	mtrB_p.Pro18Ser	Bedaquiline	3) Uncertain significance
MFS-143	4338595	GC	G	PASS	FALSE	1	470	27	60	0	468	intergenic_region	whiB6-Rv3863	n.4338596delC		whiB6_c.-75delG	Capreomycin	5) Not assoc w R
MFS-143	3625065	T	G	PASS	FALSE	1	422	34	60	0	0	missense_variant	mtrB	c.1549A>C	p.Met517Leu	mtrB_p.Met517Leu	Rifampicin	5) Not assoc w R
MFS-143	3626562	G	A	PASS	FALSE	1	462	33	60	0	0	missense_variant	mtrB	c.52C>T	p.Pro18Ser	mtrB_p.Pro18Ser	Rifampicin	5) Not assoc w R
MFS-143	3612813	T	C	PASS	FALSE	1	416	32	60	1	0	missense_variant	Rv3236c	c.304A>G	p.Thr102Ala	Rv3236c_p.Thr102Ala	Pyrazinamide	4) Not assoc w R - Interim
MFS-143	776182	C	T	PASS	FALSE	1	425	30	60	0	0	missense_variant	mmpL5	c.2299G>A	p.Asp767Asn	mmpL5_p.Asp767Asn	Bedaquiline	5) Not assoc w R
MFS-143	776100	G	A	PASS	FALSE	1	449	31	60	0	0	missense_variant	mmpL5	c.2381C>T	p.Thr794Ile	mmpL5_p.Thr794Ile	Clofazimine	5) Not assoc w R
MFS-143	776100	G	A	PASS	FALSE	1	449	31	60	0	0	missense_variant	mmpL5	c.2381C>T	p.Thr794Ile	mmpL5_p.Thr794Ile	Bedaquiline	4) Not assoc w R - Interim
MFS-143	775639	T	C	PASS	FALSE	0.99	423	31	60	0	0	missense_variant	mmpL5	c.2842A>G	p.Ile948Val	mmpL5_p.Ile948Val	Clofazimine	5) Not assoc w R
MFS-143	775639	T	C	PASS	FALSE	0.99	423	31	60	0	0	missense_variant	mmpL5	c.2842A>G	p.Ile948Val	mmpL5_p.Ile948Val	Bedaquiline	4) Not assoc w R - Interim
MFS-143	763031	T	C	PASS	FALSE	1	422	33	60	0	0	synonymous_variant	rpoB	c.3225T>C	p.Ala1075Ala	rpoB_c.3225T>C	Rifampicin	5) Not assoc w R
MFS-143	657142	C	T	PASS	FALSE	1	484	32	60	0	0	missense_variant	Rv0565c	c.329G>A	p.Arg110His	Rv0565c_p.Arg110His	Ethionamide	3) Uncertain significance
MFS-143	657081	C	T	PASS	FALSE	1	460	33	60	0	0	synonymous_variant	Rv0565c	c.390G>A	p.Val130Val	Rv0565c_c.390G>A	Ethionamide	4) Not assoc w R - Interim
MFS-143	620625	A	G	PASS	FALSE	1	445	33	60	0	0	missense_variant	ccsA	c.735A>G	p.Ile245Met	ccsA_p.Ile245Met	Kanamycin	3) Uncertain significance
MFS-143	620625	A	G	PASS	FALSE	1	445	33	60	0	0	missense_variant	ccsA	c.735A>G	p.Ile245Met	ccsA_p.Ile245Met	Capreomycin	5) Not assoc w R
MFS-143	620625	A	G	PASS	FALSE	1	445	33	60	0	0	missense_variant	ccsA	c.735A>G	p.Ile245Met	ccsA_p.Ile245Met	Amikacin	5) Not assoc w R
MFS-143	575907	C	T	PASS	FALSE	1	364	33	60	0	0	missense_variant	mshA	c.560C>T	p.Ala187Val	mshA_p.Ala187Val	Isoniazid	5) Not assoc w R
MFS-143	575907	C	T	PASS	FALSE	1	364	33	60	0	0	missense_variant	mshA	c.560C>T	p.Ala187Val	mshA_p.Ala187Val	Ethionamide	5) Not assoc w R
MFS-143	491742	T	C	PASS	FALSE	1	478	33	60	0	0	synonymous_variant	fgd1	c.960T>C	p.Phe320Phe	fgd1_c.960T>C	Delamanid	4) Not assoc w R - Interim
MFS-143	491742	T	C	PASS	FALSE	1	478	33	60	0	0	synonymous_variant	fgd1	c.960T>C	p.Phe320Phe	fgd1_c.960T>C	Clofazimine	5) Not assoc w R
MFS-143	9304	G	A	PASS	FALSE	1	435	33	60	0	0	missense_variant	gyrA	c.2003G>A	p.Gly668Asp	gyrA_p.Gly668Asp	Moxifloxacin	5) Not assoc w R
MFS-143	9304	G	A	PASS	FALSE	1	435	33	60	0	0	missense_variant	gyrA	c.2003G>A	p.Gly668Asp	gyrA_p.Gly668Asp	Levofloxacin	5) Not assoc w R
MFS-143	7585	G	C	PASS	FALSE	1	426	33	60	0	0	missense_variant	gyrA	c.284G>C	p.Ser95Thr	gyrA_p.Ser95Thr	Moxifloxacin	5) Not assoc w R
MFS-143	7585	G	C	PASS	FALSE	1	426	33	60	0	0	missense_variant	gyrA	c.284G>C	p.Ser95Thr	gyrA_p.Ser95Thr	Levofloxacin	5) Not assoc w R
MFS-143	7362	G	C	PASS	FALSE	1	451	33	60	0	0	missense_variant	gyrA	c.61G>C	p.Glu21Gln	gyrA_p.Glu21Gln	Moxifloxacin	5) Not assoc w R
MFS-143	7362	G	C	PASS	FALSE	1	451	33	60	0	0	missense_variant	gyrA	c.61G>C	p.Glu21Gln	gyrA_p.Glu21Gln	Levofloxacin	5) Not assoc w R
MFS-143	3625065	T	G	PASS	FALSE	1	422	34	60	0	0	missense_variant	mtrB	c.1549A>C	p.Met517Leu	mtrB_p.Met517Leu	Bedaquiline	3) Uncertain significance
MFS-143	781395	T	C	PASS	FALSE	1	449	33	60	0	0	intergenic_region	Rv0681-rpsL	n.781395T>C		rpsL_c.-165T>C	Streptomycin	5) Not assoc w R
MFS-143	776182	C	T	PASS	FALSE	1	425	30	60	0	0	missense_variant	mmpL5	c.2299G>A	p.Asp767Asn	mmpL5_p.Asp767Asn	Clofazimine	5) Not assoc w R
MFS-143	2223293	T	C	PASS	FALSE	1	475	34	60	0	0	intergenic_region	Rv1979c-mpt64	n.2223293T>C		Rv1979c_c.-129A>G	Clofazimine	5) Not assoc w R
MFS-143	2223293	T	C	PASS	FALSE	1	475	34	60	0	0	intergenic_region	Rv1979c-mpt64	n.2223293T>C		Rv1979c_c.-129A>G	Bedaquiline	4) Not assoc w R - Interim
MFS-143	2167926	A	G	PASS	FALSE	1	540	33	60	0	0	missense_variant	PPE35	c.2687T>C	p.Leu896Ser	PPE35_p.Leu896Ser	Pyrazinamide	5) Not assoc w R
MFS-143	2154724	C	A	PASS	FALSE	1	419	33	60	0	0	missense_variant	katG	c.1388G>T	p.Arg463Leu	katG_p.Arg463Leu	Isoniazid	5) Not assoc w R
MFS-143	1917972	A	G	PASS	FALSE	1	310	32	60	0	0	synonymous_variant	tlyA	c.33A>G	p.Leu11Leu	tlyA_c.33A>G	Capreomycin	5) Not assoc w R
MFS-143	1854300	T	C	PASS	FALSE	0.99	359	31	58	0	0	missense_variant	tsnR	c.695T>C	p.Leu232Pro	tsnR_p.Leu232Pro	Linezolid	5) Not assoc w R
MFS-143	1834177	A	C	PASS	FALSE	1	440	33	60	0	0	synonymous_variant	rpsA	c.636A>C	p.Arg212Arg	rpsA_c.636A>C	Pyrazinamide	4) Not assoc w R - Interim
MFS-143	1406760	T	TG	PASS	FALSE	1.01	425	32	60	429	0	frameshift_variant	Rv1258c	c.580_581insC	p.Glu194fs	Rv1258c_p.Glu194fs	Streptomycin	5) Not assoc w R
MFS-143	1406760	T	TG	PASS	FALSE	1.01	425	32	60	429	0	frameshift_variant	Rv1258c	c.580_581insC	p.Glu194fs	Rv1258c_p.Glu194fs	Pyrazinamide	3) Uncertain significance
MFS-143	1406760	T	TG	PASS	FALSE	1.01	425	32	60	429	0	frameshift_variant	Rv1258c	c.580_581insC	p.Glu194fs	Rv1258c_p.Glu194fs	Isoniazid	5) Not assoc w R
MFS-144	4248115	C	T	PASS	FALSE	1	474	32	60	0	0	synonymous_variant	embB	c.1602C>T	p.Asp534Asp	embB_c.1602C>T	Ethambutol	5) Not assoc w R
MFS-144	4242643	C	T	PASS	FALSE	1	371	33	60	0	0	synonymous_variant	embC	c.2781C>T	p.Arg927Arg	embC_c.2781C>T	Ethambutol	5) Not assoc w R
MFS-144	4407927	T	G	PASS	FALSE	1	449	32	60	0	0	missense_variant	gid	c.276A>C	p.Glu92Asp	gid_p.Glu92Asp	Streptomycin	5) Not assoc w R
MFS-144	4407588	T	C	PASS	FALSE	1	419	33	60	0	0	synonymous_variant	gid	c.615A>G	p.Ala205Ala	gid_c.615A>G	Streptomycin	5) Not assoc w R
MFS-144	4338596	C	T	Del;Amb	FALSE	0.26	2	23	60	0	475	intergenic_region	whiB6-Rv3863	n.4338596C>T		Rv3863_c.-253C>T
MFS-144	4338596	C	T	Del;Amb	FALSE	0.26	2	23	60	0	475	intergenic_region	whiB6-Rv3863	n.4338596C>T		whiB6_c.-75G>A	Kanamycin	3) Uncertain significance
MFS-144	4338596	C	T	Del;Amb	FALSE	0.26	2	23	60	0	475	intergenic_region	whiB6-Rv3863	n.4338596C>T		whiB6_c.-75G>A	Capreomycin	3) Uncertain significance
MFS-144	3626562	G	A	PASS	FALSE	1	449	34	60	0	0	missense_variant	mtrB	c.52C>T	p.Pro18Ser	mtrB_p.Pro18Ser	Rifampicin	5) Not assoc w R
MFS-144	4338596	C	T	Del;Amb	FALSE	0.26	2	23	60	0	475	intergenic_region	whiB6-Rv3863	n.4338596C>T		whiB6_c.-75G>A	Amikacin	3) Uncertain significance
MFS-144	4338595	GC	G	PASS	FALSE	1	477	23	60	0	475	intergenic_region	whiB6-Rv3863	n.4338596delC		Rv3863_c.-253delC
MFS-144	4338595	GC	G	PASS	FALSE	1	477	23	60	0	475	intergenic_region	whiB6-Rv3863	n.4338596delC		whiB6_c.-75delG	Kanamycin	5) Not assoc w R
MFS-144	4338595	GC	G	PASS	FALSE	1	477	23	60	0	475	intergenic_region	whiB6-Rv3863	n.4338596delC		whiB6_c.-75delG	Capreomycin	5) Not assoc w R
MFS-144	4338595	GC	G	PASS	FALSE	1	477	23	60	0	475	intergenic_region	whiB6-Rv3863	n.4338596delC		whiB6_c.-75delG	Amikacin	5) Not assoc w R
MFS-144	4267647	T	C	PASS	FALSE	1	380	33	60	0	0	missense_variant	aftB	c.1190A>G	p.Asp397Gly	aftB_p.Asp397Gly	Ethambutol	5) Not assoc w R
MFS-144	4243460	C	T	PASS	FALSE	1	380	33	60	0	0	synonymous_variant	embA	c.228C>T	p.Cys76Cys	embA_c.228C>T	Ethambutol	5) Not assoc w R
MFS-144	3626562	G	A	PASS	FALSE	1	449	34	60	0	0	missense_variant	mtrB	c.52C>T	p.Pro18Ser	mtrB_p.Pro18Ser	Bedaquiline	3) Uncertain significance
MFS-144	491742	T	C	PASS	FALSE	1	456	33	60	0	0	synonymous_variant	fgd1	c.960T>C	p.Phe320Phe	fgd1_c.960T>C	Delamanid	4) Not assoc w R - Interim
MFS-144	3625065	T	G	PASS	FALSE	1	453	34	60	0	0	missense_variant	mtrB	c.1549A>C	p.Met517Leu	mtrB_p.Met517Leu	Bedaquiline	3) Uncertain significance
MFS-144	776182	C	T	PASS	FALSE	1	479	31	60	0	0	missense_variant	mmpL5	c.2299G>A	p.Asp767Asn	mmpL5_p.Asp767Asn	Bedaquiline	5) Not assoc w R
MFS-144	776100	G	A	PASS	FALSE	1	530	31	60	0	0	missense_variant	mmpL5	c.2381C>T	p.Thr794Ile	mmpL5_p.Thr794Ile	Clofazimine	5) Not assoc w R
MFS-144	776100	G	A	PASS	FALSE	1	530	31	60	0	0	missense_variant	mmpL5	c.2381C>T	p.Thr794Ile	mmpL5_p.Thr794Ile	Bedaquiline	4) Not assoc w R - Interim
MFS-144	775639	T	C	PASS	FALSE	1	476	32	60	0	0	missense_variant	mmpL5	c.2842A>G	p.Ile948Val	mmpL5_p.Ile948Val	Clofazimine	5) Not assoc w R
MFS-144	775639	T	C	PASS	FALSE	1	476	32	60	0	0	missense_variant	mmpL5	c.2842A>G	p.Ile948Val	mmpL5_p.Ile948Val	Bedaquiline	4) Not assoc w R - Interim
MFS-144	763031	T	C	PASS	FALSE	1	440	33	60	0	0	synonymous_variant	rpoB	c.3225T>C	p.Ala1075Ala	rpoB_c.3225T>C	Rifampicin	5) Not assoc w R
MFS-144	657142	C	T	PASS	FALSE	1	462	32	60	0	0	missense_variant	Rv0565c	c.329G>A	p.Arg110His	Rv0565c_p.Arg110His	Ethionamide	3) Uncertain significance
MFS-144	657081	C	T	PASS	FALSE	1	453	33	60	0	0	synonymous_variant	Rv0565c	c.390G>A	p.Val130Val	Rv0565c_c.390G>A	Ethionamide	4) Not assoc w R - Interim
MFS-144	620625	A	G	PASS	FALSE	1	467	33	60	0	0	missense_variant	ccsA	c.735A>G	p.Ile245Met	ccsA_p.Ile245Met	Kanamycin	3) Uncertain significance
MFS-144	776182	C	T	PASS	FALSE	1	479	31	60	0	0	missense_variant	mmpL5	c.2299G>A	p.Asp767Asn	mmpL5_p.Asp767Asn	Clofazimine	5) Not assoc w R
MFS-144	620625	A	G	PASS	FALSE	1	467	33	60	0	0	missense_variant	ccsA	c.735A>G	p.Ile245Met	ccsA_p.Ile245Met	Capreomycin	5) Not assoc w R
MFS-144	575907	C	T	PASS	FALSE	1	386	32	60	0	0	missense_variant	mshA	c.560C>T	p.Ala187Val	mshA_p.Ala187Val	Isoniazid	5) Not assoc w R
MFS-144	575907	C	T	PASS	FALSE	1	386	32	60	0	0	missense_variant	mshA	c.560C>T	p.Ala187Val	mshA_p.Ala187Val	Ethionamide	5) Not assoc w R
MFS-144	491742	T	C	PASS	FALSE	1	456	33	60	0	0	synonymous_variant	fgd1	c.960T>C	p.Phe320Phe	fgd1_c.960T>C	Clofazimine	5) Not assoc w R
MFS-144	9304	G	A	PASS	FALSE	1	464	34	60	0	0	missense_variant	gyrA	c.2003G>A	p.Gly668Asp	gyrA_p.Gly668Asp	Moxifloxacin	5) Not assoc w R
MFS-144	9304	G	A	PASS	FALSE	1	464	34	60	0	0	missense_variant	gyrA	c.2003G>A	p.Gly668Asp	gyrA_p.Gly668Asp	Levofloxacin	5) Not assoc w R
MFS-144	7585	G	C	PASS	FALSE	1	456	33	60	0	0	missense_variant	gyrA	c.284G>C	p.Ser95Thr	gyrA_p.Ser95Thr	Moxifloxacin	5) Not assoc w R
MFS-144	7585	G	C	PASS	FALSE	1	456	33	60	0	0	missense_variant	gyrA	c.284G>C	p.Ser95Thr	gyrA_p.Ser95Thr	Levofloxacin	5) Not assoc w R
MFS-144	7362	G	C	PASS	FALSE	1	533	33	60	0	0	missense_variant	gyrA	c.61G>C	p.Glu21Gln	gyrA_p.Glu21Gln	Moxifloxacin	5) Not assoc w R
MFS-144	7362	G	C	PASS	FALSE	1	533	33	60	0	0	missense_variant	gyrA	c.61G>C	p.Glu21Gln	gyrA_p.Glu21Gln	Levofloxacin	5) Not assoc w R
MFS-144	620625	A	G	PASS	FALSE	1	467	33	60	0	0	missense_variant	ccsA	c.735A>G	p.Ile245Met	ccsA_p.Ile245Met	Amikacin	5) Not assoc w R
MFS-144	781395	T	C	PASS	FALSE	1	541	33	60	0	0	intergenic_region	Rv0681-rpsL	n.781395T>C		rpsL_c.-165T>C	Streptomycin	5) Not assoc w R
MFS-144	3625065	T	G	PASS	FALSE	1	453	34	60	0	0	missense_variant	mtrB	c.1549A>C	p.Met517Leu	mtrB_p.Met517Leu	Rifampicin	5) Not assoc w R
MFS-144	1302818	G	C	PASS	FALSE	1	440	33	60	0	0	intergenic_region	PE12-fbiC	n.1302818G>C		fbiC_c.-113G>C	Clofazimine	3) Uncertain significance
MFS-144	3612813	T	C	PASS	FALSE	1	464	32	60	0	0	missense_variant	Rv3236c	c.304A>G	p.Thr102Ala	Rv3236c_p.Thr102Ala	Pyrazinamide	4) Not assoc w R - Interim
MFS-144	2714846	C	T	PASS	FALSE	1	435	33	60	0	0	missense_variant	eis	c.487G>A	p.Val163Ile	eis_p.Val163Ile	Kanamycin	5) Not assoc w R
MFS-144	2714846	C	T	PASS	FALSE	1	435	33	60	0	0	missense_variant	eis	c.487G>A	p.Val163Ile	eis_p.Val163Ile	Amikacin	5) Not assoc w R
MFS-144	2223293	T	C	PASS	FALSE	1	542	33	60	0	0	intergenic_region	Rv1979c-mpt64	n.2223293T>C		Rv1979c_c.-129A>G	Clofazimine	5) Not assoc w R
MFS-144	2223293	T	C	PASS	FALSE	1	542	33	60	0	0	intergenic_region	Rv1979c-mpt64	n.2223293T>C		Rv1979c_c.-129A>G	Bedaquiline	4) Not assoc w R - Interim
MFS-144	2223014	A	T	PASS	FALSE	1	495	33	60	0	0	missense_variant	Rv1979c	c.151T>A	p.Tyr51Asn	Rv1979c_p.Tyr51Asn	Clofazimine	3) Uncertain significance
MFS-144	2223014	A	T	PASS	FALSE	1	495	33	60	0	0	missense_variant	Rv1979c	c.151T>A	p.Tyr51Asn	Rv1979c_p.Tyr51Asn	Bedaquiline	3) Uncertain significance
MFS-144	2167926	A	G	PASS	FALSE	1	505	33	60	0	0	missense_variant	PPE35	c.2687T>C	p.Leu896Ser	PPE35_p.Leu896Ser	Pyrazinamide	5) Not assoc w R
MFS-144	2155820	A	G	PASS	FALSE	1	369	31	59	0	0	missense_variant	katG	c.292T>C	p.Tyr98His	katG_p.Tyr98His
MFS-144	1302818	G	C	PASS	FALSE	1	440	33	60	0	0	intergenic_region	PE12-fbiC	n.1302818G>C		PE12_c.-137C>G
MFS-144	2154724	C	A	PASS	FALSE	1	509	33	60	0	0	missense_variant	katG	c.1388G>T	p.Arg463Leu	katG_p.Arg463Leu	Isoniazid	5) Not assoc w R
MFS-144	2064271	C	G	PASS	FALSE	1	448	34	60	0	0	missense_variant	bacA	c.458G>C	p.Trp153Ser	bacA_p.Trp153Ser	Kanamycin	3) Uncertain significance
MFS-144	2064271	C	G	PASS	FALSE	1	448	34	60	0	0	missense_variant	bacA	c.458G>C	p.Trp153Ser	bacA_p.Trp153Ser	Capreomycin	3) Uncertain significance
MFS-144	2064271	C	G	PASS	FALSE	1	448	34	60	0	0	missense_variant	bacA	c.458G>C	p.Trp153Ser	bacA_p.Trp153Ser	Amikacin	3) Uncertain significance
MFS-144	1917972	A	G	PASS	FALSE	1	422	32	60	0	0	synonymous_variant	tlyA	c.33A>G	p.Leu11Leu	tlyA_c.33A>G	Capreomycin	5) Not assoc w R
MFS-144	1854300	T	C	PASS	FALSE	1	396	31	58	0	0	missense_variant	tsnR	c.695T>C	p.Leu232Pro	tsnR_p.Leu232Pro	Linezolid	5) Not assoc w R
MFS-144	1834177	A	C	PASS	FALSE	1	458	33	60	0	0	synonymous_variant	rpsA	c.636A>C	p.Arg212Arg	rpsA_c.636A>C	Pyrazinamide	4) Not assoc w R - Interim
MFS-144	1406760	T	TG	PASS	FALSE	1	416	33	60	414	0	frameshift_variant	Rv1258c	c.580_581insC	p.Glu194fs	Rv1258c_p.Glu194fs	Streptomycin	5) Not assoc w R
MFS-144	1406760	T	TG	PASS	FALSE	1	416	33	60	414	0	frameshift_variant	Rv1258c	c.580_581insC	p.Glu194fs	Rv1258c_p.Glu194fs	Pyrazinamide	3) Uncertain significance
MFS-144	1406760	T	TG	PASS	FALSE	1	416	33	60	414	0	frameshift_variant	Rv1258c	c.580_581insC	p.Glu194fs	Rv1258c_p.Glu194fs	Isoniazid	5) Not assoc w R
MFS-144	1302818	G	C	PASS	FALSE	1	440	33	60	0	0	intergenic_region	PE12-fbiC	n.1302818G>C		fbiC_c.-113G>C	Delamanid	3) Uncertain significance
MFS-144	2064271	C	G	PASS	FALSE	1	448	34	60	0	0	missense_variant	bacA	c.458G>C	p.Trp153Ser	bacA_p.Trp153Ser	Streptomycin	3) Uncertain significance
MFS-145	775639	T	C	PASS	FALSE	1	440	31	60	0	0	missense_variant	mmpL5	c.2842A>G	p.Ile948Val	mmpL5_p.Ile948Val	Clofazimine	5) Not assoc w R
MFS-145	775639	T	C	PASS	FALSE	1	440	31	60	0	0	missense_variant	mmpL5	c.2842A>G	p.Ile948Val	mmpL5_p.Ile948Val	Bedaquiline	4) Not assoc w R - Interim
MFS-145	7362	G	C	PASS	FALSE	1	486	33	60	0	0	missense_variant	gyrA	c.61G>C	p.Glu21Gln	gyrA_p.Glu21Gln	Moxifloxacin	5) Not assoc w R
MFS-145	371	C	T	PASS	FALSE	0.88	445	34	60	0	0	missense_variant	dnaA	c.371C>T	p.Pro124Leu	dnaA_p.Pro124Leu	Isoniazid	5) Not assoc w R
MFS-145	6154	C	T	PASS	FALSE	0.87	451	32	60	0	0	synonymous_variant	gyrB	c.915C>T	p.Ala305Ala	gyrB_c.915C>T	Moxifloxacin	4) Not assoc w R - Interim
MFS-145	6154	C	T	PASS	FALSE	0.87	451	32	60	0	0	synonymous_variant	gyrB	c.915C>T	p.Ala305Ala	gyrB_c.915C>T	Levofloxacin	4) Not assoc w R - Interim
MFS-145	781395	T	C	PASS	FALSE	1	428	33	60	0	0	intergenic_region	Rv0681-rpsL	n.781395T>C		rpsL_c.-165T>C	Streptomycin	5) Not assoc w R
MFS-145	7362	G	C	PASS	FALSE	1	486	33	60	0	0	missense_variant	gyrA	c.61G>C	p.Glu21Gln	gyrA_p.Glu21Gln	Levofloxacin	5) Not assoc w R
MFS-145	1474001	C	T	PASS	FALSE	0.87	537	33	60	0	0	non_coding_transcript_exon_variant	rrl	n.344C>T		rrl_n.344C>T	Capreomycin	5) Not assoc w R
MFS-145	4242643	C	T	PASS	FALSE	1	376	33	60	0	0	synonymous_variant	embC	c.2781C>T	p.Arg927Arg	embC_c.2781C>T	Ethambutol	5) Not assoc w R
MFS-145	1917972	A	G	PASS	FALSE	1	365	33	60	0	0	synonymous_variant	tlyA	c.33A>G	p.Leu11Leu	tlyA_c.33A>G	Capreomycin	5) Not assoc w R
MFS-145	2223293	T	C	PASS	FALSE	1	490	33	60	0	0	intergenic_region	Rv1979c-mpt64	n.2223293T>C		Rv1979c_c.-129A>G	Bedaquiline	4) Not assoc w R - Interim
MFS-145	2223293	T	C	PASS	FALSE	1	490	33	60	0	0	intergenic_region	Rv1979c-mpt64	n.2223293T>C		Rv1979c_c.-129A>G	Clofazimine	5) Not assoc w R
MFS-145	4338595	GC	G	PASS	FALSE	1	464	12	60	0	462	intergenic_region	whiB6-Rv3863	n.4338596delC		whiB6_c.-75delG	Amikacin	5) Not assoc w R
MFS-145	4338595	GC	G	PASS	FALSE	1	464	12	60	0	462	intergenic_region	whiB6-Rv3863	n.4338596delC		whiB6_c.-75delG	Capreomycin	5) Not assoc w R
MFS-145	4338595	GC	G	PASS	FALSE	1	464	12	60	0	462	intergenic_region	whiB6-Rv3863	n.4338596delC		whiB6_c.-75delG	Kanamycin	5) Not assoc w R
MFS-145	4338595	GC	G	PASS	FALSE	1	464	12	60	0	462	intergenic_region	whiB6-Rv3863	n.4338596delC		Rv3863_c.-253delC
MFS-145	1474001	C	T	PASS	FALSE	0.87	537	33	60	0	0	non_coding_transcript_exon_variant	rrl	n.344C>T		rrl_n.344C>T	Linezolid	5) Not assoc w R
MFS-146	3448496	CTGGAGCCATGAACCAGCATTTCGACGTCCTGATCATCGGCGCCGGCCTATCCGGCATCGGGACGGCCTGTCACGTGACGGCCGAGTTCCCCGACAAGACAATCGCCCTCCTGGAACGACGGGAGCGCCTGGGCGGCACCTGGGACTTGTTCCGCTACCCGGGAGTTCGTTCGGACTCCGACATGTTCACCTTCGGCTACAAGTTCCGCCCGTGGCGCGACGTGAAGGTGCTCGCCGACGGCGCGTCGATCCGGCAGTACATCGCCGACACCGCCACGGAGTTCGGCGTCGACGAGAAGATTCACTACGGCCTGAAGGTCAACACCGCCGAGTGGTCGAGCCGGCAGTGCCGTTGGACCGTCGCGGGCGTGCACGAGGCGACCGGCGAAACCCGGACCTACACCTGCGATTACCTCATCAGCTGCACCGGCTACTACAACTACGACGCGGGTTATCTGCCGGACTTCCCCGGCGTGCACCGGTTCGGCGGCCGGTGCGTGCACCCGCAGCACTGGCCCGAAGACCTCGATTATTCCGGCAAGAAGGTCGTCGTCATCGGCAGCGGCGCAACGGCGGTCACTTTGGTTCCGGCGATGGCCGGCTCCAACCCCGGCAGTGCCGCGCACGTGACGATGCTGCAGCGATCCCCGTCGTACATCTTCTCGCTGCCGGCGGTCGACAAGATCTCCGAAGTCCTGGGCCGCTTCCTGCCGGATCGCTGGGTCTACGAGTTTGGCCGCAGGCGCAACATCGCCATCCAGCGAAAGCTCTACCAGGCCTGCCGGCGCTGGCCCAAGCTGATGCGGCGATTGCTGCTGTGGGAGGTACGACGCCGCCTCGGCCGCTCCGTGGACATGAGCAACTTCACCCCGAACTACCTGCCGTGGGACGAGCGGTTGTGCGCCGTGCCCAACGGCGATCTGTTTAAGACGCTGGCCTCGGGCGCGGCGTCGGTGGTGACCGATCAGATCGAGACCTTCACCGAGAAGGGCATCCTGTGCAAGTCCGGCCGGGAGATCGAGGCCGACATCATCGTCACCGCGACCGGTCTGAACATCCAGATGCTGGGCGGGATGCGACTCATCGTGGACGGCGCCGAATACCAGCTGCCGGAGAAGATGACCTATAAGGGTGTGCTGCTGGAAAACGCCCCCAATCTGGCCTGGATCATCGGCTACACCAACGCGTCATGGACCCTGAAGTCCGACATCGCCGGCGCCTACCTGTGCCGGCTGCTGCGGCACATGGCCGACAACGGCTACACGGTGGCAACGCCGCGCGATGCGCAGGACTGCGCGCTGGACGTTGGCATGTTCGACCAGCTGAACTCCGGCTATGTGAAGCGCGGCCAGGACATCATGCCGCGCCAGGGCTCCAAGCATCCGTGGAGGGTGCTCATGCACTACGAGAAGGACGCCAAGATCCTGCTCGAAGACCCCATCGATGACGGCGTGCTGCACTTCGCCGCAGCGGCCCAAGACCACGCGGCGGCCTGAGCATCATGAACCTGCGCAAAAACGTCATCCGGTCCGTATTACGTGGTGCCCGGCCACTGTTCGCTTCCCGCCGGCTGGGTATTGCCGGCCGTCGAGTCCTGCTGGCGACGCTGACGGCCGGCGCGCGCGCCCCCAAGGGCACCCGCTTTCAGCGCGTCAGCATCGCCGGTGTCCCGGTCCAGCGGGTGCAACCCCCCCATGCGGCAACCAGCGGGACGCTGATCTACCTGCACGGCGGTGCCTACGCCCTGGGCAGCGCCCGGGGCTACCGCGGCCTGGCCGCCCAGCTCGCGGCGGCGGCCGGAATGACGGCGCTGGTCCCCGACTACACCCGCGCACCGCACGCCCACTATCCAGTGGCCCTCGAAGAGATGGCTGCGGTGTACACCCGCTTGCTCGACGACGGGCTCGACCCGAAAACGACCGTCATCGCCGGTGATTCGGCTGGCGGAGGGTTGACCCTGGCGCTGGCCATGGCGCTGCGCGATCGCGGCATCCAGGCCCCGGCCGCACTCGGCCTGATCTGCCCGTGGGCCGATCTCGCCGTCGACATCGAAGCGACGCGACCGGCGCTGCGCGATCCGCTCATTCTTCCGTCGATGTGCACCGAATGGGCGCCGCGCTACGTAGGGTCCTCCGATCCGCGGCTGCCCGGTATCTCCCCGGTCTACGGCGACATGAGCGGCCTGCCGCCCATCGTCATGCAGACCGCGGGCGACGATCCGATCTGCGTTGACGCGGACAAGATCGAAACCGCCTGCGCCGCTTCGAAAACAAGCATCGAGCATCGCCGGTTCGCGGGCATGTGGCACGACTTCCATCTGCAGGTCAGTCTGCTCCCCGAAGCCCGCGACGCGATCGCCGACCTCGGGGCAAGGCTGCGCGGCCACCTCCACCAATCGCAGGGACAACCACGGGGAGTAGTCAAATGAGCTCATTCGAAGGCAAGGTCGCCGTCATCACCGGGGCCGGCTCGGGCATCGGCAGAGCGTTGGCACTCAACCTCTCCGAGAAGCGCGCAAAGCTTGCCCTTTCCGATGTCGACACCGACGGGCTGGCCAAAACCGTGCGCCTGGCTCAAGCGCTCGGCGCGCAGGTGAAGTCGGACCGGCTCGACGTCGCCGAACGCGAGGCGGTGCTGGCCCACGCCGACGCCGTCGTCGCACATTTCGGCACCGTGCACCAGGTCTACAACAACGCCGGCATCGCGTACAACGGCAACGTCGACAAGTCGGAGTTCAAGGACATCGAGCGCATCATCGACGTCGACTTCTGGGGCGTCGTCAACGGCACCAAAGCCTTTCTGCCGCACGTGATTGCCTCCGGCGACGGACACATCGTCAACATCTCCAGCCTGTTCGGGCTGATCGCGGTGCCCGGGCAAAGCGCCTACAACGCGGCCAAGTT	CAGGGTCCATGA	PASS								transcript_ablation	lipR			lipR_deletion
MFS-146	3448496	CTGGAGCCATGAACCAGCATTTCGACGTCCTGATCATCGGCGCCGGCCTATCCGGCATCGGGACGGCCTGTCACGTGACGGCCGAGTTCCCCGACAAGACAATCGCCCTCCTGGAACGACGGGAGCGCCTGGGCGGCACCTGGGACTTGTTCCGCTACCCGGGAGTTCGTTCGGACTCCGACATGTTCACCTTCGGCTACAAGTTCCGCCCGTGGCGCGACGTGAAGGTGCTCGCCGACGGCGCGTCGATCCGGCAGTACATCGCCGACACCGCCACGGAGTTCGGCGTCGACGAGAAGATTCACTACGGCCTGAAGGTCAACACCGCCGAGTGGTCGAGCCGGCAGTGCCGTTGGACCGTCGCGGGCGTGCACGAGGCGACCGGCGAAACCCGGACCTACACCTGCGATTACCTCATCAGCTGCACCGGCTACTACAACTACGACGCGGGTTATCTGCCGGACTTCCCCGGCGTGCACCGGTTCGGCGGCCGGTGCGTGCACCCGCAGCACTGGCCCGAAGACCTCGATTATTCCGGCAAGAAGGTCGTCGTCATCGGCAGCGGCGCAACGGCGGTCACTTTGGTTCCGGCGATGGCCGGCTCCAACCCCGGCAGTGCCGCGCACGTGACGATGCTGCAGCGATCCCCGTCGTACATCTTCTCGCTGCCGGCGGTCGACAAGATCTCCGAAGTCCTGGGCCGCTTCCTGCCGGATCGCTGGGTCTACGAGTTTGGCCGCAGGCGCAACATCGCCATCCAGCGAAAGCTCTACCAGGCCTGCCGGCGCTGGCCCAAGCTGATGCGGCGATTGCTGCTGTGGGAGGTACGACGCCGCCTCGGCCGCTCCGTGGACATGAGCAACTTCACCCCGAACTACCTGCCGTGGGACGAGCGGTTGTGCGCCGTGCCCAACGGCGATCTGTTTAAGACGCTGGCCTCGGGCGCGGCGTCGGTGGTGACCGATCAGATCGAGACCTTCACCGAGAAGGGCATCCTGTGCAAGTCCGGCCGGGAGATCGAGGCCGACATCATCGTCACCGCGACCGGTCTGAACATCCAGATGCTGGGCGGGATGCGACTCATCGTGGACGGCGCCGAATACCAGCTGCCGGAGAAGATGACCTATAAGGGTGTGCTGCTGGAAAACGCCCCCAATCTGGCCTGGATCATCGGCTACACCAACGCGTCATGGACCCTGAAGTCCGACATCGCCGGCGCCTACCTGTGCCGGCTGCTGCGGCACATGGCCGACAACGGCTACACGGTGGCAACGCCGCGCGATGCGCAGGACTGCGCGCTGGACGTTGGCATGTTCGACCAGCTGAACTCCGGCTATGTGAAGCGCGGCCAGGACATCATGCCGCGCCAGGGCTCCAAGCATCCGTGGAGGGTGCTCATGCACTACGAGAAGGACGCCAAGATCCTGCTCGAAGACCCCATCGATGACGGCGTGCTGCACTTCGCCGCAGCGGCCCAAGACCACGCGGCGGCCTGAGCATCATGAACCTGCGCAAAAACGTCATCCGGTCCGTATTACGTGGTGCCCGGCCACTGTTCGCTTCCCGCCGGCTGGGTATTGCCGGCCGTCGAGTCCTGCTGGCGACGCTGACGGCCGGCGCGCGCGCCCCCAAGGGCACCCGCTTTCAGCGCGTCAGCATCGCCGGTGTCCCGGTCCAGCGGGTGCAACCCCCCCATGCGGCAACCAGCGGGACGCTGATCTACCTGCACGGCGGTGCCTACGCCCTGGGCAGCGCCCGGGGCTACCGCGGCCTGGCCGCCCAGCTCGCGGCGGCGGCCGGAATGACGGCGCTGGTCCCCGACTACACCCGCGCACCGCACGCCCACTATCCAGTGGCCCTCGAAGAGATGGCTGCGGTGTACACCCGCTTGCTCGACGACGGGCTCGACCCGAAAACGACCGTCATCGCCGGTGATTCGGCTGGCGGAGGGTTGACCCTGGCGCTGGCCATGGCGCTGCGCGATCGCGGCATCCAGGCCCCGGCCGCACTCGGCCTGATCTGCCCGTGGGCCGATCTCGCCGTCGACATCGAAGCGACGCGACCGGCGCTGCGCGATCCGCTCATTCTTCCGTCGATGTGCACCGAATGGGCGCCGCGCTACGTAGGGTCCTCCGATCCGCGGCTGCCCGGTATCTCCCCGGTCTACGGCGACATGAGCGGCCTGCCGCCCATCGTCATGCAGACCGCGGGCGACGATCCGATCTGCGTTGACGCGGACAAGATCGAAACCGCCTGCGCCGCTTCGAAAACAAGCATCGAGCATCGCCGGTTCGCGGGCATGTGGCACGACTTCCATCTGCAGGTCAGTCTGCTCCCCGAAGCCCGCGACGCGATCGCCGACCTCGGGGCAAGGCTGCGCGGCCACCTCCACCAATCGCAGGGACAACCACGGGGAGTAGTCAAATGAGCTCATTCGAAGGCAAGGTCGCCGTCATCACCGGGGCCGGCTCGGGCATCGGCAGAGCGTTGGCACTCAACCTCTCCGAGAAGCGCGCAAAGCTTGCCCTTTCCGATGTCGACACCGACGGGCTGGCCAAAACCGTGCGCCTGGCTCAAGCGCTCGGCGCGCAGGTGAAGTCGGACCGGCTCGACGTCGCCGAACGCGAGGCGGTGCTGGCCCACGCCGACGCCGTCGTCGCACATTTCGGCACCGTGCACCAGGTCTACAACAACGCCGGCATCGCGTACAACGGCAACGTCGACAAGTCGGAGTTCAAGGACATCGAGCGCATCATCGACGTCGACTTCTGGGGCGTCGTCAACGGCACCAAAGCCTTTCTGCCGCACGTGATTGCCTCCGGCGACGGACACATCGTCAACATCTCCAGCCTGTTCGGGCTGATCGCGGTGCCCGGGCAAAGCGCCTACAACGCGGCCAAGTT	CAGGGTCCATGA	PASS								start_lost	Rv3085			Rv3085_p.Met1?
MFS-146	3448496	CTGGAGCCATGAACCAGCATTTCGACGTCCTGATCATCGGCGCCGGCCTATCCGGCATCGGGACGGCCTGTCACGTGACGGCCGAGTTCCCCGACAAGACAATCGCCCTCCTGGAACGACGGGAGCGCCTGGGCGGCACCTGGGACTTGTTCCGCTACCCGGGAGTTCGTTCGGACTCCGACATGTTCACCTTCGGCTACAAGTTCCGCCCGTGGCGCGACGTGAAGGTGCTCGCCGACGGCGCGTCGATCCGGCAGTACATCGCCGACACCGCCACGGAGTTCGGCGTCGACGAGAAGATTCACTACGGCCTGAAGGTCAACACCGCCGAGTGGTCGAGCCGGCAGTGCCGTTGGACCGTCGCGGGCGTGCACGAGGCGACCGGCGAAACCCGGACCTACACCTGCGATTACCTCATCAGCTGCACCGGCTACTACAACTACGACGCGGGTTATCTGCCGGACTTCCCCGGCGTGCACCGGTTCGGCGGCCGGTGCGTGCACCCGCAGCACTGGCCCGAAGACCTCGATTATTCCGGCAAGAAGGTCGTCGTCATCGGCAGCGGCGCAACGGCGGTCACTTTGGTTCCGGCGATGGCCGGCTCCAACCCCGGCAGTGCCGCGCACGTGACGATGCTGCAGCGATCCCCGTCGTACATCTTCTCGCTGCCGGCGGTCGACAAGATCTCCGAAGTCCTGGGCCGCTTCCTGCCGGATCGCTGGGTCTACGAGTTTGGCCGCAGGCGCAACATCGCCATCCAGCGAAAGCTCTACCAGGCCTGCCGGCGCTGGCCCAAGCTGATGCGGCGATTGCTGCTGTGGGAGGTACGACGCCGCCTCGGCCGCTCCGTGGACATGAGCAACTTCACCCCGAACTACCTGCCGTGGGACGAGCGGTTGTGCGCCGTGCCCAACGGCGATCTGTTTAAGACGCTGGCCTCGGGCGCGGCGTCGGTGGTGACCGATCAGATCGAGACCTTCACCGAGAAGGGCATCCTGTGCAAGTCCGGCCGGGAGATCGAGGCCGACATCATCGTCACCGCGACCGGTCTGAACATCCAGATGCTGGGCGGGATGCGACTCATCGTGGACGGCGCCGAATACCAGCTGCCGGAGAAGATGACCTATAAGGGTGTGCTGCTGGAAAACGCCCCCAATCTGGCCTGGATCATCGGCTACACCAACGCGTCATGGACCCTGAAGTCCGACATCGCCGGCGCCTACCTGTGCCGGCTGCTGCGGCACATGGCCGACAACGGCTACACGGTGGCAACGCCGCGCGATGCGCAGGACTGCGCGCTGGACGTTGGCATGTTCGACCAGCTGAACTCCGGCTATGTGAAGCGCGGCCAGGACATCATGCCGCGCCAGGGCTCCAAGCATCCGTGGAGGGTGCTCATGCACTACGAGAAGGACGCCAAGATCCTGCTCGAAGACCCCATCGATGACGGCGTGCTGCACTTCGCCGCAGCGGCCCAAGACCACGCGGCGGCCTGAGCATCATGAACCTGCGCAAAAACGTCATCCGGTCCGTATTACGTGGTGCCCGGCCACTGTTCGCTTCCCGCCGGCTGGGTATTGCCGGCCGTCGAGTCCTGCTGGCGACGCTGACGGCCGGCGCGCGCGCCCCCAAGGGCACCCGCTTTCAGCGCGTCAGCATCGCCGGTGTCCCGGTCCAGCGGGTGCAACCCCCCCATGCGGCAACCAGCGGGACGCTGATCTACCTGCACGGCGGTGCCTACGCCCTGGGCAGCGCCCGGGGCTACCGCGGCCTGGCCGCCCAGCTCGCGGCGGCGGCCGGAATGACGGCGCTGGTCCCCGACTACACCCGCGCACCGCACGCCCACTATCCAGTGGCCCTCGAAGAGATGGCTGCGGTGTACACCCGCTTGCTCGACGACGGGCTCGACCCGAAAACGACCGTCATCGCCGGTGATTCGGCTGGCGGAGGGTTGACCCTGGCGCTGGCCATGGCGCTGCGCGATCGCGGCATCCAGGCCCCGGCCGCACTCGGCCTGATCTGCCCGTGGGCCGATCTCGCCGTCGACATCGAAGCGACGCGACCGGCGCTGCGCGATCCGCTCATTCTTCCGTCGATGTGCACCGAATGGGCGCCGCGCTACGTAGGGTCCTCCGATCCGCGGCTGCCCGGTATCTCCCCGGTCTACGGCGACATGAGCGGCCTGCCGCCCATCGTCATGCAGACCGCGGGCGACGATCCGATCTGCGTTGACGCGGACAAGATCGAAACCGCCTGCGCCGCTTCGAAAACAAGCATCGAGCATCGCCGGTTCGCGGGCATGTGGCACGACTTCCATCTGCAGGTCAGTCTGCTCCCCGAAGCCCGCGACGCGATCGCCGACCTCGGGGCAAGGCTGCGCGGCCACCTCCACCAATCGCAGGGACAACCACGGGGAGTAGTCAAATGAGCTCATTCGAAGGCAAGGTCGCCGTCATCACCGGGGCCGGCTCGGGCATCGGCAGAGCGTTGGCACTCAACCTCTCCGAGAAGCGCGCAAAGCTTGCCCTTTCCGATGTCGACACCGACGGGCTGGCCAAAACCGTGCGCCTGGCTCAAGCGCTCGGCGCGCAGGTGAAGTCGGACCGGCTCGACGTCGCCGAACGCGAGGCGGTGCTGGCCCACGCCGACGCCGTCGTCGCACATTTCGGCACCGTGCACCAGGTCTACAACAACGCCGGCATCGCGTACAACGGCAACGTCGACAAGTCGGAGTTCAAGGACATCGAGCGCATCATCGACGTCGACTTCTGGGGCGTCGTCAACGGCACCAAAGCCTTTCTGCCGCACGTGATTGCCTCCGGCGACGGACACATCGTCAACATCTCCAGCCTGTTCGGGCTGATCGCGGTGCCCGGGCAAAGCGCCTACAACGCGGCCAAGTT	CAGGGTCCATGA	PASS								start_lost	Rv3083			Rv3083_p.Met1?
MFS-146	3448497	T	A	Del;Amb;LowCov	FALSE	0.5	6	34	60	0	0	intergenic_region	virS-Rv3083	n.3448497T>A		Rv3083_c.-7T>A
MFS-146	3448497	T	A	Del;Amb;LowCov	FALSE	0.5	6	34	60	0	0	intergenic_region	virS-Rv3083	n.3448497T>A		virS_c.-71A>T
MFS-146	3449357	A	G	Del;LowCov	FALSE	1	1	12	60	0	0	missense_variant	Rv3083	c.854A>G	p.Asn285Ser	Rv3083_p.Asn285Ser
MFS-146	4338595	GC	G	PASS	FALSE	1	401	0	60	0	401	intergenic_region	whiB6-Rv3863	n.4338596delC		whiB6_c.-75delG	Capreomycin	5) Not assoc w R
MFS-146	4269864	G	A	PASS	FALSE	1	335	33	60	0	0	synonymous_variant	Rv3807c	c.474C>T	p.Gly158Gly	Rv3807c_c.474C>T
MFS-146	4338595	GC	G	PASS	FALSE	1	401	0	60	0	401	intergenic_region	whiB6-Rv3863	n.4338596delC		whiB6_c.-75delG	Amikacin	5) Not assoc w R
MFS-146	4338595	GC	G	PASS	FALSE	1	401	0	60	0	401	intergenic_region	whiB6-Rv3863	n.4338596delC		whiB6_c.-75delG	Kanamycin	5) Not assoc w R
MFS-146	4338595	GC	G	PASS	FALSE	1	401	0	60	0	401	intergenic_region	whiB6-Rv3863	n.4338596delC		Rv3863_c.-253delC
MFS-146	3448496	CTGGAGCCATGAACCAGCATTTCGACGTCCTGATCATCGGCGCCGGCCTATCCGGCATCGGGACGGCCTGTCACGTGACGGCCGAGTTCCCCGACAAGACAATCGCCCTCCTGGAACGACGGGAGCGCCTGGGCGGCACCTGGGACTTGTTCCGCTACCCGGGAGTTCGTTCGGACTCCGACATGTTCACCTTCGGCTACAAGTTCCGCCCGTGGCGCGACGTGAAGGTGCTCGCCGACGGCGCGTCGATCCGGCAGTACATCGCCGACACCGCCACGGAGTTCGGCGTCGACGAGAAGATTCACTACGGCCTGAAGGTCAACACCGCCGAGTGGTCGAGCCGGCAGTGCCGTTGGACCGTCGCGGGCGTGCACGAGGCGACCGGCGAAACCCGGACCTACACCTGCGATTACCTCATCAGCTGCACCGGCTACTACAACTACGACGCGGGTTATCTGCCGGACTTCCCCGGCGTGCACCGGTTCGGCGGCCGGTGCGTGCACCCGCAGCACTGGCCCGAAGACCTCGATTATTCCGGCAAGAAGGTCGTCGTCATCGGCAGCGGCGCAACGGCGGTCACTTTGGTTCCGGCGATGGCCGGCTCCAACCCCGGCAGTGCCGCGCACGTGACGATGCTGCAGCGATCCCCGTCGTACATCTTCTCGCTGCCGGCGGTCGACAAGATCTCCGAAGTCCTGGGCCGCTTCCTGCCGGATCGCTGGGTCTACGAGTTTGGCCGCAGGCGCAACATCGCCATCCAGCGAAAGCTCTACCAGGCCTGCCGGCGCTGGCCCAAGCTGATGCGGCGATTGCTGCTGTGGGAGGTACGACGCCGCCTCGGCCGCTCCGTGGACATGAGCAACTTCACCCCGAACTACCTGCCGTGGGACGAGCGGTTGTGCGCCGTGCCCAACGGCGATCTGTTTAAGACGCTGGCCTCGGGCGCGGCGTCGGTGGTGACCGATCAGATCGAGACCTTCACCGAGAAGGGCATCCTGTGCAAGTCCGGCCGGGAGATCGAGGCCGACATCATCGTCACCGCGACCGGTCTGAACATCCAGATGCTGGGCGGGATGCGACTCATCGTGGACGGCGCCGAATACCAGCTGCCGGAGAAGATGACCTATAAGGGTGTGCTGCTGGAAAACGCCCCCAATCTGGCCTGGATCATCGGCTACACCAACGCGTCATGGACCCTGAAGTCCGACATCGCCGGCGCCTACCTGTGCCGGCTGCTGCGGCACATGGCCGACAACGGCTACACGGTGGCAACGCCGCGCGATGCGCAGGACTGCGCGCTGGACGTTGGCATGTTCGACCAGCTGAACTCCGGCTATGTGAAGCGCGGCCAGGACATCATGCCGCGCCAGGGCTCCAAGCATCCGTGGAGGGTGCTCATGCACTACGAGAAGGACGCCAAGATCCTGCTCGAAGACCCCATCGATGACGGCGTGCTGCACTTCGCCGCAGCGGCCCAAGACCACGCGGCGGCCTGAGCATCATGAACCTGCGCAAAAACGTCATCCGGTCCGTATTACGTGGTGCCCGGCCACTGTTCGCTTCCCGCCGGCTGGGTATTGCCGGCCGTCGAGTCCTGCTGGCGACGCTGACGGCCGGCGCGCGCGCCCCCAAGGGCACCCGCTTTCAGCGCGTCAGCATCGCCGGTGTCCCGGTCCAGCGGGTGCAACCCCCCCATGCGGCAACCAGCGGGACGCTGATCTACCTGCACGGCGGTGCCTACGCCCTGGGCAGCGCCCGGGGCTACCGCGGCCTGGCCGCCCAGCTCGCGGCGGCGGCCGGAATGACGGCGCTGGTCCCCGACTACACCCGCGCACCGCACGCCCACTATCCAGTGGCCCTCGAAGAGATGGCTGCGGTGTACACCCGCTTGCTCGACGACGGGCTCGACCCGAAAACGACCGTCATCGCCGGTGATTCGGCTGGCGGAGGGTTGACCCTGGCGCTGGCCATGGCGCTGCGCGATCGCGGCATCCAGGCCCCGGCCGCACTCGGCCTGATCTGCCCGTGGGCCGATCTCGCCGTCGACATCGAAGCGACGCGACCGGCGCTGCGCGATCCGCTCATTCTTCCGTCGATGTGCACCGAATGGGCGCCGCGCTACGTAGGGTCCTCCGATCCGCGGCTGCCCGGTATCTCCCCGGTCTACGGCGACATGAGCGGCCTGCCGCCCATCGTCATGCAGACCGCGGGCGACGATCCGATCTGCGTTGACGCGGACAAGATCGAAACCGCCTGCGCCGCTTCGAAAACAAGCATCGAGCATCGCCGGTTCGCGGGCATGTGGCACGACTTCCATCTGCAGGTCAGTCTGCTCCCCGAAGCCCGCGACGCGATCGCCGACCTCGGGGCAAGGCTGCGCGGCCACCTCCACCAATCGCAGGGACAACCACGGGGAGTAGTCAAATGAGCTCATTCGAAGGCAAGGTCGCCGTCATCACCGGGGCCGGCTCGGGCATCGGCAGAGCGTTGGCACTCAACCTCTCCGAGAAGCGCGCAAAGCTTGCCCTTTCCGATGTCGACACCGACGGGCTGGCCAAAACCGTGCGCCTGGCTCAAGCGCTCGGCGCGCAGGTGAAGTCGGACCGGCTCGACGTCGCCGAACGCGAGGCGGTGCTGGCCCACGCCGACGCCGTCGTCGCACATTTCGGCACCGTGCACCAGGTCTACAACAACGCCGGCATCGCGTACAACGGCAACGTCGACAAGTCGGAGTTCAAGGACATCGAGCGCATCATCGACGTCGACTTCTGGGGCGTCGTCAACGGCACCAAAGCCTTTCTGCCGCACGTGATTGCCTCCGGCGACGGACACATCGTCAACATCTCCAGCCTGTTCGGGCTGATCGCGGTGCCCGGGCAAAGCGCCTACAACGCGGCCAAGTT	CAGGGTCCATGA	PASS								start_lost	lipR			lipR_p.Met1?
MFS-146	4242643	C	T	PASS	FALSE	1	321	32	60	0	0	synonymous_variant	embC	c.2781C>T	p.Arg927Arg	embC_c.2781C>T	Ethambutol	5) Not assoc w R
MFS-146	2859543	G	A	PASS	FALSE	1	327	33	60	0	0	synonymous_variant	pepQ	c.876C>T	p.His292His	pepQ_c.876C>T	Clofazimine	4) Not assoc w R - Interim
MFS-146	2168149	G	A	PASS	FALSE	0.99	389	32	60	0	0	missense_variant	PPE35	c.2464C>T	p.Pro822Ser	PPE35_p.Pro822Ser	Pyrazinamide	5) Not assoc w R
MFS-146	2223293	T	C	PASS	FALSE	1	378	33	60	0	0	intergenic_region	Rv1979c-mpt64	n.2223293T>C		Rv1979c_c.-129A>G	Clofazimine	5) Not assoc w R
MFS-146	2859543	G	A	PASS	FALSE	1	327	33	60	0	0	synonymous_variant	pepQ	c.876C>T	p.His292His	pepQ_c.876C>T	Bedaquiline	4) Not assoc w R - Interim
MFS-146	7362	G	C	PASS	FALSE	1	393	33	60	0	0	missense_variant	gyrA	c.61G>C	p.Glu21Gln	gyrA_p.Glu21Gln	Levofloxacin	5) Not assoc w R
MFS-146	9394	C	T	PASS	FALSE	0.99	403	33	60	0	0	missense_variant	gyrA	c.2093C>T	p.Ser698Leu	gyrA_p.Ser698Leu	Levofloxacin	3) Uncertain significance
MFS-146	9394	C	T	PASS	FALSE	0.99	403	33	60	0	0	missense_variant	gyrA	c.2093C>T	p.Ser698Leu	gyrA_p.Ser698Leu	Moxifloxacin	3) Uncertain significance
MFS-146	775639	T	C	PASS	FALSE	0.99	376	31	60	0	0	missense_variant	mmpL5	c.2842A>G	p.Ile948Val	mmpL5_p.Ile948Val	Bedaquiline	4) Not assoc w R - Interim
MFS-146	775639	T	C	PASS	FALSE	0.99	376	31	60	0	0	missense_variant	mmpL5	c.2842A>G	p.Ile948Val	mmpL5_p.Ile948Val	Clofazimine	5) Not assoc w R
MFS-146	7362	G	C	PASS	FALSE	1	393	33	60	0	0	missense_variant	gyrA	c.61G>C	p.Glu21Gln	gyrA_p.Glu21Gln	Moxifloxacin	5) Not assoc w R
MFS-146	1474001	C	T	PASS	FALSE	0.99	404	33	60	0	0	non_coding_transcript_exon_variant	rrl	n.344C>T		rrl_n.344C>T	Capreomycin	5) Not assoc w R
MFS-146	1474001	C	T	PASS	FALSE	0.99	404	33	60	0	0	non_coding_transcript_exon_variant	rrl	n.344C>T		rrl_n.344C>T	Linezolid	5) Not assoc w R
MFS-146	1917972	A	G	PASS	FALSE	1	312	32	60	0	0	synonymous_variant	tlyA	c.33A>G	p.Leu11Leu	tlyA_c.33A>G	Capreomycin	5) Not assoc w R
MFS-146	2223293	T	C	PASS	FALSE	1	378	33	60	0	0	intergenic_region	Rv1979c-mpt64	n.2223293T>C		Rv1979c_c.-129A>G	Bedaquiline	4) Not assoc w R - Interim
MFS-146	781395	T	C	PASS	FALSE	1	347	33	60	0	0	intergenic_region	Rv0681-rpsL	n.781395T>C		rpsL_c.-165T>C	Streptomycin	5) Not assoc w R
MFS-147	2223293	T	C	PASS	FALSE	1	498	33	60	0	0	intergenic_region	Rv1979c-mpt64	n.2223293T>C		Rv1979c_c.-129A>G	Bedaquiline	4) Not assoc w R - Interim
MFS-147	7362	G	C	PASS	FALSE	1	533	33	60	0	0	missense_variant	gyrA	c.61G>C	p.Glu21Gln	gyrA_p.Glu21Gln	Moxifloxacin	5) Not assoc w R
MFS-147	9394	C	T	PASS	FALSE	0.99	552	33	60	0	0	missense_variant	gyrA	c.2093C>T	p.Ser698Leu	gyrA_p.Ser698Leu	Moxifloxacin	3) Uncertain significance
MFS-147	775639	T	C	PASS	FALSE	1	468	32	60	0	0	missense_variant	mmpL5	c.2842A>G	p.Ile948Val	mmpL5_p.Ile948Val	Bedaquiline	4) Not assoc w R - Interim
MFS-147	775639	T	C	PASS	FALSE	1	468	32	60	0	0	missense_variant	mmpL5	c.2842A>G	p.Ile948Val	mmpL5_p.Ile948Val	Clofazimine	5) Not assoc w R
MFS-147	781395	T	C	PASS	FALSE	1	475	33	60	0	0	intergenic_region	Rv0681-rpsL	n.781395T>C		rpsL_c.-165T>C	Streptomycin	5) Not assoc w R
MFS-147	1474001	C	T	PASS	FALSE	0.98	498	33	60	0	0	non_coding_transcript_exon_variant	rrl	n.344C>T		rrl_n.344C>T	Capreomycin	5) Not assoc w R
MFS-147	1474001	C	T	PASS	FALSE	0.98	498	33	60	0	0	non_coding_transcript_exon_variant	rrl	n.344C>T		rrl_n.344C>T	Linezolid	5) Not assoc w R
MFS-147	1917972	A	G	PASS	FALSE	1	356	33	60	0	0	synonymous_variant	tlyA	c.33A>G	p.Leu11Leu	tlyA_c.33A>G	Capreomycin	5) Not assoc w R
MFS-147	2168149	G	A	PASS	FALSE	0.99	533	32	60	0	0	missense_variant	PPE35	c.2464C>T	p.Pro822Ser	PPE35_p.Pro822Ser	Pyrazinamide	5) Not assoc w R
MFS-147	2223293	T	C	PASS	FALSE	1	498	33	60	0	0	intergenic_region	Rv1979c-mpt64	n.2223293T>C		Rv1979c_c.-129A>G	Clofazimine	5) Not assoc w R
MFS-147	9394	C	T	PASS	FALSE	0.99	552	33	60	0	0	missense_variant	gyrA	c.2093C>T	p.Ser698Leu	gyrA_p.Ser698Leu	Levofloxacin	3) Uncertain significance
MFS-147	2859543	G	A	PASS	FALSE	0.99	403	33	60	0	0	synonymous_variant	pepQ	c.876C>T	p.His292His	pepQ_c.876C>T	Clofazimine	4) Not assoc w R - Interim
MFS-147	2859543	G	A	PASS	FALSE	0.99	403	33	60	0	0	synonymous_variant	pepQ	c.876C>T	p.His292His	pepQ_c.876C>T	Bedaquiline	4) Not assoc w R - Interim
MFS-147	4338595	GC	G	PASS	FALSE	1	501	0	60	0	501	intergenic_region	whiB6-Rv3863	n.4338596delC		Rv3863_c.-253delC
MFS-147	4338595	GC	G	PASS	FALSE	1	501	0	60	0	501	intergenic_region	whiB6-Rv3863	n.4338596delC		whiB6_c.-75delG	Kanamycin	5) Not assoc w R
MFS-147	4338595	GC	G	PASS	FALSE	1	501	0	60	0	501	intergenic_region	whiB6-Rv3863	n.4338596delC		whiB6_c.-75delG	Capreomycin	5) Not assoc w R
MFS-147	4338595	GC	G	PASS	FALSE	1	501	0	60	0	501	intergenic_region	whiB6-Rv3863	n.4338596delC		whiB6_c.-75delG	Amikacin	5) Not assoc w R
MFS-147	7362	G	C	PASS	FALSE	1	533	33	60	0	0	missense_variant	gyrA	c.61G>C	p.Glu21Gln	gyrA_p.Glu21Gln	Levofloxacin	5) Not assoc w R
MFS-147	4242643	C	T	PASS	FALSE	0.99	390	32	60	0	0	synonymous_variant	embC	c.2781C>T	p.Arg927Arg	embC_c.2781C>T	Ethambutol	5) Not assoc w R
MFS-147	3448496	CTGGAGCCATGAACCAGCATTTCGACGTCCTGATCATCGGCGCCGGCCTATCCGGCATCGGGACGGCCTGTCACGTGACGGCCGAGTTCCCCGACAAGACAATCGCCCTCCTGGAACGACGGGAGCGCCTGGGCGGCACCTGGGACTTGTTCCGCTACCCGGGAGTTCGTTCGGACTCCGACATGTTCACCTTCGGCTACAAGTTCCGCCCGTGGCGCGACGTGAAGGTGCTCGCCGACGGCGCGTCGATCCGGCAGTACATCGCCGACACCGCCACGGAGTTCGGCGTCGACGAGAAGATTCACTACGGCCTGAAGGTCAACACCGCCGAGTGGTCGAGCCGGCAGTGCCGTTGGACCGTCGCGGGCGTGCACGAGGCGACCGGCGAAACCCGGACCTACACCTGCGATTACCTCATCAGCTGCACCGGCTACTACAACTACGACGCGGGTTATCTGCCGGACTTCCCCGGCGTGCACCGGTTCGGCGGCCGGTGCGTGCACCCGCAGCACTGGCCCGAAGACCTCGATTATTCCGGCAAGAAGGTCGTCGTCATCGGCAGCGGCGCAACGGCGGTCACTTTGGTTCCGGCGATGGCCGGCTCCAACCCCGGCAGTGCCGCGCACGTGACGATGCTGCAGCGATCCCCGTCGTACATCTTCTCGCTGCCGGCGGTCGACAAGATCTCCGAAGTCCTGGGCCGCTTCCTGCCGGATCGCTGGGTCTACGAGTTTGGCCGCAGGCGCAACATCGCCATCCAGCGAAAGCTCTACCAGGCCTGCCGGCGCTGGCCCAAGCTGATGCGGCGATTGCTGCTGTGGGAGGTACGACGCCGCCTCGGCCGCTCCGTGGACATGAGCAACTTCACCCCGAACTACCTGCCGTGGGACGAGCGGTTGTGCGCCGTGCCCAACGGCGATCTGTTTAAGACGCTGGCCTCGGGCGCGGCGTCGGTGGTGACCGATCAGATCGAGACCTTCACCGAGAAGGGCATCCTGTGCAAGTCCGGCCGGGAGATCGAGGCCGACATCATCGTCACCGCGACCGGTCTGAACATCCAGATGCTGGGCGGGATGCGACTCATCGTGGACGGCGCCGAATACCAGCTGCCGGAGAAGATGACCTATAAGGGTGTGCTGCTGGAAAACGCCCCCAATCTGGCCTGGATCATCGGCTACACCAACGCGTCATGGACCCTGAAGTCCGACATCGCCGGCGCCTACCTGTGCCGGCTGCTGCGGCACATGGCCGACAACGGCTACACGGTGGCAACGCCGCGCGATGCGCAGGACTGCGCGCTGGACGTTGGCATGTTCGACCAGCTGAACTCCGGCTATGTGAAGCGCGGCCAGGACATCATGCCGCGCCAGGGCTCCAAGCATCCGTGGAGGGTGCTCATGCACTACGAGAAGGACGCCAAGATCCTGCTCGAAGACCCCATCGATGACGGCGTGCTGCACTTCGCCGCAGCGGCCCAAGACCACGCGGCGGCCTGAGCATCATGAACCTGCGCAAAAACGTCATCCGGTCCGTATTACGTGGTGCCCGGCCACTGTTCGCTTCCCGCCGGCTGGGTATTGCCGGCCGTCGAGTCCTGCTGGCGACGCTGACGGCCGGCGCGCGCGCCCCCAAGGGCACCCGCTTTCAGCGCGTCAGCATCGCCGGTGTCCCGGTCCAGCGGGTGCAACCCCCCCATGCGGCAACCAGCGGGACGCTGATCTACCTGCACGGCGGTGCCTACGCCCTGGGCAGCGCCCGGGGCTACCGCGGCCTGGCCGCCCAGCTCGCGGCGGCGGCCGGAATGACGGCGCTGGTCCCCGACTACACCCGCGCACCGCACGCCCACTATCCAGTGGCCCTCGAAGAGATGGCTGCGGTGTACACCCGCTTGCTCGACGACGGGCTCGACCCGAAAACGACCGTCATCGCCGGTGATTCGGCTGGCGGAGGGTTGACCCTGGCGCTGGCCATGGCGCTGCGCGATCGCGGCATCCAGGCCCCGGCCGCACTCGGCCTGATCTGCCCGTGGGCCGATCTCGCCGTCGACATCGAAGCGACGCGACCGGCGCTGCGCGATCCGCTCATTCTTCCGTCGATGTGCACCGAATGGGCGCCGCGCTACGTAGGGTCCTCCGATCCGCGGCTGCCCGGTATCTCCCCGGTCTACGGCGACATGAGCGGCCTGCCGCCCATCGTCATGCAGACCGCGGGCGACGATCCGATCTGCGTTGACGCGGACAAGATCGAAACCGCCTGCGCCGCTTCGAAAACAAGCATCGAGCATCGCCGGTTCGCGGGCATGTGGCACGACTTCCATCTGCAGGTCAGTCTGCTCCCCGAAGCCCGCGACGCGATCGCCGACCTCGGGGCAAGGCTGCGCGGCCACCTCCACCAATCGCAGGGACAACCACGGGGAGTAGTCAAATGAGCTCATTCGAAGGCAAGGTCGCCGTCATCACCGGGGCCGGCTCGGGCATCGGCAGAGCGTTGGCACTCAACCTCTCCGAGAAGCGCGCAAAGCTTGCCCTTTCCGATGTCGACACCGACGGGCTGGCCAAAACCGTGCGCCTGGCTCAAGCGCTCGGCGCGCAGGTGAAGTCGGACCGGCTCGACGTCGCCGAACGCGAGGCGGTGCTGGCCCACGCCGACGCCGTCGTCGCACATTTCGGCACCGTGCACCAGGTCTACAACAACGCCGGCATCGCGTACAACGGCAACGTCGACAAGTCGGAGTTCAAGGACATCGAGCGCATCATCGACGTCGACTTCTGGGGCGTCGTCAACGGCACCAAAGCCTTTCTGCCGCACGTGATTGCCTCCGGCGACGGACACATCGTCAACATCTCCAGCCTGTTCGGGCTGATCGCGGTGCCCGGGCAAAGCGCCTACAACGCGGCCAAGTT	CAGGGTCCATGA	PASS								start_lost	Rv3085			Rv3085_p.Met1?
MFS-147	3448496	CTGGAGCCATGAACCAGCATTTCGACGTCCTGATCATCGGCGCCGGCCTATCCGGCATCGGGACGGCCTGTCACGTGACGGCCGAGTTCCCCGACAAGACAATCGCCCTCCTGGAACGACGGGAGCGCCTGGGCGGCACCTGGGACTTGTTCCGCTACCCGGGAGTTCGTTCGGACTCCGACATGTTCACCTTCGGCTACAAGTTCCGCCCGTGGCGCGACGTGAAGGTGCTCGCCGACGGCGCGTCGATCCGGCAGTACATCGCCGACACCGCCACGGAGTTCGGCGTCGACGAGAAGATTCACTACGGCCTGAAGGTCAACACCGCCGAGTGGTCGAGCCGGCAGTGCCGTTGGACCGTCGCGGGCGTGCACGAGGCGACCGGCGAAACCCGGACCTACACCTGCGATTACCTCATCAGCTGCACCGGCTACTACAACTACGACGCGGGTTATCTGCCGGACTTCCCCGGCGTGCACCGGTTCGGCGGCCGGTGCGTGCACCCGCAGCACTGGCCCGAAGACCTCGATTATTCCGGCAAGAAGGTCGTCGTCATCGGCAGCGGCGCAACGGCGGTCACTTTGGTTCCGGCGATGGCCGGCTCCAACCCCGGCAGTGCCGCGCACGTGACGATGCTGCAGCGATCCCCGTCGTACATCTTCTCGCTGCCGGCGGTCGACAAGATCTCCGAAGTCCTGGGCCGCTTCCTGCCGGATCGCTGGGTCTACGAGTTTGGCCGCAGGCGCAACATCGCCATCCAGCGAAAGCTCTACCAGGCCTGCCGGCGCTGGCCCAAGCTGATGCGGCGATTGCTGCTGTGGGAGGTACGACGCCGCCTCGGCCGCTCCGTGGACATGAGCAACTTCACCCCGAACTACCTGCCGTGGGACGAGCGGTTGTGCGCCGTGCCCAACGGCGATCTGTTTAAGACGCTGGCCTCGGGCGCGGCGTCGGTGGTGACCGATCAGATCGAGACCTTCACCGAGAAGGGCATCCTGTGCAAGTCCGGCCGGGAGATCGAGGCCGACATCATCGTCACCGCGACCGGTCTGAACATCCAGATGCTGGGCGGGATGCGACTCATCGTGGACGGCGCCGAATACCAGCTGCCGGAGAAGATGACCTATAAGGGTGTGCTGCTGGAAAACGCCCCCAATCTGGCCTGGATCATCGGCTACACCAACGCGTCATGGACCCTGAAGTCCGACATCGCCGGCGCCTACCTGTGCCGGCTGCTGCGGCACATGGCCGACAACGGCTACACGGTGGCAACGCCGCGCGATGCGCAGGACTGCGCGCTGGACGTTGGCATGTTCGACCAGCTGAACTCCGGCTATGTGAAGCGCGGCCAGGACATCATGCCGCGCCAGGGCTCCAAGCATCCGTGGAGGGTGCTCATGCACTACGAGAAGGACGCCAAGATCCTGCTCGAAGACCCCATCGATGACGGCGTGCTGCACTTCGCCGCAGCGGCCCAAGACCACGCGGCGGCCTGAGCATCATGAACCTGCGCAAAAACGTCATCCGGTCCGTATTACGTGGTGCCCGGCCACTGTTCGCTTCCCGCCGGCTGGGTATTGCCGGCCGTCGAGTCCTGCTGGCGACGCTGACGGCCGGCGCGCGCGCCCCCAAGGGCACCCGCTTTCAGCGCGTCAGCATCGCCGGTGTCCCGGTCCAGCGGGTGCAACCCCCCCATGCGGCAACCAGCGGGACGCTGATCTACCTGCACGGCGGTGCCTACGCCCTGGGCAGCGCCCGGGGCTACCGCGGCCTGGCCGCCCAGCTCGCGGCGGCGGCCGGAATGACGGCGCTGGTCCCCGACTACACCCGCGCACCGCACGCCCACTATCCAGTGGCCCTCGAAGAGATGGCTGCGGTGTACACCCGCTTGCTCGACGACGGGCTCGACCCGAAAACGACCGTCATCGCCGGTGATTCGGCTGGCGGAGGGTTGACCCTGGCGCTGGCCATGGCGCTGCGCGATCGCGGCATCCAGGCCCCGGCCGCACTCGGCCTGATCTGCCCGTGGGCCGATCTCGCCGTCGACATCGAAGCGACGCGACCGGCGCTGCGCGATCCGCTCATTCTTCCGTCGATGTGCACCGAATGGGCGCCGCGCTACGTAGGGTCCTCCGATCCGCGGCTGCCCGGTATCTCCCCGGTCTACGGCGACATGAGCGGCCTGCCGCCCATCGTCATGCAGACCGCGGGCGACGATCCGATCTGCGTTGACGCGGACAAGATCGAAACCGCCTGCGCCGCTTCGAAAACAAGCATCGAGCATCGCCGGTTCGCGGGCATGTGGCACGACTTCCATCTGCAGGTCAGTCTGCTCCCCGAAGCCCGCGACGCGATCGCCGACCTCGGGGCAAGGCTGCGCGGCCACCTCCACCAATCGCAGGGACAACCACGGGGAGTAGTCAAATGAGCTCATTCGAAGGCAAGGTCGCCGTCATCACCGGGGCCGGCTCGGGCATCGGCAGAGCGTTGGCACTCAACCTCTCCGAGAAGCGCGCAAAGCTTGCCCTTTCCGATGTCGACACCGACGGGCTGGCCAAAACCGTGCGCCTGGCTCAAGCGCTCGGCGCGCAGGTGAAGTCGGACCGGCTCGACGTCGCCGAACGCGAGGCGGTGCTGGCCCACGCCGACGCCGTCGTCGCACATTTCGGCACCGTGCACCAGGTCTACAACAACGCCGGCATCGCGTACAACGGCAACGTCGACAAGTCGGAGTTCAAGGACATCGAGCGCATCATCGACGTCGACTTCTGGGGCGTCGTCAACGGCACCAAAGCCTTTCTGCCGCACGTGATTGCCTCCGGCGACGGACACATCGTCAACATCTCCAGCCTGTTCGGGCTGATCGCGGTGCCCGGGCAAAGCGCCTACAACGCGGCCAAGTT	CAGGGTCCATGA	PASS								start_lost	Rv3083			Rv3083_p.Met1?
MFS-147	3448496	CTGGAGCCATGAACCAGCATTTCGACGTCCTGATCATCGGCGCCGGCCTATCCGGCATCGGGACGGCCTGTCACGTGACGGCCGAGTTCCCCGACAAGACAATCGCCCTCCTGGAACGACGGGAGCGCCTGGGCGGCACCTGGGACTTGTTCCGCTACCCGGGAGTTCGTTCGGACTCCGACATGTTCACCTTCGGCTACAAGTTCCGCCCGTGGCGCGACGTGAAGGTGCTCGCCGACGGCGCGTCGATCCGGCAGTACATCGCCGACACCGCCACGGAGTTCGGCGTCGACGAGAAGATTCACTACGGCCTGAAGGTCAACACCGCCGAGTGGTCGAGCCGGCAGTGCCGTTGGACCGTCGCGGGCGTGCACGAGGCGACCGGCGAAACCCGGACCTACACCTGCGATTACCTCATCAGCTGCACCGGCTACTACAACTACGACGCGGGTTATCTGCCGGACTTCCCCGGCGTGCACCGGTTCGGCGGCCGGTGCGTGCACCCGCAGCACTGGCCCGAAGACCTCGATTATTCCGGCAAGAAGGTCGTCGTCATCGGCAGCGGCGCAACGGCGGTCACTTTGGTTCCGGCGATGGCCGGCTCCAACCCCGGCAGTGCCGCGCACGTGACGATGCTGCAGCGATCCCCGTCGTACATCTTCTCGCTGCCGGCGGTCGACAAGATCTCCGAAGTCCTGGGCCGCTTCCTGCCGGATCGCTGGGTCTACGAGTTTGGCCGCAGGCGCAACATCGCCATCCAGCGAAAGCTCTACCAGGCCTGCCGGCGCTGGCCCAAGCTGATGCGGCGATTGCTGCTGTGGGAGGTACGACGCCGCCTCGGCCGCTCCGTGGACATGAGCAACTTCACCCCGAACTACCTGCCGTGGGACGAGCGGTTGTGCGCCGTGCCCAACGGCGATCTGTTTAAGACGCTGGCCTCGGGCGCGGCGTCGGTGGTGACCGATCAGATCGAGACCTTCACCGAGAAGGGCATCCTGTGCAAGTCCGGCCGGGAGATCGAGGCCGACATCATCGTCACCGCGACCGGTCTGAACATCCAGATGCTGGGCGGGATGCGACTCATCGTGGACGGCGCCGAATACCAGCTGCCGGAGAAGATGACCTATAAGGGTGTGCTGCTGGAAAACGCCCCCAATCTGGCCTGGATCATCGGCTACACCAACGCGTCATGGACCCTGAAGTCCGACATCGCCGGCGCCTACCTGTGCCGGCTGCTGCGGCACATGGCCGACAACGGCTACACGGTGGCAACGCCGCGCGATGCGCAGGACTGCGCGCTGGACGTTGGCATGTTCGACCAGCTGAACTCCGGCTATGTGAAGCGCGGCCAGGACATCATGCCGCGCCAGGGCTCCAAGCATCCGTGGAGGGTGCTCATGCACTACGAGAAGGACGCCAAGATCCTGCTCGAAGACCCCATCGATGACGGCGTGCTGCACTTCGCCGCAGCGGCCCAAGACCACGCGGCGGCCTGAGCATCATGAACCTGCGCAAAAACGTCATCCGGTCCGTATTACGTGGTGCCCGGCCACTGTTCGCTTCCCGCCGGCTGGGTATTGCCGGCCGTCGAGTCCTGCTGGCGACGCTGACGGCCGGCGCGCGCGCCCCCAAGGGCACCCGCTTTCAGCGCGTCAGCATCGCCGGTGTCCCGGTCCAGCGGGTGCAACCCCCCCATGCGGCAACCAGCGGGACGCTGATCTACCTGCACGGCGGTGCCTACGCCCTGGGCAGCGCCCGGGGCTACCGCGGCCTGGCCGCCCAGCTCGCGGCGGCGGCCGGAATGACGGCGCTGGTCCCCGACTACACCCGCGCACCGCACGCCCACTATCCAGTGGCCCTCGAAGAGATGGCTGCGGTGTACACCCGCTTGCTCGACGACGGGCTCGACCCGAAAACGACCGTCATCGCCGGTGATTCGGCTGGCGGAGGGTTGACCCTGGCGCTGGCCATGGCGCTGCGCGATCGCGGCATCCAGGCCCCGGCCGCACTCGGCCTGATCTGCCCGTGGGCCGATCTCGCCGTCGACATCGAAGCGACGCGACCGGCGCTGCGCGATCCGCTCATTCTTCCGTCGATGTGCACCGAATGGGCGCCGCGCTACGTAGGGTCCTCCGATCCGCGGCTGCCCGGTATCTCCCCGGTCTACGGCGACATGAGCGGCCTGCCGCCCATCGTCATGCAGACCGCGGGCGACGATCCGATCTGCGTTGACGCGGACAAGATCGAAACCGCCTGCGCCGCTTCGAAAACAAGCATCGAGCATCGCCGGTTCGCGGGCATGTGGCACGACTTCCATCTGCAGGTCAGTCTGCTCCCCGAAGCCCGCGACGCGATCGCCGACCTCGGGGCAAGGCTGCGCGGCCACCTCCACCAATCGCAGGGACAACCACGGGGAGTAGTCAAATGAGCTCATTCGAAGGCAAGGTCGCCGTCATCACCGGGGCCGGCTCGGGCATCGGCAGAGCGTTGGCACTCAACCTCTCCGAGAAGCGCGCAAAGCTTGCCCTTTCCGATGTCGACACCGACGGGCTGGCCAAAACCGTGCGCCTGGCTCAAGCGCTCGGCGCGCAGGTGAAGTCGGACCGGCTCGACGTCGCCGAACGCGAGGCGGTGCTGGCCCACGCCGACGCCGTCGTCGCACATTTCGGCACCGTGCACCAGGTCTACAACAACGCCGGCATCGCGTACAACGGCAACGTCGACAAGTCGGAGTTCAAGGACATCGAGCGCATCATCGACGTCGACTTCTGGGGCGTCGTCAACGGCACCAAAGCCTTTCTGCCGCACGTGATTGCCTCCGGCGACGGACACATCGTCAACATCTCCAGCCTGTTCGGGCTGATCGCGGTGCCCGGGCAAAGCGCCTACAACGCGGCCAAGTT	CAGGGTCCATGA	PASS								start_lost	lipR			lipR_p.Met1?
MFS-147	3448496	CTGGAGCCATGAACCAGCATTTCGACGTCCTGATCATCGGCGCCGGCCTATCCGGCATCGGGACGGCCTGTCACGTGACGGCCGAGTTCCCCGACAAGACAATCGCCCTCCTGGAACGACGGGAGCGCCTGGGCGGCACCTGGGACTTGTTCCGCTACCCGGGAGTTCGTTCGGACTCCGACATGTTCACCTTCGGCTACAAGTTCCGCCCGTGGCGCGACGTGAAGGTGCTCGCCGACGGCGCGTCGATCCGGCAGTACATCGCCGACACCGCCACGGAGTTCGGCGTCGACGAGAAGATTCACTACGGCCTGAAGGTCAACACCGCCGAGTGGTCGAGCCGGCAGTGCCGTTGGACCGTCGCGGGCGTGCACGAGGCGACCGGCGAAACCCGGACCTACACCTGCGATTACCTCATCAGCTGCACCGGCTACTACAACTACGACGCGGGTTATCTGCCGGACTTCCCCGGCGTGCACCGGTTCGGCGGCCGGTGCGTGCACCCGCAGCACTGGCCCGAAGACCTCGATTATTCCGGCAAGAAGGTCGTCGTCATCGGCAGCGGCGCAACGGCGGTCACTTTGGTTCCGGCGATGGCCGGCTCCAACCCCGGCAGTGCCGCGCACGTGACGATGCTGCAGCGATCCCCGTCGTACATCTTCTCGCTGCCGGCGGTCGACAAGATCTCCGAAGTCCTGGGCCGCTTCCTGCCGGATCGCTGGGTCTACGAGTTTGGCCGCAGGCGCAACATCGCCATCCAGCGAAAGCTCTACCAGGCCTGCCGGCGCTGGCCCAAGCTGATGCGGCGATTGCTGCTGTGGGAGGTACGACGCCGCCTCGGCCGCTCCGTGGACATGAGCAACTTCACCCCGAACTACCTGCCGTGGGACGAGCGGTTGTGCGCCGTGCCCAACGGCGATCTGTTTAAGACGCTGGCCTCGGGCGCGGCGTCGGTGGTGACCGATCAGATCGAGACCTTCACCGAGAAGGGCATCCTGTGCAAGTCCGGCCGGGAGATCGAGGCCGACATCATCGTCACCGCGACCGGTCTGAACATCCAGATGCTGGGCGGGATGCGACTCATCGTGGACGGCGCCGAATACCAGCTGCCGGAGAAGATGACCTATAAGGGTGTGCTGCTGGAAAACGCCCCCAATCTGGCCTGGATCATCGGCTACACCAACGCGTCATGGACCCTGAAGTCCGACATCGCCGGCGCCTACCTGTGCCGGCTGCTGCGGCACATGGCCGACAACGGCTACACGGTGGCAACGCCGCGCGATGCGCAGGACTGCGCGCTGGACGTTGGCATGTTCGACCAGCTGAACTCCGGCTATGTGAAGCGCGGCCAGGACATCATGCCGCGCCAGGGCTCCAAGCATCCGTGGAGGGTGCTCATGCACTACGAGAAGGACGCCAAGATCCTGCTCGAAGACCCCATCGATGACGGCGTGCTGCACTTCGCCGCAGCGGCCCAAGACCACGCGGCGGCCTGAGCATCATGAACCTGCGCAAAAACGTCATCCGGTCCGTATTACGTGGTGCCCGGCCACTGTTCGCTTCCCGCCGGCTGGGTATTGCCGGCCGTCGAGTCCTGCTGGCGACGCTGACGGCCGGCGCGCGCGCCCCCAAGGGCACCCGCTTTCAGCGCGTCAGCATCGCCGGTGTCCCGGTCCAGCGGGTGCAACCCCCCCATGCGGCAACCAGCGGGACGCTGATCTACCTGCACGGCGGTGCCTACGCCCTGGGCAGCGCCCGGGGCTACCGCGGCCTGGCCGCCCAGCTCGCGGCGGCGGCCGGAATGACGGCGCTGGTCCCCGACTACACCCGCGCACCGCACGCCCACTATCCAGTGGCCCTCGAAGAGATGGCTGCGGTGTACACCCGCTTGCTCGACGACGGGCTCGACCCGAAAACGACCGTCATCGCCGGTGATTCGGCTGGCGGAGGGTTGACCCTGGCGCTGGCCATGGCGCTGCGCGATCGCGGCATCCAGGCCCCGGCCGCACTCGGCCTGATCTGCCCGTGGGCCGATCTCGCCGTCGACATCGAAGCGACGCGACCGGCGCTGCGCGATCCGCTCATTCTTCCGTCGATGTGCACCGAATGGGCGCCGCGCTACGTAGGGTCCTCCGATCCGCGGCTGCCCGGTATCTCCCCGGTCTACGGCGACATGAGCGGCCTGCCGCCCATCGTCATGCAGACCGCGGGCGACGATCCGATCTGCGTTGACGCGGACAAGATCGAAACCGCCTGCGCCGCTTCGAAAACAAGCATCGAGCATCGCCGGTTCGCGGGCATGTGGCACGACTTCCATCTGCAGGTCAGTCTGCTCCCCGAAGCCCGCGACGCGATCGCCGACCTCGGGGCAAGGCTGCGCGGCCACCTCCACCAATCGCAGGGACAACCACGGGGAGTAGTCAAATGAGCTCATTCGAAGGCAAGGTCGCCGTCATCACCGGGGCCGGCTCGGGCATCGGCAGAGCGTTGGCACTCAACCTCTCCGAGAAGCGCGCAAAGCTTGCCCTTTCCGATGTCGACACCGACGGGCTGGCCAAAACCGTGCGCCTGGCTCAAGCGCTCGGCGCGCAGGTGAAGTCGGACCGGCTCGACGTCGCCGAACGCGAGGCGGTGCTGGCCCACGCCGACGCCGTCGTCGCACATTTCGGCACCGTGCACCAGGTCTACAACAACGCCGGCATCGCGTACAACGGCAACGTCGACAAGTCGGAGTTCAAGGACATCGAGCGCATCATCGACGTCGACTTCTGGGGCGTCGTCAACGGCACCAAAGCCTTTCTGCCGCACGTGATTGCCTCCGGCGACGGACACATCGTCAACATCTCCAGCCTGTTCGGGCTGATCGCGGTGCCCGGGCAAAGCGCCTACAACGCGGCCAAGTT	CAGGGTCCATGA	PASS	FALSE							transcript_ablation&start_lost&splice_region_variant&synonymous_variant	lipR	c.-1500_*475delTGGAGCCATGAACCAGCATTTCGACGTCCTGATCATCGGCGCCGGCCTATCCGGCATCGGGACGGCCTGTCACGTGACGGCCGAGTTCCCCGACAAGACAATCGCCCTCCTGGAACGACGGGAGCGCCTGGGCGGCACCTGGGACTTGTTCCGCTACCCGGGAGTTCGTTCGGACTCCGACATGTTCACCTTCGGCTACAAGTTCCGCCCGTGGCGCGACGTGAAGGTGCTCGCCGACGGCGCGTCGATCCGGCAGTACATCGCCGACACCGCCACGGAGTTCGGCGTCGACGAGAAGATTCACTACGGCCTGAAGGTCAACACCGCCGAGTGGTCGAGCCGGCAGTGCCGTTGGACCGTCGCGGGCGTGCACGAGGCGACCGGCGAAACCCGGACCTACACCTGCGATTACCTCATCAGCTGCACCGGCTACTACAACTACGACGCGGGTTATCTGCCGGACTTCCCCGGCGTGCACCGGTTCGGCGGCCGGTGCGTGCACCCGCAGCACTGGCCCGAAGACCTCGATTATTCCGGCAAGAAGGTCGTCGTCATCGGCAGCGGCGCAACGGCGGTCACTTTGGTTCCGGCGATGGCCGGCTCCAACCCCGGCAGTGCCGCGCACGTGACGATGCTGCAGCGATCCCCGTCGTACATCTTCTCGCTGCCGGCGGTCGACAAGATCTCCGAAGTCCTGGGCCGCTTCCTGCCGGATCGCTGGGTCTACGAGTTTGGCCGCAGGCGCAACATCGCCATCCAGCGAAAGCTCTACCAGGCCTGCCGGCGCTGGCCCAAGCTGATGCGGCGATTGCTGCTGTGGGAGGTACGACGCCGCCTCGGCCGCTCCGTGGACATGAGCAACTTCACCCCGAACTACCTGCCGTGGGACGAGCGGTTGTGCGCCGTGCCCAACGGCGATCTGTTTAAGACGCTGGCCTCGGGCGCGGCGTCGGTGGTGACCGATCAGATCGAGACCTTCACCGAGAAGGGCATCCTGTGCAAGTCCGGCCGGGAGATCGAGGCCGACATCATCGTCACCGCGACCGGTCTGAACATCCAGATGCTGGGCGGGATGCGACTCATCGTGGACGGCGCCGAATACCAGCTGCCGGAGAAGATGACCTATAAGGGTGTGCTGCTGGAAAACGCCCCCAATCTGGCCTGGATCATCGGCTACACCAACGCGTCATGGACCCTGAAGTCCGACATCGCCGGCGCCTACCTGTGCCGGCTGCTGCGGCACATGGCCGACAACGGCTACACGGTGGCAACGCCGCGCGATGCGCAGGACTGCGCGCTGGACGTTGGCATGTTCGACCAGCTGAACTCCGGCTATGTGAAGCGCGGCCAGGACATCATGCCGCGCCAGGGCTCCAAGCATCCGTGGAGGGTGCTCATGCACTACGAGAAGGACGCCAAGATCCTGCTCGAAGACCCCATCGATGACGGCGTGCTGCACTTCGCCGCAGCGGCCCAAGACCACGCGGCGGCCTGAGCATCATGAACCTGCGCAAAAACGTCATCCGGTCCGTATTACGTGGTGCCCGGCCACTGTTCGCTTCCCGCCGGCTGGGTATTGCCGGCCGTCGAGTCCTGCTGGCGACGCTGACGGCCGGCGCGCGCGCCCCCAAGGGCACCCGCTTTCAGCGCGTCAGCATCGCCGGTGTCCCGGTCCAGCGGGTGCAACCCCCCCATGCGGCAACCAGCGGGACGCTGATCTACCTGCACGGCGGTGCCTACGCCCTGGGCAGCGCCCGGGGCTACCGCGGCCTGGCCGCCCAGCTCGCGGCGGCGGCCGGAATGACGGCGCTGGTCCCCGACTACACCCGCGCACCGCACGCCCACTATCCAGTGGCCCTCGAAGAGATGGCTGCGGTGTACACCCGCTTGCTCGACGACGGGCTCGACCCGAAAACGACCGTCATCGCCGGTGATTCGGCTGGCGGAGGGTTGACCCTGGCGCTGGCCATGGCGCTGCGCGATCGCGGCATCCAGGCCCCGGCCGCACTCGGCCTGATCTGCCCGTGGGCCGATCTCGCCGTCGACATCGAAGCGACGCGACCGGCGCTGCGCGATCCGCTCATTCTTCCGTCGATGTGCACCGAATGGGCGCCGCGCTACGTAGGGTCCTCCGATCCGCGGCTGCCCGGTATCTCCCCGGTCTACGGCGACATGAGCGGCCTGCCGCCCATCGTCATGCAGACCGCGGGCGACGATCCGATCTGCGTTGACGCGGACAAGATCGAAACCGCCTGCGCCGCTTCGAAAACAAGCATCGAGCATCGCCGGTTCGCGGGCATGTGGCACGACTTCCATCTGCAGGTCAGTCTGCTCCCCGAAGCCCGCGACGCGATCGCCGACCTCGGGGCAAGGCTGCGCGGCCACCTCCACCAATCGCAGGGACAACCACGGGGAGTAGTCAAATGAGCTCATTCGAAGGCAAGGTCGCCGTCATCACCGGGGCCGGCTCGGGCATCGGCAGAGCGTTGGCACTCAACCTCTCCGAGAAGCGCGCAAAGCTTGCCCTTTCCGATGTCGACACCGACGGGCTGGCCAAAACCGTGCGCCTGGCTCAAGCGCTCGGCGCGCAGGTGAAGTCGGACCGGCTCGACGTCGCCGAACGCGAGGCGGTGCTGGCCCACGCCGACGCCGTCGTCGCACATTTCGGCACCGTGCACCAGGTCTACAACAACGCCGGCATCGCGTACAACGGCAACGTCGACAAGTCGGAGTTCAAGGACATCGAGCGCATCATCGACGTCGACTTCTGGGGCGTCGTCAACGGCACCAAAGCCTTTCTGCCGCACGTGATTGCCTCCGGCGACGGACACATCGTCAACATCTCCAGCCTGTTCGGGCTGATCGCGGTGCCCGGGCAAAGCGCCTACAACGCGGCCAAGTTinsAGGGTCCATGA	p.0?	lipR_deletion
MFS-147	4269864	G	A	PASS	FALSE	1	537	34	60	0	0	synonymous_variant	Rv3807c	c.474C>T	p.Gly158Gly	Rv3807c_c.474C>T
MFS-148	7362	G	C	PASS	FALSE	1	561	33	60	0	0	missense_variant	gyrA	c.61G>C	p.Glu21Gln	gyrA_p.Glu21Gln	Levofloxacin	5) Not assoc w R
MFS-148	3612009	C	T	PASS	FALSE	0.99	365	33	60	0	0	missense_variant	Rv3236c	c.1108G>A	p.Ala370Thr	Rv3236c_p.Ala370Thr	Pyrazinamide	5) Not assoc w R
MFS-148	3625065	T	G	PASS	FALSE	1	403	33	60	0	0	missense_variant	mtrB	c.1549A>C	p.Met517Leu	mtrB_p.Met517Leu	Bedaquiline	3) Uncertain significance
MFS-148	3625065	T	G	PASS	FALSE	1	403	33	60	0	0	missense_variant	mtrB	c.1549A>C	p.Met517Leu	mtrB_p.Met517Leu	Rifampicin	5) Not assoc w R
MFS-148	4038287	G	A	PASS	FALSE	1	397	33	60	0	0	synonymous_variant	clpC1	c.2418C>T	p.Asn806Asn	clpC1_c.2418C>T	Pyrazinamide	5) Not assoc w R
MFS-148	4039991	C	T	PASS	FALSE	1	424	33	60	0	0	synonymous_variant	clpC1	c.714G>A	p.Val238Val	clpC1_c.714G>A	Pyrazinamide	5) Not assoc w R
MFS-148	4242643	C	T	PASS	FALSE	1	377	32	60	0	0	synonymous_variant	embC	c.2781C>T	p.Arg927Arg	embC_c.2781C>T	Ethambutol	5) Not assoc w R
MFS-148	4338595	GC	G	PASS	FALSE	1	547	34	60	0	546	intergenic_region	whiB6-Rv3863	n.4338596delC		whiB6_c.-75delG	Amikacin	5) Not assoc w R
MFS-148	4338595	GC	G	PASS	FALSE	1	547	34	60	0	546	intergenic_region	whiB6-Rv3863	n.4338596delC		whiB6_c.-75delG	Capreomycin	5) Not assoc w R
MFS-148	4338595	GC	G	PASS	FALSE	1	547	34	60	0	546	intergenic_region	whiB6-Rv3863	n.4338596delC		whiB6_c.-75delG	Kanamycin	5) Not assoc w R
MFS-148	4338595	GC	G	PASS	FALSE	1	547	34	60	0	546	intergenic_region	whiB6-Rv3863	n.4338596delC		Rv3863_c.-253delC
MFS-148	4338596	C	G	Del	FALSE	1	1	34	60	0	546	intergenic_region	whiB6-Rv3863	n.4338596C>G		whiB6_c.-75G>C
MFS-148	4338596	C	G	Del	FALSE	1	1	34	60	0	546	intergenic_region	whiB6-Rv3863	n.4338596C>G		Rv3863_c.-253C>G
MFS-148	4238670	C	T	PASS	FALSE	1	424	34	60	0	0	synonymous_variant	aftA	c.739C>T	p.Leu247Leu	aftA_c.739C>T
MFS-148	7362	G	C	PASS	FALSE	1	561	33	60	0	0	missense_variant	gyrA	c.61G>C	p.Glu21Gln	gyrA_p.Glu21Gln	Moxifloxacin	5) Not assoc w R
MFS-148	9304	G	A	PASS	FALSE	1	504	33	60	0	0	missense_variant	gyrA	c.2003G>A	p.Gly668Asp	gyrA_p.Gly668Asp	Levofloxacin	5) Not assoc w R
MFS-148	7585	G	C	PASS	FALSE	1	483	33	60	0	0	missense_variant	gyrA	c.284G>C	p.Ser95Thr	gyrA_p.Ser95Thr	Moxifloxacin	5) Not assoc w R
MFS-148	4408156	A	C	PASS	FALSE	1	481	34	60	0	0	missense_variant	gid	c.47T>G	p.Leu16Arg	gid_p.Leu16Arg	Streptomycin	5) Not assoc w R
MFS-148	2222854	A	G	PASS	FALSE	1	574	33	60	0	0	missense_variant	Rv1979c	c.311T>C	p.Ile104Thr	Rv1979c_p.Ile104Thr	Bedaquiline	3) Uncertain significance
MFS-148	1917972	A	G	PASS	FALSE	1	396	33	60	0	0	synonymous_variant	tlyA	c.33A>G	p.Leu11Leu	tlyA_c.33A>G	Capreomycin	5) Not assoc w R
MFS-148	1854300	T	C	PASS	FALSE	0.99	359	31	57	0	0	missense_variant	tsnR	c.695T>C	p.Leu232Pro	tsnR_p.Leu232Pro	Linezolid	5) Not assoc w R
MFS-148	1673425	C	T	PASS	FALSE	1	435	33	60	0	0	intergenic_region	Rv1482c-fabG1	n.1673425C>T		inhA_c.-777C>T	Isoniazid	1) Assoc w R
MFS-148	1673425	C	T	PASS	FALSE	1	435	33	60	0	0	intergenic_region	Rv1482c-fabG1	n.1673425C>T		inhA_c.-777C>T	Ethionamide	1) Assoc w R
MFS-148	7585	G	C	PASS	FALSE	1	483	33	60	0	0	missense_variant	gyrA	c.284G>C	p.Ser95Thr	gyrA_p.Ser95Thr	Levofloxacin	5) Not assoc w R
MFS-148	1673425	C	T	PASS	FALSE	1	435	33	60	0	0	intergenic_region	Rv1482c-fabG1	n.1673425C>T		Rv1482c_c.-126G>A
MFS-148	1364434	C	T	PASS	FALSE	1	505	33	60	0	0	missense_variant	sigE	c.22C>T	p.Arg8Trp	sigE_p.Arg8Trp	Pyrazinamide	5) Not assoc w R
MFS-148	781395	T	C	PASS	FALSE	1	488	33	60	0	0	intergenic_region	Rv0681-rpsL	n.781395T>C		rpsL_c.-165T>C	Streptomycin	5) Not assoc w R
MFS-148	775639	T	C	PASS	FALSE	1	475	32	60	0	0	missense_variant	mmpL5	c.2842A>G	p.Ile948Val	mmpL5_p.Ile948Val	Clofazimine	5) Not assoc w R
MFS-148	764995	C	G	PASS	FALSE	1	503	33	60	0	0	synonymous_variant	rpoC	c.1626C>G	p.Ala542Ala	rpoC_c.1626C>G	Rifampicin	5) Not assoc w R
MFS-148	13483	C	T	PASS	FALSE	1	606	30	60	0	0	missense_variant	Rv0010c	c.76G>A	p.Ala26Thr	Rv0010c_p.Ala26Thr	Isoniazid	3) Uncertain significance
MFS-148	9304	G	A	PASS	FALSE	1	504	33	60	0	0	missense_variant	gyrA	c.2003G>A	p.Gly668Asp	gyrA_p.Gly668Asp	Moxifloxacin	5) Not assoc w R
MFS-148	2222854	A	G	PASS	FALSE	1	574	33	60	0	0	missense_variant	Rv1979c	c.311T>C	p.Ile104Thr	Rv1979c_p.Ile104Thr	Clofazimine	3) Uncertain significance
MFS-148	775639	T	C	PASS	FALSE	1	475	32	60	0	0	missense_variant	mmpL5	c.2842A>G	p.Ile948Val	mmpL5_p.Ile948Val	Bedaquiline	4) Not assoc w R - Interim
MFS-148	2223293	T	C	PASS	FALSE	1	536	34	60	0	0	intergenic_region	Rv1979c-mpt64	n.2223293T>C		Rv1979c_c.-129A>G	Clofazimine	5) Not assoc w R
MFS-148	2223293	T	C	PASS	FALSE	1	536	34	60	0	0	intergenic_region	Rv1979c-mpt64	n.2223293T>C		Rv1979c_c.-129A>G	Bedaquiline	4) Not assoc w R - Interim
MFS-149	781395	T	C	PASS	FALSE	1	298	33	60	0	0	intergenic_region	Rv0681-rpsL	n.781395T>C		rpsL_c.-165T>C	Streptomycin	5) Not assoc w R
MFS-149	4238670	C	T	PASS	FALSE	1	255	34	60	0	0	synonymous_variant	aftA	c.739C>T	p.Leu247Leu	aftA_c.739C>T
MFS-149	4039991	C	T	PASS	FALSE	1	247	33	60	0	0	synonymous_variant	clpC1	c.714G>A	p.Val238Val	clpC1_c.714G>A	Pyrazinamide	5) Not assoc w R
MFS-149	4038287	G	A	PASS	FALSE	1	237	33	60	0	0	synonymous_variant	clpC1	c.2418C>T	p.Asn806Asn	clpC1_c.2418C>T	Pyrazinamide	5) Not assoc w R
MFS-149	3625065	T	G	PASS	FALSE	1	244	33	60	0	0	missense_variant	mtrB	c.1549A>C	p.Met517Leu	mtrB_p.Met517Leu	Rifampicin	5) Not assoc w R
MFS-149	3625065	T	G	PASS	FALSE	1	244	33	60	0	0	missense_variant	mtrB	c.1549A>C	p.Met517Leu	mtrB_p.Met517Leu	Bedaquiline	3) Uncertain significance
MFS-149	3612009	C	T	PASS	FALSE	1	250	33	60	0	0	missense_variant	Rv3236c	c.1108G>A	p.Ala370Thr	Rv3236c_p.Ala370Thr	Pyrazinamide	5) Not assoc w R
MFS-149	2223293	T	C	PASS	FALSE	1	361	33	60	0	0	intergenic_region	Rv1979c-mpt64	n.2223293T>C		Rv1979c_c.-129A>G	Clofazimine	5) Not assoc w R
MFS-149	7362	G	C	PASS	FALSE	1	424	33	60	0	0	missense_variant	gyrA	c.61G>C	p.Glu21Gln	gyrA_p.Glu21Gln	Levofloxacin	5) Not assoc w R
MFS-149	7362	G	C	PASS	FALSE	1	424	33	60	0	0	missense_variant	gyrA	c.61G>C	p.Glu21Gln	gyrA_p.Glu21Gln	Moxifloxacin	5) Not assoc w R
MFS-149	7585	G	C	PASS	FALSE	1	333	33	60	0	0	missense_variant	gyrA	c.284G>C	p.Ser95Thr	gyrA_p.Ser95Thr	Levofloxacin	5) Not assoc w R
MFS-149	7585	G	C	PASS	FALSE	1	333	33	60	0	0	missense_variant	gyrA	c.284G>C	p.Ser95Thr	gyrA_p.Ser95Thr	Moxifloxacin	5) Not assoc w R
MFS-149	9304	G	A	PASS	FALSE	1	335	33	60	0	0	missense_variant	gyrA	c.2003G>A	p.Gly668Asp	gyrA_p.Gly668Asp	Levofloxacin	5) Not assoc w R
MFS-149	9304	G	A	PASS	FALSE	1	335	33	60	0	0	missense_variant	gyrA	c.2003G>A	p.Gly668Asp	gyrA_p.Gly668Asp	Moxifloxacin	5) Not assoc w R
MFS-149	13483	C	T	PASS	FALSE	0.99	390	30	60	0	0	missense_variant	Rv0010c	c.76G>A	p.Ala26Thr	Rv0010c_p.Ala26Thr	Isoniazid	3) Uncertain significance
MFS-149	764995	C	G	PASS	FALSE	1	298	33	60	0	0	synonymous_variant	rpoC	c.1626C>G	p.Ala542Ala	rpoC_c.1626C>G	Rifampicin	5) Not assoc w R
MFS-149	775639	T	C	PASS	FALSE	1	292	32	60	0	0	missense_variant	mmpL5	c.2842A>G	p.Ile948Val	mmpL5_p.Ile948Val	Bedaquiline	4) Not assoc w R - Interim
MFS-149	775639	T	C	PASS	FALSE	1	292	32	60	0	0	missense_variant	mmpL5	c.2842A>G	p.Ile948Val	mmpL5_p.Ile948Val	Clofazimine	5) Not assoc w R
MFS-149	2223293	T	C	PASS	FALSE	1	361	33	60	0	0	intergenic_region	Rv1979c-mpt64	n.2223293T>C		Rv1979c_c.-129A>G	Bedaquiline	4) Not assoc w R - Interim
MFS-149	1364434	C	T	PASS	FALSE	1	270	33	60	0	0	missense_variant	sigE	c.22C>T	p.Arg8Trp	sigE_p.Arg8Trp	Pyrazinamide	5) Not assoc w R
MFS-149	1673425	C	T	PASS	FALSE	1	289	33	60	0	0	intergenic_region	Rv1482c-fabG1	n.1673425C>T		Rv1482c_c.-126G>A
MFS-149	1673425	C	T	PASS	FALSE	1	289	33	60	0	0	intergenic_region	Rv1482c-fabG1	n.1673425C>T		inhA_c.-777C>T	Ethionamide	1) Assoc w R
MFS-149	1673425	C	T	PASS	FALSE	1	289	33	60	0	0	intergenic_region	Rv1482c-fabG1	n.1673425C>T		inhA_c.-777C>T	Isoniazid	1) Assoc w R
MFS-149	1854300	T	C	PASS	FALSE	0.99	194	31	58	0	0	missense_variant	tsnR	c.695T>C	p.Leu232Pro	tsnR_p.Leu232Pro	Linezolid	5) Not assoc w R
MFS-149	1917972	A	G	PASS	FALSE	1	224	33	60	0	0	synonymous_variant	tlyA	c.33A>G	p.Leu11Leu	tlyA_c.33A>G	Capreomycin	5) Not assoc w R
MFS-149	4242643	C	T	PASS	FALSE	1	242	32	60	0	0	synonymous_variant	embC	c.2781C>T	p.Arg927Arg	embC_c.2781C>T	Ethambutol	5) Not assoc w R
MFS-149	4338595	GC	G	PASS	FALSE	1	316	12	60	0	315	intergenic_region	whiB6-Rv3863	n.4338596delC		whiB6_c.-75delG	Amikacin	5) Not assoc w R
MFS-149	4338595	GC	G	PASS	FALSE	1	316	12	60	0	315	intergenic_region	whiB6-Rv3863	n.4338596delC		whiB6_c.-75delG	Capreomycin	5) Not assoc w R
MFS-149	4338595	GC	G	PASS	FALSE	1	316	12	60	0	315	intergenic_region	whiB6-Rv3863	n.4338596delC		whiB6_c.-75delG	Kanamycin	5) Not assoc w R
MFS-149	2222854	A	G	PASS	FALSE	1	395	33	60	0	0	missense_variant	Rv1979c	c.311T>C	p.Ile104Thr	Rv1979c_p.Ile104Thr	Bedaquiline	3) Uncertain significance
MFS-149	4408156	A	C	PASS	FALSE	1	347	33	60	0	0	missense_variant	gid	c.47T>G	p.Leu16Arg	gid_p.Leu16Arg	Streptomycin	5) Not assoc w R
MFS-149	4338596	C	T	Del	FALSE	1	1	12	60	0	315	intergenic_region	whiB6-Rv3863	n.4338596C>T		Rv3863_c.-253C>T
MFS-149	2222854	A	G	PASS	FALSE	1	395	33	60	0	0	missense_variant	Rv1979c	c.311T>C	p.Ile104Thr	Rv1979c_p.Ile104Thr	Clofazimine	3) Uncertain significance
MFS-149	4338596	C	T	Del	FALSE	1	1	12	60	0	315	intergenic_region	whiB6-Rv3863	n.4338596C>T		whiB6_c.-75G>A	Capreomycin	3) Uncertain significance
MFS-149	4338596	C	T	Del	FALSE	1	1	12	60	0	315	intergenic_region	whiB6-Rv3863	n.4338596C>T		whiB6_c.-75G>A	Amikacin	3) Uncertain significance
MFS-149	4338595	GC	G	PASS	FALSE	1	316	12	60	0	315	intergenic_region	whiB6-Rv3863	n.4338596delC		Rv3863_c.-253delC
MFS-149	4338596	C	T	Del	FALSE	1	1	12	60	0	315	intergenic_region	whiB6-Rv3863	n.4338596C>T		whiB6_c.-75G>A	Kanamycin	3) Uncertain significance
MFS-15	4407588	T	C	PASS	FALSE	1	346	33	60	0	0	synonymous_variant	gid	c.615A>G	p.Ala205Ala	gid_c.615A>G	Streptomycin	5) Not assoc w R
MFS-15	4338595	GC	G	PASS	FALSE	1	338	0	60	0	338	intergenic_region	whiB6-Rv3863	n.4338596delC		Rv3863_c.-253delC
MFS-15	4338595	GC	G	PASS	FALSE	1	338	0	60	0	338	intergenic_region	whiB6-Rv3863	n.4338596delC		whiB6_c.-75delG	Kanamycin	5) Not assoc w R
MFS-15	4338595	GC	G	PASS	FALSE	1	338	0	60	0	338	intergenic_region	whiB6-Rv3863	n.4338596delC		whiB6_c.-75delG	Capreomycin	5) Not assoc w R
MFS-15	4338595	GC	G	PASS	FALSE	1	338	0	60	0	338	intergenic_region	whiB6-Rv3863	n.4338596delC		whiB6_c.-75delG	Amikacin	5) Not assoc w R
MFS-15	4242643	C	T	PASS	FALSE	1	234	33	60	0	0	synonymous_variant	embC	c.2781C>T	p.Arg927Arg	embC_c.2781C>T	Ethambutol	5) Not assoc w R
MFS-15	4138654	G	A	PASS	FALSE	0.99	271	33	60	0	0	synonymous_variant	glpK	c.1102C>T	p.Leu368Leu	glpK_c.1102C>T	Streptomycin	4) Not assoc w R - Interim
MFS-15	4138654	G	A	PASS	FALSE	0.99	271	33	60	0	0	synonymous_variant	glpK	c.1102C>T	p.Leu368Leu	glpK_c.1102C>T	Rifampicin	4) Not assoc w R - Interim
MFS-15	4138654	G	A	PASS	FALSE	0.99	271	33	60	0	0	synonymous_variant	glpK	c.1102C>T	p.Leu368Leu	glpK_c.1102C>T	Levofloxacin	4) Not assoc w R - Interim
MFS-15	4138654	G	A	PASS	FALSE	0.99	271	33	60	0	0	synonymous_variant	glpK	c.1102C>T	p.Leu368Leu	glpK_c.1102C>T	Isoniazid	4) Not assoc w R - Interim
MFS-15	4138622	G	A	PASS	FALSE	0.99	286	34	60	0	0	synonymous_variant	glpK	c.1134C>T	p.Arg378Arg	glpK_c.1134C>T	Streptomycin	4) Not assoc w R - Interim
MFS-15	4138622	G	A	PASS	FALSE	0.99	286	34	60	0	0	synonymous_variant	glpK	c.1134C>T	p.Arg378Arg	glpK_c.1134C>T	Rifampicin	5) Not assoc w R
MFS-15	4138622	G	A	PASS	FALSE	0.99	286	34	60	0	0	synonymous_variant	glpK	c.1134C>T	p.Arg378Arg	glpK_c.1134C>T	Moxifloxacin	5) Not assoc w R
MFS-15	4138622	G	A	PASS	FALSE	0.99	286	34	60	0	0	synonymous_variant	glpK	c.1134C>T	p.Arg378Arg	glpK_c.1134C>T	Levofloxacin	5) Not assoc w R
MFS-15	4138622	G	A	PASS	FALSE	0.99	286	34	60	0	0	synonymous_variant	glpK	c.1134C>T	p.Arg378Arg	glpK_c.1134C>T	Isoniazid	5) Not assoc w R
MFS-15	4138622	G	A	PASS	FALSE	0.99	286	34	60	0	0	synonymous_variant	glpK	c.1134C>T	p.Arg378Arg	glpK_c.1134C>T	Ethambutol	5) Not assoc w R
MFS-15	4138654	G	A	PASS	FALSE	0.99	271	33	60	0	0	synonymous_variant	glpK	c.1102C>T	p.Leu368Leu	glpK_c.1102C>T	Moxifloxacin	4) Not assoc w R - Interim
MFS-15	4138654	G	A	PASS	FALSE	0.99	271	33	60	0	0	synonymous_variant	glpK	c.1102C>T	p.Leu368Leu	glpK_c.1102C>T	Ethambutol	4) Not assoc w R - Interim
MFS-15	1917972	A	G	PASS	FALSE	1	266	33	60	0	0	synonymous_variant	tlyA	c.33A>G	p.Leu11Leu	tlyA_c.33A>G	Capreomycin	5) Not assoc w R
MFS-15	3625065	T	G	PASS	FALSE	1	249	33	60	0	0	missense_variant	mtrB	c.1549A>C	p.Met517Leu	mtrB_p.Met517Leu	Rifampicin	5) Not assoc w R
MFS-15	9304	G	A	PASS	FALSE	1	329	34	60	0	0	missense_variant	gyrA	c.2003G>A	p.Gly668Asp	gyrA_p.Gly668Asp	Moxifloxacin	5) Not assoc w R
MFS-15	2167926	A	G	PASS	FALSE	1	334	33	60	0	0	missense_variant	PPE35	c.2687T>C	p.Leu896Ser	PPE35_p.Leu896Ser	Pyrazinamide	5) Not assoc w R
MFS-15	491742	T	C	PASS	FALSE	1	279	33	60	0	0	synonymous_variant	fgd1	c.960T>C	p.Phe320Phe	fgd1_c.960T>C	Delamanid	4) Not assoc w R - Interim
MFS-15	656114	A	C	PASS	FALSE	0.98	278	33	60	0	0	missense_variant	Rv0565c	c.1357T>G	p.Ser453Ala	Rv0565c_p.Ser453Ala	Ethionamide	3) Uncertain significance
MFS-15	657081	C	T	PASS	FALSE	1	322	33	60	0	0	synonymous_variant	Rv0565c	c.390G>A	p.Val130Val	Rv0565c_c.390G>A	Ethionamide	4) Not assoc w R - Interim
MFS-15	732145	C	T	PASS	FALSE	1	273	34	60	0	0	synonymous_variant	hadA	c.216C>T	p.Phe72Phe	hadA_c.216C>T	Isoniazid	5) Not assoc w R
MFS-15	759746	C	T	PASS	FALSE	0.99	325	33	60	0	0	intergenic_region	Rv0666-rpoB	n.759746C>T		rpoB_c.-61C>T	Rifampicin	5) Not assoc w R
MFS-15	762434	T	G	PASS	FALSE	0.99	245	33	60	0	0	synonymous_variant	rpoB	c.2628T>G	p.Gly876Gly	rpoB_c.2628T>G	Rifampicin	5) Not assoc w R
MFS-15	763031	T	C	PASS	FALSE	1	233	34	60	0	0	synonymous_variant	rpoB	c.3225T>C	p.Ala1075Ala	rpoB_c.3225T>C	Rifampicin	5) Not assoc w R
MFS-15	775639	T	C	PASS	FALSE	1	265	32	60	0	0	missense_variant	mmpL5	c.2842A>G	p.Ile948Val	mmpL5_p.Ile948Val	Bedaquiline	4) Not assoc w R - Interim
MFS-15	775639	T	C	PASS	FALSE	1	265	32	60	0	0	missense_variant	mmpL5	c.2842A>G	p.Ile948Val	mmpL5_p.Ile948Val	Clofazimine	5) Not assoc w R
MFS-15	776100	G	A	PASS	FALSE	1	285	32	60	0	0	missense_variant	mmpL5	c.2381C>T	p.Thr794Ile	mmpL5_p.Thr794Ile	Bedaquiline	4) Not assoc w R - Interim
MFS-15	776100	G	A	PASS	FALSE	1	285	32	60	0	0	missense_variant	mmpL5	c.2381C>T	p.Thr794Ile	mmpL5_p.Thr794Ile	Clofazimine	5) Not assoc w R
MFS-15	781395	T	C	PASS	FALSE	1	311	34	60	0	0	intergenic_region	Rv0681-rpsL	n.781395T>C		rpsL_c.-165T>C	Streptomycin	5) Not assoc w R
MFS-15	1854300	T	C	PASS	FALSE	1	226	31	58	0	0	missense_variant	tsnR	c.695T>C	p.Leu232Pro	tsnR_p.Leu232Pro	Linezolid	5) Not assoc w R
MFS-15	9304	G	A	PASS	FALSE	1	329	34	60	0	0	missense_variant	gyrA	c.2003G>A	p.Gly668Asp	gyrA_p.Gly668Asp	Levofloxacin	5) Not assoc w R
MFS-15	8056	G	T	PASS	FALSE	0.98	329	31	60	0	0	missense_variant	gyrA	c.755G>T	p.Arg252Leu	gyrA_p.Arg252Leu	Moxifloxacin	3) Uncertain significance
MFS-15	8056	G	T	PASS	FALSE	0.98	329	31	60	0	0	missense_variant	gyrA	c.755G>T	p.Arg252Leu	gyrA_p.Arg252Leu	Levofloxacin	4) Not assoc w R - Interim
MFS-15	7585	G	C	PASS	FALSE	1	324	33	60	0	0	missense_variant	gyrA	c.284G>C	p.Ser95Thr	gyrA_p.Ser95Thr	Moxifloxacin	5) Not assoc w R
MFS-15	3625065	T	G	PASS	FALSE	1	249	33	60	0	0	missense_variant	mtrB	c.1549A>C	p.Met517Leu	mtrB_p.Met517Leu	Bedaquiline	3) Uncertain significance
MFS-15	2782498	G	A	PASS	FALSE	1	274	34	60	0	0	synonymous_variant	Rv2477c	c.1545C>T	p.Asp515Asp	Rv2477c_c.1545C>T	Streptomycin	4) Not assoc w R - Interim
MFS-15	2782498	G	A	PASS	FALSE	1	274	34	60	0	0	synonymous_variant	Rv2477c	c.1545C>T	p.Asp515Asp	Rv2477c_c.1545C>T	Rifampicin	5) Not assoc w R
MFS-15	2782498	G	A	PASS	FALSE	1	274	34	60	0	0	synonymous_variant	Rv2477c	c.1545C>T	p.Asp515Asp	Rv2477c_c.1545C>T	Moxifloxacin	5) Not assoc w R
MFS-15	2782498	G	A	PASS	FALSE	1	274	34	60	0	0	synonymous_variant	Rv2477c	c.1545C>T	p.Asp515Asp	Rv2477c_c.1545C>T	Levofloxacin	5) Not assoc w R
MFS-15	2782498	G	A	PASS	FALSE	1	274	34	60	0	0	synonymous_variant	Rv2477c	c.1545C>T	p.Asp515Asp	Rv2477c_c.1545C>T	Kanamycin	5) Not assoc w R
MFS-15	2782498	G	A	PASS	FALSE	1	274	34	60	0	0	synonymous_variant	Rv2477c	c.1545C>T	p.Asp515Asp	Rv2477c_c.1545C>T	Ethambutol	5) Not assoc w R
MFS-15	2154724	C	A	PASS	FALSE	1	307	33	60	0	0	missense_variant	katG	c.1388G>T	p.Arg463Leu	katG_p.Arg463Leu	Isoniazid	5) Not assoc w R
MFS-15	2782498	G	A	PASS	FALSE	1	274	34	60	0	0	synonymous_variant	Rv2477c	c.1545C>T	p.Asp515Asp	Rv2477c_c.1545C>T	Amikacin	5) Not assoc w R
MFS-15	2726105	G	A	PASS	FALSE	0.98	252	33	60	0	0	intergenic_region	oxyR'-ahpC	n.2726105G>A		oxyR'_c.-18C>T
MFS-15	2289047	G	A	PASS	FALSE	0.99	279	33	60	0	0	synonymous_variant	pncA	c.195C>T	p.Ser65Ser	pncA_c.195C>T	Pyrazinamide	5) Not assoc w R
MFS-15	2223293	T	C	PASS	FALSE	1	308	34	60	0	0	intergenic_region	Rv1979c-mpt64	n.2223293T>C		Rv1979c_c.-129A>G	Clofazimine	5) Not assoc w R
MFS-15	2223293	T	C	PASS	FALSE	1	308	34	60	0	0	intergenic_region	Rv1979c-mpt64	n.2223293T>C		Rv1979c_c.-129A>G	Bedaquiline	4) Not assoc w R - Interim
MFS-15	7362	G	C	PASS	FALSE	1	339	33	60	0	0	missense_variant	gyrA	c.61G>C	p.Glu21Gln	gyrA_p.Glu21Gln	Levofloxacin	5) Not assoc w R
MFS-15	7362	G	C	PASS	FALSE	1	339	33	60	0	0	missense_variant	gyrA	c.61G>C	p.Glu21Gln	gyrA_p.Glu21Gln	Moxifloxacin	5) Not assoc w R
MFS-15	7585	G	C	PASS	FALSE	1	324	33	60	0	0	missense_variant	gyrA	c.284G>C	p.Ser95Thr	gyrA_p.Ser95Thr	Levofloxacin	5) Not assoc w R
MFS-15	2726105	G	A	PASS	FALSE	0.98	252	33	60	0	0	intergenic_region	oxyR'-ahpC	n.2726105G>A		ahpC_c.-88G>A	Isoniazid	5) Not assoc w R
MFS-15	4242075	G	A	PASS	FALSE	0.98	262	34	60	0	0	missense_variant	embC	c.2213G>A	p.Arg738Gln	embC_p.Arg738Gln	Ethambutol	5) Not assoc w R
MFS-15	491742	T	C	PASS	FALSE	1	279	33	60	0	0	synonymous_variant	fgd1	c.960T>C	p.Phe320Phe	fgd1_c.960T>C	Clofazimine	5) Not assoc w R
MFS-150	3625065	T	G	PASS	FALSE	1	332	33	60	0	0	missense_variant	mtrB	c.1549A>C	p.Met517Leu	mtrB_p.Met517Leu	Bedaquiline	3) Uncertain significance
MFS-150	4338595	GC	G	PASS	FALSE	1	438	0	60	0	438	intergenic_region	whiB6-Rv3863	n.4338596delC		Rv3863_c.-253delC
MFS-150	4338595	GC	G	PASS	FALSE	1	438	0	60	0	438	intergenic_region	whiB6-Rv3863	n.4338596delC		whiB6_c.-75delG	Kanamycin	5) Not assoc w R
MFS-150	4338595	GC	G	PASS	FALSE	1	438	0	60	0	438	intergenic_region	whiB6-Rv3863	n.4338596delC		whiB6_c.-75delG	Capreomycin	5) Not assoc w R
MFS-150	4338595	GC	G	PASS	FALSE	1	438	0	60	0	438	intergenic_region	whiB6-Rv3863	n.4338596delC		whiB6_c.-75delG	Amikacin	5) Not assoc w R
MFS-150	4242643	C	T	PASS	FALSE	1	291	32	60	0	0	synonymous_variant	embC	c.2781C>T	p.Arg927Arg	embC_c.2781C>T	Ethambutol	5) Not assoc w R
MFS-150	4239274	C	G	PASS	FALSE	1	327	33	60	0	0	missense_variant	aftA	c.1343C>G	p.Pro448Arg	aftA_p.Pro448Arg
MFS-150	4238963	C	T	PASS	FALSE	1	324	34	60	0	0	synonymous_variant	aftA	c.1032C>T	p.His344His	aftA_c.1032C>T
MFS-150	3625065	T	G	PASS	FALSE	1	332	33	60	0	0	missense_variant	mtrB	c.1549A>C	p.Met517Leu	mtrB_p.Met517Leu	Rifampicin	5) Not assoc w R
MFS-150	3612665	A	G	PASS	FALSE	1	315	33	60	0	0	missense_variant	Rv3236c	c.452T>C	p.Val151Ala	Rv3236c_p.Val151Ala	Pyrazinamide	5) Not assoc w R
MFS-150	3448608	G	A	PASS	FALSE	1	312	33	60	0	0	synonymous_variant	Rv3083	c.105G>A	p.Leu35Leu	Rv3083_c.105G>A	Ethionamide	4) Not assoc w R - Interim
MFS-150	2223293	T	C	PASS	FALSE	1	424	33	60	1	0	intergenic_region	Rv1979c-mpt64	n.2223293T>C		Rv1979c_c.-129A>G	Clofazimine	5) Not assoc w R
MFS-150	2169840	C	T	PASS	FALSE	0.99	327	32	60	0	0	missense_variant	PPE35	c.773G>A	p.Gly258Asp	PPE35_p.Gly258Asp	Pyrazinamide	5) Not assoc w R
MFS-150	2155169	T	C	PASS	FALSE	1	373	33	60	0	0	missense_variant	katG	c.943A>G	p.Ser315Gly	katG_p.Ser315Gly	Isoniazid	3) Uncertain significance
MFS-150	2102990	A	G	PASS	FALSE	1	438	32	60	0	0	missense_variant	ndh	c.53T>C	p.Val18Ala	ndh_p.Val18Ala	Isoniazid	5) Not assoc w R
MFS-150	2223293	T	C	PASS	FALSE	1	424	33	60	1	0	intergenic_region	Rv1979c-mpt64	n.2223293T>C		Rv1979c_c.-129A>G	Bedaquiline	4) Not assoc w R - Interim
MFS-150	2102990	A	G	PASS	FALSE	1	438	32	60	0	0	missense_variant	ndh	c.53T>C	p.Val18Ala	ndh_p.Val18Ala	Delamanid	3) Uncertain significance
MFS-150	7362	G	C	PASS	FALSE	1	394	33	60	0	0	missense_variant	gyrA	c.61G>C	p.Glu21Gln	gyrA_p.Glu21Gln	Levofloxacin	5) Not assoc w R
MFS-150	7362	G	C	PASS	FALSE	1	394	33	60	0	0	missense_variant	gyrA	c.61G>C	p.Glu21Gln	gyrA_p.Glu21Gln	Moxifloxacin	5) Not assoc w R
MFS-150	7585	G	C	PASS	FALSE	1	392	33	60	0	0	missense_variant	gyrA	c.284G>C	p.Ser95Thr	gyrA_p.Ser95Thr	Levofloxacin	5) Not assoc w R
MFS-150	7585	G	C	PASS	FALSE	1	392	33	60	0	0	missense_variant	gyrA	c.284G>C	p.Ser95Thr	gyrA_p.Ser95Thr	Moxifloxacin	5) Not assoc w R
MFS-150	2102990	A	G	PASS	FALSE	1	438	32	60	0	0	missense_variant	ndh	c.53T>C	p.Val18Ala	ndh_p.Val18Ala	Ethionamide	3) Uncertain significance
MFS-150	9304	G	A	PASS	FALSE	1	416	33	60	0	0	missense_variant	gyrA	c.2003G>A	p.Gly668Asp	gyrA_p.Gly668Asp	Moxifloxacin	5) Not assoc w R
MFS-150	775639	T	C	PASS	FALSE	1	363	32	60	1	0	missense_variant	mmpL5	c.2842A>G	p.Ile948Val	mmpL5_p.Ile948Val	Bedaquiline	4) Not assoc w R - Interim
MFS-150	9304	G	A	PASS	FALSE	1	416	33	60	0	0	missense_variant	gyrA	c.2003G>A	p.Gly668Asp	gyrA_p.Gly668Asp	Levofloxacin	5) Not assoc w R
MFS-150	781395	T	C	PASS	FALSE	1	387	33	60	0	0	intergenic_region	Rv0681-rpsL	n.781395T>C		rpsL_c.-165T>C	Streptomycin	5) Not assoc w R
MFS-150	1853674	G	A	PASS	FALSE	1	293	33	60	0	0	synonymous_variant	tsnR	c.69G>A	p.Arg23Arg	tsnR_c.69G>A	Linezolid	4) Not assoc w R - Interim
MFS-150	1854300	T	C	PASS	FALSE	1	289	31	58	0	0	missense_variant	tsnR	c.695T>C	p.Leu232Pro	tsnR_p.Leu232Pro	Linezolid	5) Not assoc w R
MFS-150	1917972	A	G	PASS	FALSE	1	341	33	60	0	0	synonymous_variant	tlyA	c.33A>G	p.Leu11Leu	tlyA_c.33A>G	Capreomycin	5) Not assoc w R
MFS-150	775639	T	C	PASS	FALSE	1	363	32	60	1	0	missense_variant	mmpL5	c.2842A>G	p.Ile948Val	mmpL5_p.Ile948Val	Clofazimine	5) Not assoc w R
MFS-151	2223293	T	C	PASS	FALSE	1	491	34	60	0	0	intergenic_region	Rv1979c-mpt64	n.2223293T>C		Rv1979c_c.-129A>G	Bedaquiline	4) Not assoc w R - Interim
MFS-151	3625065	T	G	PASS	FALSE	1	377	34	60	0	0	missense_variant	mtrB	c.1549A>C	p.Met517Leu	mtrB_p.Met517Leu	Rifampicin	5) Not assoc w R
MFS-151	2223293	T	C	PASS	FALSE	1	491	34	60	0	0	intergenic_region	Rv1979c-mpt64	n.2223293T>C		Rv1979c_c.-129A>G	Clofazimine	5) Not assoc w R
MFS-151	3448608	G	A	PASS	FALSE	1	350	33	60	0	0	synonymous_variant	Rv3083	c.105G>A	p.Leu35Leu	Rv3083_c.105G>A	Ethionamide	4) Not assoc w R - Interim
MFS-151	3612665	A	G	PASS	FALSE	1	410	33	60	0	0	missense_variant	Rv3236c	c.452T>C	p.Val151Ala	Rv3236c_p.Val151Ala	Pyrazinamide	5) Not assoc w R
MFS-151	3625065	T	G	PASS	FALSE	1	377	34	60	0	0	missense_variant	mtrB	c.1549A>C	p.Met517Leu	mtrB_p.Met517Leu	Bedaquiline	3) Uncertain significance
MFS-151	4238963	C	T	PASS	FALSE	1	307	33	59	0	0	synonymous_variant	aftA	c.1032C>T	p.His344His	aftA_c.1032C>T
MFS-151	2102990	A	G	PASS	FALSE	1	423	32	60	0	0	missense_variant	ndh	c.53T>C	p.Val18Ala	ndh_p.Val18Ala	Isoniazid	5) Not assoc w R
MFS-151	4242643	C	T	PASS	FALSE	1	270	32	60	0	0	synonymous_variant	embC	c.2781C>T	p.Arg927Arg	embC_c.2781C>T	Ethambutol	5) Not assoc w R
MFS-151	4338595	GC	G	PASS	FALSE	1	451	0	60	0	451	intergenic_region	whiB6-Rv3863	n.4338596delC		whiB6_c.-75delG	Amikacin	5) Not assoc w R
MFS-151	4338595	GC	G	PASS	FALSE	1	451	0	60	0	451	intergenic_region	whiB6-Rv3863	n.4338596delC		whiB6_c.-75delG	Capreomycin	5) Not assoc w R
MFS-151	4338595	GC	G	PASS	FALSE	1	451	0	60	0	451	intergenic_region	whiB6-Rv3863	n.4338596delC		whiB6_c.-75delG	Kanamycin	5) Not assoc w R
MFS-151	4338595	GC	G	PASS	FALSE	1	451	0	60	0	451	intergenic_region	whiB6-Rv3863	n.4338596delC		Rv3863_c.-253delC
MFS-151	2169840	C	T	PASS	FALSE	1	459	31	60	0	0	missense_variant	PPE35	c.773G>A	p.Gly258Asp	PPE35_p.Gly258Asp	Pyrazinamide	5) Not assoc w R
MFS-151	4239274	C	G	PASS	FALSE	1	385	33	60	0	0	missense_variant	aftA	c.1343C>G	p.Pro448Arg	aftA_p.Pro448Arg
MFS-151	2155169	T	C	PASS	FALSE	1	418	33	60	0	0	missense_variant	katG	c.943A>G	p.Ser315Gly	katG_p.Ser315Gly	Isoniazid	3) Uncertain significance
MFS-151	9304	G	A	PASS	FALSE	1	448	34	60	0	0	missense_variant	gyrA	c.2003G>A	p.Gly668Asp	gyrA_p.Gly668Asp	Levofloxacin	5) Not assoc w R
MFS-151	2102990	A	G	PASS	FALSE	1	423	32	60	0	0	missense_variant	ndh	c.53T>C	p.Val18Ala	ndh_p.Val18Ala	Ethionamide	3) Uncertain significance
MFS-151	7362	G	C	PASS	FALSE	1	511	33	60	0	0	missense_variant	gyrA	c.61G>C	p.Glu21Gln	gyrA_p.Glu21Gln	Moxifloxacin	5) Not assoc w R
MFS-151	7585	G	C	PASS	FALSE	1	405	33	60	0	0	missense_variant	gyrA	c.284G>C	p.Ser95Thr	gyrA_p.Ser95Thr	Levofloxacin	5) Not assoc w R
MFS-151	7585	G	C	PASS	FALSE	1	405	33	60	0	0	missense_variant	gyrA	c.284G>C	p.Ser95Thr	gyrA_p.Ser95Thr	Moxifloxacin	5) Not assoc w R
MFS-151	9304	G	A	PASS	FALSE	1	448	34	60	0	0	missense_variant	gyrA	c.2003G>A	p.Gly668Asp	gyrA_p.Gly668Asp	Moxifloxacin	5) Not assoc w R
MFS-151	775639	T	C	PASS	FALSE	1	381	32	60	0	0	missense_variant	mmpL5	c.2842A>G	p.Ile948Val	mmpL5_p.Ile948Val	Bedaquiline	4) Not assoc w R - Interim
MFS-151	7362	G	C	PASS	FALSE	1	511	33	60	0	0	missense_variant	gyrA	c.61G>C	p.Glu21Gln	gyrA_p.Glu21Gln	Levofloxacin	5) Not assoc w R
MFS-151	781395	T	C	PASS	FALSE	1	402	33	60	0	0	intergenic_region	Rv0681-rpsL	n.781395T>C		rpsL_c.-165T>C	Streptomycin	5) Not assoc w R
MFS-151	1853674	G	A	PASS	FALSE	1	368	33	60	0	0	synonymous_variant	tsnR	c.69G>A	p.Arg23Arg	tsnR_c.69G>A	Linezolid	4) Not assoc w R - Interim
MFS-151	1854300	T	C	PASS	FALSE	1	321	32	58	0	0	missense_variant	tsnR	c.695T>C	p.Leu232Pro	tsnR_p.Leu232Pro	Linezolid	5) Not assoc w R
MFS-151	1917972	A	G	PASS	FALSE	1	346	32	60	0	0	synonymous_variant	tlyA	c.33A>G	p.Leu11Leu	tlyA_c.33A>G	Capreomycin	5) Not assoc w R
MFS-151	2102990	A	G	PASS	FALSE	1	423	32	60	0	0	missense_variant	ndh	c.53T>C	p.Val18Ala	ndh_p.Val18Ala	Delamanid	3) Uncertain significance
MFS-151	775639	T	C	PASS	FALSE	1	381	32	60	0	0	missense_variant	mmpL5	c.2842A>G	p.Ile948Val	mmpL5_p.Ile948Val	Clofazimine	5) Not assoc w R
MFS-152	781395	T	C	PASS	FALSE	1	353	33	60	0	0	intergenic_region	Rv0681-rpsL	n.781395T>C		rpsL_c.-165T>C	Streptomycin	5) Not assoc w R
MFS-152	775639	T	C	PASS	FALSE	0.99	294	31	60	0	0	missense_variant	mmpL5	c.2842A>G	p.Ile948Val	mmpL5_p.Ile948Val	Clofazimine	5) Not assoc w R
MFS-152	775639	T	C	PASS	FALSE	0.99	294	31	60	0	0	missense_variant	mmpL5	c.2842A>G	p.Ile948Val	mmpL5_p.Ile948Val	Bedaquiline	4) Not assoc w R - Interim
MFS-152	764995	C	G	PASS	FALSE	1	386	32	60	0	0	synonymous_variant	rpoC	c.1626C>G	p.Ala542Ala	rpoC_c.1626C>G	Rifampicin	5) Not assoc w R
MFS-152	9304	G	A	PASS	FALSE	1	360	33	60	0	0	missense_variant	gyrA	c.2003G>A	p.Gly668Asp	gyrA_p.Gly668Asp	Moxifloxacin	5) Not assoc w R
MFS-152	9304	G	A	PASS	FALSE	1	360	33	60	0	0	missense_variant	gyrA	c.2003G>A	p.Gly668Asp	gyrA_p.Gly668Asp	Levofloxacin	5) Not assoc w R
MFS-152	7585	G	C	PASS	FALSE	1	380	33	60	0	0	missense_variant	gyrA	c.284G>C	p.Ser95Thr	gyrA_p.Ser95Thr	Moxifloxacin	5) Not assoc w R
MFS-152	8040	G	A	PASS	FALSE	1	409	32	60	0	0	missense_variant	gyrA	c.739G>A	p.Gly247Ser	gyrA_p.Gly247Ser	Levofloxacin	5) Not assoc w R
MFS-152	7585	G	C	PASS	FALSE	1	380	33	60	0	0	missense_variant	gyrA	c.284G>C	p.Ser95Thr	gyrA_p.Ser95Thr	Levofloxacin	5) Not assoc w R
MFS-152	7362	G	C	PASS	FALSE	1	369	33	60	0	0	missense_variant	gyrA	c.61G>C	p.Glu21Gln	gyrA_p.Glu21Gln	Levofloxacin	5) Not assoc w R
MFS-152	7362	G	C	PASS	FALSE	1	369	33	60	0	0	missense_variant	gyrA	c.61G>C	p.Glu21Gln	gyrA_p.Glu21Gln	Moxifloxacin	5) Not assoc w R
MFS-152	1834836	T	C	PASS	FALSE	1	313	33	60	0	0	missense_variant	rpsA	c.1295T>C	p.Met432Thr	rpsA_p.Met432Thr	Pyrazinamide	4) Not assoc w R - Interim
MFS-152	8040	G	A	PASS	FALSE	1	409	32	60	0	0	missense_variant	gyrA	c.739G>A	p.Gly247Ser	gyrA_p.Gly247Ser	Moxifloxacin	5) Not assoc w R
MFS-152	1854300	T	C	PASS	FALSE	1	291	30	57	0	0	missense_variant	tsnR	c.695T>C	p.Leu232Pro	tsnR_p.Leu232Pro	Linezolid	5) Not assoc w R
MFS-152	2223293	T	C	PASS	FALSE	1	365	33	60	0	0	intergenic_region	Rv1979c-mpt64	n.2223293T>C		Rv1979c_c.-129A>G	Bedaquiline	4) Not assoc w R - Interim
MFS-152	2156196	G	A	PASS	FALSE	1	340	33	60	0	0	synonymous_variant	furA	c.397C>T	p.Leu133Leu	furA_c.397C>T
MFS-152	4408156	A	C	PASS	FALSE	1	374	33	60	0	0	missense_variant	gid	c.47T>G	p.Leu16Arg	gid_p.Leu16Arg	Streptomycin	5) Not assoc w R
MFS-152	1917972	A	G	PASS	FALSE	1	291	33	60	0	0	synonymous_variant	tlyA	c.33A>G	p.Leu11Leu	tlyA_c.33A>G	Capreomycin	5) Not assoc w R
MFS-152	4338595	GC	G	PASS	FALSE	1	391	0	60	0	391	intergenic_region	whiB6-Rv3863	n.4338596delC		whiB6_c.-75delG	Kanamycin	5) Not assoc w R
MFS-152	4338595	GC	G	PASS	FALSE	1	391	0	60	0	391	intergenic_region	whiB6-Rv3863	n.4338596delC		whiB6_c.-75delG	Capreomycin	5) Not assoc w R
MFS-152	4338595	GC	G	PASS	FALSE	1	391	0	60	0	391	intergenic_region	whiB6-Rv3863	n.4338596delC		whiB6_c.-75delG	Amikacin	5) Not assoc w R
MFS-152	4338595	GC	G	PASS	FALSE	1	391	0	60	0	391	intergenic_region	whiB6-Rv3863	n.4338596delC		Rv3863_c.-253delC
MFS-152	4038287	G	A	PASS	FALSE	1	301	33	60	0	0	synonymous_variant	clpC1	c.2418C>T	p.Asn806Asn	clpC1_c.2418C>T	Pyrazinamide	5) Not assoc w R
MFS-152	3625065	T	G	PASS	FALSE	1	325	33	60	0	0	missense_variant	mtrB	c.1549A>C	p.Met517Leu	mtrB_p.Met517Leu	Rifampicin	5) Not assoc w R
MFS-152	3625065	T	G	PASS	FALSE	1	325	33	60	0	0	missense_variant	mtrB	c.1549A>C	p.Met517Leu	mtrB_p.Met517Leu	Bedaquiline	3) Uncertain significance
MFS-152	2223293	T	C	PASS	FALSE	1	365	33	60	0	0	intergenic_region	Rv1979c-mpt64	n.2223293T>C		Rv1979c_c.-129A>G	Clofazimine	5) Not assoc w R
MFS-152	4242643	C	T	PASS	FALSE	1	293	32	60	0	0	synonymous_variant	embC	c.2781C>T	p.Arg927Arg	embC_c.2781C>T	Ethambutol	5) Not assoc w R
MFS-153	4338595	GC	G	PASS	FALSE	1	293	0	60	0	293	intergenic_region	whiB6-Rv3863	n.4338596delC		whiB6_c.-75delG	Amikacin	5) Not assoc w R
MFS-153	7362	G	C	PASS	FALSE	1	310	33	60	0	0	missense_variant	gyrA	c.61G>C	p.Glu21Gln	gyrA_p.Glu21Gln	Levofloxacin	5) Not assoc w R
MFS-153	4408156	A	C	PASS	FALSE	1	282	33	60	0	0	missense_variant	gid	c.47T>G	p.Leu16Arg	gid_p.Leu16Arg	Streptomycin	5) Not assoc w R
MFS-153	4338595	GC	G	PASS	FALSE	1	293	0	60	0	293	intergenic_region	whiB6-Rv3863	n.4338596delC		Rv3863_c.-253delC
MFS-153	4338595	GC	G	PASS	FALSE	1	293	0	60	0	293	intergenic_region	whiB6-Rv3863	n.4338596delC		whiB6_c.-75delG	Kanamycin	5) Not assoc w R
MFS-153	4338595	GC	G	PASS	FALSE	1	293	0	60	0	293	intergenic_region	whiB6-Rv3863	n.4338596delC		whiB6_c.-75delG	Capreomycin	5) Not assoc w R
MFS-153	4242643	C	T	PASS	FALSE	1	205	33	59	0	0	synonymous_variant	embC	c.2781C>T	p.Arg927Arg	embC_c.2781C>T	Ethambutol	5) Not assoc w R
MFS-153	7362	G	C	PASS	FALSE	1	310	33	60	0	0	missense_variant	gyrA	c.61G>C	p.Glu21Gln	gyrA_p.Glu21Gln	Moxifloxacin	5) Not assoc w R
MFS-153	781395	T	C	PASS	FALSE	1	264	33	60	0	0	intergenic_region	Rv0681-rpsL	n.781395T>C		rpsL_c.-165T>C	Streptomycin	5) Not assoc w R
MFS-153	764995	C	G	PASS	FALSE	1	288	33	60	0	0	synonymous_variant	rpoC	c.1626C>G	p.Ala542Ala	rpoC_c.1626C>G	Rifampicin	5) Not assoc w R
MFS-153	9304	G	A	PASS	FALSE	1	285	34	60	0	0	missense_variant	gyrA	c.2003G>A	p.Gly668Asp	gyrA_p.Gly668Asp	Moxifloxacin	5) Not assoc w R
MFS-153	9304	G	A	PASS	FALSE	1	285	34	60	0	0	missense_variant	gyrA	c.2003G>A	p.Gly668Asp	gyrA_p.Gly668Asp	Levofloxacin	5) Not assoc w R
MFS-153	4038287	G	A	PASS	FALSE	1	256	33	60	0	0	synonymous_variant	clpC1	c.2418C>T	p.Asn806Asn	clpC1_c.2418C>T	Pyrazinamide	5) Not assoc w R
MFS-153	3625065	T	G	PASS	FALSE	1	210	34	60	0	0	missense_variant	mtrB	c.1549A>C	p.Met517Leu	mtrB_p.Met517Leu	Rifampicin	5) Not assoc w R
MFS-153	3625065	T	G	PASS	FALSE	1	210	34	60	0	0	missense_variant	mtrB	c.1549A>C	p.Met517Leu	mtrB_p.Met517Leu	Bedaquiline	3) Uncertain significance
MFS-153	2223293	T	C	PASS	FALSE	1	304	33	60	0	0	intergenic_region	Rv1979c-mpt64	n.2223293T>C		Rv1979c_c.-129A>G	Clofazimine	5) Not assoc w R
MFS-153	2223293	T	C	PASS	FALSE	1	304	33	60	0	0	intergenic_region	Rv1979c-mpt64	n.2223293T>C		Rv1979c_c.-129A>G	Bedaquiline	4) Not assoc w R - Interim
MFS-153	2156196	G	A	PASS	FALSE	1	268	33	60	0	0	synonymous_variant	furA	c.397C>T	p.Leu133Leu	furA_c.397C>T
MFS-153	1917972	A	G	PASS	FALSE	1	192	32	60	0	0	synonymous_variant	tlyA	c.33A>G	p.Leu11Leu	tlyA_c.33A>G	Capreomycin	5) Not assoc w R
MFS-153	1854300	T	C	PASS	FALSE	1	215	31	58	0	0	missense_variant	tsnR	c.695T>C	p.Leu232Pro	tsnR_p.Leu232Pro	Linezolid	5) Not assoc w R
MFS-153	1834836	T	C	PASS	FALSE	1	226	32	60	0	0	missense_variant	rpsA	c.1295T>C	p.Met432Thr	rpsA_p.Met432Thr	Pyrazinamide	4) Not assoc w R - Interim
MFS-153	775639	T	C	PASS	FALSE	0.99	255	31	60	0	0	missense_variant	mmpL5	c.2842A>G	p.Ile948Val	mmpL5_p.Ile948Val	Bedaquiline	4) Not assoc w R - Interim
MFS-153	775639	T	C	PASS	FALSE	0.99	255	31	60	0	0	missense_variant	mmpL5	c.2842A>G	p.Ile948Val	mmpL5_p.Ile948Val	Clofazimine	5) Not assoc w R
MFS-153	7585	G	C	PASS	FALSE	1	271	33	60	0	0	missense_variant	gyrA	c.284G>C	p.Ser95Thr	gyrA_p.Ser95Thr	Levofloxacin	5) Not assoc w R
MFS-153	7585	G	C	PASS	FALSE	1	271	33	60	0	0	missense_variant	gyrA	c.284G>C	p.Ser95Thr	gyrA_p.Ser95Thr	Moxifloxacin	5) Not assoc w R
MFS-153	8040	G	A	PASS	FALSE	1	321	32	60	1	0	missense_variant	gyrA	c.739G>A	p.Gly247Ser	gyrA_p.Gly247Ser	Levofloxacin	5) Not assoc w R
MFS-153	8040	G	A	PASS	FALSE	1	321	32	60	1	0	missense_variant	gyrA	c.739G>A	p.Gly247Ser	gyrA_p.Gly247Ser	Moxifloxacin	5) Not assoc w R
MFS-154	2223293	T	C	PASS	FALSE	1	312	33	60	0	0	intergenic_region	Rv1979c-mpt64	n.2223293T>C		Rv1979c_c.-129A>G	Clofazimine	5) Not assoc w R
MFS-154	2154724	C	A	PASS	FALSE	1	265	33	60	0	0	missense_variant	katG	c.1388G>T	p.Arg463Leu	katG_p.Arg463Leu	Isoniazid	5) Not assoc w R
MFS-154	1917972	A	G	PASS	FALSE	1	221	33	60	0	0	synonymous_variant	tlyA	c.33A>G	p.Leu11Leu	tlyA_c.33A>G	Capreomycin	5) Not assoc w R
MFS-154	1854300	T	C	PASS	FALSE	0.99	231	31	57	0	0	missense_variant	tsnR	c.695T>C	p.Leu232Pro	tsnR_p.Leu232Pro	Linezolid	5) Not assoc w R
MFS-154	781395	T	C	PASS	FALSE	1	262	32	60	0	0	intergenic_region	Rv0681-rpsL	n.781395T>C		rpsL_c.-165T>C	Streptomycin	5) Not assoc w R
MFS-154	776100	G	A	PASS	FALSE	1	277	32	60	0	0	missense_variant	mmpL5	c.2381C>T	p.Thr794Ile	mmpL5_p.Thr794Ile	Clofazimine	5) Not assoc w R
MFS-154	776100	G	A	PASS	FALSE	1	277	32	60	0	0	missense_variant	mmpL5	c.2381C>T	p.Thr794Ile	mmpL5_p.Thr794Ile	Bedaquiline	4) Not assoc w R - Interim
MFS-154	775639	T	C	PASS	FALSE	0.99	232	31	60	0	0	missense_variant	mmpL5	c.2842A>G	p.Ile948Val	mmpL5_p.Ile948Val	Clofazimine	5) Not assoc w R
MFS-154	759746	C	T	PASS	FALSE	1	257	33	60	0	0	intergenic_region	Rv0666-rpoB	n.759746C>T		rpoB_c.-61C>T	Rifampicin	5) Not assoc w R
MFS-154	491742	T	C	PASS	FALSE	1	264	33	60	0	0	synonymous_variant	fgd1	c.960T>C	p.Phe320Phe	fgd1_c.960T>C	Delamanid	4) Not assoc w R - Interim
MFS-154	2167926	A	G	PASS	FALSE	1	276	33	60	0	0	missense_variant	PPE35	c.2687T>C	p.Leu896Ser	PPE35_p.Leu896Ser	Pyrazinamide	5) Not assoc w R
MFS-154	491742	T	C	PASS	FALSE	1	264	33	60	0	0	synonymous_variant	fgd1	c.960T>C	p.Phe320Phe	fgd1_c.960T>C	Clofazimine	5) Not assoc w R
MFS-154	9304	G	A	PASS	FALSE	1	278	33	60	0	0	missense_variant	gyrA	c.2003G>A	p.Gly668Asp	gyrA_p.Gly668Asp	Moxifloxacin	5) Not assoc w R
MFS-154	9304	G	A	PASS	FALSE	1	278	33	60	0	0	missense_variant	gyrA	c.2003G>A	p.Gly668Asp	gyrA_p.Gly668Asp	Levofloxacin	5) Not assoc w R
MFS-154	7585	G	C	PASS	FALSE	1	297	33	60	0	0	missense_variant	gyrA	c.284G>C	p.Ser95Thr	gyrA_p.Ser95Thr	Moxifloxacin	5) Not assoc w R
MFS-154	7585	G	C	PASS	FALSE	1	297	33	60	0	0	missense_variant	gyrA	c.284G>C	p.Ser95Thr	gyrA_p.Ser95Thr	Levofloxacin	5) Not assoc w R
MFS-154	7362	G	C	PASS	FALSE	1	319	33	60	0	0	missense_variant	gyrA	c.61G>C	p.Glu21Gln	gyrA_p.Glu21Gln	Moxifloxacin	5) Not assoc w R
MFS-154	7362	G	C	PASS	FALSE	1	319	33	60	0	0	missense_variant	gyrA	c.61G>C	p.Glu21Gln	gyrA_p.Glu21Gln	Levofloxacin	5) Not assoc w R
MFS-154	657081	C	T	PASS	FALSE	1	265	33	60	0	0	synonymous_variant	Rv0565c	c.390G>A	p.Val130Val	Rv0565c_c.390G>A	Ethionamide	4) Not assoc w R - Interim
MFS-154	4338595	GC	G	PASS	FALSE	1	282	0	60	0	282	intergenic_region	whiB6-Rv3863	n.4338596delC		whiB6_c.-75delG	Capreomycin	5) Not assoc w R
MFS-154	762434	T	G	PASS	FALSE	1	234	33	60	0	1	synonymous_variant	rpoB	c.2628T>G	p.Gly876Gly	rpoB_c.2628T>G	Rifampicin	5) Not assoc w R
MFS-154	4242643	C	T	PASS	FALSE	1	220	32	60	0	0	synonymous_variant	embC	c.2781C>T	p.Arg927Arg	embC_c.2781C>T	Ethambutol	5) Not assoc w R
MFS-154	2289047	G	A	PASS	FALSE	1	257	32	60	0	0	synonymous_variant	pncA	c.195C>T	p.Ser65Ser	pncA_c.195C>T	Pyrazinamide	5) Not assoc w R
MFS-154	2726105	G	A	PASS	FALSE	1	221	33	60	0	0	intergenic_region	oxyR'-ahpC	n.2726105G>A		oxyR'_c.-18C>T
MFS-154	2726105	G	A	PASS	FALSE	1	221	33	60	0	0	intergenic_region	oxyR'-ahpC	n.2726105G>A		ahpC_c.-88G>A	Isoniazid	5) Not assoc w R
MFS-154	2782498	G	A	PASS	FALSE	1	258	33	60	0	0	synonymous_variant	Rv2477c	c.1545C>T	p.Asp515Asp	Rv2477c_c.1545C>T	Amikacin	5) Not assoc w R
MFS-154	2782498	G	A	PASS	FALSE	1	258	33	60	0	0	synonymous_variant	Rv2477c	c.1545C>T	p.Asp515Asp	Rv2477c_c.1545C>T	Ethambutol	5) Not assoc w R
MFS-154	2782498	G	A	PASS	FALSE	1	258	33	60	0	0	synonymous_variant	Rv2477c	c.1545C>T	p.Asp515Asp	Rv2477c_c.1545C>T	Kanamycin	5) Not assoc w R
MFS-154	2782498	G	A	PASS	FALSE	1	258	33	60	0	0	synonymous_variant	Rv2477c	c.1545C>T	p.Asp515Asp	Rv2477c_c.1545C>T	Levofloxacin	5) Not assoc w R
MFS-154	2782498	G	A	PASS	FALSE	1	258	33	60	0	0	synonymous_variant	Rv2477c	c.1545C>T	p.Asp515Asp	Rv2477c_c.1545C>T	Moxifloxacin	5) Not assoc w R
MFS-154	2782498	G	A	PASS	FALSE	1	258	33	60	0	0	synonymous_variant	Rv2477c	c.1545C>T	p.Asp515Asp	Rv2477c_c.1545C>T	Rifampicin	5) Not assoc w R
MFS-154	2782498	G	A	PASS	FALSE	1	258	33	60	0	0	synonymous_variant	Rv2477c	c.1545C>T	p.Asp515Asp	Rv2477c_c.1545C>T	Streptomycin	4) Not assoc w R - Interim
MFS-154	2223293	T	C	PASS	FALSE	1	312	33	60	0	0	intergenic_region	Rv1979c-mpt64	n.2223293T>C		Rv1979c_c.-129A>G	Bedaquiline	4) Not assoc w R - Interim
MFS-154	2996066	GGCGACGATGCAGAGCGCAGCGATGAGGAGGAGCGGCGCTTGACCTCCGCCGGCGACGATGCAGAGCGCAGCGATGAGGAGGAGCGGCGCTTGACCTCCGCCG	G	PASS	FALSE							frameshift_variant&start_lost	Rv2680	c.-38_64del	p.Met1fs	Rv2680_p.Met1?
MFS-154	3625065	T	G	PASS	FALSE	1	215	33	60	0	0	missense_variant	mtrB	c.1549A>C	p.Met517Leu	mtrB_p.Met517Leu	Rifampicin	5) Not assoc w R
MFS-154	4138622	G	A	PASS	FALSE	1	265	33	60	0	0	synonymous_variant	glpK	c.1134C>T	p.Arg378Arg	glpK_c.1134C>T	Ethambutol	5) Not assoc w R
MFS-154	4138622	G	A	PASS	FALSE	1	265	33	60	0	0	synonymous_variant	glpK	c.1134C>T	p.Arg378Arg	glpK_c.1134C>T	Isoniazid	5) Not assoc w R
MFS-154	4138622	G	A	PASS	FALSE	1	265	33	60	0	0	synonymous_variant	glpK	c.1134C>T	p.Arg378Arg	glpK_c.1134C>T	Levofloxacin	5) Not assoc w R
MFS-154	2170461	C	T	PASS	FALSE	1	267	32	60	0	0	missense_variant	PPE35	c.152G>A	p.Gly51Glu	PPE35_p.Gly51Glu	Pyrazinamide	5) Not assoc w R
MFS-154	4138622	G	A	PASS	FALSE	1	265	33	60	0	0	synonymous_variant	glpK	c.1134C>T	p.Arg378Arg	glpK_c.1134C>T	Rifampicin	5) Not assoc w R
MFS-154	4138622	G	A	PASS	FALSE	1	265	33	60	0	0	synonymous_variant	glpK	c.1134C>T	p.Arg378Arg	glpK_c.1134C>T	Streptomycin	4) Not assoc w R - Interim
MFS-154	4240172	G	A	PASS	FALSE	1	240	33	60	0	0	missense_variant	embC	c.310G>A	p.Val104Met	embC_p.Val104Met	Ethambutol	5) Not assoc w R
MFS-154	4241562	G	A	PASS	FALSE	1	226	33	60	0	0	missense_variant	embC	c.1700G>A	p.Arg567His	embC_p.Arg567His	Ethambutol	5) Not assoc w R
MFS-154	4242075	G	A	PASS	FALSE	1	191	33	60	0	0	missense_variant	embC	c.2213G>A	p.Arg738Gln	embC_p.Arg738Gln	Ethambutol	5) Not assoc w R
MFS-154	3625065	T	G	PASS	FALSE	1	215	33	60	0	0	missense_variant	mtrB	c.1549A>C	p.Met517Leu	mtrB_p.Met517Leu	Bedaquiline	3) Uncertain significance
MFS-154	4138622	G	A	PASS	FALSE	1	265	33	60	0	0	synonymous_variant	glpK	c.1134C>T	p.Arg378Arg	glpK_c.1134C>T	Moxifloxacin	5) Not assoc w R
MFS-154	4338595	GC	G	PASS	FALSE	1	282	0	60	0	282	intergenic_region	whiB6-Rv3863	n.4338596delC		whiB6_c.-75delG	Amikacin	5) Not assoc w R
MFS-154	763031	T	C	PASS	FALSE	1	221	33	60	0	0	synonymous_variant	rpoB	c.3225T>C	p.Ala1075Ala	rpoB_c.3225T>C	Rifampicin	5) Not assoc w R
MFS-154	4407588	T	C	PASS	FALSE	0.99	302	33	60	0	0	synonymous_variant	gid	c.615A>G	p.Ala205Ala	gid_c.615A>G	Streptomycin	5) Not assoc w R
MFS-154	4338595	GC	G	PASS	FALSE	1	282	0	60	0	282	intergenic_region	whiB6-Rv3863	n.4338596delC		Rv3863_c.-253delC
MFS-154	775639	T	C	PASS	FALSE	0.99	232	31	60	0	0	missense_variant	mmpL5	c.2842A>G	p.Ile948Val	mmpL5_p.Ile948Val	Bedaquiline	4) Not assoc w R - Interim
MFS-154	4338595	GC	G	PASS	FALSE	1	282	0	60	0	282	intergenic_region	whiB6-Rv3863	n.4338596delC		whiB6_c.-75delG	Kanamycin	5) Not assoc w R
MFS-155	2782498	G	A	PASS	FALSE	1	528	33	60	0	0	synonymous_variant	Rv2477c	c.1545C>T	p.Asp515Asp	Rv2477c_c.1545C>T	Ethambutol	5) Not assoc w R
MFS-155	2782498	G	A	PASS	FALSE	1	528	33	60	0	0	synonymous_variant	Rv2477c	c.1545C>T	p.Asp515Asp	Rv2477c_c.1545C>T	Kanamycin	5) Not assoc w R
MFS-155	2782498	G	A	PASS	FALSE	1	528	33	60	0	0	synonymous_variant	Rv2477c	c.1545C>T	p.Asp515Asp	Rv2477c_c.1545C>T	Levofloxacin	5) Not assoc w R
MFS-155	2726105	G	A	PASS	FALSE	1	459	33	60	0	0	intergenic_region	oxyR'-ahpC	n.2726105G>A		ahpC_c.-88G>A	Isoniazid	5) Not assoc w R
MFS-155	2726105	G	A	PASS	FALSE	1	459	33	60	0	0	intergenic_region	oxyR'-ahpC	n.2726105G>A		oxyR'_c.-18C>T
MFS-155	2289047	G	A	PASS	FALSE	1	589	32	60	0	0	synonymous_variant	pncA	c.195C>T	p.Ser65Ser	pncA_c.195C>T	Pyrazinamide	5) Not assoc w R
MFS-155	2782498	G	A	PASS	FALSE	1	528	33	60	0	0	synonymous_variant	Rv2477c	c.1545C>T	p.Asp515Asp	Rv2477c_c.1545C>T	Moxifloxacin	5) Not assoc w R
MFS-155	2782498	G	A	PASS	FALSE	1	528	33	60	0	0	synonymous_variant	Rv2477c	c.1545C>T	p.Asp515Asp	Rv2477c_c.1545C>T	Rifampicin	5) Not assoc w R
MFS-155	2782498	G	A	PASS	FALSE	1	528	33	60	0	0	synonymous_variant	Rv2477c	c.1545C>T	p.Asp515Asp	Rv2477c_c.1545C>T	Streptomycin	4) Not assoc w R - Interim
MFS-155	2996066	GGCGACGATGCAGAGCGCAGCGATGAGGAGGAGCGGCGCTTGACCTCCGCCGGCGACGATGCAGAGCGCAGCGATGAGGAGGAGCGGCGCTTGACCTCCGCCG	G	PASS	FALSE							frameshift_variant&start_lost	Rv2680	c.-38_64del	p.Met1fs	Rv2680_p.Met1?
MFS-155	3625065	T	G	PASS	FALSE	1	476	34	60	0	0	missense_variant	mtrB	c.1549A>C	p.Met517Leu	mtrB_p.Met517Leu	Bedaquiline	3) Uncertain significance
MFS-155	2782498	G	A	PASS	FALSE	1	528	33	60	0	0	synonymous_variant	Rv2477c	c.1545C>T	p.Asp515Asp	Rv2477c_c.1545C>T	Amikacin	5) Not assoc w R
MFS-155	3625065	T	G	PASS	FALSE	1	476	34	60	0	0	missense_variant	mtrB	c.1549A>C	p.Met517Leu	mtrB_p.Met517Leu	Rifampicin	5) Not assoc w R
MFS-155	4138622	G	A	PASS	FALSE	1	535	33	60	0	0	synonymous_variant	glpK	c.1134C>T	p.Arg378Arg	glpK_c.1134C>T	Levofloxacin	5) Not assoc w R
MFS-155	4138622	G	A	PASS	FALSE	1	535	33	60	0	0	synonymous_variant	glpK	c.1134C>T	p.Arg378Arg	glpK_c.1134C>T	Isoniazid	5) Not assoc w R
MFS-155	4138622	G	A	PASS	FALSE	1	535	33	60	0	0	synonymous_variant	glpK	c.1134C>T	p.Arg378Arg	glpK_c.1134C>T	Moxifloxacin	5) Not assoc w R
MFS-155	4138622	G	A	PASS	FALSE	1	535	33	60	0	0	synonymous_variant	glpK	c.1134C>T	p.Arg378Arg	glpK_c.1134C>T	Rifampicin	5) Not assoc w R
MFS-155	4138622	G	A	PASS	FALSE	1	535	33	60	0	0	synonymous_variant	glpK	c.1134C>T	p.Arg378Arg	glpK_c.1134C>T	Streptomycin	4) Not assoc w R - Interim
MFS-155	4240172	G	A	PASS	FALSE	1	521	33	60	0	0	missense_variant	embC	c.310G>A	p.Val104Met	embC_p.Val104Met	Ethambutol	5) Not assoc w R
MFS-155	4241562	G	A	PASS	FALSE	1	481	33	60	0	0	missense_variant	embC	c.1700G>A	p.Arg567His	embC_p.Arg567His	Ethambutol	5) Not assoc w R
MFS-155	4242075	G	A	PASS	FALSE	1	434	33	60	0	0	missense_variant	embC	c.2213G>A	p.Arg738Gln	embC_p.Arg738Gln	Ethambutol	5) Not assoc w R
MFS-155	4242643	C	T	PASS	FALSE	1	395	32	60	0	0	synonymous_variant	embC	c.2781C>T	p.Arg927Arg	embC_c.2781C>T	Ethambutol	5) Not assoc w R
MFS-155	4338595	GC	G	PASS	FALSE	1	599	0	60	0	599	intergenic_region	whiB6-Rv3863	n.4338596delC		whiB6_c.-75delG	Amikacin	5) Not assoc w R
MFS-155	4338595	GC	G	PASS	FALSE	1	599	0	60	0	599	intergenic_region	whiB6-Rv3863	n.4338596delC		whiB6_c.-75delG	Capreomycin	5) Not assoc w R
MFS-155	4338595	GC	G	PASS	FALSE	1	599	0	60	0	599	intergenic_region	whiB6-Rv3863	n.4338596delC		whiB6_c.-75delG	Kanamycin	5) Not assoc w R
MFS-155	4338595	GC	G	PASS	FALSE	1	599	0	60	0	599	intergenic_region	whiB6-Rv3863	n.4338596delC		Rv3863_c.-253delC
MFS-155	4407588	T	C	PASS	FALSE	1	558	33	60	0	0	synonymous_variant	gid	c.615A>G	p.Ala205Ala	gid_c.615A>G	Streptomycin	5) Not assoc w R
MFS-155	4138622	G	A	PASS	FALSE	1	535	33	60	0	0	synonymous_variant	glpK	c.1134C>T	p.Arg378Arg	glpK_c.1134C>T	Ethambutol	5) Not assoc w R
MFS-155	2223293	T	C	PASS	FALSE	1	582	33	60	0	0	intergenic_region	Rv1979c-mpt64	n.2223293T>C		Rv1979c_c.-129A>G	Clofazimine	5) Not assoc w R
MFS-155	2170461	C	T	PASS	FALSE	1	489	32	60	0	0	missense_variant	PPE35	c.152G>A	p.Gly51Glu	PPE35_p.Gly51Glu	Pyrazinamide	5) Not assoc w R
MFS-155	2167926	A	G	PASS	FALSE	1	601	33	60	0	0	missense_variant	PPE35	c.2687T>C	p.Leu896Ser	PPE35_p.Leu896Ser	Pyrazinamide	5) Not assoc w R
MFS-155	7362	G	C	PASS	FALSE	1	615	33	60	0	0	missense_variant	gyrA	c.61G>C	p.Glu21Gln	gyrA_p.Glu21Gln	Levofloxacin	5) Not assoc w R
MFS-155	7362	G	C	PASS	FALSE	1	615	33	60	0	0	missense_variant	gyrA	c.61G>C	p.Glu21Gln	gyrA_p.Glu21Gln	Moxifloxacin	5) Not assoc w R
MFS-155	7585	G	C	PASS	FALSE	1	535	34	60	0	0	missense_variant	gyrA	c.284G>C	p.Ser95Thr	gyrA_p.Ser95Thr	Levofloxacin	5) Not assoc w R
MFS-155	7585	G	C	PASS	FALSE	1	535	34	60	0	0	missense_variant	gyrA	c.284G>C	p.Ser95Thr	gyrA_p.Ser95Thr	Moxifloxacin	5) Not assoc w R
MFS-155	9304	G	A	PASS	FALSE	1	521	33	60	0	0	missense_variant	gyrA	c.2003G>A	p.Gly668Asp	gyrA_p.Gly668Asp	Levofloxacin	5) Not assoc w R
MFS-155	9304	G	A	PASS	FALSE	1	521	33	60	0	0	missense_variant	gyrA	c.2003G>A	p.Gly668Asp	gyrA_p.Gly668Asp	Moxifloxacin	5) Not assoc w R
MFS-155	2223293	T	C	PASS	FALSE	1	582	33	60	0	0	intergenic_region	Rv1979c-mpt64	n.2223293T>C		Rv1979c_c.-129A>G	Bedaquiline	4) Not assoc w R - Interim
MFS-155	491742	T	C	PASS	FALSE	1	523	33	60	0	0	synonymous_variant	fgd1	c.960T>C	p.Phe320Phe	fgd1_c.960T>C	Delamanid	4) Not assoc w R - Interim
MFS-155	657081	C	T	PASS	FALSE	1	597	33	60	0	0	synonymous_variant	Rv0565c	c.390G>A	p.Val130Val	Rv0565c_c.390G>A	Ethionamide	4) Not assoc w R - Interim
MFS-155	759746	C	T	PASS	FALSE	1	546	33	60	0	0	intergenic_region	Rv0666-rpoB	n.759746C>T		rpoB_c.-61C>T	Rifampicin	5) Not assoc w R
MFS-155	491742	T	C	PASS	FALSE	1	523	33	60	0	0	synonymous_variant	fgd1	c.960T>C	p.Phe320Phe	fgd1_c.960T>C	Clofazimine	5) Not assoc w R
MFS-155	763031	T	C	PASS	FALSE	1	480	33	60	0	0	synonymous_variant	rpoB	c.3225T>C	p.Ala1075Ala	rpoB_c.3225T>C	Rifampicin	5) Not assoc w R
MFS-155	762434	T	G	PASS	FALSE	1	497	33	60	0	0	synonymous_variant	rpoB	c.2628T>G	p.Gly876Gly	rpoB_c.2628T>G	Rifampicin	5) Not assoc w R
MFS-155	1917972	A	G	PASS	FALSE	1	416	32	60	0	0	synonymous_variant	tlyA	c.33A>G	p.Leu11Leu	tlyA_c.33A>G	Capreomycin	5) Not assoc w R
MFS-155	1854300	T	C	PASS	FALSE	1	402	30	57	0	0	missense_variant	tsnR	c.695T>C	p.Leu232Pro	tsnR_p.Leu232Pro	Linezolid	5) Not assoc w R
MFS-155	781395	T	C	PASS	FALSE	1	543	33	60	0	0	intergenic_region	Rv0681-rpsL	n.781395T>C		rpsL_c.-165T>C	Streptomycin	5) Not assoc w R
MFS-155	2154724	C	A	PASS	FALSE	1	493	33	60	0	0	missense_variant	katG	c.1388G>T	p.Arg463Leu	katG_p.Arg463Leu	Isoniazid	5) Not assoc w R
MFS-155	776100	G	A	PASS	FALSE	1	572	32	60	0	0	missense_variant	mmpL5	c.2381C>T	p.Thr794Ile	mmpL5_p.Thr794Ile	Bedaquiline	4) Not assoc w R - Interim
MFS-155	775639	T	C	PASS	FALSE	1	513	31	60	0	0	missense_variant	mmpL5	c.2842A>G	p.Ile948Val	mmpL5_p.Ile948Val	Clofazimine	5) Not assoc w R
MFS-155	775639	T	C	PASS	FALSE	1	513	31	60	0	0	missense_variant	mmpL5	c.2842A>G	p.Ile948Val	mmpL5_p.Ile948Val	Bedaquiline	4) Not assoc w R - Interim
MFS-155	776100	G	A	PASS	FALSE	1	572	32	60	0	0	missense_variant	mmpL5	c.2381C>T	p.Thr794Ile	mmpL5_p.Thr794Ile	Clofazimine	5) Not assoc w R
MFS-156	776182	C	T	PASS	FALSE	1	358	31	60	0	0	missense_variant	mmpL5	c.2299G>A	p.Asp767Asn	mmpL5_p.Asp767Asn	Bedaquiline	5) Not assoc w R
MFS-156	776182	C	T	PASS	FALSE	1	358	31	60	0	0	missense_variant	mmpL5	c.2299G>A	p.Asp767Asn	mmpL5_p.Asp767Asn	Clofazimine	5) Not assoc w R
MFS-156	781395	T	C	PASS	FALSE	1	387	33	60	0	0	intergenic_region	Rv0681-rpsL	n.781395T>C		rpsL_c.-165T>C	Streptomycin	5) Not assoc w R
MFS-156	1406760	T	TG	PASS	FALSE	1	324	33	60	324	0	frameshift_variant	Rv1258c	c.580_581insC	p.Glu194fs	Rv1258c_p.Glu194fs	Isoniazid	5) Not assoc w R
MFS-156	1406760	T	TG	PASS	FALSE	1	324	33	60	324	0	frameshift_variant	Rv1258c	c.580_581insC	p.Glu194fs	Rv1258c_p.Glu194fs	Pyrazinamide	3) Uncertain significance
MFS-156	1406760	T	TG	PASS	FALSE	1	324	33	60	324	0	frameshift_variant	Rv1258c	c.580_581insC	p.Glu194fs	Rv1258c_p.Glu194fs	Streptomycin	5) Not assoc w R
MFS-156	1834177	A	C	PASS	FALSE	1	359	33	60	0	0	synonymous_variant	rpsA	c.636A>C	p.Arg212Arg	rpsA_c.636A>C	Pyrazinamide	4) Not assoc w R - Interim
MFS-156	1854300	T	C	PASS	FALSE	1	265	31	58	0	0	missense_variant	tsnR	c.695T>C	p.Leu232Pro	tsnR_p.Leu232Pro	Linezolid	5) Not assoc w R
MFS-156	575907	C	T	PASS	FALSE	0.99	276	33	60	0	0	missense_variant	mshA	c.560C>T	p.Ala187Val	mshA_p.Ala187Val	Isoniazid	5) Not assoc w R
MFS-156	776100	G	A	PASS	FALSE	1	381	32	60	0	0	missense_variant	mmpL5	c.2381C>T	p.Thr794Ile	mmpL5_p.Thr794Ile	Bedaquiline	4) Not assoc w R - Interim
MFS-156	7362	G	C	PASS	FALSE	1	429	33	60	0	0	missense_variant	gyrA	c.61G>C	p.Glu21Gln	gyrA_p.Glu21Gln	Levofloxacin	5) Not assoc w R
MFS-156	7362	G	C	PASS	FALSE	1	429	33	60	0	0	missense_variant	gyrA	c.61G>C	p.Glu21Gln	gyrA_p.Glu21Gln	Moxifloxacin	5) Not assoc w R
MFS-156	7585	G	C	PASS	FALSE	1	336	33	60	0	0	missense_variant	gyrA	c.284G>C	p.Ser95Thr	gyrA_p.Ser95Thr	Levofloxacin	5) Not assoc w R
MFS-156	7585	G	C	PASS	FALSE	1	336	33	60	0	0	missense_variant	gyrA	c.284G>C	p.Ser95Thr	gyrA_p.Ser95Thr	Moxifloxacin	5) Not assoc w R
MFS-156	9304	G	A	PASS	FALSE	1	327	33	60	0	0	missense_variant	gyrA	c.2003G>A	p.Gly668Asp	gyrA_p.Gly668Asp	Levofloxacin	5) Not assoc w R
MFS-156	9304	G	A	PASS	FALSE	1	327	33	60	0	0	missense_variant	gyrA	c.2003G>A	p.Gly668Asp	gyrA_p.Gly668Asp	Moxifloxacin	5) Not assoc w R
MFS-156	491742	T	C	PASS	FALSE	1	345	33	60	0	0	synonymous_variant	fgd1	c.960T>C	p.Phe320Phe	fgd1_c.960T>C	Clofazimine	5) Not assoc w R
MFS-156	491742	T	C	PASS	FALSE	1	345	33	60	0	0	synonymous_variant	fgd1	c.960T>C	p.Phe320Phe	fgd1_c.960T>C	Delamanid	4) Not assoc w R - Interim
MFS-156	575907	C	T	PASS	FALSE	0.99	276	33	60	0	0	missense_variant	mshA	c.560C>T	p.Ala187Val	mshA_p.Ala187Val	Ethionamide	5) Not assoc w R
MFS-156	1917972	A	G	PASS	FALSE	1	305	32	60	0	0	synonymous_variant	tlyA	c.33A>G	p.Leu11Leu	tlyA_c.33A>G	Capreomycin	5) Not assoc w R
MFS-156	620625	A	G	PASS	FALSE	0.99	338	33	60	0	0	missense_variant	ccsA	c.735A>G	p.Ile245Met	ccsA_p.Ile245Met	Amikacin	5) Not assoc w R
MFS-156	620625	A	G	PASS	FALSE	0.99	338	33	60	0	0	missense_variant	ccsA	c.735A>G	p.Ile245Met	ccsA_p.Ile245Met	Capreomycin	5) Not assoc w R
MFS-156	620625	A	G	PASS	FALSE	0.99	338	33	60	0	0	missense_variant	ccsA	c.735A>G	p.Ile245Met	ccsA_p.Ile245Met	Kanamycin	3) Uncertain significance
MFS-156	657142	C	T	PASS	FALSE	1	358	33	60	0	0	missense_variant	Rv0565c	c.329G>A	p.Arg110His	Rv0565c_p.Arg110His	Ethionamide	3) Uncertain significance
MFS-156	763031	T	C	PASS	FALSE	1	353	33	60	0	0	synonymous_variant	rpoB	c.3225T>C	p.Ala1075Ala	rpoB_c.3225T>C	Rifampicin	5) Not assoc w R
MFS-156	775639	T	C	PASS	FALSE	1	368	32	60	0	0	missense_variant	mmpL5	c.2842A>G	p.Ile948Val	mmpL5_p.Ile948Val	Bedaquiline	4) Not assoc w R - Interim
MFS-156	775639	T	C	PASS	FALSE	1	368	32	60	0	0	missense_variant	mmpL5	c.2842A>G	p.Ile948Val	mmpL5_p.Ile948Val	Clofazimine	5) Not assoc w R
MFS-156	776100	G	A	PASS	FALSE	1	381	32	60	0	0	missense_variant	mmpL5	c.2381C>T	p.Thr794Ile	mmpL5_p.Thr794Ile	Clofazimine	5) Not assoc w R
MFS-156	2154724	C	A	PASS	FALSE	1	301	33	60	0	0	missense_variant	katG	c.1388G>T	p.Arg463Leu	katG_p.Arg463Leu	Isoniazid	5) Not assoc w R
MFS-156	657081	C	T	PASS	FALSE	1	382	33	60	0	0	synonymous_variant	Rv0565c	c.390G>A	p.Val130Val	Rv0565c_c.390G>A	Ethionamide	4) Not assoc w R - Interim
MFS-156	2223014	A	T	PASS	FALSE	1	373	33	60	0	0	missense_variant	Rv1979c	c.151T>A	p.Tyr51Asn	Rv1979c_p.Tyr51Asn	Bedaquiline	3) Uncertain significance
MFS-156	4407927	T	G	PASS	FALSE	1	338	33	60	0	0	missense_variant	gid	c.276A>C	p.Glu92Asp	gid_p.Glu92Asp	Streptomycin	5) Not assoc w R
MFS-156	4407588	T	C	PASS	FALSE	1	366	33	60	0	0	synonymous_variant	gid	c.615A>G	p.Ala205Ala	gid_c.615A>G	Streptomycin	5) Not assoc w R
MFS-156	4338595	GC	G	PASS	FALSE	1	363	34	60	0	362	intergenic_region	whiB6-Rv3863	n.4338596delC		Rv3863_c.-253delC
MFS-156	4338595	GC	G	PASS	FALSE	1	363	34	60	0	362	intergenic_region	whiB6-Rv3863	n.4338596delC		whiB6_c.-75delG	Kanamycin	5) Not assoc w R
MFS-156	4338595	GC	G	PASS	FALSE	1	363	34	60	0	362	intergenic_region	whiB6-Rv3863	n.4338596delC		whiB6_c.-75delG	Capreomycin	5) Not assoc w R
MFS-156	4338595	GC	G	PASS	FALSE	1	363	34	60	0	362	intergenic_region	whiB6-Rv3863	n.4338596delC		whiB6_c.-75delG	Amikacin	5) Not assoc w R
MFS-156	4267647	T	C	PASS	FALSE	1	282	32	60	0	0	missense_variant	aftB	c.1190A>G	p.Asp397Gly	aftB_p.Asp397Gly	Ethambutol	5) Not assoc w R
MFS-156	4248115	C	T	PASS	FALSE	1	354	33	60	0	0	synonymous_variant	embB	c.1602C>T	p.Asp534Asp	embB_c.1602C>T	Ethambutol	5) Not assoc w R
MFS-156	4243460	C	T	PASS	FALSE	1	337	33	60	0	0	synonymous_variant	embA	c.228C>T	p.Cys76Cys	embA_c.228C>T	Ethambutol	5) Not assoc w R
MFS-156	2167926	A	G	PASS	FALSE	1	399	33	60	0	0	missense_variant	PPE35	c.2687T>C	p.Leu896Ser	PPE35_p.Leu896Ser	Pyrazinamide	5) Not assoc w R
MFS-156	3626562	G	A	PASS	FALSE	1	367	33	60	0	0	missense_variant	mtrB	c.52C>T	p.Pro18Ser	mtrB_p.Pro18Ser	Rifampicin	5) Not assoc w R
MFS-156	3626562	G	A	PASS	FALSE	1	367	33	60	0	0	missense_variant	mtrB	c.52C>T	p.Pro18Ser	mtrB_p.Pro18Ser	Bedaquiline	3) Uncertain significance
MFS-156	3625065	T	G	PASS	FALSE	1	322	33	60	0	0	missense_variant	mtrB	c.1549A>C	p.Met517Leu	mtrB_p.Met517Leu	Rifampicin	5) Not assoc w R
MFS-156	4242643	C	T	PASS	FALSE	1	314	32	60	0	0	synonymous_variant	embC	c.2781C>T	p.Arg927Arg	embC_c.2781C>T	Ethambutol	5) Not assoc w R
MFS-156	3612813	T	C	PASS	FALSE	1	386	32	60	0	0	missense_variant	Rv3236c	c.304A>G	p.Thr102Ala	Rv3236c_p.Thr102Ala	Pyrazinamide	4) Not assoc w R - Interim
MFS-156	2714846	C	T	PASS	FALSE	1	326	33	60	0	0	missense_variant	eis	c.487G>A	p.Val163Ile	eis_p.Val163Ile	Kanamycin	5) Not assoc w R
MFS-156	2714846	C	T	PASS	FALSE	1	326	33	60	0	0	missense_variant	eis	c.487G>A	p.Val163Ile	eis_p.Val163Ile	Amikacin	5) Not assoc w R
MFS-156	2223293	T	C	PASS	FALSE	1	391	33	60	0	0	intergenic_region	Rv1979c-mpt64	n.2223293T>C		Rv1979c_c.-129A>G	Clofazimine	5) Not assoc w R
MFS-156	2223293	T	C	PASS	FALSE	1	391	33	60	0	0	intergenic_region	Rv1979c-mpt64	n.2223293T>C		Rv1979c_c.-129A>G	Bedaquiline	4) Not assoc w R - Interim
MFS-156	3625065	T	G	PASS	FALSE	1	322	33	60	0	0	missense_variant	mtrB	c.1549A>C	p.Met517Leu	mtrB_p.Met517Leu	Bedaquiline	3) Uncertain significance
MFS-156	2223014	A	T	PASS	FALSE	1	373	33	60	0	0	missense_variant	Rv1979c	c.151T>A	p.Tyr51Asn	Rv1979c_p.Tyr51Asn	Clofazimine	3) Uncertain significance
MFS-157	4338595	GC	G	PASS	FALSE	1	221	0	60	0	220	intergenic_region	whiB6-Rv3863	n.4338596delC		Rv3863_c.-253delC
MFS-157	4338596	C	A	Del	FALSE	0	1	0	60	0	220	intergenic_region	whiB6-Rv3863	n.4338596C>A		whiB6_c.-75G>T	Amikacin	3) Uncertain significance
MFS-157	4338596	C	A	Del	FALSE	0	1	0	60	0	220	intergenic_region	whiB6-Rv3863	n.4338596C>A		whiB6_c.-75G>T	Capreomycin	3) Uncertain significance
MFS-157	4338596	C	A	Del	FALSE	0	1	0	60	0	220	intergenic_region	whiB6-Rv3863	n.4338596C>A		whiB6_c.-75G>T	Kanamycin	3) Uncertain significance
MFS-157	4338596	C	A	Del	FALSE	0	1	0	60	0	220	intergenic_region	whiB6-Rv3863	n.4338596C>A		Rv3863_c.-253C>A
MFS-157	4407588	T	C	PASS	FALSE	1	217	33	60	0	0	synonymous_variant	gid	c.615A>G	p.Ala205Ala	gid_c.615A>G	Streptomycin	5) Not assoc w R
MFS-157	9304	G	A	PASS	FALSE	1	219	33	60	0	0	missense_variant	gyrA	c.2003G>A	p.Gly668Asp	gyrA_p.Gly668Asp	Levofloxacin	5) Not assoc w R
MFS-157	1834177	A	C	PASS	FALSE	1	221	33	60	0	0	synonymous_variant	rpsA	c.636A>C	p.Arg212Arg	rpsA_c.636A>C	Pyrazinamide	4) Not assoc w R - Interim
MFS-157	7585	G	C	PASS	FALSE	1	223	33	60	0	0	missense_variant	gyrA	c.284G>C	p.Ser95Thr	gyrA_p.Ser95Thr	Moxifloxacin	5) Not assoc w R
MFS-157	7585	G	C	PASS	FALSE	1	223	33	60	0	0	missense_variant	gyrA	c.284G>C	p.Ser95Thr	gyrA_p.Ser95Thr	Levofloxacin	5) Not assoc w R
MFS-157	7362	G	C	PASS	FALSE	1	242	32	60	0	0	missense_variant	gyrA	c.61G>C	p.Glu21Gln	gyrA_p.Glu21Gln	Moxifloxacin	5) Not assoc w R
MFS-157	7362	G	C	PASS	FALSE	1	242	32	60	0	0	missense_variant	gyrA	c.61G>C	p.Glu21Gln	gyrA_p.Glu21Gln	Levofloxacin	5) Not assoc w R
MFS-157	4338595	GC	G	PASS	FALSE	1	221	0	60	0	220	intergenic_region	whiB6-Rv3863	n.4338596delC		whiB6_c.-75delG	Kanamycin	5) Not assoc w R
MFS-157	4407927	T	G	PASS	FALSE	1	226	33	60	0	0	missense_variant	gid	c.276A>C	p.Glu92Asp	gid_p.Glu92Asp	Streptomycin	5) Not assoc w R
MFS-157	4338595	GC	G	PASS	FALSE	1	221	0	60	0	220	intergenic_region	whiB6-Rv3863	n.4338596delC		whiB6_c.-75delG	Capreomycin	5) Not assoc w R
MFS-157	1854300	T	C	PASS	FALSE	0.99	168	32	56	0	0	missense_variant	tsnR	c.695T>C	p.Leu232Pro	tsnR_p.Leu232Pro	Linezolid	5) Not assoc w R
MFS-157	4267647	T	C	PASS	FALSE	1	187	33	60	0	0	missense_variant	aftB	c.1190A>G	p.Asp397Gly	aftB_p.Asp397Gly	Ethambutol	5) Not assoc w R
MFS-157	1302818	G	C	PASS	FALSE	1	202	32	60	0	0	intergenic_region	PE12-fbiC	n.1302818G>C		fbiC_c.-113G>C	Clofazimine	3) Uncertain significance
MFS-157	1302818	G	C	PASS	FALSE	1	202	32	60	0	0	intergenic_region	PE12-fbiC	n.1302818G>C		PE12_c.-137C>G
MFS-157	781395	T	C	PASS	FALSE	1	264	33	60	0	0	intergenic_region	Rv0681-rpsL	n.781395T>C		rpsL_c.-165T>C	Streptomycin	5) Not assoc w R
MFS-157	776182	C	T	PASS	FALSE	0.99	208	31	60	0	0	missense_variant	mmpL5	c.2299G>A	p.Asp767Asn	mmpL5_p.Asp767Asn	Clofazimine	5) Not assoc w R
MFS-157	776182	C	T	PASS	FALSE	0.99	208	31	60	0	0	missense_variant	mmpL5	c.2299G>A	p.Asp767Asn	mmpL5_p.Asp767Asn	Bedaquiline	5) Not assoc w R
MFS-157	776100	G	A	PASS	FALSE	0.99	234	31	60	0	0	missense_variant	mmpL5	c.2381C>T	p.Thr794Ile	mmpL5_p.Thr794Ile	Clofazimine	5) Not assoc w R
MFS-157	776100	G	A	PASS	FALSE	0.99	234	31	60	0	0	missense_variant	mmpL5	c.2381C>T	p.Thr794Ile	mmpL5_p.Thr794Ile	Bedaquiline	4) Not assoc w R - Interim
MFS-157	775639	T	C	PASS	FALSE	1	213	32	60	0	0	missense_variant	mmpL5	c.2842A>G	p.Ile948Val	mmpL5_p.Ile948Val	Clofazimine	5) Not assoc w R
MFS-157	763031	T	C	PASS	FALSE	1	176	33	60	0	0	synonymous_variant	rpoB	c.3225T>C	p.Ala1075Ala	rpoB_c.3225T>C	Rifampicin	5) Not assoc w R
MFS-157	1302818	G	C	PASS	FALSE	1	202	32	60	0	0	intergenic_region	PE12-fbiC	n.1302818G>C		fbiC_c.-113G>C	Delamanid	3) Uncertain significance
MFS-157	657142	C	T	PASS	FALSE	1	207	33	60	0	0	missense_variant	Rv0565c	c.329G>A	p.Arg110His	Rv0565c_p.Arg110His	Ethionamide	3) Uncertain significance
MFS-157	620625	A	G	PASS	FALSE	1	207	33	60	0	0	missense_variant	ccsA	c.735A>G	p.Ile245Met	ccsA_p.Ile245Met	Kanamycin	3) Uncertain significance
MFS-157	620625	A	G	PASS	FALSE	1	207	33	60	0	0	missense_variant	ccsA	c.735A>G	p.Ile245Met	ccsA_p.Ile245Met	Capreomycin	5) Not assoc w R
MFS-157	620625	A	G	PASS	FALSE	1	207	33	60	0	0	missense_variant	ccsA	c.735A>G	p.Ile245Met	ccsA_p.Ile245Met	Amikacin	5) Not assoc w R
MFS-157	575907	C	T	PASS	FALSE	1	177	33	60	0	0	missense_variant	mshA	c.560C>T	p.Ala187Val	mshA_p.Ala187Val	Isoniazid	5) Not assoc w R
MFS-157	575907	C	T	PASS	FALSE	1	177	33	60	0	0	missense_variant	mshA	c.560C>T	p.Ala187Val	mshA_p.Ala187Val	Ethionamide	5) Not assoc w R
MFS-157	491742	T	C	PASS	FALSE	1	197	33	60	0	0	synonymous_variant	fgd1	c.960T>C	p.Phe320Phe	fgd1_c.960T>C	Delamanid	4) Not assoc w R - Interim
MFS-157	9304	G	A	PASS	FALSE	1	219	33	60	0	0	missense_variant	gyrA	c.2003G>A	p.Gly668Asp	gyrA_p.Gly668Asp	Moxifloxacin	5) Not assoc w R
MFS-157	491742	T	C	PASS	FALSE	1	197	33	60	0	0	synonymous_variant	fgd1	c.960T>C	p.Phe320Phe	fgd1_c.960T>C	Clofazimine	5) Not assoc w R
MFS-157	4338595	GC	G	PASS	FALSE	1	221	0	60	0	220	intergenic_region	whiB6-Rv3863	n.4338596delC		whiB6_c.-75delG	Amikacin	5) Not assoc w R
MFS-157	657081	C	T	PASS	FALSE	1	219	33	60	0	0	synonymous_variant	Rv0565c	c.390G>A	p.Val130Val	Rv0565c_c.390G>A	Ethionamide	4) Not assoc w R - Interim
MFS-157	1406760	T	TG	PASS	FALSE	0.98	173	33	60	170	0	frameshift_variant	Rv1258c	c.580_581insC	p.Glu194fs	Rv1258c_p.Glu194fs	Isoniazid	5) Not assoc w R
MFS-157	775639	T	C	PASS	FALSE	1	213	32	60	0	0	missense_variant	mmpL5	c.2842A>G	p.Ile948Val	mmpL5_p.Ile948Val	Bedaquiline	4) Not assoc w R - Interim
MFS-157	1406760	T	TG	PASS	FALSE	0.98	173	33	60	170	0	frameshift_variant	Rv1258c	c.580_581insC	p.Glu194fs	Rv1258c_p.Glu194fs	Streptomycin	5) Not assoc w R
MFS-157	4248115	C	T	PASS	FALSE	1	205	32	60	0	0	synonymous_variant	embB	c.1602C>T	p.Asp534Asp	embB_c.1602C>T	Ethambutol	5) Not assoc w R
MFS-157	1406760	T	TG	PASS	FALSE	0.98	173	33	60	170	0	frameshift_variant	Rv1258c	c.580_581insC	p.Glu194fs	Rv1258c_p.Glu194fs	Pyrazinamide	3) Uncertain significance
MFS-157	4243460	C	T	PASS	FALSE	1	196	33	60	0	0	synonymous_variant	embA	c.228C>T	p.Cys76Cys	embA_c.228C>T	Ethambutol	5) Not assoc w R
MFS-157	4242643	C	T	PASS	FALSE	1	162	32	60	0	0	synonymous_variant	embC	c.2781C>T	p.Arg927Arg	embC_c.2781C>T	Ethambutol	5) Not assoc w R
MFS-157	3626562	G	A	PASS	FALSE	1	190	34	60	0	0	missense_variant	mtrB	c.52C>T	p.Pro18Ser	mtrB_p.Pro18Ser	Rifampicin	5) Not assoc w R
MFS-157	3626562	G	A	PASS	FALSE	1	190	34	60	0	0	missense_variant	mtrB	c.52C>T	p.Pro18Ser	mtrB_p.Pro18Ser	Bedaquiline	3) Uncertain significance
MFS-157	3625065	T	G	PASS	FALSE	1	174	33	60	0	0	missense_variant	mtrB	c.1549A>C	p.Met517Leu	mtrB_p.Met517Leu	Rifampicin	5) Not assoc w R
MFS-157	3625065	T	G	PASS	FALSE	1	174	33	60	0	0	missense_variant	mtrB	c.1549A>C	p.Met517Leu	mtrB_p.Met517Leu	Bedaquiline	3) Uncertain significance
MFS-157	2714846	C	T	PASS	FALSE	1	198	33	60	0	0	missense_variant	eis	c.487G>A	p.Val163Ile	eis_p.Val163Ile	Kanamycin	5) Not assoc w R
MFS-157	2714846	C	T	PASS	FALSE	1	198	33	60	0	0	missense_variant	eis	c.487G>A	p.Val163Ile	eis_p.Val163Ile	Amikacin	5) Not assoc w R
MFS-157	2223293	T	C	PASS	FALSE	1	227	33	60	0	0	intergenic_region	Rv1979c-mpt64	n.2223293T>C		Rv1979c_c.-129A>G	Clofazimine	5) Not assoc w R
MFS-157	3612813	T	C	PASS	FALSE	1	203	32	60	0	0	missense_variant	Rv3236c	c.304A>G	p.Thr102Ala	Rv3236c_p.Thr102Ala	Pyrazinamide	4) Not assoc w R - Interim
MFS-157	2064271	C	G	PASS	FALSE	1	186	33	60	0	0	missense_variant	bacA	c.458G>C	p.Trp153Ser	bacA_p.Trp153Ser	Amikacin	3) Uncertain significance
MFS-157	2223014	A	T	PASS	FALSE	1	233	32	60	0	0	missense_variant	Rv1979c	c.151T>A	p.Tyr51Asn	Rv1979c_p.Tyr51Asn	Clofazimine	3) Uncertain significance
MFS-157	2223014	A	T	PASS	FALSE	1	233	32	60	0	0	missense_variant	Rv1979c	c.151T>A	p.Tyr51Asn	Rv1979c_p.Tyr51Asn	Bedaquiline	3) Uncertain significance
MFS-157	2167926	A	G	PASS	FALSE	1	241	33	60	0	0	missense_variant	PPE35	c.2687T>C	p.Leu896Ser	PPE35_p.Leu896Ser	Pyrazinamide	5) Not assoc w R
MFS-157	2154724	C	A	PASS	FALSE	1	228	33	60	0	0	missense_variant	katG	c.1388G>T	p.Arg463Leu	katG_p.Arg463Leu	Isoniazid	5) Not assoc w R
MFS-157	2064271	C	G	PASS	FALSE	1	186	33	60	0	0	missense_variant	bacA	c.458G>C	p.Trp153Ser	bacA_p.Trp153Ser	Streptomycin	3) Uncertain significance
MFS-157	1917972	A	G	PASS	FALSE	0.99	191	32	60	0	0	synonymous_variant	tlyA	c.33A>G	p.Leu11Leu	tlyA_c.33A>G	Capreomycin	5) Not assoc w R
MFS-157	2223293	T	C	PASS	FALSE	1	227	33	60	0	0	intergenic_region	Rv1979c-mpt64	n.2223293T>C		Rv1979c_c.-129A>G	Bedaquiline	4) Not assoc w R - Interim
MFS-157	2064271	C	G	PASS	FALSE	1	186	33	60	0	0	missense_variant	bacA	c.458G>C	p.Trp153Ser	bacA_p.Trp153Ser	Capreomycin	3) Uncertain significance
MFS-157	2064271	C	G	PASS	FALSE	1	186	33	60	0	0	missense_variant	bacA	c.458G>C	p.Trp153Ser	bacA_p.Trp153Ser	Kanamycin	3) Uncertain significance
MFS-158	775639	T	C	PASS	FALSE	1	263	32	60	0	0	missense_variant	mmpL5	c.2842A>G	p.Ile948Val	mmpL5_p.Ile948Val	Bedaquiline	4) Not assoc w R - Interim
MFS-158	775639	T	C	PASS	FALSE	1	263	32	60	0	0	missense_variant	mmpL5	c.2842A>G	p.Ile948Val	mmpL5_p.Ile948Val	Clofazimine	5) Not assoc w R
MFS-158	776100	G	A	PASS	FALSE	1	300	32	60	0	0	missense_variant	mmpL5	c.2381C>T	p.Thr794Ile	mmpL5_p.Thr794Ile	Bedaquiline	4) Not assoc w R - Interim
MFS-158	776100	G	A	PASS	FALSE	1	300	32	60	0	0	missense_variant	mmpL5	c.2381C>T	p.Thr794Ile	mmpL5_p.Thr794Ile	Clofazimine	5) Not assoc w R
MFS-158	781395	T	C	PASS	FALSE	1	294	33	60	0	0	intergenic_region	Rv0681-rpsL	n.781395T>C		rpsL_c.-165T>C	Streptomycin	5) Not assoc w R
MFS-158	776182	C	T	PASS	FALSE	1	271	31	60	0	0	missense_variant	mmpL5	c.2299G>A	p.Asp767Asn	mmpL5_p.Asp767Asn	Clofazimine	5) Not assoc w R
MFS-158	1406760	T	TG	PASS	FALSE	1	255	33	60	256	0	frameshift_variant	Rv1258c	c.580_581insC	p.Glu194fs	Rv1258c_p.Glu194fs	Isoniazid	5) Not assoc w R
MFS-158	763031	T	C	PASS	FALSE	1	242	33	60	0	0	synonymous_variant	rpoB	c.3225T>C	p.Ala1075Ala	rpoB_c.3225T>C	Rifampicin	5) Not assoc w R
MFS-158	776182	C	T	PASS	FALSE	1	271	31	60	0	0	missense_variant	mmpL5	c.2299G>A	p.Asp767Asn	mmpL5_p.Asp767Asn	Bedaquiline	5) Not assoc w R
MFS-158	657142	C	T	PASS	FALSE	1	302	33	60	0	0	missense_variant	Rv0565c	c.329G>A	p.Arg110His	Rv0565c_p.Arg110His	Ethionamide	3) Uncertain significance
MFS-158	7585	G	C	PASS	FALSE	1	301	33	60	0	0	missense_variant	gyrA	c.284G>C	p.Ser95Thr	gyrA_p.Ser95Thr	Moxifloxacin	5) Not assoc w R
MFS-158	620625	A	G	PASS	FALSE	1	277	33	60	0	0	missense_variant	ccsA	c.735A>G	p.Ile245Met	ccsA_p.Ile245Met	Kanamycin	3) Uncertain significance
MFS-158	620625	A	G	PASS	FALSE	1	277	33	60	0	0	missense_variant	ccsA	c.735A>G	p.Ile245Met	ccsA_p.Ile245Met	Capreomycin	5) Not assoc w R
MFS-158	620625	A	G	PASS	FALSE	1	277	33	60	0	0	missense_variant	ccsA	c.735A>G	p.Ile245Met	ccsA_p.Ile245Met	Amikacin	5) Not assoc w R
MFS-158	575907	C	T	PASS	FALSE	1	270	33	60	0	0	missense_variant	mshA	c.560C>T	p.Ala187Val	mshA_p.Ala187Val	Isoniazid	5) Not assoc w R
MFS-158	575907	C	T	PASS	FALSE	1	270	33	60	0	0	missense_variant	mshA	c.560C>T	p.Ala187Val	mshA_p.Ala187Val	Ethionamide	5) Not assoc w R
MFS-158	491742	T	C	PASS	FALSE	1	285	33	60	0	0	synonymous_variant	fgd1	c.960T>C	p.Phe320Phe	fgd1_c.960T>C	Delamanid	4) Not assoc w R - Interim
MFS-158	491742	T	C	PASS	FALSE	1	285	33	60	0	0	synonymous_variant	fgd1	c.960T>C	p.Phe320Phe	fgd1_c.960T>C	Clofazimine	5) Not assoc w R
MFS-158	9304	G	A	PASS	FALSE	1	260	33	60	0	0	missense_variant	gyrA	c.2003G>A	p.Gly668Asp	gyrA_p.Gly668Asp	Moxifloxacin	5) Not assoc w R
MFS-158	9304	G	A	PASS	FALSE	1	260	33	60	0	0	missense_variant	gyrA	c.2003G>A	p.Gly668Asp	gyrA_p.Gly668Asp	Levofloxacin	5) Not assoc w R
MFS-158	1406760	T	TG	PASS	FALSE	1	255	33	60	256	0	frameshift_variant	Rv1258c	c.580_581insC	p.Glu194fs	Rv1258c_p.Glu194fs	Pyrazinamide	3) Uncertain significance
MFS-158	7585	G	C	PASS	FALSE	1	301	33	60	0	0	missense_variant	gyrA	c.284G>C	p.Ser95Thr	gyrA_p.Ser95Thr	Levofloxacin	5) Not assoc w R
MFS-158	657081	C	T	PASS	FALSE	1	291	33	60	0	0	synonymous_variant	Rv0565c	c.390G>A	p.Val130Val	Rv0565c_c.390G>A	Ethionamide	4) Not assoc w R - Interim
MFS-158	1406760	T	TG	PASS	FALSE	1	255	33	60	256	0	frameshift_variant	Rv1258c	c.580_581insC	p.Glu194fs	Rv1258c_p.Glu194fs	Streptomycin	5) Not assoc w R
MFS-158	4338595	GC	G	PASS	FALSE	1	321	0	60	0	321	intergenic_region	whiB6-Rv3863	n.4338596delC		Rv3863_c.-253delC
MFS-158	1854300	T	C	PASS	FALSE	1	209	32	57	0	0	missense_variant	tsnR	c.695T>C	p.Leu232Pro	tsnR_p.Leu232Pro	Linezolid	5) Not assoc w R
MFS-158	4407927	T	G	PASS	FALSE	1	295	33	60	0	0	missense_variant	gid	c.276A>C	p.Glu92Asp	gid_p.Glu92Asp	Streptomycin	5) Not assoc w R
MFS-158	4407588	T	C	PASS	FALSE	1	242	33	60	0	0	synonymous_variant	gid	c.615A>G	p.Ala205Ala	gid_c.615A>G	Streptomycin	5) Not assoc w R
MFS-158	7362	G	C	PASS	FALSE	1	323	33	60	0	0	missense_variant	gyrA	c.61G>C	p.Glu21Gln	gyrA_p.Glu21Gln	Moxifloxacin	5) Not assoc w R
MFS-158	4338595	GC	G	PASS	FALSE	1	321	0	60	0	321	intergenic_region	whiB6-Rv3863	n.4338596delC		whiB6_c.-75delG	Kanamycin	5) Not assoc w R
MFS-158	4338595	GC	G	PASS	FALSE	1	321	0	60	0	321	intergenic_region	whiB6-Rv3863	n.4338596delC		whiB6_c.-75delG	Capreomycin	5) Not assoc w R
MFS-158	4338595	GC	G	PASS	FALSE	1	321	0	60	0	321	intergenic_region	whiB6-Rv3863	n.4338596delC		whiB6_c.-75delG	Amikacin	5) Not assoc w R
MFS-158	4267647	T	C	PASS	FALSE	1	192	33	60	0	0	missense_variant	aftB	c.1190A>G	p.Asp397Gly	aftB_p.Asp397Gly	Ethambutol	5) Not assoc w R
MFS-158	4248115	C	T	PASS	FALSE	1	287	32	60	1	0	synonymous_variant	embB	c.1602C>T	p.Asp534Asp	embB_c.1602C>T	Ethambutol	5) Not assoc w R
MFS-158	4243460	C	T	PASS	FALSE	1	280	33	60	0	0	synonymous_variant	embA	c.228C>T	p.Cys76Cys	embA_c.228C>T	Ethambutol	5) Not assoc w R
MFS-158	4242643	C	T	PASS	FALSE	1	237	32	60	0	0	synonymous_variant	embC	c.2781C>T	p.Arg927Arg	embC_c.2781C>T	Ethambutol	5) Not assoc w R
MFS-158	3626562	G	A	PASS	FALSE	1	266	33	60	0	0	missense_variant	mtrB	c.52C>T	p.Pro18Ser	mtrB_p.Pro18Ser	Rifampicin	5) Not assoc w R
MFS-158	3626562	G	A	PASS	FALSE	1	266	33	60	0	0	missense_variant	mtrB	c.52C>T	p.Pro18Ser	mtrB_p.Pro18Ser	Bedaquiline	3) Uncertain significance
MFS-158	3625065	T	G	PASS	FALSE	1	226	34	60	0	0	missense_variant	mtrB	c.1549A>C	p.Met517Leu	mtrB_p.Met517Leu	Rifampicin	5) Not assoc w R
MFS-158	3625065	T	G	PASS	FALSE	1	226	34	60	0	0	missense_variant	mtrB	c.1549A>C	p.Met517Leu	mtrB_p.Met517Leu	Bedaquiline	3) Uncertain significance
MFS-158	3612813	T	C	PASS	FALSE	1	249	32	60	0	0	missense_variant	Rv3236c	c.304A>G	p.Thr102Ala	Rv3236c_p.Thr102Ala	Pyrazinamide	4) Not assoc w R - Interim
MFS-158	2714846	C	T	PASS	FALSE	1	264	33	60	0	0	missense_variant	eis	c.487G>A	p.Val163Ile	eis_p.Val163Ile	Kanamycin	5) Not assoc w R
MFS-158	2714846	C	T	PASS	FALSE	1	264	33	60	0	0	missense_variant	eis	c.487G>A	p.Val163Ile	eis_p.Val163Ile	Amikacin	5) Not assoc w R
MFS-158	2223293	T	C	PASS	FALSE	1	307	33	60	0	0	intergenic_region	Rv1979c-mpt64	n.2223293T>C		Rv1979c_c.-129A>G	Clofazimine	5) Not assoc w R
MFS-158	2223293	T	C	PASS	FALSE	1	307	33	60	0	0	intergenic_region	Rv1979c-mpt64	n.2223293T>C		Rv1979c_c.-129A>G	Bedaquiline	4) Not assoc w R - Interim
MFS-158	2223014	A	T	PASS	FALSE	1	282	33	60	0	0	missense_variant	Rv1979c	c.151T>A	p.Tyr51Asn	Rv1979c_p.Tyr51Asn	Clofazimine	3) Uncertain significance
MFS-158	2167926	A	G	PASS	FALSE	1	321	34	60	0	0	missense_variant	PPE35	c.2687T>C	p.Leu896Ser	PPE35_p.Leu896Ser	Pyrazinamide	5) Not assoc w R
MFS-158	2154724	C	A	PASS	FALSE	1	269	33	60	0	0	missense_variant	katG	c.1388G>T	p.Arg463Leu	katG_p.Arg463Leu	Isoniazid	5) Not assoc w R
MFS-158	1917972	A	G	PASS	FALSE	1	247	33	60	0	0	synonymous_variant	tlyA	c.33A>G	p.Leu11Leu	tlyA_c.33A>G	Capreomycin	5) Not assoc w R
MFS-158	1834177	A	C	PASS	FALSE	1	274	33	59	0	0	synonymous_variant	rpsA	c.636A>C	p.Arg212Arg	rpsA_c.636A>C	Pyrazinamide	4) Not assoc w R - Interim
MFS-158	7362	G	C	PASS	FALSE	1	323	33	60	0	0	missense_variant	gyrA	c.61G>C	p.Glu21Gln	gyrA_p.Glu21Gln	Levofloxacin	5) Not assoc w R
MFS-158	2223014	A	T	PASS	FALSE	1	282	33	60	0	0	missense_variant	Rv1979c	c.151T>A	p.Tyr51Asn	Rv1979c_p.Tyr51Asn	Bedaquiline	3) Uncertain significance
MFS-159	763031	T	C	PASS	FALSE	1	418	33	60	0	0	synonymous_variant	rpoB	c.3225T>C	p.Ala1075Ala	rpoB_c.3225T>C	Rifampicin	5) Not assoc w R
MFS-159	4338595	GC	G	PASS	FALSE	1	488	0	60	0	488	intergenic_region	whiB6-Rv3863	n.4338596delC		Rv3863_c.-253delC
MFS-159	4338595	GC	G	PASS	FALSE	1	488	0	60	0	488	intergenic_region	whiB6-Rv3863	n.4338596delC		whiB6_c.-75delG	Kanamycin	5) Not assoc w R
MFS-159	4338595	GC	G	PASS	FALSE	1	488	0	60	0	488	intergenic_region	whiB6-Rv3863	n.4338596delC		whiB6_c.-75delG	Capreomycin	5) Not assoc w R
MFS-159	4338595	GC	G	PASS	FALSE	1	488	0	60	0	488	intergenic_region	whiB6-Rv3863	n.4338596delC		whiB6_c.-75delG	Amikacin	5) Not assoc w R
MFS-159	4248115	C	T	PASS	FALSE	1	455	32	59	0	0	synonymous_variant	embB	c.1602C>T	p.Asp534Asp	embB_c.1602C>T	Ethambutol	5) Not assoc w R
MFS-159	4243460	C	T	PASS	FALSE	1	404	33	60	0	0	synonymous_variant	embA	c.228C>T	p.Cys76Cys	embA_c.228C>T	Ethambutol	5) Not assoc w R
MFS-159	4242643	C	T	PASS	FALSE	1	360	32	60	0	0	synonymous_variant	embC	c.2781C>T	p.Arg927Arg	embC_c.2781C>T	Ethambutol	5) Not assoc w R
MFS-159	3626562	G	A	PASS	FALSE	1	452	34	60	0	0	missense_variant	mtrB	c.52C>T	p.Pro18Ser	mtrB_p.Pro18Ser	Rifampicin	5) Not assoc w R
MFS-159	3626562	G	A	PASS	FALSE	1	452	34	60	0	0	missense_variant	mtrB	c.52C>T	p.Pro18Ser	mtrB_p.Pro18Ser	Bedaquiline	3) Uncertain significance
MFS-159	3625065	T	G	PASS	FALSE	1	387	33	60	0	0	missense_variant	mtrB	c.1549A>C	p.Met517Leu	mtrB_p.Met517Leu	Rifampicin	5) Not assoc w R
MFS-159	3625065	T	G	PASS	FALSE	1	387	33	60	0	0	missense_variant	mtrB	c.1549A>C	p.Met517Leu	mtrB_p.Met517Leu	Bedaquiline	3) Uncertain significance
MFS-159	3612813	T	C	PASS	FALSE	1	396	32	60	0	0	missense_variant	Rv3236c	c.304A>G	p.Thr102Ala	Rv3236c_p.Thr102Ala	Pyrazinamide	4) Not assoc w R - Interim
MFS-159	2714846	C	T	PASS	FALSE	1	387	33	60	0	0	missense_variant	eis	c.487G>A	p.Val163Ile	eis_p.Val163Ile	Kanamycin	5) Not assoc w R
MFS-159	2714846	C	T	PASS	FALSE	1	387	33	60	0	0	missense_variant	eis	c.487G>A	p.Val163Ile	eis_p.Val163Ile	Amikacin	5) Not assoc w R
MFS-159	2223293	T	C	PASS	FALSE	1	418	34	60	0	0	intergenic_region	Rv1979c-mpt64	n.2223293T>C		Rv1979c_c.-129A>G	Clofazimine	5) Not assoc w R
MFS-159	2223293	T	C	PASS	FALSE	1	418	34	60	0	0	intergenic_region	Rv1979c-mpt64	n.2223293T>C		Rv1979c_c.-129A>G	Bedaquiline	4) Not assoc w R - Interim
MFS-159	2223014	A	T	PASS	FALSE	1	463	33	60	0	0	missense_variant	Rv1979c	c.151T>A	p.Tyr51Asn	Rv1979c_p.Tyr51Asn	Clofazimine	3) Uncertain significance
MFS-159	2223014	A	T	PASS	FALSE	1	463	33	60	0	0	missense_variant	Rv1979c	c.151T>A	p.Tyr51Asn	Rv1979c_p.Tyr51Asn	Bedaquiline	3) Uncertain significance
MFS-159	2167926	A	G	PASS	FALSE	1	492	33	60	0	0	missense_variant	PPE35	c.2687T>C	p.Leu896Ser	PPE35_p.Leu896Ser	Pyrazinamide	5) Not assoc w R
MFS-159	2154724	C	A	PASS	FALSE	1	414	33	60	0	0	missense_variant	katG	c.1388G>T	p.Arg463Leu	katG_p.Arg463Leu	Isoniazid	5) Not assoc w R
MFS-159	1917972	A	G	PASS	FALSE	1	387	33	60	0	0	synonymous_variant	tlyA	c.33A>G	p.Leu11Leu	tlyA_c.33A>G	Capreomycin	5) Not assoc w R
MFS-159	1854300	T	C	PASS	FALSE	1	379	31	57	0	0	missense_variant	tsnR	c.695T>C	p.Leu232Pro	tsnR_p.Leu232Pro	Linezolid	5) Not assoc w R
MFS-159	657142	C	T	PASS	FALSE	1	455	33	60	0	0	missense_variant	Rv0565c	c.329G>A	p.Arg110His	Rv0565c_p.Arg110His	Ethionamide	3) Uncertain significance
MFS-159	4407588	T	C	PASS	FALSE	1	498	33	60	0	0	synonymous_variant	gid	c.615A>G	p.Ala205Ala	gid_c.615A>G	Streptomycin	5) Not assoc w R
MFS-159	4407927	T	G	PASS	FALSE	1	437	33	60	0	0	missense_variant	gid	c.276A>C	p.Glu92Asp	gid_p.Glu92Asp	Streptomycin	5) Not assoc w R
MFS-159	4267647	T	C	PASS	FALSE	1	383	33	60	0	0	missense_variant	aftB	c.1190A>G	p.Asp397Gly	aftB_p.Asp397Gly	Ethambutol	5) Not assoc w R
MFS-159	491742	T	C	PASS	FALSE	1	465	33	60	0	0	synonymous_variant	fgd1	c.960T>C	p.Phe320Phe	fgd1_c.960T>C	Delamanid	4) Not assoc w R - Interim
MFS-159	620625	A	G	PASS	FALSE	1	414	33	60	0	0	missense_variant	ccsA	c.735A>G	p.Ile245Met	ccsA_p.Ile245Met	Kanamycin	3) Uncertain significance
MFS-159	620625	A	G	PASS	FALSE	1	414	33	60	0	0	missense_variant	ccsA	c.735A>G	p.Ile245Met	ccsA_p.Ile245Met	Capreomycin	5) Not assoc w R
MFS-159	620625	A	G	PASS	FALSE	1	414	33	60	0	0	missense_variant	ccsA	c.735A>G	p.Ile245Met	ccsA_p.Ile245Met	Amikacin	5) Not assoc w R
MFS-159	575907	C	T	PASS	FALSE	1	362	33	60	0	0	missense_variant	mshA	c.560C>T	p.Ala187Val	mshA_p.Ala187Val	Isoniazid	5) Not assoc w R
MFS-159	575907	C	T	PASS	FALSE	1	362	33	60	0	0	missense_variant	mshA	c.560C>T	p.Ala187Val	mshA_p.Ala187Val	Ethionamide	5) Not assoc w R
MFS-159	1834177	A	C	PASS	FALSE	1	397	33	60	0	0	synonymous_variant	rpsA	c.636A>C	p.Arg212Arg	rpsA_c.636A>C	Pyrazinamide	4) Not assoc w R - Interim
MFS-159	491742	T	C	PASS	FALSE	1	465	33	60	0	0	synonymous_variant	fgd1	c.960T>C	p.Phe320Phe	fgd1_c.960T>C	Clofazimine	5) Not assoc w R
MFS-159	9304	G	A	PASS	FALSE	1	419	33	60	0	0	missense_variant	gyrA	c.2003G>A	p.Gly668Asp	gyrA_p.Gly668Asp	Moxifloxacin	5) Not assoc w R
MFS-159	9304	G	A	PASS	FALSE	1	419	33	60	0	0	missense_variant	gyrA	c.2003G>A	p.Gly668Asp	gyrA_p.Gly668Asp	Levofloxacin	5) Not assoc w R
MFS-159	7585	G	C	PASS	FALSE	1	406	33	60	0	0	missense_variant	gyrA	c.284G>C	p.Ser95Thr	gyrA_p.Ser95Thr	Moxifloxacin	5) Not assoc w R
MFS-159	7585	G	C	PASS	FALSE	1	406	33	60	0	0	missense_variant	gyrA	c.284G>C	p.Ser95Thr	gyrA_p.Ser95Thr	Levofloxacin	5) Not assoc w R
MFS-159	7362	G	C	PASS	FALSE	1	487	33	60	0	0	missense_variant	gyrA	c.61G>C	p.Glu21Gln	gyrA_p.Glu21Gln	Moxifloxacin	5) Not assoc w R
MFS-159	657081	C	T	PASS	FALSE	1	456	33	60	0	0	synonymous_variant	Rv0565c	c.390G>A	p.Val130Val	Rv0565c_c.390G>A	Ethionamide	4) Not assoc w R - Interim
MFS-159	775639	T	C	PASS	FALSE	0.99	456	31	60	0	0	missense_variant	mmpL5	c.2842A>G	p.Ile948Val	mmpL5_p.Ile948Val	Bedaquiline	4) Not assoc w R - Interim
MFS-159	7362	G	C	PASS	FALSE	1	487	33	60	0	0	missense_variant	gyrA	c.61G>C	p.Glu21Gln	gyrA_p.Glu21Gln	Levofloxacin	5) Not assoc w R
MFS-159	776100	G	A	PASS	FALSE	1	481	32	60	0	0	missense_variant	mmpL5	c.2381C>T	p.Thr794Ile	mmpL5_p.Thr794Ile	Bedaquiline	4) Not assoc w R - Interim
MFS-159	775639	T	C	PASS	FALSE	0.99	456	31	60	0	0	missense_variant	mmpL5	c.2842A>G	p.Ile948Val	mmpL5_p.Ile948Val	Clofazimine	5) Not assoc w R
MFS-159	1406760	T	TG	PASS	FALSE	1	426	33	60	425	0	frameshift_variant	Rv1258c	c.580_581insC	p.Glu194fs	Rv1258c_p.Glu194fs	Pyrazinamide	3) Uncertain significance
MFS-159	1406760	T	TG	PASS	FALSE	1	426	33	60	425	0	frameshift_variant	Rv1258c	c.580_581insC	p.Glu194fs	Rv1258c_p.Glu194fs	Isoniazid	5) Not assoc w R
MFS-159	781395	T	C	PASS	FALSE	1	454	33	60	0	0	intergenic_region	Rv0681-rpsL	n.781395T>C		rpsL_c.-165T>C	Streptomycin	5) Not assoc w R
MFS-159	1406760	T	TG	PASS	FALSE	1	426	33	60	425	0	frameshift_variant	Rv1258c	c.580_581insC	p.Glu194fs	Rv1258c_p.Glu194fs	Streptomycin	5) Not assoc w R
MFS-159	776182	C	T	PASS	FALSE	1	445	30	60	0	0	missense_variant	mmpL5	c.2299G>A	p.Asp767Asn	mmpL5_p.Asp767Asn	Bedaquiline	5) Not assoc w R
MFS-159	776100	G	A	PASS	FALSE	1	481	32	60	0	0	missense_variant	mmpL5	c.2381C>T	p.Thr794Ile	mmpL5_p.Thr794Ile	Clofazimine	5) Not assoc w R
MFS-159	776182	C	T	PASS	FALSE	1	445	30	60	0	0	missense_variant	mmpL5	c.2299G>A	p.Asp767Asn	mmpL5_p.Asp767Asn	Clofazimine	5) Not assoc w R
MFS-16	575907	C	T	PASS	FALSE	1	248	34	60	0	0	missense_variant	mshA	c.560C>T	p.Ala187Val	mshA_p.Ala187Val	Ethionamide	5) Not assoc w R
MFS-16	657081	C	T	PASS	FALSE	1	341	33	60	0	0	synonymous_variant	Rv0565c	c.390G>A	p.Val130Val	Rv0565c_c.390G>A	Ethionamide	4) Not assoc w R - Interim
MFS-16	491742	T	C	PASS	FALSE	1	310	34	60	0	0	synonymous_variant	fgd1	c.960T>C	p.Phe320Phe	fgd1_c.960T>C	Delamanid	4) Not assoc w R - Interim
MFS-16	7362	G	C	PASS	FALSE	1	308	33	60	0	0	missense_variant	gyrA	c.61G>C	p.Glu21Gln	gyrA_p.Glu21Gln	Levofloxacin	5) Not assoc w R
MFS-16	3625065	T	G	PASS	FALSE	1	252	33	60	0	0	missense_variant	mtrB	c.1549A>C	p.Met517Leu	mtrB_p.Met517Leu	Bedaquiline	3) Uncertain significance
MFS-16	3625065	T	G	PASS	FALSE	1	252	33	60	0	0	missense_variant	mtrB	c.1549A>C	p.Met517Leu	mtrB_p.Met517Leu	Rifampicin	5) Not assoc w R
MFS-16	575907	C	T	PASS	FALSE	1	248	34	60	0	0	missense_variant	mshA	c.560C>T	p.Ala187Val	mshA_p.Ala187Val	Isoniazid	5) Not assoc w R
MFS-16	620625	A	G	PASS	FALSE	1	291	33	60	0	0	missense_variant	ccsA	c.735A>G	p.Ile245Met	ccsA_p.Ile245Met	Amikacin	5) Not assoc w R
MFS-16	620625	A	G	PASS	FALSE	1	291	33	60	0	0	missense_variant	ccsA	c.735A>G	p.Ile245Met	ccsA_p.Ile245Met	Capreomycin	5) Not assoc w R
MFS-16	620625	A	G	PASS	FALSE	1	291	33	60	0	0	missense_variant	ccsA	c.735A>G	p.Ile245Met	ccsA_p.Ile245Met	Kanamycin	3) Uncertain significance
MFS-16	657142	C	T	PASS	FALSE	1	320	32	60	0	0	missense_variant	Rv0565c	c.329G>A	p.Arg110His	Rv0565c_p.Arg110His	Ethionamide	3) Uncertain significance
MFS-16	1917972	A	G	PASS	FALSE	1	275	33	60	0	0	synonymous_variant	tlyA	c.33A>G	p.Leu11Leu	tlyA_c.33A>G	Capreomycin	5) Not assoc w R
MFS-16	775639	T	C	PASS	FALSE	1	279	32	60	0	0	missense_variant	mmpL5	c.2842A>G	p.Ile948Val	mmpL5_p.Ile948Val	Bedaquiline	4) Not assoc w R - Interim
MFS-16	775639	T	C	PASS	FALSE	1	279	32	60	0	0	missense_variant	mmpL5	c.2842A>G	p.Ile948Val	mmpL5_p.Ile948Val	Clofazimine	5) Not assoc w R
MFS-16	776100	G	A	PASS	FALSE	1	312	32	60	0	0	missense_variant	mmpL5	c.2381C>T	p.Thr794Ile	mmpL5_p.Thr794Ile	Bedaquiline	4) Not assoc w R - Interim
MFS-16	776100	G	A	PASS	FALSE	1	312	32	60	0	0	missense_variant	mmpL5	c.2381C>T	p.Thr794Ile	mmpL5_p.Thr794Ile	Clofazimine	5) Not assoc w R
MFS-16	3612813	T	C	PASS	FALSE	1	306	33	60	0	0	missense_variant	Rv3236c	c.304A>G	p.Thr102Ala	Rv3236c_p.Thr102Ala	Pyrazinamide	4) Not assoc w R - Interim
MFS-16	776182	C	T	PASS	FALSE	1	275	30	60	0	0	missense_variant	mmpL5	c.2299G>A	p.Asp767Asn	mmpL5_p.Asp767Asn	Bedaquiline	5) Not assoc w R
MFS-16	3626562	G	A	PASS	FALSE	1	301	34	60	0	0	missense_variant	mtrB	c.52C>T	p.Pro18Ser	mtrB_p.Pro18Ser	Bedaquiline	3) Uncertain significance
MFS-16	2223293	T	C	PASS	FALSE	1	297	34	60	0	0	intergenic_region	Rv1979c-mpt64	n.2223293T>C		Rv1979c_c.-129A>G	Clofazimine	5) Not assoc w R
MFS-16	2223293	T	C	PASS	FALSE	1	297	34	60	0	0	intergenic_region	Rv1979c-mpt64	n.2223293T>C		Rv1979c_c.-129A>G	Bedaquiline	4) Not assoc w R - Interim
MFS-16	2167926	A	G	PASS	FALSE	1	301	33	60	0	0	missense_variant	PPE35	c.2687T>C	p.Leu896Ser	PPE35_p.Leu896Ser	Pyrazinamide	5) Not assoc w R
MFS-16	2154724	C	A	PASS	FALSE	1	255	33	60	0	0	missense_variant	katG	c.1388G>T	p.Arg463Leu	katG_p.Arg463Leu	Isoniazid	5) Not assoc w R
MFS-16	763031	T	C	PASS	FALSE	1	293	33	60	0	0	synonymous_variant	rpoB	c.3225T>C	p.Ala1075Ala	rpoB_c.3225T>C	Rifampicin	5) Not assoc w R
MFS-16	3626562	G	A	PASS	FALSE	1	301	34	60	0	0	missense_variant	mtrB	c.52C>T	p.Pro18Ser	mtrB_p.Pro18Ser	Rifampicin	5) Not assoc w R
MFS-16	4407588	T	C	PASS	FALSE	1	314	34	60	0	0	synonymous_variant	gid	c.615A>G	p.Ala205Ala	gid_c.615A>G	Streptomycin	5) Not assoc w R
MFS-16	4243460	C	T	PASS	FALSE	1	286	33	60	0	0	synonymous_variant	embA	c.228C>T	p.Cys76Cys	embA_c.228C>T	Ethambutol	5) Not assoc w R
MFS-16	4242643	C	T	PASS	FALSE	1	235	32	60	0	0	synonymous_variant	embC	c.2781C>T	p.Arg927Arg	embC_c.2781C>T	Ethambutol	5) Not assoc w R
MFS-16	1834177	A	C	PASS	FALSE	1	329	33	60	0	0	synonymous_variant	rpsA	c.636A>C	p.Arg212Arg	rpsA_c.636A>C	Pyrazinamide	4) Not assoc w R - Interim
MFS-16	1406760	T	TG	PASS	FALSE	1	275	33	60	274	0	frameshift_variant	Rv1258c	c.580_581insC	p.Glu194fs	Rv1258c_p.Glu194fs	Streptomycin	5) Not assoc w R
MFS-16	1406760	T	TG	PASS	FALSE	1	275	33	60	274	0	frameshift_variant	Rv1258c	c.580_581insC	p.Glu194fs	Rv1258c_p.Glu194fs	Pyrazinamide	3) Uncertain significance
MFS-16	1406760	T	TG	PASS	FALSE	1	275	33	60	274	0	frameshift_variant	Rv1258c	c.580_581insC	p.Glu194fs	Rv1258c_p.Glu194fs	Isoniazid	5) Not assoc w R
MFS-16	1854300	T	C	PASS	FALSE	1	240	31	58	0	0	missense_variant	tsnR	c.695T>C	p.Leu232Pro	tsnR_p.Leu232Pro	Linezolid	5) Not assoc w R
MFS-16	491742	T	C	PASS	FALSE	1	310	34	60	0	0	synonymous_variant	fgd1	c.960T>C	p.Phe320Phe	fgd1_c.960T>C	Clofazimine	5) Not assoc w R
MFS-16	781395	T	C	PASS	FALSE	1	309	34	60	0	0	intergenic_region	Rv0681-rpsL	n.781395T>C		rpsL_c.-165T>C	Streptomycin	5) Not assoc w R
MFS-16	778979	C	A	PASS	FALSE	1	328	34	60	0	0	intergenic_region	mmpS5-Rv0678	n.778979C>A		Rv0678_c.-11C>A
MFS-16	778979	C	A	PASS	FALSE	1	328	34	60	0	0	intergenic_region	mmpS5-Rv0678	n.778979C>A		mmpS5_c.-74G>T	Bedaquiline	4) Not assoc w R - Interim
MFS-16	776182	C	T	PASS	FALSE	1	275	30	60	0	0	missense_variant	mmpL5	c.2299G>A	p.Asp767Asn	mmpL5_p.Asp767Asn	Clofazimine	5) Not assoc w R
MFS-16	4407927	T	G	PASS	FALSE	1	291	33	60	0	0	missense_variant	gid	c.276A>C	p.Glu92Asp	gid_p.Glu92Asp	Streptomycin	5) Not assoc w R
MFS-16	4338595	GC	G	PASS	FALSE	1	318	0	60	0	318	intergenic_region	whiB6-Rv3863	n.4338596delC		Rv3863_c.-253delC
MFS-16	778979	C	A	PASS	FALSE	1	328	34	60	0	0	intergenic_region	mmpS5-Rv0678	n.778979C>A		mmpS5_c.-74G>T	Clofazimine	3) Uncertain significance
MFS-16	4338595	GC	G	PASS	FALSE	1	318	0	60	0	318	intergenic_region	whiB6-Rv3863	n.4338596delC		whiB6_c.-75delG	Amikacin	5) Not assoc w R
MFS-16	7362	G	C	PASS	FALSE	1	308	33	60	0	0	missense_variant	gyrA	c.61G>C	p.Glu21Gln	gyrA_p.Glu21Gln	Moxifloxacin	5) Not assoc w R
MFS-16	7585	G	C	PASS	FALSE	1	307	34	60	0	0	missense_variant	gyrA	c.284G>C	p.Ser95Thr	gyrA_p.Ser95Thr	Levofloxacin	5) Not assoc w R
MFS-16	7585	G	C	PASS	FALSE	1	307	34	60	0	0	missense_variant	gyrA	c.284G>C	p.Ser95Thr	gyrA_p.Ser95Thr	Moxifloxacin	5) Not assoc w R
MFS-16	9304	G	A	PASS	FALSE	1	296	34	60	0	0	missense_variant	gyrA	c.2003G>A	p.Gly668Asp	gyrA_p.Gly668Asp	Levofloxacin	5) Not assoc w R
MFS-16	4338595	GC	G	PASS	FALSE	1	318	0	60	0	318	intergenic_region	whiB6-Rv3863	n.4338596delC		whiB6_c.-75delG	Capreomycin	5) Not assoc w R
MFS-16	9304	G	A	PASS	FALSE	1	296	34	60	0	0	missense_variant	gyrA	c.2003G>A	p.Gly668Asp	gyrA_p.Gly668Asp	Moxifloxacin	5) Not assoc w R
MFS-16	4338595	GC	G	PASS	FALSE	1	318	0	60	0	318	intergenic_region	whiB6-Rv3863	n.4338596delC		whiB6_c.-75delG	Kanamycin	5) Not assoc w R
MFS-16	4327831	G	A	PASS	FALSE	1	315	33	60	0	0	missense_variant	ethR	c.283G>A	p.Ala95Thr	ethR_p.Ala95Thr	Ethionamide	3) Uncertain significance
MFS-16	4267647	T	C	PASS	FALSE	1	247	34	60	0	0	missense_variant	aftB	c.1190A>G	p.Asp397Gly	aftB_p.Asp397Gly	Ethambutol	5) Not assoc w R
MFS-160	765134	A	G	PASS	FALSE	1	257	32	60	0	0	missense_variant	rpoC	c.1765A>G	p.Thr589Ala	rpoC_p.Thr589Ala
MFS-160	764995	C	G	PASS	FALSE	1	355	32	60	0	0	synonymous_variant	rpoC	c.1626C>G	p.Ala542Ala	rpoC_c.1626C>G	Rifampicin	5) Not assoc w R
MFS-160	9304	G	A	PASS	FALSE	1	406	34	60	0	0	missense_variant	gyrA	c.2003G>A	p.Gly668Asp	gyrA_p.Gly668Asp	Moxifloxacin	5) Not assoc w R
MFS-160	9304	G	A	PASS	FALSE	1	406	34	60	0	0	missense_variant	gyrA	c.2003G>A	p.Gly668Asp	gyrA_p.Gly668Asp	Levofloxacin	5) Not assoc w R
MFS-160	7585	G	C	PASS	FALSE	1	359	33	60	0	0	missense_variant	gyrA	c.284G>C	p.Ser95Thr	gyrA_p.Ser95Thr	Moxifloxacin	5) Not assoc w R
MFS-160	7585	G	C	PASS	FALSE	1	359	33	60	0	0	missense_variant	gyrA	c.284G>C	p.Ser95Thr	gyrA_p.Ser95Thr	Levofloxacin	5) Not assoc w R
MFS-160	7222	C	T	PASS	FALSE	1	359	33	60	0	0	synonymous_variant	gyrB	c.1983C>T	p.Ser661Ser	gyrB_c.1983C>T	Moxifloxacin	5) Not assoc w R
MFS-160	7362	G	C	PASS	FALSE	1	407	33	60	0	0	missense_variant	gyrA	c.61G>C	p.Glu21Gln	gyrA_p.Glu21Gln	Levofloxacin	5) Not assoc w R
MFS-160	5520	C	T	PASS	FALSE	1	345	33	60	0	0	missense_variant	gyrB	c.281C>T	p.Pro94Leu	gyrB_p.Pro94Leu	Levofloxacin	5) Not assoc w R
MFS-160	5520	C	T	PASS	FALSE	1	345	33	60	0	0	missense_variant	gyrB	c.281C>T	p.Pro94Leu	gyrB_p.Pro94Leu	Moxifloxacin	5) Not assoc w R
MFS-160	7222	C	T	PASS	FALSE	1	359	33	60	0	0	synonymous_variant	gyrB	c.1983C>T	p.Ser661Ser	gyrB_c.1983C>T	Levofloxacin	5) Not assoc w R
MFS-160	775639	T	C	PASS	FALSE	0.99	294	31	60	0	0	missense_variant	mmpL5	c.2842A>G	p.Ile948Val	mmpL5_p.Ile948Val	Bedaquiline	4) Not assoc w R - Interim
MFS-160	7362	G	C	PASS	FALSE	1	407	33	60	0	0	missense_variant	gyrA	c.61G>C	p.Glu21Gln	gyrA_p.Glu21Gln	Moxifloxacin	5) Not assoc w R
MFS-160	775639	T	C	PASS	FALSE	0.99	294	31	60	0	0	missense_variant	mmpL5	c.2842A>G	p.Ile948Val	mmpL5_p.Ile948Val	Clofazimine	5) Not assoc w R
MFS-160	3625065	T	G	PASS	FALSE	1	269	33	60	0	0	missense_variant	mtrB	c.1549A>C	p.Met517Leu	mtrB_p.Met517Leu	Bedaquiline	3) Uncertain significance
MFS-160	1472337	C	T	PASS	FALSE	1	406	33	60	0	0	non_coding_transcript_exon_variant	rrs	n.492C>T		rrs_n.492C>T	Amikacin	5) Not assoc w R
MFS-160	4242643	C	T	PASS	FALSE	1	254	32	60	0	0	synonymous_variant	embC	c.2781C>T	p.Arg927Arg	embC_c.2781C>T	Ethambutol	5) Not assoc w R
MFS-160	4338384	G	A	PASS	FALSE	1	333	33	60	0	0	synonymous_variant	whiB6	c.138C>T	p.Asp46Asp	whiB6_c.138C>T	Amikacin	4) Not assoc w R - Interim
MFS-160	4338384	G	A	PASS	FALSE	1	333	33	60	0	0	synonymous_variant	whiB6	c.138C>T	p.Asp46Asp	whiB6_c.138C>T	Capreomycin	4) Not assoc w R - Interim
MFS-160	4338384	G	A	PASS	FALSE	1	333	33	60	0	0	synonymous_variant	whiB6	c.138C>T	p.Asp46Asp	whiB6_c.138C>T	Kanamycin	4) Not assoc w R - Interim
MFS-160	4338595	GC	G	PASS	FALSE	0.99	369	23	60	0	367	intergenic_region	whiB6-Rv3863	n.4338596delC		whiB6_c.-75delG	Amikacin	5) Not assoc w R
MFS-160	4338595	GC	G	PASS	FALSE	0.99	369	23	60	0	367	intergenic_region	whiB6-Rv3863	n.4338596delC		whiB6_c.-75delG	Capreomycin	5) Not assoc w R
MFS-160	4338595	GC	G	PASS	FALSE	0.99	369	23	60	0	367	intergenic_region	whiB6-Rv3863	n.4338596delC		whiB6_c.-75delG	Kanamycin	5) Not assoc w R
MFS-160	4338595	GC	G	PASS	FALSE	0.99	369	23	60	0	367	intergenic_region	whiB6-Rv3863	n.4338596delC		Rv3863_c.-253delC
MFS-160	781395	T	C	PASS	FALSE	1	323	33	60	0	0	intergenic_region	Rv0681-rpsL	n.781395T>C		rpsL_c.-165T>C	Streptomycin	5) Not assoc w R
MFS-160	4408156	A	C	PASS	FALSE	1	361	33	60	0	0	missense_variant	gid	c.47T>G	p.Leu16Arg	gid_p.Leu16Arg	Streptomycin	5) Not assoc w R
MFS-160	3625065	T	G	PASS	FALSE	1	269	33	60	0	0	missense_variant	mtrB	c.1549A>C	p.Met517Leu	mtrB_p.Met517Leu	Rifampicin	5) Not assoc w R
MFS-160	2223293	T	C	PASS	FALSE	1	398	33	60	0	0	intergenic_region	Rv1979c-mpt64	n.2223293T>C		Rv1979c_c.-129A>G	Clofazimine	5) Not assoc w R
MFS-160	2223293	T	C	PASS	FALSE	1	398	33	60	0	0	intergenic_region	Rv1979c-mpt64	n.2223293T>C		Rv1979c_c.-129A>G	Bedaquiline	4) Not assoc w R - Interim
MFS-160	1917972	A	G	PASS	FALSE	1	276	33	60	0	0	synonymous_variant	tlyA	c.33A>G	p.Leu11Leu	tlyA_c.33A>G	Capreomycin	5) Not assoc w R
MFS-160	1854300	T	C	PASS	FALSE	0.99	228	31	57	0	0	missense_variant	tsnR	c.695T>C	p.Leu232Pro	tsnR_p.Leu232Pro	Linezolid	5) Not assoc w R
MFS-160	1472337	C	T	PASS	FALSE	1	406	33	60	0	0	non_coding_transcript_exon_variant	rrs	n.492C>T		rrs_n.492C>T	Streptomycin	4) Not assoc w R - Interim
MFS-160	1472337	C	T	PASS	FALSE	1	406	33	60	0	0	non_coding_transcript_exon_variant	rrs	n.492C>T		rrs_n.492C>T	Kanamycin	5) Not assoc w R
MFS-160	1472337	C	T	PASS	FALSE	1	406	33	60	0	0	non_coding_transcript_exon_variant	rrs	n.492C>T		rrs_n.492C>T	Capreomycin	5) Not assoc w R
MFS-160	4038287	G	A	PASS	FALSE	1	274	33	60	0	0	synonymous_variant	clpC1	c.2418C>T	p.Asn806Asn	clpC1_c.2418C>T	Pyrazinamide	5) Not assoc w R
MFS-161	7585	G	C	PASS	FALSE	1	447	33	60	0	0	missense_variant	gyrA	c.284G>C	p.Ser95Thr	gyrA_p.Ser95Thr	Moxifloxacin	5) Not assoc w R
MFS-161	2223014	A	T	PASS	FALSE	1	459	33	60	0	0	missense_variant	Rv1979c	c.151T>A	p.Tyr51Asn	Rv1979c_p.Tyr51Asn	Clofazimine	3) Uncertain significance
MFS-161	776182	C	T	PASS	FALSE	1	427	31	60	0	0	missense_variant	mmpL5	c.2299G>A	p.Asp767Asn	mmpL5_p.Asp767Asn	Bedaquiline	5) Not assoc w R
MFS-161	2223293	T	C	PASS	FALSE	1	506	33	60	0	0	intergenic_region	Rv1979c-mpt64	n.2223293T>C		Rv1979c_c.-129A>G	Clofazimine	5) Not assoc w R
MFS-161	2223014	A	T	PASS	FALSE	1	459	33	60	0	0	missense_variant	Rv1979c	c.151T>A	p.Tyr51Asn	Rv1979c_p.Tyr51Asn	Bedaquiline	3) Uncertain significance
MFS-161	2167926	A	G	PASS	FALSE	1	521	33	60	0	0	missense_variant	PPE35	c.2687T>C	p.Leu896Ser	PPE35_p.Leu896Ser	Pyrazinamide	5) Not assoc w R
MFS-161	2154724	C	A	PASS	FALSE	1	422	33	60	0	0	missense_variant	katG	c.1388G>T	p.Arg463Leu	katG_p.Arg463Leu	Isoniazid	5) Not assoc w R
MFS-161	1917972	A	G	PASS	FALSE	1	383	32	60	0	0	synonymous_variant	tlyA	c.33A>G	p.Leu11Leu	tlyA_c.33A>G	Capreomycin	5) Not assoc w R
MFS-161	1854300	T	C	PASS	FALSE	0.99	367	31	58	0	0	missense_variant	tsnR	c.695T>C	p.Leu232Pro	tsnR_p.Leu232Pro	Linezolid	5) Not assoc w R
MFS-161	1834177	A	C	PASS	FALSE	1	446	33	60	0	0	synonymous_variant	rpsA	c.636A>C	p.Arg212Arg	rpsA_c.636A>C	Pyrazinamide	4) Not assoc w R - Interim
MFS-161	1406760	T	TG	PASS	FALSE	1	411	33	60	411	0	frameshift_variant	Rv1258c	c.580_581insC	p.Glu194fs	Rv1258c_p.Glu194fs	Streptomycin	5) Not assoc w R
MFS-161	1406760	T	TG	PASS	FALSE	1	411	33	60	411	0	frameshift_variant	Rv1258c	c.580_581insC	p.Glu194fs	Rv1258c_p.Glu194fs	Pyrazinamide	3) Uncertain significance
MFS-161	1406760	T	TG	PASS	FALSE	1	411	33	60	411	0	frameshift_variant	Rv1258c	c.580_581insC	p.Glu194fs	Rv1258c_p.Glu194fs	Isoniazid	5) Not assoc w R
MFS-161	781395	T	C	PASS	FALSE	1	476	33	60	0	0	intergenic_region	Rv0681-rpsL	n.781395T>C		rpsL_c.-165T>C	Streptomycin	5) Not assoc w R
MFS-161	776182	C	T	PASS	FALSE	1	427	31	60	0	0	missense_variant	mmpL5	c.2299G>A	p.Asp767Asn	mmpL5_p.Asp767Asn	Clofazimine	5) Not assoc w R
MFS-161	776100	G	A	PASS	FALSE	1	471	32	60	0	0	missense_variant	mmpL5	c.2381C>T	p.Thr794Ile	mmpL5_p.Thr794Ile	Clofazimine	5) Not assoc w R
MFS-161	776100	G	A	PASS	FALSE	1	471	32	60	0	0	missense_variant	mmpL5	c.2381C>T	p.Thr794Ile	mmpL5_p.Thr794Ile	Bedaquiline	4) Not assoc w R - Interim
MFS-161	775639	T	C	PASS	FALSE	1	473	32	60	0	0	missense_variant	mmpL5	c.2842A>G	p.Ile948Val	mmpL5_p.Ile948Val	Clofazimine	5) Not assoc w R
MFS-161	775639	T	C	PASS	FALSE	1	473	32	60	0	0	missense_variant	mmpL5	c.2842A>G	p.Ile948Val	mmpL5_p.Ile948Val	Bedaquiline	4) Not assoc w R - Interim
MFS-161	763031	T	C	PASS	FALSE	1	423	33	60	0	0	synonymous_variant	rpoB	c.3225T>C	p.Ala1075Ala	rpoB_c.3225T>C	Rifampicin	5) Not assoc w R
MFS-161	657142	C	T	PASS	FALSE	1	522	33	60	0	0	missense_variant	Rv0565c	c.329G>A	p.Arg110His	Rv0565c_p.Arg110His	Ethionamide	3) Uncertain significance
MFS-161	657081	C	T	PASS	FALSE	1	519	33	60	0	0	synonymous_variant	Rv0565c	c.390G>A	p.Val130Val	Rv0565c_c.390G>A	Ethionamide	4) Not assoc w R - Interim
MFS-161	620625	A	G	PASS	FALSE	1	452	33	60	0	0	missense_variant	ccsA	c.735A>G	p.Ile245Met	ccsA_p.Ile245Met	Kanamycin	3) Uncertain significance
MFS-161	620625	A	G	PASS	FALSE	1	452	33	60	0	0	missense_variant	ccsA	c.735A>G	p.Ile245Met	ccsA_p.Ile245Met	Capreomycin	5) Not assoc w R
MFS-161	620625	A	G	PASS	FALSE	1	452	33	60	0	0	missense_variant	ccsA	c.735A>G	p.Ile245Met	ccsA_p.Ile245Met	Amikacin	5) Not assoc w R
MFS-161	575907	C	T	PASS	FALSE	1	367	32	60	0	0	missense_variant	mshA	c.560C>T	p.Ala187Val	mshA_p.Ala187Val	Isoniazid	5) Not assoc w R
MFS-161	575907	C	T	PASS	FALSE	1	367	32	60	0	0	missense_variant	mshA	c.560C>T	p.Ala187Val	mshA_p.Ala187Val	Ethionamide	5) Not assoc w R
MFS-161	491742	T	C	PASS	FALSE	1	475	33	60	0	0	synonymous_variant	fgd1	c.960T>C	p.Phe320Phe	fgd1_c.960T>C	Delamanid	4) Not assoc w R - Interim
MFS-161	491742	T	C	PASS	FALSE	1	475	33	60	0	0	synonymous_variant	fgd1	c.960T>C	p.Phe320Phe	fgd1_c.960T>C	Clofazimine	5) Not assoc w R
MFS-161	9304	G	A	PASS	FALSE	1	465	33	60	0	0	missense_variant	gyrA	c.2003G>A	p.Gly668Asp	gyrA_p.Gly668Asp	Moxifloxacin	5) Not assoc w R
MFS-161	2714846	C	T	PASS	FALSE	0.99	393	33	60	0	0	missense_variant	eis	c.487G>A	p.Val163Ile	eis_p.Val163Ile	Amikacin	5) Not assoc w R
MFS-161	2714846	C	T	PASS	FALSE	0.99	393	33	60	0	0	missense_variant	eis	c.487G>A	p.Val163Ile	eis_p.Val163Ile	Kanamycin	5) Not assoc w R
MFS-161	2223293	T	C	PASS	FALSE	1	506	33	60	0	0	intergenic_region	Rv1979c-mpt64	n.2223293T>C		Rv1979c_c.-129A>G	Bedaquiline	4) Not assoc w R - Interim
MFS-161	3625065	T	G	PASS	FALSE	1	388	33	60	0	0	missense_variant	mtrB	c.1549A>C	p.Met517Leu	mtrB_p.Met517Leu	Bedaquiline	3) Uncertain significance
MFS-161	7362	G	C	PASS	FALSE	1	458	33	60	0	0	missense_variant	gyrA	c.61G>C	p.Glu21Gln	gyrA_p.Glu21Gln	Levofloxacin	5) Not assoc w R
MFS-161	7362	G	C	PASS	FALSE	1	458	33	60	0	0	missense_variant	gyrA	c.61G>C	p.Glu21Gln	gyrA_p.Glu21Gln	Moxifloxacin	5) Not assoc w R
MFS-161	7585	G	C	PASS	FALSE	1	447	33	60	0	0	missense_variant	gyrA	c.284G>C	p.Ser95Thr	gyrA_p.Ser95Thr	Levofloxacin	5) Not assoc w R
MFS-161	3612813	T	C	PASS	FALSE	1	437	32	60	0	0	missense_variant	Rv3236c	c.304A>G	p.Thr102Ala	Rv3236c_p.Thr102Ala	Pyrazinamide	4) Not assoc w R - Interim
MFS-161	4407927	T	G	PASS	FALSE	1	428	33	60	0	0	missense_variant	gid	c.276A>C	p.Glu92Asp	gid_p.Glu92Asp	Streptomycin	5) Not assoc w R
MFS-161	4407588	T	C	PASS	FALSE	1	450	33	60	0	0	synonymous_variant	gid	c.615A>G	p.Ala205Ala	gid_c.615A>G	Streptomycin	5) Not assoc w R
MFS-161	9304	G	A	PASS	FALSE	1	465	33	60	0	0	missense_variant	gyrA	c.2003G>A	p.Gly668Asp	gyrA_p.Gly668Asp	Levofloxacin	5) Not assoc w R
MFS-161	4338595	GC	G	PASS	FALSE	1	532	0	60	0	532	intergenic_region	whiB6-Rv3863	n.4338596delC		whiB6_c.-75delG	Kanamycin	5) Not assoc w R
MFS-161	4338595	GC	G	PASS	FALSE	1	532	0	60	0	532	intergenic_region	whiB6-Rv3863	n.4338596delC		whiB6_c.-75delG	Capreomycin	5) Not assoc w R
MFS-161	4338595	GC	G	PASS	FALSE	1	532	0	60	0	532	intergenic_region	whiB6-Rv3863	n.4338596delC		Rv3863_c.-253delC
MFS-161	4267647	T	C	PASS	FALSE	1	418	33	60	0	0	missense_variant	aftB	c.1190A>G	p.Asp397Gly	aftB_p.Asp397Gly	Ethambutol	5) Not assoc w R
MFS-161	4248115	C	T	PASS	FALSE	1	462	32	60	0	0	synonymous_variant	embB	c.1602C>T	p.Asp534Asp	embB_c.1602C>T	Ethambutol	5) Not assoc w R
MFS-161	4243460	C	T	PASS	FALSE	1	415	33	60	0	0	synonymous_variant	embA	c.228C>T	p.Cys76Cys	embA_c.228C>T	Ethambutol	5) Not assoc w R
MFS-161	4242643	C	T	PASS	FALSE	1	369	32	60	0	0	synonymous_variant	embC	c.2781C>T	p.Arg927Arg	embC_c.2781C>T	Ethambutol	5) Not assoc w R
MFS-161	3626562	G	A	PASS	FALSE	1	439	33	60	0	0	missense_variant	mtrB	c.52C>T	p.Pro18Ser	mtrB_p.Pro18Ser	Rifampicin	5) Not assoc w R
MFS-161	3626562	G	A	PASS	FALSE	1	439	33	60	0	0	missense_variant	mtrB	c.52C>T	p.Pro18Ser	mtrB_p.Pro18Ser	Bedaquiline	3) Uncertain significance
MFS-161	3625065	T	G	PASS	FALSE	1	388	33	60	0	0	missense_variant	mtrB	c.1549A>C	p.Met517Leu	mtrB_p.Met517Leu	Rifampicin	5) Not assoc w R
MFS-161	4338595	GC	G	PASS	FALSE	1	532	0	60	0	532	intergenic_region	whiB6-Rv3863	n.4338596delC		whiB6_c.-75delG	Amikacin	5) Not assoc w R
MFS-162	3626562	G	A	PASS	FALSE	1	521	34	60	0	0	missense_variant	mtrB	c.52C>T	p.Pro18Ser	mtrB_p.Pro18Ser	Bedaquiline	3) Uncertain significance
MFS-162	3625065	T	G	PASS	FALSE	1	412	33	60	0	0	missense_variant	mtrB	c.1549A>C	p.Met517Leu	mtrB_p.Met517Leu	Rifampicin	5) Not assoc w R
MFS-162	3625065	T	G	PASS	FALSE	1	412	33	60	0	0	missense_variant	mtrB	c.1549A>C	p.Met517Leu	mtrB_p.Met517Leu	Bedaquiline	3) Uncertain significance
MFS-162	3612813	T	C	PASS	FALSE	1	416	32	60	0	0	missense_variant	Rv3236c	c.304A>G	p.Thr102Ala	Rv3236c_p.Thr102Ala	Pyrazinamide	4) Not assoc w R - Interim
MFS-162	3626562	G	A	PASS	FALSE	1	521	34	60	0	0	missense_variant	mtrB	c.52C>T	p.Pro18Ser	mtrB_p.Pro18Ser	Rifampicin	5) Not assoc w R
MFS-162	781395	T	C	PASS	FALSE	1	311	33	60	0	0	intergenic_region	Rv0681-rpsL	n.781395T>C		rpsL_c.-165T>C	Streptomycin	5) Not assoc w R
MFS-162	2154724	C	A	PASS	FALSE	1	264	33	60	0	0	missense_variant	katG	c.1388G>T	p.Arg463Leu	katG_p.Arg463Leu	Isoniazid	5) Not assoc w R
MFS-162	1406760	T	TG	PASS	FALSE	1.01	275	33	60	278	0	frameshift_variant	Rv1258c	c.580_581insC	p.Glu194fs	Rv1258c_p.Glu194fs	Pyrazinamide	3) Uncertain significance
MFS-162	1406760	T	TG	PASS	FALSE	1.01	275	33	60	278	0	frameshift_variant	Rv1258c	c.580_581insC	p.Glu194fs	Rv1258c_p.Glu194fs	Streptomycin	5) Not assoc w R
MFS-162	1834177	A	C	PASS	FALSE	1	312	33	60	0	0	synonymous_variant	rpsA	c.636A>C	p.Arg212Arg	rpsA_c.636A>C	Pyrazinamide	4) Not assoc w R - Interim
MFS-162	1854300	T	C	PASS	FALSE	0.99	209	30	58	0	0	missense_variant	tsnR	c.695T>C	p.Leu232Pro	tsnR_p.Leu232Pro	Linezolid	5) Not assoc w R
MFS-162	1917972	A	G	PASS	FALSE	1	246	33	60	0	0	synonymous_variant	tlyA	c.33A>G	p.Leu11Leu	tlyA_c.33A>G	Capreomycin	5) Not assoc w R
MFS-162	1918491	G	A	PASS	FALSE	1	268	32	60	0	0	synonymous_variant	tlyA	c.552G>A	p.Gln184Gln	tlyA_c.552G>A	Capreomycin	4) Not assoc w R - Interim
MFS-162	2167926	A	G	PASS	FALSE	1	327	33	60	0	0	missense_variant	PPE35	c.2687T>C	p.Leu896Ser	PPE35_p.Leu896Ser	Pyrazinamide	5) Not assoc w R
MFS-162	2223293	T	C	PASS	FALSE	1	309	33	60	0	0	intergenic_region	Rv1979c-mpt64	n.2223293T>C		Rv1979c_c.-129A>G	Bedaquiline	4) Not assoc w R - Interim
MFS-162	2223293	T	C	PASS	FALSE	1	309	33	60	0	0	intergenic_region	Rv1979c-mpt64	n.2223293T>C		Rv1979c_c.-129A>G	Clofazimine	5) Not assoc w R
MFS-162	4242643	C	T	PASS	FALSE	1	207	32	60	0	1	synonymous_variant	embC	c.2781C>T	p.Arg927Arg	embC_c.2781C>T	Ethambutol	5) Not assoc w R
MFS-162	1406760	T	TG	PASS	FALSE	1.01	275	33	60	278	0	frameshift_variant	Rv1258c	c.580_581insC	p.Glu194fs	Rv1258c_p.Glu194fs	Isoniazid	5) Not assoc w R
MFS-162	4243460	C	T	PASS	FALSE	1	266	33	60	0	0	synonymous_variant	embA	c.228C>T	p.Cys76Cys	embA_c.228C>T	Ethambutol	5) Not assoc w R
MFS-162	575907	C	T	PASS	FALSE	1	239	33	60	0	0	missense_variant	mshA	c.560C>T	p.Ala187Val	mshA_p.Ala187Val	Ethionamide	5) Not assoc w R
MFS-162	4338595	GC	G	PASS	FALSE	0.99	282	23	60	0	280	intergenic_region	whiB6-Rv3863	n.4338596delC		whiB6_c.-75delG	Amikacin	5) Not assoc w R
MFS-162	575907	C	T	PASS	FALSE	1	239	33	60	0	0	missense_variant	mshA	c.560C>T	p.Ala187Val	mshA_p.Ala187Val	Isoniazid	5) Not assoc w R
MFS-162	620625	A	G	PASS	FALSE	1	299	33	60	0	0	missense_variant	ccsA	c.735A>G	p.Ile245Met	ccsA_p.Ile245Met	Amikacin	5) Not assoc w R
MFS-162	620625	A	G	PASS	FALSE	1	299	33	60	0	0	missense_variant	ccsA	c.735A>G	p.Ile245Met	ccsA_p.Ile245Met	Capreomycin	5) Not assoc w R
MFS-162	657081	C	T	PASS	FALSE	1	294	33	60	0	0	synonymous_variant	Rv0565c	c.390G>A	p.Val130Val	Rv0565c_c.390G>A	Ethionamide	4) Not assoc w R - Interim
MFS-162	657142	C	T	PASS	FALSE	1	278	32	60	0	0	missense_variant	Rv0565c	c.329G>A	p.Arg110His	Rv0565c_p.Arg110His	Ethionamide	3) Uncertain significance
MFS-162	763031	T	C	PASS	FALSE	1	256	33	60	0	0	synonymous_variant	rpoB	c.3225T>C	p.Ala1075Ala	rpoB_c.3225T>C	Rifampicin	5) Not assoc w R
MFS-162	775639	T	C	PASS	FALSE	1	255	31	60	0	0	missense_variant	mmpL5	c.2842A>G	p.Ile948Val	mmpL5_p.Ile948Val	Bedaquiline	4) Not assoc w R - Interim
MFS-162	775639	T	C	PASS	FALSE	1	255	31	60	0	0	missense_variant	mmpL5	c.2842A>G	p.Ile948Val	mmpL5_p.Ile948Val	Clofazimine	5) Not assoc w R
MFS-162	776100	G	A	PASS	FALSE	1	321	32	60	0	0	missense_variant	mmpL5	c.2381C>T	p.Thr794Ile	mmpL5_p.Thr794Ile	Bedaquiline	4) Not assoc w R - Interim
MFS-162	4267647	T	C	PASS	FALSE	1	236	33	60	0	0	missense_variant	aftB	c.1190A>G	p.Asp397Gly	aftB_p.Asp397Gly	Ethambutol	5) Not assoc w R
MFS-162	776100	G	A	PASS	FALSE	1	321	32	60	0	0	missense_variant	mmpL5	c.2381C>T	p.Thr794Ile	mmpL5_p.Thr794Ile	Clofazimine	5) Not assoc w R
MFS-162	776182	C	T	PASS	FALSE	1	281	31	60	0	0	missense_variant	mmpL5	c.2299G>A	p.Asp767Asn	mmpL5_p.Asp767Asn	Clofazimine	5) Not assoc w R
MFS-162	779257	C	T	PASS	FALSE	1	267	32	60	0	0	missense_variant	Rv0678	c.268C>T	p.Arg90Cys	Rv0678_p.Arg90Cys	Bedaquiline	3) Uncertain significance
MFS-162	779257	C	T	PASS	FALSE	1	267	32	60	0	0	missense_variant	Rv0678	c.268C>T	p.Arg90Cys	Rv0678_p.Arg90Cys	Clofazimine	3) Uncertain significance
MFS-162	491742	T	C	PASS	FALSE	1	255	32	60	0	0	synonymous_variant	fgd1	c.960T>C	p.Phe320Phe	fgd1_c.960T>C	Delamanid	4) Not assoc w R - Interim
MFS-162	4407927	T	G	PASS	FALSE	1	269	33	60	0	0	missense_variant	gid	c.276A>C	p.Glu92Asp	gid_p.Glu92Asp	Streptomycin	5) Not assoc w R
MFS-162	4407588	T	C	PASS	FALSE	1	273	33	60	0	0	synonymous_variant	gid	c.615A>G	p.Ala205Ala	gid_c.615A>G	Streptomycin	5) Not assoc w R
MFS-162	4338595	GC	G	PASS	FALSE	0.99	282	23	60	0	280	intergenic_region	whiB6-Rv3863	n.4338596delC		Rv3863_c.-253delC
MFS-162	4338595	GC	G	PASS	FALSE	0.99	282	23	60	0	280	intergenic_region	whiB6-Rv3863	n.4338596delC		whiB6_c.-75delG	Kanamycin	5) Not assoc w R
MFS-162	4338595	GC	G	PASS	FALSE	0.99	282	23	60	0	280	intergenic_region	whiB6-Rv3863	n.4338596delC		whiB6_c.-75delG	Capreomycin	5) Not assoc w R
MFS-162	776182	C	T	PASS	FALSE	1	281	31	60	0	0	missense_variant	mmpL5	c.2299G>A	p.Asp767Asn	mmpL5_p.Asp767Asn	Bedaquiline	5) Not assoc w R
MFS-162	620625	A	G	PASS	FALSE	1	299	33	60	0	0	missense_variant	ccsA	c.735A>G	p.Ile245Met	ccsA_p.Ile245Met	Kanamycin	3) Uncertain significance
MFS-162	9304	G	A	PASS	FALSE	1	301	33	60	0	0	missense_variant	gyrA	c.2003G>A	p.Gly668Asp	gyrA_p.Gly668Asp	Levofloxacin	5) Not assoc w R
MFS-162	9304	G	A	PASS	FALSE	1	301	33	60	0	0	missense_variant	gyrA	c.2003G>A	p.Gly668Asp	gyrA_p.Gly668Asp	Moxifloxacin	5) Not assoc w R
MFS-162	7585	G	C	PASS	FALSE	1	265	33	60	0	0	missense_variant	gyrA	c.284G>C	p.Ser95Thr	gyrA_p.Ser95Thr	Moxifloxacin	5) Not assoc w R
MFS-162	7585	G	C	PASS	FALSE	1	265	33	60	0	0	missense_variant	gyrA	c.284G>C	p.Ser95Thr	gyrA_p.Ser95Thr	Levofloxacin	5) Not assoc w R
MFS-162	7362	G	C	PASS	FALSE	1	277	33	60	0	0	missense_variant	gyrA	c.61G>C	p.Glu21Gln	gyrA_p.Glu21Gln	Moxifloxacin	5) Not assoc w R
MFS-162	7362	G	C	PASS	FALSE	1	277	33	60	0	0	missense_variant	gyrA	c.61G>C	p.Glu21Gln	gyrA_p.Glu21Gln	Levofloxacin	5) Not assoc w R
MFS-162	48	C	T	PASS	FALSE	1	167	32	51	0	0	synonymous_variant	dnaA	c.48C>T	p.Val16Val	dnaA_c.48C>T	Isoniazid	4) Not assoc w R - Interim
MFS-162	491742	T	C	PASS	FALSE	1	255	32	60	0	0	synonymous_variant	fgd1	c.960T>C	p.Phe320Phe	fgd1_c.960T>C	Clofazimine	5) Not assoc w R
MFS-163	2167926	A	G	PASS	FALSE	1	430	33	60	0	0	missense_variant	PPE35	c.2687T>C	p.Leu896Ser	PPE35_p.Leu896Ser	Pyrazinamide	5) Not assoc w R
MFS-163	2154724	C	A	PASS	FALSE	1	339	33	60	0	0	missense_variant	katG	c.1388G>T	p.Arg463Leu	katG_p.Arg463Leu	Isoniazid	5) Not assoc w R
MFS-163	1918491	G	A	PASS	FALSE	1	369	32	60	0	0	synonymous_variant	tlyA	c.552G>A	p.Gln184Gln	tlyA_c.552G>A	Capreomycin	4) Not assoc w R - Interim
MFS-163	1917972	A	G	PASS	FALSE	1	307	32	60	0	0	synonymous_variant	tlyA	c.33A>G	p.Leu11Leu	tlyA_c.33A>G	Capreomycin	5) Not assoc w R
MFS-163	1834177	A	C	PASS	FALSE	1	399	33	60	0	0	synonymous_variant	rpsA	c.636A>C	p.Arg212Arg	rpsA_c.636A>C	Pyrazinamide	4) Not assoc w R - Interim
MFS-163	2223293	T	C	PASS	FALSE	1	407	33	60	0	0	intergenic_region	Rv1979c-mpt64	n.2223293T>C		Rv1979c_c.-129A>G	Bedaquiline	4) Not assoc w R - Interim
MFS-163	1406760	T	TG	PASS	FALSE	1	352	33	60	353	0	frameshift_variant	Rv1258c	c.580_581insC	p.Glu194fs	Rv1258c_p.Glu194fs	Streptomycin	5) Not assoc w R
MFS-163	1406760	T	TG	PASS	FALSE	1	352	33	60	353	0	frameshift_variant	Rv1258c	c.580_581insC	p.Glu194fs	Rv1258c_p.Glu194fs	Pyrazinamide	3) Uncertain significance
MFS-163	1854300	T	C	PASS	FALSE	0.99	275	31	58	0	0	missense_variant	tsnR	c.695T>C	p.Leu232Pro	tsnR_p.Leu232Pro	Linezolid	5) Not assoc w R
MFS-163	2223293	T	C	PASS	FALSE	1	407	33	60	0	0	intergenic_region	Rv1979c-mpt64	n.2223293T>C		Rv1979c_c.-129A>G	Clofazimine	5) Not assoc w R
MFS-163	3625065	T	G	PASS	FALSE	1	328	33	60	0	0	missense_variant	mtrB	c.1549A>C	p.Met517Leu	mtrB_p.Met517Leu	Rifampicin	5) Not assoc w R
MFS-163	3625065	T	G	PASS	FALSE	1	328	33	60	0	0	missense_variant	mtrB	c.1549A>C	p.Met517Leu	mtrB_p.Met517Leu	Bedaquiline	3) Uncertain significance
MFS-163	1406760	T	TG	PASS	FALSE	1	352	33	60	353	0	frameshift_variant	Rv1258c	c.580_581insC	p.Glu194fs	Rv1258c_p.Glu194fs	Isoniazid	5) Not assoc w R
MFS-163	3626562	G	A	PASS	FALSE	1	387	33	60	0	0	missense_variant	mtrB	c.52C>T	p.Pro18Ser	mtrB_p.Pro18Ser	Bedaquiline	3) Uncertain significance
MFS-163	3626562	G	A	PASS	FALSE	1	387	33	60	0	0	missense_variant	mtrB	c.52C>T	p.Pro18Ser	mtrB_p.Pro18Ser	Rifampicin	5) Not assoc w R
MFS-163	4242643	C	T	PASS	FALSE	1	321	32	60	0	0	synonymous_variant	embC	c.2781C>T	p.Arg927Arg	embC_c.2781C>T	Ethambutol	5) Not assoc w R
MFS-163	4243460	C	T	PASS	FALSE	1	352	33	60	0	0	synonymous_variant	embA	c.228C>T	p.Cys76Cys	embA_c.228C>T	Ethambutol	5) Not assoc w R
MFS-163	4267647	T	C	PASS	FALSE	1	326	33	60	0	0	missense_variant	aftB	c.1190A>G	p.Asp397Gly	aftB_p.Asp397Gly	Ethambutol	5) Not assoc w R
MFS-163	4338595	GC	G	PASS	FALSE	1	405	26	60	0	404	intergenic_region	whiB6-Rv3863	n.4338596delC		whiB6_c.-75delG	Amikacin	5) Not assoc w R
MFS-163	4338595	GC	G	PASS	FALSE	1	405	26	60	0	404	intergenic_region	whiB6-Rv3863	n.4338596delC		whiB6_c.-75delG	Capreomycin	5) Not assoc w R
MFS-163	4338595	GC	G	PASS	FALSE	1	405	26	60	0	404	intergenic_region	whiB6-Rv3863	n.4338596delC		whiB6_c.-75delG	Kanamycin	5) Not assoc w R
MFS-163	4338595	GC	G	PASS	FALSE	1	405	26	60	0	404	intergenic_region	whiB6-Rv3863	n.4338596delC		Rv3863_c.-253delC
MFS-163	3612813	T	C	PASS	FALSE	1	365	32	60	0	0	missense_variant	Rv3236c	c.304A>G	p.Thr102Ala	Rv3236c_p.Thr102Ala	Pyrazinamide	4) Not assoc w R - Interim
MFS-163	781395	T	C	PASS	FALSE	1	400	33	60	0	0	intergenic_region	Rv0681-rpsL	n.781395T>C		rpsL_c.-165T>C	Streptomycin	5) Not assoc w R
MFS-163	776182	C	T	PASS	FALSE	1	409	30	60	0	0	missense_variant	mmpL5	c.2299G>A	p.Asp767Asn	mmpL5_p.Asp767Asn	Clofazimine	5) Not assoc w R
MFS-163	779257	C	T	PASS	FALSE	1	389	33	60	0	0	missense_variant	Rv0678	c.268C>T	p.Arg90Cys	Rv0678_p.Arg90Cys	Bedaquiline	3) Uncertain significance
MFS-163	48	C	T	PASS	FALSE	1	268	33	53	0	0	synonymous_variant	dnaA	c.48C>T	p.Val16Val	dnaA_c.48C>T	Isoniazid	4) Not assoc w R - Interim
MFS-163	7362	G	C	PASS	FALSE	1	409	33	60	0	0	missense_variant	gyrA	c.61G>C	p.Glu21Gln	gyrA_p.Glu21Gln	Levofloxacin	5) Not assoc w R
MFS-163	7585	G	C	PASS	FALSE	1	371	33	60	0	0	missense_variant	gyrA	c.284G>C	p.Ser95Thr	gyrA_p.Ser95Thr	Levofloxacin	5) Not assoc w R
MFS-163	7585	G	C	PASS	FALSE	1	371	33	60	0	0	missense_variant	gyrA	c.284G>C	p.Ser95Thr	gyrA_p.Ser95Thr	Moxifloxacin	5) Not assoc w R
MFS-163	9304	G	A	PASS	FALSE	1	414	34	60	0	0	missense_variant	gyrA	c.2003G>A	p.Gly668Asp	gyrA_p.Gly668Asp	Levofloxacin	5) Not assoc w R
MFS-163	9304	G	A	PASS	FALSE	1	414	34	60	0	0	missense_variant	gyrA	c.2003G>A	p.Gly668Asp	gyrA_p.Gly668Asp	Moxifloxacin	5) Not assoc w R
MFS-163	491742	T	C	PASS	FALSE	1	389	33	60	0	0	synonymous_variant	fgd1	c.960T>C	p.Phe320Phe	fgd1_c.960T>C	Clofazimine	5) Not assoc w R
MFS-163	491742	T	C	PASS	FALSE	1	389	33	60	0	0	synonymous_variant	fgd1	c.960T>C	p.Phe320Phe	fgd1_c.960T>C	Delamanid	4) Not assoc w R - Interim
MFS-163	575907	C	T	PASS	FALSE	1	325	33	60	0	0	missense_variant	mshA	c.560C>T	p.Ala187Val	mshA_p.Ala187Val	Ethionamide	5) Not assoc w R
MFS-163	575907	C	T	PASS	FALSE	1	325	33	60	0	0	missense_variant	mshA	c.560C>T	p.Ala187Val	mshA_p.Ala187Val	Isoniazid	5) Not assoc w R
MFS-163	779257	C	T	PASS	FALSE	1	389	33	60	0	0	missense_variant	Rv0678	c.268C>T	p.Arg90Cys	Rv0678_p.Arg90Cys	Clofazimine	3) Uncertain significance
MFS-163	620625	A	G	PASS	FALSE	1	373	33	60	0	0	missense_variant	ccsA	c.735A>G	p.Ile245Met	ccsA_p.Ile245Met	Amikacin	5) Not assoc w R
MFS-163	620625	A	G	PASS	FALSE	1	373	33	60	0	0	missense_variant	ccsA	c.735A>G	p.Ile245Met	ccsA_p.Ile245Met	Kanamycin	3) Uncertain significance
MFS-163	657081	C	T	PASS	FALSE	1	404	33	60	0	0	synonymous_variant	Rv0565c	c.390G>A	p.Val130Val	Rv0565c_c.390G>A	Ethionamide	4) Not assoc w R - Interim
MFS-163	657142	C	T	PASS	FALSE	1	416	33	60	0	0	missense_variant	Rv0565c	c.329G>A	p.Arg110His	Rv0565c_p.Arg110His	Ethionamide	3) Uncertain significance
MFS-163	763031	T	C	PASS	FALSE	1	374	33	60	0	0	synonymous_variant	rpoB	c.3225T>C	p.Ala1075Ala	rpoB_c.3225T>C	Rifampicin	5) Not assoc w R
MFS-163	775639	T	C	PASS	FALSE	1	385	31	60	0	0	missense_variant	mmpL5	c.2842A>G	p.Ile948Val	mmpL5_p.Ile948Val	Bedaquiline	4) Not assoc w R - Interim
MFS-163	775639	T	C	PASS	FALSE	1	385	31	60	0	0	missense_variant	mmpL5	c.2842A>G	p.Ile948Val	mmpL5_p.Ile948Val	Clofazimine	5) Not assoc w R
MFS-163	776100	G	A	PASS	FALSE	1	449	32	60	0	0	missense_variant	mmpL5	c.2381C>T	p.Thr794Ile	mmpL5_p.Thr794Ile	Bedaquiline	4) Not assoc w R - Interim
MFS-163	776100	G	A	PASS	FALSE	1	449	32	60	0	0	missense_variant	mmpL5	c.2381C>T	p.Thr794Ile	mmpL5_p.Thr794Ile	Clofazimine	5) Not assoc w R
MFS-163	776182	C	T	PASS	FALSE	1	409	30	60	0	0	missense_variant	mmpL5	c.2299G>A	p.Asp767Asn	mmpL5_p.Asp767Asn	Bedaquiline	5) Not assoc w R
MFS-163	4407588	T	C	PASS	FALSE	1	356	33	60	0	0	synonymous_variant	gid	c.615A>G	p.Ala205Ala	gid_c.615A>G	Streptomycin	5) Not assoc w R
MFS-163	620625	A	G	PASS	FALSE	1	373	33	60	0	0	missense_variant	ccsA	c.735A>G	p.Ile245Met	ccsA_p.Ile245Met	Capreomycin	5) Not assoc w R
MFS-163	4407927	T	G	PASS	FALSE	1	337	33	60	0	0	missense_variant	gid	c.276A>C	p.Glu92Asp	gid_p.Glu92Asp	Streptomycin	5) Not assoc w R
MFS-163	7362	G	C	PASS	FALSE	1	409	33	60	0	0	missense_variant	gyrA	c.61G>C	p.Glu21Gln	gyrA_p.Glu21Gln	Moxifloxacin	5) Not assoc w R
MFS-164	3625065	T	G	PASS	FALSE	1	315	34	60	0	0	missense_variant	mtrB	c.1549A>C	p.Met517Leu	mtrB_p.Met517Leu	Rifampicin	5) Not assoc w R
MFS-164	1917972	A	G	PASS	FALSE	1	312	33	60	0	0	synonymous_variant	tlyA	c.33A>G	p.Leu11Leu	tlyA_c.33A>G	Capreomycin	5) Not assoc w R
MFS-164	2154724	C	A	PASS	FALSE	1	389	33	60	0	0	missense_variant	katG	c.1388G>T	p.Arg463Leu	katG_p.Arg463Leu	Isoniazid	5) Not assoc w R
MFS-164	2167926	A	G	PASS	FALSE	1	404	33	60	0	0	missense_variant	PPE35	c.2687T>C	p.Leu896Ser	PPE35_p.Leu896Ser	Pyrazinamide	5) Not assoc w R
MFS-164	2223014	A	T	PASS	FALSE	1	371	33	60	0	0	missense_variant	Rv1979c	c.151T>A	p.Tyr51Asn	Rv1979c_p.Tyr51Asn	Bedaquiline	3) Uncertain significance
MFS-164	2223014	A	T	PASS	FALSE	1	371	33	60	0	0	missense_variant	Rv1979c	c.151T>A	p.Tyr51Asn	Rv1979c_p.Tyr51Asn	Clofazimine	3) Uncertain significance
MFS-164	2223293	T	C	PASS	FALSE	1	413	34	60	0	0	intergenic_region	Rv1979c-mpt64	n.2223293T>C		Rv1979c_c.-129A>G	Bedaquiline	4) Not assoc w R - Interim
MFS-164	2223293	T	C	PASS	FALSE	1	413	34	60	0	0	intergenic_region	Rv1979c-mpt64	n.2223293T>C		Rv1979c_c.-129A>G	Clofazimine	5) Not assoc w R
MFS-164	2714846	C	T	PASS	FALSE	1	324	33	60	0	0	missense_variant	eis	c.487G>A	p.Val163Ile	eis_p.Val163Ile	Amikacin	5) Not assoc w R
MFS-164	2714846	C	T	PASS	FALSE	1	324	33	60	0	0	missense_variant	eis	c.487G>A	p.Val163Ile	eis_p.Val163Ile	Kanamycin	5) Not assoc w R
MFS-164	3612813	T	C	PASS	FALSE	1	315	33	60	0	0	missense_variant	Rv3236c	c.304A>G	p.Thr102Ala	Rv3236c_p.Thr102Ala	Pyrazinamide	4) Not assoc w R - Interim
MFS-164	1854300	T	C	PASS	FALSE	1	294	31	58	0	0	missense_variant	tsnR	c.695T>C	p.Leu232Pro	tsnR_p.Leu232Pro	Linezolid	5) Not assoc w R
MFS-164	3625065	T	G	PASS	FALSE	1	315	34	60	0	0	missense_variant	mtrB	c.1549A>C	p.Met517Leu	mtrB_p.Met517Leu	Bedaquiline	3) Uncertain significance
MFS-164	3626562	G	A	PASS	FALSE	1	361	34	60	0	0	missense_variant	mtrB	c.52C>T	p.Pro18Ser	mtrB_p.Pro18Ser	Bedaquiline	3) Uncertain significance
MFS-164	3626562	G	A	PASS	FALSE	1	361	34	60	0	0	missense_variant	mtrB	c.52C>T	p.Pro18Ser	mtrB_p.Pro18Ser	Rifampicin	5) Not assoc w R
MFS-164	4242643	C	T	PASS	FALSE	1	297	32	60	0	0	synonymous_variant	embC	c.2781C>T	p.Arg927Arg	embC_c.2781C>T	Ethambutol	5) Not assoc w R
MFS-164	4243460	C	T	PASS	FALSE	1	322	33	60	0	0	synonymous_variant	embA	c.228C>T	p.Cys76Cys	embA_c.228C>T	Ethambutol	5) Not assoc w R
MFS-164	4248115	C	T	PASS	FALSE	1	342	32	60	1	0	synonymous_variant	embB	c.1602C>T	p.Asp534Asp	embB_c.1602C>T	Ethambutol	5) Not assoc w R
MFS-164	4267647	T	C	PASS	FALSE	1	331	32	60	0	0	missense_variant	aftB	c.1190A>G	p.Asp397Gly	aftB_p.Asp397Gly	Ethambutol	5) Not assoc w R
MFS-164	4338595	GC	G	PASS	FALSE	1	385	0	60	0	385	intergenic_region	whiB6-Rv3863	n.4338596delC		whiB6_c.-75delG	Amikacin	5) Not assoc w R
MFS-164	4338595	GC	G	PASS	FALSE	1	385	0	60	0	385	intergenic_region	whiB6-Rv3863	n.4338596delC		whiB6_c.-75delG	Capreomycin	5) Not assoc w R
MFS-164	4338595	GC	G	PASS	FALSE	1	385	0	60	0	385	intergenic_region	whiB6-Rv3863	n.4338596delC		whiB6_c.-75delG	Kanamycin	5) Not assoc w R
MFS-164	4338595	GC	G	PASS	FALSE	1	385	0	60	0	385	intergenic_region	whiB6-Rv3863	n.4338596delC		Rv3863_c.-253delC
MFS-164	575907	C	T	PASS	FALSE	1	280	33	60	0	0	missense_variant	mshA	c.560C>T	p.Ala187Val	mshA_p.Ala187Val	Ethionamide	5) Not assoc w R
MFS-164	4407588	T	C	PASS	FALSE	1	369	33	60	0	0	synonymous_variant	gid	c.615A>G	p.Ala205Ala	gid_c.615A>G	Streptomycin	5) Not assoc w R
MFS-164	1834177	A	C	PASS	FALSE	1	355	33	60	0	0	synonymous_variant	rpsA	c.636A>C	p.Arg212Arg	rpsA_c.636A>C	Pyrazinamide	4) Not assoc w R - Interim
MFS-164	1406760	T	TG	PASS	FALSE	1.01	340	33	60	343	0	frameshift_variant	Rv1258c	c.580_581insC	p.Glu194fs	Rv1258c_p.Glu194fs	Pyrazinamide	3) Uncertain significance
MFS-164	491742	T	C	PASS	FALSE	1	357	33	60	0	0	synonymous_variant	fgd1	c.960T>C	p.Phe320Phe	fgd1_c.960T>C	Delamanid	4) Not assoc w R - Interim
MFS-164	491742	T	C	PASS	FALSE	1	357	33	60	0	0	synonymous_variant	fgd1	c.960T>C	p.Phe320Phe	fgd1_c.960T>C	Clofazimine	5) Not assoc w R
MFS-164	9304	G	A	PASS	FALSE	1	385	33	60	0	0	missense_variant	gyrA	c.2003G>A	p.Gly668Asp	gyrA_p.Gly668Asp	Moxifloxacin	5) Not assoc w R
MFS-164	9304	G	A	PASS	FALSE	1	385	33	60	0	0	missense_variant	gyrA	c.2003G>A	p.Gly668Asp	gyrA_p.Gly668Asp	Levofloxacin	5) Not assoc w R
MFS-164	7585	G	C	PASS	FALSE	1	338	33	60	0	0	missense_variant	gyrA	c.284G>C	p.Ser95Thr	gyrA_p.Ser95Thr	Moxifloxacin	5) Not assoc w R
MFS-164	7585	G	C	PASS	FALSE	1	338	33	60	0	0	missense_variant	gyrA	c.284G>C	p.Ser95Thr	gyrA_p.Ser95Thr	Levofloxacin	5) Not assoc w R
MFS-164	7362	G	C	PASS	FALSE	1	391	33	60	0	0	missense_variant	gyrA	c.61G>C	p.Glu21Gln	gyrA_p.Glu21Gln	Moxifloxacin	5) Not assoc w R
MFS-164	7362	G	C	PASS	FALSE	1	391	33	60	0	0	missense_variant	gyrA	c.61G>C	p.Glu21Gln	gyrA_p.Glu21Gln	Levofloxacin	5) Not assoc w R
MFS-164	620625	A	G	PASS	FALSE	1	355	34	60	0	0	missense_variant	ccsA	c.735A>G	p.Ile245Met	ccsA_p.Ile245Met	Amikacin	5) Not assoc w R
MFS-164	620625	A	G	PASS	FALSE	1	355	34	60	0	0	missense_variant	ccsA	c.735A>G	p.Ile245Met	ccsA_p.Ile245Met	Capreomycin	5) Not assoc w R
MFS-164	1406760	T	TG	PASS	FALSE	1.01	340	33	60	343	0	frameshift_variant	Rv1258c	c.580_581insC	p.Glu194fs	Rv1258c_p.Glu194fs	Streptomycin	5) Not assoc w R
MFS-164	620625	A	G	PASS	FALSE	1	355	34	60	0	0	missense_variant	ccsA	c.735A>G	p.Ile245Met	ccsA_p.Ile245Met	Kanamycin	3) Uncertain significance
MFS-164	657142	C	T	PASS	FALSE	1	383	33	60	0	0	missense_variant	Rv0565c	c.329G>A	p.Arg110His	Rv0565c_p.Arg110His	Ethionamide	3) Uncertain significance
MFS-164	763031	T	C	PASS	FALSE	1	294	33	60	0	0	synonymous_variant	rpoB	c.3225T>C	p.Ala1075Ala	rpoB_c.3225T>C	Rifampicin	5) Not assoc w R
MFS-164	775639	T	C	PASS	FALSE	0.99	377	32	60	0	0	missense_variant	mmpL5	c.2842A>G	p.Ile948Val	mmpL5_p.Ile948Val	Bedaquiline	4) Not assoc w R - Interim
MFS-164	775639	T	C	PASS	FALSE	0.99	377	32	60	0	0	missense_variant	mmpL5	c.2842A>G	p.Ile948Val	mmpL5_p.Ile948Val	Clofazimine	5) Not assoc w R
MFS-164	776100	G	A	PASS	FALSE	1	395	32	60	0	0	missense_variant	mmpL5	c.2381C>T	p.Thr794Ile	mmpL5_p.Thr794Ile	Bedaquiline	4) Not assoc w R - Interim
MFS-164	776100	G	A	PASS	FALSE	1	395	32	60	0	0	missense_variant	mmpL5	c.2381C>T	p.Thr794Ile	mmpL5_p.Thr794Ile	Clofazimine	5) Not assoc w R
MFS-164	776182	C	T	PASS	FALSE	1	330	30	60	0	0	missense_variant	mmpL5	c.2299G>A	p.Asp767Asn	mmpL5_p.Asp767Asn	Bedaquiline	5) Not assoc w R
MFS-164	776182	C	T	PASS	FALSE	1	330	30	60	0	0	missense_variant	mmpL5	c.2299G>A	p.Asp767Asn	mmpL5_p.Asp767Asn	Clofazimine	5) Not assoc w R
MFS-164	781395	T	C	PASS	FALSE	1	375	33	60	0	0	intergenic_region	Rv0681-rpsL	n.781395T>C		rpsL_c.-165T>C	Streptomycin	5) Not assoc w R
MFS-164	1406760	T	TG	PASS	FALSE	1.01	340	33	60	343	0	frameshift_variant	Rv1258c	c.580_581insC	p.Glu194fs	Rv1258c_p.Glu194fs	Isoniazid	5) Not assoc w R
MFS-164	657081	C	T	PASS	FALSE	1	355	33	60	0	0	synonymous_variant	Rv0565c	c.390G>A	p.Val130Val	Rv0565c_c.390G>A	Ethionamide	4) Not assoc w R - Interim
MFS-164	4407927	T	G	PASS	FALSE	1	361	33	60	0	0	missense_variant	gid	c.276A>C	p.Glu92Asp	gid_p.Glu92Asp	Streptomycin	5) Not assoc w R
MFS-164	575907	C	T	PASS	FALSE	1	280	33	60	0	0	missense_variant	mshA	c.560C>T	p.Ala187Val	mshA_p.Ala187Val	Isoniazid	5) Not assoc w R
MFS-165	775639	T	C	PASS	FALSE	0.99	262	32	60	0	0	missense_variant	mmpL5	c.2842A>G	p.Ile948Val	mmpL5_p.Ile948Val	Bedaquiline	4) Not assoc w R - Interim
MFS-165	1834177	A	C	PASS	FALSE	1	273	33	60	0	0	synonymous_variant	rpsA	c.636A>C	p.Arg212Arg	rpsA_c.636A>C	Pyrazinamide	4) Not assoc w R - Interim
MFS-165	1406760	T	TG	PASS	FALSE	1.02	261	34	60	265	0	frameshift_variant	Rv1258c	c.580_581insC	p.Glu194fs	Rv1258c_p.Glu194fs	Streptomycin	5) Not assoc w R
MFS-165	1406760	T	TG	PASS	FALSE	1.02	261	34	60	265	0	frameshift_variant	Rv1258c	c.580_581insC	p.Glu194fs	Rv1258c_p.Glu194fs	Pyrazinamide	3) Uncertain significance
MFS-165	781395	T	C	PASS	FALSE	1	291	34	60	0	0	intergenic_region	Rv0681-rpsL	n.781395T>C		rpsL_c.-165T>C	Streptomycin	5) Not assoc w R
MFS-165	776182	C	T	PASS	FALSE	1	288	30	60	0	0	missense_variant	mmpL5	c.2299G>A	p.Asp767Asn	mmpL5_p.Asp767Asn	Clofazimine	5) Not assoc w R
MFS-165	776182	C	T	PASS	FALSE	1	288	30	60	0	0	missense_variant	mmpL5	c.2299G>A	p.Asp767Asn	mmpL5_p.Asp767Asn	Bedaquiline	5) Not assoc w R
MFS-165	776100	G	A	PASS	FALSE	1	319	32	60	0	0	missense_variant	mmpL5	c.2381C>T	p.Thr794Ile	mmpL5_p.Thr794Ile	Clofazimine	5) Not assoc w R
MFS-165	776100	G	A	PASS	FALSE	1	319	32	60	0	0	missense_variant	mmpL5	c.2381C>T	p.Thr794Ile	mmpL5_p.Thr794Ile	Bedaquiline	4) Not assoc w R - Interim
MFS-165	775639	T	C	PASS	FALSE	0.99	262	32	60	0	0	missense_variant	mmpL5	c.2842A>G	p.Ile948Val	mmpL5_p.Ile948Val	Clofazimine	5) Not assoc w R
MFS-165	763031	T	C	PASS	FALSE	1	276	34	60	0	0	synonymous_variant	rpoB	c.3225T>C	p.Ala1075Ala	rpoB_c.3225T>C	Rifampicin	5) Not assoc w R
MFS-165	657142	C	T	PASS	FALSE	1	295	32	60	0	0	missense_variant	Rv0565c	c.329G>A	p.Arg110His	Rv0565c_p.Arg110His	Ethionamide	3) Uncertain significance
MFS-165	657081	C	T	PASS	FALSE	1	326	33	60	0	0	synonymous_variant	Rv0565c	c.390G>A	p.Val130Val	Rv0565c_c.390G>A	Ethionamide	4) Not assoc w R - Interim
MFS-165	620625	A	G	PASS	FALSE	1	290	34	60	0	0	missense_variant	ccsA	c.735A>G	p.Ile245Met	ccsA_p.Ile245Met	Kanamycin	3) Uncertain significance
MFS-165	620625	A	G	PASS	FALSE	1	290	34	60	0	0	missense_variant	ccsA	c.735A>G	p.Ile245Met	ccsA_p.Ile245Met	Capreomycin	5) Not assoc w R
MFS-165	620625	A	G	PASS	FALSE	1	290	34	60	0	0	missense_variant	ccsA	c.735A>G	p.Ile245Met	ccsA_p.Ile245Met	Amikacin	5) Not assoc w R
MFS-165	575907	C	T	PASS	FALSE	1	237	33	60	0	0	missense_variant	mshA	c.560C>T	p.Ala187Val	mshA_p.Ala187Val	Isoniazid	5) Not assoc w R
MFS-165	575907	C	T	PASS	FALSE	1	237	33	60	0	0	missense_variant	mshA	c.560C>T	p.Ala187Val	mshA_p.Ala187Val	Ethionamide	5) Not assoc w R
MFS-165	491742	T	C	PASS	FALSE	1	270	33	60	0	0	synonymous_variant	fgd1	c.960T>C	p.Phe320Phe	fgd1_c.960T>C	Delamanid	4) Not assoc w R - Interim
MFS-165	491742	T	C	PASS	FALSE	1	270	33	60	0	0	synonymous_variant	fgd1	c.960T>C	p.Phe320Phe	fgd1_c.960T>C	Clofazimine	5) Not assoc w R
MFS-165	9304	G	A	PASS	FALSE	1	294	34	60	0	0	missense_variant	gyrA	c.2003G>A	p.Gly668Asp	gyrA_p.Gly668Asp	Moxifloxacin	5) Not assoc w R
MFS-165	9304	G	A	PASS	FALSE	1	294	34	60	0	0	missense_variant	gyrA	c.2003G>A	p.Gly668Asp	gyrA_p.Gly668Asp	Levofloxacin	5) Not assoc w R
MFS-165	7362	G	C	PASS	FALSE	1	253	33	60	0	0	missense_variant	gyrA	c.61G>C	p.Glu21Gln	gyrA_p.Glu21Gln	Moxifloxacin	5) Not assoc w R
MFS-165	7585	G	C	PASS	FALSE	1	266	33	60	0	0	missense_variant	gyrA	c.284G>C	p.Ser95Thr	gyrA_p.Ser95Thr	Levofloxacin	5) Not assoc w R
MFS-165	7585	G	C	PASS	FALSE	1	266	33	60	0	0	missense_variant	gyrA	c.284G>C	p.Ser95Thr	gyrA_p.Ser95Thr	Moxifloxacin	5) Not assoc w R
MFS-165	7362	G	C	PASS	FALSE	1	253	33	60	0	0	missense_variant	gyrA	c.61G>C	p.Glu21Gln	gyrA_p.Glu21Gln	Levofloxacin	5) Not assoc w R
MFS-165	1854300	T	C	PASS	FALSE	0.99	219	31	58	0	0	missense_variant	tsnR	c.695T>C	p.Leu232Pro	tsnR_p.Leu232Pro	Linezolid	5) Not assoc w R
MFS-165	1917972	A	G	PASS	FALSE	1	206	33	60	0	0	synonymous_variant	tlyA	c.33A>G	p.Leu11Leu	tlyA_c.33A>G	Capreomycin	5) Not assoc w R
MFS-165	1406760	T	TG	PASS	FALSE	1.02	261	34	60	265	0	frameshift_variant	Rv1258c	c.580_581insC	p.Glu194fs	Rv1258c_p.Glu194fs	Isoniazid	5) Not assoc w R
MFS-165	2167926	A	G	PASS	FALSE	1	286	34	60	0	0	missense_variant	PPE35	c.2687T>C	p.Leu896Ser	PPE35_p.Leu896Ser	Pyrazinamide	5) Not assoc w R
MFS-165	4407927	T	G	PASS	FALSE	1	228	33	60	0	0	missense_variant	gid	c.276A>C	p.Glu92Asp	gid_p.Glu92Asp	Streptomycin	5) Not assoc w R
MFS-165	4407588	T	C	PASS	FALSE	0.99	252	33	60	1	0	synonymous_variant	gid	c.615A>G	p.Ala205Ala	gid_c.615A>G	Streptomycin	5) Not assoc w R
MFS-165	4338596	C	T	Del	FALSE	1	2	6	60	0	285	intergenic_region	whiB6-Rv3863	n.4338596C>T		Rv3863_c.-253C>T
MFS-165	4338596	C	T	Del	FALSE	1	2	6	60	0	285	intergenic_region	whiB6-Rv3863	n.4338596C>T		whiB6_c.-75G>A	Kanamycin	3) Uncertain significance
MFS-165	4338596	C	T	Del	FALSE	1	2	6	60	0	285	intergenic_region	whiB6-Rv3863	n.4338596C>T		whiB6_c.-75G>A	Capreomycin	3) Uncertain significance
MFS-165	4338596	C	T	Del	FALSE	1	2	6	60	0	285	intergenic_region	whiB6-Rv3863	n.4338596C>T		whiB6_c.-75G>A	Amikacin	3) Uncertain significance
MFS-165	4338595	GC	G	PASS	FALSE	0.99	287	6	60	0	285	intergenic_region	whiB6-Rv3863	n.4338596delC		Rv3863_c.-253delC
MFS-165	4338595	GC	G	PASS	FALSE	0.99	287	6	60	0	285	intergenic_region	whiB6-Rv3863	n.4338596delC		whiB6_c.-75delG	Kanamycin	5) Not assoc w R
MFS-165	2154724	C	A	PASS	FALSE	1	278	33	60	0	0	missense_variant	katG	c.1388G>T	p.Arg463Leu	katG_p.Arg463Leu	Isoniazid	5) Not assoc w R
MFS-165	4338595	GC	G	PASS	FALSE	0.99	287	6	60	0	285	intergenic_region	whiB6-Rv3863	n.4338596delC		whiB6_c.-75delG	Amikacin	5) Not assoc w R
MFS-165	4267647	T	C	PASS	FALSE	1	223	33	60	0	0	missense_variant	aftB	c.1190A>G	p.Asp397Gly	aftB_p.Asp397Gly	Ethambutol	5) Not assoc w R
MFS-165	4248115	C	T	PASS	FALSE	1	266	32	60	0	0	synonymous_variant	embB	c.1602C>T	p.Asp534Asp	embB_c.1602C>T	Ethambutol	5) Not assoc w R
MFS-165	4243460	C	T	PASS	FALSE	1	290	33	60	0	0	synonymous_variant	embA	c.228C>T	p.Cys76Cys	embA_c.228C>T	Ethambutol	5) Not assoc w R
MFS-165	4338595	GC	G	PASS	FALSE	0.99	287	6	60	0	285	intergenic_region	whiB6-Rv3863	n.4338596delC		whiB6_c.-75delG	Capreomycin	5) Not assoc w R
MFS-165	3626562	G	A	PASS	FALSE	1	283	34	60	0	0	missense_variant	mtrB	c.52C>T	p.Pro18Ser	mtrB_p.Pro18Ser	Rifampicin	5) Not assoc w R
MFS-165	2223014	A	T	PASS	FALSE	1	278	33	60	0	0	missense_variant	Rv1979c	c.151T>A	p.Tyr51Asn	Rv1979c_p.Tyr51Asn	Bedaquiline	3) Uncertain significance
MFS-165	4242643	C	T	PASS	FALSE	0.99	208	32	60	0	0	synonymous_variant	embC	c.2781C>T	p.Arg927Arg	embC_c.2781C>T	Ethambutol	5) Not assoc w R
MFS-165	2223293	T	C	PASS	FALSE	1	299	33	60	0	0	intergenic_region	Rv1979c-mpt64	n.2223293T>C		Rv1979c_c.-129A>G	Bedaquiline	4) Not assoc w R - Interim
MFS-165	2223293	T	C	PASS	FALSE	1	299	33	60	0	0	intergenic_region	Rv1979c-mpt64	n.2223293T>C		Rv1979c_c.-129A>G	Clofazimine	5) Not assoc w R
MFS-165	2714846	C	T	PASS	FALSE	1	256	33	60	0	0	missense_variant	eis	c.487G>A	p.Val163Ile	eis_p.Val163Ile	Amikacin	5) Not assoc w R
MFS-165	2223014	A	T	PASS	FALSE	1	278	33	60	0	0	missense_variant	Rv1979c	c.151T>A	p.Tyr51Asn	Rv1979c_p.Tyr51Asn	Clofazimine	3) Uncertain significance
MFS-165	3612813	T	C	PASS	FALSE	1	239	33	60	1	0	missense_variant	Rv3236c	c.304A>G	p.Thr102Ala	Rv3236c_p.Thr102Ala	Pyrazinamide	4) Not assoc w R - Interim
MFS-165	3625065	T	G	PASS	FALSE	1	214	33	60	0	0	missense_variant	mtrB	c.1549A>C	p.Met517Leu	mtrB_p.Met517Leu	Bedaquiline	3) Uncertain significance
MFS-165	3625065	T	G	PASS	FALSE	1	214	33	60	0	0	missense_variant	mtrB	c.1549A>C	p.Met517Leu	mtrB_p.Met517Leu	Rifampicin	5) Not assoc w R
MFS-165	3626562	G	A	PASS	FALSE	1	283	34	60	0	0	missense_variant	mtrB	c.52C>T	p.Pro18Ser	mtrB_p.Pro18Ser	Bedaquiline	3) Uncertain significance
MFS-165	2714846	C	T	PASS	FALSE	1	256	33	60	0	0	missense_variant	eis	c.487G>A	p.Val163Ile	eis_p.Val163Ile	Kanamycin	5) Not assoc w R
MFS-166	2223293	T	C	PASS	FALSE	1	304	33	60	0	0	intergenic_region	Rv1979c-mpt64	n.2223293T>C		Rv1979c_c.-129A>G	Bedaquiline	4) Not assoc w R - Interim
MFS-166	2223014	A	T	PASS	FALSE	1	272	33	60	0	0	missense_variant	Rv1979c	c.151T>A	p.Tyr51Asn	Rv1979c_p.Tyr51Asn	Clofazimine	3) Uncertain significance
MFS-166	2223014	A	T	PASS	FALSE	1	272	33	60	0	0	missense_variant	Rv1979c	c.151T>A	p.Tyr51Asn	Rv1979c_p.Tyr51Asn	Bedaquiline	3) Uncertain significance
MFS-166	2167926	A	G	PASS	FALSE	1	304	33	60	0	0	missense_variant	PPE35	c.2687T>C	p.Leu896Ser	PPE35_p.Leu896Ser	Pyrazinamide	5) Not assoc w R
MFS-166	2154724	C	A	PASS	FALSE	1	264	33	60	0	0	missense_variant	katG	c.1388G>T	p.Arg463Leu	katG_p.Arg463Leu	Isoniazid	5) Not assoc w R
MFS-166	1854300	T	C	PASS	FALSE	0.99	220	29	57	0	0	missense_variant	tsnR	c.695T>C	p.Leu232Pro	tsnR_p.Leu232Pro	Linezolid	5) Not assoc w R
MFS-166	1834177	A	C	PASS	FALSE	1	316	33	60	0	0	synonymous_variant	rpsA	c.636A>C	p.Arg212Arg	rpsA_c.636A>C	Pyrazinamide	4) Not assoc w R - Interim
MFS-166	4338595	GC	G	PASS	FALSE	1	292	0	60	0	291	intergenic_region	whiB6-Rv3863	n.4338596delC		whiB6_c.-75delG	Capreomycin	5) Not assoc w R
MFS-166	4338595	GC	G	PASS	FALSE	1	292	0	60	0	291	intergenic_region	whiB6-Rv3863	n.4338596delC		whiB6_c.-75delG	Kanamycin	5) Not assoc w R
MFS-166	2223293	T	C	PASS	FALSE	1	304	33	60	0	0	intergenic_region	Rv1979c-mpt64	n.2223293T>C		Rv1979c_c.-129A>G	Clofazimine	5) Not assoc w R
MFS-166	1917972	A	G	PASS	FALSE	1	216	33	60	0	0	synonymous_variant	tlyA	c.33A>G	p.Leu11Leu	tlyA_c.33A>G	Capreomycin	5) Not assoc w R
MFS-166	2714846	C	T	PASS	FALSE	1	265	33	60	0	0	missense_variant	eis	c.487G>A	p.Val163Ile	eis_p.Val163Ile	Amikacin	5) Not assoc w R
MFS-166	1406760	T	TG	PASS	FALSE	1	256	33	60	255	0	frameshift_variant	Rv1258c	c.580_581insC	p.Glu194fs	Rv1258c_p.Glu194fs	Pyrazinamide	3) Uncertain significance
MFS-166	3612813	T	C	PASS	FALSE	1	279	32	60	0	0	missense_variant	Rv3236c	c.304A>G	p.Thr102Ala	Rv3236c_p.Thr102Ala	Pyrazinamide	4) Not assoc w R - Interim
MFS-166	3625065	T	G	PASS	FALSE	1	237	34	60	0	0	missense_variant	mtrB	c.1549A>C	p.Met517Leu	mtrB_p.Met517Leu	Bedaquiline	3) Uncertain significance
MFS-166	3625065	T	G	PASS	FALSE	1	237	34	60	0	0	missense_variant	mtrB	c.1549A>C	p.Met517Leu	mtrB_p.Met517Leu	Rifampicin	5) Not assoc w R
MFS-166	3626562	G	A	PASS	FALSE	1	276	34	60	0	0	missense_variant	mtrB	c.52C>T	p.Pro18Ser	mtrB_p.Pro18Ser	Bedaquiline	3) Uncertain significance
MFS-166	3626562	G	A	PASS	FALSE	1	276	34	60	0	0	missense_variant	mtrB	c.52C>T	p.Pro18Ser	mtrB_p.Pro18Ser	Rifampicin	5) Not assoc w R
MFS-166	4242643	C	T	PASS	FALSE	0.99	215	32	60	0	0	synonymous_variant	embC	c.2781C>T	p.Arg927Arg	embC_c.2781C>T	Ethambutol	5) Not assoc w R
MFS-166	4243460	C	T	PASS	FALSE	1	235	33	60	0	0	synonymous_variant	embA	c.228C>T	p.Cys76Cys	embA_c.228C>T	Ethambutol	5) Not assoc w R
MFS-166	4248115	C	T	PASS	FALSE	1	245	31	60	0	0	synonymous_variant	embB	c.1602C>T	p.Asp534Asp	embB_c.1602C>T	Ethambutol	5) Not assoc w R
MFS-166	4267647	T	C	PASS	FALSE	1	227	33	60	0	0	missense_variant	aftB	c.1190A>G	p.Asp397Gly	aftB_p.Asp397Gly	Ethambutol	5) Not assoc w R
MFS-166	4338595	GC	G	PASS	FALSE	1	292	0	60	0	291	intergenic_region	whiB6-Rv3863	n.4338596delC		whiB6_c.-75delG	Amikacin	5) Not assoc w R
MFS-166	4338595	GC	G	PASS	FALSE	1	292	0	60	0	291	intergenic_region	whiB6-Rv3863	n.4338596delC		Rv3863_c.-253delC
MFS-166	2714846	C	T	PASS	FALSE	1	265	33	60	0	0	missense_variant	eis	c.487G>A	p.Val163Ile	eis_p.Val163Ile	Kanamycin	5) Not assoc w R
MFS-166	4338596	C	A	Del	FALSE	0	1	0	60	0	291	intergenic_region	whiB6-Rv3863	n.4338596C>A		whiB6_c.-75G>T	Amikacin	3) Uncertain significance
MFS-166	7585	G	C	PASS	FALSE	1	252	33	60	0	0	missense_variant	gyrA	c.284G>C	p.Ser95Thr	gyrA_p.Ser95Thr	Moxifloxacin	5) Not assoc w R
MFS-166	4338596	C	A	Del	FALSE	0	1	0	60	0	291	intergenic_region	whiB6-Rv3863	n.4338596C>A		whiB6_c.-75G>T	Kanamycin	3) Uncertain significance
MFS-166	7362	G	C	PASS	FALSE	1	290	33	60	0	0	missense_variant	gyrA	c.61G>C	p.Glu21Gln	gyrA_p.Glu21Gln	Levofloxacin	5) Not assoc w R
MFS-166	7362	G	C	PASS	FALSE	1	290	33	60	0	0	missense_variant	gyrA	c.61G>C	p.Glu21Gln	gyrA_p.Glu21Gln	Moxifloxacin	5) Not assoc w R
MFS-166	7585	G	C	PASS	FALSE	1	252	33	60	0	0	missense_variant	gyrA	c.284G>C	p.Ser95Thr	gyrA_p.Ser95Thr	Levofloxacin	5) Not assoc w R
MFS-166	9304	G	A	PASS	FALSE	1	315	33	60	0	0	missense_variant	gyrA	c.2003G>A	p.Gly668Asp	gyrA_p.Gly668Asp	Levofloxacin	5) Not assoc w R
MFS-166	9304	G	A	PASS	FALSE	1	315	33	60	0	0	missense_variant	gyrA	c.2003G>A	p.Gly668Asp	gyrA_p.Gly668Asp	Moxifloxacin	5) Not assoc w R
MFS-166	491742	T	C	PASS	FALSE	1	284	33	60	0	0	synonymous_variant	fgd1	c.960T>C	p.Phe320Phe	fgd1_c.960T>C	Clofazimine	5) Not assoc w R
MFS-166	491742	T	C	PASS	FALSE	1	284	33	60	0	0	synonymous_variant	fgd1	c.960T>C	p.Phe320Phe	fgd1_c.960T>C	Delamanid	4) Not assoc w R - Interim
MFS-166	575907	C	T	PASS	FALSE	1	252	33	60	0	0	missense_variant	mshA	c.560C>T	p.Ala187Val	mshA_p.Ala187Val	Ethionamide	5) Not assoc w R
MFS-166	575907	C	T	PASS	FALSE	1	252	33	60	0	0	missense_variant	mshA	c.560C>T	p.Ala187Val	mshA_p.Ala187Val	Isoniazid	5) Not assoc w R
MFS-166	620625	A	G	PASS	FALSE	1	240	33	60	0	0	missense_variant	ccsA	c.735A>G	p.Ile245Met	ccsA_p.Ile245Met	Amikacin	5) Not assoc w R
MFS-166	620625	A	G	PASS	FALSE	1	240	33	60	0	0	missense_variant	ccsA	c.735A>G	p.Ile245Met	ccsA_p.Ile245Met	Capreomycin	5) Not assoc w R
MFS-166	620625	A	G	PASS	FALSE	1	240	33	60	0	0	missense_variant	ccsA	c.735A>G	p.Ile245Met	ccsA_p.Ile245Met	Kanamycin	3) Uncertain significance
MFS-166	657081	C	T	PASS	FALSE	1	291	33	60	0	0	synonymous_variant	Rv0565c	c.390G>A	p.Val130Val	Rv0565c_c.390G>A	Ethionamide	4) Not assoc w R - Interim
MFS-166	657142	C	T	PASS	FALSE	1	314	33	60	0	0	missense_variant	Rv0565c	c.329G>A	p.Arg110His	Rv0565c_p.Arg110His	Ethionamide	3) Uncertain significance
MFS-166	763031	T	C	PASS	FALSE	1	236	34	60	0	0	synonymous_variant	rpoB	c.3225T>C	p.Ala1075Ala	rpoB_c.3225T>C	Rifampicin	5) Not assoc w R
MFS-166	775639	T	C	PASS	FALSE	1	277	31	60	0	0	missense_variant	mmpL5	c.2842A>G	p.Ile948Val	mmpL5_p.Ile948Val	Bedaquiline	4) Not assoc w R - Interim
MFS-166	775639	T	C	PASS	FALSE	1	277	31	60	0	0	missense_variant	mmpL5	c.2842A>G	p.Ile948Val	mmpL5_p.Ile948Val	Clofazimine	5) Not assoc w R
MFS-166	776100	G	A	PASS	FALSE	1	264	31	60	0	0	missense_variant	mmpL5	c.2381C>T	p.Thr794Ile	mmpL5_p.Thr794Ile	Bedaquiline	4) Not assoc w R - Interim
MFS-166	776100	G	A	PASS	FALSE	1	264	31	60	0	0	missense_variant	mmpL5	c.2381C>T	p.Thr794Ile	mmpL5_p.Thr794Ile	Clofazimine	5) Not assoc w R
MFS-166	776182	C	T	PASS	FALSE	1	255	30	60	0	0	missense_variant	mmpL5	c.2299G>A	p.Asp767Asn	mmpL5_p.Asp767Asn	Bedaquiline	5) Not assoc w R
MFS-166	776182	C	T	PASS	FALSE	1	255	30	60	0	0	missense_variant	mmpL5	c.2299G>A	p.Asp767Asn	mmpL5_p.Asp767Asn	Clofazimine	5) Not assoc w R
MFS-166	781395	T	C	PASS	FALSE	1	264	33	60	0	0	intergenic_region	Rv0681-rpsL	n.781395T>C		rpsL_c.-165T>C	Streptomycin	5) Not assoc w R
MFS-166	1406760	T	TG	PASS	FALSE	1	256	33	60	255	0	frameshift_variant	Rv1258c	c.580_581insC	p.Glu194fs	Rv1258c_p.Glu194fs	Isoniazid	5) Not assoc w R
MFS-166	1406760	T	TG	PASS	FALSE	1	256	33	60	255	0	frameshift_variant	Rv1258c	c.580_581insC	p.Glu194fs	Rv1258c_p.Glu194fs	Streptomycin	5) Not assoc w R
MFS-166	4407927	T	G	PASS	FALSE	1	299	33	60	0	0	missense_variant	gid	c.276A>C	p.Glu92Asp	gid_p.Glu92Asp	Streptomycin	5) Not assoc w R
MFS-166	4407588	T	C	PASS	FALSE	1	280	33	60	0	0	synonymous_variant	gid	c.615A>G	p.Ala205Ala	gid_c.615A>G	Streptomycin	5) Not assoc w R
MFS-166	4338596	C	A	Del	FALSE	0	1	0	60	0	291	intergenic_region	whiB6-Rv3863	n.4338596C>A		Rv3863_c.-253C>A
MFS-166	4338596	C	A	Del	FALSE	0	1	0	60	0	291	intergenic_region	whiB6-Rv3863	n.4338596C>A		whiB6_c.-75G>T	Capreomycin	3) Uncertain significance
MFS-167	3626562	G	A	PASS	FALSE	1	306	34	60	0	0	missense_variant	mtrB	c.52C>T	p.Pro18Ser	mtrB_p.Pro18Ser	Rifampicin	5) Not assoc w R
MFS-167	3626562	G	A	PASS	FALSE	1	306	34	60	0	0	missense_variant	mtrB	c.52C>T	p.Pro18Ser	mtrB_p.Pro18Ser	Bedaquiline	3) Uncertain significance
MFS-167	9304	G	A	PASS	FALSE	1	348	33	60	0	0	missense_variant	gyrA	c.2003G>A	p.Gly668Asp	gyrA_p.Gly668Asp	Levofloxacin	5) Not assoc w R
MFS-167	7362	G	C	PASS	FALSE	1	380	33	60	0	1	missense_variant	gyrA	c.61G>C	p.Glu21Gln	gyrA_p.Glu21Gln	Moxifloxacin	5) Not assoc w R
MFS-167	7585	G	C	PASS	FALSE	1	315	33	60	0	0	missense_variant	gyrA	c.284G>C	p.Ser95Thr	gyrA_p.Ser95Thr	Levofloxacin	5) Not assoc w R
MFS-167	7585	G	C	PASS	FALSE	1	315	33	60	0	0	missense_variant	gyrA	c.284G>C	p.Ser95Thr	gyrA_p.Ser95Thr	Moxifloxacin	5) Not assoc w R
MFS-167	9304	G	A	PASS	FALSE	1	348	33	60	0	0	missense_variant	gyrA	c.2003G>A	p.Gly668Asp	gyrA_p.Gly668Asp	Moxifloxacin	5) Not assoc w R
MFS-167	491742	T	C	PASS	FALSE	1	382	32	60	0	0	synonymous_variant	fgd1	c.960T>C	p.Phe320Phe	fgd1_c.960T>C	Clofazimine	5) Not assoc w R
MFS-167	491742	T	C	PASS	FALSE	1	382	32	60	0	0	synonymous_variant	fgd1	c.960T>C	p.Phe320Phe	fgd1_c.960T>C	Delamanid	4) Not assoc w R - Interim
MFS-167	575907	C	T	PASS	FALSE	1	285	33	60	0	0	missense_variant	mshA	c.560C>T	p.Ala187Val	mshA_p.Ala187Val	Ethionamide	5) Not assoc w R
MFS-167	575907	C	T	PASS	FALSE	1	285	33	60	0	0	missense_variant	mshA	c.560C>T	p.Ala187Val	mshA_p.Ala187Val	Isoniazid	5) Not assoc w R
MFS-167	620625	A	G	PASS	FALSE	1	304	33	60	0	0	missense_variant	ccsA	c.735A>G	p.Ile245Met	ccsA_p.Ile245Met	Amikacin	5) Not assoc w R
MFS-167	620625	A	G	PASS	FALSE	1	304	33	60	0	0	missense_variant	ccsA	c.735A>G	p.Ile245Met	ccsA_p.Ile245Met	Capreomycin	5) Not assoc w R
MFS-167	620625	A	G	PASS	FALSE	1	304	33	60	0	0	missense_variant	ccsA	c.735A>G	p.Ile245Met	ccsA_p.Ile245Met	Kanamycin	3) Uncertain significance
MFS-167	657081	C	T	PASS	FALSE	1	349	33	60	0	0	synonymous_variant	Rv0565c	c.390G>A	p.Val130Val	Rv0565c_c.390G>A	Ethionamide	4) Not assoc w R - Interim
MFS-167	4407927	T	G	PASS	FALSE	1	363	33	60	0	0	missense_variant	gid	c.276A>C	p.Glu92Asp	gid_p.Glu92Asp	Streptomycin	5) Not assoc w R
MFS-167	4407588	T	C	PASS	FALSE	1	360	33	60	1	0	synonymous_variant	gid	c.615A>G	p.Ala205Ala	gid_c.615A>G	Streptomycin	5) Not assoc w R
MFS-167	4338595	GC	G	PASS	FALSE	1	343	34	60	0	342	intergenic_region	whiB6-Rv3863	n.4338596delC		Rv3863_c.-253delC
MFS-167	4338595	GC	G	PASS	FALSE	1	343	34	60	0	342	intergenic_region	whiB6-Rv3863	n.4338596delC		whiB6_c.-75delG	Kanamycin	5) Not assoc w R
MFS-167	4338595	GC	G	PASS	FALSE	1	343	34	60	0	342	intergenic_region	whiB6-Rv3863	n.4338596delC		whiB6_c.-75delG	Capreomycin	5) Not assoc w R
MFS-167	4338595	GC	G	PASS	FALSE	1	343	34	60	0	342	intergenic_region	whiB6-Rv3863	n.4338596delC		whiB6_c.-75delG	Amikacin	5) Not assoc w R
MFS-167	4267647	T	C	PASS	FALSE	1	274	33	60	0	0	missense_variant	aftB	c.1190A>G	p.Asp397Gly	aftB_p.Asp397Gly	Ethambutol	5) Not assoc w R
MFS-167	4248115	C	T	PASS	FALSE	1	373	32	60	1	0	synonymous_variant	embB	c.1602C>T	p.Asp534Asp	embB_c.1602C>T	Ethambutol	5) Not assoc w R
MFS-167	4243460	C	T	PASS	FALSE	1	288	33	60	0	0	synonymous_variant	embA	c.228C>T	p.Cys76Cys	embA_c.228C>T	Ethambutol	5) Not assoc w R
MFS-167	4242643	C	T	PASS	FALSE	1	251	31	60	0	0	synonymous_variant	embC	c.2781C>T	p.Arg927Arg	embC_c.2781C>T	Ethambutol	5) Not assoc w R
MFS-167	776100	G	A	PASS	FALSE	1	358	32	60	0	0	missense_variant	mmpL5	c.2381C>T	p.Thr794Ile	mmpL5_p.Thr794Ile	Bedaquiline	4) Not assoc w R - Interim
MFS-167	775639	T	C	PASS	FALSE	1	297	31	60	0	0	missense_variant	mmpL5	c.2842A>G	p.Ile948Val	mmpL5_p.Ile948Val	Clofazimine	5) Not assoc w R
MFS-167	775639	T	C	PASS	FALSE	1	297	31	60	0	0	missense_variant	mmpL5	c.2842A>G	p.Ile948Val	mmpL5_p.Ile948Val	Bedaquiline	4) Not assoc w R - Interim
MFS-167	776100	G	A	PASS	FALSE	1	358	32	60	0	0	missense_variant	mmpL5	c.2381C>T	p.Thr794Ile	mmpL5_p.Thr794Ile	Clofazimine	5) Not assoc w R
MFS-167	763031	T	C	PASS	FALSE	1	303	33	60	0	0	synonymous_variant	rpoB	c.3225T>C	p.Ala1075Ala	rpoB_c.3225T>C	Rifampicin	5) Not assoc w R
MFS-167	7362	G	C	PASS	FALSE	1	380	33	60	0	1	missense_variant	gyrA	c.61G>C	p.Glu21Gln	gyrA_p.Glu21Gln	Levofloxacin	5) Not assoc w R
MFS-167	776182	C	T	PASS	FALSE	1	331	31	60	0	0	missense_variant	mmpL5	c.2299G>A	p.Asp767Asn	mmpL5_p.Asp767Asn	Clofazimine	5) Not assoc w R
MFS-167	3625065	T	G	PASS	FALSE	1	278	33	60	0	0	missense_variant	mtrB	c.1549A>C	p.Met517Leu	mtrB_p.Met517Leu	Rifampicin	5) Not assoc w R
MFS-167	3625065	T	G	PASS	FALSE	1	278	33	60	0	0	missense_variant	mtrB	c.1549A>C	p.Met517Leu	mtrB_p.Met517Leu	Bedaquiline	3) Uncertain significance
MFS-167	3612813	T	C	PASS	FALSE	1	283	33	60	0	0	missense_variant	Rv3236c	c.304A>G	p.Thr102Ala	Rv3236c_p.Thr102Ala	Pyrazinamide	4) Not assoc w R - Interim
MFS-167	2714846	C	T	PASS	FALSE	1	270	33	60	0	0	missense_variant	eis	c.487G>A	p.Val163Ile	eis_p.Val163Ile	Kanamycin	5) Not assoc w R
MFS-167	2714846	C	T	PASS	FALSE	1	270	33	60	0	0	missense_variant	eis	c.487G>A	p.Val163Ile	eis_p.Val163Ile	Amikacin	5) Not assoc w R
MFS-167	776182	C	T	PASS	FALSE	1	331	31	60	0	0	missense_variant	mmpL5	c.2299G>A	p.Asp767Asn	mmpL5_p.Asp767Asn	Bedaquiline	5) Not assoc w R
MFS-167	2223293	T	C	PASS	FALSE	1	329	33	60	0	0	intergenic_region	Rv1979c-mpt64	n.2223293T>C		Rv1979c_c.-129A>G	Bedaquiline	4) Not assoc w R - Interim
MFS-167	2223014	A	T	PASS	FALSE	1	325	33	60	0	0	missense_variant	Rv1979c	c.151T>A	p.Tyr51Asn	Rv1979c_p.Tyr51Asn	Clofazimine	3) Uncertain significance
MFS-167	2223014	A	T	PASS	FALSE	1	325	33	60	0	0	missense_variant	Rv1979c	c.151T>A	p.Tyr51Asn	Rv1979c_p.Tyr51Asn	Bedaquiline	3) Uncertain significance
MFS-167	2223293	T	C	PASS	FALSE	1	329	33	60	0	0	intergenic_region	Rv1979c-mpt64	n.2223293T>C		Rv1979c_c.-129A>G	Clofazimine	5) Not assoc w R
MFS-167	2154724	C	A	PASS	FALSE	0.99	283	33	60	0	0	missense_variant	katG	c.1388G>T	p.Arg463Leu	katG_p.Arg463Leu	Isoniazid	5) Not assoc w R
MFS-167	2167926	A	G	PASS	FALSE	1	326	33	60	0	0	missense_variant	PPE35	c.2687T>C	p.Leu896Ser	PPE35_p.Leu896Ser	Pyrazinamide	5) Not assoc w R
MFS-167	781395	T	C	PASS	FALSE	1	366	33	60	0	0	intergenic_region	Rv0681-rpsL	n.781395T>C		rpsL_c.-165T>C	Streptomycin	5) Not assoc w R
MFS-167	1406760	T	TG	PASS	FALSE	1	272	32	60	273	0	frameshift_variant	Rv1258c	c.580_581insC	p.Glu194fs	Rv1258c_p.Glu194fs	Isoniazid	5) Not assoc w R
MFS-167	1406760	T	TG	PASS	FALSE	1	272	32	60	273	0	frameshift_variant	Rv1258c	c.580_581insC	p.Glu194fs	Rv1258c_p.Glu194fs	Pyrazinamide	3) Uncertain significance
MFS-167	657142	C	T	PASS	FALSE	1	353	32	60	0	0	missense_variant	Rv0565c	c.329G>A	p.Arg110His	Rv0565c_p.Arg110His	Ethionamide	3) Uncertain significance
MFS-167	1834177	A	C	PASS	FALSE	1	348	33	60	0	0	synonymous_variant	rpsA	c.636A>C	p.Arg212Arg	rpsA_c.636A>C	Pyrazinamide	4) Not assoc w R - Interim
MFS-167	1854300	T	C	PASS	FALSE	0.99	276	31	57	0	0	missense_variant	tsnR	c.695T>C	p.Leu232Pro	tsnR_p.Leu232Pro	Linezolid	5) Not assoc w R
MFS-167	1917972	A	G	PASS	FALSE	1	263	33	60	0	0	synonymous_variant	tlyA	c.33A>G	p.Leu11Leu	tlyA_c.33A>G	Capreomycin	5) Not assoc w R
MFS-167	1406760	T	TG	PASS	FALSE	1	272	32	60	273	0	frameshift_variant	Rv1258c	c.580_581insC	p.Glu194fs	Rv1258c_p.Glu194fs	Streptomycin	5) Not assoc w R
MFS-168	2223014	A	T	Amb	FALSE	0.51	373	33	60	0	0	missense_variant	Rv1979c	c.151T>A	p.Tyr51Asn	Rv1979c_p.Tyr51Asn	Clofazimine	3) Uncertain significance
MFS-168	2223293	T	C	PASS	FALSE	1	413	33	60	0	0	intergenic_region	Rv1979c-mpt64	n.2223293T>C		Rv1979c_c.-129A>G	Clofazimine	5) Not assoc w R
MFS-168	2714846	C	T	Amb	FALSE	0.5	321	33	60	0	0	missense_variant	eis	c.487G>A	p.Val163Ile	eis_p.Val163Ile	Amikacin	5) Not assoc w R
MFS-168	2714846	C	T	Amb	FALSE	0.5	321	33	60	0	0	missense_variant	eis	c.487G>A	p.Val163Ile	eis_p.Val163Ile	Kanamycin	5) Not assoc w R
MFS-168	3612813	T	C	Amb	FALSE	0.5	333	33	60	0	0	missense_variant	Rv3236c	c.304A>G	p.Thr102Ala	Rv3236c_p.Thr102Ala	Pyrazinamide	4) Not assoc w R - Interim
MFS-168	3625065	T	G	PASS	FALSE	1	316	33	60	0	0	missense_variant	mtrB	c.1549A>C	p.Met517Leu	mtrB_p.Met517Leu	Bedaquiline	3) Uncertain significance
MFS-168	3625065	T	G	PASS	FALSE	1	316	33	60	0	0	missense_variant	mtrB	c.1549A>C	p.Met517Leu	mtrB_p.Met517Leu	Rifampicin	5) Not assoc w R
MFS-168	3626562	G	A	Amb	FALSE	0.49	358	33	60	0	0	missense_variant	mtrB	c.52C>T	p.Pro18Ser	mtrB_p.Pro18Ser	Bedaquiline	3) Uncertain significance
MFS-168	2223293	T	C	PASS	FALSE	1	413	33	60	0	0	intergenic_region	Rv1979c-mpt64	n.2223293T>C		Rv1979c_c.-129A>G	Bedaquiline	4) Not assoc w R - Interim
MFS-168	657142	C	T	Amb	FALSE	0.47	378	33	60	0	0	missense_variant	Rv0565c	c.329G>A	p.Arg110His	Rv0565c_p.Arg110His	Ethionamide	3) Uncertain significance
MFS-168	575907	C	T	Amb	FALSE	0.49	291	32	60	0	0	missense_variant	mshA	c.560C>T	p.Ala187Val	mshA_p.Ala187Val	Isoniazid	5) Not assoc w R
MFS-168	575907	C	T	Amb	FALSE	0.49	291	32	60	0	0	missense_variant	mshA	c.560C>T	p.Ala187Val	mshA_p.Ala187Val	Ethionamide	5) Not assoc w R
MFS-168	491742	T	C	Amb	FALSE	0.49	361	33	60	0	0	synonymous_variant	fgd1	c.960T>C	p.Phe320Phe	fgd1_c.960T>C	Delamanid	4) Not assoc w R - Interim
MFS-168	491742	T	C	Amb	FALSE	0.49	361	33	60	0	0	synonymous_variant	fgd1	c.960T>C	p.Phe320Phe	fgd1_c.960T>C	Clofazimine	5) Not assoc w R
MFS-168	9304	G	A	PASS	FALSE	1	375	33	60	0	0	missense_variant	gyrA	c.2003G>A	p.Gly668Asp	gyrA_p.Gly668Asp	Moxifloxacin	5) Not assoc w R
MFS-168	9304	G	A	PASS	FALSE	1	375	33	60	0	0	missense_variant	gyrA	c.2003G>A	p.Gly668Asp	gyrA_p.Gly668Asp	Levofloxacin	5) Not assoc w R
MFS-168	7585	G	C	PASS	FALSE	1	332	33	60	0	0	missense_variant	gyrA	c.284G>C	p.Ser95Thr	gyrA_p.Ser95Thr	Moxifloxacin	5) Not assoc w R
MFS-168	7585	G	C	PASS	FALSE	1	332	33	60	0	0	missense_variant	gyrA	c.284G>C	p.Ser95Thr	gyrA_p.Ser95Thr	Levofloxacin	5) Not assoc w R
MFS-168	3626562	G	A	Amb	FALSE	0.49	358	33	60	0	0	missense_variant	mtrB	c.52C>T	p.Pro18Ser	mtrB_p.Pro18Ser	Rifampicin	5) Not assoc w R
MFS-168	4242643	C	T	PASS	FALSE	1	294	32	60	0	0	synonymous_variant	embC	c.2781C>T	p.Arg927Arg	embC_c.2781C>T	Ethambutol	5) Not assoc w R
MFS-168	4338596	C	T	Del	FALSE	1	3	7	60	0	371	intergenic_region	whiB6-Rv3863	n.4338596C>T		whiB6_c.-75G>A	Kanamycin	3) Uncertain significance
MFS-168	4243460	C	T	Amb	FALSE	0.5	338	33	60	0	0	synonymous_variant	embA	c.228C>T	p.Cys76Cys	embA_c.228C>T	Ethambutol	5) Not assoc w R
MFS-168	1834177	A	C	Amb	FALSE	0.48	328	33	60	0	0	synonymous_variant	rpsA	c.636A>C	p.Arg212Arg	rpsA_c.636A>C	Pyrazinamide	4) Not assoc w R - Interim
MFS-168	1476136	A	G	Amb	FALSE	0.47	440	33	60	0	0	non_coding_transcript_exon_variant	rrl	n.2479A>G		rrl_n.2479A>G	Linezolid	3) Uncertain significance
MFS-168	1406760	T	TG	Amb	FALSE	0.55	362	33	60	197	0	frameshift_variant	Rv1258c	c.580_581insC	p.Glu194fs	Rv1258c_p.Glu194fs	Streptomycin	5) Not assoc w R
MFS-168	1406760	T	TG	Amb	FALSE	0.55	362	33	60	197	0	frameshift_variant	Rv1258c	c.580_581insC	p.Glu194fs	Rv1258c_p.Glu194fs	Pyrazinamide	3) Uncertain significance
MFS-168	1406760	T	TG	Amb	FALSE	0.55	362	33	60	197	0	frameshift_variant	Rv1258c	c.580_581insC	p.Glu194fs	Rv1258c_p.Glu194fs	Isoniazid	5) Not assoc w R
MFS-168	1302818	G	C	Amb	FALSE	0.53	324	32	60	0	0	intergenic_region	PE12-fbiC	n.1302818G>C		fbiC_c.-113G>C	Delamanid	3) Uncertain significance
MFS-168	1302818	G	C	Amb	FALSE	0.53	324	32	60	0	0	intergenic_region	PE12-fbiC	n.1302818G>C		fbiC_c.-113G>C	Clofazimine	3) Uncertain significance
MFS-168	1302818	G	C	Amb	FALSE	0.53	324	32	60	0	0	intergenic_region	PE12-fbiC	n.1302818G>C		PE12_c.-137C>G
MFS-168	781395	T	C	PASS	FALSE	1	361	33	60	0	0	intergenic_region	Rv0681-rpsL	n.781395T>C		rpsL_c.-165T>C	Streptomycin	5) Not assoc w R
MFS-168	776182	C	T	Amb	FALSE	0.53	332	31	60	0	0	missense_variant	mmpL5	c.2299G>A	p.Asp767Asn	mmpL5_p.Asp767Asn	Clofazimine	5) Not assoc w R
MFS-168	776182	C	T	Amb	FALSE	0.53	332	31	60	0	0	missense_variant	mmpL5	c.2299G>A	p.Asp767Asn	mmpL5_p.Asp767Asn	Bedaquiline	5) Not assoc w R
MFS-168	776100	G	A	Amb	FALSE	0.5	350	31	60	0	0	missense_variant	mmpL5	c.2381C>T	p.Thr794Ile	mmpL5_p.Thr794Ile	Clofazimine	5) Not assoc w R
MFS-168	776100	G	A	Amb	FALSE	0.5	350	31	60	0	0	missense_variant	mmpL5	c.2381C>T	p.Thr794Ile	mmpL5_p.Thr794Ile	Bedaquiline	4) Not assoc w R - Interim
MFS-168	775639	T	C	PASS	FALSE	1	317	32	60	0	0	missense_variant	mmpL5	c.2842A>G	p.Ile948Val	mmpL5_p.Ile948Val	Clofazimine	5) Not assoc w R
MFS-168	775639	T	C	PASS	FALSE	1	317	32	60	0	0	missense_variant	mmpL5	c.2842A>G	p.Ile948Val	mmpL5_p.Ile948Val	Bedaquiline	4) Not assoc w R - Interim
MFS-168	765150	G	A	Amb	FALSE	0.48	340	33	60	0	0	missense_variant	rpoC	c.1781G>A	p.Gly594Glu	rpoC_p.Gly594Glu	Rifampicin	5) Not assoc w R
MFS-168	620625	A	G	Amb	FALSE	0.51	339	32	60	0	0	missense_variant	ccsA	c.735A>G	p.Ile245Met	ccsA_p.Ile245Met	Capreomycin	5) Not assoc w R
MFS-168	620625	A	G	Amb	FALSE	0.51	339	32	60	0	0	missense_variant	ccsA	c.735A>G	p.Ile245Met	ccsA_p.Ile245Met	Kanamycin	3) Uncertain significance
MFS-168	763031	T	C	Amb	FALSE	0.55	314	34	60	0	0	synonymous_variant	rpoB	c.3225T>C	p.Ala1075Ala	rpoB_c.3225T>C	Rifampicin	5) Not assoc w R
MFS-168	1854300	T	C	PASS	FALSE	1	302	31	57	0	0	missense_variant	tsnR	c.695T>C	p.Leu232Pro	tsnR_p.Leu232Pro	Linezolid	5) Not assoc w R
MFS-168	1917972	A	G	PASS	FALSE	1	268	33	60	0	0	synonymous_variant	tlyA	c.33A>G	p.Leu11Leu	tlyA_c.33A>G	Capreomycin	5) Not assoc w R
MFS-168	2064271	C	G	Amb	FALSE	0.46	390	33	60	0	0	missense_variant	bacA	c.458G>C	p.Trp153Ser	bacA_p.Trp153Ser	Amikacin	3) Uncertain significance
MFS-168	2064271	C	G	Amb	FALSE	0.46	390	33	60	0	0	missense_variant	bacA	c.458G>C	p.Trp153Ser	bacA_p.Trp153Ser	Capreomycin	3) Uncertain significance
MFS-168	4248115	C	T	Amb	FALSE	0.45	329	32	60	0	0	synonymous_variant	embB	c.1602C>T	p.Asp534Asp	embB_c.1602C>T	Ethambutol	5) Not assoc w R
MFS-168	4249408	G	A	Amb	FALSE	0.45	376	33	60	0	0	synonymous_variant	embB	c.2895G>A	p.Pro965Pro	embB_c.2895G>A	Ethambutol	5) Not assoc w R
MFS-168	4267647	T	C	Amb	FALSE	0.52	328	33	60	0	0	missense_variant	aftB	c.1190A>G	p.Asp397Gly	aftB_p.Asp397Gly	Ethambutol	5) Not assoc w R
MFS-168	4338595	GC	G	PASS	FALSE	0.99	374	7	60	0	371	intergenic_region	whiB6-Rv3863	n.4338596delC		whiB6_c.-75delG	Amikacin	5) Not assoc w R
MFS-168	4338595	GC	G	PASS	FALSE	0.99	374	7	60	0	371	intergenic_region	whiB6-Rv3863	n.4338596delC		whiB6_c.-75delG	Capreomycin	5) Not assoc w R
MFS-168	4338595	GC	G	PASS	FALSE	0.99	374	7	60	0	371	intergenic_region	whiB6-Rv3863	n.4338596delC		whiB6_c.-75delG	Kanamycin	5) Not assoc w R
MFS-168	4338595	GC	G	PASS	FALSE	0.99	374	7	60	0	371	intergenic_region	whiB6-Rv3863	n.4338596delC		Rv3863_c.-253delC
MFS-168	4338596	C	T	Del	FALSE	1	3	7	60	0	371	intergenic_region	whiB6-Rv3863	n.4338596C>T		whiB6_c.-75G>A	Amikacin	3) Uncertain significance
MFS-168	4338596	C	T	Del	FALSE	1	3	7	60	0	371	intergenic_region	whiB6-Rv3863	n.4338596C>T		whiB6_c.-75G>A	Capreomycin	3) Uncertain significance
MFS-168	4242803	G	C	Amb	FALSE	0.51	317	33	60	0	0	missense_variant	embC	c.2941G>C	p.Val981Leu	embC_p.Val981Leu	Ethambutol	5) Not assoc w R
MFS-168	657269	A	G	Amb	FALSE	0.51	376	33	60	0	0	missense_variant	Rv0565c	c.202T>C	p.Ser68Pro	Rv0565c_p.Ser68Pro	Ethionamide	3) Uncertain significance
MFS-168	4407588	T	C	Amb	FALSE	0.53	388	33	60	0	0	synonymous_variant	gid	c.615A>G	p.Ala205Ala	gid_c.615A>G	Streptomycin	5) Not assoc w R
MFS-168	4407927	T	G	Amb	FALSE	0.49	425	33	60	0	0	missense_variant	gid	c.276A>C	p.Glu92Asp	gid_p.Glu92Asp	Streptomycin	5) Not assoc w R
MFS-168	4411475	G	A	Amb	FALSE	0.52	233	32	50	0	0	intergenic_region	rpmH-CHR_END	n.4411475G>A		rpmH_c.-546C>T
MFS-168	620625	A	G	Amb	FALSE	0.51	339	32	60	0	0	missense_variant	ccsA	c.735A>G	p.Ile245Met	ccsA_p.Ile245Met	Amikacin	5) Not assoc w R
MFS-168	2223014	A	T	Amb	FALSE	0.51	373	33	60	0	0	missense_variant	Rv1979c	c.151T>A	p.Tyr51Asn	Rv1979c_p.Tyr51Asn	Bedaquiline	3) Uncertain significance
MFS-168	2167926	A	G	Amb	FALSE	0.52	442	34	60	0	0	missense_variant	PPE35	c.2687T>C	p.Leu896Ser	PPE35_p.Leu896Ser	Pyrazinamide	5) Not assoc w R
MFS-168	2154724	C	A	Amb	FALSE	0.52	381	33	60	0	0	missense_variant	katG	c.1388G>T	p.Arg463Leu	katG_p.Arg463Leu	Isoniazid	5) Not assoc w R
MFS-168	2064271	C	G	Amb	FALSE	0.46	390	33	60	0	0	missense_variant	bacA	c.458G>C	p.Trp153Ser	bacA_p.Trp153Ser	Streptomycin	3) Uncertain significance
MFS-168	2064271	C	G	Amb	FALSE	0.46	390	33	60	0	0	missense_variant	bacA	c.458G>C	p.Trp153Ser	bacA_p.Trp153Ser	Kanamycin	3) Uncertain significance
MFS-168	4338596	C	T	Del	FALSE	1	3	7	60	0	371	intergenic_region	whiB6-Rv3863	n.4338596C>T		Rv3863_c.-253C>T
MFS-168	657081	C	T	Amb	FALSE	0.46	400	33	60	0	0	synonymous_variant	Rv0565c	c.390G>A	p.Val130Val	Rv0565c_c.390G>A	Ethionamide	4) Not assoc w R - Interim
MFS-168	7362	G	C	PASS	FALSE	1	381	33	60	0	0	missense_variant	gyrA	c.61G>C	p.Glu21Gln	gyrA_p.Glu21Gln	Levofloxacin	5) Not assoc w R
MFS-168	7362	G	C	PASS	FALSE	1	381	33	60	0	0	missense_variant	gyrA	c.61G>C	p.Glu21Gln	gyrA_p.Glu21Gln	Moxifloxacin	5) Not assoc w R
MFS-169	776182	C	T	PASS	FALSE	1	373	30	60	0	0	missense_variant	mmpL5	c.2299G>A	p.Asp767Asn	mmpL5_p.Asp767Asn	Clofazimine	5) Not assoc w R
MFS-169	776100	G	A	PASS	FALSE	1	424	32	60	0	0	missense_variant	mmpL5	c.2381C>T	p.Thr794Ile	mmpL5_p.Thr794Ile	Clofazimine	5) Not assoc w R
MFS-169	776182	C	T	PASS	FALSE	1	373	30	60	0	0	missense_variant	mmpL5	c.2299G>A	p.Asp767Asn	mmpL5_p.Asp767Asn	Bedaquiline	5) Not assoc w R
MFS-169	781395	T	C	PASS	FALSE	1	350	33	60	0	0	intergenic_region	Rv0681-rpsL	n.781395T>C		rpsL_c.-165T>C	Streptomycin	5) Not assoc w R
MFS-169	1406760	T	TG	PASS	FALSE	1	335	33	60	336	0	frameshift_variant	Rv1258c	c.580_581insC	p.Glu194fs	Rv1258c_p.Glu194fs	Isoniazid	5) Not assoc w R
MFS-169	1406760	T	TG	PASS	FALSE	1	335	33	60	336	0	frameshift_variant	Rv1258c	c.580_581insC	p.Glu194fs	Rv1258c_p.Glu194fs	Pyrazinamide	3) Uncertain significance
MFS-169	1406760	T	TG	PASS	FALSE	1	335	33	60	336	0	frameshift_variant	Rv1258c	c.580_581insC	p.Glu194fs	Rv1258c_p.Glu194fs	Streptomycin	5) Not assoc w R
MFS-169	1834177	A	C	PASS	FALSE	1	309	33	60	0	0	synonymous_variant	rpsA	c.636A>C	p.Arg212Arg	rpsA_c.636A>C	Pyrazinamide	4) Not assoc w R - Interim
MFS-169	1854300	T	C	PASS	FALSE	0.99	273	31	57	0	0	missense_variant	tsnR	c.695T>C	p.Leu232Pro	tsnR_p.Leu232Pro	Linezolid	5) Not assoc w R
MFS-169	1917972	A	G	PASS	FALSE	1	266	32	60	0	0	synonymous_variant	tlyA	c.33A>G	p.Leu11Leu	tlyA_c.33A>G	Capreomycin	5) Not assoc w R
MFS-169	2154724	C	A	PASS	FALSE	1	347	33	60	0	0	missense_variant	katG	c.1388G>T	p.Arg463Leu	katG_p.Arg463Leu	Isoniazid	5) Not assoc w R
MFS-169	2167926	A	G	PASS	FALSE	1	400	33	60	0	0	missense_variant	PPE35	c.2687T>C	p.Leu896Ser	PPE35_p.Leu896Ser	Pyrazinamide	5) Not assoc w R
MFS-169	2223014	A	T	PASS	FALSE	1	358	33	60	0	0	missense_variant	Rv1979c	c.151T>A	p.Tyr51Asn	Rv1979c_p.Tyr51Asn	Bedaquiline	3) Uncertain significance
MFS-169	2223014	A	T	PASS	FALSE	1	358	33	60	0	0	missense_variant	Rv1979c	c.151T>A	p.Tyr51Asn	Rv1979c_p.Tyr51Asn	Clofazimine	3) Uncertain significance
MFS-169	2223293	T	C	PASS	FALSE	1	390	33	60	0	0	intergenic_region	Rv1979c-mpt64	n.2223293T>C		Rv1979c_c.-129A>G	Bedaquiline	4) Not assoc w R - Interim
MFS-169	2223293	T	C	PASS	FALSE	1	390	33	60	0	0	intergenic_region	Rv1979c-mpt64	n.2223293T>C		Rv1979c_c.-129A>G	Clofazimine	5) Not assoc w R
MFS-169	776100	G	A	PASS	FALSE	1	424	32	60	0	0	missense_variant	mmpL5	c.2381C>T	p.Thr794Ile	mmpL5_p.Thr794Ile	Bedaquiline	4) Not assoc w R - Interim
MFS-169	775639	T	C	PASS	FALSE	0.99	337	31	60	0	0	missense_variant	mmpL5	c.2842A>G	p.Ile948Val	mmpL5_p.Ile948Val	Clofazimine	5) Not assoc w R
MFS-169	775639	T	C	PASS	FALSE	0.99	337	31	60	0	0	missense_variant	mmpL5	c.2842A>G	p.Ile948Val	mmpL5_p.Ile948Val	Bedaquiline	4) Not assoc w R - Interim
MFS-169	763031	T	C	PASS	FALSE	1	304	34	60	0	0	synonymous_variant	rpoB	c.3225T>C	p.Ala1075Ala	rpoB_c.3225T>C	Rifampicin	5) Not assoc w R
MFS-169	7362	G	C	PASS	FALSE	1	406	33	60	0	0	missense_variant	gyrA	c.61G>C	p.Glu21Gln	gyrA_p.Glu21Gln	Levofloxacin	5) Not assoc w R
MFS-169	7362	G	C	PASS	FALSE	1	406	33	60	0	0	missense_variant	gyrA	c.61G>C	p.Glu21Gln	gyrA_p.Glu21Gln	Moxifloxacin	5) Not assoc w R
MFS-169	7585	G	C	PASS	FALSE	1	346	33	60	0	0	missense_variant	gyrA	c.284G>C	p.Ser95Thr	gyrA_p.Ser95Thr	Levofloxacin	5) Not assoc w R
MFS-169	7585	G	C	PASS	FALSE	1	346	33	60	0	0	missense_variant	gyrA	c.284G>C	p.Ser95Thr	gyrA_p.Ser95Thr	Moxifloxacin	5) Not assoc w R
MFS-169	9304	G	A	PASS	FALSE	1	351	33	60	0	0	missense_variant	gyrA	c.2003G>A	p.Gly668Asp	gyrA_p.Gly668Asp	Levofloxacin	5) Not assoc w R
MFS-169	9304	G	A	PASS	FALSE	1	351	33	60	0	0	missense_variant	gyrA	c.2003G>A	p.Gly668Asp	gyrA_p.Gly668Asp	Moxifloxacin	5) Not assoc w R
MFS-169	491742	T	C	PASS	FALSE	1	369	33	60	0	0	synonymous_variant	fgd1	c.960T>C	p.Phe320Phe	fgd1_c.960T>C	Clofazimine	5) Not assoc w R
MFS-169	491742	T	C	PASS	FALSE	1	369	33	60	0	0	synonymous_variant	fgd1	c.960T>C	p.Phe320Phe	fgd1_c.960T>C	Delamanid	4) Not assoc w R - Interim
MFS-169	575907	C	T	PASS	FALSE	1	277	33	60	0	0	missense_variant	mshA	c.560C>T	p.Ala187Val	mshA_p.Ala187Val	Ethionamide	5) Not assoc w R
MFS-169	575907	C	T	PASS	FALSE	1	277	33	60	0	0	missense_variant	mshA	c.560C>T	p.Ala187Val	mshA_p.Ala187Val	Isoniazid	5) Not assoc w R
MFS-169	620625	A	G	PASS	FALSE	1	330	33	60	0	0	missense_variant	ccsA	c.735A>G	p.Ile245Met	ccsA_p.Ile245Met	Amikacin	5) Not assoc w R
MFS-169	620625	A	G	PASS	FALSE	1	330	33	60	0	0	missense_variant	ccsA	c.735A>G	p.Ile245Met	ccsA_p.Ile245Met	Capreomycin	5) Not assoc w R
MFS-169	620625	A	G	PASS	FALSE	1	330	33	60	0	0	missense_variant	ccsA	c.735A>G	p.Ile245Met	ccsA_p.Ile245Met	Kanamycin	3) Uncertain significance
MFS-169	657081	C	T	PASS	FALSE	1	376	33	60	0	0	synonymous_variant	Rv0565c	c.390G>A	p.Val130Val	Rv0565c_c.390G>A	Ethionamide	4) Not assoc w R - Interim
MFS-169	657142	C	T	PASS	FALSE	1	348	32	60	0	0	missense_variant	Rv0565c	c.329G>A	p.Arg110His	Rv0565c_p.Arg110His	Ethionamide	3) Uncertain significance
MFS-169	2714846	C	T	PASS	FALSE	1	316	33	60	0	0	missense_variant	eis	c.487G>A	p.Val163Ile	eis_p.Val163Ile	Kanamycin	5) Not assoc w R
MFS-169	3612813	T	C	PASS	FALSE	1	328	32	60	0	0	missense_variant	Rv3236c	c.304A>G	p.Thr102Ala	Rv3236c_p.Thr102Ala	Pyrazinamide	4) Not assoc w R - Interim
MFS-169	2714846	C	T	PASS	FALSE	1	316	33	60	0	0	missense_variant	eis	c.487G>A	p.Val163Ile	eis_p.Val163Ile	Amikacin	5) Not assoc w R
MFS-169	3625065	T	G	PASS	FALSE	1	306	33	60	0	0	missense_variant	mtrB	c.1549A>C	p.Met517Leu	mtrB_p.Met517Leu	Rifampicin	5) Not assoc w R
MFS-169	3625065	T	G	PASS	FALSE	1	306	33	60	0	0	missense_variant	mtrB	c.1549A>C	p.Met517Leu	mtrB_p.Met517Leu	Bedaquiline	3) Uncertain significance
MFS-169	4407927	T	G	PASS	FALSE	1	334	33	60	0	0	missense_variant	gid	c.276A>C	p.Glu92Asp	gid_p.Glu92Asp	Streptomycin	5) Not assoc w R
MFS-169	4407588	T	C	PASS	FALSE	1	343	33	60	0	0	synonymous_variant	gid	c.615A>G	p.Ala205Ala	gid_c.615A>G	Streptomycin	5) Not assoc w R
MFS-169	4338596	C	T	Del	FALSE	1	1	12	60	0	433	intergenic_region	whiB6-Rv3863	n.4338596C>T		Rv3863_c.-253C>T
MFS-169	4338596	C	T	Del	FALSE	1	1	12	60	0	433	intergenic_region	whiB6-Rv3863	n.4338596C>T		whiB6_c.-75G>A	Capreomycin	3) Uncertain significance
MFS-169	4338596	C	T	Del	FALSE	1	1	12	60	0	433	intergenic_region	whiB6-Rv3863	n.4338596C>T		whiB6_c.-75G>A	Amikacin	3) Uncertain significance
MFS-169	4338595	GC	G	PASS	FALSE	1	434	12	60	0	433	intergenic_region	whiB6-Rv3863	n.4338596delC		Rv3863_c.-253delC
MFS-169	4338595	GC	G	PASS	FALSE	1	434	12	60	0	433	intergenic_region	whiB6-Rv3863	n.4338596delC		whiB6_c.-75delG	Kanamycin	5) Not assoc w R
MFS-169	4338596	C	T	Del	FALSE	1	1	12	60	0	433	intergenic_region	whiB6-Rv3863	n.4338596C>T		whiB6_c.-75G>A	Kanamycin	3) Uncertain significance
MFS-169	4338595	GC	G	PASS	FALSE	1	434	12	60	0	433	intergenic_region	whiB6-Rv3863	n.4338596delC		whiB6_c.-75delG	Amikacin	5) Not assoc w R
MFS-169	4267647	T	C	PASS	FALSE	1	318	33	60	0	0	missense_variant	aftB	c.1190A>G	p.Asp397Gly	aftB_p.Asp397Gly	Ethambutol	5) Not assoc w R
MFS-169	4248115	C	T	PASS	FALSE	1	323	32	60	0	0	synonymous_variant	embB	c.1602C>T	p.Asp534Asp	embB_c.1602C>T	Ethambutol	5) Not assoc w R
MFS-169	4243460	C	T	PASS	FALSE	1	338	33	60	0	0	synonymous_variant	embA	c.228C>T	p.Cys76Cys	embA_c.228C>T	Ethambutol	5) Not assoc w R
MFS-169	4242643	C	T	PASS	FALSE	1	281	32	60	0	0	synonymous_variant	embC	c.2781C>T	p.Arg927Arg	embC_c.2781C>T	Ethambutol	5) Not assoc w R
MFS-169	3626562	G	A	PASS	FALSE	0.99	357	34	60	0	0	missense_variant	mtrB	c.52C>T	p.Pro18Ser	mtrB_p.Pro18Ser	Rifampicin	5) Not assoc w R
MFS-169	3626562	G	A	PASS	FALSE	0.99	357	34	60	0	0	missense_variant	mtrB	c.52C>T	p.Pro18Ser	mtrB_p.Pro18Ser	Bedaquiline	3) Uncertain significance
MFS-169	4338595	GC	G	PASS	FALSE	1	434	12	60	0	433	intergenic_region	whiB6-Rv3863	n.4338596delC		whiB6_c.-75delG	Capreomycin	5) Not assoc w R
MFS-17	491742	T	C	PASS	FALSE	1	374	34	60	0	0	synonymous_variant	fgd1	c.960T>C	p.Phe320Phe	fgd1_c.960T>C	Clofazimine	5) Not assoc w R
MFS-17	9304	G	A	PASS	FALSE	1	358	33	60	0	0	missense_variant	gyrA	c.2003G>A	p.Gly668Asp	gyrA_p.Gly668Asp	Moxifloxacin	5) Not assoc w R
MFS-17	9304	G	A	PASS	FALSE	1	358	33	60	0	0	missense_variant	gyrA	c.2003G>A	p.Gly668Asp	gyrA_p.Gly668Asp	Levofloxacin	5) Not assoc w R
MFS-17	7585	G	C	PASS	FALSE	1	333	34	60	0	0	missense_variant	gyrA	c.284G>C	p.Ser95Thr	gyrA_p.Ser95Thr	Moxifloxacin	5) Not assoc w R
MFS-17	778979	C	A	PASS	FALSE	1	363	34	60	0	0	intergenic_region	mmpS5-Rv0678	n.778979C>A		mmpS5_c.-74G>T	Bedaquiline	4) Not assoc w R - Interim
MFS-17	778979	C	A	PASS	FALSE	1	363	34	60	0	0	intergenic_region	mmpS5-Rv0678	n.778979C>A		Rv0678_c.-11C>A
MFS-17	776182	C	T	PASS	FALSE	1	349	30	60	0	0	missense_variant	mmpL5	c.2299G>A	p.Asp767Asn	mmpL5_p.Asp767Asn	Clofazimine	5) Not assoc w R
MFS-17	778979	C	A	PASS	FALSE	1	363	34	60	0	0	intergenic_region	mmpS5-Rv0678	n.778979C>A		mmpS5_c.-74G>T	Clofazimine	3) Uncertain significance
MFS-17	491742	T	C	PASS	FALSE	1	374	34	60	0	0	synonymous_variant	fgd1	c.960T>C	p.Phe320Phe	fgd1_c.960T>C	Delamanid	4) Not assoc w R - Interim
MFS-17	7585	G	C	PASS	FALSE	1	333	34	60	0	0	missense_variant	gyrA	c.284G>C	p.Ser95Thr	gyrA_p.Ser95Thr	Levofloxacin	5) Not assoc w R
MFS-17	575907	C	T	PASS	FALSE	1	271	33	60	0	0	missense_variant	mshA	c.560C>T	p.Ala187Val	mshA_p.Ala187Val	Ethionamide	5) Not assoc w R
MFS-17	775639	T	C	PASS	FALSE	1	349	32	60	0	0	missense_variant	mmpL5	c.2842A>G	p.Ile948Val	mmpL5_p.Ile948Val	Clofazimine	5) Not assoc w R
MFS-17	620625	A	G	PASS	FALSE	1	330	33	60	0	0	missense_variant	ccsA	c.735A>G	p.Ile245Met	ccsA_p.Ile245Met	Amikacin	5) Not assoc w R
MFS-17	620625	A	G	PASS	FALSE	1	330	33	60	0	0	missense_variant	ccsA	c.735A>G	p.Ile245Met	ccsA_p.Ile245Met	Capreomycin	5) Not assoc w R
MFS-17	620625	A	G	PASS	FALSE	1	330	33	60	0	0	missense_variant	ccsA	c.735A>G	p.Ile245Met	ccsA_p.Ile245Met	Kanamycin	3) Uncertain significance
MFS-17	657081	C	T	PASS	FALSE	1	383	33	60	0	0	synonymous_variant	Rv0565c	c.390G>A	p.Val130Val	Rv0565c_c.390G>A	Ethionamide	4) Not assoc w R - Interim
MFS-17	657142	C	T	PASS	FALSE	1	387	32	60	0	0	missense_variant	Rv0565c	c.329G>A	p.Arg110His	Rv0565c_p.Arg110His	Ethionamide	3) Uncertain significance
MFS-17	763031	T	C	PASS	FALSE	1	346	33	60	0	0	synonymous_variant	rpoB	c.3225T>C	p.Ala1075Ala	rpoB_c.3225T>C	Rifampicin	5) Not assoc w R
MFS-17	775639	T	C	PASS	FALSE	1	349	32	60	0	0	missense_variant	mmpL5	c.2842A>G	p.Ile948Val	mmpL5_p.Ile948Val	Bedaquiline	4) Not assoc w R - Interim
MFS-17	776100	G	A	PASS	FALSE	1	386	32	60	0	0	missense_variant	mmpL5	c.2381C>T	p.Thr794Ile	mmpL5_p.Thr794Ile	Bedaquiline	4) Not assoc w R - Interim
MFS-17	776100	G	A	PASS	FALSE	1	386	32	60	0	0	missense_variant	mmpL5	c.2381C>T	p.Thr794Ile	mmpL5_p.Thr794Ile	Clofazimine	5) Not assoc w R
MFS-17	776182	C	T	PASS	FALSE	1	349	30	60	0	0	missense_variant	mmpL5	c.2299G>A	p.Asp767Asn	mmpL5_p.Asp767Asn	Bedaquiline	5) Not assoc w R
MFS-17	781395	T	C	PASS	FALSE	1	398	33	60	0	0	intergenic_region	Rv0681-rpsL	n.781395T>C		rpsL_c.-165T>C	Streptomycin	5) Not assoc w R
MFS-17	575907	C	T	PASS	FALSE	1	271	33	60	0	0	missense_variant	mshA	c.560C>T	p.Ala187Val	mshA_p.Ala187Val	Isoniazid	5) Not assoc w R
MFS-17	1406760	T	TG	PASS	FALSE	1	295	33	60	296	0	frameshift_variant	Rv1258c	c.580_581insC	p.Glu194fs	Rv1258c_p.Glu194fs	Isoniazid	5) Not assoc w R
MFS-17	4407927	T	G	PASS	FALSE	1	360	33	60	0	0	missense_variant	gid	c.276A>C	p.Glu92Asp	gid_p.Glu92Asp	Streptomycin	5) Not assoc w R
MFS-17	1406760	T	TG	PASS	FALSE	1	295	33	60	296	0	frameshift_variant	Rv1258c	c.580_581insC	p.Glu194fs	Rv1258c_p.Glu194fs	Streptomycin	5) Not assoc w R
MFS-17	4338596	C	T	Del	FALSE	1	1	12	60	0	406	intergenic_region	whiB6-Rv3863	n.4338596C>T		whiB6_c.-75G>A	Kanamycin	3) Uncertain significance
MFS-17	4338596	C	T	Del	FALSE	1	1	12	60	0	406	intergenic_region	whiB6-Rv3863	n.4338596C>T		whiB6_c.-75G>A	Capreomycin	3) Uncertain significance
MFS-17	4338596	C	T	Del	FALSE	1	1	12	60	0	406	intergenic_region	whiB6-Rv3863	n.4338596C>T		whiB6_c.-75G>A	Amikacin	3) Uncertain significance
MFS-17	4338595	GC	G	PASS	FALSE	1	407	12	60	0	406	intergenic_region	whiB6-Rv3863	n.4338596delC		Rv3863_c.-253delC
MFS-17	4338595	GC	G	PASS	FALSE	1	407	12	60	0	406	intergenic_region	whiB6-Rv3863	n.4338596delC		whiB6_c.-75delG	Kanamycin	5) Not assoc w R
MFS-17	4338595	GC	G	PASS	FALSE	1	407	12	60	0	406	intergenic_region	whiB6-Rv3863	n.4338596delC		whiB6_c.-75delG	Capreomycin	5) Not assoc w R
MFS-17	4338595	GC	G	PASS	FALSE	1	407	12	60	0	406	intergenic_region	whiB6-Rv3863	n.4338596delC		whiB6_c.-75delG	Amikacin	5) Not assoc w R
MFS-17	4327831	G	A	PASS	FALSE	1	422	33	60	0	0	missense_variant	ethR	c.283G>A	p.Ala95Thr	ethR_p.Ala95Thr	Ethionamide	3) Uncertain significance
MFS-17	4267647	T	C	PASS	FALSE	1	322	33	60	0	0	missense_variant	aftB	c.1190A>G	p.Asp397Gly	aftB_p.Asp397Gly	Ethambutol	5) Not assoc w R
MFS-17	4243460	C	T	PASS	FALSE	1	359	34	60	0	0	synonymous_variant	embA	c.228C>T	p.Cys76Cys	embA_c.228C>T	Ethambutol	5) Not assoc w R
MFS-17	4242643	C	T	PASS	FALSE	1	300	33	60	0	0	synonymous_variant	embC	c.2781C>T	p.Arg927Arg	embC_c.2781C>T	Ethambutol	5) Not assoc w R
MFS-17	1406760	T	TG	PASS	FALSE	1	295	33	60	296	0	frameshift_variant	Rv1258c	c.580_581insC	p.Glu194fs	Rv1258c_p.Glu194fs	Pyrazinamide	3) Uncertain significance
MFS-17	3626562	G	A	PASS	FALSE	1	341	34	60	0	0	missense_variant	mtrB	c.52C>T	p.Pro18Ser	mtrB_p.Pro18Ser	Rifampicin	5) Not assoc w R
MFS-17	3625065	T	G	PASS	FALSE	1	304	34	60	0	0	missense_variant	mtrB	c.1549A>C	p.Met517Leu	mtrB_p.Met517Leu	Rifampicin	5) Not assoc w R
MFS-17	3625065	T	G	PASS	FALSE	1	304	34	60	0	0	missense_variant	mtrB	c.1549A>C	p.Met517Leu	mtrB_p.Met517Leu	Bedaquiline	3) Uncertain significance
MFS-17	3612813	T	C	PASS	FALSE	1	359	33	60	0	0	missense_variant	Rv3236c	c.304A>G	p.Thr102Ala	Rv3236c_p.Thr102Ala	Pyrazinamide	4) Not assoc w R - Interim
MFS-17	2223293	T	C	PASS	FALSE	1	355	34	60	0	0	intergenic_region	Rv1979c-mpt64	n.2223293T>C		Rv1979c_c.-129A>G	Clofazimine	5) Not assoc w R
MFS-17	2223293	T	C	PASS	FALSE	1	355	34	60	0	0	intergenic_region	Rv1979c-mpt64	n.2223293T>C		Rv1979c_c.-129A>G	Bedaquiline	4) Not assoc w R - Interim
MFS-17	7362	G	C	PASS	FALSE	1	372	33	60	0	0	missense_variant	gyrA	c.61G>C	p.Glu21Gln	gyrA_p.Glu21Gln	Moxifloxacin	5) Not assoc w R
MFS-17	2167926	A	G	PASS	FALSE	1	335	34	60	0	0	missense_variant	PPE35	c.2687T>C	p.Leu896Ser	PPE35_p.Leu896Ser	Pyrazinamide	5) Not assoc w R
MFS-17	2154724	C	A	PASS	FALSE	1	324	33	60	0	0	missense_variant	katG	c.1388G>T	p.Arg463Leu	katG_p.Arg463Leu	Isoniazid	5) Not assoc w R
MFS-17	1917972	A	G	PASS	FALSE	1	276	33	60	0	0	synonymous_variant	tlyA	c.33A>G	p.Leu11Leu	tlyA_c.33A>G	Capreomycin	5) Not assoc w R
MFS-17	1854300	T	C	PASS	FALSE	1	266	32	59	0	0	missense_variant	tsnR	c.695T>C	p.Leu232Pro	tsnR_p.Leu232Pro	Linezolid	5) Not assoc w R
MFS-17	1834177	A	C	PASS	FALSE	1	287	33	60	0	0	synonymous_variant	rpsA	c.636A>C	p.Arg212Arg	rpsA_c.636A>C	Pyrazinamide	4) Not assoc w R - Interim
MFS-17	3626562	G	A	PASS	FALSE	1	341	34	60	0	0	missense_variant	mtrB	c.52C>T	p.Pro18Ser	mtrB_p.Pro18Ser	Bedaquiline	3) Uncertain significance
MFS-17	7362	G	C	PASS	FALSE	1	372	33	60	0	0	missense_variant	gyrA	c.61G>C	p.Glu21Gln	gyrA_p.Glu21Gln	Levofloxacin	5) Not assoc w R
MFS-17	4338596	C	T	Del	FALSE	1	1	12	60	0	406	intergenic_region	whiB6-Rv3863	n.4338596C>T		Rv3863_c.-253C>T
MFS-17	4407588	T	C	PASS	FALSE	1	368	33	60	0	0	synonymous_variant	gid	c.615A>G	p.Ala205Ala	gid_c.615A>G	Streptomycin	5) Not assoc w R
MFS-170	776182	C	T	PASS	FALSE	1	345	31	60	0	0	missense_variant	mmpL5	c.2299G>A	p.Asp767Asn	mmpL5_p.Asp767Asn	Clofazimine	5) Not assoc w R
MFS-170	1917972	A	G	PASS	FALSE	1	261	33	60	0	0	synonymous_variant	tlyA	c.33A>G	p.Leu11Leu	tlyA_c.33A>G	Capreomycin	5) Not assoc w R
MFS-170	2154724	C	A	PASS	FALSE	1	295	33	60	0	0	missense_variant	katG	c.1388G>T	p.Arg463Leu	katG_p.Arg463Leu	Isoniazid	5) Not assoc w R
MFS-170	4407927	T	G	PASS	FALSE	1	342	33	60	0	0	missense_variant	gid	c.276A>C	p.Glu92Asp	gid_p.Glu92Asp	Streptomycin	5) Not assoc w R
MFS-170	4407588	T	C	PASS	FALSE	1	374	33	60	0	0	synonymous_variant	gid	c.615A>G	p.Ala205Ala	gid_c.615A>G	Streptomycin	5) Not assoc w R
MFS-170	4338595	GC	G	PASS	FALSE	1	340	0	60	0	340	intergenic_region	whiB6-Rv3863	n.4338596delC		Rv3863_c.-253delC
MFS-170	4338595	GC	G	PASS	FALSE	1	340	0	60	0	340	intergenic_region	whiB6-Rv3863	n.4338596delC		whiB6_c.-75delG	Kanamycin	5) Not assoc w R
MFS-170	2167926	A	G	PASS	FALSE	1	351	33	60	0	0	missense_variant	PPE35	c.2687T>C	p.Leu896Ser	PPE35_p.Leu896Ser	Pyrazinamide	5) Not assoc w R
MFS-170	2223014	A	T	PASS	FALSE	1	345	33	60	0	0	missense_variant	Rv1979c	c.151T>A	p.Tyr51Asn	Rv1979c_p.Tyr51Asn	Bedaquiline	3) Uncertain significance
MFS-170	2223014	A	T	PASS	FALSE	1	345	33	60	0	0	missense_variant	Rv1979c	c.151T>A	p.Tyr51Asn	Rv1979c_p.Tyr51Asn	Clofazimine	3) Uncertain significance
MFS-170	2223293	T	C	PASS	FALSE	1	361	33	60	0	0	intergenic_region	Rv1979c-mpt64	n.2223293T>C		Rv1979c_c.-129A>G	Bedaquiline	4) Not assoc w R - Interim
MFS-170	2223293	T	C	PASS	FALSE	1	361	33	60	0	0	intergenic_region	Rv1979c-mpt64	n.2223293T>C		Rv1979c_c.-129A>G	Clofazimine	5) Not assoc w R
MFS-170	2714846	C	T	PASS	FALSE	1	327	33	60	0	0	missense_variant	eis	c.487G>A	p.Val163Ile	eis_p.Val163Ile	Amikacin	5) Not assoc w R
MFS-170	2714846	C	T	PASS	FALSE	1	327	33	60	0	0	missense_variant	eis	c.487G>A	p.Val163Ile	eis_p.Val163Ile	Kanamycin	5) Not assoc w R
MFS-170	3612813	T	C	PASS	FALSE	1	307	32	60	0	0	missense_variant	Rv3236c	c.304A>G	p.Thr102Ala	Rv3236c_p.Thr102Ala	Pyrazinamide	4) Not assoc w R - Interim
MFS-170	3625065	T	G	PASS	FALSE	1	289	34	60	0	0	missense_variant	mtrB	c.1549A>C	p.Met517Leu	mtrB_p.Met517Leu	Bedaquiline	3) Uncertain significance
MFS-170	3625065	T	G	PASS	FALSE	1	289	34	60	0	0	missense_variant	mtrB	c.1549A>C	p.Met517Leu	mtrB_p.Met517Leu	Rifampicin	5) Not assoc w R
MFS-170	3626562	G	A	PASS	FALSE	1	332	34	60	0	0	missense_variant	mtrB	c.52C>T	p.Pro18Ser	mtrB_p.Pro18Ser	Bedaquiline	3) Uncertain significance
MFS-170	3626562	G	A	PASS	FALSE	1	332	34	60	0	0	missense_variant	mtrB	c.52C>T	p.Pro18Ser	mtrB_p.Pro18Ser	Rifampicin	5) Not assoc w R
MFS-170	4242643	C	T	PASS	FALSE	1	273	32	60	0	0	synonymous_variant	embC	c.2781C>T	p.Arg927Arg	embC_c.2781C>T	Ethambutol	5) Not assoc w R
MFS-170	4243460	C	T	PASS	FALSE	1	305	33	60	0	0	synonymous_variant	embA	c.228C>T	p.Cys76Cys	embA_c.228C>T	Ethambutol	5) Not assoc w R
MFS-170	4248115	C	T	PASS	FALSE	1	295	32	60	1	0	synonymous_variant	embB	c.1602C>T	p.Asp534Asp	embB_c.1602C>T	Ethambutol	5) Not assoc w R
MFS-170	4338595	GC	G	PASS	FALSE	1	340	0	60	0	340	intergenic_region	whiB6-Rv3863	n.4338596delC		whiB6_c.-75delG	Capreomycin	5) Not assoc w R
MFS-170	1854300	T	C	PASS	FALSE	0.99	292	30	57	0	0	missense_variant	tsnR	c.695T>C	p.Leu232Pro	tsnR_p.Leu232Pro	Linezolid	5) Not assoc w R
MFS-170	4338595	GC	G	PASS	FALSE	1	340	0	60	0	340	intergenic_region	whiB6-Rv3863	n.4338596delC		whiB6_c.-75delG	Amikacin	5) Not assoc w R
MFS-170	1834177	A	C	PASS	FALSE	1	316	33	60	0	0	synonymous_variant	rpsA	c.636A>C	p.Arg212Arg	rpsA_c.636A>C	Pyrazinamide	4) Not assoc w R - Interim
MFS-170	1406760	T	TG	PASS	FALSE	1.01	304	33	60	306	0	frameshift_variant	Rv1258c	c.580_581insC	p.Glu194fs	Rv1258c_p.Glu194fs	Pyrazinamide	3) Uncertain significance
MFS-170	7362	G	C	PASS	FALSE	1	367	33	60	0	0	missense_variant	gyrA	c.61G>C	p.Glu21Gln	gyrA_p.Glu21Gln	Levofloxacin	5) Not assoc w R
MFS-170	7362	G	C	PASS	FALSE	1	367	33	60	0	0	missense_variant	gyrA	c.61G>C	p.Glu21Gln	gyrA_p.Glu21Gln	Moxifloxacin	5) Not assoc w R
MFS-170	7585	G	C	PASS	FALSE	1	309	33	60	0	0	missense_variant	gyrA	c.284G>C	p.Ser95Thr	gyrA_p.Ser95Thr	Levofloxacin	5) Not assoc w R
MFS-170	7585	G	C	PASS	FALSE	1	309	33	60	0	0	missense_variant	gyrA	c.284G>C	p.Ser95Thr	gyrA_p.Ser95Thr	Moxifloxacin	5) Not assoc w R
MFS-170	9304	G	A	PASS	FALSE	1	329	34	60	0	0	missense_variant	gyrA	c.2003G>A	p.Gly668Asp	gyrA_p.Gly668Asp	Levofloxacin	5) Not assoc w R
MFS-170	9304	G	A	PASS	FALSE	1	329	34	60	0	0	missense_variant	gyrA	c.2003G>A	p.Gly668Asp	gyrA_p.Gly668Asp	Moxifloxacin	5) Not assoc w R
MFS-170	491742	T	C	PASS	FALSE	1	309	33	60	0	0	synonymous_variant	fgd1	c.960T>C	p.Phe320Phe	fgd1_c.960T>C	Clofazimine	5) Not assoc w R
MFS-170	491742	T	C	PASS	FALSE	1	309	33	60	0	0	synonymous_variant	fgd1	c.960T>C	p.Phe320Phe	fgd1_c.960T>C	Delamanid	4) Not assoc w R - Interim
MFS-170	575907	C	T	PASS	FALSE	1	266	33	60	0	0	missense_variant	mshA	c.560C>T	p.Ala187Val	mshA_p.Ala187Val	Ethionamide	5) Not assoc w R
MFS-170	575907	C	T	PASS	FALSE	1	266	33	60	0	0	missense_variant	mshA	c.560C>T	p.Ala187Val	mshA_p.Ala187Val	Isoniazid	5) Not assoc w R
MFS-170	620625	A	G	PASS	FALSE	1	298	33	60	0	0	missense_variant	ccsA	c.735A>G	p.Ile245Met	ccsA_p.Ile245Met	Amikacin	5) Not assoc w R
MFS-170	620625	A	G	PASS	FALSE	1	298	33	60	0	0	missense_variant	ccsA	c.735A>G	p.Ile245Met	ccsA_p.Ile245Met	Capreomycin	5) Not assoc w R
MFS-170	620625	A	G	PASS	FALSE	1	298	33	60	0	0	missense_variant	ccsA	c.735A>G	p.Ile245Met	ccsA_p.Ile245Met	Kanamycin	3) Uncertain significance
MFS-170	657081	C	T	PASS	FALSE	1	348	33	60	0	0	synonymous_variant	Rv0565c	c.390G>A	p.Val130Val	Rv0565c_c.390G>A	Ethionamide	4) Not assoc w R - Interim
MFS-170	657142	C	T	PASS	FALSE	1	359	32	60	0	0	missense_variant	Rv0565c	c.329G>A	p.Arg110His	Rv0565c_p.Arg110His	Ethionamide	3) Uncertain significance
MFS-170	763031	T	C	PASS	FALSE	1	286	34	60	0	0	synonymous_variant	rpoB	c.3225T>C	p.Ala1075Ala	rpoB_c.3225T>C	Rifampicin	5) Not assoc w R
MFS-170	775639	T	C	PASS	FALSE	1	324	32	60	0	0	missense_variant	mmpL5	c.2842A>G	p.Ile948Val	mmpL5_p.Ile948Val	Bedaquiline	4) Not assoc w R - Interim
MFS-170	775639	T	C	PASS	FALSE	1	324	32	60	0	0	missense_variant	mmpL5	c.2842A>G	p.Ile948Val	mmpL5_p.Ile948Val	Clofazimine	5) Not assoc w R
MFS-170	776100	G	A	PASS	FALSE	1	370	32	60	0	0	missense_variant	mmpL5	c.2381C>T	p.Thr794Ile	mmpL5_p.Thr794Ile	Bedaquiline	4) Not assoc w R - Interim
MFS-170	776100	G	A	PASS	FALSE	1	370	32	60	0	0	missense_variant	mmpL5	c.2381C>T	p.Thr794Ile	mmpL5_p.Thr794Ile	Clofazimine	5) Not assoc w R
MFS-170	776182	C	T	PASS	FALSE	1	345	31	60	0	0	missense_variant	mmpL5	c.2299G>A	p.Asp767Asn	mmpL5_p.Asp767Asn	Bedaquiline	5) Not assoc w R
MFS-170	781395	T	C	PASS	FALSE	1	354	33	60	0	0	intergenic_region	Rv0681-rpsL	n.781395T>C		rpsL_c.-165T>C	Streptomycin	5) Not assoc w R
MFS-170	1406760	T	TG	PASS	FALSE	1.01	304	33	60	306	0	frameshift_variant	Rv1258c	c.580_581insC	p.Glu194fs	Rv1258c_p.Glu194fs	Isoniazid	5) Not assoc w R
MFS-170	1406760	T	TG	PASS	FALSE	1.01	304	33	60	306	0	frameshift_variant	Rv1258c	c.580_581insC	p.Glu194fs	Rv1258c_p.Glu194fs	Streptomycin	5) Not assoc w R
MFS-170	4267647	T	C	PASS	FALSE	1	286	33	59	0	0	missense_variant	aftB	c.1190A>G	p.Asp397Gly	aftB_p.Asp397Gly	Ethambutol	5) Not assoc w R
MFS-171	778305	A	G	PASS	FALSE	1	355	33	60	0	0	missense_variant	mmpL5	c.176T>C	p.Ile59Thr	mmpL5_p.Ile59Thr	Bedaquiline	3) Uncertain significance
MFS-171	781395	T	C	PASS	FALSE	1	435	33	60	0	0	intergenic_region	Rv0681-rpsL	n.781395T>C		rpsL_c.-165T>C	Streptomycin	5) Not assoc w R
MFS-171	4338595	GC	G	PASS	FALSE	1	399	26	60	0	398	intergenic_region	whiB6-Rv3863	n.4338596delC		whiB6_c.-75delG	Kanamycin	5) Not assoc w R
MFS-171	4338595	GC	G	PASS	FALSE	1	399	26	60	0	398	intergenic_region	whiB6-Rv3863	n.4338596delC		whiB6_c.-75delG	Capreomycin	5) Not assoc w R
MFS-171	4338595	GC	G	PASS	FALSE	1	399	26	60	0	398	intergenic_region	whiB6-Rv3863	n.4338596delC		whiB6_c.-75delG	Amikacin	5) Not assoc w R
MFS-171	4249408	G	A	PASS	FALSE	1	374	33	60	0	0	synonymous_variant	embB	c.2895G>A	p.Pro965Pro	embB_c.2895G>A	Ethambutol	5) Not assoc w R
MFS-171	4244845	G	A	PASS	FALSE	1	358	33	60	0	0	missense_variant	embA	c.1613G>A	p.Arg538His	embA_p.Arg538His	Ethambutol	3) Uncertain significance
MFS-171	775639	T	C	PASS	FALSE	0.99	367	31	60	0	0	missense_variant	mmpL5	c.2842A>G	p.Ile948Val	mmpL5_p.Ile948Val	Clofazimine	5) Not assoc w R
MFS-171	775639	T	C	PASS	FALSE	0.99	367	31	60	0	0	missense_variant	mmpL5	c.2842A>G	p.Ile948Val	mmpL5_p.Ile948Val	Bedaquiline	4) Not assoc w R - Interim
MFS-171	766070	C	T	PASS	FALSE	1	363	31	60	0	0	synonymous_variant	rpoC	c.2701C>T	p.Leu901Leu	rpoC_c.2701C>T	Rifampicin	5) Not assoc w R
MFS-171	765150	G	A	PASS	FALSE	1	415	34	60	0	0	missense_variant	rpoC	c.1781G>A	p.Gly594Glu	rpoC_p.Gly594Glu	Rifampicin	5) Not assoc w R
MFS-171	657303	G	A	PASS	FALSE	1	372	33	60	0	0	synonymous_variant	Rv0565c	c.168C>T	p.Pro56Pro	Rv0565c_c.168C>T	Ethionamide	4) Not assoc w R - Interim
MFS-171	657269	A	G	PASS	FALSE	1	382	33	60	0	0	missense_variant	Rv0565c	c.202T>C	p.Ser68Pro	Rv0565c_p.Ser68Pro	Ethionamide	3) Uncertain significance
MFS-171	9304	G	A	PASS	FALSE	1	414	33	60	0	0	missense_variant	gyrA	c.2003G>A	p.Gly668Asp	gyrA_p.Gly668Asp	Moxifloxacin	5) Not assoc w R
MFS-171	9304	G	A	PASS	FALSE	1	414	33	60	0	0	missense_variant	gyrA	c.2003G>A	p.Gly668Asp	gyrA_p.Gly668Asp	Levofloxacin	5) Not assoc w R
MFS-171	7585	G	C	PASS	FALSE	1	406	33	60	0	0	missense_variant	gyrA	c.284G>C	p.Ser95Thr	gyrA_p.Ser95Thr	Moxifloxacin	5) Not assoc w R
MFS-171	7585	G	C	PASS	FALSE	1	406	33	60	0	0	missense_variant	gyrA	c.284G>C	p.Ser95Thr	gyrA_p.Ser95Thr	Levofloxacin	5) Not assoc w R
MFS-171	7362	G	C	PASS	FALSE	1	461	33	60	0	0	missense_variant	gyrA	c.61G>C	p.Glu21Gln	gyrA_p.Glu21Gln	Moxifloxacin	5) Not assoc w R
MFS-171	7362	G	C	PASS	FALSE	1	461	33	60	0	0	missense_variant	gyrA	c.61G>C	p.Glu21Gln	gyrA_p.Glu21Gln	Levofloxacin	5) Not assoc w R
MFS-171	778305	A	G	PASS	FALSE	1	355	33	60	0	0	missense_variant	mmpL5	c.176T>C	p.Ile59Thr	mmpL5_p.Ile59Thr	Clofazimine	3) Uncertain significance
MFS-171	4338596	C	G	Del	FALSE	1	1	26	60	0	398	intergenic_region	whiB6-Rv3863	n.4338596C>G		whiB6_c.-75G>C
MFS-171	4338595	GC	G	PASS	FALSE	1	399	26	60	0	398	intergenic_region	whiB6-Rv3863	n.4338596delC		Rv3863_c.-253delC
MFS-171	3878601	GC	G	Amb	FALSE	0.3	161	31	51	0	45	intergenic_region	rpoA-rpsD	n.3878602delC		rpoA_c.-95delG	Rifampicin	3) Uncertain significance
MFS-171	4242803	G	C	PASS	FALSE	1	340	33	60	0	0	missense_variant	embC	c.2941G>C	p.Val981Leu	embC_p.Val981Leu	Ethambutol	5) Not assoc w R
MFS-171	1854300	T	C	PASS	FALSE	1	298	30	57	0	0	missense_variant	tsnR	c.695T>C	p.Leu232Pro	tsnR_p.Leu232Pro	Linezolid	5) Not assoc w R
MFS-171	1917972	A	G	PASS	FALSE	1	328	33	60	0	0	synonymous_variant	tlyA	c.33A>G	p.Leu11Leu	tlyA_c.33A>G	Capreomycin	5) Not assoc w R
MFS-171	2223293	T	C	PASS	FALSE	1	474	33	60	0	0	intergenic_region	Rv1979c-mpt64	n.2223293T>C		Rv1979c_c.-129A>G	Bedaquiline	4) Not assoc w R - Interim
MFS-171	4242643	C	T	PASS	FALSE	1	286	32	60	0	0	synonymous_variant	embC	c.2781C>T	p.Arg927Arg	embC_c.2781C>T	Ethambutol	5) Not assoc w R
MFS-171	2223293	T	C	PASS	FALSE	1	474	33	60	0	0	intergenic_region	Rv1979c-mpt64	n.2223293T>C		Rv1979c_c.-129A>G	Clofazimine	5) Not assoc w R
MFS-171	3625065	T	G	PASS	FALSE	1	342	34	60	0	0	missense_variant	mtrB	c.1549A>C	p.Met517Leu	mtrB_p.Met517Leu	Bedaquiline	3) Uncertain significance
MFS-171	4240897	C	G	PASS	FALSE	1	332	33	60	0	0	synonymous_variant	embC	c.1035C>G	p.Arg345Arg	embC_c.1035C>G	Ethambutol	5) Not assoc w R
MFS-171	3878613	TTGGGTTG	T	Amb	FALSE	0.28	174	29	54	0	48	intergenic_region	rpoA-rpsD	n.3878614_3878620delTGGGTTG		rpoA_c.-113_-107delCAACCCA	Rifampicin	3) Uncertain significance
MFS-171	4338596	C	G	Del	FALSE	1	1	26	60	0	398	intergenic_region	whiB6-Rv3863	n.4338596C>G		Rv3863_c.-253C>G
MFS-171	3877553	C	T	PASS	FALSE	1	354	33	60	0	0	missense_variant	rpoA	c.955G>A	p.Glu319Lys	rpoA_p.Glu319Lys	Rifampicin	5) Not assoc w R
MFS-171	3641447	C	T	PASS	FALSE	1	388	33	60	0	0	missense_variant	fbiA	c.905C>T	p.Thr302Met	fbiA_p.Thr302Met	Delamanid	3) Uncertain significance
MFS-171	3641447	C	T	PASS	FALSE	1	388	33	60	0	0	missense_variant	fbiA	c.905C>T	p.Thr302Met	fbiA_p.Thr302Met	Clofazimine	5) Not assoc w R
MFS-171	3625065	T	G	PASS	FALSE	1	342	34	60	0	0	missense_variant	mtrB	c.1549A>C	p.Met517Leu	mtrB_p.Met517Leu	Rifampicin	5) Not assoc w R
MFS-172	4248115	C	T	PASS	FALSE	1	333	32	60	1	0	synonymous_variant	embB	c.1602C>T	p.Asp534Asp	embB_c.1602C>T	Ethambutol	5) Not assoc w R
MFS-172	4338595	GC	G	PASS	FALSE	1	379	0	60	0	379	intergenic_region	whiB6-Rv3863	n.4338596delC		whiB6_c.-75delG	Capreomycin	5) Not assoc w R
MFS-172	4338595	GC	G	PASS	FALSE	1	379	0	60	0	379	intergenic_region	whiB6-Rv3863	n.4338596delC		whiB6_c.-75delG	Amikacin	5) Not assoc w R
MFS-172	4407927	T	G	PASS	FALSE	1	332	33	60	0	0	missense_variant	gid	c.276A>C	p.Glu92Asp	gid_p.Glu92Asp	Streptomycin	5) Not assoc w R
MFS-172	4407588	T	C	PASS	FALSE	1	317	33	60	0	0	synonymous_variant	gid	c.615A>G	p.Ala205Ala	gid_c.615A>G	Streptomycin	5) Not assoc w R
MFS-172	4338595	GC	G	PASS	FALSE	1	379	0	60	0	379	intergenic_region	whiB6-Rv3863	n.4338596delC		Rv3863_c.-253delC
MFS-172	4338595	GC	G	PASS	FALSE	1	379	0	60	0	379	intergenic_region	whiB6-Rv3863	n.4338596delC		whiB6_c.-75delG	Kanamycin	5) Not assoc w R
MFS-172	4267647	T	C	PASS	FALSE	1	272	33	60	0	0	missense_variant	aftB	c.1190A>G	p.Asp397Gly	aftB_p.Asp397Gly	Ethambutol	5) Not assoc w R
MFS-172	3626562	G	A	PASS	FALSE	1	328	33	60	0	0	missense_variant	mtrB	c.52C>T	p.Pro18Ser	mtrB_p.Pro18Ser	Rifampicin	5) Not assoc w R
MFS-172	2714846	C	T	PASS	FALSE	1	323	34	60	0	0	missense_variant	eis	c.487G>A	p.Val163Ile	eis_p.Val163Ile	Kanamycin	5) Not assoc w R
MFS-172	3625065	T	G	PASS	FALSE	1	292	34	60	0	0	missense_variant	mtrB	c.1549A>C	p.Met517Leu	mtrB_p.Met517Leu	Rifampicin	5) Not assoc w R
MFS-172	776182	C	T	PASS	FALSE	1	342	31	60	0	0	missense_variant	mmpL5	c.2299G>A	p.Asp767Asn	mmpL5_p.Asp767Asn	Bedaquiline	5) Not assoc w R
MFS-172	776100	G	A	PASS	FALSE	1	369	32	60	0	0	missense_variant	mmpL5	c.2381C>T	p.Thr794Ile	mmpL5_p.Thr794Ile	Clofazimine	5) Not assoc w R
MFS-172	776100	G	A	PASS	FALSE	1	369	32	60	0	0	missense_variant	mmpL5	c.2381C>T	p.Thr794Ile	mmpL5_p.Thr794Ile	Bedaquiline	4) Not assoc w R - Interim
MFS-172	775639	T	C	PASS	FALSE	0.99	320	32	60	0	0	missense_variant	mmpL5	c.2842A>G	p.Ile948Val	mmpL5_p.Ile948Val	Clofazimine	5) Not assoc w R
MFS-172	775639	T	C	PASS	FALSE	0.99	320	32	60	0	0	missense_variant	mmpL5	c.2842A>G	p.Ile948Val	mmpL5_p.Ile948Val	Bedaquiline	4) Not assoc w R - Interim
MFS-172	763031	T	C	PASS	FALSE	1	320	33	60	0	0	synonymous_variant	rpoB	c.3225T>C	p.Ala1075Ala	rpoB_c.3225T>C	Rifampicin	5) Not assoc w R
MFS-172	657142	C	T	PASS	FALSE	1	339	32	60	0	0	missense_variant	Rv0565c	c.329G>A	p.Arg110His	Rv0565c_p.Arg110His	Ethionamide	3) Uncertain significance
MFS-172	657081	C	T	PASS	FALSE	1	330	33	60	0	0	synonymous_variant	Rv0565c	c.390G>A	p.Val130Val	Rv0565c_c.390G>A	Ethionamide	4) Not assoc w R - Interim
MFS-172	620625	A	G	PASS	FALSE	1	331	33	60	0	0	missense_variant	ccsA	c.735A>G	p.Ile245Met	ccsA_p.Ile245Met	Kanamycin	3) Uncertain significance
MFS-172	620625	A	G	PASS	FALSE	1	331	33	60	0	0	missense_variant	ccsA	c.735A>G	p.Ile245Met	ccsA_p.Ile245Met	Capreomycin	5) Not assoc w R
MFS-172	620625	A	G	PASS	FALSE	1	331	33	60	0	0	missense_variant	ccsA	c.735A>G	p.Ile245Met	ccsA_p.Ile245Met	Amikacin	5) Not assoc w R
MFS-172	575907	C	T	PASS	FALSE	1	272	33	60	0	0	missense_variant	mshA	c.560C>T	p.Ala187Val	mshA_p.Ala187Val	Isoniazid	5) Not assoc w R
MFS-172	575907	C	T	PASS	FALSE	1	272	33	60	0	0	missense_variant	mshA	c.560C>T	p.Ala187Val	mshA_p.Ala187Val	Ethionamide	5) Not assoc w R
MFS-172	491742	T	C	PASS	FALSE	1	289	33	60	0	0	synonymous_variant	fgd1	c.960T>C	p.Phe320Phe	fgd1_c.960T>C	Delamanid	4) Not assoc w R - Interim
MFS-172	491742	T	C	PASS	FALSE	1	289	33	60	0	0	synonymous_variant	fgd1	c.960T>C	p.Phe320Phe	fgd1_c.960T>C	Clofazimine	5) Not assoc w R
MFS-172	9304	G	A	PASS	FALSE	1	310	33	60	0	0	missense_variant	gyrA	c.2003G>A	p.Gly668Asp	gyrA_p.Gly668Asp	Moxifloxacin	5) Not assoc w R
MFS-172	9304	G	A	PASS	FALSE	1	310	33	60	0	0	missense_variant	gyrA	c.2003G>A	p.Gly668Asp	gyrA_p.Gly668Asp	Levofloxacin	5) Not assoc w R
MFS-172	7585	G	C	PASS	FALSE	1	309	33	60	0	0	missense_variant	gyrA	c.284G>C	p.Ser95Thr	gyrA_p.Ser95Thr	Moxifloxacin	5) Not assoc w R
MFS-172	3626562	G	A	PASS	FALSE	1	328	33	60	0	0	missense_variant	mtrB	c.52C>T	p.Pro18Ser	mtrB_p.Pro18Ser	Bedaquiline	3) Uncertain significance
MFS-172	7362	G	C	PASS	FALSE	1	354	33	60	0	0	missense_variant	gyrA	c.61G>C	p.Glu21Gln	gyrA_p.Glu21Gln	Moxifloxacin	5) Not assoc w R
MFS-172	7362	G	C	PASS	FALSE	1	354	33	60	0	0	missense_variant	gyrA	c.61G>C	p.Glu21Gln	gyrA_p.Glu21Gln	Levofloxacin	5) Not assoc w R
MFS-172	776182	C	T	PASS	FALSE	1	342	31	60	0	0	missense_variant	mmpL5	c.2299G>A	p.Asp767Asn	mmpL5_p.Asp767Asn	Clofazimine	5) Not assoc w R
MFS-172	781395	T	C	PASS	FALSE	1	321	33	60	0	0	intergenic_region	Rv0681-rpsL	n.781395T>C		rpsL_c.-165T>C	Streptomycin	5) Not assoc w R
MFS-172	7585	G	C	PASS	FALSE	1	309	33	60	0	0	missense_variant	gyrA	c.284G>C	p.Ser95Thr	gyrA_p.Ser95Thr	Levofloxacin	5) Not assoc w R
MFS-172	4242643	C	T	PASS	FALSE	1	227	33	60	0	0	synonymous_variant	embC	c.2781C>T	p.Arg927Arg	embC_c.2781C>T	Ethambutol	5) Not assoc w R
MFS-172	1302818	G	C	PASS	FALSE	1	321	33	60	0	0	intergenic_region	PE12-fbiC	n.1302818G>C		PE12_c.-137C>G
MFS-172	3625065	T	G	PASS	FALSE	1	292	34	60	0	0	missense_variant	mtrB	c.1549A>C	p.Met517Leu	mtrB_p.Met517Leu	Bedaquiline	3) Uncertain significance
MFS-172	4243460	C	T	PASS	FALSE	1	282	33	60	0	0	synonymous_variant	embA	c.228C>T	p.Cys76Cys	embA_c.228C>T	Ethambutol	5) Not assoc w R
MFS-172	2714846	C	T	PASS	FALSE	1	323	34	60	0	0	missense_variant	eis	c.487G>A	p.Val163Ile	eis_p.Val163Ile	Amikacin	5) Not assoc w R
MFS-172	2223293	T	C	PASS	FALSE	1	341	33	60	0	0	intergenic_region	Rv1979c-mpt64	n.2223293T>C		Rv1979c_c.-129A>G	Clofazimine	5) Not assoc w R
MFS-172	2223293	T	C	PASS	FALSE	1	341	33	60	0	0	intergenic_region	Rv1979c-mpt64	n.2223293T>C		Rv1979c_c.-129A>G	Bedaquiline	4) Not assoc w R - Interim
MFS-172	2223014	A	T	PASS	FALSE	1	311	32	60	0	0	missense_variant	Rv1979c	c.151T>A	p.Tyr51Asn	Rv1979c_p.Tyr51Asn	Clofazimine	3) Uncertain significance
MFS-172	2223014	A	T	PASS	FALSE	1	311	32	60	0	0	missense_variant	Rv1979c	c.151T>A	p.Tyr51Asn	Rv1979c_p.Tyr51Asn	Bedaquiline	3) Uncertain significance
MFS-172	2167926	A	G	PASS	FALSE	1	306	33	60	0	0	missense_variant	PPE35	c.2687T>C	p.Leu896Ser	PPE35_p.Leu896Ser	Pyrazinamide	5) Not assoc w R
MFS-172	2154724	C	A	PASS	FALSE	1	286	33	60	0	0	missense_variant	katG	c.1388G>T	p.Arg463Leu	katG_p.Arg463Leu	Isoniazid	5) Not assoc w R
MFS-172	2064271	C	G	PASS	FALSE	1	320	33	60	0	0	missense_variant	bacA	c.458G>C	p.Trp153Ser	bacA_p.Trp153Ser	Streptomycin	3) Uncertain significance
MFS-172	3612813	T	C	PASS	FALSE	1	290	32	60	0	0	missense_variant	Rv3236c	c.304A>G	p.Thr102Ala	Rv3236c_p.Thr102Ala	Pyrazinamide	4) Not assoc w R - Interim
MFS-172	2064271	C	G	PASS	FALSE	1	320	33	60	0	0	missense_variant	bacA	c.458G>C	p.Trp153Ser	bacA_p.Trp153Ser	Capreomycin	3) Uncertain significance
MFS-172	2064271	C	G	PASS	FALSE	1	320	33	60	0	0	missense_variant	bacA	c.458G>C	p.Trp153Ser	bacA_p.Trp153Ser	Kanamycin	3) Uncertain significance
MFS-172	1406760	T	TG	PASS	FALSE	1.02	281	33	60	286	0	frameshift_variant	Rv1258c	c.580_581insC	p.Glu194fs	Rv1258c_p.Glu194fs	Isoniazid	5) Not assoc w R
MFS-172	1406760	T	TG	PASS	FALSE	1.02	281	33	60	286	0	frameshift_variant	Rv1258c	c.580_581insC	p.Glu194fs	Rv1258c_p.Glu194fs	Pyrazinamide	3) Uncertain significance
MFS-172	1406760	T	TG	PASS	FALSE	1.02	281	33	60	286	0	frameshift_variant	Rv1258c	c.580_581insC	p.Glu194fs	Rv1258c_p.Glu194fs	Streptomycin	5) Not assoc w R
MFS-172	1302818	G	C	PASS	FALSE	1	321	33	60	0	0	intergenic_region	PE12-fbiC	n.1302818G>C		fbiC_c.-113G>C	Delamanid	3) Uncertain significance
MFS-172	1854300	T	C	PASS	FALSE	1	218	31	58	0	0	missense_variant	tsnR	c.695T>C	p.Leu232Pro	tsnR_p.Leu232Pro	Linezolid	5) Not assoc w R
MFS-172	1917972	A	G	PASS	FALSE	1	260	33	60	0	0	synonymous_variant	tlyA	c.33A>G	p.Leu11Leu	tlyA_c.33A>G	Capreomycin	5) Not assoc w R
MFS-172	2064271	C	G	PASS	FALSE	1	320	33	60	0	0	missense_variant	bacA	c.458G>C	p.Trp153Ser	bacA_p.Trp153Ser	Amikacin	3) Uncertain significance
MFS-172	1834177	A	C	PASS	FALSE	1	321	33	60	0	0	synonymous_variant	rpsA	c.636A>C	p.Arg212Arg	rpsA_c.636A>C	Pyrazinamide	4) Not assoc w R - Interim
MFS-172	1302818	G	C	PASS	FALSE	1	321	33	60	0	0	intergenic_region	PE12-fbiC	n.1302818G>C		fbiC_c.-113G>C	Clofazimine	3) Uncertain significance
MFS-173	1302818	G	C	PASS	FALSE	1	352	33	60	0	0	intergenic_region	PE12-fbiC	n.1302818G>C		fbiC_c.-113G>C	Delamanid	3) Uncertain significance
MFS-173	2064271	C	G	PASS	FALSE	1	375	34	60	0	0	missense_variant	bacA	c.458G>C	p.Trp153Ser	bacA_p.Trp153Ser	Capreomycin	3) Uncertain significance
MFS-173	1406760	T	TG	PASS	FALSE	1	312	33	60	311	0	frameshift_variant	Rv1258c	c.580_581insC	p.Glu194fs	Rv1258c_p.Glu194fs	Isoniazid	5) Not assoc w R
MFS-173	1406760	T	TG	PASS	FALSE	1	312	33	60	311	0	frameshift_variant	Rv1258c	c.580_581insC	p.Glu194fs	Rv1258c_p.Glu194fs	Pyrazinamide	3) Uncertain significance
MFS-173	1406760	T	TG	PASS	FALSE	1	312	33	60	311	0	frameshift_variant	Rv1258c	c.580_581insC	p.Glu194fs	Rv1258c_p.Glu194fs	Streptomycin	5) Not assoc w R
MFS-173	1834177	A	C	PASS	FALSE	1	362	33	60	0	0	synonymous_variant	rpsA	c.636A>C	p.Arg212Arg	rpsA_c.636A>C	Pyrazinamide	4) Not assoc w R - Interim
MFS-173	1917972	A	G	PASS	FALSE	1	293	33	60	0	0	synonymous_variant	tlyA	c.33A>G	p.Leu11Leu	tlyA_c.33A>G	Capreomycin	5) Not assoc w R
MFS-173	2064271	C	G	PASS	FALSE	1	375	34	60	0	0	missense_variant	bacA	c.458G>C	p.Trp153Ser	bacA_p.Trp153Ser	Amikacin	3) Uncertain significance
MFS-173	2223014	A	T	PASS	FALSE	1	348	33	60	0	0	missense_variant	Rv1979c	c.151T>A	p.Tyr51Asn	Rv1979c_p.Tyr51Asn	Bedaquiline	3) Uncertain significance
MFS-173	2064271	C	G	PASS	FALSE	1	375	34	60	0	0	missense_variant	bacA	c.458G>C	p.Trp153Ser	bacA_p.Trp153Ser	Streptomycin	3) Uncertain significance
MFS-173	2154724	C	A	PASS	FALSE	1	327	33	60	0	0	missense_variant	katG	c.1388G>T	p.Arg463Leu	katG_p.Arg463Leu	Isoniazid	5) Not assoc w R
MFS-173	2167926	A	G	PASS	FALSE	1	363	33	60	0	0	missense_variant	PPE35	c.2687T>C	p.Leu896Ser	PPE35_p.Leu896Ser	Pyrazinamide	5) Not assoc w R
MFS-173	2223014	A	T	PASS	FALSE	1	348	33	60	0	0	missense_variant	Rv1979c	c.151T>A	p.Tyr51Asn	Rv1979c_p.Tyr51Asn	Clofazimine	3) Uncertain significance
MFS-173	2223293	T	C	PASS	FALSE	1	375	33	60	0	0	intergenic_region	Rv1979c-mpt64	n.2223293T>C		Rv1979c_c.-129A>G	Bedaquiline	4) Not assoc w R - Interim
MFS-173	2223293	T	C	PASS	FALSE	1	375	33	60	0	0	intergenic_region	Rv1979c-mpt64	n.2223293T>C		Rv1979c_c.-129A>G	Clofazimine	5) Not assoc w R
MFS-173	2714846	C	T	PASS	FALSE	1	309	33	60	0	0	missense_variant	eis	c.487G>A	p.Val163Ile	eis_p.Val163Ile	Amikacin	5) Not assoc w R
MFS-173	3625065	T	G	PASS	FALSE	1	316	34	60	0	0	missense_variant	mtrB	c.1549A>C	p.Met517Leu	mtrB_p.Met517Leu	Bedaquiline	3) Uncertain significance
MFS-173	1302818	G	C	PASS	FALSE	1	352	33	60	0	0	intergenic_region	PE12-fbiC	n.1302818G>C		fbiC_c.-113G>C	Clofazimine	3) Uncertain significance
MFS-173	2064271	C	G	PASS	FALSE	1	375	34	60	0	0	missense_variant	bacA	c.458G>C	p.Trp153Ser	bacA_p.Trp153Ser	Kanamycin	3) Uncertain significance
MFS-173	7362	G	C	PASS	FALSE	1	380	33	60	0	0	missense_variant	gyrA	c.61G>C	p.Glu21Gln	gyrA_p.Glu21Gln	Levofloxacin	5) Not assoc w R
MFS-173	9304	G	A	PASS	FALSE	1	366	34	60	0	0	missense_variant	gyrA	c.2003G>A	p.Gly668Asp	gyrA_p.Gly668Asp	Levofloxacin	5) Not assoc w R
MFS-173	7362	G	C	PASS	FALSE	1	380	33	60	0	0	missense_variant	gyrA	c.61G>C	p.Glu21Gln	gyrA_p.Glu21Gln	Moxifloxacin	5) Not assoc w R
MFS-173	9304	G	A	PASS	FALSE	1	366	34	60	0	0	missense_variant	gyrA	c.2003G>A	p.Gly668Asp	gyrA_p.Gly668Asp	Moxifloxacin	5) Not assoc w R
MFS-173	491742	T	C	PASS	FALSE	1	353	33	60	0	0	synonymous_variant	fgd1	c.960T>C	p.Phe320Phe	fgd1_c.960T>C	Clofazimine	5) Not assoc w R
MFS-173	491742	T	C	PASS	FALSE	1	353	33	60	0	0	synonymous_variant	fgd1	c.960T>C	p.Phe320Phe	fgd1_c.960T>C	Delamanid	4) Not assoc w R - Interim
MFS-173	575907	C	T	PASS	FALSE	1	263	33	60	0	0	missense_variant	mshA	c.560C>T	p.Ala187Val	mshA_p.Ala187Val	Ethionamide	5) Not assoc w R
MFS-173	575907	C	T	PASS	FALSE	1	263	33	60	0	0	missense_variant	mshA	c.560C>T	p.Ala187Val	mshA_p.Ala187Val	Isoniazid	5) Not assoc w R
MFS-173	620625	A	G	PASS	FALSE	1	364	33	60	0	0	missense_variant	ccsA	c.735A>G	p.Ile245Met	ccsA_p.Ile245Met	Amikacin	5) Not assoc w R
MFS-173	620625	A	G	PASS	FALSE	1	364	33	60	0	0	missense_variant	ccsA	c.735A>G	p.Ile245Met	ccsA_p.Ile245Met	Capreomycin	5) Not assoc w R
MFS-173	620625	A	G	PASS	FALSE	1	364	33	60	0	0	missense_variant	ccsA	c.735A>G	p.Ile245Met	ccsA_p.Ile245Met	Kanamycin	3) Uncertain significance
MFS-173	657081	C	T	PASS	FALSE	1	365	33	60	0	0	synonymous_variant	Rv0565c	c.390G>A	p.Val130Val	Rv0565c_c.390G>A	Ethionamide	4) Not assoc w R - Interim
MFS-173	657142	C	T	PASS	FALSE	1	356	33	60	0	0	missense_variant	Rv0565c	c.329G>A	p.Arg110His	Rv0565c_p.Arg110His	Ethionamide	3) Uncertain significance
MFS-173	775639	T	C	PASS	FALSE	1	345	31	60	0	0	missense_variant	mmpL5	c.2842A>G	p.Ile948Val	mmpL5_p.Ile948Val	Bedaquiline	4) Not assoc w R - Interim
MFS-173	775639	T	C	PASS	FALSE	1	345	31	60	0	0	missense_variant	mmpL5	c.2842A>G	p.Ile948Val	mmpL5_p.Ile948Val	Clofazimine	5) Not assoc w R
MFS-173	776100	G	A	PASS	FALSE	1	402	32	60	0	0	missense_variant	mmpL5	c.2381C>T	p.Thr794Ile	mmpL5_p.Thr794Ile	Bedaquiline	4) Not assoc w R - Interim
MFS-173	776100	G	A	PASS	FALSE	1	402	32	60	0	0	missense_variant	mmpL5	c.2381C>T	p.Thr794Ile	mmpL5_p.Thr794Ile	Clofazimine	5) Not assoc w R
MFS-173	776182	C	T	PASS	FALSE	0.99	365	30	60	0	0	missense_variant	mmpL5	c.2299G>A	p.Asp767Asn	mmpL5_p.Asp767Asn	Bedaquiline	5) Not assoc w R
MFS-173	776182	C	T	PASS	FALSE	0.99	365	30	60	0	0	missense_variant	mmpL5	c.2299G>A	p.Asp767Asn	mmpL5_p.Asp767Asn	Clofazimine	5) Not assoc w R
MFS-173	781395	T	C	PASS	FALSE	1	384	33	60	0	0	intergenic_region	Rv0681-rpsL	n.781395T>C		rpsL_c.-165T>C	Streptomycin	5) Not assoc w R
MFS-173	7585	G	C	PASS	FALSE	1	364	33	60	0	0	missense_variant	gyrA	c.284G>C	p.Ser95Thr	gyrA_p.Ser95Thr	Moxifloxacin	5) Not assoc w R
MFS-173	7585	G	C	PASS	FALSE	1	364	33	60	0	0	missense_variant	gyrA	c.284G>C	p.Ser95Thr	gyrA_p.Ser95Thr	Levofloxacin	5) Not assoc w R
MFS-173	1302818	G	C	PASS	FALSE	1	352	33	60	0	0	intergenic_region	PE12-fbiC	n.1302818G>C		PE12_c.-137C>G
MFS-173	763031	T	C	PASS	FALSE	1	332	33	60	0	0	synonymous_variant	rpoB	c.3225T>C	p.Ala1075Ala	rpoB_c.3225T>C	Rifampicin	5) Not assoc w R
MFS-173	1854300	T	C	PASS	FALSE	1	281	31	57	0	0	missense_variant	tsnR	c.695T>C	p.Leu232Pro	tsnR_p.Leu232Pro	Linezolid	5) Not assoc w R
MFS-173	3626562	G	A	PASS	FALSE	1	386	33	60	0	0	missense_variant	mtrB	c.52C>T	p.Pro18Ser	mtrB_p.Pro18Ser	Bedaquiline	3) Uncertain significance
MFS-173	3625065	T	G	PASS	FALSE	1	316	34	60	0	0	missense_variant	mtrB	c.1549A>C	p.Met517Leu	mtrB_p.Met517Leu	Rifampicin	5) Not assoc w R
MFS-173	3612813	T	C	PASS	FALSE	1	352	33	60	0	0	missense_variant	Rv3236c	c.304A>G	p.Thr102Ala	Rv3236c_p.Thr102Ala	Pyrazinamide	4) Not assoc w R - Interim
MFS-173	4407927	T	G	PASS	FALSE	1	365	33	60	0	0	missense_variant	gid	c.276A>C	p.Glu92Asp	gid_p.Glu92Asp	Streptomycin	5) Not assoc w R
MFS-173	4407588	T	C	PASS	FALSE	1	362	33	60	0	0	synonymous_variant	gid	c.615A>G	p.Ala205Ala	gid_c.615A>G	Streptomycin	5) Not assoc w R
MFS-173	4338595	GC	G	PASS	FALSE	1	380	0	60	0	380	intergenic_region	whiB6-Rv3863	n.4338596delC		Rv3863_c.-253delC
MFS-173	4338595	GC	G	PASS	FALSE	1	380	0	60	0	380	intergenic_region	whiB6-Rv3863	n.4338596delC		whiB6_c.-75delG	Kanamycin	5) Not assoc w R
MFS-173	2714846	C	T	PASS	FALSE	1	309	33	60	0	0	missense_variant	eis	c.487G>A	p.Val163Ile	eis_p.Val163Ile	Kanamycin	5) Not assoc w R
MFS-173	4338595	GC	G	PASS	FALSE	1	380	0	60	0	380	intergenic_region	whiB6-Rv3863	n.4338596delC		whiB6_c.-75delG	Amikacin	5) Not assoc w R
MFS-173	4267647	T	C	PASS	FALSE	1	276	33	60	0	0	missense_variant	aftB	c.1190A>G	p.Asp397Gly	aftB_p.Asp397Gly	Ethambutol	5) Not assoc w R
MFS-173	4248115	C	T	PASS	FALSE	1	355	32	60	0	0	synonymous_variant	embB	c.1602C>T	p.Asp534Asp	embB_c.1602C>T	Ethambutol	5) Not assoc w R
MFS-173	4243460	C	T	PASS	FALSE	1	339	33	60	0	0	synonymous_variant	embA	c.228C>T	p.Cys76Cys	embA_c.228C>T	Ethambutol	5) Not assoc w R
MFS-173	4242643	C	T	PASS	FALSE	1	269	32	60	0	0	synonymous_variant	embC	c.2781C>T	p.Arg927Arg	embC_c.2781C>T	Ethambutol	5) Not assoc w R
MFS-173	4338595	GC	G	PASS	FALSE	1	380	0	60	0	380	intergenic_region	whiB6-Rv3863	n.4338596delC		whiB6_c.-75delG	Capreomycin	5) Not assoc w R
MFS-173	3626562	G	A	PASS	FALSE	1	386	33	60	0	0	missense_variant	mtrB	c.52C>T	p.Pro18Ser	mtrB_p.Pro18Ser	Rifampicin	5) Not assoc w R
MFS-174	1917972	A	G	PASS	FALSE	1	284	32	60	0	0	synonymous_variant	tlyA	c.33A>G	p.Leu11Leu	tlyA_c.33A>G	Capreomycin	5) Not assoc w R
MFS-174	1854300	T	C	PASS	FALSE	1	250	31	58	0	0	missense_variant	tsnR	c.695T>C	p.Leu232Pro	tsnR_p.Leu232Pro	Linezolid	5) Not assoc w R
MFS-174	781395	T	C	PASS	FALSE	1	337	33	60	0	0	intergenic_region	Rv0681-rpsL	n.781395T>C		rpsL_c.-165T>C	Streptomycin	5) Not assoc w R
MFS-174	775639	T	C	PASS	FALSE	1	315	31	60	0	0	missense_variant	mmpL5	c.2842A>G	p.Ile948Val	mmpL5_p.Ile948Val	Clofazimine	5) Not assoc w R
MFS-174	775639	T	C	PASS	FALSE	1	315	31	60	0	0	missense_variant	mmpL5	c.2842A>G	p.Ile948Val	mmpL5_p.Ile948Val	Bedaquiline	4) Not assoc w R - Interim
MFS-174	765150	G	A	PASS	FALSE	1	348	34	60	0	0	missense_variant	rpoC	c.1781G>A	p.Gly594Glu	rpoC_p.Gly594Glu	Rifampicin	5) Not assoc w R
MFS-174	760196	C	T	PASS	FALSE	1	354	33	60	0	0	synonymous_variant	rpoB	c.390C>T	p.Thr130Thr	rpoB_c.390C>T	Rifampicin	4) Not assoc w R - Interim
MFS-174	9304	G	A	PASS	FALSE	1	351	34	60	0	0	missense_variant	gyrA	c.2003G>A	p.Gly668Asp	gyrA_p.Gly668Asp	Moxifloxacin	5) Not assoc w R
MFS-174	2223293	T	C	PASS	FALSE	1	358	33	60	0	0	intergenic_region	Rv1979c-mpt64	n.2223293T>C		Rv1979c_c.-129A>G	Bedaquiline	4) Not assoc w R - Interim
MFS-174	9304	G	A	PASS	FALSE	1	351	34	60	0	0	missense_variant	gyrA	c.2003G>A	p.Gly668Asp	gyrA_p.Gly668Asp	Levofloxacin	5) Not assoc w R
MFS-174	7585	G	C	PASS	FALSE	1	349	33	60	0	0	missense_variant	gyrA	c.284G>C	p.Ser95Thr	gyrA_p.Ser95Thr	Moxifloxacin	5) Not assoc w R
MFS-174	7585	G	C	PASS	FALSE	1	349	33	60	0	0	missense_variant	gyrA	c.284G>C	p.Ser95Thr	gyrA_p.Ser95Thr	Levofloxacin	5) Not assoc w R
MFS-174	7362	G	C	PASS	FALSE	1	379	33	60	0	0	missense_variant	gyrA	c.61G>C	p.Glu21Gln	gyrA_p.Glu21Gln	Moxifloxacin	5) Not assoc w R
MFS-174	7362	G	C	PASS	FALSE	1	379	33	60	0	0	missense_variant	gyrA	c.61G>C	p.Glu21Gln	gyrA_p.Glu21Gln	Levofloxacin	5) Not assoc w R
MFS-174	6971	C	G	PASS	FALSE	1	391	33	60	0	0	missense_variant	gyrB	c.1732C>G	p.Pro578Ala	gyrB_p.Pro578Ala	Moxifloxacin	3) Uncertain significance
MFS-174	6971	C	G	PASS	FALSE	1	391	33	60	0	0	missense_variant	gyrB	c.1732C>G	p.Pro578Ala	gyrB_p.Pro578Ala	Levofloxacin	3) Uncertain significance
MFS-174	657269	A	G	PASS	FALSE	1	371	33	60	0	0	missense_variant	Rv0565c	c.202T>C	p.Ser68Pro	Rv0565c_p.Ser68Pro	Ethionamide	3) Uncertain significance
MFS-174	2223293	T	C	PASS	FALSE	1	358	33	60	0	0	intergenic_region	Rv1979c-mpt64	n.2223293T>C		Rv1979c_c.-129A>G	Clofazimine	5) Not assoc w R
MFS-174	3625065	T	G	PASS	FALSE	1	291	33	60	0	0	missense_variant	mtrB	c.1549A>C	p.Met517Leu	mtrB_p.Met517Leu	Rifampicin	5) Not assoc w R
MFS-174	3625065	T	G	PASS	FALSE	1	291	33	60	0	0	missense_variant	mtrB	c.1549A>C	p.Met517Leu	mtrB_p.Met517Leu	Bedaquiline	3) Uncertain significance
MFS-174	4338596	C	A	Del	FALSE	0	1	0	60	0	370	intergenic_region	whiB6-Rv3863	n.4338596C>A		Rv3863_c.-253C>A
MFS-174	4338596	C	A	Del	FALSE	0	1	0	60	0	370	intergenic_region	whiB6-Rv3863	n.4338596C>A		whiB6_c.-75G>T	Kanamycin	3) Uncertain significance
MFS-174	4338596	C	A	Del	FALSE	0	1	0	60	0	370	intergenic_region	whiB6-Rv3863	n.4338596C>A		whiB6_c.-75G>T	Capreomycin	3) Uncertain significance
MFS-174	4338596	C	A	Del	FALSE	0	1	0	60	0	370	intergenic_region	whiB6-Rv3863	n.4338596C>A		whiB6_c.-75G>T	Amikacin	3) Uncertain significance
MFS-174	4338595	GC	G	PASS	FALSE	1	371	0	60	0	370	intergenic_region	whiB6-Rv3863	n.4338596delC		Rv3863_c.-253delC
MFS-174	4338595	GC	G	PASS	FALSE	1	371	0	60	0	370	intergenic_region	whiB6-Rv3863	n.4338596delC		whiB6_c.-75delG	Kanamycin	5) Not assoc w R
MFS-174	4338595	GC	G	PASS	FALSE	1	371	0	60	0	370	intergenic_region	whiB6-Rv3863	n.4338596delC		whiB6_c.-75delG	Capreomycin	5) Not assoc w R
MFS-174	2726210	T	C	PASS	FALSE	1	354	34	60	0	0	synonymous_variant	ahpC	c.18T>C	p.Ile6Ile	ahpC_c.18T>C	Isoniazid	4) Not assoc w R - Interim
MFS-174	4338595	GC	G	PASS	FALSE	1	371	0	60	0	370	intergenic_region	whiB6-Rv3863	n.4338596delC		whiB6_c.-75delG	Amikacin	5) Not assoc w R
MFS-174	4242803	G	C	PASS	FALSE	1	280	33	60	0	0	missense_variant	embC	c.2941G>C	p.Val981Leu	embC_p.Val981Leu	Ethambutol	5) Not assoc w R
MFS-174	4242643	C	T	PASS	FALSE	1	237	32	60	0	0	synonymous_variant	embC	c.2781C>T	p.Arg927Arg	embC_c.2781C>T	Ethambutol	5) Not assoc w R
MFS-174	4240897	C	G	PASS	FALSE	1	288	33	60	0	0	synonymous_variant	embC	c.1035C>G	p.Arg345Arg	embC_c.1035C>G	Ethambutol	5) Not assoc w R
MFS-174	3878613	TTGGGTTG	T	Amb	FALSE	0.36	150	28	53	1	51	intergenic_region	rpoA-rpsD	n.3878614_3878620delTGGGTTG		rpoA_c.-113_-107delCAACCCA	Rifampicin	3) Uncertain significance
MFS-174	3877553	C	T	PASS	FALSE	1	309	33	60	0	0	missense_variant	rpoA	c.955G>A	p.Glu319Lys	rpoA_p.Glu319Lys	Rifampicin	5) Not assoc w R
MFS-174	3641447	C	T	PASS	FALSE	1	301	33	60	0	0	missense_variant	fbiA	c.905C>T	p.Thr302Met	fbiA_p.Thr302Met	Delamanid	3) Uncertain significance
MFS-174	3641447	C	T	PASS	FALSE	1	301	33	60	0	0	missense_variant	fbiA	c.905C>T	p.Thr302Met	fbiA_p.Thr302Met	Clofazimine	5) Not assoc w R
MFS-174	4249408	G	A	PASS	FALSE	1	340	33	60	0	0	synonymous_variant	embB	c.2895G>A	p.Pro965Pro	embB_c.2895G>A	Ethambutol	5) Not assoc w R
MFS-174	3878601	GC	G	Amb	FALSE	0.39	145	29	52	0	53	intergenic_region	rpoA-rpsD	n.3878602delC		rpoA_c.-95delG	Rifampicin	3) Uncertain significance
MFS-175	7362	G	C	PASS	FALSE	1	396	33	60	0	0	missense_variant	gyrA	c.61G>C	p.Glu21Gln	gyrA_p.Glu21Gln	Levofloxacin	5) Not assoc w R
MFS-175	7362	G	C	PASS	FALSE	1	396	33	60	0	0	missense_variant	gyrA	c.61G>C	p.Glu21Gln	gyrA_p.Glu21Gln	Moxifloxacin	5) Not assoc w R
MFS-175	9304	G	A	PASS	FALSE	1	398	33	60	0	0	missense_variant	gyrA	c.2003G>A	p.Gly668Asp	gyrA_p.Gly668Asp	Levofloxacin	5) Not assoc w R
MFS-175	9304	G	A	PASS	FALSE	1	398	33	60	0	0	missense_variant	gyrA	c.2003G>A	p.Gly668Asp	gyrA_p.Gly668Asp	Moxifloxacin	5) Not assoc w R
MFS-175	657269	A	G	PASS	FALSE	1	391	33	60	0	0	missense_variant	Rv0565c	c.202T>C	p.Ser68Pro	Rv0565c_p.Ser68Pro	Ethionamide	3) Uncertain significance
MFS-175	760196	C	T	PASS	FALSE	1	423	33	60	0	0	synonymous_variant	rpoB	c.390C>T	p.Thr130Thr	rpoB_c.390C>T	Rifampicin	4) Not assoc w R - Interim
MFS-175	765150	G	A	PASS	FALSE	1	409	33	60	0	0	missense_variant	rpoC	c.1781G>A	p.Gly594Glu	rpoC_p.Gly594Glu	Rifampicin	5) Not assoc w R
MFS-175	775639	T	C	PASS	FALSE	1	372	32	60	0	0	missense_variant	mmpL5	c.2842A>G	p.Ile948Val	mmpL5_p.Ile948Val	Bedaquiline	4) Not assoc w R - Interim
MFS-175	775639	T	C	PASS	FALSE	1	372	32	60	0	0	missense_variant	mmpL5	c.2842A>G	p.Ile948Val	mmpL5_p.Ile948Val	Clofazimine	5) Not assoc w R
MFS-175	781395	T	C	PASS	FALSE	1	433	33	60	0	0	intergenic_region	Rv0681-rpsL	n.781395T>C		rpsL_c.-165T>C	Streptomycin	5) Not assoc w R
MFS-175	1854300	T	C	PASS	FALSE	1	305	31	57	0	0	missense_variant	tsnR	c.695T>C	p.Leu232Pro	tsnR_p.Leu232Pro	Linezolid	5) Not assoc w R
MFS-175	1917972	A	G	PASS	FALSE	1	309	33	60	0	0	synonymous_variant	tlyA	c.33A>G	p.Leu11Leu	tlyA_c.33A>G	Capreomycin	5) Not assoc w R
MFS-175	2223293	T	C	PASS	FALSE	1	440	33	60	0	0	intergenic_region	Rv1979c-mpt64	n.2223293T>C		Rv1979c_c.-129A>G	Bedaquiline	4) Not assoc w R - Interim
MFS-175	2223293	T	C	PASS	FALSE	1	440	33	60	0	0	intergenic_region	Rv1979c-mpt64	n.2223293T>C		Rv1979c_c.-129A>G	Clofazimine	5) Not assoc w R
MFS-175	2726210	T	C	PASS	FALSE	1	410	33	60	0	0	synonymous_variant	ahpC	c.18T>C	p.Ile6Ile	ahpC_c.18T>C	Isoniazid	4) Not assoc w R - Interim
MFS-175	3625065	T	G	PASS	FALSE	1	374	33	60	0	0	missense_variant	mtrB	c.1549A>C	p.Met517Leu	mtrB_p.Met517Leu	Bedaquiline	3) Uncertain significance
MFS-175	7585	G	C	PASS	FALSE	1	408	33	60	0	0	missense_variant	gyrA	c.284G>C	p.Ser95Thr	gyrA_p.Ser95Thr	Moxifloxacin	5) Not assoc w R
MFS-175	3625065	T	G	PASS	FALSE	1	374	33	60	0	0	missense_variant	mtrB	c.1549A>C	p.Met517Leu	mtrB_p.Met517Leu	Rifampicin	5) Not assoc w R
MFS-175	6971	C	G	PASS	FALSE	1	466	33	60	0	0	missense_variant	gyrB	c.1732C>G	p.Pro578Ala	gyrB_p.Pro578Ala	Levofloxacin	3) Uncertain significance
MFS-175	4338595	GC	G	PASS	FALSE	1	416	0	60	0	416	intergenic_region	whiB6-Rv3863	n.4338596delC		Rv3863_c.-253delC
MFS-175	4338595	GC	G	PASS	FALSE	1	416	0	60	0	416	intergenic_region	whiB6-Rv3863	n.4338596delC		whiB6_c.-75delG	Kanamycin	5) Not assoc w R
MFS-175	4338595	GC	G	PASS	FALSE	1	416	0	60	0	416	intergenic_region	whiB6-Rv3863	n.4338596delC		whiB6_c.-75delG	Capreomycin	5) Not assoc w R
MFS-175	4338595	GC	G	PASS	FALSE	1	416	0	60	0	416	intergenic_region	whiB6-Rv3863	n.4338596delC		whiB6_c.-75delG	Amikacin	5) Not assoc w R
MFS-175	4249408	G	A	PASS	FALSE	0.99	407	33	60	0	0	synonymous_variant	embB	c.2895G>A	p.Pro965Pro	embB_c.2895G>A	Ethambutol	5) Not assoc w R
MFS-175	6971	C	G	PASS	FALSE	1	466	33	60	0	0	missense_variant	gyrB	c.1732C>G	p.Pro578Ala	gyrB_p.Pro578Ala	Moxifloxacin	3) Uncertain significance
MFS-175	4242803	G	C	PASS	FALSE	1	338	33	60	0	0	missense_variant	embC	c.2941G>C	p.Val981Leu	embC_p.Val981Leu	Ethambutol	5) Not assoc w R
MFS-175	4240897	C	G	PASS	FALSE	1	339	33	60	0	0	synonymous_variant	embC	c.1035C>G	p.Arg345Arg	embC_c.1035C>G	Ethambutol	5) Not assoc w R
MFS-175	3878613	TTGGGTTG	T	Amb	FALSE	0.3	189	28	51	0	56	intergenic_region	rpoA-rpsD	n.3878614_3878620delTGGGTTG		rpoA_c.-113_-107delCAACCCA	Rifampicin	3) Uncertain significance
MFS-175	3878601	GC	G	Amb	FALSE	0.33	190	31	51	0	60	intergenic_region	rpoA-rpsD	n.3878602delC		rpoA_c.-95delG	Rifampicin	3) Uncertain significance
MFS-175	3877553	C	T	PASS	FALSE	1	394	33	60	0	0	missense_variant	rpoA	c.955G>A	p.Glu319Lys	rpoA_p.Glu319Lys	Rifampicin	5) Not assoc w R
MFS-175	3641447	C	T	PASS	FALSE	1	407	33	60	0	0	missense_variant	fbiA	c.905C>T	p.Thr302Met	fbiA_p.Thr302Met	Delamanid	3) Uncertain significance
MFS-175	3641447	C	T	PASS	FALSE	1	407	33	60	0	0	missense_variant	fbiA	c.905C>T	p.Thr302Met	fbiA_p.Thr302Met	Clofazimine	5) Not assoc w R
MFS-175	4242643	C	T	PASS	FALSE	1	310	32	60	0	0	synonymous_variant	embC	c.2781C>T	p.Arg927Arg	embC_c.2781C>T	Ethambutol	5) Not assoc w R
MFS-175	7585	G	C	PASS	FALSE	1	408	33	60	0	0	missense_variant	gyrA	c.284G>C	p.Ser95Thr	gyrA_p.Ser95Thr	Levofloxacin	5) Not assoc w R
MFS-176	4338596	C	A	Del	FALSE	0	1	0	60	0	423	intergenic_region	whiB6-Rv3863	n.4338596C>A		whiB6_c.-75G>T	Capreomycin	3) Uncertain significance
MFS-176	4338596	C	A	Del	FALSE	0	1	0	60	0	423	intergenic_region	whiB6-Rv3863	n.4338596C>A		whiB6_c.-75G>T	Amikacin	3) Uncertain significance
MFS-176	1472337	C	T	PASS	FALSE	1	364	33	60	0	0	non_coding_transcript_exon_variant	rrs	n.492C>T		rrs_n.492C>T	Kanamycin	5) Not assoc w R
MFS-176	775639	T	C	PASS	FALSE	0.99	330	31	60	0	0	missense_variant	mmpL5	c.2842A>G	p.Ile948Val	mmpL5_p.Ile948Val	Bedaquiline	4) Not assoc w R - Interim
MFS-176	775639	T	C	PASS	FALSE	0.99	330	31	60	0	0	missense_variant	mmpL5	c.2842A>G	p.Ile948Val	mmpL5_p.Ile948Val	Clofazimine	5) Not assoc w R
MFS-176	781395	T	C	PASS	FALSE	1	355	33	60	0	0	intergenic_region	Rv0681-rpsL	n.781395T>C		rpsL_c.-165T>C	Streptomycin	5) Not assoc w R
MFS-176	1472337	C	T	PASS	FALSE	1	364	33	60	0	0	non_coding_transcript_exon_variant	rrs	n.492C>T		rrs_n.492C>T	Amikacin	5) Not assoc w R
MFS-176	1472337	C	T	PASS	FALSE	1	364	33	60	0	0	non_coding_transcript_exon_variant	rrs	n.492C>T		rrs_n.492C>T	Capreomycin	5) Not assoc w R
MFS-176	4408156	A	C	PASS	FALSE	1	421	33	60	0	0	missense_variant	gid	c.47T>G	p.Leu16Arg	gid_p.Leu16Arg	Streptomycin	5) Not assoc w R
MFS-176	1472337	C	T	PASS	FALSE	1	364	33	60	0	0	non_coding_transcript_exon_variant	rrs	n.492C>T		rrs_n.492C>T	Streptomycin	4) Not assoc w R - Interim
MFS-176	1854300	T	C	PASS	FALSE	1	253	31	58	0	0	missense_variant	tsnR	c.695T>C	p.Leu232Pro	tsnR_p.Leu232Pro	Linezolid	5) Not assoc w R
MFS-176	764995	C	G	PASS	FALSE	1	389	33	60	0	0	synonymous_variant	rpoC	c.1626C>G	p.Ala542Ala	rpoC_c.1626C>G	Rifampicin	5) Not assoc w R
MFS-176	1917972	A	G	PASS	FALSE	1	288	33	60	0	0	synonymous_variant	tlyA	c.33A>G	p.Leu11Leu	tlyA_c.33A>G	Capreomycin	5) Not assoc w R
MFS-176	2223293	T	C	PASS	FALSE	1	377	33	60	0	0	intergenic_region	Rv1979c-mpt64	n.2223293T>C		Rv1979c_c.-129A>G	Clofazimine	5) Not assoc w R
MFS-176	3625065	T	G	PASS	FALSE	1	303	33	60	0	0	missense_variant	mtrB	c.1549A>C	p.Met517Leu	mtrB_p.Met517Leu	Bedaquiline	3) Uncertain significance
MFS-176	3625065	T	G	PASS	FALSE	1	303	33	60	0	0	missense_variant	mtrB	c.1549A>C	p.Met517Leu	mtrB_p.Met517Leu	Rifampicin	5) Not assoc w R
MFS-176	4038287	G	A	PASS	FALSE	1	329	33	60	0	0	synonymous_variant	clpC1	c.2418C>T	p.Asn806Asn	clpC1_c.2418C>T	Pyrazinamide	5) Not assoc w R
MFS-176	4242643	C	T	PASS	FALSE	1	259	32	60	0	0	synonymous_variant	embC	c.2781C>T	p.Arg927Arg	embC_c.2781C>T	Ethambutol	5) Not assoc w R
MFS-176	4338595	GC	G	PASS	FALSE	1	424	0	60	0	423	intergenic_region	whiB6-Rv3863	n.4338596delC		whiB6_c.-75delG	Amikacin	5) Not assoc w R
MFS-176	4338595	GC	G	PASS	FALSE	1	424	0	60	0	423	intergenic_region	whiB6-Rv3863	n.4338596delC		whiB6_c.-75delG	Capreomycin	5) Not assoc w R
MFS-176	4338595	GC	G	PASS	FALSE	1	424	0	60	0	423	intergenic_region	whiB6-Rv3863	n.4338596delC		whiB6_c.-75delG	Kanamycin	5) Not assoc w R
MFS-176	2223293	T	C	PASS	FALSE	1	377	33	60	0	0	intergenic_region	Rv1979c-mpt64	n.2223293T>C		Rv1979c_c.-129A>G	Bedaquiline	4) Not assoc w R - Interim
MFS-176	9304	G	A	PASS	FALSE	1	422	33	60	0	0	missense_variant	gyrA	c.2003G>A	p.Gly668Asp	gyrA_p.Gly668Asp	Moxifloxacin	5) Not assoc w R
MFS-176	4338595	GC	G	PASS	FALSE	1	424	0	60	0	423	intergenic_region	whiB6-Rv3863	n.4338596delC		Rv3863_c.-253delC
MFS-176	7585	G	C	PASS	FALSE	1	372	33	60	0	0	missense_variant	gyrA	c.284G>C	p.Ser95Thr	gyrA_p.Ser95Thr	Moxifloxacin	5) Not assoc w R
MFS-176	7585	G	C	PASS	FALSE	1	372	33	60	0	0	missense_variant	gyrA	c.284G>C	p.Ser95Thr	gyrA_p.Ser95Thr	Levofloxacin	5) Not assoc w R
MFS-176	7362	G	C	PASS	FALSE	1	387	33	60	0	0	missense_variant	gyrA	c.61G>C	p.Glu21Gln	gyrA_p.Glu21Gln	Moxifloxacin	5) Not assoc w R
MFS-176	7362	G	C	PASS	FALSE	1	387	33	60	0	0	missense_variant	gyrA	c.61G>C	p.Glu21Gln	gyrA_p.Glu21Gln	Levofloxacin	5) Not assoc w R
MFS-176	7222	C	T	PASS	FALSE	1	361	33	60	0	0	synonymous_variant	gyrB	c.1983C>T	p.Ser661Ser	gyrB_c.1983C>T	Moxifloxacin	5) Not assoc w R
MFS-176	7222	C	T	PASS	FALSE	1	361	33	60	0	0	synonymous_variant	gyrB	c.1983C>T	p.Ser661Ser	gyrB_c.1983C>T	Levofloxacin	5) Not assoc w R
MFS-176	5520	C	T	PASS	FALSE	1	404	33	60	0	0	missense_variant	gyrB	c.281C>T	p.Pro94Leu	gyrB_p.Pro94Leu	Moxifloxacin	5) Not assoc w R
MFS-176	5520	C	T	PASS	FALSE	1	404	33	60	0	0	missense_variant	gyrB	c.281C>T	p.Pro94Leu	gyrB_p.Pro94Leu	Levofloxacin	5) Not assoc w R
MFS-176	4338596	C	A	Del	FALSE	0	1	0	60	0	423	intergenic_region	whiB6-Rv3863	n.4338596C>A		whiB6_c.-75G>T	Kanamycin	3) Uncertain significance
MFS-176	4338596	C	A	Del	FALSE	0	1	0	60	0	423	intergenic_region	whiB6-Rv3863	n.4338596C>A		Rv3863_c.-253C>A
MFS-176	9304	G	A	PASS	FALSE	1	422	33	60	0	0	missense_variant	gyrA	c.2003G>A	p.Gly668Asp	gyrA_p.Gly668Asp	Levofloxacin	5) Not assoc w R
MFS-177	4242643	C	T	PASS	FALSE	1	257	32	60	0	0	synonymous_variant	embC	c.2781C>T	p.Arg927Arg	embC_c.2781C>T	Ethambutol	5) Not assoc w R
MFS-177	3625065	T	G	PASS	FALSE	1	307	34	60	0	0	missense_variant	mtrB	c.1549A>C	p.Met517Leu	mtrB_p.Met517Leu	Rifampicin	5) Not assoc w R
MFS-177	775639	T	C	PASS	FALSE	1	307	32	60	0	0	missense_variant	mmpL5	c.2842A>G	p.Ile948Val	mmpL5_p.Ile948Val	Bedaquiline	4) Not assoc w R - Interim
MFS-177	765150	G	A	PASS	FALSE	1	328	33	60	0	0	missense_variant	rpoC	c.1781G>A	p.Gly594Glu	rpoC_p.Gly594Glu	Rifampicin	5) Not assoc w R
MFS-177	657269	A	G	PASS	FALSE	1	342	33	60	0	0	missense_variant	Rv0565c	c.202T>C	p.Ser68Pro	Rv0565c_p.Ser68Pro	Ethionamide	3) Uncertain significance
MFS-177	2223293	T	C	PASS	FALSE	1	333	33	60	0	0	intergenic_region	Rv1979c-mpt64	n.2223293T>C		Rv1979c_c.-129A>G	Clofazimine	5) Not assoc w R
MFS-177	781435	G	C	PASS	FALSE	1	328	33	60	0	0	intergenic_region	Rv0681-rpsL	n.781435G>C		rpsL_c.-125G>C	Streptomycin	5) Not assoc w R
MFS-177	1854300	T	C	PASS	FALSE	1	256	32	57	0	0	missense_variant	tsnR	c.695T>C	p.Leu232Pro	tsnR_p.Leu232Pro	Linezolid	5) Not assoc w R
MFS-177	1917972	A	G	PASS	FALSE	1	282	32	60	0	0	synonymous_variant	tlyA	c.33A>G	p.Leu11Leu	tlyA_c.33A>G	Capreomycin	5) Not assoc w R
MFS-177	2223293	T	C	PASS	FALSE	1	333	33	60	0	0	intergenic_region	Rv1979c-mpt64	n.2223293T>C		Rv1979c_c.-129A>G	Bedaquiline	4) Not assoc w R - Interim
MFS-177	9304	G	A	PASS	FALSE	1	334	33	60	0	0	missense_variant	gyrA	c.2003G>A	p.Gly668Asp	gyrA_p.Gly668Asp	Moxifloxacin	5) Not assoc w R
MFS-177	3625065	T	G	PASS	FALSE	1	307	34	60	0	0	missense_variant	mtrB	c.1549A>C	p.Met517Leu	mtrB_p.Met517Leu	Bedaquiline	3) Uncertain significance
MFS-177	7585	G	C	PASS	FALSE	1	337	33	60	0	0	missense_variant	gyrA	c.284G>C	p.Ser95Thr	gyrA_p.Ser95Thr	Moxifloxacin	5) Not assoc w R
MFS-177	4249408	G	A	PASS	FALSE	1	289	33	60	0	0	synonymous_variant	embB	c.2895G>A	p.Pro965Pro	embB_c.2895G>A	Ethambutol	5) Not assoc w R
MFS-177	9304	G	A	PASS	FALSE	1	334	33	60	0	0	missense_variant	gyrA	c.2003G>A	p.Gly668Asp	gyrA_p.Gly668Asp	Levofloxacin	5) Not assoc w R
MFS-177	775639	T	C	PASS	FALSE	1	307	32	60	0	0	missense_variant	mmpL5	c.2842A>G	p.Ile948Val	mmpL5_p.Ile948Val	Clofazimine	5) Not assoc w R
MFS-177	4407798	C	A	PASS	FALSE	1	351	32	60	0	0	synonymous_variant	gid	c.405G>T	p.Val135Val	gid_c.405G>T	Streptomycin	5) Not assoc w R
MFS-177	4338595	GC	G	PASS	FALSE	1	346	12	60	0	345	intergenic_region	whiB6-Rv3863	n.4338596delC		Rv3863_c.-253delC
MFS-177	4338595	GC	G	PASS	FALSE	1	346	12	60	0	345	intergenic_region	whiB6-Rv3863	n.4338596delC		whiB6_c.-75delG	Kanamycin	5) Not assoc w R
MFS-177	4338595	GC	G	PASS	FALSE	1	346	12	60	0	345	intergenic_region	whiB6-Rv3863	n.4338596delC		whiB6_c.-75delG	Capreomycin	5) Not assoc w R
MFS-177	4338595	GC	G	PASS	FALSE	1	346	12	60	0	345	intergenic_region	whiB6-Rv3863	n.4338596delC		whiB6_c.-75delG	Amikacin	5) Not assoc w R
MFS-177	7362	G	C	PASS	FALSE	1	360	33	60	0	0	missense_variant	gyrA	c.61G>C	p.Glu21Gln	gyrA_p.Glu21Gln	Levofloxacin	5) Not assoc w R
MFS-177	7362	G	C	PASS	FALSE	1	360	33	60	0	0	missense_variant	gyrA	c.61G>C	p.Glu21Gln	gyrA_p.Glu21Gln	Moxifloxacin	5) Not assoc w R
MFS-177	7585	G	C	PASS	FALSE	1	337	33	60	0	0	missense_variant	gyrA	c.284G>C	p.Ser95Thr	gyrA_p.Ser95Thr	Levofloxacin	5) Not assoc w R
MFS-177	4242803	G	C	PASS	FALSE	1	335	33	60	0	0	missense_variant	embC	c.2941G>C	p.Val981Leu	embC_p.Val981Leu	Ethambutol	5) Not assoc w R
MFS-177	781395	T	C	PASS	FALSE	1	365	33	60	0	0	intergenic_region	Rv0681-rpsL	n.781395T>C		rpsL_c.-165T>C	Streptomycin	5) Not assoc w R
MFS-178	575907	C	T	PASS	FALSE	1	231	33	60	0	0	missense_variant	mshA	c.560C>T	p.Ala187Val	mshA_p.Ala187Val	Isoniazid	5) Not assoc w R
MFS-178	4242643	C	T	PASS	FALSE	1	240	32	60	0	0	synonymous_variant	embC	c.2781C>T	p.Arg927Arg	embC_c.2781C>T	Ethambutol	5) Not assoc w R
MFS-178	620625	A	G	PASS	FALSE	1	287	33	60	0	0	missense_variant	ccsA	c.735A>G	p.Ile245Met	ccsA_p.Ile245Met	Amikacin	5) Not assoc w R
MFS-178	575907	C	T	PASS	FALSE	1	231	33	60	0	0	missense_variant	mshA	c.560C>T	p.Ala187Val	mshA_p.Ala187Val	Ethionamide	5) Not assoc w R
MFS-178	491742	T	C	PASS	FALSE	1	283	33	60	0	0	synonymous_variant	fgd1	c.960T>C	p.Phe320Phe	fgd1_c.960T>C	Delamanid	4) Not assoc w R - Interim
MFS-178	9304	G	A	PASS	FALSE	1	319	33	60	0	0	missense_variant	gyrA	c.2003G>A	p.Gly668Asp	gyrA_p.Gly668Asp	Moxifloxacin	5) Not assoc w R
MFS-178	9304	G	A	PASS	FALSE	1	319	33	60	0	0	missense_variant	gyrA	c.2003G>A	p.Gly668Asp	gyrA_p.Gly668Asp	Levofloxacin	5) Not assoc w R
MFS-178	7585	G	C	PASS	FALSE	1	293	33	60	0	0	missense_variant	gyrA	c.284G>C	p.Ser95Thr	gyrA_p.Ser95Thr	Moxifloxacin	5) Not assoc w R
MFS-178	7585	G	C	PASS	FALSE	1	293	33	60	0	0	missense_variant	gyrA	c.284G>C	p.Ser95Thr	gyrA_p.Ser95Thr	Levofloxacin	5) Not assoc w R
MFS-178	7362	G	C	PASS	FALSE	1	305	33	60	0	0	missense_variant	gyrA	c.61G>C	p.Glu21Gln	gyrA_p.Glu21Gln	Moxifloxacin	5) Not assoc w R
MFS-178	7362	G	C	PASS	FALSE	1	305	33	60	0	0	missense_variant	gyrA	c.61G>C	p.Glu21Gln	gyrA_p.Glu21Gln	Levofloxacin	5) Not assoc w R
MFS-178	4246567	G	T	PASS	FALSE	1	117	29	59	0	0	synonymous_variant	embB	c.54G>T	p.Gly18Gly	embB_c.54G>T	Ethambutol	4) Not assoc w R - Interim
MFS-178	620625	A	G	PASS	FALSE	1	287	33	60	0	0	missense_variant	ccsA	c.735A>G	p.Ile245Met	ccsA_p.Ile245Met	Capreomycin	5) Not assoc w R
MFS-178	4267647	T	C	PASS	FALSE	1	265	33	60	0	0	missense_variant	aftB	c.1190A>G	p.Asp397Gly	aftB_p.Asp397Gly	Ethambutol	5) Not assoc w R
MFS-178	4338595	GC	G	PASS	FALSE	1	339	0	60	0	338	intergenic_region	whiB6-Rv3863	n.4338596delC		whiB6_c.-75delG	Capreomycin	5) Not assoc w R
MFS-178	4338595	GC	G	PASS	FALSE	1	339	0	60	0	338	intergenic_region	whiB6-Rv3863	n.4338596delC		whiB6_c.-75delG	Kanamycin	5) Not assoc w R
MFS-178	4338595	GC	G	PASS	FALSE	1	339	0	60	0	338	intergenic_region	whiB6-Rv3863	n.4338596delC		Rv3863_c.-253delC
MFS-178	4338596	C	A	Del	FALSE	0	1	0	60	0	338	intergenic_region	whiB6-Rv3863	n.4338596C>A		whiB6_c.-75G>T	Amikacin	3) Uncertain significance
MFS-178	4338596	C	A	Del	FALSE	0	1	0	60	0	338	intergenic_region	whiB6-Rv3863	n.4338596C>A		whiB6_c.-75G>T	Capreomycin	3) Uncertain significance
MFS-178	4338596	C	A	Del	FALSE	0	1	0	60	0	338	intergenic_region	whiB6-Rv3863	n.4338596C>A		whiB6_c.-75G>T	Kanamycin	3) Uncertain significance
MFS-178	4338596	C	A	Del	FALSE	0	1	0	60	0	338	intergenic_region	whiB6-Rv3863	n.4338596C>A		Rv3863_c.-253C>A
MFS-178	4407588	T	C	PASS	FALSE	1	328	33	60	0	0	synonymous_variant	gid	c.615A>G	p.Ala205Ala	gid_c.615A>G	Streptomycin	5) Not assoc w R
MFS-178	4407927	T	G	PASS	FALSE	1	273	33	60	0	0	missense_variant	gid	c.276A>C	p.Glu92Asp	gid_p.Glu92Asp	Streptomycin	5) Not assoc w R
MFS-178	4243460	C	T	PASS	FALSE	1	296	33	60	0	0	synonymous_variant	embA	c.228C>T	p.Cys76Cys	embA_c.228C>T	Ethambutol	5) Not assoc w R
MFS-178	4338595	GC	G	PASS	FALSE	1	339	0	60	0	338	intergenic_region	whiB6-Rv3863	n.4338596delC		whiB6_c.-75delG	Amikacin	5) Not assoc w R
MFS-178	620625	A	G	PASS	FALSE	1	287	33	60	0	0	missense_variant	ccsA	c.735A>G	p.Ile245Met	ccsA_p.Ile245Met	Kanamycin	3) Uncertain significance
MFS-178	491742	T	C	PASS	FALSE	1	283	33	60	0	0	synonymous_variant	fgd1	c.960T>C	p.Phe320Phe	fgd1_c.960T>C	Clofazimine	5) Not assoc w R
MFS-178	657142	C	T	PASS	FALSE	1	301	33	60	0	0	missense_variant	Rv0565c	c.329G>A	p.Arg110His	Rv0565c_p.Arg110His	Ethionamide	3) Uncertain significance
MFS-178	3626562	G	A	PASS	FALSE	1	303	34	60	0	0	missense_variant	mtrB	c.52C>T	p.Pro18Ser	mtrB_p.Pro18Ser	Rifampicin	5) Not assoc w R
MFS-178	3626562	G	A	PASS	FALSE	1	303	34	60	0	0	missense_variant	mtrB	c.52C>T	p.Pro18Ser	mtrB_p.Pro18Ser	Bedaquiline	3) Uncertain significance
MFS-178	3625065	T	G	PASS	FALSE	1	285	33	60	0	0	missense_variant	mtrB	c.1549A>C	p.Met517Leu	mtrB_p.Met517Leu	Rifampicin	5) Not assoc w R
MFS-178	3625065	T	G	PASS	FALSE	1	285	33	60	0	0	missense_variant	mtrB	c.1549A>C	p.Met517Leu	mtrB_p.Met517Leu	Bedaquiline	3) Uncertain significance
MFS-178	3612813	T	C	PASS	FALSE	1	282	33	60	0	0	missense_variant	Rv3236c	c.304A>G	p.Thr102Ala	Rv3236c_p.Thr102Ala	Pyrazinamide	4) Not assoc w R - Interim
MFS-178	2223293	T	C	PASS	FALSE	1	337	33	60	0	0	intergenic_region	Rv1979c-mpt64	n.2223293T>C		Rv1979c_c.-129A>G	Clofazimine	5) Not assoc w R
MFS-178	2223293	T	C	PASS	FALSE	1	337	33	60	0	0	intergenic_region	Rv1979c-mpt64	n.2223293T>C		Rv1979c_c.-129A>G	Bedaquiline	4) Not assoc w R - Interim
MFS-178	2167926	A	G	PASS	FALSE	1	352	33	60	0	0	missense_variant	PPE35	c.2687T>C	p.Leu896Ser	PPE35_p.Leu896Ser	Pyrazinamide	5) Not assoc w R
MFS-178	2154724	C	A	PASS	FALSE	1	278	33	60	0	0	missense_variant	katG	c.1388G>T	p.Arg463Leu	katG_p.Arg463Leu	Isoniazid	5) Not assoc w R
MFS-178	1917972	A	G	PASS	FALSE	1	255	32	60	0	0	synonymous_variant	tlyA	c.33A>G	p.Leu11Leu	tlyA_c.33A>G	Capreomycin	5) Not assoc w R
MFS-178	1854300	T	C	PASS	FALSE	0.99	217	30	57	0	0	missense_variant	tsnR	c.695T>C	p.Leu232Pro	tsnR_p.Leu232Pro	Linezolid	5) Not assoc w R
MFS-178	657081	C	T	PASS	FALSE	1	295	33	60	0	0	synonymous_variant	Rv0565c	c.390G>A	p.Val130Val	Rv0565c_c.390G>A	Ethionamide	4) Not assoc w R - Interim
MFS-178	1406760	T	TG	PASS	FALSE	0.99	305	33	60	303	0	frameshift_variant	Rv1258c	c.580_581insC	p.Glu194fs	Rv1258c_p.Glu194fs	Streptomycin	5) Not assoc w R
MFS-178	1834177	A	C	PASS	FALSE	1	277	32	60	0	0	synonymous_variant	rpsA	c.636A>C	p.Arg212Arg	rpsA_c.636A>C	Pyrazinamide	4) Not assoc w R - Interim
MFS-178	763031	T	C	PASS	FALSE	1	294	33	60	0	0	synonymous_variant	rpoB	c.3225T>C	p.Ala1075Ala	rpoB_c.3225T>C	Rifampicin	5) Not assoc w R
MFS-178	1406760	T	TG	PASS	FALSE	0.99	305	33	60	303	0	frameshift_variant	Rv1258c	c.580_581insC	p.Glu194fs	Rv1258c_p.Glu194fs	Pyrazinamide	3) Uncertain significance
MFS-178	1406760	T	TG	PASS	FALSE	0.99	305	33	60	303	0	frameshift_variant	Rv1258c	c.580_581insC	p.Glu194fs	Rv1258c_p.Glu194fs	Isoniazid	5) Not assoc w R
MFS-178	781395	T	C	PASS	FALSE	1	310	33	60	0	0	intergenic_region	Rv0681-rpsL	n.781395T>C		rpsL_c.-165T>C	Streptomycin	5) Not assoc w R
MFS-178	776182	C	T	PASS	FALSE	0.99	317	31	60	0	0	missense_variant	mmpL5	c.2299G>A	p.Asp767Asn	mmpL5_p.Asp767Asn	Clofazimine	5) Not assoc w R
MFS-178	776182	C	T	PASS	FALSE	0.99	317	31	60	0	0	missense_variant	mmpL5	c.2299G>A	p.Asp767Asn	mmpL5_p.Asp767Asn	Bedaquiline	5) Not assoc w R
MFS-178	776100	G	A	PASS	FALSE	1	328	32	60	0	0	missense_variant	mmpL5	c.2381C>T	p.Thr794Ile	mmpL5_p.Thr794Ile	Clofazimine	5) Not assoc w R
MFS-178	775639	T	C	PASS	FALSE	1	321	31	60	0	0	missense_variant	mmpL5	c.2842A>G	p.Ile948Val	mmpL5_p.Ile948Val	Bedaquiline	4) Not assoc w R - Interim
MFS-178	775639	T	C	PASS	FALSE	1	321	31	60	0	0	missense_variant	mmpL5	c.2842A>G	p.Ile948Val	mmpL5_p.Ile948Val	Clofazimine	5) Not assoc w R
MFS-178	776100	G	A	PASS	FALSE	1	328	32	60	0	0	missense_variant	mmpL5	c.2381C>T	p.Thr794Ile	mmpL5_p.Thr794Ile	Bedaquiline	4) Not assoc w R - Interim
MFS-18	1834177	A	C	PASS	FALSE	1	302	33	60	0	0	synonymous_variant	rpsA	c.636A>C	p.Arg212Arg	rpsA_c.636A>C	Pyrazinamide	4) Not assoc w R - Interim
MFS-18	3612813	T	C	PASS	FALSE	1	341	33	60	0	0	missense_variant	Rv3236c	c.304A>G	p.Thr102Ala	Rv3236c_p.Thr102Ala	Pyrazinamide	4) Not assoc w R - Interim
MFS-18	2223293	T	C	PASS	FALSE	1	345	33	60	0	0	intergenic_region	Rv1979c-mpt64	n.2223293T>C		Rv1979c_c.-129A>G	Clofazimine	5) Not assoc w R
MFS-18	2223293	T	C	PASS	FALSE	1	345	33	60	0	0	intergenic_region	Rv1979c-mpt64	n.2223293T>C		Rv1979c_c.-129A>G	Bedaquiline	4) Not assoc w R - Interim
MFS-18	1917972	A	G	PASS	FALSE	1	290	33	60	0	0	synonymous_variant	tlyA	c.33A>G	p.Leu11Leu	tlyA_c.33A>G	Capreomycin	5) Not assoc w R
MFS-18	2154724	C	A	PASS	FALSE	1	292	34	60	0	0	missense_variant	katG	c.1388G>T	p.Arg463Leu	katG_p.Arg463Leu	Isoniazid	5) Not assoc w R
MFS-18	1406760	T	TG	PASS	FALSE	1.02	308	33	60	314	0	frameshift_variant	Rv1258c	c.580_581insC	p.Glu194fs	Rv1258c_p.Glu194fs	Streptomycin	5) Not assoc w R
MFS-18	3625065	T	G	PASS	FALSE	1	306	34	60	0	0	missense_variant	mtrB	c.1549A>C	p.Met517Leu	mtrB_p.Met517Leu	Bedaquiline	3) Uncertain significance
MFS-18	1406760	T	TG	PASS	FALSE	1.02	308	33	60	314	0	frameshift_variant	Rv1258c	c.580_581insC	p.Glu194fs	Rv1258c_p.Glu194fs	Isoniazid	5) Not assoc w R
MFS-18	1406760	T	TG	PASS	FALSE	1.02	308	33	60	314	0	frameshift_variant	Rv1258c	c.580_581insC	p.Glu194fs	Rv1258c_p.Glu194fs	Pyrazinamide	3) Uncertain significance
MFS-18	1854300	T	C	PASS	FALSE	1	286	32	59	0	0	missense_variant	tsnR	c.695T>C	p.Leu232Pro	tsnR_p.Leu232Pro	Linezolid	5) Not assoc w R
MFS-18	2167926	A	G	PASS	FALSE	1	343	33	60	0	0	missense_variant	PPE35	c.2687T>C	p.Leu896Ser	PPE35_p.Leu896Ser	Pyrazinamide	5) Not assoc w R
MFS-18	3625065	T	G	PASS	FALSE	1	306	34	60	0	0	missense_variant	mtrB	c.1549A>C	p.Met517Leu	mtrB_p.Met517Leu	Rifampicin	5) Not assoc w R
MFS-18	4407588	T	C	PASS	FALSE	1	311	33	60	0	0	synonymous_variant	gid	c.615A>G	p.Ala205Ala	gid_c.615A>G	Streptomycin	5) Not assoc w R
MFS-18	3626562	G	A	PASS	FALSE	1	348	34	60	0	0	missense_variant	mtrB	c.52C>T	p.Pro18Ser	mtrB_p.Pro18Ser	Rifampicin	5) Not assoc w R
MFS-18	3640408	T	G	Amb	FALSE	0.31	413	33	60	0	0	intergenic_region	whiB2-fbiA	n.3640408T>G		whiB2_c.-267A>C
MFS-18	3640408	T	G	Amb	FALSE	0.31	413	33	60	0	0	intergenic_region	whiB2-fbiA	n.3640408T>G		fbiA_c.-135T>G
MFS-18	4242643	C	T	PASS	FALSE	1	297	32	60	0	0	synonymous_variant	embC	c.2781C>T	p.Arg927Arg	embC_c.2781C>T	Ethambutol	5) Not assoc w R
MFS-18	4243460	C	T	PASS	FALSE	1	321	33	60	0	0	synonymous_variant	embA	c.228C>T	p.Cys76Cys	embA_c.228C>T	Ethambutol	5) Not assoc w R
MFS-18	4267647	T	C	PASS	FALSE	1	334	33	60	0	0	missense_variant	aftB	c.1190A>G	p.Asp397Gly	aftB_p.Asp397Gly	Ethambutol	5) Not assoc w R
MFS-18	4338595	GC	G	PASS	FALSE	1	405	12	60	0	404	intergenic_region	whiB6-Rv3863	n.4338596delC		whiB6_c.-75delG	Amikacin	5) Not assoc w R
MFS-18	4338595	GC	G	PASS	FALSE	1	405	12	60	0	404	intergenic_region	whiB6-Rv3863	n.4338596delC		whiB6_c.-75delG	Capreomycin	5) Not assoc w R
MFS-18	4338595	GC	G	PASS	FALSE	1	405	12	60	0	404	intergenic_region	whiB6-Rv3863	n.4338596delC		whiB6_c.-75delG	Kanamycin	5) Not assoc w R
MFS-18	4338595	GC	G	PASS	FALSE	1	405	12	60	0	404	intergenic_region	whiB6-Rv3863	n.4338596delC		Rv3863_c.-253delC
MFS-18	781395	T	C	PASS	FALSE	1	375	33	60	0	0	intergenic_region	Rv0681-rpsL	n.781395T>C		rpsL_c.-165T>C	Streptomycin	5) Not assoc w R
MFS-18	4407927	T	G	PASS	FALSE	1	341	33	60	0	0	missense_variant	gid	c.276A>C	p.Glu92Asp	gid_p.Glu92Asp	Streptomycin	5) Not assoc w R
MFS-18	3626562	G	A	PASS	FALSE	1	348	34	60	0	0	missense_variant	mtrB	c.52C>T	p.Pro18Ser	mtrB_p.Pro18Ser	Bedaquiline	3) Uncertain significance
MFS-18	776182	C	T	PASS	FALSE	1	321	31	60	0	0	missense_variant	mmpL5	c.2299G>A	p.Asp767Asn	mmpL5_p.Asp767Asn	Clofazimine	5) Not assoc w R
MFS-18	7362	G	C	PASS	FALSE	1	366	33	60	0	0	missense_variant	gyrA	c.61G>C	p.Glu21Gln	gyrA_p.Glu21Gln	Moxifloxacin	5) Not assoc w R
MFS-18	776100	G	A	PASS	FALSE	1	396	32	60	0	0	missense_variant	mmpL5	c.2381C>T	p.Thr794Ile	mmpL5_p.Thr794Ile	Clofazimine	5) Not assoc w R
MFS-18	776182	C	T	PASS	FALSE	1	321	31	60	0	0	missense_variant	mmpL5	c.2299G>A	p.Asp767Asn	mmpL5_p.Asp767Asn	Bedaquiline	5) Not assoc w R
MFS-18	7362	G	C	PASS	FALSE	1	366	33	60	0	0	missense_variant	gyrA	c.61G>C	p.Glu21Gln	gyrA_p.Glu21Gln	Levofloxacin	5) Not assoc w R
MFS-18	7585	G	C	PASS	FALSE	1	367	34	60	0	0	missense_variant	gyrA	c.284G>C	p.Ser95Thr	gyrA_p.Ser95Thr	Levofloxacin	5) Not assoc w R
MFS-18	7585	G	C	PASS	FALSE	1	367	34	60	0	0	missense_variant	gyrA	c.284G>C	p.Ser95Thr	gyrA_p.Ser95Thr	Moxifloxacin	5) Not assoc w R
MFS-18	9304	G	A	PASS	FALSE	1	325	33	60	0	0	missense_variant	gyrA	c.2003G>A	p.Gly668Asp	gyrA_p.Gly668Asp	Levofloxacin	5) Not assoc w R
MFS-18	491742	T	C	PASS	FALSE	1	362	33	60	0	0	synonymous_variant	fgd1	c.960T>C	p.Phe320Phe	fgd1_c.960T>C	Clofazimine	5) Not assoc w R
MFS-18	491742	T	C	PASS	FALSE	1	362	33	60	0	0	synonymous_variant	fgd1	c.960T>C	p.Phe320Phe	fgd1_c.960T>C	Delamanid	4) Not assoc w R - Interim
MFS-18	575907	C	T	PASS	FALSE	1	275	33	60	0	0	missense_variant	mshA	c.560C>T	p.Ala187Val	mshA_p.Ala187Val	Ethionamide	5) Not assoc w R
MFS-18	575907	C	T	PASS	FALSE	1	275	33	60	0	0	missense_variant	mshA	c.560C>T	p.Ala187Val	mshA_p.Ala187Val	Isoniazid	5) Not assoc w R
MFS-18	9304	G	A	PASS	FALSE	1	325	33	60	0	0	missense_variant	gyrA	c.2003G>A	p.Gly668Asp	gyrA_p.Gly668Asp	Moxifloxacin	5) Not assoc w R
MFS-18	620625	A	G	PASS	FALSE	1	301	33	60	0	0	missense_variant	ccsA	c.735A>G	p.Ile245Met	ccsA_p.Ile245Met	Capreomycin	5) Not assoc w R
MFS-18	620625	A	G	PASS	FALSE	1	301	33	60	0	0	missense_variant	ccsA	c.735A>G	p.Ile245Met	ccsA_p.Ile245Met	Kanamycin	3) Uncertain significance
MFS-18	657081	C	T	PASS	FALSE	1	367	33	60	0	0	synonymous_variant	Rv0565c	c.390G>A	p.Val130Val	Rv0565c_c.390G>A	Ethionamide	4) Not assoc w R - Interim
MFS-18	657142	C	T	PASS	FALSE	1	361	32	60	0	0	missense_variant	Rv0565c	c.329G>A	p.Arg110His	Rv0565c_p.Arg110His	Ethionamide	3) Uncertain significance
MFS-18	763031	T	C	PASS	FALSE	1	312	34	60	0	0	synonymous_variant	rpoB	c.3225T>C	p.Ala1075Ala	rpoB_c.3225T>C	Rifampicin	5) Not assoc w R
MFS-18	775639	T	C	PASS	FALSE	1	307	33	60	0	0	missense_variant	mmpL5	c.2842A>G	p.Ile948Val	mmpL5_p.Ile948Val	Bedaquiline	4) Not assoc w R - Interim
MFS-18	775639	T	C	PASS	FALSE	1	307	33	60	0	0	missense_variant	mmpL5	c.2842A>G	p.Ile948Val	mmpL5_p.Ile948Val	Clofazimine	5) Not assoc w R
MFS-18	620625	A	G	PASS	FALSE	1	301	33	60	0	0	missense_variant	ccsA	c.735A>G	p.Ile245Met	ccsA_p.Ile245Met	Amikacin	5) Not assoc w R
MFS-18	776100	G	A	PASS	FALSE	1	396	32	60	0	0	missense_variant	mmpL5	c.2381C>T	p.Thr794Ile	mmpL5_p.Thr794Ile	Bedaquiline	4) Not assoc w R - Interim
MFS-180	734354	C	T	PASS	FALSE	1	291	33	60	0	0	missense_variant	nusG	c.101C>T	p.Pro34Leu	nusG_p.Pro34Leu	Rifampicin	5) Not assoc w R
MFS-180	734753	C	T	PASS	FALSE	0.99	266	33	60	0	0	missense_variant	nusG	c.500C>T	p.Thr167Met	nusG_p.Thr167Met	Rifampicin	5) Not assoc w R
MFS-180	759746	C	T	PASS	FALSE	1	316	33	60	0	0	intergenic_region	Rv0666-rpoB	n.759746C>T		rpoB_c.-61C>T	Rifampicin	5) Not assoc w R
MFS-180	775639	T	C	PASS	FALSE	1	293	31	60	0	0	missense_variant	mmpL5	c.2842A>G	p.Ile948Val	mmpL5_p.Ile948Val	Bedaquiline	4) Not assoc w R - Interim
MFS-180	763031	T	C	PASS	FALSE	1	238	34	60	0	0	synonymous_variant	rpoB	c.3225T>C	p.Ala1075Ala	rpoB_c.3225T>C	Rifampicin	5) Not assoc w R
MFS-180	764181	A	G	PASS	FALSE	1	269	33	60	0	0	missense_variant	rpoC	c.812A>G	p.Asp271Gly	rpoC_p.Asp271Gly	Rifampicin	5) Not assoc w R
MFS-180	775639	T	C	PASS	FALSE	1	293	31	60	0	0	missense_variant	mmpL5	c.2842A>G	p.Ile948Val	mmpL5_p.Ile948Val	Clofazimine	5) Not assoc w R
MFS-180	762434	T	G	PASS	FALSE	0.99	252	33	60	0	0	synonymous_variant	rpoB	c.2628T>G	p.Gly876Gly	rpoB_c.2628T>G	Rifampicin	5) Not assoc w R
MFS-180	7362	G	C	PASS	FALSE	1	315	33	60	0	0	missense_variant	gyrA	c.61G>C	p.Glu21Gln	gyrA_p.Glu21Gln	Levofloxacin	5) Not assoc w R
MFS-180	9304	G	A	PASS	FALSE	1	335	33	60	0	0	missense_variant	gyrA	c.2003G>A	p.Gly668Asp	gyrA_p.Gly668Asp	Levofloxacin	5) Not assoc w R
MFS-180	7585	G	C	PASS	FALSE	1	316	33	60	0	0	missense_variant	gyrA	c.284G>C	p.Ser95Thr	gyrA_p.Ser95Thr	Levofloxacin	5) Not assoc w R
MFS-180	7585	G	C	PASS	FALSE	1	316	33	60	0	0	missense_variant	gyrA	c.284G>C	p.Ser95Thr	gyrA_p.Ser95Thr	Moxifloxacin	5) Not assoc w R
MFS-180	657081	C	T	PASS	FALSE	1	314	32	60	0	0	synonymous_variant	Rv0565c	c.390G>A	p.Val130Val	Rv0565c_c.390G>A	Ethionamide	4) Not assoc w R - Interim
MFS-180	491742	T	C	PASS	FALSE	1	265	33	60	0	0	synonymous_variant	fgd1	c.960T>C	p.Phe320Phe	fgd1_c.960T>C	Delamanid	4) Not assoc w R - Interim
MFS-180	491742	T	C	PASS	FALSE	1	265	33	60	0	0	synonymous_variant	fgd1	c.960T>C	p.Phe320Phe	fgd1_c.960T>C	Clofazimine	5) Not assoc w R
MFS-180	13277	A	G	PASS	FALSE	1	300	33	60	0	0	synonymous_variant	Rv0010c	c.282T>C	p.Arg94Arg	Rv0010c_c.282T>C	Isoniazid	5) Not assoc w R
MFS-180	9596	G	T	PASS	FALSE	0.99	331	33	59	0	0	synonymous_variant	gyrA	c.2295G>T	p.Ala765Ala	gyrA_c.2295G>T	Levofloxacin	4) Not assoc w R - Interim
MFS-180	9304	G	A	PASS	FALSE	1	335	33	60	0	0	missense_variant	gyrA	c.2003G>A	p.Gly668Asp	gyrA_p.Gly668Asp	Moxifloxacin	5) Not assoc w R
MFS-180	9596	G	T	PASS	FALSE	0.99	331	33	59	0	0	synonymous_variant	gyrA	c.2295G>T	p.Ala765Ala	gyrA_c.2295G>T	Moxifloxacin	4) Not assoc w R - Interim
MFS-180	7362	G	C	PASS	FALSE	1	315	33	60	0	0	missense_variant	gyrA	c.61G>C	p.Glu21Gln	gyrA_p.Glu21Gln	Moxifloxacin	5) Not assoc w R
MFS-180	776100	G	A	PASS	FALSE	1	349	32	60	0	0	missense_variant	mmpL5	c.2381C>T	p.Thr794Ile	mmpL5_p.Thr794Ile	Bedaquiline	4) Not assoc w R - Interim
MFS-180	4138622	G	A	PASS	FALSE	1	258	33	60	0	0	synonymous_variant	glpK	c.1134C>T	p.Arg378Arg	glpK_c.1134C>T	Moxifloxacin	5) Not assoc w R
MFS-180	781395	T	C	PASS	FALSE	1	276	33	60	0	0	intergenic_region	Rv0681-rpsL	n.781395T>C		rpsL_c.-165T>C	Streptomycin	5) Not assoc w R
MFS-180	4138622	G	A	PASS	FALSE	1	258	33	60	0	0	synonymous_variant	glpK	c.1134C>T	p.Arg378Arg	glpK_c.1134C>T	Isoniazid	5) Not assoc w R
MFS-180	4138622	G	A	PASS	FALSE	1	258	33	60	0	0	synonymous_variant	glpK	c.1134C>T	p.Arg378Arg	glpK_c.1134C>T	Levofloxacin	5) Not assoc w R
MFS-180	4138622	G	A	PASS	FALSE	1	258	33	60	0	0	synonymous_variant	glpK	c.1134C>T	p.Arg378Arg	glpK_c.1134C>T	Rifampicin	5) Not assoc w R
MFS-180	4138622	G	A	PASS	FALSE	1	258	33	60	0	0	synonymous_variant	glpK	c.1134C>T	p.Arg378Arg	glpK_c.1134C>T	Streptomycin	4) Not assoc w R - Interim
MFS-180	4242075	G	A	PASS	FALSE	1	281	33	60	0	0	missense_variant	embC	c.2213G>A	p.Arg738Gln	embC_p.Arg738Gln	Ethambutol	5) Not assoc w R
MFS-180	4242643	C	T	PASS	FALSE	1	224	32	60	0	0	synonymous_variant	embC	c.2781C>T	p.Arg927Arg	embC_c.2781C>T	Ethambutol	5) Not assoc w R
MFS-180	4338595	GC	G	PASS	FALSE	1	338	0	60	0	337	intergenic_region	whiB6-Rv3863	n.4338596delC		whiB6_c.-75delG	Amikacin	5) Not assoc w R
MFS-180	4138622	G	A	PASS	FALSE	1	258	33	60	0	0	synonymous_variant	glpK	c.1134C>T	p.Arg378Arg	glpK_c.1134C>T	Ethambutol	5) Not assoc w R
MFS-180	776100	G	A	PASS	FALSE	1	349	32	60	0	0	missense_variant	mmpL5	c.2381C>T	p.Thr794Ile	mmpL5_p.Thr794Ile	Clofazimine	5) Not assoc w R
MFS-180	4338595	GC	G	PASS	FALSE	1	338	0	60	0	337	intergenic_region	whiB6-Rv3863	n.4338596delC		Rv3863_c.-253delC
MFS-180	4338596	C	A	Del	FALSE	0	1	0	60	0	337	intergenic_region	whiB6-Rv3863	n.4338596C>A		whiB6_c.-75G>T	Amikacin	3) Uncertain significance
MFS-180	4338596	C	A	Del	FALSE	0	1	0	60	0	337	intergenic_region	whiB6-Rv3863	n.4338596C>A		whiB6_c.-75G>T	Capreomycin	3) Uncertain significance
MFS-180	4338596	C	A	Del	FALSE	0	1	0	60	0	337	intergenic_region	whiB6-Rv3863	n.4338596C>A		whiB6_c.-75G>T	Kanamycin	3) Uncertain significance
MFS-180	4338596	C	A	Del	FALSE	0	1	0	60	0	337	intergenic_region	whiB6-Rv3863	n.4338596C>A		Rv3863_c.-253C>A
MFS-180	4407588	T	C	PASS	FALSE	1	341	33	60	1	0	synonymous_variant	gid	c.615A>G	p.Ala205Ala	gid_c.615A>G	Streptomycin	5) Not assoc w R
MFS-180	4407756	G	C	PASS	FALSE	1	310	33	60	0	0	missense_variant	gid	c.447C>G	p.Ser149Arg	gid_p.Ser149Arg	Streptomycin	3) Uncertain significance
MFS-180	4338595	GC	G	PASS	FALSE	1	338	0	60	0	337	intergenic_region	whiB6-Rv3863	n.4338596delC		whiB6_c.-75delG	Kanamycin	5) Not assoc w R
MFS-180	3625065	T	G	PASS	FALSE	1	234	34	60	0	0	missense_variant	mtrB	c.1549A>C	p.Met517Leu	mtrB_p.Met517Leu	Rifampicin	5) Not assoc w R
MFS-180	4338595	GC	G	PASS	FALSE	1	338	0	60	0	337	intergenic_region	whiB6-Rv3863	n.4338596delC		whiB6_c.-75delG	Capreomycin	5) Not assoc w R
MFS-180	3066137	T	C	PASS	FALSE	1	275	30	60	0	0	missense_variant	Rv2752c	c.55A>G	p.Thr19Ala	Rv2752c_p.Thr19Ala
MFS-180	3625065	T	G	PASS	FALSE	1	234	34	60	0	0	missense_variant	mtrB	c.1549A>C	p.Met517Leu	mtrB_p.Met517Leu	Bedaquiline	3) Uncertain significance
MFS-180	1854300	T	C	PASS	FALSE	0.99	232	31	57	0	0	missense_variant	tsnR	c.695T>C	p.Leu232Pro	tsnR_p.Leu232Pro	Linezolid	5) Not assoc w R
MFS-180	1917972	A	G	PASS	FALSE	1	260	32	60	0	0	synonymous_variant	tlyA	c.33A>G	p.Leu11Leu	tlyA_c.33A>G	Capreomycin	5) Not assoc w R
MFS-180	2154724	C	A	PASS	FALSE	1	282	33	60	0	0	missense_variant	katG	c.1388G>T	p.Arg463Leu	katG_p.Arg463Leu	Isoniazid	5) Not assoc w R
MFS-180	2167926	A	G	PASS	FALSE	1	296	33	60	0	0	missense_variant	PPE35	c.2687T>C	p.Leu896Ser	PPE35_p.Leu896Ser	Pyrazinamide	5) Not assoc w R
MFS-180	2223293	T	C	PASS	FALSE	1	357	33	60	0	0	intergenic_region	Rv1979c-mpt64	n.2223293T>C		Rv1979c_c.-129A>G	Clofazimine	5) Not assoc w R
MFS-180	2289047	G	A	PASS	FALSE	1	280	32	60	0	0	synonymous_variant	pncA	c.195C>T	p.Ser65Ser	pncA_c.195C>T	Pyrazinamide	5) Not assoc w R
MFS-180	2726105	G	A	PASS	FALSE	0.99	239	33	60	0	0	intergenic_region	oxyR'-ahpC	n.2726105G>A		oxyR'_c.-18C>T
MFS-180	2223293	T	C	PASS	FALSE	1	357	33	60	0	0	intergenic_region	Rv1979c-mpt64	n.2223293T>C		Rv1979c_c.-129A>G	Bedaquiline	4) Not assoc w R - Interim
MFS-180	2782498	G	A	PASS	FALSE	0.99	305	33	60	0	0	synonymous_variant	Rv2477c	c.1545C>T	p.Asp515Asp	Rv2477c_c.1545C>T	Amikacin	5) Not assoc w R
MFS-180	2782498	G	A	PASS	FALSE	0.99	305	33	60	0	0	synonymous_variant	Rv2477c	c.1545C>T	p.Asp515Asp	Rv2477c_c.1545C>T	Ethambutol	5) Not assoc w R
MFS-180	2782498	G	A	PASS	FALSE	0.99	305	33	60	0	0	synonymous_variant	Rv2477c	c.1545C>T	p.Asp515Asp	Rv2477c_c.1545C>T	Kanamycin	5) Not assoc w R
MFS-180	2782498	G	A	PASS	FALSE	0.99	305	33	60	0	0	synonymous_variant	Rv2477c	c.1545C>T	p.Asp515Asp	Rv2477c_c.1545C>T	Levofloxacin	5) Not assoc w R
MFS-180	2782498	G	A	PASS	FALSE	0.99	305	33	60	0	0	synonymous_variant	Rv2477c	c.1545C>T	p.Asp515Asp	Rv2477c_c.1545C>T	Moxifloxacin	5) Not assoc w R
MFS-180	2782498	G	A	PASS	FALSE	0.99	305	33	60	0	0	synonymous_variant	Rv2477c	c.1545C>T	p.Asp515Asp	Rv2477c_c.1545C>T	Rifampicin	5) Not assoc w R
MFS-180	2782498	G	A	PASS	FALSE	0.99	305	33	60	0	0	synonymous_variant	Rv2477c	c.1545C>T	p.Asp515Asp	Rv2477c_c.1545C>T	Streptomycin	4) Not assoc w R - Interim
MFS-180	2726105	G	A	PASS	FALSE	0.99	239	33	60	0	0	intergenic_region	oxyR'-ahpC	n.2726105G>A		ahpC_c.-88G>A	Isoniazid	5) Not assoc w R
MFS-181	9304	G	A	PASS	FALSE	1	257	33	60	0	0	missense_variant	gyrA	c.2003G>A	p.Gly668Asp	gyrA_p.Gly668Asp	Moxifloxacin	5) Not assoc w R
MFS-181	7362	G	C	PASS	FALSE	1	253	33	60	0	0	missense_variant	gyrA	c.61G>C	p.Glu21Gln	gyrA_p.Glu21Gln	Moxifloxacin	5) Not assoc w R
MFS-181	7585	G	C	PASS	FALSE	1	258	33	60	0	0	missense_variant	gyrA	c.284G>C	p.Ser95Thr	gyrA_p.Ser95Thr	Levofloxacin	5) Not assoc w R
MFS-181	7585	G	C	PASS	FALSE	1	258	33	60	0	0	missense_variant	gyrA	c.284G>C	p.Ser95Thr	gyrA_p.Ser95Thr	Moxifloxacin	5) Not assoc w R
MFS-181	9138	C	G	PASS	FALSE	1	253	33	60	0	0	missense_variant	gyrA	c.1837C>G	p.Gln613Glu	gyrA_p.Gln613Glu	Levofloxacin	5) Not assoc w R
MFS-181	9138	C	G	PASS	FALSE	1	253	33	60	0	0	missense_variant	gyrA	c.1837C>G	p.Gln613Glu	gyrA_p.Gln613Glu	Moxifloxacin	5) Not assoc w R
MFS-181	9304	G	A	PASS	FALSE	1	257	33	60	0	0	missense_variant	gyrA	c.2003G>A	p.Gly668Asp	gyrA_p.Gly668Asp	Levofloxacin	5) Not assoc w R
MFS-181	775639	T	C	PASS	FALSE	0.99	231	31	60	0	0	missense_variant	mmpL5	c.2842A>G	p.Ile948Val	mmpL5_p.Ile948Val	Bedaquiline	4) Not assoc w R - Interim
MFS-181	2102990	A	G	PASS	FALSE	1	258	32	60	0	0	missense_variant	ndh	c.53T>C	p.Val18Ala	ndh_p.Val18Ala	Ethionamide	3) Uncertain significance
MFS-181	777416	C	A	PASS	FALSE	1	273	33	60	0	0	synonymous_variant	mmpL5	c.1065G>T	p.Pro355Pro	mmpL5_c.1065G>T	Bedaquiline	4) Not assoc w R - Interim
MFS-181	777416	C	A	PASS	FALSE	1	273	33	60	0	0	synonymous_variant	mmpL5	c.1065G>T	p.Pro355Pro	mmpL5_c.1065G>T	Clofazimine	4) Not assoc w R - Interim
MFS-181	2168479	T	G	PASS	FALSE	1	256	34	60	0	0	missense_variant	PPE35	c.2134A>C	p.Thr712Pro	PPE35_p.Thr712Pro	Pyrazinamide	5) Not assoc w R
MFS-181	781395	T	C	PASS	FALSE	1	258	33	60	0	0	intergenic_region	Rv0681-rpsL	n.781395T>C		rpsL_c.-165T>C	Streptomycin	5) Not assoc w R
MFS-181	1854300	T	C	PASS	FALSE	1	226	31	57	0	0	missense_variant	tsnR	c.695T>C	p.Leu232Pro	tsnR_p.Leu232Pro	Linezolid	5) Not assoc w R
MFS-181	1917972	A	G	PASS	FALSE	0.99	204	33	60	0	0	synonymous_variant	tlyA	c.33A>G	p.Leu11Leu	tlyA_c.33A>G	Capreomycin	5) Not assoc w R
MFS-181	2102990	A	G	PASS	FALSE	1	258	32	60	0	0	missense_variant	ndh	c.53T>C	p.Val18Ala	ndh_p.Val18Ala	Delamanid	3) Uncertain significance
MFS-181	2102990	A	G	PASS	FALSE	1	258	32	60	0	0	missense_variant	ndh	c.53T>C	p.Val18Ala	ndh_p.Val18Ala	Isoniazid	5) Not assoc w R
MFS-181	775639	T	C	PASS	FALSE	0.99	231	31	60	0	0	missense_variant	mmpL5	c.2842A>G	p.Ile948Val	mmpL5_p.Ile948Val	Clofazimine	5) Not assoc w R
MFS-181	7362	G	C	PASS	FALSE	1	253	33	60	0	0	missense_variant	gyrA	c.61G>C	p.Glu21Gln	gyrA_p.Glu21Gln	Levofloxacin	5) Not assoc w R
MFS-181	4239752	T	C	PASS	FALSE	1	264	33	60	0	0	synonymous_variant	aftA	c.1821T>C	p.Val607Val	aftA_c.1821T>C
MFS-181	3568779	A	G	PASS	FALSE	1	291	34	60	0	0	intergenic_region	whiB7-uvrD2	n.3568779A>G		whiB7_c.-100T>C	Kanamycin	5) Not assoc w R
MFS-181	3612665	A	G	PASS	FALSE	1	258	33	60	0	0	missense_variant	Rv3236c	c.452T>C	p.Val151Ala	Rv3236c_p.Val151Ala	Pyrazinamide	5) Not assoc w R
MFS-181	3568779	A	G	PASS	FALSE	1	291	34	60	0	0	intergenic_region	whiB7-uvrD2	n.3568779A>G		whiB7_c.-100T>C	Streptomycin	5) Not assoc w R
MFS-181	2169840	C	T	PASS	FALSE	1	260	32	60	0	0	missense_variant	PPE35	c.773G>A	p.Gly258Asp	PPE35_p.Gly258Asp	Pyrazinamide	5) Not assoc w R
MFS-181	3568779	A	G	PASS	FALSE	1	291	34	60	0	0	intergenic_region	whiB7-uvrD2	n.3568779A>G		whiB7_c.-100T>C	Amikacin	5) Not assoc w R
MFS-181	3448608	G	A	PASS	FALSE	1	222	33	60	0	0	synonymous_variant	Rv3083	c.105G>A	p.Leu35Leu	Rv3083_c.105G>A	Ethionamide	4) Not assoc w R - Interim
MFS-181	2223293	T	C	PASS	FALSE	1	280	33	60	0	0	intergenic_region	Rv1979c-mpt64	n.2223293T>C		Rv1979c_c.-129A>G	Clofazimine	5) Not assoc w R
MFS-181	2223293	T	C	PASS	FALSE	1	280	33	60	0	0	intergenic_region	Rv1979c-mpt64	n.2223293T>C		Rv1979c_c.-129A>G	Bedaquiline	4) Not assoc w R - Interim
MFS-181	4238963	C	T	PASS	FALSE	1	217	33	59	0	0	synonymous_variant	aftA	c.1032C>T	p.His344His	aftA_c.1032C>T
MFS-181	3625065	T	G	PASS	FALSE	1	239	33	60	0	0	missense_variant	mtrB	c.1549A>C	p.Met517Leu	mtrB_p.Met517Leu	Bedaquiline	3) Uncertain significance
MFS-181	4242643	C	T	PASS	FALSE	1	212	32	60	0	0	synonymous_variant	embC	c.2781C>T	p.Arg927Arg	embC_c.2781C>T	Ethambutol	5) Not assoc w R
MFS-181	4338595	GC	G	PASS	FALSE	0.99	279	15	60	0	276	intergenic_region	whiB6-Rv3863	n.4338596delC		whiB6_c.-75delG	Amikacin	5) Not assoc w R
MFS-181	4338595	GC	G	PASS	FALSE	0.99	279	15	60	0	276	intergenic_region	whiB6-Rv3863	n.4338596delC		whiB6_c.-75delG	Capreomycin	5) Not assoc w R
MFS-181	4338595	GC	G	PASS	FALSE	0.99	279	15	60	0	276	intergenic_region	whiB6-Rv3863	n.4338596delC		whiB6_c.-75delG	Kanamycin	5) Not assoc w R
MFS-181	4338595	GC	G	PASS	FALSE	0.99	279	15	60	0	276	intergenic_region	whiB6-Rv3863	n.4338596delC		Rv3863_c.-253delC
MFS-181	4338596	C	G	Del;Amb	FALSE	0.74	3	15	60	0	276	intergenic_region	whiB6-Rv3863	n.4338596C>G		whiB6_c.-75G>C
MFS-181	4338596	C	G	Del;Amb	FALSE	0.74	3	15	60	0	276	intergenic_region	whiB6-Rv3863	n.4338596C>G		Rv3863_c.-253C>G
MFS-181	4327453	A	T	PASS	FALSE	1	264	33	60	0	0	synonymous_variant	ethA	c.21T>A	p.Val7Val	ethA_c.21T>A
MFS-181	3625065	T	G	PASS	FALSE	1	239	33	60	0	0	missense_variant	mtrB	c.1549A>C	p.Met517Leu	mtrB_p.Met517Leu	Rifampicin	5) Not assoc w R
MFS-182	3612813	T	C	PASS	FALSE	1	213	33	60	0	0	missense_variant	Rv3236c	c.304A>G	p.Thr102Ala	Rv3236c_p.Thr102Ala	Pyrazinamide	4) Not assoc w R - Interim
MFS-182	4267647	T	C	PASS	FALSE	0.99	171	33	60	0	0	missense_variant	aftB	c.1190A>G	p.Asp397Gly	aftB_p.Asp397Gly	Ethambutol	5) Not assoc w R
MFS-182	3625065	T	G	PASS	FALSE	1	221	33	60	0	0	missense_variant	mtrB	c.1549A>C	p.Met517Leu	mtrB_p.Met517Leu	Bedaquiline	3) Uncertain significance
MFS-182	4338595	GC	G	PASS	FALSE	1	222	34	60	0	221	intergenic_region	whiB6-Rv3863	n.4338596delC		whiB6_c.-75delG	Amikacin	5) Not assoc w R
MFS-182	3626562	G	A	PASS	FALSE	1	226	33	60	0	0	missense_variant	mtrB	c.52C>T	p.Pro18Ser	mtrB_p.Pro18Ser	Bedaquiline	3) Uncertain significance
MFS-182	3626562	G	A	PASS	FALSE	1	226	33	60	0	0	missense_variant	mtrB	c.52C>T	p.Pro18Ser	mtrB_p.Pro18Ser	Rifampicin	5) Not assoc w R
MFS-182	4407927	T	G	PASS	FALSE	0.98	217	33	60	0	1	missense_variant	gid	c.276A>C	p.Glu92Asp	gid_p.Glu92Asp	Streptomycin	5) Not assoc w R
MFS-182	4407588	T	C	PASS	FALSE	1	208	33	60	0	0	synonymous_variant	gid	c.615A>G	p.Ala205Ala	gid_c.615A>G	Streptomycin	5) Not assoc w R
MFS-182	4338596	C	T	Del	FALSE	1	1	34	60	0	221	intergenic_region	whiB6-Rv3863	n.4338596C>T		Rv3863_c.-253C>T
MFS-182	4338596	C	T	Del	FALSE	1	1	34	60	0	221	intergenic_region	whiB6-Rv3863	n.4338596C>T		whiB6_c.-75G>A	Kanamycin	3) Uncertain significance
MFS-182	4338596	C	T	Del	FALSE	1	1	34	60	0	221	intergenic_region	whiB6-Rv3863	n.4338596C>T		whiB6_c.-75G>A	Capreomycin	3) Uncertain significance
MFS-182	4338596	C	T	Del	FALSE	1	1	34	60	0	221	intergenic_region	whiB6-Rv3863	n.4338596C>T		whiB6_c.-75G>A	Amikacin	3) Uncertain significance
MFS-182	4338595	GC	G	PASS	FALSE	1	222	34	60	0	221	intergenic_region	whiB6-Rv3863	n.4338596delC		Rv3863_c.-253delC
MFS-182	4338595	GC	G	PASS	FALSE	1	222	34	60	0	221	intergenic_region	whiB6-Rv3863	n.4338596delC		whiB6_c.-75delG	Kanamycin	5) Not assoc w R
MFS-182	4338595	GC	G	PASS	FALSE	1	222	34	60	0	221	intergenic_region	whiB6-Rv3863	n.4338596delC		whiB6_c.-75delG	Capreomycin	5) Not assoc w R
MFS-182	3625065	T	G	PASS	FALSE	1	221	33	60	0	0	missense_variant	mtrB	c.1549A>C	p.Met517Leu	mtrB_p.Met517Leu	Rifampicin	5) Not assoc w R
MFS-182	2223293	T	C	PASS	FALSE	1	274	34	60	0	0	intergenic_region	Rv1979c-mpt64	n.2223293T>C		Rv1979c_c.-129A>G	Clofazimine	5) Not assoc w R
MFS-182	657081	C	T	PASS	FALSE	1	241	33	60	0	0	synonymous_variant	Rv0565c	c.390G>A	p.Val130Val	Rv0565c_c.390G>A	Ethionamide	4) Not assoc w R - Interim
MFS-182	2167926	A	G	PASS	FALSE	1	235	33	60	0	0	missense_variant	PPE35	c.2687T>C	p.Leu896Ser	PPE35_p.Leu896Ser	Pyrazinamide	5) Not assoc w R
MFS-182	2223293	T	C	PASS	FALSE	1	274	34	60	0	0	intergenic_region	Rv1979c-mpt64	n.2223293T>C		Rv1979c_c.-129A>G	Bedaquiline	4) Not assoc w R - Interim
MFS-182	620625	A	G	PASS	FALSE	1	218	33	60	0	0	missense_variant	ccsA	c.735A>G	p.Ile245Met	ccsA_p.Ile245Met	Capreomycin	5) Not assoc w R
MFS-182	620625	A	G	PASS	FALSE	1	218	33	60	0	0	missense_variant	ccsA	c.735A>G	p.Ile245Met	ccsA_p.Ile245Met	Amikacin	5) Not assoc w R
MFS-182	575907	C	T	PASS	FALSE	0.99	182	33	60	0	0	missense_variant	mshA	c.560C>T	p.Ala187Val	mshA_p.Ala187Val	Isoniazid	5) Not assoc w R
MFS-182	575907	C	T	PASS	FALSE	0.99	182	33	60	0	0	missense_variant	mshA	c.560C>T	p.Ala187Val	mshA_p.Ala187Val	Ethionamide	5) Not assoc w R
MFS-182	491742	T	C	PASS	FALSE	1	226	33	60	0	0	synonymous_variant	fgd1	c.960T>C	p.Phe320Phe	fgd1_c.960T>C	Delamanid	4) Not assoc w R - Interim
MFS-182	491742	T	C	PASS	FALSE	1	226	33	60	0	0	synonymous_variant	fgd1	c.960T>C	p.Phe320Phe	fgd1_c.960T>C	Clofazimine	5) Not assoc w R
MFS-182	9304	G	A	PASS	FALSE	1	258	33	60	0	0	missense_variant	gyrA	c.2003G>A	p.Gly668Asp	gyrA_p.Gly668Asp	Moxifloxacin	5) Not assoc w R
MFS-182	9304	G	A	PASS	FALSE	1	258	33	60	0	0	missense_variant	gyrA	c.2003G>A	p.Gly668Asp	gyrA_p.Gly668Asp	Levofloxacin	5) Not assoc w R
MFS-182	7585	G	C	PASS	FALSE	1	232	33	60	0	0	missense_variant	gyrA	c.284G>C	p.Ser95Thr	gyrA_p.Ser95Thr	Moxifloxacin	5) Not assoc w R
MFS-182	7585	G	C	PASS	FALSE	1	232	33	60	0	0	missense_variant	gyrA	c.284G>C	p.Ser95Thr	gyrA_p.Ser95Thr	Levofloxacin	5) Not assoc w R
MFS-182	7362	G	C	PASS	FALSE	1	229	33	60	0	0	missense_variant	gyrA	c.61G>C	p.Glu21Gln	gyrA_p.Glu21Gln	Moxifloxacin	5) Not assoc w R
MFS-182	7362	G	C	PASS	FALSE	1	229	33	60	0	0	missense_variant	gyrA	c.61G>C	p.Glu21Gln	gyrA_p.Glu21Gln	Levofloxacin	5) Not assoc w R
MFS-182	48	C	T	PASS	FALSE	0.98	171	32	51	0	0	synonymous_variant	dnaA	c.48C>T	p.Val16Val	dnaA_c.48C>T	Isoniazid	4) Not assoc w R - Interim
MFS-182	4243460	C	T	PASS	FALSE	0.99	248	33	60	0	0	synonymous_variant	embA	c.228C>T	p.Cys76Cys	embA_c.228C>T	Ethambutol	5) Not assoc w R
MFS-182	620625	A	G	PASS	FALSE	1	218	33	60	0	0	missense_variant	ccsA	c.735A>G	p.Ile245Met	ccsA_p.Ile245Met	Kanamycin	3) Uncertain significance
MFS-182	657142	C	T	PASS	FALSE	0.99	250	33	60	0	0	missense_variant	Rv0565c	c.329G>A	p.Arg110His	Rv0565c_p.Arg110His	Ethionamide	3) Uncertain significance
MFS-182	4242643	C	T	PASS	FALSE	1	174	33	60	0	0	synonymous_variant	embC	c.2781C>T	p.Arg927Arg	embC_c.2781C>T	Ethambutol	5) Not assoc w R
MFS-182	775639	T	C	PASS	FALSE	0.99	230	31	60	0	0	missense_variant	mmpL5	c.2842A>G	p.Ile948Val	mmpL5_p.Ile948Val	Bedaquiline	4) Not assoc w R - Interim
MFS-182	2154724	C	A	PASS	FALSE	1	194	33	60	0	0	missense_variant	katG	c.1388G>T	p.Arg463Leu	katG_p.Arg463Leu	Isoniazid	5) Not assoc w R
MFS-182	1918491	G	A	PASS	FALSE	1	219	33	60	0	0	synonymous_variant	tlyA	c.552G>A	p.Gln184Gln	tlyA_c.552G>A	Capreomycin	4) Not assoc w R - Interim
MFS-182	1917972	A	G	PASS	FALSE	0.99	201	32	60	0	0	synonymous_variant	tlyA	c.33A>G	p.Leu11Leu	tlyA_c.33A>G	Capreomycin	5) Not assoc w R
MFS-182	1854300	T	C	PASS	FALSE	0.99	156	31	59	0	0	missense_variant	tsnR	c.695T>C	p.Leu232Pro	tsnR_p.Leu232Pro	Linezolid	5) Not assoc w R
MFS-182	1834177	A	C	PASS	FALSE	1	227	33	60	0	0	synonymous_variant	rpsA	c.636A>C	p.Arg212Arg	rpsA_c.636A>C	Pyrazinamide	4) Not assoc w R - Interim
MFS-182	1406760	T	TG	PASS	FALSE	1.01	204	33	60	205	0	frameshift_variant	Rv1258c	c.580_581insC	p.Glu194fs	Rv1258c_p.Glu194fs	Streptomycin	5) Not assoc w R
MFS-182	1406760	T	TG	PASS	FALSE	1.01	204	33	60	205	0	frameshift_variant	Rv1258c	c.580_581insC	p.Glu194fs	Rv1258c_p.Glu194fs	Pyrazinamide	3) Uncertain significance
MFS-182	1406760	T	TG	PASS	FALSE	1.01	204	33	60	205	0	frameshift_variant	Rv1258c	c.580_581insC	p.Glu194fs	Rv1258c_p.Glu194fs	Isoniazid	5) Not assoc w R
MFS-182	781395	T	C	PASS	FALSE	1	223	33	60	0	0	intergenic_region	Rv0681-rpsL	n.781395T>C		rpsL_c.-165T>C	Streptomycin	5) Not assoc w R
MFS-182	779257	C	T	PASS	FALSE	0.99	230	33	60	0	0	missense_variant	Rv0678	c.268C>T	p.Arg90Cys	Rv0678_p.Arg90Cys	Clofazimine	3) Uncertain significance
MFS-182	779257	C	T	PASS	FALSE	0.99	230	33	60	0	0	missense_variant	Rv0678	c.268C>T	p.Arg90Cys	Rv0678_p.Arg90Cys	Bedaquiline	3) Uncertain significance
MFS-182	776182	C	T	PASS	FALSE	0.99	250	31	60	0	0	missense_variant	mmpL5	c.2299G>A	p.Asp767Asn	mmpL5_p.Asp767Asn	Clofazimine	5) Not assoc w R
MFS-182	776182	C	T	PASS	FALSE	0.99	250	31	60	0	0	missense_variant	mmpL5	c.2299G>A	p.Asp767Asn	mmpL5_p.Asp767Asn	Bedaquiline	5) Not assoc w R
MFS-182	763031	T	C	PASS	FALSE	1	241	34	60	0	0	synonymous_variant	rpoB	c.3225T>C	p.Ala1075Ala	rpoB_c.3225T>C	Rifampicin	5) Not assoc w R
MFS-182	776100	G	A	PASS	FALSE	1	256	32	60	0	0	missense_variant	mmpL5	c.2381C>T	p.Thr794Ile	mmpL5_p.Thr794Ile	Clofazimine	5) Not assoc w R
MFS-182	776100	G	A	PASS	FALSE	1	256	32	60	0	0	missense_variant	mmpL5	c.2381C>T	p.Thr794Ile	mmpL5_p.Thr794Ile	Bedaquiline	4) Not assoc w R - Interim
MFS-182	775639	T	C	PASS	FALSE	0.99	230	31	60	0	0	missense_variant	mmpL5	c.2842A>G	p.Ile948Val	mmpL5_p.Ile948Val	Clofazimine	5) Not assoc w R
MFS-184	3626562	G	A	PASS	FALSE	1	290	33	60	0	0	missense_variant	mtrB	c.52C>T	p.Pro18Ser	mtrB_p.Pro18Ser	Bedaquiline	3) Uncertain significance
MFS-184	3626562	G	A	PASS	FALSE	1	290	33	60	0	0	missense_variant	mtrB	c.52C>T	p.Pro18Ser	mtrB_p.Pro18Ser	Rifampicin	5) Not assoc w R
MFS-184	4242643	C	T	PASS	FALSE	1	220	32	60	0	0	synonymous_variant	embC	c.2781C>T	p.Arg927Arg	embC_c.2781C>T	Ethambutol	5) Not assoc w R
MFS-184	4243460	C	T	PASS	FALSE	1	270	33	60	0	0	synonymous_variant	embA	c.228C>T	p.Cys76Cys	embA_c.228C>T	Ethambutol	5) Not assoc w R
MFS-184	4246567	G	T	PASS	FALSE	1	121	32	59	0	0	synonymous_variant	embB	c.54G>T	p.Gly18Gly	embB_c.54G>T	Ethambutol	4) Not assoc w R - Interim
MFS-184	4267647	T	C	PASS	FALSE	1	230	33	60	0	0	missense_variant	aftB	c.1190A>G	p.Asp397Gly	aftB_p.Asp397Gly	Ethambutol	5) Not assoc w R
MFS-184	4338595	GC	G	PASS	FALSE	1	280	0	60	0	280	intergenic_region	whiB6-Rv3863	n.4338596delC		whiB6_c.-75delG	Amikacin	5) Not assoc w R
MFS-184	4338595	GC	G	PASS	FALSE	1	280	0	60	0	280	intergenic_region	whiB6-Rv3863	n.4338596delC		whiB6_c.-75delG	Capreomycin	5) Not assoc w R
MFS-184	4338595	GC	G	PASS	FALSE	1	280	0	60	0	280	intergenic_region	whiB6-Rv3863	n.4338596delC		Rv3863_c.-253delC
MFS-184	4407588	T	C	PASS	FALSE	1	250	34	60	0	0	synonymous_variant	gid	c.615A>G	p.Ala205Ala	gid_c.615A>G	Streptomycin	5) Not assoc w R
MFS-184	4407927	T	G	PASS	FALSE	1	257	33	60	0	0	missense_variant	gid	c.276A>C	p.Glu92Asp	gid_p.Glu92Asp	Streptomycin	5) Not assoc w R
MFS-184	3625065	T	G	PASS	FALSE	1	250	34	60	0	0	missense_variant	mtrB	c.1549A>C	p.Met517Leu	mtrB_p.Met517Leu	Rifampicin	5) Not assoc w R
MFS-184	4338595	GC	G	PASS	FALSE	1	280	0	60	0	280	intergenic_region	whiB6-Rv3863	n.4338596delC		whiB6_c.-75delG	Kanamycin	5) Not assoc w R
MFS-184	3612813	T	C	PASS	FALSE	1	240	32	60	1	0	missense_variant	Rv3236c	c.304A>G	p.Thr102Ala	Rv3236c_p.Thr102Ala	Pyrazinamide	4) Not assoc w R - Interim
MFS-184	2223293	T	C	PASS	FALSE	1	327	33	60	0	0	intergenic_region	Rv1979c-mpt64	n.2223293T>C		Rv1979c_c.-129A>G	Bedaquiline	4) Not assoc w R - Interim
MFS-184	620625	A	G	PASS	FALSE	1	304	33	60	0	0	missense_variant	ccsA	c.735A>G	p.Ile245Met	ccsA_p.Ile245Met	Kanamycin	3) Uncertain significance
MFS-184	620625	A	G	PASS	FALSE	1	304	33	60	0	0	missense_variant	ccsA	c.735A>G	p.Ile245Met	ccsA_p.Ile245Met	Capreomycin	5) Not assoc w R
MFS-184	620625	A	G	PASS	FALSE	1	304	33	60	0	0	missense_variant	ccsA	c.735A>G	p.Ile245Met	ccsA_p.Ile245Met	Amikacin	5) Not assoc w R
MFS-184	575907	C	T	PASS	FALSE	1	235	33	60	0	0	missense_variant	mshA	c.560C>T	p.Ala187Val	mshA_p.Ala187Val	Isoniazid	5) Not assoc w R
MFS-184	491742	T	C	PASS	FALSE	1	309	33	60	0	0	synonymous_variant	fgd1	c.960T>C	p.Phe320Phe	fgd1_c.960T>C	Delamanid	4) Not assoc w R - Interim
MFS-184	491742	T	C	PASS	FALSE	1	309	33	60	0	0	synonymous_variant	fgd1	c.960T>C	p.Phe320Phe	fgd1_c.960T>C	Clofazimine	5) Not assoc w R
MFS-184	657081	C	T	PASS	FALSE	1	290	32	60	0	0	synonymous_variant	Rv0565c	c.390G>A	p.Val130Val	Rv0565c_c.390G>A	Ethionamide	4) Not assoc w R - Interim
MFS-184	9304	G	A	PASS	FALSE	1	242	33	60	0	0	missense_variant	gyrA	c.2003G>A	p.Gly668Asp	gyrA_p.Gly668Asp	Moxifloxacin	5) Not assoc w R
MFS-184	7585	G	C	PASS	FALSE	1	250	33	60	0	0	missense_variant	gyrA	c.284G>C	p.Ser95Thr	gyrA_p.Ser95Thr	Moxifloxacin	5) Not assoc w R
MFS-184	7585	G	C	PASS	FALSE	1	250	33	60	0	0	missense_variant	gyrA	c.284G>C	p.Ser95Thr	gyrA_p.Ser95Thr	Levofloxacin	5) Not assoc w R
MFS-184	7362	G	C	PASS	FALSE	1	288	33	60	0	0	missense_variant	gyrA	c.61G>C	p.Glu21Gln	gyrA_p.Glu21Gln	Moxifloxacin	5) Not assoc w R
MFS-184	7362	G	C	PASS	FALSE	1	288	33	60	0	0	missense_variant	gyrA	c.61G>C	p.Glu21Gln	gyrA_p.Glu21Gln	Levofloxacin	5) Not assoc w R
MFS-184	3625065	T	G	PASS	FALSE	1	250	34	60	0	0	missense_variant	mtrB	c.1549A>C	p.Met517Leu	mtrB_p.Met517Leu	Bedaquiline	3) Uncertain significance
MFS-184	2223293	T	C	PASS	FALSE	1	327	33	60	0	0	intergenic_region	Rv1979c-mpt64	n.2223293T>C		Rv1979c_c.-129A>G	Clofazimine	5) Not assoc w R
MFS-184	9304	G	A	PASS	FALSE	1	242	33	60	0	0	missense_variant	gyrA	c.2003G>A	p.Gly668Asp	gyrA_p.Gly668Asp	Levofloxacin	5) Not assoc w R
MFS-184	657142	C	T	PASS	FALSE	1	267	33	60	0	0	missense_variant	Rv0565c	c.329G>A	p.Arg110His	Rv0565c_p.Arg110His	Ethionamide	3) Uncertain significance
MFS-184	575907	C	T	PASS	FALSE	1	235	33	60	0	0	missense_variant	mshA	c.560C>T	p.Ala187Val	mshA_p.Ala187Val	Ethionamide	5) Not assoc w R
MFS-184	775639	T	C	PASS	FALSE	0.99	262	32	60	0	0	missense_variant	mmpL5	c.2842A>G	p.Ile948Val	mmpL5_p.Ile948Val	Bedaquiline	4) Not assoc w R - Interim
MFS-184	2167926	A	G	PASS	FALSE	1	371	33	60	0	0	missense_variant	PPE35	c.2687T>C	p.Leu896Ser	PPE35_p.Leu896Ser	Pyrazinamide	5) Not assoc w R
MFS-184	2154724	C	A	PASS	FALSE	1	351	33	60	0	0	missense_variant	katG	c.1388G>T	p.Arg463Leu	katG_p.Arg463Leu	Isoniazid	5) Not assoc w R
MFS-184	763031	T	C	PASS	FALSE	1	285	33	60	0	0	synonymous_variant	rpoB	c.3225T>C	p.Ala1075Ala	rpoB_c.3225T>C	Rifampicin	5) Not assoc w R
MFS-184	1917972	A	G	PASS	FALSE	1	304	33	60	0	0	synonymous_variant	tlyA	c.33A>G	p.Leu11Leu	tlyA_c.33A>G	Capreomycin	5) Not assoc w R
MFS-184	1854300	T	C	PASS	FALSE	0.99	279	30	58	0	0	missense_variant	tsnR	c.695T>C	p.Leu232Pro	tsnR_p.Leu232Pro	Linezolid	5) Not assoc w R
MFS-184	1834177	A	C	PASS	FALSE	1	367	33	60	0	0	synonymous_variant	rpsA	c.636A>C	p.Arg212Arg	rpsA_c.636A>C	Pyrazinamide	4) Not assoc w R - Interim
MFS-184	1406760	T	TG	PASS	FALSE	1	325	32	60	324	0	frameshift_variant	Rv1258c	c.580_581insC	p.Glu194fs	Rv1258c_p.Glu194fs	Pyrazinamide	3) Uncertain significance
MFS-184	1406760	T	TG	PASS	FALSE	1	325	32	60	324	0	frameshift_variant	Rv1258c	c.580_581insC	p.Glu194fs	Rv1258c_p.Glu194fs	Streptomycin	5) Not assoc w R
MFS-184	781395	T	C	PASS	FALSE	1	317	33	60	0	0	intergenic_region	Rv0681-rpsL	n.781395T>C		rpsL_c.-165T>C	Streptomycin	5) Not assoc w R
MFS-184	776182	C	T	PASS	FALSE	1	310	31	60	0	0	missense_variant	mmpL5	c.2299G>A	p.Asp767Asn	mmpL5_p.Asp767Asn	Clofazimine	5) Not assoc w R
MFS-184	776182	C	T	PASS	FALSE	1	310	31	60	0	0	missense_variant	mmpL5	c.2299G>A	p.Asp767Asn	mmpL5_p.Asp767Asn	Bedaquiline	5) Not assoc w R
MFS-184	776100	G	A	PASS	FALSE	1	351	32	60	0	0	missense_variant	mmpL5	c.2381C>T	p.Thr794Ile	mmpL5_p.Thr794Ile	Clofazimine	5) Not assoc w R
MFS-184	776100	G	A	PASS	FALSE	1	351	32	60	0	0	missense_variant	mmpL5	c.2381C>T	p.Thr794Ile	mmpL5_p.Thr794Ile	Bedaquiline	4) Not assoc w R - Interim
MFS-184	775639	T	C	PASS	FALSE	0.99	262	32	60	0	0	missense_variant	mmpL5	c.2842A>G	p.Ile948Val	mmpL5_p.Ile948Val	Clofazimine	5) Not assoc w R
MFS-184	1406760	T	TG	PASS	FALSE	1	325	32	60	324	0	frameshift_variant	Rv1258c	c.580_581insC	p.Glu194fs	Rv1258c_p.Glu194fs	Isoniazid	5) Not assoc w R
MFS-185	764995	C	G	PASS	FALSE	1	311	32	60	0	0	synonymous_variant	rpoC	c.1626C>G	p.Ala542Ala	rpoC_c.1626C>G	Rifampicin	5) Not assoc w R
MFS-185	781395	T	C	PASS	FALSE	1	295	33	60	0	0	intergenic_region	Rv0681-rpsL	n.781395T>C		rpsL_c.-165T>C	Streptomycin	5) Not assoc w R
MFS-185	775639	T	C	PASS	FALSE	1	288	32	60	0	0	missense_variant	mmpL5	c.2842A>G	p.Ile948Val	mmpL5_p.Ile948Val	Clofazimine	5) Not assoc w R
MFS-185	775639	T	C	PASS	FALSE	1	288	32	60	0	0	missense_variant	mmpL5	c.2842A>G	p.Ile948Val	mmpL5_p.Ile948Val	Bedaquiline	4) Not assoc w R - Interim
MFS-185	9304	G	A	PASS	FALSE	1	349	33	60	0	0	missense_variant	gyrA	c.2003G>A	p.Gly668Asp	gyrA_p.Gly668Asp	Moxifloxacin	5) Not assoc w R
MFS-185	6140	G	T	PASS	FALSE	1	337	33	60	0	0	missense_variant	gyrB	c.901G>T	p.Val301Leu	gyrB_p.Val301Leu	Levofloxacin	5) Not assoc w R
MFS-185	7585	G	C	PASS	FALSE	1	316	33	60	0	0	missense_variant	gyrA	c.284G>C	p.Ser95Thr	gyrA_p.Ser95Thr	Moxifloxacin	5) Not assoc w R
MFS-185	7585	G	C	PASS	FALSE	1	316	33	60	0	0	missense_variant	gyrA	c.284G>C	p.Ser95Thr	gyrA_p.Ser95Thr	Levofloxacin	5) Not assoc w R
MFS-185	7362	G	C	PASS	FALSE	1	325	33	60	0	0	missense_variant	gyrA	c.61G>C	p.Glu21Gln	gyrA_p.Glu21Gln	Moxifloxacin	5) Not assoc w R
MFS-185	7362	G	C	PASS	FALSE	1	325	33	60	0	0	missense_variant	gyrA	c.61G>C	p.Glu21Gln	gyrA_p.Glu21Gln	Levofloxacin	5) Not assoc w R
MFS-185	6140	G	T	PASS	FALSE	1	337	33	60	0	0	missense_variant	gyrB	c.901G>T	p.Val301Leu	gyrB_p.Val301Leu	Moxifloxacin	5) Not assoc w R
MFS-185	1416769	C	T	PASS	FALSE	1	304	32	60	0	0	synonymous_variant	embR	c.579G>A	p.Glu193Glu	embR_c.579G>A
MFS-185	9304	G	A	PASS	FALSE	1	349	33	60	0	0	missense_variant	gyrA	c.2003G>A	p.Gly668Asp	gyrA_p.Gly668Asp	Levofloxacin	5) Not assoc w R
MFS-185	1854300	T	C	PASS	FALSE	1	252	31	57	0	0	missense_variant	tsnR	c.695T>C	p.Leu232Pro	tsnR_p.Leu232Pro	Linezolid	5) Not assoc w R
MFS-185	3612009	C	T	PASS	FALSE	1	208	33	60	0	0	missense_variant	Rv3236c	c.1108G>A	p.Ala370Thr	Rv3236c_p.Ala370Thr	Pyrazinamide	5) Not assoc w R
MFS-185	2223293	T	C	PASS	FALSE	1	332	33	60	0	0	intergenic_region	Rv1979c-mpt64	n.2223293T>C		Rv1979c_c.-129A>G	Bedaquiline	4) Not assoc w R - Interim
MFS-185	4408156	A	C	PASS	FALSE	1	307	33	60	0	0	missense_variant	gid	c.47T>G	p.Leu16Arg	gid_p.Leu16Arg	Streptomycin	5) Not assoc w R
MFS-185	4338595	GC	G	PASS	FALSE	1	300	0	60	0	300	intergenic_region	whiB6-Rv3863	n.4338596delC		Rv3863_c.-253delC
MFS-185	4338595	GC	G	PASS	FALSE	1	300	0	60	0	300	intergenic_region	whiB6-Rv3863	n.4338596delC		whiB6_c.-75delG	Kanamycin	5) Not assoc w R
MFS-185	1917972	A	G	PASS	FALSE	1	194	33	60	0	0	synonymous_variant	tlyA	c.33A>G	p.Leu11Leu	tlyA_c.33A>G	Capreomycin	5) Not assoc w R
MFS-185	4338595	GC	G	PASS	FALSE	1	300	0	60	0	300	intergenic_region	whiB6-Rv3863	n.4338596delC		whiB6_c.-75delG	Amikacin	5) Not assoc w R
MFS-185	4338595	GC	G	PASS	FALSE	1	300	0	60	0	300	intergenic_region	whiB6-Rv3863	n.4338596delC		whiB6_c.-75delG	Capreomycin	5) Not assoc w R
MFS-185	4038287	G	A	PASS	FALSE	1	256	32	60	0	0	synonymous_variant	clpC1	c.2418C>T	p.Asn806Asn	clpC1_c.2418C>T	Pyrazinamide	5) Not assoc w R
MFS-185	3878580	T	TTGGGTTG	Amb	FALSE	0.23	106	33	51	24	0	intergenic_region	rpoA-rpsD	n.3878580_3878581insTGGGTTG		rpoA_c.-74_-73insCAACCCA	Rifampicin	3) Uncertain significance
MFS-185	3625065	T	G	PASS	FALSE	1	243	33	60	0	0	missense_variant	mtrB	c.1549A>C	p.Met517Leu	mtrB_p.Met517Leu	Rifampicin	5) Not assoc w R
MFS-185	3625065	T	G	PASS	FALSE	1	243	33	60	0	0	missense_variant	mtrB	c.1549A>C	p.Met517Leu	mtrB_p.Met517Leu	Bedaquiline	3) Uncertain significance
MFS-185	2223293	T	C	PASS	FALSE	1	332	33	60	0	0	intergenic_region	Rv1979c-mpt64	n.2223293T>C		Rv1979c_c.-129A>G	Clofazimine	5) Not assoc w R
MFS-185	4242643	C	T	PASS	FALSE	1	244	32	60	0	0	synonymous_variant	embC	c.2781C>T	p.Arg927Arg	embC_c.2781C>T	Ethambutol	5) Not assoc w R
MFS-186	1854300	T	C	PASS	FALSE	1	190	30	58	0	0	missense_variant	tsnR	c.695T>C	p.Leu232Pro	tsnR_p.Leu232Pro	Linezolid	5) Not assoc w R
MFS-186	1917972	A	G	PASS	FALSE	1	201	32	60	0	0	synonymous_variant	tlyA	c.33A>G	p.Leu11Leu	tlyA_c.33A>G	Capreomycin	5) Not assoc w R
MFS-186	2223293	T	C	PASS	FALSE	1	294	34	60	0	0	intergenic_region	Rv1979c-mpt64	n.2223293T>C		Rv1979c_c.-129A>G	Bedaquiline	4) Not assoc w R - Interim
MFS-186	2223293	T	C	PASS	FALSE	1	294	34	60	0	0	intergenic_region	Rv1979c-mpt64	n.2223293T>C		Rv1979c_c.-129A>G	Clofazimine	5) Not assoc w R
MFS-186	4338595	GC	G	PASS	FALSE	1	290	0	60	0	290	intergenic_region	whiB6-Rv3863	n.4338596delC		whiB6_c.-75delG	Amikacin	5) Not assoc w R
MFS-186	3625065	T	G	PASS	FALSE	1	234	33	60	0	0	missense_variant	mtrB	c.1549A>C	p.Met517Leu	mtrB_p.Met517Leu	Bedaquiline	3) Uncertain significance
MFS-186	3625065	T	G	PASS	FALSE	1	234	33	60	0	0	missense_variant	mtrB	c.1549A>C	p.Met517Leu	mtrB_p.Met517Leu	Rifampicin	5) Not assoc w R
MFS-186	4038287	G	A	PASS	FALSE	0.99	216	32	60	0	0	synonymous_variant	clpC1	c.2418C>T	p.Asn806Asn	clpC1_c.2418C>T	Pyrazinamide	5) Not assoc w R
MFS-186	4242643	C	T	PASS	FALSE	1	213	32	60	0	0	synonymous_variant	embC	c.2781C>T	p.Arg927Arg	embC_c.2781C>T	Ethambutol	5) Not assoc w R
MFS-186	1416769	C	T	PASS	FALSE	0.99	240	33	60	0	0	synonymous_variant	embR	c.579G>A	p.Glu193Glu	embR_c.579G>A
MFS-186	3612009	C	T	PASS	FALSE	1	226	33	60	0	0	missense_variant	Rv3236c	c.1108G>A	p.Ala370Thr	Rv3236c_p.Ala370Thr	Pyrazinamide	5) Not assoc w R
MFS-186	781395	T	C	PASS	FALSE	1	221	33	60	0	0	intergenic_region	Rv0681-rpsL	n.781395T>C		rpsL_c.-165T>C	Streptomycin	5) Not assoc w R
MFS-186	7585	G	C	PASS	FALSE	1	259	33	60	0	0	missense_variant	gyrA	c.284G>C	p.Ser95Thr	gyrA_p.Ser95Thr	Levofloxacin	5) Not assoc w R
MFS-186	775639	T	C	PASS	FALSE	1	272	31	60	0	0	missense_variant	mmpL5	c.2842A>G	p.Ile948Val	mmpL5_p.Ile948Val	Bedaquiline	4) Not assoc w R - Interim
MFS-186	764995	C	G	PASS	FALSE	1	223	32	60	0	0	synonymous_variant	rpoC	c.1626C>G	p.Ala542Ala	rpoC_c.1626C>G	Rifampicin	5) Not assoc w R
MFS-186	9304	G	A	PASS	FALSE	1	258	33	60	0	0	missense_variant	gyrA	c.2003G>A	p.Gly668Asp	gyrA_p.Gly668Asp	Moxifloxacin	5) Not assoc w R
MFS-186	9304	G	A	PASS	FALSE	1	258	33	60	0	0	missense_variant	gyrA	c.2003G>A	p.Gly668Asp	gyrA_p.Gly668Asp	Levofloxacin	5) Not assoc w R
MFS-186	7585	G	C	PASS	FALSE	1	259	33	60	0	0	missense_variant	gyrA	c.284G>C	p.Ser95Thr	gyrA_p.Ser95Thr	Moxifloxacin	5) Not assoc w R
MFS-186	7362	G	C	PASS	FALSE	1	236	33	60	0	0	missense_variant	gyrA	c.61G>C	p.Glu21Gln	gyrA_p.Glu21Gln	Moxifloxacin	5) Not assoc w R
MFS-186	7362	G	C	PASS	FALSE	1	236	33	60	0	0	missense_variant	gyrA	c.61G>C	p.Glu21Gln	gyrA_p.Glu21Gln	Levofloxacin	5) Not assoc w R
MFS-186	6140	G	T	PASS	FALSE	1	298	33	60	0	0	missense_variant	gyrB	c.901G>T	p.Val301Leu	gyrB_p.Val301Leu	Moxifloxacin	5) Not assoc w R
MFS-186	6140	G	T	PASS	FALSE	1	298	33	60	0	0	missense_variant	gyrB	c.901G>T	p.Val301Leu	gyrB_p.Val301Leu	Levofloxacin	5) Not assoc w R
MFS-186	4338595	GC	G	PASS	FALSE	1	290	0	60	0	290	intergenic_region	whiB6-Rv3863	n.4338596delC		Rv3863_c.-253delC
MFS-186	4408156	A	C	PASS	FALSE	1	282	33	60	0	0	missense_variant	gid	c.47T>G	p.Leu16Arg	gid_p.Leu16Arg	Streptomycin	5) Not assoc w R
MFS-186	4338595	GC	G	PASS	FALSE	1	290	0	60	0	290	intergenic_region	whiB6-Rv3863	n.4338596delC		whiB6_c.-75delG	Kanamycin	5) Not assoc w R
MFS-186	775639	T	C	PASS	FALSE	1	272	31	60	0	0	missense_variant	mmpL5	c.2842A>G	p.Ile948Val	mmpL5_p.Ile948Val	Clofazimine	5) Not assoc w R
MFS-186	4338595	GC	G	PASS	FALSE	1	290	0	60	0	290	intergenic_region	whiB6-Rv3863	n.4338596delC		whiB6_c.-75delG	Capreomycin	5) Not assoc w R
MFS-187	620625	A	G	PASS	FALSE	0.99	278	33	60	0	0	missense_variant	ccsA	c.735A>G	p.Ile245Met	ccsA_p.Ile245Met	Amikacin	5) Not assoc w R
MFS-187	657081	C	T	PASS	FALSE	1	286	33	60	0	0	synonymous_variant	Rv0565c	c.390G>A	p.Val130Val	Rv0565c_c.390G>A	Ethionamide	4) Not assoc w R - Interim
MFS-187	781395	T	C	PASS	FALSE	1	280	33	60	0	0	intergenic_region	Rv0681-rpsL	n.781395T>C		rpsL_c.-165T>C	Streptomycin	5) Not assoc w R
MFS-187	776182	C	T	PASS	FALSE	1	238	31	60	0	0	missense_variant	mmpL5	c.2299G>A	p.Asp767Asn	mmpL5_p.Asp767Asn	Clofazimine	5) Not assoc w R
MFS-187	776100	G	A	PASS	FALSE	1	287	31	60	0	0	missense_variant	mmpL5	c.2381C>T	p.Thr794Ile	mmpL5_p.Thr794Ile	Clofazimine	5) Not assoc w R
MFS-187	776100	G	A	PASS	FALSE	1	287	31	60	0	0	missense_variant	mmpL5	c.2381C>T	p.Thr794Ile	mmpL5_p.Thr794Ile	Bedaquiline	4) Not assoc w R - Interim
MFS-187	775639	T	C	PASS	FALSE	1	271	31	60	0	0	missense_variant	mmpL5	c.2842A>G	p.Ile948Val	mmpL5_p.Ile948Val	Clofazimine	5) Not assoc w R
MFS-187	775639	T	C	PASS	FALSE	1	271	31	60	0	0	missense_variant	mmpL5	c.2842A>G	p.Ile948Val	mmpL5_p.Ile948Val	Bedaquiline	4) Not assoc w R - Interim
MFS-187	763031	T	C	PASS	FALSE	1	259	33	60	0	0	synonymous_variant	rpoB	c.3225T>C	p.Ala1075Ala	rpoB_c.3225T>C	Rifampicin	5) Not assoc w R
MFS-187	657142	C	T	PASS	FALSE	1	276	33	60	0	0	missense_variant	Rv0565c	c.329G>A	p.Arg110His	Rv0565c_p.Arg110His	Ethionamide	3) Uncertain significance
MFS-187	620625	A	G	PASS	FALSE	0.99	278	33	60	0	0	missense_variant	ccsA	c.735A>G	p.Ile245Met	ccsA_p.Ile245Met	Kanamycin	3) Uncertain significance
MFS-187	1406760	T	TG	PASS	FALSE	1.01	237	33	60	240	0	frameshift_variant	Rv1258c	c.580_581insC	p.Glu194fs	Rv1258c_p.Glu194fs	Isoniazid	5) Not assoc w R
MFS-187	620625	A	G	PASS	FALSE	0.99	278	33	60	0	0	missense_variant	ccsA	c.735A>G	p.Ile245Met	ccsA_p.Ile245Met	Capreomycin	5) Not assoc w R
MFS-187	575907	C	T	PASS	FALSE	1	215	33	60	0	0	missense_variant	mshA	c.560C>T	p.Ala187Val	mshA_p.Ala187Val	Ethionamide	5) Not assoc w R
MFS-187	491742	T	C	PASS	FALSE	1	271	33	60	0	0	synonymous_variant	fgd1	c.960T>C	p.Phe320Phe	fgd1_c.960T>C	Delamanid	4) Not assoc w R - Interim
MFS-187	491742	T	C	PASS	FALSE	1	271	33	60	0	0	synonymous_variant	fgd1	c.960T>C	p.Phe320Phe	fgd1_c.960T>C	Clofazimine	5) Not assoc w R
MFS-187	9304	G	A	PASS	FALSE	1	259	33	60	0	0	missense_variant	gyrA	c.2003G>A	p.Gly668Asp	gyrA_p.Gly668Asp	Moxifloxacin	5) Not assoc w R
MFS-187	9304	G	A	PASS	FALSE	1	259	33	60	0	0	missense_variant	gyrA	c.2003G>A	p.Gly668Asp	gyrA_p.Gly668Asp	Levofloxacin	5) Not assoc w R
MFS-187	7585	G	C	PASS	FALSE	1	300	33	60	0	0	missense_variant	gyrA	c.284G>C	p.Ser95Thr	gyrA_p.Ser95Thr	Moxifloxacin	5) Not assoc w R
MFS-187	7585	G	C	PASS	FALSE	1	300	33	60	0	0	missense_variant	gyrA	c.284G>C	p.Ser95Thr	gyrA_p.Ser95Thr	Levofloxacin	5) Not assoc w R
MFS-187	7362	G	C	PASS	FALSE	1	274	32	60	0	0	missense_variant	gyrA	c.61G>C	p.Glu21Gln	gyrA_p.Glu21Gln	Moxifloxacin	5) Not assoc w R
MFS-187	7362	G	C	PASS	FALSE	1	274	32	60	0	0	missense_variant	gyrA	c.61G>C	p.Glu21Gln	gyrA_p.Glu21Gln	Levofloxacin	5) Not assoc w R
MFS-187	575907	C	T	PASS	FALSE	1	215	33	60	0	0	missense_variant	mshA	c.560C>T	p.Ala187Val	mshA_p.Ala187Val	Isoniazid	5) Not assoc w R
MFS-187	1406760	T	TG	PASS	FALSE	1.01	237	33	60	240	0	frameshift_variant	Rv1258c	c.580_581insC	p.Glu194fs	Rv1258c_p.Glu194fs	Pyrazinamide	3) Uncertain significance
MFS-187	776182	C	T	PASS	FALSE	1	238	31	60	0	0	missense_variant	mmpL5	c.2299G>A	p.Asp767Asn	mmpL5_p.Asp767Asn	Bedaquiline	5) Not assoc w R
MFS-187	1834177	A	C	PASS	FALSE	1	253	33	60	0	0	synonymous_variant	rpsA	c.636A>C	p.Arg212Arg	rpsA_c.636A>C	Pyrazinamide	4) Not assoc w R - Interim
MFS-187	4407927	T	G	PASS	FALSE	1	239	33	60	0	0	missense_variant	gid	c.276A>C	p.Glu92Asp	gid_p.Glu92Asp	Streptomycin	5) Not assoc w R
MFS-187	4407588	T	C	PASS	FALSE	1	282	32	60	0	0	synonymous_variant	gid	c.615A>G	p.Ala205Ala	gid_c.615A>G	Streptomycin	5) Not assoc w R
MFS-187	4338595	GC	G	PASS	FALSE	1	296	0	60	0	296	intergenic_region	whiB6-Rv3863	n.4338596delC		Rv3863_c.-253delC
MFS-187	4338595	GC	G	PASS	FALSE	1	296	0	60	0	296	intergenic_region	whiB6-Rv3863	n.4338596delC		whiB6_c.-75delG	Kanamycin	5) Not assoc w R
MFS-187	4338595	GC	G	PASS	FALSE	1	296	0	60	0	296	intergenic_region	whiB6-Rv3863	n.4338596delC		whiB6_c.-75delG	Capreomycin	5) Not assoc w R
MFS-187	4338595	GC	G	PASS	FALSE	1	296	0	60	0	296	intergenic_region	whiB6-Rv3863	n.4338596delC		whiB6_c.-75delG	Amikacin	5) Not assoc w R
MFS-187	4267647	T	C	PASS	FALSE	1	229	33	60	0	0	missense_variant	aftB	c.1190A>G	p.Asp397Gly	aftB_p.Asp397Gly	Ethambutol	5) Not assoc w R
MFS-187	1406760	T	TG	PASS	FALSE	1.01	237	33	60	240	0	frameshift_variant	Rv1258c	c.580_581insC	p.Glu194fs	Rv1258c_p.Glu194fs	Streptomycin	5) Not assoc w R
MFS-187	4243460	C	T	PASS	FALSE	1	265	32	60	0	0	synonymous_variant	embA	c.228C>T	p.Cys76Cys	embA_c.228C>T	Ethambutol	5) Not assoc w R
MFS-187	4242643	C	T	PASS	FALSE	1	226	32	60	0	0	synonymous_variant	embC	c.2781C>T	p.Arg927Arg	embC_c.2781C>T	Ethambutol	5) Not assoc w R
MFS-187	3626562	G	A	PASS	FALSE	1	273	34	60	0	0	missense_variant	mtrB	c.52C>T	p.Pro18Ser	mtrB_p.Pro18Ser	Rifampicin	5) Not assoc w R
MFS-187	3626562	G	A	PASS	FALSE	1	273	34	60	0	0	missense_variant	mtrB	c.52C>T	p.Pro18Ser	mtrB_p.Pro18Ser	Bedaquiline	3) Uncertain significance
MFS-187	4246567	G	T	PASS	FALSE	1	107	30	59	1	0	synonymous_variant	embB	c.54G>T	p.Gly18Gly	embB_c.54G>T	Ethambutol	4) Not assoc w R - Interim
MFS-187	3625065	T	G	PASS	FALSE	1	236	33	60	0	0	missense_variant	mtrB	c.1549A>C	p.Met517Leu	mtrB_p.Met517Leu	Rifampicin	5) Not assoc w R
MFS-187	1917972	A	G	PASS	FALSE	1	200	33	60	0	0	synonymous_variant	tlyA	c.33A>G	p.Leu11Leu	tlyA_c.33A>G	Capreomycin	5) Not assoc w R
MFS-187	2154724	C	A	PASS	FALSE	1	265	34	60	0	0	missense_variant	katG	c.1388G>T	p.Arg463Leu	katG_p.Arg463Leu	Isoniazid	5) Not assoc w R
MFS-187	2167926	A	G	PASS	FALSE	1	278	33	60	0	0	missense_variant	PPE35	c.2687T>C	p.Leu896Ser	PPE35_p.Leu896Ser	Pyrazinamide	5) Not assoc w R
MFS-187	1854300	T	C	PASS	FALSE	1	199	31	58	0	0	missense_variant	tsnR	c.695T>C	p.Leu232Pro	tsnR_p.Leu232Pro	Linezolid	5) Not assoc w R
MFS-187	2223293	T	C	PASS	FALSE	1	331	33	60	0	0	intergenic_region	Rv1979c-mpt64	n.2223293T>C		Rv1979c_c.-129A>G	Clofazimine	5) Not assoc w R
MFS-187	3612813	T	C	PASS	FALSE	1	299	33	60	0	0	missense_variant	Rv3236c	c.304A>G	p.Thr102Ala	Rv3236c_p.Thr102Ala	Pyrazinamide	4) Not assoc w R - Interim
MFS-187	3625065	T	G	PASS	FALSE	1	236	33	60	0	0	missense_variant	mtrB	c.1549A>C	p.Met517Leu	mtrB_p.Met517Leu	Bedaquiline	3) Uncertain significance
MFS-187	2223293	T	C	PASS	FALSE	1	331	33	60	0	0	intergenic_region	Rv1979c-mpt64	n.2223293T>C		Rv1979c_c.-129A>G	Bedaquiline	4) Not assoc w R - Interim
MFS-188	3626562	G	A	PASS	FALSE	1	258	34	60	0	0	missense_variant	mtrB	c.52C>T	p.Pro18Ser	mtrB_p.Pro18Ser	Bedaquiline	3) Uncertain significance
MFS-188	1834177	A	C	PASS	FALSE	1	236	33	60	0	0	synonymous_variant	rpsA	c.636A>C	p.Arg212Arg	rpsA_c.636A>C	Pyrazinamide	4) Not assoc w R - Interim
MFS-188	1854300	T	C	PASS	FALSE	1	187	32	59	0	0	missense_variant	tsnR	c.695T>C	p.Leu232Pro	tsnR_p.Leu232Pro	Linezolid	5) Not assoc w R
MFS-188	1917972	A	G	PASS	FALSE	1	176	32	60	0	0	synonymous_variant	tlyA	c.33A>G	p.Leu11Leu	tlyA_c.33A>G	Capreomycin	5) Not assoc w R
MFS-188	2154724	C	A	PASS	FALSE	1	229	33	60	0	0	missense_variant	katG	c.1388G>T	p.Arg463Leu	katG_p.Arg463Leu	Isoniazid	5) Not assoc w R
MFS-188	2167926	A	G	PASS	FALSE	1	247	33	60	0	0	missense_variant	PPE35	c.2687T>C	p.Leu896Ser	PPE35_p.Leu896Ser	Pyrazinamide	5) Not assoc w R
MFS-188	2223293	T	C	PASS	FALSE	1	218	33	60	0	0	intergenic_region	Rv1979c-mpt64	n.2223293T>C		Rv1979c_c.-129A>G	Bedaquiline	4) Not assoc w R - Interim
MFS-188	2223293	T	C	PASS	FALSE	1	218	33	60	0	0	intergenic_region	Rv1979c-mpt64	n.2223293T>C		Rv1979c_c.-129A>G	Clofazimine	5) Not assoc w R
MFS-188	3612813	T	C	PASS	FALSE	0.99	210	32	60	0	0	missense_variant	Rv3236c	c.304A>G	p.Thr102Ala	Rv3236c_p.Thr102Ala	Pyrazinamide	4) Not assoc w R - Interim
MFS-188	3625065	T	G	PASS	FALSE	1	204	34	60	0	0	missense_variant	mtrB	c.1549A>C	p.Met517Leu	mtrB_p.Met517Leu	Bedaquiline	3) Uncertain significance
MFS-188	3625065	T	G	PASS	FALSE	1	204	34	60	0	0	missense_variant	mtrB	c.1549A>C	p.Met517Leu	mtrB_p.Met517Leu	Rifampicin	5) Not assoc w R
MFS-188	3626562	G	A	PASS	FALSE	1	258	34	60	0	0	missense_variant	mtrB	c.52C>T	p.Pro18Ser	mtrB_p.Pro18Ser	Rifampicin	5) Not assoc w R
MFS-188	7362	G	C	PASS	FALSE	1	229	33	58	0	0	missense_variant	gyrA	c.61G>C	p.Glu21Gln	gyrA_p.Glu21Gln	Moxifloxacin	5) Not assoc w R
MFS-188	4243460	C	T	PASS	FALSE	1	205	33	60	0	0	synonymous_variant	embA	c.228C>T	p.Cys76Cys	embA_c.228C>T	Ethambutol	5) Not assoc w R
MFS-188	4246567	G	T	PASS	FALSE	1	95	32	59	0	0	synonymous_variant	embB	c.54G>T	p.Gly18Gly	embB_c.54G>T	Ethambutol	4) Not assoc w R - Interim
MFS-188	4267647	T	C	PASS	FALSE	1	181	33	60	0	0	missense_variant	aftB	c.1190A>G	p.Asp397Gly	aftB_p.Asp397Gly	Ethambutol	5) Not assoc w R
MFS-188	4338595	GC	G	PASS	FALSE	1	239	0	60	0	239	intergenic_region	whiB6-Rv3863	n.4338596delC		whiB6_c.-75delG	Amikacin	5) Not assoc w R
MFS-188	4338595	GC	G	PASS	FALSE	1	239	0	60	0	239	intergenic_region	whiB6-Rv3863	n.4338596delC		whiB6_c.-75delG	Capreomycin	5) Not assoc w R
MFS-188	4338595	GC	G	PASS	FALSE	1	239	0	60	0	239	intergenic_region	whiB6-Rv3863	n.4338596delC		whiB6_c.-75delG	Kanamycin	5) Not assoc w R
MFS-188	4338595	GC	G	PASS	FALSE	1	239	0	60	0	239	intergenic_region	whiB6-Rv3863	n.4338596delC		Rv3863_c.-253delC
MFS-188	4407588	T	C	PASS	FALSE	1	233	33	60	0	0	synonymous_variant	gid	c.615A>G	p.Ala205Ala	gid_c.615A>G	Streptomycin	5) Not assoc w R
MFS-188	4407927	T	G	PASS	FALSE	1	205	33	60	0	0	missense_variant	gid	c.276A>C	p.Glu92Asp	gid_p.Glu92Asp	Streptomycin	5) Not assoc w R
MFS-188	1476628	T	A	Amb	FALSE	0.25	335	34	59	0	0	non_coding_transcript_exon_variant	rrl	n.2971T>A		rrl_n.2971T>A	Linezolid	3) Uncertain significance
MFS-188	7362	G	C	PASS	FALSE	1	229	33	58	0	0	missense_variant	gyrA	c.61G>C	p.Glu21Gln	gyrA_p.Glu21Gln	Levofloxacin	5) Not assoc w R
MFS-188	4242643	C	T	PASS	FALSE	1	164	32	59	0	0	synonymous_variant	embC	c.2781C>T	p.Arg927Arg	embC_c.2781C>T	Ethambutol	5) Not assoc w R
MFS-188	1476628	T	A	Amb	FALSE	0.25	335	34	59	0	0	non_coding_transcript_exon_variant	rrl	n.2971T>A		rrl_n.2971T>A	Capreomycin	3) Uncertain significance
MFS-188	1475997	A	T	Amb	FALSE	0.26	397	33	60	0	0	non_coding_transcript_exon_variant	rrl	n.2340A>T		rrl_n.2340A>T	Linezolid	3) Uncertain significance
MFS-188	1476583	G	A	Amb	FALSE	0.27	312	33	60	0	0	non_coding_transcript_exon_variant	rrl	n.2926G>A		rrl_n.2926G>A	Capreomycin	3) Uncertain significance
MFS-188	1476045	G	C	Amb	FALSE	0.3	322	34	60	0	0	non_coding_transcript_exon_variant	rrl	n.2388G>C		rrl_n.2388G>C
MFS-188	1476049	C	T	Amb	FALSE	0.3	335	32	60	0	0	non_coding_transcript_exon_variant	rrl	n.2392C>T		rrl_n.2392C>T	Capreomycin	3) Uncertain significance
MFS-188	1476049	C	T	Amb	FALSE	0.3	335	32	60	0	0	non_coding_transcript_exon_variant	rrl	n.2392C>T		rrl_n.2392C>T	Linezolid	3) Uncertain significance
MFS-188	1476088	A	T	Amb	FALSE	0.26	328	33	60	0	0	non_coding_transcript_exon_variant	rrl	n.2431A>T		rrl_n.2431A>T
MFS-188	1472102	G	A	Amb	FALSE	0.25	337	33	58	0	0	non_coding_transcript_exon_variant	rrs	n.257G>A		rrs_n.257G>A	Kanamycin	3) Uncertain significance
MFS-188	1476214	G	T	Amb	FALSE	0.26	363	33	60	0	0	non_coding_transcript_exon_variant	rrl	n.2557G>T		rrl_n.2557G>T	Capreomycin	3) Uncertain significance
MFS-188	1476214	G	T	Amb	FALSE	0.26	363	33	60	0	0	non_coding_transcript_exon_variant	rrl	n.2557G>T		rrl_n.2557G>T	Linezolid	3) Uncertain significance
MFS-188	1476034	C	G	Amb	FALSE	0.29	331	34	59	0	0	non_coding_transcript_exon_variant	rrl	n.2377C>G		rrl_n.2377C>G	Capreomycin	3) Uncertain significance
MFS-188	1476215	C	T	Amb	FALSE	0.26	362	32	60	0	0	non_coding_transcript_exon_variant	rrl	n.2558C>T		rrl_n.2558C>T	Capreomycin	3) Uncertain significance
MFS-188	1476597	G	A	Amb	FALSE	0.28	317	34	60	0	0	non_coding_transcript_exon_variant	rrl	n.2940G>A		rrl_n.2940G>A	Capreomycin	3) Uncertain significance
MFS-188	1472102	G	A	Amb	FALSE	0.25	337	33	58	0	0	non_coding_transcript_exon_variant	rrs	n.257G>A		rrs_n.257G>A	Capreomycin	3) Uncertain significance
MFS-188	1472102	G	A	Amb	FALSE	0.25	337	33	58	0	0	non_coding_transcript_exon_variant	rrs	n.257G>A		rrs_n.257G>A	Amikacin	3) Uncertain significance
MFS-188	1406760	T	TG	PASS	FALSE	0.99	232	33	60	230	0	frameshift_variant	Rv1258c	c.580_581insC	p.Glu194fs	Rv1258c_p.Glu194fs	Streptomycin	5) Not assoc w R
MFS-188	1406760	T	TG	PASS	FALSE	0.99	232	33	60	230	0	frameshift_variant	Rv1258c	c.580_581insC	p.Glu194fs	Rv1258c_p.Glu194fs	Pyrazinamide	3) Uncertain significance
MFS-188	1406760	T	TG	PASS	FALSE	0.99	232	33	60	230	0	frameshift_variant	Rv1258c	c.580_581insC	p.Glu194fs	Rv1258c_p.Glu194fs	Isoniazid	5) Not assoc w R
MFS-188	781395	T	C	PASS	FALSE	1	238	33	60	0	0	intergenic_region	Rv0681-rpsL	n.781395T>C		rpsL_c.-165T>C	Streptomycin	5) Not assoc w R
MFS-188	1476215	C	T	Amb	FALSE	0.26	362	32	60	0	0	non_coding_transcript_exon_variant	rrl	n.2558C>T		rrl_n.2558C>T	Linezolid	3) Uncertain significance
MFS-188	1476033	T	C	Amb	FALSE	0.28	358	33	60	0	0	non_coding_transcript_exon_variant	rrl	n.2376T>C		rrl_n.2376T>C	Capreomycin	3) Uncertain significance
MFS-188	1476032	C	T	Amb	FALSE	0.28	348	33	60	0	0	non_coding_transcript_exon_variant	rrl	n.2375C>T		rrl_n.2375C>T	Capreomycin	3) Uncertain significance
MFS-188	1475997	A	T	Amb	FALSE	0.26	397	33	60	0	0	non_coding_transcript_exon_variant	rrl	n.2340A>T		rrl_n.2340A>T	Capreomycin	3) Uncertain significance
MFS-188	1472755	G	A	Amb	FALSE	0.28	435	32	59	0	0	non_coding_transcript_exon_variant	rrs	n.910G>A		rrs_n.910G>A	Amikacin	3) Uncertain significance
MFS-188	1472755	G	A	Amb	FALSE	0.28	435	32	59	0	0	non_coding_transcript_exon_variant	rrs	n.910G>A		rrs_n.910G>A	Capreomycin	3) Uncertain significance
MFS-188	1472755	G	A	Amb	FALSE	0.28	435	32	59	0	0	non_coding_transcript_exon_variant	rrs	n.910G>A		rrs_n.910G>A	Kanamycin	3) Uncertain significance
MFS-188	1472973	A	T	Amb	FALSE	0.26	393	32	60	0	0	non_coding_transcript_exon_variant	rrs	n.1128A>T		rrs_n.1128A>T	Amikacin	3) Uncertain significance
MFS-188	1472973	A	T	Amb	FALSE	0.26	393	32	60	0	0	non_coding_transcript_exon_variant	rrs	n.1128A>T		rrs_n.1128A>T	Capreomycin	3) Uncertain significance
MFS-188	1472973	A	T	Amb	FALSE	0.26	393	32	60	0	0	non_coding_transcript_exon_variant	rrs	n.1128A>T		rrs_n.1128A>T	Kanamycin	3) Uncertain significance
MFS-188	1474708	C	CGACAA	Amb	FALSE	0.2	314	33	59	63	0	non_coding_transcript_exon_variant	rrl	n.1052_1053insACAAG		rrl_n.1052_1053insACAAG
MFS-188	1474711	GGTGT	G	Amb	FALSE	0.23	269	33	59	0	63	non_coding_transcript_exon_variant	rrl	n.1055_1058delGTGT		rrl_n.1055_1058delGTGT
MFS-188	1475479	C	T	Amb	FALSE	0.26	337	33	57	0	0	non_coding_transcript_exon_variant	rrl	n.1822C>T		rrl_n.1822C>T	Capreomycin	3) Uncertain significance
MFS-188	1475479	C	T	Amb	FALSE	0.26	337	33	57	0	0	non_coding_transcript_exon_variant	rrl	n.1822C>T		rrl_n.1822C>T	Linezolid	3) Uncertain significance
MFS-188	1475480	A	G	Amb	FALSE	0.26	337	33	57	0	0	non_coding_transcript_exon_variant	rrl	n.1823A>G		rrl_n.1823A>G
MFS-188	1475526	C	A	Amb	FALSE	0.25	324	32	58	0	0	non_coding_transcript_exon_variant	rrl	n.1869C>A		rrl_n.1869C>A	Capreomycin	3) Uncertain significance
MFS-188	1475526	C	A	Amb	FALSE	0.25	324	32	58	0	0	non_coding_transcript_exon_variant	rrl	n.1869C>A		rrl_n.1869C>A	Linezolid	3) Uncertain significance
MFS-188	1475544	A	T	Amb	FALSE	0.26	329	30	57	0	0	non_coding_transcript_exon_variant	rrl	n.1887A>T		rrl_n.1887A>T	Capreomycin	3) Uncertain significance
MFS-188	1475544	A	T	Amb	FALSE	0.26	329	30	57	0	0	non_coding_transcript_exon_variant	rrl	n.1887A>T		rrl_n.1887A>T	Linezolid	3) Uncertain significance
MFS-188	1475988	A	G	Amb	FALSE	0.26	375	33	60	0	0	non_coding_transcript_exon_variant	rrl	n.2331A>G		rrl_n.2331A>G	Capreomycin	5) Not assoc w R
MFS-188	1475988	A	G	Amb	FALSE	0.26	375	33	60	0	0	non_coding_transcript_exon_variant	rrl	n.2331A>G		rrl_n.2331A>G	Linezolid	3) Uncertain significance
MFS-188	776182	C	T	PASS	FALSE	1	224	31	60	0	0	missense_variant	mmpL5	c.2299G>A	p.Asp767Asn	mmpL5_p.Asp767Asn	Clofazimine	5) Not assoc w R
MFS-188	776182	C	T	PASS	FALSE	1	224	31	60	0	0	missense_variant	mmpL5	c.2299G>A	p.Asp767Asn	mmpL5_p.Asp767Asn	Bedaquiline	5) Not assoc w R
MFS-188	1476095	C	T	Amb	FALSE	0.25	359	32	60	0	0	non_coding_transcript_exon_variant	rrl	n.2438C>T		rrl_n.2438C>T
MFS-188	776100	G	A	PASS	FALSE	1	248	32	60	0	0	missense_variant	mmpL5	c.2381C>T	p.Thr794Ile	mmpL5_p.Thr794Ile	Bedaquiline	4) Not assoc w R - Interim
MFS-188	9304	G	A	PASS	FALSE	1	191	33	60	0	0	missense_variant	gyrA	c.2003G>A	p.Gly668Asp	gyrA_p.Gly668Asp	Levofloxacin	5) Not assoc w R
MFS-188	7585	G	C	PASS	FALSE	1	239	33	59	0	0	missense_variant	gyrA	c.284G>C	p.Ser95Thr	gyrA_p.Ser95Thr	Moxifloxacin	5) Not assoc w R
MFS-188	7585	G	C	PASS	FALSE	1	239	33	59	0	0	missense_variant	gyrA	c.284G>C	p.Ser95Thr	gyrA_p.Ser95Thr	Levofloxacin	5) Not assoc w R
MFS-188	1476224	A	G	Amb	FALSE	0.28	344	31	60	0	0	non_coding_transcript_exon_variant	rrl	n.2567A>G		rrl_n.2567A>G	Capreomycin	3) Uncertain significance
MFS-188	1476224	A	G	Amb	FALSE	0.28	344	31	60	0	0	non_coding_transcript_exon_variant	rrl	n.2567A>G		rrl_n.2567A>G	Linezolid	3) Uncertain significance
MFS-188	1476251	T	G	Amb	FALSE	0.26	343	34	60	0	0	non_coding_transcript_exon_variant	rrl	n.2594T>G		rrl_n.2594T>G	Capreomycin	3) Uncertain significance
MFS-188	1476256	A	T	Amb	FALSE	0.26	349	33	60	0	0	non_coding_transcript_exon_variant	rrl	n.2599A>T		rrl_n.2599A>T	Capreomycin	3) Uncertain significance
MFS-188	9304	G	A	PASS	FALSE	1	191	33	60	0	0	missense_variant	gyrA	c.2003G>A	p.Gly668Asp	gyrA_p.Gly668Asp	Moxifloxacin	5) Not assoc w R
MFS-188	1476256	A	T	Amb	FALSE	0.26	349	33	60	0	0	non_coding_transcript_exon_variant	rrl	n.2599A>T		rrl_n.2599A>T	Linezolid	3) Uncertain significance
MFS-188	1476260	A	G	Amb	FALSE	0.27	356	33	60	0	0	non_coding_transcript_exon_variant	rrl	n.2603A>G		rrl_n.2603A>G	Linezolid	3) Uncertain significance
MFS-188	776100	G	A	PASS	FALSE	1	248	32	60	0	0	missense_variant	mmpL5	c.2381C>T	p.Thr794Ile	mmpL5_p.Thr794Ile	Clofazimine	5) Not assoc w R
MFS-188	1476281	T	C	Amb	FALSE	0.27	327	33	60	0	0	non_coding_transcript_exon_variant	rrl	n.2624T>C		rrl_n.2624T>C	Linezolid	3) Uncertain significance
MFS-188	1476297	C	T	Amb	FALSE	0.25	327	33	60	0	0	non_coding_transcript_exon_variant	rrl	n.2640C>T		rrl_n.2640C>T	Capreomycin	3) Uncertain significance
MFS-188	1476297	C	T	Amb	FALSE	0.25	327	33	60	0	0	non_coding_transcript_exon_variant	rrl	n.2640C>T		rrl_n.2640C>T	Linezolid	3) Uncertain significance
MFS-188	1476299	C	T	Amb	FALSE	0.26	328	33	60	0	0	non_coding_transcript_exon_variant	rrl	n.2642C>T		rrl_n.2642C>T	Capreomycin	3) Uncertain significance
MFS-188	1476299	C	T	Amb	FALSE	0.26	328	33	60	0	0	non_coding_transcript_exon_variant	rrl	n.2642C>T		rrl_n.2642C>T	Linezolid	3) Uncertain significance
MFS-188	1476260	A	G	Amb	FALSE	0.27	356	33	60	0	0	non_coding_transcript_exon_variant	rrl	n.2603A>G		rrl_n.2603A>G	Capreomycin	5) Not assoc w R
MFS-188	491742	T	C	PASS	FALSE	1	211	33	60	0	0	synonymous_variant	fgd1	c.960T>C	p.Phe320Phe	fgd1_c.960T>C	Clofazimine	5) Not assoc w R
MFS-188	1476281	T	C	Amb	FALSE	0.27	327	33	60	0	0	non_coding_transcript_exon_variant	rrl	n.2624T>C		rrl_n.2624T>C	Capreomycin	3) Uncertain significance
MFS-188	575907	C	T	PASS	FALSE	0.97	191	33	60	0	0	missense_variant	mshA	c.560C>T	p.Ala187Val	mshA_p.Ala187Val	Ethionamide	5) Not assoc w R
MFS-188	620625	A	G	PASS	FALSE	0.94	254	33	59	0	0	missense_variant	ccsA	c.735A>G	p.Ile245Met	ccsA_p.Ile245Met	Capreomycin	5) Not assoc w R
MFS-188	620625	A	G	PASS	FALSE	0.94	254	33	59	0	0	missense_variant	ccsA	c.735A>G	p.Ile245Met	ccsA_p.Ile245Met	Kanamycin	3) Uncertain significance
MFS-188	657081	C	T	PASS	FALSE	1	231	33	60	0	0	synonymous_variant	Rv0565c	c.390G>A	p.Val130Val	Rv0565c_c.390G>A	Ethionamide	4) Not assoc w R - Interim
MFS-188	657142	C	T	PASS	FALSE	1	249	32	60	0	0	missense_variant	Rv0565c	c.329G>A	p.Arg110His	Rv0565c_p.Arg110His	Ethionamide	3) Uncertain significance
MFS-188	763031	T	C	PASS	FALSE	1	200	33	60	0	0	synonymous_variant	rpoB	c.3225T>C	p.Ala1075Ala	rpoB_c.3225T>C	Rifampicin	5) Not assoc w R
MFS-188	491742	T	C	PASS	FALSE	1	211	33	60	0	0	synonymous_variant	fgd1	c.960T>C	p.Phe320Phe	fgd1_c.960T>C	Delamanid	4) Not assoc w R - Interim
MFS-188	775639	T	C	PASS	FALSE	1	191	32	60	0	0	missense_variant	mmpL5	c.2842A>G	p.Ile948Val	mmpL5_p.Ile948Val	Bedaquiline	4) Not assoc w R - Interim
MFS-188	620625	A	G	PASS	FALSE	0.94	254	33	59	0	0	missense_variant	ccsA	c.735A>G	p.Ile245Met	ccsA_p.Ile245Met	Amikacin	5) Not assoc w R
MFS-188	575907	C	T	PASS	FALSE	0.97	191	33	60	0	0	missense_variant	mshA	c.560C>T	p.Ala187Val	mshA_p.Ala187Val	Isoniazid	5) Not assoc w R
MFS-188	775639	T	C	PASS	FALSE	1	191	32	60	0	0	missense_variant	mmpL5	c.2842A>G	p.Ile948Val	mmpL5_p.Ile948Val	Clofazimine	5) Not assoc w R
MFS-189	781395	T	C	PASS	FALSE	1	289	33	60	0	0	intergenic_region	Rv0681-rpsL	n.781395T>C		rpsL_c.-165T>C	Streptomycin	5) Not assoc w R
MFS-189	775639	T	C	PASS	FALSE	1	280	32	60	0	0	missense_variant	mmpL5	c.2842A>G	p.Ile948Val	mmpL5_p.Ile948Val	Clofazimine	5) Not assoc w R
MFS-189	775639	T	C	PASS	FALSE	1	280	32	60	0	0	missense_variant	mmpL5	c.2842A>G	p.Ile948Val	mmpL5_p.Ile948Val	Bedaquiline	4) Not assoc w R - Interim
MFS-189	7362	G	C	PASS	FALSE	1	328	33	60	0	0	missense_variant	gyrA	c.61G>C	p.Glu21Gln	gyrA_p.Glu21Gln	Moxifloxacin	5) Not assoc w R
MFS-189	1474001	C	T	PASS	FALSE	1	356	33	60	0	0	non_coding_transcript_exon_variant	rrl	n.344C>T		rrl_n.344C>T	Capreomycin	5) Not assoc w R
MFS-189	1474001	C	T	PASS	FALSE	1	356	33	60	0	0	non_coding_transcript_exon_variant	rrl	n.344C>T		rrl_n.344C>T	Linezolid	5) Not assoc w R
MFS-189	2223293	T	C	PASS	FALSE	1	317	33	60	0	0	intergenic_region	Rv1979c-mpt64	n.2223293T>C		Rv1979c_c.-129A>G	Clofazimine	5) Not assoc w R
MFS-189	2223293	T	C	PASS	FALSE	1	317	33	60	0	0	intergenic_region	Rv1979c-mpt64	n.2223293T>C		Rv1979c_c.-129A>G	Bedaquiline	4) Not assoc w R - Interim
MFS-189	3448496	CTGGAGCCATGAACCAGCATTTCGACGTCCTGATCATCGGCGCCGGCCTATCCGGCATCGGGACGGCCTGTCACGTGACGGCCGAGTTCCCCGACAAGACAATCGCCCTCCTGGAACGACGGGAGCGCCTGGGCGGCACCTGGGACTTGTTCCGCTACCCGGGAGTTCGTTCGGACTCCGACATGTTCACCTTCGGCTACAAGTTCCGCCCGTGGCGCGACGTGAAGGTGCTCGCCGACGGCGCGTCGATCCGGCAGTACATCGCCGACACCGCCACGGAGTTCGGCGTCGACGAGAAGATTCACTACGGCCTGAAGGTCAACACCGCCGAGTGGTCGAGCCGGCAGTGCCGTTGGACCGTCGCGGGCGTGCACGAGGCGACCGGCGAAACCCGGACCTACACCTGCGATTACCTCATCAGCTGCACCGGCTACTACAACTACGACGCGGGTTATCTGCCGGACTTCCCCGGCGTGCACCGGTTCGGCGGCCGGTGCGTGCACCCGCAGCACTGGCCCGAAGACCTCGATTATTCCGGCAAGAAGGTCGTCGTCATCGGCAGCGGCGCAACGGCGGTCACTTTGGTTCCGGCGATGGCCGGCTCCAACCCCGGCAGTGCCGCGCACGTGACGATGCTGCAGCGATCCCCGTCGTACATCTTCTCGCTGCCGGCGGTCGACAAGATCTCCGAAGTCCTGGGCCGCTTCCTGCCGGATCGCTGGGTCTACGAGTTTGGCCGCAGGCGCAACATCGCCATCCAGCGAAAGCTCTACCAGGCCTGCCGGCGCTGGCCCAAGCTGATGCGGCGATTGCTGCTGTGGGAGGTACGACGCCGCCTCGGCCGCTCCGTGGACATGAGCAACTTCACCCCGAACTACCTGCCGTGGGACGAGCGGTTGTGCGCCGTGCCCAACGGCGATCTGTTTAAGACGCTGGCCTCGGGCGCGGCGTCGGTGGTGACCGATCAGATCGAGACCTTCACCGAGAAGGGCATCCTGTGCAAGTCCGGCCGGGAGATCGAGGCCGACATCATCGTCACCGCGACCGGTCTGAACATCCAGATGCTGGGCGGGATGCGACTCATCGTGGACGGCGCCGAATACCAGCTGCCGGAGAAGATGACCTATAAGGGTGTGCTGCTGGAAAACGCCCCCAATCTGGCCTGGATCATCGGCTACACCAACGCGTCATGGACCCTGAAGTCCGACATCGCCGGCGCCTACCTGTGCCGGCTGCTGCGGCACATGGCCGACAACGGCTACACGGTGGCAACGCCGCGCGATGCGCAGGACTGCGCGCTGGACGTTGGCATGTTCGACCAGCTGAACTCCGGCTATGTGAAGCGCGGCCAGGACATCATGCCGCGCCAGGGCTCCAAGCATCCGTGGAGGGTGCTCATGCACTACGAGAAGGACGCCAAGATCCTGCTCGAAGACCCCATCGATGACGGCGTGCTGCACTTCGCCGCAGCGGCCCAAGACCACGCGGCGGCCTGAGCATCATGAACCTGCGCAAAAACGTCATCCGGTCCGTATTACGTGGTGCCCGGCCACTGTTCGCTTCCCGCCGGCTGGGTATTGCCGGCCGTCGAGTCCTGCTGGCGACGCTGACGGCCGGCGCGCGCGCCCCCAAGGGCACCCGCTTTCAGCGCGTCAGCATCGCCGGTGTCCCGGTCCAGCGGGTGCAACCCCCCCATGCGGCAACCAGCGGGACGCTGATCTACCTGCACGGCGGTGCCTACGCCCTGGGCAGCGCCCGGGGCTACCGCGGCCTGGCCGCCCAGCTCGCGGCGGCGGCCGGAATGACGGCGCTGGTCCCCGACTACACCCGCGCACCGCACGCCCACTATCCAGTGGCCCTCGAAGAGATGGCTGCGGTGTACACCCGCTTGCTCGACGACGGGCTCGACCCGAAAACGACCGTCATCGCCGGTGATTCGGCTGGCGGAGGGTTGACCCTGGCGCTGGCCATGGCGCTGCGCGATCGCGGCATCCAGGCCCCGGCCGCACTCGGCCTGATCTGCCCGTGGGCCGATCTCGCCGTCGACATCGAAGCGACGCGACCGGCGCTGCGCGATCCGCTCATTCTTCCGTCGATGTGCACCGAATGGGCGCCGCGCTACGTAGGGTCCTCCGATCCGCGGCTGCCCGGTATCTCCCCGGTCTACGGCGACATGAGCGGCCTGCCGCCCATCGTCATGCAGACCGCGGGCGACGATCCGATCTGCGTTGACGCGGACAAGATCGAAACCGCCTGCGCCGCTTCGAAAACAAGCATCGAGCATCGCCGGTTCGCGGGCATGTGGCACGACTTCCATCTGCAGGTCAGTCTGCTCCCCGAAGCCCGCGACGCGATCGCCGACCTCGGGGCAAGGCTGCGCGGCCACCTCCACCAATCGCAGGGACAACCACGGGGAGTAGTCAAATGAGCTCATTCGAAGGCAAGGTCGCCGTCATCACCGGGGCCGGCTCGGGCATCGGCAGAGCGTTGGCACTCAACCTCTCCGAGAAGCGCGCAAAGCTTGCCCTTTCCGATGTCGACACCGACGGGCTGGCCAAAACCGTGCGCCTGGCTCAAGCGCTCGGCGCGCAGGTGAAGTCGGACCGGCTCGACGTCGCCGAACGCGAGGCGGTGCTGGCCCACGCCGACGCCGTCGTCGCACATTTCGGCACCGTGCACCAGGTCTACAACAACGCCGGCATCGCGTACAACGGCAACGTCGACAAGTCGGAGTTCAAGGACATCGAGCGCATCATCGACGTCGACTTCTGGGGCGTCGTCAACGGCACCAAAGCCTTTCTGCCGCACGTGATTGCCTCCGGCGACGGACACATCGTCAACATCTCCAGCCTGTTCGGGCTGATCGCGGTGCCCGGGCAAAGCGCCTACAACGCGGCCAAGTT	CAGGGTCCATGA	PASS								start_lost	lipR			lipR_p.Met1?
MFS-189	3448496	CTGGAGCCATGAACCAGCATTTCGACGTCCTGATCATCGGCGCCGGCCTATCCGGCATCGGGACGGCCTGTCACGTGACGGCCGAGTTCCCCGACAAGACAATCGCCCTCCTGGAACGACGGGAGCGCCTGGGCGGCACCTGGGACTTGTTCCGCTACCCGGGAGTTCGTTCGGACTCCGACATGTTCACCTTCGGCTACAAGTTCCGCCCGTGGCGCGACGTGAAGGTGCTCGCCGACGGCGCGTCGATCCGGCAGTACATCGCCGACACCGCCACGGAGTTCGGCGTCGACGAGAAGATTCACTACGGCCTGAAGGTCAACACCGCCGAGTGGTCGAGCCGGCAGTGCCGTTGGACCGTCGCGGGCGTGCACGAGGCGACCGGCGAAACCCGGACCTACACCTGCGATTACCTCATCAGCTGCACCGGCTACTACAACTACGACGCGGGTTATCTGCCGGACTTCCCCGGCGTGCACCGGTTCGGCGGCCGGTGCGTGCACCCGCAGCACTGGCCCGAAGACCTCGATTATTCCGGCAAGAAGGTCGTCGTCATCGGCAGCGGCGCAACGGCGGTCACTTTGGTTCCGGCGATGGCCGGCTCCAACCCCGGCAGTGCCGCGCACGTGACGATGCTGCAGCGATCCCCGTCGTACATCTTCTCGCTGCCGGCGGTCGACAAGATCTCCGAAGTCCTGGGCCGCTTCCTGCCGGATCGCTGGGTCTACGAGTTTGGCCGCAGGCGCAACATCGCCATCCAGCGAAAGCTCTACCAGGCCTGCCGGCGCTGGCCCAAGCTGATGCGGCGATTGCTGCTGTGGGAGGTACGACGCCGCCTCGGCCGCTCCGTGGACATGAGCAACTTCACCCCGAACTACCTGCCGTGGGACGAGCGGTTGTGCGCCGTGCCCAACGGCGATCTGTTTAAGACGCTGGCCTCGGGCGCGGCGTCGGTGGTGACCGATCAGATCGAGACCTTCACCGAGAAGGGCATCCTGTGCAAGTCCGGCCGGGAGATCGAGGCCGACATCATCGTCACCGCGACCGGTCTGAACATCCAGATGCTGGGCGGGATGCGACTCATCGTGGACGGCGCCGAATACCAGCTGCCGGAGAAGATGACCTATAAGGGTGTGCTGCTGGAAAACGCCCCCAATCTGGCCTGGATCATCGGCTACACCAACGCGTCATGGACCCTGAAGTCCGACATCGCCGGCGCCTACCTGTGCCGGCTGCTGCGGCACATGGCCGACAACGGCTACACGGTGGCAACGCCGCGCGATGCGCAGGACTGCGCGCTGGACGTTGGCATGTTCGACCAGCTGAACTCCGGCTATGTGAAGCGCGGCCAGGACATCATGCCGCGCCAGGGCTCCAAGCATCCGTGGAGGGTGCTCATGCACTACGAGAAGGACGCCAAGATCCTGCTCGAAGACCCCATCGATGACGGCGTGCTGCACTTCGCCGCAGCGGCCCAAGACCACGCGGCGGCCTGAGCATCATGAACCTGCGCAAAAACGTCATCCGGTCCGTATTACGTGGTGCCCGGCCACTGTTCGCTTCCCGCCGGCTGGGTATTGCCGGCCGTCGAGTCCTGCTGGCGACGCTGACGGCCGGCGCGCGCGCCCCCAAGGGCACCCGCTTTCAGCGCGTCAGCATCGCCGGTGTCCCGGTCCAGCGGGTGCAACCCCCCCATGCGGCAACCAGCGGGACGCTGATCTACCTGCACGGCGGTGCCTACGCCCTGGGCAGCGCCCGGGGCTACCGCGGCCTGGCCGCCCAGCTCGCGGCGGCGGCCGGAATGACGGCGCTGGTCCCCGACTACACCCGCGCACCGCACGCCCACTATCCAGTGGCCCTCGAAGAGATGGCTGCGGTGTACACCCGCTTGCTCGACGACGGGCTCGACCCGAAAACGACCGTCATCGCCGGTGATTCGGCTGGCGGAGGGTTGACCCTGGCGCTGGCCATGGCGCTGCGCGATCGCGGCATCCAGGCCCCGGCCGCACTCGGCCTGATCTGCCCGTGGGCCGATCTCGCCGTCGACATCGAAGCGACGCGACCGGCGCTGCGCGATCCGCTCATTCTTCCGTCGATGTGCACCGAATGGGCGCCGCGCTACGTAGGGTCCTCCGATCCGCGGCTGCCCGGTATCTCCCCGGTCTACGGCGACATGAGCGGCCTGCCGCCCATCGTCATGCAGACCGCGGGCGACGATCCGATCTGCGTTGACGCGGACAAGATCGAAACCGCCTGCGCCGCTTCGAAAACAAGCATCGAGCATCGCCGGTTCGCGGGCATGTGGCACGACTTCCATCTGCAGGTCAGTCTGCTCCCCGAAGCCCGCGACGCGATCGCCGACCTCGGGGCAAGGCTGCGCGGCCACCTCCACCAATCGCAGGGACAACCACGGGGAGTAGTCAAATGAGCTCATTCGAAGGCAAGGTCGCCGTCATCACCGGGGCCGGCTCGGGCATCGGCAGAGCGTTGGCACTCAACCTCTCCGAGAAGCGCGCAAAGCTTGCCCTTTCCGATGTCGACACCGACGGGCTGGCCAAAACCGTGCGCCTGGCTCAAGCGCTCGGCGCGCAGGTGAAGTCGGACCGGCTCGACGTCGCCGAACGCGAGGCGGTGCTGGCCCACGCCGACGCCGTCGTCGCACATTTCGGCACCGTGCACCAGGTCTACAACAACGCCGGCATCGCGTACAACGGCAACGTCGACAAGTCGGAGTTCAAGGACATCGAGCGCATCATCGACGTCGACTTCTGGGGCGTCGTCAACGGCACCAAAGCCTTTCTGCCGCACGTGATTGCCTCCGGCGACGGACACATCGTCAACATCTCCAGCCTGTTCGGGCTGATCGCGGTGCCCGGGCAAAGCGCCTACAACGCGGCCAAGTT	CAGGGTCCATGA	PASS								transcript_ablation	lipR			lipR_deletion
MFS-189	3448496	CTGGAGCCATGAACCAGCATTTCGACGTCCTGATCATCGGCGCCGGCCTATCCGGCATCGGGACGGCCTGTCACGTGACGGCCGAGTTCCCCGACAAGACAATCGCCCTCCTGGAACGACGGGAGCGCCTGGGCGGCACCTGGGACTTGTTCCGCTACCCGGGAGTTCGTTCGGACTCCGACATGTTCACCTTCGGCTACAAGTTCCGCCCGTGGCGCGACGTGAAGGTGCTCGCCGACGGCGCGTCGATCCGGCAGTACATCGCCGACACCGCCACGGAGTTCGGCGTCGACGAGAAGATTCACTACGGCCTGAAGGTCAACACCGCCGAGTGGTCGAGCCGGCAGTGCCGTTGGACCGTCGCGGGCGTGCACGAGGCGACCGGCGAAACCCGGACCTACACCTGCGATTACCTCATCAGCTGCACCGGCTACTACAACTACGACGCGGGTTATCTGCCGGACTTCCCCGGCGTGCACCGGTTCGGCGGCCGGTGCGTGCACCCGCAGCACTGGCCCGAAGACCTCGATTATTCCGGCAAGAAGGTCGTCGTCATCGGCAGCGGCGCAACGGCGGTCACTTTGGTTCCGGCGATGGCCGGCTCCAACCCCGGCAGTGCCGCGCACGTGACGATGCTGCAGCGATCCCCGTCGTACATCTTCTCGCTGCCGGCGGTCGACAAGATCTCCGAAGTCCTGGGCCGCTTCCTGCCGGATCGCTGGGTCTACGAGTTTGGCCGCAGGCGCAACATCGCCATCCAGCGAAAGCTCTACCAGGCCTGCCGGCGCTGGCCCAAGCTGATGCGGCGATTGCTGCTGTGGGAGGTACGACGCCGCCTCGGCCGCTCCGTGGACATGAGCAACTTCACCCCGAACTACCTGCCGTGGGACGAGCGGTTGTGCGCCGTGCCCAACGGCGATCTGTTTAAGACGCTGGCCTCGGGCGCGGCGTCGGTGGTGACCGATCAGATCGAGACCTTCACCGAGAAGGGCATCCTGTGCAAGTCCGGCCGGGAGATCGAGGCCGACATCATCGTCACCGCGACCGGTCTGAACATCCAGATGCTGGGCGGGATGCGACTCATCGTGGACGGCGCCGAATACCAGCTGCCGGAGAAGATGACCTATAAGGGTGTGCTGCTGGAAAACGCCCCCAATCTGGCCTGGATCATCGGCTACACCAACGCGTCATGGACCCTGAAGTCCGACATCGCCGGCGCCTACCTGTGCCGGCTGCTGCGGCACATGGCCGACAACGGCTACACGGTGGCAACGCCGCGCGATGCGCAGGACTGCGCGCTGGACGTTGGCATGTTCGACCAGCTGAACTCCGGCTATGTGAAGCGCGGCCAGGACATCATGCCGCGCCAGGGCTCCAAGCATCCGTGGAGGGTGCTCATGCACTACGAGAAGGACGCCAAGATCCTGCTCGAAGACCCCATCGATGACGGCGTGCTGCACTTCGCCGCAGCGGCCCAAGACCACGCGGCGGCCTGAGCATCATGAACCTGCGCAAAAACGTCATCCGGTCCGTATTACGTGGTGCCCGGCCACTGTTCGCTTCCCGCCGGCTGGGTATTGCCGGCCGTCGAGTCCTGCTGGCGACGCTGACGGCCGGCGCGCGCGCCCCCAAGGGCACCCGCTTTCAGCGCGTCAGCATCGCCGGTGTCCCGGTCCAGCGGGTGCAACCCCCCCATGCGGCAACCAGCGGGACGCTGATCTACCTGCACGGCGGTGCCTACGCCCTGGGCAGCGCCCGGGGCTACCGCGGCCTGGCCGCCCAGCTCGCGGCGGCGGCCGGAATGACGGCGCTGGTCCCCGACTACACCCGCGCACCGCACGCCCACTATCCAGTGGCCCTCGAAGAGATGGCTGCGGTGTACACCCGCTTGCTCGACGACGGGCTCGACCCGAAAACGACCGTCATCGCCGGTGATTCGGCTGGCGGAGGGTTGACCCTGGCGCTGGCCATGGCGCTGCGCGATCGCGGCATCCAGGCCCCGGCCGCACTCGGCCTGATCTGCCCGTGGGCCGATCTCGCCGTCGACATCGAAGCGACGCGACCGGCGCTGCGCGATCCGCTCATTCTTCCGTCGATGTGCACCGAATGGGCGCCGCGCTACGTAGGGTCCTCCGATCCGCGGCTGCCCGGTATCTCCCCGGTCTACGGCGACATGAGCGGCCTGCCGCCCATCGTCATGCAGACCGCGGGCGACGATCCGATCTGCGTTGACGCGGACAAGATCGAAACCGCCTGCGCCGCTTCGAAAACAAGCATCGAGCATCGCCGGTTCGCGGGCATGTGGCACGACTTCCATCTGCAGGTCAGTCTGCTCCCCGAAGCCCGCGACGCGATCGCCGACCTCGGGGCAAGGCTGCGCGGCCACCTCCACCAATCGCAGGGACAACCACGGGGAGTAGTCAAATGAGCTCATTCGAAGGCAAGGTCGCCGTCATCACCGGGGCCGGCTCGGGCATCGGCAGAGCGTTGGCACTCAACCTCTCCGAGAAGCGCGCAAAGCTTGCCCTTTCCGATGTCGACACCGACGGGCTGGCCAAAACCGTGCGCCTGGCTCAAGCGCTCGGCGCGCAGGTGAAGTCGGACCGGCTCGACGTCGCCGAACGCGAGGCGGTGCTGGCCCACGCCGACGCCGTCGTCGCACATTTCGGCACCGTGCACCAGGTCTACAACAACGCCGGCATCGCGTACAACGGCAACGTCGACAAGTCGGAGTTCAAGGACATCGAGCGCATCATCGACGTCGACTTCTGGGGCGTCGTCAACGGCACCAAAGCCTTTCTGCCGCACGTGATTGCCTCCGGCGACGGACACATCGTCAACATCTCCAGCCTGTTCGGGCTGATCGCGGTGCCCGGGCAAAGCGCCTACAACGCGGCCAAGTT	CAGGGTCCATGA	PASS								start_lost	Rv3083			Rv3083_p.Met1?
MFS-189	3448496	CTGGAGCCATGAACCAGCATTTCGACGTCCTGATCATCGGCGCCGGCCTATCCGGCATCGGGACGGCCTGTCACGTGACGGCCGAGTTCCCCGACAAGACAATCGCCCTCCTGGAACGACGGGAGCGCCTGGGCGGCACCTGGGACTTGTTCCGCTACCCGGGAGTTCGTTCGGACTCCGACATGTTCACCTTCGGCTACAAGTTCCGCCCGTGGCGCGACGTGAAGGTGCTCGCCGACGGCGCGTCGATCCGGCAGTACATCGCCGACACCGCCACGGAGTTCGGCGTCGACGAGAAGATTCACTACGGCCTGAAGGTCAACACCGCCGAGTGGTCGAGCCGGCAGTGCCGTTGGACCGTCGCGGGCGTGCACGAGGCGACCGGCGAAACCCGGACCTACACCTGCGATTACCTCATCAGCTGCACCGGCTACTACAACTACGACGCGGGTTATCTGCCGGACTTCCCCGGCGTGCACCGGTTCGGCGGCCGGTGCGTGCACCCGCAGCACTGGCCCGAAGACCTCGATTATTCCGGCAAGAAGGTCGTCGTCATCGGCAGCGGCGCAACGGCGGTCACTTTGGTTCCGGCGATGGCCGGCTCCAACCCCGGCAGTGCCGCGCACGTGACGATGCTGCAGCGATCCCCGTCGTACATCTTCTCGCTGCCGGCGGTCGACAAGATCTCCGAAGTCCTGGGCCGCTTCCTGCCGGATCGCTGGGTCTACGAGTTTGGCCGCAGGCGCAACATCGCCATCCAGCGAAAGCTCTACCAGGCCTGCCGGCGCTGGCCCAAGCTGATGCGGCGATTGCTGCTGTGGGAGGTACGACGCCGCCTCGGCCGCTCCGTGGACATGAGCAACTTCACCCCGAACTACCTGCCGTGGGACGAGCGGTTGTGCGCCGTGCCCAACGGCGATCTGTTTAAGACGCTGGCCTCGGGCGCGGCGTCGGTGGTGACCGATCAGATCGAGACCTTCACCGAGAAGGGCATCCTGTGCAAGTCCGGCCGGGAGATCGAGGCCGACATCATCGTCACCGCGACCGGTCTGAACATCCAGATGCTGGGCGGGATGCGACTCATCGTGGACGGCGCCGAATACCAGCTGCCGGAGAAGATGACCTATAAGGGTGTGCTGCTGGAAAACGCCCCCAATCTGGCCTGGATCATCGGCTACACCAACGCGTCATGGACCCTGAAGTCCGACATCGCCGGCGCCTACCTGTGCCGGCTGCTGCGGCACATGGCCGACAACGGCTACACGGTGGCAACGCCGCGCGATGCGCAGGACTGCGCGCTGGACGTTGGCATGTTCGACCAGCTGAACTCCGGCTATGTGAAGCGCGGCCAGGACATCATGCCGCGCCAGGGCTCCAAGCATCCGTGGAGGGTGCTCATGCACTACGAGAAGGACGCCAAGATCCTGCTCGAAGACCCCATCGATGACGGCGTGCTGCACTTCGCCGCAGCGGCCCAAGACCACGCGGCGGCCTGAGCATCATGAACCTGCGCAAAAACGTCATCCGGTCCGTATTACGTGGTGCCCGGCCACTGTTCGCTTCCCGCCGGCTGGGTATTGCCGGCCGTCGAGTCCTGCTGGCGACGCTGACGGCCGGCGCGCGCGCCCCCAAGGGCACCCGCTTTCAGCGCGTCAGCATCGCCGGTGTCCCGGTCCAGCGGGTGCAACCCCCCCATGCGGCAACCAGCGGGACGCTGATCTACCTGCACGGCGGTGCCTACGCCCTGGGCAGCGCCCGGGGCTACCGCGGCCTGGCCGCCCAGCTCGCGGCGGCGGCCGGAATGACGGCGCTGGTCCCCGACTACACCCGCGCACCGCACGCCCACTATCCAGTGGCCCTCGAAGAGATGGCTGCGGTGTACACCCGCTTGCTCGACGACGGGCTCGACCCGAAAACGACCGTCATCGCCGGTGATTCGGCTGGCGGAGGGTTGACCCTGGCGCTGGCCATGGCGCTGCGCGATCGCGGCATCCAGGCCCCGGCCGCACTCGGCCTGATCTGCCCGTGGGCCGATCTCGCCGTCGACATCGAAGCGACGCGACCGGCGCTGCGCGATCCGCTCATTCTTCCGTCGATGTGCACCGAATGGGCGCCGCGCTACGTAGGGTCCTCCGATCCGCGGCTGCCCGGTATCTCCCCGGTCTACGGCGACATGAGCGGCCTGCCGCCCATCGTCATGCAGACCGCGGGCGACGATCCGATCTGCGTTGACGCGGACAAGATCGAAACCGCCTGCGCCGCTTCGAAAACAAGCATCGAGCATCGCCGGTTCGCGGGCATGTGGCACGACTTCCATCTGCAGGTCAGTCTGCTCCCCGAAGCCCGCGACGCGATCGCCGACCTCGGGGCAAGGCTGCGCGGCCACCTCCACCAATCGCAGGGACAACCACGGGGAGTAGTCAAATGAGCTCATTCGAAGGCAAGGTCGCCGTCATCACCGGGGCCGGCTCGGGCATCGGCAGAGCGTTGGCACTCAACCTCTCCGAGAAGCGCGCAAAGCTTGCCCTTTCCGATGTCGACACCGACGGGCTGGCCAAAACCGTGCGCCTGGCTCAAGCGCTCGGCGCGCAGGTGAAGTCGGACCGGCTCGACGTCGCCGAACGCGAGGCGGTGCTGGCCCACGCCGACGCCGTCGTCGCACATTTCGGCACCGTGCACCAGGTCTACAACAACGCCGGCATCGCGTACAACGGCAACGTCGACAAGTCGGAGTTCAAGGACATCGAGCGCATCATCGACGTCGACTTCTGGGGCGTCGTCAACGGCACCAAAGCCTTTCTGCCGCACGTGATTGCCTCCGGCGACGGACACATCGTCAACATCTCCAGCCTGTTCGGGCTGATCGCGGTGCCCGGGCAAAGCGCCTACAACGCGGCCAAGTT	CAGGGTCCATGA	PASS								start_lost	Rv3085			Rv3085_p.Met1?
MFS-189	3448497	T	A	Del;LowCov	FALSE	1	2	34	60	0	0	intergenic_region	virS-Rv3083	n.3448497T>A		Rv3083_c.-7T>A
MFS-189	3448497	T	A	Del;LowCov	FALSE	1	2	34	60	0	0	intergenic_region	virS-Rv3083	n.3448497T>A		virS_c.-71A>T
MFS-189	4242643	C	T	PASS	FALSE	1	218	32	60	0	0	synonymous_variant	embC	c.2781C>T	p.Arg927Arg	embC_c.2781C>T	Ethambutol	5) Not assoc w R
MFS-189	4338595	GC	G	PASS	FALSE	1	323	0	60	0	323	intergenic_region	whiB6-Rv3863	n.4338596delC		whiB6_c.-75delG	Amikacin	5) Not assoc w R
MFS-189	4338595	GC	G	PASS	FALSE	1	323	0	60	0	323	intergenic_region	whiB6-Rv3863	n.4338596delC		whiB6_c.-75delG	Capreomycin	5) Not assoc w R
MFS-189	4338595	GC	G	PASS	FALSE	1	323	0	60	0	323	intergenic_region	whiB6-Rv3863	n.4338596delC		whiB6_c.-75delG	Kanamycin	5) Not assoc w R
MFS-189	4338595	GC	G	PASS	FALSE	1	323	0	60	0	323	intergenic_region	whiB6-Rv3863	n.4338596delC		Rv3863_c.-253delC
MFS-189	1917972	A	G	PASS	FALSE	1	254	33	60	0	0	synonymous_variant	tlyA	c.33A>G	p.Leu11Leu	tlyA_c.33A>G	Capreomycin	5) Not assoc w R
MFS-189	7362	G	C	PASS	FALSE	1	328	33	60	0	0	missense_variant	gyrA	c.61G>C	p.Glu21Gln	gyrA_p.Glu21Gln	Levofloxacin	5) Not assoc w R
MFS-189	6154	C	T	PASS	FALSE	1	364	32	60	0	0	synonymous_variant	gyrB	c.915C>T	p.Ala305Ala	gyrB_c.915C>T	Levofloxacin	4) Not assoc w R - Interim
MFS-189	371	C	T	PASS	FALSE	1	342	33	60	0	0	missense_variant	dnaA	c.371C>T	p.Pro124Leu	dnaA_p.Pro124Leu	Isoniazid	5) Not assoc w R
MFS-189	6154	C	T	PASS	FALSE	1	364	32	60	0	0	synonymous_variant	gyrB	c.915C>T	p.Ala305Ala	gyrB_c.915C>T	Moxifloxacin	4) Not assoc w R - Interim
MFS-19	1834177	A	C	PASS	FALSE	1	359	33	60	0	0	synonymous_variant	rpsA	c.636A>C	p.Arg212Arg	rpsA_c.636A>C	Pyrazinamide	4) Not assoc w R - Interim
MFS-19	1406760	T	TG	PASS	FALSE	1.01	333	33	60	335	0	frameshift_variant	Rv1258c	c.580_581insC	p.Glu194fs	Rv1258c_p.Glu194fs	Streptomycin	5) Not assoc w R
MFS-19	1406760	T	TG	PASS	FALSE	1.01	333	33	60	335	0	frameshift_variant	Rv1258c	c.580_581insC	p.Glu194fs	Rv1258c_p.Glu194fs	Pyrazinamide	3) Uncertain significance
MFS-19	1406760	T	TG	PASS	FALSE	1.01	333	33	60	335	0	frameshift_variant	Rv1258c	c.580_581insC	p.Glu194fs	Rv1258c_p.Glu194fs	Isoniazid	5) Not assoc w R
MFS-19	781395	T	C	PASS	FALSE	1	340	34	60	0	0	intergenic_region	Rv0681-rpsL	n.781395T>C		rpsL_c.-165T>C	Streptomycin	5) Not assoc w R
MFS-19	776182	C	T	PASS	FALSE	1	416	30	60	0	0	missense_variant	mmpL5	c.2299G>A	p.Asp767Asn	mmpL5_p.Asp767Asn	Clofazimine	5) Not assoc w R
MFS-19	775639	T	C	PASS	FALSE	1	306	32	60	0	0	missense_variant	mmpL5	c.2842A>G	p.Ile948Val	mmpL5_p.Ile948Val	Bedaquiline	4) Not assoc w R - Interim
MFS-19	7362	G	C	PASS	FALSE	1	398	34	60	0	0	missense_variant	gyrA	c.61G>C	p.Glu21Gln	gyrA_p.Glu21Gln	Levofloxacin	5) Not assoc w R
MFS-19	7362	G	C	PASS	FALSE	1	398	34	60	0	0	missense_variant	gyrA	c.61G>C	p.Glu21Gln	gyrA_p.Glu21Gln	Moxifloxacin	5) Not assoc w R
MFS-19	7585	G	C	PASS	FALSE	1	380	33	60	0	0	missense_variant	gyrA	c.284G>C	p.Ser95Thr	gyrA_p.Ser95Thr	Levofloxacin	5) Not assoc w R
MFS-19	7585	G	C	PASS	FALSE	1	380	33	60	0	0	missense_variant	gyrA	c.284G>C	p.Ser95Thr	gyrA_p.Ser95Thr	Moxifloxacin	5) Not assoc w R
MFS-19	9304	G	A	PASS	FALSE	1	389	34	60	0	0	missense_variant	gyrA	c.2003G>A	p.Gly668Asp	gyrA_p.Gly668Asp	Levofloxacin	5) Not assoc w R
MFS-19	9304	G	A	PASS	FALSE	1	389	34	60	0	0	missense_variant	gyrA	c.2003G>A	p.Gly668Asp	gyrA_p.Gly668Asp	Moxifloxacin	5) Not assoc w R
MFS-19	491742	T	C	PASS	FALSE	1	335	33	60	0	0	synonymous_variant	fgd1	c.960T>C	p.Phe320Phe	fgd1_c.960T>C	Delamanid	4) Not assoc w R - Interim
MFS-19	763031	T	C	PASS	FALSE	1	342	34	60	0	0	synonymous_variant	rpoB	c.3225T>C	p.Ala1075Ala	rpoB_c.3225T>C	Rifampicin	5) Not assoc w R
MFS-19	775639	T	C	PASS	FALSE	1	306	32	60	0	0	missense_variant	mmpL5	c.2842A>G	p.Ile948Val	mmpL5_p.Ile948Val	Clofazimine	5) Not assoc w R
MFS-19	657142	C	T	PASS	FALSE	1	366	33	60	0	0	missense_variant	Rv0565c	c.329G>A	p.Arg110His	Rv0565c_p.Arg110His	Ethionamide	3) Uncertain significance
MFS-19	657081	C	T	PASS	FALSE	1	361	34	60	0	0	synonymous_variant	Rv0565c	c.390G>A	p.Val130Val	Rv0565c_c.390G>A	Ethionamide	4) Not assoc w R - Interim
MFS-19	620625	A	G	PASS	FALSE	1	356	33	60	0	0	missense_variant	ccsA	c.735A>G	p.Ile245Met	ccsA_p.Ile245Met	Kanamycin	3) Uncertain significance
MFS-19	620625	A	G	PASS	FALSE	1	356	33	60	0	0	missense_variant	ccsA	c.735A>G	p.Ile245Met	ccsA_p.Ile245Met	Capreomycin	5) Not assoc w R
MFS-19	620625	A	G	PASS	FALSE	1	356	33	60	0	0	missense_variant	ccsA	c.735A>G	p.Ile245Met	ccsA_p.Ile245Met	Amikacin	5) Not assoc w R
MFS-19	776100	G	A	PASS	FALSE	1	422	33	60	0	0	missense_variant	mmpL5	c.2381C>T	p.Thr794Ile	mmpL5_p.Thr794Ile	Bedaquiline	4) Not assoc w R - Interim
MFS-19	776100	G	A	PASS	FALSE	1	422	33	60	0	0	missense_variant	mmpL5	c.2381C>T	p.Thr794Ile	mmpL5_p.Thr794Ile	Clofazimine	5) Not assoc w R
MFS-19	776182	C	T	PASS	FALSE	1	416	30	60	0	0	missense_variant	mmpL5	c.2299G>A	p.Asp767Asn	mmpL5_p.Asp767Asn	Bedaquiline	5) Not assoc w R
MFS-19	491742	T	C	PASS	FALSE	1	335	33	60	0	0	synonymous_variant	fgd1	c.960T>C	p.Phe320Phe	fgd1_c.960T>C	Clofazimine	5) Not assoc w R
MFS-19	1854300	T	C	PASS	FALSE	1	302	32	58	0	0	missense_variant	tsnR	c.695T>C	p.Leu232Pro	tsnR_p.Leu232Pro	Linezolid	5) Not assoc w R
MFS-19	1917972	A	G	PASS	FALSE	1	294	33	60	0	0	synonymous_variant	tlyA	c.33A>G	p.Leu11Leu	tlyA_c.33A>G	Capreomycin	5) Not assoc w R
MFS-19	2154724	C	A	PASS	FALSE	1	300	33	60	0	0	missense_variant	katG	c.1388G>T	p.Arg463Leu	katG_p.Arg463Leu	Isoniazid	5) Not assoc w R
MFS-19	575907	C	T	PASS	FALSE	1	295	33	60	0	0	missense_variant	mshA	c.560C>T	p.Ala187Val	mshA_p.Ala187Val	Ethionamide	5) Not assoc w R
MFS-19	4407927	T	G	PASS	FALSE	1	385	33	60	0	0	missense_variant	gid	c.276A>C	p.Glu92Asp	gid_p.Glu92Asp	Streptomycin	5) Not assoc w R
MFS-19	4407588	T	C	PASS	FALSE	1	383	34	60	0	0	synonymous_variant	gid	c.615A>G	p.Ala205Ala	gid_c.615A>G	Streptomycin	5) Not assoc w R
MFS-19	4338595	GC	G	PASS	FALSE	1	410	0	60	0	410	intergenic_region	whiB6-Rv3863	n.4338596delC		Rv3863_c.-253delC
MFS-19	4338595	GC	G	PASS	FALSE	1	410	0	60	0	410	intergenic_region	whiB6-Rv3863	n.4338596delC		whiB6_c.-75delG	Kanamycin	5) Not assoc w R
MFS-19	4338595	GC	G	PASS	FALSE	1	410	0	60	0	410	intergenic_region	whiB6-Rv3863	n.4338596delC		whiB6_c.-75delG	Capreomycin	5) Not assoc w R
MFS-19	4338595	GC	G	PASS	FALSE	1	410	0	60	0	410	intergenic_region	whiB6-Rv3863	n.4338596delC		whiB6_c.-75delG	Amikacin	5) Not assoc w R
MFS-19	4267647	T	C	PASS	FALSE	1	309	34	60	0	0	missense_variant	aftB	c.1190A>G	p.Asp397Gly	aftB_p.Asp397Gly	Ethambutol	5) Not assoc w R
MFS-19	4243460	C	T	PASS	FALSE	1	387	34	60	0	0	synonymous_variant	embA	c.228C>T	p.Cys76Cys	embA_c.228C>T	Ethambutol	5) Not assoc w R
MFS-19	4242643	C	T	PASS	FALSE	1	288	32	60	0	0	synonymous_variant	embC	c.2781C>T	p.Arg927Arg	embC_c.2781C>T	Ethambutol	5) Not assoc w R
MFS-19	575907	C	T	PASS	FALSE	1	295	33	60	0	0	missense_variant	mshA	c.560C>T	p.Ala187Val	mshA_p.Ala187Val	Isoniazid	5) Not assoc w R
MFS-19	3640408	T	G	Amb	FALSE	0.32	396	34	60	0	0	intergenic_region	whiB2-fbiA	n.3640408T>G		whiB2_c.-267A>C
MFS-19	3626562	G	A	PASS	FALSE	1	372	34	60	0	0	missense_variant	mtrB	c.52C>T	p.Pro18Ser	mtrB_p.Pro18Ser	Rifampicin	5) Not assoc w R
MFS-19	3626562	G	A	PASS	FALSE	1	372	34	60	0	0	missense_variant	mtrB	c.52C>T	p.Pro18Ser	mtrB_p.Pro18Ser	Bedaquiline	3) Uncertain significance
MFS-19	3625065	T	G	PASS	FALSE	1	318	34	60	0	1	missense_variant	mtrB	c.1549A>C	p.Met517Leu	mtrB_p.Met517Leu	Rifampicin	5) Not assoc w R
MFS-19	3625065	T	G	PASS	FALSE	1	318	34	60	0	1	missense_variant	mtrB	c.1549A>C	p.Met517Leu	mtrB_p.Met517Leu	Bedaquiline	3) Uncertain significance
MFS-19	3612813	T	C	PASS	FALSE	1	346	33	60	0	0	missense_variant	Rv3236c	c.304A>G	p.Thr102Ala	Rv3236c_p.Thr102Ala	Pyrazinamide	4) Not assoc w R - Interim
MFS-19	2223293	T	C	PASS	FALSE	1	385	33	60	0	0	intergenic_region	Rv1979c-mpt64	n.2223293T>C		Rv1979c_c.-129A>G	Clofazimine	5) Not assoc w R
MFS-19	2223293	T	C	PASS	FALSE	1	385	33	60	0	0	intergenic_region	Rv1979c-mpt64	n.2223293T>C		Rv1979c_c.-129A>G	Bedaquiline	4) Not assoc w R - Interim
MFS-19	2167926	A	G	PASS	FALSE	1	347	34	60	0	0	missense_variant	PPE35	c.2687T>C	p.Leu896Ser	PPE35_p.Leu896Ser	Pyrazinamide	5) Not assoc w R
MFS-19	3640408	T	G	Amb	FALSE	0.32	396	34	60	0	0	intergenic_region	whiB2-fbiA	n.3640408T>G		fbiA_c.-135T>G
MFS-190	3625065	T	G	PASS	FALSE	1	209	33	60	0	0	missense_variant	mtrB	c.1549A>C	p.Met517Leu	mtrB_p.Met517Leu	Bedaquiline	3) Uncertain significance
MFS-190	2223293	T	C	PASS	FALSE	1	288	33	60	0	0	intergenic_region	Rv1979c-mpt64	n.2223293T>C		Rv1979c_c.-129A>G	Clofazimine	5) Not assoc w R
MFS-190	2223293	T	C	PASS	FALSE	1	288	33	60	0	0	intergenic_region	Rv1979c-mpt64	n.2223293T>C		Rv1979c_c.-129A>G	Bedaquiline	4) Not assoc w R - Interim
MFS-190	1472337	C	T	PASS	FALSE	1	288	33	60	0	0	non_coding_transcript_exon_variant	rrs	n.492C>T		rrs_n.492C>T	Streptomycin	4) Not assoc w R - Interim
MFS-190	1854300	T	C	PASS	FALSE	1	190	32	57	0	0	missense_variant	tsnR	c.695T>C	p.Leu232Pro	tsnR_p.Leu232Pro	Linezolid	5) Not assoc w R
MFS-190	3625065	T	G	PASS	FALSE	1	209	33	60	0	0	missense_variant	mtrB	c.1549A>C	p.Met517Leu	mtrB_p.Met517Leu	Rifampicin	5) Not assoc w R
MFS-190	1472337	C	T	PASS	FALSE	1	288	33	60	0	0	non_coding_transcript_exon_variant	rrs	n.492C>T		rrs_n.492C>T	Kanamycin	5) Not assoc w R
MFS-190	1917972	A	G	PASS	FALSE	1	219	33	60	0	0	synonymous_variant	tlyA	c.33A>G	p.Leu11Leu	tlyA_c.33A>G	Capreomycin	5) Not assoc w R
MFS-190	4038287	G	A	PASS	FALSE	1	270	32	60	0	0	synonymous_variant	clpC1	c.2418C>T	p.Asn806Asn	clpC1_c.2418C>T	Pyrazinamide	5) Not assoc w R
MFS-190	4338595	GC	G	PASS	FALSE	1	300	0	60	0	299	intergenic_region	whiB6-Rv3863	n.4338596delC		Rv3863_c.-253delC
MFS-190	4338595	GC	G	PASS	FALSE	1	300	0	60	0	299	intergenic_region	whiB6-Rv3863	n.4338596delC		whiB6_c.-75delG	Amikacin	5) Not assoc w R
MFS-190	4338595	GC	G	PASS	FALSE	1	300	0	60	0	299	intergenic_region	whiB6-Rv3863	n.4338596delC		whiB6_c.-75delG	Capreomycin	5) Not assoc w R
MFS-190	4338595	GC	G	PASS	FALSE	1	300	0	60	0	299	intergenic_region	whiB6-Rv3863	n.4338596delC		whiB6_c.-75delG	Kanamycin	5) Not assoc w R
MFS-190	4338596	C	A	Del	FALSE	0	1	0	60	0	299	intergenic_region	whiB6-Rv3863	n.4338596C>A		whiB6_c.-75G>T	Amikacin	3) Uncertain significance
MFS-190	4338596	C	A	Del	FALSE	0	1	0	60	0	299	intergenic_region	whiB6-Rv3863	n.4338596C>A		whiB6_c.-75G>T	Capreomycin	3) Uncertain significance
MFS-190	4338596	C	A	Del	FALSE	0	1	0	60	0	299	intergenic_region	whiB6-Rv3863	n.4338596C>A		whiB6_c.-75G>T	Kanamycin	3) Uncertain significance
MFS-190	4338596	C	A	Del	FALSE	0	1	0	60	0	299	intergenic_region	whiB6-Rv3863	n.4338596C>A		Rv3863_c.-253C>A
MFS-190	4408156	A	C	PASS	FALSE	0.99	279	33	60	0	0	missense_variant	gid	c.47T>G	p.Leu16Arg	gid_p.Leu16Arg	Streptomycin	5) Not assoc w R
MFS-190	4242643	C	T	PASS	FALSE	1	205	32	60	0	0	synonymous_variant	embC	c.2781C>T	p.Arg927Arg	embC_c.2781C>T	Ethambutol	5) Not assoc w R
MFS-190	1472337	C	T	PASS	FALSE	1	288	33	60	0	0	non_coding_transcript_exon_variant	rrs	n.492C>T		rrs_n.492C>T	Capreomycin	5) Not assoc w R
MFS-190	775639	T	C	PASS	FALSE	0.99	248	31	60	0	0	missense_variant	mmpL5	c.2842A>G	p.Ile948Val	mmpL5_p.Ile948Val	Clofazimine	5) Not assoc w R
MFS-190	781395	T	C	PASS	FALSE	1	265	33	60	0	0	intergenic_region	Rv0681-rpsL	n.781395T>C		rpsL_c.-165T>C	Streptomycin	5) Not assoc w R
MFS-190	1472337	C	T	PASS	FALSE	1	288	33	60	0	0	non_coding_transcript_exon_variant	rrs	n.492C>T		rrs_n.492C>T	Amikacin	5) Not assoc w R
MFS-190	5520	C	T	PASS	FALSE	1	246	33	60	0	0	missense_variant	gyrB	c.281C>T	p.Pro94Leu	gyrB_p.Pro94Leu	Moxifloxacin	5) Not assoc w R
MFS-190	7222	C	T	PASS	FALSE	1	305	33	60	0	0	synonymous_variant	gyrB	c.1983C>T	p.Ser661Ser	gyrB_c.1983C>T	Levofloxacin	5) Not assoc w R
MFS-190	7222	C	T	PASS	FALSE	1	305	33	60	0	0	synonymous_variant	gyrB	c.1983C>T	p.Ser661Ser	gyrB_c.1983C>T	Moxifloxacin	5) Not assoc w R
MFS-190	7362	G	C	PASS	FALSE	1	284	33	60	0	0	missense_variant	gyrA	c.61G>C	p.Glu21Gln	gyrA_p.Glu21Gln	Levofloxacin	5) Not assoc w R
MFS-190	7362	G	C	PASS	FALSE	1	284	33	60	0	0	missense_variant	gyrA	c.61G>C	p.Glu21Gln	gyrA_p.Glu21Gln	Moxifloxacin	5) Not assoc w R
MFS-190	5520	C	T	PASS	FALSE	1	246	33	60	0	0	missense_variant	gyrB	c.281C>T	p.Pro94Leu	gyrB_p.Pro94Leu	Levofloxacin	5) Not assoc w R
MFS-190	7585	G	C	PASS	FALSE	1	275	33	60	0	0	missense_variant	gyrA	c.284G>C	p.Ser95Thr	gyrA_p.Ser95Thr	Moxifloxacin	5) Not assoc w R
MFS-190	9304	G	A	PASS	FALSE	1	303	33	60	0	0	missense_variant	gyrA	c.2003G>A	p.Gly668Asp	gyrA_p.Gly668Asp	Levofloxacin	5) Not assoc w R
MFS-190	9304	G	A	PASS	FALSE	1	303	33	60	0	0	missense_variant	gyrA	c.2003G>A	p.Gly668Asp	gyrA_p.Gly668Asp	Moxifloxacin	5) Not assoc w R
MFS-190	764995	C	G	PASS	FALSE	1	265	32	60	0	0	synonymous_variant	rpoC	c.1626C>G	p.Ala542Ala	rpoC_c.1626C>G	Rifampicin	5) Not assoc w R
MFS-190	775639	T	C	PASS	FALSE	0.99	248	31	60	0	0	missense_variant	mmpL5	c.2842A>G	p.Ile948Val	mmpL5_p.Ile948Val	Bedaquiline	4) Not assoc w R - Interim
MFS-190	7585	G	C	PASS	FALSE	1	275	33	60	0	0	missense_variant	gyrA	c.284G>C	p.Ser95Thr	gyrA_p.Ser95Thr	Levofloxacin	5) Not assoc w R
MFS-191	3626305	G	A	PASS	FALSE	1	243	32	60	0	0	synonymous_variant	mtrB	c.309C>T	p.Ser103Ser	mtrB_c.309C>T	Bedaquiline	4) Not assoc w R - Interim
MFS-191	3626305	G	A	PASS	FALSE	1	243	32	60	0	0	synonymous_variant	mtrB	c.309C>T	p.Ser103Ser	mtrB_c.309C>T	Rifampicin	5) Not assoc w R
MFS-191	4242643	C	T	PASS	FALSE	1	229	31	60	0	0	synonymous_variant	embC	c.2781C>T	p.Arg927Arg	embC_c.2781C>T	Ethambutol	5) Not assoc w R
MFS-191	4338595	GC	G	PASS	FALSE	1	315	0	60	0	315	intergenic_region	whiB6-Rv3863	n.4338596delC		Rv3863_c.-253delC
MFS-191	4338595	GC	G	PASS	FALSE	1	315	0	60	0	315	intergenic_region	whiB6-Rv3863	n.4338596delC		whiB6_c.-75delG	Kanamycin	5) Not assoc w R
MFS-191	4326519	G	A	PASS	FALSE	1	269	33	60	0	0	missense_variant	ethA	c.955C>T	p.Arg319Trp	ethA_p.Arg319Trp
MFS-191	4338595	GC	G	PASS	FALSE	1	315	0	60	0	315	intergenic_region	whiB6-Rv3863	n.4338596delC		whiB6_c.-75delG	Amikacin	5) Not assoc w R
MFS-191	4249408	G	A	PASS	FALSE	0.99	271	33	60	0	0	synonymous_variant	embB	c.2895G>A	p.Pro965Pro	embB_c.2895G>A	Ethambutol	5) Not assoc w R
MFS-191	4246930	G	C	PASS	FALSE	1	229	33	58	0	0	missense_variant	embB	c.417G>C	p.Gln139His	embB_p.Gln139His	Ethambutol	5) Not assoc w R
MFS-191	4242803	G	C	PASS	FALSE	1	251	33	60	0	0	missense_variant	embC	c.2941G>C	p.Val981Leu	embC_p.Val981Leu	Ethambutol	5) Not assoc w R
MFS-191	4338595	GC	G	PASS	FALSE	1	315	0	60	0	315	intergenic_region	whiB6-Rv3863	n.4338596delC		whiB6_c.-75delG	Capreomycin	5) Not assoc w R
MFS-191	3625065	T	G	PASS	FALSE	1	205	34	60	0	0	missense_variant	mtrB	c.1549A>C	p.Met517Leu	mtrB_p.Met517Leu	Rifampicin	5) Not assoc w R
MFS-191	2223293	T	C	PASS	FALSE	1	305	33	60	0	0	intergenic_region	Rv1979c-mpt64	n.2223293T>C		Rv1979c_c.-129A>G	Clofazimine	5) Not assoc w R
MFS-191	3449787	C	T	PASS	FALSE	1	227	33	60	0	0	synonymous_variant	Rv3083	c.1284C>T	p.Asp428Asp	Rv3083_c.1284C>T	Ethionamide	4) Not assoc w R - Interim
MFS-191	3625065	T	G	PASS	FALSE	1	205	34	60	0	0	missense_variant	mtrB	c.1549A>C	p.Met517Leu	mtrB_p.Met517Leu	Bedaquiline	3) Uncertain significance
MFS-191	7362	G	C	PASS	FALSE	1	274	33	60	0	0	missense_variant	gyrA	c.61G>C	p.Glu21Gln	gyrA_p.Glu21Gln	Levofloxacin	5) Not assoc w R
MFS-191	7362	G	C	PASS	FALSE	1	274	33	60	0	0	missense_variant	gyrA	c.61G>C	p.Glu21Gln	gyrA_p.Glu21Gln	Moxifloxacin	5) Not assoc w R
MFS-191	7585	G	C	PASS	FALSE	1	241	33	60	0	0	missense_variant	gyrA	c.284G>C	p.Ser95Thr	gyrA_p.Ser95Thr	Levofloxacin	5) Not assoc w R
MFS-191	7585	G	C	PASS	FALSE	1	241	33	60	0	0	missense_variant	gyrA	c.284G>C	p.Ser95Thr	gyrA_p.Ser95Thr	Moxifloxacin	5) Not assoc w R
MFS-191	9304	G	A	PASS	FALSE	1	274	34	60	0	0	missense_variant	gyrA	c.2003G>A	p.Gly668Asp	gyrA_p.Gly668Asp	Levofloxacin	5) Not assoc w R
MFS-191	9304	G	A	PASS	FALSE	1	274	34	60	0	0	missense_variant	gyrA	c.2003G>A	p.Gly668Asp	gyrA_p.Gly668Asp	Moxifloxacin	5) Not assoc w R
MFS-191	657269	A	G	PASS	FALSE	1	245	33	60	0	0	missense_variant	Rv0565c	c.202T>C	p.Ser68Pro	Rv0565c_p.Ser68Pro	Ethionamide	3) Uncertain significance
MFS-191	765150	G	A	PASS	FALSE	0.99	278	33	60	0	0	missense_variant	rpoC	c.1781G>A	p.Gly594Glu	rpoC_p.Gly594Glu	Rifampicin	5) Not assoc w R
MFS-191	775639	T	C	PASS	FALSE	1	226	32	60	0	0	missense_variant	mmpL5	c.2842A>G	p.Ile948Val	mmpL5_p.Ile948Val	Bedaquiline	4) Not assoc w R - Interim
MFS-191	781395	T	C	PASS	FALSE	0.99	311	33	60	0	0	intergenic_region	Rv0681-rpsL	n.781395T>C		rpsL_c.-165T>C	Streptomycin	5) Not assoc w R
MFS-191	1854268	C	G	PASS	FALSE	1	220	33	59	0	0	missense_variant	tsnR	c.663C>G	p.Ile221Met	tsnR_p.Ile221Met	Linezolid	3) Uncertain significance
MFS-191	1854300	T	C	PASS	FALSE	0.99	218	31	58	0	0	missense_variant	tsnR	c.695T>C	p.Leu232Pro	tsnR_p.Leu232Pro	Linezolid	5) Not assoc w R
MFS-191	1917972	A	G	PASS	FALSE	1	236	32	60	0	0	synonymous_variant	tlyA	c.33A>G	p.Leu11Leu	tlyA_c.33A>G	Capreomycin	5) Not assoc w R
MFS-191	2168433	C	T	PASS	FALSE	1	339	33	60	0	0	missense_variant	PPE35	c.2180G>A	p.Gly727Glu	PPE35_p.Gly727Glu
MFS-191	2223293	T	C	PASS	FALSE	1	305	33	60	0	0	intergenic_region	Rv1979c-mpt64	n.2223293T>C		Rv1979c_c.-129A>G	Bedaquiline	4) Not assoc w R - Interim
MFS-191	775639	T	C	PASS	FALSE	1	226	32	60	0	0	missense_variant	mmpL5	c.2842A>G	p.Ile948Val	mmpL5_p.Ile948Val	Clofazimine	5) Not assoc w R
MFS-194	3641447	C	T	PASS	FALSE	1	251	33	60	0	0	missense_variant	fbiA	c.905C>T	p.Thr302Met	fbiA_p.Thr302Met	Delamanid	3) Uncertain significance
MFS-194	3641447	C	T	PASS	FALSE	1	251	33	60	0	0	missense_variant	fbiA	c.905C>T	p.Thr302Met	fbiA_p.Thr302Met	Clofazimine	5) Not assoc w R
MFS-194	3625065	T	G	PASS	FALSE	1	227	33	60	0	0	missense_variant	mtrB	c.1549A>C	p.Met517Leu	mtrB_p.Met517Leu	Rifampicin	5) Not assoc w R
MFS-194	3625065	T	G	PASS	FALSE	1	227	33	60	0	0	missense_variant	mtrB	c.1549A>C	p.Met517Leu	mtrB_p.Met517Leu	Bedaquiline	3) Uncertain significance
MFS-194	2223293	T	C	PASS	FALSE	1	290	33	60	0	0	intergenic_region	Rv1979c-mpt64	n.2223293T>C		Rv1979c_c.-129A>G	Clofazimine	5) Not assoc w R
MFS-194	2223293	T	C	PASS	FALSE	1	290	33	60	0	0	intergenic_region	Rv1979c-mpt64	n.2223293T>C		Rv1979c_c.-129A>G	Bedaquiline	4) Not assoc w R - Interim
MFS-194	781395	T	C	PASS	FALSE	1	293	33	60	0	0	intergenic_region	Rv0681-rpsL	n.781395T>C		rpsL_c.-165T>C	Streptomycin	5) Not assoc w R
MFS-194	1854300	T	C	PASS	FALSE	0.99	179	30	58	0	0	missense_variant	tsnR	c.695T>C	p.Leu232Pro	tsnR_p.Leu232Pro	Linezolid	5) Not assoc w R
MFS-194	778305	A	G	PASS	FALSE	1	249	33	60	0	0	missense_variant	mmpL5	c.176T>C	p.Ile59Thr	mmpL5_p.Ile59Thr	Clofazimine	3) Uncertain significance
MFS-194	778305	A	G	PASS	FALSE	1	249	33	60	0	0	missense_variant	mmpL5	c.176T>C	p.Ile59Thr	mmpL5_p.Ile59Thr	Bedaquiline	3) Uncertain significance
MFS-194	775639	T	C	PASS	FALSE	0.99	239	31	60	0	0	missense_variant	mmpL5	c.2842A>G	p.Ile948Val	mmpL5_p.Ile948Val	Clofazimine	5) Not assoc w R
MFS-194	775639	T	C	PASS	FALSE	0.99	239	31	60	0	0	missense_variant	mmpL5	c.2842A>G	p.Ile948Val	mmpL5_p.Ile948Val	Bedaquiline	4) Not assoc w R - Interim
MFS-194	766070	C	T	PASS	FALSE	1	216	31	60	0	0	synonymous_variant	rpoC	c.2701C>T	p.Leu901Leu	rpoC_c.2701C>T	Rifampicin	5) Not assoc w R
MFS-194	765150	G	A	PASS	FALSE	1	262	33	60	0	0	missense_variant	rpoC	c.1781G>A	p.Gly594Glu	rpoC_p.Gly594Glu	Rifampicin	5) Not assoc w R
MFS-194	1917972	A	G	PASS	FALSE	1	222	33	60	0	0	synonymous_variant	tlyA	c.33A>G	p.Leu11Leu	tlyA_c.33A>G	Capreomycin	5) Not assoc w R
MFS-194	3877553	C	T	PASS	FALSE	1	249	33	60	0	0	missense_variant	rpoA	c.955G>A	p.Glu319Lys	rpoA_p.Glu319Lys	Rifampicin	5) Not assoc w R
MFS-194	4240897	C	G	PASS	FALSE	1	234	33	60	0	0	synonymous_variant	embC	c.1035C>G	p.Arg345Arg	embC_c.1035C>G	Ethambutol	5) Not assoc w R
MFS-194	3878613	TTGGGTTG	T	Amb	FALSE	0.31	108	26	53	0	33	intergenic_region	rpoA-rpsD	n.3878614_3878620delTGGGTTG		rpoA_c.-113_-107delCAACCCA	Rifampicin	3) Uncertain significance
MFS-194	7362	G	C	PASS	FALSE	1	273	33	60	0	0	missense_variant	gyrA	c.61G>C	p.Glu21Gln	gyrA_p.Glu21Gln	Levofloxacin	5) Not assoc w R
MFS-194	7362	G	C	PASS	FALSE	1	273	33	60	0	0	missense_variant	gyrA	c.61G>C	p.Glu21Gln	gyrA_p.Glu21Gln	Moxifloxacin	5) Not assoc w R
MFS-194	7585	G	C	PASS	FALSE	0.99	288	33	60	0	0	missense_variant	gyrA	c.284G>C	p.Ser95Thr	gyrA_p.Ser95Thr	Levofloxacin	5) Not assoc w R
MFS-194	7585	G	C	PASS	FALSE	0.99	288	33	60	0	0	missense_variant	gyrA	c.284G>C	p.Ser95Thr	gyrA_p.Ser95Thr	Moxifloxacin	5) Not assoc w R
MFS-194	4338595	GC	G	PASS	FALSE	1	305	0	60	0	305	intergenic_region	whiB6-Rv3863	n.4338596delC		Rv3863_c.-253delC
MFS-194	4338595	GC	G	PASS	FALSE	1	305	0	60	0	305	intergenic_region	whiB6-Rv3863	n.4338596delC		whiB6_c.-75delG	Kanamycin	5) Not assoc w R
MFS-194	4338595	GC	G	PASS	FALSE	1	305	0	60	0	305	intergenic_region	whiB6-Rv3863	n.4338596delC		whiB6_c.-75delG	Capreomycin	5) Not assoc w R
MFS-194	9304	G	A	PASS	FALSE	1	309	34	60	0	0	missense_variant	gyrA	c.2003G>A	p.Gly668Asp	gyrA_p.Gly668Asp	Levofloxacin	5) Not assoc w R
MFS-194	9304	G	A	PASS	FALSE	1	309	34	60	0	0	missense_variant	gyrA	c.2003G>A	p.Gly668Asp	gyrA_p.Gly668Asp	Moxifloxacin	5) Not assoc w R
MFS-194	657269	A	G	PASS	FALSE	1	273	33	60	0	0	missense_variant	Rv0565c	c.202T>C	p.Ser68Pro	Rv0565c_p.Ser68Pro	Ethionamide	3) Uncertain significance
MFS-194	4338595	GC	G	PASS	FALSE	1	305	0	60	0	305	intergenic_region	whiB6-Rv3863	n.4338596delC		whiB6_c.-75delG	Amikacin	5) Not assoc w R
MFS-194	4249408	G	A	PASS	FALSE	1	279	33	60	0	0	synonymous_variant	embB	c.2895G>A	p.Pro965Pro	embB_c.2895G>A	Ethambutol	5) Not assoc w R
MFS-194	4244845	G	A	PASS	FALSE	1	251	32	60	0	0	missense_variant	embA	c.1613G>A	p.Arg538His	embA_p.Arg538His	Ethambutol	3) Uncertain significance
MFS-194	4242803	G	C	PASS	FALSE	1	244	33	60	0	0	missense_variant	embC	c.2941G>C	p.Val981Leu	embC_p.Val981Leu	Ethambutol	5) Not assoc w R
MFS-194	4242643	C	T	PASS	FALSE	1	204	31	60	0	0	synonymous_variant	embC	c.2781C>T	p.Arg927Arg	embC_c.2781C>T	Ethambutol	5) Not assoc w R
MFS-194	3878601	GC	G	Amb	FALSE	0.32	118	30	52	0	36	intergenic_region	rpoA-rpsD	n.3878602delC		rpoA_c.-95delG	Rifampicin	3) Uncertain significance
MFS-194	657303	G	A	PASS	FALSE	1	253	32	60	0	0	synonymous_variant	Rv0565c	c.168C>T	p.Pro56Pro	Rv0565c_c.168C>T	Ethionamide	4) Not assoc w R - Interim
MFS-198	9304	G	A	PASS	FALSE	1	272	33	60	0	0	missense_variant	gyrA	c.2003G>A	p.Gly668Asp	gyrA_p.Gly668Asp	Levofloxacin	5) Not assoc w R
MFS-198	4338595	GC	G	PASS	FALSE	1	289	12	60	0	288	intergenic_region	whiB6-Rv3863	n.4338596delC		Rv3863_c.-253delC
MFS-198	781395	T	C	PASS	FALSE	1	323	33	60	0	0	intergenic_region	Rv0681-rpsL	n.781395T>C		rpsL_c.-165T>C	Streptomycin	5) Not assoc w R
MFS-198	781687	A	G	PASS	FALSE	0.94	361	33	60	0	0	missense_variant	rpsL	c.128A>G	p.Lys43Arg	rpsL_p.Lys43Arg	Streptomycin	1) Assoc w R
MFS-198	801354	G	A	PASS	FALSE	0.92	303	32	60	0	0	synonymous_variant	rplC	c.546G>A	p.Val182Val	rplC_c.546G>A	Linezolid	4) Not assoc w R - Interim
MFS-198	1854300	T	C	PASS	FALSE	1	274	31	58	0	0	missense_variant	tsnR	c.695T>C	p.Leu232Pro	tsnR_p.Leu232Pro	Linezolid	5) Not assoc w R
MFS-198	2155167	GC	TG	PASS	FALSE	0.96	299	33	60	0	0	missense_variant	katG	c.944_945delGCinsCA	p.Ser315Thr	katG_p.Ser315Thr	Isoniazid	1) Assoc w R
MFS-198	2223293	T	C	PASS	FALSE	1	282	33	60	0	0	intergenic_region	Rv1979c-mpt64	n.2223293T>C		Rv1979c_c.-129A>G	Bedaquiline	4) Not assoc w R - Interim
MFS-198	2223293	T	C	PASS	FALSE	1	282	33	60	0	0	intergenic_region	Rv1979c-mpt64	n.2223293T>C		Rv1979c_c.-129A>G	Clofazimine	5) Not assoc w R
MFS-198	3625065	T	G	PASS	FALSE	1	284	33	60	0	0	missense_variant	mtrB	c.1549A>C	p.Met517Leu	mtrB_p.Met517Leu	Bedaquiline	3) Uncertain significance
MFS-198	3625065	T	G	PASS	FALSE	1	284	33	60	0	0	missense_variant	mtrB	c.1549A>C	p.Met517Leu	mtrB_p.Met517Leu	Rifampicin	5) Not assoc w R
MFS-198	4242643	C	T	PASS	FALSE	1	241	31	60	0	0	synonymous_variant	embC	c.2781C>T	p.Arg927Arg	embC_c.2781C>T	Ethambutol	5) Not assoc w R
MFS-198	4242803	G	C	PASS	FALSE	0.91	272	33	60	0	0	missense_variant	embC	c.2941G>C	p.Val981Leu	embC_p.Val981Leu	Ethambutol	5) Not assoc w R
MFS-198	4249408	G	A	PASS	FALSE	0.9	327	32	60	0	0	synonymous_variant	embB	c.2895G>A	p.Pro965Pro	embB_c.2895G>A	Ethambutol	5) Not assoc w R
MFS-198	4338595	GC	G	PASS	FALSE	1	289	12	60	0	288	intergenic_region	whiB6-Rv3863	n.4338596delC		whiB6_c.-75delG	Amikacin	5) Not assoc w R
MFS-198	4338595	GC	G	PASS	FALSE	1	289	12	60	0	288	intergenic_region	whiB6-Rv3863	n.4338596delC		whiB6_c.-75delG	Capreomycin	5) Not assoc w R
MFS-198	4338595	GC	G	PASS	FALSE	1	289	12	60	0	288	intergenic_region	whiB6-Rv3863	n.4338596delC		whiB6_c.-75delG	Kanamycin	5) Not assoc w R
MFS-198	775639	T	C	PASS	FALSE	1	309	31	60	0	0	missense_variant	mmpL5	c.2842A>G	p.Ile948Val	mmpL5_p.Ile948Val	Clofazimine	5) Not assoc w R
MFS-198	775639	T	C	PASS	FALSE	1	309	31	60	0	0	missense_variant	mmpL5	c.2842A>G	p.Ile948Val	mmpL5_p.Ile948Val	Bedaquiline	4) Not assoc w R - Interim
MFS-198	1917972	A	G	PASS	FALSE	1	277	33	60	0	0	synonymous_variant	tlyA	c.33A>G	p.Leu11Leu	tlyA_c.33A>G	Capreomycin	5) Not assoc w R
MFS-198	657269	A	G	PASS	FALSE	0.95	328	32	60	0	0	missense_variant	Rv0565c	c.202T>C	p.Ser68Pro	Rv0565c_p.Ser68Pro	Ethionamide	3) Uncertain significance
MFS-198	9304	G	A	PASS	FALSE	1	272	33	60	0	0	missense_variant	gyrA	c.2003G>A	p.Gly668Asp	gyrA_p.Gly668Asp	Moxifloxacin	5) Not assoc w R
MFS-198	7585	G	C	PASS	FALSE	1	274	33	60	0	0	missense_variant	gyrA	c.284G>C	p.Ser95Thr	gyrA_p.Ser95Thr	Moxifloxacin	5) Not assoc w R
MFS-198	7585	G	C	PASS	FALSE	1	274	33	60	0	0	missense_variant	gyrA	c.284G>C	p.Ser95Thr	gyrA_p.Ser95Thr	Levofloxacin	5) Not assoc w R
MFS-198	7362	G	C	PASS	FALSE	1	274	33	60	0	0	missense_variant	gyrA	c.61G>C	p.Glu21Gln	gyrA_p.Glu21Gln	Moxifloxacin	5) Not assoc w R
MFS-198	7362	G	C	PASS	FALSE	1	274	33	60	0	0	missense_variant	gyrA	c.61G>C	p.Glu21Gln	gyrA_p.Glu21Gln	Levofloxacin	5) Not assoc w R
MFS-198	6608	G	C	PASS	FALSE	0.93	295	33	60	0	0	missense_variant	gyrB	c.1369G>C	p.Val457Leu	gyrB_p.Val457Leu	Moxifloxacin	3) Uncertain significance
MFS-198	6608	G	C	PASS	FALSE	0.93	295	33	60	0	0	missense_variant	gyrB	c.1369G>C	p.Val457Leu	gyrB_p.Val457Leu	Levofloxacin	3) Uncertain significance
MFS-198	765150	G	A	PASS	FALSE	0.93	302	34	60	0	0	missense_variant	rpoC	c.1781G>A	p.Gly594Glu	rpoC_p.Gly594Glu	Rifampicin	5) Not assoc w R
MFS-199	657142	C	T	PASS	FALSE	1	339	33	60	0	0	missense_variant	Rv0565c	c.329G>A	p.Arg110His	Rv0565c_p.Arg110His	Ethionamide	3) Uncertain significance
MFS-199	763031	T	C	PASS	FALSE	1	241	33	60	0	0	synonymous_variant	rpoB	c.3225T>C	p.Ala1075Ala	rpoB_c.3225T>C	Rifampicin	5) Not assoc w R
MFS-199	775639	T	C	PASS	FALSE	0.99	313	32	60	0	0	missense_variant	mmpL5	c.2842A>G	p.Ile948Val	mmpL5_p.Ile948Val	Bedaquiline	4) Not assoc w R - Interim
MFS-199	776182	C	T	PASS	FALSE	0.99	282	30	60	0	0	missense_variant	mmpL5	c.2299G>A	p.Asp767Asn	mmpL5_p.Asp767Asn	Bedaquiline	5) Not assoc w R
MFS-199	776100	G	A	PASS	FALSE	0.99	302	31	60	0	0	missense_variant	mmpL5	c.2381C>T	p.Thr794Ile	mmpL5_p.Thr794Ile	Bedaquiline	4) Not assoc w R - Interim
MFS-199	776100	G	A	PASS	FALSE	0.99	302	31	60	0	0	missense_variant	mmpL5	c.2381C>T	p.Thr794Ile	mmpL5_p.Thr794Ile	Clofazimine	5) Not assoc w R
MFS-199	657081	C	T	PASS	FALSE	1	329	32	60	0	0	synonymous_variant	Rv0565c	c.390G>A	p.Val130Val	Rv0565c_c.390G>A	Ethionamide	4) Not assoc w R - Interim
MFS-199	776182	C	T	PASS	FALSE	0.99	282	30	60	0	0	missense_variant	mmpL5	c.2299G>A	p.Asp767Asn	mmpL5_p.Asp767Asn	Clofazimine	5) Not assoc w R
MFS-199	775639	T	C	PASS	FALSE	0.99	313	32	60	0	0	missense_variant	mmpL5	c.2842A>G	p.Ile948Val	mmpL5_p.Ile948Val	Clofazimine	5) Not assoc w R
MFS-199	620625	A	G	PASS	FALSE	1	298	33	60	0	0	missense_variant	ccsA	c.735A>G	p.Ile245Met	ccsA_p.Ile245Met	Kanamycin	3) Uncertain significance
MFS-199	7585	G	C	PASS	FALSE	1	272	33	60	0	0	missense_variant	gyrA	c.284G>C	p.Ser95Thr	gyrA_p.Ser95Thr	Moxifloxacin	5) Not assoc w R
MFS-199	620625	A	G	PASS	FALSE	1	298	33	60	0	0	missense_variant	ccsA	c.735A>G	p.Ile245Met	ccsA_p.Ile245Met	Amikacin	5) Not assoc w R
MFS-199	7362	G	C	PASS	FALSE	1	327	32	60	0	0	missense_variant	gyrA	c.61G>C	p.Glu21Gln	gyrA_p.Glu21Gln	Moxifloxacin	5) Not assoc w R
MFS-199	7585	G	C	PASS	FALSE	1	272	33	60	0	0	missense_variant	gyrA	c.284G>C	p.Ser95Thr	gyrA_p.Ser95Thr	Levofloxacin	5) Not assoc w R
MFS-199	9304	G	A	PASS	FALSE	1	293	33	60	0	0	missense_variant	gyrA	c.2003G>A	p.Gly668Asp	gyrA_p.Gly668Asp	Levofloxacin	5) Not assoc w R
MFS-199	9304	G	A	PASS	FALSE	1	293	33	60	0	0	missense_variant	gyrA	c.2003G>A	p.Gly668Asp	gyrA_p.Gly668Asp	Moxifloxacin	5) Not assoc w R
MFS-199	491742	T	C	PASS	FALSE	1	288	33	60	0	0	synonymous_variant	fgd1	c.960T>C	p.Phe320Phe	fgd1_c.960T>C	Clofazimine	5) Not assoc w R
MFS-199	491742	T	C	PASS	FALSE	1	288	33	60	0	0	synonymous_variant	fgd1	c.960T>C	p.Phe320Phe	fgd1_c.960T>C	Delamanid	4) Not assoc w R - Interim
MFS-199	575907	C	T	PASS	FALSE	1	241	32	60	0	0	missense_variant	mshA	c.560C>T	p.Ala187Val	mshA_p.Ala187Val	Ethionamide	5) Not assoc w R
MFS-199	575907	C	T	PASS	FALSE	1	241	32	60	0	0	missense_variant	mshA	c.560C>T	p.Ala187Val	mshA_p.Ala187Val	Isoniazid	5) Not assoc w R
MFS-199	781395	T	C	PASS	FALSE	0.99	328	33	60	0	0	intergenic_region	Rv0681-rpsL	n.781395T>C		rpsL_c.-165T>C	Streptomycin	5) Not assoc w R
MFS-199	620625	A	G	PASS	FALSE	1	298	33	60	0	0	missense_variant	ccsA	c.735A>G	p.Ile245Met	ccsA_p.Ile245Met	Capreomycin	5) Not assoc w R
MFS-199	1406760	T	TG	PASS	FALSE	1	271	32	60	271	0	frameshift_variant	Rv1258c	c.580_581insC	p.Glu194fs	Rv1258c_p.Glu194fs	Isoniazid	5) Not assoc w R
MFS-199	3626562	G	A	PASS	FALSE	1	313	33	60	0	0	missense_variant	mtrB	c.52C>T	p.Pro18Ser	mtrB_p.Pro18Ser	Rifampicin	5) Not assoc w R
MFS-199	1406760	T	TG	PASS	FALSE	1	271	32	60	271	0	frameshift_variant	Rv1258c	c.580_581insC	p.Glu194fs	Rv1258c_p.Glu194fs	Streptomycin	5) Not assoc w R
MFS-199	4242643	C	T	PASS	FALSE	1	205	31	60	0	0	synonymous_variant	embC	c.2781C>T	p.Arg927Arg	embC_c.2781C>T	Ethambutol	5) Not assoc w R
MFS-199	4243460	C	T	PASS	FALSE	1	269	32	60	0	0	synonymous_variant	embA	c.228C>T	p.Cys76Cys	embA_c.228C>T	Ethambutol	5) Not assoc w R
MFS-199	4246567	G	T	PASS	FALSE	1	120	29	59	0	0	synonymous_variant	embB	c.54G>T	p.Gly18Gly	embB_c.54G>T	Ethambutol	4) Not assoc w R - Interim
MFS-199	4338595	GC	G	PASS	FALSE	1	322	12	60	0	321	intergenic_region	whiB6-Rv3863	n.4338596delC		whiB6_c.-75delG	Amikacin	5) Not assoc w R
MFS-199	4338595	GC	G	PASS	FALSE	1	322	12	60	0	321	intergenic_region	whiB6-Rv3863	n.4338596delC		whiB6_c.-75delG	Capreomycin	5) Not assoc w R
MFS-199	4338595	GC	G	PASS	FALSE	1	322	12	60	0	321	intergenic_region	whiB6-Rv3863	n.4338596delC		whiB6_c.-75delG	Kanamycin	5) Not assoc w R
MFS-199	4338595	GC	G	PASS	FALSE	1	322	12	60	0	321	intergenic_region	whiB6-Rv3863	n.4338596delC		Rv3863_c.-253delC
MFS-199	4407588	T	C	PASS	FALSE	1	289	33	60	0	0	synonymous_variant	gid	c.615A>G	p.Ala205Ala	gid_c.615A>G	Streptomycin	5) Not assoc w R
MFS-199	4407927	T	G	PASS	FALSE	1	284	33	60	0	0	missense_variant	gid	c.276A>C	p.Glu92Asp	gid_p.Glu92Asp	Streptomycin	5) Not assoc w R
MFS-199	3626562	G	A	PASS	FALSE	1	313	33	60	0	0	missense_variant	mtrB	c.52C>T	p.Pro18Ser	mtrB_p.Pro18Ser	Bedaquiline	3) Uncertain significance
MFS-199	3625065	T	G	PASS	FALSE	1	296	34	60	0	0	missense_variant	mtrB	c.1549A>C	p.Met517Leu	mtrB_p.Met517Leu	Rifampicin	5) Not assoc w R
MFS-199	3625065	T	G	PASS	FALSE	1	296	34	60	0	0	missense_variant	mtrB	c.1549A>C	p.Met517Leu	mtrB_p.Met517Leu	Bedaquiline	3) Uncertain significance
MFS-199	3612813	T	C	PASS	FALSE	1	287	32	60	0	0	missense_variant	Rv3236c	c.304A>G	p.Thr102Ala	Rv3236c_p.Thr102Ala	Pyrazinamide	4) Not assoc w R - Interim
MFS-199	3448610	A	G	PASS	FALSE	1	221	33	60	0	0	missense_variant	Rv3083	c.107A>G	p.Glu36Gly	Rv3083_p.Glu36Gly	Ethionamide	3) Uncertain significance
MFS-199	2223293	T	C	PASS	FALSE	1	331	33	60	0	0	intergenic_region	Rv1979c-mpt64	n.2223293T>C		Rv1979c_c.-129A>G	Clofazimine	5) Not assoc w R
MFS-199	2223293	T	C	PASS	FALSE	1	331	33	60	0	0	intergenic_region	Rv1979c-mpt64	n.2223293T>C		Rv1979c_c.-129A>G	Bedaquiline	4) Not assoc w R - Interim
MFS-199	2167926	A	G	PASS	FALSE	1	334	33	60	0	0	missense_variant	PPE35	c.2687T>C	p.Leu896Ser	PPE35_p.Leu896Ser	Pyrazinamide	5) Not assoc w R
MFS-199	2154724	C	A	PASS	FALSE	1	264	33	60	0	0	missense_variant	katG	c.1388G>T	p.Arg463Leu	katG_p.Arg463Leu	Isoniazid	5) Not assoc w R
MFS-199	1917972	A	G	PASS	FALSE	1	246	32	60	0	0	synonymous_variant	tlyA	c.33A>G	p.Leu11Leu	tlyA_c.33A>G	Capreomycin	5) Not assoc w R
MFS-199	1854300	T	C	PASS	FALSE	0.99	237	30	58	0	0	missense_variant	tsnR	c.695T>C	p.Leu232Pro	tsnR_p.Leu232Pro	Linezolid	5) Not assoc w R
MFS-199	1834177	A	C	PASS	FALSE	1	324	33	60	0	0	synonymous_variant	rpsA	c.636A>C	p.Arg212Arg	rpsA_c.636A>C	Pyrazinamide	4) Not assoc w R - Interim
MFS-199	1406760	T	TG	PASS	FALSE	1	271	32	60	271	0	frameshift_variant	Rv1258c	c.580_581insC	p.Glu194fs	Rv1258c_p.Glu194fs	Pyrazinamide	3) Uncertain significance
MFS-199	4267647	T	C	PASS	FALSE	1	307	33	60	0	0	missense_variant	aftB	c.1190A>G	p.Asp397Gly	aftB_p.Asp397Gly	Ethambutol	5) Not assoc w R
MFS-199	7362	G	C	PASS	FALSE	1	327	32	60	0	0	missense_variant	gyrA	c.61G>C	p.Glu21Gln	gyrA_p.Glu21Gln	Levofloxacin	5) Not assoc w R
MFS-2	575907	C	T	PASS	FALSE	1	246	33	60	0	0	missense_variant	mshA	c.560C>T	p.Ala187Val	mshA_p.Ala187Val	Ethionamide	5) Not assoc w R
MFS-2	3612813	T	C	PASS	FALSE	1	285	33	60	0	0	missense_variant	Rv3236c	c.304A>G	p.Thr102Ala	Rv3236c_p.Thr102Ala	Pyrazinamide	4) Not assoc w R - Interim
MFS-2	3625065	T	G	PASS	FALSE	1	263	34	60	0	0	missense_variant	mtrB	c.1549A>C	p.Met517Leu	mtrB_p.Met517Leu	Bedaquiline	3) Uncertain significance
MFS-2	3625065	T	G	PASS	FALSE	1	263	34	60	0	0	missense_variant	mtrB	c.1549A>C	p.Met517Leu	mtrB_p.Met517Leu	Rifampicin	5) Not assoc w R
MFS-2	3626562	G	A	PASS	FALSE	1	322	34	60	0	0	missense_variant	mtrB	c.52C>T	p.Pro18Ser	mtrB_p.Pro18Ser	Bedaquiline	3) Uncertain significance
MFS-2	3626562	G	A	PASS	FALSE	1	322	34	60	0	0	missense_variant	mtrB	c.52C>T	p.Pro18Ser	mtrB_p.Pro18Ser	Rifampicin	5) Not assoc w R
MFS-2	4242643	C	T	PASS	FALSE	1	236	32	60	0	0	synonymous_variant	embC	c.2781C>T	p.Arg927Arg	embC_c.2781C>T	Ethambutol	5) Not assoc w R
MFS-2	4243460	C	T	PASS	FALSE	1	286	33	60	0	0	synonymous_variant	embA	c.228C>T	p.Cys76Cys	embA_c.228C>T	Ethambutol	5) Not assoc w R
MFS-2	4248115	C	T	PASS	FALSE	1	254	33	60	0	0	synonymous_variant	embB	c.1602C>T	p.Asp534Asp	embB_c.1602C>T	Ethambutol	5) Not assoc w R
MFS-2	4267647	T	C	PASS	FALSE	1	251	33	60	0	0	missense_variant	aftB	c.1190A>G	p.Asp397Gly	aftB_p.Asp397Gly	Ethambutol	5) Not assoc w R
MFS-2	4338595	GC	G	PASS	FALSE	1	300	0	60	0	300	intergenic_region	whiB6-Rv3863	n.4338596delC		whiB6_c.-75delG	Amikacin	5) Not assoc w R
MFS-2	4338595	GC	G	PASS	FALSE	1	300	0	60	0	300	intergenic_region	whiB6-Rv3863	n.4338596delC		whiB6_c.-75delG	Capreomycin	5) Not assoc w R
MFS-2	4338595	GC	G	PASS	FALSE	1	300	0	60	0	300	intergenic_region	whiB6-Rv3863	n.4338596delC		whiB6_c.-75delG	Kanamycin	5) Not assoc w R
MFS-2	4338595	GC	G	PASS	FALSE	1	300	0	60	0	300	intergenic_region	whiB6-Rv3863	n.4338596delC		Rv3863_c.-253delC
MFS-2	4407588	T	C	PASS	FALSE	1	312	33	60	0	0	synonymous_variant	gid	c.615A>G	p.Ala205Ala	gid_c.615A>G	Streptomycin	5) Not assoc w R
MFS-2	4407927	T	G	PASS	FALSE	0.99	337	33	60	0	0	missense_variant	gid	c.276A>C	p.Glu92Asp	gid_p.Glu92Asp	Streptomycin	5) Not assoc w R
MFS-2	491742	T	C	PASS	FALSE	1	325	33	60	0	0	synonymous_variant	fgd1	c.960T>C	p.Phe320Phe	fgd1_c.960T>C	Delamanid	4) Not assoc w R - Interim
MFS-2	491742	T	C	PASS	FALSE	1	325	33	60	0	0	synonymous_variant	fgd1	c.960T>C	p.Phe320Phe	fgd1_c.960T>C	Clofazimine	5) Not assoc w R
MFS-2	9304	G	A	PASS	FALSE	1	322	34	60	0	0	missense_variant	gyrA	c.2003G>A	p.Gly668Asp	gyrA_p.Gly668Asp	Moxifloxacin	5) Not assoc w R
MFS-2	9304	G	A	PASS	FALSE	1	322	34	60	0	0	missense_variant	gyrA	c.2003G>A	p.Gly668Asp	gyrA_p.Gly668Asp	Levofloxacin	5) Not assoc w R
MFS-2	7585	G	C	PASS	FALSE	1	317	33	60	0	0	missense_variant	gyrA	c.284G>C	p.Ser95Thr	gyrA_p.Ser95Thr	Moxifloxacin	5) Not assoc w R
MFS-2	7585	G	C	PASS	FALSE	1	317	33	60	0	0	missense_variant	gyrA	c.284G>C	p.Ser95Thr	gyrA_p.Ser95Thr	Levofloxacin	5) Not assoc w R
MFS-2	7362	G	C	PASS	FALSE	1	309	33	60	0	0	missense_variant	gyrA	c.61G>C	p.Glu21Gln	gyrA_p.Glu21Gln	Moxifloxacin	5) Not assoc w R
MFS-2	7362	G	C	PASS	FALSE	1	309	33	60	0	0	missense_variant	gyrA	c.61G>C	p.Glu21Gln	gyrA_p.Glu21Gln	Levofloxacin	5) Not assoc w R
MFS-2	2714846	C	T	PASS	FALSE	1	270	33	60	0	0	missense_variant	eis	c.487G>A	p.Val163Ile	eis_p.Val163Ile	Kanamycin	5) Not assoc w R
MFS-2	575907	C	T	PASS	FALSE	1	246	33	60	0	0	missense_variant	mshA	c.560C>T	p.Ala187Val	mshA_p.Ala187Val	Isoniazid	5) Not assoc w R
MFS-2	2714846	C	T	PASS	FALSE	1	270	33	60	0	0	missense_variant	eis	c.487G>A	p.Val163Ile	eis_p.Val163Ile	Amikacin	5) Not assoc w R
MFS-2	2223293	T	C	PASS	FALSE	1	306	34	60	0	0	intergenic_region	Rv1979c-mpt64	n.2223293T>C		Rv1979c_c.-129A>G	Bedaquiline	4) Not assoc w R - Interim
MFS-2	620625	A	G	PASS	FALSE	1	297	33	60	0	0	missense_variant	ccsA	c.735A>G	p.Ile245Met	ccsA_p.Ile245Met	Amikacin	5) Not assoc w R
MFS-2	620625	A	G	PASS	FALSE	1	297	33	60	0	0	missense_variant	ccsA	c.735A>G	p.Ile245Met	ccsA_p.Ile245Met	Capreomycin	5) Not assoc w R
MFS-2	620625	A	G	PASS	FALSE	1	297	33	60	0	0	missense_variant	ccsA	c.735A>G	p.Ile245Met	ccsA_p.Ile245Met	Kanamycin	3) Uncertain significance
MFS-2	657081	C	T	PASS	FALSE	1	323	33	60	0	0	synonymous_variant	Rv0565c	c.390G>A	p.Val130Val	Rv0565c_c.390G>A	Ethionamide	4) Not assoc w R - Interim
MFS-2	657142	C	T	PASS	FALSE	1	324	32	60	0	0	missense_variant	Rv0565c	c.329G>A	p.Arg110His	Rv0565c_p.Arg110His	Ethionamide	3) Uncertain significance
MFS-2	763031	T	C	PASS	FALSE	1	264	34	60	0	0	synonymous_variant	rpoB	c.3225T>C	p.Ala1075Ala	rpoB_c.3225T>C	Rifampicin	5) Not assoc w R
MFS-2	775639	T	C	PASS	FALSE	1	260	32	60	0	0	missense_variant	mmpL5	c.2842A>G	p.Ile948Val	mmpL5_p.Ile948Val	Bedaquiline	4) Not assoc w R - Interim
MFS-2	775639	T	C	PASS	FALSE	1	260	32	60	0	0	missense_variant	mmpL5	c.2842A>G	p.Ile948Val	mmpL5_p.Ile948Val	Clofazimine	5) Not assoc w R
MFS-2	776100	G	A	PASS	FALSE	1	345	32	60	0	0	missense_variant	mmpL5	c.2381C>T	p.Thr794Ile	mmpL5_p.Thr794Ile	Bedaquiline	4) Not assoc w R - Interim
MFS-2	776100	G	A	PASS	FALSE	1	345	32	60	0	0	missense_variant	mmpL5	c.2381C>T	p.Thr794Ile	mmpL5_p.Thr794Ile	Clofazimine	5) Not assoc w R
MFS-2	776182	C	T	PASS	FALSE	1	309	31	60	0	0	missense_variant	mmpL5	c.2299G>A	p.Asp767Asn	mmpL5_p.Asp767Asn	Bedaquiline	5) Not assoc w R
MFS-2	776182	C	T	PASS	FALSE	1	309	31	60	0	0	missense_variant	mmpL5	c.2299G>A	p.Asp767Asn	mmpL5_p.Asp767Asn	Clofazimine	5) Not assoc w R
MFS-2	781395	T	C	PASS	FALSE	1	304	33	60	0	0	intergenic_region	Rv0681-rpsL	n.781395T>C		rpsL_c.-165T>C	Streptomycin	5) Not assoc w R
MFS-2	1406760	T	TG	PASS	FALSE	1.02	263	34	60	267	0	frameshift_variant	Rv1258c	c.580_581insC	p.Glu194fs	Rv1258c_p.Glu194fs	Isoniazid	5) Not assoc w R
MFS-2	1406760	T	TG	PASS	FALSE	1.02	263	34	60	267	0	frameshift_variant	Rv1258c	c.580_581insC	p.Glu194fs	Rv1258c_p.Glu194fs	Pyrazinamide	3) Uncertain significance
MFS-2	1406760	T	TG	PASS	FALSE	1.02	263	34	60	267	0	frameshift_variant	Rv1258c	c.580_581insC	p.Glu194fs	Rv1258c_p.Glu194fs	Streptomycin	5) Not assoc w R
MFS-2	1834177	A	C	PASS	FALSE	1	282	33	60	0	0	synonymous_variant	rpsA	c.636A>C	p.Arg212Arg	rpsA_c.636A>C	Pyrazinamide	4) Not assoc w R - Interim
MFS-2	1854300	T	C	PASS	FALSE	0.99	257	32	58	0	0	missense_variant	tsnR	c.695T>C	p.Leu232Pro	tsnR_p.Leu232Pro	Linezolid	5) Not assoc w R
MFS-2	1917972	A	G	PASS	FALSE	1	262	33	60	0	0	synonymous_variant	tlyA	c.33A>G	p.Leu11Leu	tlyA_c.33A>G	Capreomycin	5) Not assoc w R
MFS-2	2154724	C	A	PASS	FALSE	1	256	33	60	0	0	missense_variant	katG	c.1388G>T	p.Arg463Leu	katG_p.Arg463Leu	Isoniazid	5) Not assoc w R
MFS-2	2167926	A	G	PASS	FALSE	1	325	34	60	0	0	missense_variant	PPE35	c.2687T>C	p.Leu896Ser	PPE35_p.Leu896Ser	Pyrazinamide	5) Not assoc w R
MFS-2	2223014	A	T	PASS	FALSE	1	314	33	60	0	0	missense_variant	Rv1979c	c.151T>A	p.Tyr51Asn	Rv1979c_p.Tyr51Asn	Bedaquiline	3) Uncertain significance
MFS-2	2223014	A	T	PASS	FALSE	1	314	33	60	0	0	missense_variant	Rv1979c	c.151T>A	p.Tyr51Asn	Rv1979c_p.Tyr51Asn	Clofazimine	3) Uncertain significance
MFS-2	2223293	T	C	PASS	FALSE	1	306	34	60	0	0	intergenic_region	Rv1979c-mpt64	n.2223293T>C		Rv1979c_c.-129A>G	Clofazimine	5) Not assoc w R
MFS-20	7362	G	C	PASS	FALSE	1	438	33	60	0	0	missense_variant	gyrA	c.61G>C	p.Glu21Gln	gyrA_p.Glu21Gln	Levofloxacin	5) Not assoc w R
MFS-20	7362	G	C	PASS	FALSE	1	438	33	60	0	0	missense_variant	gyrA	c.61G>C	p.Glu21Gln	gyrA_p.Glu21Gln	Moxifloxacin	5) Not assoc w R
MFS-20	1917972	A	G	PASS	FALSE	1	227	33	59	0	0	synonymous_variant	tlyA	c.33A>G	p.Leu11Leu	tlyA_c.33A>G	Capreomycin	5) Not assoc w R
MFS-20	2782498	G	A	PASS	FALSE	1	302	34	60	0	0	synonymous_variant	Rv2477c	c.1545C>T	p.Asp515Asp	Rv2477c_c.1545C>T	Amikacin	5) Not assoc w R
MFS-20	2726105	G	A	PASS	FALSE	1	318	32	60	0	0	intergenic_region	oxyR'-ahpC	n.2726105G>A		ahpC_c.-88G>A	Isoniazid	5) Not assoc w R
MFS-20	2726105	G	A	PASS	FALSE	1	318	32	60	0	0	intergenic_region	oxyR'-ahpC	n.2726105G>A		oxyR'_c.-18C>T
MFS-20	2289047	G	A	PASS	FALSE	1	331	33	60	0	0	synonymous_variant	pncA	c.195C>T	p.Ser65Ser	pncA_c.195C>T	Pyrazinamide	5) Not assoc w R
MFS-20	2223293	T	C	PASS	FALSE	1	415	34	60	0	0	intergenic_region	Rv1979c-mpt64	n.2223293T>C		Rv1979c_c.-129A>G	Clofazimine	5) Not assoc w R
MFS-20	2223293	T	C	PASS	FALSE	1	415	34	60	0	0	intergenic_region	Rv1979c-mpt64	n.2223293T>C		Rv1979c_c.-129A>G	Bedaquiline	4) Not assoc w R - Interim
MFS-20	2170461	C	T	PASS	FALSE	1	300	32	60	0	0	missense_variant	PPE35	c.152G>A	p.Gly51Glu	PPE35_p.Gly51Glu	Pyrazinamide	5) Not assoc w R
MFS-20	2167926	A	G	PASS	FALSE	1	401	33	60	0	0	missense_variant	PPE35	c.2687T>C	p.Leu896Ser	PPE35_p.Leu896Ser	Pyrazinamide	5) Not assoc w R
MFS-20	2154724	C	A	PASS	FALSE	1	281	33	60	0	0	missense_variant	katG	c.1388G>T	p.Arg463Leu	katG_p.Arg463Leu	Isoniazid	5) Not assoc w R
MFS-20	1854300	T	C	PASS	FALSE	1	237	32	58	0	0	missense_variant	tsnR	c.695T>C	p.Leu232Pro	tsnR_p.Leu232Pro	Linezolid	5) Not assoc w R
MFS-20	781395	T	C	PASS	FALSE	1	334	34	60	0	0	intergenic_region	Rv0681-rpsL	n.781395T>C		rpsL_c.-165T>C	Streptomycin	5) Not assoc w R
MFS-20	776100	G	A	PASS	FALSE	1	343	33	60	0	0	missense_variant	mmpL5	c.2381C>T	p.Thr794Ile	mmpL5_p.Thr794Ile	Clofazimine	5) Not assoc w R
MFS-20	776100	G	A	PASS	FALSE	1	343	33	60	0	0	missense_variant	mmpL5	c.2381C>T	p.Thr794Ile	mmpL5_p.Thr794Ile	Bedaquiline	4) Not assoc w R - Interim
MFS-20	775639	T	C	PASS	FALSE	1	313	32	60	0	0	missense_variant	mmpL5	c.2842A>G	p.Ile948Val	mmpL5_p.Ile948Val	Clofazimine	5) Not assoc w R
MFS-20	775639	T	C	PASS	FALSE	1	313	32	60	0	0	missense_variant	mmpL5	c.2842A>G	p.Ile948Val	mmpL5_p.Ile948Val	Bedaquiline	4) Not assoc w R - Interim
MFS-20	763031	T	C	PASS	FALSE	1	319	34	60	0	0	synonymous_variant	rpoB	c.3225T>C	p.Ala1075Ala	rpoB_c.3225T>C	Rifampicin	5) Not assoc w R
MFS-20	762434	T	G	PASS	FALSE	1	299	34	60	0	0	synonymous_variant	rpoB	c.2628T>G	p.Gly876Gly	rpoB_c.2628T>G	Rifampicin	5) Not assoc w R
MFS-20	759746	C	T	PASS	FALSE	1	331	33	60	0	0	intergenic_region	Rv0666-rpoB	n.759746C>T		rpoB_c.-61C>T	Rifampicin	5) Not assoc w R
MFS-20	657081	C	T	PASS	FALSE	1	362	33	60	0	0	synonymous_variant	Rv0565c	c.390G>A	p.Val130Val	Rv0565c_c.390G>A	Ethionamide	4) Not assoc w R - Interim
MFS-20	7585	G	C	PASS	FALSE	1	385	33	60	0	0	missense_variant	gyrA	c.284G>C	p.Ser95Thr	gyrA_p.Ser95Thr	Levofloxacin	5) Not assoc w R
MFS-20	7585	G	C	PASS	FALSE	1	385	33	60	0	0	missense_variant	gyrA	c.284G>C	p.Ser95Thr	gyrA_p.Ser95Thr	Moxifloxacin	5) Not assoc w R
MFS-20	9304	G	A	PASS	FALSE	1	361	34	60	0	0	missense_variant	gyrA	c.2003G>A	p.Gly668Asp	gyrA_p.Gly668Asp	Levofloxacin	5) Not assoc w R
MFS-20	9304	G	A	PASS	FALSE	1	361	34	60	0	0	missense_variant	gyrA	c.2003G>A	p.Gly668Asp	gyrA_p.Gly668Asp	Moxifloxacin	5) Not assoc w R
MFS-20	2782498	G	A	PASS	FALSE	1	302	34	60	0	0	synonymous_variant	Rv2477c	c.1545C>T	p.Asp515Asp	Rv2477c_c.1545C>T	Ethambutol	5) Not assoc w R
MFS-20	2782498	G	A	PASS	FALSE	1	302	34	60	0	0	synonymous_variant	Rv2477c	c.1545C>T	p.Asp515Asp	Rv2477c_c.1545C>T	Kanamycin	5) Not assoc w R
MFS-20	2782498	G	A	PASS	FALSE	1	302	34	60	0	0	synonymous_variant	Rv2477c	c.1545C>T	p.Asp515Asp	Rv2477c_c.1545C>T	Levofloxacin	5) Not assoc w R
MFS-20	2782498	G	A	PASS	FALSE	1	302	34	60	0	0	synonymous_variant	Rv2477c	c.1545C>T	p.Asp515Asp	Rv2477c_c.1545C>T	Moxifloxacin	5) Not assoc w R
MFS-20	4407588	T	C	PASS	FALSE	1	354	33	60	0	0	synonymous_variant	gid	c.615A>G	p.Ala205Ala	gid_c.615A>G	Streptomycin	5) Not assoc w R
MFS-20	4338595	GC	G	PASS	FALSE	1	346	34	60	0	345	intergenic_region	whiB6-Rv3863	n.4338596delC		Rv3863_c.-253delC
MFS-20	4338595	GC	G	PASS	FALSE	1	346	34	60	0	345	intergenic_region	whiB6-Rv3863	n.4338596delC		whiB6_c.-75delG	Kanamycin	5) Not assoc w R
MFS-20	4338595	GC	G	PASS	FALSE	1	346	34	60	0	345	intergenic_region	whiB6-Rv3863	n.4338596delC		whiB6_c.-75delG	Capreomycin	5) Not assoc w R
MFS-20	4338595	GC	G	PASS	FALSE	1	346	34	60	0	345	intergenic_region	whiB6-Rv3863	n.4338596delC		whiB6_c.-75delG	Amikacin	5) Not assoc w R
MFS-20	4242643	C	T	PASS	FALSE	1	253	32	60	0	0	synonymous_variant	embC	c.2781C>T	p.Arg927Arg	embC_c.2781C>T	Ethambutol	5) Not assoc w R
MFS-20	4242075	G	A	PASS	FALSE	1	288	34	60	0	0	missense_variant	embC	c.2213G>A	p.Arg738Gln	embC_p.Arg738Gln	Ethambutol	5) Not assoc w R
MFS-20	491742	T	C	PASS	FALSE	1	348	33	60	0	0	synonymous_variant	fgd1	c.960T>C	p.Phe320Phe	fgd1_c.960T>C	Clofazimine	5) Not assoc w R
MFS-20	4240172	G	A	PASS	FALSE	1	269	33	60	0	0	missense_variant	embC	c.310G>A	p.Val104Met	embC_p.Val104Met	Ethambutol	5) Not assoc w R
MFS-20	4138622	G	A	PASS	FALSE	1	345	34	60	0	0	synonymous_variant	glpK	c.1134C>T	p.Arg378Arg	glpK_c.1134C>T	Streptomycin	4) Not assoc w R - Interim
MFS-20	4241562	G	A	PASS	FALSE	1	254	34	60	0	0	missense_variant	embC	c.1700G>A	p.Arg567His	embC_p.Arg567His	Ethambutol	5) Not assoc w R
MFS-20	4138622	G	A	PASS	FALSE	1	345	34	60	0	0	synonymous_variant	glpK	c.1134C>T	p.Arg378Arg	glpK_c.1134C>T	Moxifloxacin	5) Not assoc w R
MFS-20	4138622	G	A	PASS	FALSE	1	345	34	60	0	0	synonymous_variant	glpK	c.1134C>T	p.Arg378Arg	glpK_c.1134C>T	Levofloxacin	5) Not assoc w R
MFS-20	4138622	G	A	PASS	FALSE	1	345	34	60	0	0	synonymous_variant	glpK	c.1134C>T	p.Arg378Arg	glpK_c.1134C>T	Isoniazid	5) Not assoc w R
MFS-20	4138622	G	A	PASS	FALSE	1	345	34	60	0	0	synonymous_variant	glpK	c.1134C>T	p.Arg378Arg	glpK_c.1134C>T	Ethambutol	5) Not assoc w R
MFS-20	3625065	T	G	PASS	FALSE	1	295	34	60	0	0	missense_variant	mtrB	c.1549A>C	p.Met517Leu	mtrB_p.Met517Leu	Rifampicin	5) Not assoc w R
MFS-20	3625065	T	G	PASS	FALSE	1	295	34	60	0	0	missense_variant	mtrB	c.1549A>C	p.Met517Leu	mtrB_p.Met517Leu	Bedaquiline	3) Uncertain significance
MFS-20	2996066	GGCGACGATGCAGAGCGCAGCGATGAGGAGGAGCGGCGCTTGACCTCCGCCGGCGACGATGCAGAGCGCAGCGATGAGGAGGAGCGGCGCTTGACCTCCGCCG	G	PASS	FALSE							frameshift_variant&start_lost	Rv2680	c.-38_64del	p.Met1fs	Rv2680_p.Met1?
MFS-20	2782498	G	A	PASS	FALSE	1	302	34	60	0	0	synonymous_variant	Rv2477c	c.1545C>T	p.Asp515Asp	Rv2477c_c.1545C>T	Streptomycin	4) Not assoc w R - Interim
MFS-20	2782498	G	A	PASS	FALSE	1	302	34	60	0	0	synonymous_variant	Rv2477c	c.1545C>T	p.Asp515Asp	Rv2477c_c.1545C>T	Rifampicin	5) Not assoc w R
MFS-20	4138622	G	A	PASS	FALSE	1	345	34	60	0	0	synonymous_variant	glpK	c.1134C>T	p.Arg378Arg	glpK_c.1134C>T	Rifampicin	5) Not assoc w R
MFS-20	491742	T	C	PASS	FALSE	1	348	33	60	0	0	synonymous_variant	fgd1	c.960T>C	p.Phe320Phe	fgd1_c.960T>C	Delamanid	4) Not assoc w R - Interim
MFS-21	7585	G	C	PASS	FALSE	1	453	34	60	0	0	missense_variant	gyrA	c.284G>C	p.Ser95Thr	gyrA_p.Ser95Thr	Levofloxacin	5) Not assoc w R
MFS-21	7362	G	C	PASS	FALSE	1	472	33	60	0	0	missense_variant	gyrA	c.61G>C	p.Glu21Gln	gyrA_p.Glu21Gln	Levofloxacin	5) Not assoc w R
MFS-21	4407588	T	C	PASS	FALSE	1	400	34	60	0	0	synonymous_variant	gid	c.615A>G	p.Ala205Ala	gid_c.615A>G	Streptomycin	5) Not assoc w R
MFS-21	7362	G	C	PASS	FALSE	1	472	33	60	0	0	missense_variant	gyrA	c.61G>C	p.Glu21Gln	gyrA_p.Glu21Gln	Moxifloxacin	5) Not assoc w R
MFS-21	7585	G	C	PASS	FALSE	1	453	34	60	0	0	missense_variant	gyrA	c.284G>C	p.Ser95Thr	gyrA_p.Ser95Thr	Moxifloxacin	5) Not assoc w R
MFS-21	4338595	GC	G	PASS	FALSE	1	373	0	60	0	373	intergenic_region	whiB6-Rv3863	n.4338596delC		whiB6_c.-75delG	Kanamycin	5) Not assoc w R
MFS-21	2289047	G	A	PASS	FALSE	1	368	33	60	0	0	synonymous_variant	pncA	c.195C>T	p.Ser65Ser	pncA_c.195C>T	Pyrazinamide	5) Not assoc w R
MFS-21	2223293	T	C	PASS	FALSE	1	444	33	60	0	0	intergenic_region	Rv1979c-mpt64	n.2223293T>C		Rv1979c_c.-129A>G	Clofazimine	5) Not assoc w R
MFS-21	2223293	T	C	PASS	FALSE	1	444	33	60	0	0	intergenic_region	Rv1979c-mpt64	n.2223293T>C		Rv1979c_c.-129A>G	Bedaquiline	4) Not assoc w R - Interim
MFS-21	2170461	C	T	PASS	FALSE	1	355	32	60	0	0	missense_variant	PPE35	c.152G>A	p.Gly51Glu	PPE35_p.Gly51Glu	Pyrazinamide	5) Not assoc w R
MFS-21	2167926	A	G	PASS	FALSE	1	446	33	60	0	0	missense_variant	PPE35	c.2687T>C	p.Leu896Ser	PPE35_p.Leu896Ser	Pyrazinamide	5) Not assoc w R
MFS-21	2154724	C	A	PASS	FALSE	1	308	33	60	0	0	missense_variant	katG	c.1388G>T	p.Arg463Leu	katG_p.Arg463Leu	Isoniazid	5) Not assoc w R
MFS-21	1917972	A	G	PASS	FALSE	1	291	33	60	0	0	synonymous_variant	tlyA	c.33A>G	p.Leu11Leu	tlyA_c.33A>G	Capreomycin	5) Not assoc w R
MFS-21	1854300	T	C	PASS	FALSE	1	278	31	58	0	0	missense_variant	tsnR	c.695T>C	p.Leu232Pro	tsnR_p.Leu232Pro	Linezolid	5) Not assoc w R
MFS-21	781395	T	C	PASS	FALSE	1	355	33	60	0	0	intergenic_region	Rv0681-rpsL	n.781395T>C		rpsL_c.-165T>C	Streptomycin	5) Not assoc w R
MFS-21	776100	G	A	PASS	FALSE	1	362	32	60	0	0	missense_variant	mmpL5	c.2381C>T	p.Thr794Ile	mmpL5_p.Thr794Ile	Clofazimine	5) Not assoc w R
MFS-21	776100	G	A	PASS	FALSE	1	362	32	60	0	0	missense_variant	mmpL5	c.2381C>T	p.Thr794Ile	mmpL5_p.Thr794Ile	Bedaquiline	4) Not assoc w R - Interim
MFS-21	4338595	GC	G	PASS	FALSE	1	373	0	60	0	373	intergenic_region	whiB6-Rv3863	n.4338596delC		Rv3863_c.-253delC
MFS-21	775639	T	C	PASS	FALSE	1	349	33	60	0	0	missense_variant	mmpL5	c.2842A>G	p.Ile948Val	mmpL5_p.Ile948Val	Bedaquiline	4) Not assoc w R - Interim
MFS-21	763031	T	C	PASS	FALSE	1	356	34	60	0	0	synonymous_variant	rpoB	c.3225T>C	p.Ala1075Ala	rpoB_c.3225T>C	Rifampicin	5) Not assoc w R
MFS-21	762434	T	G	PASS	FALSE	1	314	34	60	0	0	synonymous_variant	rpoB	c.2628T>G	p.Gly876Gly	rpoB_c.2628T>G	Rifampicin	5) Not assoc w R
MFS-21	759746	C	T	PASS	FALSE	1	361	33	60	0	0	intergenic_region	Rv0666-rpoB	n.759746C>T		rpoB_c.-61C>T	Rifampicin	5) Not assoc w R
MFS-21	657081	C	T	PASS	FALSE	1	401	33	60	0	0	synonymous_variant	Rv0565c	c.390G>A	p.Val130Val	Rv0565c_c.390G>A	Ethionamide	4) Not assoc w R - Interim
MFS-21	491742	T	C	PASS	FALSE	1	355	34	60	0	0	synonymous_variant	fgd1	c.960T>C	p.Phe320Phe	fgd1_c.960T>C	Delamanid	4) Not assoc w R - Interim
MFS-21	491742	T	C	PASS	FALSE	1	355	34	60	0	0	synonymous_variant	fgd1	c.960T>C	p.Phe320Phe	fgd1_c.960T>C	Clofazimine	5) Not assoc w R
MFS-21	9304	G	A	PASS	FALSE	1	348	34	60	0	0	missense_variant	gyrA	c.2003G>A	p.Gly668Asp	gyrA_p.Gly668Asp	Moxifloxacin	5) Not assoc w R
MFS-21	9304	G	A	PASS	FALSE	1	348	34	60	0	0	missense_variant	gyrA	c.2003G>A	p.Gly668Asp	gyrA_p.Gly668Asp	Levofloxacin	5) Not assoc w R
MFS-21	2726105	G	A	PASS	FALSE	1	349	32	60	0	0	intergenic_region	oxyR'-ahpC	n.2726105G>A		oxyR'_c.-18C>T
MFS-21	2726105	G	A	PASS	FALSE	1	349	32	60	0	0	intergenic_region	oxyR'-ahpC	n.2726105G>A		ahpC_c.-88G>A	Isoniazid	5) Not assoc w R
MFS-21	775639	T	C	PASS	FALSE	1	349	33	60	0	0	missense_variant	mmpL5	c.2842A>G	p.Ile948Val	mmpL5_p.Ile948Val	Clofazimine	5) Not assoc w R
MFS-21	2782498	G	A	PASS	FALSE	1	302	34	60	0	0	synonymous_variant	Rv2477c	c.1545C>T	p.Asp515Asp	Rv2477c_c.1545C>T	Ethambutol	5) Not assoc w R
MFS-21	4338595	GC	G	PASS	FALSE	1	373	0	60	0	373	intergenic_region	whiB6-Rv3863	n.4338596delC		whiB6_c.-75delG	Capreomycin	5) Not assoc w R
MFS-21	4338595	GC	G	PASS	FALSE	1	373	0	60	0	373	intergenic_region	whiB6-Rv3863	n.4338596delC		whiB6_c.-75delG	Amikacin	5) Not assoc w R
MFS-21	2782498	G	A	PASS	FALSE	1	302	34	60	0	0	synonymous_variant	Rv2477c	c.1545C>T	p.Asp515Asp	Rv2477c_c.1545C>T	Amikacin	5) Not assoc w R
MFS-21	4242643	C	T	PASS	FALSE	1	256	33	60	0	0	synonymous_variant	embC	c.2781C>T	p.Arg927Arg	embC_c.2781C>T	Ethambutol	5) Not assoc w R
MFS-21	4242075	G	A	PASS	FALSE	1	274	34	60	0	0	missense_variant	embC	c.2213G>A	p.Arg738Gln	embC_p.Arg738Gln	Ethambutol	5) Not assoc w R
MFS-21	4241562	G	A	PASS	FALSE	1	317	33	60	0	0	missense_variant	embC	c.1700G>A	p.Arg567His	embC_p.Arg567His	Ethambutol	5) Not assoc w R
MFS-21	4138622	G	A	PASS	FALSE	1	314	34	60	0	0	synonymous_variant	glpK	c.1134C>T	p.Arg378Arg	glpK_c.1134C>T	Streptomycin	4) Not assoc w R - Interim
MFS-21	4138622	G	A	PASS	FALSE	1	314	34	60	0	0	synonymous_variant	glpK	c.1134C>T	p.Arg378Arg	glpK_c.1134C>T	Rifampicin	5) Not assoc w R
MFS-21	4138622	G	A	PASS	FALSE	1	314	34	60	0	0	synonymous_variant	glpK	c.1134C>T	p.Arg378Arg	glpK_c.1134C>T	Moxifloxacin	5) Not assoc w R
MFS-21	4138622	G	A	PASS	FALSE	1	314	34	60	0	0	synonymous_variant	glpK	c.1134C>T	p.Arg378Arg	glpK_c.1134C>T	Levofloxacin	5) Not assoc w R
MFS-21	4240172	G	A	PASS	FALSE	1	308	33	60	0	0	missense_variant	embC	c.310G>A	p.Val104Met	embC_p.Val104Met	Ethambutol	5) Not assoc w R
MFS-21	4138622	G	A	PASS	FALSE	1	314	34	60	0	0	synonymous_variant	glpK	c.1134C>T	p.Arg378Arg	glpK_c.1134C>T	Ethambutol	5) Not assoc w R
MFS-21	2782498	G	A	PASS	FALSE	1	302	34	60	0	0	synonymous_variant	Rv2477c	c.1545C>T	p.Asp515Asp	Rv2477c_c.1545C>T	Kanamycin	5) Not assoc w R
MFS-21	2782498	G	A	PASS	FALSE	1	302	34	60	0	0	synonymous_variant	Rv2477c	c.1545C>T	p.Asp515Asp	Rv2477c_c.1545C>T	Levofloxacin	5) Not assoc w R
MFS-21	2782498	G	A	PASS	FALSE	1	302	34	60	0	0	synonymous_variant	Rv2477c	c.1545C>T	p.Asp515Asp	Rv2477c_c.1545C>T	Moxifloxacin	5) Not assoc w R
MFS-21	4138622	G	A	PASS	FALSE	1	314	34	60	0	0	synonymous_variant	glpK	c.1134C>T	p.Arg378Arg	glpK_c.1134C>T	Isoniazid	5) Not assoc w R
MFS-21	2782498	G	A	PASS	FALSE	1	302	34	60	0	0	synonymous_variant	Rv2477c	c.1545C>T	p.Asp515Asp	Rv2477c_c.1545C>T	Streptomycin	4) Not assoc w R - Interim
MFS-21	2782498	G	A	PASS	FALSE	1	302	34	60	0	0	synonymous_variant	Rv2477c	c.1545C>T	p.Asp515Asp	Rv2477c_c.1545C>T	Rifampicin	5) Not assoc w R
MFS-21	3625065	T	G	PASS	FALSE	1	289	34	60	0	0	missense_variant	mtrB	c.1549A>C	p.Met517Leu	mtrB_p.Met517Leu	Bedaquiline	3) Uncertain significance
MFS-21	3625065	T	G	PASS	FALSE	1	289	34	60	0	0	missense_variant	mtrB	c.1549A>C	p.Met517Leu	mtrB_p.Met517Leu	Rifampicin	5) Not assoc w R
MFS-21	2996066	GGCGACGATGCAGAGCGCAGCGATGAGGAGGAGCGGCGCTTGACCTCCGCCGGCGACGATGCAGAGCGCAGCGATGAGGAGGAGCGGCGCTTGACCTCCGCCG	G	PASS	FALSE							frameshift_variant&start_lost	Rv2680	c.-38_64del	p.Met1fs	Rv2680_p.Met1?
MFS-22	1302818	G	C	PASS	FALSE	1	273	33	60	0	0	intergenic_region	PE12-fbiC	n.1302818G>C		fbiC_c.-113G>C	Clofazimine	3) Uncertain significance
MFS-22	1302818	G	C	PASS	FALSE	1	273	33	60	0	0	intergenic_region	PE12-fbiC	n.1302818G>C		PE12_c.-137C>G
MFS-22	781395	T	C	PASS	FALSE	1	357	33	60	0	0	intergenic_region	Rv0681-rpsL	n.781395T>C		rpsL_c.-165T>C	Streptomycin	5) Not assoc w R
MFS-22	763031	T	C	PASS	FALSE	1	274	33	60	0	0	synonymous_variant	rpoB	c.3225T>C	p.Ala1075Ala	rpoB_c.3225T>C	Rifampicin	5) Not assoc w R
MFS-22	776182	C	T	PASS	FALSE	1	321	30	60	0	0	missense_variant	mmpL5	c.2299G>A	p.Asp767Asn	mmpL5_p.Asp767Asn	Clofazimine	5) Not assoc w R
MFS-22	776182	C	T	PASS	FALSE	1	321	30	60	0	0	missense_variant	mmpL5	c.2299G>A	p.Asp767Asn	mmpL5_p.Asp767Asn	Bedaquiline	5) Not assoc w R
MFS-22	776100	G	A	PASS	FALSE	1	307	32	60	0	0	missense_variant	mmpL5	c.2381C>T	p.Thr794Ile	mmpL5_p.Thr794Ile	Clofazimine	5) Not assoc w R
MFS-22	776100	G	A	PASS	FALSE	1	307	32	60	0	0	missense_variant	mmpL5	c.2381C>T	p.Thr794Ile	mmpL5_p.Thr794Ile	Bedaquiline	4) Not assoc w R - Interim
MFS-22	775639	T	C	PASS	FALSE	1	273	32	60	0	0	missense_variant	mmpL5	c.2842A>G	p.Ile948Val	mmpL5_p.Ile948Val	Clofazimine	5) Not assoc w R
MFS-22	1302818	G	C	PASS	FALSE	1	273	33	60	0	0	intergenic_region	PE12-fbiC	n.1302818G>C		fbiC_c.-113G>C	Delamanid	3) Uncertain significance
MFS-22	775639	T	C	PASS	FALSE	1	273	32	60	0	0	missense_variant	mmpL5	c.2842A>G	p.Ile948Val	mmpL5_p.Ile948Val	Bedaquiline	4) Not assoc w R - Interim
MFS-22	657142	C	T	PASS	FALSE	1	293	33	60	0	0	missense_variant	Rv0565c	c.329G>A	p.Arg110His	Rv0565c_p.Arg110His	Ethionamide	3) Uncertain significance
MFS-22	9304	G	A	PASS	FALSE	1	316	34	60	0	0	missense_variant	gyrA	c.2003G>A	p.Gly668Asp	gyrA_p.Gly668Asp	Levofloxacin	5) Not assoc w R
MFS-22	620625	A	G	PASS	FALSE	1	270	34	60	0	0	missense_variant	ccsA	c.735A>G	p.Ile245Met	ccsA_p.Ile245Met	Kanamycin	3) Uncertain significance
MFS-22	620625	A	G	PASS	FALSE	1	270	34	60	0	0	missense_variant	ccsA	c.735A>G	p.Ile245Met	ccsA_p.Ile245Met	Capreomycin	5) Not assoc w R
MFS-22	620625	A	G	PASS	FALSE	1	270	34	60	0	0	missense_variant	ccsA	c.735A>G	p.Ile245Met	ccsA_p.Ile245Met	Amikacin	5) Not assoc w R
MFS-22	575907	C	T	PASS	FALSE	1	253	33	60	0	0	missense_variant	mshA	c.560C>T	p.Ala187Val	mshA_p.Ala187Val	Isoniazid	5) Not assoc w R
MFS-22	575907	C	T	PASS	FALSE	1	253	33	60	0	0	missense_variant	mshA	c.560C>T	p.Ala187Val	mshA_p.Ala187Val	Ethionamide	5) Not assoc w R
MFS-22	491742	T	C	PASS	FALSE	1	308	33	60	0	0	synonymous_variant	fgd1	c.960T>C	p.Phe320Phe	fgd1_c.960T>C	Delamanid	4) Not assoc w R - Interim
MFS-22	491742	T	C	PASS	FALSE	1	308	33	60	0	0	synonymous_variant	fgd1	c.960T>C	p.Phe320Phe	fgd1_c.960T>C	Clofazimine	5) Not assoc w R
MFS-22	9304	G	A	PASS	FALSE	1	316	34	60	0	0	missense_variant	gyrA	c.2003G>A	p.Gly668Asp	gyrA_p.Gly668Asp	Moxifloxacin	5) Not assoc w R
MFS-22	7585	G	C	PASS	FALSE	1	275	33	60	0	0	missense_variant	gyrA	c.284G>C	p.Ser95Thr	gyrA_p.Ser95Thr	Moxifloxacin	5) Not assoc w R
MFS-22	7585	G	C	PASS	FALSE	1	275	33	60	0	0	missense_variant	gyrA	c.284G>C	p.Ser95Thr	gyrA_p.Ser95Thr	Levofloxacin	5) Not assoc w R
MFS-22	7362	G	C	PASS	FALSE	1	292	33	60	0	0	missense_variant	gyrA	c.61G>C	p.Glu21Gln	gyrA_p.Glu21Gln	Moxifloxacin	5) Not assoc w R
MFS-22	7362	G	C	PASS	FALSE	1	292	33	60	0	0	missense_variant	gyrA	c.61G>C	p.Glu21Gln	gyrA_p.Glu21Gln	Levofloxacin	5) Not assoc w R
MFS-22	1406760	T	TG	PASS	FALSE	0.98	261	33	60	256	0	frameshift_variant	Rv1258c	c.580_581insC	p.Glu194fs	Rv1258c_p.Glu194fs	Isoniazid	5) Not assoc w R
MFS-22	657081	C	T	PASS	FALSE	1	321	33	60	0	0	synonymous_variant	Rv0565c	c.390G>A	p.Val130Val	Rv0565c_c.390G>A	Ethionamide	4) Not assoc w R - Interim
MFS-22	1406760	T	TG	PASS	FALSE	0.98	261	33	60	256	0	frameshift_variant	Rv1258c	c.580_581insC	p.Glu194fs	Rv1258c_p.Glu194fs	Pyrazinamide	3) Uncertain significance
MFS-22	1917972	A	G	PASS	FALSE	1	220	33	60	0	0	synonymous_variant	tlyA	c.33A>G	p.Leu11Leu	tlyA_c.33A>G	Capreomycin	5) Not assoc w R
MFS-22	1834177	A	C	PASS	FALSE	1	293	33	60	0	0	synonymous_variant	rpsA	c.636A>C	p.Arg212Arg	rpsA_c.636A>C	Pyrazinamide	4) Not assoc w R - Interim
MFS-22	2223293	T	C	PASS	FALSE	1	282	33	60	0	0	intergenic_region	Rv1979c-mpt64	n.2223293T>C		Rv1979c_c.-129A>G	Clofazimine	5) Not assoc w R
MFS-22	2714846	C	T	PASS	FALSE	1	276	33	60	0	0	missense_variant	eis	c.487G>A	p.Val163Ile	eis_p.Val163Ile	Amikacin	5) Not assoc w R
MFS-22	2714846	C	T	PASS	FALSE	1	276	33	60	0	0	missense_variant	eis	c.487G>A	p.Val163Ile	eis_p.Val163Ile	Kanamycin	5) Not assoc w R
MFS-22	3612813	T	C	PASS	FALSE	1	291	32	60	0	0	missense_variant	Rv3236c	c.304A>G	p.Thr102Ala	Rv3236c_p.Thr102Ala	Pyrazinamide	4) Not assoc w R - Interim
MFS-22	3625065	T	G	PASS	FALSE	1	269	33	60	0	0	missense_variant	mtrB	c.1549A>C	p.Met517Leu	mtrB_p.Met517Leu	Bedaquiline	3) Uncertain significance
MFS-22	3625065	T	G	PASS	FALSE	1	269	33	60	0	0	missense_variant	mtrB	c.1549A>C	p.Met517Leu	mtrB_p.Met517Leu	Rifampicin	5) Not assoc w R
MFS-22	3626562	G	A	PASS	FALSE	1	297	34	60	0	0	missense_variant	mtrB	c.52C>T	p.Pro18Ser	mtrB_p.Pro18Ser	Bedaquiline	3) Uncertain significance
MFS-22	3626562	G	A	PASS	FALSE	1	297	34	60	0	0	missense_variant	mtrB	c.52C>T	p.Pro18Ser	mtrB_p.Pro18Ser	Rifampicin	5) Not assoc w R
MFS-22	2223293	T	C	PASS	FALSE	1	282	33	60	0	0	intergenic_region	Rv1979c-mpt64	n.2223293T>C		Rv1979c_c.-129A>G	Bedaquiline	4) Not assoc w R - Interim
MFS-22	4242643	C	T	PASS	FALSE	1	244	32	60	0	0	synonymous_variant	embC	c.2781C>T	p.Arg927Arg	embC_c.2781C>T	Ethambutol	5) Not assoc w R
MFS-22	4248115	C	T	PASS	FALSE	1	333	33	60	0	0	synonymous_variant	embB	c.1602C>T	p.Asp534Asp	embB_c.1602C>T	Ethambutol	5) Not assoc w R
MFS-22	4267647	T	C	PASS	FALSE	1	255	33	60	0	0	missense_variant	aftB	c.1190A>G	p.Asp397Gly	aftB_p.Asp397Gly	Ethambutol	5) Not assoc w R
MFS-22	4338595	GC	G	PASS	FALSE	1	315	0	60	0	315	intergenic_region	whiB6-Rv3863	n.4338596delC		whiB6_c.-75delG	Amikacin	5) Not assoc w R
MFS-22	4338595	GC	G	PASS	FALSE	1	315	0	60	0	315	intergenic_region	whiB6-Rv3863	n.4338596delC		whiB6_c.-75delG	Capreomycin	5) Not assoc w R
MFS-22	4338595	GC	G	PASS	FALSE	1	315	0	60	0	315	intergenic_region	whiB6-Rv3863	n.4338596delC		whiB6_c.-75delG	Kanamycin	5) Not assoc w R
MFS-22	4338595	GC	G	PASS	FALSE	1	315	0	60	0	315	intergenic_region	whiB6-Rv3863	n.4338596delC		Rv3863_c.-253delC
MFS-22	1406760	T	TG	PASS	FALSE	0.98	261	33	60	256	0	frameshift_variant	Rv1258c	c.580_581insC	p.Glu194fs	Rv1258c_p.Glu194fs	Streptomycin	5) Not assoc w R
MFS-22	4407927	T	G	PASS	FALSE	1	291	33	60	0	0	missense_variant	gid	c.276A>C	p.Glu92Asp	gid_p.Glu92Asp	Streptomycin	5) Not assoc w R
MFS-22	4243460	C	T	PASS	FALSE	1	291	33	60	0	0	synonymous_variant	embA	c.228C>T	p.Cys76Cys	embA_c.228C>T	Ethambutol	5) Not assoc w R
MFS-22	2223014	A	T	PASS	FALSE	1	281	33	60	0	0	missense_variant	Rv1979c	c.151T>A	p.Tyr51Asn	Rv1979c_p.Tyr51Asn	Clofazimine	3) Uncertain significance
MFS-22	4407588	T	C	PASS	FALSE	1	332	33	60	0	0	synonymous_variant	gid	c.615A>G	p.Ala205Ala	gid_c.615A>G	Streptomycin	5) Not assoc w R
MFS-22	2223014	A	T	PASS	FALSE	1	281	33	60	0	0	missense_variant	Rv1979c	c.151T>A	p.Tyr51Asn	Rv1979c_p.Tyr51Asn	Bedaquiline	3) Uncertain significance
MFS-22	1854300	T	C	PASS	FALSE	1	222	31	59	0	0	missense_variant	tsnR	c.695T>C	p.Leu232Pro	tsnR_p.Leu232Pro	Linezolid	5) Not assoc w R
MFS-22	2064271	C	G	PASS	FALSE	1	264	33	60	0	0	missense_variant	bacA	c.458G>C	p.Trp153Ser	bacA_p.Trp153Ser	Amikacin	3) Uncertain significance
MFS-22	2064271	C	G	PASS	FALSE	1	264	33	60	0	0	missense_variant	bacA	c.458G>C	p.Trp153Ser	bacA_p.Trp153Ser	Capreomycin	3) Uncertain significance
MFS-22	2064271	C	G	PASS	FALSE	1	264	33	60	0	0	missense_variant	bacA	c.458G>C	p.Trp153Ser	bacA_p.Trp153Ser	Kanamycin	3) Uncertain significance
MFS-22	2064271	C	G	PASS	FALSE	1	264	33	60	0	0	missense_variant	bacA	c.458G>C	p.Trp153Ser	bacA_p.Trp153Ser	Streptomycin	3) Uncertain significance
MFS-22	2154724	C	A	PASS	FALSE	1	229	33	60	0	0	missense_variant	katG	c.1388G>T	p.Arg463Leu	katG_p.Arg463Leu	Isoniazid	5) Not assoc w R
MFS-22	2167926	A	G	PASS	FALSE	1	323	33	60	0	0	missense_variant	PPE35	c.2687T>C	p.Leu896Ser	PPE35_p.Leu896Ser	Pyrazinamide	5) Not assoc w R
MFS-23	8795	C	T	PASS	FALSE	1	283	31	60	0	0	synonymous_variant	gyrA	c.1494C>T	p.Ile498Ile	gyrA_c.1494C>T	Levofloxacin	4) Not assoc w R - Interim
MFS-23	7585	G	C	PASS	FALSE	1	314	33	60	0	0	missense_variant	gyrA	c.284G>C	p.Ser95Thr	gyrA_p.Ser95Thr	Moxifloxacin	5) Not assoc w R
MFS-23	7585	G	C	PASS	FALSE	1	314	33	60	0	0	missense_variant	gyrA	c.284G>C	p.Ser95Thr	gyrA_p.Ser95Thr	Levofloxacin	5) Not assoc w R
MFS-23	7362	G	C	PASS	FALSE	1	297	33	60	0	0	missense_variant	gyrA	c.61G>C	p.Glu21Gln	gyrA_p.Glu21Gln	Moxifloxacin	5) Not assoc w R
MFS-23	4408156	A	C	PASS	FALSE	1	309	33	60	0	0	missense_variant	gid	c.47T>G	p.Leu16Arg	gid_p.Leu16Arg	Streptomycin	5) Not assoc w R
MFS-23	6140	G	T	PASS	FALSE	1	331	34	60	0	0	missense_variant	gyrB	c.901G>T	p.Val301Leu	gyrB_p.Val301Leu	Levofloxacin	5) Not assoc w R
MFS-23	1428	C	T	PASS	FALSE	1	356	34	60	0	0	synonymous_variant	dnaA	c.1428C>T	p.Ala476Ala	dnaA_c.1428C>T	Isoniazid	4) Not assoc w R - Interim
MFS-23	8795	C	T	PASS	FALSE	1	283	31	60	0	0	synonymous_variant	gyrA	c.1494C>T	p.Ile498Ile	gyrA_c.1494C>T	Moxifloxacin	4) Not assoc w R - Interim
MFS-23	4338595	GC	G	PASS	FALSE	1	290	20	60	0	289	intergenic_region	whiB6-Rv3863	n.4338596delC		Rv3863_c.-253delC
MFS-23	7362	G	C	PASS	FALSE	1	297	33	60	0	0	missense_variant	gyrA	c.61G>C	p.Glu21Gln	gyrA_p.Glu21Gln	Levofloxacin	5) Not assoc w R
MFS-23	9304	G	A	PASS	FALSE	1	272	34	60	0	0	missense_variant	gyrA	c.2003G>A	p.Gly668Asp	gyrA_p.Gly668Asp	Levofloxacin	5) Not assoc w R
MFS-23	6140	G	T	PASS	FALSE	1	331	34	60	0	0	missense_variant	gyrB	c.901G>T	p.Val301Leu	gyrB_p.Val301Leu	Moxifloxacin	5) Not assoc w R
MFS-23	764995	C	G	PASS	FALSE	1	302	33	60	0	0	synonymous_variant	rpoC	c.1626C>G	p.Ala542Ala	rpoC_c.1626C>G	Rifampicin	5) Not assoc w R
MFS-23	4338595	GC	G	PASS	FALSE	1	290	20	60	0	289	intergenic_region	whiB6-Rv3863	n.4338596delC		whiB6_c.-75delG	Kanamycin	5) Not assoc w R
MFS-23	4338595	GC	G	PASS	FALSE	1	290	20	60	0	289	intergenic_region	whiB6-Rv3863	n.4338596delC		whiB6_c.-75delG	Capreomycin	5) Not assoc w R
MFS-23	4338595	GC	G	PASS	FALSE	1	290	20	60	0	289	intergenic_region	whiB6-Rv3863	n.4338596delC		whiB6_c.-75delG	Amikacin	5) Not assoc w R
MFS-23	9304	G	A	PASS	FALSE	1	272	34	60	0	0	missense_variant	gyrA	c.2003G>A	p.Gly668Asp	gyrA_p.Gly668Asp	Moxifloxacin	5) Not assoc w R
MFS-23	4038287	G	A	PASS	FALSE	1	262	33	60	0	0	synonymous_variant	clpC1	c.2418C>T	p.Asn806Asn	clpC1_c.2418C>T	Pyrazinamide	5) Not assoc w R
MFS-23	3625065	T	G	PASS	FALSE	1	272	33	60	0	0	missense_variant	mtrB	c.1549A>C	p.Met517Leu	mtrB_p.Met517Leu	Rifampicin	5) Not assoc w R
MFS-23	3625065	T	G	PASS	FALSE	1	272	33	60	0	0	missense_variant	mtrB	c.1549A>C	p.Met517Leu	mtrB_p.Met517Leu	Bedaquiline	3) Uncertain significance
MFS-23	3612009	C	T	PASS	FALSE	1	256	34	60	0	0	missense_variant	Rv3236c	c.1108G>A	p.Ala370Thr	Rv3236c_p.Ala370Thr	Pyrazinamide	5) Not assoc w R
MFS-23	2223293	T	C	PASS	FALSE	1	340	33	60	0	0	intergenic_region	Rv1979c-mpt64	n.2223293T>C		Rv1979c_c.-129A>G	Clofazimine	5) Not assoc w R
MFS-23	4242643	C	T	PASS	FALSE	1	223	33	60	0	0	synonymous_variant	embC	c.2781C>T	p.Arg927Arg	embC_c.2781C>T	Ethambutol	5) Not assoc w R
MFS-23	2223293	T	C	PASS	FALSE	1	340	33	60	0	0	intergenic_region	Rv1979c-mpt64	n.2223293T>C		Rv1979c_c.-129A>G	Bedaquiline	4) Not assoc w R - Interim
MFS-23	1917972	A	G	PASS	FALSE	1	259	33	60	0	0	synonymous_variant	tlyA	c.33A>G	p.Leu11Leu	tlyA_c.33A>G	Capreomycin	5) Not assoc w R
MFS-23	1854300	T	C	PASS	FALSE	0.99	205	32	58	0	0	missense_variant	tsnR	c.695T>C	p.Leu232Pro	tsnR_p.Leu232Pro	Linezolid	5) Not assoc w R
MFS-23	1253869	G	T	PASS	FALSE	1	274	33	60	0	0	synonymous_variant	Rv1129c	c.666C>A	p.Pro222Pro	Rv1129c_c.666C>A
MFS-23	781395	T	C	PASS	FALSE	1	287	34	60	0	0	intergenic_region	Rv0681-rpsL	n.781395T>C		rpsL_c.-165T>C	Streptomycin	5) Not assoc w R
MFS-23	775639	T	C	PASS	FALSE	1	254	32	60	0	0	missense_variant	mmpL5	c.2842A>G	p.Ile948Val	mmpL5_p.Ile948Val	Clofazimine	5) Not assoc w R
MFS-23	775639	T	C	PASS	FALSE	1	254	32	60	0	0	missense_variant	mmpL5	c.2842A>G	p.Ile948Val	mmpL5_p.Ile948Val	Bedaquiline	4) Not assoc w R - Interim
MFS-24	4408156	A	C	PASS	FALSE	1	283	33	60	0	0	missense_variant	gid	c.47T>G	p.Leu16Arg	gid_p.Leu16Arg	Streptomycin	5) Not assoc w R
MFS-24	1917972	A	G	PASS	FALSE	1	234	33	60	0	0	synonymous_variant	tlyA	c.33A>G	p.Leu11Leu	tlyA_c.33A>G	Capreomycin	5) Not assoc w R
MFS-24	2223293	T	C	PASS	FALSE	1	286	33	60	0	0	intergenic_region	Rv1979c-mpt64	n.2223293T>C		Rv1979c_c.-129A>G	Bedaquiline	4) Not assoc w R - Interim
MFS-24	2223293	T	C	PASS	FALSE	1	286	33	60	0	0	intergenic_region	Rv1979c-mpt64	n.2223293T>C		Rv1979c_c.-129A>G	Clofazimine	5) Not assoc w R
MFS-24	3612009	C	T	PASS	FALSE	1	214	34	60	0	0	missense_variant	Rv3236c	c.1108G>A	p.Ala370Thr	Rv3236c_p.Ala370Thr	Pyrazinamide	5) Not assoc w R
MFS-24	3625065	T	G	PASS	FALSE	1	232	34	60	0	0	missense_variant	mtrB	c.1549A>C	p.Met517Leu	mtrB_p.Met517Leu	Bedaquiline	3) Uncertain significance
MFS-24	3625065	T	G	PASS	FALSE	1	232	34	60	0	0	missense_variant	mtrB	c.1549A>C	p.Met517Leu	mtrB_p.Met517Leu	Rifampicin	5) Not assoc w R
MFS-24	4338595	GC	G	PASS	FALSE	1	281	0	60	0	281	intergenic_region	whiB6-Rv3863	n.4338596delC		whiB6_c.-75delG	Amikacin	5) Not assoc w R
MFS-24	4242643	C	T	PASS	FALSE	1	212	33	60	0	0	synonymous_variant	embC	c.2781C>T	p.Arg927Arg	embC_c.2781C>T	Ethambutol	5) Not assoc w R
MFS-24	4338595	GC	G	PASS	FALSE	1	281	0	60	0	281	intergenic_region	whiB6-Rv3863	n.4338596delC		Rv3863_c.-253delC
MFS-24	4338595	GC	G	PASS	FALSE	1	281	0	60	0	281	intergenic_region	whiB6-Rv3863	n.4338596delC		whiB6_c.-75delG	Capreomycin	5) Not assoc w R
MFS-24	4338595	GC	G	PASS	FALSE	1	281	0	60	0	281	intergenic_region	whiB6-Rv3863	n.4338596delC		whiB6_c.-75delG	Kanamycin	5) Not assoc w R
MFS-24	1854300	T	C	PASS	FALSE	1	199	31	58	0	0	missense_variant	tsnR	c.695T>C	p.Leu232Pro	tsnR_p.Leu232Pro	Linezolid	5) Not assoc w R
MFS-24	4038287	G	A	PASS	FALSE	1	233	33	60	0	0	synonymous_variant	clpC1	c.2418C>T	p.Asn806Asn	clpC1_c.2418C>T	Pyrazinamide	5) Not assoc w R
MFS-24	1253869	G	T	PASS	FALSE	1	262	33	60	0	0	synonymous_variant	Rv1129c	c.666C>A	p.Pro222Pro	Rv1129c_c.666C>A
MFS-24	9304	G	A	PASS	FALSE	1	249	34	60	0	0	missense_variant	gyrA	c.2003G>A	p.Gly668Asp	gyrA_p.Gly668Asp	Moxifloxacin	5) Not assoc w R
MFS-24	775639	T	C	PASS	FALSE	1	229	32	60	0	0	missense_variant	mmpL5	c.2842A>G	p.Ile948Val	mmpL5_p.Ile948Val	Clofazimine	5) Not assoc w R
MFS-24	781395	T	C	PASS	FALSE	1	245	34	60	0	0	intergenic_region	Rv0681-rpsL	n.781395T>C		rpsL_c.-165T>C	Streptomycin	5) Not assoc w R
MFS-24	1428	C	T	PASS	FALSE	1	283	33	60	0	0	synonymous_variant	dnaA	c.1428C>T	p.Ala476Ala	dnaA_c.1428C>T	Isoniazid	4) Not assoc w R - Interim
MFS-24	6140	G	T	PASS	FALSE	1	305	34	60	0	0	missense_variant	gyrB	c.901G>T	p.Val301Leu	gyrB_p.Val301Leu	Levofloxacin	5) Not assoc w R
MFS-24	6140	G	T	PASS	FALSE	1	305	34	60	0	0	missense_variant	gyrB	c.901G>T	p.Val301Leu	gyrB_p.Val301Leu	Moxifloxacin	5) Not assoc w R
MFS-24	7362	G	C	PASS	FALSE	1	299	33	60	0	0	missense_variant	gyrA	c.61G>C	p.Glu21Gln	gyrA_p.Glu21Gln	Levofloxacin	5) Not assoc w R
MFS-24	7585	G	C	PASS	FALSE	1	255	33	60	0	0	missense_variant	gyrA	c.284G>C	p.Ser95Thr	gyrA_p.Ser95Thr	Levofloxacin	5) Not assoc w R
MFS-24	7362	G	C	PASS	FALSE	1	299	33	60	0	0	missense_variant	gyrA	c.61G>C	p.Glu21Gln	gyrA_p.Glu21Gln	Moxifloxacin	5) Not assoc w R
MFS-24	8795	C	T	PASS	FALSE	0.99	250	31	60	0	0	synonymous_variant	gyrA	c.1494C>T	p.Ile498Ile	gyrA_c.1494C>T	Levofloxacin	4) Not assoc w R - Interim
MFS-24	8795	C	T	PASS	FALSE	0.99	250	31	60	0	0	synonymous_variant	gyrA	c.1494C>T	p.Ile498Ile	gyrA_c.1494C>T	Moxifloxacin	4) Not assoc w R - Interim
MFS-24	9304	G	A	PASS	FALSE	1	249	34	60	0	0	missense_variant	gyrA	c.2003G>A	p.Gly668Asp	gyrA_p.Gly668Asp	Levofloxacin	5) Not assoc w R
MFS-24	764995	C	G	PASS	FALSE	1	269	33	60	0	0	synonymous_variant	rpoC	c.1626C>G	p.Ala542Ala	rpoC_c.1626C>G	Rifampicin	5) Not assoc w R
MFS-24	775639	T	C	PASS	FALSE	1	229	32	60	0	0	missense_variant	mmpL5	c.2842A>G	p.Ile948Val	mmpL5_p.Ile948Val	Bedaquiline	4) Not assoc w R - Interim
MFS-24	7585	G	C	PASS	FALSE	1	255	33	60	0	0	missense_variant	gyrA	c.284G>C	p.Ser95Thr	gyrA_p.Ser95Thr	Moxifloxacin	5) Not assoc w R
MFS-25	764995	C	G	PASS	FALSE	1	247	33	60	0	0	synonymous_variant	rpoC	c.1626C>G	p.Ala542Ala	rpoC_c.1626C>G	Rifampicin	5) Not assoc w R
MFS-25	7585	G	C	PASS	FALSE	1	278	34	60	0	0	missense_variant	gyrA	c.284G>C	p.Ser95Thr	gyrA_p.Ser95Thr	Levofloxacin	5) Not assoc w R
MFS-25	7585	G	C	PASS	FALSE	1	278	34	60	0	0	missense_variant	gyrA	c.284G>C	p.Ser95Thr	gyrA_p.Ser95Thr	Moxifloxacin	5) Not assoc w R
MFS-25	9304	G	A	PASS	FALSE	1	271	33	59	0	0	missense_variant	gyrA	c.2003G>A	p.Gly668Asp	gyrA_p.Gly668Asp	Levofloxacin	5) Not assoc w R
MFS-25	9304	G	A	PASS	FALSE	1	271	33	59	0	0	missense_variant	gyrA	c.2003G>A	p.Gly668Asp	gyrA_p.Gly668Asp	Moxifloxacin	5) Not assoc w R
MFS-25	775639	T	C	PASS	FALSE	0.99	212	32	60	0	0	missense_variant	mmpL5	c.2842A>G	p.Ile948Val	mmpL5_p.Ile948Val	Bedaquiline	4) Not assoc w R - Interim
MFS-25	1472337	C	T	PASS	FALSE	1	295	33	60	0	0	non_coding_transcript_exon_variant	rrs	n.492C>T		rrs_n.492C>T	Streptomycin	4) Not assoc w R - Interim
MFS-25	781395	T	C	PASS	FALSE	1	221	34	60	0	0	intergenic_region	Rv0681-rpsL	n.781395T>C		rpsL_c.-165T>C	Streptomycin	5) Not assoc w R
MFS-25	1472337	C	T	PASS	FALSE	1	295	33	60	0	0	non_coding_transcript_exon_variant	rrs	n.492C>T		rrs_n.492C>T	Amikacin	5) Not assoc w R
MFS-25	1472337	C	T	PASS	FALSE	1	295	33	60	0	0	non_coding_transcript_exon_variant	rrs	n.492C>T		rrs_n.492C>T	Capreomycin	5) Not assoc w R
MFS-25	1472337	C	T	PASS	FALSE	1	295	33	60	0	0	non_coding_transcript_exon_variant	rrs	n.492C>T		rrs_n.492C>T	Kanamycin	5) Not assoc w R
MFS-25	7362	G	C	PASS	FALSE	1	297	33	60	0	0	missense_variant	gyrA	c.61G>C	p.Glu21Gln	gyrA_p.Glu21Gln	Moxifloxacin	5) Not assoc w R
MFS-25	1854300	T	C	PASS	FALSE	1	180	31	58	0	0	missense_variant	tsnR	c.695T>C	p.Leu232Pro	tsnR_p.Leu232Pro	Linezolid	5) Not assoc w R
MFS-25	775639	T	C	PASS	FALSE	0.99	212	32	60	0	0	missense_variant	mmpL5	c.2842A>G	p.Ile948Val	mmpL5_p.Ile948Val	Clofazimine	5) Not assoc w R
MFS-25	7362	G	C	PASS	FALSE	1	297	33	60	0	0	missense_variant	gyrA	c.61G>C	p.Glu21Gln	gyrA_p.Glu21Gln	Levofloxacin	5) Not assoc w R
MFS-25	3625065	T	G	PASS	FALSE	1	216	33	60	0	0	missense_variant	mtrB	c.1549A>C	p.Met517Leu	mtrB_p.Met517Leu	Bedaquiline	3) Uncertain significance
MFS-25	7222	C	T	PASS	FALSE	1	247	33	60	0	0	synonymous_variant	gyrB	c.1983C>T	p.Ser661Ser	gyrB_c.1983C>T	Levofloxacin	5) Not assoc w R
MFS-25	5520	C	T	PASS	FALSE	1	326	33	60	0	0	missense_variant	gyrB	c.281C>T	p.Pro94Leu	gyrB_p.Pro94Leu	Moxifloxacin	5) Not assoc w R
MFS-25	5520	C	T	PASS	FALSE	1	326	33	60	0	0	missense_variant	gyrB	c.281C>T	p.Pro94Leu	gyrB_p.Pro94Leu	Levofloxacin	5) Not assoc w R
MFS-25	2223293	T	C	PASS	FALSE	1	288	33	60	0	0	intergenic_region	Rv1979c-mpt64	n.2223293T>C		Rv1979c_c.-129A>G	Clofazimine	5) Not assoc w R
MFS-25	2726293	A	G	PASS	FALSE	1	216	33	60	0	0	missense_variant	ahpC	c.101A>G	p.Tyr34Cys	ahpC_p.Tyr34Cys	Isoniazid	3) Uncertain significance
MFS-25	3625065	T	G	PASS	FALSE	1	216	33	60	0	0	missense_variant	mtrB	c.1549A>C	p.Met517Leu	mtrB_p.Met517Leu	Rifampicin	5) Not assoc w R
MFS-25	4038287	G	A	PASS	FALSE	1	232	33	60	0	0	synonymous_variant	clpC1	c.2418C>T	p.Asn806Asn	clpC1_c.2418C>T	Pyrazinamide	5) Not assoc w R
MFS-25	4242643	C	T	PASS	FALSE	1	173	33	60	0	0	synonymous_variant	embC	c.2781C>T	p.Arg927Arg	embC_c.2781C>T	Ethambutol	5) Not assoc w R
MFS-25	4338595	GC	G	PASS	FALSE	1	270	0	60	0	270	intergenic_region	whiB6-Rv3863	n.4338596delC		whiB6_c.-75delG	Amikacin	5) Not assoc w R
MFS-25	4338595	GC	G	PASS	FALSE	1	270	0	60	0	270	intergenic_region	whiB6-Rv3863	n.4338596delC		whiB6_c.-75delG	Capreomycin	5) Not assoc w R
MFS-25	4338595	GC	G	PASS	FALSE	1	270	0	60	0	270	intergenic_region	whiB6-Rv3863	n.4338596delC		whiB6_c.-75delG	Kanamycin	5) Not assoc w R
MFS-25	4338595	GC	G	PASS	FALSE	1	270	0	60	0	270	intergenic_region	whiB6-Rv3863	n.4338596delC		Rv3863_c.-253delC
MFS-25	4408156	A	C	PASS	FALSE	1	292	34	60	0	0	missense_variant	gid	c.47T>G	p.Leu16Arg	gid_p.Leu16Arg	Streptomycin	5) Not assoc w R
MFS-25	2223293	T	C	PASS	FALSE	1	288	33	60	0	0	intergenic_region	Rv1979c-mpt64	n.2223293T>C		Rv1979c_c.-129A>G	Bedaquiline	4) Not assoc w R - Interim
MFS-25	7222	C	T	PASS	FALSE	1	247	33	60	0	0	synonymous_variant	gyrB	c.1983C>T	p.Ser661Ser	gyrB_c.1983C>T	Moxifloxacin	5) Not assoc w R
MFS-25	1917972	A	G	PASS	FALSE	1	221	33	60	0	0	synonymous_variant	tlyA	c.33A>G	p.Leu11Leu	tlyA_c.33A>G	Capreomycin	5) Not assoc w R
MFS-258	2102990	A	G	PASS	FALSE	1	416	32	60	0	0	missense_variant	ndh	c.53T>C	p.Val18Ala	ndh_p.Val18Ala	Isoniazid	5) Not assoc w R
MFS-258	4338596	C	T	Del;Amb	FALSE	0.29	3	11	60	0	423	intergenic_region	whiB6-Rv3863	n.4338596C>T		whiB6_c.-75G>A	Amikacin	3) Uncertain significance
MFS-258	4338595	GC	G	PASS	FALSE	0.99	426	11	60	0	423	intergenic_region	whiB6-Rv3863	n.4338596delC		Rv3863_c.-253delC
MFS-258	7362	G	C	PASS	FALSE	1	464	33	60	0	0	missense_variant	gyrA	c.61G>C	p.Glu21Gln	gyrA_p.Glu21Gln	Levofloxacin	5) Not assoc w R
MFS-258	4338596	C	T	Del;Amb	FALSE	0.29	3	11	60	0	423	intergenic_region	whiB6-Rv3863	n.4338596C>T		whiB6_c.-75G>A	Capreomycin	3) Uncertain significance
MFS-258	4338596	C	T	Del;Amb	FALSE	0.29	3	11	60	0	423	intergenic_region	whiB6-Rv3863	n.4338596C>T		whiB6_c.-75G>A	Kanamycin	3) Uncertain significance
MFS-258	4338596	C	T	Del;Amb	FALSE	0.29	3	11	60	0	423	intergenic_region	whiB6-Rv3863	n.4338596C>T		Rv3863_c.-253C>T
MFS-258	4338595	GC	G	PASS	FALSE	0.99	426	11	60	0	423	intergenic_region	whiB6-Rv3863	n.4338596delC		whiB6_c.-75delG	Amikacin	5) Not assoc w R
MFS-258	4242643	C	T	PASS	FALSE	1	318	31	60	0	0	synonymous_variant	embC	c.2781C>T	p.Arg927Arg	embC_c.2781C>T	Ethambutol	5) Not assoc w R
MFS-258	4239274	C	G	PASS	FALSE	1	342	32	60	0	0	missense_variant	aftA	c.1343C>G	p.Pro448Arg	aftA_p.Pro448Arg
MFS-258	4238963	C	T	PASS	FALSE	1	293	33	60	0	0	synonymous_variant	aftA	c.1032C>T	p.His344His	aftA_c.1032C>T
MFS-258	3625065	T	G	PASS	FALSE	1	362	33	60	0	0	missense_variant	mtrB	c.1549A>C	p.Met517Leu	mtrB_p.Met517Leu	Rifampicin	5) Not assoc w R
MFS-258	3625065	T	G	PASS	FALSE	1	362	33	60	0	0	missense_variant	mtrB	c.1549A>C	p.Met517Leu	mtrB_p.Met517Leu	Bedaquiline	3) Uncertain significance
MFS-258	3612665	A	G	PASS	FALSE	1	381	32	60	0	0	missense_variant	Rv3236c	c.452T>C	p.Val151Ala	Rv3236c_p.Val151Ala	Pyrazinamide	5) Not assoc w R
MFS-258	3448608	G	A	PASS	FALSE	1	344	32	60	0	0	synonymous_variant	Rv3083	c.105G>A	p.Leu35Leu	Rv3083_c.105G>A	Ethionamide	4) Not assoc w R - Interim
MFS-258	2223293	T	C	PASS	FALSE	1	470	33	60	0	0	intergenic_region	Rv1979c-mpt64	n.2223293T>C		Rv1979c_c.-129A>G	Clofazimine	5) Not assoc w R
MFS-258	2223293	T	C	PASS	FALSE	1	470	33	60	0	0	intergenic_region	Rv1979c-mpt64	n.2223293T>C		Rv1979c_c.-129A>G	Bedaquiline	4) Not assoc w R - Interim
MFS-258	2169840	C	T	PASS	FALSE	1	434	32	60	0	0	missense_variant	PPE35	c.773G>A	p.Gly258Asp	PPE35_p.Gly258Asp	Pyrazinamide	5) Not assoc w R
MFS-258	2102990	A	G	PASS	FALSE	1	416	32	60	0	0	missense_variant	ndh	c.53T>C	p.Val18Ala	ndh_p.Val18Ala	Ethionamide	3) Uncertain significance
MFS-258	2102990	A	G	PASS	FALSE	1	416	32	60	0	0	missense_variant	ndh	c.53T>C	p.Val18Ala	ndh_p.Val18Ala	Delamanid	3) Uncertain significance
MFS-258	1917972	A	G	PASS	FALSE	1	403	33	60	0	0	synonymous_variant	tlyA	c.33A>G	p.Leu11Leu	tlyA_c.33A>G	Capreomycin	5) Not assoc w R
MFS-258	1854300	T	C	PASS	FALSE	1	292	32	58	0	0	missense_variant	tsnR	c.695T>C	p.Leu232Pro	tsnR_p.Leu232Pro	Linezolid	5) Not assoc w R
MFS-258	1853674	G	A	PASS	FALSE	1	385	33	60	0	0	synonymous_variant	tsnR	c.69G>A	p.Arg23Arg	tsnR_c.69G>A	Linezolid	4) Not assoc w R - Interim
MFS-258	781395	T	C	PASS	FALSE	1	404	33	60	0	0	intergenic_region	Rv0681-rpsL	n.781395T>C		rpsL_c.-165T>C	Streptomycin	5) Not assoc w R
MFS-258	775639	T	C	PASS	FALSE	1	390	31	60	0	0	missense_variant	mmpL5	c.2842A>G	p.Ile948Val	mmpL5_p.Ile948Val	Clofazimine	5) Not assoc w R
MFS-258	775639	T	C	PASS	FALSE	1	390	31	60	0	0	missense_variant	mmpL5	c.2842A>G	p.Ile948Val	mmpL5_p.Ile948Val	Bedaquiline	4) Not assoc w R - Interim
MFS-258	9304	G	A	PASS	FALSE	1	371	34	60	0	0	missense_variant	gyrA	c.2003G>A	p.Gly668Asp	gyrA_p.Gly668Asp	Moxifloxacin	5) Not assoc w R
MFS-258	9304	G	A	PASS	FALSE	1	371	34	60	0	0	missense_variant	gyrA	c.2003G>A	p.Gly668Asp	gyrA_p.Gly668Asp	Levofloxacin	5) Not assoc w R
MFS-258	7585	G	C	PASS	FALSE	1	410	33	60	0	0	missense_variant	gyrA	c.284G>C	p.Ser95Thr	gyrA_p.Ser95Thr	Moxifloxacin	5) Not assoc w R
MFS-258	7585	G	C	PASS	FALSE	1	410	33	60	0	0	missense_variant	gyrA	c.284G>C	p.Ser95Thr	gyrA_p.Ser95Thr	Levofloxacin	5) Not assoc w R
MFS-258	7362	G	C	PASS	FALSE	1	464	33	60	0	0	missense_variant	gyrA	c.61G>C	p.Glu21Gln	gyrA_p.Glu21Gln	Moxifloxacin	5) Not assoc w R
MFS-258	4338595	GC	G	PASS	FALSE	0.99	426	11	60	0	423	intergenic_region	whiB6-Rv3863	n.4338596delC		whiB6_c.-75delG	Kanamycin	5) Not assoc w R
MFS-258	4338595	GC	G	PASS	FALSE	0.99	426	11	60	0	423	intergenic_region	whiB6-Rv3863	n.4338596delC		whiB6_c.-75delG	Capreomycin	5) Not assoc w R
MFS-259	4338596	C	T	Del	FALSE	1	1	12	60	0	419	intergenic_region	whiB6-Rv3863	n.4338596C>T		whiB6_c.-75G>A	Kanamycin	3) Uncertain significance
MFS-259	781395	T	C	PASS	FALSE	1	447	33	60	0	0	intergenic_region	Rv0681-rpsL	n.781395T>C		rpsL_c.-165T>C	Streptomycin	5) Not assoc w R
MFS-259	4338596	C	T	Del	FALSE	1	1	12	60	0	419	intergenic_region	whiB6-Rv3863	n.4338596C>T		whiB6_c.-75G>A	Capreomycin	3) Uncertain significance
MFS-259	7362	G	C	PASS	FALSE	1	435	33	60	0	0	missense_variant	gyrA	c.61G>C	p.Glu21Gln	gyrA_p.Glu21Gln	Levofloxacin	5) Not assoc w R
MFS-259	7362	G	C	PASS	FALSE	1	435	33	60	0	0	missense_variant	gyrA	c.61G>C	p.Glu21Gln	gyrA_p.Glu21Gln	Moxifloxacin	5) Not assoc w R
MFS-259	7585	G	C	PASS	FALSE	1	371	33	60	0	0	missense_variant	gyrA	c.284G>C	p.Ser95Thr	gyrA_p.Ser95Thr	Levofloxacin	5) Not assoc w R
MFS-259	7585	G	C	PASS	FALSE	1	371	33	60	0	0	missense_variant	gyrA	c.284G>C	p.Ser95Thr	gyrA_p.Ser95Thr	Moxifloxacin	5) Not assoc w R
MFS-259	9304	G	A	PASS	FALSE	1	421	33	60	0	0	missense_variant	gyrA	c.2003G>A	p.Gly668Asp	gyrA_p.Gly668Asp	Levofloxacin	5) Not assoc w R
MFS-259	9304	G	A	PASS	FALSE	1	421	33	60	0	0	missense_variant	gyrA	c.2003G>A	p.Gly668Asp	gyrA_p.Gly668Asp	Moxifloxacin	5) Not assoc w R
MFS-259	491742	T	C	PASS	FALSE	1	401	33	60	0	0	synonymous_variant	fgd1	c.960T>C	p.Phe320Phe	fgd1_c.960T>C	Clofazimine	5) Not assoc w R
MFS-259	491742	T	C	PASS	FALSE	1	401	33	60	0	0	synonymous_variant	fgd1	c.960T>C	p.Phe320Phe	fgd1_c.960T>C	Delamanid	4) Not assoc w R - Interim
MFS-259	575907	C	T	PASS	FALSE	0.99	325	32	60	0	0	missense_variant	mshA	c.560C>T	p.Ala187Val	mshA_p.Ala187Val	Ethionamide	5) Not assoc w R
MFS-259	1406760	T	TG	PASS	FALSE	1	382	32	60	383	0	frameshift_variant	Rv1258c	c.580_581insC	p.Glu194fs	Rv1258c_p.Glu194fs	Isoniazid	5) Not assoc w R
MFS-259	575907	C	T	PASS	FALSE	0.99	325	32	60	0	0	missense_variant	mshA	c.560C>T	p.Ala187Val	mshA_p.Ala187Val	Isoniazid	5) Not assoc w R
MFS-259	620625	A	G	PASS	FALSE	1	430	33	60	0	0	missense_variant	ccsA	c.735A>G	p.Ile245Met	ccsA_p.Ile245Met	Capreomycin	5) Not assoc w R
MFS-259	620625	A	G	PASS	FALSE	1	430	33	60	0	0	missense_variant	ccsA	c.735A>G	p.Ile245Met	ccsA_p.Ile245Met	Kanamycin	3) Uncertain significance
MFS-259	657081	C	T	PASS	FALSE	1	443	32	60	0	0	synonymous_variant	Rv0565c	c.390G>A	p.Val130Val	Rv0565c_c.390G>A	Ethionamide	4) Not assoc w R - Interim
MFS-259	763031	T	C	PASS	FALSE	1	336	33	60	0	0	synonymous_variant	rpoB	c.3225T>C	p.Ala1075Ala	rpoB_c.3225T>C	Rifampicin	5) Not assoc w R
MFS-259	775639	T	C	PASS	FALSE	1	399	32	60	0	0	missense_variant	mmpL5	c.2842A>G	p.Ile948Val	mmpL5_p.Ile948Val	Bedaquiline	4) Not assoc w R - Interim
MFS-259	775639	T	C	PASS	FALSE	1	399	32	60	0	0	missense_variant	mmpL5	c.2842A>G	p.Ile948Val	mmpL5_p.Ile948Val	Clofazimine	5) Not assoc w R
MFS-259	776100	G	A	PASS	FALSE	1	451	31	60	0	0	missense_variant	mmpL5	c.2381C>T	p.Thr794Ile	mmpL5_p.Thr794Ile	Bedaquiline	4) Not assoc w R - Interim
MFS-259	776100	G	A	PASS	FALSE	1	451	31	60	0	0	missense_variant	mmpL5	c.2381C>T	p.Thr794Ile	mmpL5_p.Thr794Ile	Clofazimine	5) Not assoc w R
MFS-259	776182	C	T	PASS	FALSE	0.99	453	30	60	0	0	missense_variant	mmpL5	c.2299G>A	p.Asp767Asn	mmpL5_p.Asp767Asn	Bedaquiline	5) Not assoc w R
MFS-259	776182	C	T	PASS	FALSE	0.99	453	30	60	0	0	missense_variant	mmpL5	c.2299G>A	p.Asp767Asn	mmpL5_p.Asp767Asn	Clofazimine	5) Not assoc w R
MFS-259	620625	A	G	PASS	FALSE	1	430	33	60	0	0	missense_variant	ccsA	c.735A>G	p.Ile245Met	ccsA_p.Ile245Met	Amikacin	5) Not assoc w R
MFS-259	1406760	T	TG	PASS	FALSE	1	382	32	60	383	0	frameshift_variant	Rv1258c	c.580_581insC	p.Glu194fs	Rv1258c_p.Glu194fs	Pyrazinamide	3) Uncertain significance
MFS-259	657142	C	T	PASS	FALSE	1	408	32	60	0	0	missense_variant	Rv0565c	c.329G>A	p.Arg110His	Rv0565c_p.Arg110His	Ethionamide	3) Uncertain significance
MFS-259	1834177	A	C	PASS	FALSE	1	450	33	60	0	0	synonymous_variant	rpsA	c.636A>C	p.Arg212Arg	rpsA_c.636A>C	Pyrazinamide	4) Not assoc w R - Interim
MFS-259	4338596	C	T	Del	FALSE	1	1	12	60	0	419	intergenic_region	whiB6-Rv3863	n.4338596C>T		Rv3863_c.-253C>T
MFS-259	1406760	T	TG	PASS	FALSE	1	382	32	60	383	0	frameshift_variant	Rv1258c	c.580_581insC	p.Glu194fs	Rv1258c_p.Glu194fs	Streptomycin	5) Not assoc w R
MFS-259	4407588	T	C	PASS	FALSE	1	448	33	60	0	0	synonymous_variant	gid	c.615A>G	p.Ala205Ala	gid_c.615A>G	Streptomycin	5) Not assoc w R
MFS-259	4407620	A	G	PASS	FALSE	1	412	33	60	0	0	missense_variant	gid	c.583T>C	p.Tyr195His	gid_p.Tyr195His	Streptomycin	5) Not assoc w R
MFS-259	4407927	T	G	PASS	FALSE	1	411	33	60	0	0	missense_variant	gid	c.276A>C	p.Glu92Asp	gid_p.Glu92Asp	Streptomycin	5) Not assoc w R
MFS-259	4338596	C	T	Del	FALSE	1	1	12	60	0	419	intergenic_region	whiB6-Rv3863	n.4338596C>T		whiB6_c.-75G>A	Amikacin	3) Uncertain significance
MFS-259	4338595	GC	G	PASS	FALSE	1	420	12	60	0	419	intergenic_region	whiB6-Rv3863	n.4338596delC		whiB6_c.-75delG	Kanamycin	5) Not assoc w R
MFS-259	4338595	GC	G	PASS	FALSE	1	420	12	60	0	419	intergenic_region	whiB6-Rv3863	n.4338596delC		whiB6_c.-75delG	Capreomycin	5) Not assoc w R
MFS-259	4338595	GC	G	PASS	FALSE	1	420	12	60	0	419	intergenic_region	whiB6-Rv3863	n.4338596delC		whiB6_c.-75delG	Amikacin	5) Not assoc w R
MFS-259	4267647	T	C	PASS	FALSE	1	378	33	60	0	0	missense_variant	aftB	c.1190A>G	p.Asp397Gly	aftB_p.Asp397Gly	Ethambutol	5) Not assoc w R
MFS-259	4243460	C	T	PASS	FALSE	1	406	33	60	0	0	synonymous_variant	embA	c.228C>T	p.Cys76Cys	embA_c.228C>T	Ethambutol	5) Not assoc w R
MFS-259	4338595	GC	G	PASS	FALSE	1	420	12	60	0	419	intergenic_region	whiB6-Rv3863	n.4338596delC		Rv3863_c.-253delC
MFS-259	3626562	G	A	PASS	FALSE	1	378	33	60	0	0	missense_variant	mtrB	c.52C>T	p.Pro18Ser	mtrB_p.Pro18Ser	Rifampicin	5) Not assoc w R
MFS-259	1917972	A	G	PASS	FALSE	1	358	32	60	0	0	synonymous_variant	tlyA	c.33A>G	p.Leu11Leu	tlyA_c.33A>G	Capreomycin	5) Not assoc w R
MFS-259	4242643	C	T	PASS	FALSE	1	307	31	60	0	0	synonymous_variant	embC	c.2781C>T	p.Arg927Arg	embC_c.2781C>T	Ethambutol	5) Not assoc w R
MFS-259	2154724	C	A	PASS	FALSE	1	384	33	60	0	0	missense_variant	katG	c.1388G>T	p.Arg463Leu	katG_p.Arg463Leu	Isoniazid	5) Not assoc w R
MFS-259	2223293	T	C	PASS	FALSE	1	454	33	60	0	0	intergenic_region	Rv1979c-mpt64	n.2223293T>C		Rv1979c_c.-129A>G	Bedaquiline	4) Not assoc w R - Interim
MFS-259	2223293	T	C	PASS	FALSE	1	454	33	60	0	0	intergenic_region	Rv1979c-mpt64	n.2223293T>C		Rv1979c_c.-129A>G	Clofazimine	5) Not assoc w R
MFS-259	2167926	A	G	PASS	FALSE	1	420	33	60	0	0	missense_variant	PPE35	c.2687T>C	p.Leu896Ser	PPE35_p.Leu896Ser	Pyrazinamide	5) Not assoc w R
MFS-259	3612813	T	C	PASS	FALSE	1	427	33	60	0	0	missense_variant	Rv3236c	c.304A>G	p.Thr102Ala	Rv3236c_p.Thr102Ala	Pyrazinamide	4) Not assoc w R - Interim
MFS-259	3625065	T	G	PASS	FALSE	1	358	33	60	0	0	missense_variant	mtrB	c.1549A>C	p.Met517Leu	mtrB_p.Met517Leu	Bedaquiline	3) Uncertain significance
MFS-259	3625065	T	G	PASS	FALSE	1	358	33	60	0	0	missense_variant	mtrB	c.1549A>C	p.Met517Leu	mtrB_p.Met517Leu	Rifampicin	5) Not assoc w R
MFS-259	3626562	G	A	PASS	FALSE	1	378	33	60	0	0	missense_variant	mtrB	c.52C>T	p.Pro18Ser	mtrB_p.Pro18Ser	Bedaquiline	3) Uncertain significance
MFS-259	1854300	T	C	PASS	FALSE	1	344	31	58	0	0	missense_variant	tsnR	c.695T>C	p.Leu232Pro	tsnR_p.Leu232Pro	Linezolid	5) Not assoc w R
MFS-26	764995	C	G	PASS	FALSE	1	278	33	60	0	0	synonymous_variant	rpoC	c.1626C>G	p.Ala542Ala	rpoC_c.1626C>G	Rifampicin	5) Not assoc w R
MFS-26	781395	T	C	PASS	FALSE	1	257	33	60	0	0	intergenic_region	Rv0681-rpsL	n.781395T>C		rpsL_c.-165T>C	Streptomycin	5) Not assoc w R
MFS-26	775639	T	C	PASS	FALSE	1	260	32	60	0	0	missense_variant	mmpL5	c.2842A>G	p.Ile948Val	mmpL5_p.Ile948Val	Clofazimine	5) Not assoc w R
MFS-26	775639	T	C	PASS	FALSE	1	260	32	60	0	0	missense_variant	mmpL5	c.2842A>G	p.Ile948Val	mmpL5_p.Ile948Val	Bedaquiline	4) Not assoc w R - Interim
MFS-26	1472337	C	T	PASS	FALSE	1	338	33	60	0	0	non_coding_transcript_exon_variant	rrs	n.492C>T		rrs_n.492C>T	Amikacin	5) Not assoc w R
MFS-26	7585	G	C	PASS	FALSE	1	319	34	60	0	0	missense_variant	gyrA	c.284G>C	p.Ser95Thr	gyrA_p.Ser95Thr	Levofloxacin	5) Not assoc w R
MFS-26	9304	G	A	PASS	FALSE	1	339	33	60	0	0	missense_variant	gyrA	c.2003G>A	p.Gly668Asp	gyrA_p.Gly668Asp	Levofloxacin	5) Not assoc w R
MFS-26	7585	G	C	PASS	FALSE	1	319	34	60	0	0	missense_variant	gyrA	c.284G>C	p.Ser95Thr	gyrA_p.Ser95Thr	Moxifloxacin	5) Not assoc w R
MFS-26	7362	G	C	PASS	FALSE	1	330	33	60	0	0	missense_variant	gyrA	c.61G>C	p.Glu21Gln	gyrA_p.Glu21Gln	Moxifloxacin	5) Not assoc w R
MFS-26	7362	G	C	PASS	FALSE	1	330	33	60	0	0	missense_variant	gyrA	c.61G>C	p.Glu21Gln	gyrA_p.Glu21Gln	Levofloxacin	5) Not assoc w R
MFS-26	1472337	C	T	PASS	FALSE	1	338	33	60	0	0	non_coding_transcript_exon_variant	rrs	n.492C>T		rrs_n.492C>T	Capreomycin	5) Not assoc w R
MFS-26	9304	G	A	PASS	FALSE	1	339	33	60	0	0	missense_variant	gyrA	c.2003G>A	p.Gly668Asp	gyrA_p.Gly668Asp	Moxifloxacin	5) Not assoc w R
MFS-26	1472337	C	T	PASS	FALSE	1	338	33	60	0	0	non_coding_transcript_exon_variant	rrs	n.492C>T		rrs_n.492C>T	Kanamycin	5) Not assoc w R
MFS-26	4338595	GC	G	PASS	FALSE	1	310	0	60	0	310	intergenic_region	whiB6-Rv3863	n.4338596delC		whiB6_c.-75delG	Capreomycin	5) Not assoc w R
MFS-26	1854300	T	C	PASS	FALSE	0.99	212	31	59	0	0	missense_variant	tsnR	c.695T>C	p.Leu232Pro	tsnR_p.Leu232Pro	Linezolid	5) Not assoc w R
MFS-26	1917972	A	G	PASS	FALSE	1	224	33	60	0	0	synonymous_variant	tlyA	c.33A>G	p.Leu11Leu	tlyA_c.33A>G	Capreomycin	5) Not assoc w R
MFS-26	2223293	T	C	PASS	FALSE	1	318	33	60	1	0	intergenic_region	Rv1979c-mpt64	n.2223293T>C		Rv1979c_c.-129A>G	Bedaquiline	4) Not assoc w R - Interim
MFS-26	2223293	T	C	PASS	FALSE	1	318	33	60	1	0	intergenic_region	Rv1979c-mpt64	n.2223293T>C		Rv1979c_c.-129A>G	Clofazimine	5) Not assoc w R
MFS-26	2726293	A	G	PASS	FALSE	1	287	33	60	0	0	missense_variant	ahpC	c.101A>G	p.Tyr34Cys	ahpC_p.Tyr34Cys	Isoniazid	3) Uncertain significance
MFS-26	3625065	T	G	PASS	FALSE	1	247	33	60	0	0	missense_variant	mtrB	c.1549A>C	p.Met517Leu	mtrB_p.Met517Leu	Bedaquiline	3) Uncertain significance
MFS-26	3625065	T	G	PASS	FALSE	1	247	33	60	0	0	missense_variant	mtrB	c.1549A>C	p.Met517Leu	mtrB_p.Met517Leu	Rifampicin	5) Not assoc w R
MFS-26	4038287	G	A	PASS	FALSE	1	251	33	60	0	0	synonymous_variant	clpC1	c.2418C>T	p.Asn806Asn	clpC1_c.2418C>T	Pyrazinamide	5) Not assoc w R
MFS-26	4242643	C	T	PASS	FALSE	1	203	32	60	0	0	synonymous_variant	embC	c.2781C>T	p.Arg927Arg	embC_c.2781C>T	Ethambutol	5) Not assoc w R
MFS-26	4338595	GC	G	PASS	FALSE	1	310	0	60	0	310	intergenic_region	whiB6-Rv3863	n.4338596delC		whiB6_c.-75delG	Amikacin	5) Not assoc w R
MFS-26	4338595	GC	G	PASS	FALSE	1	310	0	60	0	310	intergenic_region	whiB6-Rv3863	n.4338596delC		whiB6_c.-75delG	Kanamycin	5) Not assoc w R
MFS-26	4338595	GC	G	PASS	FALSE	1	310	0	60	0	310	intergenic_region	whiB6-Rv3863	n.4338596delC		Rv3863_c.-253delC
MFS-26	4408156	A	C	PASS	FALSE	1	318	33	60	0	0	missense_variant	gid	c.47T>G	p.Leu16Arg	gid_p.Leu16Arg	Streptomycin	5) Not assoc w R
MFS-26	1472337	C	T	PASS	FALSE	1	338	33	60	0	0	non_coding_transcript_exon_variant	rrs	n.492C>T		rrs_n.492C>T	Streptomycin	4) Not assoc w R - Interim
MFS-26	7222	C	T	PASS	FALSE	1	289	33	60	0	0	synonymous_variant	gyrB	c.1983C>T	p.Ser661Ser	gyrB_c.1983C>T	Levofloxacin	5) Not assoc w R
MFS-26	7222	C	T	PASS	FALSE	1	289	33	60	0	0	synonymous_variant	gyrB	c.1983C>T	p.Ser661Ser	gyrB_c.1983C>T	Moxifloxacin	5) Not assoc w R
MFS-26	5520	C	T	PASS	FALSE	1	384	33	60	0	0	missense_variant	gyrB	c.281C>T	p.Pro94Leu	gyrB_p.Pro94Leu	Levofloxacin	5) Not assoc w R
MFS-26	5520	C	T	PASS	FALSE	1	384	33	60	0	0	missense_variant	gyrB	c.281C>T	p.Pro94Leu	gyrB_p.Pro94Leu	Moxifloxacin	5) Not assoc w R
MFS-260	7362	G	C	PASS	FALSE	1	316	33	60	0	0	missense_variant	gyrA	c.61G>C	p.Glu21Gln	gyrA_p.Glu21Gln	Moxifloxacin	5) Not assoc w R
MFS-260	7585	G	C	PASS	FALSE	1	288	33	60	0	0	missense_variant	gyrA	c.284G>C	p.Ser95Thr	gyrA_p.Ser95Thr	Levofloxacin	5) Not assoc w R
MFS-260	4407798	C	A	PASS	FALSE	1	304	32	60	0	0	synonymous_variant	gid	c.405G>T	p.Val135Val	gid_c.405G>T	Streptomycin	5) Not assoc w R
MFS-260	4338596	C	T	Del;Amb	FALSE	0.5	2	12	60	0	325	intergenic_region	whiB6-Rv3863	n.4338596C>T		Rv3863_c.-253C>T
MFS-260	4338596	C	T	Del;Amb	FALSE	0.5	2	12	60	0	325	intergenic_region	whiB6-Rv3863	n.4338596C>T		whiB6_c.-75G>A	Kanamycin	3) Uncertain significance
MFS-260	4338596	C	T	Del;Amb	FALSE	0.5	2	12	60	0	325	intergenic_region	whiB6-Rv3863	n.4338596C>T		whiB6_c.-75G>A	Amikacin	3) Uncertain significance
MFS-260	4338595	GC	G	PASS	FALSE	0.99	327	12	60	0	325	intergenic_region	whiB6-Rv3863	n.4338596delC		Rv3863_c.-253delC
MFS-260	4338595	GC	G	PASS	FALSE	0.99	327	12	60	0	325	intergenic_region	whiB6-Rv3863	n.4338596delC		whiB6_c.-75delG	Kanamycin	5) Not assoc w R
MFS-260	4338595	GC	G	PASS	FALSE	0.99	327	12	60	0	325	intergenic_region	whiB6-Rv3863	n.4338596delC		whiB6_c.-75delG	Capreomycin	5) Not assoc w R
MFS-260	4338595	GC	G	PASS	FALSE	0.99	327	12	60	0	325	intergenic_region	whiB6-Rv3863	n.4338596delC		whiB6_c.-75delG	Amikacin	5) Not assoc w R
MFS-260	4249408	G	A	PASS	FALSE	1	341	33	60	0	0	synonymous_variant	embB	c.2895G>A	p.Pro965Pro	embB_c.2895G>A	Ethambutol	5) Not assoc w R
MFS-260	4242803	G	C	PASS	FALSE	1	324	33	60	0	0	missense_variant	embC	c.2941G>C	p.Val981Leu	embC_p.Val981Leu	Ethambutol	5) Not assoc w R
MFS-260	4242643	C	T	PASS	FALSE	1	255	31	60	0	0	synonymous_variant	embC	c.2781C>T	p.Arg927Arg	embC_c.2781C>T	Ethambutol	5) Not assoc w R
MFS-260	3625065	T	G	PASS	FALSE	1	298	34	60	0	0	missense_variant	mtrB	c.1549A>C	p.Met517Leu	mtrB_p.Met517Leu	Rifampicin	5) Not assoc w R
MFS-260	4338596	C	T	Del;Amb	FALSE	0.5	2	12	60	0	325	intergenic_region	whiB6-Rv3863	n.4338596C>T		whiB6_c.-75G>A	Capreomycin	3) Uncertain significance
MFS-260	3449952	G	A	Amb	FALSE	0.49	241	33	60	0	0	synonymous_variant	Rv3083	c.1449G>A	p.Leu483Leu	Rv3083_c.1449G>A
MFS-260	3625065	T	G	PASS	FALSE	1	298	34	60	0	0	missense_variant	mtrB	c.1549A>C	p.Met517Leu	mtrB_p.Met517Leu	Bedaquiline	3) Uncertain significance
MFS-260	7585	G	C	PASS	FALSE	1	288	33	60	0	0	missense_variant	gyrA	c.284G>C	p.Ser95Thr	gyrA_p.Ser95Thr	Moxifloxacin	5) Not assoc w R
MFS-260	9304	G	A	PASS	FALSE	1	282	33	60	0	0	missense_variant	gyrA	c.2003G>A	p.Gly668Asp	gyrA_p.Gly668Asp	Levofloxacin	5) Not assoc w R
MFS-260	9304	G	A	PASS	FALSE	1	282	33	60	0	0	missense_variant	gyrA	c.2003G>A	p.Gly668Asp	gyrA_p.Gly668Asp	Moxifloxacin	5) Not assoc w R
MFS-260	657269	A	G	PASS	FALSE	1	299	33	60	0	0	missense_variant	Rv0565c	c.202T>C	p.Ser68Pro	Rv0565c_p.Ser68Pro	Ethionamide	3) Uncertain significance
MFS-260	765150	G	A	PASS	FALSE	1	334	33	60	0	0	missense_variant	rpoC	c.1781G>A	p.Gly594Glu	rpoC_p.Gly594Glu	Rifampicin	5) Not assoc w R
MFS-260	775639	T	C	PASS	FALSE	1	258	31	60	0	0	missense_variant	mmpL5	c.2842A>G	p.Ile948Val	mmpL5_p.Ile948Val	Bedaquiline	4) Not assoc w R - Interim
MFS-260	7362	G	C	PASS	FALSE	1	316	33	60	0	0	missense_variant	gyrA	c.61G>C	p.Glu21Gln	gyrA_p.Glu21Gln	Levofloxacin	5) Not assoc w R
MFS-260	781395	T	C	PASS	FALSE	1	307	33	60	0	0	intergenic_region	Rv0681-rpsL	n.781395T>C		rpsL_c.-165T>C	Streptomycin	5) Not assoc w R
MFS-260	781435	G	C	PASS	FALSE	1	277	33	60	0	0	intergenic_region	Rv0681-rpsL	n.781435G>C		rpsL_c.-125G>C	Streptomycin	5) Not assoc w R
MFS-260	1854300	T	C	PASS	FALSE	0.99	215	31	58	0	0	missense_variant	tsnR	c.695T>C	p.Leu232Pro	tsnR_p.Leu232Pro	Linezolid	5) Not assoc w R
MFS-260	1917972	A	G	PASS	FALSE	1	238	33	60	0	0	synonymous_variant	tlyA	c.33A>G	p.Leu11Leu	tlyA_c.33A>G	Capreomycin	5) Not assoc w R
MFS-260	2223293	T	C	PASS	FALSE	1	251	33	60	0	0	intergenic_region	Rv1979c-mpt64	n.2223293T>C		Rv1979c_c.-129A>G	Bedaquiline	4) Not assoc w R - Interim
MFS-260	775639	T	C	PASS	FALSE	1	258	31	60	0	0	missense_variant	mmpL5	c.2842A>G	p.Ile948Val	mmpL5_p.Ile948Val	Clofazimine	5) Not assoc w R
MFS-260	2223293	T	C	PASS	FALSE	1	251	33	60	0	0	intergenic_region	Rv1979c-mpt64	n.2223293T>C		Rv1979c_c.-129A>G	Clofazimine	5) Not assoc w R
MFS-261	1472337	C	T	PASS	FALSE	1	402	32	60	0	0	non_coding_transcript_exon_variant	rrs	n.492C>T		rrs_n.492C>T	Streptomycin	4) Not assoc w R - Interim
MFS-261	1854300	T	C	PASS	FALSE	0.99	229	31	57	0	0	missense_variant	tsnR	c.695T>C	p.Leu232Pro	tsnR_p.Leu232Pro	Linezolid	5) Not assoc w R
MFS-261	1917972	A	G	PASS	FALSE	1	261	32	60	0	0	synonymous_variant	tlyA	c.33A>G	p.Leu11Leu	tlyA_c.33A>G	Capreomycin	5) Not assoc w R
MFS-261	2223293	T	C	PASS	FALSE	1	367	33	60	0	0	intergenic_region	Rv1979c-mpt64	n.2223293T>C		Rv1979c_c.-129A>G	Bedaquiline	4) Not assoc w R - Interim
MFS-261	2223293	T	C	PASS	FALSE	1	367	33	60	0	0	intergenic_region	Rv1979c-mpt64	n.2223293T>C		Rv1979c_c.-129A>G	Clofazimine	5) Not assoc w R
MFS-261	4038287	G	A	PASS	FALSE	1	299	32	60	0	0	synonymous_variant	clpC1	c.2418C>T	p.Asn806Asn	clpC1_c.2418C>T	Pyrazinamide	5) Not assoc w R
MFS-261	3625065	T	G	PASS	FALSE	1	254	34	60	0	0	missense_variant	mtrB	c.1549A>C	p.Met517Leu	mtrB_p.Met517Leu	Rifampicin	5) Not assoc w R
MFS-261	4242643	C	T	PASS	FALSE	1	230	31	60	0	0	synonymous_variant	embC	c.2781C>T	p.Arg927Arg	embC_c.2781C>T	Ethambutol	5) Not assoc w R
MFS-261	4338595	GC	G	PASS	FALSE	1	385	0	60	0	385	intergenic_region	whiB6-Rv3863	n.4338596delC		whiB6_c.-75delG	Amikacin	5) Not assoc w R
MFS-261	4338595	GC	G	PASS	FALSE	1	385	0	60	0	385	intergenic_region	whiB6-Rv3863	n.4338596delC		whiB6_c.-75delG	Capreomycin	5) Not assoc w R
MFS-261	4338595	GC	G	PASS	FALSE	1	385	0	60	0	385	intergenic_region	whiB6-Rv3863	n.4338596delC		whiB6_c.-75delG	Kanamycin	5) Not assoc w R
MFS-261	1472337	C	T	PASS	FALSE	1	402	32	60	0	0	non_coding_transcript_exon_variant	rrs	n.492C>T		rrs_n.492C>T	Kanamycin	5) Not assoc w R
MFS-261	3625065	T	G	PASS	FALSE	1	254	34	60	0	0	missense_variant	mtrB	c.1549A>C	p.Met517Leu	mtrB_p.Met517Leu	Bedaquiline	3) Uncertain significance
MFS-261	1472337	C	T	PASS	FALSE	1	402	32	60	0	0	non_coding_transcript_exon_variant	rrs	n.492C>T		rrs_n.492C>T	Capreomycin	5) Not assoc w R
MFS-261	7585	G	C	PASS	FALSE	1	356	33	60	0	0	missense_variant	gyrA	c.284G>C	p.Ser95Thr	gyrA_p.Ser95Thr	Moxifloxacin	5) Not assoc w R
MFS-261	781395	T	C	PASS	FALSE	1	301	33	60	0	0	intergenic_region	Rv0681-rpsL	n.781395T>C		rpsL_c.-165T>C	Streptomycin	5) Not assoc w R
MFS-261	775639	T	C	PASS	FALSE	1	318	31	60	0	0	missense_variant	mmpL5	c.2842A>G	p.Ile948Val	mmpL5_p.Ile948Val	Clofazimine	5) Not assoc w R
MFS-261	775639	T	C	PASS	FALSE	1	318	31	60	0	0	missense_variant	mmpL5	c.2842A>G	p.Ile948Val	mmpL5_p.Ile948Val	Bedaquiline	4) Not assoc w R - Interim
MFS-261	764995	C	G	PASS	FALSE	1	388	32	60	0	0	synonymous_variant	rpoC	c.1626C>G	p.Ala542Ala	rpoC_c.1626C>G	Rifampicin	5) Not assoc w R
MFS-261	9304	G	A	PASS	FALSE	1	371	33	60	0	0	missense_variant	gyrA	c.2003G>A	p.Gly668Asp	gyrA_p.Gly668Asp	Moxifloxacin	5) Not assoc w R
MFS-261	9304	G	A	PASS	FALSE	1	371	33	60	0	0	missense_variant	gyrA	c.2003G>A	p.Gly668Asp	gyrA_p.Gly668Asp	Levofloxacin	5) Not assoc w R
MFS-261	7585	G	C	PASS	FALSE	1	356	33	60	0	0	missense_variant	gyrA	c.284G>C	p.Ser95Thr	gyrA_p.Ser95Thr	Levofloxacin	5) Not assoc w R
MFS-261	7362	G	C	PASS	FALSE	1	417	33	60	0	0	missense_variant	gyrA	c.61G>C	p.Glu21Gln	gyrA_p.Glu21Gln	Moxifloxacin	5) Not assoc w R
MFS-261	7362	G	C	PASS	FALSE	1	417	33	60	0	0	missense_variant	gyrA	c.61G>C	p.Glu21Gln	gyrA_p.Glu21Gln	Levofloxacin	5) Not assoc w R
MFS-261	7222	C	T	PASS	FALSE	1	399	33	60	0	0	synonymous_variant	gyrB	c.1983C>T	p.Ser661Ser	gyrB_c.1983C>T	Moxifloxacin	5) Not assoc w R
MFS-261	7222	C	T	PASS	FALSE	1	399	33	60	0	0	synonymous_variant	gyrB	c.1983C>T	p.Ser661Ser	gyrB_c.1983C>T	Levofloxacin	5) Not assoc w R
MFS-261	5520	C	T	PASS	FALSE	1	364	32	60	0	0	missense_variant	gyrB	c.281C>T	p.Pro94Leu	gyrB_p.Pro94Leu	Moxifloxacin	5) Not assoc w R
MFS-261	5520	C	T	PASS	FALSE	1	364	32	60	0	0	missense_variant	gyrB	c.281C>T	p.Pro94Leu	gyrB_p.Pro94Leu	Levofloxacin	5) Not assoc w R
MFS-261	1472337	C	T	PASS	FALSE	1	402	32	60	0	0	non_coding_transcript_exon_variant	rrs	n.492C>T		rrs_n.492C>T	Amikacin	5) Not assoc w R
MFS-261	4338595	GC	G	PASS	FALSE	1	385	0	60	0	385	intergenic_region	whiB6-Rv3863	n.4338596delC		Rv3863_c.-253delC
MFS-261	4408156	A	C	PASS	FALSE	1	346	33	60	0	0	missense_variant	gid	c.47T>G	p.Leu16Arg	gid_p.Leu16Arg	Streptomycin	5) Not assoc w R
MFS-262	4338595	GC	G	PASS	FALSE	1	335	0	60	0	334	intergenic_region	whiB6-Rv3863	n.4338596delC		Rv3863_c.-253delC
MFS-262	775639	T	C	PASS	FALSE	1	251	32	60	0	0	missense_variant	mmpL5	c.2842A>G	p.Ile948Val	mmpL5_p.Ile948Val	Bedaquiline	4) Not assoc w R - Interim
MFS-262	775639	T	C	PASS	FALSE	1	251	32	60	0	0	missense_variant	mmpL5	c.2842A>G	p.Ile948Val	mmpL5_p.Ile948Val	Clofazimine	5) Not assoc w R
MFS-262	781395	T	C	PASS	FALSE	1	323	33	60	0	0	intergenic_region	Rv0681-rpsL	n.781395T>C		rpsL_c.-165T>C	Streptomycin	5) Not assoc w R
MFS-262	1472337	C	T	PASS	FALSE	1	610	32	60	0	0	non_coding_transcript_exon_variant	rrs	n.492C>T		rrs_n.492C>T	Capreomycin	5) Not assoc w R
MFS-262	1472337	C	T	PASS	FALSE	1	610	32	60	0	0	non_coding_transcript_exon_variant	rrs	n.492C>T		rrs_n.492C>T	Kanamycin	5) Not assoc w R
MFS-262	1472337	C	T	PASS	FALSE	1	610	32	60	0	0	non_coding_transcript_exon_variant	rrs	n.492C>T		rrs_n.492C>T	Streptomycin	4) Not assoc w R - Interim
MFS-262	1854300	T	C	PASS	FALSE	0.99	234	30	57	0	0	missense_variant	tsnR	c.695T>C	p.Leu232Pro	tsnR_p.Leu232Pro	Linezolid	5) Not assoc w R
MFS-262	1917972	A	G	PASS	FALSE	1	267	32	60	0	0	synonymous_variant	tlyA	c.33A>G	p.Leu11Leu	tlyA_c.33A>G	Capreomycin	5) Not assoc w R
MFS-262	2223293	T	C	PASS	FALSE	1	461	33	60	0	0	intergenic_region	Rv1979c-mpt64	n.2223293T>C		Rv1979c_c.-129A>G	Bedaquiline	4) Not assoc w R - Interim
MFS-262	2223293	T	C	PASS	FALSE	1	461	33	60	0	0	intergenic_region	Rv1979c-mpt64	n.2223293T>C		Rv1979c_c.-129A>G	Clofazimine	5) Not assoc w R
MFS-262	764995	C	G	PASS	FALSE	1	358	32	60	0	0	synonymous_variant	rpoC	c.1626C>G	p.Ala542Ala	rpoC_c.1626C>G	Rifampicin	5) Not assoc w R
MFS-262	3625065	T	G	PASS	FALSE	1	282	34	60	0	0	missense_variant	mtrB	c.1549A>C	p.Met517Leu	mtrB_p.Met517Leu	Bedaquiline	3) Uncertain significance
MFS-262	4038287	G	A	PASS	FALSE	1	239	32	60	0	0	synonymous_variant	clpC1	c.2418C>T	p.Asn806Asn	clpC1_c.2418C>T	Pyrazinamide	5) Not assoc w R
MFS-262	4242643	C	T	PASS	FALSE	1	228	31	60	0	0	synonymous_variant	embC	c.2781C>T	p.Arg927Arg	embC_c.2781C>T	Ethambutol	5) Not assoc w R
MFS-262	4338595	GC	G	PASS	FALSE	1	335	0	60	0	334	intergenic_region	whiB6-Rv3863	n.4338596delC		whiB6_c.-75delG	Amikacin	5) Not assoc w R
MFS-262	4338595	GC	G	PASS	FALSE	1	335	0	60	0	334	intergenic_region	whiB6-Rv3863	n.4338596delC		whiB6_c.-75delG	Capreomycin	5) Not assoc w R
MFS-262	4338595	GC	G	PASS	FALSE	1	335	0	60	0	334	intergenic_region	whiB6-Rv3863	n.4338596delC		whiB6_c.-75delG	Kanamycin	5) Not assoc w R
MFS-262	4338596	C	A	Del	FALSE	0	1	0	60	0	334	intergenic_region	whiB6-Rv3863	n.4338596C>A		whiB6_c.-75G>T	Amikacin	3) Uncertain significance
MFS-262	4338596	C	A	Del	FALSE	0	1	0	60	0	334	intergenic_region	whiB6-Rv3863	n.4338596C>A		whiB6_c.-75G>T	Capreomycin	3) Uncertain significance
MFS-262	4338596	C	A	Del	FALSE	0	1	0	60	0	334	intergenic_region	whiB6-Rv3863	n.4338596C>A		whiB6_c.-75G>T	Kanamycin	3) Uncertain significance
MFS-262	4338596	C	A	Del	FALSE	0	1	0	60	0	334	intergenic_region	whiB6-Rv3863	n.4338596C>A		Rv3863_c.-253C>A
MFS-262	4408156	A	C	PASS	FALSE	1	418	33	60	0	0	missense_variant	gid	c.47T>G	p.Leu16Arg	gid_p.Leu16Arg	Streptomycin	5) Not assoc w R
MFS-262	3625065	T	G	PASS	FALSE	1	282	34	60	0	0	missense_variant	mtrB	c.1549A>C	p.Met517Leu	mtrB_p.Met517Leu	Rifampicin	5) Not assoc w R
MFS-262	9304	G	A	PASS	FALSE	1	347	33	60	0	0	missense_variant	gyrA	c.2003G>A	p.Gly668Asp	gyrA_p.Gly668Asp	Moxifloxacin	5) Not assoc w R
MFS-262	1472337	C	T	PASS	FALSE	1	610	32	60	0	0	non_coding_transcript_exon_variant	rrs	n.492C>T		rrs_n.492C>T	Amikacin	5) Not assoc w R
MFS-262	7585	G	C	PASS	FALSE	1	437	33	60	0	0	missense_variant	gyrA	c.284G>C	p.Ser95Thr	gyrA_p.Ser95Thr	Moxifloxacin	5) Not assoc w R
MFS-262	7585	G	C	PASS	FALSE	1	437	33	60	0	0	missense_variant	gyrA	c.284G>C	p.Ser95Thr	gyrA_p.Ser95Thr	Levofloxacin	5) Not assoc w R
MFS-262	7362	G	C	PASS	FALSE	1	481	33	60	0	0	missense_variant	gyrA	c.61G>C	p.Glu21Gln	gyrA_p.Glu21Gln	Moxifloxacin	5) Not assoc w R
MFS-262	7362	G	C	PASS	FALSE	1	481	33	60	0	0	missense_variant	gyrA	c.61G>C	p.Glu21Gln	gyrA_p.Glu21Gln	Levofloxacin	5) Not assoc w R
MFS-262	7222	C	T	PASS	FALSE	1	506	33	60	0	0	synonymous_variant	gyrB	c.1983C>T	p.Ser661Ser	gyrB_c.1983C>T	Moxifloxacin	5) Not assoc w R
MFS-262	7222	C	T	PASS	FALSE	1	506	33	60	0	0	synonymous_variant	gyrB	c.1983C>T	p.Ser661Ser	gyrB_c.1983C>T	Levofloxacin	5) Not assoc w R
MFS-262	5520	C	T	PASS	FALSE	1	519	33	60	0	0	missense_variant	gyrB	c.281C>T	p.Pro94Leu	gyrB_p.Pro94Leu	Moxifloxacin	5) Not assoc w R
MFS-262	5520	C	T	PASS	FALSE	1	519	33	60	0	0	missense_variant	gyrB	c.281C>T	p.Pro94Leu	gyrB_p.Pro94Leu	Levofloxacin	5) Not assoc w R
MFS-262	9304	G	A	PASS	FALSE	1	347	33	60	0	0	missense_variant	gyrA	c.2003G>A	p.Gly668Asp	gyrA_p.Gly668Asp	Levofloxacin	5) Not assoc w R
MFS-263	2223014	A	T	PASS	FALSE	0.99	266	33	60	0	0	missense_variant	Rv1979c	c.151T>A	p.Tyr51Asn	Rv1979c_p.Tyr51Asn	Clofazimine	3) Uncertain significance
MFS-263	2223293	T	C	PASS	FALSE	1	295	33	60	0	0	intergenic_region	Rv1979c-mpt64	n.2223293T>C		Rv1979c_c.-129A>G	Bedaquiline	4) Not assoc w R - Interim
MFS-263	776100	G	A	PASS	FALSE	0.98	299	31	60	0	0	missense_variant	mmpL5	c.2381C>T	p.Thr794Ile	mmpL5_p.Thr794Ile	Bedaquiline	4) Not assoc w R - Interim
MFS-263	775639	T	C	PASS	FALSE	0.99	271	31	60	0	0	missense_variant	mmpL5	c.2842A>G	p.Ile948Val	mmpL5_p.Ile948Val	Clofazimine	5) Not assoc w R
MFS-263	775639	T	C	PASS	FALSE	0.99	271	31	60	0	0	missense_variant	mmpL5	c.2842A>G	p.Ile948Val	mmpL5_p.Ile948Val	Bedaquiline	4) Not assoc w R - Interim
MFS-263	620625	A	G	PASS	FALSE	1	251	33	60	0	0	missense_variant	ccsA	c.735A>G	p.Ile245Met	ccsA_p.Ile245Met	Kanamycin	3) Uncertain significance
MFS-263	657142	C	T	PASS	FALSE	1	257	32	60	0	0	missense_variant	Rv0565c	c.329G>A	p.Arg110His	Rv0565c_p.Arg110His	Ethionamide	3) Uncertain significance
MFS-263	657081	C	T	PASS	FALSE	1	255	32	60	0	0	synonymous_variant	Rv0565c	c.390G>A	p.Val130Val	Rv0565c_c.390G>A	Ethionamide	4) Not assoc w R - Interim
MFS-263	4338595	GC	G	PASS	FALSE	1	285	0	60	0	285	intergenic_region	whiB6-Rv3863	n.4338596delC		whiB6_c.-75delG	Amikacin	5) Not assoc w R
MFS-263	620625	A	G	PASS	FALSE	1	251	33	60	0	0	missense_variant	ccsA	c.735A>G	p.Ile245Met	ccsA_p.Ile245Met	Capreomycin	5) Not assoc w R
MFS-263	620625	A	G	PASS	FALSE	1	251	33	60	0	0	missense_variant	ccsA	c.735A>G	p.Ile245Met	ccsA_p.Ile245Met	Amikacin	5) Not assoc w R
MFS-263	763031	T	C	PASS	FALSE	1	237	33	60	0	0	synonymous_variant	rpoB	c.3225T>C	p.Ala1075Ala	rpoB_c.3225T>C	Rifampicin	5) Not assoc w R
MFS-263	2223014	A	T	PASS	FALSE	0.99	266	33	60	0	0	missense_variant	Rv1979c	c.151T>A	p.Tyr51Asn	Rv1979c_p.Tyr51Asn	Bedaquiline	3) Uncertain significance
MFS-263	1917972	A	G	PASS	FALSE	1	186	32	60	0	0	synonymous_variant	tlyA	c.33A>G	p.Leu11Leu	tlyA_c.33A>G	Capreomycin	5) Not assoc w R
MFS-263	776100	G	A	PASS	FALSE	0.98	299	31	60	0	0	missense_variant	mmpL5	c.2381C>T	p.Thr794Ile	mmpL5_p.Thr794Ile	Clofazimine	5) Not assoc w R
MFS-263	2154724	C	A	PASS	FALSE	0.99	231	33	60	0	0	missense_variant	katG	c.1388G>T	p.Arg463Leu	katG_p.Arg463Leu	Isoniazid	5) Not assoc w R
MFS-263	1854300	T	C	PASS	FALSE	1	219	30	57	0	0	missense_variant	tsnR	c.695T>C	p.Leu232Pro	tsnR_p.Leu232Pro	Linezolid	5) Not assoc w R
MFS-263	1834177	A	C	PASS	FALSE	1	230	32	60	0	0	synonymous_variant	rpsA	c.636A>C	p.Arg212Arg	rpsA_c.636A>C	Pyrazinamide	4) Not assoc w R - Interim
MFS-263	1406760	T	TG	PASS	FALSE	1	246	32	60	245	0	frameshift_variant	Rv1258c	c.580_581insC	p.Glu194fs	Rv1258c_p.Glu194fs	Streptomycin	5) Not assoc w R
MFS-263	1406760	T	TG	PASS	FALSE	1	246	32	60	245	0	frameshift_variant	Rv1258c	c.580_581insC	p.Glu194fs	Rv1258c_p.Glu194fs	Pyrazinamide	3) Uncertain significance
MFS-263	2714846	C	T	PASS	FALSE	1	239	33	60	0	0	missense_variant	eis	c.487G>A	p.Val163Ile	eis_p.Val163Ile	Kanamycin	5) Not assoc w R
MFS-263	1406760	T	TG	PASS	FALSE	1	246	32	60	245	0	frameshift_variant	Rv1258c	c.580_581insC	p.Glu194fs	Rv1258c_p.Glu194fs	Isoniazid	5) Not assoc w R
MFS-263	781395	T	C	PASS	FALSE	1	280	33	60	0	0	intergenic_region	Rv0681-rpsL	n.781395T>C		rpsL_c.-165T>C	Streptomycin	5) Not assoc w R
MFS-263	776182	C	T	PASS	FALSE	1	251	30	60	0	0	missense_variant	mmpL5	c.2299G>A	p.Asp767Asn	mmpL5_p.Asp767Asn	Clofazimine	5) Not assoc w R
MFS-263	776182	C	T	PASS	FALSE	1	251	30	60	0	0	missense_variant	mmpL5	c.2299G>A	p.Asp767Asn	mmpL5_p.Asp767Asn	Bedaquiline	5) Not assoc w R
MFS-263	575907	C	T	PASS	FALSE	0.99	217	32	60	0	0	missense_variant	mshA	c.560C>T	p.Ala187Val	mshA_p.Ala187Val	Isoniazid	5) Not assoc w R
MFS-263	2167926	A	G	PASS	FALSE	1	274	33	60	0	0	missense_variant	PPE35	c.2687T>C	p.Leu896Ser	PPE35_p.Leu896Ser	Pyrazinamide	5) Not assoc w R
MFS-263	575907	C	T	PASS	FALSE	0.99	217	32	60	0	0	missense_variant	mshA	c.560C>T	p.Ala187Val	mshA_p.Ala187Val	Ethionamide	5) Not assoc w R
MFS-263	2714846	C	T	PASS	FALSE	1	239	33	60	0	0	missense_variant	eis	c.487G>A	p.Val163Ile	eis_p.Val163Ile	Amikacin	5) Not assoc w R
MFS-263	491742	T	C	PASS	FALSE	1	253	33	60	0	0	synonymous_variant	fgd1	c.960T>C	p.Phe320Phe	fgd1_c.960T>C	Clofazimine	5) Not assoc w R
MFS-263	4407927	T	G	PASS	FALSE	0.98	264	33	60	0	0	missense_variant	gid	c.276A>C	p.Glu92Asp	gid_p.Glu92Asp	Streptomycin	5) Not assoc w R
MFS-263	4407588	T	C	PASS	FALSE	1	254	33	60	0	0	synonymous_variant	gid	c.615A>G	p.Ala205Ala	gid_c.615A>G	Streptomycin	5) Not assoc w R
MFS-263	4338595	GC	G	PASS	FALSE	1	285	0	60	0	285	intergenic_region	whiB6-Rv3863	n.4338596delC		Rv3863_c.-253delC
MFS-263	4338595	GC	G	PASS	FALSE	1	285	0	60	0	285	intergenic_region	whiB6-Rv3863	n.4338596delC		whiB6_c.-75delG	Kanamycin	5) Not assoc w R
MFS-263	4338595	GC	G	PASS	FALSE	1	285	0	60	0	285	intergenic_region	whiB6-Rv3863	n.4338596delC		whiB6_c.-75delG	Capreomycin	5) Not assoc w R
MFS-263	7362	G	C	PASS	FALSE	1	236	32	60	0	0	missense_variant	gyrA	c.61G>C	p.Glu21Gln	gyrA_p.Glu21Gln	Levofloxacin	5) Not assoc w R
MFS-263	7362	G	C	PASS	FALSE	1	236	32	60	0	0	missense_variant	gyrA	c.61G>C	p.Glu21Gln	gyrA_p.Glu21Gln	Moxifloxacin	5) Not assoc w R
MFS-263	491742	T	C	PASS	FALSE	1	253	33	60	0	0	synonymous_variant	fgd1	c.960T>C	p.Phe320Phe	fgd1_c.960T>C	Delamanid	4) Not assoc w R - Interim
MFS-263	4248115	C	T	PASS	FALSE	0.99	286	32	60	0	0	synonymous_variant	embB	c.1602C>T	p.Asp534Asp	embB_c.1602C>T	Ethambutol	5) Not assoc w R
MFS-263	4243460	C	T	PASS	FALSE	1	229	32	60	0	0	synonymous_variant	embA	c.228C>T	p.Cys76Cys	embA_c.228C>T	Ethambutol	5) Not assoc w R
MFS-263	4267647	T	C	PASS	FALSE	1	236	32	60	0	0	missense_variant	aftB	c.1190A>G	p.Asp397Gly	aftB_p.Asp397Gly	Ethambutol	5) Not assoc w R
MFS-263	2223293	T	C	PASS	FALSE	1	295	33	60	0	0	intergenic_region	Rv1979c-mpt64	n.2223293T>C		Rv1979c_c.-129A>G	Clofazimine	5) Not assoc w R
MFS-263	9304	G	A	PASS	FALSE	1	242	34	60	0	0	missense_variant	gyrA	c.2003G>A	p.Gly668Asp	gyrA_p.Gly668Asp	Moxifloxacin	5) Not assoc w R
MFS-263	9304	G	A	PASS	FALSE	1	242	34	60	0	0	missense_variant	gyrA	c.2003G>A	p.Gly668Asp	gyrA_p.Gly668Asp	Levofloxacin	5) Not assoc w R
MFS-263	7585	G	C	PASS	FALSE	1	248	33	60	0	0	missense_variant	gyrA	c.284G>C	p.Ser95Thr	gyrA_p.Ser95Thr	Moxifloxacin	5) Not assoc w R
MFS-263	7585	G	C	PASS	FALSE	1	248	33	60	0	0	missense_variant	gyrA	c.284G>C	p.Ser95Thr	gyrA_p.Ser95Thr	Levofloxacin	5) Not assoc w R
MFS-263	3612813	T	C	PASS	FALSE	1	244	33	60	0	0	missense_variant	Rv3236c	c.304A>G	p.Thr102Ala	Rv3236c_p.Thr102Ala	Pyrazinamide	4) Not assoc w R - Interim
MFS-263	3625065	T	G	PASS	FALSE	1	250	33	60	0	0	missense_variant	mtrB	c.1549A>C	p.Met517Leu	mtrB_p.Met517Leu	Bedaquiline	3) Uncertain significance
MFS-263	4242643	C	T	PASS	FALSE	1	193	30	60	0	0	synonymous_variant	embC	c.2781C>T	p.Arg927Arg	embC_c.2781C>T	Ethambutol	5) Not assoc w R
MFS-263	3625065	T	G	PASS	FALSE	1	250	33	60	0	0	missense_variant	mtrB	c.1549A>C	p.Met517Leu	mtrB_p.Met517Leu	Rifampicin	5) Not assoc w R
MFS-263	3626562	G	A	PASS	FALSE	1	280	33	60	0	0	missense_variant	mtrB	c.52C>T	p.Pro18Ser	mtrB_p.Pro18Ser	Bedaquiline	3) Uncertain significance
MFS-263	3626562	G	A	PASS	FALSE	1	280	33	60	0	0	missense_variant	mtrB	c.52C>T	p.Pro18Ser	mtrB_p.Pro18Ser	Rifampicin	5) Not assoc w R
MFS-264	775639	T	C	PASS	FALSE	1	262	31	60	0	0	missense_variant	mmpL5	c.2842A>G	p.Ile948Val	mmpL5_p.Ile948Val	Clofazimine	5) Not assoc w R
MFS-264	775639	T	C	PASS	FALSE	1	262	31	60	0	0	missense_variant	mmpL5	c.2842A>G	p.Ile948Val	mmpL5_p.Ile948Val	Bedaquiline	4) Not assoc w R - Interim
MFS-264	763031	T	C	PASS	FALSE	1	211	33	60	0	0	synonymous_variant	rpoB	c.3225T>C	p.Ala1075Ala	rpoB_c.3225T>C	Rifampicin	5) Not assoc w R
MFS-264	657142	C	T	PASS	FALSE	1	250	32	60	0	0	missense_variant	Rv0565c	c.329G>A	p.Arg110His	Rv0565c_p.Arg110His	Ethionamide	3) Uncertain significance
MFS-264	776100	G	A	PASS	FALSE	1	274	31	60	0	0	missense_variant	mmpL5	c.2381C>T	p.Thr794Ile	mmpL5_p.Thr794Ile	Bedaquiline	4) Not assoc w R - Interim
MFS-264	4407927	T	G	PASS	FALSE	1	242	32	60	0	0	missense_variant	gid	c.276A>C	p.Glu92Asp	gid_p.Glu92Asp	Streptomycin	5) Not assoc w R
MFS-264	620625	A	G	PASS	FALSE	1	254	33	60	0	0	missense_variant	ccsA	c.735A>G	p.Ile245Met	ccsA_p.Ile245Met	Capreomycin	5) Not assoc w R
MFS-264	657081	C	T	PASS	FALSE	1	259	32	60	0	0	synonymous_variant	Rv0565c	c.390G>A	p.Val130Val	Rv0565c_c.390G>A	Ethionamide	4) Not assoc w R - Interim
MFS-264	620625	A	G	PASS	FALSE	1	254	33	60	0	0	missense_variant	ccsA	c.735A>G	p.Ile245Met	ccsA_p.Ile245Met	Kanamycin	3) Uncertain significance
MFS-264	776100	G	A	PASS	FALSE	1	274	31	60	0	0	missense_variant	mmpL5	c.2381C>T	p.Thr794Ile	mmpL5_p.Thr794Ile	Clofazimine	5) Not assoc w R
MFS-264	620625	A	G	PASS	FALSE	1	254	33	60	0	0	missense_variant	ccsA	c.735A>G	p.Ile245Met	ccsA_p.Ile245Met	Amikacin	5) Not assoc w R
MFS-264	575907	C	T	PASS	FALSE	1	204	32	60	0	0	missense_variant	mshA	c.560C>T	p.Ala187Val	mshA_p.Ala187Val	Isoniazid	5) Not assoc w R
MFS-264	575907	C	T	PASS	FALSE	1	204	32	60	0	0	missense_variant	mshA	c.560C>T	p.Ala187Val	mshA_p.Ala187Val	Ethionamide	5) Not assoc w R
MFS-264	491742	T	C	PASS	FALSE	0.99	244	33	60	0	0	synonymous_variant	fgd1	c.960T>C	p.Phe320Phe	fgd1_c.960T>C	Delamanid	4) Not assoc w R - Interim
MFS-264	491742	T	C	PASS	FALSE	0.99	244	33	60	0	0	synonymous_variant	fgd1	c.960T>C	p.Phe320Phe	fgd1_c.960T>C	Clofazimine	5) Not assoc w R
MFS-264	9304	G	A	PASS	FALSE	1	271	33	60	0	0	missense_variant	gyrA	c.2003G>A	p.Gly668Asp	gyrA_p.Gly668Asp	Moxifloxacin	5) Not assoc w R
MFS-264	9304	G	A	PASS	FALSE	1	271	33	60	0	0	missense_variant	gyrA	c.2003G>A	p.Gly668Asp	gyrA_p.Gly668Asp	Levofloxacin	5) Not assoc w R
MFS-264	7585	G	C	PASS	FALSE	1	238	33	60	0	0	missense_variant	gyrA	c.284G>C	p.Ser95Thr	gyrA_p.Ser95Thr	Moxifloxacin	5) Not assoc w R
MFS-264	7585	G	C	PASS	FALSE	1	238	33	60	0	0	missense_variant	gyrA	c.284G>C	p.Ser95Thr	gyrA_p.Ser95Thr	Levofloxacin	5) Not assoc w R
MFS-264	7362	G	C	PASS	FALSE	1	240	32	60	0	0	missense_variant	gyrA	c.61G>C	p.Glu21Gln	gyrA_p.Glu21Gln	Moxifloxacin	5) Not assoc w R
MFS-264	7362	G	C	PASS	FALSE	1	240	32	60	0	0	missense_variant	gyrA	c.61G>C	p.Glu21Gln	gyrA_p.Glu21Gln	Levofloxacin	5) Not assoc w R
MFS-264	4407588	T	C	PASS	FALSE	1	250	33	60	0	0	synonymous_variant	gid	c.615A>G	p.Ala205Ala	gid_c.615A>G	Streptomycin	5) Not assoc w R
MFS-264	776182	C	T	PASS	FALSE	1	243	31	60	0	0	missense_variant	mmpL5	c.2299G>A	p.Asp767Asn	mmpL5_p.Asp767Asn	Bedaquiline	5) Not assoc w R
MFS-264	1834177	A	C	PASS	FALSE	1	262	32	60	0	0	synonymous_variant	rpsA	c.636A>C	p.Arg212Arg	rpsA_c.636A>C	Pyrazinamide	4) Not assoc w R - Interim
MFS-264	781395	T	C	PASS	FALSE	1	254	33	60	0	0	intergenic_region	Rv0681-rpsL	n.781395T>C		rpsL_c.-165T>C	Streptomycin	5) Not assoc w R
MFS-264	4243460	C	T	PASS	FALSE	1	239	33	60	0	0	synonymous_variant	embA	c.228C>T	p.Cys76Cys	embA_c.228C>T	Ethambutol	5) Not assoc w R
MFS-264	4248115	C	T	PASS	FALSE	1	288	31	59	0	0	synonymous_variant	embB	c.1602C>T	p.Asp534Asp	embB_c.1602C>T	Ethambutol	5) Not assoc w R
MFS-264	4267647	T	C	PASS	FALSE	1	203	33	60	0	0	missense_variant	aftB	c.1190A>G	p.Asp397Gly	aftB_p.Asp397Gly	Ethambutol	5) Not assoc w R
MFS-264	4338595	GC	G	PASS	FALSE	0.99	289	23	60	0	287	intergenic_region	whiB6-Rv3863	n.4338596delC		whiB6_c.-75delG	Amikacin	5) Not assoc w R
MFS-264	4338595	GC	G	PASS	FALSE	0.99	289	23	60	0	287	intergenic_region	whiB6-Rv3863	n.4338596delC		whiB6_c.-75delG	Capreomycin	5) Not assoc w R
MFS-264	4338595	GC	G	PASS	FALSE	0.99	289	23	60	0	287	intergenic_region	whiB6-Rv3863	n.4338596delC		whiB6_c.-75delG	Kanamycin	5) Not assoc w R
MFS-264	4338595	GC	G	PASS	FALSE	0.99	289	23	60	0	287	intergenic_region	whiB6-Rv3863	n.4338596delC		Rv3863_c.-253delC
MFS-264	4338596	C	G	Del;Amb	FALSE	0.74	2	23	60	0	287	intergenic_region	whiB6-Rv3863	n.4338596C>G		whiB6_c.-75G>C
MFS-264	4338596	C	G	Del;Amb	FALSE	0.74	2	23	60	0	287	intergenic_region	whiB6-Rv3863	n.4338596C>G		Rv3863_c.-253C>G
MFS-264	4242643	C	T	PASS	FALSE	1	203	31	60	0	0	synonymous_variant	embC	c.2781C>T	p.Arg927Arg	embC_c.2781C>T	Ethambutol	5) Not assoc w R
MFS-264	3626562	G	A	PASS	FALSE	1	287	33	60	0	0	missense_variant	mtrB	c.52C>T	p.Pro18Ser	mtrB_p.Pro18Ser	Rifampicin	5) Not assoc w R
MFS-264	3626562	G	A	PASS	FALSE	1	287	33	60	0	0	missense_variant	mtrB	c.52C>T	p.Pro18Ser	mtrB_p.Pro18Ser	Bedaquiline	3) Uncertain significance
MFS-264	3625065	T	G	PASS	FALSE	1	241	33	60	0	0	missense_variant	mtrB	c.1549A>C	p.Met517Leu	mtrB_p.Met517Leu	Rifampicin	5) Not assoc w R
MFS-264	3625065	T	G	PASS	FALSE	1	241	33	60	0	0	missense_variant	mtrB	c.1549A>C	p.Met517Leu	mtrB_p.Met517Leu	Bedaquiline	3) Uncertain significance
MFS-264	776182	C	T	PASS	FALSE	1	243	31	60	0	0	missense_variant	mmpL5	c.2299G>A	p.Asp767Asn	mmpL5_p.Asp767Asn	Clofazimine	5) Not assoc w R
MFS-264	2714846	C	T	PASS	FALSE	1	202	32	60	0	0	missense_variant	eis	c.487G>A	p.Val163Ile	eis_p.Val163Ile	Kanamycin	5) Not assoc w R
MFS-264	2714846	C	T	PASS	FALSE	1	202	32	60	0	0	missense_variant	eis	c.487G>A	p.Val163Ile	eis_p.Val163Ile	Amikacin	5) Not assoc w R
MFS-264	2223293	T	C	PASS	FALSE	1	263	33	60	0	0	intergenic_region	Rv1979c-mpt64	n.2223293T>C		Rv1979c_c.-129A>G	Clofazimine	5) Not assoc w R
MFS-264	2223293	T	C	PASS	FALSE	1	263	33	60	0	0	intergenic_region	Rv1979c-mpt64	n.2223293T>C		Rv1979c_c.-129A>G	Bedaquiline	4) Not assoc w R - Interim
MFS-264	1406760	T	TG	PASS	FALSE	1.01	250	32	60	252	0	frameshift_variant	Rv1258c	c.580_581insC	p.Glu194fs	Rv1258c_p.Glu194fs	Isoniazid	5) Not assoc w R
MFS-264	1406760	T	TG	PASS	FALSE	1.01	250	32	60	252	0	frameshift_variant	Rv1258c	c.580_581insC	p.Glu194fs	Rv1258c_p.Glu194fs	Pyrazinamide	3) Uncertain significance
MFS-264	2223014	A	T	PASS	FALSE	1	233	32	60	0	0	missense_variant	Rv1979c	c.151T>A	p.Tyr51Asn	Rv1979c_p.Tyr51Asn	Clofazimine	3) Uncertain significance
MFS-264	1406760	T	TG	PASS	FALSE	1.01	250	32	60	252	0	frameshift_variant	Rv1258c	c.580_581insC	p.Glu194fs	Rv1258c_p.Glu194fs	Streptomycin	5) Not assoc w R
MFS-264	1854300	T	C	PASS	FALSE	0.99	199	31	58	0	0	missense_variant	tsnR	c.695T>C	p.Leu232Pro	tsnR_p.Leu232Pro	Linezolid	5) Not assoc w R
MFS-264	1917972	A	G	PASS	FALSE	1	202	33	60	0	0	synonymous_variant	tlyA	c.33A>G	p.Leu11Leu	tlyA_c.33A>G	Capreomycin	5) Not assoc w R
MFS-264	2154724	C	A	PASS	FALSE	1	266	33	60	0	0	missense_variant	katG	c.1388G>T	p.Arg463Leu	katG_p.Arg463Leu	Isoniazid	5) Not assoc w R
MFS-264	2167926	A	G	PASS	FALSE	1	297	33	60	0	0	missense_variant	PPE35	c.2687T>C	p.Leu896Ser	PPE35_p.Leu896Ser	Pyrazinamide	5) Not assoc w R
MFS-264	2223014	A	T	PASS	FALSE	1	233	32	60	0	0	missense_variant	Rv1979c	c.151T>A	p.Tyr51Asn	Rv1979c_p.Tyr51Asn	Bedaquiline	3) Uncertain significance
MFS-264	3612813	T	C	PASS	FALSE	1	231	32	60	0	0	missense_variant	Rv3236c	c.304A>G	p.Thr102Ala	Rv3236c_p.Thr102Ala	Pyrazinamide	4) Not assoc w R - Interim
MFS-265	7362	G	C	PASS	FALSE	1	403	33	60	0	0	missense_variant	gyrA	c.61G>C	p.Glu21Gln	gyrA_p.Glu21Gln	Moxifloxacin	5) Not assoc w R
MFS-265	2102990	A	G	PASS	FALSE	1	289	33	60	0	0	missense_variant	ndh	c.53T>C	p.Val18Ala	ndh_p.Val18Ala	Isoniazid	5) Not assoc w R
MFS-265	1917972	A	G	PASS	FALSE	1	242	33	60	0	0	synonymous_variant	tlyA	c.33A>G	p.Leu11Leu	tlyA_c.33A>G	Capreomycin	5) Not assoc w R
MFS-265	2102990	A	G	PASS	FALSE	1	289	33	60	0	0	missense_variant	ndh	c.53T>C	p.Val18Ala	ndh_p.Val18Ala	Delamanid	3) Uncertain significance
MFS-265	1854300	T	C	PASS	FALSE	1	228	30	57	0	0	missense_variant	tsnR	c.695T>C	p.Leu232Pro	tsnR_p.Leu232Pro	Linezolid	5) Not assoc w R
MFS-265	1853674	G	A	PASS	FALSE	1	258	33	60	0	0	synonymous_variant	tsnR	c.69G>A	p.Arg23Arg	tsnR_c.69G>A	Linezolid	4) Not assoc w R - Interim
MFS-265	1475403	T	TA	PASS	FALSE	1.02	472	32	60	482	0	non_coding_transcript_exon_variant	rrl	n.1748dupA		rrl_n.1748dupA
MFS-265	781395	T	C	PASS	FALSE	1	285	33	60	0	0	intergenic_region	Rv0681-rpsL	n.781395T>C		rpsL_c.-165T>C	Streptomycin	5) Not assoc w R
MFS-265	775639	T	C	PASS	FALSE	1	270	32	60	0	0	missense_variant	mmpL5	c.2842A>G	p.Ile948Val	mmpL5_p.Ile948Val	Clofazimine	5) Not assoc w R
MFS-265	775639	T	C	PASS	FALSE	1	270	32	60	0	0	missense_variant	mmpL5	c.2842A>G	p.Ile948Val	mmpL5_p.Ile948Val	Bedaquiline	4) Not assoc w R - Interim
MFS-265	9304	G	A	PASS	FALSE	1	294	34	60	0	0	missense_variant	gyrA	c.2003G>A	p.Gly668Asp	gyrA_p.Gly668Asp	Moxifloxacin	5) Not assoc w R
MFS-265	7585	G	C	PASS	FALSE	1	347	33	60	0	0	missense_variant	gyrA	c.284G>C	p.Ser95Thr	gyrA_p.Ser95Thr	Moxifloxacin	5) Not assoc w R
MFS-265	7585	G	C	PASS	FALSE	1	347	33	60	0	0	missense_variant	gyrA	c.284G>C	p.Ser95Thr	gyrA_p.Ser95Thr	Levofloxacin	5) Not assoc w R
MFS-265	2102990	A	G	PASS	FALSE	1	289	33	60	0	0	missense_variant	ndh	c.53T>C	p.Val18Ala	ndh_p.Val18Ala	Ethionamide	3) Uncertain significance
MFS-265	9304	G	A	PASS	FALSE	1	294	34	60	0	0	missense_variant	gyrA	c.2003G>A	p.Gly668Asp	gyrA_p.Gly668Asp	Levofloxacin	5) Not assoc w R
MFS-265	1199	G	A	PASS	FALSE	1	419	33	60	0	0	missense_variant	dnaA	c.1199G>A	p.Arg400His	dnaA_p.Arg400His	Isoniazid	3) Uncertain significance
MFS-265	2169840	C	T	PASS	FALSE	1	348	32	60	0	0	missense_variant	PPE35	c.773G>A	p.Gly258Asp	PPE35_p.Gly258Asp	Pyrazinamide	5) Not assoc w R
MFS-265	3448608	G	A	PASS	FALSE	1	239	33	60	0	0	synonymous_variant	Rv3083	c.105G>A	p.Leu35Leu	Rv3083_c.105G>A	Ethionamide	4) Not assoc w R - Interim
MFS-265	3612665	A	G	PASS	FALSE	1	294	33	60	0	0	missense_variant	Rv3236c	c.452T>C	p.Val151Ala	Rv3236c_p.Val151Ala	Pyrazinamide	5) Not assoc w R
MFS-265	3625065	T	G	PASS	FALSE	1	237	33	60	0	0	missense_variant	mtrB	c.1549A>C	p.Met517Leu	mtrB_p.Met517Leu	Bedaquiline	3) Uncertain significance
MFS-265	3625065	T	G	PASS	FALSE	1	237	33	60	0	0	missense_variant	mtrB	c.1549A>C	p.Met517Leu	mtrB_p.Met517Leu	Rifampicin	5) Not assoc w R
MFS-265	4238963	C	T	PASS	FALSE	1	221	33	60	0	0	synonymous_variant	aftA	c.1032C>T	p.His344His	aftA_c.1032C>T
MFS-265	4239274	C	G	PASS	FALSE	1	288	33	60	0	0	missense_variant	aftA	c.1343C>G	p.Pro448Arg	aftA_p.Pro448Arg
MFS-265	4242643	C	T	PASS	FALSE	1	237	31	60	0	0	synonymous_variant	embC	c.2781C>T	p.Arg927Arg	embC_c.2781C>T	Ethambutol	5) Not assoc w R
MFS-265	4338595	GC	G	PASS	FALSE	1	359	0	60	0	359	intergenic_region	whiB6-Rv3863	n.4338596delC		whiB6_c.-75delG	Amikacin	5) Not assoc w R
MFS-265	4338595	GC	G	PASS	FALSE	1	359	0	60	0	359	intergenic_region	whiB6-Rv3863	n.4338596delC		whiB6_c.-75delG	Capreomycin	5) Not assoc w R
MFS-265	2223293	T	C	PASS	FALSE	1	368	33	60	0	0	intergenic_region	Rv1979c-mpt64	n.2223293T>C		Rv1979c_c.-129A>G	Clofazimine	5) Not assoc w R
MFS-265	4338595	GC	G	PASS	FALSE	1	359	0	60	0	359	intergenic_region	whiB6-Rv3863	n.4338596delC		whiB6_c.-75delG	Kanamycin	5) Not assoc w R
MFS-265	7362	G	C	PASS	FALSE	1	403	33	60	0	0	missense_variant	gyrA	c.61G>C	p.Glu21Gln	gyrA_p.Glu21Gln	Levofloxacin	5) Not assoc w R
MFS-265	4338595	GC	G	PASS	FALSE	1	359	0	60	0	359	intergenic_region	whiB6-Rv3863	n.4338596delC		Rv3863_c.-253delC
MFS-265	2223293	T	C	PASS	FALSE	1	368	33	60	0	0	intergenic_region	Rv1979c-mpt64	n.2223293T>C		Rv1979c_c.-129A>G	Bedaquiline	4) Not assoc w R - Interim
MFS-266	1406760	T	TG	PASS	FALSE	1.02	243	32	60	248	0	frameshift_variant	Rv1258c	c.580_581insC	p.Glu194fs	Rv1258c_p.Glu194fs	Isoniazid	5) Not assoc w R
MFS-266	781395	T	C	PASS	FALSE	1	251	32	60	0	0	intergenic_region	Rv0681-rpsL	n.781395T>C		rpsL_c.-165T>C	Streptomycin	5) Not assoc w R
MFS-266	776182	C	T	PASS	FALSE	1	244	30	60	0	0	missense_variant	mmpL5	c.2299G>A	p.Asp767Asn	mmpL5_p.Asp767Asn	Clofazimine	5) Not assoc w R
MFS-266	776182	C	T	PASS	FALSE	1	244	30	60	0	0	missense_variant	mmpL5	c.2299G>A	p.Asp767Asn	mmpL5_p.Asp767Asn	Bedaquiline	5) Not assoc w R
MFS-266	4407927	T	G	PASS	FALSE	1	219	32	60	0	0	missense_variant	gid	c.276A>C	p.Glu92Asp	gid_p.Glu92Asp	Streptomycin	5) Not assoc w R
MFS-266	776100	G	A	PASS	FALSE	1	308	31	60	0	0	missense_variant	mmpL5	c.2381C>T	p.Thr794Ile	mmpL5_p.Thr794Ile	Clofazimine	5) Not assoc w R
MFS-266	776100	G	A	PASS	FALSE	1	308	31	60	0	0	missense_variant	mmpL5	c.2381C>T	p.Thr794Ile	mmpL5_p.Thr794Ile	Bedaquiline	4) Not assoc w R - Interim
MFS-266	775639	T	C	PASS	FALSE	0.99	241	31	60	0	0	missense_variant	mmpL5	c.2842A>G	p.Ile948Val	mmpL5_p.Ile948Val	Clofazimine	5) Not assoc w R
MFS-266	775639	T	C	PASS	FALSE	0.99	241	31	60	0	0	missense_variant	mmpL5	c.2842A>G	p.Ile948Val	mmpL5_p.Ile948Val	Bedaquiline	4) Not assoc w R - Interim
MFS-266	763031	T	C	PASS	FALSE	1	230	33	60	0	0	synonymous_variant	rpoB	c.3225T>C	p.Ala1075Ala	rpoB_c.3225T>C	Rifampicin	5) Not assoc w R
MFS-266	1854300	T	C	PASS	FALSE	0.99	201	31	57	0	0	missense_variant	tsnR	c.695T>C	p.Leu232Pro	tsnR_p.Leu232Pro	Linezolid	5) Not assoc w R
MFS-266	1406760	T	TG	PASS	FALSE	1.02	243	32	60	248	0	frameshift_variant	Rv1258c	c.580_581insC	p.Glu194fs	Rv1258c_p.Glu194fs	Pyrazinamide	3) Uncertain significance
MFS-266	1917972	A	G	PASS	FALSE	1	213	32	60	0	0	synonymous_variant	tlyA	c.33A>G	p.Leu11Leu	tlyA_c.33A>G	Capreomycin	5) Not assoc w R
MFS-266	1406760	T	TG	PASS	FALSE	1.02	243	32	60	248	0	frameshift_variant	Rv1258c	c.580_581insC	p.Glu194fs	Rv1258c_p.Glu194fs	Streptomycin	5) Not assoc w R
MFS-266	2167926	A	G	PASS	FALSE	1	286	33	60	0	0	missense_variant	PPE35	c.2687T>C	p.Leu896Ser	PPE35_p.Leu896Ser	Pyrazinamide	5) Not assoc w R
MFS-266	2223014	A	T	PASS	FALSE	1	229	32	60	0	0	missense_variant	Rv1979c	c.151T>A	p.Tyr51Asn	Rv1979c_p.Tyr51Asn	Bedaquiline	3) Uncertain significance
MFS-266	2223014	A	T	PASS	FALSE	1	229	32	60	0	0	missense_variant	Rv1979c	c.151T>A	p.Tyr51Asn	Rv1979c_p.Tyr51Asn	Clofazimine	3) Uncertain significance
MFS-266	2223293	T	C	PASS	FALSE	1	261	34	60	0	0	intergenic_region	Rv1979c-mpt64	n.2223293T>C		Rv1979c_c.-129A>G	Bedaquiline	4) Not assoc w R - Interim
MFS-266	2223293	T	C	PASS	FALSE	1	261	34	60	0	0	intergenic_region	Rv1979c-mpt64	n.2223293T>C		Rv1979c_c.-129A>G	Clofazimine	5) Not assoc w R
MFS-266	2714846	C	T	PASS	FALSE	1	257	32	60	0	0	missense_variant	eis	c.487G>A	p.Val163Ile	eis_p.Val163Ile	Amikacin	5) Not assoc w R
MFS-266	2714846	C	T	PASS	FALSE	1	257	32	60	0	0	missense_variant	eis	c.487G>A	p.Val163Ile	eis_p.Val163Ile	Kanamycin	5) Not assoc w R
MFS-266	3612813	T	C	PASS	FALSE	0.99	239	32	60	0	0	missense_variant	Rv3236c	c.304A>G	p.Thr102Ala	Rv3236c_p.Thr102Ala	Pyrazinamide	4) Not assoc w R - Interim
MFS-266	3625065	T	G	PASS	FALSE	1	231	34	60	0	0	missense_variant	mtrB	c.1549A>C	p.Met517Leu	mtrB_p.Met517Leu	Bedaquiline	3) Uncertain significance
MFS-266	3625065	T	G	PASS	FALSE	1	231	34	60	0	0	missense_variant	mtrB	c.1549A>C	p.Met517Leu	mtrB_p.Met517Leu	Rifampicin	5) Not assoc w R
MFS-266	3626562	G	A	PASS	FALSE	1	246	33	60	0	0	missense_variant	mtrB	c.52C>T	p.Pro18Ser	mtrB_p.Pro18Ser	Bedaquiline	3) Uncertain significance
MFS-266	3626562	G	A	PASS	FALSE	1	246	33	60	0	0	missense_variant	mtrB	c.52C>T	p.Pro18Ser	mtrB_p.Pro18Ser	Rifampicin	5) Not assoc w R
MFS-266	4242643	C	T	PASS	FALSE	1	212	32	60	0	0	synonymous_variant	embC	c.2781C>T	p.Arg927Arg	embC_c.2781C>T	Ethambutol	5) Not assoc w R
MFS-266	4243460	C	T	PASS	FALSE	1	225	32	60	0	0	synonymous_variant	embA	c.228C>T	p.Cys76Cys	embA_c.228C>T	Ethambutol	5) Not assoc w R
MFS-266	4248115	C	T	PASS	FALSE	1	266	31	60	0	0	synonymous_variant	embB	c.1602C>T	p.Asp534Asp	embB_c.1602C>T	Ethambutol	5) Not assoc w R
MFS-266	4267647	T	C	PASS	FALSE	1	219	32	60	0	0	missense_variant	aftB	c.1190A>G	p.Asp397Gly	aftB_p.Asp397Gly	Ethambutol	5) Not assoc w R
MFS-266	4338595	GC	G	PASS	FALSE	1	274	0	60	0	274	intergenic_region	whiB6-Rv3863	n.4338596delC		whiB6_c.-75delG	Amikacin	5) Not assoc w R
MFS-266	4338595	GC	G	PASS	FALSE	1	274	0	60	0	274	intergenic_region	whiB6-Rv3863	n.4338596delC		whiB6_c.-75delG	Capreomycin	5) Not assoc w R
MFS-266	4338595	GC	G	PASS	FALSE	1	274	0	60	0	274	intergenic_region	whiB6-Rv3863	n.4338596delC		whiB6_c.-75delG	Kanamycin	5) Not assoc w R
MFS-266	4338595	GC	G	PASS	FALSE	1	274	0	60	0	274	intergenic_region	whiB6-Rv3863	n.4338596delC		Rv3863_c.-253delC
MFS-266	4407588	T	C	PASS	FALSE	1	261	32	60	0	0	synonymous_variant	gid	c.615A>G	p.Ala205Ala	gid_c.615A>G	Streptomycin	5) Not assoc w R
MFS-266	1834177	A	C	PASS	FALSE	1	260	33	60	0	0	synonymous_variant	rpsA	c.636A>C	p.Arg212Arg	rpsA_c.636A>C	Pyrazinamide	4) Not assoc w R - Interim
MFS-266	2154724	C	A	PASS	FALSE	1	241	32	60	0	0	missense_variant	katG	c.1388G>T	p.Arg463Leu	katG_p.Arg463Leu	Isoniazid	5) Not assoc w R
MFS-266	620625	A	G	PASS	FALSE	1	230	33	60	0	0	missense_variant	ccsA	c.735A>G	p.Ile245Met	ccsA_p.Ile245Met	Kanamycin	3) Uncertain significance
MFS-266	657081	C	T	PASS	FALSE	1	233	32	60	0	0	synonymous_variant	Rv0565c	c.390G>A	p.Val130Val	Rv0565c_c.390G>A	Ethionamide	4) Not assoc w R - Interim
MFS-266	9304	G	A	PASS	FALSE	1	239	33	60	0	0	missense_variant	gyrA	c.2003G>A	p.Gly668Asp	gyrA_p.Gly668Asp	Levofloxacin	5) Not assoc w R
MFS-266	657142	C	T	PASS	FALSE	1	241	32	60	0	0	missense_variant	Rv0565c	c.329G>A	p.Arg110His	Rv0565c_p.Arg110His	Ethionamide	3) Uncertain significance
MFS-266	491742	T	C	PASS	FALSE	1	253	33	60	0	0	synonymous_variant	fgd1	c.960T>C	p.Phe320Phe	fgd1_c.960T>C	Clofazimine	5) Not assoc w R
MFS-266	620625	A	G	PASS	FALSE	1	230	33	60	0	0	missense_variant	ccsA	c.735A>G	p.Ile245Met	ccsA_p.Ile245Met	Capreomycin	5) Not assoc w R
MFS-266	620625	A	G	PASS	FALSE	1	230	33	60	0	0	missense_variant	ccsA	c.735A>G	p.Ile245Met	ccsA_p.Ile245Met	Amikacin	5) Not assoc w R
MFS-266	7585	G	C	PASS	FALSE	1	229	33	60	0	0	missense_variant	gyrA	c.284G>C	p.Ser95Thr	gyrA_p.Ser95Thr	Moxifloxacin	5) Not assoc w R
MFS-266	9304	G	A	PASS	FALSE	1	239	33	60	0	0	missense_variant	gyrA	c.2003G>A	p.Gly668Asp	gyrA_p.Gly668Asp	Moxifloxacin	5) Not assoc w R
MFS-266	7362	G	C	PASS	FALSE	1	244	33	60	0	0	missense_variant	gyrA	c.61G>C	p.Glu21Gln	gyrA_p.Glu21Gln	Moxifloxacin	5) Not assoc w R
MFS-266	575907	C	T	PASS	FALSE	0.99	197	32	60	0	0	missense_variant	mshA	c.560C>T	p.Ala187Val	mshA_p.Ala187Val	Isoniazid	5) Not assoc w R
MFS-266	575907	C	T	PASS	FALSE	0.99	197	32	60	0	0	missense_variant	mshA	c.560C>T	p.Ala187Val	mshA_p.Ala187Val	Ethionamide	5) Not assoc w R
MFS-266	491742	T	C	PASS	FALSE	1	253	33	60	0	0	synonymous_variant	fgd1	c.960T>C	p.Phe320Phe	fgd1_c.960T>C	Delamanid	4) Not assoc w R - Interim
MFS-266	7362	G	C	PASS	FALSE	1	244	33	60	0	0	missense_variant	gyrA	c.61G>C	p.Glu21Gln	gyrA_p.Glu21Gln	Levofloxacin	5) Not assoc w R
MFS-266	7585	G	C	PASS	FALSE	1	229	33	60	0	0	missense_variant	gyrA	c.284G>C	p.Ser95Thr	gyrA_p.Ser95Thr	Levofloxacin	5) Not assoc w R
MFS-267	7222	C	T	PASS	FALSE	1	295	33	60	0	0	synonymous_variant	gyrB	c.1983C>T	p.Ser661Ser	gyrB_c.1983C>T	Moxifloxacin	5) Not assoc w R
MFS-267	7222	C	T	PASS	FALSE	1	295	33	60	0	0	synonymous_variant	gyrB	c.1983C>T	p.Ser661Ser	gyrB_c.1983C>T	Levofloxacin	5) Not assoc w R
MFS-267	5520	C	T	PASS	FALSE	1	307	33	60	0	0	missense_variant	gyrB	c.281C>T	p.Pro94Leu	gyrB_p.Pro94Leu	Moxifloxacin	5) Not assoc w R
MFS-267	5520	C	T	PASS	FALSE	1	307	33	60	0	0	missense_variant	gyrB	c.281C>T	p.Pro94Leu	gyrB_p.Pro94Leu	Levofloxacin	5) Not assoc w R
MFS-267	4408156	A	C	PASS	FALSE	1	276	33	60	0	0	missense_variant	gid	c.47T>G	p.Leu16Arg	gid_p.Leu16Arg	Streptomycin	5) Not assoc w R
MFS-267	4338596	C	A	Del;Amb	FALSE	0.5	2	12	60	0	311	intergenic_region	whiB6-Rv3863	n.4338596C>A		whiB6_c.-75G>T	Capreomycin	3) Uncertain significance
MFS-267	4338596	C	A	Del;Amb	FALSE	0.5	2	12	60	0	311	intergenic_region	whiB6-Rv3863	n.4338596C>A		whiB6_c.-75G>T	Kanamycin	3) Uncertain significance
MFS-267	4338596	C	A	Del;Amb	FALSE	0.5	2	12	60	0	311	intergenic_region	whiB6-Rv3863	n.4338596C>A		whiB6_c.-75G>T	Amikacin	3) Uncertain significance
MFS-267	4338595	GC	G	PASS	FALSE	0.99	313	12	60	0	311	intergenic_region	whiB6-Rv3863	n.4338596delC		Rv3863_c.-253delC
MFS-267	7362	G	C	PASS	FALSE	1	332	33	60	0	0	missense_variant	gyrA	c.61G>C	p.Glu21Gln	gyrA_p.Glu21Gln	Levofloxacin	5) Not assoc w R
MFS-267	7585	G	C	PASS	FALSE	1	312	33	60	0	0	missense_variant	gyrA	c.284G>C	p.Ser95Thr	gyrA_p.Ser95Thr	Moxifloxacin	5) Not assoc w R
MFS-267	4338596	C	A	Del;Amb	FALSE	0.5	2	12	60	0	311	intergenic_region	whiB6-Rv3863	n.4338596C>A		Rv3863_c.-253C>A
MFS-267	7362	G	C	PASS	FALSE	1	332	33	60	0	0	missense_variant	gyrA	c.61G>C	p.Glu21Gln	gyrA_p.Glu21Gln	Moxifloxacin	5) Not assoc w R
MFS-267	9304	G	A	PASS	FALSE	1	268	33	60	0	0	missense_variant	gyrA	c.2003G>A	p.Gly668Asp	gyrA_p.Gly668Asp	Levofloxacin	5) Not assoc w R
MFS-267	4338595	GC	G	PASS	FALSE	0.99	313	12	60	0	311	intergenic_region	whiB6-Rv3863	n.4338596delC		whiB6_c.-75delG	Kanamycin	5) Not assoc w R
MFS-267	781395	T	C	PASS	FALSE	1	233	33	60	0	0	intergenic_region	Rv0681-rpsL	n.781395T>C		rpsL_c.-165T>C	Streptomycin	5) Not assoc w R
MFS-267	7585	G	C	PASS	FALSE	1	312	33	60	0	0	missense_variant	gyrA	c.284G>C	p.Ser95Thr	gyrA_p.Ser95Thr	Levofloxacin	5) Not assoc w R
MFS-267	779376	G	A	PASS	FALSE	1	225	33	60	0	0	synonymous_variant	Rv0678	c.387G>A	p.Pro129Pro	Rv0678_c.387G>A
MFS-267	775639	T	C	PASS	FALSE	1	237	32	60	0	0	missense_variant	mmpL5	c.2842A>G	p.Ile948Val	mmpL5_p.Ile948Val	Clofazimine	5) Not assoc w R
MFS-267	764995	C	G	PASS	FALSE	1	292	32	60	0	0	synonymous_variant	rpoC	c.1626C>G	p.Ala542Ala	rpoC_c.1626C>G	Rifampicin	5) Not assoc w R
MFS-267	9304	G	A	PASS	FALSE	1	268	33	60	0	0	missense_variant	gyrA	c.2003G>A	p.Gly668Asp	gyrA_p.Gly668Asp	Moxifloxacin	5) Not assoc w R
MFS-267	1472337	C	T	PASS	FALSE	1	271	32	60	0	0	non_coding_transcript_exon_variant	rrs	n.492C>T		rrs_n.492C>T	Amikacin	5) Not assoc w R
MFS-267	1472337	C	T	PASS	FALSE	1	271	32	60	0	0	non_coding_transcript_exon_variant	rrs	n.492C>T		rrs_n.492C>T	Capreomycin	5) Not assoc w R
MFS-267	1472337	C	T	PASS	FALSE	1	271	32	60	0	0	non_coding_transcript_exon_variant	rrs	n.492C>T		rrs_n.492C>T	Kanamycin	5) Not assoc w R
MFS-267	1472337	C	T	PASS	FALSE	1	271	32	60	0	0	non_coding_transcript_exon_variant	rrs	n.492C>T		rrs_n.492C>T	Streptomycin	4) Not assoc w R - Interim
MFS-267	775639	T	C	PASS	FALSE	1	237	32	60	0	0	missense_variant	mmpL5	c.2842A>G	p.Ile948Val	mmpL5_p.Ile948Val	Bedaquiline	4) Not assoc w R - Interim
MFS-267	1917972	A	G	PASS	FALSE	1	185	32	60	0	0	synonymous_variant	tlyA	c.33A>G	p.Leu11Leu	tlyA_c.33A>G	Capreomycin	5) Not assoc w R
MFS-267	2223293	T	C	PASS	FALSE	1	281	33	60	0	0	intergenic_region	Rv1979c-mpt64	n.2223293T>C		Rv1979c_c.-129A>G	Bedaquiline	4) Not assoc w R - Interim
MFS-267	2223293	T	C	PASS	FALSE	1	281	33	60	0	0	intergenic_region	Rv1979c-mpt64	n.2223293T>C		Rv1979c_c.-129A>G	Clofazimine	5) Not assoc w R
MFS-267	3625065	T	G	PASS	FALSE	1	245	33	60	0	0	missense_variant	mtrB	c.1549A>C	p.Met517Leu	mtrB_p.Met517Leu	Bedaquiline	3) Uncertain significance
MFS-267	3625065	T	G	PASS	FALSE	1	245	33	60	0	0	missense_variant	mtrB	c.1549A>C	p.Met517Leu	mtrB_p.Met517Leu	Rifampicin	5) Not assoc w R
MFS-267	4038287	G	A	PASS	FALSE	1	257	32	60	0	0	synonymous_variant	clpC1	c.2418C>T	p.Asn806Asn	clpC1_c.2418C>T	Pyrazinamide	5) Not assoc w R
MFS-267	4242643	C	T	PASS	FALSE	1	204	31	60	0	0	synonymous_variant	embC	c.2781C>T	p.Arg927Arg	embC_c.2781C>T	Ethambutol	5) Not assoc w R
MFS-267	4328100	C	T	PASS	FALSE	1	268	32	59	0	0	synonymous_variant	ethR	c.552C>T	p.Phe184Phe	ethR_c.552C>T	Ethionamide	4) Not assoc w R - Interim
MFS-267	4338595	GC	G	PASS	FALSE	0.99	313	12	60	0	311	intergenic_region	whiB6-Rv3863	n.4338596delC		whiB6_c.-75delG	Capreomycin	5) Not assoc w R
MFS-267	1854300	T	C	PASS	FALSE	0.99	183	31	58	0	0	missense_variant	tsnR	c.695T>C	p.Leu232Pro	tsnR_p.Leu232Pro	Linezolid	5) Not assoc w R
MFS-267	4338595	GC	G	PASS	FALSE	0.99	313	12	60	0	311	intergenic_region	whiB6-Rv3863	n.4338596delC		whiB6_c.-75delG	Amikacin	5) Not assoc w R
MFS-268	1406760	T	TG	PASS	FALSE	1.01	229	33	60	231	0	frameshift_variant	Rv1258c	c.580_581insC	p.Glu194fs	Rv1258c_p.Glu194fs	Isoniazid	5) Not assoc w R
MFS-268	1406760	T	TG	PASS	FALSE	1.01	229	33	60	231	0	frameshift_variant	Rv1258c	c.580_581insC	p.Glu194fs	Rv1258c_p.Glu194fs	Pyrazinamide	3) Uncertain significance
MFS-268	1406760	T	TG	PASS	FALSE	1.01	229	33	60	231	0	frameshift_variant	Rv1258c	c.580_581insC	p.Glu194fs	Rv1258c_p.Glu194fs	Streptomycin	5) Not assoc w R
MFS-268	1834177	A	C	PASS	FALSE	1	260	33	60	0	0	synonymous_variant	rpsA	c.636A>C	p.Arg212Arg	rpsA_c.636A>C	Pyrazinamide	4) Not assoc w R - Interim
MFS-268	1854300	T	C	PASS	FALSE	0.99	201	31	58	0	0	missense_variant	tsnR	c.695T>C	p.Leu232Pro	tsnR_p.Leu232Pro	Linezolid	5) Not assoc w R
MFS-268	2223014	A	T	PASS	FALSE	1	268	32	60	0	0	missense_variant	Rv1979c	c.151T>A	p.Tyr51Asn	Rv1979c_p.Tyr51Asn	Bedaquiline	3) Uncertain significance
MFS-268	2154724	C	A	PASS	FALSE	1	258	33	60	0	0	missense_variant	katG	c.1388G>T	p.Arg463Leu	katG_p.Arg463Leu	Isoniazid	5) Not assoc w R
MFS-268	2167926	A	G	PASS	FALSE	1	266	33	60	0	0	missense_variant	PPE35	c.2687T>C	p.Leu896Ser	PPE35_p.Leu896Ser	Pyrazinamide	5) Not assoc w R
MFS-268	2223014	A	T	PASS	FALSE	1	268	32	60	0	0	missense_variant	Rv1979c	c.151T>A	p.Tyr51Asn	Rv1979c_p.Tyr51Asn	Clofazimine	3) Uncertain significance
MFS-268	2223293	T	C	PASS	FALSE	1	305	33	60	0	0	intergenic_region	Rv1979c-mpt64	n.2223293T>C		Rv1979c_c.-129A>G	Bedaquiline	4) Not assoc w R - Interim
MFS-268	2223293	T	C	PASS	FALSE	1	305	33	60	0	0	intergenic_region	Rv1979c-mpt64	n.2223293T>C		Rv1979c_c.-129A>G	Clofazimine	5) Not assoc w R
MFS-268	781395	T	C	PASS	FALSE	1	271	33	60	0	0	intergenic_region	Rv0681-rpsL	n.781395T>C		rpsL_c.-165T>C	Streptomycin	5) Not assoc w R
MFS-268	1917972	A	G	PASS	FALSE	1	206	32	60	0	0	synonymous_variant	tlyA	c.33A>G	p.Leu11Leu	tlyA_c.33A>G	Capreomycin	5) Not assoc w R
MFS-268	776182	C	T	PASS	FALSE	1	275	31	60	0	0	missense_variant	mmpL5	c.2299G>A	p.Asp767Asn	mmpL5_p.Asp767Asn	Clofazimine	5) Not assoc w R
MFS-268	657081	C	T	PASS	FALSE	0.99	329	33	60	0	0	synonymous_variant	Rv0565c	c.390G>A	p.Val130Val	Rv0565c_c.390G>A	Ethionamide	4) Not assoc w R - Interim
MFS-268	776100	G	A	PASS	FALSE	0.99	287	31	60	0	0	missense_variant	mmpL5	c.2381C>T	p.Thr794Ile	mmpL5_p.Thr794Ile	Clofazimine	5) Not assoc w R
MFS-268	7362	G	C	PASS	FALSE	1	296	32	60	0	0	missense_variant	gyrA	c.61G>C	p.Glu21Gln	gyrA_p.Glu21Gln	Levofloxacin	5) Not assoc w R
MFS-268	7362	G	C	PASS	FALSE	1	296	32	60	0	0	missense_variant	gyrA	c.61G>C	p.Glu21Gln	gyrA_p.Glu21Gln	Moxifloxacin	5) Not assoc w R
MFS-268	7585	G	C	PASS	FALSE	1	287	33	60	0	0	missense_variant	gyrA	c.284G>C	p.Ser95Thr	gyrA_p.Ser95Thr	Levofloxacin	5) Not assoc w R
MFS-268	7585	G	C	PASS	FALSE	1	287	33	60	0	0	missense_variant	gyrA	c.284G>C	p.Ser95Thr	gyrA_p.Ser95Thr	Moxifloxacin	5) Not assoc w R
MFS-268	9304	G	A	PASS	FALSE	1	235	33	60	0	0	missense_variant	gyrA	c.2003G>A	p.Gly668Asp	gyrA_p.Gly668Asp	Levofloxacin	5) Not assoc w R
MFS-268	9304	G	A	PASS	FALSE	1	235	33	60	0	0	missense_variant	gyrA	c.2003G>A	p.Gly668Asp	gyrA_p.Gly668Asp	Moxifloxacin	5) Not assoc w R
MFS-268	491742	T	C	PASS	FALSE	1	274	33	60	0	0	synonymous_variant	fgd1	c.960T>C	p.Phe320Phe	fgd1_c.960T>C	Clofazimine	5) Not assoc w R
MFS-268	491742	T	C	PASS	FALSE	1	274	33	60	0	0	synonymous_variant	fgd1	c.960T>C	p.Phe320Phe	fgd1_c.960T>C	Delamanid	4) Not assoc w R - Interim
MFS-268	776182	C	T	PASS	FALSE	1	275	31	60	0	0	missense_variant	mmpL5	c.2299G>A	p.Asp767Asn	mmpL5_p.Asp767Asn	Bedaquiline	5) Not assoc w R
MFS-268	575907	C	T	PASS	FALSE	1	212	31	60	0	0	missense_variant	mshA	c.560C>T	p.Ala187Val	mshA_p.Ala187Val	Ethionamide	5) Not assoc w R
MFS-268	620625	A	G	PASS	FALSE	1	269	33	60	0	0	missense_variant	ccsA	c.735A>G	p.Ile245Met	ccsA_p.Ile245Met	Amikacin	5) Not assoc w R
MFS-268	620625	A	G	PASS	FALSE	1	269	33	60	0	0	missense_variant	ccsA	c.735A>G	p.Ile245Met	ccsA_p.Ile245Met	Capreomycin	5) Not assoc w R
MFS-268	620625	A	G	PASS	FALSE	1	269	33	60	0	0	missense_variant	ccsA	c.735A>G	p.Ile245Met	ccsA_p.Ile245Met	Kanamycin	3) Uncertain significance
MFS-268	657142	C	T	PASS	FALSE	1	321	33	60	0	0	missense_variant	Rv0565c	c.329G>A	p.Arg110His	Rv0565c_p.Arg110His	Ethionamide	3) Uncertain significance
MFS-268	763031	T	C	PASS	FALSE	1	260	33	60	0	0	synonymous_variant	rpoB	c.3225T>C	p.Ala1075Ala	rpoB_c.3225T>C	Rifampicin	5) Not assoc w R
MFS-268	775639	T	C	PASS	FALSE	1	276	32	60	0	0	missense_variant	mmpL5	c.2842A>G	p.Ile948Val	mmpL5_p.Ile948Val	Bedaquiline	4) Not assoc w R - Interim
MFS-268	775639	T	C	PASS	FALSE	1	276	32	60	0	0	missense_variant	mmpL5	c.2842A>G	p.Ile948Val	mmpL5_p.Ile948Val	Clofazimine	5) Not assoc w R
MFS-268	776100	G	A	PASS	FALSE	0.99	287	31	60	0	0	missense_variant	mmpL5	c.2381C>T	p.Thr794Ile	mmpL5_p.Thr794Ile	Bedaquiline	4) Not assoc w R - Interim
MFS-268	575907	C	T	PASS	FALSE	1	212	31	60	0	0	missense_variant	mshA	c.560C>T	p.Ala187Val	mshA_p.Ala187Val	Isoniazid	5) Not assoc w R
MFS-268	2714846	C	T	PASS	FALSE	1	280	33	60	0	0	missense_variant	eis	c.487G>A	p.Val163Ile	eis_p.Val163Ile	Amikacin	5) Not assoc w R
MFS-268	4338595	GC	G	PASS	FALSE	1	273	34	60	0	272	intergenic_region	whiB6-Rv3863	n.4338596delC		whiB6_c.-75delG	Capreomycin	5) Not assoc w R
MFS-268	3612813	T	C	PASS	FALSE	1	265	32	60	0	0	missense_variant	Rv3236c	c.304A>G	p.Thr102Ala	Rv3236c_p.Thr102Ala	Pyrazinamide	4) Not assoc w R - Interim
MFS-268	4407927	T	G	PASS	FALSE	1	286	32	60	0	0	missense_variant	gid	c.276A>C	p.Glu92Asp	gid_p.Glu92Asp	Streptomycin	5) Not assoc w R
MFS-268	4407588	T	C	PASS	FALSE	1	284	33	60	0	0	synonymous_variant	gid	c.615A>G	p.Ala205Ala	gid_c.615A>G	Streptomycin	5) Not assoc w R
MFS-268	4338595	GC	G	PASS	FALSE	1	273	34	60	0	272	intergenic_region	whiB6-Rv3863	n.4338596delC		Rv3863_c.-253delC
MFS-268	4338595	GC	G	PASS	FALSE	1	273	34	60	0	272	intergenic_region	whiB6-Rv3863	n.4338596delC		whiB6_c.-75delG	Kanamycin	5) Not assoc w R
MFS-268	2714846	C	T	PASS	FALSE	1	280	33	60	0	0	missense_variant	eis	c.487G>A	p.Val163Ile	eis_p.Val163Ile	Kanamycin	5) Not assoc w R
MFS-268	4267647	T	C	PASS	FALSE	1	244	32	60	0	0	missense_variant	aftB	c.1190A>G	p.Asp397Gly	aftB_p.Asp397Gly	Ethambutol	5) Not assoc w R
MFS-268	4248115	C	T	PASS	FALSE	1	270	31	60	0	0	synonymous_variant	embB	c.1602C>T	p.Asp534Asp	embB_c.1602C>T	Ethambutol	5) Not assoc w R
MFS-268	4338595	GC	G	PASS	FALSE	1	273	34	60	0	272	intergenic_region	whiB6-Rv3863	n.4338596delC		whiB6_c.-75delG	Amikacin	5) Not assoc w R
MFS-268	4242643	C	T	PASS	FALSE	1	246	31	60	0	0	synonymous_variant	embC	c.2781C>T	p.Arg927Arg	embC_c.2781C>T	Ethambutol	5) Not assoc w R
MFS-268	3877482	G	A	PASS	FALSE	1	292	33	60	0	0	synonymous_variant	rpoA	c.1026C>T	p.Ala342Ala	rpoA_c.1026C>T	Rifampicin	4) Not assoc w R - Interim
MFS-268	3626562	G	A	PASS	FALSE	1	284	33	60	0	0	missense_variant	mtrB	c.52C>T	p.Pro18Ser	mtrB_p.Pro18Ser	Rifampicin	5) Not assoc w R
MFS-268	3626562	G	A	PASS	FALSE	1	284	33	60	0	0	missense_variant	mtrB	c.52C>T	p.Pro18Ser	mtrB_p.Pro18Ser	Bedaquiline	3) Uncertain significance
MFS-268	3625065	T	G	PASS	FALSE	1	259	33	60	0	0	missense_variant	mtrB	c.1549A>C	p.Met517Leu	mtrB_p.Met517Leu	Rifampicin	5) Not assoc w R
MFS-268	3625065	T	G	PASS	FALSE	1	259	33	60	0	0	missense_variant	mtrB	c.1549A>C	p.Met517Leu	mtrB_p.Met517Leu	Bedaquiline	3) Uncertain significance
MFS-268	4243460	C	T	PASS	FALSE	1	267	33	60	0	0	synonymous_variant	embA	c.228C>T	p.Cys76Cys	embA_c.228C>T	Ethambutol	5) Not assoc w R
MFS-269	4242075	G	A	PASS	FALSE	1	260	33	60	0	0	missense_variant	embC	c.2213G>A	p.Arg738Gln	embC_p.Arg738Gln	Ethambutol	5) Not assoc w R
MFS-269	2782498	G	A	PASS	FALSE	1	287	32	60	0	0	synonymous_variant	Rv2477c	c.1545C>T	p.Asp515Asp	Rv2477c_c.1545C>T	Rifampicin	5) Not assoc w R
MFS-269	2782498	G	A	PASS	FALSE	1	287	32	60	0	0	synonymous_variant	Rv2477c	c.1545C>T	p.Asp515Asp	Rv2477c_c.1545C>T	Streptomycin	4) Not assoc w R - Interim
MFS-269	4138622	G	A	PASS	FALSE	1	287	33	60	0	0	synonymous_variant	glpK	c.1134C>T	p.Arg378Arg	glpK_c.1134C>T	Ethambutol	5) Not assoc w R
MFS-269	3625065	T	G	PASS	FALSE	1	240	33	60	0	0	missense_variant	mtrB	c.1549A>C	p.Met517Leu	mtrB_p.Met517Leu	Rifampicin	5) Not assoc w R
MFS-269	3625065	T	G	PASS	FALSE	1	240	33	60	0	0	missense_variant	mtrB	c.1549A>C	p.Met517Leu	mtrB_p.Met517Leu	Bedaquiline	3) Uncertain significance
MFS-269	4241562	G	A	PASS	FALSE	1	288	32	60	0	0	missense_variant	embC	c.1700G>A	p.Arg567His	embC_p.Arg567His	Ethambutol	5) Not assoc w R
MFS-269	4138622	G	A	PASS	FALSE	1	287	33	60	0	0	synonymous_variant	glpK	c.1134C>T	p.Arg378Arg	glpK_c.1134C>T	Isoniazid	5) Not assoc w R
MFS-269	4138622	G	A	PASS	FALSE	1	287	33	60	0	0	synonymous_variant	glpK	c.1134C>T	p.Arg378Arg	glpK_c.1134C>T	Levofloxacin	5) Not assoc w R
MFS-269	4138622	G	A	PASS	FALSE	1	287	33	60	0	0	synonymous_variant	glpK	c.1134C>T	p.Arg378Arg	glpK_c.1134C>T	Moxifloxacin	5) Not assoc w R
MFS-269	4138622	G	A	PASS	FALSE	1	287	33	60	0	0	synonymous_variant	glpK	c.1134C>T	p.Arg378Arg	glpK_c.1134C>T	Rifampicin	5) Not assoc w R
MFS-269	4138622	G	A	PASS	FALSE	1	287	33	60	0	0	synonymous_variant	glpK	c.1134C>T	p.Arg378Arg	glpK_c.1134C>T	Streptomycin	4) Not assoc w R - Interim
MFS-269	4240172	G	A	PASS	FALSE	0.99	301	33	60	0	0	missense_variant	embC	c.310G>A	p.Val104Met	embC_p.Val104Met	Ethambutol	5) Not assoc w R
MFS-269	2782498	G	A	PASS	FALSE	1	287	32	60	0	0	synonymous_variant	Rv2477c	c.1545C>T	p.Asp515Asp	Rv2477c_c.1545C>T	Moxifloxacin	5) Not assoc w R
MFS-269	2996066	GGCGACGATGCAGAGCGCAGCGATGAGGAGGAGCGGCGCTTGACCTCCGCCGGCGACGATGCAGAGCGCAGCGATGAGGAGGAGCGGCGCTTGACCTCCGCCG	G	PASS	FALSE							frameshift_variant&start_lost	Rv2680	c.-38_64del	p.Met1fs	Rv2680_p.Met1?
MFS-269	2782498	G	A	PASS	FALSE	1	287	32	60	0	0	synonymous_variant	Rv2477c	c.1545C>T	p.Asp515Asp	Rv2477c_c.1545C>T	Kanamycin	5) Not assoc w R
MFS-269	2170461	C	T	PASS	FALSE	1	292	32	60	0	0	missense_variant	PPE35	c.152G>A	p.Gly51Glu	PPE35_p.Gly51Glu	Pyrazinamide	5) Not assoc w R
MFS-269	2782498	G	A	PASS	FALSE	1	287	32	60	0	0	synonymous_variant	Rv2477c	c.1545C>T	p.Asp515Asp	Rv2477c_c.1545C>T	Amikacin	5) Not assoc w R
MFS-269	775639	T	C	PASS	FALSE	0.99	286	32	60	0	0	missense_variant	mmpL5	c.2842A>G	p.Ile948Val	mmpL5_p.Ile948Val	Bedaquiline	4) Not assoc w R - Interim
MFS-269	775639	T	C	PASS	FALSE	0.99	286	32	60	0	0	missense_variant	mmpL5	c.2842A>G	p.Ile948Val	mmpL5_p.Ile948Val	Clofazimine	5) Not assoc w R
MFS-269	776100	G	A	PASS	FALSE	1	298	31	60	0	0	missense_variant	mmpL5	c.2381C>T	p.Thr794Ile	mmpL5_p.Thr794Ile	Bedaquiline	4) Not assoc w R - Interim
MFS-269	776100	G	A	PASS	FALSE	1	298	31	60	0	0	missense_variant	mmpL5	c.2381C>T	p.Thr794Ile	mmpL5_p.Thr794Ile	Clofazimine	5) Not assoc w R
MFS-269	781395	T	C	PASS	FALSE	1	304	33	60	0	0	intergenic_region	Rv0681-rpsL	n.781395T>C		rpsL_c.-165T>C	Streptomycin	5) Not assoc w R
MFS-269	1854300	T	C	PASS	FALSE	1	238	30	58	0	0	missense_variant	tsnR	c.695T>C	p.Leu232Pro	tsnR_p.Leu232Pro	Linezolid	5) Not assoc w R
MFS-269	2782498	G	A	PASS	FALSE	1	287	32	60	0	0	synonymous_variant	Rv2477c	c.1545C>T	p.Asp515Asp	Rv2477c_c.1545C>T	Ethambutol	5) Not assoc w R
MFS-269	1917972	A	G	PASS	FALSE	1	254	32	60	0	0	synonymous_variant	tlyA	c.33A>G	p.Leu11Leu	tlyA_c.33A>G	Capreomycin	5) Not assoc w R
MFS-269	2167926	A	G	PASS	FALSE	1	356	33	60	0	0	missense_variant	PPE35	c.2687T>C	p.Leu896Ser	PPE35_p.Leu896Ser	Pyrazinamide	5) Not assoc w R
MFS-269	2223293	T	C	PASS	FALSE	1	369	33	60	0	0	intergenic_region	Rv1979c-mpt64	n.2223293T>C		Rv1979c_c.-129A>G	Bedaquiline	4) Not assoc w R - Interim
MFS-269	2223293	T	C	PASS	FALSE	1	369	33	60	0	0	intergenic_region	Rv1979c-mpt64	n.2223293T>C		Rv1979c_c.-129A>G	Clofazimine	5) Not assoc w R
MFS-269	2289047	G	A	PASS	FALSE	1	311	32	60	0	0	synonymous_variant	pncA	c.195C>T	p.Ser65Ser	pncA_c.195C>T	Pyrazinamide	5) Not assoc w R
MFS-269	2726105	G	A	PASS	FALSE	1	334	32	60	0	1	intergenic_region	oxyR'-ahpC	n.2726105G>A		oxyR'_c.-18C>T
MFS-269	2726105	G	A	PASS	FALSE	1	334	32	60	0	1	intergenic_region	oxyR'-ahpC	n.2726105G>A		ahpC_c.-88G>A	Isoniazid	5) Not assoc w R
MFS-269	2154724	C	A	PASS	FALSE	1	289	33	60	0	0	missense_variant	katG	c.1388G>T	p.Arg463Leu	katG_p.Arg463Leu	Isoniazid	5) Not assoc w R
MFS-269	4242643	C	T	PASS	FALSE	1	235	32	60	0	0	synonymous_variant	embC	c.2781C>T	p.Arg927Arg	embC_c.2781C>T	Ethambutol	5) Not assoc w R
MFS-269	2782498	G	A	PASS	FALSE	1	287	32	60	0	0	synonymous_variant	Rv2477c	c.1545C>T	p.Asp515Asp	Rv2477c_c.1545C>T	Levofloxacin	5) Not assoc w R
MFS-269	4338595	GC	G	PASS	FALSE	1	301	0	60	0	301	intergenic_region	whiB6-Rv3863	n.4338596delC		whiB6_c.-75delG	Capreomycin	5) Not assoc w R
MFS-269	762434	T	G	PASS	FALSE	1	254	33	60	0	0	synonymous_variant	rpoB	c.2628T>G	p.Gly876Gly	rpoB_c.2628T>G	Rifampicin	5) Not assoc w R
MFS-269	759746	C	T	PASS	FALSE	1	310	32	60	0	0	intergenic_region	Rv0666-rpoB	n.759746C>T		rpoB_c.-61C>T	Rifampicin	5) Not assoc w R
MFS-269	657081	C	T	PASS	FALSE	1	340	32	60	0	0	synonymous_variant	Rv0565c	c.390G>A	p.Val130Val	Rv0565c_c.390G>A	Ethionamide	4) Not assoc w R - Interim
MFS-269	491742	T	C	PASS	FALSE	1	307	33	60	0	0	synonymous_variant	fgd1	c.960T>C	p.Phe320Phe	fgd1_c.960T>C	Delamanid	4) Not assoc w R - Interim
MFS-269	491742	T	C	PASS	FALSE	1	307	33	60	0	0	synonymous_variant	fgd1	c.960T>C	p.Phe320Phe	fgd1_c.960T>C	Clofazimine	5) Not assoc w R
MFS-269	9304	G	A	PASS	FALSE	1	318	33	60	0	0	missense_variant	gyrA	c.2003G>A	p.Gly668Asp	gyrA_p.Gly668Asp	Moxifloxacin	5) Not assoc w R
MFS-269	9304	G	A	PASS	FALSE	1	318	33	60	0	0	missense_variant	gyrA	c.2003G>A	p.Gly668Asp	gyrA_p.Gly668Asp	Levofloxacin	5) Not assoc w R
MFS-269	7585	G	C	PASS	FALSE	1	323	33	60	0	0	missense_variant	gyrA	c.284G>C	p.Ser95Thr	gyrA_p.Ser95Thr	Moxifloxacin	5) Not assoc w R
MFS-269	7585	G	C	PASS	FALSE	1	323	33	60	0	0	missense_variant	gyrA	c.284G>C	p.Ser95Thr	gyrA_p.Ser95Thr	Levofloxacin	5) Not assoc w R
MFS-269	7362	G	C	PASS	FALSE	1	395	32	60	0	0	missense_variant	gyrA	c.61G>C	p.Glu21Gln	gyrA_p.Glu21Gln	Moxifloxacin	5) Not assoc w R
MFS-269	7362	G	C	PASS	FALSE	1	395	32	60	0	0	missense_variant	gyrA	c.61G>C	p.Glu21Gln	gyrA_p.Glu21Gln	Levofloxacin	5) Not assoc w R
MFS-269	763031	T	C	PASS	FALSE	1	318	34	60	0	0	synonymous_variant	rpoB	c.3225T>C	p.Ala1075Ala	rpoB_c.3225T>C	Rifampicin	5) Not assoc w R
MFS-269	4338595	GC	G	PASS	FALSE	1	301	0	60	0	301	intergenic_region	whiB6-Rv3863	n.4338596delC		whiB6_c.-75delG	Amikacin	5) Not assoc w R
MFS-269	4338595	GC	G	PASS	FALSE	1	301	0	60	0	301	intergenic_region	whiB6-Rv3863	n.4338596delC		whiB6_c.-75delG	Kanamycin	5) Not assoc w R
MFS-269	4338595	GC	G	PASS	FALSE	1	301	0	60	0	301	intergenic_region	whiB6-Rv3863	n.4338596delC		Rv3863_c.-253delC
MFS-269	4407588	T	C	PASS	FALSE	1	326	33	60	0	0	synonymous_variant	gid	c.615A>G	p.Ala205Ala	gid_c.615A>G	Streptomycin	5) Not assoc w R
MFS-27	3878613	TTGGGTTG	T	Amb	FALSE	0.49	83	33	49	0	41	intergenic_region	rpoA-rpsD	n.3878614_3878620delTGGGTTG		rpoA_c.-113_-107delCAACCCA	Rifampicin	3) Uncertain significance
MFS-27	734141	G	A	PASS	FALSE	1	250	33	60	0	0	synonymous_variant	secE1	c.405G>A	p.Leu135Leu	secE1_c.405G>A
MFS-27	656265	CGT	C	PASS	FALSE	1	241	0	60	0	241	frameshift_variant	Rv0565c	c.1204_1205delAC	p.Thr402fs	Rv0565c_p.Thr402fs	Ethionamide	3) Uncertain significance
MFS-27	7362	G	C	PASS	FALSE	1	258	33	60	0	0	missense_variant	gyrA	c.61G>C	p.Glu21Gln	gyrA_p.Glu21Gln	Moxifloxacin	5) Not assoc w R
MFS-27	7362	G	C	PASS	FALSE	1	258	33	60	0	0	missense_variant	gyrA	c.61G>C	p.Glu21Gln	gyrA_p.Glu21Gln	Levofloxacin	5) Not assoc w R
MFS-27	4242643	C	T	PASS	FALSE	1	196	33	60	0	0	synonymous_variant	embC	c.2781C>T	p.Arg927Arg	embC_c.2781C>T	Ethambutol	5) Not assoc w R
MFS-27	4338595	GC	G	PASS	FALSE	1	249	12	60	0	248	intergenic_region	whiB6-Rv3863	n.4338596delC		whiB6_c.-75delG	Amikacin	5) Not assoc w R
MFS-27	4338595	GC	G	PASS	FALSE	1	249	12	60	0	248	intergenic_region	whiB6-Rv3863	n.4338596delC		whiB6_c.-75delG	Kanamycin	5) Not assoc w R
MFS-27	734658	A	G	PASS	FALSE	1	233	34	60	0	0	synonymous_variant	nusG	c.405A>G	p.Ala135Ala	nusG_c.405A>G	Rifampicin	5) Not assoc w R
MFS-27	4338595	GC	G	PASS	FALSE	1	249	12	60	0	248	intergenic_region	whiB6-Rv3863	n.4338596delC		Rv3863_c.-253delC
MFS-27	4338596	C	T	Del	FALSE	1	1	12	60	0	248	intergenic_region	whiB6-Rv3863	n.4338596C>T		whiB6_c.-75G>A	Amikacin	3) Uncertain significance
MFS-27	4338596	C	T	Del	FALSE	1	1	12	60	0	248	intergenic_region	whiB6-Rv3863	n.4338596C>T		whiB6_c.-75G>A	Capreomycin	3) Uncertain significance
MFS-27	4338596	C	T	Del	FALSE	1	1	12	60	0	248	intergenic_region	whiB6-Rv3863	n.4338596C>T		whiB6_c.-75G>A	Kanamycin	3) Uncertain significance
MFS-27	4338595	GC	G	PASS	FALSE	1	249	12	60	0	248	intergenic_region	whiB6-Rv3863	n.4338596delC		whiB6_c.-75delG	Capreomycin	5) Not assoc w R
MFS-27	3878619	TGGGGGGTACTCGGGGGGCGGCGCCCCCCGAGGGTTGGGTT	T	PASS	FALSE							frameshift_variant&stop_lost&splice_region_variant	rpsD	c.606_*39delAACCCAACCCTCGGGGGGCGCCGCCCCCCGAGTACCCCCC	p.Ter202fs	rpsD_p.Ter202fs
MFS-27	775639	T	C	PASS	FALSE	1	235	32	60	0	0	missense_variant	mmpL5	c.2842A>G	p.Ile948Val	mmpL5_p.Ile948Val	Clofazimine	5) Not assoc w R
MFS-27	1474001	C	T	PASS	FALSE	1	296	34	60	0	0	non_coding_transcript_exon_variant	rrl	n.344C>T		rrl_n.344C>T	Capreomycin	5) Not assoc w R
MFS-27	3878601	GC	G	Amb	FALSE	0.27	92	29	49	0	23	intergenic_region	rpoA-rpsD	n.3878602delC		rpoA_c.-95delG	Rifampicin	3) Uncertain significance
MFS-27	3878580	TGGGGGTACTCGGGGGGCGGCGCCCCCCGAGGGTTGGGTTG	T	Amb	FALSE	0.13	70	33	53	0	8	intergenic_region	rpoA-rpsD	n.3878581_3878620delGGGGGTACTCGGGGGGCGGCGCCCCCCGAGGGTTGGGTTG		rpoA_c.-113_-74delCAACCCAACCCTCGGGGGGCGCCGCCCCCCGAGTACCCCC	Rifampicin	3) Uncertain significance
MFS-27	3613636	T	C	PASS	FALSE	1	211	33	60	0	0	intergenic_region	Rv3237c-Rv3238c	n.3613636T>C		Rv3237c_c.-33A>G
MFS-27	3448497	T	A	Del;LowCov	FALSE	1	1	34	60	0	0	intergenic_region	virS-Rv3083	n.3448497T>A		virS_c.-71A>T
MFS-27	3448497	T	A	Del;LowCov	FALSE	1	1	34	60	0	0	intergenic_region	virS-Rv3083	n.3448497T>A		Rv3083_c.-7T>A
MFS-27	3448496	CTGGAGCCATGAACCAGCATTTCGACGTCCTGATCATCGGCGCCGGCCTATCCGGCATCGGGACGGCCTGTCACGTGACGGCCGAGTTCCCCGACAAGACAATCGCCCTCCTGGAACGACGGGAGCGCCTGGGCGGCACCTGGGACTTGTTCCGCTACCCGGGAGTTCGTTCGGACTCCGACATGTTCACCTTCGGCTACAAGTTCCGCCCGTGGCGCGACGTGAAGGTGCTCGCCGACGGCGCGTCGATCCGGCAGTACATCGCCGACACCGCCACGGAGTTCGGCGTCGACGAGAAGATTCACTACGGCCTGAAGGTCAACACCGCCGAGTGGTCGAGCCGGCAGTGCCGTTGGACCGTCGCGGGCGTGCACGAGGCGACCGGCGAAACCCGGACCTACACCTGCGATTACCTCATCAGCTGCACCGGCTACTACAACTACGACGCGGGTTATCTGCCGGACTTCCCCGGCGTGCACCGGTTCGGCGGCCGGTGCGTGCACCCGCAGCACTGGCCCGAAGACCTCGATTATTCCGGCAAGAAGGTCGTCGTCATCGGCAGCGGCGCAACGGCGGTCACTTTGGTTCCGGCGATGGCCGGCTCCAACCCCGGCAGTGCCGCGCACGTGACGATGCTGCAGCGATCCCCGTCGTACATCTTCTCGCTGCCGGCGGTCGACAAGATCTCCGAAGTCCTGGGCCGCTTCCTGCCGGATCGCTGGGTCTACGAGTTTGGCCGCAGGCGCAACATCGCCATCCAGCGAAAGCTCTACCAGGCCTGCCGGCGCTGGCCCAAGCTGATGCGGCGATTGCTGCTGTGGGAGGTACGACGCCGCCTCGGCCGCTCCGTGGACATGAGCAACTTCACCCCGAACTACCTGCCGTGGGACGAGCGGTTGTGCGCCGTGCCCAACGGCGATCTGTTTAAGACGCTGGCCTCGGGCGCGGCGTCGGTGGTGACCGATCAGATCGAGACCTTCACCGAGAAGGGCATCCTGTGCAAGTCCGGCCGGGAGATCGAGGCCGACATCATCGTCACCGCGACCGGTCTGAACATCCAGATGCTGGGCGGGATGCGACTCATCGTGGACGGCGCCGAATACCAGCTGCCGGAGAAGATGACCTATAAGGGTGTGCTGCTGGAAAACGCCCCCAATCTGGCCTGGATCATCGGCTACACCAACGCGTCATGGACCCTGAAGTCCGACATCGCCGGCGCCTACCTGTGCCGGCTGCTGCGGCACATGGCCGACAACGGCTACACGGTGGCAACGCCGCGCGATGCGCAGGACTGCGCGCTGGACGTTGGCATGTTCGACCAGCTGAACTCCGGCTATGTGAAGCGCGGCCAGGACATCATGCCGCGCCAGGGCTCCAAGCATCCGTGGAGGGTGCTCATGCACTACGAGAAGGACGCCAAGATCCTGCTCGAAGACCCCATCGATGACGGCGTGCTGCACTTCGCCGCAGCGGCCCAAGACCACGCGGCGGCCTGAGCATCATGAACCTGCGCAAAAACGTCATCCGGTCCGTATTACGTGGTGCCCGGCCACTGTTCGCTTCCCGCCGGCTGGGTATTGCCGGCCGTCGAGTCCTGCTGGCGACGCTGACGGCCGGCGCGCGCGCCCCCAAGGGCACCCGCTTTCAGCGCGTCAGCATCGCCGGTGTCCCGGTCCAGCGGGTGCAACCCCCCCATGCGGCAACCAGCGGGACGCTGATCTACCTGCACGGCGGTGCCTACGCCCTGGGCAGCGCCCGGGGCTACCGCGGCCTGGCCGCCCAGCTCGCGGCGGCGGCCGGAATGACGGCGCTGGTCCCCGACTACACCCGCGCACCGCACGCCCACTATCCAGTGGCCCTCGAAGAGATGGCTGCGGTGTACACCCGCTTGCTCGACGACGGGCTCGACCCGAAAACGACCGTCATCGCCGGTGATTCGGCTGGCGGAGGGTTGACCCTGGCGCTGGCCATGGCGCTGCGCGATCGCGGCATCCAGGCCCCGGCCGCACTCGGCCTGATCTGCCCGTGGGCCGATCTCGCCGTCGACATCGAAGCGACGCGACCGGCGCTGCGCGATCCGCTCATTCTTCCGTCGATGTGCACCGAATGGGCGCCGCGCTACGTAGGGTCCTCCGATCCGCGGCTGCCCGGTATCTCCCCGGTCTACGGCGACATGAGCGGCCTGCCGCCCATCGTCATGCAGACCGCGGGCGACGATCCGATCTGCGTTGACGCGGACAAGATCGAAACCGCCTGCGCCGCTTCGAAAACAAGCATCGAGCATCGCCGGTTCGCGGGCATGTGGCACGACTTCCATCTGCAGGTCAGTCTGCTCCCCGAAGCCCGCGACGCGATCGCCGACCTCGGGGCAAGGCTGCGCGGCCACCTCCACCAATCGCAGGGACAACCACGGGGAGTAGTCAAATGAGCTCATTCGAAGGCAAGGTCGCCGTCATCACCGGGGCCGGCTCGGGCATCGGCAGAGCGTTGGCACTCAACCTCTCCGAGAAGCGCGCAAAGCTTGCCCTTTCCGATGTCGACACCGACGGGCTGGCCAAAACCGTGCGCCTGGCTCAAGCGCTCGGCGCGCAGGTGAAGTCGGACCGGCTCGACGTCGCCGAACGCGAGGCGGTGCTGGCCCACGCCGACGCCGTCGTCGCACATTTCGGCACCGTGCACCAGGTCTACAACAACGCCGGCATCGCGTACAACGGCAACGTCGACAAGTCGGAGTTCAAGGACATCGAGCGCATCATCGACGTCGACTTCTGGGGCGTCGTCAACGGCACCAAAGCCTTTCTGCCGCACGTGATTGCCTCCGGCGACGGACACATCGTCAACATCTCCAGCCTGTTCGGGCTGATCGCGGTGCCCGGGCAAAGCGCCTACAACGCGGCCAAGTT	CAGGGTCCATGA	PASS								start_lost	Rv3085			Rv3085_p.Met1?
MFS-27	3448496	CTGGAGCCATGAACCAGCATTTCGACGTCCTGATCATCGGCGCCGGCCTATCCGGCATCGGGACGGCCTGTCACGTGACGGCCGAGTTCCCCGACAAGACAATCGCCCTCCTGGAACGACGGGAGCGCCTGGGCGGCACCTGGGACTTGTTCCGCTACCCGGGAGTTCGTTCGGACTCCGACATGTTCACCTTCGGCTACAAGTTCCGCCCGTGGCGCGACGTGAAGGTGCTCGCCGACGGCGCGTCGATCCGGCAGTACATCGCCGACACCGCCACGGAGTTCGGCGTCGACGAGAAGATTCACTACGGCCTGAAGGTCAACACCGCCGAGTGGTCGAGCCGGCAGTGCCGTTGGACCGTCGCGGGCGTGCACGAGGCGACCGGCGAAACCCGGACCTACACCTGCGATTACCTCATCAGCTGCACCGGCTACTACAACTACGACGCGGGTTATCTGCCGGACTTCCCCGGCGTGCACCGGTTCGGCGGCCGGTGCGTGCACCCGCAGCACTGGCCCGAAGACCTCGATTATTCCGGCAAGAAGGTCGTCGTCATCGGCAGCGGCGCAACGGCGGTCACTTTGGTTCCGGCGATGGCCGGCTCCAACCCCGGCAGTGCCGCGCACGTGACGATGCTGCAGCGATCCCCGTCGTACATCTTCTCGCTGCCGGCGGTCGACAAGATCTCCGAAGTCCTGGGCCGCTTCCTGCCGGATCGCTGGGTCTACGAGTTTGGCCGCAGGCGCAACATCGCCATCCAGCGAAAGCTCTACCAGGCCTGCCGGCGCTGGCCCAAGCTGATGCGGCGATTGCTGCTGTGGGAGGTACGACGCCGCCTCGGCCGCTCCGTGGACATGAGCAACTTCACCCCGAACTACCTGCCGTGGGACGAGCGGTTGTGCGCCGTGCCCAACGGCGATCTGTTTAAGACGCTGGCCTCGGGCGCGGCGTCGGTGGTGACCGATCAGATCGAGACCTTCACCGAGAAGGGCATCCTGTGCAAGTCCGGCCGGGAGATCGAGGCCGACATCATCGTCACCGCGACCGGTCTGAACATCCAGATGCTGGGCGGGATGCGACTCATCGTGGACGGCGCCGAATACCAGCTGCCGGAGAAGATGACCTATAAGGGTGTGCTGCTGGAAAACGCCCCCAATCTGGCCTGGATCATCGGCTACACCAACGCGTCATGGACCCTGAAGTCCGACATCGCCGGCGCCTACCTGTGCCGGCTGCTGCGGCACATGGCCGACAACGGCTACACGGTGGCAACGCCGCGCGATGCGCAGGACTGCGCGCTGGACGTTGGCATGTTCGACCAGCTGAACTCCGGCTATGTGAAGCGCGGCCAGGACATCATGCCGCGCCAGGGCTCCAAGCATCCGTGGAGGGTGCTCATGCACTACGAGAAGGACGCCAAGATCCTGCTCGAAGACCCCATCGATGACGGCGTGCTGCACTTCGCCGCAGCGGCCCAAGACCACGCGGCGGCCTGAGCATCATGAACCTGCGCAAAAACGTCATCCGGTCCGTATTACGTGGTGCCCGGCCACTGTTCGCTTCCCGCCGGCTGGGTATTGCCGGCCGTCGAGTCCTGCTGGCGACGCTGACGGCCGGCGCGCGCGCCCCCAAGGGCACCCGCTTTCAGCGCGTCAGCATCGCCGGTGTCCCGGTCCAGCGGGTGCAACCCCCCCATGCGGCAACCAGCGGGACGCTGATCTACCTGCACGGCGGTGCCTACGCCCTGGGCAGCGCCCGGGGCTACCGCGGCCTGGCCGCCCAGCTCGCGGCGGCGGCCGGAATGACGGCGCTGGTCCCCGACTACACCCGCGCACCGCACGCCCACTATCCAGTGGCCCTCGAAGAGATGGCTGCGGTGTACACCCGCTTGCTCGACGACGGGCTCGACCCGAAAACGACCGTCATCGCCGGTGATTCGGCTGGCGGAGGGTTGACCCTGGCGCTGGCCATGGCGCTGCGCGATCGCGGCATCCAGGCCCCGGCCGCACTCGGCCTGATCTGCCCGTGGGCCGATCTCGCCGTCGACATCGAAGCGACGCGACCGGCGCTGCGCGATCCGCTCATTCTTCCGTCGATGTGCACCGAATGGGCGCCGCGCTACGTAGGGTCCTCCGATCCGCGGCTGCCCGGTATCTCCCCGGTCTACGGCGACATGAGCGGCCTGCCGCCCATCGTCATGCAGACCGCGGGCGACGATCCGATCTGCGTTGACGCGGACAAGATCGAAACCGCCTGCGCCGCTTCGAAAACAAGCATCGAGCATCGCCGGTTCGCGGGCATGTGGCACGACTTCCATCTGCAGGTCAGTCTGCTCCCCGAAGCCCGCGACGCGATCGCCGACCTCGGGGCAAGGCTGCGCGGCCACCTCCACCAATCGCAGGGACAACCACGGGGAGTAGTCAAATGAGCTCATTCGAAGGCAAGGTCGCCGTCATCACCGGGGCCGGCTCGGGCATCGGCAGAGCGTTGGCACTCAACCTCTCCGAGAAGCGCGCAAAGCTTGCCCTTTCCGATGTCGACACCGACGGGCTGGCCAAAACCGTGCGCCTGGCTCAAGCGCTCGGCGCGCAGGTGAAGTCGGACCGGCTCGACGTCGCCGAACGCGAGGCGGTGCTGGCCCACGCCGACGCCGTCGTCGCACATTTCGGCACCGTGCACCAGGTCTACAACAACGCCGGCATCGCGTACAACGGCAACGTCGACAAGTCGGAGTTCAAGGACATCGAGCGCATCATCGACGTCGACTTCTGGGGCGTCGTCAACGGCACCAAAGCCTTTCTGCCGCACGTGATTGCCTCCGGCGACGGACACATCGTCAACATCTCCAGCCTGTTCGGGCTGATCGCGGTGCCCGGGCAAAGCGCCTACAACGCGGCCAAGTT	CAGGGTCCATGA	PASS								start_lost	Rv3083			Rv3083_p.Met1?
MFS-27	3448496	CTGGAGCCATGAACCAGCATTTCGACGTCCTGATCATCGGCGCCGGCCTATCCGGCATCGGGACGGCCTGTCACGTGACGGCCGAGTTCCCCGACAAGACAATCGCCCTCCTGGAACGACGGGAGCGCCTGGGCGGCACCTGGGACTTGTTCCGCTACCCGGGAGTTCGTTCGGACTCCGACATGTTCACCTTCGGCTACAAGTTCCGCCCGTGGCGCGACGTGAAGGTGCTCGCCGACGGCGCGTCGATCCGGCAGTACATCGCCGACACCGCCACGGAGTTCGGCGTCGACGAGAAGATTCACTACGGCCTGAAGGTCAACACCGCCGAGTGGTCGAGCCGGCAGTGCCGTTGGACCGTCGCGGGCGTGCACGAGGCGACCGGCGAAACCCGGACCTACACCTGCGATTACCTCATCAGCTGCACCGGCTACTACAACTACGACGCGGGTTATCTGCCGGACTTCCCCGGCGTGCACCGGTTCGGCGGCCGGTGCGTGCACCCGCAGCACTGGCCCGAAGACCTCGATTATTCCGGCAAGAAGGTCGTCGTCATCGGCAGCGGCGCAACGGCGGTCACTTTGGTTCCGGCGATGGCCGGCTCCAACCCCGGCAGTGCCGCGCACGTGACGATGCTGCAGCGATCCCCGTCGTACATCTTCTCGCTGCCGGCGGTCGACAAGATCTCCGAAGTCCTGGGCCGCTTCCTGCCGGATCGCTGGGTCTACGAGTTTGGCCGCAGGCGCAACATCGCCATCCAGCGAAAGCTCTACCAGGCCTGCCGGCGCTGGCCCAAGCTGATGCGGCGATTGCTGCTGTGGGAGGTACGACGCCGCCTCGGCCGCTCCGTGGACATGAGCAACTTCACCCCGAACTACCTGCCGTGGGACGAGCGGTTGTGCGCCGTGCCCAACGGCGATCTGTTTAAGACGCTGGCCTCGGGCGCGGCGTCGGTGGTGACCGATCAGATCGAGACCTTCACCGAGAAGGGCATCCTGTGCAAGTCCGGCCGGGAGATCGAGGCCGACATCATCGTCACCGCGACCGGTCTGAACATCCAGATGCTGGGCGGGATGCGACTCATCGTGGACGGCGCCGAATACCAGCTGCCGGAGAAGATGACCTATAAGGGTGTGCTGCTGGAAAACGCCCCCAATCTGGCCTGGATCATCGGCTACACCAACGCGTCATGGACCCTGAAGTCCGACATCGCCGGCGCCTACCTGTGCCGGCTGCTGCGGCACATGGCCGACAACGGCTACACGGTGGCAACGCCGCGCGATGCGCAGGACTGCGCGCTGGACGTTGGCATGTTCGACCAGCTGAACTCCGGCTATGTGAAGCGCGGCCAGGACATCATGCCGCGCCAGGGCTCCAAGCATCCGTGGAGGGTGCTCATGCACTACGAGAAGGACGCCAAGATCCTGCTCGAAGACCCCATCGATGACGGCGTGCTGCACTTCGCCGCAGCGGCCCAAGACCACGCGGCGGCCTGAGCATCATGAACCTGCGCAAAAACGTCATCCGGTCCGTATTACGTGGTGCCCGGCCACTGTTCGCTTCCCGCCGGCTGGGTATTGCCGGCCGTCGAGTCCTGCTGGCGACGCTGACGGCCGGCGCGCGCGCCCCCAAGGGCACCCGCTTTCAGCGCGTCAGCATCGCCGGTGTCCCGGTCCAGCGGGTGCAACCCCCCCATGCGGCAACCAGCGGGACGCTGATCTACCTGCACGGCGGTGCCTACGCCCTGGGCAGCGCCCGGGGCTACCGCGGCCTGGCCGCCCAGCTCGCGGCGGCGGCCGGAATGACGGCGCTGGTCCCCGACTACACCCGCGCACCGCACGCCCACTATCCAGTGGCCCTCGAAGAGATGGCTGCGGTGTACACCCGCTTGCTCGACGACGGGCTCGACCCGAAAACGACCGTCATCGCCGGTGATTCGGCTGGCGGAGGGTTGACCCTGGCGCTGGCCATGGCGCTGCGCGATCGCGGCATCCAGGCCCCGGCCGCACTCGGCCTGATCTGCCCGTGGGCCGATCTCGCCGTCGACATCGAAGCGACGCGACCGGCGCTGCGCGATCCGCTCATTCTTCCGTCGATGTGCACCGAATGGGCGCCGCGCTACGTAGGGTCCTCCGATCCGCGGCTGCCCGGTATCTCCCCGGTCTACGGCGACATGAGCGGCCTGCCGCCCATCGTCATGCAGACCGCGGGCGACGATCCGATCTGCGTTGACGCGGACAAGATCGAAACCGCCTGCGCCGCTTCGAAAACAAGCATCGAGCATCGCCGGTTCGCGGGCATGTGGCACGACTTCCATCTGCAGGTCAGTCTGCTCCCCGAAGCCCGCGACGCGATCGCCGACCTCGGGGCAAGGCTGCGCGGCCACCTCCACCAATCGCAGGGACAACCACGGGGAGTAGTCAAATGAGCTCATTCGAAGGCAAGGTCGCCGTCATCACCGGGGCCGGCTCGGGCATCGGCAGAGCGTTGGCACTCAACCTCTCCGAGAAGCGCGCAAAGCTTGCCCTTTCCGATGTCGACACCGACGGGCTGGCCAAAACCGTGCGCCTGGCTCAAGCGCTCGGCGCGCAGGTGAAGTCGGACCGGCTCGACGTCGCCGAACGCGAGGCGGTGCTGGCCCACGCCGACGCCGTCGTCGCACATTTCGGCACCGTGCACCAGGTCTACAACAACGCCGGCATCGCGTACAACGGCAACGTCGACAAGTCGGAGTTCAAGGACATCGAGCGCATCATCGACGTCGACTTCTGGGGCGTCGTCAACGGCACCAAAGCCTTTCTGCCGCACGTGATTGCCTCCGGCGACGGACACATCGTCAACATCTCCAGCCTGTTCGGGCTGATCGCGGTGCCCGGGCAAAGCGCCTACAACGCGGCCAAGTT	CAGGGTCCATGA	PASS								transcript_ablation	lipR			lipR_deletion
MFS-27	3448496	CTGGAGCCATGAACCAGCATTTCGACGTCCTGATCATCGGCGCCGGCCTATCCGGCATCGGGACGGCCTGTCACGTGACGGCCGAGTTCCCCGACAAGACAATCGCCCTCCTGGAACGACGGGAGCGCCTGGGCGGCACCTGGGACTTGTTCCGCTACCCGGGAGTTCGTTCGGACTCCGACATGTTCACCTTCGGCTACAAGTTCCGCCCGTGGCGCGACGTGAAGGTGCTCGCCGACGGCGCGTCGATCCGGCAGTACATCGCCGACACCGCCACGGAGTTCGGCGTCGACGAGAAGATTCACTACGGCCTGAAGGTCAACACCGCCGAGTGGTCGAGCCGGCAGTGCCGTTGGACCGTCGCGGGCGTGCACGAGGCGACCGGCGAAACCCGGACCTACACCTGCGATTACCTCATCAGCTGCACCGGCTACTACAACTACGACGCGGGTTATCTGCCGGACTTCCCCGGCGTGCACCGGTTCGGCGGCCGGTGCGTGCACCCGCAGCACTGGCCCGAAGACCTCGATTATTCCGGCAAGAAGGTCGTCGTCATCGGCAGCGGCGCAACGGCGGTCACTTTGGTTCCGGCGATGGCCGGCTCCAACCCCGGCAGTGCCGCGCACGTGACGATGCTGCAGCGATCCCCGTCGTACATCTTCTCGCTGCCGGCGGTCGACAAGATCTCCGAAGTCCTGGGCCGCTTCCTGCCGGATCGCTGGGTCTACGAGTTTGGCCGCAGGCGCAACATCGCCATCCAGCGAAAGCTCTACCAGGCCTGCCGGCGCTGGCCCAAGCTGATGCGGCGATTGCTGCTGTGGGAGGTACGACGCCGCCTCGGCCGCTCCGTGGACATGAGCAACTTCACCCCGAACTACCTGCCGTGGGACGAGCGGTTGTGCGCCGTGCCCAACGGCGATCTGTTTAAGACGCTGGCCTCGGGCGCGGCGTCGGTGGTGACCGATCAGATCGAGACCTTCACCGAGAAGGGCATCCTGTGCAAGTCCGGCCGGGAGATCGAGGCCGACATCATCGTCACCGCGACCGGTCTGAACATCCAGATGCTGGGCGGGATGCGACTCATCGTGGACGGCGCCGAATACCAGCTGCCGGAGAAGATGACCTATAAGGGTGTGCTGCTGGAAAACGCCCCCAATCTGGCCTGGATCATCGGCTACACCAACGCGTCATGGACCCTGAAGTCCGACATCGCCGGCGCCTACCTGTGCCGGCTGCTGCGGCACATGGCCGACAACGGCTACACGGTGGCAACGCCGCGCGATGCGCAGGACTGCGCGCTGGACGTTGGCATGTTCGACCAGCTGAACTCCGGCTATGTGAAGCGCGGCCAGGACATCATGCCGCGCCAGGGCTCCAAGCATCCGTGGAGGGTGCTCATGCACTACGAGAAGGACGCCAAGATCCTGCTCGAAGACCCCATCGATGACGGCGTGCTGCACTTCGCCGCAGCGGCCCAAGACCACGCGGCGGCCTGAGCATCATGAACCTGCGCAAAAACGTCATCCGGTCCGTATTACGTGGTGCCCGGCCACTGTTCGCTTCCCGCCGGCTGGGTATTGCCGGCCGTCGAGTCCTGCTGGCGACGCTGACGGCCGGCGCGCGCGCCCCCAAGGGCACCCGCTTTCAGCGCGTCAGCATCGCCGGTGTCCCGGTCCAGCGGGTGCAACCCCCCCATGCGGCAACCAGCGGGACGCTGATCTACCTGCACGGCGGTGCCTACGCCCTGGGCAGCGCCCGGGGCTACCGCGGCCTGGCCGCCCAGCTCGCGGCGGCGGCCGGAATGACGGCGCTGGTCCCCGACTACACCCGCGCACCGCACGCCCACTATCCAGTGGCCCTCGAAGAGATGGCTGCGGTGTACACCCGCTTGCTCGACGACGGGCTCGACCCGAAAACGACCGTCATCGCCGGTGATTCGGCTGGCGGAGGGTTGACCCTGGCGCTGGCCATGGCGCTGCGCGATCGCGGCATCCAGGCCCCGGCCGCACTCGGCCTGATCTGCCCGTGGGCCGATCTCGCCGTCGACATCGAAGCGACGCGACCGGCGCTGCGCGATCCGCTCATTCTTCCGTCGATGTGCACCGAATGGGCGCCGCGCTACGTAGGGTCCTCCGATCCGCGGCTGCCCGGTATCTCCCCGGTCTACGGCGACATGAGCGGCCTGCCGCCCATCGTCATGCAGACCGCGGGCGACGATCCGATCTGCGTTGACGCGGACAAGATCGAAACCGCCTGCGCCGCTTCGAAAACAAGCATCGAGCATCGCCGGTTCGCGGGCATGTGGCACGACTTCCATCTGCAGGTCAGTCTGCTCCCCGAAGCCCGCGACGCGATCGCCGACCTCGGGGCAAGGCTGCGCGGCCACCTCCACCAATCGCAGGGACAACCACGGGGAGTAGTCAAATGAGCTCATTCGAAGGCAAGGTCGCCGTCATCACCGGGGCCGGCTCGGGCATCGGCAGAGCGTTGGCACTCAACCTCTCCGAGAAGCGCGCAAAGCTTGCCCTTTCCGATGTCGACACCGACGGGCTGGCCAAAACCGTGCGCCTGGCTCAAGCGCTCGGCGCGCAGGTGAAGTCGGACCGGCTCGACGTCGCCGAACGCGAGGCGGTGCTGGCCCACGCCGACGCCGTCGTCGCACATTTCGGCACCGTGCACCAGGTCTACAACAACGCCGGCATCGCGTACAACGGCAACGTCGACAAGTCGGAGTTCAAGGACATCGAGCGCATCATCGACGTCGACTTCTGGGGCGTCGTCAACGGCACCAAAGCCTTTCTGCCGCACGTGATTGCCTCCGGCGACGGACACATCGTCAACATCTCCAGCCTGTTCGGGCTGATCGCGGTGCCCGGGCAAAGCGCCTACAACGCGGCCAAGTT	CAGGGTCCATGA	PASS								start_lost	lipR			lipR_p.Met1?
MFS-27	2223293	T	C	PASS	FALSE	1	266	33	60	1	0	intergenic_region	Rv1979c-mpt64	n.2223293T>C		Rv1979c_c.-129A>G	Clofazimine	5) Not assoc w R
MFS-27	4039729	C	T	PASS	FALSE	1	253	33	60	0	0	missense_variant	clpC1	c.976G>A	p.Asp326Asn	clpC1_p.Asp326Asn	Pyrazinamide	5) Not assoc w R
MFS-27	2169149	C	G	PASS	FALSE	1	252	33	60	0	0	synonymous_variant	PPE35	c.1464G>C	p.Pro488Pro	PPE35_c.1464G>C	Pyrazinamide	4) Not assoc w R - Interim
MFS-27	2168149	G	A	PASS	FALSE	1	250	33	60	1	0	missense_variant	PPE35	c.2464C>T	p.Pro822Ser	PPE35_p.Pro822Ser	Pyrazinamide	5) Not assoc w R
MFS-27	1917972	A	G	PASS	FALSE	1	190	33	60	0	0	synonymous_variant	tlyA	c.33A>G	p.Leu11Leu	tlyA_c.33A>G	Capreomycin	5) Not assoc w R
MFS-27	1474001	C	T	PASS	FALSE	1	296	34	60	0	0	non_coding_transcript_exon_variant	rrl	n.344C>T		rrl_n.344C>T	Linezolid	5) Not assoc w R
MFS-27	781395	T	C	PASS	FALSE	1	252	33	60	0	0	intergenic_region	Rv0681-rpsL	n.781395T>C		rpsL_c.-165T>C	Streptomycin	5) Not assoc w R
MFS-27	2223293	T	C	PASS	FALSE	1	266	33	60	1	0	intergenic_region	Rv1979c-mpt64	n.2223293T>C		Rv1979c_c.-129A>G	Bedaquiline	4) Not assoc w R - Interim
MFS-27	775639	T	C	PASS	FALSE	1	235	32	60	0	0	missense_variant	mmpL5	c.2842A>G	p.Ile948Val	mmpL5_p.Ile948Val	Bedaquiline	4) Not assoc w R - Interim
MFS-27	4338596	C	T	Del	FALSE	1	1	12	60	0	248	intergenic_region	whiB6-Rv3863	n.4338596C>T		Rv3863_c.-253C>T
MFS-270	491742	T	C	PASS	FALSE	0.77	319	32	60	0	0	synonymous_variant	fgd1	c.960T>C	p.Phe320Phe	fgd1_c.960T>C	Clofazimine	5) Not assoc w R
MFS-270	2167926	A	G	PASS	FALSE	0.76	290	33	60	0	0	missense_variant	PPE35	c.2687T>C	p.Leu896Ser	PPE35_p.Leu896Ser	Pyrazinamide	5) Not assoc w R
MFS-270	2223014	A	T	PASS	FALSE	0.77	256	32	60	0	0	missense_variant	Rv1979c	c.151T>A	p.Tyr51Asn	Rv1979c_p.Tyr51Asn	Bedaquiline	3) Uncertain significance
MFS-270	2223014	A	T	PASS	FALSE	0.77	256	32	60	0	0	missense_variant	Rv1979c	c.151T>A	p.Tyr51Asn	Rv1979c_p.Tyr51Asn	Clofazimine	3) Uncertain significance
MFS-270	2223293	T	C	PASS	FALSE	1	280	33	60	0	0	intergenic_region	Rv1979c-mpt64	n.2223293T>C		Rv1979c_c.-129A>G	Bedaquiline	4) Not assoc w R - Interim
MFS-270	2223293	T	C	PASS	FALSE	1	280	33	60	0	0	intergenic_region	Rv1979c-mpt64	n.2223293T>C		Rv1979c_c.-129A>G	Clofazimine	5) Not assoc w R
MFS-270	2714846	C	T	Amb	FALSE	0.73	252	32	60	0	0	missense_variant	eis	c.487G>A	p.Val163Ile	eis_p.Val163Ile	Amikacin	5) Not assoc w R
MFS-270	2714846	C	T	Amb	FALSE	0.73	252	32	60	0	0	missense_variant	eis	c.487G>A	p.Val163Ile	eis_p.Val163Ile	Kanamycin	5) Not assoc w R
MFS-270	3612813	T	C	Amb	FALSE	0.71	257	33	60	0	0	missense_variant	Rv3236c	c.304A>G	p.Thr102Ala	Rv3236c_p.Thr102Ala	Pyrazinamide	4) Not assoc w R - Interim
MFS-270	3625065	T	G	PASS	FALSE	1	264	33	60	0	0	missense_variant	mtrB	c.1549A>C	p.Met517Leu	mtrB_p.Met517Leu	Bedaquiline	3) Uncertain significance
MFS-270	3625065	T	G	PASS	FALSE	1	264	33	60	0	0	missense_variant	mtrB	c.1549A>C	p.Met517Leu	mtrB_p.Met517Leu	Rifampicin	5) Not assoc w R
MFS-270	3626562	G	A	PASS	FALSE	0.79	272	34	60	0	0	missense_variant	mtrB	c.52C>T	p.Pro18Ser	mtrB_p.Pro18Ser	Bedaquiline	3) Uncertain significance
MFS-270	3626562	G	A	PASS	FALSE	0.79	272	34	60	0	0	missense_variant	mtrB	c.52C>T	p.Pro18Ser	mtrB_p.Pro18Ser	Rifampicin	5) Not assoc w R
MFS-270	3877482	G	A	Amb	FALSE	0.73	311	33	60	0	0	synonymous_variant	rpoA	c.1026C>T	p.Ala342Ala	rpoA_c.1026C>T	Rifampicin	4) Not assoc w R - Interim
MFS-270	4038287	G	A	Amb	FALSE	0.26	290	32	60	0	0	synonymous_variant	clpC1	c.2418C>T	p.Asn806Asn	clpC1_c.2418C>T	Pyrazinamide	5) Not assoc w R
MFS-270	4242643	C	T	PASS	FALSE	1	219	31	60	0	0	synonymous_variant	embC	c.2781C>T	p.Arg927Arg	embC_c.2781C>T	Ethambutol	5) Not assoc w R
MFS-270	4243460	C	T	PASS	FALSE	0.82	284	33	60	0	0	synonymous_variant	embA	c.228C>T	p.Cys76Cys	embA_c.228C>T	Ethambutol	5) Not assoc w R
MFS-270	4248115	C	T	Amb	FALSE	0.72	315	32	60	0	0	synonymous_variant	embB	c.1602C>T	p.Asp534Asp	embB_c.1602C>T	Ethambutol	5) Not assoc w R
MFS-270	4267647	T	C	PASS	FALSE	0.78	261	33	60	0	0	missense_variant	aftB	c.1190A>G	p.Asp397Gly	aftB_p.Asp397Gly	Ethambutol	5) Not assoc w R
MFS-270	4338595	GC	G	PASS	FALSE	1	307	12	60	0	306	intergenic_region	whiB6-Rv3863	n.4338596delC		whiB6_c.-75delG	Amikacin	5) Not assoc w R
MFS-270	4338595	GC	G	PASS	FALSE	1	307	12	60	0	306	intergenic_region	whiB6-Rv3863	n.4338596delC		whiB6_c.-75delG	Capreomycin	5) Not assoc w R
MFS-270	2154724	C	A	PASS	FALSE	0.8	254	32	60	0	0	missense_variant	katG	c.1388G>T	p.Arg463Leu	katG_p.Arg463Leu	Isoniazid	5) Not assoc w R
MFS-270	1917972	A	G	PASS	FALSE	1	252	32	60	0	0	synonymous_variant	tlyA	c.33A>G	p.Leu11Leu	tlyA_c.33A>G	Capreomycin	5) Not assoc w R
MFS-270	1854300	T	C	PASS	FALSE	1	208	31	58	0	0	missense_variant	tsnR	c.695T>C	p.Leu232Pro	tsnR_p.Leu232Pro	Linezolid	5) Not assoc w R
MFS-270	1834177	A	C	PASS	FALSE	0.81	272	32	60	0	0	synonymous_variant	rpsA	c.636A>C	p.Arg212Arg	rpsA_c.636A>C	Pyrazinamide	4) Not assoc w R - Interim
MFS-270	620625	A	G	PASS	FALSE	0.78	292	32	60	0	0	missense_variant	ccsA	c.735A>G	p.Ile245Met	ccsA_p.Ile245Met	Amikacin	5) Not assoc w R
MFS-270	620625	A	G	PASS	FALSE	0.78	292	32	60	0	0	missense_variant	ccsA	c.735A>G	p.Ile245Met	ccsA_p.Ile245Met	Capreomycin	5) Not assoc w R
MFS-270	620625	A	G	PASS	FALSE	0.78	292	32	60	0	0	missense_variant	ccsA	c.735A>G	p.Ile245Met	ccsA_p.Ile245Met	Kanamycin	3) Uncertain significance
MFS-270	657081	C	T	PASS	FALSE	0.76	310	32	60	0	0	synonymous_variant	Rv0565c	c.390G>A	p.Val130Val	Rv0565c_c.390G>A	Ethionamide	4) Not assoc w R - Interim
MFS-270	657142	C	T	PASS	FALSE	0.76	293	32	60	0	0	missense_variant	Rv0565c	c.329G>A	p.Arg110His	Rv0565c_p.Arg110His	Ethionamide	3) Uncertain significance
MFS-270	763031	T	C	PASS	FALSE	0.78	241	33	60	0	0	synonymous_variant	rpoB	c.3225T>C	p.Ala1075Ala	rpoB_c.3225T>C	Rifampicin	5) Not assoc w R
MFS-270	775639	T	C	PASS	FALSE	0.99	306	32	60	0	0	missense_variant	mmpL5	c.2842A>G	p.Ile948Val	mmpL5_p.Ile948Val	Bedaquiline	4) Not assoc w R - Interim
MFS-270	775639	T	C	PASS	FALSE	0.99	306	32	60	0	0	missense_variant	mmpL5	c.2842A>G	p.Ile948Val	mmpL5_p.Ile948Val	Clofazimine	5) Not assoc w R
MFS-270	776100	G	A	PASS	FALSE	0.76	309	31	60	0	0	missense_variant	mmpL5	c.2381C>T	p.Thr794Ile	mmpL5_p.Thr794Ile	Bedaquiline	4) Not assoc w R - Interim
MFS-270	4338595	GC	G	PASS	FALSE	1	307	12	60	0	306	intergenic_region	whiB6-Rv3863	n.4338596delC		whiB6_c.-75delG	Kanamycin	5) Not assoc w R
MFS-270	776100	G	A	PASS	FALSE	0.76	309	31	60	0	0	missense_variant	mmpL5	c.2381C>T	p.Thr794Ile	mmpL5_p.Thr794Ile	Clofazimine	5) Not assoc w R
MFS-270	776182	C	T	PASS	FALSE	0.76	282	30	60	0	0	missense_variant	mmpL5	c.2299G>A	p.Asp767Asn	mmpL5_p.Asp767Asn	Clofazimine	5) Not assoc w R
MFS-270	781395	T	C	PASS	FALSE	1	329	33	60	0	0	intergenic_region	Rv0681-rpsL	n.781395T>C		rpsL_c.-165T>C	Streptomycin	5) Not assoc w R
MFS-270	1406760	T	TG	PASS	FALSE	0.79	226	33	60	179	0	frameshift_variant	Rv1258c	c.580_581insC	p.Glu194fs	Rv1258c_p.Glu194fs	Isoniazid	5) Not assoc w R
MFS-270	1406760	T	TG	PASS	FALSE	0.79	226	33	60	179	0	frameshift_variant	Rv1258c	c.580_581insC	p.Glu194fs	Rv1258c_p.Glu194fs	Pyrazinamide	3) Uncertain significance
MFS-270	1406760	T	TG	PASS	FALSE	0.79	226	33	60	179	0	frameshift_variant	Rv1258c	c.580_581insC	p.Glu194fs	Rv1258c_p.Glu194fs	Streptomycin	5) Not assoc w R
MFS-270	1472337	C	T	Amb	FALSE	0.26	291	33	60	0	0	non_coding_transcript_exon_variant	rrs	n.492C>T		rrs_n.492C>T	Amikacin	5) Not assoc w R
MFS-270	1472337	C	T	Amb	FALSE	0.26	291	33	60	0	0	non_coding_transcript_exon_variant	rrs	n.492C>T		rrs_n.492C>T	Capreomycin	5) Not assoc w R
MFS-270	1472337	C	T	Amb	FALSE	0.26	291	33	60	0	0	non_coding_transcript_exon_variant	rrs	n.492C>T		rrs_n.492C>T	Kanamycin	5) Not assoc w R
MFS-270	1472337	C	T	Amb	FALSE	0.26	291	33	60	0	0	non_coding_transcript_exon_variant	rrs	n.492C>T		rrs_n.492C>T	Streptomycin	4) Not assoc w R - Interim
MFS-270	776182	C	T	PASS	FALSE	0.76	282	30	60	0	0	missense_variant	mmpL5	c.2299G>A	p.Asp767Asn	mmpL5_p.Asp767Asn	Bedaquiline	5) Not assoc w R
MFS-270	9304	G	A	PASS	FALSE	1	328	33	60	0	0	missense_variant	gyrA	c.2003G>A	p.Gly668Asp	gyrA_p.Gly668Asp	Moxifloxacin	5) Not assoc w R
MFS-270	575907	C	T	PASS	FALSE	0.78	216	32	60	0	0	missense_variant	mshA	c.560C>T	p.Ala187Val	mshA_p.Ala187Val	Isoniazid	5) Not assoc w R
MFS-270	7362	G	C	PASS	FALSE	1	309	33	60	0	0	missense_variant	gyrA	c.61G>C	p.Glu21Gln	gyrA_p.Glu21Gln	Moxifloxacin	5) Not assoc w R
MFS-270	5520	C	T	Amb	FALSE	0.29	297	32	60	0	0	missense_variant	gyrB	c.281C>T	p.Pro94Leu	gyrB_p.Pro94Leu	Levofloxacin	5) Not assoc w R
MFS-270	5520	C	T	Amb	FALSE	0.29	297	32	60	0	0	missense_variant	gyrB	c.281C>T	p.Pro94Leu	gyrB_p.Pro94Leu	Moxifloxacin	5) Not assoc w R
MFS-270	7222	C	T	Amb	FALSE	0.28	304	32	60	0	0	synonymous_variant	gyrB	c.1983C>T	p.Ser661Ser	gyrB_c.1983C>T	Levofloxacin	5) Not assoc w R
MFS-270	7222	C	T	Amb	FALSE	0.28	304	32	60	0	0	synonymous_variant	gyrB	c.1983C>T	p.Ser661Ser	gyrB_c.1983C>T	Moxifloxacin	5) Not assoc w R
MFS-270	7362	G	C	PASS	FALSE	1	309	33	60	0	0	missense_variant	gyrA	c.61G>C	p.Glu21Gln	gyrA_p.Glu21Gln	Levofloxacin	5) Not assoc w R
MFS-270	7585	G	C	PASS	FALSE	1	327	33	60	0	0	missense_variant	gyrA	c.284G>C	p.Ser95Thr	gyrA_p.Ser95Thr	Levofloxacin	5) Not assoc w R
MFS-270	7585	G	C	PASS	FALSE	1	327	33	60	0	0	missense_variant	gyrA	c.284G>C	p.Ser95Thr	gyrA_p.Ser95Thr	Moxifloxacin	5) Not assoc w R
MFS-270	4338595	GC	G	PASS	FALSE	1	307	12	60	0	306	intergenic_region	whiB6-Rv3863	n.4338596delC		Rv3863_c.-253delC
MFS-270	575907	C	T	PASS	FALSE	0.78	216	32	60	0	0	missense_variant	mshA	c.560C>T	p.Ala187Val	mshA_p.Ala187Val	Ethionamide	5) Not assoc w R
MFS-270	4338596	C	T	Del	FALSE	1	1	12	60	0	306	intergenic_region	whiB6-Rv3863	n.4338596C>T		whiB6_c.-75G>A	Capreomycin	3) Uncertain significance
MFS-270	4338596	C	T	Del	FALSE	1	1	12	60	0	306	intergenic_region	whiB6-Rv3863	n.4338596C>T		whiB6_c.-75G>A	Amikacin	3) Uncertain significance
MFS-270	9304	G	A	PASS	FALSE	1	328	33	60	0	0	missense_variant	gyrA	c.2003G>A	p.Gly668Asp	gyrA_p.Gly668Asp	Levofloxacin	5) Not assoc w R
MFS-270	4408156	A	C	Amb	FALSE	0.27	290	33	60	0	0	missense_variant	gid	c.47T>G	p.Leu16Arg	gid_p.Leu16Arg	Streptomycin	5) Not assoc w R
MFS-270	4407927	T	G	PASS	FALSE	0.76	292	33	60	0	0	missense_variant	gid	c.276A>C	p.Glu92Asp	gid_p.Glu92Asp	Streptomycin	5) Not assoc w R
MFS-270	491742	T	C	PASS	FALSE	0.77	319	32	60	0	0	synonymous_variant	fgd1	c.960T>C	p.Phe320Phe	fgd1_c.960T>C	Delamanid	4) Not assoc w R - Interim
MFS-270	4338596	C	T	Del	FALSE	1	1	12	60	0	306	intergenic_region	whiB6-Rv3863	n.4338596C>T		Rv3863_c.-253C>T
MFS-270	4338596	C	T	Del	FALSE	1	1	12	60	0	306	intergenic_region	whiB6-Rv3863	n.4338596C>T		whiB6_c.-75G>A	Kanamycin	3) Uncertain significance
MFS-270	4407588	T	C	PASS	FALSE	0.79	327	33	60	0	0	synonymous_variant	gid	c.615A>G	p.Ala205Ala	gid_c.615A>G	Streptomycin	5) Not assoc w R
MFS-271	4244845	G	A	PASS	FALSE	1	276	33	60	0	0	missense_variant	embA	c.1613G>A	p.Arg538His	embA_p.Arg538His	Ethambutol	3) Uncertain significance
MFS-271	4338596	C	G	Del	FALSE	1	2	6	60	0	352	intergenic_region	whiB6-Rv3863	n.4338596C>G		Rv3863_c.-253C>G
MFS-271	4338596	C	G	Del	FALSE	1	2	6	60	0	352	intergenic_region	whiB6-Rv3863	n.4338596C>G		whiB6_c.-75G>C
MFS-271	4338595	GC	G	PASS	FALSE	0.99	354	6	60	0	352	intergenic_region	whiB6-Rv3863	n.4338596delC		Rv3863_c.-253delC
MFS-271	4338595	GC	G	PASS	FALSE	0.99	354	6	60	0	352	intergenic_region	whiB6-Rv3863	n.4338596delC		whiB6_c.-75delG	Kanamycin	5) Not assoc w R
MFS-271	4338595	GC	G	PASS	FALSE	0.99	354	6	60	0	352	intergenic_region	whiB6-Rv3863	n.4338596delC		whiB6_c.-75delG	Capreomycin	5) Not assoc w R
MFS-271	4338595	GC	G	PASS	FALSE	0.99	354	6	60	0	352	intergenic_region	whiB6-Rv3863	n.4338596delC		whiB6_c.-75delG	Amikacin	5) Not assoc w R
MFS-271	766070	C	T	PASS	FALSE	1	270	31	60	0	0	synonymous_variant	rpoC	c.2701C>T	p.Leu901Leu	rpoC_c.2701C>T	Rifampicin	5) Not assoc w R
MFS-271	765150	G	A	PASS	FALSE	0.99	255	33	60	0	0	missense_variant	rpoC	c.1781G>A	p.Gly594Glu	rpoC_p.Gly594Glu	Rifampicin	5) Not assoc w R
MFS-271	4249408	G	A	PASS	FALSE	1	326	32	60	0	0	synonymous_variant	embB	c.2895G>A	p.Pro965Pro	embB_c.2895G>A	Ethambutol	5) Not assoc w R
MFS-271	4242643	C	T	PASS	FALSE	1	244	31	60	0	0	synonymous_variant	embC	c.2781C>T	p.Arg927Arg	embC_c.2781C>T	Ethambutol	5) Not assoc w R
MFS-271	657303	G	A	PASS	FALSE	1	277	32	60	0	0	synonymous_variant	Rv0565c	c.168C>T	p.Pro56Pro	Rv0565c_c.168C>T	Ethionamide	4) Not assoc w R - Interim
MFS-271	657269	A	G	PASS	FALSE	1	278	33	60	0	0	missense_variant	Rv0565c	c.202T>C	p.Ser68Pro	Rv0565c_p.Ser68Pro	Ethionamide	3) Uncertain significance
MFS-271	9304	G	A	PASS	FALSE	1	289	34	60	0	0	missense_variant	gyrA	c.2003G>A	p.Gly668Asp	gyrA_p.Gly668Asp	Moxifloxacin	5) Not assoc w R
MFS-271	9304	G	A	PASS	FALSE	1	289	34	60	0	0	missense_variant	gyrA	c.2003G>A	p.Gly668Asp	gyrA_p.Gly668Asp	Levofloxacin	5) Not assoc w R
MFS-271	775639	T	C	PASS	FALSE	1	281	32	60	0	0	missense_variant	mmpL5	c.2842A>G	p.Ile948Val	mmpL5_p.Ile948Val	Bedaquiline	4) Not assoc w R - Interim
MFS-271	7585	G	C	PASS	FALSE	1	313	33	60	0	0	missense_variant	gyrA	c.284G>C	p.Ser95Thr	gyrA_p.Ser95Thr	Levofloxacin	5) Not assoc w R
MFS-271	7362	G	C	PASS	FALSE	1	330	33	60	0	0	missense_variant	gyrA	c.61G>C	p.Glu21Gln	gyrA_p.Glu21Gln	Moxifloxacin	5) Not assoc w R
MFS-271	7362	G	C	PASS	FALSE	1	330	33	60	0	0	missense_variant	gyrA	c.61G>C	p.Glu21Gln	gyrA_p.Glu21Gln	Levofloxacin	5) Not assoc w R
MFS-271	775639	T	C	PASS	FALSE	1	281	32	60	0	0	missense_variant	mmpL5	c.2842A>G	p.Ile948Val	mmpL5_p.Ile948Val	Clofazimine	5) Not assoc w R
MFS-271	778305	A	G	PASS	FALSE	1	303	33	60	0	0	missense_variant	mmpL5	c.176T>C	p.Ile59Thr	mmpL5_p.Ile59Thr	Bedaquiline	3) Uncertain significance
MFS-271	778305	A	G	PASS	FALSE	1	303	33	60	0	0	missense_variant	mmpL5	c.176T>C	p.Ile59Thr	mmpL5_p.Ile59Thr	Clofazimine	3) Uncertain significance
MFS-271	781395	T	C	PASS	FALSE	1	282	33	60	0	0	intergenic_region	Rv0681-rpsL	n.781395T>C		rpsL_c.-165T>C	Streptomycin	5) Not assoc w R
MFS-271	1854300	T	C	PASS	FALSE	0.99	219	30	58	0	0	missense_variant	tsnR	c.695T>C	p.Leu232Pro	tsnR_p.Leu232Pro	Linezolid	5) Not assoc w R
MFS-271	4242803	G	C	PASS	FALSE	1	286	32	60	0	0	missense_variant	embC	c.2941G>C	p.Val981Leu	embC_p.Val981Leu	Ethambutol	5) Not assoc w R
MFS-271	1917972	A	G	PASS	FALSE	1	234	32	60	0	0	synonymous_variant	tlyA	c.33A>G	p.Leu11Leu	tlyA_c.33A>G	Capreomycin	5) Not assoc w R
MFS-271	2223293	T	C	PASS	FALSE	1	252	33	60	0	0	intergenic_region	Rv1979c-mpt64	n.2223293T>C		Rv1979c_c.-129A>G	Clofazimine	5) Not assoc w R
MFS-271	3625065	T	G	PASS	FALSE	1	252	33	60	0	0	missense_variant	mtrB	c.1549A>C	p.Met517Leu	mtrB_p.Met517Leu	Bedaquiline	3) Uncertain significance
MFS-271	3625065	T	G	PASS	FALSE	1	252	33	60	0	0	missense_variant	mtrB	c.1549A>C	p.Met517Leu	mtrB_p.Met517Leu	Rifampicin	5) Not assoc w R
MFS-271	3641447	C	T	PASS	FALSE	1	249	33	60	0	0	missense_variant	fbiA	c.905C>T	p.Thr302Met	fbiA_p.Thr302Met	Clofazimine	5) Not assoc w R
MFS-271	3641447	C	T	PASS	FALSE	1	249	33	60	0	0	missense_variant	fbiA	c.905C>T	p.Thr302Met	fbiA_p.Thr302Met	Delamanid	3) Uncertain significance
MFS-271	3877553	C	T	PASS	FALSE	1	301	33	60	0	0	missense_variant	rpoA	c.955G>A	p.Glu319Lys	rpoA_p.Glu319Lys	Rifampicin	5) Not assoc w R
MFS-271	3878601	GC	G	Amb	FALSE	0.33	120	29	51	0	35	intergenic_region	rpoA-rpsD	n.3878602delC		rpoA_c.-95delG	Rifampicin	3) Uncertain significance
MFS-271	3878613	TTGGGTTG	T	Amb	FALSE	0.35	112	25	54	0	37	intergenic_region	rpoA-rpsD	n.3878614_3878620delTGGGTTG		rpoA_c.-113_-107delCAACCCA	Rifampicin	3) Uncertain significance
MFS-271	4240897	C	G	PASS	FALSE	1	291	33	60	0	0	synonymous_variant	embC	c.1035C>G	p.Arg345Arg	embC_c.1035C>G	Ethambutol	5) Not assoc w R
MFS-271	2223293	T	C	PASS	FALSE	1	252	33	60	0	0	intergenic_region	Rv1979c-mpt64	n.2223293T>C		Rv1979c_c.-129A>G	Bedaquiline	4) Not assoc w R - Interim
MFS-271	7585	G	C	PASS	FALSE	1	313	33	60	0	0	missense_variant	gyrA	c.284G>C	p.Ser95Thr	gyrA_p.Ser95Thr	Moxifloxacin	5) Not assoc w R
MFS-272	5520	C	T	PASS	FALSE	1	260	33	60	0	0	missense_variant	gyrB	c.281C>T	p.Pro94Leu	gyrB_p.Pro94Leu	Levofloxacin	5) Not assoc w R
MFS-272	5520	C	T	PASS	FALSE	1	260	33	60	0	0	missense_variant	gyrB	c.281C>T	p.Pro94Leu	gyrB_p.Pro94Leu	Moxifloxacin	5) Not assoc w R
MFS-272	7222	C	T	PASS	FALSE	1	245	32	60	0	0	synonymous_variant	gyrB	c.1983C>T	p.Ser661Ser	gyrB_c.1983C>T	Levofloxacin	5) Not assoc w R
MFS-272	7222	C	T	PASS	FALSE	1	245	32	60	0	0	synonymous_variant	gyrB	c.1983C>T	p.Ser661Ser	gyrB_c.1983C>T	Moxifloxacin	5) Not assoc w R
MFS-272	4338595	GC	G	PASS	FALSE	1	263	0	60	0	263	intergenic_region	whiB6-Rv3863	n.4338596delC		Rv3863_c.-253delC
MFS-272	3625065	T	G	PASS	FALSE	1	229	33	60	0	0	missense_variant	mtrB	c.1549A>C	p.Met517Leu	mtrB_p.Met517Leu	Rifampicin	5) Not assoc w R
MFS-272	4408156	A	C	PASS	FALSE	1	281	33	60	0	0	missense_variant	gid	c.47T>G	p.Leu16Arg	gid_p.Leu16Arg	Streptomycin	5) Not assoc w R
MFS-272	4338595	GC	G	PASS	FALSE	1	263	0	60	0	263	intergenic_region	whiB6-Rv3863	n.4338596delC		whiB6_c.-75delG	Kanamycin	5) Not assoc w R
MFS-272	4338595	GC	G	PASS	FALSE	1	263	0	60	0	263	intergenic_region	whiB6-Rv3863	n.4338596delC		whiB6_c.-75delG	Capreomycin	5) Not assoc w R
MFS-272	4338595	GC	G	PASS	FALSE	1	263	0	60	0	263	intergenic_region	whiB6-Rv3863	n.4338596delC		whiB6_c.-75delG	Amikacin	5) Not assoc w R
MFS-272	4242643	C	T	PASS	FALSE	1	203	31	60	0	0	synonymous_variant	embC	c.2781C>T	p.Arg927Arg	embC_c.2781C>T	Ethambutol	5) Not assoc w R
MFS-272	4038287	G	A	PASS	FALSE	1	255	33	60	0	0	synonymous_variant	clpC1	c.2418C>T	p.Asn806Asn	clpC1_c.2418C>T	Pyrazinamide	5) Not assoc w R
MFS-272	3625065	T	G	PASS	FALSE	1	229	33	60	0	0	missense_variant	mtrB	c.1549A>C	p.Met517Leu	mtrB_p.Met517Leu	Bedaquiline	3) Uncertain significance
MFS-272	2223293	T	C	PASS	FALSE	1	286	33	60	0	0	intergenic_region	Rv1979c-mpt64	n.2223293T>C		Rv1979c_c.-129A>G	Clofazimine	5) Not assoc w R
MFS-272	2223293	T	C	PASS	FALSE	1	286	33	60	0	0	intergenic_region	Rv1979c-mpt64	n.2223293T>C		Rv1979c_c.-129A>G	Bedaquiline	4) Not assoc w R - Interim
MFS-272	1854300	T	C	PASS	FALSE	0.99	199	29	57	0	0	missense_variant	tsnR	c.695T>C	p.Leu232Pro	tsnR_p.Leu232Pro	Linezolid	5) Not assoc w R
MFS-272	1472337	C	T	PASS	FALSE	1	315	32	60	0	0	non_coding_transcript_exon_variant	rrs	n.492C>T		rrs_n.492C>T	Streptomycin	4) Not assoc w R - Interim
MFS-272	1472337	C	T	PASS	FALSE	1	315	32	60	0	0	non_coding_transcript_exon_variant	rrs	n.492C>T		rrs_n.492C>T	Kanamycin	5) Not assoc w R
MFS-272	1917972	A	G	PASS	FALSE	1	213	32	60	0	0	synonymous_variant	tlyA	c.33A>G	p.Leu11Leu	tlyA_c.33A>G	Capreomycin	5) Not assoc w R
MFS-272	1472337	C	T	PASS	FALSE	1	315	32	60	0	0	non_coding_transcript_exon_variant	rrs	n.492C>T		rrs_n.492C>T	Amikacin	5) Not assoc w R
MFS-272	7362	G	C	PASS	FALSE	1	273	33	60	0	0	missense_variant	gyrA	c.61G>C	p.Glu21Gln	gyrA_p.Glu21Gln	Levofloxacin	5) Not assoc w R
MFS-272	7362	G	C	PASS	FALSE	1	273	33	60	0	0	missense_variant	gyrA	c.61G>C	p.Glu21Gln	gyrA_p.Glu21Gln	Moxifloxacin	5) Not assoc w R
MFS-272	7585	G	C	PASS	FALSE	1	261	33	60	0	0	missense_variant	gyrA	c.284G>C	p.Ser95Thr	gyrA_p.Ser95Thr	Levofloxacin	5) Not assoc w R
MFS-272	1472337	C	T	PASS	FALSE	1	315	32	60	0	0	non_coding_transcript_exon_variant	rrs	n.492C>T		rrs_n.492C>T	Capreomycin	5) Not assoc w R
MFS-272	9304	G	A	PASS	FALSE	1	287	33	60	0	0	missense_variant	gyrA	c.2003G>A	p.Gly668Asp	gyrA_p.Gly668Asp	Levofloxacin	5) Not assoc w R
MFS-272	9304	G	A	PASS	FALSE	1	287	33	60	0	0	missense_variant	gyrA	c.2003G>A	p.Gly668Asp	gyrA_p.Gly668Asp	Moxifloxacin	5) Not assoc w R
MFS-272	7585	G	C	PASS	FALSE	1	261	33	60	0	0	missense_variant	gyrA	c.284G>C	p.Ser95Thr	gyrA_p.Ser95Thr	Moxifloxacin	5) Not assoc w R
MFS-272	764995	C	G	PASS	FALSE	1	274	32	60	0	0	synonymous_variant	rpoC	c.1626C>G	p.Ala542Ala	rpoC_c.1626C>G	Rifampicin	5) Not assoc w R
MFS-272	775639	T	C	PASS	FALSE	1	248	31	60	0	0	missense_variant	mmpL5	c.2842A>G	p.Ile948Val	mmpL5_p.Ile948Val	Bedaquiline	4) Not assoc w R - Interim
MFS-272	775639	T	C	PASS	FALSE	1	248	31	60	0	0	missense_variant	mmpL5	c.2842A>G	p.Ile948Val	mmpL5_p.Ile948Val	Clofazimine	5) Not assoc w R
MFS-272	781395	T	C	PASS	FALSE	0.99	243	33	60	0	0	intergenic_region	Rv0681-rpsL	n.781395T>C		rpsL_c.-165T>C	Streptomycin	5) Not assoc w R
MFS-273	765150	G	A	PASS	FALSE	1	247	33	60	0	0	missense_variant	rpoC	c.1781G>A	p.Gly594Glu	rpoC_p.Gly594Glu	Rifampicin	5) Not assoc w R
MFS-273	1854268	C	G	PASS	FALSE	1	226	33	58	0	0	missense_variant	tsnR	c.663C>G	p.Ile221Met	tsnR_p.Ile221Met	Linezolid	3) Uncertain significance
MFS-273	781395	T	C	PASS	FALSE	1	262	33	60	0	0	intergenic_region	Rv0681-rpsL	n.781395T>C		rpsL_c.-165T>C	Streptomycin	5) Not assoc w R
MFS-273	775639	T	C	PASS	FALSE	1	262	32	60	0	0	missense_variant	mmpL5	c.2842A>G	p.Ile948Val	mmpL5_p.Ile948Val	Clofazimine	5) Not assoc w R
MFS-273	775639	T	C	PASS	FALSE	1	262	32	60	0	0	missense_variant	mmpL5	c.2842A>G	p.Ile948Val	mmpL5_p.Ile948Val	Bedaquiline	4) Not assoc w R - Interim
MFS-273	1854300	T	C	PASS	FALSE	0.99	206	31	57	0	0	missense_variant	tsnR	c.695T>C	p.Leu232Pro	tsnR_p.Leu232Pro	Linezolid	5) Not assoc w R
MFS-273	4338595	GC	G	PASS	FALSE	1	265	0	60	0	265	intergenic_region	whiB6-Rv3863	n.4338596delC		Rv3863_c.-253delC
MFS-273	4338595	GC	G	PASS	FALSE	1	265	0	60	0	265	intergenic_region	whiB6-Rv3863	n.4338596delC		whiB6_c.-75delG	Kanamycin	5) Not assoc w R
MFS-273	9304	G	A	PASS	FALSE	1	260	33	60	0	0	missense_variant	gyrA	c.2003G>A	p.Gly668Asp	gyrA_p.Gly668Asp	Levofloxacin	5) Not assoc w R
MFS-273	7585	G	C	PASS	FALSE	1	294	33	60	0	0	missense_variant	gyrA	c.284G>C	p.Ser95Thr	gyrA_p.Ser95Thr	Moxifloxacin	5) Not assoc w R
MFS-273	7585	G	C	PASS	FALSE	1	294	33	60	0	0	missense_variant	gyrA	c.284G>C	p.Ser95Thr	gyrA_p.Ser95Thr	Levofloxacin	5) Not assoc w R
MFS-273	7362	G	C	PASS	FALSE	1	273	33	60	0	0	missense_variant	gyrA	c.61G>C	p.Glu21Gln	gyrA_p.Glu21Gln	Moxifloxacin	5) Not assoc w R
MFS-273	7362	G	C	PASS	FALSE	1	273	33	60	0	0	missense_variant	gyrA	c.61G>C	p.Glu21Gln	gyrA_p.Glu21Gln	Levofloxacin	5) Not assoc w R
MFS-273	1917972	A	G	PASS	FALSE	1	212	33	60	0	0	synonymous_variant	tlyA	c.33A>G	p.Leu11Leu	tlyA_c.33A>G	Capreomycin	5) Not assoc w R
MFS-273	9304	G	A	PASS	FALSE	1	260	33	60	0	0	missense_variant	gyrA	c.2003G>A	p.Gly668Asp	gyrA_p.Gly668Asp	Moxifloxacin	5) Not assoc w R
MFS-273	2168433	C	T	PASS	FALSE	1	301	33	60	0	0	missense_variant	PPE35	c.2180G>A	p.Gly727Glu	PPE35_p.Gly727Glu
MFS-273	657269	A	G	PASS	FALSE	1	262	33	60	0	0	missense_variant	Rv0565c	c.202T>C	p.Ser68Pro	Rv0565c_p.Ser68Pro	Ethionamide	3) Uncertain significance
MFS-273	2223293	T	C	PASS	FALSE	1	301	33	60	0	0	intergenic_region	Rv1979c-mpt64	n.2223293T>C		Rv1979c_c.-129A>G	Clofazimine	5) Not assoc w R
MFS-273	2223293	T	C	PASS	FALSE	1	301	33	60	0	0	intergenic_region	Rv1979c-mpt64	n.2223293T>C		Rv1979c_c.-129A>G	Bedaquiline	4) Not assoc w R - Interim
MFS-273	4338595	GC	G	PASS	FALSE	1	265	0	60	0	265	intergenic_region	whiB6-Rv3863	n.4338596delC		whiB6_c.-75delG	Capreomycin	5) Not assoc w R
MFS-273	4326519	G	A	PASS	FALSE	1	285	33	60	0	0	missense_variant	ethA	c.955C>T	p.Arg319Trp	ethA_p.Arg319Trp
MFS-273	4249408	G	A	PASS	FALSE	1	310	32	60	0	0	synonymous_variant	embB	c.2895G>A	p.Pro965Pro	embB_c.2895G>A	Ethambutol	5) Not assoc w R
MFS-273	4246930	G	C	PASS	FALSE	1	241	33	58	0	0	missense_variant	embB	c.417G>C	p.Gln139His	embB_p.Gln139His	Ethambutol	5) Not assoc w R
MFS-273	4242803	G	C	PASS	FALSE	1	239	33	60	0	0	missense_variant	embC	c.2941G>C	p.Val981Leu	embC_p.Val981Leu	Ethambutol	5) Not assoc w R
MFS-273	4338595	GC	G	PASS	FALSE	1	265	0	60	0	265	intergenic_region	whiB6-Rv3863	n.4338596delC		whiB6_c.-75delG	Amikacin	5) Not assoc w R
MFS-273	3626305	G	A	PASS	FALSE	1	262	32	60	0	0	synonymous_variant	mtrB	c.309C>T	p.Ser103Ser	mtrB_c.309C>T	Rifampicin	5) Not assoc w R
MFS-273	3626305	G	A	PASS	FALSE	1	262	32	60	0	0	synonymous_variant	mtrB	c.309C>T	p.Ser103Ser	mtrB_c.309C>T	Bedaquiline	4) Not assoc w R - Interim
MFS-273	3625065	T	G	PASS	FALSE	1	211	33	60	0	0	missense_variant	mtrB	c.1549A>C	p.Met517Leu	mtrB_p.Met517Leu	Rifampicin	5) Not assoc w R
MFS-273	3625065	T	G	PASS	FALSE	1	211	33	60	0	0	missense_variant	mtrB	c.1549A>C	p.Met517Leu	mtrB_p.Met517Leu	Bedaquiline	3) Uncertain significance
MFS-273	3449787	C	T	PASS	FALSE	1	230	33	60	0	0	synonymous_variant	Rv3083	c.1284C>T	p.Asp428Asp	Rv3083_c.1284C>T	Ethionamide	4) Not assoc w R - Interim
MFS-273	4242643	C	T	PASS	FALSE	0.99	204	31	60	0	0	synonymous_variant	embC	c.2781C>T	p.Arg927Arg	embC_c.2781C>T	Ethambutol	5) Not assoc w R
MFS-274	2223014	A	T	PASS	FALSE	1	241	33	60	0	0	missense_variant	Rv1979c	c.151T>A	p.Tyr51Asn	Rv1979c_p.Tyr51Asn	Bedaquiline	3) Uncertain significance
MFS-274	1406760	T	TG	PASS	FALSE	1	248	33	60	249	0	frameshift_variant	Rv1258c	c.580_581insC	p.Glu194fs	Rv1258c_p.Glu194fs	Pyrazinamide	3) Uncertain significance
MFS-274	1406760	T	TG	PASS	FALSE	1	248	33	60	249	0	frameshift_variant	Rv1258c	c.580_581insC	p.Glu194fs	Rv1258c_p.Glu194fs	Streptomycin	5) Not assoc w R
MFS-274	1834177	A	C	PASS	FALSE	1	293	33	60	0	0	synonymous_variant	rpsA	c.636A>C	p.Arg212Arg	rpsA_c.636A>C	Pyrazinamide	4) Not assoc w R - Interim
MFS-274	1854300	T	C	PASS	FALSE	1	245	30	57	0	0	missense_variant	tsnR	c.695T>C	p.Leu232Pro	tsnR_p.Leu232Pro	Linezolid	5) Not assoc w R
MFS-274	1917972	A	G	PASS	FALSE	1	203	32	60	0	0	synonymous_variant	tlyA	c.33A>G	p.Leu11Leu	tlyA_c.33A>G	Capreomycin	5) Not assoc w R
MFS-274	2154724	C	A	PASS	FALSE	1	230	33	60	0	0	missense_variant	katG	c.1388G>T	p.Arg463Leu	katG_p.Arg463Leu	Isoniazid	5) Not assoc w R
MFS-274	2167926	A	G	PASS	FALSE	1	282	33	60	0	0	missense_variant	PPE35	c.2687T>C	p.Leu896Ser	PPE35_p.Leu896Ser	Pyrazinamide	5) Not assoc w R
MFS-274	2223014	A	T	PASS	FALSE	1	241	33	60	0	0	missense_variant	Rv1979c	c.151T>A	p.Tyr51Asn	Rv1979c_p.Tyr51Asn	Clofazimine	3) Uncertain significance
MFS-274	3625065	T	G	PASS	FALSE	1	269	33	60	0	0	missense_variant	mtrB	c.1549A>C	p.Met517Leu	mtrB_p.Met517Leu	Bedaquiline	3) Uncertain significance
MFS-274	2223293	T	C	PASS	FALSE	1	266	33	60	0	0	intergenic_region	Rv1979c-mpt64	n.2223293T>C		Rv1979c_c.-129A>G	Clofazimine	5) Not assoc w R
MFS-274	2714846	C	T	PASS	FALSE	1	235	33	60	0	0	missense_variant	eis	c.487G>A	p.Val163Ile	eis_p.Val163Ile	Amikacin	5) Not assoc w R
MFS-274	2714846	C	T	PASS	FALSE	1	235	33	60	0	0	missense_variant	eis	c.487G>A	p.Val163Ile	eis_p.Val163Ile	Kanamycin	5) Not assoc w R
MFS-274	3612813	T	C	PASS	FALSE	1	278	32	60	0	0	missense_variant	Rv3236c	c.304A>G	p.Thr102Ala	Rv3236c_p.Thr102Ala	Pyrazinamide	4) Not assoc w R - Interim
MFS-274	1406760	T	TG	PASS	FALSE	1	248	33	60	249	0	frameshift_variant	Rv1258c	c.580_581insC	p.Glu194fs	Rv1258c_p.Glu194fs	Isoniazid	5) Not assoc w R
MFS-274	3625065	T	G	PASS	FALSE	1	269	33	60	0	0	missense_variant	mtrB	c.1549A>C	p.Met517Leu	mtrB_p.Met517Leu	Rifampicin	5) Not assoc w R
MFS-274	3626562	G	A	PASS	FALSE	1	279	33	60	0	0	missense_variant	mtrB	c.52C>T	p.Pro18Ser	mtrB_p.Pro18Ser	Bedaquiline	3) Uncertain significance
MFS-274	3626562	G	A	PASS	FALSE	1	279	33	60	0	0	missense_variant	mtrB	c.52C>T	p.Pro18Ser	mtrB_p.Pro18Ser	Rifampicin	5) Not assoc w R
MFS-274	4242643	C	T	PASS	FALSE	1	221	31	60	0	0	synonymous_variant	embC	c.2781C>T	p.Arg927Arg	embC_c.2781C>T	Ethambutol	5) Not assoc w R
MFS-274	2223293	T	C	PASS	FALSE	1	266	33	60	0	0	intergenic_region	Rv1979c-mpt64	n.2223293T>C		Rv1979c_c.-129A>G	Bedaquiline	4) Not assoc w R - Interim
MFS-274	781395	T	C	PASS	FALSE	1	296	33	60	0	0	intergenic_region	Rv0681-rpsL	n.781395T>C		rpsL_c.-165T>C	Streptomycin	5) Not assoc w R
MFS-274	763031	T	C	PASS	FALSE	1	229	34	60	0	0	synonymous_variant	rpoB	c.3225T>C	p.Ala1075Ala	rpoB_c.3225T>C	Rifampicin	5) Not assoc w R
MFS-274	776182	C	T	PASS	FALSE	1	282	30	60	0	0	missense_variant	mmpL5	c.2299G>A	p.Asp767Asn	mmpL5_p.Asp767Asn	Bedaquiline	5) Not assoc w R
MFS-274	7362	G	C	PASS	FALSE	1	288	33	60	0	0	missense_variant	gyrA	c.61G>C	p.Glu21Gln	gyrA_p.Glu21Gln	Levofloxacin	5) Not assoc w R
MFS-274	7362	G	C	PASS	FALSE	1	288	33	60	0	0	missense_variant	gyrA	c.61G>C	p.Glu21Gln	gyrA_p.Glu21Gln	Moxifloxacin	5) Not assoc w R
MFS-274	7585	G	C	PASS	FALSE	1	259	33	60	0	0	missense_variant	gyrA	c.284G>C	p.Ser95Thr	gyrA_p.Ser95Thr	Levofloxacin	5) Not assoc w R
MFS-274	7585	G	C	PASS	FALSE	1	259	33	60	0	0	missense_variant	gyrA	c.284G>C	p.Ser95Thr	gyrA_p.Ser95Thr	Moxifloxacin	5) Not assoc w R
MFS-274	9304	G	A	PASS	FALSE	1	278	33	60	0	0	missense_variant	gyrA	c.2003G>A	p.Gly668Asp	gyrA_p.Gly668Asp	Levofloxacin	5) Not assoc w R
MFS-274	9304	G	A	PASS	FALSE	1	278	33	60	0	0	missense_variant	gyrA	c.2003G>A	p.Gly668Asp	gyrA_p.Gly668Asp	Moxifloxacin	5) Not assoc w R
MFS-274	491742	T	C	PASS	FALSE	1	269	33	60	0	0	synonymous_variant	fgd1	c.960T>C	p.Phe320Phe	fgd1_c.960T>C	Clofazimine	5) Not assoc w R
MFS-274	491742	T	C	PASS	FALSE	1	269	33	60	0	0	synonymous_variant	fgd1	c.960T>C	p.Phe320Phe	fgd1_c.960T>C	Delamanid	4) Not assoc w R - Interim
MFS-274	575907	C	T	PASS	FALSE	1	206	32	60	0	0	missense_variant	mshA	c.560C>T	p.Ala187Val	mshA_p.Ala187Val	Ethionamide	5) Not assoc w R
MFS-274	575907	C	T	PASS	FALSE	1	206	32	60	0	0	missense_variant	mshA	c.560C>T	p.Ala187Val	mshA_p.Ala187Val	Isoniazid	5) Not assoc w R
MFS-274	620625	A	G	PASS	FALSE	1	269	33	60	0	0	missense_variant	ccsA	c.735A>G	p.Ile245Met	ccsA_p.Ile245Met	Amikacin	5) Not assoc w R
MFS-274	620625	A	G	PASS	FALSE	1	269	33	60	0	0	missense_variant	ccsA	c.735A>G	p.Ile245Met	ccsA_p.Ile245Met	Capreomycin	5) Not assoc w R
MFS-274	620625	A	G	PASS	FALSE	1	269	33	60	0	0	missense_variant	ccsA	c.735A>G	p.Ile245Met	ccsA_p.Ile245Met	Kanamycin	3) Uncertain significance
MFS-274	657081	C	T	PASS	FALSE	1	297	32	60	0	0	synonymous_variant	Rv0565c	c.390G>A	p.Val130Val	Rv0565c_c.390G>A	Ethionamide	4) Not assoc w R - Interim
MFS-274	657142	C	T	PASS	FALSE	1	310	33	60	0	0	missense_variant	Rv0565c	c.329G>A	p.Arg110His	Rv0565c_p.Arg110His	Ethionamide	3) Uncertain significance
MFS-274	775639	T	C	PASS	FALSE	1	243	32	60	0	0	missense_variant	mmpL5	c.2842A>G	p.Ile948Val	mmpL5_p.Ile948Val	Bedaquiline	4) Not assoc w R - Interim
MFS-274	775639	T	C	PASS	FALSE	1	243	32	60	0	0	missense_variant	mmpL5	c.2842A>G	p.Ile948Val	mmpL5_p.Ile948Val	Clofazimine	5) Not assoc w R
MFS-274	776100	G	A	PASS	FALSE	1	308	31	60	0	0	missense_variant	mmpL5	c.2381C>T	p.Thr794Ile	mmpL5_p.Thr794Ile	Bedaquiline	4) Not assoc w R - Interim
MFS-274	776100	G	A	PASS	FALSE	1	308	31	60	0	0	missense_variant	mmpL5	c.2381C>T	p.Thr794Ile	mmpL5_p.Thr794Ile	Clofazimine	5) Not assoc w R
MFS-274	4243460	C	T	PASS	FALSE	1	317	33	60	0	0	synonymous_variant	embA	c.228C>T	p.Cys76Cys	embA_c.228C>T	Ethambutol	5) Not assoc w R
MFS-274	4248115	C	T	PASS	FALSE	1	284	31	60	0	0	synonymous_variant	embB	c.1602C>T	p.Asp534Asp	embB_c.1602C>T	Ethambutol	5) Not assoc w R
MFS-274	776182	C	T	PASS	FALSE	1	282	30	60	0	0	missense_variant	mmpL5	c.2299G>A	p.Asp767Asn	mmpL5_p.Asp767Asn	Clofazimine	5) Not assoc w R
MFS-274	4407927	T	G	PASS	FALSE	1	266	32	60	0	0	missense_variant	gid	c.276A>C	p.Glu92Asp	gid_p.Glu92Asp	Streptomycin	5) Not assoc w R
MFS-274	4407588	T	C	PASS	FALSE	1	308	33	60	0	0	synonymous_variant	gid	c.615A>G	p.Ala205Ala	gid_c.615A>G	Streptomycin	5) Not assoc w R
MFS-274	4338595	GC	G	PASS	FALSE	1	284	12	60	0	283	intergenic_region	whiB6-Rv3863	n.4338596delC		Rv3863_c.-253delC
MFS-274	4338595	GC	G	PASS	FALSE	1	284	12	60	0	283	intergenic_region	whiB6-Rv3863	n.4338596delC		whiB6_c.-75delG	Kanamycin	5) Not assoc w R
MFS-274	4338595	GC	G	PASS	FALSE	1	284	12	60	0	283	intergenic_region	whiB6-Rv3863	n.4338596delC		whiB6_c.-75delG	Capreomycin	5) Not assoc w R
MFS-274	4338595	GC	G	PASS	FALSE	1	284	12	60	0	283	intergenic_region	whiB6-Rv3863	n.4338596delC		whiB6_c.-75delG	Amikacin	5) Not assoc w R
MFS-274	4267647	T	C	PASS	FALSE	1	221	33	60	0	0	missense_variant	aftB	c.1190A>G	p.Asp397Gly	aftB_p.Asp397Gly	Ethambutol	5) Not assoc w R
MFS-275	2064271	C	G	PASS	FALSE	1	251	33	60	0	0	missense_variant	bacA	c.458G>C	p.Trp153Ser	bacA_p.Trp153Ser	Capreomycin	3) Uncertain significance
MFS-275	2064271	C	G	PASS	FALSE	1	251	33	60	0	0	missense_variant	bacA	c.458G>C	p.Trp153Ser	bacA_p.Trp153Ser	Kanamycin	3) Uncertain significance
MFS-275	2064271	C	G	PASS	FALSE	1	251	33	60	0	0	missense_variant	bacA	c.458G>C	p.Trp153Ser	bacA_p.Trp153Ser	Streptomycin	3) Uncertain significance
MFS-275	2154724	C	A	PASS	FALSE	1	242	32	60	0	0	missense_variant	katG	c.1388G>T	p.Arg463Leu	katG_p.Arg463Leu	Isoniazid	5) Not assoc w R
MFS-275	2167926	A	G	PASS	FALSE	1	265	33	60	0	0	missense_variant	PPE35	c.2687T>C	p.Leu896Ser	PPE35_p.Leu896Ser	Pyrazinamide	5) Not assoc w R
MFS-275	4407927	T	G	PASS	FALSE	1	231	33	60	0	0	missense_variant	gid	c.276A>C	p.Glu92Asp	gid_p.Glu92Asp	Streptomycin	5) Not assoc w R
MFS-275	4407588	T	C	PASS	FALSE	1	253	32	60	0	0	synonymous_variant	gid	c.615A>G	p.Ala205Ala	gid_c.615A>G	Streptomycin	5) Not assoc w R
MFS-275	4338595	GC	G	PASS	FALSE	0.99	263	14	60	0	260	intergenic_region	whiB6-Rv3863	n.4338596delC		Rv3863_c.-253delC
MFS-275	2223293	T	C	PASS	FALSE	1	281	33	60	0	0	intergenic_region	Rv1979c-mpt64	n.2223293T>C		Rv1979c_c.-129A>G	Bedaquiline	4) Not assoc w R - Interim
MFS-275	4338595	GC	G	PASS	FALSE	0.99	263	14	60	0	260	intergenic_region	whiB6-Rv3863	n.4338596delC		whiB6_c.-75delG	Kanamycin	5) Not assoc w R
MFS-275	4338595	GC	G	PASS	FALSE	0.99	263	14	60	0	260	intergenic_region	whiB6-Rv3863	n.4338596delC		whiB6_c.-75delG	Amikacin	5) Not assoc w R
MFS-275	4267647	T	C	PASS	FALSE	1	202	33	60	0	0	missense_variant	aftB	c.1190A>G	p.Asp397Gly	aftB_p.Asp397Gly	Ethambutol	5) Not assoc w R
MFS-275	4248115	C	T	PASS	FALSE	0.99	255	31	60	0	0	synonymous_variant	embB	c.1602C>T	p.Asp534Asp	embB_c.1602C>T	Ethambutol	5) Not assoc w R
MFS-275	4243460	C	T	PASS	FALSE	1	239	32	60	0	0	synonymous_variant	embA	c.228C>T	p.Cys76Cys	embA_c.228C>T	Ethambutol	5) Not assoc w R
MFS-275	4242643	C	T	PASS	FALSE	1	213	31	60	0	0	synonymous_variant	embC	c.2781C>T	p.Arg927Arg	embC_c.2781C>T	Ethambutol	5) Not assoc w R
MFS-275	3626562	G	A	PASS	FALSE	1	226	33	60	0	0	missense_variant	mtrB	c.52C>T	p.Pro18Ser	mtrB_p.Pro18Ser	Rifampicin	5) Not assoc w R
MFS-275	3626562	G	A	PASS	FALSE	1	226	33	60	0	0	missense_variant	mtrB	c.52C>T	p.Pro18Ser	mtrB_p.Pro18Ser	Bedaquiline	3) Uncertain significance
MFS-275	3625065	T	G	PASS	FALSE	1	214	34	60	0	0	missense_variant	mtrB	c.1549A>C	p.Met517Leu	mtrB_p.Met517Leu	Rifampicin	5) Not assoc w R
MFS-275	3625065	T	G	PASS	FALSE	1	214	34	60	0	0	missense_variant	mtrB	c.1549A>C	p.Met517Leu	mtrB_p.Met517Leu	Bedaquiline	3) Uncertain significance
MFS-275	3612813	T	C	PASS	FALSE	1	226	32	60	0	0	missense_variant	Rv3236c	c.304A>G	p.Thr102Ala	Rv3236c_p.Thr102Ala	Pyrazinamide	4) Not assoc w R - Interim
MFS-275	2714846	C	T	PASS	FALSE	1	216	32	60	0	0	missense_variant	eis	c.487G>A	p.Val163Ile	eis_p.Val163Ile	Kanamycin	5) Not assoc w R
MFS-275	2714846	C	T	PASS	FALSE	1	216	32	60	0	0	missense_variant	eis	c.487G>A	p.Val163Ile	eis_p.Val163Ile	Amikacin	5) Not assoc w R
MFS-275	2223293	T	C	PASS	FALSE	1	281	33	60	0	0	intergenic_region	Rv1979c-mpt64	n.2223293T>C		Rv1979c_c.-129A>G	Clofazimine	5) Not assoc w R
MFS-275	2223014	A	T	PASS	FALSE	0.99	254	32	60	0	0	missense_variant	Rv1979c	c.151T>A	p.Tyr51Asn	Rv1979c_p.Tyr51Asn	Bedaquiline	3) Uncertain significance
MFS-275	4338595	GC	G	PASS	FALSE	0.99	263	14	60	0	260	intergenic_region	whiB6-Rv3863	n.4338596delC		whiB6_c.-75delG	Capreomycin	5) Not assoc w R
MFS-275	1917972	A	G	PASS	FALSE	1	219	33	60	0	0	synonymous_variant	tlyA	c.33A>G	p.Leu11Leu	tlyA_c.33A>G	Capreomycin	5) Not assoc w R
MFS-275	2064271	C	G	PASS	FALSE	1	251	33	60	0	0	missense_variant	bacA	c.458G>C	p.Trp153Ser	bacA_p.Trp153Ser	Amikacin	3) Uncertain significance
MFS-275	7362	G	C	PASS	FALSE	1	256	33	60	0	0	missense_variant	gyrA	c.61G>C	p.Glu21Gln	gyrA_p.Glu21Gln	Levofloxacin	5) Not assoc w R
MFS-275	775639	T	C	PASS	FALSE	1	213	32	60	0	0	missense_variant	mmpL5	c.2842A>G	p.Ile948Val	mmpL5_p.Ile948Val	Clofazimine	5) Not assoc w R
MFS-275	776100	G	A	PASS	FALSE	1	252	31	60	0	0	missense_variant	mmpL5	c.2381C>T	p.Thr794Ile	mmpL5_p.Thr794Ile	Bedaquiline	4) Not assoc w R - Interim
MFS-275	776100	G	A	PASS	FALSE	1	252	31	60	0	0	missense_variant	mmpL5	c.2381C>T	p.Thr794Ile	mmpL5_p.Thr794Ile	Clofazimine	5) Not assoc w R
MFS-275	776182	C	T	PASS	FALSE	0.99	229	29	60	0	0	missense_variant	mmpL5	c.2299G>A	p.Asp767Asn	mmpL5_p.Asp767Asn	Bedaquiline	5) Not assoc w R
MFS-275	776182	C	T	PASS	FALSE	0.99	229	29	60	0	0	missense_variant	mmpL5	c.2299G>A	p.Asp767Asn	mmpL5_p.Asp767Asn	Clofazimine	5) Not assoc w R
MFS-275	781395	T	C	PASS	FALSE	1	273	33	60	0	0	intergenic_region	Rv0681-rpsL	n.781395T>C		rpsL_c.-165T>C	Streptomycin	5) Not assoc w R
MFS-275	775639	T	C	PASS	FALSE	1	213	32	60	0	0	missense_variant	mmpL5	c.2842A>G	p.Ile948Val	mmpL5_p.Ile948Val	Bedaquiline	4) Not assoc w R - Interim
MFS-275	1302818	G	C	PASS	FALSE	1	266	32	60	0	0	intergenic_region	PE12-fbiC	n.1302818G>C		PE12_c.-137C>G
MFS-275	1302818	G	C	PASS	FALSE	1	266	32	60	0	0	intergenic_region	PE12-fbiC	n.1302818G>C		fbiC_c.-113G>C	Delamanid	3) Uncertain significance
MFS-275	1406760	T	TG	PASS	FALSE	1.01	243	33	60	245	0	frameshift_variant	Rv1258c	c.580_581insC	p.Glu194fs	Rv1258c_p.Glu194fs	Isoniazid	5) Not assoc w R
MFS-275	1406760	T	TG	PASS	FALSE	1.01	243	33	60	245	0	frameshift_variant	Rv1258c	c.580_581insC	p.Glu194fs	Rv1258c_p.Glu194fs	Pyrazinamide	3) Uncertain significance
MFS-275	1406760	T	TG	PASS	FALSE	1.01	243	33	60	245	0	frameshift_variant	Rv1258c	c.580_581insC	p.Glu194fs	Rv1258c_p.Glu194fs	Streptomycin	5) Not assoc w R
MFS-275	1834177	A	C	PASS	FALSE	1	243	33	60	0	0	synonymous_variant	rpsA	c.636A>C	p.Arg212Arg	rpsA_c.636A>C	Pyrazinamide	4) Not assoc w R - Interim
MFS-275	1854300	T	C	PASS	FALSE	0.99	199	31	57	0	0	missense_variant	tsnR	c.695T>C	p.Leu232Pro	tsnR_p.Leu232Pro	Linezolid	5) Not assoc w R
MFS-275	1302818	G	C	PASS	FALSE	1	266	32	60	0	0	intergenic_region	PE12-fbiC	n.1302818G>C		fbiC_c.-113G>C	Clofazimine	3) Uncertain significance
MFS-275	763031	T	C	PASS	FALSE	1	215	33	60	0	0	synonymous_variant	rpoB	c.3225T>C	p.Ala1075Ala	rpoB_c.3225T>C	Rifampicin	5) Not assoc w R
MFS-275	657142	C	T	PASS	FALSE	1	266	33	60	0	0	missense_variant	Rv0565c	c.329G>A	p.Arg110His	Rv0565c_p.Arg110His	Ethionamide	3) Uncertain significance
MFS-275	657081	C	T	PASS	FALSE	1	257	32	60	0	0	synonymous_variant	Rv0565c	c.390G>A	p.Val130Val	Rv0565c_c.390G>A	Ethionamide	4) Not assoc w R - Interim
MFS-275	7362	G	C	PASS	FALSE	1	256	33	60	0	0	missense_variant	gyrA	c.61G>C	p.Glu21Gln	gyrA_p.Glu21Gln	Moxifloxacin	5) Not assoc w R
MFS-275	7585	G	C	PASS	FALSE	1	254	33	60	0	0	missense_variant	gyrA	c.284G>C	p.Ser95Thr	gyrA_p.Ser95Thr	Levofloxacin	5) Not assoc w R
MFS-275	7585	G	C	PASS	FALSE	1	254	33	60	0	0	missense_variant	gyrA	c.284G>C	p.Ser95Thr	gyrA_p.Ser95Thr	Moxifloxacin	5) Not assoc w R
MFS-275	9304	G	A	PASS	FALSE	1	266	34	60	0	0	missense_variant	gyrA	c.2003G>A	p.Gly668Asp	gyrA_p.Gly668Asp	Levofloxacin	5) Not assoc w R
MFS-275	9304	G	A	PASS	FALSE	1	266	34	60	0	0	missense_variant	gyrA	c.2003G>A	p.Gly668Asp	gyrA_p.Gly668Asp	Moxifloxacin	5) Not assoc w R
MFS-275	491742	T	C	PASS	FALSE	1	227	33	60	0	0	synonymous_variant	fgd1	c.960T>C	p.Phe320Phe	fgd1_c.960T>C	Clofazimine	5) Not assoc w R
MFS-275	2223014	A	T	PASS	FALSE	0.99	254	32	60	0	0	missense_variant	Rv1979c	c.151T>A	p.Tyr51Asn	Rv1979c_p.Tyr51Asn	Clofazimine	3) Uncertain significance
MFS-275	491742	T	C	PASS	FALSE	1	227	33	60	0	0	synonymous_variant	fgd1	c.960T>C	p.Phe320Phe	fgd1_c.960T>C	Delamanid	4) Not assoc w R - Interim
MFS-275	575907	C	T	PASS	FALSE	1	192	32	60	0	0	missense_variant	mshA	c.560C>T	p.Ala187Val	mshA_p.Ala187Val	Ethionamide	5) Not assoc w R
MFS-275	575907	C	T	PASS	FALSE	1	192	32	60	0	0	missense_variant	mshA	c.560C>T	p.Ala187Val	mshA_p.Ala187Val	Isoniazid	5) Not assoc w R
MFS-275	620625	A	G	PASS	FALSE	1	274	33	60	0	0	missense_variant	ccsA	c.735A>G	p.Ile245Met	ccsA_p.Ile245Met	Amikacin	5) Not assoc w R
MFS-275	620625	A	G	PASS	FALSE	1	274	33	60	0	0	missense_variant	ccsA	c.735A>G	p.Ile245Met	ccsA_p.Ile245Met	Capreomycin	5) Not assoc w R
MFS-275	620625	A	G	PASS	FALSE	1	274	33	60	0	0	missense_variant	ccsA	c.735A>G	p.Ile245Met	ccsA_p.Ile245Met	Kanamycin	3) Uncertain significance
MFS-276	4407927	T	G	PASS	FALSE	1	288	33	60	0	0	missense_variant	gid	c.276A>C	p.Glu92Asp	gid_p.Glu92Asp	Streptomycin	5) Not assoc w R
MFS-276	4267647	T	C	PASS	FALSE	1	286	33	60	0	0	missense_variant	aftB	c.1190A>G	p.Asp397Gly	aftB_p.Asp397Gly	Ethambutol	5) Not assoc w R
MFS-276	7362	G	C	PASS	FALSE	1	289	32	60	0	0	missense_variant	gyrA	c.61G>C	p.Glu21Gln	gyrA_p.Glu21Gln	Moxifloxacin	5) Not assoc w R
MFS-276	7362	G	C	PASS	FALSE	1	289	32	60	0	0	missense_variant	gyrA	c.61G>C	p.Glu21Gln	gyrA_p.Glu21Gln	Levofloxacin	5) Not assoc w R
MFS-276	4248115	C	T	PASS	FALSE	1	271	31	60	0	0	synonymous_variant	embB	c.1602C>T	p.Asp534Asp	embB_c.1602C>T	Ethambutol	5) Not assoc w R
MFS-276	4407588	T	C	PASS	FALSE	1	307	32	60	0	0	synonymous_variant	gid	c.615A>G	p.Ala205Ala	gid_c.615A>G	Streptomycin	5) Not assoc w R
MFS-276	1406760	T	TG	PASS	FALSE	1.02	231	33	60	235	0	frameshift_variant	Rv1258c	c.580_581insC	p.Glu194fs	Rv1258c_p.Glu194fs	Streptomycin	5) Not assoc w R
MFS-276	1406760	T	TG	PASS	FALSE	1.02	231	33	60	235	0	frameshift_variant	Rv1258c	c.580_581insC	p.Glu194fs	Rv1258c_p.Glu194fs	Pyrazinamide	3) Uncertain significance
MFS-276	1406760	T	TG	PASS	FALSE	1.02	231	33	60	235	0	frameshift_variant	Rv1258c	c.580_581insC	p.Glu194fs	Rv1258c_p.Glu194fs	Isoniazid	5) Not assoc w R
MFS-276	781395	T	C	PASS	FALSE	1	323	33	60	0	0	intergenic_region	Rv0681-rpsL	n.781395T>C		rpsL_c.-165T>C	Streptomycin	5) Not assoc w R
MFS-276	776182	C	T	PASS	FALSE	1	259	29	60	0	0	missense_variant	mmpL5	c.2299G>A	p.Asp767Asn	mmpL5_p.Asp767Asn	Clofazimine	5) Not assoc w R
MFS-276	776182	C	T	PASS	FALSE	1	259	29	60	0	0	missense_variant	mmpL5	c.2299G>A	p.Asp767Asn	mmpL5_p.Asp767Asn	Bedaquiline	5) Not assoc w R
MFS-276	776100	G	A	PASS	FALSE	1	297	31	60	0	0	missense_variant	mmpL5	c.2381C>T	p.Thr794Ile	mmpL5_p.Thr794Ile	Clofazimine	5) Not assoc w R
MFS-276	776100	G	A	PASS	FALSE	1	297	31	60	0	0	missense_variant	mmpL5	c.2381C>T	p.Thr794Ile	mmpL5_p.Thr794Ile	Bedaquiline	4) Not assoc w R - Interim
MFS-276	775639	T	C	PASS	FALSE	1	283	31	60	0	0	missense_variant	mmpL5	c.2842A>G	p.Ile948Val	mmpL5_p.Ile948Val	Clofazimine	5) Not assoc w R
MFS-276	775639	T	C	PASS	FALSE	1	283	31	60	0	0	missense_variant	mmpL5	c.2842A>G	p.Ile948Val	mmpL5_p.Ile948Val	Bedaquiline	4) Not assoc w R - Interim
MFS-276	763031	T	C	PASS	FALSE	1	273	33	60	0	0	synonymous_variant	rpoB	c.3225T>C	p.Ala1075Ala	rpoB_c.3225T>C	Rifampicin	5) Not assoc w R
MFS-276	657142	C	T	PASS	FALSE	1	308	32	60	0	0	missense_variant	Rv0565c	c.329G>A	p.Arg110His	Rv0565c_p.Arg110His	Ethionamide	3) Uncertain significance
MFS-276	657081	C	T	PASS	FALSE	1	287	32	60	0	0	synonymous_variant	Rv0565c	c.390G>A	p.Val130Val	Rv0565c_c.390G>A	Ethionamide	4) Not assoc w R - Interim
MFS-276	491742	T	C	PASS	FALSE	1	256	33	60	0	0	synonymous_variant	fgd1	c.960T>C	p.Phe320Phe	fgd1_c.960T>C	Delamanid	4) Not assoc w R - Interim
MFS-276	9304	G	A	PASS	FALSE	1	307	33	60	0	0	missense_variant	gyrA	c.2003G>A	p.Gly668Asp	gyrA_p.Gly668Asp	Levofloxacin	5) Not assoc w R
MFS-276	620625	A	G	PASS	FALSE	1	315	33	60	0	0	missense_variant	ccsA	c.735A>G	p.Ile245Met	ccsA_p.Ile245Met	Kanamycin	3) Uncertain significance
MFS-276	620625	A	G	PASS	FALSE	1	315	33	60	0	0	missense_variant	ccsA	c.735A>G	p.Ile245Met	ccsA_p.Ile245Met	Capreomycin	5) Not assoc w R
MFS-276	620625	A	G	PASS	FALSE	1	315	33	60	0	0	missense_variant	ccsA	c.735A>G	p.Ile245Met	ccsA_p.Ile245Met	Amikacin	5) Not assoc w R
MFS-276	575907	C	T	PASS	FALSE	1	227	32	60	0	0	missense_variant	mshA	c.560C>T	p.Ala187Val	mshA_p.Ala187Val	Isoniazid	5) Not assoc w R
MFS-276	9304	G	A	PASS	FALSE	1	307	33	60	0	0	missense_variant	gyrA	c.2003G>A	p.Gly668Asp	gyrA_p.Gly668Asp	Moxifloxacin	5) Not assoc w R
MFS-276	491742	T	C	PASS	FALSE	1	256	33	60	0	0	synonymous_variant	fgd1	c.960T>C	p.Phe320Phe	fgd1_c.960T>C	Clofazimine	5) Not assoc w R
MFS-276	1834177	A	C	PASS	FALSE	1	287	33	60	0	0	synonymous_variant	rpsA	c.636A>C	p.Arg212Arg	rpsA_c.636A>C	Pyrazinamide	4) Not assoc w R - Interim
MFS-276	1854300	T	C	PASS	FALSE	0.99	256	31	58	0	0	missense_variant	tsnR	c.695T>C	p.Leu232Pro	tsnR_p.Leu232Pro	Linezolid	5) Not assoc w R
MFS-276	575907	C	T	PASS	FALSE	1	227	32	60	0	0	missense_variant	mshA	c.560C>T	p.Ala187Val	mshA_p.Ala187Val	Ethionamide	5) Not assoc w R
MFS-276	2154724	C	A	PASS	FALSE	1	290	33	60	0	0	missense_variant	katG	c.1388G>T	p.Arg463Leu	katG_p.Arg463Leu	Isoniazid	5) Not assoc w R
MFS-276	4243460	C	T	PASS	FALSE	1	300	33	60	0	0	synonymous_variant	embA	c.228C>T	p.Cys76Cys	embA_c.228C>T	Ethambutol	5) Not assoc w R
MFS-276	4242643	C	T	PASS	FALSE	1	227	31	60	0	0	synonymous_variant	embC	c.2781C>T	p.Arg927Arg	embC_c.2781C>T	Ethambutol	5) Not assoc w R
MFS-276	1917972	A	G	PASS	FALSE	1	250	33	60	0	0	synonymous_variant	tlyA	c.33A>G	p.Leu11Leu	tlyA_c.33A>G	Capreomycin	5) Not assoc w R
MFS-276	7585	G	C	PASS	FALSE	1	267	33	60	0	0	missense_variant	gyrA	c.284G>C	p.Ser95Thr	gyrA_p.Ser95Thr	Moxifloxacin	5) Not assoc w R
MFS-276	7585	G	C	PASS	FALSE	1	267	33	60	0	0	missense_variant	gyrA	c.284G>C	p.Ser95Thr	gyrA_p.Ser95Thr	Levofloxacin	5) Not assoc w R
MFS-276	4338595	GC	G	PASS	FALSE	1	335	12	60	0	334	intergenic_region	whiB6-Rv3863	n.4338596delC		whiB6_c.-75delG	Amikacin	5) Not assoc w R
MFS-276	4338595	GC	G	PASS	FALSE	1	335	12	60	0	334	intergenic_region	whiB6-Rv3863	n.4338596delC		whiB6_c.-75delG	Kanamycin	5) Not assoc w R
MFS-276	4338595	GC	G	PASS	FALSE	1	335	12	60	0	334	intergenic_region	whiB6-Rv3863	n.4338596delC		Rv3863_c.-253delC
MFS-276	3877482	G	A	PASS	FALSE	1	273	33	60	0	0	synonymous_variant	rpoA	c.1026C>T	p.Ala342Ala	rpoA_c.1026C>T	Rifampicin	4) Not assoc w R - Interim
MFS-276	3626562	G	A	PASS	FALSE	1	310	33	60	0	0	missense_variant	mtrB	c.52C>T	p.Pro18Ser	mtrB_p.Pro18Ser	Rifampicin	5) Not assoc w R
MFS-276	4338595	GC	G	PASS	FALSE	1	335	12	60	0	334	intergenic_region	whiB6-Rv3863	n.4338596delC		whiB6_c.-75delG	Capreomycin	5) Not assoc w R
MFS-276	3625065	T	G	PASS	FALSE	1	285	33	60	0	0	missense_variant	mtrB	c.1549A>C	p.Met517Leu	mtrB_p.Met517Leu	Rifampicin	5) Not assoc w R
MFS-276	3625065	T	G	PASS	FALSE	1	285	33	60	0	0	missense_variant	mtrB	c.1549A>C	p.Met517Leu	mtrB_p.Met517Leu	Bedaquiline	3) Uncertain significance
MFS-276	3612813	T	C	PASS	FALSE	1	267	32	60	0	0	missense_variant	Rv3236c	c.304A>G	p.Thr102Ala	Rv3236c_p.Thr102Ala	Pyrazinamide	4) Not assoc w R - Interim
MFS-276	2714846	C	T	PASS	FALSE	0.99	265	32	60	0	0	missense_variant	eis	c.487G>A	p.Val163Ile	eis_p.Val163Ile	Kanamycin	5) Not assoc w R
MFS-276	2167926	A	G	PASS	FALSE	1	304	33	60	0	0	missense_variant	PPE35	c.2687T>C	p.Leu896Ser	PPE35_p.Leu896Ser	Pyrazinamide	5) Not assoc w R
MFS-276	2714846	C	T	PASS	FALSE	0.99	265	32	60	0	0	missense_variant	eis	c.487G>A	p.Val163Ile	eis_p.Val163Ile	Amikacin	5) Not assoc w R
MFS-276	2223293	T	C	PASS	FALSE	1	312	33	60	0	0	intergenic_region	Rv1979c-mpt64	n.2223293T>C		Rv1979c_c.-129A>G	Clofazimine	5) Not assoc w R
MFS-276	2223293	T	C	PASS	FALSE	1	312	33	60	0	0	intergenic_region	Rv1979c-mpt64	n.2223293T>C		Rv1979c_c.-129A>G	Bedaquiline	4) Not assoc w R - Interim
MFS-276	2223014	A	T	PASS	FALSE	1	284	32	60	0	0	missense_variant	Rv1979c	c.151T>A	p.Tyr51Asn	Rv1979c_p.Tyr51Asn	Bedaquiline	3) Uncertain significance
MFS-276	3626562	G	A	PASS	FALSE	1	310	33	60	0	0	missense_variant	mtrB	c.52C>T	p.Pro18Ser	mtrB_p.Pro18Ser	Bedaquiline	3) Uncertain significance
MFS-276	2223014	A	T	PASS	FALSE	1	284	32	60	0	0	missense_variant	Rv1979c	c.151T>A	p.Tyr51Asn	Rv1979c_p.Tyr51Asn	Clofazimine	3) Uncertain significance
MFS-277	620625	A	G	PASS	FALSE	1	254	33	60	0	0	missense_variant	ccsA	c.735A>G	p.Ile245Met	ccsA_p.Ile245Met	Kanamycin	3) Uncertain significance
MFS-277	657081	C	T	PASS	FALSE	1	267	32	60	0	0	synonymous_variant	Rv0565c	c.390G>A	p.Val130Val	Rv0565c_c.390G>A	Ethionamide	4) Not assoc w R - Interim
MFS-277	657142	C	T	PASS	FALSE	1	260	32	60	0	0	missense_variant	Rv0565c	c.329G>A	p.Arg110His	Rv0565c_p.Arg110His	Ethionamide	3) Uncertain significance
MFS-277	775639	T	C	PASS	FALSE	1	243	31	60	0	0	missense_variant	mmpL5	c.2842A>G	p.Ile948Val	mmpL5_p.Ile948Val	Clofazimine	5) Not assoc w R
MFS-277	775639	T	C	PASS	FALSE	1	243	31	60	0	0	missense_variant	mmpL5	c.2842A>G	p.Ile948Val	mmpL5_p.Ile948Val	Bedaquiline	4) Not assoc w R - Interim
MFS-277	776100	G	A	PASS	FALSE	1	269	30	60	0	0	missense_variant	mmpL5	c.2381C>T	p.Thr794Ile	mmpL5_p.Thr794Ile	Bedaquiline	4) Not assoc w R - Interim
MFS-277	776100	G	A	PASS	FALSE	1	269	30	60	0	0	missense_variant	mmpL5	c.2381C>T	p.Thr794Ile	mmpL5_p.Thr794Ile	Clofazimine	5) Not assoc w R
MFS-277	620625	A	G	PASS	FALSE	1	254	33	60	0	0	missense_variant	ccsA	c.735A>G	p.Ile245Met	ccsA_p.Ile245Met	Capreomycin	5) Not assoc w R
MFS-277	763031	T	C	PASS	FALSE	1	218	34	60	0	0	synonymous_variant	rpoB	c.3225T>C	p.Ala1075Ala	rpoB_c.3225T>C	Rifampicin	5) Not assoc w R
MFS-277	620625	A	G	PASS	FALSE	1	254	33	60	0	0	missense_variant	ccsA	c.735A>G	p.Ile245Met	ccsA_p.Ile245Met	Amikacin	5) Not assoc w R
MFS-277	7362	G	C	PASS	FALSE	1	248	33	60	0	0	missense_variant	gyrA	c.61G>C	p.Glu21Gln	gyrA_p.Glu21Gln	Levofloxacin	5) Not assoc w R
MFS-277	575907	C	T	PASS	FALSE	1	218	32	60	0	0	missense_variant	mshA	c.560C>T	p.Ala187Val	mshA_p.Ala187Val	Ethionamide	5) Not assoc w R
MFS-277	491742	T	C	PASS	FALSE	1	232	33	60	0	0	synonymous_variant	fgd1	c.960T>C	p.Phe320Phe	fgd1_c.960T>C	Delamanid	4) Not assoc w R - Interim
MFS-277	491742	T	C	PASS	FALSE	1	232	33	60	0	0	synonymous_variant	fgd1	c.960T>C	p.Phe320Phe	fgd1_c.960T>C	Clofazimine	5) Not assoc w R
MFS-277	9304	G	A	PASS	FALSE	1	247	33	60	0	0	missense_variant	gyrA	c.2003G>A	p.Gly668Asp	gyrA_p.Gly668Asp	Moxifloxacin	5) Not assoc w R
MFS-277	9304	G	A	PASS	FALSE	1	247	33	60	0	0	missense_variant	gyrA	c.2003G>A	p.Gly668Asp	gyrA_p.Gly668Asp	Levofloxacin	5) Not assoc w R
MFS-277	7585	G	C	PASS	FALSE	1	234	33	60	0	0	missense_variant	gyrA	c.284G>C	p.Ser95Thr	gyrA_p.Ser95Thr	Moxifloxacin	5) Not assoc w R
MFS-277	7585	G	C	PASS	FALSE	1	234	33	60	0	0	missense_variant	gyrA	c.284G>C	p.Ser95Thr	gyrA_p.Ser95Thr	Levofloxacin	5) Not assoc w R
MFS-277	7362	G	C	PASS	FALSE	1	248	33	60	0	0	missense_variant	gyrA	c.61G>C	p.Glu21Gln	gyrA_p.Glu21Gln	Moxifloxacin	5) Not assoc w R
MFS-277	776182	C	T	PASS	FALSE	0.99	231	29	60	0	0	missense_variant	mmpL5	c.2299G>A	p.Asp767Asn	mmpL5_p.Asp767Asn	Bedaquiline	5) Not assoc w R
MFS-277	4338595	GC	G	PASS	FALSE	1	276	0	60	0	276	intergenic_region	whiB6-Rv3863	n.4338596delC		Rv3863_c.-253delC
MFS-277	4407588	T	C	PASS	FALSE	1	261	33	60	0	0	synonymous_variant	gid	c.615A>G	p.Ala205Ala	gid_c.615A>G	Streptomycin	5) Not assoc w R
MFS-277	4407927	T	G	PASS	FALSE	1	234	33	60	0	0	missense_variant	gid	c.276A>C	p.Glu92Asp	gid_p.Glu92Asp	Streptomycin	5) Not assoc w R
MFS-277	575907	C	T	PASS	FALSE	1	218	32	60	0	0	missense_variant	mshA	c.560C>T	p.Ala187Val	mshA_p.Ala187Val	Isoniazid	5) Not assoc w R
MFS-277	776182	C	T	PASS	FALSE	0.99	231	29	60	0	0	missense_variant	mmpL5	c.2299G>A	p.Asp767Asn	mmpL5_p.Asp767Asn	Clofazimine	5) Not assoc w R
MFS-277	1834177	A	C	PASS	FALSE	0.99	244	33	60	0	0	synonymous_variant	rpsA	c.636A>C	p.Arg212Arg	rpsA_c.636A>C	Pyrazinamide	4) Not assoc w R - Interim
MFS-277	1302818	G	C	PASS	FALSE	1	273	32	60	0	0	intergenic_region	PE12-fbiC	n.1302818G>C		PE12_c.-137C>G
MFS-277	4338595	GC	G	PASS	FALSE	1	276	0	60	0	276	intergenic_region	whiB6-Rv3863	n.4338596delC		whiB6_c.-75delG	Kanamycin	5) Not assoc w R
MFS-277	4338595	GC	G	PASS	FALSE	1	276	0	60	0	276	intergenic_region	whiB6-Rv3863	n.4338596delC		whiB6_c.-75delG	Capreomycin	5) Not assoc w R
MFS-277	4338595	GC	G	PASS	FALSE	1	276	0	60	0	276	intergenic_region	whiB6-Rv3863	n.4338596delC		whiB6_c.-75delG	Amikacin	5) Not assoc w R
MFS-277	4267647	T	C	PASS	FALSE	1	228	33	60	0	0	missense_variant	aftB	c.1190A>G	p.Asp397Gly	aftB_p.Asp397Gly	Ethambutol	5) Not assoc w R
MFS-277	4248115	C	T	PASS	FALSE	1	225	32	60	0	0	synonymous_variant	embB	c.1602C>T	p.Asp534Asp	embB_c.1602C>T	Ethambutol	5) Not assoc w R
MFS-277	4243460	C	T	PASS	FALSE	1	247	33	60	0	0	synonymous_variant	embA	c.228C>T	p.Cys76Cys	embA_c.228C>T	Ethambutol	5) Not assoc w R
MFS-277	4242643	C	T	PASS	FALSE	1	187	31	60	0	0	synonymous_variant	embC	c.2781C>T	p.Arg927Arg	embC_c.2781C>T	Ethambutol	5) Not assoc w R
MFS-277	3626562	G	A	PASS	FALSE	1	254	33	60	0	0	missense_variant	mtrB	c.52C>T	p.Pro18Ser	mtrB_p.Pro18Ser	Rifampicin	5) Not assoc w R
MFS-277	3626562	G	A	PASS	FALSE	1	254	33	60	0	0	missense_variant	mtrB	c.52C>T	p.Pro18Ser	mtrB_p.Pro18Ser	Bedaquiline	3) Uncertain significance
MFS-277	3625065	T	G	PASS	FALSE	1	234	33	60	0	0	missense_variant	mtrB	c.1549A>C	p.Met517Leu	mtrB_p.Met517Leu	Rifampicin	5) Not assoc w R
MFS-277	3625065	T	G	PASS	FALSE	1	234	33	60	0	0	missense_variant	mtrB	c.1549A>C	p.Met517Leu	mtrB_p.Met517Leu	Bedaquiline	3) Uncertain significance
MFS-277	3612813	T	C	PASS	FALSE	1	252	32	60	0	0	missense_variant	Rv3236c	c.304A>G	p.Thr102Ala	Rv3236c_p.Thr102Ala	Pyrazinamide	4) Not assoc w R - Interim
MFS-277	2714846	C	T	PASS	FALSE	1	232	32	60	0	0	missense_variant	eis	c.487G>A	p.Val163Ile	eis_p.Val163Ile	Kanamycin	5) Not assoc w R
MFS-277	2714846	C	T	PASS	FALSE	1	232	32	60	0	0	missense_variant	eis	c.487G>A	p.Val163Ile	eis_p.Val163Ile	Amikacin	5) Not assoc w R
MFS-277	781395	T	C	PASS	FALSE	1	270	33	60	0	0	intergenic_region	Rv0681-rpsL	n.781395T>C		rpsL_c.-165T>C	Streptomycin	5) Not assoc w R
MFS-277	2223293	T	C	PASS	FALSE	1	292	34	60	0	0	intergenic_region	Rv1979c-mpt64	n.2223293T>C		Rv1979c_c.-129A>G	Bedaquiline	4) Not assoc w R - Interim
MFS-277	2223014	A	T	PASS	FALSE	0.99	246	32	60	0	0	missense_variant	Rv1979c	c.151T>A	p.Tyr51Asn	Rv1979c_p.Tyr51Asn	Bedaquiline	3) Uncertain significance
MFS-277	2167926	A	G	PASS	FALSE	1	287	33	60	0	0	missense_variant	PPE35	c.2687T>C	p.Leu896Ser	PPE35_p.Leu896Ser	Pyrazinamide	5) Not assoc w R
MFS-277	2154724	C	A	PASS	FALSE	1	240	33	60	0	0	missense_variant	katG	c.1388G>T	p.Arg463Leu	katG_p.Arg463Leu	Isoniazid	5) Not assoc w R
MFS-277	2064271	C	G	PASS	FALSE	1	223	33	60	0	0	missense_variant	bacA	c.458G>C	p.Trp153Ser	bacA_p.Trp153Ser	Streptomycin	3) Uncertain significance
MFS-277	2064271	C	G	PASS	FALSE	1	223	33	60	0	0	missense_variant	bacA	c.458G>C	p.Trp153Ser	bacA_p.Trp153Ser	Kanamycin	3) Uncertain significance
MFS-277	2064271	C	G	PASS	FALSE	1	223	33	60	0	0	missense_variant	bacA	c.458G>C	p.Trp153Ser	bacA_p.Trp153Ser	Capreomycin	3) Uncertain significance
MFS-277	2064271	C	G	PASS	FALSE	1	223	33	60	0	0	missense_variant	bacA	c.458G>C	p.Trp153Ser	bacA_p.Trp153Ser	Amikacin	3) Uncertain significance
MFS-277	1917972	A	G	PASS	FALSE	1	217	33	60	0	0	synonymous_variant	tlyA	c.33A>G	p.Leu11Leu	tlyA_c.33A>G	Capreomycin	5) Not assoc w R
MFS-277	1854300	T	C	PASS	FALSE	0.99	184	30	58	0	0	missense_variant	tsnR	c.695T>C	p.Leu232Pro	tsnR_p.Leu232Pro	Linezolid	5) Not assoc w R
MFS-277	1406760	T	TG	PASS	FALSE	0.99	251	33	60	249	0	frameshift_variant	Rv1258c	c.580_581insC	p.Glu194fs	Rv1258c_p.Glu194fs	Streptomycin	5) Not assoc w R
MFS-277	1406760	T	TG	PASS	FALSE	0.99	251	33	60	249	0	frameshift_variant	Rv1258c	c.580_581insC	p.Glu194fs	Rv1258c_p.Glu194fs	Pyrazinamide	3) Uncertain significance
MFS-277	1406760	T	TG	PASS	FALSE	0.99	251	33	60	249	0	frameshift_variant	Rv1258c	c.580_581insC	p.Glu194fs	Rv1258c_p.Glu194fs	Isoniazid	5) Not assoc w R
MFS-277	1302818	G	C	PASS	FALSE	1	273	32	60	0	0	intergenic_region	PE12-fbiC	n.1302818G>C		fbiC_c.-113G>C	Delamanid	3) Uncertain significance
MFS-277	1302818	G	C	PASS	FALSE	1	273	32	60	0	0	intergenic_region	PE12-fbiC	n.1302818G>C		fbiC_c.-113G>C	Clofazimine	3) Uncertain significance
MFS-277	2223014	A	T	PASS	FALSE	0.99	246	32	60	0	0	missense_variant	Rv1979c	c.151T>A	p.Tyr51Asn	Rv1979c_p.Tyr51Asn	Clofazimine	3) Uncertain significance
MFS-277	2223293	T	C	PASS	FALSE	1	292	34	60	0	0	intergenic_region	Rv1979c-mpt64	n.2223293T>C		Rv1979c_c.-129A>G	Clofazimine	5) Not assoc w R
MFS-278	620625	A	G	PASS	FALSE	1	247	33	60	0	0	missense_variant	ccsA	c.735A>G	p.Ile245Met	ccsA_p.Ile245Met	Capreomycin	5) Not assoc w R
MFS-278	1406760	T	TG	PASS	FALSE	1	236	32	60	235	0	frameshift_variant	Rv1258c	c.580_581insC	p.Glu194fs	Rv1258c_p.Glu194fs	Pyrazinamide	3) Uncertain significance
MFS-278	9304	G	A	PASS	FALSE	1	276	33	60	0	0	missense_variant	gyrA	c.2003G>A	p.Gly668Asp	gyrA_p.Gly668Asp	Levofloxacin	5) Not assoc w R
MFS-278	9304	G	A	PASS	FALSE	1	276	33	60	0	0	missense_variant	gyrA	c.2003G>A	p.Gly668Asp	gyrA_p.Gly668Asp	Moxifloxacin	5) Not assoc w R
MFS-278	491742	T	C	PASS	FALSE	1	224	33	60	0	0	synonymous_variant	fgd1	c.960T>C	p.Phe320Phe	fgd1_c.960T>C	Clofazimine	5) Not assoc w R
MFS-278	491742	T	C	PASS	FALSE	1	224	33	60	0	0	synonymous_variant	fgd1	c.960T>C	p.Phe320Phe	fgd1_c.960T>C	Delamanid	4) Not assoc w R - Interim
MFS-278	575907	C	T	PASS	FALSE	1	202	32	60	0	0	missense_variant	mshA	c.560C>T	p.Ala187Val	mshA_p.Ala187Val	Ethionamide	5) Not assoc w R
MFS-278	575907	C	T	PASS	FALSE	1	202	32	60	0	0	missense_variant	mshA	c.560C>T	p.Ala187Val	mshA_p.Ala187Val	Isoniazid	5) Not assoc w R
MFS-278	620625	A	G	PASS	FALSE	1	247	33	60	0	0	missense_variant	ccsA	c.735A>G	p.Ile245Met	ccsA_p.Ile245Met	Amikacin	5) Not assoc w R
MFS-278	620625	A	G	PASS	FALSE	1	247	33	60	0	0	missense_variant	ccsA	c.735A>G	p.Ile245Met	ccsA_p.Ile245Met	Kanamycin	3) Uncertain significance
MFS-278	657081	C	T	PASS	FALSE	1	265	32	60	0	0	synonymous_variant	Rv0565c	c.390G>A	p.Val130Val	Rv0565c_c.390G>A	Ethionamide	4) Not assoc w R - Interim
MFS-278	657142	C	T	PASS	FALSE	1	269	32	60	0	0	missense_variant	Rv0565c	c.329G>A	p.Arg110His	Rv0565c_p.Arg110His	Ethionamide	3) Uncertain significance
MFS-278	763031	T	C	PASS	FALSE	1	237	32	60	0	0	synonymous_variant	rpoB	c.3225T>C	p.Ala1075Ala	rpoB_c.3225T>C	Rifampicin	5) Not assoc w R
MFS-278	775639	T	C	PASS	FALSE	0.99	269	32	60	0	0	missense_variant	mmpL5	c.2842A>G	p.Ile948Val	mmpL5_p.Ile948Val	Bedaquiline	4) Not assoc w R - Interim
MFS-278	775639	T	C	PASS	FALSE	0.99	269	32	60	0	0	missense_variant	mmpL5	c.2842A>G	p.Ile948Val	mmpL5_p.Ile948Val	Clofazimine	5) Not assoc w R
MFS-278	1917972	A	G	PASS	FALSE	1	230	32	60	0	0	synonymous_variant	tlyA	c.33A>G	p.Leu11Leu	tlyA_c.33A>G	Capreomycin	5) Not assoc w R
MFS-278	1854300	T	C	PASS	FALSE	1	180	31	58	0	0	missense_variant	tsnR	c.695T>C	p.Leu232Pro	tsnR_p.Leu232Pro	Linezolid	5) Not assoc w R
MFS-278	1834177	A	C	PASS	FALSE	1	284	33	60	0	0	synonymous_variant	rpsA	c.636A>C	p.Arg212Arg	rpsA_c.636A>C	Pyrazinamide	4) Not assoc w R - Interim
MFS-278	1406760	T	TG	PASS	FALSE	1	236	32	60	235	0	frameshift_variant	Rv1258c	c.580_581insC	p.Glu194fs	Rv1258c_p.Glu194fs	Streptomycin	5) Not assoc w R
MFS-278	1406760	T	TG	PASS	FALSE	1	236	32	60	235	0	frameshift_variant	Rv1258c	c.580_581insC	p.Glu194fs	Rv1258c_p.Glu194fs	Isoniazid	5) Not assoc w R
MFS-278	781395	T	C	PASS	FALSE	1	239	33	60	0	0	intergenic_region	Rv0681-rpsL	n.781395T>C		rpsL_c.-165T>C	Streptomycin	5) Not assoc w R
MFS-278	776182	C	T	PASS	FALSE	1	242	30	60	0	0	missense_variant	mmpL5	c.2299G>A	p.Asp767Asn	mmpL5_p.Asp767Asn	Clofazimine	5) Not assoc w R
MFS-278	776182	C	T	PASS	FALSE	1	242	30	60	0	0	missense_variant	mmpL5	c.2299G>A	p.Asp767Asn	mmpL5_p.Asp767Asn	Bedaquiline	5) Not assoc w R
MFS-278	776100	G	A	PASS	FALSE	1	274	31	60	0	0	missense_variant	mmpL5	c.2381C>T	p.Thr794Ile	mmpL5_p.Thr794Ile	Clofazimine	5) Not assoc w R
MFS-278	776100	G	A	PASS	FALSE	1	274	31	60	0	0	missense_variant	mmpL5	c.2381C>T	p.Thr794Ile	mmpL5_p.Thr794Ile	Bedaquiline	4) Not assoc w R - Interim
MFS-278	7585	G	C	PASS	FALSE	1	242	33	60	0	0	missense_variant	gyrA	c.284G>C	p.Ser95Thr	gyrA_p.Ser95Thr	Moxifloxacin	5) Not assoc w R
MFS-278	7585	G	C	PASS	FALSE	1	242	33	60	0	0	missense_variant	gyrA	c.284G>C	p.Ser95Thr	gyrA_p.Ser95Thr	Levofloxacin	5) Not assoc w R
MFS-278	7362	G	C	PASS	FALSE	1	250	33	60	0	0	missense_variant	gyrA	c.61G>C	p.Glu21Gln	gyrA_p.Glu21Gln	Moxifloxacin	5) Not assoc w R
MFS-278	4338595	GC	G	PASS	FALSE	1	243	34	60	0	242	intergenic_region	whiB6-Rv3863	n.4338596delC		whiB6_c.-75delG	Amikacin	5) Not assoc w R
MFS-278	4407927	T	G	PASS	FALSE	1	271	33	60	0	0	missense_variant	gid	c.276A>C	p.Glu92Asp	gid_p.Glu92Asp	Streptomycin	5) Not assoc w R
MFS-278	4407588	T	C	PASS	FALSE	1	246	33	60	0	0	synonymous_variant	gid	c.615A>G	p.Ala205Ala	gid_c.615A>G	Streptomycin	5) Not assoc w R
MFS-278	4338595	GC	G	PASS	FALSE	1	243	34	60	0	242	intergenic_region	whiB6-Rv3863	n.4338596delC		Rv3863_c.-253delC
MFS-278	4338595	GC	G	PASS	FALSE	1	243	34	60	0	242	intergenic_region	whiB6-Rv3863	n.4338596delC		whiB6_c.-75delG	Kanamycin	5) Not assoc w R
MFS-278	4338595	GC	G	PASS	FALSE	1	243	34	60	0	242	intergenic_region	whiB6-Rv3863	n.4338596delC		whiB6_c.-75delG	Capreomycin	5) Not assoc w R
MFS-278	7362	G	C	PASS	FALSE	1	250	33	60	0	0	missense_variant	gyrA	c.61G>C	p.Glu21Gln	gyrA_p.Glu21Gln	Levofloxacin	5) Not assoc w R
MFS-278	4267647	T	C	PASS	FALSE	1	250	33	60	0	0	missense_variant	aftB	c.1190A>G	p.Asp397Gly	aftB_p.Asp397Gly	Ethambutol	5) Not assoc w R
MFS-278	4243460	C	T	PASS	FALSE	1	258	33	60	0	0	synonymous_variant	embA	c.228C>T	p.Cys76Cys	embA_c.228C>T	Ethambutol	5) Not assoc w R
MFS-278	3626562	G	A	PASS	FALSE	1	239	33	60	0	0	missense_variant	mtrB	c.52C>T	p.Pro18Ser	mtrB_p.Pro18Ser	Rifampicin	5) Not assoc w R
MFS-278	4242643	C	T	PASS	FALSE	1	192	31	60	0	0	synonymous_variant	embC	c.2781C>T	p.Arg927Arg	embC_c.2781C>T	Ethambutol	5) Not assoc w R
MFS-278	3625065	T	G	PASS	FALSE	1	209	33	60	0	0	missense_variant	mtrB	c.1549A>C	p.Met517Leu	mtrB_p.Met517Leu	Rifampicin	5) Not assoc w R
MFS-278	3625065	T	G	PASS	FALSE	1	209	33	60	0	0	missense_variant	mtrB	c.1549A>C	p.Met517Leu	mtrB_p.Met517Leu	Bedaquiline	3) Uncertain significance
MFS-278	3612813	T	C	PASS	FALSE	1	243	31	60	0	0	missense_variant	Rv3236c	c.304A>G	p.Thr102Ala	Rv3236c_p.Thr102Ala	Pyrazinamide	4) Not assoc w R - Interim
MFS-278	3449952	G	A	PASS	FALSE	0.89	238	32	60	0	0	synonymous_variant	Rv3083	c.1449G>A	p.Leu483Leu	Rv3083_c.1449G>A
MFS-278	2223293	T	C	PASS	FALSE	1	243	33	60	0	0	intergenic_region	Rv1979c-mpt64	n.2223293T>C		Rv1979c_c.-129A>G	Clofazimine	5) Not assoc w R
MFS-278	2223293	T	C	PASS	FALSE	1	243	33	60	0	0	intergenic_region	Rv1979c-mpt64	n.2223293T>C		Rv1979c_c.-129A>G	Bedaquiline	4) Not assoc w R - Interim
MFS-278	2167926	A	G	PASS	FALSE	1	284	33	60	0	0	missense_variant	PPE35	c.2687T>C	p.Leu896Ser	PPE35_p.Leu896Ser	Pyrazinamide	5) Not assoc w R
MFS-278	2154724	C	A	PASS	FALSE	0.99	211	33	60	0	0	missense_variant	katG	c.1388G>T	p.Arg463Leu	katG_p.Arg463Leu	Isoniazid	5) Not assoc w R
MFS-278	3626562	G	A	PASS	FALSE	1	239	33	60	0	0	missense_variant	mtrB	c.52C>T	p.Pro18Ser	mtrB_p.Pro18Ser	Bedaquiline	3) Uncertain significance
MFS-279	2154724	C	A	PASS	FALSE	1	307	32	60	0	0	missense_variant	katG	c.1388G>T	p.Arg463Leu	katG_p.Arg463Leu	Isoniazid	5) Not assoc w R
MFS-279	2167926	A	G	PASS	FALSE	1	328	33	60	0	0	missense_variant	PPE35	c.2687T>C	p.Leu896Ser	PPE35_p.Leu896Ser	Pyrazinamide	5) Not assoc w R
MFS-279	1917972	A	G	PASS	FALSE	1	272	32	60	0	0	synonymous_variant	tlyA	c.33A>G	p.Leu11Leu	tlyA_c.33A>G	Capreomycin	5) Not assoc w R
MFS-279	4407927	T	G	PASS	FALSE	1	314	32	60	0	0	missense_variant	gid	c.276A>C	p.Glu92Asp	gid_p.Glu92Asp	Streptomycin	5) Not assoc w R
MFS-279	1853746	A	C	PASS	FALSE	1	246	32	60	0	0	synonymous_variant	tsnR	c.141A>C	p.Val47Val	tsnR_c.141A>C
MFS-279	1834177	A	C	PASS	FALSE	1	357	33	60	0	0	synonymous_variant	rpsA	c.636A>C	p.Arg212Arg	rpsA_c.636A>C	Pyrazinamide	4) Not assoc w R - Interim
MFS-279	776100	G	A	PASS	FALSE	1	299	31	60	0	0	missense_variant	mmpL5	c.2381C>T	p.Thr794Ile	mmpL5_p.Thr794Ile	Bedaquiline	4) Not assoc w R - Interim
MFS-279	1854300	T	C	PASS	FALSE	0.99	249	30	58	0	0	missense_variant	tsnR	c.695T>C	p.Leu232Pro	tsnR_p.Leu232Pro	Linezolid	5) Not assoc w R
MFS-279	4407588	T	C	PASS	FALSE	1	327	33	60	0	0	synonymous_variant	gid	c.615A>G	p.Ala205Ala	gid_c.615A>G	Streptomycin	5) Not assoc w R
MFS-279	776100	G	A	PASS	FALSE	1	299	31	60	0	0	missense_variant	mmpL5	c.2381C>T	p.Thr794Ile	mmpL5_p.Thr794Ile	Clofazimine	5) Not assoc w R
MFS-279	4338595	GC	G	PASS	FALSE	1	353	0	60	0	353	intergenic_region	whiB6-Rv3863	n.4338596delC		whiB6_c.-75delG	Kanamycin	5) Not assoc w R
MFS-279	9304	G	A	PASS	FALSE	1	289	33	60	0	0	missense_variant	gyrA	c.2003G>A	p.Gly668Asp	gyrA_p.Gly668Asp	Levofloxacin	5) Not assoc w R
MFS-279	9304	G	A	PASS	FALSE	1	289	33	60	0	0	missense_variant	gyrA	c.2003G>A	p.Gly668Asp	gyrA_p.Gly668Asp	Moxifloxacin	5) Not assoc w R
MFS-279	491742	T	C	PASS	FALSE	1	301	33	60	0	0	synonymous_variant	fgd1	c.960T>C	p.Phe320Phe	fgd1_c.960T>C	Clofazimine	5) Not assoc w R
MFS-279	491742	T	C	PASS	FALSE	1	301	33	60	0	0	synonymous_variant	fgd1	c.960T>C	p.Phe320Phe	fgd1_c.960T>C	Delamanid	4) Not assoc w R - Interim
MFS-279	575907	C	T	PASS	FALSE	1	236	32	60	0	0	missense_variant	mshA	c.560C>T	p.Ala187Val	mshA_p.Ala187Val	Ethionamide	5) Not assoc w R
MFS-279	575907	C	T	PASS	FALSE	1	236	32	60	0	0	missense_variant	mshA	c.560C>T	p.Ala187Val	mshA_p.Ala187Val	Isoniazid	5) Not assoc w R
MFS-279	2223293	T	C	PASS	FALSE	1	328	33	60	0	0	intergenic_region	Rv1979c-mpt64	n.2223293T>C		Rv1979c_c.-129A>G	Bedaquiline	4) Not assoc w R - Interim
MFS-279	7585	G	C	PASS	FALSE	1	297	33	60	0	0	missense_variant	gyrA	c.284G>C	p.Ser95Thr	gyrA_p.Ser95Thr	Moxifloxacin	5) Not assoc w R
MFS-279	620625	A	G	PASS	FALSE	1	310	33	60	0	0	missense_variant	ccsA	c.735A>G	p.Ile245Met	ccsA_p.Ile245Met	Capreomycin	5) Not assoc w R
MFS-279	657081	C	T	PASS	FALSE	1	331	32	60	0	0	synonymous_variant	Rv0565c	c.390G>A	p.Val130Val	Rv0565c_c.390G>A	Ethionamide	4) Not assoc w R - Interim
MFS-279	657142	C	T	PASS	FALSE	1	333	32	60	0	0	missense_variant	Rv0565c	c.329G>A	p.Arg110His	Rv0565c_p.Arg110His	Ethionamide	3) Uncertain significance
MFS-279	763031	T	C	PASS	FALSE	1	306	33	60	0	0	synonymous_variant	rpoB	c.3225T>C	p.Ala1075Ala	rpoB_c.3225T>C	Rifampicin	5) Not assoc w R
MFS-279	764043	C	A	PASS	FALSE	1	333	33	60	0	0	missense_variant	rpoC	c.674C>A	p.Thr225Asn	rpoC_p.Thr225Asn	Rifampicin	3) Uncertain significance
MFS-279	775639	T	C	PASS	FALSE	1	298	32	60	0	0	missense_variant	mmpL5	c.2842A>G	p.Ile948Val	mmpL5_p.Ile948Val	Bedaquiline	4) Not assoc w R - Interim
MFS-279	775639	T	C	PASS	FALSE	1	298	32	60	0	0	missense_variant	mmpL5	c.2842A>G	p.Ile948Val	mmpL5_p.Ile948Val	Clofazimine	5) Not assoc w R
MFS-279	4338595	GC	G	PASS	FALSE	1	353	0	60	0	353	intergenic_region	whiB6-Rv3863	n.4338596delC		Rv3863_c.-253delC
MFS-279	620625	A	G	PASS	FALSE	1	310	33	60	0	0	missense_variant	ccsA	c.735A>G	p.Ile245Met	ccsA_p.Ile245Met	Kanamycin	3) Uncertain significance
MFS-279	7585	G	C	PASS	FALSE	1	297	33	60	0	0	missense_variant	gyrA	c.284G>C	p.Ser95Thr	gyrA_p.Ser95Thr	Levofloxacin	5) Not assoc w R
MFS-279	776182	C	T	PASS	FALSE	0.99	266	30	60	0	0	missense_variant	mmpL5	c.2299G>A	p.Asp767Asn	mmpL5_p.Asp767Asn	Bedaquiline	5) Not assoc w R
MFS-279	776182	C	T	PASS	FALSE	0.99	266	30	60	0	0	missense_variant	mmpL5	c.2299G>A	p.Asp767Asn	mmpL5_p.Asp767Asn	Clofazimine	5) Not assoc w R
MFS-279	7362	G	C	PASS	FALSE	1	310	33	60	0	0	missense_variant	gyrA	c.61G>C	p.Glu21Gln	gyrA_p.Glu21Gln	Moxifloxacin	5) Not assoc w R
MFS-279	4338595	GC	G	PASS	FALSE	1	353	0	60	0	353	intergenic_region	whiB6-Rv3863	n.4338596delC		whiB6_c.-75delG	Capreomycin	5) Not assoc w R
MFS-279	4338595	GC	G	PASS	FALSE	1	353	0	60	0	353	intergenic_region	whiB6-Rv3863	n.4338596delC		whiB6_c.-75delG	Amikacin	5) Not assoc w R
MFS-279	4267647	T	C	PASS	FALSE	1	239	33	60	0	0	missense_variant	aftB	c.1190A>G	p.Asp397Gly	aftB_p.Asp397Gly	Ethambutol	5) Not assoc w R
MFS-279	4243460	C	T	PASS	FALSE	1	284	33	60	0	0	synonymous_variant	embA	c.228C>T	p.Cys76Cys	embA_c.228C>T	Ethambutol	5) Not assoc w R
MFS-279	4242643	C	T	PASS	FALSE	1	234	32	60	0	0	synonymous_variant	embC	c.2781C>T	p.Arg927Arg	embC_c.2781C>T	Ethambutol	5) Not assoc w R
MFS-279	3626562	G	A	PASS	FALSE	1	307	33	60	0	0	missense_variant	mtrB	c.52C>T	p.Pro18Ser	mtrB_p.Pro18Ser	Rifampicin	5) Not assoc w R
MFS-279	3626562	G	A	PASS	FALSE	1	307	33	60	0	0	missense_variant	mtrB	c.52C>T	p.Pro18Ser	mtrB_p.Pro18Ser	Bedaquiline	3) Uncertain significance
MFS-279	620625	A	G	PASS	FALSE	1	310	33	60	0	0	missense_variant	ccsA	c.735A>G	p.Ile245Met	ccsA_p.Ile245Met	Amikacin	5) Not assoc w R
MFS-279	3625065	T	G	PASS	FALSE	1	261	33	60	0	0	missense_variant	mtrB	c.1549A>C	p.Met517Leu	mtrB_p.Met517Leu	Bedaquiline	3) Uncertain significance
MFS-279	3612813	T	C	PASS	FALSE	1	291	32	60	0	0	missense_variant	Rv3236c	c.304A>G	p.Thr102Ala	Rv3236c_p.Thr102Ala	Pyrazinamide	4) Not assoc w R - Interim
MFS-279	2223293	T	C	PASS	FALSE	1	328	33	60	0	0	intergenic_region	Rv1979c-mpt64	n.2223293T>C		Rv1979c_c.-129A>G	Clofazimine	5) Not assoc w R
MFS-279	1406760	T	TG	PASS	FALSE	1	293	33	60	292	0	frameshift_variant	Rv1258c	c.580_581insC	p.Glu194fs	Rv1258c_p.Glu194fs	Streptomycin	5) Not assoc w R
MFS-279	1406760	T	TG	PASS	FALSE	1	293	33	60	292	0	frameshift_variant	Rv1258c	c.580_581insC	p.Glu194fs	Rv1258c_p.Glu194fs	Pyrazinamide	3) Uncertain significance
MFS-279	1406760	T	TG	PASS	FALSE	1	293	33	60	292	0	frameshift_variant	Rv1258c	c.580_581insC	p.Glu194fs	Rv1258c_p.Glu194fs	Isoniazid	5) Not assoc w R
MFS-279	781395	T	C	PASS	FALSE	1	307	33	60	0	0	intergenic_region	Rv0681-rpsL	n.781395T>C		rpsL_c.-165T>C	Streptomycin	5) Not assoc w R
MFS-279	3625065	T	G	PASS	FALSE	1	261	33	60	0	0	missense_variant	mtrB	c.1549A>C	p.Met517Leu	mtrB_p.Met517Leu	Rifampicin	5) Not assoc w R
MFS-279	7362	G	C	PASS	FALSE	1	310	33	60	0	0	missense_variant	gyrA	c.61G>C	p.Glu21Gln	gyrA_p.Glu21Gln	Levofloxacin	5) Not assoc w R
MFS-28	781395	T	C	PASS	FALSE	1	242	34	60	0	0	intergenic_region	Rv0681-rpsL	n.781395T>C		rpsL_c.-165T>C	Streptomycin	5) Not assoc w R
MFS-28	775639	T	C	PASS	FALSE	1	258	32	60	0	0	missense_variant	mmpL5	c.2842A>G	p.Ile948Val	mmpL5_p.Ile948Val	Clofazimine	5) Not assoc w R
MFS-28	775639	T	C	PASS	FALSE	1	258	32	60	0	0	missense_variant	mmpL5	c.2842A>G	p.Ile948Val	mmpL5_p.Ile948Val	Bedaquiline	4) Not assoc w R - Interim
MFS-28	765150	G	A	PASS	FALSE	1	248	33	60	0	0	missense_variant	rpoC	c.1781G>A	p.Gly594Glu	rpoC_p.Gly594Glu	Rifampicin	5) Not assoc w R
MFS-28	760196	C	T	PASS	FALSE	1	288	34	60	0	0	synonymous_variant	rpoB	c.390C>T	p.Thr130Thr	rpoB_c.390C>T	Rifampicin	4) Not assoc w R - Interim
MFS-28	657269	A	G	PASS	FALSE	0.99	264	34	60	0	0	missense_variant	Rv0565c	c.202T>C	p.Ser68Pro	Rv0565c_p.Ser68Pro	Ethionamide	3) Uncertain significance
MFS-28	7585	G	C	PASS	FALSE	1	250	33	60	0	0	missense_variant	gyrA	c.284G>C	p.Ser95Thr	gyrA_p.Ser95Thr	Moxifloxacin	5) Not assoc w R
MFS-28	9304	G	A	PASS	FALSE	1	288	34	60	0	0	missense_variant	gyrA	c.2003G>A	p.Gly668Asp	gyrA_p.Gly668Asp	Levofloxacin	5) Not assoc w R
MFS-28	1854300	T	C	PASS	FALSE	1	178	31	58	0	0	missense_variant	tsnR	c.695T>C	p.Leu232Pro	tsnR_p.Leu232Pro	Linezolid	5) Not assoc w R
MFS-28	7585	G	C	PASS	FALSE	1	250	33	60	0	0	missense_variant	gyrA	c.284G>C	p.Ser95Thr	gyrA_p.Ser95Thr	Levofloxacin	5) Not assoc w R
MFS-28	7362	G	C	PASS	FALSE	1	295	33	60	0	0	missense_variant	gyrA	c.61G>C	p.Glu21Gln	gyrA_p.Glu21Gln	Moxifloxacin	5) Not assoc w R
MFS-28	7362	G	C	PASS	FALSE	1	295	33	60	0	0	missense_variant	gyrA	c.61G>C	p.Glu21Gln	gyrA_p.Glu21Gln	Levofloxacin	5) Not assoc w R
MFS-28	6971	C	G	PASS	FALSE	1	357	33	60	0	0	missense_variant	gyrB	c.1732C>G	p.Pro578Ala	gyrB_p.Pro578Ala	Moxifloxacin	3) Uncertain significance
MFS-28	6971	C	G	PASS	FALSE	1	357	33	60	0	0	missense_variant	gyrB	c.1732C>G	p.Pro578Ala	gyrB_p.Pro578Ala	Levofloxacin	3) Uncertain significance
MFS-28	9304	G	A	PASS	FALSE	1	288	34	60	0	0	missense_variant	gyrA	c.2003G>A	p.Gly668Asp	gyrA_p.Gly668Asp	Moxifloxacin	5) Not assoc w R
MFS-28	1917972	A	G	PASS	FALSE	1	215	33	60	0	0	synonymous_variant	tlyA	c.33A>G	p.Leu11Leu	tlyA_c.33A>G	Capreomycin	5) Not assoc w R
MFS-28	3625065	T	G	PASS	FALSE	1	195	33	60	0	0	missense_variant	mtrB	c.1549A>C	p.Met517Leu	mtrB_p.Met517Leu	Bedaquiline	3) Uncertain significance
MFS-28	2223293	T	C	PASS	FALSE	1	331	33	60	0	0	intergenic_region	Rv1979c-mpt64	n.2223293T>C		Rv1979c_c.-129A>G	Clofazimine	5) Not assoc w R
MFS-28	4338595	GC	G	PASS	FALSE	1	244	0	60	0	244	intergenic_region	whiB6-Rv3863	n.4338596delC		Rv3863_c.-253delC
MFS-28	4338595	GC	G	PASS	FALSE	1	244	0	60	0	244	intergenic_region	whiB6-Rv3863	n.4338596delC		whiB6_c.-75delG	Kanamycin	5) Not assoc w R
MFS-28	4338595	GC	G	PASS	FALSE	1	244	0	60	0	244	intergenic_region	whiB6-Rv3863	n.4338596delC		whiB6_c.-75delG	Capreomycin	5) Not assoc w R
MFS-28	4338595	GC	G	PASS	FALSE	1	244	0	60	0	244	intergenic_region	whiB6-Rv3863	n.4338596delC		whiB6_c.-75delG	Amikacin	5) Not assoc w R
MFS-28	4249408	G	A	PASS	FALSE	1	204	33	60	0	0	synonymous_variant	embB	c.2895G>A	p.Pro965Pro	embB_c.2895G>A	Ethambutol	5) Not assoc w R
MFS-28	4242803	G	C	PASS	FALSE	1	196	33	60	0	0	missense_variant	embC	c.2941G>C	p.Val981Leu	embC_p.Val981Leu	Ethambutol	5) Not assoc w R
MFS-28	2223293	T	C	PASS	FALSE	1	331	33	60	0	0	intergenic_region	Rv1979c-mpt64	n.2223293T>C		Rv1979c_c.-129A>G	Bedaquiline	4) Not assoc w R - Interim
MFS-28	4242643	C	T	PASS	FALSE	1	168	32	60	0	0	synonymous_variant	embC	c.2781C>T	p.Arg927Arg	embC_c.2781C>T	Ethambutol	5) Not assoc w R
MFS-28	3878613	TTGGGTTG	T	Amb	FALSE	0.4	112	29	53	0	43	intergenic_region	rpoA-rpsD	n.3878614_3878620delTGGGTTG		rpoA_c.-113_-107delCAACCCA	Rifampicin	3) Uncertain significance
MFS-28	3877553	C	T	PASS	FALSE	1	233	33	60	0	0	missense_variant	rpoA	c.955G>A	p.Glu319Lys	rpoA_p.Glu319Lys	Rifampicin	5) Not assoc w R
MFS-28	3641447	C	T	PASS	FALSE	1	227	33	60	0	0	missense_variant	fbiA	c.905C>T	p.Thr302Met	fbiA_p.Thr302Met	Delamanid	3) Uncertain significance
MFS-28	3641447	C	T	PASS	FALSE	1	227	33	60	0	0	missense_variant	fbiA	c.905C>T	p.Thr302Met	fbiA_p.Thr302Met	Clofazimine	5) Not assoc w R
MFS-28	3625065	T	G	PASS	FALSE	1	195	33	60	0	0	missense_variant	mtrB	c.1549A>C	p.Met517Leu	mtrB_p.Met517Leu	Rifampicin	5) Not assoc w R
MFS-28	2726210	T	C	PASS	FALSE	1	315	34	60	0	0	synonymous_variant	ahpC	c.18T>C	p.Ile6Ile	ahpC_c.18T>C	Isoniazid	4) Not assoc w R - Interim
MFS-28	4240897	C	G	PASS	FALSE	1	185	34	60	0	0	synonymous_variant	embC	c.1035C>G	p.Arg345Arg	embC_c.1035C>G	Ethambutol	5) Not assoc w R
MFS-28	3878601	GC	G	Amb	FALSE	0.41	116	31	51	0	46	intergenic_region	rpoA-rpsD	n.3878602delC		rpoA_c.-95delG	Rifampicin	3) Uncertain significance
MFS-280	7585	G	C	PASS	FALSE	1	254	33	60	0	0	missense_variant	gyrA	c.284G>C	p.Ser95Thr	gyrA_p.Ser95Thr	Moxifloxacin	5) Not assoc w R
MFS-280	5520	C	T	PASS	FALSE	1	273	33	60	0	0	missense_variant	gyrB	c.281C>T	p.Pro94Leu	gyrB_p.Pro94Leu	Levofloxacin	5) Not assoc w R
MFS-280	396	G	C	PASS	FALSE	1	295	33	60	0	0	missense_variant	dnaA	c.396G>C	p.Glu132Asp	dnaA_p.Glu132Asp
MFS-280	4408156	A	C	PASS	FALSE	1	283	33	60	0	0	missense_variant	gid	c.47T>G	p.Leu16Arg	gid_p.Leu16Arg	Streptomycin	5) Not assoc w R
MFS-280	4338595	GC	G	PASS	FALSE	1	250	12	60	0	249	intergenic_region	whiB6-Rv3863	n.4338596delC		Rv3863_c.-253delC
MFS-280	4338595	GC	G	PASS	FALSE	1	250	12	60	0	249	intergenic_region	whiB6-Rv3863	n.4338596delC		whiB6_c.-75delG	Kanamycin	5) Not assoc w R
MFS-280	4338595	GC	G	PASS	FALSE	1	250	12	60	0	249	intergenic_region	whiB6-Rv3863	n.4338596delC		whiB6_c.-75delG	Capreomycin	5) Not assoc w R
MFS-280	4338595	GC	G	PASS	FALSE	1	250	12	60	0	249	intergenic_region	whiB6-Rv3863	n.4338596delC		whiB6_c.-75delG	Amikacin	5) Not assoc w R
MFS-280	4242643	C	T	PASS	FALSE	1	196	31	60	0	0	synonymous_variant	embC	c.2781C>T	p.Arg927Arg	embC_c.2781C>T	Ethambutol	5) Not assoc w R
MFS-280	4038287	G	A	PASS	FALSE	1	219	32	60	0	0	synonymous_variant	clpC1	c.2418C>T	p.Asn806Asn	clpC1_c.2418C>T	Pyrazinamide	5) Not assoc w R
MFS-280	3625065	T	G	PASS	FALSE	1	204	33	60	0	0	missense_variant	mtrB	c.1549A>C	p.Met517Leu	mtrB_p.Met517Leu	Rifampicin	5) Not assoc w R
MFS-280	3625065	T	G	PASS	FALSE	1	204	33	60	0	0	missense_variant	mtrB	c.1549A>C	p.Met517Leu	mtrB_p.Met517Leu	Bedaquiline	3) Uncertain significance
MFS-280	2223293	T	C	PASS	FALSE	1	288	33	60	0	0	intergenic_region	Rv1979c-mpt64	n.2223293T>C		Rv1979c_c.-129A>G	Bedaquiline	4) Not assoc w R - Interim
MFS-280	1917972	A	G	PASS	FALSE	1	228	32	60	0	0	synonymous_variant	tlyA	c.33A>G	p.Leu11Leu	tlyA_c.33A>G	Capreomycin	5) Not assoc w R
MFS-280	1854300	T	C	PASS	FALSE	1	192	30	58	0	0	missense_variant	tsnR	c.695T>C	p.Leu232Pro	tsnR_p.Leu232Pro	Linezolid	5) Not assoc w R
MFS-280	1472337	C	T	PASS	FALSE	0.99	328	32	60	0	0	non_coding_transcript_exon_variant	rrs	n.492C>T		rrs_n.492C>T	Streptomycin	4) Not assoc w R - Interim
MFS-280	2223293	T	C	PASS	FALSE	1	288	33	60	0	0	intergenic_region	Rv1979c-mpt64	n.2223293T>C		Rv1979c_c.-129A>G	Clofazimine	5) Not assoc w R
MFS-280	1472337	C	T	PASS	FALSE	0.99	328	32	60	0	0	non_coding_transcript_exon_variant	rrs	n.492C>T		rrs_n.492C>T	Capreomycin	5) Not assoc w R
MFS-280	5520	C	T	PASS	FALSE	1	273	33	60	0	0	missense_variant	gyrB	c.281C>T	p.Pro94Leu	gyrB_p.Pro94Leu	Moxifloxacin	5) Not assoc w R
MFS-280	7222	C	T	PASS	FALSE	1	268	33	60	0	0	synonymous_variant	gyrB	c.1983C>T	p.Ser661Ser	gyrB_c.1983C>T	Levofloxacin	5) Not assoc w R
MFS-280	1472337	C	T	PASS	FALSE	0.99	328	32	60	0	0	non_coding_transcript_exon_variant	rrs	n.492C>T		rrs_n.492C>T	Kanamycin	5) Not assoc w R
MFS-280	7362	G	C	PASS	FALSE	1	262	32	60	0	0	missense_variant	gyrA	c.61G>C	p.Glu21Gln	gyrA_p.Glu21Gln	Levofloxacin	5) Not assoc w R
MFS-280	7362	G	C	PASS	FALSE	1	262	32	60	0	0	missense_variant	gyrA	c.61G>C	p.Glu21Gln	gyrA_p.Glu21Gln	Moxifloxacin	5) Not assoc w R
MFS-280	7585	G	C	PASS	FALSE	1	254	33	60	0	0	missense_variant	gyrA	c.284G>C	p.Ser95Thr	gyrA_p.Ser95Thr	Levofloxacin	5) Not assoc w R
MFS-280	9304	G	A	PASS	FALSE	1	242	33	60	0	0	missense_variant	gyrA	c.2003G>A	p.Gly668Asp	gyrA_p.Gly668Asp	Levofloxacin	5) Not assoc w R
MFS-280	7222	C	T	PASS	FALSE	1	268	33	60	0	0	synonymous_variant	gyrB	c.1983C>T	p.Ser661Ser	gyrB_c.1983C>T	Moxifloxacin	5) Not assoc w R
MFS-280	764995	C	G	PASS	FALSE	1	260	33	60	0	0	synonymous_variant	rpoC	c.1626C>G	p.Ala542Ala	rpoC_c.1626C>G	Rifampicin	5) Not assoc w R
MFS-280	775639	T	C	PASS	FALSE	1	232	31	60	0	0	missense_variant	mmpL5	c.2842A>G	p.Ile948Val	mmpL5_p.Ile948Val	Bedaquiline	4) Not assoc w R - Interim
MFS-280	775639	T	C	PASS	FALSE	1	232	31	60	0	0	missense_variant	mmpL5	c.2842A>G	p.Ile948Val	mmpL5_p.Ile948Val	Clofazimine	5) Not assoc w R
MFS-280	781395	T	C	PASS	FALSE	1	227	33	60	0	0	intergenic_region	Rv0681-rpsL	n.781395T>C		rpsL_c.-165T>C	Streptomycin	5) Not assoc w R
MFS-280	1472337	C	T	PASS	FALSE	0.99	328	32	60	0	0	non_coding_transcript_exon_variant	rrs	n.492C>T		rrs_n.492C>T	Amikacin	5) Not assoc w R
MFS-280	9304	G	A	PASS	FALSE	1	242	33	60	0	0	missense_variant	gyrA	c.2003G>A	p.Gly668Asp	gyrA_p.Gly668Asp	Moxifloxacin	5) Not assoc w R
MFS-281	3448496	CTGGAGCCATGAACCAGCATTTCGACGTCCTGATCATCGGCGCCGGCCTATCCGGCATCGGGACGGCCTGTCACGTGACGGCCGAGTTCCCCGACAAGACAATCGCCCTCCTGGAACGACGGGAGCGCCTGGGCGGCACCTGGGACTTGTTCCGCTACCCGGGAGTTCGTTCGGACTCCGACATGTTCACCTTCGGCTACAAGTTCCGCCCGTGGCGCGACGTGAAGGTGCTCGCCGACGGCGCGTCGATCCGGCAGTACATCGCCGACACCGCCACGGAGTTCGGCGTCGACGAGAAGATTCACTACGGCCTGAAGGTCAACACCGCCGAGTGGTCGAGCCGGCAGTGCCGTTGGACCGTCGCGGGCGTGCACGAGGCGACCGGCGAAACCCGGACCTACACCTGCGATTACCTCATCAGCTGCACCGGCTACTACAACTACGACGCGGGTTATCTGCCGGACTTCCCCGGCGTGCACCGGTTCGGCGGCCGGTGCGTGCACCCGCAGCACTGGCCCGAAGACCTCGATTATTCCGGCAAGAAGGTCGTCGTCATCGGCAGCGGCGCAACGGCGGTCACTTTGGTTCCGGCGATGGCCGGCTCCAACCCCGGCAGTGCCGCGCACGTGACGATGCTGCAGCGATCCCCGTCGTACATCTTCTCGCTGCCGGCGGTCGACAAGATCTCCGAAGTCCTGGGCCGCTTCCTGCCGGATCGCTGGGTCTACGAGTTTGGCCGCAGGCGCAACATCGCCATCCAGCGAAAGCTCTACCAGGCCTGCCGGCGCTGGCCCAAGCTGATGCGGCGATTGCTGCTGTGGGAGGTACGACGCCGCCTCGGCCGCTCCGTGGACATGAGCAACTTCACCCCGAACTACCTGCCGTGGGACGAGCGGTTGTGCGCCGTGCCCAACGGCGATCTGTTTAAGACGCTGGCCTCGGGCGCGGCGTCGGTGGTGACCGATCAGATCGAGACCTTCACCGAGAAGGGCATCCTGTGCAAGTCCGGCCGGGAGATCGAGGCCGACATCATCGTCACCGCGACCGGTCTGAACATCCAGATGCTGGGCGGGATGCGACTCATCGTGGACGGCGCCGAATACCAGCTGCCGGAGAAGATGACCTATAAGGGTGTGCTGCTGGAAAACGCCCCCAATCTGGCCTGGATCATCGGCTACACCAACGCGTCATGGACCCTGAAGTCCGACATCGCCGGCGCCTACCTGTGCCGGCTGCTGCGGCACATGGCCGACAACGGCTACACGGTGGCAACGCCGCGCGATGCGCAGGACTGCGCGCTGGACGTTGGCATGTTCGACCAGCTGAACTCCGGCTATGTGAAGCGCGGCCAGGACATCATGCCGCGCCAGGGCTCCAAGCATCCGTGGAGGGTGCTCATGCACTACGAGAAGGACGCCAAGATCCTGCTCGAAGACCCCATCGATGACGGCGTGCTGCACTTCGCCGCAGCGGCCCAAGACCACGCGGCGGCCTGAGCATCATGAACCTGCGCAAAAACGTCATCCGGTCCGTATTACGTGGTGCCCGGCCACTGTTCGCTTCCCGCCGGCTGGGTATTGCCGGCCGTCGAGTCCTGCTGGCGACGCTGACGGCCGGCGCGCGCGCCCCCAAGGGCACCCGCTTTCAGCGCGTCAGCATCGCCGGTGTCCCGGTCCAGCGGGTGCAACCCCCCCATGCGGCAACCAGCGGGACGCTGATCTACCTGCACGGCGGTGCCTACGCCCTGGGCAGCGCCCGGGGCTACCGCGGCCTGGCCGCCCAGCTCGCGGCGGCGGCCGGAATGACGGCGCTGGTCCCCGACTACACCCGCGCACCGCACGCCCACTATCCAGTGGCCCTCGAAGAGATGGCTGCGGTGTACACCCGCTTGCTCGACGACGGGCTCGACCCGAAAACGACCGTCATCGCCGGTGATTCGGCTGGCGGAGGGTTGACCCTGGCGCTGGCCATGGCGCTGCGCGATCGCGGCATCCAGGCCCCGGCCGCACTCGGCCTGATCTGCCCGTGGGCCGATCTCGCCGTCGACATCGAAGCGACGCGACCGGCGCTGCGCGATCCGCTCATTCTTCCGTCGATGTGCACCGAATGGGCGCCGCGCTACGTAGGGTCCTCCGATCCGCGGCTGCCCGGTATCTCCCCGGTCTACGGCGACATGAGCGGCCTGCCGCCCATCGTCATGCAGACCGCGGGCGACGATCCGATCTGCGTTGACGCGGACAAGATCGAAACCGCCTGCGCCGCTTCGAAAACAAGCATCGAGCATCGCCGGTTCGCGGGCATGTGGCACGACTTCCATCTGCAGGTCAGTCTGCTCCCCGAAGCCCGCGACGCGATCGCCGACCTCGGGGCAAGGCTGCGCGGCCACCTCCACCAATCGCAGGGACAACCACGGGGAGTAGTCAAATGAGCTCATTCGAAGGCAAGGTCGCCGTCATCACCGGGGCCGGCTCGGGCATCGGCAGAGCGTTGGCACTCAACCTCTCCGAGAAGCGCGCAAAGCTTGCCCTTTCCGATGTCGACACCGACGGGCTGGCCAAAACCGTGCGCCTGGCTCAAGCGCTCGGCGCGCAGGTGAAGTCGGACCGGCTCGACGTCGCCGAACGCGAGGCGGTGCTGGCCCACGCCGACGCCGTCGTCGCACATTTCGGCACCGTGCACCAGGTCTACAACAACGCCGGCATCGCGTACAACGGCAACGTCGACAAGTCGGAGTTCAAGGACATCGAGCGCATCATCGACGTCGACTTCTGGGGCGTCGTCAACGGCACCAAAGCCTTTCTGCCGCACGTGATTGCCTCCGGCGACGGACACATCGTCAACATCTCCAGCCTGTTCGGGCTGATCGCGGTGCCCGGGCAAAGCGCCTACAACGCGGCCAAGTT	CAGGGTCCATGA	PASS	FALSE							transcript_ablation&start_lost&splice_region_variant&synonymous_variant	lipR	c.-1500_*475delTGGAGCCATGAACCAGCATTTCGACGTCCTGATCATCGGCGCCGGCCTATCCGGCATCGGGACGGCCTGTCACGTGACGGCCGAGTTCCCCGACAAGACAATCGCCCTCCTGGAACGACGGGAGCGCCTGGGCGGCACCTGGGACTTGTTCCGCTACCCGGGAGTTCGTTCGGACTCCGACATGTTCACCTTCGGCTACAAGTTCCGCCCGTGGCGCGACGTGAAGGTGCTCGCCGACGGCGCGTCGATCCGGCAGTACATCGCCGACACCGCCACGGAGTTCGGCGTCGACGAGAAGATTCACTACGGCCTGAAGGTCAACACCGCCGAGTGGTCGAGCCGGCAGTGCCGTTGGACCGTCGCGGGCGTGCACGAGGCGACCGGCGAAACCCGGACCTACACCTGCGATTACCTCATCAGCTGCACCGGCTACTACAACTACGACGCGGGTTATCTGCCGGACTTCCCCGGCGTGCACCGGTTCGGCGGCCGGTGCGTGCACCCGCAGCACTGGCCCGAAGACCTCGATTATTCCGGCAAGAAGGTCGTCGTCATCGGCAGCGGCGCAACGGCGGTCACTTTGGTTCCGGCGATGGCCGGCTCCAACCCCGGCAGTGCCGCGCACGTGACGATGCTGCAGCGATCCCCGTCGTACATCTTCTCGCTGCCGGCGGTCGACAAGATCTCCGAAGTCCTGGGCCGCTTCCTGCCGGATCGCTGGGTCTACGAGTTTGGCCGCAGGCGCAACATCGCCATCCAGCGAAAGCTCTACCAGGCCTGCCGGCGCTGGCCCAAGCTGATGCGGCGATTGCTGCTGTGGGAGGTACGACGCCGCCTCGGCCGCTCCGTGGACATGAGCAACTTCACCCCGAACTACCTGCCGTGGGACGAGCGGTTGTGCGCCGTGCCCAACGGCGATCTGTTTAAGACGCTGGCCTCGGGCGCGGCGTCGGTGGTGACCGATCAGATCGAGACCTTCACCGAGAAGGGCATCCTGTGCAAGTCCGGCCGGGAGATCGAGGCCGACATCATCGTCACCGCGACCGGTCTGAACATCCAGATGCTGGGCGGGATGCGACTCATCGTGGACGGCGCCGAATACCAGCTGCCGGAGAAGATGACCTATAAGGGTGTGCTGCTGGAAAACGCCCCCAATCTGGCCTGGATCATCGGCTACACCAACGCGTCATGGACCCTGAAGTCCGACATCGCCGGCGCCTACCTGTGCCGGCTGCTGCGGCACATGGCCGACAACGGCTACACGGTGGCAACGCCGCGCGATGCGCAGGACTGCGCGCTGGACGTTGGCATGTTCGACCAGCTGAACTCCGGCTATGTGAAGCGCGGCCAGGACATCATGCCGCGCCAGGGCTCCAAGCATCCGTGGAGGGTGCTCATGCACTACGAGAAGGACGCCAAGATCCTGCTCGAAGACCCCATCGATGACGGCGTGCTGCACTTCGCCGCAGCGGCCCAAGACCACGCGGCGGCCTGAGCATCATGAACCTGCGCAAAAACGTCATCCGGTCCGTATTACGTGGTGCCCGGCCACTGTTCGCTTCCCGCCGGCTGGGTATTGCCGGCCGTCGAGTCCTGCTGGCGACGCTGACGGCCGGCGCGCGCGCCCCCAAGGGCACCCGCTTTCAGCGCGTCAGCATCGCCGGTGTCCCGGTCCAGCGGGTGCAACCCCCCCATGCGGCAACCAGCGGGACGCTGATCTACCTGCACGGCGGTGCCTACGCCCTGGGCAGCGCCCGGGGCTACCGCGGCCTGGCCGCCCAGCTCGCGGCGGCGGCCGGAATGACGGCGCTGGTCCCCGACTACACCCGCGCACCGCACGCCCACTATCCAGTGGCCCTCGAAGAGATGGCTGCGGTGTACACCCGCTTGCTCGACGACGGGCTCGACCCGAAAACGACCGTCATCGCCGGTGATTCGGCTGGCGGAGGGTTGACCCTGGCGCTGGCCATGGCGCTGCGCGATCGCGGCATCCAGGCCCCGGCCGCACTCGGCCTGATCTGCCCGTGGGCCGATCTCGCCGTCGACATCGAAGCGACGCGACCGGCGCTGCGCGATCCGCTCATTCTTCCGTCGATGTGCACCGAATGGGCGCCGCGCTACGTAGGGTCCTCCGATCCGCGGCTGCCCGGTATCTCCCCGGTCTACGGCGACATGAGCGGCCTGCCGCCCATCGTCATGCAGACCGCGGGCGACGATCCGATCTGCGTTGACGCGGACAAGATCGAAACCGCCTGCGCCGCTTCGAAAACAAGCATCGAGCATCGCCGGTTCGCGGGCATGTGGCACGACTTCCATCTGCAGGTCAGTCTGCTCCCCGAAGCCCGCGACGCGATCGCCGACCTCGGGGCAAGGCTGCGCGGCCACCTCCACCAATCGCAGGGACAACCACGGGGAGTAGTCAAATGAGCTCATTCGAAGGCAAGGTCGCCGTCATCACCGGGGCCGGCTCGGGCATCGGCAGAGCGTTGGCACTCAACCTCTCCGAGAAGCGCGCAAAGCTTGCCCTTTCCGATGTCGACACCGACGGGCTGGCCAAAACCGTGCGCCTGGCTCAAGCGCTCGGCGCGCAGGTGAAGTCGGACCGGCTCGACGTCGCCGAACGCGAGGCGGTGCTGGCCCACGCCGACGCCGTCGTCGCACATTTCGGCACCGTGCACCAGGTCTACAACAACGCCGGCATCGCGTACAACGGCAACGTCGACAAGTCGGAGTTCAAGGACATCGAGCGCATCATCGACGTCGACTTCTGGGGCGTCGTCAACGGCACCAAAGCCTTTCTGCCGCACGTGATTGCCTCCGGCGACGGACACATCGTCAACATCTCCAGCCTGTTCGGGCTGATCGCGGTGCCCGGGCAAAGCGCCTACAACGCGGCCAAGTTinsAGGGTCCATGA	p.0?	lipR_deletion
MFS-281	4338595	GC	G	PASS	FALSE	1	254	0	60	0	254	intergenic_region	whiB6-Rv3863	n.4338596delC		Rv3863_c.-253delC
MFS-281	4338595	GC	G	PASS	FALSE	1	254	0	60	0	254	intergenic_region	whiB6-Rv3863	n.4338596delC		whiB6_c.-75delG	Kanamycin	5) Not assoc w R
MFS-281	4338595	GC	G	PASS	FALSE	1	254	0	60	0	254	intergenic_region	whiB6-Rv3863	n.4338596delC		whiB6_c.-75delG	Capreomycin	5) Not assoc w R
MFS-281	4338595	GC	G	PASS	FALSE	1	254	0	60	0	254	intergenic_region	whiB6-Rv3863	n.4338596delC		whiB6_c.-75delG	Amikacin	5) Not assoc w R
MFS-281	4242643	C	T	PASS	FALSE	1	242	30	60	0	0	synonymous_variant	embC	c.2781C>T	p.Arg927Arg	embC_c.2781C>T	Ethambutol	5) Not assoc w R
MFS-281	3448496	CTGGAGCCATGAACCAGCATTTCGACGTCCTGATCATCGGCGCCGGCCTATCCGGCATCGGGACGGCCTGTCACGTGACGGCCGAGTTCCCCGACAAGACAATCGCCCTCCTGGAACGACGGGAGCGCCTGGGCGGCACCTGGGACTTGTTCCGCTACCCGGGAGTTCGTTCGGACTCCGACATGTTCACCTTCGGCTACAAGTTCCGCCCGTGGCGCGACGTGAAGGTGCTCGCCGACGGCGCGTCGATCCGGCAGTACATCGCCGACACCGCCACGGAGTTCGGCGTCGACGAGAAGATTCACTACGGCCTGAAGGTCAACACCGCCGAGTGGTCGAGCCGGCAGTGCCGTTGGACCGTCGCGGGCGTGCACGAGGCGACCGGCGAAACCCGGACCTACACCTGCGATTACCTCATCAGCTGCACCGGCTACTACAACTACGACGCGGGTTATCTGCCGGACTTCCCCGGCGTGCACCGGTTCGGCGGCCGGTGCGTGCACCCGCAGCACTGGCCCGAAGACCTCGATTATTCCGGCAAGAAGGTCGTCGTCATCGGCAGCGGCGCAACGGCGGTCACTTTGGTTCCGGCGATGGCCGGCTCCAACCCCGGCAGTGCCGCGCACGTGACGATGCTGCAGCGATCCCCGTCGTACATCTTCTCGCTGCCGGCGGTCGACAAGATCTCCGAAGTCCTGGGCCGCTTCCTGCCGGATCGCTGGGTCTACGAGTTTGGCCGCAGGCGCAACATCGCCATCCAGCGAAAGCTCTACCAGGCCTGCCGGCGCTGGCCCAAGCTGATGCGGCGATTGCTGCTGTGGGAGGTACGACGCCGCCTCGGCCGCTCCGTGGACATGAGCAACTTCACCCCGAACTACCTGCCGTGGGACGAGCGGTTGTGCGCCGTGCCCAACGGCGATCTGTTTAAGACGCTGGCCTCGGGCGCGGCGTCGGTGGTGACCGATCAGATCGAGACCTTCACCGAGAAGGGCATCCTGTGCAAGTCCGGCCGGGAGATCGAGGCCGACATCATCGTCACCGCGACCGGTCTGAACATCCAGATGCTGGGCGGGATGCGACTCATCGTGGACGGCGCCGAATACCAGCTGCCGGAGAAGATGACCTATAAGGGTGTGCTGCTGGAAAACGCCCCCAATCTGGCCTGGATCATCGGCTACACCAACGCGTCATGGACCCTGAAGTCCGACATCGCCGGCGCCTACCTGTGCCGGCTGCTGCGGCACATGGCCGACAACGGCTACACGGTGGCAACGCCGCGCGATGCGCAGGACTGCGCGCTGGACGTTGGCATGTTCGACCAGCTGAACTCCGGCTATGTGAAGCGCGGCCAGGACATCATGCCGCGCCAGGGCTCCAAGCATCCGTGGAGGGTGCTCATGCACTACGAGAAGGACGCCAAGATCCTGCTCGAAGACCCCATCGATGACGGCGTGCTGCACTTCGCCGCAGCGGCCCAAGACCACGCGGCGGCCTGAGCATCATGAACCTGCGCAAAAACGTCATCCGGTCCGTATTACGTGGTGCCCGGCCACTGTTCGCTTCCCGCCGGCTGGGTATTGCCGGCCGTCGAGTCCTGCTGGCGACGCTGACGGCCGGCGCGCGCGCCCCCAAGGGCACCCGCTTTCAGCGCGTCAGCATCGCCGGTGTCCCGGTCCAGCGGGTGCAACCCCCCCATGCGGCAACCAGCGGGACGCTGATCTACCTGCACGGCGGTGCCTACGCCCTGGGCAGCGCCCGGGGCTACCGCGGCCTGGCCGCCCAGCTCGCGGCGGCGGCCGGAATGACGGCGCTGGTCCCCGACTACACCCGCGCACCGCACGCCCACTATCCAGTGGCCCTCGAAGAGATGGCTGCGGTGTACACCCGCTTGCTCGACGACGGGCTCGACCCGAAAACGACCGTCATCGCCGGTGATTCGGCTGGCGGAGGGTTGACCCTGGCGCTGGCCATGGCGCTGCGCGATCGCGGCATCCAGGCCCCGGCCGCACTCGGCCTGATCTGCCCGTGGGCCGATCTCGCCGTCGACATCGAAGCGACGCGACCGGCGCTGCGCGATCCGCTCATTCTTCCGTCGATGTGCACCGAATGGGCGCCGCGCTACGTAGGGTCCTCCGATCCGCGGCTGCCCGGTATCTCCCCGGTCTACGGCGACATGAGCGGCCTGCCGCCCATCGTCATGCAGACCGCGGGCGACGATCCGATCTGCGTTGACGCGGACAAGATCGAAACCGCCTGCGCCGCTTCGAAAACAAGCATCGAGCATCGCCGGTTCGCGGGCATGTGGCACGACTTCCATCTGCAGGTCAGTCTGCTCCCCGAAGCCCGCGACGCGATCGCCGACCTCGGGGCAAGGCTGCGCGGCCACCTCCACCAATCGCAGGGACAACCACGGGGAGTAGTCAAATGAGCTCATTCGAAGGCAAGGTCGCCGTCATCACCGGGGCCGGCTCGGGCATCGGCAGAGCGTTGGCACTCAACCTCTCCGAGAAGCGCGCAAAGCTTGCCCTTTCCGATGTCGACACCGACGGGCTGGCCAAAACCGTGCGCCTGGCTCAAGCGCTCGGCGCGCAGGTGAAGTCGGACCGGCTCGACGTCGCCGAACGCGAGGCGGTGCTGGCCCACGCCGACGCCGTCGTCGCACATTTCGGCACCGTGCACCAGGTCTACAACAACGCCGGCATCGCGTACAACGGCAACGTCGACAAGTCGGAGTTCAAGGACATCGAGCGCATCATCGACGTCGACTTCTGGGGCGTCGTCAACGGCACCAAAGCCTTTCTGCCGCACGTGATTGCCTCCGGCGACGGACACATCGTCAACATCTCCAGCCTGTTCGGGCTGATCGCGGTGCCCGGGCAAAGCGCCTACAACGCGGCCAAGTT	CAGGGTCCATGA	PASS								start_lost	Rv3085			Rv3085_p.Met1?
MFS-281	3448496	CTGGAGCCATGAACCAGCATTTCGACGTCCTGATCATCGGCGCCGGCCTATCCGGCATCGGGACGGCCTGTCACGTGACGGCCGAGTTCCCCGACAAGACAATCGCCCTCCTGGAACGACGGGAGCGCCTGGGCGGCACCTGGGACTTGTTCCGCTACCCGGGAGTTCGTTCGGACTCCGACATGTTCACCTTCGGCTACAAGTTCCGCCCGTGGCGCGACGTGAAGGTGCTCGCCGACGGCGCGTCGATCCGGCAGTACATCGCCGACACCGCCACGGAGTTCGGCGTCGACGAGAAGATTCACTACGGCCTGAAGGTCAACACCGCCGAGTGGTCGAGCCGGCAGTGCCGTTGGACCGTCGCGGGCGTGCACGAGGCGACCGGCGAAACCCGGACCTACACCTGCGATTACCTCATCAGCTGCACCGGCTACTACAACTACGACGCGGGTTATCTGCCGGACTTCCCCGGCGTGCACCGGTTCGGCGGCCGGTGCGTGCACCCGCAGCACTGGCCCGAAGACCTCGATTATTCCGGCAAGAAGGTCGTCGTCATCGGCAGCGGCGCAACGGCGGTCACTTTGGTTCCGGCGATGGCCGGCTCCAACCCCGGCAGTGCCGCGCACGTGACGATGCTGCAGCGATCCCCGTCGTACATCTTCTCGCTGCCGGCGGTCGACAAGATCTCCGAAGTCCTGGGCCGCTTCCTGCCGGATCGCTGGGTCTACGAGTTTGGCCGCAGGCGCAACATCGCCATCCAGCGAAAGCTCTACCAGGCCTGCCGGCGCTGGCCCAAGCTGATGCGGCGATTGCTGCTGTGGGAGGTACGACGCCGCCTCGGCCGCTCCGTGGACATGAGCAACTTCACCCCGAACTACCTGCCGTGGGACGAGCGGTTGTGCGCCGTGCCCAACGGCGATCTGTTTAAGACGCTGGCCTCGGGCGCGGCGTCGGTGGTGACCGATCAGATCGAGACCTTCACCGAGAAGGGCATCCTGTGCAAGTCCGGCCGGGAGATCGAGGCCGACATCATCGTCACCGCGACCGGTCTGAACATCCAGATGCTGGGCGGGATGCGACTCATCGTGGACGGCGCCGAATACCAGCTGCCGGAGAAGATGACCTATAAGGGTGTGCTGCTGGAAAACGCCCCCAATCTGGCCTGGATCATCGGCTACACCAACGCGTCATGGACCCTGAAGTCCGACATCGCCGGCGCCTACCTGTGCCGGCTGCTGCGGCACATGGCCGACAACGGCTACACGGTGGCAACGCCGCGCGATGCGCAGGACTGCGCGCTGGACGTTGGCATGTTCGACCAGCTGAACTCCGGCTATGTGAAGCGCGGCCAGGACATCATGCCGCGCCAGGGCTCCAAGCATCCGTGGAGGGTGCTCATGCACTACGAGAAGGACGCCAAGATCCTGCTCGAAGACCCCATCGATGACGGCGTGCTGCACTTCGCCGCAGCGGCCCAAGACCACGCGGCGGCCTGAGCATCATGAACCTGCGCAAAAACGTCATCCGGTCCGTATTACGTGGTGCCCGGCCACTGTTCGCTTCCCGCCGGCTGGGTATTGCCGGCCGTCGAGTCCTGCTGGCGACGCTGACGGCCGGCGCGCGCGCCCCCAAGGGCACCCGCTTTCAGCGCGTCAGCATCGCCGGTGTCCCGGTCCAGCGGGTGCAACCCCCCCATGCGGCAACCAGCGGGACGCTGATCTACCTGCACGGCGGTGCCTACGCCCTGGGCAGCGCCCGGGGCTACCGCGGCCTGGCCGCCCAGCTCGCGGCGGCGGCCGGAATGACGGCGCTGGTCCCCGACTACACCCGCGCACCGCACGCCCACTATCCAGTGGCCCTCGAAGAGATGGCTGCGGTGTACACCCGCTTGCTCGACGACGGGCTCGACCCGAAAACGACCGTCATCGCCGGTGATTCGGCTGGCGGAGGGTTGACCCTGGCGCTGGCCATGGCGCTGCGCGATCGCGGCATCCAGGCCCCGGCCGCACTCGGCCTGATCTGCCCGTGGGCCGATCTCGCCGTCGACATCGAAGCGACGCGACCGGCGCTGCGCGATCCGCTCATTCTTCCGTCGATGTGCACCGAATGGGCGCCGCGCTACGTAGGGTCCTCCGATCCGCGGCTGCCCGGTATCTCCCCGGTCTACGGCGACATGAGCGGCCTGCCGCCCATCGTCATGCAGACCGCGGGCGACGATCCGATCTGCGTTGACGCGGACAAGATCGAAACCGCCTGCGCCGCTTCGAAAACAAGCATCGAGCATCGCCGGTTCGCGGGCATGTGGCACGACTTCCATCTGCAGGTCAGTCTGCTCCCCGAAGCCCGCGACGCGATCGCCGACCTCGGGGCAAGGCTGCGCGGCCACCTCCACCAATCGCAGGGACAACCACGGGGAGTAGTCAAATGAGCTCATTCGAAGGCAAGGTCGCCGTCATCACCGGGGCCGGCTCGGGCATCGGCAGAGCGTTGGCACTCAACCTCTCCGAGAAGCGCGCAAAGCTTGCCCTTTCCGATGTCGACACCGACGGGCTGGCCAAAACCGTGCGCCTGGCTCAAGCGCTCGGCGCGCAGGTGAAGTCGGACCGGCTCGACGTCGCCGAACGCGAGGCGGTGCTGGCCCACGCCGACGCCGTCGTCGCACATTTCGGCACCGTGCACCAGGTCTACAACAACGCCGGCATCGCGTACAACGGCAACGTCGACAAGTCGGAGTTCAAGGACATCGAGCGCATCATCGACGTCGACTTCTGGGGCGTCGTCAACGGCACCAAAGCCTTTCTGCCGCACGTGATTGCCTCCGGCGACGGACACATCGTCAACATCTCCAGCCTGTTCGGGCTGATCGCGGTGCCCGGGCAAAGCGCCTACAACGCGGCCAAGTT	CAGGGTCCATGA	PASS								start_lost	Rv3083			Rv3083_p.Met1?
MFS-281	3448496	CTGGAGCCATGAACCAGCATTTCGACGTCCTGATCATCGGCGCCGGCCTATCCGGCATCGGGACGGCCTGTCACGTGACGGCCGAGTTCCCCGACAAGACAATCGCCCTCCTGGAACGACGGGAGCGCCTGGGCGGCACCTGGGACTTGTTCCGCTACCCGGGAGTTCGTTCGGACTCCGACATGTTCACCTTCGGCTACAAGTTCCGCCCGTGGCGCGACGTGAAGGTGCTCGCCGACGGCGCGTCGATCCGGCAGTACATCGCCGACACCGCCACGGAGTTCGGCGTCGACGAGAAGATTCACTACGGCCTGAAGGTCAACACCGCCGAGTGGTCGAGCCGGCAGTGCCGTTGGACCGTCGCGGGCGTGCACGAGGCGACCGGCGAAACCCGGACCTACACCTGCGATTACCTCATCAGCTGCACCGGCTACTACAACTACGACGCGGGTTATCTGCCGGACTTCCCCGGCGTGCACCGGTTCGGCGGCCGGTGCGTGCACCCGCAGCACTGGCCCGAAGACCTCGATTATTCCGGCAAGAAGGTCGTCGTCATCGGCAGCGGCGCAACGGCGGTCACTTTGGTTCCGGCGATGGCCGGCTCCAACCCCGGCAGTGCCGCGCACGTGACGATGCTGCAGCGATCCCCGTCGTACATCTTCTCGCTGCCGGCGGTCGACAAGATCTCCGAAGTCCTGGGCCGCTTCCTGCCGGATCGCTGGGTCTACGAGTTTGGCCGCAGGCGCAACATCGCCATCCAGCGAAAGCTCTACCAGGCCTGCCGGCGCTGGCCCAAGCTGATGCGGCGATTGCTGCTGTGGGAGGTACGACGCCGCCTCGGCCGCTCCGTGGACATGAGCAACTTCACCCCGAACTACCTGCCGTGGGACGAGCGGTTGTGCGCCGTGCCCAACGGCGATCTGTTTAAGACGCTGGCCTCGGGCGCGGCGTCGGTGGTGACCGATCAGATCGAGACCTTCACCGAGAAGGGCATCCTGTGCAAGTCCGGCCGGGAGATCGAGGCCGACATCATCGTCACCGCGACCGGTCTGAACATCCAGATGCTGGGCGGGATGCGACTCATCGTGGACGGCGCCGAATACCAGCTGCCGGAGAAGATGACCTATAAGGGTGTGCTGCTGGAAAACGCCCCCAATCTGGCCTGGATCATCGGCTACACCAACGCGTCATGGACCCTGAAGTCCGACATCGCCGGCGCCTACCTGTGCCGGCTGCTGCGGCACATGGCCGACAACGGCTACACGGTGGCAACGCCGCGCGATGCGCAGGACTGCGCGCTGGACGTTGGCATGTTCGACCAGCTGAACTCCGGCTATGTGAAGCGCGGCCAGGACATCATGCCGCGCCAGGGCTCCAAGCATCCGTGGAGGGTGCTCATGCACTACGAGAAGGACGCCAAGATCCTGCTCGAAGACCCCATCGATGACGGCGTGCTGCACTTCGCCGCAGCGGCCCAAGACCACGCGGCGGCCTGAGCATCATGAACCTGCGCAAAAACGTCATCCGGTCCGTATTACGTGGTGCCCGGCCACTGTTCGCTTCCCGCCGGCTGGGTATTGCCGGCCGTCGAGTCCTGCTGGCGACGCTGACGGCCGGCGCGCGCGCCCCCAAGGGCACCCGCTTTCAGCGCGTCAGCATCGCCGGTGTCCCGGTCCAGCGGGTGCAACCCCCCCATGCGGCAACCAGCGGGACGCTGATCTACCTGCACGGCGGTGCCTACGCCCTGGGCAGCGCCCGGGGCTACCGCGGCCTGGCCGCCCAGCTCGCGGCGGCGGCCGGAATGACGGCGCTGGTCCCCGACTACACCCGCGCACCGCACGCCCACTATCCAGTGGCCCTCGAAGAGATGGCTGCGGTGTACACCCGCTTGCTCGACGACGGGCTCGACCCGAAAACGACCGTCATCGCCGGTGATTCGGCTGGCGGAGGGTTGACCCTGGCGCTGGCCATGGCGCTGCGCGATCGCGGCATCCAGGCCCCGGCCGCACTCGGCCTGATCTGCCCGTGGGCCGATCTCGCCGTCGACATCGAAGCGACGCGACCGGCGCTGCGCGATCCGCTCATTCTTCCGTCGATGTGCACCGAATGGGCGCCGCGCTACGTAGGGTCCTCCGATCCGCGGCTGCCCGGTATCTCCCCGGTCTACGGCGACATGAGCGGCCTGCCGCCCATCGTCATGCAGACCGCGGGCGACGATCCGATCTGCGTTGACGCGGACAAGATCGAAACCGCCTGCGCCGCTTCGAAAACAAGCATCGAGCATCGCCGGTTCGCGGGCATGTGGCACGACTTCCATCTGCAGGTCAGTCTGCTCCCCGAAGCCCGCGACGCGATCGCCGACCTCGGGGCAAGGCTGCGCGGCCACCTCCACCAATCGCAGGGACAACCACGGGGAGTAGTCAAATGAGCTCATTCGAAGGCAAGGTCGCCGTCATCACCGGGGCCGGCTCGGGCATCGGCAGAGCGTTGGCACTCAACCTCTCCGAGAAGCGCGCAAAGCTTGCCCTTTCCGATGTCGACACCGACGGGCTGGCCAAAACCGTGCGCCTGGCTCAAGCGCTCGGCGCGCAGGTGAAGTCGGACCGGCTCGACGTCGCCGAACGCGAGGCGGTGCTGGCCCACGCCGACGCCGTCGTCGCACATTTCGGCACCGTGCACCAGGTCTACAACAACGCCGGCATCGCGTACAACGGCAACGTCGACAAGTCGGAGTTCAAGGACATCGAGCGCATCATCGACGTCGACTTCTGGGGCGTCGTCAACGGCACCAAAGCCTTTCTGCCGCACGTGATTGCCTCCGGCGACGGACACATCGTCAACATCTCCAGCCTGTTCGGGCTGATCGCGGTGCCCGGGCAAAGCGCCTACAACGCGGCCAAGTT	CAGGGTCCATGA	PASS								start_lost	lipR			lipR_p.Met1?
MFS-281	2223293	T	C	PASS	FALSE	1	292	33	60	0	0	intergenic_region	Rv1979c-mpt64	n.2223293T>C		Rv1979c_c.-129A>G	Clofazimine	5) Not assoc w R
MFS-281	775639	T	C	PASS	FALSE	1	275	31	60	0	0	missense_variant	mmpL5	c.2842A>G	p.Ile948Val	mmpL5_p.Ile948Val	Bedaquiline	4) Not assoc w R - Interim
MFS-281	1917972	A	G	PASS	FALSE	1	209	32	60	0	0	synonymous_variant	tlyA	c.33A>G	p.Leu11Leu	tlyA_c.33A>G	Capreomycin	5) Not assoc w R
MFS-281	2223293	T	C	PASS	FALSE	1	292	33	60	0	0	intergenic_region	Rv1979c-mpt64	n.2223293T>C		Rv1979c_c.-129A>G	Bedaquiline	4) Not assoc w R - Interim
MFS-281	371	C	T	PASS	FALSE	0.99	254	33	60	0	0	missense_variant	dnaA	c.371C>T	p.Pro124Leu	dnaA_p.Pro124Leu	Isoniazid	5) Not assoc w R
MFS-281	6154	C	T	PASS	FALSE	0.97	305	31	60	0	0	synonymous_variant	gyrB	c.915C>T	p.Ala305Ala	gyrB_c.915C>T	Moxifloxacin	4) Not assoc w R - Interim
MFS-281	7362	G	C	PASS	FALSE	1	273	32	60	0	0	missense_variant	gyrA	c.61G>C	p.Glu21Gln	gyrA_p.Glu21Gln	Levofloxacin	5) Not assoc w R
MFS-281	7362	G	C	PASS	FALSE	1	273	32	60	0	0	missense_variant	gyrA	c.61G>C	p.Glu21Gln	gyrA_p.Glu21Gln	Moxifloxacin	5) Not assoc w R
MFS-281	6154	C	T	PASS	FALSE	0.97	305	31	60	0	0	synonymous_variant	gyrB	c.915C>T	p.Ala305Ala	gyrB_c.915C>T	Levofloxacin	4) Not assoc w R - Interim
MFS-281	775639	T	C	PASS	FALSE	1	275	31	60	0	0	missense_variant	mmpL5	c.2842A>G	p.Ile948Val	mmpL5_p.Ile948Val	Clofazimine	5) Not assoc w R
MFS-281	781395	T	C	PASS	FALSE	1	294	33	60	0	0	intergenic_region	Rv0681-rpsL	n.781395T>C		rpsL_c.-165T>C	Streptomycin	5) Not assoc w R
MFS-281	1474001	C	T	PASS	FALSE	0.98	319	33	60	0	0	non_coding_transcript_exon_variant	rrl	n.344C>T		rrl_n.344C>T	Capreomycin	5) Not assoc w R
MFS-281	1474001	C	T	PASS	FALSE	0.98	319	33	60	0	0	non_coding_transcript_exon_variant	rrl	n.344C>T		rrl_n.344C>T	Linezolid	5) Not assoc w R
MFS-282	620625	A	G	PASS	FALSE	1	341	32	60	0	0	missense_variant	ccsA	c.735A>G	p.Ile245Met	ccsA_p.Ile245Met	Amikacin	5) Not assoc w R
MFS-282	763031	T	C	PASS	FALSE	1	283	33	60	0	0	synonymous_variant	rpoB	c.3225T>C	p.Ala1075Ala	rpoB_c.3225T>C	Rifampicin	5) Not assoc w R
MFS-282	657142	C	T	PASS	FALSE	1	336	32	60	0	0	missense_variant	Rv0565c	c.329G>A	p.Arg110His	Rv0565c_p.Arg110His	Ethionamide	3) Uncertain significance
MFS-282	657081	C	T	PASS	FALSE	0.99	349	32	60	0	0	synonymous_variant	Rv0565c	c.390G>A	p.Val130Val	Rv0565c_c.390G>A	Ethionamide	4) Not assoc w R - Interim
MFS-282	620625	A	G	PASS	FALSE	1	341	32	60	0	0	missense_variant	ccsA	c.735A>G	p.Ile245Met	ccsA_p.Ile245Met	Kanamycin	3) Uncertain significance
MFS-282	620625	A	G	PASS	FALSE	1	341	32	60	0	0	missense_variant	ccsA	c.735A>G	p.Ile245Met	ccsA_p.Ile245Met	Capreomycin	5) Not assoc w R
MFS-282	775639	T	C	PASS	FALSE	1	296	31	60	0	0	missense_variant	mmpL5	c.2842A>G	p.Ile948Val	mmpL5_p.Ile948Val	Bedaquiline	4) Not assoc w R - Interim
MFS-282	575907	C	T	PASS	FALSE	1	253	32	60	0	0	missense_variant	mshA	c.560C>T	p.Ala187Val	mshA_p.Ala187Val	Isoniazid	5) Not assoc w R
MFS-282	7585	G	C	PASS	FALSE	1	261	33	60	0	0	missense_variant	gyrA	c.284G>C	p.Ser95Thr	gyrA_p.Ser95Thr	Moxifloxacin	5) Not assoc w R
MFS-282	491742	T	C	PASS	FALSE	1	290	33	60	0	0	synonymous_variant	fgd1	c.960T>C	p.Phe320Phe	fgd1_c.960T>C	Delamanid	4) Not assoc w R - Interim
MFS-282	491742	T	C	PASS	FALSE	1	290	33	60	0	0	synonymous_variant	fgd1	c.960T>C	p.Phe320Phe	fgd1_c.960T>C	Clofazimine	5) Not assoc w R
MFS-282	9304	G	A	PASS	FALSE	1	295	33	60	0	0	missense_variant	gyrA	c.2003G>A	p.Gly668Asp	gyrA_p.Gly668Asp	Moxifloxacin	5) Not assoc w R
MFS-282	9304	G	A	PASS	FALSE	1	295	33	60	0	0	missense_variant	gyrA	c.2003G>A	p.Gly668Asp	gyrA_p.Gly668Asp	Levofloxacin	5) Not assoc w R
MFS-282	7585	G	C	PASS	FALSE	1	261	33	60	0	0	missense_variant	gyrA	c.284G>C	p.Ser95Thr	gyrA_p.Ser95Thr	Levofloxacin	5) Not assoc w R
MFS-282	7362	G	C	PASS	FALSE	1	318	33	60	0	0	missense_variant	gyrA	c.61G>C	p.Glu21Gln	gyrA_p.Glu21Gln	Moxifloxacin	5) Not assoc w R
MFS-282	7362	G	C	PASS	FALSE	1	318	33	60	0	0	missense_variant	gyrA	c.61G>C	p.Glu21Gln	gyrA_p.Glu21Gln	Levofloxacin	5) Not assoc w R
MFS-282	775639	T	C	PASS	FALSE	1	296	31	60	0	0	missense_variant	mmpL5	c.2842A>G	p.Ile948Val	mmpL5_p.Ile948Val	Clofazimine	5) Not assoc w R
MFS-282	575907	C	T	PASS	FALSE	1	253	32	60	0	0	missense_variant	mshA	c.560C>T	p.Ala187Val	mshA_p.Ala187Val	Ethionamide	5) Not assoc w R
MFS-282	776100	G	A	PASS	FALSE	0.99	355	31	60	0	0	missense_variant	mmpL5	c.2381C>T	p.Thr794Ile	mmpL5_p.Thr794Ile	Bedaquiline	4) Not assoc w R - Interim
MFS-282	1302818	G	C	PASS	FALSE	1	330	32	60	0	0	intergenic_region	PE12-fbiC	n.1302818G>C		fbiC_c.-113G>C	Delamanid	3) Uncertain significance
MFS-282	776182	C	T	PASS	FALSE	1	308	29	60	0	0	missense_variant	mmpL5	c.2299G>A	p.Asp767Asn	mmpL5_p.Asp767Asn	Bedaquiline	5) Not assoc w R
MFS-282	2714846	C	T	PASS	FALSE	0.99	280	32	60	0	0	missense_variant	eis	c.487G>A	p.Val163Ile	eis_p.Val163Ile	Kanamycin	5) Not assoc w R
MFS-282	3612813	T	C	PASS	FALSE	1	291	32	60	0	0	missense_variant	Rv3236c	c.304A>G	p.Thr102Ala	Rv3236c_p.Thr102Ala	Pyrazinamide	4) Not assoc w R - Interim
MFS-282	3625065	T	G	PASS	FALSE	1	267	33	60	0	0	missense_variant	mtrB	c.1549A>C	p.Met517Leu	mtrB_p.Met517Leu	Bedaquiline	3) Uncertain significance
MFS-282	3625065	T	G	PASS	FALSE	1	267	33	60	0	0	missense_variant	mtrB	c.1549A>C	p.Met517Leu	mtrB_p.Met517Leu	Rifampicin	5) Not assoc w R
MFS-282	3626562	G	A	PASS	FALSE	1	294	34	60	0	0	missense_variant	mtrB	c.52C>T	p.Pro18Ser	mtrB_p.Pro18Ser	Bedaquiline	3) Uncertain significance
MFS-282	3626562	G	A	PASS	FALSE	1	294	34	60	0	0	missense_variant	mtrB	c.52C>T	p.Pro18Ser	mtrB_p.Pro18Ser	Rifampicin	5) Not assoc w R
MFS-282	776100	G	A	PASS	FALSE	0.99	355	31	60	0	0	missense_variant	mmpL5	c.2381C>T	p.Thr794Ile	mmpL5_p.Thr794Ile	Clofazimine	5) Not assoc w R
MFS-282	4243460	C	T	PASS	FALSE	1	266	32	60	0	0	synonymous_variant	embA	c.228C>T	p.Cys76Cys	embA_c.228C>T	Ethambutol	5) Not assoc w R
MFS-282	2714846	C	T	PASS	FALSE	0.99	280	32	60	0	0	missense_variant	eis	c.487G>A	p.Val163Ile	eis_p.Val163Ile	Amikacin	5) Not assoc w R
MFS-282	4248115	C	T	PASS	FALSE	1	258	32	60	0	0	synonymous_variant	embB	c.1602C>T	p.Asp534Asp	embB_c.1602C>T	Ethambutol	5) Not assoc w R
MFS-282	4338595	GC	G	PASS	FALSE	1	327	0	60	0	327	intergenic_region	whiB6-Rv3863	n.4338596delC		whiB6_c.-75delG	Amikacin	5) Not assoc w R
MFS-282	4338595	GC	G	PASS	FALSE	1	327	0	60	0	327	intergenic_region	whiB6-Rv3863	n.4338596delC		whiB6_c.-75delG	Capreomycin	5) Not assoc w R
MFS-282	4338595	GC	G	PASS	FALSE	1	327	0	60	0	327	intergenic_region	whiB6-Rv3863	n.4338596delC		whiB6_c.-75delG	Kanamycin	5) Not assoc w R
MFS-282	4338595	GC	G	PASS	FALSE	1	327	0	60	0	327	intergenic_region	whiB6-Rv3863	n.4338596delC		Rv3863_c.-253delC
MFS-282	4338641	T	TCAGC	PASS	FALSE	0.96	314	33	60	301	0	intergenic_region	whiB6-Rv3863	n.4338641_4338642insCAGC		whiB6_c.-120_-121insCAGC
MFS-282	4338641	T	TCAGC	PASS	FALSE	0.96	314	33	60	301	0	intergenic_region	whiB6-Rv3863	n.4338641_4338642insCAGC		Rv3863_c.-208_-207insCAGC
MFS-282	4407588	T	C	PASS	FALSE	1	326	33	60	0	0	synonymous_variant	gid	c.615A>G	p.Ala205Ala	gid_c.615A>G	Streptomycin	5) Not assoc w R
MFS-282	4407927	T	G	PASS	FALSE	1	286	33	60	0	0	missense_variant	gid	c.276A>C	p.Glu92Asp	gid_p.Glu92Asp	Streptomycin	5) Not assoc w R
MFS-282	4267647	T	C	PASS	FALSE	1	297	33	60	0	0	missense_variant	aftB	c.1190A>G	p.Asp397Gly	aftB_p.Asp397Gly	Ethambutol	5) Not assoc w R
MFS-282	2223293	T	C	PASS	FALSE	1	318	33	60	0	0	intergenic_region	Rv1979c-mpt64	n.2223293T>C		Rv1979c_c.-129A>G	Clofazimine	5) Not assoc w R
MFS-282	4242643	C	T	PASS	FALSE	1	262	30	60	0	0	synonymous_variant	embC	c.2781C>T	p.Arg927Arg	embC_c.2781C>T	Ethambutol	5) Not assoc w R
MFS-282	2223014	A	T	PASS	FALSE	1	297	32	60	0	0	missense_variant	Rv1979c	c.151T>A	p.Tyr51Asn	Rv1979c_p.Tyr51Asn	Clofazimine	3) Uncertain significance
MFS-282	2223293	T	C	PASS	FALSE	1	318	33	60	0	0	intergenic_region	Rv1979c-mpt64	n.2223293T>C		Rv1979c_c.-129A>G	Bedaquiline	4) Not assoc w R - Interim
MFS-282	781395	T	C	PASS	FALSE	1	325	33	60	0	0	intergenic_region	Rv0681-rpsL	n.781395T>C		rpsL_c.-165T>C	Streptomycin	5) Not assoc w R
MFS-282	1302818	G	C	PASS	FALSE	1	330	32	60	0	0	intergenic_region	PE12-fbiC	n.1302818G>C		PE12_c.-137C>G
MFS-282	1302818	G	C	PASS	FALSE	1	330	32	60	0	0	intergenic_region	PE12-fbiC	n.1302818G>C		fbiC_c.-113G>C	Clofazimine	3) Uncertain significance
MFS-282	1406760	T	TG	PASS	FALSE	1	319	33	60	320	0	frameshift_variant	Rv1258c	c.580_581insC	p.Glu194fs	Rv1258c_p.Glu194fs	Isoniazid	5) Not assoc w R
MFS-282	1406760	T	TG	PASS	FALSE	1	319	33	60	320	0	frameshift_variant	Rv1258c	c.580_581insC	p.Glu194fs	Rv1258c_p.Glu194fs	Pyrazinamide	3) Uncertain significance
MFS-282	1406760	T	TG	PASS	FALSE	1	319	33	60	320	0	frameshift_variant	Rv1258c	c.580_581insC	p.Glu194fs	Rv1258c_p.Glu194fs	Streptomycin	5) Not assoc w R
MFS-282	1834177	A	C	PASS	FALSE	1	313	33	60	0	0	synonymous_variant	rpsA	c.636A>C	p.Arg212Arg	rpsA_c.636A>C	Pyrazinamide	4) Not assoc w R - Interim
MFS-282	776182	C	T	PASS	FALSE	1	308	29	60	0	0	missense_variant	mmpL5	c.2299G>A	p.Asp767Asn	mmpL5_p.Asp767Asn	Clofazimine	5) Not assoc w R
MFS-282	1917972	A	G	PASS	FALSE	1	265	32	60	0	0	synonymous_variant	tlyA	c.33A>G	p.Leu11Leu	tlyA_c.33A>G	Capreomycin	5) Not assoc w R
MFS-282	1854300	T	C	PASS	FALSE	1	220	31	58	0	0	missense_variant	tsnR	c.695T>C	p.Leu232Pro	tsnR_p.Leu232Pro	Linezolid	5) Not assoc w R
MFS-282	2167926	A	G	PASS	FALSE	1	367	33	60	0	0	missense_variant	PPE35	c.2687T>C	p.Leu896Ser	PPE35_p.Leu896Ser	Pyrazinamide	5) Not assoc w R
MFS-282	2154724	C	A	PASS	FALSE	1	278	33	60	0	0	missense_variant	katG	c.1388G>T	p.Arg463Leu	katG_p.Arg463Leu	Isoniazid	5) Not assoc w R
MFS-282	2064271	C	G	PASS	FALSE	1	279	33	60	0	0	missense_variant	bacA	c.458G>C	p.Trp153Ser	bacA_p.Trp153Ser	Streptomycin	3) Uncertain significance
MFS-282	2223014	A	T	PASS	FALSE	1	297	32	60	0	0	missense_variant	Rv1979c	c.151T>A	p.Tyr51Asn	Rv1979c_p.Tyr51Asn	Bedaquiline	3) Uncertain significance
MFS-282	2064271	C	G	PASS	FALSE	1	279	33	60	0	0	missense_variant	bacA	c.458G>C	p.Trp153Ser	bacA_p.Trp153Ser	Kanamycin	3) Uncertain significance
MFS-282	2064271	C	G	PASS	FALSE	1	279	33	60	0	0	missense_variant	bacA	c.458G>C	p.Trp153Ser	bacA_p.Trp153Ser	Capreomycin	3) Uncertain significance
MFS-282	2064271	C	G	PASS	FALSE	1	279	33	60	0	0	missense_variant	bacA	c.458G>C	p.Trp153Ser	bacA_p.Trp153Ser	Amikacin	3) Uncertain significance
MFS-283	620625	A	G	PASS	FALSE	1	322	33	60	0	0	missense_variant	ccsA	c.735A>G	p.Ile245Met	ccsA_p.Ile245Met	Amikacin	5) Not assoc w R
MFS-283	763031	T	C	PASS	FALSE	1	278	33	60	0	0	synonymous_variant	rpoB	c.3225T>C	p.Ala1075Ala	rpoB_c.3225T>C	Rifampicin	5) Not assoc w R
MFS-283	657142	C	T	PASS	FALSE	1	308	33	60	0	0	missense_variant	Rv0565c	c.329G>A	p.Arg110His	Rv0565c_p.Arg110His	Ethionamide	3) Uncertain significance
MFS-283	657081	C	T	PASS	FALSE	1	326	32	60	0	0	synonymous_variant	Rv0565c	c.390G>A	p.Val130Val	Rv0565c_c.390G>A	Ethionamide	4) Not assoc w R - Interim
MFS-283	620625	A	G	PASS	FALSE	1	322	33	60	0	0	missense_variant	ccsA	c.735A>G	p.Ile245Met	ccsA_p.Ile245Met	Kanamycin	3) Uncertain significance
MFS-283	620625	A	G	PASS	FALSE	1	322	33	60	0	0	missense_variant	ccsA	c.735A>G	p.Ile245Met	ccsA_p.Ile245Met	Capreomycin	5) Not assoc w R
MFS-283	775639	T	C	PASS	FALSE	1	320	32	60	0	0	missense_variant	mmpL5	c.2842A>G	p.Ile948Val	mmpL5_p.Ile948Val	Bedaquiline	4) Not assoc w R - Interim
MFS-283	575907	C	T	PASS	FALSE	1	261	32	60	0	0	missense_variant	mshA	c.560C>T	p.Ala187Val	mshA_p.Ala187Val	Isoniazid	5) Not assoc w R
MFS-283	9304	G	A	PASS	FALSE	1	306	33	60	0	0	missense_variant	gyrA	c.2003G>A	p.Gly668Asp	gyrA_p.Gly668Asp	Moxifloxacin	5) Not assoc w R
MFS-283	491742	T	C	PASS	FALSE	1	328	33	60	0	0	synonymous_variant	fgd1	c.960T>C	p.Phe320Phe	fgd1_c.960T>C	Delamanid	4) Not assoc w R - Interim
MFS-283	491742	T	C	PASS	FALSE	1	328	33	60	0	0	synonymous_variant	fgd1	c.960T>C	p.Phe320Phe	fgd1_c.960T>C	Clofazimine	5) Not assoc w R
MFS-283	9304	G	A	PASS	FALSE	1	306	33	60	0	0	missense_variant	gyrA	c.2003G>A	p.Gly668Asp	gyrA_p.Gly668Asp	Levofloxacin	5) Not assoc w R
MFS-283	7585	G	C	PASS	FALSE	1	299	33	60	0	0	missense_variant	gyrA	c.284G>C	p.Ser95Thr	gyrA_p.Ser95Thr	Levofloxacin	5) Not assoc w R
MFS-283	7362	G	C	PASS	FALSE	1	337	33	60	0	0	missense_variant	gyrA	c.61G>C	p.Glu21Gln	gyrA_p.Glu21Gln	Moxifloxacin	5) Not assoc w R
MFS-283	7362	G	C	PASS	FALSE	1	337	33	60	0	0	missense_variant	gyrA	c.61G>C	p.Glu21Gln	gyrA_p.Glu21Gln	Levofloxacin	5) Not assoc w R
MFS-283	775639	T	C	PASS	FALSE	1	320	32	60	0	0	missense_variant	mmpL5	c.2842A>G	p.Ile948Val	mmpL5_p.Ile948Val	Clofazimine	5) Not assoc w R
MFS-283	575907	C	T	PASS	FALSE	1	261	32	60	0	0	missense_variant	mshA	c.560C>T	p.Ala187Val	mshA_p.Ala187Val	Ethionamide	5) Not assoc w R
MFS-283	776100	G	A	PASS	FALSE	0.99	406	31	60	0	0	missense_variant	mmpL5	c.2381C>T	p.Thr794Ile	mmpL5_p.Thr794Ile	Bedaquiline	4) Not assoc w R - Interim
MFS-283	7585	G	C	PASS	FALSE	1	299	33	60	0	0	missense_variant	gyrA	c.284G>C	p.Ser95Thr	gyrA_p.Ser95Thr	Moxifloxacin	5) Not assoc w R
MFS-283	776182	C	T	PASS	FALSE	1	343	30	60	0	0	missense_variant	mmpL5	c.2299G>A	p.Asp767Asn	mmpL5_p.Asp767Asn	Bedaquiline	5) Not assoc w R
MFS-283	2714846	C	T	PASS	FALSE	1	314	32	60	0	0	missense_variant	eis	c.487G>A	p.Val163Ile	eis_p.Val163Ile	Kanamycin	5) Not assoc w R
MFS-283	3612813	T	C	PASS	FALSE	1	336	32	60	0	0	missense_variant	Rv3236c	c.304A>G	p.Thr102Ala	Rv3236c_p.Thr102Ala	Pyrazinamide	4) Not assoc w R - Interim
MFS-283	3625065	T	G	PASS	FALSE	1	283	33	60	0	0	missense_variant	mtrB	c.1549A>C	p.Met517Leu	mtrB_p.Met517Leu	Bedaquiline	3) Uncertain significance
MFS-283	3625065	T	G	PASS	FALSE	1	283	33	60	0	0	missense_variant	mtrB	c.1549A>C	p.Met517Leu	mtrB_p.Met517Leu	Rifampicin	5) Not assoc w R
MFS-283	3626562	G	A	PASS	FALSE	1	307	33	60	0	0	missense_variant	mtrB	c.52C>T	p.Pro18Ser	mtrB_p.Pro18Ser	Bedaquiline	3) Uncertain significance
MFS-283	3626562	G	A	PASS	FALSE	1	307	33	60	0	0	missense_variant	mtrB	c.52C>T	p.Pro18Ser	mtrB_p.Pro18Ser	Rifampicin	5) Not assoc w R
MFS-283	4242643	C	T	PASS	FALSE	1	271	31	60	0	0	synonymous_variant	embC	c.2781C>T	p.Arg927Arg	embC_c.2781C>T	Ethambutol	5) Not assoc w R
MFS-283	4243460	C	T	PASS	FALSE	1	338	33	60	0	0	synonymous_variant	embA	c.228C>T	p.Cys76Cys	embA_c.228C>T	Ethambutol	5) Not assoc w R
MFS-283	2714846	C	T	PASS	FALSE	1	314	32	60	0	0	missense_variant	eis	c.487G>A	p.Val163Ile	eis_p.Val163Ile	Amikacin	5) Not assoc w R
MFS-283	4248115	C	T	PASS	FALSE	1	316	32	60	0	0	synonymous_variant	embB	c.1602C>T	p.Asp534Asp	embB_c.1602C>T	Ethambutol	5) Not assoc w R
MFS-283	4338595	GC	G	PASS	FALSE	0.99	357	6	60	0	355	intergenic_region	whiB6-Rv3863	n.4338596delC		whiB6_c.-75delG	Amikacin	5) Not assoc w R
MFS-283	4338595	GC	G	PASS	FALSE	0.99	357	6	60	0	355	intergenic_region	whiB6-Rv3863	n.4338596delC		whiB6_c.-75delG	Capreomycin	5) Not assoc w R
MFS-283	4338595	GC	G	PASS	FALSE	0.99	357	6	60	0	355	intergenic_region	whiB6-Rv3863	n.4338596delC		whiB6_c.-75delG	Kanamycin	5) Not assoc w R
MFS-283	4338595	GC	G	PASS	FALSE	0.99	357	6	60	0	355	intergenic_region	whiB6-Rv3863	n.4338596delC		Rv3863_c.-253delC
MFS-283	4338641	T	TCAGC	PASS	FALSE	0.94	385	33	60	363	0	intergenic_region	whiB6-Rv3863	n.4338641_4338642insCAGC		whiB6_c.-120_-121insCAGC
MFS-283	4338641	T	TCAGC	PASS	FALSE	0.94	385	33	60	363	0	intergenic_region	whiB6-Rv3863	n.4338641_4338642insCAGC		Rv3863_c.-208_-207insCAGC
MFS-283	4407588	T	C	PASS	FALSE	1	361	33	60	0	0	synonymous_variant	gid	c.615A>G	p.Ala205Ala	gid_c.615A>G	Streptomycin	5) Not assoc w R
MFS-283	4407927	T	G	PASS	FALSE	1	310	33	60	0	0	missense_variant	gid	c.276A>C	p.Glu92Asp	gid_p.Glu92Asp	Streptomycin	5) Not assoc w R
MFS-283	4267647	T	C	PASS	FALSE	1	302	32	60	0	0	missense_variant	aftB	c.1190A>G	p.Asp397Gly	aftB_p.Asp397Gly	Ethambutol	5) Not assoc w R
MFS-283	2223293	T	C	PASS	FALSE	1	395	33	60	0	0	intergenic_region	Rv1979c-mpt64	n.2223293T>C		Rv1979c_c.-129A>G	Clofazimine	5) Not assoc w R
MFS-283	776100	G	A	PASS	FALSE	0.99	406	31	60	0	0	missense_variant	mmpL5	c.2381C>T	p.Thr794Ile	mmpL5_p.Thr794Ile	Clofazimine	5) Not assoc w R
MFS-283	2223014	A	T	PASS	FALSE	1	361	32	60	0	0	missense_variant	Rv1979c	c.151T>A	p.Tyr51Asn	Rv1979c_p.Tyr51Asn	Clofazimine	3) Uncertain significance
MFS-283	776182	C	T	PASS	FALSE	1	343	30	60	0	0	missense_variant	mmpL5	c.2299G>A	p.Asp767Asn	mmpL5_p.Asp767Asn	Clofazimine	5) Not assoc w R
MFS-283	781395	T	C	PASS	FALSE	1	357	33	60	0	0	intergenic_region	Rv0681-rpsL	n.781395T>C		rpsL_c.-165T>C	Streptomycin	5) Not assoc w R
MFS-283	1302818	G	C	PASS	FALSE	1	348	32	60	0	0	intergenic_region	PE12-fbiC	n.1302818G>C		PE12_c.-137C>G
MFS-283	1302818	G	C	PASS	FALSE	1	348	32	60	0	0	intergenic_region	PE12-fbiC	n.1302818G>C		fbiC_c.-113G>C	Clofazimine	3) Uncertain significance
MFS-283	1302818	G	C	PASS	FALSE	1	348	32	60	0	0	intergenic_region	PE12-fbiC	n.1302818G>C		fbiC_c.-113G>C	Delamanid	3) Uncertain significance
MFS-283	2223293	T	C	PASS	FALSE	1	395	33	60	0	0	intergenic_region	Rv1979c-mpt64	n.2223293T>C		Rv1979c_c.-129A>G	Bedaquiline	4) Not assoc w R - Interim
MFS-283	1406760	T	TG	PASS	FALSE	0.99	293	32	60	289	0	frameshift_variant	Rv1258c	c.580_581insC	p.Glu194fs	Rv1258c_p.Glu194fs	Pyrazinamide	3) Uncertain significance
MFS-283	1406760	T	TG	PASS	FALSE	0.99	293	32	60	289	0	frameshift_variant	Rv1258c	c.580_581insC	p.Glu194fs	Rv1258c_p.Glu194fs	Streptomycin	5) Not assoc w R
MFS-283	1834177	A	C	PASS	FALSE	1	344	33	60	0	0	synonymous_variant	rpsA	c.636A>C	p.Arg212Arg	rpsA_c.636A>C	Pyrazinamide	4) Not assoc w R - Interim
MFS-283	1406760	T	TG	PASS	FALSE	0.99	293	32	60	289	0	frameshift_variant	Rv1258c	c.580_581insC	p.Glu194fs	Rv1258c_p.Glu194fs	Isoniazid	5) Not assoc w R
MFS-283	1917972	A	G	PASS	FALSE	1	278	32	60	0	0	synonymous_variant	tlyA	c.33A>G	p.Leu11Leu	tlyA_c.33A>G	Capreomycin	5) Not assoc w R
MFS-283	2064271	C	G	PASS	FALSE	1	318	33	60	0	0	missense_variant	bacA	c.458G>C	p.Trp153Ser	bacA_p.Trp153Ser	Amikacin	3) Uncertain significance
MFS-283	2064271	C	G	PASS	FALSE	1	318	33	60	0	0	missense_variant	bacA	c.458G>C	p.Trp153Ser	bacA_p.Trp153Ser	Capreomycin	3) Uncertain significance
MFS-283	2064271	C	G	PASS	FALSE	1	318	33	60	0	0	missense_variant	bacA	c.458G>C	p.Trp153Ser	bacA_p.Trp153Ser	Kanamycin	3) Uncertain significance
MFS-283	2064271	C	G	PASS	FALSE	1	318	33	60	0	0	missense_variant	bacA	c.458G>C	p.Trp153Ser	bacA_p.Trp153Ser	Streptomycin	3) Uncertain significance
MFS-283	2154724	C	A	PASS	FALSE	1	333	33	60	0	0	missense_variant	katG	c.1388G>T	p.Arg463Leu	katG_p.Arg463Leu	Isoniazid	5) Not assoc w R
MFS-283	2167926	A	G	PASS	FALSE	1	385	33	60	0	0	missense_variant	PPE35	c.2687T>C	p.Leu896Ser	PPE35_p.Leu896Ser	Pyrazinamide	5) Not assoc w R
MFS-283	2223014	A	T	PASS	FALSE	1	361	32	60	0	0	missense_variant	Rv1979c	c.151T>A	p.Tyr51Asn	Rv1979c_p.Tyr51Asn	Bedaquiline	3) Uncertain significance
MFS-283	1854300	T	C	PASS	FALSE	0.99	242	30	58	0	0	missense_variant	tsnR	c.695T>C	p.Leu232Pro	tsnR_p.Leu232Pro	Linezolid	5) Not assoc w R
MFS-284	2223014	A	T	PASS	FALSE	0.99	285	32	60	0	0	missense_variant	Rv1979c	c.151T>A	p.Tyr51Asn	Rv1979c_p.Tyr51Asn	Bedaquiline	3) Uncertain significance
MFS-284	2167926	A	G	PASS	FALSE	1	318	33	60	0	0	missense_variant	PPE35	c.2687T>C	p.Leu896Ser	PPE35_p.Leu896Ser	Pyrazinamide	5) Not assoc w R
MFS-284	2154724	C	A	PASS	FALSE	1	287	32	60	0	0	missense_variant	katG	c.1388G>T	p.Arg463Leu	katG_p.Arg463Leu	Isoniazid	5) Not assoc w R
MFS-284	1917972	A	G	PASS	FALSE	1	253	32	60	0	0	synonymous_variant	tlyA	c.33A>G	p.Leu11Leu	tlyA_c.33A>G	Capreomycin	5) Not assoc w R
MFS-284	1854300	T	C	PASS	FALSE	0.99	246	30	58	0	0	missense_variant	tsnR	c.695T>C	p.Leu232Pro	tsnR_p.Leu232Pro	Linezolid	5) Not assoc w R
MFS-284	1834177	A	C	PASS	FALSE	1	282	33	60	0	0	synonymous_variant	rpsA	c.636A>C	p.Arg212Arg	rpsA_c.636A>C	Pyrazinamide	4) Not assoc w R - Interim
MFS-284	1406760	T	TG	PASS	FALSE	1.01	270	32	60	272	0	frameshift_variant	Rv1258c	c.580_581insC	p.Glu194fs	Rv1258c_p.Glu194fs	Streptomycin	5) Not assoc w R
MFS-284	763031	T	C	PASS	FALSE	1	234	33	60	0	0	synonymous_variant	rpoB	c.3225T>C	p.Ala1075Ala	rpoB_c.3225T>C	Rifampicin	5) Not assoc w R
MFS-284	1406760	T	TG	PASS	FALSE	1.01	270	32	60	272	0	frameshift_variant	Rv1258c	c.580_581insC	p.Glu194fs	Rv1258c_p.Glu194fs	Isoniazid	5) Not assoc w R
MFS-284	781395	T	C	PASS	FALSE	1	309	33	60	0	0	intergenic_region	Rv0681-rpsL	n.781395T>C		rpsL_c.-165T>C	Streptomycin	5) Not assoc w R
MFS-284	776182	C	T	PASS	FALSE	0.99	298	29	60	0	0	missense_variant	mmpL5	c.2299G>A	p.Asp767Asn	mmpL5_p.Asp767Asn	Clofazimine	5) Not assoc w R
MFS-284	776182	C	T	PASS	FALSE	0.99	298	29	60	0	0	missense_variant	mmpL5	c.2299G>A	p.Asp767Asn	mmpL5_p.Asp767Asn	Bedaquiline	5) Not assoc w R
MFS-284	776100	G	A	PASS	FALSE	1	322	32	60	0	0	missense_variant	mmpL5	c.2381C>T	p.Thr794Ile	mmpL5_p.Thr794Ile	Clofazimine	5) Not assoc w R
MFS-284	775639	T	C	PASS	FALSE	0.99	304	31	60	0	0	missense_variant	mmpL5	c.2842A>G	p.Ile948Val	mmpL5_p.Ile948Val	Clofazimine	5) Not assoc w R
MFS-284	775639	T	C	PASS	FALSE	0.99	304	31	60	0	0	missense_variant	mmpL5	c.2842A>G	p.Ile948Val	mmpL5_p.Ile948Val	Bedaquiline	4) Not assoc w R - Interim
MFS-284	2223014	A	T	PASS	FALSE	0.99	285	32	60	0	0	missense_variant	Rv1979c	c.151T>A	p.Tyr51Asn	Rv1979c_p.Tyr51Asn	Clofazimine	3) Uncertain significance
MFS-284	1406760	T	TG	PASS	FALSE	1.01	270	32	60	272	0	frameshift_variant	Rv1258c	c.580_581insC	p.Glu194fs	Rv1258c_p.Glu194fs	Pyrazinamide	3) Uncertain significance
MFS-284	2223293	T	C	PASS	FALSE	1	300	33	60	0	0	intergenic_region	Rv1979c-mpt64	n.2223293T>C		Rv1979c_c.-129A>G	Bedaquiline	4) Not assoc w R - Interim
MFS-284	3626562	G	A	PASS	FALSE	1	295	33	60	0	0	missense_variant	mtrB	c.52C>T	p.Pro18Ser	mtrB_p.Pro18Ser	Rifampicin	5) Not assoc w R
MFS-284	2288901	G	A	PASS	FALSE	1	278	33	60	0	0	missense_variant	pncA	c.341C>T	p.Thr114Met	pncA_p.Thr114Met	Pyrazinamide	4) Not assoc w R - Interim
MFS-284	657142	C	T	PASS	FALSE	1	297	32	60	0	0	missense_variant	Rv0565c	c.329G>A	p.Arg110His	Rv0565c_p.Arg110His	Ethionamide	3) Uncertain significance
MFS-284	4407927	T	G	PASS	FALSE	1	255	33	60	0	0	missense_variant	gid	c.276A>C	p.Glu92Asp	gid_p.Glu92Asp	Streptomycin	5) Not assoc w R
MFS-284	4407588	T	C	PASS	FALSE	1	292	33	60	0	0	synonymous_variant	gid	c.615A>G	p.Ala205Ala	gid_c.615A>G	Streptomycin	5) Not assoc w R
MFS-284	4338595	GC	G	PASS	FALSE	1	273	0	60	0	273	intergenic_region	whiB6-Rv3863	n.4338596delC		Rv3863_c.-253delC
MFS-284	4338595	GC	G	PASS	FALSE	1	273	0	60	0	273	intergenic_region	whiB6-Rv3863	n.4338596delC		whiB6_c.-75delG	Kanamycin	5) Not assoc w R
MFS-284	4338595	GC	G	PASS	FALSE	1	273	0	60	0	273	intergenic_region	whiB6-Rv3863	n.4338596delC		whiB6_c.-75delG	Capreomycin	5) Not assoc w R
MFS-284	4338595	GC	G	PASS	FALSE	1	273	0	60	0	273	intergenic_region	whiB6-Rv3863	n.4338596delC		whiB6_c.-75delG	Amikacin	5) Not assoc w R
MFS-284	4267647	T	C	PASS	FALSE	1	243	33	60	0	0	missense_variant	aftB	c.1190A>G	p.Asp397Gly	aftB_p.Asp397Gly	Ethambutol	5) Not assoc w R
MFS-284	4248115	C	T	PASS	FALSE	0.99	308	31	60	0	0	synonymous_variant	embB	c.1602C>T	p.Asp534Asp	embB_c.1602C>T	Ethambutol	5) Not assoc w R
MFS-284	4243460	C	T	PASS	FALSE	1	256	33	60	0	0	synonymous_variant	embA	c.228C>T	p.Cys76Cys	embA_c.228C>T	Ethambutol	5) Not assoc w R
MFS-284	4242643	C	T	PASS	FALSE	1	235	31	60	0	0	synonymous_variant	embC	c.2781C>T	p.Arg927Arg	embC_c.2781C>T	Ethambutol	5) Not assoc w R
MFS-284	3626562	G	A	PASS	FALSE	1	295	33	60	0	0	missense_variant	mtrB	c.52C>T	p.Pro18Ser	mtrB_p.Pro18Ser	Bedaquiline	3) Uncertain significance
MFS-284	3625065	T	G	PASS	FALSE	1	243	33	60	0	0	missense_variant	mtrB	c.1549A>C	p.Met517Leu	mtrB_p.Met517Leu	Rifampicin	5) Not assoc w R
MFS-284	3625065	T	G	PASS	FALSE	1	243	33	60	0	0	missense_variant	mtrB	c.1549A>C	p.Met517Leu	mtrB_p.Met517Leu	Bedaquiline	3) Uncertain significance
MFS-284	3612813	T	C	PASS	FALSE	1	283	32	60	0	0	missense_variant	Rv3236c	c.304A>G	p.Thr102Ala	Rv3236c_p.Thr102Ala	Pyrazinamide	4) Not assoc w R - Interim
MFS-284	2714846	C	T	PASS	FALSE	1	264	32	60	0	0	missense_variant	eis	c.487G>A	p.Val163Ile	eis_p.Val163Ile	Kanamycin	5) Not assoc w R
MFS-284	2714846	C	T	PASS	FALSE	1	264	32	60	0	0	missense_variant	eis	c.487G>A	p.Val163Ile	eis_p.Val163Ile	Amikacin	5) Not assoc w R
MFS-284	2223293	T	C	PASS	FALSE	1	300	33	60	0	0	intergenic_region	Rv1979c-mpt64	n.2223293T>C		Rv1979c_c.-129A>G	Clofazimine	5) Not assoc w R
MFS-284	657081	C	T	PASS	FALSE	1	299	33	60	0	0	synonymous_variant	Rv0565c	c.390G>A	p.Val130Val	Rv0565c_c.390G>A	Ethionamide	4) Not assoc w R - Interim
MFS-284	776100	G	A	PASS	FALSE	1	322	32	60	0	0	missense_variant	mmpL5	c.2381C>T	p.Thr794Ile	mmpL5_p.Thr794Ile	Bedaquiline	4) Not assoc w R - Interim
MFS-284	620625	A	G	PASS	FALSE	1	354	33	60	0	0	missense_variant	ccsA	c.735A>G	p.Ile245Met	ccsA_p.Ile245Met	Capreomycin	5) Not assoc w R
MFS-284	7362	G	C	PASS	FALSE	1	296	32	60	0	0	missense_variant	gyrA	c.61G>C	p.Glu21Gln	gyrA_p.Glu21Gln	Levofloxacin	5) Not assoc w R
MFS-284	7362	G	C	PASS	FALSE	1	296	32	60	0	0	missense_variant	gyrA	c.61G>C	p.Glu21Gln	gyrA_p.Glu21Gln	Moxifloxacin	5) Not assoc w R
MFS-284	7585	G	C	PASS	FALSE	1	258	33	60	0	0	missense_variant	gyrA	c.284G>C	p.Ser95Thr	gyrA_p.Ser95Thr	Levofloxacin	5) Not assoc w R
MFS-284	7585	G	C	PASS	FALSE	1	258	33	60	0	0	missense_variant	gyrA	c.284G>C	p.Ser95Thr	gyrA_p.Ser95Thr	Moxifloxacin	5) Not assoc w R
MFS-284	9304	G	A	PASS	FALSE	1	268	33	60	0	0	missense_variant	gyrA	c.2003G>A	p.Gly668Asp	gyrA_p.Gly668Asp	Levofloxacin	5) Not assoc w R
MFS-284	620625	A	G	PASS	FALSE	1	354	33	60	0	0	missense_variant	ccsA	c.735A>G	p.Ile245Met	ccsA_p.Ile245Met	Kanamycin	3) Uncertain significance
MFS-284	491742	T	C	PASS	FALSE	1	302	33	60	0	0	synonymous_variant	fgd1	c.960T>C	p.Phe320Phe	fgd1_c.960T>C	Clofazimine	5) Not assoc w R
MFS-284	491742	T	C	PASS	FALSE	1	302	33	60	0	0	synonymous_variant	fgd1	c.960T>C	p.Phe320Phe	fgd1_c.960T>C	Delamanid	4) Not assoc w R - Interim
MFS-284	575907	C	T	PASS	FALSE	1	234	32	60	0	0	missense_variant	mshA	c.560C>T	p.Ala187Val	mshA_p.Ala187Val	Ethionamide	5) Not assoc w R
MFS-284	575907	C	T	PASS	FALSE	1	234	32	60	0	0	missense_variant	mshA	c.560C>T	p.Ala187Val	mshA_p.Ala187Val	Isoniazid	5) Not assoc w R
MFS-284	620625	A	G	PASS	FALSE	1	354	33	60	0	0	missense_variant	ccsA	c.735A>G	p.Ile245Met	ccsA_p.Ile245Met	Amikacin	5) Not assoc w R
MFS-284	9304	G	A	PASS	FALSE	1	268	33	60	0	0	missense_variant	gyrA	c.2003G>A	p.Gly668Asp	gyrA_p.Gly668Asp	Moxifloxacin	5) Not assoc w R
MFS-285	1854300	T	C	PASS	FALSE	1	267	30	58	0	0	missense_variant	tsnR	c.695T>C	p.Leu232Pro	tsnR_p.Leu232Pro	Linezolid	5) Not assoc w R
MFS-285	1475034	G	C	PASS	FALSE	1	318	32	60	0	0	non_coding_transcript_exon_variant	rrl	n.1377G>C		rrl_n.1377G>C
MFS-285	1364434	C	T	PASS	FALSE	1	285	33	60	0	0	missense_variant	sigE	c.22C>T	p.Arg8Trp	sigE_p.Arg8Trp	Pyrazinamide	5) Not assoc w R
MFS-285	781395	T	C	PASS	FALSE	1	288	33	60	0	0	intergenic_region	Rv0681-rpsL	n.781395T>C		rpsL_c.-165T>C	Streptomycin	5) Not assoc w R
MFS-285	775639	T	C	PASS	FALSE	1	274	32	60	0	0	missense_variant	mmpL5	c.2842A>G	p.Ile948Val	mmpL5_p.Ile948Val	Clofazimine	5) Not assoc w R
MFS-285	9304	G	A	PASS	FALSE	1	319	33	60	0	0	missense_variant	gyrA	c.2003G>A	p.Gly668Asp	gyrA_p.Gly668Asp	Levofloxacin	5) Not assoc w R
MFS-285	9304	G	A	PASS	FALSE	1	319	33	60	0	0	missense_variant	gyrA	c.2003G>A	p.Gly668Asp	gyrA_p.Gly668Asp	Moxifloxacin	5) Not assoc w R
MFS-285	7585	G	C	PASS	FALSE	1	332	33	60	0	0	missense_variant	gyrA	c.284G>C	p.Ser95Thr	gyrA_p.Ser95Thr	Moxifloxacin	5) Not assoc w R
MFS-285	7585	G	C	PASS	FALSE	1	332	33	60	0	0	missense_variant	gyrA	c.284G>C	p.Ser95Thr	gyrA_p.Ser95Thr	Levofloxacin	5) Not assoc w R
MFS-285	1917972	A	G	PASS	FALSE	1	239	32	60	0	0	synonymous_variant	tlyA	c.33A>G	p.Leu11Leu	tlyA_c.33A>G	Capreomycin	5) Not assoc w R
MFS-285	775639	T	C	PASS	FALSE	1	274	32	60	0	0	missense_variant	mmpL5	c.2842A>G	p.Ile948Val	mmpL5_p.Ile948Val	Bedaquiline	4) Not assoc w R - Interim
MFS-285	2223293	T	C	PASS	FALSE	1	299	33	60	0	0	intergenic_region	Rv1979c-mpt64	n.2223293T>C		Rv1979c_c.-129A>G	Bedaquiline	4) Not assoc w R - Interim
MFS-285	4338595	GC	G	PASS	FALSE	0.99	336	17	60	0	334	intergenic_region	whiB6-Rv3863	n.4338596delC		whiB6_c.-75delG	Amikacin	5) Not assoc w R
MFS-285	3612009	C	T	PASS	FALSE	1	241	33	60	0	0	missense_variant	Rv3236c	c.1108G>A	p.Ala370Thr	Rv3236c_p.Ala370Thr	Pyrazinamide	5) Not assoc w R
MFS-285	3625065	T	G	PASS	FALSE	1	259	34	60	0	0	missense_variant	mtrB	c.1549A>C	p.Met517Leu	mtrB_p.Met517Leu	Bedaquiline	3) Uncertain significance
MFS-285	3625065	T	G	PASS	FALSE	1	259	34	60	0	0	missense_variant	mtrB	c.1549A>C	p.Met517Leu	mtrB_p.Met517Leu	Rifampicin	5) Not assoc w R
MFS-285	4038287	G	A	PASS	FALSE	1	293	33	60	0	0	synonymous_variant	clpC1	c.2418C>T	p.Asn806Asn	clpC1_c.2418C>T	Pyrazinamide	5) Not assoc w R
MFS-285	4242643	C	T	PASS	FALSE	1	236	31	60	0	0	synonymous_variant	embC	c.2781C>T	p.Arg927Arg	embC_c.2781C>T	Ethambutol	5) Not assoc w R
MFS-285	7362	G	C	PASS	FALSE	1	310	33	60	0	0	missense_variant	gyrA	c.61G>C	p.Glu21Gln	gyrA_p.Glu21Gln	Moxifloxacin	5) Not assoc w R
MFS-285	4338595	GC	G	PASS	FALSE	0.99	336	17	60	0	334	intergenic_region	whiB6-Rv3863	n.4338596delC		whiB6_c.-75delG	Capreomycin	5) Not assoc w R
MFS-285	4338595	GC	G	PASS	FALSE	0.99	336	17	60	0	334	intergenic_region	whiB6-Rv3863	n.4338596delC		whiB6_c.-75delG	Kanamycin	5) Not assoc w R
MFS-285	4338595	GC	G	PASS	FALSE	0.99	336	17	60	0	334	intergenic_region	whiB6-Rv3863	n.4338596delC		Rv3863_c.-253delC
MFS-285	4338596	C	G	Del	FALSE	1	2	17	60	0	334	intergenic_region	whiB6-Rv3863	n.4338596C>G		whiB6_c.-75G>C
MFS-285	4338596	C	G	Del	FALSE	1	2	17	60	0	334	intergenic_region	whiB6-Rv3863	n.4338596C>G		Rv3863_c.-253C>G
MFS-285	4408156	A	C	PASS	FALSE	1	327	33	60	0	0	missense_variant	gid	c.47T>G	p.Leu16Arg	gid_p.Leu16Arg	Streptomycin	5) Not assoc w R
MFS-285	2223293	T	C	PASS	FALSE	1	299	33	60	0	0	intergenic_region	Rv1979c-mpt64	n.2223293T>C		Rv1979c_c.-129A>G	Clofazimine	5) Not assoc w R
MFS-285	7362	G	C	PASS	FALSE	1	310	33	60	0	0	missense_variant	gyrA	c.61G>C	p.Glu21Gln	gyrA_p.Glu21Gln	Levofloxacin	5) Not assoc w R
MFS-285	764995	C	G	PASS	FALSE	1	319	32	60	0	0	synonymous_variant	rpoC	c.1626C>G	p.Ala542Ala	rpoC_c.1626C>G	Rifampicin	5) Not assoc w R
MFS-286	1475034	G	C	PASS	FALSE	0.99	288	31	60	0	0	non_coding_transcript_exon_variant	rrl	n.1377G>C		rrl_n.1377G>C
MFS-286	7362	G	C	PASS	FALSE	1	268	33	60	0	0	missense_variant	gyrA	c.61G>C	p.Glu21Gln	gyrA_p.Glu21Gln	Levofloxacin	5) Not assoc w R
MFS-286	7362	G	C	PASS	FALSE	1	268	33	60	0	0	missense_variant	gyrA	c.61G>C	p.Glu21Gln	gyrA_p.Glu21Gln	Moxifloxacin	5) Not assoc w R
MFS-286	7585	G	C	PASS	FALSE	1	250	33	60	0	0	missense_variant	gyrA	c.284G>C	p.Ser95Thr	gyrA_p.Ser95Thr	Levofloxacin	5) Not assoc w R
MFS-286	7585	G	C	PASS	FALSE	1	250	33	60	0	0	missense_variant	gyrA	c.284G>C	p.Ser95Thr	gyrA_p.Ser95Thr	Moxifloxacin	5) Not assoc w R
MFS-286	9304	G	A	PASS	FALSE	1	280	33	60	0	0	missense_variant	gyrA	c.2003G>A	p.Gly668Asp	gyrA_p.Gly668Asp	Levofloxacin	5) Not assoc w R
MFS-286	9304	G	A	PASS	FALSE	1	280	33	60	0	0	missense_variant	gyrA	c.2003G>A	p.Gly668Asp	gyrA_p.Gly668Asp	Moxifloxacin	5) Not assoc w R
MFS-286	775639	T	C	PASS	FALSE	1	273	32	60	0	0	missense_variant	mmpL5	c.2842A>G	p.Ile948Val	mmpL5_p.Ile948Val	Bedaquiline	4) Not assoc w R - Interim
MFS-286	775639	T	C	PASS	FALSE	1	273	32	60	0	0	missense_variant	mmpL5	c.2842A>G	p.Ile948Val	mmpL5_p.Ile948Val	Clofazimine	5) Not assoc w R
MFS-286	781395	T	C	PASS	FALSE	1	265	33	60	0	0	intergenic_region	Rv0681-rpsL	n.781395T>C		rpsL_c.-165T>C	Streptomycin	5) Not assoc w R
MFS-286	1364434	C	T	PASS	FALSE	1	265	31	59	0	0	missense_variant	sigE	c.22C>T	p.Arg8Trp	sigE_p.Arg8Trp	Pyrazinamide	5) Not assoc w R
MFS-286	1854300	T	C	PASS	FALSE	1	181	30	57	0	0	missense_variant	tsnR	c.695T>C	p.Leu232Pro	tsnR_p.Leu232Pro	Linezolid	5) Not assoc w R
MFS-286	1917972	A	G	PASS	FALSE	1	193	32	60	0	0	synonymous_variant	tlyA	c.33A>G	p.Leu11Leu	tlyA_c.33A>G	Capreomycin	5) Not assoc w R
MFS-286	2223293	T	C	PASS	FALSE	1	289	33	60	0	0	intergenic_region	Rv1979c-mpt64	n.2223293T>C		Rv1979c_c.-129A>G	Bedaquiline	4) Not assoc w R - Interim
MFS-286	2223293	T	C	PASS	FALSE	1	289	33	60	0	0	intergenic_region	Rv1979c-mpt64	n.2223293T>C		Rv1979c_c.-129A>G	Clofazimine	5) Not assoc w R
MFS-286	3612009	C	T	PASS	FALSE	1	215	33	60	0	0	missense_variant	Rv3236c	c.1108G>A	p.Ala370Thr	Rv3236c_p.Ala370Thr	Pyrazinamide	5) Not assoc w R
MFS-286	3625065	T	G	PASS	FALSE	1	206	33	60	0	0	missense_variant	mtrB	c.1549A>C	p.Met517Leu	mtrB_p.Met517Leu	Bedaquiline	3) Uncertain significance
MFS-286	3625065	T	G	PASS	FALSE	1	206	33	60	0	0	missense_variant	mtrB	c.1549A>C	p.Met517Leu	mtrB_p.Met517Leu	Rifampicin	5) Not assoc w R
MFS-286	4408156	A	C	PASS	FALSE	1	283	33	60	0	0	missense_variant	gid	c.47T>G	p.Leu16Arg	gid_p.Leu16Arg	Streptomycin	5) Not assoc w R
MFS-286	4338595	GC	G	PASS	FALSE	1	287	0	60	0	287	intergenic_region	whiB6-Rv3863	n.4338596delC		Rv3863_c.-253delC
MFS-286	764995	C	G	PASS	FALSE	1	270	32	60	0	0	synonymous_variant	rpoC	c.1626C>G	p.Ala542Ala	rpoC_c.1626C>G	Rifampicin	5) Not assoc w R
MFS-286	4338595	GC	G	PASS	FALSE	1	287	0	60	0	287	intergenic_region	whiB6-Rv3863	n.4338596delC		whiB6_c.-75delG	Capreomycin	5) Not assoc w R
MFS-286	4038287	G	A	PASS	FALSE	1	219	32	60	0	0	synonymous_variant	clpC1	c.2418C>T	p.Asn806Asn	clpC1_c.2418C>T	Pyrazinamide	5) Not assoc w R
MFS-286	4242643	C	T	PASS	FALSE	1	237	30	60	0	0	synonymous_variant	embC	c.2781C>T	p.Arg927Arg	embC_c.2781C>T	Ethambutol	5) Not assoc w R
MFS-286	4338595	GC	G	PASS	FALSE	1	287	0	60	0	287	intergenic_region	whiB6-Rv3863	n.4338596delC		whiB6_c.-75delG	Kanamycin	5) Not assoc w R
MFS-286	4338595	GC	G	PASS	FALSE	1	287	0	60	0	287	intergenic_region	whiB6-Rv3863	n.4338596delC		whiB6_c.-75delG	Amikacin	5) Not assoc w R
MFS-287	4338595	GC	G	PASS	FALSE	1	325	0	60	0	325	intergenic_region	whiB6-Rv3863	n.4338596delC		Rv3863_c.-253delC
