## Supplementary Data 8 for "Convolutional neural networks quantify antibiotic resistance in *Mycobacterium tuberculosis* with diagnostic grade accuracy and predict treatment response" (part 2 of 3)

SampleID	POS	REF	ALT	FILTER	IMPRECISE	AF	DP	BQ	MQ	IC	DC	EFFECT	GENE	HGVS_C	HGVS_P	variant	drug	confidence
MFS-287	1834177	A	C	PASS	FALSE	1	267	33	60	0	0	synonymous_variant	rpsA	c.636A>C	p.Arg212Arg	rpsA_c.636A>C	Pyrazinamide	4) Not assoc w R - Interim
MFS-287	1854300	T	C	PASS	FALSE	0.99	251	30	58	0	0	missense_variant	tsnR	c.695T>C	p.Leu232Pro	tsnR_p.Leu232Pro	Linezolid	5) Not assoc w R
MFS-287	1917972	A	G	PASS	FALSE	1	237	32	60	0	0	synonymous_variant	tlyA	c.33A>G	p.Leu11Leu	tlyA_c.33A>G	Capreomycin	5) Not assoc w R
MFS-287	2154724	C	A	PASS	FALSE	1	301	33	60	0	0	missense_variant	katG	c.1388G>T	p.Arg463Leu	katG_p.Arg463Leu	Isoniazid	5) Not assoc w R
MFS-287	2167926	A	G	PASS	FALSE	1	306	33	60	0	0	missense_variant	PPE35	c.2687T>C	p.Leu896Ser	PPE35_p.Leu896Ser	Pyrazinamide	5) Not assoc w R
MFS-287	2223293	T	C	PASS	FALSE	1	343	33	60	0	0	intergenic_region	Rv1979c-mpt64	n.2223293T>C		Rv1979c_c.-129A>G	Bedaquiline	4) Not assoc w R - Interim
MFS-287	2223293	T	C	PASS	FALSE	1	343	33	60	0	0	intergenic_region	Rv1979c-mpt64	n.2223293T>C		Rv1979c_c.-129A>G	Clofazimine	5) Not assoc w R
MFS-287	3612813	T	C	PASS	FALSE	1	291	32	60	0	0	missense_variant	Rv3236c	c.304A>G	p.Thr102Ala	Rv3236c_p.Thr102Ala	Pyrazinamide	4) Not assoc w R - Interim
MFS-287	3625065	T	G	PASS	FALSE	1	269	33	60	0	0	missense_variant	mtrB	c.1549A>C	p.Met517Leu	mtrB_p.Met517Leu	Bedaquiline	3) Uncertain significance
MFS-287	3625065	T	G	PASS	FALSE	1	269	33	60	0	0	missense_variant	mtrB	c.1549A>C	p.Met517Leu	mtrB_p.Met517Leu	Rifampicin	5) Not assoc w R
MFS-287	3626562	G	A	PASS	FALSE	1	290	33	60	0	0	missense_variant	mtrB	c.52C>T	p.Pro18Ser	mtrB_p.Pro18Ser	Bedaquiline	3) Uncertain significance
MFS-287	3626562	G	A	PASS	FALSE	1	290	33	60	0	0	missense_variant	mtrB	c.52C>T	p.Pro18Ser	mtrB_p.Pro18Ser	Rifampicin	5) Not assoc w R
MFS-287	1406760	T	TG	PASS	FALSE	1.01	296	32	60	298	0	frameshift_variant	Rv1258c	c.580_581insC	p.Glu194fs	Rv1258c_p.Glu194fs	Streptomycin	5) Not assoc w R
MFS-287	4407927	T	G	PASS	FALSE	1	292	33	60	0	0	missense_variant	gid	c.276A>C	p.Glu92Asp	gid_p.Glu92Asp	Streptomycin	5) Not assoc w R
MFS-287	4243460	C	T	PASS	FALSE	1	289	33	60	0	0	synonymous_variant	embA	c.228C>T	p.Cys76Cys	embA_c.228C>T	Ethambutol	5) Not assoc w R
MFS-287	4246567	G	T	PASS	FALSE	1	112	29	59	0	0	synonymous_variant	embB	c.54G>T	p.Gly18Gly	embB_c.54G>T	Ethambutol	4) Not assoc w R - Interim
MFS-287	4267647	T	C	PASS	FALSE	0.99	251	33	60	0	0	missense_variant	aftB	c.1190A>G	p.Asp397Gly	aftB_p.Asp397Gly	Ethambutol	5) Not assoc w R
MFS-287	4338595	GC	G	PASS	FALSE	1	325	0	60	0	325	intergenic_region	whiB6-Rv3863	n.4338596delC		whiB6_c.-75delG	Amikacin	5) Not assoc w R
MFS-287	4338595	GC	G	PASS	FALSE	1	325	0	60	0	325	intergenic_region	whiB6-Rv3863	n.4338596delC		whiB6_c.-75delG	Capreomycin	5) Not assoc w R
MFS-287	7362	G	C	PASS	FALSE	1	315	32	60	0	0	missense_variant	gyrA	c.61G>C	p.Glu21Gln	gyrA_p.Glu21Gln	Levofloxacin	5) Not assoc w R
MFS-287	4338595	GC	G	PASS	FALSE	1	325	0	60	0	325	intergenic_region	whiB6-Rv3863	n.4338596delC		whiB6_c.-75delG	Kanamycin	5) Not assoc w R
MFS-287	4407588	T	C	PASS	FALSE	1	263	33	60	0	0	synonymous_variant	gid	c.615A>G	p.Ala205Ala	gid_c.615A>G	Streptomycin	5) Not assoc w R
MFS-287	4242643	C	T	PASS	FALSE	1	252	30	60	0	0	synonymous_variant	embC	c.2781C>T	p.Arg927Arg	embC_c.2781C>T	Ethambutol	5) Not assoc w R
MFS-287	7362	G	C	PASS	FALSE	1	315	32	60	0	0	missense_variant	gyrA	c.61G>C	p.Glu21Gln	gyrA_p.Glu21Gln	Moxifloxacin	5) Not assoc w R
MFS-287	7585	G	C	PASS	FALSE	1	282	33	60	0	0	missense_variant	gyrA	c.284G>C	p.Ser95Thr	gyrA_p.Ser95Thr	Moxifloxacin	5) Not assoc w R
MFS-287	763031	T	C	PASS	FALSE	1	317	33	60	0	0	synonymous_variant	rpoB	c.3225T>C	p.Ala1075Ala	rpoB_c.3225T>C	Rifampicin	5) Not assoc w R
MFS-287	775639	T	C	PASS	FALSE	0.99	282	31	60	0	0	missense_variant	mmpL5	c.2842A>G	p.Ile948Val	mmpL5_p.Ile948Val	Bedaquiline	4) Not assoc w R - Interim
MFS-287	775639	T	C	PASS	FALSE	0.99	282	31	60	0	0	missense_variant	mmpL5	c.2842A>G	p.Ile948Val	mmpL5_p.Ile948Val	Clofazimine	5) Not assoc w R
MFS-287	776100	G	A	PASS	FALSE	1	299	32	60	0	0	missense_variant	mmpL5	c.2381C>T	p.Thr794Ile	mmpL5_p.Thr794Ile	Bedaquiline	4) Not assoc w R - Interim
MFS-287	776100	G	A	PASS	FALSE	1	299	32	60	0	0	missense_variant	mmpL5	c.2381C>T	p.Thr794Ile	mmpL5_p.Thr794Ile	Clofazimine	5) Not assoc w R
MFS-287	776182	C	T	PASS	FALSE	0.99	297	30	60	0	0	missense_variant	mmpL5	c.2299G>A	p.Asp767Asn	mmpL5_p.Asp767Asn	Bedaquiline	5) Not assoc w R
MFS-287	776182	C	T	PASS	FALSE	0.99	297	30	60	0	0	missense_variant	mmpL5	c.2299G>A	p.Asp767Asn	mmpL5_p.Asp767Asn	Clofazimine	5) Not assoc w R
MFS-287	781395	T	C	PASS	FALSE	1	328	33	60	0	0	intergenic_region	Rv0681-rpsL	n.781395T>C		rpsL_c.-165T>C	Streptomycin	5) Not assoc w R
MFS-287	1406760	T	TG	PASS	FALSE	1.01	296	32	60	298	0	frameshift_variant	Rv1258c	c.580_581insC	p.Glu194fs	Rv1258c_p.Glu194fs	Isoniazid	5) Not assoc w R
MFS-287	7585	G	C	PASS	FALSE	1	282	33	60	0	0	missense_variant	gyrA	c.284G>C	p.Ser95Thr	gyrA_p.Ser95Thr	Levofloxacin	5) Not assoc w R
MFS-287	657142	C	T	PASS	FALSE	1	350	32	60	0	0	missense_variant	Rv0565c	c.329G>A	p.Arg110His	Rv0565c_p.Arg110His	Ethionamide	3) Uncertain significance
MFS-287	1406760	T	TG	PASS	FALSE	1.01	296	32	60	298	0	frameshift_variant	Rv1258c	c.580_581insC	p.Glu194fs	Rv1258c_p.Glu194fs	Pyrazinamide	3) Uncertain significance
MFS-287	620625	A	G	PASS	FALSE	1	271	33	60	0	0	missense_variant	ccsA	c.735A>G	p.Ile245Met	ccsA_p.Ile245Met	Kanamycin	3) Uncertain significance
MFS-287	620625	A	G	PASS	FALSE	1	271	33	60	0	0	missense_variant	ccsA	c.735A>G	p.Ile245Met	ccsA_p.Ile245Met	Capreomycin	5) Not assoc w R
MFS-287	620625	A	G	PASS	FALSE	1	271	33	60	0	0	missense_variant	ccsA	c.735A>G	p.Ile245Met	ccsA_p.Ile245Met	Amikacin	5) Not assoc w R
MFS-287	575907	C	T	PASS	FALSE	1	233	32	60	0	0	missense_variant	mshA	c.560C>T	p.Ala187Val	mshA_p.Ala187Val	Isoniazid	5) Not assoc w R
MFS-287	575907	C	T	PASS	FALSE	1	233	32	60	0	0	missense_variant	mshA	c.560C>T	p.Ala187Val	mshA_p.Ala187Val	Ethionamide	5) Not assoc w R
MFS-287	491742	T	C	PASS	FALSE	1	278	33	60	0	0	synonymous_variant	fgd1	c.960T>C	p.Phe320Phe	fgd1_c.960T>C	Delamanid	4) Not assoc w R - Interim
MFS-287	491742	T	C	PASS	FALSE	1	278	33	60	0	0	synonymous_variant	fgd1	c.960T>C	p.Phe320Phe	fgd1_c.960T>C	Clofazimine	5) Not assoc w R
MFS-287	9304	G	A	PASS	FALSE	1	278	33	60	0	0	missense_variant	gyrA	c.2003G>A	p.Gly668Asp	gyrA_p.Gly668Asp	Moxifloxacin	5) Not assoc w R
MFS-287	9304	G	A	PASS	FALSE	1	278	33	60	0	0	missense_variant	gyrA	c.2003G>A	p.Gly668Asp	gyrA_p.Gly668Asp	Levofloxacin	5) Not assoc w R
MFS-287	657081	C	T	PASS	FALSE	1	335	32	60	0	0	synonymous_variant	Rv0565c	c.390G>A	p.Val130Val	Rv0565c_c.390G>A	Ethionamide	4) Not assoc w R - Interim
MFS-288	491742	T	C	PASS	FALSE	1	273	33	60	0	0	synonymous_variant	fgd1	c.960T>C	p.Phe320Phe	fgd1_c.960T>C	Delamanid	4) Not assoc w R - Interim
MFS-288	620625	A	G	PASS	FALSE	1	257	33	60	0	0	missense_variant	ccsA	c.735A>G	p.Ile245Met	ccsA_p.Ile245Met	Capreomycin	5) Not assoc w R
MFS-288	620625	A	G	PASS	FALSE	1	257	33	60	0	0	missense_variant	ccsA	c.735A>G	p.Ile245Met	ccsA_p.Ile245Met	Amikacin	5) Not assoc w R
MFS-288	575907	C	T	PASS	FALSE	0.99	201	32	60	0	0	missense_variant	mshA	c.560C>T	p.Ala187Val	mshA_p.Ala187Val	Isoniazid	5) Not assoc w R
MFS-288	575907	C	T	PASS	FALSE	0.99	201	32	60	0	0	missense_variant	mshA	c.560C>T	p.Ala187Val	mshA_p.Ala187Val	Ethionamide	5) Not assoc w R
MFS-288	491742	T	C	PASS	FALSE	1	273	33	60	0	0	synonymous_variant	fgd1	c.960T>C	p.Phe320Phe	fgd1_c.960T>C	Clofazimine	5) Not assoc w R
MFS-288	620625	A	G	PASS	FALSE	1	257	33	60	0	0	missense_variant	ccsA	c.735A>G	p.Ile245Met	ccsA_p.Ile245Met	Kanamycin	3) Uncertain significance
MFS-288	9304	G	A	PASS	FALSE	1	264	33	60	0	0	missense_variant	gyrA	c.2003G>A	p.Gly668Asp	gyrA_p.Gly668Asp	Levofloxacin	5) Not assoc w R
MFS-288	7585	G	C	PASS	FALSE	1	223	33	60	0	0	missense_variant	gyrA	c.284G>C	p.Ser95Thr	gyrA_p.Ser95Thr	Moxifloxacin	5) Not assoc w R
MFS-288	7585	G	C	PASS	FALSE	1	223	33	60	0	0	missense_variant	gyrA	c.284G>C	p.Ser95Thr	gyrA_p.Ser95Thr	Levofloxacin	5) Not assoc w R
MFS-288	7362	G	C	PASS	FALSE	1	257	33	60	0	0	missense_variant	gyrA	c.61G>C	p.Glu21Gln	gyrA_p.Glu21Gln	Moxifloxacin	5) Not assoc w R
MFS-288	7362	G	C	PASS	FALSE	1	257	33	60	0	0	missense_variant	gyrA	c.61G>C	p.Glu21Gln	gyrA_p.Glu21Gln	Levofloxacin	5) Not assoc w R
MFS-288	657081	C	T	PASS	FALSE	1	279	32	60	0	0	synonymous_variant	Rv0565c	c.390G>A	p.Val130Val	Rv0565c_c.390G>A	Ethionamide	4) Not assoc w R - Interim
MFS-288	9304	G	A	PASS	FALSE	1	264	33	60	0	0	missense_variant	gyrA	c.2003G>A	p.Gly668Asp	gyrA_p.Gly668Asp	Moxifloxacin	5) Not assoc w R
MFS-288	657142	C	T	PASS	FALSE	1	262	33	60	0	0	missense_variant	Rv0565c	c.329G>A	p.Arg110His	Rv0565c_p.Arg110His	Ethionamide	3) Uncertain significance
MFS-288	3612813	T	C	PASS	FALSE	1	248	32	60	0	0	missense_variant	Rv3236c	c.304A>G	p.Thr102Ala	Rv3236c_p.Thr102Ala	Pyrazinamide	4) Not assoc w R - Interim
MFS-288	775639	T	C	PASS	FALSE	0.99	243	31	60	0	0	missense_variant	mmpL5	c.2842A>G	p.Ile948Val	mmpL5_p.Ile948Val	Bedaquiline	4) Not assoc w R - Interim
MFS-288	3626562	G	A	PASS	FALSE	1	249	33	60	0	0	missense_variant	mtrB	c.52C>T	p.Pro18Ser	mtrB_p.Pro18Ser	Rifampicin	5) Not assoc w R
MFS-288	4242643	C	T	PASS	FALSE	1	220	31	60	0	0	synonymous_variant	embC	c.2781C>T	p.Arg927Arg	embC_c.2781C>T	Ethambutol	5) Not assoc w R
MFS-288	4243460	C	T	PASS	FALSE	1	273	33	60	0	0	synonymous_variant	embA	c.228C>T	p.Cys76Cys	embA_c.228C>T	Ethambutol	5) Not assoc w R
MFS-288	4246567	G	T	PASS	FALSE	1	107	30	58	0	0	synonymous_variant	embB	c.54G>T	p.Gly18Gly	embB_c.54G>T	Ethambutol	4) Not assoc w R - Interim
MFS-288	4267647	T	C	PASS	FALSE	1	241	33	60	0	0	missense_variant	aftB	c.1190A>G	p.Asp397Gly	aftB_p.Asp397Gly	Ethambutol	5) Not assoc w R
MFS-288	4338595	GC	G	PASS	FALSE	1	312	0	60	0	311	intergenic_region	whiB6-Rv3863	n.4338596delC		whiB6_c.-75delG	Amikacin	5) Not assoc w R
MFS-288	4338595	GC	G	PASS	FALSE	1	312	0	60	0	311	intergenic_region	whiB6-Rv3863	n.4338596delC		whiB6_c.-75delG	Capreomycin	5) Not assoc w R
MFS-288	4338595	GC	G	PASS	FALSE	1	312	0	60	0	311	intergenic_region	whiB6-Rv3863	n.4338596delC		whiB6_c.-75delG	Kanamycin	5) Not assoc w R
MFS-288	4338595	GC	G	PASS	FALSE	1	312	0	60	0	311	intergenic_region	whiB6-Rv3863	n.4338596delC		Rv3863_c.-253delC
MFS-288	4338596	C	A	Del	FALSE	0	1	0	60	0	311	intergenic_region	whiB6-Rv3863	n.4338596C>A		whiB6_c.-75G>T	Amikacin	3) Uncertain significance
MFS-288	4338596	C	A	Del	FALSE	0	1	0	60	0	311	intergenic_region	whiB6-Rv3863	n.4338596C>A		whiB6_c.-75G>T	Kanamycin	3) Uncertain significance
MFS-288	4338596	C	A	Del	FALSE	0	1	0	60	0	311	intergenic_region	whiB6-Rv3863	n.4338596C>A		Rv3863_c.-253C>A
MFS-288	4407588	T	C	PASS	FALSE	0.99	267	33	60	1	0	synonymous_variant	gid	c.615A>G	p.Ala205Ala	gid_c.615A>G	Streptomycin	5) Not assoc w R
MFS-288	4407927	T	G	PASS	FALSE	1	264	33	60	0	0	missense_variant	gid	c.276A>C	p.Glu92Asp	gid_p.Glu92Asp	Streptomycin	5) Not assoc w R
MFS-288	763031	T	C	PASS	FALSE	1	232	33	60	0	0	synonymous_variant	rpoB	c.3225T>C	p.Ala1075Ala	rpoB_c.3225T>C	Rifampicin	5) Not assoc w R
MFS-288	3626562	G	A	PASS	FALSE	1	249	33	60	0	0	missense_variant	mtrB	c.52C>T	p.Pro18Ser	mtrB_p.Pro18Ser	Bedaquiline	3) Uncertain significance
MFS-288	3625065	T	G	PASS	FALSE	1	235	34	60	0	0	missense_variant	mtrB	c.1549A>C	p.Met517Leu	mtrB_p.Met517Leu	Rifampicin	5) Not assoc w R
MFS-288	4338596	C	A	Del	FALSE	0	1	0	60	0	311	intergenic_region	whiB6-Rv3863	n.4338596C>A		whiB6_c.-75G>T	Capreomycin	3) Uncertain significance
MFS-288	2223293	T	C	PASS	FALSE	1	307	33	60	0	0	intergenic_region	Rv1979c-mpt64	n.2223293T>C		Rv1979c_c.-129A>G	Clofazimine	5) Not assoc w R
MFS-288	3625065	T	G	PASS	FALSE	1	235	34	60	0	0	missense_variant	mtrB	c.1549A>C	p.Met517Leu	mtrB_p.Met517Leu	Bedaquiline	3) Uncertain significance
MFS-288	775639	T	C	PASS	FALSE	0.99	243	31	60	0	0	missense_variant	mmpL5	c.2842A>G	p.Ile948Val	mmpL5_p.Ile948Val	Clofazimine	5) Not assoc w R
MFS-288	776100	G	A	PASS	FALSE	0.99	250	31	60	0	0	missense_variant	mmpL5	c.2381C>T	p.Thr794Ile	mmpL5_p.Thr794Ile	Bedaquiline	4) Not assoc w R - Interim
MFS-288	776182	C	T	PASS	FALSE	0.99	255	30	60	0	0	missense_variant	mmpL5	c.2299G>A	p.Asp767Asn	mmpL5_p.Asp767Asn	Bedaquiline	5) Not assoc w R
MFS-288	776182	C	T	PASS	FALSE	0.99	255	30	60	0	0	missense_variant	mmpL5	c.2299G>A	p.Asp767Asn	mmpL5_p.Asp767Asn	Clofazimine	5) Not assoc w R
MFS-288	781395	T	C	PASS	FALSE	1	269	33	60	0	0	intergenic_region	Rv0681-rpsL	n.781395T>C		rpsL_c.-165T>C	Streptomycin	5) Not assoc w R
MFS-288	1406760	T	TG	PASS	FALSE	0.99	259	32	60	256	0	frameshift_variant	Rv1258c	c.580_581insC	p.Glu194fs	Rv1258c_p.Glu194fs	Isoniazid	5) Not assoc w R
MFS-288	776100	G	A	PASS	FALSE	0.99	250	31	60	0	0	missense_variant	mmpL5	c.2381C>T	p.Thr794Ile	mmpL5_p.Thr794Ile	Clofazimine	5) Not assoc w R
MFS-288	1406760	T	TG	PASS	FALSE	0.99	259	32	60	256	0	frameshift_variant	Rv1258c	c.580_581insC	p.Glu194fs	Rv1258c_p.Glu194fs	Streptomycin	5) Not assoc w R
MFS-288	1834177	A	C	PASS	FALSE	1	258	33	60	0	0	synonymous_variant	rpsA	c.636A>C	p.Arg212Arg	rpsA_c.636A>C	Pyrazinamide	4) Not assoc w R - Interim
MFS-288	1854300	T	C	PASS	FALSE	1	196	30	57	0	0	missense_variant	tsnR	c.695T>C	p.Leu232Pro	tsnR_p.Leu232Pro	Linezolid	5) Not assoc w R
MFS-288	1917972	A	G	PASS	FALSE	1	212	33	60	0	0	synonymous_variant	tlyA	c.33A>G	p.Leu11Leu	tlyA_c.33A>G	Capreomycin	5) Not assoc w R
MFS-288	2154724	C	A	PASS	FALSE	1	274	33	60	0	0	missense_variant	katG	c.1388G>T	p.Arg463Leu	katG_p.Arg463Leu	Isoniazid	5) Not assoc w R
MFS-288	2167926	A	G	PASS	FALSE	1	294	33	60	0	0	missense_variant	PPE35	c.2687T>C	p.Leu896Ser	PPE35_p.Leu896Ser	Pyrazinamide	5) Not assoc w R
MFS-288	1406760	T	TG	PASS	FALSE	0.99	259	32	60	256	0	frameshift_variant	Rv1258c	c.580_581insC	p.Glu194fs	Rv1258c_p.Glu194fs	Pyrazinamide	3) Uncertain significance
MFS-288	2223293	T	C	PASS	FALSE	1	307	33	60	0	0	intergenic_region	Rv1979c-mpt64	n.2223293T>C		Rv1979c_c.-129A>G	Bedaquiline	4) Not assoc w R - Interim
MFS-289	4138622	G	A	PASS	FALSE	1	311	33	60	0	0	synonymous_variant	glpK	c.1134C>T	p.Arg378Arg	glpK_c.1134C>T	Isoniazid	5) Not assoc w R
MFS-289	4138622	G	A	PASS	FALSE	1	311	33	60	0	0	synonymous_variant	glpK	c.1134C>T	p.Arg378Arg	glpK_c.1134C>T	Ethambutol	5) Not assoc w R
MFS-289	3625065	T	G	PASS	FALSE	1	262	33	60	0	0	missense_variant	mtrB	c.1549A>C	p.Met517Leu	mtrB_p.Met517Leu	Rifampicin	5) Not assoc w R
MFS-289	3625065	T	G	PASS	FALSE	1	262	33	60	0	0	missense_variant	mtrB	c.1549A>C	p.Met517Leu	mtrB_p.Met517Leu	Bedaquiline	3) Uncertain significance
MFS-289	2782498	G	A	PASS	FALSE	1	297	32	60	0	0	synonymous_variant	Rv2477c	c.1545C>T	p.Asp515Asp	Rv2477c_c.1545C>T	Streptomycin	4) Not assoc w R - Interim
MFS-289	2782498	G	A	PASS	FALSE	1	297	32	60	0	0	synonymous_variant	Rv2477c	c.1545C>T	p.Asp515Asp	Rv2477c_c.1545C>T	Levofloxacin	5) Not assoc w R
MFS-289	2782498	G	A	PASS	FALSE	1	297	32	60	0	0	synonymous_variant	Rv2477c	c.1545C>T	p.Asp515Asp	Rv2477c_c.1545C>T	Moxifloxacin	5) Not assoc w R
MFS-289	2782498	G	A	PASS	FALSE	1	297	32	60	0	0	synonymous_variant	Rv2477c	c.1545C>T	p.Asp515Asp	Rv2477c_c.1545C>T	Kanamycin	5) Not assoc w R
MFS-289	4138622	G	A	PASS	FALSE	1	311	33	60	0	0	synonymous_variant	glpK	c.1134C>T	p.Arg378Arg	glpK_c.1134C>T	Levofloxacin	5) Not assoc w R
MFS-289	2782498	G	A	PASS	FALSE	1	297	32	60	0	0	synonymous_variant	Rv2477c	c.1545C>T	p.Asp515Asp	Rv2477c_c.1545C>T	Ethambutol	5) Not assoc w R
MFS-289	2782498	G	A	PASS	FALSE	1	297	32	60	0	0	synonymous_variant	Rv2477c	c.1545C>T	p.Asp515Asp	Rv2477c_c.1545C>T	Rifampicin	5) Not assoc w R
MFS-289	4138622	G	A	PASS	FALSE	1	311	33	60	0	0	synonymous_variant	glpK	c.1134C>T	p.Arg378Arg	glpK_c.1134C>T	Moxifloxacin	5) Not assoc w R
MFS-289	4138654	G	A	PASS	FALSE	1	321	33	60	0	0	synonymous_variant	glpK	c.1102C>T	p.Leu368Leu	glpK_c.1102C>T	Streptomycin	4) Not assoc w R - Interim
MFS-289	4138622	G	A	PASS	FALSE	1	311	33	60	0	0	synonymous_variant	glpK	c.1134C>T	p.Arg378Arg	glpK_c.1134C>T	Streptomycin	4) Not assoc w R - Interim
MFS-289	4338595	GC	G	PASS	FALSE	1	358	0	60	0	358	intergenic_region	whiB6-Rv3863	n.4338596delC		whiB6_c.-75delG	Kanamycin	5) Not assoc w R
MFS-289	4138654	G	A	PASS	FALSE	1	321	33	60	0	0	synonymous_variant	glpK	c.1102C>T	p.Leu368Leu	glpK_c.1102C>T	Ethambutol	4) Not assoc w R - Interim
MFS-289	4138654	G	A	PASS	FALSE	1	321	33	60	0	0	synonymous_variant	glpK	c.1102C>T	p.Leu368Leu	glpK_c.1102C>T	Isoniazid	4) Not assoc w R - Interim
MFS-289	4138654	G	A	PASS	FALSE	1	321	33	60	0	0	synonymous_variant	glpK	c.1102C>T	p.Leu368Leu	glpK_c.1102C>T	Levofloxacin	4) Not assoc w R - Interim
MFS-289	4138654	G	A	PASS	FALSE	1	321	33	60	0	0	synonymous_variant	glpK	c.1102C>T	p.Leu368Leu	glpK_c.1102C>T	Moxifloxacin	4) Not assoc w R - Interim
MFS-289	4138654	G	A	PASS	FALSE	1	321	33	60	0	0	synonymous_variant	glpK	c.1102C>T	p.Leu368Leu	glpK_c.1102C>T	Rifampicin	4) Not assoc w R - Interim
MFS-289	4242075	G	A	PASS	FALSE	1	274	32	60	0	0	missense_variant	embC	c.2213G>A	p.Arg738Gln	embC_p.Arg738Gln	Ethambutol	5) Not assoc w R
MFS-289	4242643	C	T	PASS	FALSE	1	269	31	60	0	0	synonymous_variant	embC	c.2781C>T	p.Arg927Arg	embC_c.2781C>T	Ethambutol	5) Not assoc w R
MFS-289	4338595	GC	G	PASS	FALSE	1	358	0	60	0	358	intergenic_region	whiB6-Rv3863	n.4338596delC		whiB6_c.-75delG	Amikacin	5) Not assoc w R
MFS-289	4338595	GC	G	PASS	FALSE	1	358	0	60	0	358	intergenic_region	whiB6-Rv3863	n.4338596delC		whiB6_c.-75delG	Capreomycin	5) Not assoc w R
MFS-289	2782498	G	A	PASS	FALSE	1	297	32	60	0	0	synonymous_variant	Rv2477c	c.1545C>T	p.Asp515Asp	Rv2477c_c.1545C>T	Amikacin	5) Not assoc w R
MFS-289	4138622	G	A	PASS	FALSE	1	311	33	60	0	0	synonymous_variant	glpK	c.1134C>T	p.Arg378Arg	glpK_c.1134C>T	Rifampicin	5) Not assoc w R
MFS-289	2726105	G	A	PASS	FALSE	1	272	32	60	0	0	intergenic_region	oxyR'-ahpC	n.2726105G>A		ahpC_c.-88G>A	Isoniazid	5) Not assoc w R
MFS-289	491742	T	C	PASS	FALSE	1	302	32	60	0	0	synonymous_variant	fgd1	c.960T>C	p.Phe320Phe	fgd1_c.960T>C	Delamanid	4) Not assoc w R - Interim
MFS-289	2289047	G	A	PASS	FALSE	1	265	32	60	0	0	synonymous_variant	pncA	c.195C>T	p.Ser65Ser	pncA_c.195C>T	Pyrazinamide	5) Not assoc w R
MFS-289	656114	A	C	PASS	FALSE	1	278	33	60	0	0	missense_variant	Rv0565c	c.1357T>G	p.Ser453Ala	Rv0565c_p.Ser453Ala	Ethionamide	3) Uncertain significance
MFS-289	4338595	GC	G	PASS	FALSE	1	358	0	60	0	358	intergenic_region	whiB6-Rv3863	n.4338596delC		Rv3863_c.-253delC
MFS-289	7362	G	C	PASS	FALSE	1	336	33	60	0	0	missense_variant	gyrA	c.61G>C	p.Glu21Gln	gyrA_p.Glu21Gln	Levofloxacin	5) Not assoc w R
MFS-289	7362	G	C	PASS	FALSE	1	336	33	60	0	0	missense_variant	gyrA	c.61G>C	p.Glu21Gln	gyrA_p.Glu21Gln	Moxifloxacin	5) Not assoc w R
MFS-289	7585	G	C	PASS	FALSE	1	305	33	60	0	0	missense_variant	gyrA	c.284G>C	p.Ser95Thr	gyrA_p.Ser95Thr	Levofloxacin	5) Not assoc w R
MFS-289	491742	T	C	PASS	FALSE	1	302	32	60	0	0	synonymous_variant	fgd1	c.960T>C	p.Phe320Phe	fgd1_c.960T>C	Clofazimine	5) Not assoc w R
MFS-289	7585	G	C	PASS	FALSE	1	305	33	60	0	0	missense_variant	gyrA	c.284G>C	p.Ser95Thr	gyrA_p.Ser95Thr	Moxifloxacin	5) Not assoc w R
MFS-289	8056	G	T	PASS	FALSE	0.99	298	30	60	0	0	missense_variant	gyrA	c.755G>T	p.Arg252Leu	gyrA_p.Arg252Leu	Levofloxacin	4) Not assoc w R - Interim
MFS-289	8056	G	T	PASS	FALSE	0.99	298	30	60	0	0	missense_variant	gyrA	c.755G>T	p.Arg252Leu	gyrA_p.Arg252Leu	Moxifloxacin	3) Uncertain significance
MFS-289	9304	G	A	PASS	FALSE	1	345	33	60	0	0	missense_variant	gyrA	c.2003G>A	p.Gly668Asp	gyrA_p.Gly668Asp	Levofloxacin	5) Not assoc w R
MFS-289	9304	G	A	PASS	FALSE	1	345	33	60	0	0	missense_variant	gyrA	c.2003G>A	p.Gly668Asp	gyrA_p.Gly668Asp	Moxifloxacin	5) Not assoc w R
MFS-289	2223293	T	C	PASS	FALSE	1	342	33	60	0	0	intergenic_region	Rv1979c-mpt64	n.2223293T>C		Rv1979c_c.-129A>G	Clofazimine	5) Not assoc w R
MFS-289	2726105	G	A	PASS	FALSE	1	272	32	60	0	0	intergenic_region	oxyR'-ahpC	n.2726105G>A		oxyR'_c.-18C>T
MFS-289	2223293	T	C	PASS	FALSE	1	342	33	60	0	0	intergenic_region	Rv1979c-mpt64	n.2223293T>C		Rv1979c_c.-129A>G	Bedaquiline	4) Not assoc w R - Interim
MFS-289	2154724	C	A	PASS	FALSE	1	292	33	60	0	0	missense_variant	katG	c.1388G>T	p.Arg463Leu	katG_p.Arg463Leu	Isoniazid	5) Not assoc w R
MFS-289	1917972	A	G	PASS	FALSE	1	234	32	60	0	0	synonymous_variant	tlyA	c.33A>G	p.Leu11Leu	tlyA_c.33A>G	Capreomycin	5) Not assoc w R
MFS-289	1854300	T	C	PASS	FALSE	1	237	31	57	0	0	missense_variant	tsnR	c.695T>C	p.Leu232Pro	tsnR_p.Leu232Pro	Linezolid	5) Not assoc w R
MFS-289	781395	T	C	PASS	FALSE	1	327	33	60	0	0	intergenic_region	Rv0681-rpsL	n.781395T>C		rpsL_c.-165T>C	Streptomycin	5) Not assoc w R
MFS-289	776100	G	A	PASS	FALSE	1	330	32	60	0	0	missense_variant	mmpL5	c.2381C>T	p.Thr794Ile	mmpL5_p.Thr794Ile	Clofazimine	5) Not assoc w R
MFS-289	776100	G	A	PASS	FALSE	1	330	32	60	0	0	missense_variant	mmpL5	c.2381C>T	p.Thr794Ile	mmpL5_p.Thr794Ile	Bedaquiline	4) Not assoc w R - Interim
MFS-289	775639	T	C	PASS	FALSE	1	286	32	60	0	0	missense_variant	mmpL5	c.2842A>G	p.Ile948Val	mmpL5_p.Ile948Val	Clofazimine	5) Not assoc w R
MFS-289	775639	T	C	PASS	FALSE	1	286	32	60	0	0	missense_variant	mmpL5	c.2842A>G	p.Ile948Val	mmpL5_p.Ile948Val	Bedaquiline	4) Not assoc w R - Interim
MFS-289	763031	T	C	PASS	FALSE	1	248	33	60	0	0	synonymous_variant	rpoB	c.3225T>C	p.Ala1075Ala	rpoB_c.3225T>C	Rifampicin	5) Not assoc w R
MFS-289	762434	T	G	PASS	FALSE	1	265	33	60	0	0	synonymous_variant	rpoB	c.2628T>G	p.Gly876Gly	rpoB_c.2628T>G	Rifampicin	5) Not assoc w R
MFS-289	759746	C	T	PASS	FALSE	1	306	33	60	0	0	intergenic_region	Rv0666-rpoB	n.759746C>T		rpoB_c.-61C>T	Rifampicin	5) Not assoc w R
MFS-289	732145	C	T	PASS	FALSE	1	278	33	60	0	0	synonymous_variant	hadA	c.216C>T	p.Phe72Phe	hadA_c.216C>T	Isoniazid	5) Not assoc w R
MFS-289	2167926	A	G	PASS	FALSE	1	319	33	60	0	0	missense_variant	PPE35	c.2687T>C	p.Leu896Ser	PPE35_p.Leu896Ser	Pyrazinamide	5) Not assoc w R
MFS-289	657081	C	T	PASS	FALSE	1	343	32	60	0	0	synonymous_variant	Rv0565c	c.390G>A	p.Val130Val	Rv0565c_c.390G>A	Ethionamide	4) Not assoc w R - Interim
MFS-289	4407588	T	C	PASS	FALSE	1	317	33	60	0	0	synonymous_variant	gid	c.615A>G	p.Ala205Ala	gid_c.615A>G	Streptomycin	5) Not assoc w R
MFS-29	4338595	GC	G	PASS	FALSE	1	248	0	60	0	248	intergenic_region	whiB6-Rv3863	n.4338596delC		whiB6_c.-75delG	Amikacin	5) Not assoc w R
MFS-29	2726210	T	C	PASS	FALSE	1	296	33	60	0	0	synonymous_variant	ahpC	c.18T>C	p.Ile6Ile	ahpC_c.18T>C	Isoniazid	4) Not assoc w R - Interim
MFS-29	3625065	T	G	PASS	FALSE	1	202	34	60	0	0	missense_variant	mtrB	c.1549A>C	p.Met517Leu	mtrB_p.Met517Leu	Bedaquiline	3) Uncertain significance
MFS-29	3625065	T	G	PASS	FALSE	1	202	34	60	0	0	missense_variant	mtrB	c.1549A>C	p.Met517Leu	mtrB_p.Met517Leu	Rifampicin	5) Not assoc w R
MFS-29	3641447	C	T	PASS	FALSE	1	220	33	60	0	0	missense_variant	fbiA	c.905C>T	p.Thr302Met	fbiA_p.Thr302Met	Clofazimine	5) Not assoc w R
MFS-29	3877553	C	T	PASS	FALSE	1	220	34	60	0	0	missense_variant	rpoA	c.955G>A	p.Glu319Lys	rpoA_p.Glu319Lys	Rifampicin	5) Not assoc w R
MFS-29	3878601	GC	G	Amb	FALSE	0.28	176	32	52	0	47	intergenic_region	rpoA-rpsD	n.3878602delC		rpoA_c.-95delG	Rifampicin	3) Uncertain significance
MFS-29	2223293	T	C	PASS	FALSE	1	307	34	60	0	0	intergenic_region	Rv1979c-mpt64	n.2223293T>C		Rv1979c_c.-129A>G	Clofazimine	5) Not assoc w R
MFS-29	3878613	TTGGGTTG	T	Amb	FALSE	0.27	177	30	54	0	47	intergenic_region	rpoA-rpsD	n.3878614_3878620delTGGGTTG		rpoA_c.-113_-107delCAACCCA	Rifampicin	3) Uncertain significance
MFS-29	4242643	C	T	PASS	FALSE	1	183	32	60	0	0	synonymous_variant	embC	c.2781C>T	p.Arg927Arg	embC_c.2781C>T	Ethambutol	5) Not assoc w R
MFS-29	4242803	G	C	PASS	FALSE	1	180	33	60	0	0	missense_variant	embC	c.2941G>C	p.Val981Leu	embC_p.Val981Leu	Ethambutol	5) Not assoc w R
MFS-29	4249408	G	A	PASS	FALSE	0.99	203	33	60	0	0	synonymous_variant	embB	c.2895G>A	p.Pro965Pro	embB_c.2895G>A	Ethambutol	5) Not assoc w R
MFS-29	4338595	GC	G	PASS	FALSE	1	248	0	60	0	248	intergenic_region	whiB6-Rv3863	n.4338596delC		whiB6_c.-75delG	Capreomycin	5) Not assoc w R
MFS-29	4338595	GC	G	PASS	FALSE	1	248	0	60	0	248	intergenic_region	whiB6-Rv3863	n.4338596delC		whiB6_c.-75delG	Kanamycin	5) Not assoc w R
MFS-29	4338595	GC	G	PASS	FALSE	1	248	0	60	0	248	intergenic_region	whiB6-Rv3863	n.4338596delC		Rv3863_c.-253delC
MFS-29	4240897	C	G	PASS	FALSE	1	199	34	60	0	0	synonymous_variant	embC	c.1035C>G	p.Arg345Arg	embC_c.1035C>G	Ethambutol	5) Not assoc w R
MFS-29	2223293	T	C	PASS	FALSE	1	307	34	60	0	0	intergenic_region	Rv1979c-mpt64	n.2223293T>C		Rv1979c_c.-129A>G	Bedaquiline	4) Not assoc w R - Interim
MFS-29	3641447	C	T	PASS	FALSE	1	220	33	60	0	0	missense_variant	fbiA	c.905C>T	p.Thr302Met	fbiA_p.Thr302Met	Delamanid	3) Uncertain significance
MFS-29	1854300	T	C	PASS	FALSE	1	202	31	57	0	0	missense_variant	tsnR	c.695T>C	p.Leu232Pro	tsnR_p.Leu232Pro	Linezolid	5) Not assoc w R
MFS-29	6971	C	G	PASS	FALSE	1	340	33	60	0	0	missense_variant	gyrB	c.1732C>G	p.Pro578Ala	gyrB_p.Pro578Ala	Levofloxacin	3) Uncertain significance
MFS-29	6971	C	G	PASS	FALSE	1	340	33	60	0	0	missense_variant	gyrB	c.1732C>G	p.Pro578Ala	gyrB_p.Pro578Ala	Moxifloxacin	3) Uncertain significance
MFS-29	1917972	A	G	PASS	FALSE	1	209	33	60	0	0	synonymous_variant	tlyA	c.33A>G	p.Leu11Leu	tlyA_c.33A>G	Capreomycin	5) Not assoc w R
MFS-29	7362	G	C	PASS	FALSE	1	294	33	60	0	0	missense_variant	gyrA	c.61G>C	p.Glu21Gln	gyrA_p.Glu21Gln	Moxifloxacin	5) Not assoc w R
MFS-29	7585	G	C	PASS	FALSE	1	263	33	60	0	0	missense_variant	gyrA	c.284G>C	p.Ser95Thr	gyrA_p.Ser95Thr	Levofloxacin	5) Not assoc w R
MFS-29	7585	G	C	PASS	FALSE	1	263	33	60	0	0	missense_variant	gyrA	c.284G>C	p.Ser95Thr	gyrA_p.Ser95Thr	Moxifloxacin	5) Not assoc w R
MFS-29	9304	G	A	PASS	FALSE	1	283	34	60	0	0	missense_variant	gyrA	c.2003G>A	p.Gly668Asp	gyrA_p.Gly668Asp	Levofloxacin	5) Not assoc w R
MFS-29	7362	G	C	PASS	FALSE	1	294	33	60	0	0	missense_variant	gyrA	c.61G>C	p.Glu21Gln	gyrA_p.Glu21Gln	Levofloxacin	5) Not assoc w R
MFS-29	657269	A	G	PASS	FALSE	1	256	33	60	0	0	missense_variant	Rv0565c	c.202T>C	p.Ser68Pro	Rv0565c_p.Ser68Pro	Ethionamide	3) Uncertain significance
MFS-29	760196	C	T	PASS	FALSE	1	266	34	60	0	0	synonymous_variant	rpoB	c.390C>T	p.Thr130Thr	rpoB_c.390C>T	Rifampicin	4) Not assoc w R - Interim
MFS-29	765150	G	A	PASS	FALSE	1	249	34	60	0	0	missense_variant	rpoC	c.1781G>A	p.Gly594Glu	rpoC_p.Gly594Glu	Rifampicin	5) Not assoc w R
MFS-29	775639	T	C	PASS	FALSE	1	211	32	60	0	0	missense_variant	mmpL5	c.2842A>G	p.Ile948Val	mmpL5_p.Ile948Val	Bedaquiline	4) Not assoc w R - Interim
MFS-29	775639	T	C	PASS	FALSE	1	211	32	60	0	0	missense_variant	mmpL5	c.2842A>G	p.Ile948Val	mmpL5_p.Ile948Val	Clofazimine	5) Not assoc w R
MFS-29	781395	T	C	PASS	FALSE	1	249	33	60	0	0	intergenic_region	Rv0681-rpsL	n.781395T>C		rpsL_c.-165T>C	Streptomycin	5) Not assoc w R
MFS-29	9304	G	A	PASS	FALSE	1	283	34	60	0	0	missense_variant	gyrA	c.2003G>A	p.Gly668Asp	gyrA_p.Gly668Asp	Moxifloxacin	5) Not assoc w R
MFS-290	4138622	G	A	PASS	FALSE	1	268	33	60	0	0	synonymous_variant	glpK	c.1134C>T	p.Arg378Arg	glpK_c.1134C>T	Moxifloxacin	5) Not assoc w R
MFS-290	4138622	G	A	PASS	FALSE	1	268	33	60	0	0	synonymous_variant	glpK	c.1134C>T	p.Arg378Arg	glpK_c.1134C>T	Levofloxacin	5) Not assoc w R
MFS-290	4138622	G	A	PASS	FALSE	1	268	33	60	0	0	synonymous_variant	glpK	c.1134C>T	p.Arg378Arg	glpK_c.1134C>T	Isoniazid	5) Not assoc w R
MFS-290	4138622	G	A	PASS	FALSE	1	268	33	60	0	0	synonymous_variant	glpK	c.1134C>T	p.Arg378Arg	glpK_c.1134C>T	Ethambutol	5) Not assoc w R
MFS-290	3625065	T	G	PASS	FALSE	1	206	33	60	0	0	missense_variant	mtrB	c.1549A>C	p.Met517Leu	mtrB_p.Met517Leu	Rifampicin	5) Not assoc w R
MFS-290	3625065	T	G	PASS	FALSE	1	206	33	60	0	0	missense_variant	mtrB	c.1549A>C	p.Met517Leu	mtrB_p.Met517Leu	Bedaquiline	3) Uncertain significance
MFS-290	2782498	G	A	PASS	FALSE	1	255	33	60	0	0	synonymous_variant	Rv2477c	c.1545C>T	p.Asp515Asp	Rv2477c_c.1545C>T	Moxifloxacin	5) Not assoc w R
MFS-290	2782498	G	A	PASS	FALSE	1	255	33	60	0	0	synonymous_variant	Rv2477c	c.1545C>T	p.Asp515Asp	Rv2477c_c.1545C>T	Rifampicin	5) Not assoc w R
MFS-290	2782498	G	A	PASS	FALSE	1	255	33	60	0	0	synonymous_variant	Rv2477c	c.1545C>T	p.Asp515Asp	Rv2477c_c.1545C>T	Levofloxacin	5) Not assoc w R
MFS-290	2782498	G	A	PASS	FALSE	1	255	33	60	0	0	synonymous_variant	Rv2477c	c.1545C>T	p.Asp515Asp	Rv2477c_c.1545C>T	Kanamycin	5) Not assoc w R
MFS-290	2782498	G	A	PASS	FALSE	1	255	33	60	0	0	synonymous_variant	Rv2477c	c.1545C>T	p.Asp515Asp	Rv2477c_c.1545C>T	Ethambutol	5) Not assoc w R
MFS-290	4138622	G	A	PASS	FALSE	1	268	33	60	0	0	synonymous_variant	glpK	c.1134C>T	p.Arg378Arg	glpK_c.1134C>T	Rifampicin	5) Not assoc w R
MFS-290	2782498	G	A	PASS	FALSE	1	255	33	60	0	0	synonymous_variant	Rv2477c	c.1545C>T	p.Asp515Asp	Rv2477c_c.1545C>T	Streptomycin	4) Not assoc w R - Interim
MFS-290	4138622	G	A	PASS	FALSE	1	268	33	60	0	0	synonymous_variant	glpK	c.1134C>T	p.Arg378Arg	glpK_c.1134C>T	Streptomycin	4) Not assoc w R - Interim
MFS-290	1854300	T	C	PASS	FALSE	1	175	31	58	0	0	missense_variant	tsnR	c.695T>C	p.Leu232Pro	tsnR_p.Leu232Pro	Linezolid	5) Not assoc w R
MFS-290	4138654	G	A	PASS	FALSE	1	276	33	60	0	0	synonymous_variant	glpK	c.1102C>T	p.Leu368Leu	glpK_c.1102C>T	Isoniazid	4) Not assoc w R - Interim
MFS-290	4138654	G	A	PASS	FALSE	1	276	33	60	0	0	synonymous_variant	glpK	c.1102C>T	p.Leu368Leu	glpK_c.1102C>T	Levofloxacin	4) Not assoc w R - Interim
MFS-290	4138654	G	A	PASS	FALSE	1	276	33	60	0	0	synonymous_variant	glpK	c.1102C>T	p.Leu368Leu	glpK_c.1102C>T	Moxifloxacin	4) Not assoc w R - Interim
MFS-290	4138654	G	A	PASS	FALSE	1	276	33	60	0	0	synonymous_variant	glpK	c.1102C>T	p.Leu368Leu	glpK_c.1102C>T	Rifampicin	4) Not assoc w R - Interim
MFS-290	4138654	G	A	PASS	FALSE	1	276	33	60	0	0	synonymous_variant	glpK	c.1102C>T	p.Leu368Leu	glpK_c.1102C>T	Streptomycin	4) Not assoc w R - Interim
MFS-290	4242075	G	A	PASS	FALSE	1	240	32	60	0	0	missense_variant	embC	c.2213G>A	p.Arg738Gln	embC_p.Arg738Gln	Ethambutol	5) Not assoc w R
MFS-290	4242643	C	T	PASS	FALSE	1	185	31	60	0	0	synonymous_variant	embC	c.2781C>T	p.Arg927Arg	embC_c.2781C>T	Ethambutol	5) Not assoc w R
MFS-290	4338595	GC	G	PASS	FALSE	1	280	0	60	0	280	intergenic_region	whiB6-Rv3863	n.4338596delC		whiB6_c.-75delG	Amikacin	5) Not assoc w R
MFS-290	4338595	GC	G	PASS	FALSE	1	280	0	60	0	280	intergenic_region	whiB6-Rv3863	n.4338596delC		whiB6_c.-75delG	Capreomycin	5) Not assoc w R
MFS-290	4338595	GC	G	PASS	FALSE	1	280	0	60	0	280	intergenic_region	whiB6-Rv3863	n.4338596delC		whiB6_c.-75delG	Kanamycin	5) Not assoc w R
MFS-290	4338595	GC	G	PASS	FALSE	1	280	0	60	0	280	intergenic_region	whiB6-Rv3863	n.4338596delC		Rv3863_c.-253delC
MFS-290	4407588	T	C	PASS	FALSE	1	264	33	60	0	0	synonymous_variant	gid	c.615A>G	p.Ala205Ala	gid_c.615A>G	Streptomycin	5) Not assoc w R
MFS-290	2782498	G	A	PASS	FALSE	1	255	33	60	0	0	synonymous_variant	Rv2477c	c.1545C>T	p.Asp515Asp	Rv2477c_c.1545C>T	Amikacin	5) Not assoc w R
MFS-290	4138654	G	A	PASS	FALSE	1	276	33	60	0	0	synonymous_variant	glpK	c.1102C>T	p.Leu368Leu	glpK_c.1102C>T	Ethambutol	4) Not assoc w R - Interim
MFS-290	2726105	G	A	PASS	FALSE	1	192	32	60	0	0	intergenic_region	oxyR'-ahpC	n.2726105G>A		ahpC_c.-88G>A	Isoniazid	5) Not assoc w R
MFS-290	763031	T	C	PASS	FALSE	1	224	33	60	0	0	synonymous_variant	rpoB	c.3225T>C	p.Ala1075Ala	rpoB_c.3225T>C	Rifampicin	5) Not assoc w R
MFS-290	2289047	G	A	PASS	FALSE	1	221	32	60	0	0	synonymous_variant	pncA	c.195C>T	p.Ser65Ser	pncA_c.195C>T	Pyrazinamide	5) Not assoc w R
MFS-290	7362	G	C	PASS	FALSE	1	272	33	60	0	0	missense_variant	gyrA	c.61G>C	p.Glu21Gln	gyrA_p.Glu21Gln	Levofloxacin	5) Not assoc w R
MFS-290	7362	G	C	PASS	FALSE	1	272	33	60	0	0	missense_variant	gyrA	c.61G>C	p.Glu21Gln	gyrA_p.Glu21Gln	Moxifloxacin	5) Not assoc w R
MFS-290	7585	G	C	PASS	FALSE	1	261	33	60	0	0	missense_variant	gyrA	c.284G>C	p.Ser95Thr	gyrA_p.Ser95Thr	Levofloxacin	5) Not assoc w R
MFS-290	7585	G	C	PASS	FALSE	1	261	33	60	0	0	missense_variant	gyrA	c.284G>C	p.Ser95Thr	gyrA_p.Ser95Thr	Moxifloxacin	5) Not assoc w R
MFS-290	8056	G	T	PASS	FALSE	0.99	271	30	60	0	0	missense_variant	gyrA	c.755G>T	p.Arg252Leu	gyrA_p.Arg252Leu	Levofloxacin	4) Not assoc w R - Interim
MFS-290	8056	G	T	PASS	FALSE	0.99	271	30	60	0	0	missense_variant	gyrA	c.755G>T	p.Arg252Leu	gyrA_p.Arg252Leu	Moxifloxacin	3) Uncertain significance
MFS-290	9304	G	A	PASS	FALSE	1	247	33	60	0	0	missense_variant	gyrA	c.2003G>A	p.Gly668Asp	gyrA_p.Gly668Asp	Levofloxacin	5) Not assoc w R
MFS-290	9304	G	A	PASS	FALSE	1	247	33	60	0	0	missense_variant	gyrA	c.2003G>A	p.Gly668Asp	gyrA_p.Gly668Asp	Moxifloxacin	5) Not assoc w R
MFS-290	491742	T	C	PASS	FALSE	1	236	33	60	0	0	synonymous_variant	fgd1	c.960T>C	p.Phe320Phe	fgd1_c.960T>C	Clofazimine	5) Not assoc w R
MFS-290	491742	T	C	PASS	FALSE	1	236	33	60	0	0	synonymous_variant	fgd1	c.960T>C	p.Phe320Phe	fgd1_c.960T>C	Delamanid	4) Not assoc w R - Interim
MFS-290	2726105	G	A	PASS	FALSE	1	192	32	60	0	0	intergenic_region	oxyR'-ahpC	n.2726105G>A		oxyR'_c.-18C>T
MFS-290	657081	C	T	PASS	FALSE	1	273	32	60	0	0	synonymous_variant	Rv0565c	c.390G>A	p.Val130Val	Rv0565c_c.390G>A	Ethionamide	4) Not assoc w R - Interim
MFS-290	732145	C	T	PASS	FALSE	1	222	33	60	0	0	synonymous_variant	hadA	c.216C>T	p.Phe72Phe	hadA_c.216C>T	Isoniazid	5) Not assoc w R
MFS-290	656114	A	C	PASS	FALSE	1	216	33	60	0	0	missense_variant	Rv0565c	c.1357T>G	p.Ser453Ala	Rv0565c_p.Ser453Ala	Ethionamide	3) Uncertain significance
MFS-290	762434	T	G	PASS	FALSE	1	214	33	60	0	0	synonymous_variant	rpoB	c.2628T>G	p.Gly876Gly	rpoB_c.2628T>G	Rifampicin	5) Not assoc w R
MFS-290	2223293	T	C	PASS	FALSE	1	284	33	60	0	0	intergenic_region	Rv1979c-mpt64	n.2223293T>C		Rv1979c_c.-129A>G	Clofazimine	5) Not assoc w R
MFS-290	2223293	T	C	PASS	FALSE	1	284	33	60	0	0	intergenic_region	Rv1979c-mpt64	n.2223293T>C		Rv1979c_c.-129A>G	Bedaquiline	4) Not assoc w R - Interim
MFS-290	759746	C	T	PASS	FALSE	1	235	32	60	0	0	intergenic_region	Rv0666-rpoB	n.759746C>T		rpoB_c.-61C>T	Rifampicin	5) Not assoc w R
MFS-290	2154724	C	A	PASS	FALSE	1	226	33	60	0	0	missense_variant	katG	c.1388G>T	p.Arg463Leu	katG_p.Arg463Leu	Isoniazid	5) Not assoc w R
MFS-290	1917972	A	G	PASS	FALSE	1	184	33	60	0	0	synonymous_variant	tlyA	c.33A>G	p.Leu11Leu	tlyA_c.33A>G	Capreomycin	5) Not assoc w R
MFS-290	2167926	A	G	PASS	FALSE	1	256	33	60	0	0	missense_variant	PPE35	c.2687T>C	p.Leu896Ser	PPE35_p.Leu896Ser	Pyrazinamide	5) Not assoc w R
MFS-290	776100	G	A	PASS	FALSE	1	276	31	60	0	0	missense_variant	mmpL5	c.2381C>T	p.Thr794Ile	mmpL5_p.Thr794Ile	Clofazimine	5) Not assoc w R
MFS-290	776100	G	A	PASS	FALSE	1	276	31	60	0	0	missense_variant	mmpL5	c.2381C>T	p.Thr794Ile	mmpL5_p.Thr794Ile	Bedaquiline	4) Not assoc w R - Interim
MFS-290	775639	T	C	PASS	FALSE	1	248	31	60	0	0	missense_variant	mmpL5	c.2842A>G	p.Ile948Val	mmpL5_p.Ile948Val	Clofazimine	5) Not assoc w R
MFS-290	775639	T	C	PASS	FALSE	1	248	31	60	0	0	missense_variant	mmpL5	c.2842A>G	p.Ile948Val	mmpL5_p.Ile948Val	Bedaquiline	4) Not assoc w R - Interim
MFS-290	781395	T	C	PASS	FALSE	1	257	33	60	0	0	intergenic_region	Rv0681-rpsL	n.781395T>C		rpsL_c.-165T>C	Streptomycin	5) Not assoc w R
MFS-291	2223293	T	C	PASS	FALSE	1	350	33	60	0	0	intergenic_region	Rv1979c-mpt64	n.2223293T>C		Rv1979c_c.-129A>G	Bedaquiline	4) Not assoc w R - Interim
MFS-291	3626562	G	A	PASS	FALSE	1	288	33	60	0	0	missense_variant	mtrB	c.52C>T	p.Pro18Ser	mtrB_p.Pro18Ser	Rifampicin	5) Not assoc w R
MFS-291	2714846	C	T	PASS	FALSE	1	271	32	60	0	0	missense_variant	eis	c.487G>A	p.Val163Ile	eis_p.Val163Ile	Amikacin	5) Not assoc w R
MFS-291	2714846	C	T	PASS	FALSE	1	271	32	60	0	0	missense_variant	eis	c.487G>A	p.Val163Ile	eis_p.Val163Ile	Kanamycin	5) Not assoc w R
MFS-291	3612813	T	C	PASS	FALSE	1	263	31	60	0	1	missense_variant	Rv3236c	c.304A>G	p.Thr102Ala	Rv3236c_p.Thr102Ala	Pyrazinamide	4) Not assoc w R - Interim
MFS-291	3625065	T	G	PASS	FALSE	1	290	33	60	0	0	missense_variant	mtrB	c.1549A>C	p.Met517Leu	mtrB_p.Met517Leu	Bedaquiline	3) Uncertain significance
MFS-291	3625065	T	G	PASS	FALSE	1	290	33	60	0	0	missense_variant	mtrB	c.1549A>C	p.Met517Leu	mtrB_p.Met517Leu	Rifampicin	5) Not assoc w R
MFS-291	3626562	G	A	PASS	FALSE	1	288	33	60	0	0	missense_variant	mtrB	c.52C>T	p.Pro18Ser	mtrB_p.Pro18Ser	Bedaquiline	3) Uncertain significance
MFS-291	4242643	C	T	PASS	FALSE	1	258	32	60	0	0	synonymous_variant	embC	c.2781C>T	p.Arg927Arg	embC_c.2781C>T	Ethambutol	5) Not assoc w R
MFS-291	9304	G	A	PASS	FALSE	1	282	33	60	0	0	missense_variant	gyrA	c.2003G>A	p.Gly668Asp	gyrA_p.Gly668Asp	Levofloxacin	5) Not assoc w R
MFS-291	4248115	C	T	PASS	FALSE	1	309	31	60	0	0	synonymous_variant	embB	c.1602C>T	p.Asp534Asp	embB_c.1602C>T	Ethambutol	5) Not assoc w R
MFS-291	4267647	T	C	PASS	FALSE	1	287	33	60	0	0	missense_variant	aftB	c.1190A>G	p.Asp397Gly	aftB_p.Asp397Gly	Ethambutol	5) Not assoc w R
MFS-291	4338595	GC	G	PASS	FALSE	1	300	0	60	0	300	intergenic_region	whiB6-Rv3863	n.4338596delC		whiB6_c.-75delG	Amikacin	5) Not assoc w R
MFS-291	4338595	GC	G	PASS	FALSE	1	300	0	60	0	300	intergenic_region	whiB6-Rv3863	n.4338596delC		whiB6_c.-75delG	Capreomycin	5) Not assoc w R
MFS-291	4338595	GC	G	PASS	FALSE	1	300	0	60	0	300	intergenic_region	whiB6-Rv3863	n.4338596delC		whiB6_c.-75delG	Kanamycin	5) Not assoc w R
MFS-291	4338595	GC	G	PASS	FALSE	1	300	0	60	0	300	intergenic_region	whiB6-Rv3863	n.4338596delC		Rv3863_c.-253delC
MFS-291	4407588	T	C	PASS	FALSE	1	321	32	60	0	0	synonymous_variant	gid	c.615A>G	p.Ala205Ala	gid_c.615A>G	Streptomycin	5) Not assoc w R
MFS-291	4407927	T	G	PASS	FALSE	1	260	32	60	0	0	missense_variant	gid	c.276A>C	p.Glu92Asp	gid_p.Glu92Asp	Streptomycin	5) Not assoc w R
MFS-291	2223014	A	T	PASS	FALSE	1	308	32	60	0	0	missense_variant	Rv1979c	c.151T>A	p.Tyr51Asn	Rv1979c_p.Tyr51Asn	Clofazimine	3) Uncertain significance
MFS-291	4243460	C	T	PASS	FALSE	1	315	33	60	0	0	synonymous_variant	embA	c.228C>T	p.Cys76Cys	embA_c.228C>T	Ethambutol	5) Not assoc w R
MFS-291	2223014	A	T	PASS	FALSE	1	308	32	60	0	0	missense_variant	Rv1979c	c.151T>A	p.Tyr51Asn	Rv1979c_p.Tyr51Asn	Bedaquiline	3) Uncertain significance
MFS-291	2223293	T	C	PASS	FALSE	1	350	33	60	0	0	intergenic_region	Rv1979c-mpt64	n.2223293T>C		Rv1979c_c.-129A>G	Clofazimine	5) Not assoc w R
MFS-291	491742	T	C	PASS	FALSE	1	293	33	60	0	0	synonymous_variant	fgd1	c.960T>C	p.Phe320Phe	fgd1_c.960T>C	Delamanid	4) Not assoc w R - Interim
MFS-291	1917972	A	G	PASS	FALSE	1	231	32	60	0	0	synonymous_variant	tlyA	c.33A>G	p.Leu11Leu	tlyA_c.33A>G	Capreomycin	5) Not assoc w R
MFS-291	1854300	T	C	PASS	FALSE	1	257	30	58	0	0	missense_variant	tsnR	c.695T>C	p.Leu232Pro	tsnR_p.Leu232Pro	Linezolid	5) Not assoc w R
MFS-291	1834177	A	C	PASS	FALSE	1	287	33	60	0	0	synonymous_variant	rpsA	c.636A>C	p.Arg212Arg	rpsA_c.636A>C	Pyrazinamide	4) Not assoc w R - Interim
MFS-291	1406760	T	TG	PASS	FALSE	1	302	33	60	303	0	frameshift_variant	Rv1258c	c.580_581insC	p.Glu194fs	Rv1258c_p.Glu194fs	Streptomycin	5) Not assoc w R
MFS-291	1406760	T	TG	PASS	FALSE	1	302	33	60	303	0	frameshift_variant	Rv1258c	c.580_581insC	p.Glu194fs	Rv1258c_p.Glu194fs	Pyrazinamide	3) Uncertain significance
MFS-291	1406760	T	TG	PASS	FALSE	1	302	33	60	303	0	frameshift_variant	Rv1258c	c.580_581insC	p.Glu194fs	Rv1258c_p.Glu194fs	Isoniazid	5) Not assoc w R
MFS-291	1302818	G	C	PASS	FALSE	1	308	32	60	0	0	intergenic_region	PE12-fbiC	n.1302818G>C		fbiC_c.-113G>C	Delamanid	3) Uncertain significance
MFS-291	1302818	G	C	PASS	FALSE	1	308	32	60	0	0	intergenic_region	PE12-fbiC	n.1302818G>C		fbiC_c.-113G>C	Clofazimine	3) Uncertain significance
MFS-291	1302818	G	C	PASS	FALSE	1	308	32	60	0	0	intergenic_region	PE12-fbiC	n.1302818G>C		PE12_c.-137C>G
MFS-291	781395	T	C	PASS	FALSE	1	307	33	60	0	0	intergenic_region	Rv0681-rpsL	n.781395T>C		rpsL_c.-165T>C	Streptomycin	5) Not assoc w R
MFS-291	776182	C	T	PASS	FALSE	1	314	30	60	0	0	missense_variant	mmpL5	c.2299G>A	p.Asp767Asn	mmpL5_p.Asp767Asn	Clofazimine	5) Not assoc w R
MFS-291	776182	C	T	PASS	FALSE	1	314	30	60	0	0	missense_variant	mmpL5	c.2299G>A	p.Asp767Asn	mmpL5_p.Asp767Asn	Bedaquiline	5) Not assoc w R
MFS-291	776100	G	A	PASS	FALSE	1	348	31	60	0	0	missense_variant	mmpL5	c.2381C>T	p.Thr794Ile	mmpL5_p.Thr794Ile	Clofazimine	5) Not assoc w R
MFS-291	776100	G	A	PASS	FALSE	1	348	31	60	0	0	missense_variant	mmpL5	c.2381C>T	p.Thr794Ile	mmpL5_p.Thr794Ile	Bedaquiline	4) Not assoc w R - Interim
MFS-291	775639	T	C	PASS	FALSE	1	295	31	60	0	0	missense_variant	mmpL5	c.2842A>G	p.Ile948Val	mmpL5_p.Ile948Val	Clofazimine	5) Not assoc w R
MFS-291	775639	T	C	PASS	FALSE	1	295	31	60	0	0	missense_variant	mmpL5	c.2842A>G	p.Ile948Val	mmpL5_p.Ile948Val	Bedaquiline	4) Not assoc w R - Interim
MFS-291	7362	G	C	PASS	FALSE	1	264	32	60	0	0	missense_variant	gyrA	c.61G>C	p.Glu21Gln	gyrA_p.Glu21Gln	Levofloxacin	5) Not assoc w R
MFS-291	7362	G	C	PASS	FALSE	1	264	32	60	0	0	missense_variant	gyrA	c.61G>C	p.Glu21Gln	gyrA_p.Glu21Gln	Moxifloxacin	5) Not assoc w R
MFS-291	7585	G	C	PASS	FALSE	1	285	33	60	0	0	missense_variant	gyrA	c.284G>C	p.Ser95Thr	gyrA_p.Ser95Thr	Levofloxacin	5) Not assoc w R
MFS-291	7585	G	C	PASS	FALSE	1	285	33	60	0	0	missense_variant	gyrA	c.284G>C	p.Ser95Thr	gyrA_p.Ser95Thr	Moxifloxacin	5) Not assoc w R
MFS-291	763031	T	C	PASS	FALSE	1	284	33	60	0	0	synonymous_variant	rpoB	c.3225T>C	p.Ala1075Ala	rpoB_c.3225T>C	Rifampicin	5) Not assoc w R
MFS-291	657142	C	T	PASS	FALSE	1	298	32	60	0	0	missense_variant	Rv0565c	c.329G>A	p.Arg110His	Rv0565c_p.Arg110His	Ethionamide	3) Uncertain significance
MFS-291	657081	C	T	PASS	FALSE	1	308	32	60	0	0	synonymous_variant	Rv0565c	c.390G>A	p.Val130Val	Rv0565c_c.390G>A	Ethionamide	4) Not assoc w R - Interim
MFS-291	620625	A	G	PASS	FALSE	1	308	33	60	0	0	missense_variant	ccsA	c.735A>G	p.Ile245Met	ccsA_p.Ile245Met	Kanamycin	3) Uncertain significance
MFS-291	620625	A	G	PASS	FALSE	1	308	33	60	0	0	missense_variant	ccsA	c.735A>G	p.Ile245Met	ccsA_p.Ile245Met	Capreomycin	5) Not assoc w R
MFS-291	620625	A	G	PASS	FALSE	1	308	33	60	0	0	missense_variant	ccsA	c.735A>G	p.Ile245Met	ccsA_p.Ile245Met	Amikacin	5) Not assoc w R
MFS-291	575907	C	T	PASS	FALSE	1	241	32	60	0	0	missense_variant	mshA	c.560C>T	p.Ala187Val	mshA_p.Ala187Val	Isoniazid	5) Not assoc w R
MFS-291	575907	C	T	PASS	FALSE	1	241	32	60	0	0	missense_variant	mshA	c.560C>T	p.Ala187Val	mshA_p.Ala187Val	Ethionamide	5) Not assoc w R
MFS-291	491742	T	C	PASS	FALSE	1	293	33	60	0	0	synonymous_variant	fgd1	c.960T>C	p.Phe320Phe	fgd1_c.960T>C	Clofazimine	5) Not assoc w R
MFS-291	2064271	C	G	PASS	FALSE	1	302	33	60	0	0	missense_variant	bacA	c.458G>C	p.Trp153Ser	bacA_p.Trp153Ser	Amikacin	3) Uncertain significance
MFS-291	2064271	C	G	PASS	FALSE	1	302	33	60	0	0	missense_variant	bacA	c.458G>C	p.Trp153Ser	bacA_p.Trp153Ser	Capreomycin	3) Uncertain significance
MFS-291	9304	G	A	PASS	FALSE	1	282	33	60	0	0	missense_variant	gyrA	c.2003G>A	p.Gly668Asp	gyrA_p.Gly668Asp	Moxifloxacin	5) Not assoc w R
MFS-291	2064271	C	G	PASS	FALSE	1	302	33	60	0	0	missense_variant	bacA	c.458G>C	p.Trp153Ser	bacA_p.Trp153Ser	Streptomycin	3) Uncertain significance
MFS-291	2154724	C	A	PASS	FALSE	1	305	33	60	0	0	missense_variant	katG	c.1388G>T	p.Arg463Leu	katG_p.Arg463Leu	Isoniazid	5) Not assoc w R
MFS-291	2167926	A	G	PASS	FALSE	1	303	33	60	0	0	missense_variant	PPE35	c.2687T>C	p.Leu896Ser	PPE35_p.Leu896Ser	Pyrazinamide	5) Not assoc w R
MFS-291	2064271	C	G	PASS	FALSE	1	302	33	60	0	0	missense_variant	bacA	c.458G>C	p.Trp153Ser	bacA_p.Trp153Ser	Kanamycin	3) Uncertain significance
MFS-292	776182	C	T	PASS	FALSE	1	343	29	60	0	0	missense_variant	mmpL5	c.2299G>A	p.Asp767Asn	mmpL5_p.Asp767Asn	Clofazimine	5) Not assoc w R
MFS-292	781395	T	C	PASS	FALSE	1	351	33	60	0	0	intergenic_region	Rv0681-rpsL	n.781395T>C		rpsL_c.-165T>C	Streptomycin	5) Not assoc w R
MFS-292	1406760	T	TG	PASS	FALSE	1	337	32	60	336	0	frameshift_variant	Rv1258c	c.580_581insC	p.Glu194fs	Rv1258c_p.Glu194fs	Isoniazid	5) Not assoc w R
MFS-292	1406760	T	TG	PASS	FALSE	1	337	32	60	336	0	frameshift_variant	Rv1258c	c.580_581insC	p.Glu194fs	Rv1258c_p.Glu194fs	Pyrazinamide	3) Uncertain significance
MFS-292	1406760	T	TG	PASS	FALSE	1	337	32	60	336	0	frameshift_variant	Rv1258c	c.580_581insC	p.Glu194fs	Rv1258c_p.Glu194fs	Streptomycin	5) Not assoc w R
MFS-292	1834177	A	C	PASS	FALSE	1	342	33	60	0	0	synonymous_variant	rpsA	c.636A>C	p.Arg212Arg	rpsA_c.636A>C	Pyrazinamide	4) Not assoc w R - Interim
MFS-292	1854300	T	C	PASS	FALSE	1	280	30	58	0	0	missense_variant	tsnR	c.695T>C	p.Leu232Pro	tsnR_p.Leu232Pro	Linezolid	5) Not assoc w R
MFS-292	2154724	C	A	PASS	FALSE	1	318	33	60	0	0	missense_variant	katG	c.1388G>T	p.Arg463Leu	katG_p.Arg463Leu	Isoniazid	5) Not assoc w R
MFS-292	776182	C	T	PASS	FALSE	1	343	29	60	0	0	missense_variant	mmpL5	c.2299G>A	p.Asp767Asn	mmpL5_p.Asp767Asn	Bedaquiline	5) Not assoc w R
MFS-292	2167926	A	G	PASS	FALSE	1	333	33	60	0	0	missense_variant	PPE35	c.2687T>C	p.Leu896Ser	PPE35_p.Leu896Ser	Pyrazinamide	5) Not assoc w R
MFS-292	2223014	A	T	PASS	FALSE	1	311	32	60	0	0	missense_variant	Rv1979c	c.151T>A	p.Tyr51Asn	Rv1979c_p.Tyr51Asn	Bedaquiline	3) Uncertain significance
MFS-292	2223014	A	T	PASS	FALSE	1	311	32	60	0	0	missense_variant	Rv1979c	c.151T>A	p.Tyr51Asn	Rv1979c_p.Tyr51Asn	Clofazimine	3) Uncertain significance
MFS-292	2223293	T	C	PASS	FALSE	1	373	33	60	0	0	intergenic_region	Rv1979c-mpt64	n.2223293T>C		Rv1979c_c.-129A>G	Bedaquiline	4) Not assoc w R - Interim
MFS-292	2223293	T	C	PASS	FALSE	1	373	33	60	0	0	intergenic_region	Rv1979c-mpt64	n.2223293T>C		Rv1979c_c.-129A>G	Clofazimine	5) Not assoc w R
MFS-292	2714846	C	T	PASS	FALSE	1	306	33	60	0	0	missense_variant	eis	c.487G>A	p.Val163Ile	eis_p.Val163Ile	Amikacin	5) Not assoc w R
MFS-292	1917972	A	G	PASS	FALSE	1	291	32	60	0	0	synonymous_variant	tlyA	c.33A>G	p.Leu11Leu	tlyA_c.33A>G	Capreomycin	5) Not assoc w R
MFS-292	776100	G	A	PASS	FALSE	0.99	382	31	60	0	0	missense_variant	mmpL5	c.2381C>T	p.Thr794Ile	mmpL5_p.Thr794Ile	Clofazimine	5) Not assoc w R
MFS-292	775639	T	C	PASS	FALSE	0.99	352	31	60	0	0	missense_variant	mmpL5	c.2842A>G	p.Ile948Val	mmpL5_p.Ile948Val	Clofazimine	5) Not assoc w R
MFS-292	3612813	T	C	PASS	FALSE	0.99	303	32	60	0	0	missense_variant	Rv3236c	c.304A>G	p.Thr102Ala	Rv3236c_p.Thr102Ala	Pyrazinamide	4) Not assoc w R - Interim
MFS-292	7362	G	C	PASS	FALSE	1	342	33	60	0	0	missense_variant	gyrA	c.61G>C	p.Glu21Gln	gyrA_p.Glu21Gln	Levofloxacin	5) Not assoc w R
MFS-292	7362	G	C	PASS	FALSE	1	342	33	60	0	0	missense_variant	gyrA	c.61G>C	p.Glu21Gln	gyrA_p.Glu21Gln	Moxifloxacin	5) Not assoc w R
MFS-292	7585	G	C	PASS	FALSE	1	312	33	60	0	0	missense_variant	gyrA	c.284G>C	p.Ser95Thr	gyrA_p.Ser95Thr	Levofloxacin	5) Not assoc w R
MFS-292	7585	G	C	PASS	FALSE	1	312	33	60	0	0	missense_variant	gyrA	c.284G>C	p.Ser95Thr	gyrA_p.Ser95Thr	Moxifloxacin	5) Not assoc w R
MFS-292	9304	G	A	PASS	FALSE	1	336	34	60	0	0	missense_variant	gyrA	c.2003G>A	p.Gly668Asp	gyrA_p.Gly668Asp	Levofloxacin	5) Not assoc w R
MFS-292	9304	G	A	PASS	FALSE	1	336	34	60	0	0	missense_variant	gyrA	c.2003G>A	p.Gly668Asp	gyrA_p.Gly668Asp	Moxifloxacin	5) Not assoc w R
MFS-292	491742	T	C	PASS	FALSE	1	323	33	60	0	0	synonymous_variant	fgd1	c.960T>C	p.Phe320Phe	fgd1_c.960T>C	Clofazimine	5) Not assoc w R
MFS-292	491742	T	C	PASS	FALSE	1	323	33	60	0	0	synonymous_variant	fgd1	c.960T>C	p.Phe320Phe	fgd1_c.960T>C	Delamanid	4) Not assoc w R - Interim
MFS-292	575907	C	T	PASS	FALSE	1	254	32	60	0	0	missense_variant	mshA	c.560C>T	p.Ala187Val	mshA_p.Ala187Val	Ethionamide	5) Not assoc w R
MFS-292	575907	C	T	PASS	FALSE	1	254	32	60	0	0	missense_variant	mshA	c.560C>T	p.Ala187Val	mshA_p.Ala187Val	Isoniazid	5) Not assoc w R
MFS-292	620625	A	G	PASS	FALSE	1	356	32	60	0	0	missense_variant	ccsA	c.735A>G	p.Ile245Met	ccsA_p.Ile245Met	Amikacin	5) Not assoc w R
MFS-292	620625	A	G	PASS	FALSE	1	356	32	60	0	0	missense_variant	ccsA	c.735A>G	p.Ile245Met	ccsA_p.Ile245Met	Capreomycin	5) Not assoc w R
MFS-292	620625	A	G	PASS	FALSE	1	356	32	60	0	0	missense_variant	ccsA	c.735A>G	p.Ile245Met	ccsA_p.Ile245Met	Kanamycin	3) Uncertain significance
MFS-292	657081	C	T	PASS	FALSE	1	348	33	60	0	0	synonymous_variant	Rv0565c	c.390G>A	p.Val130Val	Rv0565c_c.390G>A	Ethionamide	4) Not assoc w R - Interim
MFS-292	657142	C	T	PASS	FALSE	1	323	33	60	0	0	missense_variant	Rv0565c	c.329G>A	p.Arg110His	Rv0565c_p.Arg110His	Ethionamide	3) Uncertain significance
MFS-292	763031	T	C	PASS	FALSE	1	269	33	60	0	0	synonymous_variant	rpoB	c.3225T>C	p.Ala1075Ala	rpoB_c.3225T>C	Rifampicin	5) Not assoc w R
MFS-292	775639	T	C	PASS	FALSE	0.99	352	31	60	0	0	missense_variant	mmpL5	c.2842A>G	p.Ile948Val	mmpL5_p.Ile948Val	Bedaquiline	4) Not assoc w R - Interim
MFS-292	776100	G	A	PASS	FALSE	0.99	382	31	60	0	0	missense_variant	mmpL5	c.2381C>T	p.Thr794Ile	mmpL5_p.Thr794Ile	Bedaquiline	4) Not assoc w R - Interim
MFS-292	3625065	T	G	PASS	FALSE	1	317	33	60	0	0	missense_variant	mtrB	c.1549A>C	p.Met517Leu	mtrB_p.Met517Leu	Bedaquiline	3) Uncertain significance
MFS-292	2714846	C	T	PASS	FALSE	1	306	33	60	0	0	missense_variant	eis	c.487G>A	p.Val163Ile	eis_p.Val163Ile	Kanamycin	5) Not assoc w R
MFS-292	3626562	G	A	PASS	FALSE	1	314	33	60	0	0	missense_variant	mtrB	c.52C>T	p.Pro18Ser	mtrB_p.Pro18Ser	Bedaquiline	3) Uncertain significance
MFS-292	3625065	T	G	PASS	FALSE	1	317	33	60	0	0	missense_variant	mtrB	c.1549A>C	p.Met517Leu	mtrB_p.Met517Leu	Rifampicin	5) Not assoc w R
MFS-292	4407927	T	G	PASS	FALSE	1	328	33	60	0	0	missense_variant	gid	c.276A>C	p.Glu92Asp	gid_p.Glu92Asp	Streptomycin	5) Not assoc w R
MFS-292	4407588	T	C	PASS	FALSE	1	330	33	60	0	0	synonymous_variant	gid	c.615A>G	p.Ala205Ala	gid_c.615A>G	Streptomycin	5) Not assoc w R
MFS-292	4338595	GC	G	PASS	FALSE	1	320	0	60	0	320	intergenic_region	whiB6-Rv3863	n.4338596delC		whiB6_c.-75delG	Kanamycin	5) Not assoc w R
MFS-292	4338595	GC	G	PASS	FALSE	1	320	0	60	0	320	intergenic_region	whiB6-Rv3863	n.4338596delC		whiB6_c.-75delG	Capreomycin	5) Not assoc w R
MFS-292	4338595	GC	G	PASS	FALSE	1	320	0	60	0	320	intergenic_region	whiB6-Rv3863	n.4338596delC		Rv3863_c.-253delC
MFS-292	4267647	T	C	PASS	FALSE	1	313	32	60	0	0	missense_variant	aftB	c.1190A>G	p.Asp397Gly	aftB_p.Asp397Gly	Ethambutol	5) Not assoc w R
MFS-292	4248115	C	T	PASS	FALSE	1	320	31	60	0	0	synonymous_variant	embB	c.1602C>T	p.Asp534Asp	embB_c.1602C>T	Ethambutol	5) Not assoc w R
MFS-292	4243460	C	T	PASS	FALSE	1	319	33	60	0	0	synonymous_variant	embA	c.228C>T	p.Cys76Cys	embA_c.228C>T	Ethambutol	5) Not assoc w R
MFS-292	4242643	C	T	PASS	FALSE	1	282	31	60	0	0	synonymous_variant	embC	c.2781C>T	p.Arg927Arg	embC_c.2781C>T	Ethambutol	5) Not assoc w R
MFS-292	3626562	G	A	PASS	FALSE	1	314	33	60	0	0	missense_variant	mtrB	c.52C>T	p.Pro18Ser	mtrB_p.Pro18Ser	Rifampicin	5) Not assoc w R
MFS-292	4338595	GC	G	PASS	FALSE	1	320	0	60	0	320	intergenic_region	whiB6-Rv3863	n.4338596delC		whiB6_c.-75delG	Amikacin	5) Not assoc w R
MFS-293	4338596	C	A	Del	FALSE	0	1	0	60	0	361	intergenic_region	whiB6-Rv3863	n.4338596C>A		Rv3863_c.-253C>A
MFS-293	4338595	GC	G	PASS	FALSE	1	362	0	60	0	361	intergenic_region	whiB6-Rv3863	n.4338596delC		Rv3863_c.-253delC
MFS-293	4338596	C	A	Del	FALSE	0	1	0	60	0	361	intergenic_region	whiB6-Rv3863	n.4338596C>A		whiB6_c.-75G>T	Amikacin	3) Uncertain significance
MFS-293	9304	G	A	PASS	FALSE	1	338	33	60	0	0	missense_variant	gyrA	c.2003G>A	p.Gly668Asp	gyrA_p.Gly668Asp	Moxifloxacin	5) Not assoc w R
MFS-293	4338596	C	A	Del	FALSE	0	1	0	60	0	361	intergenic_region	whiB6-Rv3863	n.4338596C>A		whiB6_c.-75G>T	Capreomycin	3) Uncertain significance
MFS-293	4338596	C	A	Del	FALSE	0	1	0	60	0	361	intergenic_region	whiB6-Rv3863	n.4338596C>A		whiB6_c.-75G>T	Kanamycin	3) Uncertain significance
MFS-293	4408156	A	C	PASS	FALSE	1	383	33	60	0	0	missense_variant	gid	c.47T>G	p.Leu16Arg	gid_p.Leu16Arg	Streptomycin	5) Not assoc w R
MFS-293	7362	G	C	PASS	FALSE	1	375	33	60	0	0	missense_variant	gyrA	c.61G>C	p.Glu21Gln	gyrA_p.Glu21Gln	Levofloxacin	5) Not assoc w R
MFS-293	9304	G	A	PASS	FALSE	1	338	33	60	0	0	missense_variant	gyrA	c.2003G>A	p.Gly668Asp	gyrA_p.Gly668Asp	Levofloxacin	5) Not assoc w R
MFS-293	7585	G	C	PASS	FALSE	1	352	33	60	0	0	missense_variant	gyrA	c.284G>C	p.Ser95Thr	gyrA_p.Ser95Thr	Moxifloxacin	5) Not assoc w R
MFS-293	7585	G	C	PASS	FALSE	1	352	33	60	0	0	missense_variant	gyrA	c.284G>C	p.Ser95Thr	gyrA_p.Ser95Thr	Levofloxacin	5) Not assoc w R
MFS-293	7362	G	C	PASS	FALSE	1	375	33	60	0	0	missense_variant	gyrA	c.61G>C	p.Glu21Gln	gyrA_p.Glu21Gln	Moxifloxacin	5) Not assoc w R
MFS-293	4338595	GC	G	PASS	FALSE	1	362	0	60	0	361	intergenic_region	whiB6-Rv3863	n.4338596delC		whiB6_c.-75delG	Kanamycin	5) Not assoc w R
MFS-293	7222	C	T	PASS	FALSE	1	365	33	60	0	0	synonymous_variant	gyrB	c.1983C>T	p.Ser661Ser	gyrB_c.1983C>T	Moxifloxacin	5) Not assoc w R
MFS-293	7222	C	T	PASS	FALSE	1	365	33	60	0	0	synonymous_variant	gyrB	c.1983C>T	p.Ser661Ser	gyrB_c.1983C>T	Levofloxacin	5) Not assoc w R
MFS-293	764995	C	G	PASS	FALSE	1	345	32	60	0	0	synonymous_variant	rpoC	c.1626C>G	p.Ala542Ala	rpoC_c.1626C>G	Rifampicin	5) Not assoc w R
MFS-293	4338595	GC	G	PASS	FALSE	1	362	0	60	0	361	intergenic_region	whiB6-Rv3863	n.4338596delC		whiB6_c.-75delG	Capreomycin	5) Not assoc w R
MFS-293	3625065	T	G	PASS	FALSE	1	281	33	60	0	0	missense_variant	mtrB	c.1549A>C	p.Met517Leu	mtrB_p.Met517Leu	Bedaquiline	3) Uncertain significance
MFS-293	4328100	C	T	PASS	FALSE	1	313	32	59	0	1	synonymous_variant	ethR	c.552C>T	p.Phe184Phe	ethR_c.552C>T	Ethionamide	4) Not assoc w R - Interim
MFS-293	775639	T	C	PASS	FALSE	1	313	32	60	0	0	missense_variant	mmpL5	c.2842A>G	p.Ile948Val	mmpL5_p.Ile948Val	Clofazimine	5) Not assoc w R
MFS-293	779376	G	A	PASS	FALSE	1	284	33	60	0	0	synonymous_variant	Rv0678	c.387G>A	p.Pro129Pro	Rv0678_c.387G>A
MFS-293	781395	T	C	PASS	FALSE	1	340	33	60	0	0	intergenic_region	Rv0681-rpsL	n.781395T>C		rpsL_c.-165T>C	Streptomycin	5) Not assoc w R
MFS-293	1472337	C	T	PASS	FALSE	1	398	33	60	0	0	non_coding_transcript_exon_variant	rrs	n.492C>T		rrs_n.492C>T	Amikacin	5) Not assoc w R
MFS-293	5520	C	T	PASS	FALSE	1	362	33	60	0	0	missense_variant	gyrB	c.281C>T	p.Pro94Leu	gyrB_p.Pro94Leu	Moxifloxacin	5) Not assoc w R
MFS-293	1472337	C	T	PASS	FALSE	1	398	33	60	0	0	non_coding_transcript_exon_variant	rrs	n.492C>T		rrs_n.492C>T	Capreomycin	5) Not assoc w R
MFS-293	1472337	C	T	PASS	FALSE	1	398	33	60	0	0	non_coding_transcript_exon_variant	rrs	n.492C>T		rrs_n.492C>T	Kanamycin	5) Not assoc w R
MFS-293	1472337	C	T	PASS	FALSE	1	398	33	60	0	0	non_coding_transcript_exon_variant	rrs	n.492C>T		rrs_n.492C>T	Streptomycin	4) Not assoc w R - Interim
MFS-293	1854300	T	C	PASS	FALSE	0.99	222	30	58	0	0	missense_variant	tsnR	c.695T>C	p.Leu232Pro	tsnR_p.Leu232Pro	Linezolid	5) Not assoc w R
MFS-293	1917972	A	G	PASS	FALSE	1	254	32	60	0	0	synonymous_variant	tlyA	c.33A>G	p.Leu11Leu	tlyA_c.33A>G	Capreomycin	5) Not assoc w R
MFS-293	2223293	T	C	PASS	FALSE	1	350	33	60	0	0	intergenic_region	Rv1979c-mpt64	n.2223293T>C		Rv1979c_c.-129A>G	Bedaquiline	4) Not assoc w R - Interim
MFS-293	2223293	T	C	PASS	FALSE	1	350	33	60	0	0	intergenic_region	Rv1979c-mpt64	n.2223293T>C		Rv1979c_c.-129A>G	Clofazimine	5) Not assoc w R
MFS-293	3625065	T	G	PASS	FALSE	1	281	33	60	0	0	missense_variant	mtrB	c.1549A>C	p.Met517Leu	mtrB_p.Met517Leu	Rifampicin	5) Not assoc w R
MFS-293	4038287	G	A	PASS	FALSE	1	329	32	60	0	0	synonymous_variant	clpC1	c.2418C>T	p.Asn806Asn	clpC1_c.2418C>T	Pyrazinamide	5) Not assoc w R
MFS-293	4242643	C	T	PASS	FALSE	1	281	31	60	0	0	synonymous_variant	embC	c.2781C>T	p.Arg927Arg	embC_c.2781C>T	Ethambutol	5) Not assoc w R
MFS-293	4338595	GC	G	PASS	FALSE	1	362	0	60	0	361	intergenic_region	whiB6-Rv3863	n.4338596delC		whiB6_c.-75delG	Amikacin	5) Not assoc w R
MFS-293	775639	T	C	PASS	FALSE	1	313	32	60	0	0	missense_variant	mmpL5	c.2842A>G	p.Ile948Val	mmpL5_p.Ile948Val	Bedaquiline	4) Not assoc w R - Interim
MFS-293	5520	C	T	PASS	FALSE	1	362	33	60	0	0	missense_variant	gyrB	c.281C>T	p.Pro94Leu	gyrB_p.Pro94Leu	Levofloxacin	5) Not assoc w R
MFS-294	1854300	T	C	PASS	FALSE	0.99	250	31	58	0	0	missense_variant	tsnR	c.695T>C	p.Leu232Pro	tsnR_p.Leu232Pro	Linezolid	5) Not assoc w R
MFS-294	1834177	A	C	PASS	FALSE	1	288	33	60	0	0	synonymous_variant	rpsA	c.636A>C	p.Arg212Arg	rpsA_c.636A>C	Pyrazinamide	4) Not assoc w R - Interim
MFS-294	1917972	A	G	PASS	FALSE	1	251	33	60	0	0	synonymous_variant	tlyA	c.33A>G	p.Leu11Leu	tlyA_c.33A>G	Capreomycin	5) Not assoc w R
MFS-294	2154724	C	A	PASS	FALSE	1	296	33	60	0	0	missense_variant	katG	c.1388G>T	p.Arg463Leu	katG_p.Arg463Leu	Isoniazid	5) Not assoc w R
MFS-294	2167926	A	G	PASS	FALSE	1	318	33	60	0	0	missense_variant	PPE35	c.2687T>C	p.Leu896Ser	PPE35_p.Leu896Ser	Pyrazinamide	5) Not assoc w R
MFS-294	2223014	A	T	PASS	FALSE	1	290	32	60	0	0	missense_variant	Rv1979c	c.151T>A	p.Tyr51Asn	Rv1979c_p.Tyr51Asn	Bedaquiline	3) Uncertain significance
MFS-294	2223014	A	T	PASS	FALSE	1	290	32	60	0	0	missense_variant	Rv1979c	c.151T>A	p.Tyr51Asn	Rv1979c_p.Tyr51Asn	Clofazimine	3) Uncertain significance
MFS-294	2223293	T	C	PASS	FALSE	1	306	33	60	0	0	intergenic_region	Rv1979c-mpt64	n.2223293T>C		Rv1979c_c.-129A>G	Bedaquiline	4) Not assoc w R - Interim
MFS-294	2223293	T	C	PASS	FALSE	1	306	33	60	0	0	intergenic_region	Rv1979c-mpt64	n.2223293T>C		Rv1979c_c.-129A>G	Clofazimine	5) Not assoc w R
MFS-294	2714846	C	T	PASS	FALSE	1	284	32	60	0	0	missense_variant	eis	c.487G>A	p.Val163Ile	eis_p.Val163Ile	Amikacin	5) Not assoc w R
MFS-294	2714846	C	T	PASS	FALSE	1	284	32	60	0	0	missense_variant	eis	c.487G>A	p.Val163Ile	eis_p.Val163Ile	Kanamycin	5) Not assoc w R
MFS-294	3612813	T	C	PASS	FALSE	1	310	32	60	0	0	missense_variant	Rv3236c	c.304A>G	p.Thr102Ala	Rv3236c_p.Thr102Ala	Pyrazinamide	4) Not assoc w R - Interim
MFS-294	3625065	T	G	PASS	FALSE	1	268	33	60	0	0	missense_variant	mtrB	c.1549A>C	p.Met517Leu	mtrB_p.Met517Leu	Bedaquiline	3) Uncertain significance
MFS-294	3625065	T	G	PASS	FALSE	1	268	33	60	0	0	missense_variant	mtrB	c.1549A>C	p.Met517Leu	mtrB_p.Met517Leu	Rifampicin	5) Not assoc w R
MFS-294	3626562	G	A	PASS	FALSE	1	328	34	60	0	0	missense_variant	mtrB	c.52C>T	p.Pro18Ser	mtrB_p.Pro18Ser	Bedaquiline	3) Uncertain significance
MFS-294	3626562	G	A	PASS	FALSE	1	328	34	60	0	0	missense_variant	mtrB	c.52C>T	p.Pro18Ser	mtrB_p.Pro18Ser	Rifampicin	5) Not assoc w R
MFS-294	4242643	C	T	PASS	FALSE	1	259	31	60	0	0	synonymous_variant	embC	c.2781C>T	p.Arg927Arg	embC_c.2781C>T	Ethambutol	5) Not assoc w R
MFS-294	4243460	C	T	PASS	FALSE	1	308	33	60	0	0	synonymous_variant	embA	c.228C>T	p.Cys76Cys	embA_c.228C>T	Ethambutol	5) Not assoc w R
MFS-294	4248115	C	T	PASS	FALSE	1	287	32	60	0	0	synonymous_variant	embB	c.1602C>T	p.Asp534Asp	embB_c.1602C>T	Ethambutol	5) Not assoc w R
MFS-294	4267647	T	C	PASS	FALSE	1	297	33	60	0	0	missense_variant	aftB	c.1190A>G	p.Asp397Gly	aftB_p.Asp397Gly	Ethambutol	5) Not assoc w R
MFS-294	4338595	GC	G	PASS	FALSE	1	330	0	60	0	330	intergenic_region	whiB6-Rv3863	n.4338596delC		whiB6_c.-75delG	Amikacin	5) Not assoc w R
MFS-294	4338595	GC	G	PASS	FALSE	1	330	0	60	0	330	intergenic_region	whiB6-Rv3863	n.4338596delC		whiB6_c.-75delG	Capreomycin	5) Not assoc w R
MFS-294	4338595	GC	G	PASS	FALSE	1	330	0	60	0	330	intergenic_region	whiB6-Rv3863	n.4338596delC		whiB6_c.-75delG	Kanamycin	5) Not assoc w R
MFS-294	4338595	GC	G	PASS	FALSE	1	330	0	60	0	330	intergenic_region	whiB6-Rv3863	n.4338596delC		Rv3863_c.-253delC
MFS-294	1406760	T	TG	PASS	FALSE	1.01	289	32	60	292	0	frameshift_variant	Rv1258c	c.580_581insC	p.Glu194fs	Rv1258c_p.Glu194fs	Streptomycin	5) Not assoc w R
MFS-294	4407588	T	C	PASS	FALSE	1	306	33	60	0	0	synonymous_variant	gid	c.615A>G	p.Ala205Ala	gid_c.615A>G	Streptomycin	5) Not assoc w R
MFS-294	1406760	T	TG	PASS	FALSE	1.01	289	32	60	292	0	frameshift_variant	Rv1258c	c.580_581insC	p.Glu194fs	Rv1258c_p.Glu194fs	Pyrazinamide	3) Uncertain significance
MFS-294	781395	T	C	PASS	FALSE	1	311	33	60	0	0	intergenic_region	Rv0681-rpsL	n.781395T>C		rpsL_c.-165T>C	Streptomycin	5) Not assoc w R
MFS-294	7362	G	C	PASS	FALSE	1	307	33	60	0	0	missense_variant	gyrA	c.61G>C	p.Glu21Gln	gyrA_p.Glu21Gln	Levofloxacin	5) Not assoc w R
MFS-294	7362	G	C	PASS	FALSE	1	307	33	60	0	0	missense_variant	gyrA	c.61G>C	p.Glu21Gln	gyrA_p.Glu21Gln	Moxifloxacin	5) Not assoc w R
MFS-294	7585	G	C	PASS	FALSE	1	288	33	60	0	0	missense_variant	gyrA	c.284G>C	p.Ser95Thr	gyrA_p.Ser95Thr	Levofloxacin	5) Not assoc w R
MFS-294	7585	G	C	PASS	FALSE	1	288	33	60	0	0	missense_variant	gyrA	c.284G>C	p.Ser95Thr	gyrA_p.Ser95Thr	Moxifloxacin	5) Not assoc w R
MFS-294	9304	G	A	PASS	FALSE	1	306	33	60	0	0	missense_variant	gyrA	c.2003G>A	p.Gly668Asp	gyrA_p.Gly668Asp	Levofloxacin	5) Not assoc w R
MFS-294	9304	G	A	PASS	FALSE	1	306	33	60	0	0	missense_variant	gyrA	c.2003G>A	p.Gly668Asp	gyrA_p.Gly668Asp	Moxifloxacin	5) Not assoc w R
MFS-294	491742	T	C	PASS	FALSE	1	322	34	60	0	0	synonymous_variant	fgd1	c.960T>C	p.Phe320Phe	fgd1_c.960T>C	Clofazimine	5) Not assoc w R
MFS-294	491742	T	C	PASS	FALSE	1	322	34	60	0	0	synonymous_variant	fgd1	c.960T>C	p.Phe320Phe	fgd1_c.960T>C	Delamanid	4) Not assoc w R - Interim
MFS-294	575907	C	T	PASS	FALSE	1	234	32	60	0	0	missense_variant	mshA	c.560C>T	p.Ala187Val	mshA_p.Ala187Val	Ethionamide	5) Not assoc w R
MFS-294	575907	C	T	PASS	FALSE	1	234	32	60	0	0	missense_variant	mshA	c.560C>T	p.Ala187Val	mshA_p.Ala187Val	Isoniazid	5) Not assoc w R
MFS-294	1406760	T	TG	PASS	FALSE	1.01	289	32	60	292	0	frameshift_variant	Rv1258c	c.580_581insC	p.Glu194fs	Rv1258c_p.Glu194fs	Isoniazid	5) Not assoc w R
MFS-294	620625	A	G	PASS	FALSE	1	299	33	60	0	0	missense_variant	ccsA	c.735A>G	p.Ile245Met	ccsA_p.Ile245Met	Amikacin	5) Not assoc w R
MFS-294	620625	A	G	PASS	FALSE	1	299	33	60	0	0	missense_variant	ccsA	c.735A>G	p.Ile245Met	ccsA_p.Ile245Met	Kanamycin	3) Uncertain significance
MFS-294	657081	C	T	PASS	FALSE	1	320	32	60	0	0	synonymous_variant	Rv0565c	c.390G>A	p.Val130Val	Rv0565c_c.390G>A	Ethionamide	4) Not assoc w R - Interim
MFS-294	657142	C	T	PASS	FALSE	1	343	33	60	0	0	missense_variant	Rv0565c	c.329G>A	p.Arg110His	Rv0565c_p.Arg110His	Ethionamide	3) Uncertain significance
MFS-294	763031	T	C	PASS	FALSE	1	274	33	60	0	0	synonymous_variant	rpoB	c.3225T>C	p.Ala1075Ala	rpoB_c.3225T>C	Rifampicin	5) Not assoc w R
MFS-294	775639	T	C	PASS	FALSE	0.99	292	31	60	0	0	missense_variant	mmpL5	c.2842A>G	p.Ile948Val	mmpL5_p.Ile948Val	Bedaquiline	4) Not assoc w R - Interim
MFS-294	775639	T	C	PASS	FALSE	0.99	292	31	60	0	0	missense_variant	mmpL5	c.2842A>G	p.Ile948Val	mmpL5_p.Ile948Val	Clofazimine	5) Not assoc w R
MFS-294	776100	G	A	PASS	FALSE	1	314	31	60	0	0	missense_variant	mmpL5	c.2381C>T	p.Thr794Ile	mmpL5_p.Thr794Ile	Bedaquiline	4) Not assoc w R - Interim
MFS-294	776100	G	A	PASS	FALSE	1	314	31	60	0	0	missense_variant	mmpL5	c.2381C>T	p.Thr794Ile	mmpL5_p.Thr794Ile	Clofazimine	5) Not assoc w R
MFS-294	776182	C	T	PASS	FALSE	0.99	348	30	60	0	0	missense_variant	mmpL5	c.2299G>A	p.Asp767Asn	mmpL5_p.Asp767Asn	Bedaquiline	5) Not assoc w R
MFS-294	776182	C	T	PASS	FALSE	0.99	348	30	60	0	0	missense_variant	mmpL5	c.2299G>A	p.Asp767Asn	mmpL5_p.Asp767Asn	Clofazimine	5) Not assoc w R
MFS-294	620625	A	G	PASS	FALSE	1	299	33	60	0	0	missense_variant	ccsA	c.735A>G	p.Ile245Met	ccsA_p.Ile245Met	Capreomycin	5) Not assoc w R
MFS-294	4407927	T	G	PASS	FALSE	1	263	33	60	0	0	missense_variant	gid	c.276A>C	p.Glu92Asp	gid_p.Glu92Asp	Streptomycin	5) Not assoc w R
MFS-295	7585	G	C	PASS	FALSE	1	288	33	60	0	0	missense_variant	gyrA	c.284G>C	p.Ser95Thr	gyrA_p.Ser95Thr	Levofloxacin	5) Not assoc w R
MFS-295	7362	G	C	PASS	FALSE	1	318	33	60	0	0	missense_variant	gyrA	c.61G>C	p.Glu21Gln	gyrA_p.Glu21Gln	Moxifloxacin	5) Not assoc w R
MFS-295	1854300	T	C	PASS	FALSE	0.99	230	31	58	0	0	missense_variant	tsnR	c.695T>C	p.Leu232Pro	tsnR_p.Leu232Pro	Linezolid	5) Not assoc w R
MFS-295	7585	G	C	PASS	FALSE	1	288	33	60	0	0	missense_variant	gyrA	c.284G>C	p.Ser95Thr	gyrA_p.Ser95Thr	Moxifloxacin	5) Not assoc w R
MFS-295	1834177	A	C	PASS	FALSE	1	290	33	60	0	0	synonymous_variant	rpsA	c.636A>C	p.Arg212Arg	rpsA_c.636A>C	Pyrazinamide	4) Not assoc w R - Interim
MFS-295	7362	G	C	PASS	FALSE	1	318	33	60	0	0	missense_variant	gyrA	c.61G>C	p.Glu21Gln	gyrA_p.Glu21Gln	Levofloxacin	5) Not assoc w R
MFS-295	9304	G	A	PASS	FALSE	1	280	33	60	0	0	missense_variant	gyrA	c.2003G>A	p.Gly668Asp	gyrA_p.Gly668Asp	Levofloxacin	5) Not assoc w R
MFS-295	4338595	GC	G	PASS	FALSE	1	297	0	60	0	297	intergenic_region	whiB6-Rv3863	n.4338596delC		Rv3863_c.-253delC
MFS-295	491742	T	C	PASS	FALSE	1	262	33	60	0	0	synonymous_variant	fgd1	c.960T>C	p.Phe320Phe	fgd1_c.960T>C	Clofazimine	5) Not assoc w R
MFS-295	2167926	A	G	PASS	FALSE	1	308	33	60	0	0	missense_variant	PPE35	c.2687T>C	p.Leu896Ser	PPE35_p.Leu896Ser	Pyrazinamide	5) Not assoc w R
MFS-295	4407927	T	G	PASS	FALSE	1	293	32	60	0	0	missense_variant	gid	c.276A>C	p.Glu92Asp	gid_p.Glu92Asp	Streptomycin	5) Not assoc w R
MFS-295	4407588	T	C	PASS	FALSE	1	301	33	60	0	0	synonymous_variant	gid	c.615A>G	p.Ala205Ala	gid_c.615A>G	Streptomycin	5) Not assoc w R
MFS-295	1406760	T	TG	PASS	FALSE	1	258	32	60	258	0	frameshift_variant	Rv1258c	c.580_581insC	p.Glu194fs	Rv1258c_p.Glu194fs	Streptomycin	5) Not assoc w R
MFS-295	4338595	GC	G	PASS	FALSE	1	297	0	60	0	297	intergenic_region	whiB6-Rv3863	n.4338596delC		whiB6_c.-75delG	Kanamycin	5) Not assoc w R
MFS-295	4338595	GC	G	PASS	FALSE	1	297	0	60	0	297	intergenic_region	whiB6-Rv3863	n.4338596delC		whiB6_c.-75delG	Capreomycin	5) Not assoc w R
MFS-295	4338595	GC	G	PASS	FALSE	1	297	0	60	0	297	intergenic_region	whiB6-Rv3863	n.4338596delC		whiB6_c.-75delG	Amikacin	5) Not assoc w R
MFS-295	4267647	T	C	PASS	FALSE	1	260	33	60	0	0	missense_variant	aftB	c.1190A>G	p.Asp397Gly	aftB_p.Asp397Gly	Ethambutol	5) Not assoc w R
MFS-295	4248115	C	T	PASS	FALSE	1	279	32	60	0	0	synonymous_variant	embB	c.1602C>T	p.Asp534Asp	embB_c.1602C>T	Ethambutol	5) Not assoc w R
MFS-295	4243460	C	T	PASS	FALSE	1	246	33	60	0	0	synonymous_variant	embA	c.228C>T	p.Cys76Cys	embA_c.228C>T	Ethambutol	5) Not assoc w R
MFS-295	4242643	C	T	PASS	FALSE	1	219	31	60	0	0	synonymous_variant	embC	c.2781C>T	p.Arg927Arg	embC_c.2781C>T	Ethambutol	5) Not assoc w R
MFS-295	3626562	G	A	PASS	FALSE	1	298	33	60	0	0	missense_variant	mtrB	c.52C>T	p.Pro18Ser	mtrB_p.Pro18Ser	Rifampicin	5) Not assoc w R
MFS-295	3626562	G	A	PASS	FALSE	1	298	33	60	0	0	missense_variant	mtrB	c.52C>T	p.Pro18Ser	mtrB_p.Pro18Ser	Bedaquiline	3) Uncertain significance
MFS-295	3625065	T	G	PASS	FALSE	1	234	33	60	0	0	missense_variant	mtrB	c.1549A>C	p.Met517Leu	mtrB_p.Met517Leu	Rifampicin	5) Not assoc w R
MFS-295	3625065	T	G	PASS	FALSE	1	234	33	60	0	0	missense_variant	mtrB	c.1549A>C	p.Met517Leu	mtrB_p.Met517Leu	Bedaquiline	3) Uncertain significance
MFS-295	2223014	A	T	PASS	FALSE	1	270	32	60	0	0	missense_variant	Rv1979c	c.151T>A	p.Tyr51Asn	Rv1979c_p.Tyr51Asn	Clofazimine	3) Uncertain significance
MFS-295	2223293	T	C	PASS	FALSE	1	297	33	60	0	0	intergenic_region	Rv1979c-mpt64	n.2223293T>C		Rv1979c_c.-129A>G	Bedaquiline	4) Not assoc w R - Interim
MFS-295	2223293	T	C	PASS	FALSE	1	297	33	60	0	0	intergenic_region	Rv1979c-mpt64	n.2223293T>C		Rv1979c_c.-129A>G	Clofazimine	5) Not assoc w R
MFS-295	2714846	C	T	PASS	FALSE	1	274	32	60	0	0	missense_variant	eis	c.487G>A	p.Val163Ile	eis_p.Val163Ile	Amikacin	5) Not assoc w R
MFS-295	2714846	C	T	PASS	FALSE	1	274	32	60	0	0	missense_variant	eis	c.487G>A	p.Val163Ile	eis_p.Val163Ile	Kanamycin	5) Not assoc w R
MFS-295	3612813	T	C	PASS	FALSE	1	276	32	60	0	0	missense_variant	Rv3236c	c.304A>G	p.Thr102Ala	Rv3236c_p.Thr102Ala	Pyrazinamide	4) Not assoc w R - Interim
MFS-295	2154724	C	A	PASS	FALSE	1	269	33	60	0	0	missense_variant	katG	c.1388G>T	p.Arg463Leu	katG_p.Arg463Leu	Isoniazid	5) Not assoc w R
MFS-295	1917972	A	G	PASS	FALSE	1	207	33	60	0	0	synonymous_variant	tlyA	c.33A>G	p.Leu11Leu	tlyA_c.33A>G	Capreomycin	5) Not assoc w R
MFS-295	2223014	A	T	PASS	FALSE	1	270	32	60	0	0	missense_variant	Rv1979c	c.151T>A	p.Tyr51Asn	Rv1979c_p.Tyr51Asn	Bedaquiline	3) Uncertain significance
MFS-295	763031	T	C	PASS	FALSE	1	239	33	60	0	0	synonymous_variant	rpoB	c.3225T>C	p.Ala1075Ala	rpoB_c.3225T>C	Rifampicin	5) Not assoc w R
MFS-295	575907	C	T	PASS	FALSE	1	210	32	60	0	0	missense_variant	mshA	c.560C>T	p.Ala187Val	mshA_p.Ala187Val	Isoniazid	5) Not assoc w R
MFS-295	620625	A	G	PASS	FALSE	1	267	33	60	0	0	missense_variant	ccsA	c.735A>G	p.Ile245Met	ccsA_p.Ile245Met	Amikacin	5) Not assoc w R
MFS-295	620625	A	G	PASS	FALSE	1	267	33	60	0	0	missense_variant	ccsA	c.735A>G	p.Ile245Met	ccsA_p.Ile245Met	Capreomycin	5) Not assoc w R
MFS-295	620625	A	G	PASS	FALSE	1	267	33	60	0	0	missense_variant	ccsA	c.735A>G	p.Ile245Met	ccsA_p.Ile245Met	Kanamycin	3) Uncertain significance
MFS-295	657081	C	T	PASS	FALSE	1	357	32	60	0	0	synonymous_variant	Rv0565c	c.390G>A	p.Val130Val	Rv0565c_c.390G>A	Ethionamide	4) Not assoc w R - Interim
MFS-295	657142	C	T	PASS	FALSE	1	320	33	60	0	0	missense_variant	Rv0565c	c.329G>A	p.Arg110His	Rv0565c_p.Arg110His	Ethionamide	3) Uncertain significance
MFS-295	775639	T	C	PASS	FALSE	0.99	290	31	60	0	0	missense_variant	mmpL5	c.2842A>G	p.Ile948Val	mmpL5_p.Ile948Val	Bedaquiline	4) Not assoc w R - Interim
MFS-295	775639	T	C	PASS	FALSE	0.99	290	31	60	0	0	missense_variant	mmpL5	c.2842A>G	p.Ile948Val	mmpL5_p.Ile948Val	Clofazimine	5) Not assoc w R
MFS-295	776100	G	A	PASS	FALSE	0.99	293	31	60	0	0	missense_variant	mmpL5	c.2381C>T	p.Thr794Ile	mmpL5_p.Thr794Ile	Bedaquiline	4) Not assoc w R - Interim
MFS-295	776100	G	A	PASS	FALSE	0.99	293	31	60	0	0	missense_variant	mmpL5	c.2381C>T	p.Thr794Ile	mmpL5_p.Thr794Ile	Clofazimine	5) Not assoc w R
MFS-295	776182	C	T	PASS	FALSE	0.99	281	30	60	0	0	missense_variant	mmpL5	c.2299G>A	p.Asp767Asn	mmpL5_p.Asp767Asn	Bedaquiline	5) Not assoc w R
MFS-295	575907	C	T	PASS	FALSE	1	210	32	60	0	0	missense_variant	mshA	c.560C>T	p.Ala187Val	mshA_p.Ala187Val	Ethionamide	5) Not assoc w R
MFS-295	776182	C	T	PASS	FALSE	0.99	281	30	60	0	0	missense_variant	mmpL5	c.2299G>A	p.Asp767Asn	mmpL5_p.Asp767Asn	Clofazimine	5) Not assoc w R
MFS-295	1406760	T	TG	PASS	FALSE	1	258	32	60	258	0	frameshift_variant	Rv1258c	c.580_581insC	p.Glu194fs	Rv1258c_p.Glu194fs	Isoniazid	5) Not assoc w R
MFS-295	1406760	T	TG	PASS	FALSE	1	258	32	60	258	0	frameshift_variant	Rv1258c	c.580_581insC	p.Glu194fs	Rv1258c_p.Glu194fs	Pyrazinamide	3) Uncertain significance
MFS-295	9304	G	A	PASS	FALSE	1	280	33	60	0	0	missense_variant	gyrA	c.2003G>A	p.Gly668Asp	gyrA_p.Gly668Asp	Moxifloxacin	5) Not assoc w R
MFS-295	781395	T	C	PASS	FALSE	1	333	33	60	0	0	intergenic_region	Rv0681-rpsL	n.781395T>C		rpsL_c.-165T>C	Streptomycin	5) Not assoc w R
MFS-295	491742	T	C	PASS	FALSE	1	262	33	60	0	0	synonymous_variant	fgd1	c.960T>C	p.Phe320Phe	fgd1_c.960T>C	Delamanid	4) Not assoc w R - Interim
MFS-296	2156196	G	A	PASS	FALSE	1	264	32	60	0	0	synonymous_variant	furA	c.397C>T	p.Leu133Leu	furA_c.397C>T
MFS-296	1917972	A	G	PASS	FALSE	1	182	32	60	0	0	synonymous_variant	tlyA	c.33A>G	p.Leu11Leu	tlyA_c.33A>G	Capreomycin	5) Not assoc w R
MFS-296	1854300	T	C	PASS	FALSE	0.99	210	30	58	0	0	missense_variant	tsnR	c.695T>C	p.Leu232Pro	tsnR_p.Leu232Pro	Linezolid	5) Not assoc w R
MFS-296	2223293	T	C	PASS	FALSE	1	314	33	60	0	0	intergenic_region	Rv1979c-mpt64	n.2223293T>C		Rv1979c_c.-129A>G	Bedaquiline	4) Not assoc w R - Interim
MFS-296	1834836	T	C	PASS	FALSE	1	219	32	60	0	0	missense_variant	rpsA	c.1295T>C	p.Met432Thr	rpsA_p.Met432Thr	Pyrazinamide	4) Not assoc w R - Interim
MFS-296	781395	T	C	PASS	FALSE	1	278	33	60	0	0	intergenic_region	Rv0681-rpsL	n.781395T>C		rpsL_c.-165T>C	Streptomycin	5) Not assoc w R
MFS-296	775639	T	C	PASS	FALSE	1	250	33	60	0	0	missense_variant	mmpL5	c.2842A>G	p.Ile948Val	mmpL5_p.Ile948Val	Clofazimine	5) Not assoc w R
MFS-296	775639	T	C	PASS	FALSE	1	250	33	60	0	0	missense_variant	mmpL5	c.2842A>G	p.Ile948Val	mmpL5_p.Ile948Val	Bedaquiline	4) Not assoc w R - Interim
MFS-296	764995	C	G	PASS	FALSE	1	280	33	60	0	0	synonymous_variant	rpoC	c.1626C>G	p.Ala542Ala	rpoC_c.1626C>G	Rifampicin	5) Not assoc w R
MFS-296	4242643	C	T	PASS	FALSE	1	223	31	60	0	0	synonymous_variant	embC	c.2781C>T	p.Arg927Arg	embC_c.2781C>T	Ethambutol	5) Not assoc w R
MFS-296	4246040	C	T	Amb	FALSE	0.46	261	32	60	0	0	synonymous_variant	embA	c.2808C>T	p.Ala936Ala	embA_c.2808C>T
MFS-296	4408156	A	C	PASS	FALSE	1	261	33	60	0	0	missense_variant	gid	c.47T>G	p.Leu16Arg	gid_p.Leu16Arg	Streptomycin	5) Not assoc w R
MFS-296	4338595	GC	G	PASS	FALSE	1	303	0	60	0	303	intergenic_region	whiB6-Rv3863	n.4338596delC		Rv3863_c.-253delC
MFS-296	9304	G	A	PASS	FALSE	1	274	34	60	0	0	missense_variant	gyrA	c.2003G>A	p.Gly668Asp	gyrA_p.Gly668Asp	Moxifloxacin	5) Not assoc w R
MFS-296	4338595	GC	G	PASS	FALSE	1	303	0	60	0	303	intergenic_region	whiB6-Rv3863	n.4338596delC		whiB6_c.-75delG	Kanamycin	5) Not assoc w R
MFS-296	4338595	GC	G	PASS	FALSE	1	303	0	60	0	303	intergenic_region	whiB6-Rv3863	n.4338596delC		whiB6_c.-75delG	Capreomycin	5) Not assoc w R
MFS-296	3625065	T	G	PASS	FALSE	1	215	33	60	0	0	missense_variant	mtrB	c.1549A>C	p.Met517Leu	mtrB_p.Met517Leu	Bedaquiline	3) Uncertain significance
MFS-296	3625065	T	G	PASS	FALSE	1	215	33	60	0	0	missense_variant	mtrB	c.1549A>C	p.Met517Leu	mtrB_p.Met517Leu	Rifampicin	5) Not assoc w R
MFS-296	4038287	G	A	PASS	FALSE	1	236	32	60	0	0	synonymous_variant	clpC1	c.2418C>T	p.Asn806Asn	clpC1_c.2418C>T	Pyrazinamide	5) Not assoc w R
MFS-296	2223293	T	C	PASS	FALSE	1	314	33	60	0	0	intergenic_region	Rv1979c-mpt64	n.2223293T>C		Rv1979c_c.-129A>G	Clofazimine	5) Not assoc w R
MFS-296	9304	G	A	PASS	FALSE	1	274	34	60	0	0	missense_variant	gyrA	c.2003G>A	p.Gly668Asp	gyrA_p.Gly668Asp	Levofloxacin	5) Not assoc w R
MFS-296	4338595	GC	G	PASS	FALSE	1	303	0	60	0	303	intergenic_region	whiB6-Rv3863	n.4338596delC		whiB6_c.-75delG	Amikacin	5) Not assoc w R
MFS-296	8040	G	A	PASS	FALSE	1	333	31	60	0	0	missense_variant	gyrA	c.739G>A	p.Gly247Ser	gyrA_p.Gly247Ser	Levofloxacin	5) Not assoc w R
MFS-296	7585	G	C	PASS	FALSE	1	227	33	60	0	0	missense_variant	gyrA	c.284G>C	p.Ser95Thr	gyrA_p.Ser95Thr	Moxifloxacin	5) Not assoc w R
MFS-296	7585	G	C	PASS	FALSE	1	227	33	60	0	0	missense_variant	gyrA	c.284G>C	p.Ser95Thr	gyrA_p.Ser95Thr	Levofloxacin	5) Not assoc w R
MFS-296	7362	G	C	PASS	FALSE	1	313	33	60	0	0	missense_variant	gyrA	c.61G>C	p.Glu21Gln	gyrA_p.Glu21Gln	Moxifloxacin	5) Not assoc w R
MFS-296	7362	G	C	PASS	FALSE	1	313	33	60	0	0	missense_variant	gyrA	c.61G>C	p.Glu21Gln	gyrA_p.Glu21Gln	Levofloxacin	5) Not assoc w R
MFS-296	8040	G	A	PASS	FALSE	1	333	31	60	0	0	missense_variant	gyrA	c.739G>A	p.Gly247Ser	gyrA_p.Gly247Ser	Moxifloxacin	5) Not assoc w R
MFS-297	7585	G	C	PASS	FALSE	1	269	33	60	0	0	missense_variant	gyrA	c.284G>C	p.Ser95Thr	gyrA_p.Ser95Thr	Moxifloxacin	5) Not assoc w R
MFS-297	8040	G	A	PASS	FALSE	1	370	30	60	0	0	missense_variant	gyrA	c.739G>A	p.Gly247Ser	gyrA_p.Gly247Ser	Levofloxacin	5) Not assoc w R
MFS-297	8040	G	A	PASS	FALSE	1	370	30	60	0	0	missense_variant	gyrA	c.739G>A	p.Gly247Ser	gyrA_p.Gly247Ser	Moxifloxacin	5) Not assoc w R
MFS-297	9304	G	A	PASS	FALSE	1	298	34	60	0	0	missense_variant	gyrA	c.2003G>A	p.Gly668Asp	gyrA_p.Gly668Asp	Levofloxacin	5) Not assoc w R
MFS-297	9304	G	A	PASS	FALSE	1	298	34	60	0	0	missense_variant	gyrA	c.2003G>A	p.Gly668Asp	gyrA_p.Gly668Asp	Moxifloxacin	5) Not assoc w R
MFS-297	764995	C	G	PASS	FALSE	1	327	32	60	0	0	synonymous_variant	rpoC	c.1626C>G	p.Ala542Ala	rpoC_c.1626C>G	Rifampicin	5) Not assoc w R
MFS-297	775639	T	C	PASS	FALSE	0.99	291	32	60	0	0	missense_variant	mmpL5	c.2842A>G	p.Ile948Val	mmpL5_p.Ile948Val	Clofazimine	5) Not assoc w R
MFS-297	7585	G	C	PASS	FALSE	1	269	33	60	0	0	missense_variant	gyrA	c.284G>C	p.Ser95Thr	gyrA_p.Ser95Thr	Levofloxacin	5) Not assoc w R
MFS-297	781395	T	C	PASS	FALSE	1	282	33	60	0	0	intergenic_region	Rv0681-rpsL	n.781395T>C		rpsL_c.-165T>C	Streptomycin	5) Not assoc w R
MFS-297	1834836	T	C	PASS	FALSE	1	258	32	60	0	0	missense_variant	rpsA	c.1295T>C	p.Met432Thr	rpsA_p.Met432Thr	Pyrazinamide	4) Not assoc w R - Interim
MFS-297	2223293	T	C	PASS	FALSE	1	352	33	60	0	0	intergenic_region	Rv1979c-mpt64	n.2223293T>C		Rv1979c_c.-129A>G	Bedaquiline	4) Not assoc w R - Interim
MFS-297	2156196	G	A	PASS	FALSE	1	314	32	60	0	0	synonymous_variant	furA	c.397C>T	p.Leu133Leu	furA_c.397C>T
MFS-297	775639	T	C	PASS	FALSE	0.99	291	32	60	0	0	missense_variant	mmpL5	c.2842A>G	p.Ile948Val	mmpL5_p.Ile948Val	Bedaquiline	4) Not assoc w R - Interim
MFS-297	7362	G	C	PASS	FALSE	1	349	33	60	0	0	missense_variant	gyrA	c.61G>C	p.Glu21Gln	gyrA_p.Glu21Gln	Moxifloxacin	5) Not assoc w R
MFS-297	1854300	T	C	PASS	FALSE	0.99	238	30	57	0	0	missense_variant	tsnR	c.695T>C	p.Leu232Pro	tsnR_p.Leu232Pro	Linezolid	5) Not assoc w R
MFS-297	4038287	G	A	PASS	FALSE	1	260	32	60	0	0	synonymous_variant	clpC1	c.2418C>T	p.Asn806Asn	clpC1_c.2418C>T	Pyrazinamide	5) Not assoc w R
MFS-297	1917972	A	G	PASS	FALSE	1	262	32	60	0	0	synonymous_variant	tlyA	c.33A>G	p.Leu11Leu	tlyA_c.33A>G	Capreomycin	5) Not assoc w R
MFS-297	4408156	A	C	PASS	FALSE	1	309	33	60	0	0	missense_variant	gid	c.47T>G	p.Leu16Arg	gid_p.Leu16Arg	Streptomycin	5) Not assoc w R
MFS-297	2223293	T	C	PASS	FALSE	1	352	33	60	0	0	intergenic_region	Rv1979c-mpt64	n.2223293T>C		Rv1979c_c.-129A>G	Clofazimine	5) Not assoc w R
MFS-297	4338595	GC	G	PASS	FALSE	1	326	0	60	0	326	intergenic_region	whiB6-Rv3863	n.4338596delC		Rv3863_c.-253delC
MFS-297	4338595	GC	G	PASS	FALSE	1	326	0	60	0	326	intergenic_region	whiB6-Rv3863	n.4338596delC		whiB6_c.-75delG	Kanamycin	5) Not assoc w R
MFS-297	3625065	T	G	PASS	FALSE	1	244	33	60	0	0	missense_variant	mtrB	c.1549A>C	p.Met517Leu	mtrB_p.Met517Leu	Bedaquiline	3) Uncertain significance
MFS-297	3625065	T	G	PASS	FALSE	1	244	33	60	0	0	missense_variant	mtrB	c.1549A>C	p.Met517Leu	mtrB_p.Met517Leu	Rifampicin	5) Not assoc w R
MFS-297	7362	G	C	PASS	FALSE	1	349	33	60	0	0	missense_variant	gyrA	c.61G>C	p.Glu21Gln	gyrA_p.Glu21Gln	Levofloxacin	5) Not assoc w R
MFS-297	4242643	C	T	PASS	FALSE	1	261	31	60	0	0	synonymous_variant	embC	c.2781C>T	p.Arg927Arg	embC_c.2781C>T	Ethambutol	5) Not assoc w R
MFS-297	4338595	GC	G	PASS	FALSE	1	326	0	60	0	326	intergenic_region	whiB6-Rv3863	n.4338596delC		whiB6_c.-75delG	Amikacin	5) Not assoc w R
MFS-297	4338595	GC	G	PASS	FALSE	1	326	0	60	0	326	intergenic_region	whiB6-Rv3863	n.4338596delC		whiB6_c.-75delG	Capreomycin	5) Not assoc w R
MFS-298	1472337	C	T	PASS	FALSE	1	402	32	60	0	0	non_coding_transcript_exon_variant	rrs	n.492C>T		rrs_n.492C>T	Amikacin	5) Not assoc w R
MFS-298	775639	T	C	PASS	FALSE	0.99	261	32	60	0	0	missense_variant	mmpL5	c.2842A>G	p.Ile948Val	mmpL5_p.Ile948Val	Bedaquiline	4) Not assoc w R - Interim
MFS-298	775639	T	C	PASS	FALSE	0.99	261	32	60	0	0	missense_variant	mmpL5	c.2842A>G	p.Ile948Val	mmpL5_p.Ile948Val	Clofazimine	5) Not assoc w R
MFS-298	764995	C	G	PASS	FALSE	1	333	32	60	0	0	synonymous_variant	rpoC	c.1626C>G	p.Ala542Ala	rpoC_c.1626C>G	Rifampicin	5) Not assoc w R
MFS-298	781395	T	C	PASS	FALSE	1	315	33	60	0	0	intergenic_region	Rv0681-rpsL	n.781395T>C		rpsL_c.-165T>C	Streptomycin	5) Not assoc w R
MFS-298	4407596	C	A	Del;Amb	FALSE	0.52	6	21	60	0	297	missense_variant	gid	c.607G>T	p.Val203Leu	gid_p.Val203Leu	Streptomycin	3) Uncertain significance
MFS-298	1472337	C	T	PASS	FALSE	1	402	32	60	0	0	non_coding_transcript_exon_variant	rrs	n.492C>T		rrs_n.492C>T	Kanamycin	5) Not assoc w R
MFS-298	1854300	T	C	PASS	FALSE	0.99	180	29	58	0	0	missense_variant	tsnR	c.695T>C	p.Leu232Pro	tsnR_p.Leu232Pro	Linezolid	5) Not assoc w R
MFS-298	1917972	A	G	PASS	FALSE	1	197	32	60	0	0	synonymous_variant	tlyA	c.33A>G	p.Leu11Leu	tlyA_c.33A>G	Capreomycin	5) Not assoc w R
MFS-298	2223293	T	C	PASS	FALSE	1	346	33	60	0	0	intergenic_region	Rv1979c-mpt64	n.2223293T>C		Rv1979c_c.-129A>G	Bedaquiline	4) Not assoc w R - Interim
MFS-298	2223293	T	C	PASS	FALSE	1	346	33	60	0	0	intergenic_region	Rv1979c-mpt64	n.2223293T>C		Rv1979c_c.-129A>G	Clofazimine	5) Not assoc w R
MFS-298	3625065	T	G	PASS	FALSE	1	259	34	60	0	0	missense_variant	mtrB	c.1549A>C	p.Met517Leu	mtrB_p.Met517Leu	Bedaquiline	3) Uncertain significance
MFS-298	3625065	T	G	PASS	FALSE	1	259	34	60	0	0	missense_variant	mtrB	c.1549A>C	p.Met517Leu	mtrB_p.Met517Leu	Rifampicin	5) Not assoc w R
MFS-298	4038287	G	A	PASS	FALSE	1	251	32	60	0	0	synonymous_variant	clpC1	c.2418C>T	p.Asn806Asn	clpC1_c.2418C>T	Pyrazinamide	5) Not assoc w R
MFS-298	1472337	C	T	PASS	FALSE	1	402	32	60	0	0	non_coding_transcript_exon_variant	rrs	n.492C>T		rrs_n.492C>T	Capreomycin	5) Not assoc w R
MFS-298	4242643	C	T	PASS	FALSE	0.99	212	31	60	0	0	synonymous_variant	embC	c.2781C>T	p.Arg927Arg	embC_c.2781C>T	Ethambutol	5) Not assoc w R
MFS-298	4338595	GC	G	PASS	FALSE	1	317	0	60	0	317	intergenic_region	whiB6-Rv3863	n.4338596delC		whiB6_c.-75delG	Capreomycin	5) Not assoc w R
MFS-298	4338595	GC	G	PASS	FALSE	1	317	0	60	0	317	intergenic_region	whiB6-Rv3863	n.4338596delC		whiB6_c.-75delG	Kanamycin	5) Not assoc w R
MFS-298	4338595	GC	G	PASS	FALSE	1	317	0	60	0	317	intergenic_region	whiB6-Rv3863	n.4338596delC		Rv3863_c.-253delC
MFS-298	4407595	AC	A	PASS	FALSE	0.98	303	21	60	0	297	frameshift_variant	gid	c.607delG	p.Val203fs	gid_p.Val203fs
MFS-298	9304	G	A	PASS	FALSE	1	321	33	60	0	0	missense_variant	gyrA	c.2003G>A	p.Gly668Asp	gyrA_p.Gly668Asp	Moxifloxacin	5) Not assoc w R
MFS-298	4408156	A	C	PASS	FALSE	1	330	33	60	0	0	missense_variant	gid	c.47T>G	p.Leu16Arg	gid_p.Leu16Arg	Streptomycin	5) Not assoc w R
MFS-298	1472337	C	T	PASS	FALSE	1	402	32	60	0	0	non_coding_transcript_exon_variant	rrs	n.492C>T		rrs_n.492C>T	Streptomycin	4) Not assoc w R - Interim
MFS-298	4338595	GC	G	PASS	FALSE	1	317	0	60	0	317	intergenic_region	whiB6-Rv3863	n.4338596delC		whiB6_c.-75delG	Amikacin	5) Not assoc w R
MFS-298	9304	G	A	PASS	FALSE	1	321	33	60	0	0	missense_variant	gyrA	c.2003G>A	p.Gly668Asp	gyrA_p.Gly668Asp	Levofloxacin	5) Not assoc w R
MFS-298	5520	C	T	PASS	FALSE	1	360	33	60	0	0	missense_variant	gyrB	c.281C>T	p.Pro94Leu	gyrB_p.Pro94Leu	Levofloxacin	5) Not assoc w R
MFS-298	7585	G	C	PASS	FALSE	1	386	33	60	0	0	missense_variant	gyrA	c.284G>C	p.Ser95Thr	gyrA_p.Ser95Thr	Levofloxacin	5) Not assoc w R
MFS-298	7362	G	C	PASS	FALSE	1	423	33	60	0	0	missense_variant	gyrA	c.61G>C	p.Glu21Gln	gyrA_p.Glu21Gln	Moxifloxacin	5) Not assoc w R
MFS-298	7362	G	C	PASS	FALSE	1	423	33	60	0	0	missense_variant	gyrA	c.61G>C	p.Glu21Gln	gyrA_p.Glu21Gln	Levofloxacin	5) Not assoc w R
MFS-298	7222	C	T	PASS	FALSE	1	391	33	60	0	0	synonymous_variant	gyrB	c.1983C>T	p.Ser661Ser	gyrB_c.1983C>T	Moxifloxacin	5) Not assoc w R
MFS-298	7222	C	T	PASS	FALSE	1	391	33	60	0	0	synonymous_variant	gyrB	c.1983C>T	p.Ser661Ser	gyrB_c.1983C>T	Levofloxacin	5) Not assoc w R
MFS-298	5520	C	T	PASS	FALSE	1	360	33	60	0	0	missense_variant	gyrB	c.281C>T	p.Pro94Leu	gyrB_p.Pro94Leu	Moxifloxacin	5) Not assoc w R
MFS-298	7585	G	C	PASS	FALSE	1	386	33	60	0	0	missense_variant	gyrA	c.284G>C	p.Ser95Thr	gyrA_p.Ser95Thr	Moxifloxacin	5) Not assoc w R
MFS-299	1854300	T	C	PASS	FALSE	0.99	192	30	57	0	0	missense_variant	tsnR	c.695T>C	p.Leu232Pro	tsnR_p.Leu232Pro	Linezolid	5) Not assoc w R
MFS-299	1917972	A	G	PASS	FALSE	1	244	32	60	0	0	synonymous_variant	tlyA	c.33A>G	p.Leu11Leu	tlyA_c.33A>G	Capreomycin	5) Not assoc w R
MFS-299	2223293	T	C	PASS	FALSE	1	292	33	60	0	0	intergenic_region	Rv1979c-mpt64	n.2223293T>C		Rv1979c_c.-129A>G	Bedaquiline	4) Not assoc w R - Interim
MFS-299	2223293	T	C	PASS	FALSE	1	292	33	60	0	0	intergenic_region	Rv1979c-mpt64	n.2223293T>C		Rv1979c_c.-129A>G	Clofazimine	5) Not assoc w R
MFS-299	3625065	T	G	PASS	FALSE	1	216	34	60	0	0	missense_variant	mtrB	c.1549A>C	p.Met517Leu	mtrB_p.Met517Leu	Bedaquiline	3) Uncertain significance
MFS-299	3625065	T	G	PASS	FALSE	1	216	34	60	0	0	missense_variant	mtrB	c.1549A>C	p.Met517Leu	mtrB_p.Met517Leu	Rifampicin	5) Not assoc w R
MFS-299	4038287	G	A	PASS	FALSE	1	215	32	60	0	0	synonymous_variant	clpC1	c.2418C>T	p.Asn806Asn	clpC1_c.2418C>T	Pyrazinamide	5) Not assoc w R
MFS-299	4338595	GC	G	PASS	FALSE	1	293	0	60	0	293	intergenic_region	whiB6-Rv3863	n.4338596delC		whiB6_c.-75delG	Capreomycin	5) Not assoc w R
MFS-299	4338595	GC	G	PASS	FALSE	1	293	0	60	0	293	intergenic_region	whiB6-Rv3863	n.4338596delC		whiB6_c.-75delG	Amikacin	5) Not assoc w R
MFS-299	4338595	GC	G	PASS	FALSE	1	293	0	60	0	293	intergenic_region	whiB6-Rv3863	n.4338596delC		whiB6_c.-75delG	Kanamycin	5) Not assoc w R
MFS-299	4338595	GC	G	PASS	FALSE	1	293	0	60	0	293	intergenic_region	whiB6-Rv3863	n.4338596delC		Rv3863_c.-253delC
MFS-299	4407595	AC	A	PASS	FALSE	0.99	312	15	60	0	308	frameshift_variant	gid	c.607delG	p.Val203fs	gid_p.Val203fs
MFS-299	4407596	C	G	Del;Amb	FALSE	0.59	4	15	60	0	308	missense_variant	gid	c.607G>C	p.Val203Leu	gid_p.Val203Leu	Streptomycin	3) Uncertain significance
MFS-299	4408156	A	C	PASS	FALSE	1	281	33	60	0	0	missense_variant	gid	c.47T>G	p.Leu16Arg	gid_p.Leu16Arg	Streptomycin	5) Not assoc w R
MFS-299	4242643	C	T	PASS	FALSE	1	223	31	60	0	0	synonymous_variant	embC	c.2781C>T	p.Arg927Arg	embC_c.2781C>T	Ethambutol	5) Not assoc w R
MFS-299	5520	C	T	PASS	FALSE	0.99	320	32	60	0	0	missense_variant	gyrB	c.281C>T	p.Pro94Leu	gyrB_p.Pro94Leu	Levofloxacin	5) Not assoc w R
MFS-299	7222	C	T	PASS	FALSE	1	349	33	60	0	0	synonymous_variant	gyrB	c.1983C>T	p.Ser661Ser	gyrB_c.1983C>T	Moxifloxacin	5) Not assoc w R
MFS-299	7222	C	T	PASS	FALSE	1	349	33	60	0	0	synonymous_variant	gyrB	c.1983C>T	p.Ser661Ser	gyrB_c.1983C>T	Levofloxacin	5) Not assoc w R
MFS-299	1472337	C	T	PASS	FALSE	1	317	32	60	0	0	non_coding_transcript_exon_variant	rrs	n.492C>T		rrs_n.492C>T	Amikacin	5) Not assoc w R
MFS-299	1472337	C	T	PASS	FALSE	1	317	32	60	0	0	non_coding_transcript_exon_variant	rrs	n.492C>T		rrs_n.492C>T	Capreomycin	5) Not assoc w R
MFS-299	1472337	C	T	PASS	FALSE	1	317	32	60	0	0	non_coding_transcript_exon_variant	rrs	n.492C>T		rrs_n.492C>T	Kanamycin	5) Not assoc w R
MFS-299	781395	T	C	PASS	FALSE	1	286	33	60	0	0	intergenic_region	Rv0681-rpsL	n.781395T>C		rpsL_c.-165T>C	Streptomycin	5) Not assoc w R
MFS-299	775639	T	C	PASS	FALSE	1	235	31	60	0	0	missense_variant	mmpL5	c.2842A>G	p.Ile948Val	mmpL5_p.Ile948Val	Clofazimine	5) Not assoc w R
MFS-299	5520	C	T	PASS	FALSE	0.99	320	32	60	0	0	missense_variant	gyrB	c.281C>T	p.Pro94Leu	gyrB_p.Pro94Leu	Moxifloxacin	5) Not assoc w R
MFS-299	764995	C	G	PASS	FALSE	1	292	32	60	0	0	synonymous_variant	rpoC	c.1626C>G	p.Ala542Ala	rpoC_c.1626C>G	Rifampicin	5) Not assoc w R
MFS-299	775639	T	C	PASS	FALSE	1	235	31	60	0	0	missense_variant	mmpL5	c.2842A>G	p.Ile948Val	mmpL5_p.Ile948Val	Bedaquiline	4) Not assoc w R - Interim
MFS-299	9304	G	A	PASS	FALSE	1	250	33	60	0	0	missense_variant	gyrA	c.2003G>A	p.Gly668Asp	gyrA_p.Gly668Asp	Levofloxacin	5) Not assoc w R
MFS-299	7585	G	C	PASS	FALSE	1	298	33	60	0	0	missense_variant	gyrA	c.284G>C	p.Ser95Thr	gyrA_p.Ser95Thr	Moxifloxacin	5) Not assoc w R
MFS-299	7585	G	C	PASS	FALSE	1	298	33	60	0	0	missense_variant	gyrA	c.284G>C	p.Ser95Thr	gyrA_p.Ser95Thr	Levofloxacin	5) Not assoc w R
MFS-299	7362	G	C	PASS	FALSE	1	348	33	60	0	0	missense_variant	gyrA	c.61G>C	p.Glu21Gln	gyrA_p.Glu21Gln	Moxifloxacin	5) Not assoc w R
MFS-299	7362	G	C	PASS	FALSE	1	348	33	60	0	0	missense_variant	gyrA	c.61G>C	p.Glu21Gln	gyrA_p.Glu21Gln	Levofloxacin	5) Not assoc w R
MFS-299	1472337	C	T	PASS	FALSE	1	317	32	60	0	0	non_coding_transcript_exon_variant	rrs	n.492C>T		rrs_n.492C>T	Streptomycin	4) Not assoc w R - Interim
MFS-299	9304	G	A	PASS	FALSE	1	250	33	60	0	0	missense_variant	gyrA	c.2003G>A	p.Gly668Asp	gyrA_p.Gly668Asp	Moxifloxacin	5) Not assoc w R
MFS-3	776182	C	T	PASS	FALSE	1	327	30	60	0	0	missense_variant	mmpL5	c.2299G>A	p.Asp767Asn	mmpL5_p.Asp767Asn	Clofazimine	5) Not assoc w R
MFS-3	776100	G	A	PASS	FALSE	1	374	32	60	0	0	missense_variant	mmpL5	c.2381C>T	p.Thr794Ile	mmpL5_p.Thr794Ile	Clofazimine	5) Not assoc w R
MFS-3	776182	C	T	PASS	FALSE	1	327	30	60	0	0	missense_variant	mmpL5	c.2299G>A	p.Asp767Asn	mmpL5_p.Asp767Asn	Bedaquiline	5) Not assoc w R
MFS-3	778979	C	A	PASS	FALSE	1	322	33	60	0	0	intergenic_region	mmpS5-Rv0678	n.778979C>A		mmpS5_c.-74G>T	Bedaquiline	4) Not assoc w R - Interim
MFS-3	4327831	G	A	PASS	FALSE	1	297	33	60	0	0	missense_variant	ethR	c.283G>A	p.Ala95Thr	ethR_p.Ala95Thr	Ethionamide	3) Uncertain significance
MFS-3	778979	C	A	PASS	FALSE	1	322	33	60	0	0	intergenic_region	mmpS5-Rv0678	n.778979C>A		Rv0678_c.-11C>A
MFS-3	4338596	C	T	Del	FALSE	1	2	11	60	0	323	intergenic_region	whiB6-Rv3863	n.4338596C>T		whiB6_c.-75G>A	Kanamycin	3) Uncertain significance
MFS-3	4338596	C	T	Del	FALSE	1	2	11	60	0	323	intergenic_region	whiB6-Rv3863	n.4338596C>T		Rv3863_c.-253C>T
MFS-3	4407588	T	C	PASS	FALSE	1	326	34	60	0	0	synonymous_variant	gid	c.615A>G	p.Ala205Ala	gid_c.615A>G	Streptomycin	5) Not assoc w R
MFS-3	4407927	T	G	PASS	FALSE	1	322	33	60	0	0	missense_variant	gid	c.276A>C	p.Glu92Asp	gid_p.Glu92Asp	Streptomycin	5) Not assoc w R
MFS-3	776100	G	A	PASS	FALSE	1	374	32	60	0	0	missense_variant	mmpL5	c.2381C>T	p.Thr794Ile	mmpL5_p.Thr794Ile	Bedaquiline	4) Not assoc w R - Interim
MFS-3	775639	T	C	PASS	FALSE	1	267	32	60	0	0	missense_variant	mmpL5	c.2842A>G	p.Ile948Val	mmpL5_p.Ile948Val	Clofazimine	5) Not assoc w R
MFS-3	775639	T	C	PASS	FALSE	1	267	32	60	0	0	missense_variant	mmpL5	c.2842A>G	p.Ile948Val	mmpL5_p.Ile948Val	Bedaquiline	4) Not assoc w R - Interim
MFS-3	763555	C	T	PASS	FALSE	1	363	34	60	0	0	synonymous_variant	rpoC	c.186C>T	p.Cys62Cys	rpoC_c.186C>T	Rifampicin	4) Not assoc w R - Interim
MFS-3	763031	T	C	PASS	FALSE	1	261	34	60	0	0	synonymous_variant	rpoB	c.3225T>C	p.Ala1075Ala	rpoB_c.3225T>C	Rifampicin	5) Not assoc w R
MFS-3	657142	C	T	PASS	FALSE	1	307	32	60	0	0	missense_variant	Rv0565c	c.329G>A	p.Arg110His	Rv0565c_p.Arg110His	Ethionamide	3) Uncertain significance
MFS-3	657081	C	T	PASS	FALSE	1	303	33	60	0	0	synonymous_variant	Rv0565c	c.390G>A	p.Val130Val	Rv0565c_c.390G>A	Ethionamide	4) Not assoc w R - Interim
MFS-3	620625	A	G	PASS	FALSE	1	264	33	60	0	0	missense_variant	ccsA	c.735A>G	p.Ile245Met	ccsA_p.Ile245Met	Kanamycin	3) Uncertain significance
MFS-3	620625	A	G	PASS	FALSE	1	264	33	60	0	0	missense_variant	ccsA	c.735A>G	p.Ile245Met	ccsA_p.Ile245Met	Capreomycin	5) Not assoc w R
MFS-3	620625	A	G	PASS	FALSE	1	264	33	60	0	0	missense_variant	ccsA	c.735A>G	p.Ile245Met	ccsA_p.Ile245Met	Amikacin	5) Not assoc w R
MFS-3	575907	C	T	PASS	FALSE	1	247	33	60	0	0	missense_variant	mshA	c.560C>T	p.Ala187Val	mshA_p.Ala187Val	Isoniazid	5) Not assoc w R
MFS-3	575907	C	T	PASS	FALSE	1	247	33	60	0	0	missense_variant	mshA	c.560C>T	p.Ala187Val	mshA_p.Ala187Val	Ethionamide	5) Not assoc w R
MFS-3	491742	T	C	PASS	FALSE	1	302	33	60	0	0	synonymous_variant	fgd1	c.960T>C	p.Phe320Phe	fgd1_c.960T>C	Delamanid	4) Not assoc w R - Interim
MFS-3	491742	T	C	PASS	FALSE	1	302	33	60	0	0	synonymous_variant	fgd1	c.960T>C	p.Phe320Phe	fgd1_c.960T>C	Clofazimine	5) Not assoc w R
MFS-3	9304	G	A	PASS	FALSE	1	312	34	60	0	0	missense_variant	gyrA	c.2003G>A	p.Gly668Asp	gyrA_p.Gly668Asp	Moxifloxacin	5) Not assoc w R
MFS-3	9304	G	A	PASS	FALSE	1	312	34	60	0	0	missense_variant	gyrA	c.2003G>A	p.Gly668Asp	gyrA_p.Gly668Asp	Levofloxacin	5) Not assoc w R
MFS-3	7585	G	C	PASS	FALSE	1	292	34	60	0	0	missense_variant	gyrA	c.284G>C	p.Ser95Thr	gyrA_p.Ser95Thr	Moxifloxacin	5) Not assoc w R
MFS-3	7362	G	C	PASS	FALSE	1	321	33	60	0	0	missense_variant	gyrA	c.61G>C	p.Glu21Gln	gyrA_p.Glu21Gln	Moxifloxacin	5) Not assoc w R
MFS-3	7362	G	C	PASS	FALSE	1	321	33	60	0	0	missense_variant	gyrA	c.61G>C	p.Glu21Gln	gyrA_p.Glu21Gln	Levofloxacin	5) Not assoc w R
MFS-3	4338596	C	T	Del	FALSE	1	2	11	60	0	323	intergenic_region	whiB6-Rv3863	n.4338596C>T		whiB6_c.-75G>A	Capreomycin	3) Uncertain significance
MFS-3	778979	C	A	PASS	FALSE	1	322	33	60	0	0	intergenic_region	mmpS5-Rv0678	n.778979C>A		mmpS5_c.-74G>T	Clofazimine	3) Uncertain significance
MFS-3	4338596	C	T	Del	FALSE	1	2	11	60	0	323	intergenic_region	whiB6-Rv3863	n.4338596C>T		whiB6_c.-75G>A	Amikacin	3) Uncertain significance
MFS-3	4338595	GC	G	PASS	FALSE	0.99	325	11	60	0	323	intergenic_region	whiB6-Rv3863	n.4338596delC		whiB6_c.-75delG	Kanamycin	5) Not assoc w R
MFS-3	781395	T	C	PASS	FALSE	1	296	33	60	0	0	intergenic_region	Rv0681-rpsL	n.781395T>C		rpsL_c.-165T>C	Streptomycin	5) Not assoc w R
MFS-3	1406760	T	TG	PASS	FALSE	1.03	275	33	60	282	0	frameshift_variant	Rv1258c	c.580_581insC	p.Glu194fs	Rv1258c_p.Glu194fs	Isoniazid	5) Not assoc w R
MFS-3	1406760	T	TG	PASS	FALSE	1.03	275	33	60	282	0	frameshift_variant	Rv1258c	c.580_581insC	p.Glu194fs	Rv1258c_p.Glu194fs	Pyrazinamide	3) Uncertain significance
MFS-3	1406760	T	TG	PASS	FALSE	1.03	275	33	60	282	0	frameshift_variant	Rv1258c	c.580_581insC	p.Glu194fs	Rv1258c_p.Glu194fs	Streptomycin	5) Not assoc w R
MFS-3	1673425	C	T	PASS	FALSE	1	285	33	60	0	0	intergenic_region	Rv1482c-fabG1	n.1673425C>T		Rv1482c_c.-126G>A
MFS-3	1673425	C	T	PASS	FALSE	1	285	33	60	0	0	intergenic_region	Rv1482c-fabG1	n.1673425C>T		inhA_c.-777C>T	Ethionamide	1) Assoc w R
MFS-3	1673425	C	T	PASS	FALSE	1	285	33	60	0	0	intergenic_region	Rv1482c-fabG1	n.1673425C>T		inhA_c.-777C>T	Isoniazid	1) Assoc w R
MFS-3	1834177	A	C	PASS	FALSE	1	326	33	60	0	0	synonymous_variant	rpsA	c.636A>C	p.Arg212Arg	rpsA_c.636A>C	Pyrazinamide	4) Not assoc w R - Interim
MFS-3	1854300	T	C	PASS	FALSE	1	212	31	58	0	0	missense_variant	tsnR	c.695T>C	p.Leu232Pro	tsnR_p.Leu232Pro	Linezolid	5) Not assoc w R
MFS-3	1917972	A	G	PASS	FALSE	1	227	33	60	0	0	synonymous_variant	tlyA	c.33A>G	p.Leu11Leu	tlyA_c.33A>G	Capreomycin	5) Not assoc w R
MFS-3	2154724	C	A	PASS	FALSE	1	274	33	60	0	0	missense_variant	katG	c.1388G>T	p.Arg463Leu	katG_p.Arg463Leu	Isoniazid	5) Not assoc w R
MFS-3	4338595	GC	G	PASS	FALSE	0.99	325	11	60	0	323	intergenic_region	whiB6-Rv3863	n.4338596delC		Rv3863_c.-253delC
MFS-3	2167926	A	G	PASS	FALSE	1	339	33	60	0	0	missense_variant	PPE35	c.2687T>C	p.Leu896Ser	PPE35_p.Leu896Ser	Pyrazinamide	5) Not assoc w R
MFS-3	2223293	T	C	PASS	FALSE	1	297	34	60	0	0	intergenic_region	Rv1979c-mpt64	n.2223293T>C		Rv1979c_c.-129A>G	Clofazimine	5) Not assoc w R
MFS-3	3612813	T	C	PASS	FALSE	1	307	33	60	0	0	missense_variant	Rv3236c	c.304A>G	p.Thr102Ala	Rv3236c_p.Thr102Ala	Pyrazinamide	4) Not assoc w R - Interim
MFS-3	3625065	T	G	PASS	FALSE	1	249	34	60	0	0	missense_variant	mtrB	c.1549A>C	p.Met517Leu	mtrB_p.Met517Leu	Bedaquiline	3) Uncertain significance
MFS-3	3625065	T	G	PASS	FALSE	1	249	34	60	0	0	missense_variant	mtrB	c.1549A>C	p.Met517Leu	mtrB_p.Met517Leu	Rifampicin	5) Not assoc w R
MFS-3	3626562	G	A	PASS	FALSE	1	281	34	60	0	0	missense_variant	mtrB	c.52C>T	p.Pro18Ser	mtrB_p.Pro18Ser	Bedaquiline	3) Uncertain significance
MFS-3	3626562	G	A	PASS	FALSE	1	281	34	60	0	0	missense_variant	mtrB	c.52C>T	p.Pro18Ser	mtrB_p.Pro18Ser	Rifampicin	5) Not assoc w R
MFS-3	4242643	C	T	PASS	FALSE	1	260	32	60	0	0	synonymous_variant	embC	c.2781C>T	p.Arg927Arg	embC_c.2781C>T	Ethambutol	5) Not assoc w R
MFS-3	4243460	C	T	PASS	FALSE	1	301	33	60	0	0	synonymous_variant	embA	c.228C>T	p.Cys76Cys	embA_c.228C>T	Ethambutol	5) Not assoc w R
MFS-3	4267647	T	C	PASS	FALSE	1	281	34	60	0	0	missense_variant	aftB	c.1190A>G	p.Asp397Gly	aftB_p.Asp397Gly	Ethambutol	5) Not assoc w R
MFS-3	4338595	GC	G	PASS	FALSE	0.99	325	11	60	0	323	intergenic_region	whiB6-Rv3863	n.4338596delC		whiB6_c.-75delG	Amikacin	5) Not assoc w R
MFS-3	4338595	GC	G	PASS	FALSE	0.99	325	11	60	0	323	intergenic_region	whiB6-Rv3863	n.4338596delC		whiB6_c.-75delG	Capreomycin	5) Not assoc w R
MFS-3	2223293	T	C	PASS	FALSE	1	297	34	60	0	0	intergenic_region	Rv1979c-mpt64	n.2223293T>C		Rv1979c_c.-129A>G	Bedaquiline	4) Not assoc w R - Interim
MFS-3	7585	G	C	PASS	FALSE	1	292	34	60	0	0	missense_variant	gyrA	c.284G>C	p.Ser95Thr	gyrA_p.Ser95Thr	Levofloxacin	5) Not assoc w R
MFS-30	491742	T	C	PASS	FALSE	1	237	33	60	0	0	synonymous_variant	fgd1	c.960T>C	p.Phe320Phe	fgd1_c.960T>C	Clofazimine	5) Not assoc w R
MFS-30	9304	G	A	PASS	FALSE	1	251	34	60	0	0	missense_variant	gyrA	c.2003G>A	p.Gly668Asp	gyrA_p.Gly668Asp	Moxifloxacin	5) Not assoc w R
MFS-30	1834177	A	C	PASS	FALSE	1	245	34	60	0	0	synonymous_variant	rpsA	c.636A>C	p.Arg212Arg	rpsA_c.636A>C	Pyrazinamide	4) Not assoc w R - Interim
MFS-30	2223293	T	C	PASS	FALSE	1	284	33	60	0	0	intergenic_region	Rv1979c-mpt64	n.2223293T>C		Rv1979c_c.-129A>G	Bedaquiline	4) Not assoc w R - Interim
MFS-30	2223293	T	C	PASS	FALSE	1	284	33	60	0	0	intergenic_region	Rv1979c-mpt64	n.2223293T>C		Rv1979c_c.-129A>G	Clofazimine	5) Not assoc w R
MFS-30	2714846	C	T	PASS	FALSE	1	233	33	60	0	0	missense_variant	eis	c.487G>A	p.Val163Ile	eis_p.Val163Ile	Amikacin	5) Not assoc w R
MFS-30	2714846	C	T	PASS	FALSE	1	233	33	60	0	0	missense_variant	eis	c.487G>A	p.Val163Ile	eis_p.Val163Ile	Kanamycin	5) Not assoc w R
MFS-30	3612813	T	C	PASS	FALSE	1	275	33	60	0	0	missense_variant	Rv3236c	c.304A>G	p.Thr102Ala	Rv3236c_p.Thr102Ala	Pyrazinamide	4) Not assoc w R - Interim
MFS-30	3625065	T	G	PASS	FALSE	1	215	34	60	0	0	missense_variant	mtrB	c.1549A>C	p.Met517Leu	mtrB_p.Met517Leu	Bedaquiline	3) Uncertain significance
MFS-30	3625065	T	G	PASS	FALSE	1	215	34	60	0	0	missense_variant	mtrB	c.1549A>C	p.Met517Leu	mtrB_p.Met517Leu	Rifampicin	5) Not assoc w R
MFS-30	3626562	G	A	PASS	FALSE	1	251	34	60	0	0	missense_variant	mtrB	c.52C>T	p.Pro18Ser	mtrB_p.Pro18Ser	Bedaquiline	3) Uncertain significance
MFS-30	2223014	A	T	PASS	FALSE	1	265	33	60	0	0	missense_variant	Rv1979c	c.151T>A	p.Tyr51Asn	Rv1979c_p.Tyr51Asn	Clofazimine	3) Uncertain significance
MFS-30	3626562	G	A	PASS	FALSE	1	251	34	60	0	0	missense_variant	mtrB	c.52C>T	p.Pro18Ser	mtrB_p.Pro18Ser	Rifampicin	5) Not assoc w R
MFS-30	4243460	C	T	PASS	FALSE	1	221	33	60	0	0	synonymous_variant	embA	c.228C>T	p.Cys76Cys	embA_c.228C>T	Ethambutol	5) Not assoc w R
MFS-30	4248115	C	T	PASS	FALSE	1	265	32	60	0	0	synonymous_variant	embB	c.1602C>T	p.Asp534Asp	embB_c.1602C>T	Ethambutol	5) Not assoc w R
MFS-30	4267647	T	C	PASS	FALSE	1	235	33	60	0	0	missense_variant	aftB	c.1190A>G	p.Asp397Gly	aftB_p.Asp397Gly	Ethambutol	5) Not assoc w R
MFS-30	4338595	GC	G	PASS	FALSE	1	292	0	60	0	292	intergenic_region	whiB6-Rv3863	n.4338596delC		whiB6_c.-75delG	Amikacin	5) Not assoc w R
MFS-30	4338595	GC	G	PASS	FALSE	1	292	0	60	0	292	intergenic_region	whiB6-Rv3863	n.4338596delC		whiB6_c.-75delG	Capreomycin	5) Not assoc w R
MFS-30	4338595	GC	G	PASS	FALSE	1	292	0	60	0	292	intergenic_region	whiB6-Rv3863	n.4338596delC		whiB6_c.-75delG	Kanamycin	5) Not assoc w R
MFS-30	4338595	GC	G	PASS	FALSE	1	292	0	60	0	292	intergenic_region	whiB6-Rv3863	n.4338596delC		Rv3863_c.-253delC
MFS-30	4407588	T	C	PASS	FALSE	1	269	33	60	0	0	synonymous_variant	gid	c.615A>G	p.Ala205Ala	gid_c.615A>G	Streptomycin	5) Not assoc w R
MFS-30	4242643	C	T	PASS	FALSE	1	178	32	60	0	0	synonymous_variant	embC	c.2781C>T	p.Arg927Arg	embC_c.2781C>T	Ethambutol	5) Not assoc w R
MFS-30	2223014	A	T	PASS	FALSE	1	265	33	60	0	0	missense_variant	Rv1979c	c.151T>A	p.Tyr51Asn	Rv1979c_p.Tyr51Asn	Bedaquiline	3) Uncertain significance
MFS-30	2167926	A	G	PASS	FALSE	1	256	33	60	0	0	missense_variant	PPE35	c.2687T>C	p.Leu896Ser	PPE35_p.Leu896Ser	Pyrazinamide	5) Not assoc w R
MFS-30	2154724	C	A	PASS	FALSE	1	259	33	60	0	0	missense_variant	katG	c.1388G>T	p.Arg463Leu	katG_p.Arg463Leu	Isoniazid	5) Not assoc w R
MFS-30	1406760	T	TG	PASS	FALSE	1.01	197	33	60	199	0	frameshift_variant	Rv1258c	c.580_581insC	p.Glu194fs	Rv1258c_p.Glu194fs	Pyrazinamide	3) Uncertain significance
MFS-30	1406760	T	TG	PASS	FALSE	1.01	197	33	60	199	0	frameshift_variant	Rv1258c	c.580_581insC	p.Glu194fs	Rv1258c_p.Glu194fs	Isoniazid	5) Not assoc w R
MFS-30	781395	T	C	PASS	FALSE	1	253	33	60	0	0	intergenic_region	Rv0681-rpsL	n.781395T>C		rpsL_c.-165T>C	Streptomycin	5) Not assoc w R
MFS-30	776182	C	T	PASS	FALSE	0.99	264	31	60	0	0	missense_variant	mmpL5	c.2299G>A	p.Asp767Asn	mmpL5_p.Asp767Asn	Clofazimine	5) Not assoc w R
MFS-30	776182	C	T	PASS	FALSE	0.99	264	31	60	0	0	missense_variant	mmpL5	c.2299G>A	p.Asp767Asn	mmpL5_p.Asp767Asn	Bedaquiline	5) Not assoc w R
MFS-30	776100	G	A	PASS	FALSE	1	289	32	60	0	0	missense_variant	mmpL5	c.2381C>T	p.Thr794Ile	mmpL5_p.Thr794Ile	Clofazimine	5) Not assoc w R
MFS-30	776100	G	A	PASS	FALSE	1	289	32	60	0	0	missense_variant	mmpL5	c.2381C>T	p.Thr794Ile	mmpL5_p.Thr794Ile	Bedaquiline	4) Not assoc w R - Interim
MFS-30	775639	T	C	PASS	FALSE	1	239	32	60	0	0	missense_variant	mmpL5	c.2842A>G	p.Ile948Val	mmpL5_p.Ile948Val	Clofazimine	5) Not assoc w R
MFS-30	775639	T	C	PASS	FALSE	1	239	32	60	0	0	missense_variant	mmpL5	c.2842A>G	p.Ile948Val	mmpL5_p.Ile948Val	Bedaquiline	4) Not assoc w R - Interim
MFS-30	763031	T	C	PASS	FALSE	1	228	34	60	0	0	synonymous_variant	rpoB	c.3225T>C	p.Ala1075Ala	rpoB_c.3225T>C	Rifampicin	5) Not assoc w R
MFS-30	657142	C	T	PASS	FALSE	1	286	32	60	0	0	missense_variant	Rv0565c	c.329G>A	p.Arg110His	Rv0565c_p.Arg110His	Ethionamide	3) Uncertain significance
MFS-30	657081	C	T	PASS	FALSE	1	275	33	60	0	0	synonymous_variant	Rv0565c	c.390G>A	p.Val130Val	Rv0565c_c.390G>A	Ethionamide	4) Not assoc w R - Interim
MFS-30	620625	A	G	PASS	FALSE	1	247	33	60	0	0	missense_variant	ccsA	c.735A>G	p.Ile245Met	ccsA_p.Ile245Met	Kanamycin	3) Uncertain significance
MFS-30	620625	A	G	PASS	FALSE	1	247	33	60	0	0	missense_variant	ccsA	c.735A>G	p.Ile245Met	ccsA_p.Ile245Met	Capreomycin	5) Not assoc w R
MFS-30	620625	A	G	PASS	FALSE	1	247	33	60	0	0	missense_variant	ccsA	c.735A>G	p.Ile245Met	ccsA_p.Ile245Met	Amikacin	5) Not assoc w R
MFS-30	575907	C	T	PASS	FALSE	1	193	33	60	0	0	missense_variant	mshA	c.560C>T	p.Ala187Val	mshA_p.Ala187Val	Isoniazid	5) Not assoc w R
MFS-30	575907	C	T	PASS	FALSE	1	193	33	60	0	0	missense_variant	mshA	c.560C>T	p.Ala187Val	mshA_p.Ala187Val	Ethionamide	5) Not assoc w R
MFS-30	491742	T	C	PASS	FALSE	1	237	33	60	0	0	synonymous_variant	fgd1	c.960T>C	p.Phe320Phe	fgd1_c.960T>C	Delamanid	4) Not assoc w R - Interim
MFS-30	1917972	A	G	PASS	FALSE	1	218	33	60	0	0	synonymous_variant	tlyA	c.33A>G	p.Leu11Leu	tlyA_c.33A>G	Capreomycin	5) Not assoc w R
MFS-30	4407927	T	G	PASS	FALSE	1	225	32	60	0	0	missense_variant	gid	c.276A>C	p.Glu92Asp	gid_p.Glu92Asp	Streptomycin	5) Not assoc w R
MFS-30	1406760	T	TG	PASS	FALSE	1.01	197	33	60	199	0	frameshift_variant	Rv1258c	c.580_581insC	p.Glu194fs	Rv1258c_p.Glu194fs	Streptomycin	5) Not assoc w R
MFS-30	1854300	T	C	PASS	FALSE	1	226	32	57	0	0	missense_variant	tsnR	c.695T>C	p.Leu232Pro	tsnR_p.Leu232Pro	Linezolid	5) Not assoc w R
MFS-30	9304	G	A	PASS	FALSE	1	251	34	60	0	0	missense_variant	gyrA	c.2003G>A	p.Gly668Asp	gyrA_p.Gly668Asp	Levofloxacin	5) Not assoc w R
MFS-30	7585	G	C	PASS	FALSE	1	235	33	60	0	0	missense_variant	gyrA	c.284G>C	p.Ser95Thr	gyrA_p.Ser95Thr	Moxifloxacin	5) Not assoc w R
MFS-30	7585	G	C	PASS	FALSE	1	235	33	60	0	0	missense_variant	gyrA	c.284G>C	p.Ser95Thr	gyrA_p.Ser95Thr	Levofloxacin	5) Not assoc w R
MFS-30	7362	G	C	PASS	FALSE	1	315	33	60	0	0	missense_variant	gyrA	c.61G>C	p.Glu21Gln	gyrA_p.Glu21Gln	Moxifloxacin	5) Not assoc w R
MFS-30	7362	G	C	PASS	FALSE	1	315	33	60	0	0	missense_variant	gyrA	c.61G>C	p.Glu21Gln	gyrA_p.Glu21Gln	Levofloxacin	5) Not assoc w R
MFS-300	4038287	G	A	PASS	FALSE	1	222	32	60	0	0	synonymous_variant	clpC1	c.2418C>T	p.Asn806Asn	clpC1_c.2418C>T	Pyrazinamide	5) Not assoc w R
MFS-300	9304	G	A	PASS	FALSE	1	299	33	60	0	0	missense_variant	gyrA	c.2003G>A	p.Gly668Asp	gyrA_p.Gly668Asp	Levofloxacin	5) Not assoc w R
MFS-300	9304	G	A	PASS	FALSE	1	299	33	60	0	0	missense_variant	gyrA	c.2003G>A	p.Gly668Asp	gyrA_p.Gly668Asp	Moxifloxacin	5) Not assoc w R
MFS-300	3625065	T	G	PASS	FALSE	1	241	33	60	0	0	missense_variant	mtrB	c.1549A>C	p.Met517Leu	mtrB_p.Met517Leu	Bedaquiline	3) Uncertain significance
MFS-300	764995	C	G	PASS	FALSE	1	257	32	60	0	0	synonymous_variant	rpoC	c.1626C>G	p.Ala542Ala	rpoC_c.1626C>G	Rifampicin	5) Not assoc w R
MFS-300	775639	T	C	PASS	FALSE	1	247	31	60	0	0	missense_variant	mmpL5	c.2842A>G	p.Ile948Val	mmpL5_p.Ile948Val	Bedaquiline	4) Not assoc w R - Interim
MFS-300	775639	T	C	PASS	FALSE	1	247	31	60	0	0	missense_variant	mmpL5	c.2842A>G	p.Ile948Val	mmpL5_p.Ile948Val	Clofazimine	5) Not assoc w R
MFS-300	781395	T	C	PASS	FALSE	1	309	33	60	0	0	intergenic_region	Rv0681-rpsL	n.781395T>C		rpsL_c.-165T>C	Streptomycin	5) Not assoc w R
MFS-300	1854300	T	C	PASS	FALSE	0.99	187	31	57	0	0	missense_variant	tsnR	c.695T>C	p.Leu232Pro	tsnR_p.Leu232Pro	Linezolid	5) Not assoc w R
MFS-300	1917972	A	G	PASS	FALSE	1	220	33	60	0	0	synonymous_variant	tlyA	c.33A>G	p.Leu11Leu	tlyA_c.33A>G	Capreomycin	5) Not assoc w R
MFS-300	2223293	T	C	PASS	FALSE	1	332	33	60	0	0	intergenic_region	Rv1979c-mpt64	n.2223293T>C		Rv1979c_c.-129A>G	Bedaquiline	4) Not assoc w R - Interim
MFS-300	2223293	T	C	PASS	FALSE	1	332	33	60	0	0	intergenic_region	Rv1979c-mpt64	n.2223293T>C		Rv1979c_c.-129A>G	Clofazimine	5) Not assoc w R
MFS-300	3612009	C	T	PASS	FALSE	1	235	33	60	0	0	missense_variant	Rv3236c	c.1108G>A	p.Ala370Thr	Rv3236c_p.Ala370Thr	Pyrazinamide	5) Not assoc w R
MFS-300	3625065	T	G	PASS	FALSE	1	241	33	60	0	0	missense_variant	mtrB	c.1549A>C	p.Met517Leu	mtrB_p.Met517Leu	Rifampicin	5) Not assoc w R
MFS-300	7585	G	C	PASS	FALSE	1	278	33	60	0	0	missense_variant	gyrA	c.284G>C	p.Ser95Thr	gyrA_p.Ser95Thr	Moxifloxacin	5) Not assoc w R
MFS-300	7585	G	C	PASS	FALSE	1	278	33	60	0	0	missense_variant	gyrA	c.284G>C	p.Ser95Thr	gyrA_p.Ser95Thr	Levofloxacin	5) Not assoc w R
MFS-300	7362	G	C	PASS	FALSE	1	331	33	60	0	0	missense_variant	gyrA	c.61G>C	p.Glu21Gln	gyrA_p.Glu21Gln	Levofloxacin	5) Not assoc w R
MFS-300	4338595	GC	G	PASS	FALSE	1	298	34	60	0	297	intergenic_region	whiB6-Rv3863	n.4338596delC		whiB6_c.-75delG	Kanamycin	5) Not assoc w R
MFS-300	6140	G	T	PASS	FALSE	1	350	33	60	0	0	missense_variant	gyrB	c.901G>T	p.Val301Leu	gyrB_p.Val301Leu	Moxifloxacin	5) Not assoc w R
MFS-300	6140	G	T	PASS	FALSE	1	350	33	60	0	0	missense_variant	gyrB	c.901G>T	p.Val301Leu	gyrB_p.Val301Leu	Levofloxacin	5) Not assoc w R
MFS-300	1399	G	A	PASS	FALSE	1	375	33	60	0	0	missense_variant	dnaA	c.1399G>A	p.Gly467Ser	dnaA_p.Gly467Ser	Isoniazid	3) Uncertain significance
MFS-300	4408156	A	C	PASS	FALSE	1	294	33	60	0	0	missense_variant	gid	c.47T>G	p.Leu16Arg	gid_p.Leu16Arg	Streptomycin	5) Not assoc w R
MFS-300	4338596	C	G	Del	FALSE	1	1	34	60	0	297	intergenic_region	whiB6-Rv3863	n.4338596C>G		Rv3863_c.-253C>G
MFS-300	4338596	C	G	Del	FALSE	1	1	34	60	0	297	intergenic_region	whiB6-Rv3863	n.4338596C>G		whiB6_c.-75G>C
MFS-300	4338595	GC	G	PASS	FALSE	1	298	34	60	0	297	intergenic_region	whiB6-Rv3863	n.4338596delC		Rv3863_c.-253delC
MFS-300	7362	G	C	PASS	FALSE	1	331	33	60	0	0	missense_variant	gyrA	c.61G>C	p.Glu21Gln	gyrA_p.Glu21Gln	Moxifloxacin	5) Not assoc w R
MFS-300	4338595	GC	G	PASS	FALSE	1	298	34	60	0	297	intergenic_region	whiB6-Rv3863	n.4338596delC		whiB6_c.-75delG	Capreomycin	5) Not assoc w R
MFS-300	4338595	GC	G	PASS	FALSE	1	298	34	60	0	297	intergenic_region	whiB6-Rv3863	n.4338596delC		whiB6_c.-75delG	Amikacin	5) Not assoc w R
MFS-300	4338594	A	C	PASS	FALSE	0.81	292	33	60	0	0	intergenic_region	whiB6-Rv3863	n.4338594A>C		Rv3863_c.-255A>C
MFS-300	4338594	A	C	PASS	FALSE	0.81	292	33	60	0	0	intergenic_region	whiB6-Rv3863	n.4338594A>C		whiB6_c.-73T>G
MFS-300	4338437	C	T	PASS	FALSE	1	263	30	60	0	0	missense_variant	whiB6	c.85G>A	p.Val29Ile	whiB6_p.Val29Ile
MFS-300	4242643	C	T	PASS	FALSE	1	191	30	60	0	0	synonymous_variant	embC	c.2781C>T	p.Arg927Arg	embC_c.2781C>T	Ethambutol	5) Not assoc w R
MFS-301	4338596	C	T	Del	FALSE	1	2	27	60	0	248	intergenic_region	whiB6-Rv3863	n.4338596C>T		Rv3863_c.-253C>T
MFS-301	4408156	A	C	PASS	FALSE	1	271	33	60	0	0	missense_variant	gid	c.47T>G	p.Leu16Arg	gid_p.Leu16Arg	Streptomycin	5) Not assoc w R
MFS-301	4338596	C	T	Del	FALSE	1	2	27	60	0	248	intergenic_region	whiB6-Rv3863	n.4338596C>T		whiB6_c.-75G>A	Kanamycin	3) Uncertain significance
MFS-301	1854300	T	C	PASS	FALSE	1	179	30	57	0	0	missense_variant	tsnR	c.695T>C	p.Leu232Pro	tsnR_p.Leu232Pro	Linezolid	5) Not assoc w R
MFS-301	4338596	C	T	Del	FALSE	1	2	27	60	0	248	intergenic_region	whiB6-Rv3863	n.4338596C>T		whiB6_c.-75G>A	Amikacin	3) Uncertain significance
MFS-301	3612009	C	T	PASS	FALSE	1	214	33	60	0	0	missense_variant	Rv3236c	c.1108G>A	p.Ala370Thr	Rv3236c_p.Ala370Thr	Pyrazinamide	5) Not assoc w R
MFS-301	2223293	T	C	PASS	FALSE	1	333	33	60	0	0	intergenic_region	Rv1979c-mpt64	n.2223293T>C		Rv1979c_c.-129A>G	Clofazimine	5) Not assoc w R
MFS-301	2223293	T	C	PASS	FALSE	1	333	33	60	0	0	intergenic_region	Rv1979c-mpt64	n.2223293T>C		Rv1979c_c.-129A>G	Bedaquiline	4) Not assoc w R - Interim
MFS-301	1917972	A	G	PASS	FALSE	1	223	33	60	0	0	synonymous_variant	tlyA	c.33A>G	p.Leu11Leu	tlyA_c.33A>G	Capreomycin	5) Not assoc w R
MFS-301	4338596	C	T	Del	FALSE	1	2	27	60	0	248	intergenic_region	whiB6-Rv3863	n.4338596C>T		whiB6_c.-75G>A	Capreomycin	3) Uncertain significance
MFS-301	775639	T	C	PASS	FALSE	1	221	31	60	0	0	missense_variant	mmpL5	c.2842A>G	p.Ile948Val	mmpL5_p.Ile948Val	Clofazimine	5) Not assoc w R
MFS-301	775639	T	C	PASS	FALSE	1	221	31	60	0	0	missense_variant	mmpL5	c.2842A>G	p.Ile948Val	mmpL5_p.Ile948Val	Bedaquiline	4) Not assoc w R - Interim
MFS-301	764995	C	G	PASS	FALSE	1	247	32	60	0	0	synonymous_variant	rpoC	c.1626C>G	p.Ala542Ala	rpoC_c.1626C>G	Rifampicin	5) Not assoc w R
MFS-301	9304	G	A	PASS	FALSE	1	260	33	60	0	0	missense_variant	gyrA	c.2003G>A	p.Gly668Asp	gyrA_p.Gly668Asp	Moxifloxacin	5) Not assoc w R
MFS-301	9304	G	A	PASS	FALSE	1	260	33	60	0	0	missense_variant	gyrA	c.2003G>A	p.Gly668Asp	gyrA_p.Gly668Asp	Levofloxacin	5) Not assoc w R
MFS-301	7585	G	C	PASS	FALSE	1	294	33	60	0	0	missense_variant	gyrA	c.284G>C	p.Ser95Thr	gyrA_p.Ser95Thr	Moxifloxacin	5) Not assoc w R
MFS-301	7585	G	C	PASS	FALSE	1	294	33	60	0	0	missense_variant	gyrA	c.284G>C	p.Ser95Thr	gyrA_p.Ser95Thr	Levofloxacin	5) Not assoc w R
MFS-301	7362	G	C	PASS	FALSE	1	297	33	60	0	0	missense_variant	gyrA	c.61G>C	p.Glu21Gln	gyrA_p.Glu21Gln	Moxifloxacin	5) Not assoc w R
MFS-301	7362	G	C	PASS	FALSE	1	297	33	60	0	0	missense_variant	gyrA	c.61G>C	p.Glu21Gln	gyrA_p.Glu21Gln	Levofloxacin	5) Not assoc w R
MFS-301	6140	G	T	PASS	FALSE	1	315	33	60	0	0	missense_variant	gyrB	c.901G>T	p.Val301Leu	gyrB_p.Val301Leu	Moxifloxacin	5) Not assoc w R
MFS-301	6140	G	T	PASS	FALSE	1	315	33	60	0	0	missense_variant	gyrB	c.901G>T	p.Val301Leu	gyrB_p.Val301Leu	Levofloxacin	5) Not assoc w R
MFS-301	1399	G	A	PASS	FALSE	1	347	33	60	0	0	missense_variant	dnaA	c.1399G>A	p.Gly467Ser	dnaA_p.Gly467Ser	Isoniazid	3) Uncertain significance
MFS-301	3625065	T	G	PASS	FALSE	1	197	33	60	0	0	missense_variant	mtrB	c.1549A>C	p.Met517Leu	mtrB_p.Met517Leu	Bedaquiline	3) Uncertain significance
MFS-301	3625065	T	G	PASS	FALSE	1	197	33	60	0	0	missense_variant	mtrB	c.1549A>C	p.Met517Leu	mtrB_p.Met517Leu	Rifampicin	5) Not assoc w R
MFS-301	781395	T	C	PASS	FALSE	1	270	33	60	0	0	intergenic_region	Rv0681-rpsL	n.781395T>C		rpsL_c.-165T>C	Streptomycin	5) Not assoc w R
MFS-301	4338595	GC	G	PASS	FALSE	0.99	250	27	60	0	248	intergenic_region	whiB6-Rv3863	n.4338596delC		whiB6_c.-75delG	Kanamycin	5) Not assoc w R
MFS-301	4242643	C	T	PASS	FALSE	1	200	31	60	0	0	synonymous_variant	embC	c.2781C>T	p.Arg927Arg	embC_c.2781C>T	Ethambutol	5) Not assoc w R
MFS-301	4038287	G	A	PASS	FALSE	1	228	33	60	0	0	synonymous_variant	clpC1	c.2418C>T	p.Asn806Asn	clpC1_c.2418C>T	Pyrazinamide	5) Not assoc w R
MFS-301	4338437	C	T	PASS	FALSE	1	226	30	60	0	0	missense_variant	whiB6	c.85G>A	p.Val29Ile	whiB6_p.Val29Ile
MFS-301	4338595	GC	G	PASS	FALSE	0.99	250	27	60	0	248	intergenic_region	whiB6-Rv3863	n.4338596delC		whiB6_c.-75delG	Amikacin	5) Not assoc w R
MFS-301	4338595	GC	G	PASS	FALSE	0.99	250	27	60	0	248	intergenic_region	whiB6-Rv3863	n.4338596delC		Rv3863_c.-253delC
MFS-301	4338595	GC	G	PASS	FALSE	0.99	250	27	60	0	248	intergenic_region	whiB6-Rv3863	n.4338596delC		whiB6_c.-75delG	Capreomycin	5) Not assoc w R
MFS-302	4242643	C	T	PASS	FALSE	1	194	31	60	0	0	synonymous_variant	embC	c.2781C>T	p.Arg927Arg	embC_c.2781C>T	Ethambutol	5) Not assoc w R
MFS-302	4243460	C	T	PASS	FALSE	1	218	33	60	0	0	synonymous_variant	embA	c.228C>T	p.Cys76Cys	embA_c.228C>T	Ethambutol	5) Not assoc w R
MFS-302	4407927	T	G	PASS	FALSE	1	273	33	60	0	0	missense_variant	gid	c.276A>C	p.Glu92Asp	gid_p.Glu92Asp	Streptomycin	5) Not assoc w R
MFS-302	4407588	T	C	PASS	FALSE	1	284	33	60	0	0	synonymous_variant	gid	c.615A>G	p.Ala205Ala	gid_c.615A>G	Streptomycin	5) Not assoc w R
MFS-302	4338596	C	A	Del	FALSE	0	1	0	60	0	298	intergenic_region	whiB6-Rv3863	n.4338596C>A		whiB6_c.-75G>T	Capreomycin	3) Uncertain significance
MFS-302	4338596	C	A	Del	FALSE	0	1	0	60	0	298	intergenic_region	whiB6-Rv3863	n.4338596C>A		whiB6_c.-75G>T	Kanamycin	3) Uncertain significance
MFS-302	4338596	C	A	Del	FALSE	0	1	0	60	0	298	intergenic_region	whiB6-Rv3863	n.4338596C>A		whiB6_c.-75G>T	Amikacin	3) Uncertain significance
MFS-302	4338595	GC	G	PASS	FALSE	1	299	0	60	0	298	intergenic_region	whiB6-Rv3863	n.4338596delC		Rv3863_c.-253delC
MFS-302	4338595	GC	G	PASS	FALSE	1	299	0	60	0	298	intergenic_region	whiB6-Rv3863	n.4338596delC		whiB6_c.-75delG	Kanamycin	5) Not assoc w R
MFS-302	4338595	GC	G	PASS	FALSE	1	299	0	60	0	298	intergenic_region	whiB6-Rv3863	n.4338596delC		whiB6_c.-75delG	Capreomycin	5) Not assoc w R
MFS-302	4338595	GC	G	PASS	FALSE	1	299	0	60	0	298	intergenic_region	whiB6-Rv3863	n.4338596delC		whiB6_c.-75delG	Amikacin	5) Not assoc w R
MFS-302	4338596	C	A	Del	FALSE	0	1	0	60	0	298	intergenic_region	whiB6-Rv3863	n.4338596C>A		Rv3863_c.-253C>A
MFS-302	3626562	G	A	PASS	FALSE	1	264	33	60	0	0	missense_variant	mtrB	c.52C>T	p.Pro18Ser	mtrB_p.Pro18Ser	Rifampicin	5) Not assoc w R
MFS-302	3625065	T	G	PASS	FALSE	1	247	33	60	0	0	missense_variant	mtrB	c.1549A>C	p.Met517Leu	mtrB_p.Met517Leu	Rifampicin	5) Not assoc w R
MFS-302	2223293	T	C	PASS	FALSE	1	324	33	60	0	0	intergenic_region	Rv1979c-mpt64	n.2223293T>C		Rv1979c_c.-129A>G	Clofazimine	5) Not assoc w R
MFS-302	2223293	T	C	PASS	FALSE	1	324	33	60	0	0	intergenic_region	Rv1979c-mpt64	n.2223293T>C		Rv1979c_c.-129A>G	Bedaquiline	4) Not assoc w R - Interim
MFS-302	2223014	A	T	PASS	FALSE	1	275	32	60	0	0	missense_variant	Rv1979c	c.151T>A	p.Tyr51Asn	Rv1979c_p.Tyr51Asn	Clofazimine	3) Uncertain significance
MFS-302	2223014	A	T	PASS	FALSE	1	275	32	60	0	0	missense_variant	Rv1979c	c.151T>A	p.Tyr51Asn	Rv1979c_p.Tyr51Asn	Bedaquiline	3) Uncertain significance
MFS-302	2154724	C	A	PASS	FALSE	1	245	32	60	0	0	missense_variant	katG	c.1388G>T	p.Arg463Leu	katG_p.Arg463Leu	Isoniazid	5) Not assoc w R
MFS-302	2064271	C	G	PASS	FALSE	1	291	33	60	0	0	missense_variant	bacA	c.458G>C	p.Trp153Ser	bacA_p.Trp153Ser	Streptomycin	3) Uncertain significance
MFS-302	2064271	C	G	PASS	FALSE	1	291	33	60	0	0	missense_variant	bacA	c.458G>C	p.Trp153Ser	bacA_p.Trp153Ser	Kanamycin	3) Uncertain significance
MFS-302	2064271	C	G	PASS	FALSE	1	291	33	60	0	0	missense_variant	bacA	c.458G>C	p.Trp153Ser	bacA_p.Trp153Ser	Capreomycin	3) Uncertain significance
MFS-302	2714846	C	T	PASS	FALSE	1	250	32	60	0	0	missense_variant	eis	c.487G>A	p.Val163Ile	eis_p.Val163Ile	Amikacin	5) Not assoc w R
MFS-302	2714846	C	T	PASS	FALSE	1	250	32	60	0	0	missense_variant	eis	c.487G>A	p.Val163Ile	eis_p.Val163Ile	Kanamycin	5) Not assoc w R
MFS-302	3612813	T	C	PASS	FALSE	1	271	32	60	0	0	missense_variant	Rv3236c	c.304A>G	p.Thr102Ala	Rv3236c_p.Thr102Ala	Pyrazinamide	4) Not assoc w R - Interim
MFS-302	3625065	T	G	PASS	FALSE	1	247	33	60	0	0	missense_variant	mtrB	c.1549A>C	p.Met517Leu	mtrB_p.Met517Leu	Bedaquiline	3) Uncertain significance
MFS-302	3626562	G	A	PASS	FALSE	1	264	33	60	0	0	missense_variant	mtrB	c.52C>T	p.Pro18Ser	mtrB_p.Pro18Ser	Bedaquiline	3) Uncertain significance
MFS-302	2167926	A	G	PASS	FALSE	1	274	33	60	0	0	missense_variant	PPE35	c.2687T>C	p.Leu896Ser	PPE35_p.Leu896Ser	Pyrazinamide	5) Not assoc w R
MFS-302	4248115	C	T	PASS	FALSE	1	278	32	59	0	0	synonymous_variant	embB	c.1602C>T	p.Asp534Asp	embB_c.1602C>T	Ethambutol	5) Not assoc w R
MFS-302	2064271	C	G	PASS	FALSE	1	291	33	60	0	0	missense_variant	bacA	c.458G>C	p.Trp153Ser	bacA_p.Trp153Ser	Amikacin	3) Uncertain significance
MFS-302	657081	C	T	PASS	FALSE	1	323	32	60	0	0	synonymous_variant	Rv0565c	c.390G>A	p.Val130Val	Rv0565c_c.390G>A	Ethionamide	4) Not assoc w R - Interim
MFS-302	620625	A	G	PASS	FALSE	1	228	33	60	0	0	missense_variant	ccsA	c.735A>G	p.Ile245Met	ccsA_p.Ile245Met	Kanamycin	3) Uncertain significance
MFS-302	620625	A	G	PASS	FALSE	1	228	33	60	0	0	missense_variant	ccsA	c.735A>G	p.Ile245Met	ccsA_p.Ile245Met	Capreomycin	5) Not assoc w R
MFS-302	575907	C	T	PASS	FALSE	1	214	32	60	0	0	missense_variant	mshA	c.560C>T	p.Ala187Val	mshA_p.Ala187Val	Isoniazid	5) Not assoc w R
MFS-302	575907	C	T	PASS	FALSE	1	214	32	60	0	0	missense_variant	mshA	c.560C>T	p.Ala187Val	mshA_p.Ala187Val	Ethionamide	5) Not assoc w R
MFS-302	491742	T	C	PASS	FALSE	1	271	33	60	0	0	synonymous_variant	fgd1	c.960T>C	p.Phe320Phe	fgd1_c.960T>C	Delamanid	4) Not assoc w R - Interim
MFS-302	657142	C	T	PASS	FALSE	1	298	32	60	0	0	missense_variant	Rv0565c	c.329G>A	p.Arg110His	Rv0565c_p.Arg110His	Ethionamide	3) Uncertain significance
MFS-302	491742	T	C	PASS	FALSE	1	271	33	60	0	0	synonymous_variant	fgd1	c.960T>C	p.Phe320Phe	fgd1_c.960T>C	Clofazimine	5) Not assoc w R
MFS-302	9304	G	A	PASS	FALSE	1	279	33	60	0	0	missense_variant	gyrA	c.2003G>A	p.Gly668Asp	gyrA_p.Gly668Asp	Levofloxacin	5) Not assoc w R
MFS-302	7585	G	C	PASS	FALSE	1	277	33	60	0	0	missense_variant	gyrA	c.284G>C	p.Ser95Thr	gyrA_p.Ser95Thr	Moxifloxacin	5) Not assoc w R
MFS-302	7362	G	C	PASS	FALSE	1	322	33	60	0	0	missense_variant	gyrA	c.61G>C	p.Glu21Gln	gyrA_p.Glu21Gln	Levofloxacin	5) Not assoc w R
MFS-302	7362	G	C	PASS	FALSE	1	322	33	60	0	0	missense_variant	gyrA	c.61G>C	p.Glu21Gln	gyrA_p.Glu21Gln	Moxifloxacin	5) Not assoc w R
MFS-302	7585	G	C	PASS	FALSE	1	277	33	60	0	0	missense_variant	gyrA	c.284G>C	p.Ser95Thr	gyrA_p.Ser95Thr	Levofloxacin	5) Not assoc w R
MFS-302	4267647	T	C	PASS	FALSE	1	187	33	60	0	0	missense_variant	aftB	c.1190A>G	p.Asp397Gly	aftB_p.Asp397Gly	Ethambutol	5) Not assoc w R
MFS-302	9304	G	A	PASS	FALSE	1	279	33	60	0	0	missense_variant	gyrA	c.2003G>A	p.Gly668Asp	gyrA_p.Gly668Asp	Moxifloxacin	5) Not assoc w R
MFS-302	763031	T	C	PASS	FALSE	1	277	33	60	0	0	synonymous_variant	rpoB	c.3225T>C	p.Ala1075Ala	rpoB_c.3225T>C	Rifampicin	5) Not assoc w R
MFS-302	620625	A	G	PASS	FALSE	1	228	33	60	0	0	missense_variant	ccsA	c.735A>G	p.Ile245Met	ccsA_p.Ile245Met	Amikacin	5) Not assoc w R
MFS-302	775639	T	C	PASS	FALSE	0.99	289	31	60	0	0	missense_variant	mmpL5	c.2842A>G	p.Ile948Val	mmpL5_p.Ile948Val	Clofazimine	5) Not assoc w R
MFS-302	1854300	T	C	PASS	FALSE	0.99	191	31	58	0	0	missense_variant	tsnR	c.695T>C	p.Leu232Pro	tsnR_p.Leu232Pro	Linezolid	5) Not assoc w R
MFS-302	1917972	A	G	PASS	FALSE	1	224	33	60	0	0	synonymous_variant	tlyA	c.33A>G	p.Leu11Leu	tlyA_c.33A>G	Capreomycin	5) Not assoc w R
MFS-302	775639	T	C	PASS	FALSE	0.99	289	31	60	0	0	missense_variant	mmpL5	c.2842A>G	p.Ile948Val	mmpL5_p.Ile948Val	Bedaquiline	4) Not assoc w R - Interim
MFS-302	1406760	T	TG	PASS	FALSE	1.02	253	32	60	258	0	frameshift_variant	Rv1258c	c.580_581insC	p.Glu194fs	Rv1258c_p.Glu194fs	Pyrazinamide	3) Uncertain significance
MFS-302	1406760	T	TG	PASS	FALSE	1.02	253	32	60	258	0	frameshift_variant	Rv1258c	c.580_581insC	p.Glu194fs	Rv1258c_p.Glu194fs	Isoniazid	5) Not assoc w R
MFS-302	1406760	T	TG	PASS	FALSE	1.02	253	32	60	258	0	frameshift_variant	Rv1258c	c.580_581insC	p.Glu194fs	Rv1258c_p.Glu194fs	Streptomycin	5) Not assoc w R
MFS-302	1302818	G	C	PASS	FALSE	1	270	32	60	0	0	intergenic_region	PE12-fbiC	n.1302818G>C		fbiC_c.-113G>C	Clofazimine	3) Uncertain significance
MFS-302	1302818	G	C	PASS	FALSE	1	270	32	60	0	0	intergenic_region	PE12-fbiC	n.1302818G>C		fbiC_c.-113G>C	Delamanid	3) Uncertain significance
MFS-302	781395	T	C	PASS	FALSE	1	307	33	60	0	0	intergenic_region	Rv0681-rpsL	n.781395T>C		rpsL_c.-165T>C	Streptomycin	5) Not assoc w R
MFS-302	776182	C	T	PASS	FALSE	1	286	30	60	0	0	missense_variant	mmpL5	c.2299G>A	p.Asp767Asn	mmpL5_p.Asp767Asn	Clofazimine	5) Not assoc w R
MFS-302	776182	C	T	PASS	FALSE	1	286	30	60	0	0	missense_variant	mmpL5	c.2299G>A	p.Asp767Asn	mmpL5_p.Asp767Asn	Bedaquiline	5) Not assoc w R
MFS-302	776100	G	A	PASS	FALSE	1	300	31	60	0	0	missense_variant	mmpL5	c.2381C>T	p.Thr794Ile	mmpL5_p.Thr794Ile	Clofazimine	5) Not assoc w R
MFS-302	776100	G	A	PASS	FALSE	1	300	31	60	0	0	missense_variant	mmpL5	c.2381C>T	p.Thr794Ile	mmpL5_p.Thr794Ile	Bedaquiline	4) Not assoc w R - Interim
MFS-302	1302818	G	C	PASS	FALSE	1	270	32	60	0	0	intergenic_region	PE12-fbiC	n.1302818G>C		PE12_c.-137C>G
MFS-302	1834177	A	C	PASS	FALSE	1	278	32	60	0	0	synonymous_variant	rpsA	c.636A>C	p.Arg212Arg	rpsA_c.636A>C	Pyrazinamide	4) Not assoc w R - Interim
MFS-303	3641157	C	T	PASS	FALSE	1	237	33	60	0	0	synonymous_variant	fbiA	c.615C>T	p.Asp205Asp	fbiA_c.615C>T	Clofazimine	4) Not assoc w R - Interim
MFS-303	3626562	G	A	PASS	FALSE	1	266	33	60	0	0	missense_variant	mtrB	c.52C>T	p.Pro18Ser	mtrB_p.Pro18Ser	Rifampicin	5) Not assoc w R
MFS-303	3626562	G	A	PASS	FALSE	1	266	33	60	0	0	missense_variant	mtrB	c.52C>T	p.Pro18Ser	mtrB_p.Pro18Ser	Bedaquiline	3) Uncertain significance
MFS-303	3625065	T	G	PASS	FALSE	1	229	33	60	0	0	missense_variant	mtrB	c.1549A>C	p.Met517Leu	mtrB_p.Met517Leu	Rifampicin	5) Not assoc w R
MFS-303	2223293	T	C	PASS	FALSE	1	273	33	60	0	0	intergenic_region	Rv1979c-mpt64	n.2223293T>C		Rv1979c_c.-129A>G	Clofazimine	5) Not assoc w R
MFS-303	3612813	T	C	PASS	FALSE	1	232	32	60	0	0	missense_variant	Rv3236c	c.304A>G	p.Thr102Ala	Rv3236c_p.Thr102Ala	Pyrazinamide	4) Not assoc w R - Interim
MFS-303	2714846	C	T	PASS	FALSE	1	227	32	60	0	0	missense_variant	eis	c.487G>A	p.Val163Ile	eis_p.Val163Ile	Kanamycin	5) Not assoc w R
MFS-303	2714846	C	T	PASS	FALSE	1	227	32	60	0	0	missense_variant	eis	c.487G>A	p.Val163Ile	eis_p.Val163Ile	Amikacin	5) Not assoc w R
MFS-303	2223293	T	C	PASS	FALSE	1	273	33	60	0	0	intergenic_region	Rv1979c-mpt64	n.2223293T>C		Rv1979c_c.-129A>G	Bedaquiline	4) Not assoc w R - Interim
MFS-303	3641157	C	T	PASS	FALSE	1	237	33	60	0	0	synonymous_variant	fbiA	c.615C>T	p.Asp205Asp	fbiA_c.615C>T	Delamanid	4) Not assoc w R - Interim
MFS-303	3625065	T	G	PASS	FALSE	1	229	33	60	0	0	missense_variant	mtrB	c.1549A>C	p.Met517Leu	mtrB_p.Met517Leu	Bedaquiline	3) Uncertain significance
MFS-303	4242643	C	T	PASS	FALSE	1	217	31	60	0	0	synonymous_variant	embC	c.2781C>T	p.Arg927Arg	embC_c.2781C>T	Ethambutol	5) Not assoc w R
MFS-303	4407927	T	G	PASS	FALSE	1	247	33	60	0	0	missense_variant	gid	c.276A>C	p.Glu92Asp	gid_p.Glu92Asp	Streptomycin	5) Not assoc w R
MFS-303	4248115	C	T	PASS	FALSE	1	224	31	60	0	0	synonymous_variant	embB	c.1602C>T	p.Asp534Asp	embB_c.1602C>T	Ethambutol	5) Not assoc w R
MFS-303	4267647	T	C	PASS	FALSE	1	209	33	60	0	0	missense_variant	aftB	c.1190A>G	p.Asp397Gly	aftB_p.Asp397Gly	Ethambutol	5) Not assoc w R
MFS-303	4338595	GC	G	PASS	FALSE	1	278	0	60	0	277	intergenic_region	whiB6-Rv3863	n.4338596delC		whiB6_c.-75delG	Amikacin	5) Not assoc w R
MFS-303	4338595	GC	G	PASS	FALSE	1	278	0	60	0	277	intergenic_region	whiB6-Rv3863	n.4338596delC		whiB6_c.-75delG	Capreomycin	5) Not assoc w R
MFS-303	4338595	GC	G	PASS	FALSE	1	278	0	60	0	277	intergenic_region	whiB6-Rv3863	n.4338596delC		whiB6_c.-75delG	Kanamycin	5) Not assoc w R
MFS-303	4338595	GC	G	PASS	FALSE	1	278	0	60	0	277	intergenic_region	whiB6-Rv3863	n.4338596delC		Rv3863_c.-253delC
MFS-303	4338596	C	A	Del	FALSE	0	1	0	60	0	277	intergenic_region	whiB6-Rv3863	n.4338596C>A		whiB6_c.-75G>T	Amikacin	3) Uncertain significance
MFS-303	4338596	C	A	Del	FALSE	0	1	0	60	0	277	intergenic_region	whiB6-Rv3863	n.4338596C>A		whiB6_c.-75G>T	Capreomycin	3) Uncertain significance
MFS-303	4338596	C	A	Del	FALSE	0	1	0	60	0	277	intergenic_region	whiB6-Rv3863	n.4338596C>A		whiB6_c.-75G>T	Kanamycin	3) Uncertain significance
MFS-303	4338596	C	A	Del	FALSE	0	1	0	60	0	277	intergenic_region	whiB6-Rv3863	n.4338596C>A		Rv3863_c.-253C>A
MFS-303	4407588	T	C	PASS	FALSE	1	241	33	60	0	0	synonymous_variant	gid	c.615A>G	p.Ala205Ala	gid_c.615A>G	Streptomycin	5) Not assoc w R
MFS-303	2223014	A	T	PASS	FALSE	0.99	249	32	60	0	0	missense_variant	Rv1979c	c.151T>A	p.Tyr51Asn	Rv1979c_p.Tyr51Asn	Clofazimine	3) Uncertain significance
MFS-303	4243460	C	T	PASS	FALSE	1	240	33	60	0	0	synonymous_variant	embA	c.228C>T	p.Cys76Cys	embA_c.228C>T	Ethambutol	5) Not assoc w R
MFS-303	2223014	A	T	PASS	FALSE	0.99	249	32	60	0	0	missense_variant	Rv1979c	c.151T>A	p.Tyr51Asn	Rv1979c_p.Tyr51Asn	Bedaquiline	3) Uncertain significance
MFS-303	575907	C	T	PASS	FALSE	1	216	32	60	0	0	missense_variant	mshA	c.560C>T	p.Ala187Val	mshA_p.Ala187Val	Isoniazid	5) Not assoc w R
MFS-303	2154724	C	A	PASS	FALSE	1	239	33	60	0	0	missense_variant	katG	c.1388G>T	p.Arg463Leu	katG_p.Arg463Leu	Isoniazid	5) Not assoc w R
MFS-303	7362	G	C	PASS	FALSE	1	307	33	60	0	0	missense_variant	gyrA	c.61G>C	p.Glu21Gln	gyrA_p.Glu21Gln	Moxifloxacin	5) Not assoc w R
MFS-303	7585	G	C	PASS	FALSE	1	262	33	60	0	0	missense_variant	gyrA	c.284G>C	p.Ser95Thr	gyrA_p.Ser95Thr	Levofloxacin	5) Not assoc w R
MFS-303	7585	G	C	PASS	FALSE	1	262	33	60	0	0	missense_variant	gyrA	c.284G>C	p.Ser95Thr	gyrA_p.Ser95Thr	Moxifloxacin	5) Not assoc w R
MFS-303	9304	G	A	PASS	FALSE	1	248	33	60	0	0	missense_variant	gyrA	c.2003G>A	p.Gly668Asp	gyrA_p.Gly668Asp	Levofloxacin	5) Not assoc w R
MFS-303	9304	G	A	PASS	FALSE	1	248	33	60	0	0	missense_variant	gyrA	c.2003G>A	p.Gly668Asp	gyrA_p.Gly668Asp	Moxifloxacin	5) Not assoc w R
MFS-303	491742	T	C	PASS	FALSE	1	276	33	60	0	0	synonymous_variant	fgd1	c.960T>C	p.Phe320Phe	fgd1_c.960T>C	Clofazimine	5) Not assoc w R
MFS-303	491742	T	C	PASS	FALSE	1	276	33	60	0	0	synonymous_variant	fgd1	c.960T>C	p.Phe320Phe	fgd1_c.960T>C	Delamanid	4) Not assoc w R - Interim
MFS-303	575907	C	T	PASS	FALSE	1	216	32	60	0	0	missense_variant	mshA	c.560C>T	p.Ala187Val	mshA_p.Ala187Val	Ethionamide	5) Not assoc w R
MFS-303	7362	G	C	PASS	FALSE	1	307	33	60	0	0	missense_variant	gyrA	c.61G>C	p.Glu21Gln	gyrA_p.Glu21Gln	Levofloxacin	5) Not assoc w R
MFS-303	620625	A	G	PASS	FALSE	1	213	33	60	0	0	missense_variant	ccsA	c.735A>G	p.Ile245Met	ccsA_p.Ile245Met	Amikacin	5) Not assoc w R
MFS-303	620625	A	G	PASS	FALSE	1	213	33	60	0	0	missense_variant	ccsA	c.735A>G	p.Ile245Met	ccsA_p.Ile245Met	Kanamycin	3) Uncertain significance
MFS-303	657081	C	T	PASS	FALSE	1	306	32	60	0	0	synonymous_variant	Rv0565c	c.390G>A	p.Val130Val	Rv0565c_c.390G>A	Ethionamide	4) Not assoc w R - Interim
MFS-303	657142	C	T	PASS	FALSE	1	279	33	60	0	0	missense_variant	Rv0565c	c.329G>A	p.Arg110His	Rv0565c_p.Arg110His	Ethionamide	3) Uncertain significance
MFS-303	763031	T	C	PASS	FALSE	1	253	33	60	0	0	synonymous_variant	rpoB	c.3225T>C	p.Ala1075Ala	rpoB_c.3225T>C	Rifampicin	5) Not assoc w R
MFS-303	2167926	A	G	PASS	FALSE	1	293	33	60	0	0	missense_variant	PPE35	c.2687T>C	p.Leu896Ser	PPE35_p.Leu896Ser	Pyrazinamide	5) Not assoc w R
MFS-303	775639	T	C	PASS	FALSE	0.99	238	31	60	0	0	missense_variant	mmpL5	c.2842A>G	p.Ile948Val	mmpL5_p.Ile948Val	Bedaquiline	4) Not assoc w R - Interim
MFS-303	775639	T	C	PASS	FALSE	0.99	238	31	60	0	0	missense_variant	mmpL5	c.2842A>G	p.Ile948Val	mmpL5_p.Ile948Val	Clofazimine	5) Not assoc w R
MFS-303	776182	C	T	PASS	FALSE	0.99	227	30	60	0	0	missense_variant	mmpL5	c.2299G>A	p.Asp767Asn	mmpL5_p.Asp767Asn	Bedaquiline	5) Not assoc w R
MFS-303	620625	A	G	PASS	FALSE	1	213	33	60	0	0	missense_variant	ccsA	c.735A>G	p.Ile245Met	ccsA_p.Ile245Met	Capreomycin	5) Not assoc w R
MFS-303	776100	G	A	PASS	FALSE	1	276	31	60	0	0	missense_variant	mmpL5	c.2381C>T	p.Thr794Ile	mmpL5_p.Thr794Ile	Clofazimine	5) Not assoc w R
MFS-303	776100	G	A	PASS	FALSE	1	276	31	60	0	0	missense_variant	mmpL5	c.2381C>T	p.Thr794Ile	mmpL5_p.Thr794Ile	Bedaquiline	4) Not assoc w R - Interim
MFS-303	1917972	A	G	PASS	FALSE	1	221	33	60	0	0	synonymous_variant	tlyA	c.33A>G	p.Leu11Leu	tlyA_c.33A>G	Capreomycin	5) Not assoc w R
MFS-303	1854300	T	C	PASS	FALSE	0.99	179	31	58	0	0	missense_variant	tsnR	c.695T>C	p.Leu232Pro	tsnR_p.Leu232Pro	Linezolid	5) Not assoc w R
MFS-303	1834177	A	C	PASS	FALSE	1	254	32	60	0	0	synonymous_variant	rpsA	c.636A>C	p.Arg212Arg	rpsA_c.636A>C	Pyrazinamide	4) Not assoc w R - Interim
MFS-303	1406760	T	TG	PASS	FALSE	1	230	33	60	229	0	frameshift_variant	Rv1258c	c.580_581insC	p.Glu194fs	Rv1258c_p.Glu194fs	Streptomycin	5) Not assoc w R
MFS-303	1406760	T	TG	PASS	FALSE	1	230	33	60	229	0	frameshift_variant	Rv1258c	c.580_581insC	p.Glu194fs	Rv1258c_p.Glu194fs	Pyrazinamide	3) Uncertain significance
MFS-303	1406760	T	TG	PASS	FALSE	1	230	33	60	229	0	frameshift_variant	Rv1258c	c.580_581insC	p.Glu194fs	Rv1258c_p.Glu194fs	Isoniazid	5) Not assoc w R
MFS-303	781395	T	C	PASS	FALSE	1	270	32	60	0	0	intergenic_region	Rv0681-rpsL	n.781395T>C		rpsL_c.-165T>C	Streptomycin	5) Not assoc w R
MFS-303	776182	C	T	PASS	FALSE	0.99	227	30	60	0	0	missense_variant	mmpL5	c.2299G>A	p.Asp767Asn	mmpL5_p.Asp767Asn	Clofazimine	5) Not assoc w R
MFS-305	4407927	T	G	PASS	FALSE	1	212	33	60	0	0	missense_variant	gid	c.276A>C	p.Glu92Asp	gid_p.Glu92Asp	Streptomycin	5) Not assoc w R
MFS-305	4242643	C	T	PASS	FALSE	1	222	30	60	0	0	synonymous_variant	embC	c.2781C>T	p.Arg927Arg	embC_c.2781C>T	Ethambutol	5) Not assoc w R
MFS-305	3625065	T	G	PASS	FALSE	1	204	33	60	0	0	missense_variant	mtrB	c.1549A>C	p.Met517Leu	mtrB_p.Met517Leu	Rifampicin	5) Not assoc w R
MFS-305	4243460	C	T	PASS	FALSE	1	236	32	60	0	0	synonymous_variant	embA	c.228C>T	p.Cys76Cys	embA_c.228C>T	Ethambutol	5) Not assoc w R
MFS-305	4248115	C	T	PASS	FALSE	1	249	31	60	0	0	synonymous_variant	embB	c.1602C>T	p.Asp534Asp	embB_c.1602C>T	Ethambutol	5) Not assoc w R
MFS-305	4267647	T	C	PASS	FALSE	1	196	33	60	0	0	missense_variant	aftB	c.1190A>G	p.Asp397Gly	aftB_p.Asp397Gly	Ethambutol	5) Not assoc w R
MFS-305	4338595	GC	G	PASS	FALSE	1	263	34	60	0	262	intergenic_region	whiB6-Rv3863	n.4338596delC		whiB6_c.-75delG	Amikacin	5) Not assoc w R
MFS-305	4338595	GC	G	PASS	FALSE	1	263	34	60	0	262	intergenic_region	whiB6-Rv3863	n.4338596delC		whiB6_c.-75delG	Capreomycin	5) Not assoc w R
MFS-305	4338595	GC	G	PASS	FALSE	1	263	34	60	0	262	intergenic_region	whiB6-Rv3863	n.4338596delC		whiB6_c.-75delG	Kanamycin	5) Not assoc w R
MFS-305	4338595	GC	G	PASS	FALSE	1	263	34	60	0	262	intergenic_region	whiB6-Rv3863	n.4338596delC		Rv3863_c.-253delC
MFS-305	4338596	C	G	Del	FALSE	1	1	34	60	0	262	intergenic_region	whiB6-Rv3863	n.4338596C>G		whiB6_c.-75G>C
MFS-305	4338596	C	G	Del	FALSE	1	1	34	60	0	262	intergenic_region	whiB6-Rv3863	n.4338596C>G		Rv3863_c.-253C>G
MFS-305	4407588	T	C	PASS	FALSE	1	247	33	60	0	0	synonymous_variant	gid	c.615A>G	p.Ala205Ala	gid_c.615A>G	Streptomycin	5) Not assoc w R
MFS-305	3626562	G	A	PASS	FALSE	1	253	33	60	0	0	missense_variant	mtrB	c.52C>T	p.Pro18Ser	mtrB_p.Pro18Ser	Rifampicin	5) Not assoc w R
MFS-305	3625065	T	G	PASS	FALSE	1	204	33	60	0	0	missense_variant	mtrB	c.1549A>C	p.Met517Leu	mtrB_p.Met517Leu	Bedaquiline	3) Uncertain significance
MFS-305	657081	C	T	PASS	FALSE	1	273	32	60	0	0	synonymous_variant	Rv0565c	c.390G>A	p.Val130Val	Rv0565c_c.390G>A	Ethionamide	4) Not assoc w R - Interim
MFS-305	620625	A	G	PASS	FALSE	1	221	33	60	0	0	missense_variant	ccsA	c.735A>G	p.Ile245Met	ccsA_p.Ile245Met	Kanamycin	3) Uncertain significance
MFS-305	2714846	C	T	PASS	FALSE	1	252	31	60	0	0	missense_variant	eis	c.487G>A	p.Val163Ile	eis_p.Val163Ile	Kanamycin	5) Not assoc w R
MFS-305	2714846	C	T	PASS	FALSE	1	252	31	60	0	0	missense_variant	eis	c.487G>A	p.Val163Ile	eis_p.Val163Ile	Amikacin	5) Not assoc w R
MFS-305	2223293	T	C	PASS	FALSE	1	289	33	60	0	0	intergenic_region	Rv1979c-mpt64	n.2223293T>C		Rv1979c_c.-129A>G	Clofazimine	5) Not assoc w R
MFS-305	2223293	T	C	PASS	FALSE	1	289	33	60	0	0	intergenic_region	Rv1979c-mpt64	n.2223293T>C		Rv1979c_c.-129A>G	Bedaquiline	4) Not assoc w R - Interim
MFS-305	2223014	A	T	PASS	FALSE	1	242	32	60	0	0	missense_variant	Rv1979c	c.151T>A	p.Tyr51Asn	Rv1979c_p.Tyr51Asn	Clofazimine	3) Uncertain significance
MFS-305	2223014	A	T	PASS	FALSE	1	242	32	60	0	0	missense_variant	Rv1979c	c.151T>A	p.Tyr51Asn	Rv1979c_p.Tyr51Asn	Bedaquiline	3) Uncertain significance
MFS-305	2167926	A	G	PASS	FALSE	1	289	33	60	0	0	missense_variant	PPE35	c.2687T>C	p.Leu896Ser	PPE35_p.Leu896Ser	Pyrazinamide	5) Not assoc w R
MFS-305	2154724	C	A	PASS	FALSE	1	232	33	60	0	0	missense_variant	katG	c.1388G>T	p.Arg463Leu	katG_p.Arg463Leu	Isoniazid	5) Not assoc w R
MFS-305	2064271	C	G	PASS	FALSE	1	202	33	60	0	0	missense_variant	bacA	c.458G>C	p.Trp153Ser	bacA_p.Trp153Ser	Streptomycin	3) Uncertain significance
MFS-305	2064271	C	G	PASS	FALSE	1	202	33	60	0	0	missense_variant	bacA	c.458G>C	p.Trp153Ser	bacA_p.Trp153Ser	Kanamycin	3) Uncertain significance
MFS-305	2064271	C	G	PASS	FALSE	1	202	33	60	0	0	missense_variant	bacA	c.458G>C	p.Trp153Ser	bacA_p.Trp153Ser	Capreomycin	3) Uncertain significance
MFS-305	2064271	C	G	PASS	FALSE	1	202	33	60	0	0	missense_variant	bacA	c.458G>C	p.Trp153Ser	bacA_p.Trp153Ser	Amikacin	3) Uncertain significance
MFS-305	1917972	A	G	PASS	FALSE	1	218	32	60	0	0	synonymous_variant	tlyA	c.33A>G	p.Leu11Leu	tlyA_c.33A>G	Capreomycin	5) Not assoc w R
MFS-305	1854300	T	C	PASS	FALSE	0.99	208	30	58	0	0	missense_variant	tsnR	c.695T>C	p.Leu232Pro	tsnR_p.Leu232Pro	Linezolid	5) Not assoc w R
MFS-305	620625	A	G	PASS	FALSE	1	221	33	60	0	0	missense_variant	ccsA	c.735A>G	p.Ile245Met	ccsA_p.Ile245Met	Capreomycin	5) Not assoc w R
MFS-305	1834177	A	C	PASS	FALSE	1	235	32	60	0	0	synonymous_variant	rpsA	c.636A>C	p.Arg212Arg	rpsA_c.636A>C	Pyrazinamide	4) Not assoc w R - Interim
MFS-305	1406760	T	TG	PASS	FALSE	1	213	33	60	214	0	frameshift_variant	Rv1258c	c.580_581insC	p.Glu194fs	Rv1258c_p.Glu194fs	Pyrazinamide	3) Uncertain significance
MFS-305	1406760	T	TG	PASS	FALSE	1	213	33	60	214	0	frameshift_variant	Rv1258c	c.580_581insC	p.Glu194fs	Rv1258c_p.Glu194fs	Isoniazid	5) Not assoc w R
MFS-305	1302818	G	C	PASS	FALSE	1	249	32	60	0	0	intergenic_region	PE12-fbiC	n.1302818G>C		fbiC_c.-113G>C	Delamanid	3) Uncertain significance
MFS-305	1302818	G	C	PASS	FALSE	1	249	32	60	0	0	intergenic_region	PE12-fbiC	n.1302818G>C		fbiC_c.-113G>C	Clofazimine	3) Uncertain significance
MFS-305	1302818	G	C	PASS	FALSE	1	249	32	60	0	0	intergenic_region	PE12-fbiC	n.1302818G>C		PE12_c.-137C>G
MFS-305	781395	T	C	PASS	FALSE	1	266	33	60	0	0	intergenic_region	Rv0681-rpsL	n.781395T>C		rpsL_c.-165T>C	Streptomycin	5) Not assoc w R
MFS-305	776182	C	T	PASS	FALSE	0.99	233	29	60	0	0	missense_variant	mmpL5	c.2299G>A	p.Asp767Asn	mmpL5_p.Asp767Asn	Clofazimine	5) Not assoc w R
MFS-305	776182	C	T	PASS	FALSE	0.99	233	29	60	0	0	missense_variant	mmpL5	c.2299G>A	p.Asp767Asn	mmpL5_p.Asp767Asn	Bedaquiline	5) Not assoc w R
MFS-305	776100	G	A	PASS	FALSE	1	240	31	60	0	0	missense_variant	mmpL5	c.2381C>T	p.Thr794Ile	mmpL5_p.Thr794Ile	Clofazimine	5) Not assoc w R
MFS-305	776100	G	A	PASS	FALSE	1	240	31	60	0	0	missense_variant	mmpL5	c.2381C>T	p.Thr794Ile	mmpL5_p.Thr794Ile	Bedaquiline	4) Not assoc w R - Interim
MFS-305	775639	T	C	PASS	FALSE	0.99	230	31	60	0	0	missense_variant	mmpL5	c.2842A>G	p.Ile948Val	mmpL5_p.Ile948Val	Clofazimine	5) Not assoc w R
MFS-305	775639	T	C	PASS	FALSE	0.99	230	31	60	0	0	missense_variant	mmpL5	c.2842A>G	p.Ile948Val	mmpL5_p.Ile948Val	Bedaquiline	4) Not assoc w R - Interim
MFS-305	763031	T	C	PASS	FALSE	1	245	33	60	0	0	synonymous_variant	rpoB	c.3225T>C	p.Ala1075Ala	rpoB_c.3225T>C	Rifampicin	5) Not assoc w R
MFS-305	657142	C	T	PASS	FALSE	1	269	32	60	0	0	missense_variant	Rv0565c	c.329G>A	p.Arg110His	Rv0565c_p.Arg110His	Ethionamide	3) Uncertain significance
MFS-305	1406760	T	TG	PASS	FALSE	1	213	33	60	214	0	frameshift_variant	Rv1258c	c.580_581insC	p.Glu194fs	Rv1258c_p.Glu194fs	Streptomycin	5) Not assoc w R
MFS-305	3612813	T	C	PASS	FALSE	1	240	32	60	0	0	missense_variant	Rv3236c	c.304A>G	p.Thr102Ala	Rv3236c_p.Thr102Ala	Pyrazinamide	4) Not assoc w R - Interim
MFS-305	3626562	G	A	PASS	FALSE	1	253	33	60	0	0	missense_variant	mtrB	c.52C>T	p.Pro18Ser	mtrB_p.Pro18Ser	Bedaquiline	3) Uncertain significance
MFS-305	7585	G	C	PASS	FALSE	1	240	33	60	0	0	missense_variant	gyrA	c.284G>C	p.Ser95Thr	gyrA_p.Ser95Thr	Moxifloxacin	5) Not assoc w R
MFS-305	620625	A	G	PASS	FALSE	1	221	33	60	0	0	missense_variant	ccsA	c.735A>G	p.Ile245Met	ccsA_p.Ile245Met	Amikacin	5) Not assoc w R
MFS-305	575907	C	T	PASS	FALSE	1	185	32	60	0	0	missense_variant	mshA	c.560C>T	p.Ala187Val	mshA_p.Ala187Val	Isoniazid	5) Not assoc w R
MFS-305	575907	C	T	PASS	FALSE	1	185	32	60	0	0	missense_variant	mshA	c.560C>T	p.Ala187Val	mshA_p.Ala187Val	Ethionamide	5) Not assoc w R
MFS-305	491742	T	C	PASS	FALSE	1	236	33	60	0	0	synonymous_variant	fgd1	c.960T>C	p.Phe320Phe	fgd1_c.960T>C	Delamanid	4) Not assoc w R - Interim
MFS-305	491742	T	C	PASS	FALSE	1	236	33	60	0	0	synonymous_variant	fgd1	c.960T>C	p.Phe320Phe	fgd1_c.960T>C	Clofazimine	5) Not assoc w R
MFS-305	9304	G	A	PASS	FALSE	1	257	33	60	0	0	missense_variant	gyrA	c.2003G>A	p.Gly668Asp	gyrA_p.Gly668Asp	Moxifloxacin	5) Not assoc w R
MFS-305	9304	G	A	PASS	FALSE	1	257	33	60	0	0	missense_variant	gyrA	c.2003G>A	p.Gly668Asp	gyrA_p.Gly668Asp	Levofloxacin	5) Not assoc w R
MFS-305	7585	G	C	PASS	FALSE	1	240	33	60	0	0	missense_variant	gyrA	c.284G>C	p.Ser95Thr	gyrA_p.Ser95Thr	Levofloxacin	5) Not assoc w R
MFS-305	7362	G	C	PASS	FALSE	1	253	32	60	0	0	missense_variant	gyrA	c.61G>C	p.Glu21Gln	gyrA_p.Glu21Gln	Moxifloxacin	5) Not assoc w R
MFS-305	7362	G	C	PASS	FALSE	1	253	32	60	0	0	missense_variant	gyrA	c.61G>C	p.Glu21Gln	gyrA_p.Glu21Gln	Levofloxacin	5) Not assoc w R
MFS-306	2223014	A	T	PASS	FALSE	1	314	32	60	0	0	missense_variant	Rv1979c	c.151T>A	p.Tyr51Asn	Rv1979c_p.Tyr51Asn	Clofazimine	3) Uncertain significance
MFS-306	2167926	A	G	PASS	FALSE	1	331	33	60	0	0	missense_variant	PPE35	c.2687T>C	p.Leu896Ser	PPE35_p.Leu896Ser	Pyrazinamide	5) Not assoc w R
MFS-306	2154724	C	A	PASS	FALSE	1	301	33	60	0	0	missense_variant	katG	c.1388G>T	p.Arg463Leu	katG_p.Arg463Leu	Isoniazid	5) Not assoc w R
MFS-306	776182	C	T	PASS	FALSE	0.99	308	29	60	0	0	missense_variant	mmpL5	c.2299G>A	p.Asp767Asn	mmpL5_p.Asp767Asn	Bedaquiline	5) Not assoc w R
MFS-306	2064271	C	G	PASS	FALSE	1	291	33	60	0	0	missense_variant	bacA	c.458G>C	p.Trp153Ser	bacA_p.Trp153Ser	Kanamycin	3) Uncertain significance
MFS-306	2223293	T	C	PASS	FALSE	1	341	33	60	0	0	intergenic_region	Rv1979c-mpt64	n.2223293T>C		Rv1979c_c.-129A>G	Bedaquiline	4) Not assoc w R - Interim
MFS-306	2064271	C	G	PASS	FALSE	1	291	33	60	0	0	missense_variant	bacA	c.458G>C	p.Trp153Ser	bacA_p.Trp153Ser	Capreomycin	3) Uncertain significance
MFS-306	2064271	C	G	PASS	FALSE	1	291	33	60	0	0	missense_variant	bacA	c.458G>C	p.Trp153Ser	bacA_p.Trp153Ser	Streptomycin	3) Uncertain significance
MFS-306	2223293	T	C	PASS	FALSE	1	341	33	60	0	0	intergenic_region	Rv1979c-mpt64	n.2223293T>C		Rv1979c_c.-129A>G	Clofazimine	5) Not assoc w R
MFS-306	3626562	G	A	PASS	FALSE	1	311	33	60	0	0	missense_variant	mtrB	c.52C>T	p.Pro18Ser	mtrB_p.Pro18Ser	Bedaquiline	3) Uncertain significance
MFS-306	2714846	C	T	PASS	FALSE	1	308	32	60	0	0	missense_variant	eis	c.487G>A	p.Val163Ile	eis_p.Val163Ile	Kanamycin	5) Not assoc w R
MFS-306	3612813	T	C	PASS	FALSE	1	282	32	60	0	0	missense_variant	Rv3236c	c.304A>G	p.Thr102Ala	Rv3236c_p.Thr102Ala	Pyrazinamide	4) Not assoc w R - Interim
MFS-306	3625065	T	G	PASS	FALSE	1	250	33	60	0	0	missense_variant	mtrB	c.1549A>C	p.Met517Leu	mtrB_p.Met517Leu	Bedaquiline	3) Uncertain significance
MFS-306	3625065	T	G	PASS	FALSE	1	250	33	60	0	0	missense_variant	mtrB	c.1549A>C	p.Met517Leu	mtrB_p.Met517Leu	Rifampicin	5) Not assoc w R
MFS-306	2064271	C	G	PASS	FALSE	1	291	33	60	0	0	missense_variant	bacA	c.458G>C	p.Trp153Ser	bacA_p.Trp153Ser	Amikacin	3) Uncertain significance
MFS-306	3626562	G	A	PASS	FALSE	1	311	33	60	0	0	missense_variant	mtrB	c.52C>T	p.Pro18Ser	mtrB_p.Pro18Ser	Rifampicin	5) Not assoc w R
MFS-306	4242643	C	T	PASS	FALSE	0.99	246	31	60	0	0	synonymous_variant	embC	c.2781C>T	p.Arg927Arg	embC_c.2781C>T	Ethambutol	5) Not assoc w R
MFS-306	4243460	C	T	PASS	FALSE	1	296	33	60	0	0	synonymous_variant	embA	c.228C>T	p.Cys76Cys	embA_c.228C>T	Ethambutol	5) Not assoc w R
MFS-306	2714846	C	T	PASS	FALSE	1	308	32	60	0	0	missense_variant	eis	c.487G>A	p.Val163Ile	eis_p.Val163Ile	Amikacin	5) Not assoc w R
MFS-306	1917972	A	G	PASS	FALSE	1	256	32	60	0	0	synonymous_variant	tlyA	c.33A>G	p.Leu11Leu	tlyA_c.33A>G	Capreomycin	5) Not assoc w R
MFS-306	1854300	T	C	PASS	FALSE	0.99	253	30	58	0	0	missense_variant	tsnR	c.695T>C	p.Leu232Pro	tsnR_p.Leu232Pro	Linezolid	5) Not assoc w R
MFS-306	1834177	A	C	PASS	FALSE	1	307	32	60	0	0	synonymous_variant	rpsA	c.636A>C	p.Arg212Arg	rpsA_c.636A>C	Pyrazinamide	4) Not assoc w R - Interim
MFS-306	7362	G	C	PASS	FALSE	1	341	32	60	0	0	missense_variant	gyrA	c.61G>C	p.Glu21Gln	gyrA_p.Glu21Gln	Levofloxacin	5) Not assoc w R
MFS-306	7362	G	C	PASS	FALSE	1	341	32	60	0	0	missense_variant	gyrA	c.61G>C	p.Glu21Gln	gyrA_p.Glu21Gln	Moxifloxacin	5) Not assoc w R
MFS-306	7585	G	C	PASS	FALSE	1	308	32	60	0	0	missense_variant	gyrA	c.284G>C	p.Ser95Thr	gyrA_p.Ser95Thr	Levofloxacin	5) Not assoc w R
MFS-306	7585	G	C	PASS	FALSE	1	308	32	60	0	0	missense_variant	gyrA	c.284G>C	p.Ser95Thr	gyrA_p.Ser95Thr	Moxifloxacin	5) Not assoc w R
MFS-306	9304	G	A	PASS	FALSE	1	280	33	60	0	0	missense_variant	gyrA	c.2003G>A	p.Gly668Asp	gyrA_p.Gly668Asp	Levofloxacin	5) Not assoc w R
MFS-306	9304	G	A	PASS	FALSE	1	280	33	60	0	0	missense_variant	gyrA	c.2003G>A	p.Gly668Asp	gyrA_p.Gly668Asp	Moxifloxacin	5) Not assoc w R
MFS-306	13629	A	G	Amb	FALSE	0.37	332	33	60	0	0	intergenic_region	Rv0010c-Rv0011c	n.13629A>G		Rv0010c_c.-71T>C	Isoniazid	3) Uncertain significance
MFS-306	491742	T	C	PASS	FALSE	1	295	33	60	0	0	synonymous_variant	fgd1	c.960T>C	p.Phe320Phe	fgd1_c.960T>C	Clofazimine	5) Not assoc w R
MFS-306	491742	T	C	PASS	FALSE	1	295	33	60	0	0	synonymous_variant	fgd1	c.960T>C	p.Phe320Phe	fgd1_c.960T>C	Delamanid	4) Not assoc w R - Interim
MFS-306	575907	C	T	PASS	FALSE	1	254	32	60	0	0	missense_variant	mshA	c.560C>T	p.Ala187Val	mshA_p.Ala187Val	Ethionamide	5) Not assoc w R
MFS-306	575907	C	T	PASS	FALSE	1	254	32	60	0	0	missense_variant	mshA	c.560C>T	p.Ala187Val	mshA_p.Ala187Val	Isoniazid	5) Not assoc w R
MFS-306	620625	A	G	PASS	FALSE	1	322	33	60	0	0	missense_variant	ccsA	c.735A>G	p.Ile245Met	ccsA_p.Ile245Met	Amikacin	5) Not assoc w R
MFS-306	620625	A	G	PASS	FALSE	1	322	33	60	0	0	missense_variant	ccsA	c.735A>G	p.Ile245Met	ccsA_p.Ile245Met	Capreomycin	5) Not assoc w R
MFS-306	620625	A	G	PASS	FALSE	1	322	33	60	0	0	missense_variant	ccsA	c.735A>G	p.Ile245Met	ccsA_p.Ile245Met	Kanamycin	3) Uncertain significance
MFS-306	657081	C	T	PASS	FALSE	1	316	33	60	0	0	synonymous_variant	Rv0565c	c.390G>A	p.Val130Val	Rv0565c_c.390G>A	Ethionamide	4) Not assoc w R - Interim
MFS-306	657142	C	T	PASS	FALSE	1	308	32	60	0	0	missense_variant	Rv0565c	c.329G>A	p.Arg110His	Rv0565c_p.Arg110His	Ethionamide	3) Uncertain significance
MFS-306	763031	T	C	PASS	FALSE	1	269	33	60	0	0	synonymous_variant	rpoB	c.3225T>C	p.Ala1075Ala	rpoB_c.3225T>C	Rifampicin	5) Not assoc w R
MFS-306	775639	T	C	PASS	FALSE	1	293	31	60	0	0	missense_variant	mmpL5	c.2842A>G	p.Ile948Val	mmpL5_p.Ile948Val	Bedaquiline	4) Not assoc w R - Interim
MFS-306	775639	T	C	PASS	FALSE	1	293	31	60	0	0	missense_variant	mmpL5	c.2842A>G	p.Ile948Val	mmpL5_p.Ile948Val	Clofazimine	5) Not assoc w R
MFS-306	776100	G	A	PASS	FALSE	1	371	30	60	0	0	missense_variant	mmpL5	c.2381C>T	p.Thr794Ile	mmpL5_p.Thr794Ile	Bedaquiline	4) Not assoc w R - Interim
MFS-306	776100	G	A	PASS	FALSE	1	371	30	60	0	0	missense_variant	mmpL5	c.2381C>T	p.Thr794Ile	mmpL5_p.Thr794Ile	Clofazimine	5) Not assoc w R
MFS-306	776182	C	T	PASS	FALSE	0.99	308	29	60	0	0	missense_variant	mmpL5	c.2299G>A	p.Asp767Asn	mmpL5_p.Asp767Asn	Clofazimine	5) Not assoc w R
MFS-306	781395	T	C	PASS	FALSE	1	306	33	60	0	0	intergenic_region	Rv0681-rpsL	n.781395T>C		rpsL_c.-165T>C	Streptomycin	5) Not assoc w R
MFS-306	1302818	G	C	PASS	FALSE	1	340	33	60	0	0	intergenic_region	PE12-fbiC	n.1302818G>C		PE12_c.-137C>G
MFS-306	1302818	G	C	PASS	FALSE	1	340	33	60	0	0	intergenic_region	PE12-fbiC	n.1302818G>C		fbiC_c.-113G>C	Clofazimine	3) Uncertain significance
MFS-306	1302818	G	C	PASS	FALSE	1	340	33	60	0	0	intergenic_region	PE12-fbiC	n.1302818G>C		fbiC_c.-113G>C	Delamanid	3) Uncertain significance
MFS-306	1406760	T	TG	PASS	FALSE	0.99	286	32	60	284	0	frameshift_variant	Rv1258c	c.580_581insC	p.Glu194fs	Rv1258c_p.Glu194fs	Isoniazid	5) Not assoc w R
MFS-306	1406760	T	TG	PASS	FALSE	0.99	286	32	60	284	0	frameshift_variant	Rv1258c	c.580_581insC	p.Glu194fs	Rv1258c_p.Glu194fs	Pyrazinamide	3) Uncertain significance
MFS-306	1406760	T	TG	PASS	FALSE	0.99	286	32	60	284	0	frameshift_variant	Rv1258c	c.580_581insC	p.Glu194fs	Rv1258c_p.Glu194fs	Streptomycin	5) Not assoc w R
MFS-306	4248115	C	T	PASS	FALSE	1	312	31	60	0	0	synonymous_variant	embB	c.1602C>T	p.Asp534Asp	embB_c.1602C>T	Ethambutol	5) Not assoc w R
MFS-306	4267647	T	C	PASS	FALSE	1	255	33	60	0	0	missense_variant	aftB	c.1190A>G	p.Asp397Gly	aftB_p.Asp397Gly	Ethambutol	5) Not assoc w R
MFS-306	2223014	A	T	PASS	FALSE	1	314	32	60	0	0	missense_variant	Rv1979c	c.151T>A	p.Tyr51Asn	Rv1979c_p.Tyr51Asn	Bedaquiline	3) Uncertain significance
MFS-306	4338594	A	T	Amb	FALSE	0.55	295	33	60	0	1	intergenic_region	whiB6-Rv3863	n.4338594A>T		Rv3863_c.-255A>T
MFS-306	4338595	GC	G	PASS	FALSE	0.79	304	33	60	0	240	intergenic_region	whiB6-Rv3863	n.4338596delC		whiB6_c.-75delG	Capreomycin	5) Not assoc w R
MFS-306	4338595	GC	G	PASS	FALSE	0.79	304	33	60	0	240	intergenic_region	whiB6-Rv3863	n.4338596delC		whiB6_c.-75delG	Kanamycin	5) Not assoc w R
MFS-306	4338595	GC	G	PASS	FALSE	0.79	304	33	60	0	240	intergenic_region	whiB6-Rv3863	n.4338596delC		Rv3863_c.-253delC
MFS-306	4338594	A	T	Amb	FALSE	0.55	295	33	60	0	1	intergenic_region	whiB6-Rv3863	n.4338594A>T		whiB6_c.-73T>A
MFS-306	4407927	T	G	PASS	FALSE	1	289	33	60	0	0	missense_variant	gid	c.276A>C	p.Glu92Asp	gid_p.Glu92Asp	Streptomycin	5) Not assoc w R
MFS-306	4338595	GC	G	PASS	FALSE	0.79	304	33	60	0	240	intergenic_region	whiB6-Rv3863	n.4338596delC		whiB6_c.-75delG	Amikacin	5) Not assoc w R
MFS-306	4407588	T	C	PASS	FALSE	1	313	33	60	0	0	synonymous_variant	gid	c.615A>G	p.Ala205Ala	gid_c.615A>G	Streptomycin	5) Not assoc w R
MFS-307	4244845	G	A	PASS	FALSE	1	264	33	60	0	0	missense_variant	embA	c.1613G>A	p.Arg538His	embA_p.Arg538His	Ethambutol	3) Uncertain significance
MFS-307	4242803	G	C	PASS	FALSE	1	276	33	60	0	0	missense_variant	embC	c.2941G>C	p.Val981Leu	embC_p.Val981Leu	Ethambutol	5) Not assoc w R
MFS-307	4242643	C	T	PASS	FALSE	1	223	30	60	0	0	synonymous_variant	embC	c.2781C>T	p.Arg927Arg	embC_c.2781C>T	Ethambutol	5) Not assoc w R
MFS-307	781395	T	C	PASS	FALSE	1	316	33	60	0	1	intergenic_region	Rv0681-rpsL	n.781395T>C		rpsL_c.-165T>C	Streptomycin	5) Not assoc w R
MFS-307	1854300	T	C	PASS	FALSE	1	244	31	57	0	0	missense_variant	tsnR	c.695T>C	p.Leu232Pro	tsnR_p.Leu232Pro	Linezolid	5) Not assoc w R
MFS-307	1917972	A	G	PASS	FALSE	1	225	32	60	0	0	synonymous_variant	tlyA	c.33A>G	p.Leu11Leu	tlyA_c.33A>G	Capreomycin	5) Not assoc w R
MFS-307	2223293	T	C	PASS	FALSE	1	315	33	60	0	0	intergenic_region	Rv1979c-mpt64	n.2223293T>C		Rv1979c_c.-129A>G	Bedaquiline	4) Not assoc w R - Interim
MFS-307	3625065	T	G	PASS	FALSE	1	251	33	60	0	0	missense_variant	mtrB	c.1549A>C	p.Met517Leu	mtrB_p.Met517Leu	Bedaquiline	3) Uncertain significance
MFS-307	3625065	T	G	PASS	FALSE	1	251	33	60	0	0	missense_variant	mtrB	c.1549A>C	p.Met517Leu	mtrB_p.Met517Leu	Rifampicin	5) Not assoc w R
MFS-307	3641447	C	T	PASS	FALSE	1	268	32	60	0	0	missense_variant	fbiA	c.905C>T	p.Thr302Met	fbiA_p.Thr302Met	Clofazimine	5) Not assoc w R
MFS-307	3641447	C	T	PASS	FALSE	1	268	32	60	0	0	missense_variant	fbiA	c.905C>T	p.Thr302Met	fbiA_p.Thr302Met	Delamanid	3) Uncertain significance
MFS-307	3877553	C	T	PASS	FALSE	1	286	33	60	0	0	missense_variant	rpoA	c.955G>A	p.Glu319Lys	rpoA_p.Glu319Lys	Rifampicin	5) Not assoc w R
MFS-307	4240897	C	G	PASS	FALSE	1	266	33	60	0	0	synonymous_variant	embC	c.1035C>G	p.Arg345Arg	embC_c.1035C>G	Ethambutol	5) Not assoc w R
MFS-307	3878613	TTGGGTTG	T	Amb	FALSE	0.32	106	28	53	0	32	intergenic_region	rpoA-rpsD	n.3878614_3878620delTGGGTTG		rpoA_c.-113_-107delCAACCCA	Rifampicin	3) Uncertain significance
MFS-307	3878601	GC	G	Amb	FALSE	0.31	110	29	52	0	31	intergenic_region	rpoA-rpsD	n.3878602delC		rpoA_c.-95delG	Rifampicin	3) Uncertain significance
MFS-307	2223293	T	C	PASS	FALSE	1	315	33	60	0	0	intergenic_region	Rv1979c-mpt64	n.2223293T>C		Rv1979c_c.-129A>G	Clofazimine	5) Not assoc w R
MFS-307	4338595	GC	G	PASS	FALSE	1	266	12	60	0	265	intergenic_region	whiB6-Rv3863	n.4338596delC		whiB6_c.-75delG	Amikacin	5) Not assoc w R
MFS-307	4249408	G	A	PASS	FALSE	1	287	32	60	0	0	synonymous_variant	embB	c.2895G>A	p.Pro965Pro	embB_c.2895G>A	Ethambutol	5) Not assoc w R
MFS-307	9304	G	A	PASS	FALSE	1	285	33	60	0	0	missense_variant	gyrA	c.2003G>A	p.Gly668Asp	gyrA_p.Gly668Asp	Moxifloxacin	5) Not assoc w R
MFS-307	7362	G	C	PASS	FALSE	1	327	33	60	0	0	missense_variant	gyrA	c.61G>C	p.Glu21Gln	gyrA_p.Glu21Gln	Levofloxacin	5) Not assoc w R
MFS-307	7362	G	C	PASS	FALSE	1	327	33	60	0	0	missense_variant	gyrA	c.61G>C	p.Glu21Gln	gyrA_p.Glu21Gln	Moxifloxacin	5) Not assoc w R
MFS-307	7585	G	C	PASS	FALSE	1	299	33	60	0	0	missense_variant	gyrA	c.284G>C	p.Ser95Thr	gyrA_p.Ser95Thr	Levofloxacin	5) Not assoc w R
MFS-307	7585	G	C	PASS	FALSE	1	299	33	60	0	0	missense_variant	gyrA	c.284G>C	p.Ser95Thr	gyrA_p.Ser95Thr	Moxifloxacin	5) Not assoc w R
MFS-307	9304	G	A	PASS	FALSE	1	285	33	60	0	0	missense_variant	gyrA	c.2003G>A	p.Gly668Asp	gyrA_p.Gly668Asp	Levofloxacin	5) Not assoc w R
MFS-307	4338595	GC	G	PASS	FALSE	1	266	12	60	0	265	intergenic_region	whiB6-Rv3863	n.4338596delC		whiB6_c.-75delG	Capreomycin	5) Not assoc w R
MFS-307	657269	A	G	PASS	FALSE	1	272	33	60	0	0	missense_variant	Rv0565c	c.202T>C	p.Ser68Pro	Rv0565c_p.Ser68Pro	Ethionamide	3) Uncertain significance
MFS-307	657303	G	A	PASS	FALSE	1	259	32	60	0	0	synonymous_variant	Rv0565c	c.168C>T	p.Pro56Pro	Rv0565c_c.168C>T	Ethionamide	4) Not assoc w R - Interim
MFS-307	765150	G	A	PASS	FALSE	1	274	33	60	0	0	missense_variant	rpoC	c.1781G>A	p.Gly594Glu	rpoC_p.Gly594Glu	Rifampicin	5) Not assoc w R
MFS-307	766070	C	T	PASS	FALSE	1	274	30	60	0	0	synonymous_variant	rpoC	c.2701C>T	p.Leu901Leu	rpoC_c.2701C>T	Rifampicin	5) Not assoc w R
MFS-307	775639	T	C	PASS	FALSE	1	274	31	60	0	0	missense_variant	mmpL5	c.2842A>G	p.Ile948Val	mmpL5_p.Ile948Val	Bedaquiline	4) Not assoc w R - Interim
MFS-307	775639	T	C	PASS	FALSE	1	274	31	60	0	0	missense_variant	mmpL5	c.2842A>G	p.Ile948Val	mmpL5_p.Ile948Val	Clofazimine	5) Not assoc w R
MFS-307	778305	A	G	PASS	FALSE	1	260	33	60	0	0	missense_variant	mmpL5	c.176T>C	p.Ile59Thr	mmpL5_p.Ile59Thr	Bedaquiline	3) Uncertain significance
MFS-307	4338595	GC	G	PASS	FALSE	1	266	12	60	0	265	intergenic_region	whiB6-Rv3863	n.4338596delC		Rv3863_c.-253delC
MFS-307	4338595	GC	G	PASS	FALSE	1	266	12	60	0	265	intergenic_region	whiB6-Rv3863	n.4338596delC		whiB6_c.-75delG	Kanamycin	5) Not assoc w R
MFS-307	778305	A	G	PASS	FALSE	1	260	33	60	0	0	missense_variant	mmpL5	c.176T>C	p.Ile59Thr	mmpL5_p.Ile59Thr	Clofazimine	3) Uncertain significance
MFS-308	777320	G	C	PASS	FALSE	0.99	259	32	60	0	0	synonymous_variant	mmpL5	c.1161C>G	p.Val387Val	mmpL5_c.1161C>G	Clofazimine	4) Not assoc w R - Interim
MFS-308	781395	T	C	PASS	FALSE	1	322	33	60	0	0	intergenic_region	Rv0681-rpsL	n.781395T>C		rpsL_c.-165T>C	Streptomycin	5) Not assoc w R
MFS-308	775639	T	C	PASS	FALSE	0.99	282	31	60	0	0	missense_variant	mmpL5	c.2842A>G	p.Ile948Val	mmpL5_p.Ile948Val	Clofazimine	5) Not assoc w R
MFS-308	777320	G	C	PASS	FALSE	0.99	259	32	60	0	0	synonymous_variant	mmpL5	c.1161C>G	p.Val387Val	mmpL5_c.1161C>G	Bedaquiline	4) Not assoc w R - Interim
MFS-308	775639	T	C	PASS	FALSE	0.99	282	31	60	0	0	missense_variant	mmpL5	c.2842A>G	p.Ile948Val	mmpL5_p.Ile948Val	Bedaquiline	4) Not assoc w R - Interim
MFS-308	1917972	A	G	PASS	FALSE	1	242	33	60	0	0	synonymous_variant	tlyA	c.33A>G	p.Leu11Leu	tlyA_c.33A>G	Capreomycin	5) Not assoc w R
MFS-308	2223293	T	C	PASS	FALSE	1	259	33	60	0	0	intergenic_region	Rv1979c-mpt64	n.2223293T>C		Rv1979c_c.-129A>G	Bedaquiline	4) Not assoc w R - Interim
MFS-308	4338595	GC	G	PASS	FALSE	1	316	12	60	0	315	intergenic_region	whiB6-Rv3863	n.4338596delC		Rv3863_c.-253delC
MFS-308	4338595	GC	G	PASS	FALSE	1	316	12	60	0	315	intergenic_region	whiB6-Rv3863	n.4338596delC		whiB6_c.-75delG	Kanamycin	5) Not assoc w R
MFS-308	4338595	GC	G	PASS	FALSE	1	316	12	60	0	315	intergenic_region	whiB6-Rv3863	n.4338596delC		whiB6_c.-75delG	Capreomycin	5) Not assoc w R
MFS-308	4338595	GC	G	PASS	FALSE	1	316	12	60	0	315	intergenic_region	whiB6-Rv3863	n.4338596delC		whiB6_c.-75delG	Amikacin	5) Not assoc w R
MFS-308	4242803	G	C	PASS	FALSE	1	242	33	60	0	0	missense_variant	embC	c.2941G>C	p.Val981Leu	embC_p.Val981Leu	Ethambutol	5) Not assoc w R
MFS-308	1854300	T	C	PASS	FALSE	1	250	31	58	0	0	missense_variant	tsnR	c.695T>C	p.Leu232Pro	tsnR_p.Leu232Pro	Linezolid	5) Not assoc w R
MFS-308	3625065	T	G	PASS	FALSE	1	263	33	60	0	0	missense_variant	mtrB	c.1549A>C	p.Met517Leu	mtrB_p.Met517Leu	Rifampicin	5) Not assoc w R
MFS-308	7362	G	C	PASS	FALSE	1	319	33	60	0	0	missense_variant	gyrA	c.61G>C	p.Glu21Gln	gyrA_p.Glu21Gln	Levofloxacin	5) Not assoc w R
MFS-308	7362	G	C	PASS	FALSE	1	319	33	60	0	0	missense_variant	gyrA	c.61G>C	p.Glu21Gln	gyrA_p.Glu21Gln	Moxifloxacin	5) Not assoc w R
MFS-308	7585	G	C	PASS	FALSE	1	291	33	60	0	0	missense_variant	gyrA	c.284G>C	p.Ser95Thr	gyrA_p.Ser95Thr	Levofloxacin	5) Not assoc w R
MFS-308	7585	G	C	PASS	FALSE	1	291	33	60	0	0	missense_variant	gyrA	c.284G>C	p.Ser95Thr	gyrA_p.Ser95Thr	Moxifloxacin	5) Not assoc w R
MFS-308	8061	C	T	PASS	FALSE	1	313	31	60	0	0	missense_variant	gyrA	c.760C>T	p.Arg254Cys	gyrA_p.Arg254Cys	Levofloxacin	3) Uncertain significance
MFS-308	8061	C	T	PASS	FALSE	1	313	31	60	0	0	missense_variant	gyrA	c.760C>T	p.Arg254Cys	gyrA_p.Arg254Cys	Moxifloxacin	3) Uncertain significance
MFS-308	4242643	C	T	PASS	FALSE	1	253	31	60	0	0	synonymous_variant	embC	c.2781C>T	p.Arg927Arg	embC_c.2781C>T	Ethambutol	5) Not assoc w R
MFS-308	9304	G	A	PASS	FALSE	1	287	33	60	0	0	missense_variant	gyrA	c.2003G>A	p.Gly668Asp	gyrA_p.Gly668Asp	Moxifloxacin	5) Not assoc w R
MFS-308	9304	G	A	PASS	FALSE	1	287	33	60	0	0	missense_variant	gyrA	c.2003G>A	p.Gly668Asp	gyrA_p.Gly668Asp	Levofloxacin	5) Not assoc w R
MFS-308	2223293	T	C	PASS	FALSE	1	259	33	60	0	0	intergenic_region	Rv1979c-mpt64	n.2223293T>C		Rv1979c_c.-129A>G	Clofazimine	5) Not assoc w R
MFS-308	2996085	G	A	Amb	FALSE	0.5	332	31	56	0	0	intergenic_region	echA15-Rv2680	n.2996085G>A		Rv2680_c.-20G>A	Capreomycin	3) Uncertain significance
MFS-308	3611974	T	G	PASS	FALSE	1	272	33	60	0	0	synonymous_variant	Rv3236c	c.1143A>C	p.Ala381Ala	Rv3236c_c.1143A>C	Pyrazinamide	4) Not assoc w R - Interim
MFS-308	3625065	T	G	PASS	FALSE	1	263	33	60	0	0	missense_variant	mtrB	c.1549A>C	p.Met517Leu	mtrB_p.Met517Leu	Bedaquiline	3) Uncertain significance
MFS-308	765150	G	A	PASS	FALSE	1	312	33	60	0	0	missense_variant	rpoC	c.1781G>A	p.Gly594Glu	rpoC_p.Gly594Glu	Rifampicin	5) Not assoc w R
MFS-308	3065956	A	G	PASS	FALSE	1	284	33	60	0	0	missense_variant	Rv2752c	c.236T>C	p.Leu79Ser	Rv2752c_p.Leu79Ser
MFS-308	764263	G	A	PASS	FALSE	1	253	32	60	0	0	synonymous_variant	rpoC	c.894G>A	p.Val298Val	rpoC_c.894G>A	Rifampicin	5) Not assoc w R
MFS-308	760115	C	T	PASS	FALSE	1	370	33	60	0	0	synonymous_variant	rpoB	c.309C>T	p.Asp103Asp	rpoB_c.309C>T	Rifampicin	5) Not assoc w R
MFS-308	657269	A	G	PASS	FALSE	1	308	33	60	0	0	missense_variant	Rv0565c	c.202T>C	p.Ser68Pro	Rv0565c_p.Ser68Pro	Ethionamide	3) Uncertain significance
MFS-308	491591	A	T	PASS	FALSE	1	292	33	60	0	0	missense_variant	fgd1	c.809A>T	p.Lys270Met	fgd1_p.Lys270Met	Delamanid	3) Uncertain significance
MFS-308	491591	A	T	PASS	FALSE	1	292	33	60	0	0	missense_variant	fgd1	c.809A>T	p.Lys270Met	fgd1_p.Lys270Met	Clofazimine	5) Not assoc w R
MFS-309	3625065	T	G	PASS	FALSE	1	234	33	60	0	0	missense_variant	mtrB	c.1549A>C	p.Met517Leu	mtrB_p.Met517Leu	Bedaquiline	3) Uncertain significance
MFS-309	2223293	T	C	PASS	FALSE	1	261	33	60	0	0	intergenic_region	Rv1979c-mpt64	n.2223293T>C		Rv1979c_c.-129A>G	Bedaquiline	4) Not assoc w R - Interim
MFS-309	2223293	T	C	PASS	FALSE	1	261	33	60	0	0	intergenic_region	Rv1979c-mpt64	n.2223293T>C		Rv1979c_c.-129A>G	Clofazimine	5) Not assoc w R
MFS-309	2996085	G	A	Amb	FALSE	0.43	329	32	56	0	0	intergenic_region	echA15-Rv2680	n.2996085G>A		Rv2680_c.-20G>A	Capreomycin	3) Uncertain significance
MFS-309	3065956	A	G	PASS	FALSE	1	240	33	60	0	0	missense_variant	Rv2752c	c.236T>C	p.Leu79Ser	Rv2752c_p.Leu79Ser
MFS-309	3611974	T	G	PASS	FALSE	1	236	33	60	0	0	synonymous_variant	Rv3236c	c.1143A>C	p.Ala381Ala	Rv3236c_c.1143A>C	Pyrazinamide	4) Not assoc w R - Interim
MFS-309	1917972	A	G	PASS	FALSE	1	189	32	60	0	0	synonymous_variant	tlyA	c.33A>G	p.Leu11Leu	tlyA_c.33A>G	Capreomycin	5) Not assoc w R
MFS-309	3625065	T	G	PASS	FALSE	1	234	33	60	0	0	missense_variant	mtrB	c.1549A>C	p.Met517Leu	mtrB_p.Met517Leu	Rifampicin	5) Not assoc w R
MFS-309	4338595	GC	G	PASS	FALSE	0.99	258	11	60	0	255	intergenic_region	whiB6-Rv3863	n.4338596delC		Rv3863_c.-253delC
MFS-309	4242803	G	C	PASS	FALSE	1	234	33	60	0	0	missense_variant	embC	c.2941G>C	p.Val981Leu	embC_p.Val981Leu	Ethambutol	5) Not assoc w R
MFS-309	4338595	GC	G	PASS	FALSE	0.99	258	11	60	0	255	intergenic_region	whiB6-Rv3863	n.4338596delC		whiB6_c.-75delG	Amikacin	5) Not assoc w R
MFS-309	4338595	GC	G	PASS	FALSE	0.99	258	11	60	0	255	intergenic_region	whiB6-Rv3863	n.4338596delC		whiB6_c.-75delG	Capreomycin	5) Not assoc w R
MFS-309	4338595	GC	G	PASS	FALSE	0.99	258	11	60	0	255	intergenic_region	whiB6-Rv3863	n.4338596delC		whiB6_c.-75delG	Kanamycin	5) Not assoc w R
MFS-309	4338596	C	G	Del	FALSE	1	3	11	60	0	255	intergenic_region	whiB6-Rv3863	n.4338596C>G		whiB6_c.-75G>C
MFS-309	4338596	C	G	Del	FALSE	1	3	11	60	0	255	intergenic_region	whiB6-Rv3863	n.4338596C>G		Rv3863_c.-253C>G
MFS-309	1854300	T	C	PASS	FALSE	1	217	31	57	0	0	missense_variant	tsnR	c.695T>C	p.Leu232Pro	tsnR_p.Leu232Pro	Linezolid	5) Not assoc w R
MFS-309	4242643	C	T	PASS	FALSE	1	217	31	60	0	0	synonymous_variant	embC	c.2781C>T	p.Arg927Arg	embC_c.2781C>T	Ethambutol	5) Not assoc w R
MFS-309	781395	T	C	PASS	FALSE	1	275	33	60	0	0	intergenic_region	Rv0681-rpsL	n.781395T>C		rpsL_c.-165T>C	Streptomycin	5) Not assoc w R
MFS-309	8061	C	T	PASS	FALSE	0.99	285	32	60	0	0	missense_variant	gyrA	c.760C>T	p.Arg254Cys	gyrA_p.Arg254Cys	Levofloxacin	3) Uncertain significance
MFS-309	777320	G	C	PASS	FALSE	1	236	32	60	0	0	synonymous_variant	mmpL5	c.1161C>G	p.Val387Val	mmpL5_c.1161C>G	Bedaquiline	4) Not assoc w R - Interim
MFS-309	7585	G	C	PASS	FALSE	1	263	33	60	0	0	missense_variant	gyrA	c.284G>C	p.Ser95Thr	gyrA_p.Ser95Thr	Levofloxacin	5) Not assoc w R
MFS-309	7585	G	C	PASS	FALSE	1	263	33	60	0	0	missense_variant	gyrA	c.284G>C	p.Ser95Thr	gyrA_p.Ser95Thr	Moxifloxacin	5) Not assoc w R
MFS-309	7362	G	C	PASS	FALSE	1	315	33	60	0	0	missense_variant	gyrA	c.61G>C	p.Glu21Gln	gyrA_p.Glu21Gln	Moxifloxacin	5) Not assoc w R
MFS-309	8061	C	T	PASS	FALSE	0.99	285	32	60	0	0	missense_variant	gyrA	c.760C>T	p.Arg254Cys	gyrA_p.Arg254Cys	Moxifloxacin	3) Uncertain significance
MFS-309	9304	G	A	PASS	FALSE	1	266	33	60	0	0	missense_variant	gyrA	c.2003G>A	p.Gly668Asp	gyrA_p.Gly668Asp	Levofloxacin	5) Not assoc w R
MFS-309	9304	G	A	PASS	FALSE	1	266	33	60	0	0	missense_variant	gyrA	c.2003G>A	p.Gly668Asp	gyrA_p.Gly668Asp	Moxifloxacin	5) Not assoc w R
MFS-309	777320	G	C	PASS	FALSE	1	236	32	60	0	0	synonymous_variant	mmpL5	c.1161C>G	p.Val387Val	mmpL5_c.1161C>G	Clofazimine	4) Not assoc w R - Interim
MFS-309	7362	G	C	PASS	FALSE	1	315	33	60	0	0	missense_variant	gyrA	c.61G>C	p.Glu21Gln	gyrA_p.Glu21Gln	Levofloxacin	5) Not assoc w R
MFS-309	491591	A	T	PASS	FALSE	1	290	33	60	0	0	missense_variant	fgd1	c.809A>T	p.Lys270Met	fgd1_p.Lys270Met	Delamanid	3) Uncertain significance
MFS-309	657269	A	G	PASS	FALSE	1	255	33	60	0	0	missense_variant	Rv0565c	c.202T>C	p.Ser68Pro	Rv0565c_p.Ser68Pro	Ethionamide	3) Uncertain significance
MFS-309	760115	C	T	PASS	FALSE	1	313	32	60	0	0	synonymous_variant	rpoB	c.309C>T	p.Asp103Asp	rpoB_c.309C>T	Rifampicin	5) Not assoc w R
MFS-309	764263	G	A	PASS	FALSE	0.99	217	31	60	0	0	synonymous_variant	rpoC	c.894G>A	p.Val298Val	rpoC_c.894G>A	Rifampicin	5) Not assoc w R
MFS-309	765150	G	A	PASS	FALSE	1	286	33	60	0	0	missense_variant	rpoC	c.1781G>A	p.Gly594Glu	rpoC_p.Gly594Glu	Rifampicin	5) Not assoc w R
MFS-309	775639	T	C	PASS	FALSE	1	255	31	60	0	0	missense_variant	mmpL5	c.2842A>G	p.Ile948Val	mmpL5_p.Ile948Val	Bedaquiline	4) Not assoc w R - Interim
MFS-309	775639	T	C	PASS	FALSE	1	255	31	60	0	0	missense_variant	mmpL5	c.2842A>G	p.Ile948Val	mmpL5_p.Ile948Val	Clofazimine	5) Not assoc w R
MFS-309	491591	A	T	PASS	FALSE	1	290	33	60	0	0	missense_variant	fgd1	c.809A>T	p.Lys270Met	fgd1_p.Lys270Met	Clofazimine	5) Not assoc w R
MFS-31	2714846	C	T	PASS	FALSE	1	275	33	60	0	0	missense_variant	eis	c.487G>A	p.Val163Ile	eis_p.Val163Ile	Kanamycin	5) Not assoc w R
MFS-31	2714846	C	T	PASS	FALSE	1	275	33	60	0	0	missense_variant	eis	c.487G>A	p.Val163Ile	eis_p.Val163Ile	Amikacin	5) Not assoc w R
MFS-31	2223293	T	C	PASS	FALSE	1	330	33	60	0	0	intergenic_region	Rv1979c-mpt64	n.2223293T>C		Rv1979c_c.-129A>G	Clofazimine	5) Not assoc w R
MFS-31	1917972	A	G	PASS	FALSE	1	258	33	60	0	0	synonymous_variant	tlyA	c.33A>G	p.Leu11Leu	tlyA_c.33A>G	Capreomycin	5) Not assoc w R
MFS-31	2223014	A	T	PASS	FALSE	1	337	33	60	0	0	missense_variant	Rv1979c	c.151T>A	p.Tyr51Asn	Rv1979c_p.Tyr51Asn	Clofazimine	3) Uncertain significance
MFS-31	2223014	A	T	PASS	FALSE	1	337	33	60	0	0	missense_variant	Rv1979c	c.151T>A	p.Tyr51Asn	Rv1979c_p.Tyr51Asn	Bedaquiline	3) Uncertain significance
MFS-31	2167926	A	G	PASS	FALSE	1	293	33	60	0	0	missense_variant	PPE35	c.2687T>C	p.Leu896Ser	PPE35_p.Leu896Ser	Pyrazinamide	5) Not assoc w R
MFS-31	2154724	C	A	PASS	FALSE	1	265	33	60	0	0	missense_variant	katG	c.1388G>T	p.Arg463Leu	katG_p.Arg463Leu	Isoniazid	5) Not assoc w R
MFS-31	3612813	T	C	PASS	FALSE	1	268	33	60	0	0	missense_variant	Rv3236c	c.304A>G	p.Thr102Ala	Rv3236c_p.Thr102Ala	Pyrazinamide	4) Not assoc w R - Interim
MFS-31	2223293	T	C	PASS	FALSE	1	330	33	60	0	0	intergenic_region	Rv1979c-mpt64	n.2223293T>C		Rv1979c_c.-129A>G	Bedaquiline	4) Not assoc w R - Interim
MFS-31	3625065	T	G	PASS	FALSE	1	285	33	60	0	0	missense_variant	mtrB	c.1549A>C	p.Met517Leu	mtrB_p.Met517Leu	Bedaquiline	3) Uncertain significance
MFS-31	4338595	GC	G	PASS	FALSE	1	305	0	60	0	305	intergenic_region	whiB6-Rv3863	n.4338596delC		whiB6_c.-75delG	Kanamycin	5) Not assoc w R
MFS-31	3626562	G	A	PASS	FALSE	1	270	34	60	0	0	missense_variant	mtrB	c.52C>T	p.Pro18Ser	mtrB_p.Pro18Ser	Bedaquiline	3) Uncertain significance
MFS-31	3626562	G	A	PASS	FALSE	1	270	34	60	0	0	missense_variant	mtrB	c.52C>T	p.Pro18Ser	mtrB_p.Pro18Ser	Rifampicin	5) Not assoc w R
MFS-31	4407927	T	G	PASS	FALSE	1	272	33	60	0	0	missense_variant	gid	c.276A>C	p.Glu92Asp	gid_p.Glu92Asp	Streptomycin	5) Not assoc w R
MFS-31	4407588	T	C	PASS	FALSE	1	315	33	60	0	0	synonymous_variant	gid	c.615A>G	p.Ala205Ala	gid_c.615A>G	Streptomycin	5) Not assoc w R
MFS-31	4338595	GC	G	PASS	FALSE	1	305	0	60	0	305	intergenic_region	whiB6-Rv3863	n.4338596delC		Rv3863_c.-253delC
MFS-31	1854300	T	C	PASS	FALSE	1	250	32	57	0	0	missense_variant	tsnR	c.695T>C	p.Leu232Pro	tsnR_p.Leu232Pro	Linezolid	5) Not assoc w R
MFS-31	4338595	GC	G	PASS	FALSE	1	305	0	60	0	305	intergenic_region	whiB6-Rv3863	n.4338596delC		whiB6_c.-75delG	Capreomycin	5) Not assoc w R
MFS-31	4338595	GC	G	PASS	FALSE	1	305	0	60	0	305	intergenic_region	whiB6-Rv3863	n.4338596delC		whiB6_c.-75delG	Amikacin	5) Not assoc w R
MFS-31	4267647	T	C	PASS	FALSE	1	239	33	60	0	0	missense_variant	aftB	c.1190A>G	p.Asp397Gly	aftB_p.Asp397Gly	Ethambutol	5) Not assoc w R
MFS-31	4248115	C	T	PASS	FALSE	1	317	32	60	1	0	synonymous_variant	embB	c.1602C>T	p.Asp534Asp	embB_c.1602C>T	Ethambutol	5) Not assoc w R
MFS-31	4243460	C	T	PASS	FALSE	1	246	33	60	0	0	synonymous_variant	embA	c.228C>T	p.Cys76Cys	embA_c.228C>T	Ethambutol	5) Not assoc w R
MFS-31	3625065	T	G	PASS	FALSE	1	285	33	60	0	0	missense_variant	mtrB	c.1549A>C	p.Met517Leu	mtrB_p.Met517Leu	Rifampicin	5) Not assoc w R
MFS-31	1834177	A	C	PASS	FALSE	1	280	33	60	0	0	synonymous_variant	rpsA	c.636A>C	p.Arg212Arg	rpsA_c.636A>C	Pyrazinamide	4) Not assoc w R - Interim
MFS-31	776182	C	T	PASS	FALSE	1	285	30	60	0	0	missense_variant	mmpL5	c.2299G>A	p.Asp767Asn	mmpL5_p.Asp767Asn	Clofazimine	5) Not assoc w R
MFS-31	1406760	T	TG	PASS	FALSE	1.02	270	33	60	275	0	frameshift_variant	Rv1258c	c.580_581insC	p.Glu194fs	Rv1258c_p.Glu194fs	Pyrazinamide	3) Uncertain significance
MFS-31	9304	G	A	PASS	FALSE	1	290	33	60	0	0	missense_variant	gyrA	c.2003G>A	p.Gly668Asp	gyrA_p.Gly668Asp	Moxifloxacin	5) Not assoc w R
MFS-31	491742	T	C	PASS	FALSE	1	290	33	60	0	0	synonymous_variant	fgd1	c.960T>C	p.Phe320Phe	fgd1_c.960T>C	Clofazimine	5) Not assoc w R
MFS-31	491742	T	C	PASS	FALSE	1	290	33	60	0	0	synonymous_variant	fgd1	c.960T>C	p.Phe320Phe	fgd1_c.960T>C	Delamanid	4) Not assoc w R - Interim
MFS-31	575907	C	T	PASS	FALSE	1	222	33	60	0	0	missense_variant	mshA	c.560C>T	p.Ala187Val	mshA_p.Ala187Val	Ethionamide	5) Not assoc w R
MFS-31	7585	G	C	PASS	FALSE	1	266	34	60	0	0	missense_variant	gyrA	c.284G>C	p.Ser95Thr	gyrA_p.Ser95Thr	Levofloxacin	5) Not assoc w R
MFS-31	7362	G	C	PASS	FALSE	1	314	33	60	0	0	missense_variant	gyrA	c.61G>C	p.Glu21Gln	gyrA_p.Glu21Gln	Moxifloxacin	5) Not assoc w R
MFS-31	7362	G	C	PASS	FALSE	1	314	33	60	0	0	missense_variant	gyrA	c.61G>C	p.Glu21Gln	gyrA_p.Glu21Gln	Levofloxacin	5) Not assoc w R
MFS-31	1406760	T	TG	PASS	FALSE	1.02	270	33	60	275	0	frameshift_variant	Rv1258c	c.580_581insC	p.Glu194fs	Rv1258c_p.Glu194fs	Streptomycin	5) Not assoc w R
MFS-31	575907	C	T	PASS	FALSE	1	222	33	60	0	0	missense_variant	mshA	c.560C>T	p.Ala187Val	mshA_p.Ala187Val	Isoniazid	5) Not assoc w R
MFS-31	620625	A	G	PASS	FALSE	1	268	33	60	0	0	missense_variant	ccsA	c.735A>G	p.Ile245Met	ccsA_p.Ile245Met	Amikacin	5) Not assoc w R
MFS-31	9304	G	A	PASS	FALSE	1	290	33	60	0	0	missense_variant	gyrA	c.2003G>A	p.Gly668Asp	gyrA_p.Gly668Asp	Levofloxacin	5) Not assoc w R
MFS-31	620625	A	G	PASS	FALSE	1	268	33	60	0	0	missense_variant	ccsA	c.735A>G	p.Ile245Met	ccsA_p.Ile245Met	Capreomycin	5) Not assoc w R
MFS-31	657081	C	T	PASS	FALSE	1	299	33	60	0	0	synonymous_variant	Rv0565c	c.390G>A	p.Val130Val	Rv0565c_c.390G>A	Ethionamide	4) Not assoc w R - Interim
MFS-31	657142	C	T	PASS	FALSE	1	320	32	60	0	0	missense_variant	Rv0565c	c.329G>A	p.Arg110His	Rv0565c_p.Arg110His	Ethionamide	3) Uncertain significance
MFS-31	763031	T	C	PASS	FALSE	1	274	34	60	0	0	synonymous_variant	rpoB	c.3225T>C	p.Ala1075Ala	rpoB_c.3225T>C	Rifampicin	5) Not assoc w R
MFS-31	775639	T	C	PASS	FALSE	1	258	32	60	0	0	missense_variant	mmpL5	c.2842A>G	p.Ile948Val	mmpL5_p.Ile948Val	Bedaquiline	4) Not assoc w R - Interim
MFS-31	775639	T	C	PASS	FALSE	1	258	32	60	0	0	missense_variant	mmpL5	c.2842A>G	p.Ile948Val	mmpL5_p.Ile948Val	Clofazimine	5) Not assoc w R
MFS-31	776100	G	A	PASS	FALSE	1	314	32	60	0	0	missense_variant	mmpL5	c.2381C>T	p.Thr794Ile	mmpL5_p.Thr794Ile	Bedaquiline	4) Not assoc w R - Interim
MFS-31	776100	G	A	PASS	FALSE	1	314	32	60	0	0	missense_variant	mmpL5	c.2381C>T	p.Thr794Ile	mmpL5_p.Thr794Ile	Clofazimine	5) Not assoc w R
MFS-31	776182	C	T	PASS	FALSE	1	285	30	60	0	0	missense_variant	mmpL5	c.2299G>A	p.Asp767Asn	mmpL5_p.Asp767Asn	Bedaquiline	5) Not assoc w R
MFS-31	4242643	C	T	PASS	FALSE	1	242	32	60	0	0	synonymous_variant	embC	c.2781C>T	p.Arg927Arg	embC_c.2781C>T	Ethambutol	5) Not assoc w R
MFS-31	781395	T	C	PASS	FALSE	1	337	33	60	0	0	intergenic_region	Rv0681-rpsL	n.781395T>C		rpsL_c.-165T>C	Streptomycin	5) Not assoc w R
MFS-31	1406760	T	TG	PASS	FALSE	1.02	270	33	60	275	0	frameshift_variant	Rv1258c	c.580_581insC	p.Glu194fs	Rv1258c_p.Glu194fs	Isoniazid	5) Not assoc w R
MFS-31	620625	A	G	PASS	FALSE	1	268	33	60	0	0	missense_variant	ccsA	c.735A>G	p.Ile245Met	ccsA_p.Ile245Met	Kanamycin	3) Uncertain significance
MFS-31	7585	G	C	PASS	FALSE	1	266	34	60	0	0	missense_variant	gyrA	c.284G>C	p.Ser95Thr	gyrA_p.Ser95Thr	Moxifloxacin	5) Not assoc w R
MFS-310	4338596	C	G	Del	FALSE	0.77	3	15	60	0	295	intergenic_region	whiB6-Rv3863	n.4338596C>G		Rv3863_c.-253C>G
MFS-310	4338596	C	G	Del	FALSE	0.77	3	15	60	0	295	intergenic_region	whiB6-Rv3863	n.4338596C>G		whiB6_c.-75G>C
MFS-310	4338595	GC	G	PASS	FALSE	0.99	298	15	60	0	295	intergenic_region	whiB6-Rv3863	n.4338596delC		whiB6_c.-75delG	Capreomycin	5) Not assoc w R
MFS-310	4338595	GC	G	PASS	FALSE	0.99	298	15	60	0	295	intergenic_region	whiB6-Rv3863	n.4338596delC		whiB6_c.-75delG	Kanamycin	5) Not assoc w R
MFS-310	4338595	GC	G	PASS	FALSE	0.99	298	15	60	0	295	intergenic_region	whiB6-Rv3863	n.4338596delC		Rv3863_c.-253delC
MFS-310	4338595	GC	G	PASS	FALSE	0.99	298	15	60	0	295	intergenic_region	whiB6-Rv3863	n.4338596delC		whiB6_c.-75delG	Amikacin	5) Not assoc w R
MFS-310	4242643	C	T	PASS	FALSE	0.99	220	31	60	0	0	synonymous_variant	embC	c.2781C>T	p.Arg927Arg	embC_c.2781C>T	Ethambutol	5) Not assoc w R
MFS-310	1917972	A	G	PASS	FALSE	1	242	32	60	0	0	synonymous_variant	tlyA	c.33A>G	p.Leu11Leu	tlyA_c.33A>G	Capreomycin	5) Not assoc w R
MFS-310	3640788	T	C	PASS	FALSE	1	285	33	60	0	0	synonymous_variant	fbiA	c.246T>C	p.Arg82Arg	fbiA_c.246T>C
MFS-310	7362	G	C	PASS	FALSE	1	343	33	60	0	0	missense_variant	gyrA	c.61G>C	p.Glu21Gln	gyrA_p.Glu21Gln	Levofloxacin	5) Not assoc w R
MFS-310	7362	G	C	PASS	FALSE	1	343	33	60	0	0	missense_variant	gyrA	c.61G>C	p.Glu21Gln	gyrA_p.Glu21Gln	Moxifloxacin	5) Not assoc w R
MFS-310	775639	T	C	PASS	FALSE	0.99	290	31	60	0	0	missense_variant	mmpL5	c.2842A>G	p.Ile948Val	mmpL5_p.Ile948Val	Clofazimine	5) Not assoc w R
MFS-310	781395	T	C	PASS	FALSE	1	294	33	60	0	0	intergenic_region	Rv0681-rpsL	n.781395T>C		rpsL_c.-165T>C	Streptomycin	5) Not assoc w R
MFS-310	1474001	C	T	PASS	FALSE	1	348	33	60	0	0	non_coding_transcript_exon_variant	rrl	n.344C>T		rrl_n.344C>T	Capreomycin	5) Not assoc w R
MFS-310	1474001	C	T	PASS	FALSE	1	348	33	60	0	0	non_coding_transcript_exon_variant	rrl	n.344C>T		rrl_n.344C>T	Linezolid	5) Not assoc w R
MFS-310	2223293	T	C	PASS	FALSE	1	351	33	60	0	0	intergenic_region	Rv1979c-mpt64	n.2223293T>C		Rv1979c_c.-129A>G	Bedaquiline	4) Not assoc w R - Interim
MFS-310	775639	T	C	PASS	FALSE	0.99	290	31	60	0	0	missense_variant	mmpL5	c.2842A>G	p.Ile948Val	mmpL5_p.Ile948Val	Bedaquiline	4) Not assoc w R - Interim
MFS-310	3448496	CTGGAGCCATGAACCAGCATTTCGACGTCCTGATCATCGGCGCCGGCCTATCCGGCATCGGGACGGCCTGTCACGTGACGGCCGAGTTCCCCGACAAGACAATCGCCCTCCTGGAACGACGGGAGCGCCTGGGCGGCACCTGGGACTTGTTCCGCTACCCGGGAGTTCGTTCGGACTCCGACATGTTCACCTTCGGCTACAAGTTCCGCCCGTGGCGCGACGTGAAGGTGCTCGCCGACGGCGCGTCGATCCGGCAGTACATCGCCGACACCGCCACGGAGTTCGGCGTCGACGAGAAGATTCACTACGGCCTGAAGGTCAACACCGCCGAGTGGTCGAGCCGGCAGTGCCGTTGGACCGTCGCGGGCGTGCACGAGGCGACCGGCGAAACCCGGACCTACACCTGCGATTACCTCATCAGCTGCACCGGCTACTACAACTACGACGCGGGTTATCTGCCGGACTTCCCCGGCGTGCACCGGTTCGGCGGCCGGTGCGTGCACCCGCAGCACTGGCCCGAAGACCTCGATTATTCCGGCAAGAAGGTCGTCGTCATCGGCAGCGGCGCAACGGCGGTCACTTTGGTTCCGGCGATGGCCGGCTCCAACCCCGGCAGTGCCGCGCACGTGACGATGCTGCAGCGATCCCCGTCGTACATCTTCTCGCTGCCGGCGGTCGACAAGATCTCCGAAGTCCTGGGCCGCTTCCTGCCGGATCGCTGGGTCTACGAGTTTGGCCGCAGGCGCAACATCGCCATCCAGCGAAAGCTCTACCAGGCCTGCCGGCGCTGGCCCAAGCTGATGCGGCGATTGCTGCTGTGGGAGGTACGACGCCGCCTCGGCCGCTCCGTGGACATGAGCAACTTCACCCCGAACTACCTGCCGTGGGACGAGCGGTTGTGCGCCGTGCCCAACGGCGATCTGTTTAAGACGCTGGCCTCGGGCGCGGCGTCGGTGGTGACCGATCAGATCGAGACCTTCACCGAGAAGGGCATCCTGTGCAAGTCCGGCCGGGAGATCGAGGCCGACATCATCGTCACCGCGACCGGTCTGAACATCCAGATGCTGGGCGGGATGCGACTCATCGTGGACGGCGCCGAATACCAGCTGCCGGAGAAGATGACCTATAAGGGTGTGCTGCTGGAAAACGCCCCCAATCTGGCCTGGATCATCGGCTACACCAACGCGTCATGGACCCTGAAGTCCGACATCGCCGGCGCCTACCTGTGCCGGCTGCTGCGGCACATGGCCGACAACGGCTACACGGTGGCAACGCCGCGCGATGCGCAGGACTGCGCGCTGGACGTTGGCATGTTCGACCAGCTGAACTCCGGCTATGTGAAGCGCGGCCAGGACATCATGCCGCGCCAGGGCTCCAAGCATCCGTGGAGGGTGCTCATGCACTACGAGAAGGACGCCAAGATCCTGCTCGAAGACCCCATCGATGACGGCGTGCTGCACTTCGCCGCAGCGGCCCAAGACCACGCGGCGGCCTGAGCATCATGAACCTGCGCAAAAACGTCATCCGGTCCGTATTACGTGGTGCCCGGCCACTGTTCGCTTCCCGCCGGCTGGGTATTGCCGGCCGTCGAGTCCTGCTGGCGACGCTGACGGCCGGCGCGCGCGCCCCCAAGGGCACCCGCTTTCAGCGCGTCAGCATCGCCGGTGTCCCGGTCCAGCGGGTGCAACCCCCCCATGCGGCAACCAGCGGGACGCTGATCTACCTGCACGGCGGTGCCTACGCCCTGGGCAGCGCCCGGGGCTACCGCGGCCTGGCCGCCCAGCTCGCGGCGGCGGCCGGAATGACGGCGCTGGTCCCCGACTACACCCGCGCACCGCACGCCCACTATCCAGTGGCCCTCGAAGAGATGGCTGCGGTGTACACCCGCTTGCTCGACGACGGGCTCGACCCGAAAACGACCGTCATCGCCGGTGATTCGGCTGGCGGAGGGTTGACCCTGGCGCTGGCCATGGCGCTGCGCGATCGCGGCATCCAGGCCCCGGCCGCACTCGGCCTGATCTGCCCGTGGGCCGATCTCGCCGTCGACATCGAAGCGACGCGACCGGCGCTGCGCGATCCGCTCATTCTTCCGTCGATGTGCACCGAATGGGCGCCGCGCTACGTAGGGTCCTCCGATCCGCGGCTGCCCGGTATCTCCCCGGTCTACGGCGACATGAGCGGCCTGCCGCCCATCGTCATGCAGACCGCGGGCGACGATCCGATCTGCGTTGACGCGGACAAGATCGAAACCGCCTGCGCCGCTTCGAAAACAAGCATCGAGCATCGCCGGTTCGCGGGCATGTGGCACGACTTCCATCTGCAGGTCAGTCTGCTCCCCGAAGCCCGCGACGCGATCGCCGACCTCGGGGCAAGGCTGCGCGGCCACCTCCACCAATCGCAGGGACAACCACGGGGAGTAGTCAAATGAGCTCATTCGAAGGCAAGGTCGCCGTCATCACCGGGGCCGGCTCGGGCATCGGCAGAGCGTTGGCACTCAACCTCTCCGAGAAGCGCGCAAAGCTTGCCCTTTCCGATGTCGACACCGACGGGCTGGCCAAAACCGTGCGCCTGGCTCAAGCGCTCGGCGCGCAGGTGAAGTCGGACCGGCTCGACGTCGCCGAACGCGAGGCGGTGCTGGCCCACGCCGACGCCGTCGTCGCACATTTCGGCACCGTGCACCAGGTCTACAACAACGCCGGCATCGCGTACAACGGCAACGTCGACAAGTCGGAGTTCAAGGACATCGAGCGCATCATCGACGTCGACTTCTGGGGCGTCGTCAACGGCACCAAAGCCTTTCTGCCGCACGTGATTGCCTCCGGCGACGGACACATCGTCAACATCTCCAGCCTGTTCGGGCTGATCGCGGTGCCCGGGCAAAGCGCCTACAACGCGGCCAAGTT	CAGGGTCCATGA	PASS	FALSE							transcript_ablation&start_lost&splice_region_variant&synonymous_variant	lipR	c.-1500_*475delTGGAGCCATGAACCAGCATTTCGACGTCCTGATCATCGGCGCCGGCCTATCCGGCATCGGGACGGCCTGTCACGTGACGGCCGAGTTCCCCGACAAGACAATCGCCCTCCTGGAACGACGGGAGCGCCTGGGCGGCACCTGGGACTTGTTCCGCTACCCGGGAGTTCGTTCGGACTCCGACATGTTCACCTTCGGCTACAAGTTCCGCCCGTGGCGCGACGTGAAGGTGCTCGCCGACGGCGCGTCGATCCGGCAGTACATCGCCGACACCGCCACGGAGTTCGGCGTCGACGAGAAGATTCACTACGGCCTGAAGGTCAACACCGCCGAGTGGTCGAGCCGGCAGTGCCGTTGGACCGTCGCGGGCGTGCACGAGGCGACCGGCGAAACCCGGACCTACACCTGCGATTACCTCATCAGCTGCACCGGCTACTACAACTACGACGCGGGTTATCTGCCGGACTTCCCCGGCGTGCACCGGTTCGGCGGCCGGTGCGTGCACCCGCAGCACTGGCCCGAAGACCTCGATTATTCCGGCAAGAAGGTCGTCGTCATCGGCAGCGGCGCAACGGCGGTCACTTTGGTTCCGGCGATGGCCGGCTCCAACCCCGGCAGTGCCGCGCACGTGACGATGCTGCAGCGATCCCCGTCGTACATCTTCTCGCTGCCGGCGGTCGACAAGATCTCCGAAGTCCTGGGCCGCTTCCTGCCGGATCGCTGGGTCTACGAGTTTGGCCGCAGGCGCAACATCGCCATCCAGCGAAAGCTCTACCAGGCCTGCCGGCGCTGGCCCAAGCTGATGCGGCGATTGCTGCTGTGGGAGGTACGACGCCGCCTCGGCCGCTCCGTGGACATGAGCAACTTCACCCCGAACTACCTGCCGTGGGACGAGCGGTTGTGCGCCGTGCCCAACGGCGATCTGTTTAAGACGCTGGCCTCGGGCGCGGCGTCGGTGGTGACCGATCAGATCGAGACCTTCACCGAGAAGGGCATCCTGTGCAAGTCCGGCCGGGAGATCGAGGCCGACATCATCGTCACCGCGACCGGTCTGAACATCCAGATGCTGGGCGGGATGCGACTCATCGTGGACGGCGCCGAATACCAGCTGCCGGAGAAGATGACCTATAAGGGTGTGCTGCTGGAAAACGCCCCCAATCTGGCCTGGATCATCGGCTACACCAACGCGTCATGGACCCTGAAGTCCGACATCGCCGGCGCCTACCTGTGCCGGCTGCTGCGGCACATGGCCGACAACGGCTACACGGTGGCAACGCCGCGCGATGCGCAGGACTGCGCGCTGGACGTTGGCATGTTCGACCAGCTGAACTCCGGCTATGTGAAGCGCGGCCAGGACATCATGCCGCGCCAGGGCTCCAAGCATCCGTGGAGGGTGCTCATGCACTACGAGAAGGACGCCAAGATCCTGCTCGAAGACCCCATCGATGACGGCGTGCTGCACTTCGCCGCAGCGGCCCAAGACCACGCGGCGGCCTGAGCATCATGAACCTGCGCAAAAACGTCATCCGGTCCGTATTACGTGGTGCCCGGCCACTGTTCGCTTCCCGCCGGCTGGGTATTGCCGGCCGTCGAGTCCTGCTGGCGACGCTGACGGCCGGCGCGCGCGCCCCCAAGGGCACCCGCTTTCAGCGCGTCAGCATCGCCGGTGTCCCGGTCCAGCGGGTGCAACCCCCCCATGCGGCAACCAGCGGGACGCTGATCTACCTGCACGGCGGTGCCTACGCCCTGGGCAGCGCCCGGGGCTACCGCGGCCTGGCCGCCCAGCTCGCGGCGGCGGCCGGAATGACGGCGCTGGTCCCCGACTACACCCGCGCACCGCACGCCCACTATCCAGTGGCCCTCGAAGAGATGGCTGCGGTGTACACCCGCTTGCTCGACGACGGGCTCGACCCGAAAACGACCGTCATCGCCGGTGATTCGGCTGGCGGAGGGTTGACCCTGGCGCTGGCCATGGCGCTGCGCGATCGCGGCATCCAGGCCCCGGCCGCACTCGGCCTGATCTGCCCGTGGGCCGATCTCGCCGTCGACATCGAAGCGACGCGACCGGCGCTGCGCGATCCGCTCATTCTTCCGTCGATGTGCACCGAATGGGCGCCGCGCTACGTAGGGTCCTCCGATCCGCGGCTGCCCGGTATCTCCCCGGTCTACGGCGACATGAGCGGCCTGCCGCCCATCGTCATGCAGACCGCGGGCGACGATCCGATCTGCGTTGACGCGGACAAGATCGAAACCGCCTGCGCCGCTTCGAAAACAAGCATCGAGCATCGCCGGTTCGCGGGCATGTGGCACGACTTCCATCTGCAGGTCAGTCTGCTCCCCGAAGCCCGCGACGCGATCGCCGACCTCGGGGCAAGGCTGCGCGGCCACCTCCACCAATCGCAGGGACAACCACGGGGAGTAGTCAAATGAGCTCATTCGAAGGCAAGGTCGCCGTCATCACCGGGGCCGGCTCGGGCATCGGCAGAGCGTTGGCACTCAACCTCTCCGAGAAGCGCGCAAAGCTTGCCCTTTCCGATGTCGACACCGACGGGCTGGCCAAAACCGTGCGCCTGGCTCAAGCGCTCGGCGCGCAGGTGAAGTCGGACCGGCTCGACGTCGCCGAACGCGAGGCGGTGCTGGCCCACGCCGACGCCGTCGTCGCACATTTCGGCACCGTGCACCAGGTCTACAACAACGCCGGCATCGCGTACAACGGCAACGTCGACAAGTCGGAGTTCAAGGACATCGAGCGCATCATCGACGTCGACTTCTGGGGCGTCGTCAACGGCACCAAAGCCTTTCTGCCGCACGTGATTGCCTCCGGCGACGGACACATCGTCAACATCTCCAGCCTGTTCGGGCTGATCGCGGTGCCCGGGCAAAGCGCCTACAACGCGGCCAAGTTinsAGGGTCCATGA	p.0?	lipR_deletion
MFS-310	2223293	T	C	PASS	FALSE	1	351	33	60	0	0	intergenic_region	Rv1979c-mpt64	n.2223293T>C		Rv1979c_c.-129A>G	Clofazimine	5) Not assoc w R
MFS-310	3449648	C	G	Del;Amb;LowCov	FALSE	0.32	2	19	60	0	0	missense_variant	Rv3083	c.1145C>G	p.Pro382Arg	Rv3083_p.Pro382Arg	Ethionamide	3) Uncertain significance
MFS-310	3449611	A	T	Del;LowCov		1	2	12	60			stop_gained	Rv3083			Rv3083_p.Lys370*
MFS-310	4046161	G	A	PASS	FALSE	0.99	280	29	60	0	0	intergenic_region	Rv3603c-Rv3604c	n.4046161G>A		Rv3603c_c.-43C>T
MFS-310	3448496	CTGGAGCCATGAACCAGCATTTCGACGTCCTGATCATCGGCGCCGGCCTATCCGGCATCGGGACGGCCTGTCACGTGACGGCCGAGTTCCCCGACAAGACAATCGCCCTCCTGGAACGACGGGAGCGCCTGGGCGGCACCTGGGACTTGTTCCGCTACCCGGGAGTTCGTTCGGACTCCGACATGTTCACCTTCGGCTACAAGTTCCGCCCGTGGCGCGACGTGAAGGTGCTCGCCGACGGCGCGTCGATCCGGCAGTACATCGCCGACACCGCCACGGAGTTCGGCGTCGACGAGAAGATTCACTACGGCCTGAAGGTCAACACCGCCGAGTGGTCGAGCCGGCAGTGCCGTTGGACCGTCGCGGGCGTGCACGAGGCGACCGGCGAAACCCGGACCTACACCTGCGATTACCTCATCAGCTGCACCGGCTACTACAACTACGACGCGGGTTATCTGCCGGACTTCCCCGGCGTGCACCGGTTCGGCGGCCGGTGCGTGCACCCGCAGCACTGGCCCGAAGACCTCGATTATTCCGGCAAGAAGGTCGTCGTCATCGGCAGCGGCGCAACGGCGGTCACTTTGGTTCCGGCGATGGCCGGCTCCAACCCCGGCAGTGCCGCGCACGTGACGATGCTGCAGCGATCCCCGTCGTACATCTTCTCGCTGCCGGCGGTCGACAAGATCTCCGAAGTCCTGGGCCGCTTCCTGCCGGATCGCTGGGTCTACGAGTTTGGCCGCAGGCGCAACATCGCCATCCAGCGAAAGCTCTACCAGGCCTGCCGGCGCTGGCCCAAGCTGATGCGGCGATTGCTGCTGTGGGAGGTACGACGCCGCCTCGGCCGCTCCGTGGACATGAGCAACTTCACCCCGAACTACCTGCCGTGGGACGAGCGGTTGTGCGCCGTGCCCAACGGCGATCTGTTTAAGACGCTGGCCTCGGGCGCGGCGTCGGTGGTGACCGATCAGATCGAGACCTTCACCGAGAAGGGCATCCTGTGCAAGTCCGGCCGGGAGATCGAGGCCGACATCATCGTCACCGCGACCGGTCTGAACATCCAGATGCTGGGCGGGATGCGACTCATCGTGGACGGCGCCGAATACCAGCTGCCGGAGAAGATGACCTATAAGGGTGTGCTGCTGGAAAACGCCCCCAATCTGGCCTGGATCATCGGCTACACCAACGCGTCATGGACCCTGAAGTCCGACATCGCCGGCGCCTACCTGTGCCGGCTGCTGCGGCACATGGCCGACAACGGCTACACGGTGGCAACGCCGCGCGATGCGCAGGACTGCGCGCTGGACGTTGGCATGTTCGACCAGCTGAACTCCGGCTATGTGAAGCGCGGCCAGGACATCATGCCGCGCCAGGGCTCCAAGCATCCGTGGAGGGTGCTCATGCACTACGAGAAGGACGCCAAGATCCTGCTCGAAGACCCCATCGATGACGGCGTGCTGCACTTCGCCGCAGCGGCCCAAGACCACGCGGCGGCCTGAGCATCATGAACCTGCGCAAAAACGTCATCCGGTCCGTATTACGTGGTGCCCGGCCACTGTTCGCTTCCCGCCGGCTGGGTATTGCCGGCCGTCGAGTCCTGCTGGCGACGCTGACGGCCGGCGCGCGCGCCCCCAAGGGCACCCGCTTTCAGCGCGTCAGCATCGCCGGTGTCCCGGTCCAGCGGGTGCAACCCCCCCATGCGGCAACCAGCGGGACGCTGATCTACCTGCACGGCGGTGCCTACGCCCTGGGCAGCGCCCGGGGCTACCGCGGCCTGGCCGCCCAGCTCGCGGCGGCGGCCGGAATGACGGCGCTGGTCCCCGACTACACCCGCGCACCGCACGCCCACTATCCAGTGGCCCTCGAAGAGATGGCTGCGGTGTACACCCGCTTGCTCGACGACGGGCTCGACCCGAAAACGACCGTCATCGCCGGTGATTCGGCTGGCGGAGGGTTGACCCTGGCGCTGGCCATGGCGCTGCGCGATCGCGGCATCCAGGCCCCGGCCGCACTCGGCCTGATCTGCCCGTGGGCCGATCTCGCCGTCGACATCGAAGCGACGCGACCGGCGCTGCGCGATCCGCTCATTCTTCCGTCGATGTGCACCGAATGGGCGCCGCGCTACGTAGGGTCCTCCGATCCGCGGCTGCCCGGTATCTCCCCGGTCTACGGCGACATGAGCGGCCTGCCGCCCATCGTCATGCAGACCGCGGGCGACGATCCGATCTGCGTTGACGCGGACAAGATCGAAACCGCCTGCGCCGCTTCGAAAACAAGCATCGAGCATCGCCGGTTCGCGGGCATGTGGCACGACTTCCATCTGCAGGTCAGTCTGCTCCCCGAAGCCCGCGACGCGATCGCCGACCTCGGGGCAAGGCTGCGCGGCCACCTCCACCAATCGCAGGGACAACCACGGGGAGTAGTCAAATGAGCTCATTCGAAGGCAAGGTCGCCGTCATCACCGGGGCCGGCTCGGGCATCGGCAGAGCGTTGGCACTCAACCTCTCCGAGAAGCGCGCAAAGCTTGCCCTTTCCGATGTCGACACCGACGGGCTGGCCAAAACCGTGCGCCTGGCTCAAGCGCTCGGCGCGCAGGTGAAGTCGGACCGGCTCGACGTCGCCGAACGCGAGGCGGTGCTGGCCCACGCCGACGCCGTCGTCGCACATTTCGGCACCGTGCACCAGGTCTACAACAACGCCGGCATCGCGTACAACGGCAACGTCGACAAGTCGGAGTTCAAGGACATCGAGCGCATCATCGACGTCGACTTCTGGGGCGTCGTCAACGGCACCAAAGCCTTTCTGCCGCACGTGATTGCCTCCGGCGACGGACACATCGTCAACATCTCCAGCCTGTTCGGGCTGATCGCGGTGCCCGGGCAAAGCGCCTACAACGCGGCCAAGTT	CAGGGTCCATGA	PASS								start_lost	Rv3085			Rv3085_p.Met1?
MFS-310	3448496	CTGGAGCCATGAACCAGCATTTCGACGTCCTGATCATCGGCGCCGGCCTATCCGGCATCGGGACGGCCTGTCACGTGACGGCCGAGTTCCCCGACAAGACAATCGCCCTCCTGGAACGACGGGAGCGCCTGGGCGGCACCTGGGACTTGTTCCGCTACCCGGGAGTTCGTTCGGACTCCGACATGTTCACCTTCGGCTACAAGTTCCGCCCGTGGCGCGACGTGAAGGTGCTCGCCGACGGCGCGTCGATCCGGCAGTACATCGCCGACACCGCCACGGAGTTCGGCGTCGACGAGAAGATTCACTACGGCCTGAAGGTCAACACCGCCGAGTGGTCGAGCCGGCAGTGCCGTTGGACCGTCGCGGGCGTGCACGAGGCGACCGGCGAAACCCGGACCTACACCTGCGATTACCTCATCAGCTGCACCGGCTACTACAACTACGACGCGGGTTATCTGCCGGACTTCCCCGGCGTGCACCGGTTCGGCGGCCGGTGCGTGCACCCGCAGCACTGGCCCGAAGACCTCGATTATTCCGGCAAGAAGGTCGTCGTCATCGGCAGCGGCGCAACGGCGGTCACTTTGGTTCCGGCGATGGCCGGCTCCAACCCCGGCAGTGCCGCGCACGTGACGATGCTGCAGCGATCCCCGTCGTACATCTTCTCGCTGCCGGCGGTCGACAAGATCTCCGAAGTCCTGGGCCGCTTCCTGCCGGATCGCTGGGTCTACGAGTTTGGCCGCAGGCGCAACATCGCCATCCAGCGAAAGCTCTACCAGGCCTGCCGGCGCTGGCCCAAGCTGATGCGGCGATTGCTGCTGTGGGAGGTACGACGCCGCCTCGGCCGCTCCGTGGACATGAGCAACTTCACCCCGAACTACCTGCCGTGGGACGAGCGGTTGTGCGCCGTGCCCAACGGCGATCTGTTTAAGACGCTGGCCTCGGGCGCGGCGTCGGTGGTGACCGATCAGATCGAGACCTTCACCGAGAAGGGCATCCTGTGCAAGTCCGGCCGGGAGATCGAGGCCGACATCATCGTCACCGCGACCGGTCTGAACATCCAGATGCTGGGCGGGATGCGACTCATCGTGGACGGCGCCGAATACCAGCTGCCGGAGAAGATGACCTATAAGGGTGTGCTGCTGGAAAACGCCCCCAATCTGGCCTGGATCATCGGCTACACCAACGCGTCATGGACCCTGAAGTCCGACATCGCCGGCGCCTACCTGTGCCGGCTGCTGCGGCACATGGCCGACAACGGCTACACGGTGGCAACGCCGCGCGATGCGCAGGACTGCGCGCTGGACGTTGGCATGTTCGACCAGCTGAACTCCGGCTATGTGAAGCGCGGCCAGGACATCATGCCGCGCCAGGGCTCCAAGCATCCGTGGAGGGTGCTCATGCACTACGAGAAGGACGCCAAGATCCTGCTCGAAGACCCCATCGATGACGGCGTGCTGCACTTCGCCGCAGCGGCCCAAGACCACGCGGCGGCCTGAGCATCATGAACCTGCGCAAAAACGTCATCCGGTCCGTATTACGTGGTGCCCGGCCACTGTTCGCTTCCCGCCGGCTGGGTATTGCCGGCCGTCGAGTCCTGCTGGCGACGCTGACGGCCGGCGCGCGCGCCCCCAAGGGCACCCGCTTTCAGCGCGTCAGCATCGCCGGTGTCCCGGTCCAGCGGGTGCAACCCCCCCATGCGGCAACCAGCGGGACGCTGATCTACCTGCACGGCGGTGCCTACGCCCTGGGCAGCGCCCGGGGCTACCGCGGCCTGGCCGCCCAGCTCGCGGCGGCGGCCGGAATGACGGCGCTGGTCCCCGACTACACCCGCGCACCGCACGCCCACTATCCAGTGGCCCTCGAAGAGATGGCTGCGGTGTACACCCGCTTGCTCGACGACGGGCTCGACCCGAAAACGACCGTCATCGCCGGTGATTCGGCTGGCGGAGGGTTGACCCTGGCGCTGGCCATGGCGCTGCGCGATCGCGGCATCCAGGCCCCGGCCGCACTCGGCCTGATCTGCCCGTGGGCCGATCTCGCCGTCGACATCGAAGCGACGCGACCGGCGCTGCGCGATCCGCTCATTCTTCCGTCGATGTGCACCGAATGGGCGCCGCGCTACGTAGGGTCCTCCGATCCGCGGCTGCCCGGTATCTCCCCGGTCTACGGCGACATGAGCGGCCTGCCGCCCATCGTCATGCAGACCGCGGGCGACGATCCGATCTGCGTTGACGCGGACAAGATCGAAACCGCCTGCGCCGCTTCGAAAACAAGCATCGAGCATCGCCGGTTCGCGGGCATGTGGCACGACTTCCATCTGCAGGTCAGTCTGCTCCCCGAAGCCCGCGACGCGATCGCCGACCTCGGGGCAAGGCTGCGCGGCCACCTCCACCAATCGCAGGGACAACCACGGGGAGTAGTCAAATGAGCTCATTCGAAGGCAAGGTCGCCGTCATCACCGGGGCCGGCTCGGGCATCGGCAGAGCGTTGGCACTCAACCTCTCCGAGAAGCGCGCAAAGCTTGCCCTTTCCGATGTCGACACCGACGGGCTGGCCAAAACCGTGCGCCTGGCTCAAGCGCTCGGCGCGCAGGTGAAGTCGGACCGGCTCGACGTCGCCGAACGCGAGGCGGTGCTGGCCCACGCCGACGCCGTCGTCGCACATTTCGGCACCGTGCACCAGGTCTACAACAACGCCGGCATCGCGTACAACGGCAACGTCGACAAGTCGGAGTTCAAGGACATCGAGCGCATCATCGACGTCGACTTCTGGGGCGTCGTCAACGGCACCAAAGCCTTTCTGCCGCACGTGATTGCCTCCGGCGACGGACACATCGTCAACATCTCCAGCCTGTTCGGGCTGATCGCGGTGCCCGGGCAAAGCGCCTACAACGCGGCCAAGTT	CAGGGTCCATGA	PASS								start_lost	lipR			lipR_p.Met1?
MFS-310	3448496	CTGGAGCCATGAACCAGCATTTCGACGTCCTGATCATCGGCGCCGGCCTATCCGGCATCGGGACGGCCTGTCACGTGACGGCCGAGTTCCCCGACAAGACAATCGCCCTCCTGGAACGACGGGAGCGCCTGGGCGGCACCTGGGACTTGTTCCGCTACCCGGGAGTTCGTTCGGACTCCGACATGTTCACCTTCGGCTACAAGTTCCGCCCGTGGCGCGACGTGAAGGTGCTCGCCGACGGCGCGTCGATCCGGCAGTACATCGCCGACACCGCCACGGAGTTCGGCGTCGACGAGAAGATTCACTACGGCCTGAAGGTCAACACCGCCGAGTGGTCGAGCCGGCAGTGCCGTTGGACCGTCGCGGGCGTGCACGAGGCGACCGGCGAAACCCGGACCTACACCTGCGATTACCTCATCAGCTGCACCGGCTACTACAACTACGACGCGGGTTATCTGCCGGACTTCCCCGGCGTGCACCGGTTCGGCGGCCGGTGCGTGCACCCGCAGCACTGGCCCGAAGACCTCGATTATTCCGGCAAGAAGGTCGTCGTCATCGGCAGCGGCGCAACGGCGGTCACTTTGGTTCCGGCGATGGCCGGCTCCAACCCCGGCAGTGCCGCGCACGTGACGATGCTGCAGCGATCCCCGTCGTACATCTTCTCGCTGCCGGCGGTCGACAAGATCTCCGAAGTCCTGGGCCGCTTCCTGCCGGATCGCTGGGTCTACGAGTTTGGCCGCAGGCGCAACATCGCCATCCAGCGAAAGCTCTACCAGGCCTGCCGGCGCTGGCCCAAGCTGATGCGGCGATTGCTGCTGTGGGAGGTACGACGCCGCCTCGGCCGCTCCGTGGACATGAGCAACTTCACCCCGAACTACCTGCCGTGGGACGAGCGGTTGTGCGCCGTGCCCAACGGCGATCTGTTTAAGACGCTGGCCTCGGGCGCGGCGTCGGTGGTGACCGATCAGATCGAGACCTTCACCGAGAAGGGCATCCTGTGCAAGTCCGGCCGGGAGATCGAGGCCGACATCATCGTCACCGCGACCGGTCTGAACATCCAGATGCTGGGCGGGATGCGACTCATCGTGGACGGCGCCGAATACCAGCTGCCGGAGAAGATGACCTATAAGGGTGTGCTGCTGGAAAACGCCCCCAATCTGGCCTGGATCATCGGCTACACCAACGCGTCATGGACCCTGAAGTCCGACATCGCCGGCGCCTACCTGTGCCGGCTGCTGCGGCACATGGCCGACAACGGCTACACGGTGGCAACGCCGCGCGATGCGCAGGACTGCGCGCTGGACGTTGGCATGTTCGACCAGCTGAACTCCGGCTATGTGAAGCGCGGCCAGGACATCATGCCGCGCCAGGGCTCCAAGCATCCGTGGAGGGTGCTCATGCACTACGAGAAGGACGCCAAGATCCTGCTCGAAGACCCCATCGATGACGGCGTGCTGCACTTCGCCGCAGCGGCCCAAGACCACGCGGCGGCCTGAGCATCATGAACCTGCGCAAAAACGTCATCCGGTCCGTATTACGTGGTGCCCGGCCACTGTTCGCTTCCCGCCGGCTGGGTATTGCCGGCCGTCGAGTCCTGCTGGCGACGCTGACGGCCGGCGCGCGCGCCCCCAAGGGCACCCGCTTTCAGCGCGTCAGCATCGCCGGTGTCCCGGTCCAGCGGGTGCAACCCCCCCATGCGGCAACCAGCGGGACGCTGATCTACCTGCACGGCGGTGCCTACGCCCTGGGCAGCGCCCGGGGCTACCGCGGCCTGGCCGCCCAGCTCGCGGCGGCGGCCGGAATGACGGCGCTGGTCCCCGACTACACCCGCGCACCGCACGCCCACTATCCAGTGGCCCTCGAAGAGATGGCTGCGGTGTACACCCGCTTGCTCGACGACGGGCTCGACCCGAAAACGACCGTCATCGCCGGTGATTCGGCTGGCGGAGGGTTGACCCTGGCGCTGGCCATGGCGCTGCGCGATCGCGGCATCCAGGCCCCGGCCGCACTCGGCCTGATCTGCCCGTGGGCCGATCTCGCCGTCGACATCGAAGCGACGCGACCGGCGCTGCGCGATCCGCTCATTCTTCCGTCGATGTGCACCGAATGGGCGCCGCGCTACGTAGGGTCCTCCGATCCGCGGCTGCCCGGTATCTCCCCGGTCTACGGCGACATGAGCGGCCTGCCGCCCATCGTCATGCAGACCGCGGGCGACGATCCGATCTGCGTTGACGCGGACAAGATCGAAACCGCCTGCGCCGCTTCGAAAACAAGCATCGAGCATCGCCGGTTCGCGGGCATGTGGCACGACTTCCATCTGCAGGTCAGTCTGCTCCCCGAAGCCCGCGACGCGATCGCCGACCTCGGGGCAAGGCTGCGCGGCCACCTCCACCAATCGCAGGGACAACCACGGGGAGTAGTCAAATGAGCTCATTCGAAGGCAAGGTCGCCGTCATCACCGGGGCCGGCTCGGGCATCGGCAGAGCGTTGGCACTCAACCTCTCCGAGAAGCGCGCAAAGCTTGCCCTTTCCGATGTCGACACCGACGGGCTGGCCAAAACCGTGCGCCTGGCTCAAGCGCTCGGCGCGCAGGTGAAGTCGGACCGGCTCGACGTCGCCGAACGCGAGGCGGTGCTGGCCCACGCCGACGCCGTCGTCGCACATTTCGGCACCGTGCACCAGGTCTACAACAACGCCGGCATCGCGTACAACGGCAACGTCGACAAGTCGGAGTTCAAGGACATCGAGCGCATCATCGACGTCGACTTCTGGGGCGTCGTCAACGGCACCAAAGCCTTTCTGCCGCACGTGATTGCCTCCGGCGACGGACACATCGTCAACATCTCCAGCCTGTTCGGGCTGATCGCGGTGCCCGGGCAAAGCGCCTACAACGCGGCCAAGTT	CAGGGTCCATGA	PASS								start_lost	Rv3083			Rv3083_p.Met1?
MFS-311	4338595	GC	G	PASS	FALSE	1	281	0	60	0	281	intergenic_region	whiB6-Rv3863	n.4338596delC		Rv3863_c.-253delC
MFS-311	4338595	GC	G	PASS	FALSE	1	281	0	60	0	281	intergenic_region	whiB6-Rv3863	n.4338596delC		whiB6_c.-75delG	Capreomycin	5) Not assoc w R
MFS-311	4338595	GC	G	PASS	FALSE	1	281	0	60	0	281	intergenic_region	whiB6-Rv3863	n.4338596delC		whiB6_c.-75delG	Amikacin	5) Not assoc w R
MFS-311	4242643	C	T	PASS	FALSE	1	191	31	60	0	0	synonymous_variant	embC	c.2781C>T	p.Arg927Arg	embC_c.2781C>T	Ethambutol	5) Not assoc w R
MFS-311	4046161	G	A	PASS	FALSE	1	214	31	60	0	0	intergenic_region	Rv3603c-Rv3604c	n.4046161G>A		Rv3603c_c.-43C>T
MFS-311	3640788	T	C	PASS	FALSE	1	236	33	60	0	0	synonymous_variant	fbiA	c.246T>C	p.Arg82Arg	fbiA_c.246T>C
MFS-311	3448496	CTGGAGCCATGAACCAGCATTTCGACGTCCTGATCATCGGCGCCGGCCTATCCGGCATCGGGACGGCCTGTCACGTGACGGCCGAGTTCCCCGACAAGACAATCGCCCTCCTGGAACGACGGGAGCGCCTGGGCGGCACCTGGGACTTGTTCCGCTACCCGGGAGTTCGTTCGGACTCCGACATGTTCACCTTCGGCTACAAGTTCCGCCCGTGGCGCGACGTGAAGGTGCTCGCCGACGGCGCGTCGATCCGGCAGTACATCGCCGACACCGCCACGGAGTTCGGCGTCGACGAGAAGATTCACTACGGCCTGAAGGTCAACACCGCCGAGTGGTCGAGCCGGCAGTGCCGTTGGACCGTCGCGGGCGTGCACGAGGCGACCGGCGAAACCCGGACCTACACCTGCGATTACCTCATCAGCTGCACCGGCTACTACAACTACGACGCGGGTTATCTGCCGGACTTCCCCGGCGTGCACCGGTTCGGCGGCCGGTGCGTGCACCCGCAGCACTGGCCCGAAGACCTCGATTATTCCGGCAAGAAGGTCGTCGTCATCGGCAGCGGCGCAACGGCGGTCACTTTGGTTCCGGCGATGGCCGGCTCCAACCCCGGCAGTGCCGCGCACGTGACGATGCTGCAGCGATCCCCGTCGTACATCTTCTCGCTGCCGGCGGTCGACAAGATCTCCGAAGTCCTGGGCCGCTTCCTGCCGGATCGCTGGGTCTACGAGTTTGGCCGCAGGCGCAACATCGCCATCCAGCGAAAGCTCTACCAGGCCTGCCGGCGCTGGCCCAAGCTGATGCGGCGATTGCTGCTGTGGGAGGTACGACGCCGCCTCGGCCGCTCCGTGGACATGAGCAACTTCACCCCGAACTACCTGCCGTGGGACGAGCGGTTGTGCGCCGTGCCCAACGGCGATCTGTTTAAGACGCTGGCCTCGGGCGCGGCGTCGGTGGTGACCGATCAGATCGAGACCTTCACCGAGAAGGGCATCCTGTGCAAGTCCGGCCGGGAGATCGAGGCCGACATCATCGTCACCGCGACCGGTCTGAACATCCAGATGCTGGGCGGGATGCGACTCATCGTGGACGGCGCCGAATACCAGCTGCCGGAGAAGATGACCTATAAGGGTGTGCTGCTGGAAAACGCCCCCAATCTGGCCTGGATCATCGGCTACACCAACGCGTCATGGACCCTGAAGTCCGACATCGCCGGCGCCTACCTGTGCCGGCTGCTGCGGCACATGGCCGACAACGGCTACACGGTGGCAACGCCGCGCGATGCGCAGGACTGCGCGCTGGACGTTGGCATGTTCGACCAGCTGAACTCCGGCTATGTGAAGCGCGGCCAGGACATCATGCCGCGCCAGGGCTCCAAGCATCCGTGGAGGGTGCTCATGCACTACGAGAAGGACGCCAAGATCCTGCTCGAAGACCCCATCGATGACGGCGTGCTGCACTTCGCCGCAGCGGCCCAAGACCACGCGGCGGCCTGAGCATCATGAACCTGCGCAAAAACGTCATCCGGTCCGTATTACGTGGTGCCCGGCCACTGTTCGCTTCCCGCCGGCTGGGTATTGCCGGCCGTCGAGTCCTGCTGGCGACGCTGACGGCCGGCGCGCGCGCCCCCAAGGGCACCCGCTTTCAGCGCGTCAGCATCGCCGGTGTCCCGGTCCAGCGGGTGCAACCCCCCCATGCGGCAACCAGCGGGACGCTGATCTACCTGCACGGCGGTGCCTACGCCCTGGGCAGCGCCCGGGGCTACCGCGGCCTGGCCGCCCAGCTCGCGGCGGCGGCCGGAATGACGGCGCTGGTCCCCGACTACACCCGCGCACCGCACGCCCACTATCCAGTGGCCCTCGAAGAGATGGCTGCGGTGTACACCCGCTTGCTCGACGACGGGCTCGACCCGAAAACGACCGTCATCGCCGGTGATTCGGCTGGCGGAGGGTTGACCCTGGCGCTGGCCATGGCGCTGCGCGATCGCGGCATCCAGGCCCCGGCCGCACTCGGCCTGATCTGCCCGTGGGCCGATCTCGCCGTCGACATCGAAGCGACGCGACCGGCGCTGCGCGATCCGCTCATTCTTCCGTCGATGTGCACCGAATGGGCGCCGCGCTACGTAGGGTCCTCCGATCCGCGGCTGCCCGGTATCTCCCCGGTCTACGGCGACATGAGCGGCCTGCCGCCCATCGTCATGCAGACCGCGGGCGACGATCCGATCTGCGTTGACGCGGACAAGATCGAAACCGCCTGCGCCGCTTCGAAAACAAGCATCGAGCATCGCCGGTTCGCGGGCATGTGGCACGACTTCCATCTGCAGGTCAGTCTGCTCCCCGAAGCCCGCGACGCGATCGCCGACCTCGGGGCAAGGCTGCGCGGCCACCTCCACCAATCGCAGGGACAACCACGGGGAGTAGTCAAATGAGCTCATTCGAAGGCAAGGTCGCCGTCATCACCGGGGCCGGCTCGGGCATCGGCAGAGCGTTGGCACTCAACCTCTCCGAGAAGCGCGCAAAGCTTGCCCTTTCCGATGTCGACACCGACGGGCTGGCCAAAACCGTGCGCCTGGCTCAAGCGCTCGGCGCGCAGGTGAAGTCGGACCGGCTCGACGTCGCCGAACGCGAGGCGGTGCTGGCCCACGCCGACGCCGTCGTCGCACATTTCGGCACCGTGCACCAGGTCTACAACAACGCCGGCATCGCGTACAACGGCAACGTCGACAAGTCGGAGTTCAAGGACATCGAGCGCATCATCGACGTCGACTTCTGGGGCGTCGTCAACGGCACCAAAGCCTTTCTGCCGCACGTGATTGCCTCCGGCGACGGACACATCGTCAACATCTCCAGCCTGTTCGGGCTGATCGCGGTGCCCGGGCAAAGCGCCTACAACGCGGCCAAGTT	CAGGGTCCATGA	PASS								start_lost	Rv3085			Rv3085_p.Met1?
MFS-311	3448496	CTGGAGCCATGAACCAGCATTTCGACGTCCTGATCATCGGCGCCGGCCTATCCGGCATCGGGACGGCCTGTCACGTGACGGCCGAGTTCCCCGACAAGACAATCGCCCTCCTGGAACGACGGGAGCGCCTGGGCGGCACCTGGGACTTGTTCCGCTACCCGGGAGTTCGTTCGGACTCCGACATGTTCACCTTCGGCTACAAGTTCCGCCCGTGGCGCGACGTGAAGGTGCTCGCCGACGGCGCGTCGATCCGGCAGTACATCGCCGACACCGCCACGGAGTTCGGCGTCGACGAGAAGATTCACTACGGCCTGAAGGTCAACACCGCCGAGTGGTCGAGCCGGCAGTGCCGTTGGACCGTCGCGGGCGTGCACGAGGCGACCGGCGAAACCCGGACCTACACCTGCGATTACCTCATCAGCTGCACCGGCTACTACAACTACGACGCGGGTTATCTGCCGGACTTCCCCGGCGTGCACCGGTTCGGCGGCCGGTGCGTGCACCCGCAGCACTGGCCCGAAGACCTCGATTATTCCGGCAAGAAGGTCGTCGTCATCGGCAGCGGCGCAACGGCGGTCACTTTGGTTCCGGCGATGGCCGGCTCCAACCCCGGCAGTGCCGCGCACGTGACGATGCTGCAGCGATCCCCGTCGTACATCTTCTCGCTGCCGGCGGTCGACAAGATCTCCGAAGTCCTGGGCCGCTTCCTGCCGGATCGCTGGGTCTACGAGTTTGGCCGCAGGCGCAACATCGCCATCCAGCGAAAGCTCTACCAGGCCTGCCGGCGCTGGCCCAAGCTGATGCGGCGATTGCTGCTGTGGGAGGTACGACGCCGCCTCGGCCGCTCCGTGGACATGAGCAACTTCACCCCGAACTACCTGCCGTGGGACGAGCGGTTGTGCGCCGTGCCCAACGGCGATCTGTTTAAGACGCTGGCCTCGGGCGCGGCGTCGGTGGTGACCGATCAGATCGAGACCTTCACCGAGAAGGGCATCCTGTGCAAGTCCGGCCGGGAGATCGAGGCCGACATCATCGTCACCGCGACCGGTCTGAACATCCAGATGCTGGGCGGGATGCGACTCATCGTGGACGGCGCCGAATACCAGCTGCCGGAGAAGATGACCTATAAGGGTGTGCTGCTGGAAAACGCCCCCAATCTGGCCTGGATCATCGGCTACACCAACGCGTCATGGACCCTGAAGTCCGACATCGCCGGCGCCTACCTGTGCCGGCTGCTGCGGCACATGGCCGACAACGGCTACACGGTGGCAACGCCGCGCGATGCGCAGGACTGCGCGCTGGACGTTGGCATGTTCGACCAGCTGAACTCCGGCTATGTGAAGCGCGGCCAGGACATCATGCCGCGCCAGGGCTCCAAGCATCCGTGGAGGGTGCTCATGCACTACGAGAAGGACGCCAAGATCCTGCTCGAAGACCCCATCGATGACGGCGTGCTGCACTTCGCCGCAGCGGCCCAAGACCACGCGGCGGCCTGAGCATCATGAACCTGCGCAAAAACGTCATCCGGTCCGTATTACGTGGTGCCCGGCCACTGTTCGCTTCCCGCCGGCTGGGTATTGCCGGCCGTCGAGTCCTGCTGGCGACGCTGACGGCCGGCGCGCGCGCCCCCAAGGGCACCCGCTTTCAGCGCGTCAGCATCGCCGGTGTCCCGGTCCAGCGGGTGCAACCCCCCCATGCGGCAACCAGCGGGACGCTGATCTACCTGCACGGCGGTGCCTACGCCCTGGGCAGCGCCCGGGGCTACCGCGGCCTGGCCGCCCAGCTCGCGGCGGCGGCCGGAATGACGGCGCTGGTCCCCGACTACACCCGCGCACCGCACGCCCACTATCCAGTGGCCCTCGAAGAGATGGCTGCGGTGTACACCCGCTTGCTCGACGACGGGCTCGACCCGAAAACGACCGTCATCGCCGGTGATTCGGCTGGCGGAGGGTTGACCCTGGCGCTGGCCATGGCGCTGCGCGATCGCGGCATCCAGGCCCCGGCCGCACTCGGCCTGATCTGCCCGTGGGCCGATCTCGCCGTCGACATCGAAGCGACGCGACCGGCGCTGCGCGATCCGCTCATTCTTCCGTCGATGTGCACCGAATGGGCGCCGCGCTACGTAGGGTCCTCCGATCCGCGGCTGCCCGGTATCTCCCCGGTCTACGGCGACATGAGCGGCCTGCCGCCCATCGTCATGCAGACCGCGGGCGACGATCCGATCTGCGTTGACGCGGACAAGATCGAAACCGCCTGCGCCGCTTCGAAAACAAGCATCGAGCATCGCCGGTTCGCGGGCATGTGGCACGACTTCCATCTGCAGGTCAGTCTGCTCCCCGAAGCCCGCGACGCGATCGCCGACCTCGGGGCAAGGCTGCGCGGCCACCTCCACCAATCGCAGGGACAACCACGGGGAGTAGTCAAATGAGCTCATTCGAAGGCAAGGTCGCCGTCATCACCGGGGCCGGCTCGGGCATCGGCAGAGCGTTGGCACTCAACCTCTCCGAGAAGCGCGCAAAGCTTGCCCTTTCCGATGTCGACACCGACGGGCTGGCCAAAACCGTGCGCCTGGCTCAAGCGCTCGGCGCGCAGGTGAAGTCGGACCGGCTCGACGTCGCCGAACGCGAGGCGGTGCTGGCCCACGCCGACGCCGTCGTCGCACATTTCGGCACCGTGCACCAGGTCTACAACAACGCCGGCATCGCGTACAACGGCAACGTCGACAAGTCGGAGTTCAAGGACATCGAGCGCATCATCGACGTCGACTTCTGGGGCGTCGTCAACGGCACCAAAGCCTTTCTGCCGCACGTGATTGCCTCCGGCGACGGACACATCGTCAACATCTCCAGCCTGTTCGGGCTGATCGCGGTGCCCGGGCAAAGCGCCTACAACGCGGCCAAGTT	CAGGGTCCATGA	PASS								start_lost	Rv3083			Rv3083_p.Met1?
MFS-311	3448496	CTGGAGCCATGAACCAGCATTTCGACGTCCTGATCATCGGCGCCGGCCTATCCGGCATCGGGACGGCCTGTCACGTGACGGCCGAGTTCCCCGACAAGACAATCGCCCTCCTGGAACGACGGGAGCGCCTGGGCGGCACCTGGGACTTGTTCCGCTACCCGGGAGTTCGTTCGGACTCCGACATGTTCACCTTCGGCTACAAGTTCCGCCCGTGGCGCGACGTGAAGGTGCTCGCCGACGGCGCGTCGATCCGGCAGTACATCGCCGACACCGCCACGGAGTTCGGCGTCGACGAGAAGATTCACTACGGCCTGAAGGTCAACACCGCCGAGTGGTCGAGCCGGCAGTGCCGTTGGACCGTCGCGGGCGTGCACGAGGCGACCGGCGAAACCCGGACCTACACCTGCGATTACCTCATCAGCTGCACCGGCTACTACAACTACGACGCGGGTTATCTGCCGGACTTCCCCGGCGTGCACCGGTTCGGCGGCCGGTGCGTGCACCCGCAGCACTGGCCCGAAGACCTCGATTATTCCGGCAAGAAGGTCGTCGTCATCGGCAGCGGCGCAACGGCGGTCACTTTGGTTCCGGCGATGGCCGGCTCCAACCCCGGCAGTGCCGCGCACGTGACGATGCTGCAGCGATCCCCGTCGTACATCTTCTCGCTGCCGGCGGTCGACAAGATCTCCGAAGTCCTGGGCCGCTTCCTGCCGGATCGCTGGGTCTACGAGTTTGGCCGCAGGCGCAACATCGCCATCCAGCGAAAGCTCTACCAGGCCTGCCGGCGCTGGCCCAAGCTGATGCGGCGATTGCTGCTGTGGGAGGTACGACGCCGCCTCGGCCGCTCCGTGGACATGAGCAACTTCACCCCGAACTACCTGCCGTGGGACGAGCGGTTGTGCGCCGTGCCCAACGGCGATCTGTTTAAGACGCTGGCCTCGGGCGCGGCGTCGGTGGTGACCGATCAGATCGAGACCTTCACCGAGAAGGGCATCCTGTGCAAGTCCGGCCGGGAGATCGAGGCCGACATCATCGTCACCGCGACCGGTCTGAACATCCAGATGCTGGGCGGGATGCGACTCATCGTGGACGGCGCCGAATACCAGCTGCCGGAGAAGATGACCTATAAGGGTGTGCTGCTGGAAAACGCCCCCAATCTGGCCTGGATCATCGGCTACACCAACGCGTCATGGACCCTGAAGTCCGACATCGCCGGCGCCTACCTGTGCCGGCTGCTGCGGCACATGGCCGACAACGGCTACACGGTGGCAACGCCGCGCGATGCGCAGGACTGCGCGCTGGACGTTGGCATGTTCGACCAGCTGAACTCCGGCTATGTGAAGCGCGGCCAGGACATCATGCCGCGCCAGGGCTCCAAGCATCCGTGGAGGGTGCTCATGCACTACGAGAAGGACGCCAAGATCCTGCTCGAAGACCCCATCGATGACGGCGTGCTGCACTTCGCCGCAGCGGCCCAAGACCACGCGGCGGCCTGAGCATCATGAACCTGCGCAAAAACGTCATCCGGTCCGTATTACGTGGTGCCCGGCCACTGTTCGCTTCCCGCCGGCTGGGTATTGCCGGCCGTCGAGTCCTGCTGGCGACGCTGACGGCCGGCGCGCGCGCCCCCAAGGGCACCCGCTTTCAGCGCGTCAGCATCGCCGGTGTCCCGGTCCAGCGGGTGCAACCCCCCCATGCGGCAACCAGCGGGACGCTGATCTACCTGCACGGCGGTGCCTACGCCCTGGGCAGCGCCCGGGGCTACCGCGGCCTGGCCGCCCAGCTCGCGGCGGCGGCCGGAATGACGGCGCTGGTCCCCGACTACACCCGCGCACCGCACGCCCACTATCCAGTGGCCCTCGAAGAGATGGCTGCGGTGTACACCCGCTTGCTCGACGACGGGCTCGACCCGAAAACGACCGTCATCGCCGGTGATTCGGCTGGCGGAGGGTTGACCCTGGCGCTGGCCATGGCGCTGCGCGATCGCGGCATCCAGGCCCCGGCCGCACTCGGCCTGATCTGCCCGTGGGCCGATCTCGCCGTCGACATCGAAGCGACGCGACCGGCGCTGCGCGATCCGCTCATTCTTCCGTCGATGTGCACCGAATGGGCGCCGCGCTACGTAGGGTCCTCCGATCCGCGGCTGCCCGGTATCTCCCCGGTCTACGGCGACATGAGCGGCCTGCCGCCCATCGTCATGCAGACCGCGGGCGACGATCCGATCTGCGTTGACGCGGACAAGATCGAAACCGCCTGCGCCGCTTCGAAAACAAGCATCGAGCATCGCCGGTTCGCGGGCATGTGGCACGACTTCCATCTGCAGGTCAGTCTGCTCCCCGAAGCCCGCGACGCGATCGCCGACCTCGGGGCAAGGCTGCGCGGCCACCTCCACCAATCGCAGGGACAACCACGGGGAGTAGTCAAATGAGCTCATTCGAAGGCAAGGTCGCCGTCATCACCGGGGCCGGCTCGGGCATCGGCAGAGCGTTGGCACTCAACCTCTCCGAGAAGCGCGCAAAGCTTGCCCTTTCCGATGTCGACACCGACGGGCTGGCCAAAACCGTGCGCCTGGCTCAAGCGCTCGGCGCGCAGGTGAAGTCGGACCGGCTCGACGTCGCCGAACGCGAGGCGGTGCTGGCCCACGCCGACGCCGTCGTCGCACATTTCGGCACCGTGCACCAGGTCTACAACAACGCCGGCATCGCGTACAACGGCAACGTCGACAAGTCGGAGTTCAAGGACATCGAGCGCATCATCGACGTCGACTTCTGGGGCGTCGTCAACGGCACCAAAGCCTTTCTGCCGCACGTGATTGCCTCCGGCGACGGACACATCGTCAACATCTCCAGCCTGTTCGGGCTGATCGCGGTGCCCGGGCAAAGCGCCTACAACGCGGCCAAGTT	CAGGGTCCATGA	PASS								start_lost	lipR			lipR_p.Met1?
MFS-311	4338595	GC	G	PASS	FALSE	1	281	0	60	0	281	intergenic_region	whiB6-Rv3863	n.4338596delC		whiB6_c.-75delG	Kanamycin	5) Not assoc w R
MFS-311	3448496	CTGGAGCCATGAACCAGCATTTCGACGTCCTGATCATCGGCGCCGGCCTATCCGGCATCGGGACGGCCTGTCACGTGACGGCCGAGTTCCCCGACAAGACAATCGCCCTCCTGGAACGACGGGAGCGCCTGGGCGGCACCTGGGACTTGTTCCGCTACCCGGGAGTTCGTTCGGACTCCGACATGTTCACCTTCGGCTACAAGTTCCGCCCGTGGCGCGACGTGAAGGTGCTCGCCGACGGCGCGTCGATCCGGCAGTACATCGCCGACACCGCCACGGAGTTCGGCGTCGACGAGAAGATTCACTACGGCCTGAAGGTCAACACCGCCGAGTGGTCGAGCCGGCAGTGCCGTTGGACCGTCGCGGGCGTGCACGAGGCGACCGGCGAAACCCGGACCTACACCTGCGATTACCTCATCAGCTGCACCGGCTACTACAACTACGACGCGGGTTATCTGCCGGACTTCCCCGGCGTGCACCGGTTCGGCGGCCGGTGCGTGCACCCGCAGCACTGGCCCGAAGACCTCGATTATTCCGGCAAGAAGGTCGTCGTCATCGGCAGCGGCGCAACGGCGGTCACTTTGGTTCCGGCGATGGCCGGCTCCAACCCCGGCAGTGCCGCGCACGTGACGATGCTGCAGCGATCCCCGTCGTACATCTTCTCGCTGCCGGCGGTCGACAAGATCTCCGAAGTCCTGGGCCGCTTCCTGCCGGATCGCTGGGTCTACGAGTTTGGCCGCAGGCGCAACATCGCCATCCAGCGAAAGCTCTACCAGGCCTGCCGGCGCTGGCCCAAGCTGATGCGGCGATTGCTGCTGTGGGAGGTACGACGCCGCCTCGGCCGCTCCGTGGACATGAGCAACTTCACCCCGAACTACCTGCCGTGGGACGAGCGGTTGTGCGCCGTGCCCAACGGCGATCTGTTTAAGACGCTGGCCTCGGGCGCGGCGTCGGTGGTGACCGATCAGATCGAGACCTTCACCGAGAAGGGCATCCTGTGCAAGTCCGGCCGGGAGATCGAGGCCGACATCATCGTCACCGCGACCGGTCTGAACATCCAGATGCTGGGCGGGATGCGACTCATCGTGGACGGCGCCGAATACCAGCTGCCGGAGAAGATGACCTATAAGGGTGTGCTGCTGGAAAACGCCCCCAATCTGGCCTGGATCATCGGCTACACCAACGCGTCATGGACCCTGAAGTCCGACATCGCCGGCGCCTACCTGTGCCGGCTGCTGCGGCACATGGCCGACAACGGCTACACGGTGGCAACGCCGCGCGATGCGCAGGACTGCGCGCTGGACGTTGGCATGTTCGACCAGCTGAACTCCGGCTATGTGAAGCGCGGCCAGGACATCATGCCGCGCCAGGGCTCCAAGCATCCGTGGAGGGTGCTCATGCACTACGAGAAGGACGCCAAGATCCTGCTCGAAGACCCCATCGATGACGGCGTGCTGCACTTCGCCGCAGCGGCCCAAGACCACGCGGCGGCCTGAGCATCATGAACCTGCGCAAAAACGTCATCCGGTCCGTATTACGTGGTGCCCGGCCACTGTTCGCTTCCCGCCGGCTGGGTATTGCCGGCCGTCGAGTCCTGCTGGCGACGCTGACGGCCGGCGCGCGCGCCCCCAAGGGCACCCGCTTTCAGCGCGTCAGCATCGCCGGTGTCCCGGTCCAGCGGGTGCAACCCCCCCATGCGGCAACCAGCGGGACGCTGATCTACCTGCACGGCGGTGCCTACGCCCTGGGCAGCGCCCGGGGCTACCGCGGCCTGGCCGCCCAGCTCGCGGCGGCGGCCGGAATGACGGCGCTGGTCCCCGACTACACCCGCGCACCGCACGCCCACTATCCAGTGGCCCTCGAAGAGATGGCTGCGGTGTACACCCGCTTGCTCGACGACGGGCTCGACCCGAAAACGACCGTCATCGCCGGTGATTCGGCTGGCGGAGGGTTGACCCTGGCGCTGGCCATGGCGCTGCGCGATCGCGGCATCCAGGCCCCGGCCGCACTCGGCCTGATCTGCCCGTGGGCCGATCTCGCCGTCGACATCGAAGCGACGCGACCGGCGCTGCGCGATCCGCTCATTCTTCCGTCGATGTGCACCGAATGGGCGCCGCGCTACGTAGGGTCCTCCGATCCGCGGCTGCCCGGTATCTCCCCGGTCTACGGCGACATGAGCGGCCTGCCGCCCATCGTCATGCAGACCGCGGGCGACGATCCGATCTGCGTTGACGCGGACAAGATCGAAACCGCCTGCGCCGCTTCGAAAACAAGCATCGAGCATCGCCGGTTCGCGGGCATGTGGCACGACTTCCATCTGCAGGTCAGTCTGCTCCCCGAAGCCCGCGACGCGATCGCCGACCTCGGGGCAAGGCTGCGCGGCCACCTCCACCAATCGCAGGGACAACCACGGGGAGTAGTCAAATGAGCTCATTCGAAGGCAAGGTCGCCGTCATCACCGGGGCCGGCTCGGGCATCGGCAGAGCGTTGGCACTCAACCTCTCCGAGAAGCGCGCAAAGCTTGCCCTTTCCGATGTCGACACCGACGGGCTGGCCAAAACCGTGCGCCTGGCTCAAGCGCTCGGCGCGCAGGTGAAGTCGGACCGGCTCGACGTCGCCGAACGCGAGGCGGTGCTGGCCCACGCCGACGCCGTCGTCGCACATTTCGGCACCGTGCACCAGGTCTACAACAACGCCGGCATCGCGTACAACGGCAACGTCGACAAGTCGGAGTTCAAGGACATCGAGCGCATCATCGACGTCGACTTCTGGGGCGTCGTCAACGGCACCAAAGCCTTTCTGCCGCACGTGATTGCCTCCGGCGACGGACACATCGTCAACATCTCCAGCCTGTTCGGGCTGATCGCGGTGCCCGGGCAAAGCGCCTACAACGCGGCCAAGTT	CAGGGTCCATGA	PASS	FALSE							transcript_ablation&start_lost&splice_region_variant&synonymous_variant	lipR	c.-1500_*475delTGGAGCCATGAACCAGCATTTCGACGTCCTGATCATCGGCGCCGGCCTATCCGGCATCGGGACGGCCTGTCACGTGACGGCCGAGTTCCCCGACAAGACAATCGCCCTCCTGGAACGACGGGAGCGCCTGGGCGGCACCTGGGACTTGTTCCGCTACCCGGGAGTTCGTTCGGACTCCGACATGTTCACCTTCGGCTACAAGTTCCGCCCGTGGCGCGACGTGAAGGTGCTCGCCGACGGCGCGTCGATCCGGCAGTACATCGCCGACACCGCCACGGAGTTCGGCGTCGACGAGAAGATTCACTACGGCCTGAAGGTCAACACCGCCGAGTGGTCGAGCCGGCAGTGCCGTTGGACCGTCGCGGGCGTGCACGAGGCGACCGGCGAAACCCGGACCTACACCTGCGATTACCTCATCAGCTGCACCGGCTACTACAACTACGACGCGGGTTATCTGCCGGACTTCCCCGGCGTGCACCGGTTCGGCGGCCGGTGCGTGCACCCGCAGCACTGGCCCGAAGACCTCGATTATTCCGGCAAGAAGGTCGTCGTCATCGGCAGCGGCGCAACGGCGGTCACTTTGGTTCCGGCGATGGCCGGCTCCAACCCCGGCAGTGCCGCGCACGTGACGATGCTGCAGCGATCCCCGTCGTACATCTTCTCGCTGCCGGCGGTCGACAAGATCTCCGAAGTCCTGGGCCGCTTCCTGCCGGATCGCTGGGTCTACGAGTTTGGCCGCAGGCGCAACATCGCCATCCAGCGAAAGCTCTACCAGGCCTGCCGGCGCTGGCCCAAGCTGATGCGGCGATTGCTGCTGTGGGAGGTACGACGCCGCCTCGGCCGCTCCGTGGACATGAGCAACTTCACCCCGAACTACCTGCCGTGGGACGAGCGGTTGTGCGCCGTGCCCAACGGCGATCTGTTTAAGACGCTGGCCTCGGGCGCGGCGTCGGTGGTGACCGATCAGATCGAGACCTTCACCGAGAAGGGCATCCTGTGCAAGTCCGGCCGGGAGATCGAGGCCGACATCATCGTCACCGCGACCGGTCTGAACATCCAGATGCTGGGCGGGATGCGACTCATCGTGGACGGCGCCGAATACCAGCTGCCGGAGAAGATGACCTATAAGGGTGTGCTGCTGGAAAACGCCCCCAATCTGGCCTGGATCATCGGCTACACCAACGCGTCATGGACCCTGAAGTCCGACATCGCCGGCGCCTACCTGTGCCGGCTGCTGCGGCACATGGCCGACAACGGCTACACGGTGGCAACGCCGCGCGATGCGCAGGACTGCGCGCTGGACGTTGGCATGTTCGACCAGCTGAACTCCGGCTATGTGAAGCGCGGCCAGGACATCATGCCGCGCCAGGGCTCCAAGCATCCGTGGAGGGTGCTCATGCACTACGAGAAGGACGCCAAGATCCTGCTCGAAGACCCCATCGATGACGGCGTGCTGCACTTCGCCGCAGCGGCCCAAGACCACGCGGCGGCCTGAGCATCATGAACCTGCGCAAAAACGTCATCCGGTCCGTATTACGTGGTGCCCGGCCACTGTTCGCTTCCCGCCGGCTGGGTATTGCCGGCCGTCGAGTCCTGCTGGCGACGCTGACGGCCGGCGCGCGCGCCCCCAAGGGCACCCGCTTTCAGCGCGTCAGCATCGCCGGTGTCCCGGTCCAGCGGGTGCAACCCCCCCATGCGGCAACCAGCGGGACGCTGATCTACCTGCACGGCGGTGCCTACGCCCTGGGCAGCGCCCGGGGCTACCGCGGCCTGGCCGCCCAGCTCGCGGCGGCGGCCGGAATGACGGCGCTGGTCCCCGACTACACCCGCGCACCGCACGCCCACTATCCAGTGGCCCTCGAAGAGATGGCTGCGGTGTACACCCGCTTGCTCGACGACGGGCTCGACCCGAAAACGACCGTCATCGCCGGTGATTCGGCTGGCGGAGGGTTGACCCTGGCGCTGGCCATGGCGCTGCGCGATCGCGGCATCCAGGCCCCGGCCGCACTCGGCCTGATCTGCCCGTGGGCCGATCTCGCCGTCGACATCGAAGCGACGCGACCGGCGCTGCGCGATCCGCTCATTCTTCCGTCGATGTGCACCGAATGGGCGCCGCGCTACGTAGGGTCCTCCGATCCGCGGCTGCCCGGTATCTCCCCGGTCTACGGCGACATGAGCGGCCTGCCGCCCATCGTCATGCAGACCGCGGGCGACGATCCGATCTGCGTTGACGCGGACAAGATCGAAACCGCCTGCGCCGCTTCGAAAACAAGCATCGAGCATCGCCGGTTCGCGGGCATGTGGCACGACTTCCATCTGCAGGTCAGTCTGCTCCCCGAAGCCCGCGACGCGATCGCCGACCTCGGGGCAAGGCTGCGCGGCCACCTCCACCAATCGCAGGGACAACCACGGGGAGTAGTCAAATGAGCTCATTCGAAGGCAAGGTCGCCGTCATCACCGGGGCCGGCTCGGGCATCGGCAGAGCGTTGGCACTCAACCTCTCCGAGAAGCGCGCAAAGCTTGCCCTTTCCGATGTCGACACCGACGGGCTGGCCAAAACCGTGCGCCTGGCTCAAGCGCTCGGCGCGCAGGTGAAGTCGGACCGGCTCGACGTCGCCGAACGCGAGGCGGTGCTGGCCCACGCCGACGCCGTCGTCGCACATTTCGGCACCGTGCACCAGGTCTACAACAACGCCGGCATCGCGTACAACGGCAACGTCGACAAGTCGGAGTTCAAGGACATCGAGCGCATCATCGACGTCGACTTCTGGGGCGTCGTCAACGGCACCAAAGCCTTTCTGCCGCACGTGATTGCCTCCGGCGACGGACACATCGTCAACATCTCCAGCCTGTTCGGGCTGATCGCGGTGCCCGGGCAAAGCGCCTACAACGCGGCCAAGTTinsAGGGTCCATGA	p.0?	lipR_deletion
MFS-311	2223293	T	C	PASS	FALSE	1	264	33	60	0	0	intergenic_region	Rv1979c-mpt64	n.2223293T>C		Rv1979c_c.-129A>G	Bedaquiline	4) Not assoc w R - Interim
MFS-311	2223293	T	C	PASS	FALSE	1	264	33	60	0	0	intergenic_region	Rv1979c-mpt64	n.2223293T>C		Rv1979c_c.-129A>G	Clofazimine	5) Not assoc w R
MFS-311	7362	G	C	PASS	FALSE	1	280	33	60	0	0	missense_variant	gyrA	c.61G>C	p.Glu21Gln	gyrA_p.Glu21Gln	Moxifloxacin	5) Not assoc w R
MFS-311	775639	T	C	PASS	FALSE	0.99	237	31	59	0	0	missense_variant	mmpL5	c.2842A>G	p.Ile948Val	mmpL5_p.Ile948Val	Bedaquiline	4) Not assoc w R - Interim
MFS-311	775639	T	C	PASS	FALSE	0.99	237	31	59	0	0	missense_variant	mmpL5	c.2842A>G	p.Ile948Val	mmpL5_p.Ile948Val	Clofazimine	5) Not assoc w R
MFS-311	7362	G	C	PASS	FALSE	1	280	33	60	0	0	missense_variant	gyrA	c.61G>C	p.Glu21Gln	gyrA_p.Glu21Gln	Levofloxacin	5) Not assoc w R
MFS-311	1474001	C	T	PASS	FALSE	1	249	33	60	0	0	non_coding_transcript_exon_variant	rrl	n.344C>T		rrl_n.344C>T	Capreomycin	5) Not assoc w R
MFS-311	1474001	C	T	PASS	FALSE	1	249	33	60	0	0	non_coding_transcript_exon_variant	rrl	n.344C>T		rrl_n.344C>T	Linezolid	5) Not assoc w R
MFS-311	1917972	A	G	PASS	FALSE	1	209	32	60	0	0	synonymous_variant	tlyA	c.33A>G	p.Leu11Leu	tlyA_c.33A>G	Capreomycin	5) Not assoc w R
MFS-311	781395	T	C	PASS	FALSE	1	229	33	60	0	0	intergenic_region	Rv0681-rpsL	n.781395T>C		rpsL_c.-165T>C	Streptomycin	5) Not assoc w R
MFS-312	575907	C	T	PASS	FALSE	1	236	32	60	0	0	missense_variant	mshA	c.560C>T	p.Ala187Val	mshA_p.Ala187Val	Isoniazid	5) Not assoc w R
MFS-312	763031	T	C	PASS	FALSE	1	225	33	60	0	0	synonymous_variant	rpoB	c.3225T>C	p.Ala1075Ala	rpoB_c.3225T>C	Rifampicin	5) Not assoc w R
MFS-312	657142	C	T	PASS	FALSE	1	280	32	60	0	0	missense_variant	Rv0565c	c.329G>A	p.Arg110His	Rv0565c_p.Arg110His	Ethionamide	3) Uncertain significance
MFS-312	657081	C	T	PASS	FALSE	1	287	32	60	0	0	synonymous_variant	Rv0565c	c.390G>A	p.Val130Val	Rv0565c_c.390G>A	Ethionamide	4) Not assoc w R - Interim
MFS-312	620625	A	G	PASS	FALSE	1	269	33	60	0	0	missense_variant	ccsA	c.735A>G	p.Ile245Met	ccsA_p.Ile245Met	Kanamycin	3) Uncertain significance
MFS-312	620625	A	G	PASS	FALSE	1	269	33	60	0	0	missense_variant	ccsA	c.735A>G	p.Ile245Met	ccsA_p.Ile245Met	Capreomycin	5) Not assoc w R
MFS-312	620625	A	G	PASS	FALSE	1	269	33	60	0	0	missense_variant	ccsA	c.735A>G	p.Ile245Met	ccsA_p.Ile245Met	Amikacin	5) Not assoc w R
MFS-312	575907	C	T	PASS	FALSE	1	236	32	60	0	0	missense_variant	mshA	c.560C>T	p.Ala187Val	mshA_p.Ala187Val	Ethionamide	5) Not assoc w R
MFS-312	7585	G	C	PASS	FALSE	1	263	32	60	0	0	missense_variant	gyrA	c.284G>C	p.Ser95Thr	gyrA_p.Ser95Thr	Moxifloxacin	5) Not assoc w R
MFS-312	491742	T	C	PASS	FALSE	1	256	33	60	0	0	synonymous_variant	fgd1	c.960T>C	p.Phe320Phe	fgd1_c.960T>C	Clofazimine	5) Not assoc w R
MFS-312	9304	G	A	PASS	FALSE	1	251	33	60	0	0	missense_variant	gyrA	c.2003G>A	p.Gly668Asp	gyrA_p.Gly668Asp	Moxifloxacin	5) Not assoc w R
MFS-312	9304	G	A	PASS	FALSE	1	251	33	60	0	0	missense_variant	gyrA	c.2003G>A	p.Gly668Asp	gyrA_p.Gly668Asp	Levofloxacin	5) Not assoc w R
MFS-312	7585	G	C	PASS	FALSE	1	263	32	60	0	0	missense_variant	gyrA	c.284G>C	p.Ser95Thr	gyrA_p.Ser95Thr	Levofloxacin	5) Not assoc w R
MFS-312	7362	G	C	PASS	FALSE	1	241	33	60	0	0	missense_variant	gyrA	c.61G>C	p.Glu21Gln	gyrA_p.Glu21Gln	Moxifloxacin	5) Not assoc w R
MFS-312	7362	G	C	PASS	FALSE	1	241	33	60	0	0	missense_variant	gyrA	c.61G>C	p.Glu21Gln	gyrA_p.Glu21Gln	Levofloxacin	5) Not assoc w R
MFS-312	775639	T	C	PASS	FALSE	0.99	277	31	60	0	0	missense_variant	mmpL5	c.2842A>G	p.Ile948Val	mmpL5_p.Ile948Val	Clofazimine	5) Not assoc w R
MFS-312	491742	T	C	PASS	FALSE	1	256	33	60	0	0	synonymous_variant	fgd1	c.960T>C	p.Phe320Phe	fgd1_c.960T>C	Delamanid	4) Not assoc w R - Interim
MFS-312	776100	G	A	PASS	FALSE	1	276	31	60	0	0	missense_variant	mmpL5	c.2381C>T	p.Thr794Ile	mmpL5_p.Thr794Ile	Bedaquiline	4) Not assoc w R - Interim
MFS-312	775639	T	C	PASS	FALSE	0.99	277	31	60	0	0	missense_variant	mmpL5	c.2842A>G	p.Ile948Val	mmpL5_p.Ile948Val	Bedaquiline	4) Not assoc w R - Interim
MFS-312	776182	C	T	PASS	FALSE	0.99	247	30	60	0	0	missense_variant	mmpL5	c.2299G>A	p.Asp767Asn	mmpL5_p.Asp767Asn	Bedaquiline	5) Not assoc w R
MFS-312	776100	G	A	PASS	FALSE	1	276	31	60	0	0	missense_variant	mmpL5	c.2381C>T	p.Thr794Ile	mmpL5_p.Thr794Ile	Clofazimine	5) Not assoc w R
MFS-312	4407927	T	G	PASS	FALSE	1	271	33	60	0	0	missense_variant	gid	c.276A>C	p.Glu92Asp	gid_p.Glu92Asp	Streptomycin	5) Not assoc w R
MFS-312	4407620	A	G	PASS	FALSE	1	262	33	60	0	0	missense_variant	gid	c.583T>C	p.Tyr195His	gid_p.Tyr195His	Streptomycin	5) Not assoc w R
MFS-312	4407588	T	C	PASS	FALSE	1	280	32	60	0	0	synonymous_variant	gid	c.615A>G	p.Ala205Ala	gid_c.615A>G	Streptomycin	5) Not assoc w R
MFS-312	4338595	GC	G	PASS	FALSE	0.99	290	23	60	0	288	intergenic_region	whiB6-Rv3863	n.4338596delC		whiB6_c.-75delG	Kanamycin	5) Not assoc w R
MFS-312	4338595	GC	G	PASS	FALSE	0.99	290	23	60	0	288	intergenic_region	whiB6-Rv3863	n.4338596delC		whiB6_c.-75delG	Capreomycin	5) Not assoc w R
MFS-312	4338595	GC	G	PASS	FALSE	0.99	290	23	60	0	288	intergenic_region	whiB6-Rv3863	n.4338596delC		whiB6_c.-75delG	Amikacin	5) Not assoc w R
MFS-312	4267647	T	C	PASS	FALSE	1	245	32	60	0	0	missense_variant	aftB	c.1190A>G	p.Asp397Gly	aftB_p.Asp397Gly	Ethambutol	5) Not assoc w R
MFS-312	4243460	C	T	PASS	FALSE	1	259	32	60	0	0	synonymous_variant	embA	c.228C>T	p.Cys76Cys	embA_c.228C>T	Ethambutol	5) Not assoc w R
MFS-312	4242643	C	T	PASS	FALSE	1	231	31	60	0	0	synonymous_variant	embC	c.2781C>T	p.Arg927Arg	embC_c.2781C>T	Ethambutol	5) Not assoc w R
MFS-312	3626562	G	A	PASS	FALSE	1	278	33	60	0	0	missense_variant	mtrB	c.52C>T	p.Pro18Ser	mtrB_p.Pro18Ser	Rifampicin	5) Not assoc w R
MFS-312	3626562	G	A	PASS	FALSE	1	278	33	60	0	0	missense_variant	mtrB	c.52C>T	p.Pro18Ser	mtrB_p.Pro18Ser	Bedaquiline	3) Uncertain significance
MFS-312	3625065	T	G	PASS	FALSE	1	224	34	60	0	0	missense_variant	mtrB	c.1549A>C	p.Met517Leu	mtrB_p.Met517Leu	Rifampicin	5) Not assoc w R
MFS-312	3625065	T	G	PASS	FALSE	1	224	34	60	0	0	missense_variant	mtrB	c.1549A>C	p.Met517Leu	mtrB_p.Met517Leu	Bedaquiline	3) Uncertain significance
MFS-312	4338595	GC	G	PASS	FALSE	0.99	290	23	60	0	288	intergenic_region	whiB6-Rv3863	n.4338596delC		Rv3863_c.-253delC
MFS-312	2223293	T	C	PASS	FALSE	1	284	33	60	0	0	intergenic_region	Rv1979c-mpt64	n.2223293T>C		Rv1979c_c.-129A>G	Clofazimine	5) Not assoc w R
MFS-312	3612813	T	C	PASS	FALSE	1	253	32	60	0	0	missense_variant	Rv3236c	c.304A>G	p.Thr102Ala	Rv3236c_p.Thr102Ala	Pyrazinamide	4) Not assoc w R - Interim
MFS-312	1406760	T	TG	PASS	FALSE	1.02	234	32	60	239	0	frameshift_variant	Rv1258c	c.580_581insC	p.Glu194fs	Rv1258c_p.Glu194fs	Isoniazid	5) Not assoc w R
MFS-312	1406760	T	TG	PASS	FALSE	1.02	234	32	60	239	0	frameshift_variant	Rv1258c	c.580_581insC	p.Glu194fs	Rv1258c_p.Glu194fs	Pyrazinamide	3) Uncertain significance
MFS-312	1406760	T	TG	PASS	FALSE	1.02	234	32	60	239	0	frameshift_variant	Rv1258c	c.580_581insC	p.Glu194fs	Rv1258c_p.Glu194fs	Streptomycin	5) Not assoc w R
MFS-312	1834177	A	C	PASS	FALSE	1	290	33	60	0	0	synonymous_variant	rpsA	c.636A>C	p.Arg212Arg	rpsA_c.636A>C	Pyrazinamide	4) Not assoc w R - Interim
MFS-312	781395	T	C	PASS	FALSE	1	288	33	60	0	0	intergenic_region	Rv0681-rpsL	n.781395T>C		rpsL_c.-165T>C	Streptomycin	5) Not assoc w R
MFS-312	1917972	A	G	PASS	FALSE	1	231	33	60	0	0	synonymous_variant	tlyA	c.33A>G	p.Leu11Leu	tlyA_c.33A>G	Capreomycin	5) Not assoc w R
MFS-312	2154724	C	A	PASS	FALSE	1	278	32	60	0	0	missense_variant	katG	c.1388G>T	p.Arg463Leu	katG_p.Arg463Leu	Isoniazid	5) Not assoc w R
MFS-312	2167926	A	G	PASS	FALSE	1	296	33	60	0	0	missense_variant	PPE35	c.2687T>C	p.Leu896Ser	PPE35_p.Leu896Ser	Pyrazinamide	5) Not assoc w R
MFS-312	2223293	T	C	PASS	FALSE	1	284	33	60	0	0	intergenic_region	Rv1979c-mpt64	n.2223293T>C		Rv1979c_c.-129A>G	Bedaquiline	4) Not assoc w R - Interim
MFS-312	1854300	T	C	PASS	FALSE	1	204	31	58	0	0	missense_variant	tsnR	c.695T>C	p.Leu232Pro	tsnR_p.Leu232Pro	Linezolid	5) Not assoc w R
MFS-312	776182	C	T	PASS	FALSE	0.99	247	30	60	0	0	missense_variant	mmpL5	c.2299G>A	p.Asp767Asn	mmpL5_p.Asp767Asn	Clofazimine	5) Not assoc w R
MFS-313	1406760	T	TG	Amb	FALSE	0.42	280	33	60	117	0	frameshift_variant	Rv1258c	c.580_581insC	p.Glu194fs	Rv1258c_p.Glu194fs	Streptomycin	5) Not assoc w R
MFS-313	4338595	GC	G	PASS	FALSE	1	321	12	60	0	320	intergenic_region	whiB6-Rv3863	n.4338596delC		whiB6_c.-75delG	Kanamycin	5) Not assoc w R
MFS-313	1406760	T	TG	Amb	FALSE	0.42	280	33	60	117	0	frameshift_variant	Rv1258c	c.580_581insC	p.Glu194fs	Rv1258c_p.Glu194fs	Pyrazinamide	3) Uncertain significance
MFS-313	1406760	T	TG	Amb	FALSE	0.42	280	33	60	117	0	frameshift_variant	Rv1258c	c.580_581insC	p.Glu194fs	Rv1258c_p.Glu194fs	Isoniazid	5) Not assoc w R
MFS-313	781395	T	C	PASS	FALSE	1	327	33	60	0	0	intergenic_region	Rv0681-rpsL	n.781395T>C		rpsL_c.-165T>C	Streptomycin	5) Not assoc w R
MFS-313	776182	C	T	Amb	FALSE	0.42	302	32	60	0	0	missense_variant	mmpL5	c.2299G>A	p.Asp767Asn	mmpL5_p.Asp767Asn	Clofazimine	5) Not assoc w R
MFS-313	776182	C	T	Amb	FALSE	0.42	302	32	60	0	0	missense_variant	mmpL5	c.2299G>A	p.Asp767Asn	mmpL5_p.Asp767Asn	Bedaquiline	5) Not assoc w R
MFS-313	4267647	T	C	Amb	FALSE	0.48	268	32	60	0	0	missense_variant	aftB	c.1190A>G	p.Asp397Gly	aftB_p.Asp397Gly	Ethambutol	5) Not assoc w R
MFS-313	4338595	GC	G	PASS	FALSE	1	321	12	60	0	320	intergenic_region	whiB6-Rv3863	n.4338596delC		whiB6_c.-75delG	Amikacin	5) Not assoc w R
MFS-313	4338595	GC	G	PASS	FALSE	1	321	12	60	0	320	intergenic_region	whiB6-Rv3863	n.4338596delC		whiB6_c.-75delG	Capreomycin	5) Not assoc w R
MFS-313	776100	G	A	Amb	FALSE	0.44	349	33	60	0	0	missense_variant	mmpL5	c.2381C>T	p.Thr794Ile	mmpL5_p.Thr794Ile	Bedaquiline	4) Not assoc w R - Interim
MFS-313	4407588	T	C	Amb	FALSE	0.47	340	33	60	0	0	synonymous_variant	gid	c.615A>G	p.Ala205Ala	gid_c.615A>G	Streptomycin	5) Not assoc w R
MFS-313	4407927	T	G	Amb	FALSE	0.43	303	33	60	0	0	missense_variant	gid	c.276A>C	p.Glu92Asp	gid_p.Glu92Asp	Streptomycin	5) Not assoc w R
MFS-313	4408156	A	C	Amb	FALSE	0.61	310	33	60	0	0	missense_variant	gid	c.47T>G	p.Leu16Arg	gid_p.Leu16Arg	Streptomycin	5) Not assoc w R
MFS-313	776100	G	A	Amb	FALSE	0.44	349	33	60	0	0	missense_variant	mmpL5	c.2381C>T	p.Thr794Ile	mmpL5_p.Thr794Ile	Clofazimine	5) Not assoc w R
MFS-313	775639	T	C	PASS	FALSE	1	280	31	60	0	0	missense_variant	mmpL5	c.2842A>G	p.Ile948Val	mmpL5_p.Ile948Val	Clofazimine	5) Not assoc w R
MFS-313	775639	T	C	PASS	FALSE	1	280	31	60	0	0	missense_variant	mmpL5	c.2842A>G	p.Ile948Val	mmpL5_p.Ile948Val	Bedaquiline	4) Not assoc w R - Interim
MFS-313	764995	C	G	Amb	FALSE	0.59	340	33	60	0	0	synonymous_variant	rpoC	c.1626C>G	p.Ala542Ala	rpoC_c.1626C>G	Rifampicin	5) Not assoc w R
MFS-313	763031	T	C	Amb	FALSE	0.41	270	34	60	0	0	synonymous_variant	rpoB	c.3225T>C	p.Ala1075Ala	rpoB_c.3225T>C	Rifampicin	5) Not assoc w R
MFS-313	657142	C	T	Amb	FALSE	0.43	327	33	60	0	0	missense_variant	Rv0565c	c.329G>A	p.Arg110His	Rv0565c_p.Arg110His	Ethionamide	3) Uncertain significance
MFS-313	1472337	C	T	Amb	FALSE	0.58	328	33	60	0	0	non_coding_transcript_exon_variant	rrs	n.492C>T		rrs_n.492C>T	Amikacin	5) Not assoc w R
MFS-313	4338595	GC	G	PASS	FALSE	1	321	12	60	0	320	intergenic_region	whiB6-Rv3863	n.4338596delC		Rv3863_c.-253delC
MFS-313	1472337	C	T	Amb	FALSE	0.58	328	33	60	0	0	non_coding_transcript_exon_variant	rrs	n.492C>T		rrs_n.492C>T	Capreomycin	5) Not assoc w R
MFS-313	2223293	T	C	PASS	FALSE	1	303	33	60	0	0	intergenic_region	Rv1979c-mpt64	n.2223293T>C		Rv1979c_c.-129A>G	Clofazimine	5) Not assoc w R
MFS-313	1472337	C	T	Amb	FALSE	0.58	328	33	60	0	0	non_coding_transcript_exon_variant	rrs	n.492C>T		rrs_n.492C>T	Streptomycin	4) Not assoc w R - Interim
MFS-313	4248115	C	T	Amb	FALSE	0.45	332	33	60	0	0	synonymous_variant	embB	c.1602C>T	p.Asp534Asp	embB_c.1602C>T	Ethambutol	5) Not assoc w R
MFS-313	4243460	C	T	Amb	FALSE	0.38	288	33	60	0	0	synonymous_variant	embA	c.228C>T	p.Cys76Cys	embA_c.228C>T	Ethambutol	5) Not assoc w R
MFS-313	4242643	C	T	PASS	FALSE	1	236	31	60	0	0	synonymous_variant	embC	c.2781C>T	p.Arg927Arg	embC_c.2781C>T	Ethambutol	5) Not assoc w R
MFS-313	4038287	G	A	Amb	FALSE	0.57	320	33	60	0	0	synonymous_variant	clpC1	c.2418C>T	p.Asn806Asn	clpC1_c.2418C>T	Pyrazinamide	5) Not assoc w R
MFS-313	3626562	G	A	Amb	FALSE	0.45	315	33	60	0	0	missense_variant	mtrB	c.52C>T	p.Pro18Ser	mtrB_p.Pro18Ser	Rifampicin	5) Not assoc w R
MFS-313	3626562	G	A	Amb	FALSE	0.45	315	33	60	0	0	missense_variant	mtrB	c.52C>T	p.Pro18Ser	mtrB_p.Pro18Ser	Bedaquiline	3) Uncertain significance
MFS-313	3625065	T	G	PASS	FALSE	1	261	33	60	0	0	missense_variant	mtrB	c.1549A>C	p.Met517Leu	mtrB_p.Met517Leu	Rifampicin	5) Not assoc w R
MFS-313	3625065	T	G	PASS	FALSE	1	261	33	60	0	0	missense_variant	mtrB	c.1549A>C	p.Met517Leu	mtrB_p.Met517Leu	Bedaquiline	3) Uncertain significance
MFS-313	3612813	T	C	Amb	FALSE	0.45	292	33	60	0	0	missense_variant	Rv3236c	c.304A>G	p.Thr102Ala	Rv3236c_p.Thr102Ala	Pyrazinamide	4) Not assoc w R - Interim
MFS-313	2714846	C	T	Amb	FALSE	0.5	271	33	60	0	0	missense_variant	eis	c.487G>A	p.Val163Ile	eis_p.Val163Ile	Kanamycin	5) Not assoc w R
MFS-313	2714846	C	T	Amb	FALSE	0.5	271	33	60	0	0	missense_variant	eis	c.487G>A	p.Val163Ile	eis_p.Val163Ile	Amikacin	5) Not assoc w R
MFS-313	657081	C	T	Amb	FALSE	0.4	322	33	60	0	0	synonymous_variant	Rv0565c	c.390G>A	p.Val130Val	Rv0565c_c.390G>A	Ethionamide	4) Not assoc w R - Interim
MFS-313	2223293	T	C	PASS	FALSE	1	303	33	60	0	0	intergenic_region	Rv1979c-mpt64	n.2223293T>C		Rv1979c_c.-129A>G	Bedaquiline	4) Not assoc w R - Interim
MFS-313	2223014	A	T	Amb	FALSE	0.47	310	33	60	0	0	missense_variant	Rv1979c	c.151T>A	p.Tyr51Asn	Rv1979c_p.Tyr51Asn	Clofazimine	3) Uncertain significance
MFS-313	2223014	A	T	Amb	FALSE	0.47	310	33	60	0	0	missense_variant	Rv1979c	c.151T>A	p.Tyr51Asn	Rv1979c_p.Tyr51Asn	Bedaquiline	3) Uncertain significance
MFS-313	2167926	A	G	Amb	FALSE	0.43	347	33	60	0	0	missense_variant	PPE35	c.2687T>C	p.Leu896Ser	PPE35_p.Leu896Ser	Pyrazinamide	5) Not assoc w R
MFS-313	2154724	C	A	Amb	FALSE	0.42	300	32	60	0	0	missense_variant	katG	c.1388G>T	p.Arg463Leu	katG_p.Arg463Leu	Isoniazid	5) Not assoc w R
MFS-313	1917972	A	G	PASS	FALSE	1	253	33	60	0	0	synonymous_variant	tlyA	c.33A>G	p.Leu11Leu	tlyA_c.33A>G	Capreomycin	5) Not assoc w R
MFS-313	1854311	G	A	Amb	FALSE	0.49	243	32	58	0	0	missense_variant	tsnR	c.706G>A	p.Gly236Arg	tsnR_p.Gly236Arg
MFS-313	1854300	T	C	PASS	FALSE	1	256	30	58	0	0	missense_variant	tsnR	c.695T>C	p.Leu232Pro	tsnR_p.Leu232Pro	Linezolid	5) Not assoc w R
MFS-313	1834177	A	C	Amb	FALSE	0.36	284	33	60	0	0	synonymous_variant	rpsA	c.636A>C	p.Arg212Arg	rpsA_c.636A>C	Pyrazinamide	4) Not assoc w R - Interim
MFS-313	1674481	T	G	Amb	FALSE	0.56	265	33	60	0	0	missense_variant	inhA	c.280T>G	p.Ser94Ala	inhA_p.Ser94Ala	Isoniazid	2) Assoc w R - Interim
MFS-313	1674481	T	G	Amb	FALSE	0.56	265	33	60	0	0	missense_variant	inhA	c.280T>G	p.Ser94Ala	inhA_p.Ser94Ala	Ethionamide	2) Assoc w R - Interim
MFS-313	1472337	C	T	Amb	FALSE	0.58	328	33	60	0	0	non_coding_transcript_exon_variant	rrs	n.492C>T		rrs_n.492C>T	Kanamycin	5) Not assoc w R
MFS-313	620625	A	G	Amb	FALSE	0.48	290	31	60	0	0	missense_variant	ccsA	c.735A>G	p.Ile245Met	ccsA_p.Ile245Met	Kanamycin	3) Uncertain significance
MFS-313	7222	C	T	Amb	FALSE	0.55	347	33	60	0	0	synonymous_variant	gyrB	c.1983C>T	p.Ser661Ser	gyrB_c.1983C>T	Moxifloxacin	5) Not assoc w R
MFS-313	620625	A	G	Amb	FALSE	0.48	290	31	60	0	0	missense_variant	ccsA	c.735A>G	p.Ile245Met	ccsA_p.Ile245Met	Amikacin	5) Not assoc w R
MFS-313	620625	A	G	Amb	FALSE	0.48	290	31	60	0	0	missense_variant	ccsA	c.735A>G	p.Ile245Met	ccsA_p.Ile245Met	Capreomycin	5) Not assoc w R
MFS-313	5520	C	T	Amb	FALSE	0.6	345	32	60	0	0	missense_variant	gyrB	c.281C>T	p.Pro94Leu	gyrB_p.Pro94Leu	Levofloxacin	5) Not assoc w R
MFS-313	5520	C	T	Amb	FALSE	0.6	345	32	60	0	0	missense_variant	gyrB	c.281C>T	p.Pro94Leu	gyrB_p.Pro94Leu	Moxifloxacin	5) Not assoc w R
MFS-313	7222	C	T	Amb	FALSE	0.55	347	33	60	0	0	synonymous_variant	gyrB	c.1983C>T	p.Ser661Ser	gyrB_c.1983C>T	Levofloxacin	5) Not assoc w R
MFS-313	7362	G	C	PASS	FALSE	1	337	32	60	0	0	missense_variant	gyrA	c.61G>C	p.Glu21Gln	gyrA_p.Glu21Gln	Moxifloxacin	5) Not assoc w R
MFS-313	7585	G	C	PASS	FALSE	1	295	33	60	0	0	missense_variant	gyrA	c.284G>C	p.Ser95Thr	gyrA_p.Ser95Thr	Levofloxacin	5) Not assoc w R
MFS-313	7362	G	C	PASS	FALSE	1	337	32	60	0	0	missense_variant	gyrA	c.61G>C	p.Glu21Gln	gyrA_p.Glu21Gln	Levofloxacin	5) Not assoc w R
MFS-313	9304	G	A	PASS	FALSE	1	309	33	60	0	0	missense_variant	gyrA	c.2003G>A	p.Gly668Asp	gyrA_p.Gly668Asp	Levofloxacin	5) Not assoc w R
MFS-313	9304	G	A	PASS	FALSE	1	309	33	60	0	0	missense_variant	gyrA	c.2003G>A	p.Gly668Asp	gyrA_p.Gly668Asp	Moxifloxacin	5) Not assoc w R
MFS-313	491742	T	C	Amb	FALSE	0.43	338	32	60	0	0	synonymous_variant	fgd1	c.960T>C	p.Phe320Phe	fgd1_c.960T>C	Clofazimine	5) Not assoc w R
MFS-313	491742	T	C	Amb	FALSE	0.43	338	32	60	0	0	synonymous_variant	fgd1	c.960T>C	p.Phe320Phe	fgd1_c.960T>C	Delamanid	4) Not assoc w R - Interim
MFS-313	575907	C	T	Amb	FALSE	0.4	255	33	60	0	0	missense_variant	mshA	c.560C>T	p.Ala187Val	mshA_p.Ala187Val	Ethionamide	5) Not assoc w R
MFS-313	575907	C	T	Amb	FALSE	0.4	255	33	60	0	0	missense_variant	mshA	c.560C>T	p.Ala187Val	mshA_p.Ala187Val	Isoniazid	5) Not assoc w R
MFS-313	7585	G	C	PASS	FALSE	1	295	33	60	0	0	missense_variant	gyrA	c.284G>C	p.Ser95Thr	gyrA_p.Ser95Thr	Moxifloxacin	5) Not assoc w R
MFS-314	1674481	T	G	PASS	FALSE	1	271	33	60	0	0	missense_variant	inhA	c.280T>G	p.Ser94Ala	inhA_p.Ser94Ala	Ethionamide	2) Assoc w R - Interim
MFS-314	781395	T	C	PASS	FALSE	1	376	33	60	0	0	intergenic_region	Rv0681-rpsL	n.781395T>C		rpsL_c.-165T>C	Streptomycin	5) Not assoc w R
MFS-314	1472337	C	T	PASS	FALSE	1	367	32	60	0	0	non_coding_transcript_exon_variant	rrs	n.492C>T		rrs_n.492C>T	Amikacin	5) Not assoc w R
MFS-314	1472337	C	T	PASS	FALSE	1	367	32	60	0	0	non_coding_transcript_exon_variant	rrs	n.492C>T		rrs_n.492C>T	Capreomycin	5) Not assoc w R
MFS-314	1472337	C	T	PASS	FALSE	1	367	32	60	0	0	non_coding_transcript_exon_variant	rrs	n.492C>T		rrs_n.492C>T	Kanamycin	5) Not assoc w R
MFS-314	1472337	C	T	PASS	FALSE	1	367	32	60	0	0	non_coding_transcript_exon_variant	rrs	n.492C>T		rrs_n.492C>T	Streptomycin	4) Not assoc w R - Interim
MFS-314	1674481	T	G	PASS	FALSE	1	271	33	60	0	0	missense_variant	inhA	c.280T>G	p.Ser94Ala	inhA_p.Ser94Ala	Isoniazid	2) Assoc w R - Interim
MFS-314	3625065	T	G	PASS	FALSE	1	280	33	60	0	0	missense_variant	mtrB	c.1549A>C	p.Met517Leu	mtrB_p.Met517Leu	Rifampicin	5) Not assoc w R
MFS-314	1854311	G	A	PASS	FALSE	0.99	258	30	57	0	0	missense_variant	tsnR	c.706G>A	p.Gly236Arg	tsnR_p.Gly236Arg
MFS-314	1917972	A	G	PASS	FALSE	1	259	32	60	0	0	synonymous_variant	tlyA	c.33A>G	p.Leu11Leu	tlyA_c.33A>G	Capreomycin	5) Not assoc w R
MFS-314	2223293	T	C	PASS	FALSE	1	315	33	60	0	0	intergenic_region	Rv1979c-mpt64	n.2223293T>C		Rv1979c_c.-129A>G	Bedaquiline	4) Not assoc w R - Interim
MFS-314	2223293	T	C	PASS	FALSE	1	315	33	60	0	0	intergenic_region	Rv1979c-mpt64	n.2223293T>C		Rv1979c_c.-129A>G	Clofazimine	5) Not assoc w R
MFS-314	3625065	T	G	PASS	FALSE	1	280	33	60	0	0	missense_variant	mtrB	c.1549A>C	p.Met517Leu	mtrB_p.Met517Leu	Bedaquiline	3) Uncertain significance
MFS-314	775639	T	C	PASS	FALSE	0.99	294	31	60	0	0	missense_variant	mmpL5	c.2842A>G	p.Ile948Val	mmpL5_p.Ile948Val	Clofazimine	5) Not assoc w R
MFS-314	4038287	G	A	PASS	FALSE	1	317	32	60	0	0	synonymous_variant	clpC1	c.2418C>T	p.Asn806Asn	clpC1_c.2418C>T	Pyrazinamide	5) Not assoc w R
MFS-314	1854300	T	C	PASS	FALSE	0.99	272	30	58	0	0	missense_variant	tsnR	c.695T>C	p.Leu232Pro	tsnR_p.Leu232Pro	Linezolid	5) Not assoc w R
MFS-314	775639	T	C	PASS	FALSE	0.99	294	31	60	0	0	missense_variant	mmpL5	c.2842A>G	p.Ile948Val	mmpL5_p.Ile948Val	Bedaquiline	4) Not assoc w R - Interim
MFS-314	7585	G	C	PASS	FALSE	1	367	33	60	0	0	missense_variant	gyrA	c.284G>C	p.Ser95Thr	gyrA_p.Ser95Thr	Levofloxacin	5) Not assoc w R
MFS-314	5520	C	T	PASS	FALSE	1	358	32	60	0	0	missense_variant	gyrB	c.281C>T	p.Pro94Leu	gyrB_p.Pro94Leu	Levofloxacin	5) Not assoc w R
MFS-314	4338595	GC	G	PASS	FALSE	1	349	0	60	0	349	intergenic_region	whiB6-Rv3863	n.4338596delC		Rv3863_c.-253delC
MFS-314	4338595	GC	G	PASS	FALSE	1	349	0	60	0	349	intergenic_region	whiB6-Rv3863	n.4338596delC		whiB6_c.-75delG	Kanamycin	5) Not assoc w R
MFS-314	4338595	GC	G	PASS	FALSE	1	349	0	60	0	349	intergenic_region	whiB6-Rv3863	n.4338596delC		whiB6_c.-75delG	Capreomycin	5) Not assoc w R
MFS-314	4338595	GC	G	PASS	FALSE	1	349	0	60	0	349	intergenic_region	whiB6-Rv3863	n.4338596delC		whiB6_c.-75delG	Amikacin	5) Not assoc w R
MFS-314	4242643	C	T	PASS	FALSE	1	301	31	60	0	0	synonymous_variant	embC	c.2781C>T	p.Arg927Arg	embC_c.2781C>T	Ethambutol	5) Not assoc w R
MFS-314	764995	C	G	PASS	FALSE	1	377	32	60	0	0	synonymous_variant	rpoC	c.1626C>G	p.Ala542Ala	rpoC_c.1626C>G	Rifampicin	5) Not assoc w R
MFS-314	4408156	A	C	PASS	FALSE	1	331	33	60	0	0	missense_variant	gid	c.47T>G	p.Leu16Arg	gid_p.Leu16Arg	Streptomycin	5) Not assoc w R
MFS-314	5520	C	T	PASS	FALSE	1	358	32	60	0	0	missense_variant	gyrB	c.281C>T	p.Pro94Leu	gyrB_p.Pro94Leu	Moxifloxacin	5) Not assoc w R
MFS-314	7222	C	T	PASS	FALSE	1	357	32	60	0	0	synonymous_variant	gyrB	c.1983C>T	p.Ser661Ser	gyrB_c.1983C>T	Moxifloxacin	5) Not assoc w R
MFS-314	7362	G	C	PASS	FALSE	1	387	33	60	0	0	missense_variant	gyrA	c.61G>C	p.Glu21Gln	gyrA_p.Glu21Gln	Levofloxacin	5) Not assoc w R
MFS-314	7362	G	C	PASS	FALSE	1	387	33	60	0	0	missense_variant	gyrA	c.61G>C	p.Glu21Gln	gyrA_p.Glu21Gln	Moxifloxacin	5) Not assoc w R
MFS-314	7585	G	C	PASS	FALSE	1	367	33	60	0	0	missense_variant	gyrA	c.284G>C	p.Ser95Thr	gyrA_p.Ser95Thr	Moxifloxacin	5) Not assoc w R
MFS-314	9304	G	A	PASS	FALSE	1	364	33	60	0	0	missense_variant	gyrA	c.2003G>A	p.Gly668Asp	gyrA_p.Gly668Asp	Levofloxacin	5) Not assoc w R
MFS-314	9304	G	A	PASS	FALSE	1	364	33	60	0	0	missense_variant	gyrA	c.2003G>A	p.Gly668Asp	gyrA_p.Gly668Asp	Moxifloxacin	5) Not assoc w R
MFS-314	7222	C	T	PASS	FALSE	1	357	32	60	0	0	synonymous_variant	gyrB	c.1983C>T	p.Ser661Ser	gyrB_c.1983C>T	Levofloxacin	5) Not assoc w R
MFS-315	7362	G	C	PASS	FALSE	1	355	33	60	0	0	missense_variant	gyrA	c.61G>C	p.Glu21Gln	gyrA_p.Glu21Gln	Moxifloxacin	5) Not assoc w R
MFS-315	7585	G	C	PASS	FALSE	1	268	33	60	0	0	missense_variant	gyrA	c.284G>C	p.Ser95Thr	gyrA_p.Ser95Thr	Levofloxacin	5) Not assoc w R
MFS-315	7362	G	C	PASS	FALSE	1	355	33	60	0	0	missense_variant	gyrA	c.61G>C	p.Glu21Gln	gyrA_p.Glu21Gln	Levofloxacin	5) Not assoc w R
MFS-315	7585	G	C	PASS	FALSE	1	268	33	60	0	0	missense_variant	gyrA	c.284G>C	p.Ser95Thr	gyrA_p.Ser95Thr	Moxifloxacin	5) Not assoc w R
MFS-315	1406760	T	TG	PASS	FALSE	1.02	303	32	60	310	0	frameshift_variant	Rv1258c	c.580_581insC	p.Glu194fs	Rv1258c_p.Glu194fs	Streptomycin	5) Not assoc w R
MFS-315	9304	G	A	PASS	FALSE	1	311	33	60	0	0	missense_variant	gyrA	c.2003G>A	p.Gly668Asp	gyrA_p.Gly668Asp	Moxifloxacin	5) Not assoc w R
MFS-315	2223293	T	C	PASS	FALSE	1	366	33	60	0	0	intergenic_region	Rv1979c-mpt64	n.2223293T>C		Rv1979c_c.-129A>G	Bedaquiline	4) Not assoc w R - Interim
MFS-315	2223014	A	T	PASS	FALSE	1	270	33	60	0	0	missense_variant	Rv1979c	c.151T>A	p.Tyr51Asn	Rv1979c_p.Tyr51Asn	Clofazimine	3) Uncertain significance
MFS-315	2223014	A	T	PASS	FALSE	1	270	33	60	0	0	missense_variant	Rv1979c	c.151T>A	p.Tyr51Asn	Rv1979c_p.Tyr51Asn	Bedaquiline	3) Uncertain significance
MFS-315	2167926	A	G	PASS	FALSE	1	360	33	60	0	0	missense_variant	PPE35	c.2687T>C	p.Leu896Ser	PPE35_p.Leu896Ser	Pyrazinamide	5) Not assoc w R
MFS-315	2154724	C	A	PASS	FALSE	0.99	292	33	60	0	0	missense_variant	katG	c.1388G>T	p.Arg463Leu	katG_p.Arg463Leu	Isoniazid	5) Not assoc w R
MFS-315	1917972	A	G	PASS	FALSE	1	225	33	60	0	0	synonymous_variant	tlyA	c.33A>G	p.Leu11Leu	tlyA_c.33A>G	Capreomycin	5) Not assoc w R
MFS-315	2223293	T	C	PASS	FALSE	1	366	33	60	0	0	intergenic_region	Rv1979c-mpt64	n.2223293T>C		Rv1979c_c.-129A>G	Clofazimine	5) Not assoc w R
MFS-315	1854300	T	C	PASS	FALSE	1	229	30	58	0	0	missense_variant	tsnR	c.695T>C	p.Leu232Pro	tsnR_p.Leu232Pro	Linezolid	5) Not assoc w R
MFS-315	1406760	T	TG	PASS	FALSE	1.02	303	32	60	310	0	frameshift_variant	Rv1258c	c.580_581insC	p.Glu194fs	Rv1258c_p.Glu194fs	Pyrazinamide	3) Uncertain significance
MFS-315	1406760	T	TG	PASS	FALSE	1.02	303	32	60	310	0	frameshift_variant	Rv1258c	c.580_581insC	p.Glu194fs	Rv1258c_p.Glu194fs	Isoniazid	5) Not assoc w R
MFS-315	781395	T	C	PASS	FALSE	1	315	33	60	0	0	intergenic_region	Rv0681-rpsL	n.781395T>C		rpsL_c.-165T>C	Streptomycin	5) Not assoc w R
MFS-315	776182	C	T	PASS	FALSE	1	277	30	60	0	0	missense_variant	mmpL5	c.2299G>A	p.Asp767Asn	mmpL5_p.Asp767Asn	Clofazimine	5) Not assoc w R
MFS-315	776182	C	T	PASS	FALSE	1	277	30	60	0	0	missense_variant	mmpL5	c.2299G>A	p.Asp767Asn	mmpL5_p.Asp767Asn	Bedaquiline	5) Not assoc w R
MFS-315	776100	G	A	PASS	FALSE	0.99	336	31	60	0	0	missense_variant	mmpL5	c.2381C>T	p.Thr794Ile	mmpL5_p.Thr794Ile	Clofazimine	5) Not assoc w R
MFS-315	1834177	A	C	PASS	FALSE	1	313	33	60	0	0	synonymous_variant	rpsA	c.636A>C	p.Arg212Arg	rpsA_c.636A>C	Pyrazinamide	4) Not assoc w R - Interim
MFS-315	776100	G	A	PASS	FALSE	0.99	336	31	60	0	0	missense_variant	mmpL5	c.2381C>T	p.Thr794Ile	mmpL5_p.Thr794Ile	Bedaquiline	4) Not assoc w R - Interim
MFS-315	2714846	C	T	PASS	FALSE	0.99	289	33	60	0	0	missense_variant	eis	c.487G>A	p.Val163Ile	eis_p.Val163Ile	Amikacin	5) Not assoc w R
MFS-315	3612813	T	C	PASS	FALSE	1	294	32	60	0	0	missense_variant	Rv3236c	c.304A>G	p.Thr102Ala	Rv3236c_p.Thr102Ala	Pyrazinamide	4) Not assoc w R - Interim
MFS-315	4407927	T	G	PASS	FALSE	1	287	33	60	0	0	missense_variant	gid	c.276A>C	p.Glu92Asp	gid_p.Glu92Asp	Streptomycin	5) Not assoc w R
MFS-315	4407588	T	C	PASS	FALSE	1	278	33	60	0	0	synonymous_variant	gid	c.615A>G	p.Ala205Ala	gid_c.615A>G	Streptomycin	5) Not assoc w R
MFS-315	4338595	GC	G	PASS	FALSE	1	341	0	60	0	341	intergenic_region	whiB6-Rv3863	n.4338596delC		Rv3863_c.-253delC
MFS-315	4338595	GC	G	PASS	FALSE	1	341	0	60	0	341	intergenic_region	whiB6-Rv3863	n.4338596delC		whiB6_c.-75delG	Kanamycin	5) Not assoc w R
MFS-315	4338595	GC	G	PASS	FALSE	1	341	0	60	0	341	intergenic_region	whiB6-Rv3863	n.4338596delC		whiB6_c.-75delG	Capreomycin	5) Not assoc w R
MFS-315	4338595	GC	G	PASS	FALSE	1	341	0	60	0	341	intergenic_region	whiB6-Rv3863	n.4338596delC		whiB6_c.-75delG	Amikacin	5) Not assoc w R
MFS-315	2714846	C	T	PASS	FALSE	0.99	289	33	60	0	0	missense_variant	eis	c.487G>A	p.Val163Ile	eis_p.Val163Ile	Kanamycin	5) Not assoc w R
MFS-315	4267647	T	C	PASS	FALSE	1	293	33	60	0	0	missense_variant	aftB	c.1190A>G	p.Asp397Gly	aftB_p.Asp397Gly	Ethambutol	5) Not assoc w R
MFS-315	4243460	C	T	PASS	FALSE	1	298	32	60	0	0	synonymous_variant	embA	c.228C>T	p.Cys76Cys	embA_c.228C>T	Ethambutol	5) Not assoc w R
MFS-315	4242643	C	T	PASS	FALSE	0.99	219	30	60	0	0	synonymous_variant	embC	c.2781C>T	p.Arg927Arg	embC_c.2781C>T	Ethambutol	5) Not assoc w R
MFS-315	9304	G	A	PASS	FALSE	1	311	33	60	0	0	missense_variant	gyrA	c.2003G>A	p.Gly668Asp	gyrA_p.Gly668Asp	Levofloxacin	5) Not assoc w R
MFS-315	3626562	G	A	PASS	FALSE	1	301	34	60	0	0	missense_variant	mtrB	c.52C>T	p.Pro18Ser	mtrB_p.Pro18Ser	Rifampicin	5) Not assoc w R
MFS-315	3626562	G	A	PASS	FALSE	1	301	34	60	0	0	missense_variant	mtrB	c.52C>T	p.Pro18Ser	mtrB_p.Pro18Ser	Bedaquiline	3) Uncertain significance
MFS-315	3625065	T	G	PASS	FALSE	1	244	33	60	0	0	missense_variant	mtrB	c.1549A>C	p.Met517Leu	mtrB_p.Met517Leu	Bedaquiline	3) Uncertain significance
MFS-315	4248115	C	T	PASS	FALSE	1	302	31	60	0	0	synonymous_variant	embB	c.1602C>T	p.Asp534Asp	embB_c.1602C>T	Ethambutol	5) Not assoc w R
MFS-315	775639	T	C	PASS	FALSE	0.99	313	31	60	0	0	missense_variant	mmpL5	c.2842A>G	p.Ile948Val	mmpL5_p.Ile948Val	Clofazimine	5) Not assoc w R
MFS-315	3625065	T	G	PASS	FALSE	1	244	33	60	0	0	missense_variant	mtrB	c.1549A>C	p.Met517Leu	mtrB_p.Met517Leu	Rifampicin	5) Not assoc w R
MFS-315	763031	T	C	PASS	FALSE	1	287	33	60	0	0	synonymous_variant	rpoB	c.3225T>C	p.Ala1075Ala	rpoB_c.3225T>C	Rifampicin	5) Not assoc w R
MFS-315	575907	C	T	PASS	FALSE	0.99	248	32	60	0	0	missense_variant	mshA	c.560C>T	p.Ala187Val	mshA_p.Ala187Val	Ethionamide	5) Not assoc w R
MFS-315	491742	T	C	PASS	FALSE	1	298	33	60	0	0	synonymous_variant	fgd1	c.960T>C	p.Phe320Phe	fgd1_c.960T>C	Delamanid	4) Not assoc w R - Interim
MFS-315	775639	T	C	PASS	FALSE	0.99	313	31	60	0	0	missense_variant	mmpL5	c.2842A>G	p.Ile948Val	mmpL5_p.Ile948Val	Bedaquiline	4) Not assoc w R - Interim
MFS-315	575907	C	T	PASS	FALSE	0.99	248	32	60	0	0	missense_variant	mshA	c.560C>T	p.Ala187Val	mshA_p.Ala187Val	Isoniazid	5) Not assoc w R
MFS-315	491742	T	C	PASS	FALSE	1	298	33	60	0	0	synonymous_variant	fgd1	c.960T>C	p.Phe320Phe	fgd1_c.960T>C	Clofazimine	5) Not assoc w R
MFS-315	620625	A	G	PASS	FALSE	1	307	33	60	0	0	missense_variant	ccsA	c.735A>G	p.Ile245Met	ccsA_p.Ile245Met	Capreomycin	5) Not assoc w R
MFS-315	620625	A	G	PASS	FALSE	1	307	33	60	0	0	missense_variant	ccsA	c.735A>G	p.Ile245Met	ccsA_p.Ile245Met	Kanamycin	3) Uncertain significance
MFS-315	657081	C	T	PASS	FALSE	1	300	33	60	0	0	synonymous_variant	Rv0565c	c.390G>A	p.Val130Val	Rv0565c_c.390G>A	Ethionamide	4) Not assoc w R - Interim
MFS-315	657142	C	T	PASS	FALSE	1	287	33	60	0	0	missense_variant	Rv0565c	c.329G>A	p.Arg110His	Rv0565c_p.Arg110His	Ethionamide	3) Uncertain significance
MFS-315	620625	A	G	PASS	FALSE	1	307	33	60	0	0	missense_variant	ccsA	c.735A>G	p.Ile245Met	ccsA_p.Ile245Met	Amikacin	5) Not assoc w R
MFS-316	776182	C	T	PASS	FALSE	1	296	31	60	0	0	missense_variant	mmpL5	c.2299G>A	p.Asp767Asn	mmpL5_p.Asp767Asn	Bedaquiline	5) Not assoc w R
MFS-316	776100	G	A	PASS	FALSE	1	336	31	60	0	0	missense_variant	mmpL5	c.2381C>T	p.Thr794Ile	mmpL5_p.Thr794Ile	Clofazimine	5) Not assoc w R
MFS-316	776100	G	A	PASS	FALSE	1	336	31	60	0	0	missense_variant	mmpL5	c.2381C>T	p.Thr794Ile	mmpL5_p.Thr794Ile	Bedaquiline	4) Not assoc w R - Interim
MFS-316	775639	T	C	PASS	FALSE	1	258	31	60	0	0	missense_variant	mmpL5	c.2842A>G	p.Ile948Val	mmpL5_p.Ile948Val	Clofazimine	5) Not assoc w R
MFS-316	775639	T	C	PASS	FALSE	1	258	31	60	0	0	missense_variant	mmpL5	c.2842A>G	p.Ile948Val	mmpL5_p.Ile948Val	Bedaquiline	4) Not assoc w R - Interim
MFS-316	763031	T	C	PASS	FALSE	1	288	33	60	0	0	synonymous_variant	rpoB	c.3225T>C	p.Ala1075Ala	rpoB_c.3225T>C	Rifampicin	5) Not assoc w R
MFS-316	657081	C	T	PASS	FALSE	1	307	32	60	0	0	synonymous_variant	Rv0565c	c.390G>A	p.Val130Val	Rv0565c_c.390G>A	Ethionamide	4) Not assoc w R - Interim
MFS-316	776182	C	T	PASS	FALSE	1	296	31	60	0	0	missense_variant	mmpL5	c.2299G>A	p.Asp767Asn	mmpL5_p.Asp767Asn	Clofazimine	5) Not assoc w R
MFS-316	620625	A	G	PASS	FALSE	1	271	33	60	0	0	missense_variant	ccsA	c.735A>G	p.Ile245Met	ccsA_p.Ile245Met	Kanamycin	3) Uncertain significance
MFS-316	620625	A	G	PASS	FALSE	1	271	33	60	0	0	missense_variant	ccsA	c.735A>G	p.Ile245Met	ccsA_p.Ile245Met	Capreomycin	5) Not assoc w R
MFS-316	620625	A	G	PASS	FALSE	1	271	33	60	0	0	missense_variant	ccsA	c.735A>G	p.Ile245Met	ccsA_p.Ile245Met	Amikacin	5) Not assoc w R
MFS-316	4338595	GC	G	PASS	FALSE	0.99	311	0	60	0	309	intergenic_region	whiB6-Rv3863	n.4338596delC		whiB6_c.-75delG	Kanamycin	5) Not assoc w R
MFS-316	657142	C	T	PASS	FALSE	1	299	32	60	0	0	missense_variant	Rv0565c	c.329G>A	p.Arg110His	Rv0565c_p.Arg110His	Ethionamide	3) Uncertain significance
MFS-316	781395	T	C	PASS	FALSE	1	296	33	60	0	0	intergenic_region	Rv0681-rpsL	n.781395T>C		rpsL_c.-165T>C	Streptomycin	5) Not assoc w R
MFS-316	4338595	GC	G	PASS	FALSE	0.99	311	0	60	0	309	intergenic_region	whiB6-Rv3863	n.4338596delC		Rv3863_c.-253delC
MFS-316	1406760	T	TG	PASS	FALSE	1.01	288	33	60	290	1	frameshift_variant	Rv1258c	c.580_581insC	p.Glu194fs	Rv1258c_p.Glu194fs	Pyrazinamide	3) Uncertain significance
MFS-316	2223014	A	T	PASS	FALSE	1	346	32	60	0	0	missense_variant	Rv1979c	c.151T>A	p.Tyr51Asn	Rv1979c_p.Tyr51Asn	Bedaquiline	3) Uncertain significance
MFS-316	2167926	A	G	PASS	FALSE	1	326	33	60	0	0	missense_variant	PPE35	c.2687T>C	p.Leu896Ser	PPE35_p.Leu896Ser	Pyrazinamide	5) Not assoc w R
MFS-316	2154724	C	A	PASS	FALSE	1	282	32	60	0	0	missense_variant	katG	c.1388G>T	p.Arg463Leu	katG_p.Arg463Leu	Isoniazid	5) Not assoc w R
MFS-316	1917972	A	G	PASS	FALSE	1	269	33	60	0	0	synonymous_variant	tlyA	c.33A>G	p.Leu11Leu	tlyA_c.33A>G	Capreomycin	5) Not assoc w R
MFS-316	1854300	T	C	PASS	FALSE	1	267	30	58	0	0	missense_variant	tsnR	c.695T>C	p.Leu232Pro	tsnR_p.Leu232Pro	Linezolid	5) Not assoc w R
MFS-316	4407927	T	G	PASS	FALSE	1	277	33	60	0	0	missense_variant	gid	c.276A>C	p.Glu92Asp	gid_p.Glu92Asp	Streptomycin	5) Not assoc w R
MFS-316	1406760	T	TG	PASS	FALSE	1.01	288	33	60	290	1	frameshift_variant	Rv1258c	c.580_581insC	p.Glu194fs	Rv1258c_p.Glu194fs	Isoniazid	5) Not assoc w R
MFS-316	4407588	T	C	PASS	FALSE	1	288	33	60	0	0	synonymous_variant	gid	c.615A>G	p.Ala205Ala	gid_c.615A>G	Streptomycin	5) Not assoc w R
MFS-316	4338596	C	A	Del	FALSE	0	2	0	60	0	309	intergenic_region	whiB6-Rv3863	n.4338596C>A		whiB6_c.-75G>T	Kanamycin	3) Uncertain significance
MFS-316	4338596	C	A	Del	FALSE	0	2	0	60	0	309	intergenic_region	whiB6-Rv3863	n.4338596C>A		whiB6_c.-75G>T	Capreomycin	3) Uncertain significance
MFS-316	4338596	C	A	Del	FALSE	0	2	0	60	0	309	intergenic_region	whiB6-Rv3863	n.4338596C>A		whiB6_c.-75G>T	Amikacin	3) Uncertain significance
MFS-316	575907	C	T	PASS	FALSE	1	248	32	60	0	0	missense_variant	mshA	c.560C>T	p.Ala187Val	mshA_p.Ala187Val	Isoniazid	5) Not assoc w R
MFS-316	1834177	A	C	PASS	FALSE	1	332	33	60	0	0	synonymous_variant	rpsA	c.636A>C	p.Arg212Arg	rpsA_c.636A>C	Pyrazinamide	4) Not assoc w R - Interim
MFS-316	1406760	T	TG	PASS	FALSE	1.01	288	33	60	290	1	frameshift_variant	Rv1258c	c.580_581insC	p.Glu194fs	Rv1258c_p.Glu194fs	Streptomycin	5) Not assoc w R
MFS-316	4338596	C	A	Del	FALSE	0	2	0	60	0	309	intergenic_region	whiB6-Rv3863	n.4338596C>A		Rv3863_c.-253C>A
MFS-316	575907	C	T	PASS	FALSE	1	248	32	60	0	0	missense_variant	mshA	c.560C>T	p.Ala187Val	mshA_p.Ala187Val	Ethionamide	5) Not assoc w R
MFS-316	9304	G	A	PASS	FALSE	1	308	33	60	0	0	missense_variant	gyrA	c.2003G>A	p.Gly668Asp	gyrA_p.Gly668Asp	Levofloxacin	5) Not assoc w R
MFS-316	491742	T	C	PASS	FALSE	1	298	33	60	0	0	synonymous_variant	fgd1	c.960T>C	p.Phe320Phe	fgd1_c.960T>C	Clofazimine	5) Not assoc w R
MFS-316	4267647	T	C	PASS	FALSE	1	246	32	60	0	0	missense_variant	aftB	c.1190A>G	p.Asp397Gly	aftB_p.Asp397Gly	Ethambutol	5) Not assoc w R
MFS-316	4248115	C	T	PASS	FALSE	1	287	32	60	0	0	synonymous_variant	embB	c.1602C>T	p.Asp534Asp	embB_c.1602C>T	Ethambutol	5) Not assoc w R
MFS-316	4243460	C	T	PASS	FALSE	1	303	33	60	0	0	synonymous_variant	embA	c.228C>T	p.Cys76Cys	embA_c.228C>T	Ethambutol	5) Not assoc w R
MFS-316	4242643	C	T	PASS	FALSE	1	248	31	60	0	0	synonymous_variant	embC	c.2781C>T	p.Arg927Arg	embC_c.2781C>T	Ethambutol	5) Not assoc w R
MFS-316	3626562	G	A	PASS	FALSE	1	280	33	60	0	0	missense_variant	mtrB	c.52C>T	p.Pro18Ser	mtrB_p.Pro18Ser	Rifampicin	5) Not assoc w R
MFS-316	3626562	G	A	PASS	FALSE	1	280	33	60	0	0	missense_variant	mtrB	c.52C>T	p.Pro18Ser	mtrB_p.Pro18Ser	Bedaquiline	3) Uncertain significance
MFS-316	491742	T	C	PASS	FALSE	1	298	33	60	0	0	synonymous_variant	fgd1	c.960T>C	p.Phe320Phe	fgd1_c.960T>C	Delamanid	4) Not assoc w R - Interim
MFS-316	3625065	T	G	PASS	FALSE	1	247	33	60	0	0	missense_variant	mtrB	c.1549A>C	p.Met517Leu	mtrB_p.Met517Leu	Rifampicin	5) Not assoc w R
MFS-316	3612813	T	C	PASS	FALSE	1	300	32	60	0	0	missense_variant	Rv3236c	c.304A>G	p.Thr102Ala	Rv3236c_p.Thr102Ala	Pyrazinamide	4) Not assoc w R - Interim
MFS-316	2714846	C	T	PASS	FALSE	1	294	32	60	0	0	missense_variant	eis	c.487G>A	p.Val163Ile	eis_p.Val163Ile	Kanamycin	5) Not assoc w R
MFS-316	2714846	C	T	PASS	FALSE	1	294	32	60	0	0	missense_variant	eis	c.487G>A	p.Val163Ile	eis_p.Val163Ile	Amikacin	5) Not assoc w R
MFS-316	2223293	T	C	PASS	FALSE	1	344	33	60	0	0	intergenic_region	Rv1979c-mpt64	n.2223293T>C		Rv1979c_c.-129A>G	Clofazimine	5) Not assoc w R
MFS-316	2223293	T	C	PASS	FALSE	1	344	33	60	0	0	intergenic_region	Rv1979c-mpt64	n.2223293T>C		Rv1979c_c.-129A>G	Bedaquiline	4) Not assoc w R - Interim
MFS-316	2223014	A	T	PASS	FALSE	1	346	32	60	0	0	missense_variant	Rv1979c	c.151T>A	p.Tyr51Asn	Rv1979c_p.Tyr51Asn	Clofazimine	3) Uncertain significance
MFS-316	3625065	T	G	PASS	FALSE	1	247	33	60	0	0	missense_variant	mtrB	c.1549A>C	p.Met517Leu	mtrB_p.Met517Leu	Bedaquiline	3) Uncertain significance
MFS-316	4338595	GC	G	PASS	FALSE	0.99	311	0	60	0	309	intergenic_region	whiB6-Rv3863	n.4338596delC		whiB6_c.-75delG	Capreomycin	5) Not assoc w R
MFS-316	4338595	GC	G	PASS	FALSE	0.99	311	0	60	0	309	intergenic_region	whiB6-Rv3863	n.4338596delC		whiB6_c.-75delG	Amikacin	5) Not assoc w R
MFS-316	9304	G	A	PASS	FALSE	1	308	33	60	0	0	missense_variant	gyrA	c.2003G>A	p.Gly668Asp	gyrA_p.Gly668Asp	Moxifloxacin	5) Not assoc w R
MFS-316	7585	G	C	PASS	FALSE	1	255	33	60	0	0	missense_variant	gyrA	c.284G>C	p.Ser95Thr	gyrA_p.Ser95Thr	Moxifloxacin	5) Not assoc w R
MFS-316	7585	G	C	PASS	FALSE	1	255	33	60	0	0	missense_variant	gyrA	c.284G>C	p.Ser95Thr	gyrA_p.Ser95Thr	Levofloxacin	5) Not assoc w R
MFS-316	7362	G	C	PASS	FALSE	1	301	33	60	0	0	missense_variant	gyrA	c.61G>C	p.Glu21Gln	gyrA_p.Glu21Gln	Moxifloxacin	5) Not assoc w R
MFS-316	7362	G	C	PASS	FALSE	1	301	33	60	0	0	missense_variant	gyrA	c.61G>C	p.Glu21Gln	gyrA_p.Glu21Gln	Levofloxacin	5) Not assoc w R
MFS-317	1472337	C	T	Amb	FALSE	0.39	431	33	60	0	0	non_coding_transcript_exon_variant	rrs	n.492C>T		rrs_n.492C>T	Kanamycin	5) Not assoc w R
MFS-317	1472337	C	T	Amb	FALSE	0.39	431	33	60	0	0	non_coding_transcript_exon_variant	rrs	n.492C>T		rrs_n.492C>T	Amikacin	5) Not assoc w R
MFS-317	2223014	A	T	Amb	FALSE	0.65	340	32	60	0	0	missense_variant	Rv1979c	c.151T>A	p.Tyr51Asn	Rv1979c_p.Tyr51Asn	Clofazimine	3) Uncertain significance
MFS-317	1472337	C	T	Amb	FALSE	0.39	431	33	60	0	0	non_coding_transcript_exon_variant	rrs	n.492C>T		rrs_n.492C>T	Capreomycin	5) Not assoc w R
MFS-317	2223014	A	T	Amb	FALSE	0.65	340	32	60	0	0	missense_variant	Rv1979c	c.151T>A	p.Tyr51Asn	Rv1979c_p.Tyr51Asn	Bedaquiline	3) Uncertain significance
MFS-317	2154724	C	A	Amb	FALSE	0.63	357	33	60	0	0	missense_variant	katG	c.1388G>T	p.Arg463Leu	katG_p.Arg463Leu	Isoniazid	5) Not assoc w R
MFS-317	1917972	A	G	PASS	FALSE	1	345	32	60	0	0	synonymous_variant	tlyA	c.33A>G	p.Leu11Leu	tlyA_c.33A>G	Capreomycin	5) Not assoc w R
MFS-317	1854311	G	A	Amb	FALSE	0.4	285	32	57	0	0	missense_variant	tsnR	c.706G>A	p.Gly236Arg	tsnR_p.Gly236Arg
MFS-317	1854300	T	C	PASS	FALSE	0.99	313	31	57	0	0	missense_variant	tsnR	c.695T>C	p.Leu232Pro	tsnR_p.Leu232Pro	Linezolid	5) Not assoc w R
MFS-317	1834177	A	C	Amb	FALSE	0.65	370	33	60	0	0	synonymous_variant	rpsA	c.636A>C	p.Arg212Arg	rpsA_c.636A>C	Pyrazinamide	4) Not assoc w R - Interim
MFS-317	1472337	C	T	Amb	FALSE	0.39	431	33	60	0	0	non_coding_transcript_exon_variant	rrs	n.492C>T		rrs_n.492C>T	Streptomycin	4) Not assoc w R - Interim
MFS-317	9304	G	A	PASS	FALSE	1	369	33	60	0	0	missense_variant	gyrA	c.2003G>A	p.Gly668Asp	gyrA_p.Gly668Asp	Moxifloxacin	5) Not assoc w R
MFS-317	2167926	A	G	Amb	FALSE	0.64	386	33	60	0	0	missense_variant	PPE35	c.2687T>C	p.Leu896Ser	PPE35_p.Leu896Ser	Pyrazinamide	5) Not assoc w R
MFS-317	491742	T	C	Amb	FALSE	0.61	360	32	60	0	0	synonymous_variant	fgd1	c.960T>C	p.Phe320Phe	fgd1_c.960T>C	Clofazimine	5) Not assoc w R
MFS-317	1406760	T	TG	Amb	FALSE	0.64	315	33	60	202	0	frameshift_variant	Rv1258c	c.580_581insC	p.Glu194fs	Rv1258c_p.Glu194fs	Isoniazid	5) Not assoc w R
MFS-317	575907	C	T	Amb	FALSE	0.66	283	32	60	0	0	missense_variant	mshA	c.560C>T	p.Ala187Val	mshA_p.Ala187Val	Ethionamide	5) Not assoc w R
MFS-317	4407588	T	C	Amb	FALSE	0.63	360	33	60	0	0	synonymous_variant	gid	c.615A>G	p.Ala205Ala	gid_c.615A>G	Streptomycin	5) Not assoc w R
MFS-317	4338595	GC	G	PASS	FALSE	0.99	389	12	60	0	386	intergenic_region	whiB6-Rv3863	n.4338596delC		Rv3863_c.-253delC
MFS-317	4338595	GC	G	PASS	FALSE	0.99	389	12	60	0	386	intergenic_region	whiB6-Rv3863	n.4338596delC		whiB6_c.-75delG	Kanamycin	5) Not assoc w R
MFS-317	4338595	GC	G	PASS	FALSE	0.99	389	12	60	0	386	intergenic_region	whiB6-Rv3863	n.4338596delC		whiB6_c.-75delG	Capreomycin	5) Not assoc w R
MFS-317	4338595	GC	G	PASS	FALSE	0.99	389	12	60	0	386	intergenic_region	whiB6-Rv3863	n.4338596delC		whiB6_c.-75delG	Amikacin	5) Not assoc w R
MFS-317	4267647	T	C	Amb	FALSE	0.63	318	33	60	0	0	missense_variant	aftB	c.1190A>G	p.Asp397Gly	aftB_p.Asp397Gly	Ethambutol	5) Not assoc w R
MFS-317	4248115	C	T	Amb	FALSE	0.63	338	32	60	0	0	synonymous_variant	embB	c.1602C>T	p.Asp534Asp	embB_c.1602C>T	Ethambutol	5) Not assoc w R
MFS-317	4243460	C	T	Amb	FALSE	0.61	334	33	60	0	0	synonymous_variant	embA	c.228C>T	p.Cys76Cys	embA_c.228C>T	Ethambutol	5) Not assoc w R
MFS-317	4242643	C	T	PASS	FALSE	1	330	31	60	0	0	synonymous_variant	embC	c.2781C>T	p.Arg927Arg	embC_c.2781C>T	Ethambutol	5) Not assoc w R
MFS-317	4407927	T	G	Amb	FALSE	0.6	359	33	60	0	0	missense_variant	gid	c.276A>C	p.Glu92Asp	gid_p.Glu92Asp	Streptomycin	5) Not assoc w R
MFS-317	4038287	G	A	Amb	FALSE	0.39	307	32	60	0	0	synonymous_variant	clpC1	c.2418C>T	p.Asn806Asn	clpC1_c.2418C>T	Pyrazinamide	5) Not assoc w R
MFS-317	3626562	G	A	Amb	FALSE	0.61	349	33	60	0	0	missense_variant	mtrB	c.52C>T	p.Pro18Ser	mtrB_p.Pro18Ser	Bedaquiline	3) Uncertain significance
MFS-317	3625065	T	G	PASS	FALSE	1	307	34	60	0	0	missense_variant	mtrB	c.1549A>C	p.Met517Leu	mtrB_p.Met517Leu	Rifampicin	5) Not assoc w R
MFS-317	3625065	T	G	PASS	FALSE	1	307	34	60	0	0	missense_variant	mtrB	c.1549A>C	p.Met517Leu	mtrB_p.Met517Leu	Bedaquiline	3) Uncertain significance
MFS-317	3612813	T	C	Amb	FALSE	0.63	362	33	60	0	0	missense_variant	Rv3236c	c.304A>G	p.Thr102Ala	Rv3236c_p.Thr102Ala	Pyrazinamide	4) Not assoc w R - Interim
MFS-317	2714846	C	T	Amb	FALSE	0.67	359	33	60	0	0	missense_variant	eis	c.487G>A	p.Val163Ile	eis_p.Val163Ile	Kanamycin	5) Not assoc w R
MFS-317	2714846	C	T	Amb	FALSE	0.67	359	33	60	0	0	missense_variant	eis	c.487G>A	p.Val163Ile	eis_p.Val163Ile	Amikacin	5) Not assoc w R
MFS-317	2288901	G	A	Amb	FALSE	0.64	344	33	60	0	0	missense_variant	pncA	c.341C>T	p.Thr114Met	pncA_p.Thr114Met	Pyrazinamide	4) Not assoc w R - Interim
MFS-317	2223293	T	C	PASS	FALSE	1	340	33	60	0	0	intergenic_region	Rv1979c-mpt64	n.2223293T>C		Rv1979c_c.-129A>G	Clofazimine	5) Not assoc w R
MFS-317	2223293	T	C	PASS	FALSE	1	340	33	60	0	0	intergenic_region	Rv1979c-mpt64	n.2223293T>C		Rv1979c_c.-129A>G	Bedaquiline	4) Not assoc w R - Interim
MFS-317	3626562	G	A	Amb	FALSE	0.61	349	33	60	0	0	missense_variant	mtrB	c.52C>T	p.Pro18Ser	mtrB_p.Pro18Ser	Rifampicin	5) Not assoc w R
MFS-317	4408156	A	C	Amb	FALSE	0.35	357	32	60	0	0	missense_variant	gid	c.47T>G	p.Leu16Arg	gid_p.Leu16Arg	Streptomycin	5) Not assoc w R
MFS-317	781395	T	C	PASS	FALSE	1	345	33	60	0	0	intergenic_region	Rv0681-rpsL	n.781395T>C		rpsL_c.-165T>C	Streptomycin	5) Not assoc w R
MFS-317	776182	C	T	Amb	FALSE	0.64	348	31	60	0	0	missense_variant	mmpL5	c.2299G>A	p.Asp767Asn	mmpL5_p.Asp767Asn	Clofazimine	5) Not assoc w R
MFS-317	575907	C	T	Amb	FALSE	0.66	283	32	60	0	0	missense_variant	mshA	c.560C>T	p.Ala187Val	mshA_p.Ala187Val	Isoniazid	5) Not assoc w R
MFS-317	620625	A	G	Amb	FALSE	0.69	354	32	60	0	0	missense_variant	ccsA	c.735A>G	p.Ile245Met	ccsA_p.Ile245Met	Amikacin	5) Not assoc w R
MFS-317	620625	A	G	Amb	FALSE	0.69	354	32	60	0	0	missense_variant	ccsA	c.735A>G	p.Ile245Met	ccsA_p.Ile245Met	Capreomycin	5) Not assoc w R
MFS-317	620625	A	G	Amb	FALSE	0.69	354	32	60	0	0	missense_variant	ccsA	c.735A>G	p.Ile245Met	ccsA_p.Ile245Met	Kanamycin	3) Uncertain significance
MFS-317	657081	C	T	Amb	FALSE	0.67	367	33	60	0	0	synonymous_variant	Rv0565c	c.390G>A	p.Val130Val	Rv0565c_c.390G>A	Ethionamide	4) Not assoc w R - Interim
MFS-317	657142	C	T	Amb	FALSE	0.64	360	32	60	0	0	missense_variant	Rv0565c	c.329G>A	p.Arg110His	Rv0565c_p.Arg110His	Ethionamide	3) Uncertain significance
MFS-317	7585	G	C	PASS	FALSE	1	394	33	60	0	0	missense_variant	gyrA	c.284G>C	p.Ser95Thr	gyrA_p.Ser95Thr	Levofloxacin	5) Not assoc w R
MFS-317	7362	G	C	PASS	FALSE	1	418	33	60	0	0	missense_variant	gyrA	c.61G>C	p.Glu21Gln	gyrA_p.Glu21Gln	Moxifloxacin	5) Not assoc w R
MFS-317	7362	G	C	PASS	FALSE	1	418	33	60	0	0	missense_variant	gyrA	c.61G>C	p.Glu21Gln	gyrA_p.Glu21Gln	Levofloxacin	5) Not assoc w R
MFS-317	7222	C	T	Amb	FALSE	0.42	342	32	60	0	0	synonymous_variant	gyrB	c.1983C>T	p.Ser661Ser	gyrB_c.1983C>T	Moxifloxacin	5) Not assoc w R
MFS-317	7222	C	T	Amb	FALSE	0.42	342	32	60	0	0	synonymous_variant	gyrB	c.1983C>T	p.Ser661Ser	gyrB_c.1983C>T	Levofloxacin	5) Not assoc w R
MFS-317	5520	C	T	Amb	FALSE	0.42	357	32	60	0	0	missense_variant	gyrB	c.281C>T	p.Pro94Leu	gyrB_p.Pro94Leu	Moxifloxacin	5) Not assoc w R
MFS-317	5520	C	T	Amb	FALSE	0.42	357	32	60	0	0	missense_variant	gyrB	c.281C>T	p.Pro94Leu	gyrB_p.Pro94Leu	Levofloxacin	5) Not assoc w R
MFS-317	7585	G	C	PASS	FALSE	1	394	33	60	0	0	missense_variant	gyrA	c.284G>C	p.Ser95Thr	gyrA_p.Ser95Thr	Moxifloxacin	5) Not assoc w R
MFS-317	763031	T	C	Amb	FALSE	0.63	324	33	60	0	0	synonymous_variant	rpoB	c.3225T>C	p.Ala1075Ala	rpoB_c.3225T>C	Rifampicin	5) Not assoc w R
MFS-317	764995	C	G	Amb	FALSE	0.39	406	32	60	0	0	synonymous_variant	rpoC	c.1626C>G	p.Ala542Ala	rpoC_c.1626C>G	Rifampicin	5) Not assoc w R
MFS-317	775639	T	C	PASS	FALSE	1	345	32	60	0	0	missense_variant	mmpL5	c.2842A>G	p.Ile948Val	mmpL5_p.Ile948Val	Bedaquiline	4) Not assoc w R - Interim
MFS-317	775639	T	C	PASS	FALSE	1	345	32	60	0	0	missense_variant	mmpL5	c.2842A>G	p.Ile948Val	mmpL5_p.Ile948Val	Clofazimine	5) Not assoc w R
MFS-317	776100	G	A	Amb	FALSE	0.63	411	32	60	0	0	missense_variant	mmpL5	c.2381C>T	p.Thr794Ile	mmpL5_p.Thr794Ile	Bedaquiline	4) Not assoc w R - Interim
MFS-317	776100	G	A	Amb	FALSE	0.63	411	32	60	0	0	missense_variant	mmpL5	c.2381C>T	p.Thr794Ile	mmpL5_p.Thr794Ile	Clofazimine	5) Not assoc w R
MFS-317	776182	C	T	Amb	FALSE	0.64	348	31	60	0	0	missense_variant	mmpL5	c.2299G>A	p.Asp767Asn	mmpL5_p.Asp767Asn	Bedaquiline	5) Not assoc w R
MFS-317	491742	T	C	Amb	FALSE	0.61	360	32	60	0	0	synonymous_variant	fgd1	c.960T>C	p.Phe320Phe	fgd1_c.960T>C	Delamanid	4) Not assoc w R - Interim
MFS-317	9304	G	A	PASS	FALSE	1	369	33	60	0	0	missense_variant	gyrA	c.2003G>A	p.Gly668Asp	gyrA_p.Gly668Asp	Levofloxacin	5) Not assoc w R
MFS-317	1406760	T	TG	Amb	FALSE	0.64	315	33	60	202	0	frameshift_variant	Rv1258c	c.580_581insC	p.Glu194fs	Rv1258c_p.Glu194fs	Pyrazinamide	3) Uncertain significance
MFS-317	1406760	T	TG	Amb	FALSE	0.64	315	33	60	202	0	frameshift_variant	Rv1258c	c.580_581insC	p.Glu194fs	Rv1258c_p.Glu194fs	Streptomycin	5) Not assoc w R
MFS-318	7585	G	C	PASS	FALSE	1	298	33	60	0	0	missense_variant	gyrA	c.284G>C	p.Ser95Thr	gyrA_p.Ser95Thr	Levofloxacin	5) Not assoc w R
MFS-318	7585	G	C	PASS	FALSE	1	298	33	60	0	0	missense_variant	gyrA	c.284G>C	p.Ser95Thr	gyrA_p.Ser95Thr	Moxifloxacin	5) Not assoc w R
MFS-318	9304	G	A	PASS	FALSE	1	307	33	60	0	0	missense_variant	gyrA	c.2003G>A	p.Gly668Asp	gyrA_p.Gly668Asp	Levofloxacin	5) Not assoc w R
MFS-318	9304	G	A	PASS	FALSE	1	307	33	60	0	0	missense_variant	gyrA	c.2003G>A	p.Gly668Asp	gyrA_p.Gly668Asp	Moxifloxacin	5) Not assoc w R
MFS-318	491742	T	C	PASS	FALSE	1	327	33	60	0	0	synonymous_variant	fgd1	c.960T>C	p.Phe320Phe	fgd1_c.960T>C	Clofazimine	5) Not assoc w R
MFS-318	491742	T	C	PASS	FALSE	1	327	33	60	0	0	synonymous_variant	fgd1	c.960T>C	p.Phe320Phe	fgd1_c.960T>C	Delamanid	4) Not assoc w R - Interim
MFS-318	575907	C	T	PASS	FALSE	1	267	32	60	0	0	missense_variant	mshA	c.560C>T	p.Ala187Val	mshA_p.Ala187Val	Ethionamide	5) Not assoc w R
MFS-318	575907	C	T	PASS	FALSE	1	267	32	60	0	0	missense_variant	mshA	c.560C>T	p.Ala187Val	mshA_p.Ala187Val	Isoniazid	5) Not assoc w R
MFS-318	620625	A	G	PASS	FALSE	1	298	33	60	0	0	missense_variant	ccsA	c.735A>G	p.Ile245Met	ccsA_p.Ile245Met	Amikacin	5) Not assoc w R
MFS-318	620625	A	G	PASS	FALSE	1	298	33	60	0	0	missense_variant	ccsA	c.735A>G	p.Ile245Met	ccsA_p.Ile245Met	Capreomycin	5) Not assoc w R
MFS-318	620625	A	G	PASS	FALSE	1	298	33	60	0	0	missense_variant	ccsA	c.735A>G	p.Ile245Met	ccsA_p.Ile245Met	Kanamycin	3) Uncertain significance
MFS-318	7362	G	C	PASS	FALSE	1	316	33	60	0	0	missense_variant	gyrA	c.61G>C	p.Glu21Gln	gyrA_p.Glu21Gln	Moxifloxacin	5) Not assoc w R
MFS-318	3626562	G	A	PASS	FALSE	1	314	33	60	0	0	missense_variant	mtrB	c.52C>T	p.Pro18Ser	mtrB_p.Pro18Ser	Rifampicin	5) Not assoc w R
MFS-318	763031	T	C	PASS	FALSE	1	308	33	60	0	0	synonymous_variant	rpoB	c.3225T>C	p.Ala1075Ala	rpoB_c.3225T>C	Rifampicin	5) Not assoc w R
MFS-318	775639	T	C	PASS	FALSE	1	332	32	60	0	0	missense_variant	mmpL5	c.2842A>G	p.Ile948Val	mmpL5_p.Ile948Val	Bedaquiline	4) Not assoc w R - Interim
MFS-318	775639	T	C	PASS	FALSE	1	332	32	60	0	0	missense_variant	mmpL5	c.2842A>G	p.Ile948Val	mmpL5_p.Ile948Val	Clofazimine	5) Not assoc w R
MFS-318	776100	G	A	PASS	FALSE	1	368	31	60	0	0	missense_variant	mmpL5	c.2381C>T	p.Thr794Ile	mmpL5_p.Thr794Ile	Bedaquiline	4) Not assoc w R - Interim
MFS-318	776100	G	A	PASS	FALSE	1	368	31	60	0	0	missense_variant	mmpL5	c.2381C>T	p.Thr794Ile	mmpL5_p.Thr794Ile	Clofazimine	5) Not assoc w R
MFS-318	776182	C	T	PASS	FALSE	1	322	30	60	0	0	missense_variant	mmpL5	c.2299G>A	p.Asp767Asn	mmpL5_p.Asp767Asn	Bedaquiline	5) Not assoc w R
MFS-318	776182	C	T	PASS	FALSE	1	322	30	60	0	0	missense_variant	mmpL5	c.2299G>A	p.Asp767Asn	mmpL5_p.Asp767Asn	Clofazimine	5) Not assoc w R
MFS-318	781395	T	C	PASS	FALSE	1	356	33	60	0	0	intergenic_region	Rv0681-rpsL	n.781395T>C		rpsL_c.-165T>C	Streptomycin	5) Not assoc w R
MFS-318	1406760	T	TG	PASS	FALSE	1.01	309	33	60	311	0	frameshift_variant	Rv1258c	c.580_581insC	p.Glu194fs	Rv1258c_p.Glu194fs	Isoniazid	5) Not assoc w R
MFS-318	1406760	T	TG	PASS	FALSE	1.01	309	33	60	311	0	frameshift_variant	Rv1258c	c.580_581insC	p.Glu194fs	Rv1258c_p.Glu194fs	Pyrazinamide	3) Uncertain significance
MFS-318	1406760	T	TG	PASS	FALSE	1.01	309	33	60	311	0	frameshift_variant	Rv1258c	c.580_581insC	p.Glu194fs	Rv1258c_p.Glu194fs	Streptomycin	5) Not assoc w R
MFS-318	657142	C	T	PASS	FALSE	1	350	33	60	0	0	missense_variant	Rv0565c	c.329G>A	p.Arg110His	Rv0565c_p.Arg110His	Ethionamide	3) Uncertain significance
MFS-318	657081	C	T	PASS	FALSE	1	325	33	60	0	0	synonymous_variant	Rv0565c	c.390G>A	p.Val130Val	Rv0565c_c.390G>A	Ethionamide	4) Not assoc w R - Interim
MFS-318	7362	G	C	PASS	FALSE	1	316	33	60	0	0	missense_variant	gyrA	c.61G>C	p.Glu21Gln	gyrA_p.Glu21Gln	Levofloxacin	5) Not assoc w R
MFS-318	3625065	T	G	PASS	FALSE	1	313	34	60	0	0	missense_variant	mtrB	c.1549A>C	p.Met517Leu	mtrB_p.Met517Leu	Rifampicin	5) Not assoc w R
MFS-318	4407588	T	C	PASS	FALSE	1	323	33	60	0	0	synonymous_variant	gid	c.615A>G	p.Ala205Ala	gid_c.615A>G	Streptomycin	5) Not assoc w R
MFS-318	4338595	GC	G	PASS	FALSE	1	357	0	60	0	357	intergenic_region	whiB6-Rv3863	n.4338596delC		Rv3863_c.-253delC
MFS-318	4338595	GC	G	PASS	FALSE	1	357	0	60	0	357	intergenic_region	whiB6-Rv3863	n.4338596delC		whiB6_c.-75delG	Kanamycin	5) Not assoc w R
MFS-318	4338595	GC	G	PASS	FALSE	1	357	0	60	0	357	intergenic_region	whiB6-Rv3863	n.4338596delC		whiB6_c.-75delG	Capreomycin	5) Not assoc w R
MFS-318	4338595	GC	G	PASS	FALSE	1	357	0	60	0	357	intergenic_region	whiB6-Rv3863	n.4338596delC		whiB6_c.-75delG	Amikacin	5) Not assoc w R
MFS-318	4267647	T	C	PASS	FALSE	1	274	32	60	0	0	missense_variant	aftB	c.1190A>G	p.Asp397Gly	aftB_p.Asp397Gly	Ethambutol	5) Not assoc w R
MFS-318	4248115	C	T	PASS	FALSE	1	345	31	60	0	0	synonymous_variant	embB	c.1602C>T	p.Asp534Asp	embB_c.1602C>T	Ethambutol	5) Not assoc w R
MFS-318	4243460	C	T	PASS	FALSE	1	326	33	60	0	0	synonymous_variant	embA	c.228C>T	p.Cys76Cys	embA_c.228C>T	Ethambutol	5) Not assoc w R
MFS-318	4242643	C	T	PASS	FALSE	1	265	31	60	0	0	synonymous_variant	embC	c.2781C>T	p.Arg927Arg	embC_c.2781C>T	Ethambutol	5) Not assoc w R
MFS-318	3626562	G	A	PASS	FALSE	1	314	33	60	0	0	missense_variant	mtrB	c.52C>T	p.Pro18Ser	mtrB_p.Pro18Ser	Bedaquiline	3) Uncertain significance
MFS-318	3625065	T	G	PASS	FALSE	1	313	34	60	0	0	missense_variant	mtrB	c.1549A>C	p.Met517Leu	mtrB_p.Met517Leu	Bedaquiline	3) Uncertain significance
MFS-318	3612813	T	C	PASS	FALSE	1	303	32	60	0	0	missense_variant	Rv3236c	c.304A>G	p.Thr102Ala	Rv3236c_p.Thr102Ala	Pyrazinamide	4) Not assoc w R - Interim
MFS-318	2714846	C	T	PASS	FALSE	1	324	32	60	0	0	missense_variant	eis	c.487G>A	p.Val163Ile	eis_p.Val163Ile	Kanamycin	5) Not assoc w R
MFS-318	2714846	C	T	PASS	FALSE	1	324	32	60	0	0	missense_variant	eis	c.487G>A	p.Val163Ile	eis_p.Val163Ile	Amikacin	5) Not assoc w R
MFS-318	4407927	T	G	PASS	FALSE	1	300	33	60	0	0	missense_variant	gid	c.276A>C	p.Glu92Asp	gid_p.Glu92Asp	Streptomycin	5) Not assoc w R
MFS-318	2288901	G	A	PASS	FALSE	1	316	33	60	0	0	missense_variant	pncA	c.341C>T	p.Thr114Met	pncA_p.Thr114Met	Pyrazinamide	4) Not assoc w R - Interim
MFS-318	2223293	T	C	PASS	FALSE	1	360	33	60	0	0	intergenic_region	Rv1979c-mpt64	n.2223293T>C		Rv1979c_c.-129A>G	Bedaquiline	4) Not assoc w R - Interim
MFS-318	2223014	A	T	PASS	FALSE	1	332	32	60	0	0	missense_variant	Rv1979c	c.151T>A	p.Tyr51Asn	Rv1979c_p.Tyr51Asn	Clofazimine	3) Uncertain significance
MFS-318	2223014	A	T	PASS	FALSE	1	332	32	60	0	0	missense_variant	Rv1979c	c.151T>A	p.Tyr51Asn	Rv1979c_p.Tyr51Asn	Bedaquiline	3) Uncertain significance
MFS-318	2167926	A	G	PASS	FALSE	1	356	33	60	0	0	missense_variant	PPE35	c.2687T>C	p.Leu896Ser	PPE35_p.Leu896Ser	Pyrazinamide	5) Not assoc w R
MFS-318	1834177	A	C	PASS	FALSE	1	339	33	60	0	0	synonymous_variant	rpsA	c.636A>C	p.Arg212Arg	rpsA_c.636A>C	Pyrazinamide	4) Not assoc w R - Interim
MFS-318	2154724	C	A	PASS	FALSE	1	315	33	60	0	0	missense_variant	katG	c.1388G>T	p.Arg463Leu	katG_p.Arg463Leu	Isoniazid	5) Not assoc w R
MFS-318	1917972	A	G	PASS	FALSE	1	285	32	60	0	0	synonymous_variant	tlyA	c.33A>G	p.Leu11Leu	tlyA_c.33A>G	Capreomycin	5) Not assoc w R
MFS-318	1854300	T	C	PASS	FALSE	1	282	31	57	0	0	missense_variant	tsnR	c.695T>C	p.Leu232Pro	tsnR_p.Leu232Pro	Linezolid	5) Not assoc w R
MFS-318	2223293	T	C	PASS	FALSE	1	360	33	60	0	0	intergenic_region	Rv1979c-mpt64	n.2223293T>C		Rv1979c_c.-129A>G	Clofazimine	5) Not assoc w R
MFS-319	657142	C	T	PASS	FALSE	1	381	32	60	0	0	missense_variant	Rv0565c	c.329G>A	p.Arg110His	Rv0565c_p.Arg110His	Ethionamide	3) Uncertain significance
MFS-319	657081	C	T	PASS	FALSE	1	392	32	60	0	0	synonymous_variant	Rv0565c	c.390G>A	p.Val130Val	Rv0565c_c.390G>A	Ethionamide	4) Not assoc w R - Interim
MFS-319	575907	C	T	PASS	FALSE	1	306	32	60	0	0	missense_variant	mshA	c.560C>T	p.Ala187Val	mshA_p.Ala187Val	Isoniazid	5) Not assoc w R
MFS-319	620625	A	G	PASS	FALSE	1	405	33	60	0	0	missense_variant	ccsA	c.735A>G	p.Ile245Met	ccsA_p.Ile245Met	Capreomycin	5) Not assoc w R
MFS-319	620625	A	G	PASS	FALSE	1	405	33	60	0	0	missense_variant	ccsA	c.735A>G	p.Ile245Met	ccsA_p.Ile245Met	Amikacin	5) Not assoc w R
MFS-319	575907	C	T	PASS	FALSE	1	306	32	60	0	0	missense_variant	mshA	c.560C>T	p.Ala187Val	mshA_p.Ala187Val	Ethionamide	5) Not assoc w R
MFS-319	620625	A	G	PASS	FALSE	1	405	33	60	0	0	missense_variant	ccsA	c.735A>G	p.Ile245Met	ccsA_p.Ile245Met	Kanamycin	3) Uncertain significance
MFS-319	491742	T	C	PASS	FALSE	1	346	33	60	0	0	synonymous_variant	fgd1	c.960T>C	p.Phe320Phe	fgd1_c.960T>C	Delamanid	4) Not assoc w R - Interim
MFS-319	7362	G	C	PASS	FALSE	1	400	33	60	0	0	missense_variant	gyrA	c.61G>C	p.Glu21Gln	gyrA_p.Glu21Gln	Levofloxacin	5) Not assoc w R
MFS-319	845	T	C	PASS	FALSE	1	384	33	60	0	0	missense_variant	dnaA	c.845T>C	p.Ile282Thr	dnaA_p.Ile282Thr	Isoniazid	3) Uncertain significance
MFS-319	763031	T	C	PASS	FALSE	1	333	33	60	0	0	synonymous_variant	rpoB	c.3225T>C	p.Ala1075Ala	rpoB_c.3225T>C	Rifampicin	5) Not assoc w R
MFS-319	9304	G	A	PASS	FALSE	1	328	33	60	0	0	missense_variant	gyrA	c.2003G>A	p.Gly668Asp	gyrA_p.Gly668Asp	Moxifloxacin	5) Not assoc w R
MFS-319	9304	G	A	PASS	FALSE	1	328	33	60	0	0	missense_variant	gyrA	c.2003G>A	p.Gly668Asp	gyrA_p.Gly668Asp	Levofloxacin	5) Not assoc w R
MFS-319	7585	G	C	PASS	FALSE	1	337	33	60	0	0	missense_variant	gyrA	c.284G>C	p.Ser95Thr	gyrA_p.Ser95Thr	Moxifloxacin	5) Not assoc w R
MFS-319	7585	G	C	PASS	FALSE	1	337	33	60	0	0	missense_variant	gyrA	c.284G>C	p.Ser95Thr	gyrA_p.Ser95Thr	Levofloxacin	5) Not assoc w R
MFS-319	7362	G	C	PASS	FALSE	1	400	33	60	0	0	missense_variant	gyrA	c.61G>C	p.Glu21Gln	gyrA_p.Glu21Gln	Moxifloxacin	5) Not assoc w R
MFS-319	491742	T	C	PASS	FALSE	1	346	33	60	0	0	synonymous_variant	fgd1	c.960T>C	p.Phe320Phe	fgd1_c.960T>C	Clofazimine	5) Not assoc w R
MFS-319	775639	T	C	PASS	FALSE	1	350	31	60	0	0	missense_variant	mmpL5	c.2842A>G	p.Ile948Val	mmpL5_p.Ile948Val	Bedaquiline	4) Not assoc w R - Interim
MFS-319	1917972	A	G	PASS	FALSE	1	307	32	60	0	0	synonymous_variant	tlyA	c.33A>G	p.Leu11Leu	tlyA_c.33A>G	Capreomycin	5) Not assoc w R
MFS-319	776100	G	A	PASS	FALSE	1	395	31	60	0	0	missense_variant	mmpL5	c.2381C>T	p.Thr794Ile	mmpL5_p.Thr794Ile	Bedaquiline	4) Not assoc w R - Interim
MFS-319	3612813	T	C	PASS	FALSE	1	322	33	60	0	0	missense_variant	Rv3236c	c.304A>G	p.Thr102Ala	Rv3236c_p.Thr102Ala	Pyrazinamide	4) Not assoc w R - Interim
MFS-319	3625065	T	G	PASS	FALSE	1	299	33	60	0	0	missense_variant	mtrB	c.1549A>C	p.Met517Leu	mtrB_p.Met517Leu	Bedaquiline	3) Uncertain significance
MFS-319	3625065	T	G	PASS	FALSE	1	299	33	60	0	0	missense_variant	mtrB	c.1549A>C	p.Met517Leu	mtrB_p.Met517Leu	Rifampicin	5) Not assoc w R
MFS-319	3626562	G	A	PASS	FALSE	1	375	33	60	0	0	missense_variant	mtrB	c.52C>T	p.Pro18Ser	mtrB_p.Pro18Ser	Bedaquiline	3) Uncertain significance
MFS-319	3626562	G	A	PASS	FALSE	1	375	33	60	0	0	missense_variant	mtrB	c.52C>T	p.Pro18Ser	mtrB_p.Pro18Ser	Rifampicin	5) Not assoc w R
MFS-319	4242643	C	T	PASS	FALSE	0.99	303	32	60	0	0	synonymous_variant	embC	c.2781C>T	p.Arg927Arg	embC_c.2781C>T	Ethambutol	5) Not assoc w R
MFS-319	4243460	C	T	PASS	FALSE	1	381	33	60	0	0	synonymous_variant	embA	c.228C>T	p.Cys76Cys	embA_c.228C>T	Ethambutol	5) Not assoc w R
MFS-319	4248115	C	T	PASS	FALSE	0.99	423	31	60	0	0	synonymous_variant	embB	c.1602C>T	p.Asp534Asp	embB_c.1602C>T	Ethambutol	5) Not assoc w R
MFS-319	4267647	T	C	PASS	FALSE	1	348	32	60	0	0	missense_variant	aftB	c.1190A>G	p.Asp397Gly	aftB_p.Asp397Gly	Ethambutol	5) Not assoc w R
MFS-319	4338595	GC	G	PASS	FALSE	1	400	9	60	0	399	intergenic_region	whiB6-Rv3863	n.4338596delC		whiB6_c.-75delG	Amikacin	5) Not assoc w R
MFS-319	4338595	GC	G	PASS	FALSE	1	400	9	60	0	399	intergenic_region	whiB6-Rv3863	n.4338596delC		whiB6_c.-75delG	Capreomycin	5) Not assoc w R
MFS-319	4338595	GC	G	PASS	FALSE	1	400	9	60	0	399	intergenic_region	whiB6-Rv3863	n.4338596delC		whiB6_c.-75delG	Kanamycin	5) Not assoc w R
MFS-319	4338595	GC	G	PASS	FALSE	1	400	9	60	0	399	intergenic_region	whiB6-Rv3863	n.4338596delC		Rv3863_c.-253delC
MFS-319	4338596	C	T	Del	FALSE	1	1	9	60	0	399	intergenic_region	whiB6-Rv3863	n.4338596C>T		whiB6_c.-75G>A	Amikacin	3) Uncertain significance
MFS-319	4338596	C	T	Del	FALSE	1	1	9	60	0	399	intergenic_region	whiB6-Rv3863	n.4338596C>T		whiB6_c.-75G>A	Capreomycin	3) Uncertain significance
MFS-319	4338596	C	T	Del	FALSE	1	1	9	60	0	399	intergenic_region	whiB6-Rv3863	n.4338596C>T		whiB6_c.-75G>A	Kanamycin	3) Uncertain significance
MFS-319	4338596	C	T	Del	FALSE	1	1	9	60	0	399	intergenic_region	whiB6-Rv3863	n.4338596C>T		Rv3863_c.-253C>T
MFS-319	4407588	T	C	PASS	FALSE	1	403	33	60	0	0	synonymous_variant	gid	c.615A>G	p.Ala205Ala	gid_c.615A>G	Streptomycin	5) Not assoc w R
MFS-319	4407927	T	G	PASS	FALSE	1	386	33	60	0	0	missense_variant	gid	c.276A>C	p.Glu92Asp	gid_p.Glu92Asp	Streptomycin	5) Not assoc w R
MFS-319	775639	T	C	PASS	FALSE	1	350	31	60	0	0	missense_variant	mmpL5	c.2842A>G	p.Ile948Val	mmpL5_p.Ile948Val	Clofazimine	5) Not assoc w R
MFS-319	2714846	C	T	PASS	FALSE	1	325	32	60	0	0	missense_variant	eis	c.487G>A	p.Val163Ile	eis_p.Val163Ile	Amikacin	5) Not assoc w R
MFS-319	2714846	C	T	PASS	FALSE	1	325	32	60	0	0	missense_variant	eis	c.487G>A	p.Val163Ile	eis_p.Val163Ile	Kanamycin	5) Not assoc w R
MFS-319	2223293	T	C	PASS	FALSE	1	410	33	60	0	0	intergenic_region	Rv1979c-mpt64	n.2223293T>C		Rv1979c_c.-129A>G	Bedaquiline	4) Not assoc w R - Interim
MFS-319	776100	G	A	PASS	FALSE	1	395	31	60	0	0	missense_variant	mmpL5	c.2381C>T	p.Thr794Ile	mmpL5_p.Thr794Ile	Clofazimine	5) Not assoc w R
MFS-319	776182	C	T	PASS	FALSE	1	392	30	60	0	0	missense_variant	mmpL5	c.2299G>A	p.Asp767Asn	mmpL5_p.Asp767Asn	Bedaquiline	5) Not assoc w R
MFS-319	776182	C	T	PASS	FALSE	1	392	30	60	0	0	missense_variant	mmpL5	c.2299G>A	p.Asp767Asn	mmpL5_p.Asp767Asn	Clofazimine	5) Not assoc w R
MFS-319	781395	T	C	PASS	FALSE	1	395	33	60	0	0	intergenic_region	Rv0681-rpsL	n.781395T>C		rpsL_c.-165T>C	Streptomycin	5) Not assoc w R
MFS-319	1406760	T	TG	PASS	FALSE	1	340	32	60	340	0	frameshift_variant	Rv1258c	c.580_581insC	p.Glu194fs	Rv1258c_p.Glu194fs	Isoniazid	5) Not assoc w R
MFS-319	1406760	T	TG	PASS	FALSE	1	340	32	60	340	0	frameshift_variant	Rv1258c	c.580_581insC	p.Glu194fs	Rv1258c_p.Glu194fs	Pyrazinamide	3) Uncertain significance
MFS-319	1406760	T	TG	PASS	FALSE	1	340	32	60	340	0	frameshift_variant	Rv1258c	c.580_581insC	p.Glu194fs	Rv1258c_p.Glu194fs	Streptomycin	5) Not assoc w R
MFS-319	1834177	A	C	PASS	FALSE	1	373	32	60	0	0	synonymous_variant	rpsA	c.636A>C	p.Arg212Arg	rpsA_c.636A>C	Pyrazinamide	4) Not assoc w R - Interim
MFS-319	2223293	T	C	PASS	FALSE	1	410	33	60	0	0	intergenic_region	Rv1979c-mpt64	n.2223293T>C		Rv1979c_c.-129A>G	Clofazimine	5) Not assoc w R
MFS-319	1854300	T	C	PASS	FALSE	0.99	291	30	58	0	0	missense_variant	tsnR	c.695T>C	p.Leu232Pro	tsnR_p.Leu232Pro	Linezolid	5) Not assoc w R
MFS-319	2154724	C	A	PASS	FALSE	1	383	33	60	0	0	missense_variant	katG	c.1388G>T	p.Arg463Leu	katG_p.Arg463Leu	Isoniazid	5) Not assoc w R
MFS-319	2167926	A	G	PASS	FALSE	1	424	33	60	0	0	missense_variant	PPE35	c.2687T>C	p.Leu896Ser	PPE35_p.Leu896Ser	Pyrazinamide	5) Not assoc w R
MFS-319	2223014	A	T	PASS	FALSE	1	367	33	60	0	0	missense_variant	Rv1979c	c.151T>A	p.Tyr51Asn	Rv1979c_p.Tyr51Asn	Bedaquiline	3) Uncertain significance
MFS-319	2223014	A	T	PASS	FALSE	1	367	33	60	0	0	missense_variant	Rv1979c	c.151T>A	p.Tyr51Asn	Rv1979c_p.Tyr51Asn	Clofazimine	3) Uncertain significance
MFS-32	4338595	GC	G	PASS	FALSE	1	264	0	60	0	264	intergenic_region	whiB6-Rv3863	n.4338596delC		whiB6_c.-75delG	Amikacin	5) Not assoc w R
MFS-32	4242643	C	T	PASS	FALSE	1	190	32	60	0	0	synonymous_variant	embC	c.2781C>T	p.Arg927Arg	embC_c.2781C>T	Ethambutol	5) Not assoc w R
MFS-32	4338595	GC	G	PASS	FALSE	1	264	0	60	0	264	intergenic_region	whiB6-Rv3863	n.4338596delC		whiB6_c.-75delG	Kanamycin	5) Not assoc w R
MFS-32	4338595	GC	G	PASS	FALSE	1	264	0	60	0	264	intergenic_region	whiB6-Rv3863	n.4338596delC		Rv3863_c.-253delC
MFS-32	4407588	T	C	PASS	FALSE	1	266	33	60	0	0	synonymous_variant	gid	c.615A>G	p.Ala205Ala	gid_c.615A>G	Streptomycin	5) Not assoc w R
MFS-32	4407927	T	G	PASS	FALSE	1	265	33	60	0	0	missense_variant	gid	c.276A>C	p.Glu92Asp	gid_p.Glu92Asp	Streptomycin	5) Not assoc w R
MFS-32	3625065	T	G	PASS	FALSE	1	196	33	60	0	0	missense_variant	mtrB	c.1549A>C	p.Met517Leu	mtrB_p.Met517Leu	Rifampicin	5) Not assoc w R
MFS-32	4267647	T	C	PASS	FALSE	1	217	33	60	0	0	missense_variant	aftB	c.1190A>G	p.Asp397Gly	aftB_p.Asp397Gly	Ethambutol	5) Not assoc w R
MFS-32	4248115	C	T	PASS	FALSE	1	280	32	60	0	0	synonymous_variant	embB	c.1602C>T	p.Asp534Asp	embB_c.1602C>T	Ethambutol	5) Not assoc w R
MFS-32	4243460	C	T	PASS	FALSE	1	241	33	60	0	0	synonymous_variant	embA	c.228C>T	p.Cys76Cys	embA_c.228C>T	Ethambutol	5) Not assoc w R
MFS-32	4338595	GC	G	PASS	FALSE	1	264	0	60	0	264	intergenic_region	whiB6-Rv3863	n.4338596delC		whiB6_c.-75delG	Capreomycin	5) Not assoc w R
MFS-32	3626562	G	A	PASS	FALSE	1	230	34	60	0	0	missense_variant	mtrB	c.52C>T	p.Pro18Ser	mtrB_p.Pro18Ser	Rifampicin	5) Not assoc w R
MFS-32	3625065	T	G	PASS	FALSE	1	196	33	60	0	0	missense_variant	mtrB	c.1549A>C	p.Met517Leu	mtrB_p.Met517Leu	Bedaquiline	3) Uncertain significance
MFS-32	7362	G	C	PASS	FALSE	1	286	33	60	0	0	missense_variant	gyrA	c.61G>C	p.Glu21Gln	gyrA_p.Glu21Gln	Levofloxacin	5) Not assoc w R
MFS-32	620625	A	G	PASS	FALSE	1	210	33	60	0	0	missense_variant	ccsA	c.735A>G	p.Ile245Met	ccsA_p.Ile245Met	Amikacin	5) Not assoc w R
MFS-32	2154724	C	A	PASS	FALSE	1	236	33	60	0	0	missense_variant	katG	c.1388G>T	p.Arg463Leu	katG_p.Arg463Leu	Isoniazid	5) Not assoc w R
MFS-32	1917972	A	G	PASS	FALSE	1	231	33	60	0	0	synonymous_variant	tlyA	c.33A>G	p.Leu11Leu	tlyA_c.33A>G	Capreomycin	5) Not assoc w R
MFS-32	1854300	T	C	PASS	FALSE	1	207	31	58	0	0	missense_variant	tsnR	c.695T>C	p.Leu232Pro	tsnR_p.Leu232Pro	Linezolid	5) Not assoc w R
MFS-32	1834177	A	C	PASS	FALSE	1	218	34	60	0	0	synonymous_variant	rpsA	c.636A>C	p.Arg212Arg	rpsA_c.636A>C	Pyrazinamide	4) Not assoc w R - Interim
MFS-32	1406760	T	TG	PASS	FALSE	1	236	33	60	236	0	frameshift_variant	Rv1258c	c.580_581insC	p.Glu194fs	Rv1258c_p.Glu194fs	Streptomycin	5) Not assoc w R
MFS-32	1406760	T	TG	PASS	FALSE	1	236	33	60	236	0	frameshift_variant	Rv1258c	c.580_581insC	p.Glu194fs	Rv1258c_p.Glu194fs	Pyrazinamide	3) Uncertain significance
MFS-32	1406760	T	TG	PASS	FALSE	1	236	33	60	236	0	frameshift_variant	Rv1258c	c.580_581insC	p.Glu194fs	Rv1258c_p.Glu194fs	Isoniazid	5) Not assoc w R
MFS-32	781395	T	C	PASS	FALSE	1	264	33	60	0	0	intergenic_region	Rv0681-rpsL	n.781395T>C		rpsL_c.-165T>C	Streptomycin	5) Not assoc w R
MFS-32	776182	C	T	PASS	FALSE	1	250	30	60	0	0	missense_variant	mmpL5	c.2299G>A	p.Asp767Asn	mmpL5_p.Asp767Asn	Clofazimine	5) Not assoc w R
MFS-32	776182	C	T	PASS	FALSE	1	250	30	60	0	0	missense_variant	mmpL5	c.2299G>A	p.Asp767Asn	mmpL5_p.Asp767Asn	Bedaquiline	5) Not assoc w R
MFS-32	776100	G	A	PASS	FALSE	1	246	32	60	0	0	missense_variant	mmpL5	c.2381C>T	p.Thr794Ile	mmpL5_p.Thr794Ile	Clofazimine	5) Not assoc w R
MFS-32	776100	G	A	PASS	FALSE	1	246	32	60	0	0	missense_variant	mmpL5	c.2381C>T	p.Thr794Ile	mmpL5_p.Thr794Ile	Bedaquiline	4) Not assoc w R - Interim
MFS-32	775639	T	C	PASS	FALSE	1	227	32	60	0	0	missense_variant	mmpL5	c.2842A>G	p.Ile948Val	mmpL5_p.Ile948Val	Clofazimine	5) Not assoc w R
MFS-32	775639	T	C	PASS	FALSE	1	227	32	60	0	0	missense_variant	mmpL5	c.2842A>G	p.Ile948Val	mmpL5_p.Ile948Val	Bedaquiline	4) Not assoc w R - Interim
MFS-32	763031	T	C	PASS	FALSE	1	213	34	60	0	0	synonymous_variant	rpoB	c.3225T>C	p.Ala1075Ala	rpoB_c.3225T>C	Rifampicin	5) Not assoc w R
MFS-32	657142	C	T	PASS	FALSE	1	253	32	60	0	0	missense_variant	Rv0565c	c.329G>A	p.Arg110His	Rv0565c_p.Arg110His	Ethionamide	3) Uncertain significance
MFS-32	657081	C	T	PASS	FALSE	1	255	33	60	0	0	synonymous_variant	Rv0565c	c.390G>A	p.Val130Val	Rv0565c_c.390G>A	Ethionamide	4) Not assoc w R - Interim
MFS-32	3626562	G	A	PASS	FALSE	1	230	34	60	0	0	missense_variant	mtrB	c.52C>T	p.Pro18Ser	mtrB_p.Pro18Ser	Bedaquiline	3) Uncertain significance
MFS-32	620625	A	G	PASS	FALSE	1	210	33	60	0	0	missense_variant	ccsA	c.735A>G	p.Ile245Met	ccsA_p.Ile245Met	Kanamycin	3) Uncertain significance
MFS-32	620625	A	G	PASS	FALSE	1	210	33	60	0	0	missense_variant	ccsA	c.735A>G	p.Ile245Met	ccsA_p.Ile245Met	Capreomycin	5) Not assoc w R
MFS-32	2167926	A	G	PASS	FALSE	1	253	33	60	0	0	missense_variant	PPE35	c.2687T>C	p.Leu896Ser	PPE35_p.Leu896Ser	Pyrazinamide	5) Not assoc w R
MFS-32	2223014	A	T	PASS	FALSE	1	285	33	60	0	0	missense_variant	Rv1979c	c.151T>A	p.Tyr51Asn	Rv1979c_p.Tyr51Asn	Bedaquiline	3) Uncertain significance
MFS-32	2223014	A	T	PASS	FALSE	1	285	33	60	0	0	missense_variant	Rv1979c	c.151T>A	p.Tyr51Asn	Rv1979c_p.Tyr51Asn	Clofazimine	3) Uncertain significance
MFS-32	2223293	T	C	PASS	FALSE	1	289	34	60	0	0	intergenic_region	Rv1979c-mpt64	n.2223293T>C		Rv1979c_c.-129A>G	Bedaquiline	4) Not assoc w R - Interim
MFS-32	2223293	T	C	PASS	FALSE	1	289	34	60	0	0	intergenic_region	Rv1979c-mpt64	n.2223293T>C		Rv1979c_c.-129A>G	Clofazimine	5) Not assoc w R
MFS-32	2714846	C	T	PASS	FALSE	1	222	33	60	0	0	missense_variant	eis	c.487G>A	p.Val163Ile	eis_p.Val163Ile	Amikacin	5) Not assoc w R
MFS-32	2714846	C	T	PASS	FALSE	1	222	33	60	0	0	missense_variant	eis	c.487G>A	p.Val163Ile	eis_p.Val163Ile	Kanamycin	5) Not assoc w R
MFS-32	3612813	T	C	PASS	FALSE	1	277	33	60	0	0	missense_variant	Rv3236c	c.304A>G	p.Thr102Ala	Rv3236c_p.Thr102Ala	Pyrazinamide	4) Not assoc w R - Interim
MFS-32	7362	G	C	PASS	FALSE	1	286	33	60	0	0	missense_variant	gyrA	c.61G>C	p.Glu21Gln	gyrA_p.Glu21Gln	Moxifloxacin	5) Not assoc w R
MFS-32	7585	G	C	PASS	FALSE	1	259	34	60	0	0	missense_variant	gyrA	c.284G>C	p.Ser95Thr	gyrA_p.Ser95Thr	Levofloxacin	5) Not assoc w R
MFS-32	7585	G	C	PASS	FALSE	1	259	34	60	0	0	missense_variant	gyrA	c.284G>C	p.Ser95Thr	gyrA_p.Ser95Thr	Moxifloxacin	5) Not assoc w R
MFS-32	9304	G	A	PASS	FALSE	1	282	34	60	0	0	missense_variant	gyrA	c.2003G>A	p.Gly668Asp	gyrA_p.Gly668Asp	Levofloxacin	5) Not assoc w R
MFS-32	9304	G	A	PASS	FALSE	1	282	34	60	0	0	missense_variant	gyrA	c.2003G>A	p.Gly668Asp	gyrA_p.Gly668Asp	Moxifloxacin	5) Not assoc w R
MFS-32	491742	T	C	PASS	FALSE	1	236	33	60	0	0	synonymous_variant	fgd1	c.960T>C	p.Phe320Phe	fgd1_c.960T>C	Clofazimine	5) Not assoc w R
MFS-32	491742	T	C	PASS	FALSE	1	236	33	60	0	0	synonymous_variant	fgd1	c.960T>C	p.Phe320Phe	fgd1_c.960T>C	Delamanid	4) Not assoc w R - Interim
MFS-32	575907	C	T	PASS	FALSE	1	205	33	60	0	0	missense_variant	mshA	c.560C>T	p.Ala187Val	mshA_p.Ala187Val	Isoniazid	5) Not assoc w R
MFS-32	575907	C	T	PASS	FALSE	1	205	33	60	0	0	missense_variant	mshA	c.560C>T	p.Ala187Val	mshA_p.Ala187Val	Ethionamide	5) Not assoc w R
MFS-320	575907	C	T	PASS	FALSE	1	179	32	60	0	0	missense_variant	mshA	c.560C>T	p.Ala187Val	mshA_p.Ala187Val	Ethionamide	5) Not assoc w R
MFS-320	575907	C	T	PASS	FALSE	1	179	32	60	0	0	missense_variant	mshA	c.560C>T	p.Ala187Val	mshA_p.Ala187Val	Isoniazid	5) Not assoc w R
MFS-320	620625	A	G	PASS	FALSE	1	289	33	60	0	0	missense_variant	ccsA	c.735A>G	p.Ile245Met	ccsA_p.Ile245Met	Amikacin	5) Not assoc w R
MFS-320	620625	A	G	PASS	FALSE	1	289	33	60	0	0	missense_variant	ccsA	c.735A>G	p.Ile245Met	ccsA_p.Ile245Met	Capreomycin	5) Not assoc w R
MFS-320	620625	A	G	PASS	FALSE	1	289	33	60	0	0	missense_variant	ccsA	c.735A>G	p.Ile245Met	ccsA_p.Ile245Met	Kanamycin	3) Uncertain significance
MFS-320	657081	C	T	PASS	FALSE	1	328	32	60	0	0	synonymous_variant	Rv0565c	c.390G>A	p.Val130Val	Rv0565c_c.390G>A	Ethionamide	4) Not assoc w R - Interim
MFS-320	657142	C	T	PASS	FALSE	1	305	32	60	0	0	missense_variant	Rv0565c	c.329G>A	p.Arg110His	Rv0565c_p.Arg110His	Ethionamide	3) Uncertain significance
MFS-320	763031	T	C	PASS	FALSE	1	252	33	60	0	0	synonymous_variant	rpoB	c.3225T>C	p.Ala1075Ala	rpoB_c.3225T>C	Rifampicin	5) Not assoc w R
MFS-320	775639	T	C	PASS	FALSE	0.99	296	31	60	0	0	missense_variant	mmpL5	c.2842A>G	p.Ile948Val	mmpL5_p.Ile948Val	Bedaquiline	4) Not assoc w R - Interim
MFS-320	775639	T	C	PASS	FALSE	0.99	296	31	60	0	0	missense_variant	mmpL5	c.2842A>G	p.Ile948Val	mmpL5_p.Ile948Val	Clofazimine	5) Not assoc w R
MFS-320	776100	G	A	PASS	FALSE	1	282	31	60	0	0	missense_variant	mmpL5	c.2381C>T	p.Thr794Ile	mmpL5_p.Thr794Ile	Bedaquiline	4) Not assoc w R - Interim
MFS-320	1302818	G	C	PASS	FALSE	1	317	32	60	0	0	intergenic_region	PE12-fbiC	n.1302818G>C		fbiC_c.-113G>C	Clofazimine	3) Uncertain significance
MFS-320	776182	C	T	PASS	FALSE	0.99	269	30	60	0	0	missense_variant	mmpL5	c.2299G>A	p.Asp767Asn	mmpL5_p.Asp767Asn	Bedaquiline	5) Not assoc w R
MFS-320	3612813	T	C	PASS	FALSE	1	300	32	60	0	0	missense_variant	Rv3236c	c.304A>G	p.Thr102Ala	Rv3236c_p.Thr102Ala	Pyrazinamide	4) Not assoc w R - Interim
MFS-320	3625065	T	G	PASS	FALSE	1	239	33	60	0	0	missense_variant	mtrB	c.1549A>C	p.Met517Leu	mtrB_p.Met517Leu	Bedaquiline	3) Uncertain significance
MFS-320	3625065	T	G	PASS	FALSE	1	239	33	60	0	0	missense_variant	mtrB	c.1549A>C	p.Met517Leu	mtrB_p.Met517Leu	Rifampicin	5) Not assoc w R
MFS-320	3626562	G	A	PASS	FALSE	1	289	33	60	0	0	missense_variant	mtrB	c.52C>T	p.Pro18Ser	mtrB_p.Pro18Ser	Bedaquiline	3) Uncertain significance
MFS-320	3626562	G	A	PASS	FALSE	1	289	33	60	0	0	missense_variant	mtrB	c.52C>T	p.Pro18Ser	mtrB_p.Pro18Ser	Rifampicin	5) Not assoc w R
MFS-320	4242643	C	T	PASS	FALSE	1	242	30	60	0	0	synonymous_variant	embC	c.2781C>T	p.Arg927Arg	embC_c.2781C>T	Ethambutol	5) Not assoc w R
MFS-320	4243460	C	T	PASS	FALSE	1	253	32	60	0	0	synonymous_variant	embA	c.228C>T	p.Cys76Cys	embA_c.228C>T	Ethambutol	5) Not assoc w R
MFS-320	2714846	C	T	PASS	FALSE	1	259	33	60	0	0	missense_variant	eis	c.487G>A	p.Val163Ile	eis_p.Val163Ile	Kanamycin	5) Not assoc w R
MFS-320	4248115	C	T	PASS	FALSE	1	309	31	60	0	0	synonymous_variant	embB	c.1602C>T	p.Asp534Asp	embB_c.1602C>T	Ethambutol	5) Not assoc w R
MFS-320	4338595	GC	G	PASS	FALSE	1	264	12	60	0	263	intergenic_region	whiB6-Rv3863	n.4338596delC		whiB6_c.-75delG	Amikacin	5) Not assoc w R
MFS-320	4338595	GC	G	PASS	FALSE	1	264	12	60	0	263	intergenic_region	whiB6-Rv3863	n.4338596delC		whiB6_c.-75delG	Capreomycin	5) Not assoc w R
MFS-320	4338595	GC	G	PASS	FALSE	1	264	12	60	0	263	intergenic_region	whiB6-Rv3863	n.4338596delC		whiB6_c.-75delG	Kanamycin	5) Not assoc w R
MFS-320	4338595	GC	G	PASS	FALSE	1	264	12	60	0	263	intergenic_region	whiB6-Rv3863	n.4338596delC		Rv3863_c.-253delC
MFS-320	4407588	T	C	PASS	FALSE	1	278	33	60	0	0	synonymous_variant	gid	c.615A>G	p.Ala205Ala	gid_c.615A>G	Streptomycin	5) Not assoc w R
MFS-320	4407927	T	G	PASS	FALSE	1	255	33	60	0	0	missense_variant	gid	c.276A>C	p.Glu92Asp	gid_p.Glu92Asp	Streptomycin	5) Not assoc w R
MFS-320	491742	T	C	PASS	FALSE	1	266	33	60	0	0	synonymous_variant	fgd1	c.960T>C	p.Phe320Phe	fgd1_c.960T>C	Delamanid	4) Not assoc w R - Interim
MFS-320	4267647	T	C	PASS	FALSE	1	248	32	60	0	0	missense_variant	aftB	c.1190A>G	p.Asp397Gly	aftB_p.Asp397Gly	Ethambutol	5) Not assoc w R
MFS-320	2223293	T	C	PASS	FALSE	1	301	33	60	0	0	intergenic_region	Rv1979c-mpt64	n.2223293T>C		Rv1979c_c.-129A>G	Clofazimine	5) Not assoc w R
MFS-320	2223293	T	C	PASS	FALSE	1	301	33	60	0	0	intergenic_region	Rv1979c-mpt64	n.2223293T>C		Rv1979c_c.-129A>G	Bedaquiline	4) Not assoc w R - Interim
MFS-320	2223014	A	T	PASS	FALSE	1	309	32	60	0	0	missense_variant	Rv1979c	c.151T>A	p.Tyr51Asn	Rv1979c_p.Tyr51Asn	Clofazimine	3) Uncertain significance
MFS-320	776182	C	T	PASS	FALSE	0.99	269	30	60	0	0	missense_variant	mmpL5	c.2299G>A	p.Asp767Asn	mmpL5_p.Asp767Asn	Clofazimine	5) Not assoc w R
MFS-320	781395	T	C	PASS	FALSE	1	300	33	60	0	0	intergenic_region	Rv0681-rpsL	n.781395T>C		rpsL_c.-165T>C	Streptomycin	5) Not assoc w R
MFS-320	1302818	G	C	PASS	FALSE	1	317	32	60	0	0	intergenic_region	PE12-fbiC	n.1302818G>C		PE12_c.-137C>G
MFS-320	1302818	G	C	PASS	FALSE	1	317	32	60	0	0	intergenic_region	PE12-fbiC	n.1302818G>C		fbiC_c.-113G>C	Delamanid	3) Uncertain significance
MFS-320	1406760	T	TG	PASS	FALSE	1.01	285	32	60	287	0	frameshift_variant	Rv1258c	c.580_581insC	p.Glu194fs	Rv1258c_p.Glu194fs	Isoniazid	5) Not assoc w R
MFS-320	1406760	T	TG	PASS	FALSE	1.01	285	32	60	287	0	frameshift_variant	Rv1258c	c.580_581insC	p.Glu194fs	Rv1258c_p.Glu194fs	Pyrazinamide	3) Uncertain significance
MFS-320	1406760	T	TG	PASS	FALSE	1.01	285	32	60	287	0	frameshift_variant	Rv1258c	c.580_581insC	p.Glu194fs	Rv1258c_p.Glu194fs	Streptomycin	5) Not assoc w R
MFS-320	1834177	A	C	PASS	FALSE	1	319	33	60	0	0	synonymous_variant	rpsA	c.636A>C	p.Arg212Arg	rpsA_c.636A>C	Pyrazinamide	4) Not assoc w R - Interim
MFS-320	1854300	T	C	PASS	FALSE	1	242	30	57	0	0	missense_variant	tsnR	c.695T>C	p.Leu232Pro	tsnR_p.Leu232Pro	Linezolid	5) Not assoc w R
MFS-320	1917972	A	G	PASS	FALSE	1	234	32	60	0	0	synonymous_variant	tlyA	c.33A>G	p.Leu11Leu	tlyA_c.33A>G	Capreomycin	5) Not assoc w R
MFS-320	2064271	C	G	PASS	FALSE	1	257	33	60	0	0	missense_variant	bacA	c.458G>C	p.Trp153Ser	bacA_p.Trp153Ser	Amikacin	3) Uncertain significance
MFS-320	2064271	C	G	PASS	FALSE	1	257	33	60	0	0	missense_variant	bacA	c.458G>C	p.Trp153Ser	bacA_p.Trp153Ser	Capreomycin	3) Uncertain significance
MFS-320	2064271	C	G	PASS	FALSE	1	257	33	60	0	0	missense_variant	bacA	c.458G>C	p.Trp153Ser	bacA_p.Trp153Ser	Kanamycin	3) Uncertain significance
MFS-320	2064271	C	G	PASS	FALSE	1	257	33	60	0	0	missense_variant	bacA	c.458G>C	p.Trp153Ser	bacA_p.Trp153Ser	Streptomycin	3) Uncertain significance
MFS-320	2154724	C	A	PASS	FALSE	1	252	33	60	0	0	missense_variant	katG	c.1388G>T	p.Arg463Leu	katG_p.Arg463Leu	Isoniazid	5) Not assoc w R
MFS-320	2167926	A	G	PASS	FALSE	1	331	33	60	0	0	missense_variant	PPE35	c.2687T>C	p.Leu896Ser	PPE35_p.Leu896Ser	Pyrazinamide	5) Not assoc w R
MFS-320	2223014	A	T	PASS	FALSE	1	309	32	60	0	0	missense_variant	Rv1979c	c.151T>A	p.Tyr51Asn	Rv1979c_p.Tyr51Asn	Bedaquiline	3) Uncertain significance
MFS-320	776100	G	A	PASS	FALSE	1	282	31	60	0	0	missense_variant	mmpL5	c.2381C>T	p.Thr794Ile	mmpL5_p.Thr794Ile	Clofazimine	5) Not assoc w R
MFS-320	491742	T	C	PASS	FALSE	1	266	33	60	0	0	synonymous_variant	fgd1	c.960T>C	p.Phe320Phe	fgd1_c.960T>C	Clofazimine	5) Not assoc w R
MFS-320	2714846	C	T	PASS	FALSE	1	259	33	60	0	0	missense_variant	eis	c.487G>A	p.Val163Ile	eis_p.Val163Ile	Amikacin	5) Not assoc w R
MFS-320	9304	G	A	PASS	FALSE	1	307	33	60	0	0	missense_variant	gyrA	c.2003G>A	p.Gly668Asp	gyrA_p.Gly668Asp	Levofloxacin	5) Not assoc w R
MFS-320	7585	G	C	PASS	FALSE	1	272	33	60	0	0	missense_variant	gyrA	c.284G>C	p.Ser95Thr	gyrA_p.Ser95Thr	Moxifloxacin	5) Not assoc w R
MFS-320	7585	G	C	PASS	FALSE	1	272	33	60	0	0	missense_variant	gyrA	c.284G>C	p.Ser95Thr	gyrA_p.Ser95Thr	Levofloxacin	5) Not assoc w R
MFS-320	7362	G	C	PASS	FALSE	1	280	33	60	0	0	missense_variant	gyrA	c.61G>C	p.Glu21Gln	gyrA_p.Glu21Gln	Moxifloxacin	5) Not assoc w R
MFS-320	7362	G	C	PASS	FALSE	1	280	33	60	0	0	missense_variant	gyrA	c.61G>C	p.Glu21Gln	gyrA_p.Glu21Gln	Levofloxacin	5) Not assoc w R
MFS-320	9304	G	A	PASS	FALSE	1	307	33	60	0	0	missense_variant	gyrA	c.2003G>A	p.Gly668Asp	gyrA_p.Gly668Asp	Moxifloxacin	5) Not assoc w R
MFS-321	3625065	T	G	PASS	FALSE	1	341	33	60	0	0	missense_variant	mtrB	c.1549A>C	p.Met517Leu	mtrB_p.Met517Leu	Bedaquiline	3) Uncertain significance
MFS-321	3612813	T	C	PASS	FALSE	1	400	32	60	0	0	missense_variant	Rv3236c	c.304A>G	p.Thr102Ala	Rv3236c_p.Thr102Ala	Pyrazinamide	4) Not assoc w R - Interim
MFS-321	2223293	T	C	PASS	FALSE	1	421	33	60	0	0	intergenic_region	Rv1979c-mpt64	n.2223293T>C		Rv1979c_c.-129A>G	Clofazimine	5) Not assoc w R
MFS-321	2223293	T	C	PASS	FALSE	1	421	33	60	0	0	intergenic_region	Rv1979c-mpt64	n.2223293T>C		Rv1979c_c.-129A>G	Bedaquiline	4) Not assoc w R - Interim
MFS-321	2167926	A	G	PASS	FALSE	1	450	33	60	0	0	missense_variant	PPE35	c.2687T>C	p.Leu896Ser	PPE35_p.Leu896Ser	Pyrazinamide	5) Not assoc w R
MFS-321	1854300	T	C	PASS	FALSE	1	262	31	57	0	0	missense_variant	tsnR	c.695T>C	p.Leu232Pro	tsnR_p.Leu232Pro	Linezolid	5) Not assoc w R
MFS-321	1917972	A	G	PASS	FALSE	1	322	32	60	0	0	synonymous_variant	tlyA	c.33A>G	p.Leu11Leu	tlyA_c.33A>G	Capreomycin	5) Not assoc w R
MFS-321	3625065	T	G	PASS	FALSE	1	341	33	60	0	0	missense_variant	mtrB	c.1549A>C	p.Met517Leu	mtrB_p.Met517Leu	Rifampicin	5) Not assoc w R
MFS-321	1834177	A	C	PASS	FALSE	1	422	33	60	0	0	synonymous_variant	rpsA	c.636A>C	p.Arg212Arg	rpsA_c.636A>C	Pyrazinamide	4) Not assoc w R - Interim
MFS-321	1406760	T	TG	PASS	FALSE	0.99	395	33	60	392	0	frameshift_variant	Rv1258c	c.580_581insC	p.Glu194fs	Rv1258c_p.Glu194fs	Streptomycin	5) Not assoc w R
MFS-321	2154724	C	A	PASS	FALSE	1	346	33	60	0	0	missense_variant	katG	c.1388G>T	p.Arg463Leu	katG_p.Arg463Leu	Isoniazid	5) Not assoc w R
MFS-321	3626562	G	A	PASS	FALSE	1	382	33	60	0	0	missense_variant	mtrB	c.52C>T	p.Pro18Ser	mtrB_p.Pro18Ser	Rifampicin	5) Not assoc w R
MFS-321	4267647	T	C	PASS	FALSE	1	322	33	60	0	0	missense_variant	aftB	c.1190A>G	p.Asp397Gly	aftB_p.Asp397Gly	Ethambutol	5) Not assoc w R
MFS-321	4243460	C	T	PASS	FALSE	1	401	33	60	0	0	synonymous_variant	embA	c.228C>T	p.Cys76Cys	embA_c.228C>T	Ethambutol	5) Not assoc w R
MFS-321	1406760	T	TG	PASS	FALSE	0.99	395	33	60	392	0	frameshift_variant	Rv1258c	c.580_581insC	p.Glu194fs	Rv1258c_p.Glu194fs	Pyrazinamide	3) Uncertain significance
MFS-321	4327831	G	A	PASS	FALSE	1	354	33	60	0	0	missense_variant	ethR	c.283G>A	p.Ala95Thr	ethR_p.Ala95Thr	Ethionamide	3) Uncertain significance
MFS-321	4338595	GC	G	PASS	FALSE	1	391	0	60	0	390	intergenic_region	whiB6-Rv3863	n.4338596delC		whiB6_c.-75delG	Amikacin	5) Not assoc w R
MFS-321	4338595	GC	G	PASS	FALSE	1	391	0	60	0	390	intergenic_region	whiB6-Rv3863	n.4338596delC		whiB6_c.-75delG	Capreomycin	5) Not assoc w R
MFS-321	4338595	GC	G	PASS	FALSE	1	391	0	60	0	390	intergenic_region	whiB6-Rv3863	n.4338596delC		whiB6_c.-75delG	Kanamycin	5) Not assoc w R
MFS-321	4338595	GC	G	PASS	FALSE	1	391	0	60	0	390	intergenic_region	whiB6-Rv3863	n.4338596delC		Rv3863_c.-253delC
MFS-321	4338596	C	A	Del	FALSE	0	1	0	60	0	390	intergenic_region	whiB6-Rv3863	n.4338596C>A		whiB6_c.-75G>T	Amikacin	3) Uncertain significance
MFS-321	4338596	C	A	Del	FALSE	0	1	0	60	0	390	intergenic_region	whiB6-Rv3863	n.4338596C>A		whiB6_c.-75G>T	Capreomycin	3) Uncertain significance
MFS-321	4338596	C	A	Del	FALSE	0	1	0	60	0	390	intergenic_region	whiB6-Rv3863	n.4338596C>A		whiB6_c.-75G>T	Kanamycin	3) Uncertain significance
MFS-321	4338596	C	A	Del	FALSE	0	1	0	60	0	390	intergenic_region	whiB6-Rv3863	n.4338596C>A		Rv3863_c.-253C>A
MFS-321	4242643	C	T	PASS	FALSE	1	269	31	60	0	0	synonymous_variant	embC	c.2781C>T	p.Arg927Arg	embC_c.2781C>T	Ethambutol	5) Not assoc w R
MFS-321	1406760	T	TG	PASS	FALSE	0.99	395	33	60	392	0	frameshift_variant	Rv1258c	c.580_581insC	p.Glu194fs	Rv1258c_p.Glu194fs	Isoniazid	5) Not assoc w R
MFS-321	778979	C	A	PASS	FALSE	1	416	33	60	0	0	intergenic_region	mmpS5-Rv0678	n.778979C>A		mmpS5_c.-74G>T	Clofazimine	3) Uncertain significance
MFS-321	778979	C	A	PASS	FALSE	1	416	33	60	0	0	intergenic_region	mmpS5-Rv0678	n.778979C>A		Rv0678_c.-11C>A
MFS-321	7362	G	C	PASS	FALSE	1	364	32	60	0	0	missense_variant	gyrA	c.61G>C	p.Glu21Gln	gyrA_p.Glu21Gln	Levofloxacin	5) Not assoc w R
MFS-321	7362	G	C	PASS	FALSE	1	364	32	60	0	0	missense_variant	gyrA	c.61G>C	p.Glu21Gln	gyrA_p.Glu21Gln	Moxifloxacin	5) Not assoc w R
MFS-321	7585	G	C	PASS	FALSE	1	372	33	60	0	0	missense_variant	gyrA	c.284G>C	p.Ser95Thr	gyrA_p.Ser95Thr	Levofloxacin	5) Not assoc w R
MFS-321	7585	G	C	PASS	FALSE	1	372	33	60	0	0	missense_variant	gyrA	c.284G>C	p.Ser95Thr	gyrA_p.Ser95Thr	Moxifloxacin	5) Not assoc w R
MFS-321	9304	G	A	PASS	FALSE	1	340	33	60	0	0	missense_variant	gyrA	c.2003G>A	p.Gly668Asp	gyrA_p.Gly668Asp	Levofloxacin	5) Not assoc w R
MFS-321	9304	G	A	PASS	FALSE	1	340	33	60	0	0	missense_variant	gyrA	c.2003G>A	p.Gly668Asp	gyrA_p.Gly668Asp	Moxifloxacin	5) Not assoc w R
MFS-321	491742	T	C	PASS	FALSE	1	397	33	60	0	0	synonymous_variant	fgd1	c.960T>C	p.Phe320Phe	fgd1_c.960T>C	Clofazimine	5) Not assoc w R
MFS-321	491742	T	C	PASS	FALSE	1	397	33	60	0	0	synonymous_variant	fgd1	c.960T>C	p.Phe320Phe	fgd1_c.960T>C	Delamanid	4) Not assoc w R - Interim
MFS-321	575907	C	T	PASS	FALSE	1	305	33	60	0	0	missense_variant	mshA	c.560C>T	p.Ala187Val	mshA_p.Ala187Val	Ethionamide	5) Not assoc w R
MFS-321	575907	C	T	PASS	FALSE	1	305	33	60	0	0	missense_variant	mshA	c.560C>T	p.Ala187Val	mshA_p.Ala187Val	Isoniazid	5) Not assoc w R
MFS-321	620625	A	G	PASS	FALSE	1	372	33	60	0	0	missense_variant	ccsA	c.735A>G	p.Ile245Met	ccsA_p.Ile245Met	Amikacin	5) Not assoc w R
MFS-321	781395	T	C	PASS	FALSE	1	424	33	60	0	0	intergenic_region	Rv0681-rpsL	n.781395T>C		rpsL_c.-165T>C	Streptomycin	5) Not assoc w R
MFS-321	620625	A	G	PASS	FALSE	1	372	33	60	0	0	missense_variant	ccsA	c.735A>G	p.Ile245Met	ccsA_p.Ile245Met	Capreomycin	5) Not assoc w R
MFS-321	657081	C	T	PASS	FALSE	1	402	33	60	0	0	synonymous_variant	Rv0565c	c.390G>A	p.Val130Val	Rv0565c_c.390G>A	Ethionamide	4) Not assoc w R - Interim
MFS-321	657142	C	T	PASS	FALSE	1	393	32	60	0	0	missense_variant	Rv0565c	c.329G>A	p.Arg110His	Rv0565c_p.Arg110His	Ethionamide	3) Uncertain significance
MFS-321	763031	T	C	PASS	FALSE	1	369	33	60	0	0	synonymous_variant	rpoB	c.3225T>C	p.Ala1075Ala	rpoB_c.3225T>C	Rifampicin	5) Not assoc w R
MFS-321	775639	T	C	PASS	FALSE	0.99	364	31	60	0	0	missense_variant	mmpL5	c.2842A>G	p.Ile948Val	mmpL5_p.Ile948Val	Bedaquiline	4) Not assoc w R - Interim
MFS-321	775639	T	C	PASS	FALSE	0.99	364	31	60	0	0	missense_variant	mmpL5	c.2842A>G	p.Ile948Val	mmpL5_p.Ile948Val	Clofazimine	5) Not assoc w R
MFS-321	776100	G	A	PASS	FALSE	1	402	31	60	0	0	missense_variant	mmpL5	c.2381C>T	p.Thr794Ile	mmpL5_p.Thr794Ile	Bedaquiline	4) Not assoc w R - Interim
MFS-321	776100	G	A	PASS	FALSE	1	402	31	60	0	0	missense_variant	mmpL5	c.2381C>T	p.Thr794Ile	mmpL5_p.Thr794Ile	Clofazimine	5) Not assoc w R
MFS-321	776182	C	T	PASS	FALSE	0.99	378	29	60	0	0	missense_variant	mmpL5	c.2299G>A	p.Asp767Asn	mmpL5_p.Asp767Asn	Bedaquiline	5) Not assoc w R
MFS-321	776182	C	T	PASS	FALSE	0.99	378	29	60	0	0	missense_variant	mmpL5	c.2299G>A	p.Asp767Asn	mmpL5_p.Asp767Asn	Clofazimine	5) Not assoc w R
MFS-321	778979	C	A	PASS	FALSE	1	416	33	60	0	0	intergenic_region	mmpS5-Rv0678	n.778979C>A		mmpS5_c.-74G>T	Bedaquiline	4) Not assoc w R - Interim
MFS-321	4407588	T	C	PASS	FALSE	1	349	33	60	0	0	synonymous_variant	gid	c.615A>G	p.Ala205Ala	gid_c.615A>G	Streptomycin	5) Not assoc w R
MFS-321	620625	A	G	PASS	FALSE	1	372	33	60	0	0	missense_variant	ccsA	c.735A>G	p.Ile245Met	ccsA_p.Ile245Met	Kanamycin	3) Uncertain significance
MFS-321	4407927	T	G	PASS	FALSE	1	373	33	60	0	0	missense_variant	gid	c.276A>C	p.Glu92Asp	gid_p.Glu92Asp	Streptomycin	5) Not assoc w R
MFS-321	3626562	G	A	PASS	FALSE	1	382	33	60	0	0	missense_variant	mtrB	c.52C>T	p.Pro18Ser	mtrB_p.Pro18Ser	Bedaquiline	3) Uncertain significance
MFS-322	491742	T	C	PASS	FALSE	1	287	33	60	0	0	synonymous_variant	fgd1	c.960T>C	p.Phe320Phe	fgd1_c.960T>C	Clofazimine	5) Not assoc w R
MFS-322	657142	C	T	PASS	FALSE	1	314	31	60	0	0	missense_variant	Rv0565c	c.329G>A	p.Arg110His	Rv0565c_p.Arg110His	Ethionamide	3) Uncertain significance
MFS-322	4243460	C	T	PASS	FALSE	1	281	33	60	0	0	synonymous_variant	embA	c.228C>T	p.Cys76Cys	embA_c.228C>T	Ethambutol	5) Not assoc w R
MFS-322	4267647	T	C	PASS	FALSE	1	250	33	60	0	0	missense_variant	aftB	c.1190A>G	p.Asp397Gly	aftB_p.Asp397Gly	Ethambutol	5) Not assoc w R
MFS-322	4327831	G	A	PASS	FALSE	1	298	33	60	0	0	missense_variant	ethR	c.283G>A	p.Ala95Thr	ethR_p.Ala95Thr	Ethionamide	3) Uncertain significance
MFS-322	4338595	GC	G	PASS	FALSE	1	309	34	60	0	308	intergenic_region	whiB6-Rv3863	n.4338596delC		whiB6_c.-75delG	Amikacin	5) Not assoc w R
MFS-322	4338595	GC	G	PASS	FALSE	1	309	34	60	0	308	intergenic_region	whiB6-Rv3863	n.4338596delC		whiB6_c.-75delG	Capreomycin	5) Not assoc w R
MFS-322	4338595	GC	G	PASS	FALSE	1	309	34	60	0	308	intergenic_region	whiB6-Rv3863	n.4338596delC		whiB6_c.-75delG	Kanamycin	5) Not assoc w R
MFS-322	4242643	C	T	PASS	FALSE	1	250	31	60	0	0	synonymous_variant	embC	c.2781C>T	p.Arg927Arg	embC_c.2781C>T	Ethambutol	5) Not assoc w R
MFS-322	4338595	GC	G	PASS	FALSE	1	309	34	60	0	308	intergenic_region	whiB6-Rv3863	n.4338596delC		Rv3863_c.-253delC
MFS-322	4338596	C	G	Del	FALSE	1	1	34	60	0	308	intergenic_region	whiB6-Rv3863	n.4338596C>G		Rv3863_c.-253C>G
MFS-322	4407588	T	C	PASS	FALSE	1	288	33	60	0	0	synonymous_variant	gid	c.615A>G	p.Ala205Ala	gid_c.615A>G	Streptomycin	5) Not assoc w R
MFS-322	4407927	T	G	PASS	FALSE	1	294	33	60	0	0	missense_variant	gid	c.276A>C	p.Glu92Asp	gid_p.Glu92Asp	Streptomycin	5) Not assoc w R
MFS-322	763031	T	C	PASS	FALSE	1	254	33	60	0	0	synonymous_variant	rpoB	c.3225T>C	p.Ala1075Ala	rpoB_c.3225T>C	Rifampicin	5) Not assoc w R
MFS-322	775639	T	C	PASS	FALSE	1	258	32	60	0	0	missense_variant	mmpL5	c.2842A>G	p.Ile948Val	mmpL5_p.Ile948Val	Bedaquiline	4) Not assoc w R - Interim
MFS-322	775639	T	C	PASS	FALSE	1	258	32	60	0	0	missense_variant	mmpL5	c.2842A>G	p.Ile948Val	mmpL5_p.Ile948Val	Clofazimine	5) Not assoc w R
MFS-322	776100	G	A	PASS	FALSE	1	330	31	60	0	0	missense_variant	mmpL5	c.2381C>T	p.Thr794Ile	mmpL5_p.Thr794Ile	Bedaquiline	4) Not assoc w R - Interim
MFS-322	4338596	C	G	Del	FALSE	1	1	34	60	0	308	intergenic_region	whiB6-Rv3863	n.4338596C>G		whiB6_c.-75G>C
MFS-322	776100	G	A	PASS	FALSE	1	330	31	60	0	0	missense_variant	mmpL5	c.2381C>T	p.Thr794Ile	mmpL5_p.Thr794Ile	Clofazimine	5) Not assoc w R
MFS-322	776182	C	T	PASS	FALSE	1	320	30	60	0	0	missense_variant	mmpL5	c.2299G>A	p.Asp767Asn	mmpL5_p.Asp767Asn	Bedaquiline	5) Not assoc w R
MFS-322	778979	C	A	PASS	FALSE	1	319	32	60	0	0	intergenic_region	mmpS5-Rv0678	n.778979C>A		mmpS5_c.-74G>T	Bedaquiline	4) Not assoc w R - Interim
MFS-322	1406760	T	TG	PASS	FALSE	1	291	33	60	291	0	frameshift_variant	Rv1258c	c.580_581insC	p.Glu194fs	Rv1258c_p.Glu194fs	Streptomycin	5) Not assoc w R
MFS-322	1834177	A	C	PASS	FALSE	1	327	33	60	0	0	synonymous_variant	rpsA	c.636A>C	p.Arg212Arg	rpsA_c.636A>C	Pyrazinamide	4) Not assoc w R - Interim
MFS-322	1854300	T	C	PASS	FALSE	1	268	30	58	0	0	missense_variant	tsnR	c.695T>C	p.Leu232Pro	tsnR_p.Leu232Pro	Linezolid	5) Not assoc w R
MFS-322	1917972	A	G	PASS	FALSE	1	260	33	60	0	0	synonymous_variant	tlyA	c.33A>G	p.Leu11Leu	tlyA_c.33A>G	Capreomycin	5) Not assoc w R
MFS-322	2154724	C	A	PASS	FALSE	1	284	32	60	0	0	missense_variant	katG	c.1388G>T	p.Arg463Leu	katG_p.Arg463Leu	Isoniazid	5) Not assoc w R
MFS-322	2167926	A	G	PASS	FALSE	1	350	33	60	0	0	missense_variant	PPE35	c.2687T>C	p.Leu896Ser	PPE35_p.Leu896Ser	Pyrazinamide	5) Not assoc w R
MFS-322	2223293	T	C	PASS	FALSE	1	316	33	60	0	0	intergenic_region	Rv1979c-mpt64	n.2223293T>C		Rv1979c_c.-129A>G	Bedaquiline	4) Not assoc w R - Interim
MFS-322	776182	C	T	PASS	FALSE	1	320	30	60	0	0	missense_variant	mmpL5	c.2299G>A	p.Asp767Asn	mmpL5_p.Asp767Asn	Clofazimine	5) Not assoc w R
MFS-322	2223293	T	C	PASS	FALSE	1	316	33	60	0	0	intergenic_region	Rv1979c-mpt64	n.2223293T>C		Rv1979c_c.-129A>G	Clofazimine	5) Not assoc w R
MFS-322	3625065	T	G	PASS	FALSE	1	238	33	60	0	0	missense_variant	mtrB	c.1549A>C	p.Met517Leu	mtrB_p.Met517Leu	Bedaquiline	3) Uncertain significance
MFS-322	3625065	T	G	PASS	FALSE	1	238	33	60	0	0	missense_variant	mtrB	c.1549A>C	p.Met517Leu	mtrB_p.Met517Leu	Rifampicin	5) Not assoc w R
MFS-322	3626562	G	A	PASS	FALSE	1	313	34	60	0	0	missense_variant	mtrB	c.52C>T	p.Pro18Ser	mtrB_p.Pro18Ser	Bedaquiline	3) Uncertain significance
MFS-322	3626562	G	A	PASS	FALSE	1	313	34	60	0	0	missense_variant	mtrB	c.52C>T	p.Pro18Ser	mtrB_p.Pro18Ser	Rifampicin	5) Not assoc w R
MFS-322	781395	T	C	PASS	FALSE	1	329	33	60	0	0	intergenic_region	Rv0681-rpsL	n.781395T>C		rpsL_c.-165T>C	Streptomycin	5) Not assoc w R
MFS-322	778979	C	A	PASS	FALSE	1	319	32	60	0	0	intergenic_region	mmpS5-Rv0678	n.778979C>A		Rv0678_c.-11C>A
MFS-322	778979	C	A	PASS	FALSE	1	319	32	60	0	0	intergenic_region	mmpS5-Rv0678	n.778979C>A		mmpS5_c.-74G>T	Clofazimine	3) Uncertain significance
MFS-322	3612813	T	C	PASS	FALSE	1	302	32	60	0	0	missense_variant	Rv3236c	c.304A>G	p.Thr102Ala	Rv3236c_p.Thr102Ala	Pyrazinamide	4) Not assoc w R - Interim
MFS-322	491742	T	C	PASS	FALSE	1	287	33	60	0	0	synonymous_variant	fgd1	c.960T>C	p.Phe320Phe	fgd1_c.960T>C	Delamanid	4) Not assoc w R - Interim
MFS-322	1406760	T	TG	PASS	FALSE	1	291	33	60	291	0	frameshift_variant	Rv1258c	c.580_581insC	p.Glu194fs	Rv1258c_p.Glu194fs	Isoniazid	5) Not assoc w R
MFS-322	620625	A	G	PASS	FALSE	1	305	33	60	0	0	missense_variant	ccsA	c.735A>G	p.Ile245Met	ccsA_p.Ile245Met	Capreomycin	5) Not assoc w R
MFS-322	657081	C	T	PASS	FALSE	1	327	32	60	0	0	synonymous_variant	Rv0565c	c.390G>A	p.Val130Val	Rv0565c_c.390G>A	Ethionamide	4) Not assoc w R - Interim
MFS-322	620625	A	G	PASS	FALSE	1	305	33	60	0	0	missense_variant	ccsA	c.735A>G	p.Ile245Met	ccsA_p.Ile245Met	Kanamycin	3) Uncertain significance
MFS-322	620625	A	G	PASS	FALSE	1	305	33	60	0	0	missense_variant	ccsA	c.735A>G	p.Ile245Met	ccsA_p.Ile245Met	Amikacin	5) Not assoc w R
MFS-322	575907	C	T	PASS	FALSE	1	251	33	60	0	0	missense_variant	mshA	c.560C>T	p.Ala187Val	mshA_p.Ala187Val	Isoniazid	5) Not assoc w R
MFS-322	575907	C	T	PASS	FALSE	1	251	33	60	0	0	missense_variant	mshA	c.560C>T	p.Ala187Val	mshA_p.Ala187Val	Ethionamide	5) Not assoc w R
MFS-322	1406760	T	TG	PASS	FALSE	1	291	33	60	291	0	frameshift_variant	Rv1258c	c.580_581insC	p.Glu194fs	Rv1258c_p.Glu194fs	Pyrazinamide	3) Uncertain significance
MFS-322	7362	G	C	PASS	FALSE	1	307	32	60	0	0	missense_variant	gyrA	c.61G>C	p.Glu21Gln	gyrA_p.Glu21Gln	Moxifloxacin	5) Not assoc w R
MFS-322	7585	G	C	PASS	FALSE	1	289	33	60	0	0	missense_variant	gyrA	c.284G>C	p.Ser95Thr	gyrA_p.Ser95Thr	Levofloxacin	5) Not assoc w R
MFS-322	7585	G	C	PASS	FALSE	1	289	33	60	0	0	missense_variant	gyrA	c.284G>C	p.Ser95Thr	gyrA_p.Ser95Thr	Moxifloxacin	5) Not assoc w R
MFS-322	9304	G	A	PASS	FALSE	1	308	33	60	0	0	missense_variant	gyrA	c.2003G>A	p.Gly668Asp	gyrA_p.Gly668Asp	Levofloxacin	5) Not assoc w R
MFS-322	9304	G	A	PASS	FALSE	1	308	33	60	0	0	missense_variant	gyrA	c.2003G>A	p.Gly668Asp	gyrA_p.Gly668Asp	Moxifloxacin	5) Not assoc w R
MFS-322	7362	G	C	PASS	FALSE	1	307	32	60	0	0	missense_variant	gyrA	c.61G>C	p.Glu21Gln	gyrA_p.Glu21Gln	Levofloxacin	5) Not assoc w R
MFS-323	776100	G	A	PASS	FALSE	0.99	295	30	60	0	0	missense_variant	mmpL5	c.2381C>T	p.Thr794Ile	mmpL5_p.Thr794Ile	Clofazimine	5) Not assoc w R
MFS-323	1406760	T	TG	PASS	FALSE	1	215	33	60	216	0	frameshift_variant	Rv1258c	c.580_581insC	p.Glu194fs	Rv1258c_p.Glu194fs	Streptomycin	5) Not assoc w R
MFS-323	1406760	T	TG	PASS	FALSE	1	215	33	60	216	0	frameshift_variant	Rv1258c	c.580_581insC	p.Glu194fs	Rv1258c_p.Glu194fs	Pyrazinamide	3) Uncertain significance
MFS-323	1406760	T	TG	PASS	FALSE	1	215	33	60	216	0	frameshift_variant	Rv1258c	c.580_581insC	p.Glu194fs	Rv1258c_p.Glu194fs	Isoniazid	5) Not assoc w R
MFS-323	781395	T	C	PASS	FALSE	1	281	33	60	0	0	intergenic_region	Rv0681-rpsL	n.781395T>C		rpsL_c.-165T>C	Streptomycin	5) Not assoc w R
MFS-323	776182	C	T	PASS	FALSE	0.99	289	29	60	0	0	missense_variant	mmpL5	c.2299G>A	p.Asp767Asn	mmpL5_p.Asp767Asn	Clofazimine	5) Not assoc w R
MFS-323	776182	C	T	PASS	FALSE	0.99	289	29	60	0	0	missense_variant	mmpL5	c.2299G>A	p.Asp767Asn	mmpL5_p.Asp767Asn	Bedaquiline	5) Not assoc w R
MFS-323	2714846	C	T	PASS	FALSE	1	264	32	60	0	0	missense_variant	eis	c.487G>A	p.Val163Ile	eis_p.Val163Ile	Kanamycin	5) Not assoc w R
MFS-323	620625	A	G	PASS	FALSE	1	256	33	60	0	0	missense_variant	ccsA	c.735A>G	p.Ile245Met	ccsA_p.Ile245Met	Kanamycin	3) Uncertain significance
MFS-323	775639	T	C	PASS	FALSE	1	253	32	60	0	0	missense_variant	mmpL5	c.2842A>G	p.Ile948Val	mmpL5_p.Ile948Val	Clofazimine	5) Not assoc w R
MFS-323	775639	T	C	PASS	FALSE	1	253	32	60	0	0	missense_variant	mmpL5	c.2842A>G	p.Ile948Val	mmpL5_p.Ile948Val	Bedaquiline	4) Not assoc w R - Interim
MFS-323	763031	T	C	PASS	FALSE	1	232	33	60	0	0	synonymous_variant	rpoB	c.3225T>C	p.Ala1075Ala	rpoB_c.3225T>C	Rifampicin	5) Not assoc w R
MFS-323	657142	C	T	PASS	FALSE	1	323	33	60	0	0	missense_variant	Rv0565c	c.329G>A	p.Arg110His	Rv0565c_p.Arg110His	Ethionamide	3) Uncertain significance
MFS-323	657081	C	T	PASS	FALSE	1	313	32	60	0	0	synonymous_variant	Rv0565c	c.390G>A	p.Val130Val	Rv0565c_c.390G>A	Ethionamide	4) Not assoc w R - Interim
MFS-323	1834177	A	C	PASS	FALSE	1	221	33	60	0	0	synonymous_variant	rpsA	c.636A>C	p.Arg212Arg	rpsA_c.636A>C	Pyrazinamide	4) Not assoc w R - Interim
MFS-323	620625	A	G	PASS	FALSE	1	256	33	60	0	0	missense_variant	ccsA	c.735A>G	p.Ile245Met	ccsA_p.Ile245Met	Capreomycin	5) Not assoc w R
MFS-323	620625	A	G	PASS	FALSE	1	256	33	60	0	0	missense_variant	ccsA	c.735A>G	p.Ile245Met	ccsA_p.Ile245Met	Amikacin	5) Not assoc w R
MFS-323	776100	G	A	PASS	FALSE	0.99	295	30	60	0	0	missense_variant	mmpL5	c.2381C>T	p.Thr794Ile	mmpL5_p.Thr794Ile	Bedaquiline	4) Not assoc w R - Interim
MFS-323	1854300	T	C	PASS	FALSE	0.99	216	30	58	0	0	missense_variant	tsnR	c.695T>C	p.Leu232Pro	tsnR_p.Leu232Pro	Linezolid	5) Not assoc w R
MFS-323	1917972	A	G	PASS	FALSE	1	225	32	60	0	0	synonymous_variant	tlyA	c.33A>G	p.Leu11Leu	tlyA_c.33A>G	Capreomycin	5) Not assoc w R
MFS-323	7362	G	C	PASS	FALSE	1	291	33	60	0	0	missense_variant	gyrA	c.61G>C	p.Glu21Gln	gyrA_p.Glu21Gln	Levofloxacin	5) Not assoc w R
MFS-323	3612813	T	C	PASS	FALSE	1	240	32	60	0	0	missense_variant	Rv3236c	c.304A>G	p.Thr102Ala	Rv3236c_p.Thr102Ala	Pyrazinamide	4) Not assoc w R - Interim
MFS-323	3625065	T	G	PASS	FALSE	1	222	33	60	0	0	missense_variant	mtrB	c.1549A>C	p.Met517Leu	mtrB_p.Met517Leu	Bedaquiline	3) Uncertain significance
MFS-323	3625065	T	G	PASS	FALSE	1	222	33	60	0	0	missense_variant	mtrB	c.1549A>C	p.Met517Leu	mtrB_p.Met517Leu	Rifampicin	5) Not assoc w R
MFS-323	3626562	G	A	PASS	FALSE	1	270	33	60	0	0	missense_variant	mtrB	c.52C>T	p.Pro18Ser	mtrB_p.Pro18Ser	Bedaquiline	3) Uncertain significance
MFS-323	3626562	G	A	PASS	FALSE	1	270	33	60	0	0	missense_variant	mtrB	c.52C>T	p.Pro18Ser	mtrB_p.Pro18Ser	Rifampicin	5) Not assoc w R
MFS-323	3641157	C	T	PASS	FALSE	1	215	32	60	0	0	synonymous_variant	fbiA	c.615C>T	p.Asp205Asp	fbiA_c.615C>T	Clofazimine	4) Not assoc w R - Interim
MFS-323	3641157	C	T	PASS	FALSE	1	215	32	60	0	0	synonymous_variant	fbiA	c.615C>T	p.Asp205Asp	fbiA_c.615C>T	Delamanid	4) Not assoc w R - Interim
MFS-323	4242643	C	T	PASS	FALSE	1	193	31	60	0	0	synonymous_variant	embC	c.2781C>T	p.Arg927Arg	embC_c.2781C>T	Ethambutol	5) Not assoc w R
MFS-323	4243460	C	T	PASS	FALSE	1	239	33	60	0	0	synonymous_variant	embA	c.228C>T	p.Cys76Cys	embA_c.228C>T	Ethambutol	5) Not assoc w R
MFS-323	4248115	C	T	PASS	FALSE	0.99	292	31	60	0	0	synonymous_variant	embB	c.1602C>T	p.Asp534Asp	embB_c.1602C>T	Ethambutol	5) Not assoc w R
MFS-323	4267647	T	C	PASS	FALSE	1	209	33	60	0	0	missense_variant	aftB	c.1190A>G	p.Asp397Gly	aftB_p.Asp397Gly	Ethambutol	5) Not assoc w R
MFS-323	2223293	T	C	PASS	FALSE	1	303	33	60	0	0	intergenic_region	Rv1979c-mpt64	n.2223293T>C		Rv1979c_c.-129A>G	Clofazimine	5) Not assoc w R
MFS-323	4338595	GC	G	PASS	FALSE	1	302	0	60	0	301	intergenic_region	whiB6-Rv3863	n.4338596delC		whiB6_c.-75delG	Capreomycin	5) Not assoc w R
MFS-323	4338595	GC	G	PASS	FALSE	1	302	0	60	0	301	intergenic_region	whiB6-Rv3863	n.4338596delC		whiB6_c.-75delG	Kanamycin	5) Not assoc w R
MFS-323	2714846	C	T	PASS	FALSE	1	264	32	60	0	0	missense_variant	eis	c.487G>A	p.Val163Ile	eis_p.Val163Ile	Amikacin	5) Not assoc w R
MFS-323	4338595	GC	G	PASS	FALSE	1	302	0	60	0	301	intergenic_region	whiB6-Rv3863	n.4338596delC		Rv3863_c.-253delC
MFS-323	2223293	T	C	PASS	FALSE	1	303	33	60	0	0	intergenic_region	Rv1979c-mpt64	n.2223293T>C		Rv1979c_c.-129A>G	Bedaquiline	4) Not assoc w R - Interim
MFS-323	2223014	A	T	PASS	FALSE	1	261	32	60	0	0	missense_variant	Rv1979c	c.151T>A	p.Tyr51Asn	Rv1979c_p.Tyr51Asn	Clofazimine	3) Uncertain significance
MFS-323	2223014	A	T	PASS	FALSE	1	261	32	60	0	0	missense_variant	Rv1979c	c.151T>A	p.Tyr51Asn	Rv1979c_p.Tyr51Asn	Bedaquiline	3) Uncertain significance
MFS-323	2167926	A	G	PASS	FALSE	1	275	33	60	0	0	missense_variant	PPE35	c.2687T>C	p.Leu896Ser	PPE35_p.Leu896Ser	Pyrazinamide	5) Not assoc w R
MFS-323	2154724	C	A	PASS	FALSE	1	273	33	60	0	0	missense_variant	katG	c.1388G>T	p.Arg463Leu	katG_p.Arg463Leu	Isoniazid	5) Not assoc w R
MFS-323	575907	C	T	PASS	FALSE	1	180	32	60	0	0	missense_variant	mshA	c.560C>T	p.Ala187Val	mshA_p.Ala187Val	Isoniazid	5) Not assoc w R
MFS-323	575907	C	T	PASS	FALSE	1	180	32	60	0	0	missense_variant	mshA	c.560C>T	p.Ala187Val	mshA_p.Ala187Val	Ethionamide	5) Not assoc w R
MFS-323	491742	T	C	PASS	FALSE	1	265	33	60	0	0	synonymous_variant	fgd1	c.960T>C	p.Phe320Phe	fgd1_c.960T>C	Delamanid	4) Not assoc w R - Interim
MFS-323	491742	T	C	PASS	FALSE	1	265	33	60	0	0	synonymous_variant	fgd1	c.960T>C	p.Phe320Phe	fgd1_c.960T>C	Clofazimine	5) Not assoc w R
MFS-323	9304	G	A	PASS	FALSE	1	250	33	60	0	0	missense_variant	gyrA	c.2003G>A	p.Gly668Asp	gyrA_p.Gly668Asp	Moxifloxacin	5) Not assoc w R
MFS-323	9304	G	A	PASS	FALSE	1	250	33	60	0	0	missense_variant	gyrA	c.2003G>A	p.Gly668Asp	gyrA_p.Gly668Asp	Levofloxacin	5) Not assoc w R
MFS-323	7585	G	C	PASS	FALSE	1	268	33	60	0	0	missense_variant	gyrA	c.284G>C	p.Ser95Thr	gyrA_p.Ser95Thr	Moxifloxacin	5) Not assoc w R
MFS-323	7585	G	C	PASS	FALSE	1	268	33	60	0	0	missense_variant	gyrA	c.284G>C	p.Ser95Thr	gyrA_p.Ser95Thr	Levofloxacin	5) Not assoc w R
MFS-323	7362	G	C	PASS	FALSE	1	291	33	60	0	0	missense_variant	gyrA	c.61G>C	p.Glu21Gln	gyrA_p.Glu21Gln	Moxifloxacin	5) Not assoc w R
MFS-323	4338596	C	A	Del	FALSE	0	1	0	60	0	301	intergenic_region	whiB6-Rv3863	n.4338596C>A		whiB6_c.-75G>T	Amikacin	3) Uncertain significance
MFS-323	4338595	GC	G	PASS	FALSE	1	302	0	60	0	301	intergenic_region	whiB6-Rv3863	n.4338596delC		whiB6_c.-75delG	Amikacin	5) Not assoc w R
MFS-323	4338596	C	A	Del	FALSE	0	1	0	60	0	301	intergenic_region	whiB6-Rv3863	n.4338596C>A		whiB6_c.-75G>T	Capreomycin	3) Uncertain significance
MFS-323	4407927	T	G	PASS	FALSE	1	269	33	60	0	0	missense_variant	gid	c.276A>C	p.Glu92Asp	gid_p.Glu92Asp	Streptomycin	5) Not assoc w R
MFS-323	4407588	T	C	PASS	FALSE	1	284	33	60	0	0	synonymous_variant	gid	c.615A>G	p.Ala205Ala	gid_c.615A>G	Streptomycin	5) Not assoc w R
MFS-323	4338596	C	A	Del	FALSE	0	1	0	60	0	301	intergenic_region	whiB6-Rv3863	n.4338596C>A		Rv3863_c.-253C>A
MFS-323	4338596	C	A	Del	FALSE	0	1	0	60	0	301	intergenic_region	whiB6-Rv3863	n.4338596C>A		whiB6_c.-75G>T	Kanamycin	3) Uncertain significance
MFS-324	575907	C	T	PASS	FALSE	0.99	231	32	60	0	0	missense_variant	mshA	c.560C>T	p.Ala187Val	mshA_p.Ala187Val	Ethionamide	5) Not assoc w R
MFS-324	1406760	T	TG	PASS	FALSE	1	246	33	60	246	0	frameshift_variant	Rv1258c	c.580_581insC	p.Glu194fs	Rv1258c_p.Glu194fs	Pyrazinamide	3) Uncertain significance
MFS-324	1406760	T	TG	PASS	FALSE	1	246	33	60	246	0	frameshift_variant	Rv1258c	c.580_581insC	p.Glu194fs	Rv1258c_p.Glu194fs	Streptomycin	5) Not assoc w R
MFS-324	1834177	A	C	PASS	FALSE	1	295	33	60	0	0	synonymous_variant	rpsA	c.636A>C	p.Arg212Arg	rpsA_c.636A>C	Pyrazinamide	4) Not assoc w R - Interim
MFS-324	1854300	T	C	PASS	FALSE	1	247	31	57	0	0	missense_variant	tsnR	c.695T>C	p.Leu232Pro	tsnR_p.Leu232Pro	Linezolid	5) Not assoc w R
MFS-324	1917972	A	G	PASS	FALSE	1	241	32	60	0	0	synonymous_variant	tlyA	c.33A>G	p.Leu11Leu	tlyA_c.33A>G	Capreomycin	5) Not assoc w R
MFS-324	2167926	A	G	PASS	FALSE	1	328	33	60	0	0	missense_variant	PPE35	c.2687T>C	p.Leu896Ser	PPE35_p.Leu896Ser	Pyrazinamide	5) Not assoc w R
MFS-324	1406760	T	TG	PASS	FALSE	1	246	33	60	246	0	frameshift_variant	Rv1258c	c.580_581insC	p.Glu194fs	Rv1258c_p.Glu194fs	Isoniazid	5) Not assoc w R
MFS-324	2223014	A	T	PASS	FALSE	1	304	32	60	0	0	missense_variant	Rv1979c	c.151T>A	p.Tyr51Asn	Rv1979c_p.Tyr51Asn	Bedaquiline	3) Uncertain significance
MFS-324	2223014	A	T	PASS	FALSE	1	304	32	60	0	0	missense_variant	Rv1979c	c.151T>A	p.Tyr51Asn	Rv1979c_p.Tyr51Asn	Clofazimine	3) Uncertain significance
MFS-324	2223293	T	C	PASS	FALSE	1	296	33	60	0	0	intergenic_region	Rv1979c-mpt64	n.2223293T>C		Rv1979c_c.-129A>G	Bedaquiline	4) Not assoc w R - Interim
MFS-324	2154724	C	A	PASS	FALSE	1	271	33	60	0	0	missense_variant	katG	c.1388G>T	p.Arg463Leu	katG_p.Arg463Leu	Isoniazid	5) Not assoc w R
MFS-324	781395	T	C	PASS	FALSE	1	310	33	60	0	0	intergenic_region	Rv0681-rpsL	n.781395T>C		rpsL_c.-165T>C	Streptomycin	5) Not assoc w R
MFS-324	776182	C	T	PASS	FALSE	1	299	30	60	0	0	missense_variant	mmpL5	c.2299G>A	p.Asp767Asn	mmpL5_p.Asp767Asn	Bedaquiline	5) Not assoc w R
MFS-324	2223293	T	C	PASS	FALSE	1	296	33	60	0	0	intergenic_region	Rv1979c-mpt64	n.2223293T>C		Rv1979c_c.-129A>G	Clofazimine	5) Not assoc w R
MFS-324	776100	G	A	PASS	FALSE	1	351	31	60	0	0	missense_variant	mmpL5	c.2381C>T	p.Thr794Ile	mmpL5_p.Thr794Ile	Clofazimine	5) Not assoc w R
MFS-324	776100	G	A	PASS	FALSE	1	351	31	60	0	0	missense_variant	mmpL5	c.2381C>T	p.Thr794Ile	mmpL5_p.Thr794Ile	Bedaquiline	4) Not assoc w R - Interim
MFS-324	775639	T	C	PASS	FALSE	1	302	32	60	0	0	missense_variant	mmpL5	c.2842A>G	p.Ile948Val	mmpL5_p.Ile948Val	Clofazimine	5) Not assoc w R
MFS-324	775639	T	C	PASS	FALSE	1	302	32	60	0	0	missense_variant	mmpL5	c.2842A>G	p.Ile948Val	mmpL5_p.Ile948Val	Bedaquiline	4) Not assoc w R - Interim
MFS-324	763031	T	C	PASS	FALSE	1	299	33	60	0	0	synonymous_variant	rpoB	c.3225T>C	p.Ala1075Ala	rpoB_c.3225T>C	Rifampicin	5) Not assoc w R
MFS-324	657142	C	T	PASS	FALSE	1	331	32	60	0	0	missense_variant	Rv0565c	c.329G>A	p.Arg110His	Rv0565c_p.Arg110His	Ethionamide	3) Uncertain significance
MFS-324	657081	C	T	PASS	FALSE	1	338	32	60	0	0	synonymous_variant	Rv0565c	c.390G>A	p.Val130Val	Rv0565c_c.390G>A	Ethionamide	4) Not assoc w R - Interim
MFS-324	620625	A	G	PASS	FALSE	1	249	33	60	0	0	missense_variant	ccsA	c.735A>G	p.Ile245Met	ccsA_p.Ile245Met	Kanamycin	3) Uncertain significance
MFS-324	620625	A	G	PASS	FALSE	1	249	33	60	0	0	missense_variant	ccsA	c.735A>G	p.Ile245Met	ccsA_p.Ile245Met	Capreomycin	5) Not assoc w R
MFS-324	620625	A	G	PASS	FALSE	1	249	33	60	0	0	missense_variant	ccsA	c.735A>G	p.Ile245Met	ccsA_p.Ile245Met	Amikacin	5) Not assoc w R
MFS-324	776182	C	T	PASS	FALSE	1	299	30	60	0	0	missense_variant	mmpL5	c.2299G>A	p.Asp767Asn	mmpL5_p.Asp767Asn	Clofazimine	5) Not assoc w R
MFS-324	2714846	C	T	PASS	FALSE	1	249	32	60	0	0	missense_variant	eis	c.487G>A	p.Val163Ile	eis_p.Val163Ile	Amikacin	5) Not assoc w R
MFS-324	3625065	T	G	PASS	FALSE	1	266	33	60	0	0	missense_variant	mtrB	c.1549A>C	p.Met517Leu	mtrB_p.Met517Leu	Bedaquiline	3) Uncertain significance
MFS-324	3612813	T	C	PASS	FALSE	1	279	32	60	0	0	missense_variant	Rv3236c	c.304A>G	p.Thr102Ala	Rv3236c_p.Thr102Ala	Pyrazinamide	4) Not assoc w R - Interim
MFS-324	7362	G	C	PASS	FALSE	1	332	33	60	0	0	missense_variant	gyrA	c.61G>C	p.Glu21Gln	gyrA_p.Glu21Gln	Levofloxacin	5) Not assoc w R
MFS-324	7362	G	C	PASS	FALSE	1	332	33	60	0	0	missense_variant	gyrA	c.61G>C	p.Glu21Gln	gyrA_p.Glu21Gln	Moxifloxacin	5) Not assoc w R
MFS-324	7585	G	C	PASS	FALSE	1	304	33	60	0	0	missense_variant	gyrA	c.284G>C	p.Ser95Thr	gyrA_p.Ser95Thr	Levofloxacin	5) Not assoc w R
MFS-324	7585	G	C	PASS	FALSE	1	304	33	60	0	0	missense_variant	gyrA	c.284G>C	p.Ser95Thr	gyrA_p.Ser95Thr	Moxifloxacin	5) Not assoc w R
MFS-324	9304	G	A	PASS	FALSE	1	299	33	60	0	0	missense_variant	gyrA	c.2003G>A	p.Gly668Asp	gyrA_p.Gly668Asp	Levofloxacin	5) Not assoc w R
MFS-324	9304	G	A	PASS	FALSE	1	299	33	60	0	0	missense_variant	gyrA	c.2003G>A	p.Gly668Asp	gyrA_p.Gly668Asp	Moxifloxacin	5) Not assoc w R
MFS-324	491742	T	C	PASS	FALSE	1	272	33	60	0	0	synonymous_variant	fgd1	c.960T>C	p.Phe320Phe	fgd1_c.960T>C	Clofazimine	5) Not assoc w R
MFS-324	4407927	T	G	PASS	FALSE	1	280	33	60	0	0	missense_variant	gid	c.276A>C	p.Glu92Asp	gid_p.Glu92Asp	Streptomycin	5) Not assoc w R
MFS-324	4407588	T	C	PASS	FALSE	1	324	32	60	0	0	synonymous_variant	gid	c.615A>G	p.Ala205Ala	gid_c.615A>G	Streptomycin	5) Not assoc w R
MFS-324	4338596	C	A	Del	FALSE	0	1	0	60	0	334	intergenic_region	whiB6-Rv3863	n.4338596C>A		Rv3863_c.-253C>A
MFS-324	4338596	C	A	Del	FALSE	0	1	0	60	0	334	intergenic_region	whiB6-Rv3863	n.4338596C>A		whiB6_c.-75G>T	Kanamycin	3) Uncertain significance
MFS-324	4338596	C	A	Del	FALSE	0	1	0	60	0	334	intergenic_region	whiB6-Rv3863	n.4338596C>A		whiB6_c.-75G>T	Capreomycin	3) Uncertain significance
MFS-324	4338596	C	A	Del	FALSE	0	1	0	60	0	334	intergenic_region	whiB6-Rv3863	n.4338596C>A		whiB6_c.-75G>T	Amikacin	3) Uncertain significance
MFS-324	4338595	GC	G	PASS	FALSE	1	335	0	60	0	334	intergenic_region	whiB6-Rv3863	n.4338596delC		Rv3863_c.-253delC
MFS-324	4338595	GC	G	PASS	FALSE	1	335	0	60	0	334	intergenic_region	whiB6-Rv3863	n.4338596delC		whiB6_c.-75delG	Kanamycin	5) Not assoc w R
MFS-324	4338595	GC	G	PASS	FALSE	1	335	0	60	0	334	intergenic_region	whiB6-Rv3863	n.4338596delC		whiB6_c.-75delG	Capreomycin	5) Not assoc w R
MFS-324	4338595	GC	G	PASS	FALSE	1	335	0	60	0	334	intergenic_region	whiB6-Rv3863	n.4338596delC		whiB6_c.-75delG	Amikacin	5) Not assoc w R
MFS-324	4267647	T	C	PASS	FALSE	1	238	32	60	0	0	missense_variant	aftB	c.1190A>G	p.Asp397Gly	aftB_p.Asp397Gly	Ethambutol	5) Not assoc w R
MFS-324	4248115	C	T	PASS	FALSE	1	289	31	60	0	0	synonymous_variant	embB	c.1602C>T	p.Asp534Asp	embB_c.1602C>T	Ethambutol	5) Not assoc w R
MFS-324	4243460	C	T	PASS	FALSE	1	278	33	60	0	0	synonymous_variant	embA	c.228C>T	p.Cys76Cys	embA_c.228C>T	Ethambutol	5) Not assoc w R
MFS-324	4242643	C	T	PASS	FALSE	1	237	31	60	0	0	synonymous_variant	embC	c.2781C>T	p.Arg927Arg	embC_c.2781C>T	Ethambutol	5) Not assoc w R
MFS-324	3626562	G	A	PASS	FALSE	1	299	33	60	0	0	missense_variant	mtrB	c.52C>T	p.Pro18Ser	mtrB_p.Pro18Ser	Rifampicin	5) Not assoc w R
MFS-324	3626562	G	A	PASS	FALSE	1	299	33	60	0	0	missense_variant	mtrB	c.52C>T	p.Pro18Ser	mtrB_p.Pro18Ser	Bedaquiline	3) Uncertain significance
MFS-324	3625065	T	G	PASS	FALSE	1	266	33	60	0	0	missense_variant	mtrB	c.1549A>C	p.Met517Leu	mtrB_p.Met517Leu	Rifampicin	5) Not assoc w R
MFS-324	575907	C	T	PASS	FALSE	0.99	231	32	60	0	0	missense_variant	mshA	c.560C>T	p.Ala187Val	mshA_p.Ala187Val	Isoniazid	5) Not assoc w R
MFS-324	2714846	C	T	PASS	FALSE	1	249	32	60	0	0	missense_variant	eis	c.487G>A	p.Val163Ile	eis_p.Val163Ile	Kanamycin	5) Not assoc w R
MFS-324	491742	T	C	PASS	FALSE	1	272	33	60	0	0	synonymous_variant	fgd1	c.960T>C	p.Phe320Phe	fgd1_c.960T>C	Delamanid	4) Not assoc w R - Interim
MFS-325	1917972	A	G	PASS	FALSE	1	314	32	60	0	0	synonymous_variant	tlyA	c.33A>G	p.Leu11Leu	tlyA_c.33A>G	Capreomycin	5) Not assoc w R
MFS-325	4407927	T	G	PASS	FALSE	1	336	32	60	0	0	missense_variant	gid	c.276A>C	p.Glu92Asp	gid_p.Glu92Asp	Streptomycin	5) Not assoc w R
MFS-325	9304	G	A	PASS	FALSE	1	351	33	60	0	0	missense_variant	gyrA	c.2003G>A	p.Gly668Asp	gyrA_p.Gly668Asp	Moxifloxacin	5) Not assoc w R
MFS-325	491742	T	C	PASS	FALSE	1	320	33	60	0	0	synonymous_variant	fgd1	c.960T>C	p.Phe320Phe	fgd1_c.960T>C	Clofazimine	5) Not assoc w R
MFS-325	491742	T	C	PASS	FALSE	1	320	33	60	0	0	synonymous_variant	fgd1	c.960T>C	p.Phe320Phe	fgd1_c.960T>C	Delamanid	4) Not assoc w R - Interim
MFS-325	575907	C	T	PASS	FALSE	1	287	33	60	0	0	missense_variant	mshA	c.560C>T	p.Ala187Val	mshA_p.Ala187Val	Ethionamide	5) Not assoc w R
MFS-325	575907	C	T	PASS	FALSE	1	287	33	60	0	0	missense_variant	mshA	c.560C>T	p.Ala187Val	mshA_p.Ala187Val	Isoniazid	5) Not assoc w R
MFS-325	620625	A	G	PASS	FALSE	1	349	33	60	0	0	missense_variant	ccsA	c.735A>G	p.Ile245Met	ccsA_p.Ile245Met	Amikacin	5) Not assoc w R
MFS-325	620625	A	G	PASS	FALSE	1	349	33	60	0	0	missense_variant	ccsA	c.735A>G	p.Ile245Met	ccsA_p.Ile245Met	Capreomycin	5) Not assoc w R
MFS-325	620625	A	G	PASS	FALSE	1	349	33	60	0	0	missense_variant	ccsA	c.735A>G	p.Ile245Met	ccsA_p.Ile245Met	Kanamycin	3) Uncertain significance
MFS-325	657081	C	T	PASS	FALSE	1	383	33	60	0	0	synonymous_variant	Rv0565c	c.390G>A	p.Val130Val	Rv0565c_c.390G>A	Ethionamide	4) Not assoc w R - Interim
MFS-325	657142	C	T	PASS	FALSE	1	358	33	60	0	0	missense_variant	Rv0565c	c.329G>A	p.Arg110His	Rv0565c_p.Arg110His	Ethionamide	3) Uncertain significance
MFS-325	763031	T	C	PASS	FALSE	1	339	33	60	0	0	synonymous_variant	rpoB	c.3225T>C	p.Ala1075Ala	rpoB_c.3225T>C	Rifampicin	5) Not assoc w R
MFS-325	775639	T	C	PASS	FALSE	0.99	328	31	60	0	0	missense_variant	mmpL5	c.2842A>G	p.Ile948Val	mmpL5_p.Ile948Val	Bedaquiline	4) Not assoc w R - Interim
MFS-325	9304	G	A	PASS	FALSE	1	351	33	60	0	0	missense_variant	gyrA	c.2003G>A	p.Gly668Asp	gyrA_p.Gly668Asp	Levofloxacin	5) Not assoc w R
MFS-325	775639	T	C	PASS	FALSE	0.99	328	31	60	0	0	missense_variant	mmpL5	c.2842A>G	p.Ile948Val	mmpL5_p.Ile948Val	Clofazimine	5) Not assoc w R
MFS-325	776100	G	A	PASS	FALSE	1	381	31	60	0	0	missense_variant	mmpL5	c.2381C>T	p.Thr794Ile	mmpL5_p.Thr794Ile	Clofazimine	5) Not assoc w R
MFS-325	776182	C	T	PASS	FALSE	1	362	30	60	0	0	missense_variant	mmpL5	c.2299G>A	p.Asp767Asn	mmpL5_p.Asp767Asn	Bedaquiline	5) Not assoc w R
MFS-325	776182	C	T	PASS	FALSE	1	362	30	60	0	0	missense_variant	mmpL5	c.2299G>A	p.Asp767Asn	mmpL5_p.Asp767Asn	Clofazimine	5) Not assoc w R
MFS-325	781395	T	C	PASS	FALSE	1	364	33	60	0	0	intergenic_region	Rv0681-rpsL	n.781395T>C		rpsL_c.-165T>C	Streptomycin	5) Not assoc w R
MFS-325	1302818	G	C	PASS	FALSE	1	348	33	60	0	0	intergenic_region	PE12-fbiC	n.1302818G>C		PE12_c.-137C>G
MFS-325	1302818	G	C	PASS	FALSE	1	348	33	60	0	0	intergenic_region	PE12-fbiC	n.1302818G>C		fbiC_c.-113G>C	Clofazimine	3) Uncertain significance
MFS-325	1302818	G	C	PASS	FALSE	1	348	33	60	0	0	intergenic_region	PE12-fbiC	n.1302818G>C		fbiC_c.-113G>C	Delamanid	3) Uncertain significance
MFS-325	1406760	T	TG	PASS	FALSE	1.02	320	32	60	326	0	frameshift_variant	Rv1258c	c.580_581insC	p.Glu194fs	Rv1258c_p.Glu194fs	Isoniazid	5) Not assoc w R
MFS-325	1406760	T	TG	PASS	FALSE	1.02	320	32	60	326	0	frameshift_variant	Rv1258c	c.580_581insC	p.Glu194fs	Rv1258c_p.Glu194fs	Pyrazinamide	3) Uncertain significance
MFS-325	1406760	T	TG	PASS	FALSE	1.02	320	32	60	326	0	frameshift_variant	Rv1258c	c.580_581insC	p.Glu194fs	Rv1258c_p.Glu194fs	Streptomycin	5) Not assoc w R
MFS-325	1834177	A	C	PASS	FALSE	1	341	33	60	0	0	synonymous_variant	rpsA	c.636A>C	p.Arg212Arg	rpsA_c.636A>C	Pyrazinamide	4) Not assoc w R - Interim
MFS-325	1854300	T	C	PASS	FALSE	1	263	31	58	0	0	missense_variant	tsnR	c.695T>C	p.Leu232Pro	tsnR_p.Leu232Pro	Linezolid	5) Not assoc w R
MFS-325	776100	G	A	PASS	FALSE	1	381	31	60	0	0	missense_variant	mmpL5	c.2381C>T	p.Thr794Ile	mmpL5_p.Thr794Ile	Bedaquiline	4) Not assoc w R - Interim
MFS-325	7585	G	C	PASS	FALSE	1	337	33	60	0	0	missense_variant	gyrA	c.284G>C	p.Ser95Thr	gyrA_p.Ser95Thr	Moxifloxacin	5) Not assoc w R
MFS-325	7585	G	C	PASS	FALSE	1	337	33	60	0	0	missense_variant	gyrA	c.284G>C	p.Ser95Thr	gyrA_p.Ser95Thr	Levofloxacin	5) Not assoc w R
MFS-325	7362	G	C	PASS	FALSE	1	384	33	60	0	0	missense_variant	gyrA	c.61G>C	p.Glu21Gln	gyrA_p.Glu21Gln	Moxifloxacin	5) Not assoc w R
MFS-325	4407588	T	C	PASS	FALSE	0.99	338	33	60	0	0	synonymous_variant	gid	c.615A>G	p.Ala205Ala	gid_c.615A>G	Streptomycin	5) Not assoc w R
MFS-325	4338595	GC	G	PASS	FALSE	0.89	359	32	60	0	319	intergenic_region	whiB6-Rv3863	n.4338596delC		Rv3863_c.-253delC
MFS-325	4338595	GC	G	PASS	FALSE	0.89	359	32	60	0	319	intergenic_region	whiB6-Rv3863	n.4338596delC		whiB6_c.-75delG	Kanamycin	5) Not assoc w R
MFS-325	4338595	GC	G	PASS	FALSE	0.89	359	32	60	0	319	intergenic_region	whiB6-Rv3863	n.4338596delC		whiB6_c.-75delG	Capreomycin	5) Not assoc w R
MFS-325	4338595	GC	G	PASS	FALSE	0.89	359	32	60	0	319	intergenic_region	whiB6-Rv3863	n.4338596delC		whiB6_c.-75delG	Amikacin	5) Not assoc w R
MFS-325	4338594	A	T	Amb	FALSE	0.7	355	33	60	0	1	intergenic_region	whiB6-Rv3863	n.4338594A>T		Rv3863_c.-255A>T
MFS-325	4338594	A	T	Amb	FALSE	0.7	355	33	60	0	1	intergenic_region	whiB6-Rv3863	n.4338594A>T		whiB6_c.-73T>A
MFS-325	4267647	T	C	PASS	FALSE	1	314	32	60	0	0	missense_variant	aftB	c.1190A>G	p.Asp397Gly	aftB_p.Asp397Gly	Ethambutol	5) Not assoc w R
MFS-325	4248115	C	T	PASS	FALSE	1	353	31	60	0	0	synonymous_variant	embB	c.1602C>T	p.Asp534Asp	embB_c.1602C>T	Ethambutol	5) Not assoc w R
MFS-325	4243460	C	T	PASS	FALSE	1	310	32	60	0	0	synonymous_variant	embA	c.228C>T	p.Cys76Cys	embA_c.228C>T	Ethambutol	5) Not assoc w R
MFS-325	3626562	G	A	PASS	FALSE	1	341	33	60	0	0	missense_variant	mtrB	c.52C>T	p.Pro18Ser	mtrB_p.Pro18Ser	Rifampicin	5) Not assoc w R
MFS-325	3626562	G	A	PASS	FALSE	1	341	33	60	0	0	missense_variant	mtrB	c.52C>T	p.Pro18Ser	mtrB_p.Pro18Ser	Bedaquiline	3) Uncertain significance
MFS-325	3625065	T	G	PASS	FALSE	1	289	33	60	0	0	missense_variant	mtrB	c.1549A>C	p.Met517Leu	mtrB_p.Met517Leu	Rifampicin	5) Not assoc w R
MFS-325	3625065	T	G	PASS	FALSE	1	289	33	60	0	0	missense_variant	mtrB	c.1549A>C	p.Met517Leu	mtrB_p.Met517Leu	Bedaquiline	3) Uncertain significance
MFS-325	3612813	T	C	PASS	FALSE	1	324	32	60	0	0	missense_variant	Rv3236c	c.304A>G	p.Thr102Ala	Rv3236c_p.Thr102Ala	Pyrazinamide	4) Not assoc w R - Interim
MFS-325	2714846	C	T	PASS	FALSE	1	293	32	60	0	0	missense_variant	eis	c.487G>A	p.Val163Ile	eis_p.Val163Ile	Kanamycin	5) Not assoc w R
MFS-325	2714846	C	T	PASS	FALSE	1	293	32	60	0	0	missense_variant	eis	c.487G>A	p.Val163Ile	eis_p.Val163Ile	Amikacin	5) Not assoc w R
MFS-325	2223293	T	C	PASS	FALSE	1	417	33	60	0	0	intergenic_region	Rv1979c-mpt64	n.2223293T>C		Rv1979c_c.-129A>G	Clofazimine	5) Not assoc w R
MFS-325	2223293	T	C	PASS	FALSE	1	417	33	60	0	0	intergenic_region	Rv1979c-mpt64	n.2223293T>C		Rv1979c_c.-129A>G	Bedaquiline	4) Not assoc w R - Interim
MFS-325	2223014	A	T	PASS	FALSE	1	371	32	60	0	0	missense_variant	Rv1979c	c.151T>A	p.Tyr51Asn	Rv1979c_p.Tyr51Asn	Clofazimine	3) Uncertain significance
MFS-325	2223014	A	T	PASS	FALSE	1	371	32	60	0	0	missense_variant	Rv1979c	c.151T>A	p.Tyr51Asn	Rv1979c_p.Tyr51Asn	Bedaquiline	3) Uncertain significance
MFS-325	2167926	A	G	PASS	FALSE	1	382	33	60	0	0	missense_variant	PPE35	c.2687T>C	p.Leu896Ser	PPE35_p.Leu896Ser	Pyrazinamide	5) Not assoc w R
MFS-325	2154724	C	A	PASS	FALSE	1	289	33	60	0	0	missense_variant	katG	c.1388G>T	p.Arg463Leu	katG_p.Arg463Leu	Isoniazid	5) Not assoc w R
MFS-325	2064271	C	G	PASS	FALSE	1	340	33	60	0	0	missense_variant	bacA	c.458G>C	p.Trp153Ser	bacA_p.Trp153Ser	Streptomycin	3) Uncertain significance
MFS-325	2064271	C	G	PASS	FALSE	1	340	33	60	0	0	missense_variant	bacA	c.458G>C	p.Trp153Ser	bacA_p.Trp153Ser	Kanamycin	3) Uncertain significance
MFS-325	2064271	C	G	PASS	FALSE	1	340	33	60	0	0	missense_variant	bacA	c.458G>C	p.Trp153Ser	bacA_p.Trp153Ser	Capreomycin	3) Uncertain significance
MFS-325	7362	G	C	PASS	FALSE	1	384	33	60	0	0	missense_variant	gyrA	c.61G>C	p.Glu21Gln	gyrA_p.Glu21Gln	Levofloxacin	5) Not assoc w R
MFS-325	2064271	C	G	PASS	FALSE	1	340	33	60	0	0	missense_variant	bacA	c.458G>C	p.Trp153Ser	bacA_p.Trp153Ser	Amikacin	3) Uncertain significance
MFS-325	4242643	C	T	PASS	FALSE	1	247	30	60	0	0	synonymous_variant	embC	c.2781C>T	p.Arg927Arg	embC_c.2781C>T	Ethambutol	5) Not assoc w R
MFS-326	775639	T	C	PASS	FALSE	0.99	295	32	60	0	0	missense_variant	mmpL5	c.2842A>G	p.Ile948Val	mmpL5_p.Ile948Val	Clofazimine	5) Not assoc w R
MFS-326	7362	G	C	PASS	FALSE	1	328	32	60	0	0	missense_variant	gyrA	c.61G>C	p.Glu21Gln	gyrA_p.Glu21Gln	Moxifloxacin	5) Not assoc w R
MFS-326	2064271	C	G	PASS	FALSE	1	327	33	60	0	0	missense_variant	bacA	c.458G>C	p.Trp153Ser	bacA_p.Trp153Ser	Kanamycin	3) Uncertain significance
MFS-326	2064271	C	G	PASS	FALSE	1	327	33	60	0	0	missense_variant	bacA	c.458G>C	p.Trp153Ser	bacA_p.Trp153Ser	Streptomycin	3) Uncertain significance
MFS-326	2154724	C	A	PASS	FALSE	1	282	33	60	0	0	missense_variant	katG	c.1388G>T	p.Arg463Leu	katG_p.Arg463Leu	Isoniazid	5) Not assoc w R
MFS-326	2167926	A	G	PASS	FALSE	1	319	33	60	0	0	missense_variant	PPE35	c.2687T>C	p.Leu896Ser	PPE35_p.Leu896Ser	Pyrazinamide	5) Not assoc w R
MFS-326	2223014	A	T	PASS	FALSE	1	331	32	60	0	0	missense_variant	Rv1979c	c.151T>A	p.Tyr51Asn	Rv1979c_p.Tyr51Asn	Bedaquiline	3) Uncertain significance
MFS-326	2223014	A	T	PASS	FALSE	1	331	32	60	0	0	missense_variant	Rv1979c	c.151T>A	p.Tyr51Asn	Rv1979c_p.Tyr51Asn	Clofazimine	3) Uncertain significance
MFS-326	2223293	T	C	PASS	FALSE	1	339	33	60	0	0	intergenic_region	Rv1979c-mpt64	n.2223293T>C		Rv1979c_c.-129A>G	Bedaquiline	4) Not assoc w R - Interim
MFS-326	2223293	T	C	PASS	FALSE	1	339	33	60	0	0	intergenic_region	Rv1979c-mpt64	n.2223293T>C		Rv1979c_c.-129A>G	Clofazimine	5) Not assoc w R
MFS-326	2714846	C	T	PASS	FALSE	1	298	32	60	0	0	missense_variant	eis	c.487G>A	p.Val163Ile	eis_p.Val163Ile	Amikacin	5) Not assoc w R
MFS-326	2714846	C	T	PASS	FALSE	1	298	32	60	0	0	missense_variant	eis	c.487G>A	p.Val163Ile	eis_p.Val163Ile	Kanamycin	5) Not assoc w R
MFS-326	3612813	T	C	PASS	FALSE	1	295	32	60	0	0	missense_variant	Rv3236c	c.304A>G	p.Thr102Ala	Rv3236c_p.Thr102Ala	Pyrazinamide	4) Not assoc w R - Interim
MFS-326	3625065	T	G	PASS	FALSE	1	305	33	60	0	0	missense_variant	mtrB	c.1549A>C	p.Met517Leu	mtrB_p.Met517Leu	Bedaquiline	3) Uncertain significance
MFS-326	3625065	T	G	PASS	FALSE	1	305	33	60	0	0	missense_variant	mtrB	c.1549A>C	p.Met517Leu	mtrB_p.Met517Leu	Rifampicin	5) Not assoc w R
MFS-326	3626562	G	A	PASS	FALSE	0.99	275	33	60	0	0	missense_variant	mtrB	c.52C>T	p.Pro18Ser	mtrB_p.Pro18Ser	Bedaquiline	3) Uncertain significance
MFS-326	3626562	G	A	PASS	FALSE	0.99	275	33	60	0	0	missense_variant	mtrB	c.52C>T	p.Pro18Ser	mtrB_p.Pro18Ser	Rifampicin	5) Not assoc w R
MFS-326	4242643	C	T	PASS	FALSE	0.99	225	31	60	0	0	synonymous_variant	embC	c.2781C>T	p.Arg927Arg	embC_c.2781C>T	Ethambutol	5) Not assoc w R
MFS-326	4243460	C	T	PASS	FALSE	1	268	33	60	0	0	synonymous_variant	embA	c.228C>T	p.Cys76Cys	embA_c.228C>T	Ethambutol	5) Not assoc w R
MFS-326	4248115	C	T	PASS	FALSE	1	301	31	60	0	0	synonymous_variant	embB	c.1602C>T	p.Asp534Asp	embB_c.1602C>T	Ethambutol	5) Not assoc w R
MFS-326	4267647	T	C	PASS	FALSE	1	255	33	60	0	0	missense_variant	aftB	c.1190A>G	p.Asp397Gly	aftB_p.Asp397Gly	Ethambutol	5) Not assoc w R
MFS-326	4338594	A	T	PASS	FALSE	0.76	285	33	60	0	0	intergenic_region	whiB6-Rv3863	n.4338594A>T		whiB6_c.-73T>A
MFS-326	4338594	A	T	PASS	FALSE	0.76	285	33	60	0	0	intergenic_region	whiB6-Rv3863	n.4338594A>T		Rv3863_c.-255A>T
MFS-326	4338595	GC	G	PASS	FALSE	0.93	296	31	60	0	276	intergenic_region	whiB6-Rv3863	n.4338596delC		whiB6_c.-75delG	Amikacin	5) Not assoc w R
MFS-326	7362	G	C	PASS	FALSE	1	328	32	60	0	0	missense_variant	gyrA	c.61G>C	p.Glu21Gln	gyrA_p.Glu21Gln	Levofloxacin	5) Not assoc w R
MFS-326	4407927	T	G	PASS	FALSE	1	286	33	60	0	0	missense_variant	gid	c.276A>C	p.Glu92Asp	gid_p.Glu92Asp	Streptomycin	5) Not assoc w R
MFS-326	4407588	T	C	PASS	FALSE	1	288	33	60	0	0	synonymous_variant	gid	c.615A>G	p.Ala205Ala	gid_c.615A>G	Streptomycin	5) Not assoc w R
MFS-326	4338595	GC	G	PASS	FALSE	0.93	296	31	60	0	276	intergenic_region	whiB6-Rv3863	n.4338596delC		Rv3863_c.-253delC
MFS-326	4338595	GC	G	PASS	FALSE	0.93	296	31	60	0	276	intergenic_region	whiB6-Rv3863	n.4338596delC		whiB6_c.-75delG	Kanamycin	5) Not assoc w R
MFS-326	2064271	C	G	PASS	FALSE	1	327	33	60	0	0	missense_variant	bacA	c.458G>C	p.Trp153Ser	bacA_p.Trp153Ser	Capreomycin	3) Uncertain significance
MFS-326	2064271	C	G	PASS	FALSE	1	327	33	60	0	0	missense_variant	bacA	c.458G>C	p.Trp153Ser	bacA_p.Trp153Ser	Amikacin	3) Uncertain significance
MFS-326	4338595	GC	G	PASS	FALSE	0.93	296	31	60	0	276	intergenic_region	whiB6-Rv3863	n.4338596delC		whiB6_c.-75delG	Capreomycin	5) Not assoc w R
MFS-326	1854300	T	C	PASS	FALSE	1	229	31	58	0	0	missense_variant	tsnR	c.695T>C	p.Leu232Pro	tsnR_p.Leu232Pro	Linezolid	5) Not assoc w R
MFS-326	1917972	A	G	PASS	FALSE	1	235	33	60	0	0	synonymous_variant	tlyA	c.33A>G	p.Leu11Leu	tlyA_c.33A>G	Capreomycin	5) Not assoc w R
MFS-326	491742	T	C	PASS	FALSE	1	294	33	60	0	0	synonymous_variant	fgd1	c.960T>C	p.Phe320Phe	fgd1_c.960T>C	Clofazimine	5) Not assoc w R
MFS-326	9304	G	A	PASS	FALSE	0.99	316	33	60	0	0	missense_variant	gyrA	c.2003G>A	p.Gly668Asp	gyrA_p.Gly668Asp	Levofloxacin	5) Not assoc w R
MFS-326	7585	G	C	PASS	FALSE	1	307	33	60	0	0	missense_variant	gyrA	c.284G>C	p.Ser95Thr	gyrA_p.Ser95Thr	Moxifloxacin	5) Not assoc w R
MFS-326	7585	G	C	PASS	FALSE	1	307	33	60	0	0	missense_variant	gyrA	c.284G>C	p.Ser95Thr	gyrA_p.Ser95Thr	Levofloxacin	5) Not assoc w R
MFS-326	491742	T	C	PASS	FALSE	1	294	33	60	0	0	synonymous_variant	fgd1	c.960T>C	p.Phe320Phe	fgd1_c.960T>C	Delamanid	4) Not assoc w R - Interim
MFS-326	575907	C	T	PASS	FALSE	1	203	33	60	0	0	missense_variant	mshA	c.560C>T	p.Ala187Val	mshA_p.Ala187Val	Ethionamide	5) Not assoc w R
MFS-326	575907	C	T	PASS	FALSE	1	203	33	60	0	0	missense_variant	mshA	c.560C>T	p.Ala187Val	mshA_p.Ala187Val	Isoniazid	5) Not assoc w R
MFS-326	620625	A	G	PASS	FALSE	1	291	33	60	0	0	missense_variant	ccsA	c.735A>G	p.Ile245Met	ccsA_p.Ile245Met	Amikacin	5) Not assoc w R
MFS-326	620625	A	G	PASS	FALSE	1	291	33	60	0	0	missense_variant	ccsA	c.735A>G	p.Ile245Met	ccsA_p.Ile245Met	Capreomycin	5) Not assoc w R
MFS-326	620625	A	G	PASS	FALSE	1	291	33	60	0	0	missense_variant	ccsA	c.735A>G	p.Ile245Met	ccsA_p.Ile245Met	Kanamycin	3) Uncertain significance
MFS-326	657081	C	T	PASS	FALSE	1	320	31	60	0	0	synonymous_variant	Rv0565c	c.390G>A	p.Val130Val	Rv0565c_c.390G>A	Ethionamide	4) Not assoc w R - Interim
MFS-326	657142	C	T	PASS	FALSE	1	322	32	60	0	0	missense_variant	Rv0565c	c.329G>A	p.Arg110His	Rv0565c_p.Arg110His	Ethionamide	3) Uncertain significance
MFS-326	9304	G	A	PASS	FALSE	0.99	316	33	60	0	0	missense_variant	gyrA	c.2003G>A	p.Gly668Asp	gyrA_p.Gly668Asp	Moxifloxacin	5) Not assoc w R
MFS-326	775639	T	C	PASS	FALSE	0.99	295	32	60	0	0	missense_variant	mmpL5	c.2842A>G	p.Ile948Val	mmpL5_p.Ile948Val	Bedaquiline	4) Not assoc w R - Interim
MFS-326	1406760	T	TG	PASS	FALSE	1.01	241	32	60	243	0	frameshift_variant	Rv1258c	c.580_581insC	p.Glu194fs	Rv1258c_p.Glu194fs	Pyrazinamide	3) Uncertain significance
MFS-326	763031	T	C	PASS	FALSE	1	257	33	60	0	0	synonymous_variant	rpoB	c.3225T>C	p.Ala1075Ala	rpoB_c.3225T>C	Rifampicin	5) Not assoc w R
MFS-326	1406760	T	TG	PASS	FALSE	1.01	241	32	60	243	0	frameshift_variant	Rv1258c	c.580_581insC	p.Glu194fs	Rv1258c_p.Glu194fs	Streptomycin	5) Not assoc w R
MFS-326	1406760	T	TG	PASS	FALSE	1.01	241	32	60	243	0	frameshift_variant	Rv1258c	c.580_581insC	p.Glu194fs	Rv1258c_p.Glu194fs	Isoniazid	5) Not assoc w R
MFS-326	1834177	A	C	PASS	FALSE	1	314	33	60	0	0	synonymous_variant	rpsA	c.636A>C	p.Arg212Arg	rpsA_c.636A>C	Pyrazinamide	4) Not assoc w R - Interim
MFS-326	1302818	G	C	PASS	FALSE	1	323	33	60	0	0	intergenic_region	PE12-fbiC	n.1302818G>C		fbiC_c.-113G>C	Clofazimine	3) Uncertain significance
MFS-326	1302818	G	C	PASS	FALSE	1	323	33	60	0	0	intergenic_region	PE12-fbiC	n.1302818G>C		fbiC_c.-113G>C	Delamanid	3) Uncertain significance
MFS-326	1302818	G	C	PASS	FALSE	1	323	33	60	0	0	intergenic_region	PE12-fbiC	n.1302818G>C		PE12_c.-137C>G
MFS-326	776100	G	A	PASS	FALSE	1	309	31	60	0	0	missense_variant	mmpL5	c.2381C>T	p.Thr794Ile	mmpL5_p.Thr794Ile	Bedaquiline	4) Not assoc w R - Interim
MFS-326	776182	C	T	PASS	FALSE	1	307	30	60	0	0	missense_variant	mmpL5	c.2299G>A	p.Asp767Asn	mmpL5_p.Asp767Asn	Clofazimine	5) Not assoc w R
MFS-326	776182	C	T	PASS	FALSE	1	307	30	60	0	0	missense_variant	mmpL5	c.2299G>A	p.Asp767Asn	mmpL5_p.Asp767Asn	Bedaquiline	5) Not assoc w R
MFS-326	781395	T	C	PASS	FALSE	1	311	32	60	0	0	intergenic_region	Rv0681-rpsL	n.781395T>C		rpsL_c.-165T>C	Streptomycin	5) Not assoc w R
MFS-326	776100	G	A	PASS	FALSE	1	309	31	60	0	0	missense_variant	mmpL5	c.2381C>T	p.Thr794Ile	mmpL5_p.Thr794Ile	Clofazimine	5) Not assoc w R
MFS-327	775639	T	C	PASS	FALSE	1	301	32	60	0	0	missense_variant	mmpL5	c.2842A>G	p.Ile948Val	mmpL5_p.Ile948Val	Bedaquiline	4) Not assoc w R - Interim
MFS-327	764995	C	G	PASS	FALSE	1	371	32	60	0	0	synonymous_variant	rpoC	c.1626C>G	p.Ala542Ala	rpoC_c.1626C>G	Rifampicin	5) Not assoc w R
MFS-327	9304	G	A	PASS	FALSE	1	355	33	60	0	0	missense_variant	gyrA	c.2003G>A	p.Gly668Asp	gyrA_p.Gly668Asp	Moxifloxacin	5) Not assoc w R
MFS-327	9304	G	A	PASS	FALSE	1	355	33	60	0	0	missense_variant	gyrA	c.2003G>A	p.Gly668Asp	gyrA_p.Gly668Asp	Levofloxacin	5) Not assoc w R
MFS-327	4408156	A	C	PASS	FALSE	1	342	33	60	0	0	missense_variant	gid	c.47T>G	p.Leu16Arg	gid_p.Leu16Arg	Streptomycin	5) Not assoc w R
MFS-327	7362	G	C	PASS	FALSE	1	400	32	60	0	0	missense_variant	gyrA	c.61G>C	p.Glu21Gln	gyrA_p.Glu21Gln	Moxifloxacin	5) Not assoc w R
MFS-327	7362	G	C	PASS	FALSE	1	400	32	60	0	0	missense_variant	gyrA	c.61G>C	p.Glu21Gln	gyrA_p.Glu21Gln	Levofloxacin	5) Not assoc w R
MFS-327	7222	C	T	PASS	FALSE	1	364	33	60	0	0	synonymous_variant	gyrB	c.1983C>T	p.Ser661Ser	gyrB_c.1983C>T	Moxifloxacin	5) Not assoc w R
MFS-327	7222	C	T	PASS	FALSE	1	364	33	60	0	0	synonymous_variant	gyrB	c.1983C>T	p.Ser661Ser	gyrB_c.1983C>T	Levofloxacin	5) Not assoc w R
MFS-327	5520	C	T	PASS	FALSE	1	356	33	60	0	0	missense_variant	gyrB	c.281C>T	p.Pro94Leu	gyrB_p.Pro94Leu	Moxifloxacin	5) Not assoc w R
MFS-327	5520	C	T	PASS	FALSE	1	356	33	60	0	0	missense_variant	gyrB	c.281C>T	p.Pro94Leu	gyrB_p.Pro94Leu	Levofloxacin	5) Not assoc w R
MFS-327	775639	T	C	PASS	FALSE	1	301	32	60	0	0	missense_variant	mmpL5	c.2842A>G	p.Ile948Val	mmpL5_p.Ile948Val	Clofazimine	5) Not assoc w R
MFS-327	7585	G	C	PASS	FALSE	1	350	33	60	0	0	missense_variant	gyrA	c.284G>C	p.Ser95Thr	gyrA_p.Ser95Thr	Levofloxacin	5) Not assoc w R
MFS-327	781395	T	C	PASS	FALSE	1	306	33	60	0	0	intergenic_region	Rv0681-rpsL	n.781395T>C		rpsL_c.-165T>C	Streptomycin	5) Not assoc w R
MFS-327	1472337	C	T	PASS	FALSE	1	382	32	60	0	0	non_coding_transcript_exon_variant	rrs	n.492C>T		rrs_n.492C>T	Amikacin	5) Not assoc w R
MFS-327	4338595	GC	G	PASS	FALSE	1	338	12	60	0	337	intergenic_region	whiB6-Rv3863	n.4338596delC		Rv3863_c.-253delC
MFS-327	4338595	GC	G	PASS	FALSE	1	338	12	60	0	337	intergenic_region	whiB6-Rv3863	n.4338596delC		whiB6_c.-75delG	Kanamycin	5) Not assoc w R
MFS-327	4338595	GC	G	PASS	FALSE	1	338	12	60	0	337	intergenic_region	whiB6-Rv3863	n.4338596delC		whiB6_c.-75delG	Capreomycin	5) Not assoc w R
MFS-327	4338595	GC	G	PASS	FALSE	1	338	12	60	0	337	intergenic_region	whiB6-Rv3863	n.4338596delC		whiB6_c.-75delG	Amikacin	5) Not assoc w R
MFS-327	4242643	C	T	PASS	FALSE	1	224	31	60	0	0	synonymous_variant	embC	c.2781C>T	p.Arg927Arg	embC_c.2781C>T	Ethambutol	5) Not assoc w R
MFS-327	4038287	G	A	PASS	FALSE	1	295	33	60	0	0	synonymous_variant	clpC1	c.2418C>T	p.Asn806Asn	clpC1_c.2418C>T	Pyrazinamide	5) Not assoc w R
MFS-327	779376	G	A	PASS	FALSE	1	295	33	60	0	0	synonymous_variant	Rv0678	c.387G>A	p.Pro129Pro	Rv0678_c.387G>A
MFS-327	3625065	T	G	PASS	FALSE	1	263	33	60	0	0	missense_variant	mtrB	c.1549A>C	p.Met517Leu	mtrB_p.Met517Leu	Rifampicin	5) Not assoc w R
MFS-327	2223293	T	C	PASS	FALSE	1	362	33	60	0	0	intergenic_region	Rv1979c-mpt64	n.2223293T>C		Rv1979c_c.-129A>G	Clofazimine	5) Not assoc w R
MFS-327	2223293	T	C	PASS	FALSE	1	362	33	60	0	0	intergenic_region	Rv1979c-mpt64	n.2223293T>C		Rv1979c_c.-129A>G	Bedaquiline	4) Not assoc w R - Interim
MFS-327	1917972	A	G	PASS	FALSE	1	275	32	60	0	0	synonymous_variant	tlyA	c.33A>G	p.Leu11Leu	tlyA_c.33A>G	Capreomycin	5) Not assoc w R
MFS-327	1854300	T	C	PASS	FALSE	0.99	251	30	57	0	0	missense_variant	tsnR	c.695T>C	p.Leu232Pro	tsnR_p.Leu232Pro	Linezolid	5) Not assoc w R
MFS-327	1472337	C	T	PASS	FALSE	1	382	32	60	0	0	non_coding_transcript_exon_variant	rrs	n.492C>T		rrs_n.492C>T	Kanamycin	5) Not assoc w R
MFS-327	1472337	C	T	PASS	FALSE	1	382	32	60	0	0	non_coding_transcript_exon_variant	rrs	n.492C>T		rrs_n.492C>T	Capreomycin	5) Not assoc w R
MFS-327	3625065	T	G	PASS	FALSE	1	263	33	60	0	0	missense_variant	mtrB	c.1549A>C	p.Met517Leu	mtrB_p.Met517Leu	Bedaquiline	3) Uncertain significance
MFS-327	1472337	C	T	PASS	FALSE	1	382	32	60	0	0	non_coding_transcript_exon_variant	rrs	n.492C>T		rrs_n.492C>T	Streptomycin	4) Not assoc w R - Interim
MFS-327	7585	G	C	PASS	FALSE	1	350	33	60	0	0	missense_variant	gyrA	c.284G>C	p.Ser95Thr	gyrA_p.Ser95Thr	Moxifloxacin	5) Not assoc w R
MFS-328	1472337	C	T	PASS	FALSE	1	296	32	60	0	0	non_coding_transcript_exon_variant	rrs	n.492C>T		rrs_n.492C>T	Amikacin	5) Not assoc w R
MFS-328	5520	C	T	PASS	FALSE	1	277	32	60	0	0	missense_variant	gyrB	c.281C>T	p.Pro94Leu	gyrB_p.Pro94Leu	Levofloxacin	5) Not assoc w R
MFS-328	5520	C	T	PASS	FALSE	1	277	32	60	0	0	missense_variant	gyrB	c.281C>T	p.Pro94Leu	gyrB_p.Pro94Leu	Moxifloxacin	5) Not assoc w R
MFS-328	7222	C	T	PASS	FALSE	1	232	33	60	0	0	synonymous_variant	gyrB	c.1983C>T	p.Ser661Ser	gyrB_c.1983C>T	Levofloxacin	5) Not assoc w R
MFS-328	7222	C	T	PASS	FALSE	1	232	33	60	0	0	synonymous_variant	gyrB	c.1983C>T	p.Ser661Ser	gyrB_c.1983C>T	Moxifloxacin	5) Not assoc w R
MFS-328	7362	G	C	PASS	FALSE	1	268	33	60	0	0	missense_variant	gyrA	c.61G>C	p.Glu21Gln	gyrA_p.Glu21Gln	Levofloxacin	5) Not assoc w R
MFS-328	7362	G	C	PASS	FALSE	1	268	33	60	0	0	missense_variant	gyrA	c.61G>C	p.Glu21Gln	gyrA_p.Glu21Gln	Moxifloxacin	5) Not assoc w R
MFS-328	7585	G	C	PASS	FALSE	1	245	33	60	0	0	missense_variant	gyrA	c.284G>C	p.Ser95Thr	gyrA_p.Ser95Thr	Levofloxacin	5) Not assoc w R
MFS-328	7585	G	C	PASS	FALSE	1	245	33	60	0	0	missense_variant	gyrA	c.284G>C	p.Ser95Thr	gyrA_p.Ser95Thr	Moxifloxacin	5) Not assoc w R
MFS-328	9304	G	A	PASS	FALSE	1	253	33	60	0	0	missense_variant	gyrA	c.2003G>A	p.Gly668Asp	gyrA_p.Gly668Asp	Levofloxacin	5) Not assoc w R
MFS-328	9304	G	A	PASS	FALSE	1	253	33	60	0	0	missense_variant	gyrA	c.2003G>A	p.Gly668Asp	gyrA_p.Gly668Asp	Moxifloxacin	5) Not assoc w R
MFS-328	764995	C	G	PASS	FALSE	1	239	32	60	0	0	synonymous_variant	rpoC	c.1626C>G	p.Ala542Ala	rpoC_c.1626C>G	Rifampicin	5) Not assoc w R
MFS-328	775639	T	C	PASS	FALSE	1	218	31	60	0	0	missense_variant	mmpL5	c.2842A>G	p.Ile948Val	mmpL5_p.Ile948Val	Bedaquiline	4) Not assoc w R - Interim
MFS-328	775639	T	C	PASS	FALSE	1	218	31	60	0	0	missense_variant	mmpL5	c.2842A>G	p.Ile948Val	mmpL5_p.Ile948Val	Clofazimine	5) Not assoc w R
MFS-328	779376	G	A	PASS	FALSE	1	258	33	60	0	0	synonymous_variant	Rv0678	c.387G>A	p.Pro129Pro	Rv0678_c.387G>A
MFS-328	4408156	A	C	PASS	FALSE	1	301	33	60	0	0	missense_variant	gid	c.47T>G	p.Leu16Arg	gid_p.Leu16Arg	Streptomycin	5) Not assoc w R
MFS-328	781395	T	C	PASS	FALSE	1	264	33	60	0	0	intergenic_region	Rv0681-rpsL	n.781395T>C		rpsL_c.-165T>C	Streptomycin	5) Not assoc w R
MFS-328	2223293	T	C	PASS	FALSE	1	273	33	60	0	0	intergenic_region	Rv1979c-mpt64	n.2223293T>C		Rv1979c_c.-129A>G	Clofazimine	5) Not assoc w R
MFS-328	4338595	GC	G	PASS	FALSE	1	280	12	60	0	279	intergenic_region	whiB6-Rv3863	n.4338596delC		whiB6_c.-75delG	Kanamycin	5) Not assoc w R
MFS-328	4338595	GC	G	PASS	FALSE	1	280	12	60	0	279	intergenic_region	whiB6-Rv3863	n.4338596delC		whiB6_c.-75delG	Capreomycin	5) Not assoc w R
MFS-328	4338595	GC	G	PASS	FALSE	1	280	12	60	0	279	intergenic_region	whiB6-Rv3863	n.4338596delC		whiB6_c.-75delG	Amikacin	5) Not assoc w R
MFS-328	4242643	C	T	PASS	FALSE	1	170	32	60	0	0	synonymous_variant	embC	c.2781C>T	p.Arg927Arg	embC_c.2781C>T	Ethambutol	5) Not assoc w R
MFS-328	4038287	G	A	PASS	FALSE	1	205	32	60	0	0	synonymous_variant	clpC1	c.2418C>T	p.Asn806Asn	clpC1_c.2418C>T	Pyrazinamide	5) Not assoc w R
MFS-328	3625065	T	G	PASS	FALSE	1	203	33	60	0	0	missense_variant	mtrB	c.1549A>C	p.Met517Leu	mtrB_p.Met517Leu	Rifampicin	5) Not assoc w R
MFS-328	3625065	T	G	PASS	FALSE	1	203	33	60	0	0	missense_variant	mtrB	c.1549A>C	p.Met517Leu	mtrB_p.Met517Leu	Bedaquiline	3) Uncertain significance
MFS-328	4338595	GC	G	PASS	FALSE	1	280	12	60	0	279	intergenic_region	whiB6-Rv3863	n.4338596delC		Rv3863_c.-253delC
MFS-328	2223293	T	C	PASS	FALSE	1	273	33	60	0	0	intergenic_region	Rv1979c-mpt64	n.2223293T>C		Rv1979c_c.-129A>G	Bedaquiline	4) Not assoc w R - Interim
MFS-328	1917972	A	G	PASS	FALSE	1	218	32	60	0	0	synonymous_variant	tlyA	c.33A>G	p.Leu11Leu	tlyA_c.33A>G	Capreomycin	5) Not assoc w R
MFS-328	1472337	C	T	PASS	FALSE	1	296	32	60	0	0	non_coding_transcript_exon_variant	rrs	n.492C>T		rrs_n.492C>T	Capreomycin	5) Not assoc w R
MFS-328	1854300	T	C	PASS	FALSE	0.99	210	29	58	0	0	missense_variant	tsnR	c.695T>C	p.Leu232Pro	tsnR_p.Leu232Pro	Linezolid	5) Not assoc w R
MFS-328	1472337	C	T	PASS	FALSE	1	296	32	60	0	0	non_coding_transcript_exon_variant	rrs	n.492C>T		rrs_n.492C>T	Streptomycin	4) Not assoc w R - Interim
MFS-328	1472337	C	T	PASS	FALSE	1	296	32	60	0	0	non_coding_transcript_exon_variant	rrs	n.492C>T		rrs_n.492C>T	Kanamycin	5) Not assoc w R
MFS-329	7362	G	C	PASS	FALSE	1	372	33	60	0	0	missense_variant	gyrA	c.61G>C	p.Glu21Gln	gyrA_p.Glu21Gln	Moxifloxacin	5) Not assoc w R
MFS-329	7362	G	C	PASS	FALSE	1	372	33	60	0	0	missense_variant	gyrA	c.61G>C	p.Glu21Gln	gyrA_p.Glu21Gln	Levofloxacin	5) Not assoc w R
MFS-329	7585	G	C	PASS	FALSE	1	307	33	60	0	0	missense_variant	gyrA	c.284G>C	p.Ser95Thr	gyrA_p.Ser95Thr	Levofloxacin	5) Not assoc w R
MFS-329	4338596	C	T	Del;Amb	FALSE	0.5	2	12	60	0	318	intergenic_region	whiB6-Rv3863	n.4338596C>T		Rv3863_c.-253C>T
MFS-329	9304	G	A	PASS	FALSE	1	325	33	60	0	0	missense_variant	gyrA	c.2003G>A	p.Gly668Asp	gyrA_p.Gly668Asp	Levofloxacin	5) Not assoc w R
MFS-329	3877553	C	T	PASS	FALSE	1	278	33	60	0	0	missense_variant	rpoA	c.955G>A	p.Glu319Lys	rpoA_p.Glu319Lys	Rifampicin	5) Not assoc w R
MFS-329	3878601	GC	G	Amb	FALSE	0.35	112	30	50	0	36	intergenic_region	rpoA-rpsD	n.3878602delC		rpoA_c.-95delG	Rifampicin	3) Uncertain significance
MFS-329	3878613	TTGGGTTG	T	Amb	FALSE	0.32	106	29	52	0	33	intergenic_region	rpoA-rpsD	n.3878614_3878620delTGGGTTG		rpoA_c.-113_-107delCAACCCA	Rifampicin	3) Uncertain significance
MFS-329	4240897	C	G	PASS	FALSE	1	284	33	60	0	0	synonymous_variant	embC	c.1035C>G	p.Arg345Arg	embC_c.1035C>G	Ethambutol	5) Not assoc w R
MFS-329	4242643	C	T	PASS	FALSE	1	199	31	60	0	0	synonymous_variant	embC	c.2781C>T	p.Arg927Arg	embC_c.2781C>T	Ethambutol	5) Not assoc w R
MFS-329	4242803	G	C	PASS	FALSE	1	272	33	60	0	0	missense_variant	embC	c.2941G>C	p.Val981Leu	embC_p.Val981Leu	Ethambutol	5) Not assoc w R
MFS-329	3641447	C	T	PASS	FALSE	1	284	32	60	0	0	missense_variant	fbiA	c.905C>T	p.Thr302Met	fbiA_p.Thr302Met	Delamanid	3) Uncertain significance
MFS-329	4244845	G	A	PASS	FALSE	1	281	32	60	0	0	missense_variant	embA	c.1613G>A	p.Arg538His	embA_p.Arg538His	Ethambutol	3) Uncertain significance
MFS-329	4338595	GC	G	PASS	FALSE	0.99	320	12	60	0	318	intergenic_region	whiB6-Rv3863	n.4338596delC		whiB6_c.-75delG	Amikacin	5) Not assoc w R
MFS-329	4338595	GC	G	PASS	FALSE	0.99	320	12	60	0	318	intergenic_region	whiB6-Rv3863	n.4338596delC		whiB6_c.-75delG	Capreomycin	5) Not assoc w R
MFS-329	4338595	GC	G	PASS	FALSE	0.99	320	12	60	0	318	intergenic_region	whiB6-Rv3863	n.4338596delC		whiB6_c.-75delG	Kanamycin	5) Not assoc w R
MFS-329	4338595	GC	G	PASS	FALSE	0.99	320	12	60	0	318	intergenic_region	whiB6-Rv3863	n.4338596delC		Rv3863_c.-253delC
MFS-329	4338596	C	T	Del;Amb	FALSE	0.5	2	12	60	0	318	intergenic_region	whiB6-Rv3863	n.4338596C>T		whiB6_c.-75G>A	Amikacin	3) Uncertain significance
MFS-329	4338596	C	T	Del;Amb	FALSE	0.5	2	12	60	0	318	intergenic_region	whiB6-Rv3863	n.4338596C>T		whiB6_c.-75G>A	Capreomycin	3) Uncertain significance
MFS-329	4249408	G	A	PASS	FALSE	1	313	32	60	0	0	synonymous_variant	embB	c.2895G>A	p.Pro965Pro	embB_c.2895G>A	Ethambutol	5) Not assoc w R
MFS-329	4338596	C	T	Del;Amb	FALSE	0.5	2	12	60	0	318	intergenic_region	whiB6-Rv3863	n.4338596C>T		whiB6_c.-75G>A	Kanamycin	3) Uncertain significance
MFS-329	3641447	C	T	PASS	FALSE	1	284	32	60	0	0	missense_variant	fbiA	c.905C>T	p.Thr302Met	fbiA_p.Thr302Met	Clofazimine	5) Not assoc w R
MFS-329	3625065	T	G	PASS	FALSE	1	230	33	60	0	0	missense_variant	mtrB	c.1549A>C	p.Met517Leu	mtrB_p.Met517Leu	Bedaquiline	3) Uncertain significance
MFS-329	9304	G	A	PASS	FALSE	1	325	33	60	0	0	missense_variant	gyrA	c.2003G>A	p.Gly668Asp	gyrA_p.Gly668Asp	Moxifloxacin	5) Not assoc w R
MFS-329	657269	A	G	PASS	FALSE	1	332	32	60	0	0	missense_variant	Rv0565c	c.202T>C	p.Ser68Pro	Rv0565c_p.Ser68Pro	Ethionamide	3) Uncertain significance
MFS-329	657303	G	A	PASS	FALSE	1	303	33	60	0	0	synonymous_variant	Rv0565c	c.168C>T	p.Pro56Pro	Rv0565c_c.168C>T	Ethionamide	4) Not assoc w R - Interim
MFS-329	765150	G	A	PASS	FALSE	1	317	33	60	0	0	missense_variant	rpoC	c.1781G>A	p.Gly594Glu	rpoC_p.Gly594Glu	Rifampicin	5) Not assoc w R
MFS-329	766070	C	T	PASS	FALSE	1	267	31	60	0	0	synonymous_variant	rpoC	c.2701C>T	p.Leu901Leu	rpoC_c.2701C>T	Rifampicin	5) Not assoc w R
MFS-329	775639	T	C	PASS	FALSE	1	299	32	60	0	0	missense_variant	mmpL5	c.2842A>G	p.Ile948Val	mmpL5_p.Ile948Val	Bedaquiline	4) Not assoc w R - Interim
MFS-329	3625065	T	G	PASS	FALSE	1	230	33	60	0	0	missense_variant	mtrB	c.1549A>C	p.Met517Leu	mtrB_p.Met517Leu	Rifampicin	5) Not assoc w R
MFS-329	775639	T	C	PASS	FALSE	1	299	32	60	0	0	missense_variant	mmpL5	c.2842A>G	p.Ile948Val	mmpL5_p.Ile948Val	Clofazimine	5) Not assoc w R
MFS-329	778305	A	G	PASS	FALSE	1	280	33	60	0	0	missense_variant	mmpL5	c.176T>C	p.Ile59Thr	mmpL5_p.Ile59Thr	Clofazimine	3) Uncertain significance
MFS-329	781395	T	C	PASS	FALSE	1	332	33	60	0	0	intergenic_region	Rv0681-rpsL	n.781395T>C		rpsL_c.-165T>C	Streptomycin	5) Not assoc w R
MFS-329	1854300	T	C	PASS	FALSE	0.99	210	31	58	0	0	missense_variant	tsnR	c.695T>C	p.Leu232Pro	tsnR_p.Leu232Pro	Linezolid	5) Not assoc w R
MFS-329	1917972	A	G	PASS	FALSE	1	247	32	60	0	0	synonymous_variant	tlyA	c.33A>G	p.Leu11Leu	tlyA_c.33A>G	Capreomycin	5) Not assoc w R
MFS-329	2223293	T	C	PASS	FALSE	1	321	33	60	0	0	intergenic_region	Rv1979c-mpt64	n.2223293T>C		Rv1979c_c.-129A>G	Bedaquiline	4) Not assoc w R - Interim
MFS-329	2223293	T	C	PASS	FALSE	1	321	33	60	0	0	intergenic_region	Rv1979c-mpt64	n.2223293T>C		Rv1979c_c.-129A>G	Clofazimine	5) Not assoc w R
MFS-329	778305	A	G	PASS	FALSE	1	280	33	60	0	0	missense_variant	mmpL5	c.176T>C	p.Ile59Thr	mmpL5_p.Ile59Thr	Bedaquiline	3) Uncertain significance
MFS-329	7585	G	C	PASS	FALSE	1	307	33	60	0	0	missense_variant	gyrA	c.284G>C	p.Ser95Thr	gyrA_p.Ser95Thr	Moxifloxacin	5) Not assoc w R
MFS-33	778980	A	G	PASS	FALSE	1	265	34	60	0	0	intergenic_region	mmpS5-Rv0678	n.778980A>G		Rv0678_c.-10A>G
MFS-33	7362	G	C	PASS	FALSE	1	311	33	60	0	0	missense_variant	gyrA	c.61G>C	p.Glu21Gln	gyrA_p.Glu21Gln	Moxifloxacin	5) Not assoc w R
MFS-33	2154724	C	A	PASS	FALSE	1	277	33	60	0	0	missense_variant	katG	c.1388G>T	p.Arg463Leu	katG_p.Arg463Leu	Isoniazid	5) Not assoc w R
MFS-33	2167926	A	G	PASS	FALSE	1	315	34	60	0	0	missense_variant	PPE35	c.2687T>C	p.Leu896Ser	PPE35_p.Leu896Ser	Pyrazinamide	5) Not assoc w R
MFS-33	2223014	A	T	PASS	FALSE	1	251	33	60	0	0	missense_variant	Rv1979c	c.151T>A	p.Tyr51Asn	Rv1979c_p.Tyr51Asn	Bedaquiline	3) Uncertain significance
MFS-33	2223014	A	T	PASS	FALSE	1	251	33	60	0	0	missense_variant	Rv1979c	c.151T>A	p.Tyr51Asn	Rv1979c_p.Tyr51Asn	Clofazimine	3) Uncertain significance
MFS-33	2223293	T	C	PASS	FALSE	1	318	34	60	0	0	intergenic_region	Rv1979c-mpt64	n.2223293T>C		Rv1979c_c.-129A>G	Bedaquiline	4) Not assoc w R - Interim
MFS-33	2223293	T	C	PASS	FALSE	1	318	34	60	0	0	intergenic_region	Rv1979c-mpt64	n.2223293T>C		Rv1979c_c.-129A>G	Clofazimine	5) Not assoc w R
MFS-33	2714846	C	T	PASS	FALSE	1	276	33	60	0	0	missense_variant	eis	c.487G>A	p.Val163Ile	eis_p.Val163Ile	Amikacin	5) Not assoc w R
MFS-33	2714846	C	T	PASS	FALSE	1	276	33	60	0	0	missense_variant	eis	c.487G>A	p.Val163Ile	eis_p.Val163Ile	Kanamycin	5) Not assoc w R
MFS-33	3625065	T	G	PASS	FALSE	1	238	34	60	0	0	missense_variant	mtrB	c.1549A>C	p.Met517Leu	mtrB_p.Met517Leu	Bedaquiline	3) Uncertain significance
MFS-33	3625065	T	G	PASS	FALSE	1	238	34	60	0	0	missense_variant	mtrB	c.1549A>C	p.Met517Leu	mtrB_p.Met517Leu	Rifampicin	5) Not assoc w R
MFS-33	1917972	A	G	PASS	FALSE	1	224	33	60	0	0	synonymous_variant	tlyA	c.33A>G	p.Leu11Leu	tlyA_c.33A>G	Capreomycin	5) Not assoc w R
MFS-33	3626562	G	A	PASS	FALSE	1	283	33	60	0	0	missense_variant	mtrB	c.52C>T	p.Pro18Ser	mtrB_p.Pro18Ser	Bedaquiline	3) Uncertain significance
MFS-33	4242643	C	T	PASS	FALSE	1	204	33	60	0	0	synonymous_variant	embC	c.2781C>T	p.Arg927Arg	embC_c.2781C>T	Ethambutol	5) Not assoc w R
MFS-33	4243460	C	T	PASS	FALSE	1	237	34	60	0	0	synonymous_variant	embA	c.228C>T	p.Cys76Cys	embA_c.228C>T	Ethambutol	5) Not assoc w R
MFS-33	4248115	C	T	PASS	FALSE	1	245	33	60	0	0	synonymous_variant	embB	c.1602C>T	p.Asp534Asp	embB_c.1602C>T	Ethambutol	5) Not assoc w R
MFS-33	4267647	T	C	PASS	FALSE	1	228	34	60	0	0	missense_variant	aftB	c.1190A>G	p.Asp397Gly	aftB_p.Asp397Gly	Ethambutol	5) Not assoc w R
MFS-33	4338595	GC	G	PASS	FALSE	1	294	0	60	0	294	intergenic_region	whiB6-Rv3863	n.4338596delC		whiB6_c.-75delG	Amikacin	5) Not assoc w R
MFS-33	4338595	GC	G	PASS	FALSE	1	294	0	60	0	294	intergenic_region	whiB6-Rv3863	n.4338596delC		whiB6_c.-75delG	Capreomycin	5) Not assoc w R
MFS-33	4338595	GC	G	PASS	FALSE	1	294	0	60	0	294	intergenic_region	whiB6-Rv3863	n.4338596delC		whiB6_c.-75delG	Kanamycin	5) Not assoc w R
MFS-33	4338595	GC	G	PASS	FALSE	1	294	0	60	0	294	intergenic_region	whiB6-Rv3863	n.4338596delC		Rv3863_c.-253delC
MFS-33	4407588	T	C	PASS	FALSE	1	256	34	60	0	0	synonymous_variant	gid	c.615A>G	p.Ala205Ala	gid_c.615A>G	Streptomycin	5) Not assoc w R
MFS-33	4407927	T	G	PASS	FALSE	1	264	33	60	0	0	missense_variant	gid	c.276A>C	p.Glu92Asp	gid_p.Glu92Asp	Streptomycin	5) Not assoc w R
MFS-33	3626562	G	A	PASS	FALSE	1	283	33	60	0	0	missense_variant	mtrB	c.52C>T	p.Pro18Ser	mtrB_p.Pro18Ser	Rifampicin	5) Not assoc w R
MFS-33	1854300	T	C	PASS	FALSE	1	257	32	59	0	0	missense_variant	tsnR	c.695T>C	p.Leu232Pro	tsnR_p.Leu232Pro	Linezolid	5) Not assoc w R
MFS-33	1834177	A	C	PASS	FALSE	1	265	33	60	0	0	synonymous_variant	rpsA	c.636A>C	p.Arg212Arg	rpsA_c.636A>C	Pyrazinamide	4) Not assoc w R - Interim
MFS-33	1406760	T	TG	PASS	FALSE	1.01	234	33	60	236	1	frameshift_variant	Rv1258c	c.580_581insC	p.Glu194fs	Rv1258c_p.Glu194fs	Streptomycin	5) Not assoc w R
MFS-33	7585	G	C	PASS	FALSE	1	254	33	60	0	0	missense_variant	gyrA	c.284G>C	p.Ser95Thr	gyrA_p.Ser95Thr	Levofloxacin	5) Not assoc w R
MFS-33	7585	G	C	PASS	FALSE	1	254	33	60	0	0	missense_variant	gyrA	c.284G>C	p.Ser95Thr	gyrA_p.Ser95Thr	Moxifloxacin	5) Not assoc w R
MFS-33	9304	G	A	PASS	FALSE	1	254	33	60	0	0	missense_variant	gyrA	c.2003G>A	p.Gly668Asp	gyrA_p.Gly668Asp	Moxifloxacin	5) Not assoc w R
MFS-33	491742	T	C	PASS	FALSE	1	290	33	60	0	0	synonymous_variant	fgd1	c.960T>C	p.Phe320Phe	fgd1_c.960T>C	Clofazimine	5) Not assoc w R
MFS-33	491742	T	C	PASS	FALSE	1	290	33	60	0	0	synonymous_variant	fgd1	c.960T>C	p.Phe320Phe	fgd1_c.960T>C	Delamanid	4) Not assoc w R - Interim
MFS-33	575907	C	T	PASS	FALSE	1	216	33	60	0	0	missense_variant	mshA	c.560C>T	p.Ala187Val	mshA_p.Ala187Val	Ethionamide	5) Not assoc w R
MFS-33	575907	C	T	PASS	FALSE	1	216	33	60	0	0	missense_variant	mshA	c.560C>T	p.Ala187Val	mshA_p.Ala187Val	Isoniazid	5) Not assoc w R
MFS-33	620625	A	G	PASS	FALSE	1	262	34	60	0	0	missense_variant	ccsA	c.735A>G	p.Ile245Met	ccsA_p.Ile245Met	Amikacin	5) Not assoc w R
MFS-33	620625	A	G	PASS	FALSE	1	262	34	60	0	0	missense_variant	ccsA	c.735A>G	p.Ile245Met	ccsA_p.Ile245Met	Capreomycin	5) Not assoc w R
MFS-33	620625	A	G	PASS	FALSE	1	262	34	60	0	0	missense_variant	ccsA	c.735A>G	p.Ile245Met	ccsA_p.Ile245Met	Kanamycin	3) Uncertain significance
MFS-33	657081	C	T	PASS	FALSE	1	309	33	60	0	0	synonymous_variant	Rv0565c	c.390G>A	p.Val130Val	Rv0565c_c.390G>A	Ethionamide	4) Not assoc w R - Interim
MFS-33	657142	C	T	PASS	FALSE	1	314	32	60	0	0	missense_variant	Rv0565c	c.329G>A	p.Arg110His	Rv0565c_p.Arg110His	Ethionamide	3) Uncertain significance
MFS-33	763031	T	C	PASS	FALSE	1	287	34	60	0	0	synonymous_variant	rpoB	c.3225T>C	p.Ala1075Ala	rpoB_c.3225T>C	Rifampicin	5) Not assoc w R
MFS-33	775639	T	C	PASS	FALSE	1	263	32	60	0	0	missense_variant	mmpL5	c.2842A>G	p.Ile948Val	mmpL5_p.Ile948Val	Bedaquiline	4) Not assoc w R - Interim
MFS-33	775639	T	C	PASS	FALSE	1	263	32	60	0	0	missense_variant	mmpL5	c.2842A>G	p.Ile948Val	mmpL5_p.Ile948Val	Clofazimine	5) Not assoc w R
MFS-33	776100	G	A	PASS	FALSE	1	296	32	60	0	0	missense_variant	mmpL5	c.2381C>T	p.Thr794Ile	mmpL5_p.Thr794Ile	Bedaquiline	4) Not assoc w R - Interim
MFS-33	776100	G	A	PASS	FALSE	1	296	32	60	0	0	missense_variant	mmpL5	c.2381C>T	p.Thr794Ile	mmpL5_p.Thr794Ile	Clofazimine	5) Not assoc w R
MFS-33	776182	C	T	PASS	FALSE	1	251	31	60	0	0	missense_variant	mmpL5	c.2299G>A	p.Asp767Asn	mmpL5_p.Asp767Asn	Bedaquiline	5) Not assoc w R
MFS-33	776182	C	T	PASS	FALSE	1	251	31	60	0	0	missense_variant	mmpL5	c.2299G>A	p.Asp767Asn	mmpL5_p.Asp767Asn	Clofazimine	5) Not assoc w R
MFS-33	778980	A	G	PASS	FALSE	1	265	34	60	0	0	intergenic_region	mmpS5-Rv0678	n.778980A>G		mmpS5_c.-75T>C	Clofazimine	3) Uncertain significance
MFS-33	781395	T	C	PASS	FALSE	1	292	34	60	0	0	intergenic_region	Rv0681-rpsL	n.781395T>C		rpsL_c.-165T>C	Streptomycin	5) Not assoc w R
MFS-33	1406760	T	TG	PASS	FALSE	1.01	234	33	60	236	1	frameshift_variant	Rv1258c	c.580_581insC	p.Glu194fs	Rv1258c_p.Glu194fs	Isoniazid	5) Not assoc w R
MFS-33	1406760	T	TG	PASS	FALSE	1.01	234	33	60	236	1	frameshift_variant	Rv1258c	c.580_581insC	p.Glu194fs	Rv1258c_p.Glu194fs	Pyrazinamide	3) Uncertain significance
MFS-33	7362	G	C	PASS	FALSE	1	311	33	60	0	0	missense_variant	gyrA	c.61G>C	p.Glu21Gln	gyrA_p.Glu21Gln	Levofloxacin	5) Not assoc w R
MFS-33	3612813	T	C	PASS	FALSE	1	257	33	60	0	0	missense_variant	Rv3236c	c.304A>G	p.Thr102Ala	Rv3236c_p.Thr102Ala	Pyrazinamide	4) Not assoc w R - Interim
MFS-33	9304	G	A	PASS	FALSE	1	254	33	60	0	0	missense_variant	gyrA	c.2003G>A	p.Gly668Asp	gyrA_p.Gly668Asp	Levofloxacin	5) Not assoc w R
MFS-330	781395	T	C	PASS	FALSE	1	289	33	60	0	0	intergenic_region	Rv0681-rpsL	n.781395T>C		rpsL_c.-165T>C	Streptomycin	5) Not assoc w R
MFS-330	1406760	T	TG	PASS	FALSE	1.02	300	33	60	306	0	frameshift_variant	Rv1258c	c.580_581insC	p.Glu194fs	Rv1258c_p.Glu194fs	Isoniazid	5) Not assoc w R
MFS-330	1302818	G	C	PASS	FALSE	1	329	33	60	0	0	intergenic_region	PE12-fbiC	n.1302818G>C		fbiC_c.-113G>C	Delamanid	3) Uncertain significance
MFS-330	1302818	G	C	PASS	FALSE	1	329	33	60	0	0	intergenic_region	PE12-fbiC	n.1302818G>C		fbiC_c.-113G>C	Clofazimine	3) Uncertain significance
MFS-330	1302818	G	C	PASS	FALSE	1	329	33	60	0	0	intergenic_region	PE12-fbiC	n.1302818G>C		PE12_c.-137C>G
MFS-330	776182	C	T	PASS	FALSE	0.99	324	30	60	0	0	missense_variant	mmpL5	c.2299G>A	p.Asp767Asn	mmpL5_p.Asp767Asn	Clofazimine	5) Not assoc w R
MFS-330	776182	C	T	PASS	FALSE	0.99	324	30	60	0	0	missense_variant	mmpL5	c.2299G>A	p.Asp767Asn	mmpL5_p.Asp767Asn	Bedaquiline	5) Not assoc w R
MFS-330	776100	G	A	PASS	FALSE	1	396	31	60	0	0	missense_variant	mmpL5	c.2381C>T	p.Thr794Ile	mmpL5_p.Thr794Ile	Clofazimine	5) Not assoc w R
MFS-330	776100	G	A	PASS	FALSE	1	396	31	60	0	0	missense_variant	mmpL5	c.2381C>T	p.Thr794Ile	mmpL5_p.Thr794Ile	Bedaquiline	4) Not assoc w R - Interim
MFS-330	775639	T	C	PASS	FALSE	1	301	32	60	0	0	missense_variant	mmpL5	c.2842A>G	p.Ile948Val	mmpL5_p.Ile948Val	Clofazimine	5) Not assoc w R
MFS-330	775639	T	C	PASS	FALSE	1	301	32	60	0	0	missense_variant	mmpL5	c.2842A>G	p.Ile948Val	mmpL5_p.Ile948Val	Bedaquiline	4) Not assoc w R - Interim
MFS-330	763031	T	C	PASS	FALSE	1	301	33	60	0	0	synonymous_variant	rpoB	c.3225T>C	p.Ala1075Ala	rpoB_c.3225T>C	Rifampicin	5) Not assoc w R
MFS-330	657142	C	T	PASS	FALSE	1	343	32	60	0	0	missense_variant	Rv0565c	c.329G>A	p.Arg110His	Rv0565c_p.Arg110His	Ethionamide	3) Uncertain significance
MFS-330	1406760	T	TG	PASS	FALSE	1.02	300	33	60	306	0	frameshift_variant	Rv1258c	c.580_581insC	p.Glu194fs	Rv1258c_p.Glu194fs	Streptomycin	5) Not assoc w R
MFS-330	657081	C	T	PASS	FALSE	1	352	33	60	0	0	synonymous_variant	Rv0565c	c.390G>A	p.Val130Val	Rv0565c_c.390G>A	Ethionamide	4) Not assoc w R - Interim
MFS-330	620625	A	G	PASS	FALSE	1	319	33	60	0	0	missense_variant	ccsA	c.735A>G	p.Ile245Met	ccsA_p.Ile245Met	Capreomycin	5) Not assoc w R
MFS-330	620625	A	G	PASS	FALSE	1	319	33	60	0	0	missense_variant	ccsA	c.735A>G	p.Ile245Met	ccsA_p.Ile245Met	Amikacin	5) Not assoc w R
MFS-330	575907	C	T	PASS	FALSE	1	290	32	60	0	0	missense_variant	mshA	c.560C>T	p.Ala187Val	mshA_p.Ala187Val	Isoniazid	5) Not assoc w R
MFS-330	575907	C	T	PASS	FALSE	1	290	32	60	0	0	missense_variant	mshA	c.560C>T	p.Ala187Val	mshA_p.Ala187Val	Ethionamide	5) Not assoc w R
MFS-330	491742	T	C	PASS	FALSE	1	290	33	60	0	0	synonymous_variant	fgd1	c.960T>C	p.Phe320Phe	fgd1_c.960T>C	Delamanid	4) Not assoc w R - Interim
MFS-330	491742	T	C	PASS	FALSE	1	290	33	60	0	0	synonymous_variant	fgd1	c.960T>C	p.Phe320Phe	fgd1_c.960T>C	Clofazimine	5) Not assoc w R
MFS-330	9304	G	A	PASS	FALSE	1	331	33	60	0	0	missense_variant	gyrA	c.2003G>A	p.Gly668Asp	gyrA_p.Gly668Asp	Moxifloxacin	5) Not assoc w R
MFS-330	9304	G	A	PASS	FALSE	1	331	33	60	0	0	missense_variant	gyrA	c.2003G>A	p.Gly668Asp	gyrA_p.Gly668Asp	Levofloxacin	5) Not assoc w R
MFS-330	7585	G	C	PASS	FALSE	1	264	33	60	0	0	missense_variant	gyrA	c.284G>C	p.Ser95Thr	gyrA_p.Ser95Thr	Moxifloxacin	5) Not assoc w R
MFS-330	7585	G	C	PASS	FALSE	1	264	33	60	0	0	missense_variant	gyrA	c.284G>C	p.Ser95Thr	gyrA_p.Ser95Thr	Levofloxacin	5) Not assoc w R
MFS-330	7362	G	C	PASS	FALSE	1	306	32	60	0	0	missense_variant	gyrA	c.61G>C	p.Glu21Gln	gyrA_p.Glu21Gln	Moxifloxacin	5) Not assoc w R
MFS-330	7362	G	C	PASS	FALSE	1	306	32	60	0	0	missense_variant	gyrA	c.61G>C	p.Glu21Gln	gyrA_p.Glu21Gln	Levofloxacin	5) Not assoc w R
MFS-330	620625	A	G	PASS	FALSE	1	319	33	60	0	0	missense_variant	ccsA	c.735A>G	p.Ile245Met	ccsA_p.Ile245Met	Kanamycin	3) Uncertain significance
MFS-330	1834177	A	C	PASS	FALSE	1	324	33	60	0	0	synonymous_variant	rpsA	c.636A>C	p.Arg212Arg	rpsA_c.636A>C	Pyrazinamide	4) Not assoc w R - Interim
MFS-330	1406760	T	TG	PASS	FALSE	1.02	300	33	60	306	0	frameshift_variant	Rv1258c	c.580_581insC	p.Glu194fs	Rv1258c_p.Glu194fs	Pyrazinamide	3) Uncertain significance
MFS-330	1917972	A	G	PASS	FALSE	1	283	32	60	0	0	synonymous_variant	tlyA	c.33A>G	p.Leu11Leu	tlyA_c.33A>G	Capreomycin	5) Not assoc w R
MFS-330	4407927	T	G	PASS	FALSE	1	357	33	60	0	0	missense_variant	gid	c.276A>C	p.Glu92Asp	gid_p.Glu92Asp	Streptomycin	5) Not assoc w R
MFS-330	4407588	T	C	PASS	FALSE	1	353	33	60	0	0	synonymous_variant	gid	c.615A>G	p.Ala205Ala	gid_c.615A>G	Streptomycin	5) Not assoc w R
MFS-330	4338595	GC	G	PASS	FALSE	0.99	342	15	60	0	339	intergenic_region	whiB6-Rv3863	n.4338596delC		Rv3863_c.-253delC
MFS-330	4338595	GC	G	PASS	FALSE	0.99	342	15	60	0	339	intergenic_region	whiB6-Rv3863	n.4338596delC		whiB6_c.-75delG	Kanamycin	5) Not assoc w R
MFS-330	4338595	GC	G	PASS	FALSE	0.99	342	15	60	0	339	intergenic_region	whiB6-Rv3863	n.4338596delC		whiB6_c.-75delG	Capreomycin	5) Not assoc w R
MFS-330	4338595	GC	G	PASS	FALSE	0.99	342	15	60	0	339	intergenic_region	whiB6-Rv3863	n.4338596delC		whiB6_c.-75delG	Amikacin	5) Not assoc w R
MFS-330	4267647	T	C	PASS	FALSE	1	291	33	60	0	0	missense_variant	aftB	c.1190A>G	p.Asp397Gly	aftB_p.Asp397Gly	Ethambutol	5) Not assoc w R
MFS-330	4248115	C	T	PASS	FALSE	1	329	31	60	0	0	synonymous_variant	embB	c.1602C>T	p.Asp534Asp	embB_c.1602C>T	Ethambutol	5) Not assoc w R
MFS-330	4243460	C	T	PASS	FALSE	1	299	33	60	0	0	synonymous_variant	embA	c.228C>T	p.Cys76Cys	embA_c.228C>T	Ethambutol	5) Not assoc w R
MFS-330	4242643	C	T	PASS	FALSE	1	272	31	60	0	0	synonymous_variant	embC	c.2781C>T	p.Arg927Arg	embC_c.2781C>T	Ethambutol	5) Not assoc w R
MFS-330	3626562	G	A	PASS	FALSE	1	343	33	60	0	0	missense_variant	mtrB	c.52C>T	p.Pro18Ser	mtrB_p.Pro18Ser	Rifampicin	5) Not assoc w R
MFS-330	3626562	G	A	PASS	FALSE	1	343	33	60	0	0	missense_variant	mtrB	c.52C>T	p.Pro18Ser	mtrB_p.Pro18Ser	Bedaquiline	3) Uncertain significance
MFS-330	1854300	T	C	PASS	FALSE	0.99	272	31	58	0	0	missense_variant	tsnR	c.695T>C	p.Leu232Pro	tsnR_p.Leu232Pro	Linezolid	5) Not assoc w R
MFS-330	3625065	T	G	PASS	FALSE	1	259	33	60	0	0	missense_variant	mtrB	c.1549A>C	p.Met517Leu	mtrB_p.Met517Leu	Bedaquiline	3) Uncertain significance
MFS-330	3625065	T	G	PASS	FALSE	1	259	33	60	0	0	missense_variant	mtrB	c.1549A>C	p.Met517Leu	mtrB_p.Met517Leu	Rifampicin	5) Not assoc w R
MFS-330	2714846	C	T	PASS	FALSE	1	281	33	60	0	0	missense_variant	eis	c.487G>A	p.Val163Ile	eis_p.Val163Ile	Kanamycin	5) Not assoc w R
MFS-330	2064271	C	G	PASS	FALSE	1	310	33	60	0	0	missense_variant	bacA	c.458G>C	p.Trp153Ser	bacA_p.Trp153Ser	Amikacin	3) Uncertain significance
MFS-330	2064271	C	G	PASS	FALSE	1	310	33	60	0	0	missense_variant	bacA	c.458G>C	p.Trp153Ser	bacA_p.Trp153Ser	Capreomycin	3) Uncertain significance
MFS-330	2064271	C	G	PASS	FALSE	1	310	33	60	0	0	missense_variant	bacA	c.458G>C	p.Trp153Ser	bacA_p.Trp153Ser	Kanamycin	3) Uncertain significance
MFS-330	3612813	T	C	PASS	FALSE	1	298	32	60	0	0	missense_variant	Rv3236c	c.304A>G	p.Thr102Ala	Rv3236c_p.Thr102Ala	Pyrazinamide	4) Not assoc w R - Interim
MFS-330	2154724	C	A	PASS	FALSE	1	313	33	60	0	0	missense_variant	katG	c.1388G>T	p.Arg463Leu	katG_p.Arg463Leu	Isoniazid	5) Not assoc w R
MFS-330	2064271	C	G	PASS	FALSE	1	310	33	60	0	0	missense_variant	bacA	c.458G>C	p.Trp153Ser	bacA_p.Trp153Ser	Streptomycin	3) Uncertain significance
MFS-330	2223014	A	T	PASS	FALSE	1	356	32	60	0	0	missense_variant	Rv1979c	c.151T>A	p.Tyr51Asn	Rv1979c_p.Tyr51Asn	Bedaquiline	3) Uncertain significance
MFS-330	2223014	A	T	PASS	FALSE	1	356	32	60	0	0	missense_variant	Rv1979c	c.151T>A	p.Tyr51Asn	Rv1979c_p.Tyr51Asn	Clofazimine	3) Uncertain significance
MFS-330	2223293	T	C	PASS	FALSE	1	399	33	60	0	0	intergenic_region	Rv1979c-mpt64	n.2223293T>C		Rv1979c_c.-129A>G	Bedaquiline	4) Not assoc w R - Interim
MFS-330	2223293	T	C	PASS	FALSE	1	399	33	60	0	0	intergenic_region	Rv1979c-mpt64	n.2223293T>C		Rv1979c_c.-129A>G	Clofazimine	5) Not assoc w R
MFS-330	2714846	C	T	PASS	FALSE	1	281	33	60	0	0	missense_variant	eis	c.487G>A	p.Val163Ile	eis_p.Val163Ile	Amikacin	5) Not assoc w R
MFS-330	2167926	A	G	PASS	FALSE	1	367	33	60	0	0	missense_variant	PPE35	c.2687T>C	p.Leu896Ser	PPE35_p.Leu896Ser	Pyrazinamide	5) Not assoc w R
MFS-331	775639	T	C	PASS	FALSE	1	370	33	60	0	0	missense_variant	mmpL5	c.2842A>G	p.Ile948Val	mmpL5_p.Ile948Val	Clofazimine	5) Not assoc w R
MFS-331	7585	G	C	PASS	FALSE	1	429	33	60	0	0	missense_variant	gyrA	c.284G>C	p.Ser95Thr	gyrA_p.Ser95Thr	Moxifloxacin	5) Not assoc w R
MFS-331	775639	T	C	PASS	FALSE	1	370	33	60	0	0	missense_variant	mmpL5	c.2842A>G	p.Ile948Val	mmpL5_p.Ile948Val	Bedaquiline	4) Not assoc w R - Interim
MFS-331	764995	C	G	PASS	FALSE	1	408	33	60	0	0	synonymous_variant	rpoC	c.1626C>G	p.Ala542Ala	rpoC_c.1626C>G	Rifampicin	5) Not assoc w R
MFS-331	9304	G	A	PASS	FALSE	1	392	33	60	0	0	missense_variant	gyrA	c.2003G>A	p.Gly668Asp	gyrA_p.Gly668Asp	Moxifloxacin	5) Not assoc w R
MFS-331	9304	G	A	PASS	FALSE	1	392	33	60	0	0	missense_variant	gyrA	c.2003G>A	p.Gly668Asp	gyrA_p.Gly668Asp	Levofloxacin	5) Not assoc w R
MFS-331	7585	G	C	PASS	FALSE	1	429	33	60	0	0	missense_variant	gyrA	c.284G>C	p.Ser95Thr	gyrA_p.Ser95Thr	Levofloxacin	5) Not assoc w R
MFS-331	3625065	T	G	PASS	FALSE	1	372	33	60	0	0	missense_variant	mtrB	c.1549A>C	p.Met517Leu	mtrB_p.Met517Leu	Rifampicin	5) Not assoc w R
MFS-331	7362	G	C	PASS	FALSE	1	475	33	60	0	0	missense_variant	gyrA	c.61G>C	p.Glu21Gln	gyrA_p.Glu21Gln	Levofloxacin	5) Not assoc w R
MFS-331	7222	C	T	PASS	FALSE	1	475	33	60	0	0	synonymous_variant	gyrB	c.1983C>T	p.Ser661Ser	gyrB_c.1983C>T	Moxifloxacin	5) Not assoc w R
MFS-331	7222	C	T	PASS	FALSE	1	475	33	60	0	0	synonymous_variant	gyrB	c.1983C>T	p.Ser661Ser	gyrB_c.1983C>T	Levofloxacin	5) Not assoc w R
MFS-331	5520	C	T	PASS	FALSE	1	418	33	60	0	0	missense_variant	gyrB	c.281C>T	p.Pro94Leu	gyrB_p.Pro94Leu	Moxifloxacin	5) Not assoc w R
MFS-331	5520	C	T	PASS	FALSE	1	418	33	60	0	0	missense_variant	gyrB	c.281C>T	p.Pro94Leu	gyrB_p.Pro94Leu	Levofloxacin	5) Not assoc w R
MFS-331	781395	T	C	PASS	FALSE	1	392	33	60	0	0	intergenic_region	Rv0681-rpsL	n.781395T>C		rpsL_c.-165T>C	Streptomycin	5) Not assoc w R
MFS-331	7362	G	C	PASS	FALSE	1	475	33	60	0	0	missense_variant	gyrA	c.61G>C	p.Glu21Gln	gyrA_p.Glu21Gln	Moxifloxacin	5) Not assoc w R
MFS-331	1472337	C	T	PASS	FALSE	1	471	33	60	0	0	non_coding_transcript_exon_variant	rrs	n.492C>T		rrs_n.492C>T	Amikacin	5) Not assoc w R
MFS-331	4338595	GC	G	PASS	FALSE	1	408	0	60	0	408	intergenic_region	whiB6-Rv3863	n.4338596delC		whiB6_c.-75delG	Capreomycin	5) Not assoc w R
MFS-331	1472337	C	T	PASS	FALSE	1	471	33	60	0	0	non_coding_transcript_exon_variant	rrs	n.492C>T		rrs_n.492C>T	Kanamycin	5) Not assoc w R
MFS-331	1472337	C	T	PASS	FALSE	1	471	33	60	0	0	non_coding_transcript_exon_variant	rrs	n.492C>T		rrs_n.492C>T	Streptomycin	4) Not assoc w R - Interim
MFS-331	1854300	T	C	PASS	FALSE	1	333	31	59	0	0	missense_variant	tsnR	c.695T>C	p.Leu232Pro	tsnR_p.Leu232Pro	Linezolid	5) Not assoc w R
MFS-331	1917972	A	G	PASS	FALSE	1	370	33	60	0	0	synonymous_variant	tlyA	c.33A>G	p.Leu11Leu	tlyA_c.33A>G	Capreomycin	5) Not assoc w R
MFS-331	2223293	T	C	PASS	FALSE	1	503	34	60	0	0	intergenic_region	Rv1979c-mpt64	n.2223293T>C		Rv1979c_c.-129A>G	Bedaquiline	4) Not assoc w R - Interim
MFS-331	2223293	T	C	PASS	FALSE	1	503	34	60	0	0	intergenic_region	Rv1979c-mpt64	n.2223293T>C		Rv1979c_c.-129A>G	Clofazimine	5) Not assoc w R
MFS-331	3625065	T	G	PASS	FALSE	1	372	33	60	0	0	missense_variant	mtrB	c.1549A>C	p.Met517Leu	mtrB_p.Met517Leu	Bedaquiline	3) Uncertain significance
MFS-331	4038287	G	A	PASS	FALSE	1	392	33	60	0	0	synonymous_variant	clpC1	c.2418C>T	p.Asn806Asn	clpC1_c.2418C>T	Pyrazinamide	5) Not assoc w R
MFS-331	4242643	C	T	PASS	FALSE	1	319	31	60	0	0	synonymous_variant	embC	c.2781C>T	p.Arg927Arg	embC_c.2781C>T	Ethambutol	5) Not assoc w R
MFS-331	4338595	GC	G	PASS	FALSE	1	408	0	60	0	408	intergenic_region	whiB6-Rv3863	n.4338596delC		whiB6_c.-75delG	Amikacin	5) Not assoc w R
MFS-331	4338595	GC	G	PASS	FALSE	1	408	0	60	0	408	intergenic_region	whiB6-Rv3863	n.4338596delC		whiB6_c.-75delG	Kanamycin	5) Not assoc w R
MFS-331	4338595	GC	G	PASS	FALSE	1	408	0	60	0	408	intergenic_region	whiB6-Rv3863	n.4338596delC		Rv3863_c.-253delC
MFS-331	4408156	A	C	PASS	FALSE	1	431	33	60	0	0	missense_variant	gid	c.47T>G	p.Leu16Arg	gid_p.Leu16Arg	Streptomycin	5) Not assoc w R
MFS-331	1472337	C	T	PASS	FALSE	1	471	33	60	0	0	non_coding_transcript_exon_variant	rrs	n.492C>T		rrs_n.492C>T	Capreomycin	5) Not assoc w R
MFS-332	1917972	A	G	PASS	FALSE	1	273	33	60	0	0	synonymous_variant	tlyA	c.33A>G	p.Leu11Leu	tlyA_c.33A>G	Capreomycin	5) Not assoc w R
MFS-332	2154724	C	A	PASS	FALSE	1	285	33	60	0	0	missense_variant	katG	c.1388G>T	p.Arg463Leu	katG_p.Arg463Leu	Isoniazid	5) Not assoc w R
MFS-332	2223014	A	T	PASS	FALSE	1	323	33	60	0	0	missense_variant	Rv1979c	c.151T>A	p.Tyr51Asn	Rv1979c_p.Tyr51Asn	Clofazimine	3) Uncertain significance
MFS-332	2223014	A	T	PASS	FALSE	1	323	33	60	0	0	missense_variant	Rv1979c	c.151T>A	p.Tyr51Asn	Rv1979c_p.Tyr51Asn	Bedaquiline	3) Uncertain significance
MFS-332	1854300	T	C	PASS	FALSE	1	243	31	59	0	0	missense_variant	tsnR	c.695T>C	p.Leu232Pro	tsnR_p.Leu232Pro	Linezolid	5) Not assoc w R
MFS-332	2167926	A	G	PASS	FALSE	1	362	33	60	0	0	missense_variant	PPE35	c.2687T>C	p.Leu896Ser	PPE35_p.Leu896Ser	Pyrazinamide	5) Not assoc w R
MFS-332	1834177	A	C	PASS	FALSE	1	339	33	60	0	0	synonymous_variant	rpsA	c.636A>C	p.Arg212Arg	rpsA_c.636A>C	Pyrazinamide	4) Not assoc w R - Interim
MFS-332	776182	C	T	PASS	FALSE	0.99	364	30	60	0	0	missense_variant	mmpL5	c.2299G>A	p.Asp767Asn	mmpL5_p.Asp767Asn	Bedaquiline	5) Not assoc w R
MFS-332	1406760	T	TG	PASS	FALSE	1	293	33	60	294	0	frameshift_variant	Rv1258c	c.580_581insC	p.Glu194fs	Rv1258c_p.Glu194fs	Pyrazinamide	3) Uncertain significance
MFS-332	1406760	T	TG	PASS	FALSE	1	293	33	60	294	0	frameshift_variant	Rv1258c	c.580_581insC	p.Glu194fs	Rv1258c_p.Glu194fs	Isoniazid	5) Not assoc w R
MFS-332	781395	T	C	PASS	FALSE	1	330	33	60	0	0	intergenic_region	Rv0681-rpsL	n.781395T>C		rpsL_c.-165T>C	Streptomycin	5) Not assoc w R
MFS-332	776182	C	T	PASS	FALSE	0.99	364	30	60	0	0	missense_variant	mmpL5	c.2299G>A	p.Asp767Asn	mmpL5_p.Asp767Asn	Clofazimine	5) Not assoc w R
MFS-332	2223293	T	C	PASS	FALSE	1	364	33	60	0	0	intergenic_region	Rv1979c-mpt64	n.2223293T>C		Rv1979c_c.-129A>G	Bedaquiline	4) Not assoc w R - Interim
MFS-332	776100	G	A	PASS	FALSE	0.99	357	31	60	0	0	missense_variant	mmpL5	c.2381C>T	p.Thr794Ile	mmpL5_p.Thr794Ile	Clofazimine	5) Not assoc w R
MFS-332	776100	G	A	PASS	FALSE	0.99	357	31	60	0	0	missense_variant	mmpL5	c.2381C>T	p.Thr794Ile	mmpL5_p.Thr794Ile	Bedaquiline	4) Not assoc w R - Interim
MFS-332	1406760	T	TG	PASS	FALSE	1	293	33	60	294	0	frameshift_variant	Rv1258c	c.580_581insC	p.Glu194fs	Rv1258c_p.Glu194fs	Streptomycin	5) Not assoc w R
MFS-332	2223293	T	C	PASS	FALSE	1	364	33	60	0	0	intergenic_region	Rv1979c-mpt64	n.2223293T>C		Rv1979c_c.-129A>G	Clofazimine	5) Not assoc w R
MFS-332	3626562	G	A	PASS	FALSE	1	302	33	60	0	0	missense_variant	mtrB	c.52C>T	p.Pro18Ser	mtrB_p.Pro18Ser	Bedaquiline	3) Uncertain significance
MFS-332	2714846	C	T	PASS	FALSE	1	278	32	60	0	0	missense_variant	eis	c.487G>A	p.Val163Ile	eis_p.Val163Ile	Amikacin	5) Not assoc w R
MFS-332	775639	T	C	PASS	FALSE	1	304	33	60	0	0	missense_variant	mmpL5	c.2842A>G	p.Ile948Val	mmpL5_p.Ile948Val	Clofazimine	5) Not assoc w R
MFS-332	4407927	T	G	PASS	FALSE	1	318	33	60	0	0	missense_variant	gid	c.276A>C	p.Glu92Asp	gid_p.Glu92Asp	Streptomycin	5) Not assoc w R
MFS-332	4407588	T	C	PASS	FALSE	1	370	33	60	0	0	synonymous_variant	gid	c.615A>G	p.Ala205Ala	gid_c.615A>G	Streptomycin	5) Not assoc w R
MFS-332	4338595	GC	G	PASS	FALSE	1	381	0	60	0	381	intergenic_region	whiB6-Rv3863	n.4338596delC		Rv3863_c.-253delC
MFS-332	4338595	GC	G	PASS	FALSE	1	381	0	60	0	381	intergenic_region	whiB6-Rv3863	n.4338596delC		whiB6_c.-75delG	Kanamycin	5) Not assoc w R
MFS-332	4338595	GC	G	PASS	FALSE	1	381	0	60	0	381	intergenic_region	whiB6-Rv3863	n.4338596delC		whiB6_c.-75delG	Capreomycin	5) Not assoc w R
MFS-332	4338595	GC	G	PASS	FALSE	1	381	0	60	0	381	intergenic_region	whiB6-Rv3863	n.4338596delC		whiB6_c.-75delG	Amikacin	5) Not assoc w R
MFS-332	2288901	G	A	PASS	FALSE	1	294	33	60	0	0	missense_variant	pncA	c.341C>T	p.Thr114Met	pncA_p.Thr114Met	Pyrazinamide	4) Not assoc w R - Interim
MFS-332	4267647	T	C	PASS	FALSE	1	308	33	60	0	0	missense_variant	aftB	c.1190A>G	p.Asp397Gly	aftB_p.Asp397Gly	Ethambutol	5) Not assoc w R
MFS-332	4243460	C	T	PASS	FALSE	1	302	33	60	0	0	synonymous_variant	embA	c.228C>T	p.Cys76Cys	embA_c.228C>T	Ethambutol	5) Not assoc w R
MFS-332	4242643	C	T	PASS	FALSE	1	253	31	60	0	0	synonymous_variant	embC	c.2781C>T	p.Arg927Arg	embC_c.2781C>T	Ethambutol	5) Not assoc w R
MFS-332	3626562	G	A	PASS	FALSE	1	302	33	60	0	0	missense_variant	mtrB	c.52C>T	p.Pro18Ser	mtrB_p.Pro18Ser	Rifampicin	5) Not assoc w R
MFS-332	3625065	T	G	PASS	FALSE	1	303	34	60	0	0	missense_variant	mtrB	c.1549A>C	p.Met517Leu	mtrB_p.Met517Leu	Rifampicin	5) Not assoc w R
MFS-332	3625065	T	G	PASS	FALSE	1	303	34	60	0	0	missense_variant	mtrB	c.1549A>C	p.Met517Leu	mtrB_p.Met517Leu	Bedaquiline	3) Uncertain significance
MFS-332	3612813	T	C	PASS	FALSE	1	355	32	60	0	0	missense_variant	Rv3236c	c.304A>G	p.Thr102Ala	Rv3236c_p.Thr102Ala	Pyrazinamide	4) Not assoc w R - Interim
MFS-332	2714846	C	T	PASS	FALSE	1	278	32	60	0	0	missense_variant	eis	c.487G>A	p.Val163Ile	eis_p.Val163Ile	Kanamycin	5) Not assoc w R
MFS-332	4248115	C	T	PASS	FALSE	1	365	32	60	0	0	synonymous_variant	embB	c.1602C>T	p.Asp534Asp	embB_c.1602C>T	Ethambutol	5) Not assoc w R
MFS-332	763031	T	C	PASS	FALSE	1	341	34	60	0	0	synonymous_variant	rpoB	c.3225T>C	p.Ala1075Ala	rpoB_c.3225T>C	Rifampicin	5) Not assoc w R
MFS-332	775639	T	C	PASS	FALSE	1	304	33	60	0	0	missense_variant	mmpL5	c.2842A>G	p.Ile948Val	mmpL5_p.Ile948Val	Bedaquiline	4) Not assoc w R - Interim
MFS-332	657081	C	T	PASS	FALSE	1	338	33	60	0	0	synonymous_variant	Rv0565c	c.390G>A	p.Val130Val	Rv0565c_c.390G>A	Ethionamide	4) Not assoc w R - Interim
MFS-332	657142	C	T	PASS	FALSE	1	307	33	60	0	0	missense_variant	Rv0565c	c.329G>A	p.Arg110His	Rv0565c_p.Arg110His	Ethionamide	3) Uncertain significance
MFS-332	7362	G	C	PASS	FALSE	1	346	33	60	0	0	missense_variant	gyrA	c.61G>C	p.Glu21Gln	gyrA_p.Glu21Gln	Levofloxacin	5) Not assoc w R
MFS-332	7585	G	C	PASS	FALSE	1	307	33	60	0	0	missense_variant	gyrA	c.284G>C	p.Ser95Thr	gyrA_p.Ser95Thr	Levofloxacin	5) Not assoc w R
MFS-332	7585	G	C	PASS	FALSE	1	307	33	60	0	0	missense_variant	gyrA	c.284G>C	p.Ser95Thr	gyrA_p.Ser95Thr	Moxifloxacin	5) Not assoc w R
MFS-332	9304	G	A	PASS	FALSE	1	317	33	60	0	0	missense_variant	gyrA	c.2003G>A	p.Gly668Asp	gyrA_p.Gly668Asp	Levofloxacin	5) Not assoc w R
MFS-332	9304	G	A	PASS	FALSE	1	317	33	60	0	0	missense_variant	gyrA	c.2003G>A	p.Gly668Asp	gyrA_p.Gly668Asp	Moxifloxacin	5) Not assoc w R
MFS-332	491742	T	C	PASS	FALSE	1	335	33	60	0	0	synonymous_variant	fgd1	c.960T>C	p.Phe320Phe	fgd1_c.960T>C	Clofazimine	5) Not assoc w R
MFS-332	7362	G	C	PASS	FALSE	1	346	33	60	0	0	missense_variant	gyrA	c.61G>C	p.Glu21Gln	gyrA_p.Glu21Gln	Moxifloxacin	5) Not assoc w R
MFS-332	575907	C	T	PASS	FALSE	1	289	32	60	0	0	missense_variant	mshA	c.560C>T	p.Ala187Val	mshA_p.Ala187Val	Ethionamide	5) Not assoc w R
MFS-332	575907	C	T	PASS	FALSE	1	289	32	60	0	0	missense_variant	mshA	c.560C>T	p.Ala187Val	mshA_p.Ala187Val	Isoniazid	5) Not assoc w R
MFS-332	620625	A	G	PASS	FALSE	1	344	33	60	0	0	missense_variant	ccsA	c.735A>G	p.Ile245Met	ccsA_p.Ile245Met	Amikacin	5) Not assoc w R
MFS-332	620625	A	G	PASS	FALSE	1	344	33	60	0	0	missense_variant	ccsA	c.735A>G	p.Ile245Met	ccsA_p.Ile245Met	Capreomycin	5) Not assoc w R
MFS-332	620625	A	G	PASS	FALSE	1	344	33	60	0	0	missense_variant	ccsA	c.735A>G	p.Ile245Met	ccsA_p.Ile245Met	Kanamycin	3) Uncertain significance
MFS-332	491742	T	C	PASS	FALSE	1	335	33	60	0	0	synonymous_variant	fgd1	c.960T>C	p.Phe320Phe	fgd1_c.960T>C	Delamanid	4) Not assoc w R - Interim
MFS-333	763031	T	C	PASS	FALSE	1	378	33	60	0	0	synonymous_variant	rpoB	c.3225T>C	p.Ala1075Ala	rpoB_c.3225T>C	Rifampicin	5) Not assoc w R
MFS-333	775639	T	C	PASS	FALSE	1	379	33	60	0	0	missense_variant	mmpL5	c.2842A>G	p.Ile948Val	mmpL5_p.Ile948Val	Bedaquiline	4) Not assoc w R - Interim
MFS-333	775639	T	C	PASS	FALSE	1	379	33	60	0	0	missense_variant	mmpL5	c.2842A>G	p.Ile948Val	mmpL5_p.Ile948Val	Clofazimine	5) Not assoc w R
MFS-333	776100	G	A	PASS	FALSE	1	471	31	60	0	0	missense_variant	mmpL5	c.2381C>T	p.Thr794Ile	mmpL5_p.Thr794Ile	Bedaquiline	4) Not assoc w R - Interim
MFS-333	776100	G	A	PASS	FALSE	1	471	31	60	0	0	missense_variant	mmpL5	c.2381C>T	p.Thr794Ile	mmpL5_p.Thr794Ile	Clofazimine	5) Not assoc w R
MFS-333	1406760	T	TG	PASS	FALSE	1	384	33	60	384	0	frameshift_variant	Rv1258c	c.580_581insC	p.Glu194fs	Rv1258c_p.Glu194fs	Pyrazinamide	3) Uncertain significance
MFS-333	776182	C	T	PASS	FALSE	1	411	30	60	0	0	missense_variant	mmpL5	c.2299G>A	p.Asp767Asn	mmpL5_p.Asp767Asn	Clofazimine	5) Not assoc w R
MFS-333	781395	T	C	PASS	FALSE	1	430	33	60	0	0	intergenic_region	Rv0681-rpsL	n.781395T>C		rpsL_c.-165T>C	Streptomycin	5) Not assoc w R
MFS-333	1406760	T	TG	PASS	FALSE	1	384	33	60	384	0	frameshift_variant	Rv1258c	c.580_581insC	p.Glu194fs	Rv1258c_p.Glu194fs	Isoniazid	5) Not assoc w R
MFS-333	657142	C	T	PASS	FALSE	1	407	32	60	0	0	missense_variant	Rv0565c	c.329G>A	p.Arg110His	Rv0565c_p.Arg110His	Ethionamide	3) Uncertain significance
MFS-333	776182	C	T	PASS	FALSE	1	411	30	60	0	0	missense_variant	mmpL5	c.2299G>A	p.Asp767Asn	mmpL5_p.Asp767Asn	Bedaquiline	5) Not assoc w R
MFS-333	657081	C	T	PASS	FALSE	1	432	33	60	0	0	synonymous_variant	Rv0565c	c.390G>A	p.Val130Val	Rv0565c_c.390G>A	Ethionamide	4) Not assoc w R - Interim
MFS-333	491742	T	C	PASS	FALSE	1	413	33	60	0	0	synonymous_variant	fgd1	c.960T>C	p.Phe320Phe	fgd1_c.960T>C	Clofazimine	5) Not assoc w R
MFS-333	620625	A	G	PASS	FALSE	1	387	33	60	0	0	missense_variant	ccsA	c.735A>G	p.Ile245Met	ccsA_p.Ile245Met	Capreomycin	5) Not assoc w R
MFS-333	620625	A	G	PASS	FALSE	1	387	33	60	0	0	missense_variant	ccsA	c.735A>G	p.Ile245Met	ccsA_p.Ile245Met	Amikacin	5) Not assoc w R
MFS-333	575907	C	T	PASS	FALSE	1	348	32	60	0	0	missense_variant	mshA	c.560C>T	p.Ala187Val	mshA_p.Ala187Val	Isoniazid	5) Not assoc w R
MFS-333	575907	C	T	PASS	FALSE	1	348	32	60	0	0	missense_variant	mshA	c.560C>T	p.Ala187Val	mshA_p.Ala187Val	Ethionamide	5) Not assoc w R
MFS-333	491742	T	C	PASS	FALSE	1	413	33	60	0	0	synonymous_variant	fgd1	c.960T>C	p.Phe320Phe	fgd1_c.960T>C	Delamanid	4) Not assoc w R - Interim
MFS-333	1406760	T	TG	PASS	FALSE	1	384	33	60	384	0	frameshift_variant	Rv1258c	c.580_581insC	p.Glu194fs	Rv1258c_p.Glu194fs	Streptomycin	5) Not assoc w R
MFS-333	9304	G	A	PASS	FALSE	1	384	33	60	0	0	missense_variant	gyrA	c.2003G>A	p.Gly668Asp	gyrA_p.Gly668Asp	Moxifloxacin	5) Not assoc w R
MFS-333	9304	G	A	PASS	FALSE	1	384	33	60	0	0	missense_variant	gyrA	c.2003G>A	p.Gly668Asp	gyrA_p.Gly668Asp	Levofloxacin	5) Not assoc w R
MFS-333	7585	G	C	PASS	FALSE	1	389	33	60	0	0	missense_variant	gyrA	c.284G>C	p.Ser95Thr	gyrA_p.Ser95Thr	Levofloxacin	5) Not assoc w R
MFS-333	7362	G	C	PASS	FALSE	1	394	33	60	0	0	missense_variant	gyrA	c.61G>C	p.Glu21Gln	gyrA_p.Glu21Gln	Moxifloxacin	5) Not assoc w R
MFS-333	7362	G	C	PASS	FALSE	1	394	33	60	0	0	missense_variant	gyrA	c.61G>C	p.Glu21Gln	gyrA_p.Glu21Gln	Levofloxacin	5) Not assoc w R
MFS-333	620625	A	G	PASS	FALSE	1	387	33	60	0	0	missense_variant	ccsA	c.735A>G	p.Ile245Met	ccsA_p.Ile245Met	Kanamycin	3) Uncertain significance
MFS-333	1834177	A	C	PASS	FALSE	1	385	33	60	0	0	synonymous_variant	rpsA	c.636A>C	p.Arg212Arg	rpsA_c.636A>C	Pyrazinamide	4) Not assoc w R - Interim
MFS-333	7585	G	C	PASS	FALSE	1	389	33	60	0	0	missense_variant	gyrA	c.284G>C	p.Ser95Thr	gyrA_p.Ser95Thr	Moxifloxacin	5) Not assoc w R
MFS-333	1917972	A	G	PASS	FALSE	1	382	33	60	0	0	synonymous_variant	tlyA	c.33A>G	p.Leu11Leu	tlyA_c.33A>G	Capreomycin	5) Not assoc w R
MFS-333	1854300	T	C	PASS	FALSE	0.99	361	31	59	0	0	missense_variant	tsnR	c.695T>C	p.Leu232Pro	tsnR_p.Leu232Pro	Linezolid	5) Not assoc w R
MFS-333	4407927	T	G	PASS	FALSE	1	386	33	60	0	0	missense_variant	gid	c.276A>C	p.Glu92Asp	gid_p.Glu92Asp	Streptomycin	5) Not assoc w R
MFS-333	4407588	T	C	PASS	FALSE	1	433	33	60	0	0	synonymous_variant	gid	c.615A>G	p.Ala205Ala	gid_c.615A>G	Streptomycin	5) Not assoc w R
MFS-333	4338595	GC	G	PASS	FALSE	1	452	12	60	0	451	intergenic_region	whiB6-Rv3863	n.4338596delC		Rv3863_c.-253delC
MFS-333	4338595	GC	G	PASS	FALSE	1	452	12	60	0	451	intergenic_region	whiB6-Rv3863	n.4338596delC		whiB6_c.-75delG	Kanamycin	5) Not assoc w R
MFS-333	4338595	GC	G	PASS	FALSE	1	452	12	60	0	451	intergenic_region	whiB6-Rv3863	n.4338596delC		whiB6_c.-75delG	Capreomycin	5) Not assoc w R
MFS-333	4338595	GC	G	PASS	FALSE	1	452	12	60	0	451	intergenic_region	whiB6-Rv3863	n.4338596delC		whiB6_c.-75delG	Amikacin	5) Not assoc w R
MFS-333	4267647	T	C	PASS	FALSE	1	323	33	60	0	0	missense_variant	aftB	c.1190A>G	p.Asp397Gly	aftB_p.Asp397Gly	Ethambutol	5) Not assoc w R
MFS-333	4248115	C	T	PASS	FALSE	1	405	33	60	0	0	synonymous_variant	embB	c.1602C>T	p.Asp534Asp	embB_c.1602C>T	Ethambutol	5) Not assoc w R
MFS-333	4243460	C	T	PASS	FALSE	1	419	33	60	0	0	synonymous_variant	embA	c.228C>T	p.Cys76Cys	embA_c.228C>T	Ethambutol	5) Not assoc w R
MFS-333	3626562	G	A	PASS	FALSE	1	425	34	60	0	0	missense_variant	mtrB	c.52C>T	p.Pro18Ser	mtrB_p.Pro18Ser	Rifampicin	5) Not assoc w R
MFS-333	3626562	G	A	PASS	FALSE	1	425	34	60	0	0	missense_variant	mtrB	c.52C>T	p.Pro18Ser	mtrB_p.Pro18Ser	Bedaquiline	3) Uncertain significance
MFS-333	4242643	C	T	PASS	FALSE	1	311	31	60	0	0	synonymous_variant	embC	c.2781C>T	p.Arg927Arg	embC_c.2781C>T	Ethambutol	5) Not assoc w R
MFS-333	3625065	T	G	PASS	FALSE	1	335	34	60	0	0	missense_variant	mtrB	c.1549A>C	p.Met517Leu	mtrB_p.Met517Leu	Bedaquiline	3) Uncertain significance
MFS-333	2154724	C	A	PASS	FALSE	1	393	33	60	0	0	missense_variant	katG	c.1388G>T	p.Arg463Leu	katG_p.Arg463Leu	Isoniazid	5) Not assoc w R
MFS-333	2167926	A	G	PASS	FALSE	1	447	33	60	0	0	missense_variant	PPE35	c.2687T>C	p.Leu896Ser	PPE35_p.Leu896Ser	Pyrazinamide	5) Not assoc w R
MFS-333	2223014	A	T	PASS	FALSE	1	417	33	60	0	0	missense_variant	Rv1979c	c.151T>A	p.Tyr51Asn	Rv1979c_p.Tyr51Asn	Bedaquiline	3) Uncertain significance
MFS-333	2223014	A	T	PASS	FALSE	1	417	33	60	0	0	missense_variant	Rv1979c	c.151T>A	p.Tyr51Asn	Rv1979c_p.Tyr51Asn	Clofazimine	3) Uncertain significance
MFS-333	3625065	T	G	PASS	FALSE	1	335	34	60	0	0	missense_variant	mtrB	c.1549A>C	p.Met517Leu	mtrB_p.Met517Leu	Rifampicin	5) Not assoc w R
MFS-333	2223293	T	C	PASS	FALSE	1	446	34	60	0	0	intergenic_region	Rv1979c-mpt64	n.2223293T>C		Rv1979c_c.-129A>G	Clofazimine	5) Not assoc w R
MFS-333	2223293	T	C	PASS	FALSE	1	446	34	60	0	0	intergenic_region	Rv1979c-mpt64	n.2223293T>C		Rv1979c_c.-129A>G	Bedaquiline	4) Not assoc w R - Interim
MFS-333	2714846	C	T	PASS	FALSE	1	408	32	60	0	0	missense_variant	eis	c.487G>A	p.Val163Ile	eis_p.Val163Ile	Amikacin	5) Not assoc w R
MFS-333	2714846	C	T	PASS	FALSE	1	408	32	60	0	0	missense_variant	eis	c.487G>A	p.Val163Ile	eis_p.Val163Ile	Kanamycin	5) Not assoc w R
MFS-333	3612813	T	C	PASS	FALSE	1	363	33	60	0	0	missense_variant	Rv3236c	c.304A>G	p.Thr102Ala	Rv3236c_p.Thr102Ala	Pyrazinamide	4) Not assoc w R - Interim
MFS-333	2288901	G	A	PASS	FALSE	1	398	33	60	0	0	missense_variant	pncA	c.341C>T	p.Thr114Met	pncA_p.Thr114Met	Pyrazinamide	4) Not assoc w R - Interim
MFS-334	2223293	T	C	PASS	FALSE	1	439	33	60	0	0	intergenic_region	Rv1979c-mpt64	n.2223293T>C		Rv1979c_c.-129A>G	Clofazimine	5) Not assoc w R
MFS-334	3625065	T	G	PASS	FALSE	1	329	34	60	0	0	missense_variant	mtrB	c.1549A>C	p.Met517Leu	mtrB_p.Met517Leu	Bedaquiline	3) Uncertain significance
MFS-334	4239298	C	T	PASS	FALSE	1	312	33	60	0	0	missense_variant	aftA	c.1367C>T	p.Ala456Val	aftA_p.Ala456Val
MFS-334	3625065	T	G	PASS	FALSE	1	329	34	60	0	0	missense_variant	mtrB	c.1549A>C	p.Met517Leu	mtrB_p.Met517Leu	Rifampicin	5) Not assoc w R
MFS-334	4242643	C	T	PASS	FALSE	1	250	31	60	0	0	synonymous_variant	embC	c.2781C>T	p.Arg927Arg	embC_c.2781C>T	Ethambutol	5) Not assoc w R
MFS-334	4338646	T	C	Amb	FALSE	0.72	407	33	60	0	0	intergenic_region	whiB6-Rv3863	n.4338646T>C		whiB6_c.-125A>G	Amikacin	3) Uncertain significance
MFS-334	4338595	GC	G	PASS	FALSE	1	425	0	60	0	425	intergenic_region	whiB6-Rv3863	n.4338596delC		whiB6_c.-75delG	Amikacin	5) Not assoc w R
MFS-334	4338595	GC	G	PASS	FALSE	1	425	0	60	0	425	intergenic_region	whiB6-Rv3863	n.4338596delC		whiB6_c.-75delG	Capreomycin	5) Not assoc w R
MFS-334	4338595	GC	G	PASS	FALSE	1	425	0	60	0	425	intergenic_region	whiB6-Rv3863	n.4338596delC		whiB6_c.-75delG	Kanamycin	5) Not assoc w R
MFS-334	4338595	GC	G	PASS	FALSE	1	425	0	60	0	425	intergenic_region	whiB6-Rv3863	n.4338596delC		Rv3863_c.-253delC
MFS-334	2223293	T	C	PASS	FALSE	1	439	33	60	0	0	intergenic_region	Rv1979c-mpt64	n.2223293T>C		Rv1979c_c.-129A>G	Bedaquiline	4) Not assoc w R - Interim
MFS-334	4242803	G	C	PASS	FALSE	1	294	33	60	0	0	missense_variant	embC	c.2941G>C	p.Val981Leu	embC_p.Val981Leu	Ethambutol	5) Not assoc w R
MFS-334	1917972	A	G	PASS	FALSE	0.99	302	33	60	0	0	synonymous_variant	tlyA	c.33A>G	p.Leu11Leu	tlyA_c.33A>G	Capreomycin	5) Not assoc w R
MFS-334	9304	G	A	PASS	FALSE	1	358	33	60	0	0	missense_variant	gyrA	c.2003G>A	p.Gly668Asp	gyrA_p.Gly668Asp	Levofloxacin	5) Not assoc w R
MFS-334	781395	T	C	PASS	FALSE	1	359	33	60	0	0	intergenic_region	Rv0681-rpsL	n.781395T>C		rpsL_c.-165T>C	Streptomycin	5) Not assoc w R
MFS-334	775639	T	C	PASS	FALSE	1	366	32	60	0	0	missense_variant	mmpL5	c.2842A>G	p.Ile948Val	mmpL5_p.Ile948Val	Clofazimine	5) Not assoc w R
MFS-334	775639	T	C	PASS	FALSE	1	366	32	60	0	0	missense_variant	mmpL5	c.2842A>G	p.Ile948Val	mmpL5_p.Ile948Val	Bedaquiline	4) Not assoc w R - Interim
MFS-334	765150	G	A	PASS	FALSE	1	341	33	60	0	0	missense_variant	rpoC	c.1781G>A	p.Gly594Glu	rpoC_p.Gly594Glu	Rifampicin	5) Not assoc w R
MFS-334	760115	C	T	PASS	FALSE	1	473	33	60	0	0	synonymous_variant	rpoB	c.309C>T	p.Asp103Asp	rpoB_c.309C>T	Rifampicin	5) Not assoc w R
MFS-334	657269	A	G	PASS	FALSE	1	352	33	60	0	0	missense_variant	Rv0565c	c.202T>C	p.Ser68Pro	Rv0565c_p.Ser68Pro	Ethionamide	3) Uncertain significance
MFS-334	575679	A	G	PASS	FALSE	1	315	33	60	0	0	missense_variant	mshA	c.332A>G	p.Asn111Ser	mshA_p.Asn111Ser	Isoniazid	5) Not assoc w R
MFS-334	575679	A	G	PASS	FALSE	1	315	33	60	0	0	missense_variant	mshA	c.332A>G	p.Asn111Ser	mshA_p.Asn111Ser	Ethionamide	5) Not assoc w R
MFS-334	491591	A	T	PASS	FALSE	1	364	34	60	0	0	missense_variant	fgd1	c.809A>T	p.Lys270Met	fgd1_p.Lys270Met	Delamanid	3) Uncertain significance
MFS-334	491591	A	T	PASS	FALSE	1	364	34	60	0	0	missense_variant	fgd1	c.809A>T	p.Lys270Met	fgd1_p.Lys270Met	Clofazimine	5) Not assoc w R
MFS-334	9304	G	A	PASS	FALSE	1	358	33	60	0	0	missense_variant	gyrA	c.2003G>A	p.Gly668Asp	gyrA_p.Gly668Asp	Moxifloxacin	5) Not assoc w R
MFS-334	4338646	T	C	Amb	FALSE	0.72	407	33	60	0	0	intergenic_region	whiB6-Rv3863	n.4338646T>C		whiB6_c.-125A>G	Capreomycin	3) Uncertain significance
MFS-334	7585	G	C	PASS	FALSE	1	392	33	60	0	0	missense_variant	gyrA	c.284G>C	p.Ser95Thr	gyrA_p.Ser95Thr	Moxifloxacin	5) Not assoc w R
MFS-334	7585	G	C	PASS	FALSE	1	392	33	60	0	0	missense_variant	gyrA	c.284G>C	p.Ser95Thr	gyrA_p.Ser95Thr	Levofloxacin	5) Not assoc w R
MFS-334	1854300	T	C	PASS	FALSE	0.99	295	31	59	0	0	missense_variant	tsnR	c.695T>C	p.Leu232Pro	tsnR_p.Leu232Pro	Linezolid	5) Not assoc w R
MFS-334	4338646	T	C	Amb	FALSE	0.72	407	33	60	0	0	intergenic_region	whiB6-Rv3863	n.4338646T>C		whiB6_c.-125A>G	Kanamycin	3) Uncertain significance
MFS-334	7362	G	C	PASS	FALSE	1	455	33	60	0	0	missense_variant	gyrA	c.61G>C	p.Glu21Gln	gyrA_p.Glu21Gln	Levofloxacin	5) Not assoc w R
MFS-334	7362	G	C	PASS	FALSE	1	455	33	60	0	0	missense_variant	gyrA	c.61G>C	p.Glu21Gln	gyrA_p.Glu21Gln	Moxifloxacin	5) Not assoc w R
MFS-334	4338646	T	C	Amb	FALSE	0.72	407	33	60	0	0	intergenic_region	whiB6-Rv3863	n.4338646T>C		Rv3863_c.-203T>C
MFS-335	7362	G	C	PASS	FALSE	1	396	33	60	0	0	missense_variant	gyrA	c.61G>C	p.Glu21Gln	gyrA_p.Glu21Gln	Levofloxacin	5) Not assoc w R
MFS-335	4338646	T	C	Amb	FALSE	0.46	393	33	60	0	0	intergenic_region	whiB6-Rv3863	n.4338646T>C		whiB6_c.-125A>G	Capreomycin	3) Uncertain significance
MFS-335	4338646	T	C	Amb	FALSE	0.46	393	33	60	0	0	intergenic_region	whiB6-Rv3863	n.4338646T>C		whiB6_c.-125A>G	Amikacin	3) Uncertain significance
MFS-335	4338595	GC	G	PASS	FALSE	1	404	0	60	0	404	intergenic_region	whiB6-Rv3863	n.4338596delC		Rv3863_c.-253delC
MFS-335	4338595	GC	G	PASS	FALSE	1	404	0	60	0	404	intergenic_region	whiB6-Rv3863	n.4338596delC		whiB6_c.-75delG	Kanamycin	5) Not assoc w R
MFS-335	4338595	GC	G	PASS	FALSE	1	404	0	60	0	404	intergenic_region	whiB6-Rv3863	n.4338596delC		whiB6_c.-75delG	Capreomycin	5) Not assoc w R
MFS-335	4338595	GC	G	PASS	FALSE	1	404	0	60	0	404	intergenic_region	whiB6-Rv3863	n.4338596delC		whiB6_c.-75delG	Amikacin	5) Not assoc w R
MFS-335	4242803	G	C	PASS	FALSE	1	296	33	60	0	0	missense_variant	embC	c.2941G>C	p.Val981Leu	embC_p.Val981Leu	Ethambutol	5) Not assoc w R
MFS-335	4242643	C	T	PASS	FALSE	1	283	31	60	0	0	synonymous_variant	embC	c.2781C>T	p.Arg927Arg	embC_c.2781C>T	Ethambutol	5) Not assoc w R
MFS-335	4239298	C	T	PASS	FALSE	1	292	33	60	0	0	missense_variant	aftA	c.1367C>T	p.Ala456Val	aftA_p.Ala456Val
MFS-335	3625065	T	G	PASS	FALSE	1	286	34	60	0	0	missense_variant	mtrB	c.1549A>C	p.Met517Leu	mtrB_p.Met517Leu	Rifampicin	5) Not assoc w R
MFS-335	3625065	T	G	PASS	FALSE	1	286	34	60	0	0	missense_variant	mtrB	c.1549A>C	p.Met517Leu	mtrB_p.Met517Leu	Bedaquiline	3) Uncertain significance
MFS-335	2223293	T	C	PASS	FALSE	1	428	33	60	0	0	intergenic_region	Rv1979c-mpt64	n.2223293T>C		Rv1979c_c.-129A>G	Clofazimine	5) Not assoc w R
MFS-335	2223293	T	C	PASS	FALSE	1	428	33	60	0	0	intergenic_region	Rv1979c-mpt64	n.2223293T>C		Rv1979c_c.-129A>G	Bedaquiline	4) Not assoc w R - Interim
MFS-335	1917972	A	G	PASS	FALSE	1	300	33	60	0	0	synonymous_variant	tlyA	c.33A>G	p.Leu11Leu	tlyA_c.33A>G	Capreomycin	5) Not assoc w R
MFS-335	781395	T	C	PASS	FALSE	1	371	33	60	0	0	intergenic_region	Rv0681-rpsL	n.781395T>C		rpsL_c.-165T>C	Streptomycin	5) Not assoc w R
MFS-335	775639	T	C	PASS	FALSE	1	269	33	60	0	0	missense_variant	mmpL5	c.2842A>G	p.Ile948Val	mmpL5_p.Ile948Val	Clofazimine	5) Not assoc w R
MFS-335	775639	T	C	PASS	FALSE	1	269	33	60	0	0	missense_variant	mmpL5	c.2842A>G	p.Ile948Val	mmpL5_p.Ile948Val	Bedaquiline	4) Not assoc w R - Interim
MFS-335	760115	C	T	PASS	FALSE	1	432	34	60	0	0	synonymous_variant	rpoB	c.309C>T	p.Asp103Asp	rpoB_c.309C>T	Rifampicin	5) Not assoc w R
MFS-335	657269	A	G	PASS	FALSE	1	385	33	60	0	0	missense_variant	Rv0565c	c.202T>C	p.Ser68Pro	Rv0565c_p.Ser68Pro	Ethionamide	3) Uncertain significance
MFS-335	575679	A	G	PASS	FALSE	1	306	33	60	0	0	missense_variant	mshA	c.332A>G	p.Asn111Ser	mshA_p.Asn111Ser	Isoniazid	5) Not assoc w R
MFS-335	575679	A	G	PASS	FALSE	1	306	33	60	0	0	missense_variant	mshA	c.332A>G	p.Asn111Ser	mshA_p.Asn111Ser	Ethionamide	5) Not assoc w R
MFS-335	491591	A	T	PASS	FALSE	1	362	33	60	0	0	missense_variant	fgd1	c.809A>T	p.Lys270Met	fgd1_p.Lys270Met	Delamanid	3) Uncertain significance
MFS-335	491591	A	T	PASS	FALSE	1	362	33	60	0	0	missense_variant	fgd1	c.809A>T	p.Lys270Met	fgd1_p.Lys270Met	Clofazimine	5) Not assoc w R
MFS-335	9304	G	A	PASS	FALSE	1	353	33	60	0	0	missense_variant	gyrA	c.2003G>A	p.Gly668Asp	gyrA_p.Gly668Asp	Moxifloxacin	5) Not assoc w R
MFS-335	9304	G	A	PASS	FALSE	1	353	33	60	0	0	missense_variant	gyrA	c.2003G>A	p.Gly668Asp	gyrA_p.Gly668Asp	Levofloxacin	5) Not assoc w R
MFS-335	7585	G	C	PASS	FALSE	1	388	33	60	0	0	missense_variant	gyrA	c.284G>C	p.Ser95Thr	gyrA_p.Ser95Thr	Moxifloxacin	5) Not assoc w R
MFS-335	7585	G	C	PASS	FALSE	1	388	33	60	0	0	missense_variant	gyrA	c.284G>C	p.Ser95Thr	gyrA_p.Ser95Thr	Levofloxacin	5) Not assoc w R
MFS-335	1854300	T	C	PASS	FALSE	1	284	31	59	0	0	missense_variant	tsnR	c.695T>C	p.Leu232Pro	tsnR_p.Leu232Pro	Linezolid	5) Not assoc w R
MFS-335	765150	G	A	PASS	FALSE	1	326	33	60	0	0	missense_variant	rpoC	c.1781G>A	p.Gly594Glu	rpoC_p.Gly594Glu	Rifampicin	5) Not assoc w R
MFS-335	7362	G	C	PASS	FALSE	1	396	33	60	0	0	missense_variant	gyrA	c.61G>C	p.Glu21Gln	gyrA_p.Glu21Gln	Moxifloxacin	5) Not assoc w R
MFS-335	4338646	T	C	Amb	FALSE	0.46	393	33	60	0	0	intergenic_region	whiB6-Rv3863	n.4338646T>C		Rv3863_c.-203T>C
MFS-335	4338646	T	C	Amb	FALSE	0.46	393	33	60	0	0	intergenic_region	whiB6-Rv3863	n.4338646T>C		whiB6_c.-125A>G	Kanamycin	3) Uncertain significance
MFS-336	3641447	C	T	Amb	FALSE	0.54	309	33	60	0	0	missense_variant	fbiA	c.905C>T	p.Thr302Met	fbiA_p.Thr302Met	Clofazimine	5) Not assoc w R
MFS-336	3641447	C	T	Amb	FALSE	0.54	309	33	60	0	0	missense_variant	fbiA	c.905C>T	p.Thr302Met	fbiA_p.Thr302Met	Delamanid	3) Uncertain significance
MFS-336	3877553	C	T	Amb	FALSE	0.55	353	33	60	0	0	missense_variant	rpoA	c.955G>A	p.Glu319Lys	rpoA_p.Glu319Lys	Rifampicin	5) Not assoc w R
MFS-336	3878601	GC	G	Amb	FALSE	0.22	194	31	53	0	41	intergenic_region	rpoA-rpsD	n.3878602delC		rpoA_c.-95delG	Rifampicin	3) Uncertain significance
MFS-336	3878613	TTGGGTTG	T	Amb	FALSE	0.19	193	28	53	0	36	intergenic_region	rpoA-rpsD	n.3878614_3878620delTGGGTTG		rpoA_c.-113_-107delCAACCCA	Rifampicin	3) Uncertain significance
MFS-336	4240897	C	G	Amb	FALSE	0.53	251	33	60	0	0	synonymous_variant	embC	c.1035C>G	p.Arg345Arg	embC_c.1035C>G	Ethambutol	5) Not assoc w R
MFS-336	4242643	C	T	PASS	FALSE	0.99	232	32	60	0	0	synonymous_variant	embC	c.2781C>T	p.Arg927Arg	embC_c.2781C>T	Ethambutol	5) Not assoc w R
MFS-336	4242803	G	C	Amb	FALSE	0.5	273	33	60	0	0	missense_variant	embC	c.2941G>C	p.Val981Leu	embC_p.Val981Leu	Ethambutol	5) Not assoc w R
MFS-336	4243460	C	T	Amb	FALSE	0.42	273	33	60	0	0	synonymous_variant	embA	c.228C>T	p.Cys76Cys	embA_c.228C>T	Ethambutol	5) Not assoc w R
MFS-336	4248115	C	T	Amb	FALSE	0.52	312	33	60	0	0	synonymous_variant	embB	c.1602C>T	p.Asp534Asp	embB_c.1602C>T	Ethambutol	5) Not assoc w R
MFS-336	4249408	G	A	Amb	FALSE	0.52	311	33	60	0	0	synonymous_variant	embB	c.2895G>A	p.Pro965Pro	embB_c.2895G>A	Ethambutol	5) Not assoc w R
MFS-336	4267647	T	C	Amb	FALSE	0.48	251	33	60	0	0	missense_variant	aftB	c.1190A>G	p.Asp397Gly	aftB_p.Asp397Gly	Ethambutol	5) Not assoc w R
MFS-336	4338595	GC	G	PASS	FALSE	1	354	0	60	0	354	intergenic_region	whiB6-Rv3863	n.4338596delC		whiB6_c.-75delG	Amikacin	5) Not assoc w R
MFS-336	4338595	GC	G	PASS	FALSE	1	354	0	60	0	354	intergenic_region	whiB6-Rv3863	n.4338596delC		whiB6_c.-75delG	Capreomycin	5) Not assoc w R
MFS-336	4338595	GC	G	PASS	FALSE	1	354	0	60	0	354	intergenic_region	whiB6-Rv3863	n.4338596delC		whiB6_c.-75delG	Kanamycin	5) Not assoc w R
MFS-336	4338595	GC	G	PASS	FALSE	1	354	0	60	0	354	intergenic_region	whiB6-Rv3863	n.4338596delC		Rv3863_c.-253delC
MFS-336	4407588	T	C	Amb	FALSE	0.43	370	33	60	0	0	synonymous_variant	gid	c.615A>G	p.Ala205Ala	gid_c.615A>G	Streptomycin	5) Not assoc w R
MFS-336	4407927	T	G	Amb	FALSE	0.45	315	33	60	0	0	missense_variant	gid	c.276A>C	p.Glu92Asp	gid_p.Glu92Asp	Streptomycin	5) Not assoc w R
MFS-336	620625	A	G	Amb	FALSE	0.49	262	32	60	0	0	missense_variant	ccsA	c.735A>G	p.Ile245Met	ccsA_p.Ile245Met	Amikacin	5) Not assoc w R
MFS-336	575907	C	T	Amb	FALSE	0.46	247	32	60	0	0	missense_variant	mshA	c.560C>T	p.Ala187Val	mshA_p.Ala187Val	Isoniazid	5) Not assoc w R
MFS-336	575907	C	T	Amb	FALSE	0.46	247	32	60	0	0	missense_variant	mshA	c.560C>T	p.Ala187Val	mshA_p.Ala187Val	Ethionamide	5) Not assoc w R
MFS-336	491742	T	C	Amb	FALSE	0.44	305	33	60	0	0	synonymous_variant	fgd1	c.960T>C	p.Phe320Phe	fgd1_c.960T>C	Delamanid	4) Not assoc w R - Interim
MFS-336	491742	T	C	Amb	FALSE	0.44	305	33	60	0	0	synonymous_variant	fgd1	c.960T>C	p.Phe320Phe	fgd1_c.960T>C	Clofazimine	5) Not assoc w R
MFS-336	620625	A	G	Amb	FALSE	0.49	262	32	60	0	0	missense_variant	ccsA	c.735A>G	p.Ile245Met	ccsA_p.Ile245Met	Capreomycin	5) Not assoc w R
MFS-336	9304	G	A	PASS	FALSE	1	312	33	60	0	0	missense_variant	gyrA	c.2003G>A	p.Gly668Asp	gyrA_p.Gly668Asp	Levofloxacin	5) Not assoc w R
MFS-336	7585	G	C	PASS	FALSE	1	423	33	60	0	0	missense_variant	gyrA	c.284G>C	p.Ser95Thr	gyrA_p.Ser95Thr	Moxifloxacin	5) Not assoc w R
MFS-336	7585	G	C	PASS	FALSE	1	423	33	60	0	0	missense_variant	gyrA	c.284G>C	p.Ser95Thr	gyrA_p.Ser95Thr	Levofloxacin	5) Not assoc w R
MFS-336	7362	G	C	PASS	FALSE	1	425	33	60	0	0	missense_variant	gyrA	c.61G>C	p.Glu21Gln	gyrA_p.Glu21Gln	Moxifloxacin	5) Not assoc w R
MFS-336	7362	G	C	PASS	FALSE	1	425	33	60	0	0	missense_variant	gyrA	c.61G>C	p.Glu21Gln	gyrA_p.Glu21Gln	Levofloxacin	5) Not assoc w R
MFS-336	3626562	G	A	Amb	FALSE	0.5	298	33	60	0	0	missense_variant	mtrB	c.52C>T	p.Pro18Ser	mtrB_p.Pro18Ser	Rifampicin	5) Not assoc w R
MFS-336	3626562	G	A	Amb	FALSE	0.5	298	33	60	0	0	missense_variant	mtrB	c.52C>T	p.Pro18Ser	mtrB_p.Pro18Ser	Bedaquiline	3) Uncertain significance
MFS-336	620625	A	G	Amb	FALSE	0.49	262	32	60	0	0	missense_variant	ccsA	c.735A>G	p.Ile245Met	ccsA_p.Ile245Met	Kanamycin	3) Uncertain significance
MFS-336	3625065	T	G	PASS	FALSE	1	266	33	60	0	0	missense_variant	mtrB	c.1549A>C	p.Met517Leu	mtrB_p.Met517Leu	Bedaquiline	3) Uncertain significance
MFS-336	776182	C	T	Amb	FALSE	0.45	309	31	60	0	0	missense_variant	mmpL5	c.2299G>A	p.Asp767Asn	mmpL5_p.Asp767Asn	Clofazimine	5) Not assoc w R
MFS-336	776182	C	T	Amb	FALSE	0.45	309	31	60	0	0	missense_variant	mmpL5	c.2299G>A	p.Asp767Asn	mmpL5_p.Asp767Asn	Bedaquiline	5) Not assoc w R
MFS-336	776100	G	A	Amb	FALSE	0.46	351	32	60	0	0	missense_variant	mmpL5	c.2381C>T	p.Thr794Ile	mmpL5_p.Thr794Ile	Clofazimine	5) Not assoc w R
MFS-336	776100	G	A	Amb	FALSE	0.46	351	32	60	0	0	missense_variant	mmpL5	c.2381C>T	p.Thr794Ile	mmpL5_p.Thr794Ile	Bedaquiline	4) Not assoc w R - Interim
MFS-336	775639	T	C	PASS	FALSE	1	291	32	60	0	0	missense_variant	mmpL5	c.2842A>G	p.Ile948Val	mmpL5_p.Ile948Val	Clofazimine	5) Not assoc w R
MFS-336	775639	T	C	PASS	FALSE	1	291	32	60	0	0	missense_variant	mmpL5	c.2842A>G	p.Ile948Val	mmpL5_p.Ile948Val	Bedaquiline	4) Not assoc w R - Interim
MFS-336	778305	A	G	Amb	FALSE	0.59	307	33	60	0	0	missense_variant	mmpL5	c.176T>C	p.Ile59Thr	mmpL5_p.Ile59Thr	Bedaquiline	3) Uncertain significance
MFS-336	766070	C	T	Amb	FALSE	0.49	295	33	60	0	0	synonymous_variant	rpoC	c.2701C>T	p.Leu901Leu	rpoC_c.2701C>T	Rifampicin	5) Not assoc w R
MFS-336	763031	T	C	Amb	FALSE	0.44	340	33	60	0	0	synonymous_variant	rpoB	c.3225T>C	p.Ala1075Ala	rpoB_c.3225T>C	Rifampicin	5) Not assoc w R
MFS-336	657303	G	A	Amb	FALSE	0.54	348	33	60	0	0	synonymous_variant	Rv0565c	c.168C>T	p.Pro56Pro	Rv0565c_c.168C>T	Ethionamide	4) Not assoc w R - Interim
MFS-336	657269	A	G	Amb	FALSE	0.54	355	33	60	0	0	missense_variant	Rv0565c	c.202T>C	p.Ser68Pro	Rv0565c_p.Ser68Pro	Ethionamide	3) Uncertain significance
MFS-336	657142	C	T	Amb	FALSE	0.44	372	33	60	0	0	missense_variant	Rv0565c	c.329G>A	p.Arg110His	Rv0565c_p.Arg110His	Ethionamide	3) Uncertain significance
MFS-336	3625065	T	G	PASS	FALSE	1	266	33	60	0	0	missense_variant	mtrB	c.1549A>C	p.Met517Leu	mtrB_p.Met517Leu	Rifampicin	5) Not assoc w R
MFS-336	657081	C	T	Amb	FALSE	0.45	375	33	60	0	0	synonymous_variant	Rv0565c	c.390G>A	p.Val130Val	Rv0565c_c.390G>A	Ethionamide	4) Not assoc w R - Interim
MFS-336	765150	G	A	Amb	FALSE	0.53	275	33	60	0	0	missense_variant	rpoC	c.1781G>A	p.Gly594Glu	rpoC_p.Gly594Glu	Rifampicin	5) Not assoc w R
MFS-336	778305	A	G	Amb	FALSE	0.59	307	33	60	0	0	missense_variant	mmpL5	c.176T>C	p.Ile59Thr	mmpL5_p.Ile59Thr	Clofazimine	3) Uncertain significance
MFS-336	9304	G	A	PASS	FALSE	1	312	33	60	0	0	missense_variant	gyrA	c.2003G>A	p.Gly668Asp	gyrA_p.Gly668Asp	Moxifloxacin	5) Not assoc w R
MFS-336	1406760	T	TG	Amb	FALSE	0.47	300	33	60	141	0	frameshift_variant	Rv1258c	c.580_581insC	p.Glu194fs	Rv1258c_p.Glu194fs	Isoniazid	5) Not assoc w R
MFS-336	781395	T	C	PASS	FALSE	1	350	34	60	0	0	intergenic_region	Rv0681-rpsL	n.781395T>C		rpsL_c.-165T>C	Streptomycin	5) Not assoc w R
MFS-336	3612813	T	C	Amb	FALSE	0.51	311	32	60	0	0	missense_variant	Rv3236c	c.304A>G	p.Thr102Ala	Rv3236c_p.Thr102Ala	Pyrazinamide	4) Not assoc w R - Interim
MFS-336	2714846	C	T	Amb	FALSE	0.47	246	33	60	0	0	missense_variant	eis	c.487G>A	p.Val163Ile	eis_p.Val163Ile	Kanamycin	5) Not assoc w R
MFS-336	2223293	T	C	PASS	FALSE	1	389	34	60	0	0	intergenic_region	Rv1979c-mpt64	n.2223293T>C		Rv1979c_c.-129A>G	Clofazimine	5) Not assoc w R
MFS-336	2223293	T	C	PASS	FALSE	1	389	34	60	0	0	intergenic_region	Rv1979c-mpt64	n.2223293T>C		Rv1979c_c.-129A>G	Bedaquiline	4) Not assoc w R - Interim
MFS-336	2223014	A	T	Amb	FALSE	0.42	378	32	60	0	0	missense_variant	Rv1979c	c.151T>A	p.Tyr51Asn	Rv1979c_p.Tyr51Asn	Clofazimine	3) Uncertain significance
MFS-336	2223014	A	T	Amb	FALSE	0.42	378	32	60	0	0	missense_variant	Rv1979c	c.151T>A	p.Tyr51Asn	Rv1979c_p.Tyr51Asn	Bedaquiline	3) Uncertain significance
MFS-336	2714846	C	T	Amb	FALSE	0.47	246	33	60	0	0	missense_variant	eis	c.487G>A	p.Val163Ile	eis_p.Val163Ile	Amikacin	5) Not assoc w R
MFS-336	2154724	C	A	Amb	FALSE	0.45	290	33	60	0	0	missense_variant	katG	c.1388G>T	p.Arg463Leu	katG_p.Arg463Leu	Isoniazid	5) Not assoc w R
MFS-336	1917972	A	G	PASS	FALSE	1	266	33	60	0	0	synonymous_variant	tlyA	c.33A>G	p.Leu11Leu	tlyA_c.33A>G	Capreomycin	5) Not assoc w R
MFS-336	1854300	T	C	PASS	FALSE	1	247	32	59	0	0	missense_variant	tsnR	c.695T>C	p.Leu232Pro	tsnR_p.Leu232Pro	Linezolid	5) Not assoc w R
MFS-336	1834177	A	C	Amb	FALSE	0.49	298	33	60	0	0	synonymous_variant	rpsA	c.636A>C	p.Arg212Arg	rpsA_c.636A>C	Pyrazinamide	4) Not assoc w R - Interim
MFS-336	1406760	T	TG	Amb	FALSE	0.47	300	33	60	141	0	frameshift_variant	Rv1258c	c.580_581insC	p.Glu194fs	Rv1258c_p.Glu194fs	Streptomycin	5) Not assoc w R
MFS-336	2167926	A	G	Amb	FALSE	0.41	420	33	60	0	0	missense_variant	PPE35	c.2687T>C	p.Leu896Ser	PPE35_p.Leu896Ser	Pyrazinamide	5) Not assoc w R
MFS-336	1406760	T	TG	Amb	FALSE	0.47	300	33	60	141	0	frameshift_variant	Rv1258c	c.580_581insC	p.Glu194fs	Rv1258c_p.Glu194fs	Pyrazinamide	3) Uncertain significance
MFS-337	657081	C	T	PASS	FALSE	1	399	33	60	0	0	synonymous_variant	Rv0565c	c.390G>A	p.Val130Val	Rv0565c_c.390G>A	Ethionamide	4) Not assoc w R - Interim
MFS-337	657142	C	T	PASS	FALSE	1	439	32	60	0	0	missense_variant	Rv0565c	c.329G>A	p.Arg110His	Rv0565c_p.Arg110His	Ethionamide	3) Uncertain significance
MFS-337	763031	T	C	PASS	FALSE	1	348	34	60	0	0	synonymous_variant	rpoB	c.3225T>C	p.Ala1075Ala	rpoB_c.3225T>C	Rifampicin	5) Not assoc w R
MFS-337	775639	T	C	PASS	FALSE	1	370	33	60	0	0	missense_variant	mmpL5	c.2842A>G	p.Ile948Val	mmpL5_p.Ile948Val	Bedaquiline	4) Not assoc w R - Interim
MFS-337	776100	G	A	PASS	FALSE	1	386	32	60	0	0	missense_variant	mmpL5	c.2381C>T	p.Thr794Ile	mmpL5_p.Thr794Ile	Bedaquiline	4) Not assoc w R - Interim
MFS-337	776100	G	A	PASS	FALSE	1	386	32	60	0	0	missense_variant	mmpL5	c.2381C>T	p.Thr794Ile	mmpL5_p.Thr794Ile	Clofazimine	5) Not assoc w R
MFS-337	776182	C	T	PASS	FALSE	1	383	30	60	0	0	missense_variant	mmpL5	c.2299G>A	p.Asp767Asn	mmpL5_p.Asp767Asn	Bedaquiline	5) Not assoc w R
MFS-337	776182	C	T	PASS	FALSE	1	383	30	60	0	0	missense_variant	mmpL5	c.2299G>A	p.Asp767Asn	mmpL5_p.Asp767Asn	Clofazimine	5) Not assoc w R
MFS-337	775639	T	C	PASS	FALSE	1	370	33	60	0	0	missense_variant	mmpL5	c.2842A>G	p.Ile948Val	mmpL5_p.Ile948Val	Clofazimine	5) Not assoc w R
MFS-337	620625	A	G	PASS	FALSE	1	337	33	60	0	0	missense_variant	ccsA	c.735A>G	p.Ile245Met	ccsA_p.Ile245Met	Kanamycin	3) Uncertain significance
MFS-337	9304	G	A	PASS	FALSE	1	358	33	60	0	0	missense_variant	gyrA	c.2003G>A	p.Gly668Asp	gyrA_p.Gly668Asp	Moxifloxacin	5) Not assoc w R
MFS-337	620625	A	G	PASS	FALSE	1	337	33	60	0	0	missense_variant	ccsA	c.735A>G	p.Ile245Met	ccsA_p.Ile245Met	Amikacin	5) Not assoc w R
MFS-337	575907	C	T	PASS	FALSE	1	326	33	60	0	0	missense_variant	mshA	c.560C>T	p.Ala187Val	mshA_p.Ala187Val	Isoniazid	5) Not assoc w R
MFS-337	575907	C	T	PASS	FALSE	1	326	33	60	0	0	missense_variant	mshA	c.560C>T	p.Ala187Val	mshA_p.Ala187Val	Ethionamide	5) Not assoc w R
MFS-337	491742	T	C	PASS	FALSE	1	366	33	60	0	0	synonymous_variant	fgd1	c.960T>C	p.Phe320Phe	fgd1_c.960T>C	Delamanid	4) Not assoc w R - Interim
MFS-337	491742	T	C	PASS	FALSE	1	366	33	60	0	0	synonymous_variant	fgd1	c.960T>C	p.Phe320Phe	fgd1_c.960T>C	Clofazimine	5) Not assoc w R
MFS-337	781395	T	C	PASS	FALSE	1	390	33	60	0	0	intergenic_region	Rv0681-rpsL	n.781395T>C		rpsL_c.-165T>C	Streptomycin	5) Not assoc w R
MFS-337	9304	G	A	PASS	FALSE	1	358	33	60	0	0	missense_variant	gyrA	c.2003G>A	p.Gly668Asp	gyrA_p.Gly668Asp	Levofloxacin	5) Not assoc w R
MFS-337	7585	G	C	PASS	FALSE	1	405	33	60	0	0	missense_variant	gyrA	c.284G>C	p.Ser95Thr	gyrA_p.Ser95Thr	Moxifloxacin	5) Not assoc w R
MFS-337	7585	G	C	PASS	FALSE	1	405	33	60	0	0	missense_variant	gyrA	c.284G>C	p.Ser95Thr	gyrA_p.Ser95Thr	Levofloxacin	5) Not assoc w R
MFS-337	7362	G	C	PASS	FALSE	1	388	33	60	0	0	missense_variant	gyrA	c.61G>C	p.Glu21Gln	gyrA_p.Glu21Gln	Moxifloxacin	5) Not assoc w R
MFS-337	7362	G	C	PASS	FALSE	1	388	33	60	0	0	missense_variant	gyrA	c.61G>C	p.Glu21Gln	gyrA_p.Glu21Gln	Levofloxacin	5) Not assoc w R
MFS-337	620625	A	G	PASS	FALSE	1	337	33	60	0	0	missense_variant	ccsA	c.735A>G	p.Ile245Met	ccsA_p.Ile245Met	Capreomycin	5) Not assoc w R
MFS-337	1406760	T	TG	PASS	FALSE	1.01	336	33	60	339	0	frameshift_variant	Rv1258c	c.580_581insC	p.Glu194fs	Rv1258c_p.Glu194fs	Isoniazid	5) Not assoc w R
MFS-337	2167926	A	G	PASS	FALSE	1	440	33	60	0	0	missense_variant	PPE35	c.2687T>C	p.Leu896Ser	PPE35_p.Leu896Ser	Pyrazinamide	5) Not assoc w R
MFS-337	1406760	T	TG	PASS	FALSE	1.01	336	33	60	339	0	frameshift_variant	Rv1258c	c.580_581insC	p.Glu194fs	Rv1258c_p.Glu194fs	Streptomycin	5) Not assoc w R
MFS-337	4407927	T	G	PASS	FALSE	1	364	34	60	0	0	missense_variant	gid	c.276A>C	p.Glu92Asp	gid_p.Glu92Asp	Streptomycin	5) Not assoc w R
MFS-337	4407588	T	C	PASS	FALSE	1	359	33	60	0	0	synonymous_variant	gid	c.615A>G	p.Ala205Ala	gid_c.615A>G	Streptomycin	5) Not assoc w R
MFS-337	4338595	GC	G	PASS	FALSE	1	388	12	60	0	387	intergenic_region	whiB6-Rv3863	n.4338596delC		Rv3863_c.-253delC
MFS-337	4338595	GC	G	PASS	FALSE	1	388	12	60	0	387	intergenic_region	whiB6-Rv3863	n.4338596delC		whiB6_c.-75delG	Kanamycin	5) Not assoc w R
MFS-337	4338595	GC	G	PASS	FALSE	1	388	12	60	0	387	intergenic_region	whiB6-Rv3863	n.4338596delC		whiB6_c.-75delG	Capreomycin	5) Not assoc w R
MFS-337	4338595	GC	G	PASS	FALSE	1	388	12	60	0	387	intergenic_region	whiB6-Rv3863	n.4338596delC		whiB6_c.-75delG	Amikacin	5) Not assoc w R
MFS-337	4267647	T	C	PASS	FALSE	1	308	33	60	0	0	missense_variant	aftB	c.1190A>G	p.Asp397Gly	aftB_p.Asp397Gly	Ethambutol	5) Not assoc w R
MFS-337	4243460	C	T	PASS	FALSE	1	342	33	60	0	0	synonymous_variant	embA	c.228C>T	p.Cys76Cys	embA_c.228C>T	Ethambutol	5) Not assoc w R
MFS-337	4242643	C	T	PASS	FALSE	0.99	279	31	60	0	0	synonymous_variant	embC	c.2781C>T	p.Arg927Arg	embC_c.2781C>T	Ethambutol	5) Not assoc w R
MFS-337	3626562	G	A	PASS	FALSE	1	358	33	60	0	0	missense_variant	mtrB	c.52C>T	p.Pro18Ser	mtrB_p.Pro18Ser	Rifampicin	5) Not assoc w R
MFS-337	3626562	G	A	PASS	FALSE	1	358	33	60	0	0	missense_variant	mtrB	c.52C>T	p.Pro18Ser	mtrB_p.Pro18Ser	Bedaquiline	3) Uncertain significance
MFS-337	3625065	T	G	PASS	FALSE	1	331	34	60	0	0	missense_variant	mtrB	c.1549A>C	p.Met517Leu	mtrB_p.Met517Leu	Bedaquiline	3) Uncertain significance
MFS-337	3612813	T	C	PASS	FALSE	1	377	32	60	0	0	missense_variant	Rv3236c	c.304A>G	p.Thr102Ala	Rv3236c_p.Thr102Ala	Pyrazinamide	4) Not assoc w R - Interim
MFS-337	2714846	C	T	PASS	FALSE	1	329	32	60	0	0	missense_variant	eis	c.487G>A	p.Val163Ile	eis_p.Val163Ile	Kanamycin	5) Not assoc w R
MFS-337	2714846	C	T	PASS	FALSE	1	329	32	60	0	0	missense_variant	eis	c.487G>A	p.Val163Ile	eis_p.Val163Ile	Amikacin	5) Not assoc w R
MFS-337	2223293	T	C	PASS	FALSE	1	428	34	60	0	0	intergenic_region	Rv1979c-mpt64	n.2223293T>C		Rv1979c_c.-129A>G	Clofazimine	5) Not assoc w R
MFS-337	2223293	T	C	PASS	FALSE	1	428	34	60	0	0	intergenic_region	Rv1979c-mpt64	n.2223293T>C		Rv1979c_c.-129A>G	Bedaquiline	4) Not assoc w R - Interim
MFS-337	2223014	A	T	PASS	FALSE	1	384	32	60	0	0	missense_variant	Rv1979c	c.151T>A	p.Tyr51Asn	Rv1979c_p.Tyr51Asn	Clofazimine	3) Uncertain significance
MFS-337	2223014	A	T	PASS	FALSE	1	384	32	60	0	0	missense_variant	Rv1979c	c.151T>A	p.Tyr51Asn	Rv1979c_p.Tyr51Asn	Bedaquiline	3) Uncertain significance
MFS-337	2154724	C	A	PASS	FALSE	1	372	33	60	0	0	missense_variant	katG	c.1388G>T	p.Arg463Leu	katG_p.Arg463Leu	Isoniazid	5) Not assoc w R
MFS-337	1917972	A	G	PASS	FALSE	1	331	32	60	0	0	synonymous_variant	tlyA	c.33A>G	p.Leu11Leu	tlyA_c.33A>G	Capreomycin	5) Not assoc w R
MFS-337	1854300	T	C	PASS	FALSE	1	319	31	59	0	0	missense_variant	tsnR	c.695T>C	p.Leu232Pro	tsnR_p.Leu232Pro	Linezolid	5) Not assoc w R
MFS-337	1834177	A	C	PASS	FALSE	1	385	33	60	0	0	synonymous_variant	rpsA	c.636A>C	p.Arg212Arg	rpsA_c.636A>C	Pyrazinamide	4) Not assoc w R - Interim
MFS-337	1406760	T	TG	PASS	FALSE	1.01	336	33	60	339	0	frameshift_variant	Rv1258c	c.580_581insC	p.Glu194fs	Rv1258c_p.Glu194fs	Pyrazinamide	3) Uncertain significance
MFS-337	3625065	T	G	PASS	FALSE	1	331	34	60	0	0	missense_variant	mtrB	c.1549A>C	p.Met517Leu	mtrB_p.Met517Leu	Rifampicin	5) Not assoc w R
MFS-337	4248115	C	T	PASS	FALSE	1	391	32	60	0	0	synonymous_variant	embB	c.1602C>T	p.Asp534Asp	embB_c.1602C>T	Ethambutol	5) Not assoc w R
MFS-338	4338595	GC	G	PASS	FALSE	1	319	0	60	0	319	intergenic_region	whiB6-Rv3863	n.4338596delC		whiB6_c.-75delG	Amikacin	5) Not assoc w R
MFS-338	1406760	T	TG	PASS	FALSE	1	293	33	60	292	0	frameshift_variant	Rv1258c	c.580_581insC	p.Glu194fs	Rv1258c_p.Glu194fs	Isoniazid	5) Not assoc w R
MFS-338	1406760	T	TG	PASS	FALSE	1	293	33	60	292	0	frameshift_variant	Rv1258c	c.580_581insC	p.Glu194fs	Rv1258c_p.Glu194fs	Pyrazinamide	3) Uncertain significance
MFS-338	1406760	T	TG	PASS	FALSE	1	293	33	60	292	0	frameshift_variant	Rv1258c	c.580_581insC	p.Glu194fs	Rv1258c_p.Glu194fs	Streptomycin	5) Not assoc w R
MFS-338	1834177	A	C	PASS	FALSE	1	285	33	60	0	0	synonymous_variant	rpsA	c.636A>C	p.Arg212Arg	rpsA_c.636A>C	Pyrazinamide	4) Not assoc w R - Interim
MFS-338	1854300	T	C	PASS	FALSE	1	246	31	59	0	0	missense_variant	tsnR	c.695T>C	p.Leu232Pro	tsnR_p.Leu232Pro	Linezolid	5) Not assoc w R
MFS-338	1917972	A	G	PASS	FALSE	1	258	33	60	0	0	synonymous_variant	tlyA	c.33A>G	p.Leu11Leu	tlyA_c.33A>G	Capreomycin	5) Not assoc w R
MFS-338	2154724	C	A	PASS	FALSE	1	293	33	60	0	0	missense_variant	katG	c.1388G>T	p.Arg463Leu	katG_p.Arg463Leu	Isoniazid	5) Not assoc w R
MFS-338	2167926	A	G	PASS	FALSE	1	359	34	60	0	0	missense_variant	PPE35	c.2687T>C	p.Leu896Ser	PPE35_p.Leu896Ser	Pyrazinamide	5) Not assoc w R
MFS-338	2223014	A	T	PASS	FALSE	1	314	33	60	0	0	missense_variant	Rv1979c	c.151T>A	p.Tyr51Asn	Rv1979c_p.Tyr51Asn	Bedaquiline	3) Uncertain significance
MFS-338	781395	T	C	PASS	FALSE	1	325	34	60	0	0	intergenic_region	Rv0681-rpsL	n.781395T>C		rpsL_c.-165T>C	Streptomycin	5) Not assoc w R
MFS-338	2223014	A	T	PASS	FALSE	1	314	33	60	0	0	missense_variant	Rv1979c	c.151T>A	p.Tyr51Asn	Rv1979c_p.Tyr51Asn	Clofazimine	3) Uncertain significance
MFS-338	2223293	T	C	PASS	FALSE	1	341	33	60	0	0	intergenic_region	Rv1979c-mpt64	n.2223293T>C		Rv1979c_c.-129A>G	Clofazimine	5) Not assoc w R
MFS-338	2714846	C	T	PASS	FALSE	0.99	266	32	60	0	0	missense_variant	eis	c.487G>A	p.Val163Ile	eis_p.Val163Ile	Amikacin	5) Not assoc w R
MFS-338	2714846	C	T	PASS	FALSE	0.99	266	32	60	0	0	missense_variant	eis	c.487G>A	p.Val163Ile	eis_p.Val163Ile	Kanamycin	5) Not assoc w R
MFS-338	3612813	T	C	PASS	FALSE	1	289	32	60	0	0	missense_variant	Rv3236c	c.304A>G	p.Thr102Ala	Rv3236c_p.Thr102Ala	Pyrazinamide	4) Not assoc w R - Interim
MFS-338	3625065	T	G	PASS	FALSE	1	275	33	60	0	0	missense_variant	mtrB	c.1549A>C	p.Met517Leu	mtrB_p.Met517Leu	Bedaquiline	3) Uncertain significance
MFS-338	3625065	T	G	PASS	FALSE	1	275	33	60	0	0	missense_variant	mtrB	c.1549A>C	p.Met517Leu	mtrB_p.Met517Leu	Rifampicin	5) Not assoc w R
MFS-338	3626562	G	A	PASS	FALSE	1	284	33	60	0	0	missense_variant	mtrB	c.52C>T	p.Pro18Ser	mtrB_p.Pro18Ser	Bedaquiline	3) Uncertain significance
MFS-338	3626562	G	A	PASS	FALSE	1	284	33	60	0	0	missense_variant	mtrB	c.52C>T	p.Pro18Ser	mtrB_p.Pro18Ser	Rifampicin	5) Not assoc w R
MFS-338	4243460	C	T	PASS	FALSE	1	308	33	60	0	0	synonymous_variant	embA	c.228C>T	p.Cys76Cys	embA_c.228C>T	Ethambutol	5) Not assoc w R
MFS-338	2223293	T	C	PASS	FALSE	1	341	33	60	0	0	intergenic_region	Rv1979c-mpt64	n.2223293T>C		Rv1979c_c.-129A>G	Bedaquiline	4) Not assoc w R - Interim
MFS-338	4248115	C	T	PASS	FALSE	1	328	33	60	0	0	synonymous_variant	embB	c.1602C>T	p.Asp534Asp	embB_c.1602C>T	Ethambutol	5) Not assoc w R
MFS-338	776182	C	T	PASS	FALSE	0.99	315	29	60	0	0	missense_variant	mmpL5	c.2299G>A	p.Asp767Asn	mmpL5_p.Asp767Asn	Clofazimine	5) Not assoc w R
MFS-338	776100	G	A	PASS	FALSE	1	322	32	60	0	0	missense_variant	mmpL5	c.2381C>T	p.Thr794Ile	mmpL5_p.Thr794Ile	Clofazimine	5) Not assoc w R
MFS-338	4338595	GC	G	PASS	FALSE	1	319	0	60	0	319	intergenic_region	whiB6-Rv3863	n.4338596delC		whiB6_c.-75delG	Capreomycin	5) Not assoc w R
MFS-338	7362	G	C	PASS	FALSE	1	307	33	60	0	0	missense_variant	gyrA	c.61G>C	p.Glu21Gln	gyrA_p.Glu21Gln	Levofloxacin	5) Not assoc w R
MFS-338	7362	G	C	PASS	FALSE	1	307	33	60	0	0	missense_variant	gyrA	c.61G>C	p.Glu21Gln	gyrA_p.Glu21Gln	Moxifloxacin	5) Not assoc w R
MFS-338	7585	G	C	PASS	FALSE	1	299	33	60	0	0	missense_variant	gyrA	c.284G>C	p.Ser95Thr	gyrA_p.Ser95Thr	Levofloxacin	5) Not assoc w R
MFS-338	7585	G	C	PASS	FALSE	1	299	33	60	0	0	missense_variant	gyrA	c.284G>C	p.Ser95Thr	gyrA_p.Ser95Thr	Moxifloxacin	5) Not assoc w R
MFS-338	9304	G	A	PASS	FALSE	1	316	34	60	0	0	missense_variant	gyrA	c.2003G>A	p.Gly668Asp	gyrA_p.Gly668Asp	Levofloxacin	5) Not assoc w R
MFS-338	9304	G	A	PASS	FALSE	1	316	34	60	0	0	missense_variant	gyrA	c.2003G>A	p.Gly668Asp	gyrA_p.Gly668Asp	Moxifloxacin	5) Not assoc w R
MFS-338	491742	T	C	PASS	FALSE	1	316	33	60	0	0	synonymous_variant	fgd1	c.960T>C	p.Phe320Phe	fgd1_c.960T>C	Clofazimine	5) Not assoc w R
MFS-338	491742	T	C	PASS	FALSE	1	316	33	60	0	0	synonymous_variant	fgd1	c.960T>C	p.Phe320Phe	fgd1_c.960T>C	Delamanid	4) Not assoc w R - Interim
MFS-338	776182	C	T	PASS	FALSE	0.99	315	29	60	0	0	missense_variant	mmpL5	c.2299G>A	p.Asp767Asn	mmpL5_p.Asp767Asn	Bedaquiline	5) Not assoc w R
MFS-338	575907	C	T	PASS	FALSE	1	252	32	60	0	0	missense_variant	mshA	c.560C>T	p.Ala187Val	mshA_p.Ala187Val	Ethionamide	5) Not assoc w R
MFS-338	620625	A	G	PASS	FALSE	1	278	33	60	0	0	missense_variant	ccsA	c.735A>G	p.Ile245Met	ccsA_p.Ile245Met	Amikacin	5) Not assoc w R
MFS-338	620625	A	G	PASS	FALSE	1	278	33	60	0	0	missense_variant	ccsA	c.735A>G	p.Ile245Met	ccsA_p.Ile245Met	Capreomycin	5) Not assoc w R
MFS-338	620625	A	G	PASS	FALSE	1	278	33	60	0	0	missense_variant	ccsA	c.735A>G	p.Ile245Met	ccsA_p.Ile245Met	Kanamycin	3) Uncertain significance
MFS-338	657081	C	T	PASS	FALSE	1	344	33	60	0	0	synonymous_variant	Rv0565c	c.390G>A	p.Val130Val	Rv0565c_c.390G>A	Ethionamide	4) Not assoc w R - Interim
MFS-338	657142	C	T	PASS	FALSE	1	310	32	60	0	0	missense_variant	Rv0565c	c.329G>A	p.Arg110His	Rv0565c_p.Arg110His	Ethionamide	3) Uncertain significance
MFS-338	763031	T	C	PASS	FALSE	1	305	34	60	0	0	synonymous_variant	rpoB	c.3225T>C	p.Ala1075Ala	rpoB_c.3225T>C	Rifampicin	5) Not assoc w R
MFS-338	775639	T	C	PASS	FALSE	1	265	33	60	0	0	missense_variant	mmpL5	c.2842A>G	p.Ile948Val	mmpL5_p.Ile948Val	Bedaquiline	4) Not assoc w R - Interim
MFS-338	775639	T	C	PASS	FALSE	1	265	33	60	0	0	missense_variant	mmpL5	c.2842A>G	p.Ile948Val	mmpL5_p.Ile948Val	Clofazimine	5) Not assoc w R
MFS-338	776100	G	A	PASS	FALSE	1	322	32	60	0	0	missense_variant	mmpL5	c.2381C>T	p.Thr794Ile	mmpL5_p.Thr794Ile	Bedaquiline	4) Not assoc w R - Interim
MFS-338	575907	C	T	PASS	FALSE	1	252	32	60	0	0	missense_variant	mshA	c.560C>T	p.Ala187Val	mshA_p.Ala187Val	Isoniazid	5) Not assoc w R
MFS-338	4267647	T	C	PASS	FALSE	1	269	33	60	0	0	missense_variant	aftB	c.1190A>G	p.Asp397Gly	aftB_p.Asp397Gly	Ethambutol	5) Not assoc w R
MFS-338	4242643	C	T	PASS	FALSE	1	263	31	60	0	0	synonymous_variant	embC	c.2781C>T	p.Arg927Arg	embC_c.2781C>T	Ethambutol	5) Not assoc w R
MFS-338	4338595	GC	G	PASS	FALSE	1	319	0	60	0	319	intergenic_region	whiB6-Rv3863	n.4338596delC		Rv3863_c.-253delC
MFS-338	4407927	T	G	PASS	FALSE	1	301	33	60	0	0	missense_variant	gid	c.276A>C	p.Glu92Asp	gid_p.Glu92Asp	Streptomycin	5) Not assoc w R
MFS-338	4407588	T	C	PASS	FALSE	1	305	33	60	0	0	synonymous_variant	gid	c.615A>G	p.Ala205Ala	gid_c.615A>G	Streptomycin	5) Not assoc w R
MFS-338	4338595	GC	G	PASS	FALSE	1	319	0	60	0	319	intergenic_region	whiB6-Rv3863	n.4338596delC		whiB6_c.-75delG	Kanamycin	5) Not assoc w R
MFS-339	763031	T	C	PASS	FALSE	1	254	33	60	0	0	synonymous_variant	rpoB	c.3225T>C	p.Ala1075Ala	rpoB_c.3225T>C	Rifampicin	5) Not assoc w R
MFS-339	657142	C	T	PASS	FALSE	1	290	32	60	0	0	missense_variant	Rv0565c	c.329G>A	p.Arg110His	Rv0565c_p.Arg110His	Ethionamide	3) Uncertain significance
MFS-339	657081	C	T	PASS	FALSE	1	268	33	60	0	0	synonymous_variant	Rv0565c	c.390G>A	p.Val130Val	Rv0565c_c.390G>A	Ethionamide	4) Not assoc w R - Interim
MFS-339	620625	A	G	PASS	FALSE	1	246	33	60	0	0	missense_variant	ccsA	c.735A>G	p.Ile245Met	ccsA_p.Ile245Met	Kanamycin	3) Uncertain significance
MFS-339	620625	A	G	PASS	FALSE	1	246	33	60	0	0	missense_variant	ccsA	c.735A>G	p.Ile245Met	ccsA_p.Ile245Met	Capreomycin	5) Not assoc w R
MFS-339	620625	A	G	PASS	FALSE	1	246	33	60	0	0	missense_variant	ccsA	c.735A>G	p.Ile245Met	ccsA_p.Ile245Met	Amikacin	5) Not assoc w R
MFS-339	575907	C	T	PASS	FALSE	1	238	33	60	0	0	missense_variant	mshA	c.560C>T	p.Ala187Val	mshA_p.Ala187Val	Isoniazid	5) Not assoc w R
MFS-339	575907	C	T	PASS	FALSE	1	238	33	60	0	0	missense_variant	mshA	c.560C>T	p.Ala187Val	mshA_p.Ala187Val	Ethionamide	5) Not assoc w R
MFS-339	491742	T	C	PASS	FALSE	1	276	34	60	0	0	synonymous_variant	fgd1	c.960T>C	p.Phe320Phe	fgd1_c.960T>C	Delamanid	4) Not assoc w R - Interim
MFS-339	491742	T	C	PASS	FALSE	1	276	34	60	0	0	synonymous_variant	fgd1	c.960T>C	p.Phe320Phe	fgd1_c.960T>C	Clofazimine	5) Not assoc w R
MFS-339	4243460	C	T	PASS	FALSE	1	254	33	60	0	0	synonymous_variant	embA	c.228C>T	p.Cys76Cys	embA_c.228C>T	Ethambutol	5) Not assoc w R
MFS-339	7362	G	C	PASS	FALSE	1	295	33	60	0	0	missense_variant	gyrA	c.61G>C	p.Glu21Gln	gyrA_p.Glu21Gln	Levofloxacin	5) Not assoc w R
MFS-339	7362	G	C	PASS	FALSE	1	295	33	60	0	0	missense_variant	gyrA	c.61G>C	p.Glu21Gln	gyrA_p.Glu21Gln	Moxifloxacin	5) Not assoc w R
MFS-339	7585	G	C	PASS	FALSE	1	275	33	60	0	0	missense_variant	gyrA	c.284G>C	p.Ser95Thr	gyrA_p.Ser95Thr	Levofloxacin	5) Not assoc w R
MFS-339	9304	G	A	PASS	FALSE	1	289	33	60	0	0	missense_variant	gyrA	c.2003G>A	p.Gly668Asp	gyrA_p.Gly668Asp	Moxifloxacin	5) Not assoc w R
MFS-339	4267647	T	C	PASS	FALSE	1	256	33	60	0	0	missense_variant	aftB	c.1190A>G	p.Asp397Gly	aftB_p.Asp397Gly	Ethambutol	5) Not assoc w R
MFS-339	4338595	GC	G	PASS	FALSE	1	253	0	60	0	253	intergenic_region	whiB6-Rv3863	n.4338596delC		whiB6_c.-75delG	Amikacin	5) Not assoc w R
MFS-339	4338595	GC	G	PASS	FALSE	1	253	0	60	0	253	intergenic_region	whiB6-Rv3863	n.4338596delC		whiB6_c.-75delG	Capreomycin	5) Not assoc w R
MFS-339	4338595	GC	G	PASS	FALSE	1	253	0	60	0	253	intergenic_region	whiB6-Rv3863	n.4338596delC		whiB6_c.-75delG	Kanamycin	5) Not assoc w R
MFS-339	4338595	GC	G	PASS	FALSE	1	253	0	60	0	253	intergenic_region	whiB6-Rv3863	n.4338596delC		Rv3863_c.-253delC
MFS-339	4407588	T	C	PASS	FALSE	1	275	33	60	0	0	synonymous_variant	gid	c.615A>G	p.Ala205Ala	gid_c.615A>G	Streptomycin	5) Not assoc w R
MFS-339	775639	T	C	PASS	FALSE	1	271	33	60	0	0	missense_variant	mmpL5	c.2842A>G	p.Ile948Val	mmpL5_p.Ile948Val	Bedaquiline	4) Not assoc w R - Interim
MFS-339	4248115	C	T	PASS	FALSE	1	286	33	60	0	0	synonymous_variant	embB	c.1602C>T	p.Asp534Asp	embB_c.1602C>T	Ethambutol	5) Not assoc w R
MFS-339	775639	T	C	PASS	FALSE	1	271	33	60	0	0	missense_variant	mmpL5	c.2842A>G	p.Ile948Val	mmpL5_p.Ile948Val	Clofazimine	5) Not assoc w R
MFS-339	776100	G	A	PASS	FALSE	1	300	32	60	0	0	missense_variant	mmpL5	c.2381C>T	p.Thr794Ile	mmpL5_p.Thr794Ile	Clofazimine	5) Not assoc w R
MFS-339	4242643	C	T	PASS	FALSE	1	240	31	60	0	0	synonymous_variant	embC	c.2781C>T	p.Arg927Arg	embC_c.2781C>T	Ethambutol	5) Not assoc w R
MFS-339	3626562	G	A	PASS	FALSE	1	243	34	60	0	0	missense_variant	mtrB	c.52C>T	p.Pro18Ser	mtrB_p.Pro18Ser	Rifampicin	5) Not assoc w R
MFS-339	4407927	T	G	PASS	FALSE	1	249	34	60	0	0	missense_variant	gid	c.276A>C	p.Glu92Asp	gid_p.Glu92Asp	Streptomycin	5) Not assoc w R
MFS-339	3626562	G	A	PASS	FALSE	1	243	34	60	0	0	missense_variant	mtrB	c.52C>T	p.Pro18Ser	mtrB_p.Pro18Ser	Bedaquiline	3) Uncertain significance
MFS-339	3625065	T	G	PASS	FALSE	1	245	34	60	0	0	missense_variant	mtrB	c.1549A>C	p.Met517Leu	mtrB_p.Met517Leu	Rifampicin	5) Not assoc w R
MFS-339	3625065	T	G	PASS	FALSE	1	245	34	60	0	0	missense_variant	mtrB	c.1549A>C	p.Met517Leu	mtrB_p.Met517Leu	Bedaquiline	3) Uncertain significance
MFS-339	3612813	T	C	PASS	FALSE	1	274	33	60	0	0	missense_variant	Rv3236c	c.304A>G	p.Thr102Ala	Rv3236c_p.Thr102Ala	Pyrazinamide	4) Not assoc w R - Interim
MFS-339	2714846	C	T	PASS	FALSE	1	269	32	60	0	0	missense_variant	eis	c.487G>A	p.Val163Ile	eis_p.Val163Ile	Kanamycin	5) Not assoc w R
MFS-339	2714846	C	T	PASS	FALSE	1	269	32	60	0	0	missense_variant	eis	c.487G>A	p.Val163Ile	eis_p.Val163Ile	Amikacin	5) Not assoc w R
MFS-339	2223293	T	C	PASS	FALSE	1	282	33	60	0	0	intergenic_region	Rv1979c-mpt64	n.2223293T>C		Rv1979c_c.-129A>G	Clofazimine	5) Not assoc w R
MFS-339	2223293	T	C	PASS	FALSE	1	282	33	60	0	0	intergenic_region	Rv1979c-mpt64	n.2223293T>C		Rv1979c_c.-129A>G	Bedaquiline	4) Not assoc w R - Interim
MFS-339	776100	G	A	PASS	FALSE	1	300	32	60	0	0	missense_variant	mmpL5	c.2381C>T	p.Thr794Ile	mmpL5_p.Thr794Ile	Bedaquiline	4) Not assoc w R - Interim
MFS-339	2223014	A	T	PASS	FALSE	1	300	33	60	0	0	missense_variant	Rv1979c	c.151T>A	p.Tyr51Asn	Rv1979c_p.Tyr51Asn	Clofazimine	3) Uncertain significance
MFS-339	2167926	A	G	PASS	FALSE	1	271	33	60	0	0	missense_variant	PPE35	c.2687T>C	p.Leu896Ser	PPE35_p.Leu896Ser	Pyrazinamide	5) Not assoc w R
MFS-339	2154724	C	A	PASS	FALSE	1	263	33	60	0	0	missense_variant	katG	c.1388G>T	p.Arg463Leu	katG_p.Arg463Leu	Isoniazid	5) Not assoc w R
MFS-339	1917972	A	G	PASS	FALSE	1	219	33	60	0	0	synonymous_variant	tlyA	c.33A>G	p.Leu11Leu	tlyA_c.33A>G	Capreomycin	5) Not assoc w R
MFS-339	1854300	T	C	PASS	FALSE	1	211	32	59	0	0	missense_variant	tsnR	c.695T>C	p.Leu232Pro	tsnR_p.Leu232Pro	Linezolid	5) Not assoc w R
MFS-339	1834177	A	C	PASS	FALSE	1	226	32	60	0	0	synonymous_variant	rpsA	c.636A>C	p.Arg212Arg	rpsA_c.636A>C	Pyrazinamide	4) Not assoc w R - Interim
MFS-339	1406760	T	TG	PASS	FALSE	1	240	33	60	240	0	frameshift_variant	Rv1258c	c.580_581insC	p.Glu194fs	Rv1258c_p.Glu194fs	Streptomycin	5) Not assoc w R
MFS-339	1406760	T	TG	PASS	FALSE	1	240	33	60	240	0	frameshift_variant	Rv1258c	c.580_581insC	p.Glu194fs	Rv1258c_p.Glu194fs	Pyrazinamide	3) Uncertain significance
MFS-339	1406760	T	TG	PASS	FALSE	1	240	33	60	240	0	frameshift_variant	Rv1258c	c.580_581insC	p.Glu194fs	Rv1258c_p.Glu194fs	Isoniazid	5) Not assoc w R
MFS-339	781395	T	C	PASS	FALSE	1	299	33	60	0	0	intergenic_region	Rv0681-rpsL	n.781395T>C		rpsL_c.-165T>C	Streptomycin	5) Not assoc w R
MFS-339	776182	C	T	PASS	FALSE	0.99	287	29	60	0	0	missense_variant	mmpL5	c.2299G>A	p.Asp767Asn	mmpL5_p.Asp767Asn	Clofazimine	5) Not assoc w R
MFS-339	776182	C	T	PASS	FALSE	0.99	287	29	60	0	0	missense_variant	mmpL5	c.2299G>A	p.Asp767Asn	mmpL5_p.Asp767Asn	Bedaquiline	5) Not assoc w R
MFS-339	2223014	A	T	PASS	FALSE	1	300	33	60	0	0	missense_variant	Rv1979c	c.151T>A	p.Tyr51Asn	Rv1979c_p.Tyr51Asn	Bedaquiline	3) Uncertain significance
MFS-339	9304	G	A	PASS	FALSE	1	289	33	60	0	0	missense_variant	gyrA	c.2003G>A	p.Gly668Asp	gyrA_p.Gly668Asp	Levofloxacin	5) Not assoc w R
MFS-339	7585	G	C	PASS	FALSE	1	275	33	60	0	0	missense_variant	gyrA	c.284G>C	p.Ser95Thr	gyrA_p.Ser95Thr	Moxifloxacin	5) Not assoc w R
MFS-34	2714846	C	T	PASS	FALSE	1	187	33	60	0	0	missense_variant	eis	c.487G>A	p.Val163Ile	eis_p.Val163Ile	Amikacin	5) Not assoc w R
MFS-34	657081	C	T	PASS	FALSE	1	285	33	60	0	0	synonymous_variant	Rv0565c	c.390G>A	p.Val130Val	Rv0565c_c.390G>A	Ethionamide	4) Not assoc w R - Interim
MFS-34	657142	C	T	PASS	FALSE	1	294	32	60	0	0	missense_variant	Rv0565c	c.329G>A	p.Arg110His	Rv0565c_p.Arg110His	Ethionamide	3) Uncertain significance
MFS-34	763031	T	C	PASS	FALSE	1	224	33	60	0	0	synonymous_variant	rpoB	c.3225T>C	p.Ala1075Ala	rpoB_c.3225T>C	Rifampicin	5) Not assoc w R
MFS-34	775639	T	C	PASS	FALSE	1	242	33	60	0	0	missense_variant	mmpL5	c.2842A>G	p.Ile948Val	mmpL5_p.Ile948Val	Bedaquiline	4) Not assoc w R - Interim
MFS-34	775639	T	C	PASS	FALSE	1	242	33	60	0	0	missense_variant	mmpL5	c.2842A>G	p.Ile948Val	mmpL5_p.Ile948Val	Clofazimine	5) Not assoc w R
MFS-34	776100	G	A	PASS	FALSE	0.99	265	32	60	0	0	missense_variant	mmpL5	c.2381C>T	p.Thr794Ile	mmpL5_p.Thr794Ile	Bedaquiline	4) Not assoc w R - Interim
MFS-34	776100	G	A	PASS	FALSE	0.99	265	32	60	0	0	missense_variant	mmpL5	c.2381C>T	p.Thr794Ile	mmpL5_p.Thr794Ile	Clofazimine	5) Not assoc w R
MFS-34	776182	C	T	PASS	FALSE	1	231	30	60	0	0	missense_variant	mmpL5	c.2299G>A	p.Asp767Asn	mmpL5_p.Asp767Asn	Bedaquiline	5) Not assoc w R
MFS-34	776182	C	T	PASS	FALSE	1	231	30	60	0	0	missense_variant	mmpL5	c.2299G>A	p.Asp767Asn	mmpL5_p.Asp767Asn	Clofazimine	5) Not assoc w R
MFS-34	620625	A	G	PASS	FALSE	1	220	34	60	0	0	missense_variant	ccsA	c.735A>G	p.Ile245Met	ccsA_p.Ile245Met	Kanamycin	3) Uncertain significance
MFS-34	778980	A	G	PASS	FALSE	1	258	34	60	0	0	intergenic_region	mmpS5-Rv0678	n.778980A>G		mmpS5_c.-75T>C	Clofazimine	3) Uncertain significance
MFS-34	781395	T	C	PASS	FALSE	1	293	34	60	0	0	intergenic_region	Rv0681-rpsL	n.781395T>C		rpsL_c.-165T>C	Streptomycin	5) Not assoc w R
MFS-34	1406760	T	TG	PASS	FALSE	1.01	196	33	60	198	0	frameshift_variant	Rv1258c	c.580_581insC	p.Glu194fs	Rv1258c_p.Glu194fs	Isoniazid	5) Not assoc w R
MFS-34	1406760	T	TG	PASS	FALSE	1.01	196	33	60	198	0	frameshift_variant	Rv1258c	c.580_581insC	p.Glu194fs	Rv1258c_p.Glu194fs	Pyrazinamide	3) Uncertain significance
MFS-34	1406760	T	TG	PASS	FALSE	1.01	196	33	60	198	0	frameshift_variant	Rv1258c	c.580_581insC	p.Glu194fs	Rv1258c_p.Glu194fs	Streptomycin	5) Not assoc w R
MFS-34	1834177	A	C	PASS	FALSE	1	224	33	60	0	0	synonymous_variant	rpsA	c.636A>C	p.Arg212Arg	rpsA_c.636A>C	Pyrazinamide	4) Not assoc w R - Interim
MFS-34	1854300	T	C	PASS	FALSE	1	180	31	58	0	0	missense_variant	tsnR	c.695T>C	p.Leu232Pro	tsnR_p.Leu232Pro	Linezolid	5) Not assoc w R
MFS-34	1917972	A	G	PASS	FALSE	1	187	33	60	0	0	synonymous_variant	tlyA	c.33A>G	p.Leu11Leu	tlyA_c.33A>G	Capreomycin	5) Not assoc w R
MFS-34	2154724	C	A	PASS	FALSE	1	190	34	60	0	0	missense_variant	katG	c.1388G>T	p.Arg463Leu	katG_p.Arg463Leu	Isoniazid	5) Not assoc w R
MFS-34	2167926	A	G	PASS	FALSE	1	241	33	60	0	0	missense_variant	PPE35	c.2687T>C	p.Leu896Ser	PPE35_p.Leu896Ser	Pyrazinamide	5) Not assoc w R
MFS-34	778980	A	G	PASS	FALSE	1	258	34	60	0	0	intergenic_region	mmpS5-Rv0678	n.778980A>G		Rv0678_c.-10A>G
MFS-34	2223014	A	T	PASS	FALSE	1	250	33	60	0	0	missense_variant	Rv1979c	c.151T>A	p.Tyr51Asn	Rv1979c_p.Tyr51Asn	Bedaquiline	3) Uncertain significance
MFS-34	620625	A	G	PASS	FALSE	1	220	34	60	0	0	missense_variant	ccsA	c.735A>G	p.Ile245Met	ccsA_p.Ile245Met	Capreomycin	5) Not assoc w R
MFS-34	575907	C	T	PASS	FALSE	1	164	33	60	0	0	missense_variant	mshA	c.560C>T	p.Ala187Val	mshA_p.Ala187Val	Isoniazid	5) Not assoc w R
MFS-34	4267647	T	C	PASS	FALSE	1	217	33	60	0	0	missense_variant	aftB	c.1190A>G	p.Asp397Gly	aftB_p.Asp397Gly	Ethambutol	5) Not assoc w R
MFS-34	4338595	GC	G	PASS	FALSE	1	274	12	60	0	273	intergenic_region	whiB6-Rv3863	n.4338596delC		whiB6_c.-75delG	Amikacin	5) Not assoc w R
MFS-34	4338595	GC	G	PASS	FALSE	1	274	12	60	0	273	intergenic_region	whiB6-Rv3863	n.4338596delC		whiB6_c.-75delG	Capreomycin	5) Not assoc w R
MFS-34	4338595	GC	G	PASS	FALSE	1	274	12	60	0	273	intergenic_region	whiB6-Rv3863	n.4338596delC		whiB6_c.-75delG	Kanamycin	5) Not assoc w R
MFS-34	4338595	GC	G	PASS	FALSE	1	274	12	60	0	273	intergenic_region	whiB6-Rv3863	n.4338596delC		Rv3863_c.-253delC
MFS-34	4338596	C	T	Del	FALSE	1	1	12	60	0	273	intergenic_region	whiB6-Rv3863	n.4338596C>T		whiB6_c.-75G>A	Amikacin	3) Uncertain significance
MFS-34	4338596	C	T	Del	FALSE	1	1	12	60	0	273	intergenic_region	whiB6-Rv3863	n.4338596C>T		whiB6_c.-75G>A	Capreomycin	3) Uncertain significance
MFS-34	4338596	C	T	Del	FALSE	1	1	12	60	0	273	intergenic_region	whiB6-Rv3863	n.4338596C>T		whiB6_c.-75G>A	Kanamycin	3) Uncertain significance
MFS-34	4338596	C	T	Del	FALSE	1	1	12	60	0	273	intergenic_region	whiB6-Rv3863	n.4338596C>T		Rv3863_c.-253C>T
MFS-34	620625	A	G	PASS	FALSE	1	220	34	60	0	0	missense_variant	ccsA	c.735A>G	p.Ile245Met	ccsA_p.Ile245Met	Amikacin	5) Not assoc w R
MFS-34	4407588	T	C	PASS	FALSE	1	239	34	60	0	0	synonymous_variant	gid	c.615A>G	p.Ala205Ala	gid_c.615A>G	Streptomycin	5) Not assoc w R
MFS-34	7362	G	C	PASS	FALSE	1	291	33	60	0	0	missense_variant	gyrA	c.61G>C	p.Glu21Gln	gyrA_p.Glu21Gln	Levofloxacin	5) Not assoc w R
MFS-34	7362	G	C	PASS	FALSE	1	291	33	60	0	0	missense_variant	gyrA	c.61G>C	p.Glu21Gln	gyrA_p.Glu21Gln	Moxifloxacin	5) Not assoc w R
MFS-34	7585	G	C	PASS	FALSE	1	266	33	60	0	0	missense_variant	gyrA	c.284G>C	p.Ser95Thr	gyrA_p.Ser95Thr	Levofloxacin	5) Not assoc w R
MFS-34	7585	G	C	PASS	FALSE	1	266	33	60	0	0	missense_variant	gyrA	c.284G>C	p.Ser95Thr	gyrA_p.Ser95Thr	Moxifloxacin	5) Not assoc w R
MFS-34	9304	G	A	PASS	FALSE	1	233	34	60	0	0	missense_variant	gyrA	c.2003G>A	p.Gly668Asp	gyrA_p.Gly668Asp	Levofloxacin	5) Not assoc w R
MFS-34	9304	G	A	PASS	FALSE	1	233	34	60	0	0	missense_variant	gyrA	c.2003G>A	p.Gly668Asp	gyrA_p.Gly668Asp	Moxifloxacin	5) Not assoc w R
MFS-34	491742	T	C	PASS	FALSE	1	252	33	60	0	0	synonymous_variant	fgd1	c.960T>C	p.Phe320Phe	fgd1_c.960T>C	Clofazimine	5) Not assoc w R
MFS-34	491742	T	C	PASS	FALSE	1	252	33	60	0	0	synonymous_variant	fgd1	c.960T>C	p.Phe320Phe	fgd1_c.960T>C	Delamanid	4) Not assoc w R - Interim
MFS-34	575907	C	T	PASS	FALSE	1	164	33	60	0	0	missense_variant	mshA	c.560C>T	p.Ala187Val	mshA_p.Ala187Val	Ethionamide	5) Not assoc w R
MFS-34	4407927	T	G	PASS	FALSE	1	225	33	60	0	0	missense_variant	gid	c.276A>C	p.Glu92Asp	gid_p.Glu92Asp	Streptomycin	5) Not assoc w R
MFS-34	2714846	C	T	PASS	FALSE	1	187	33	60	0	0	missense_variant	eis	c.487G>A	p.Val163Ile	eis_p.Val163Ile	Kanamycin	5) Not assoc w R
MFS-34	2223014	A	T	PASS	FALSE	1	250	33	60	0	0	missense_variant	Rv1979c	c.151T>A	p.Tyr51Asn	Rv1979c_p.Tyr51Asn	Clofazimine	3) Uncertain significance
MFS-34	4242643	C	T	PASS	FALSE	1	167	32	60	0	0	synonymous_variant	embC	c.2781C>T	p.Arg927Arg	embC_c.2781C>T	Ethambutol	5) Not assoc w R
MFS-34	2223293	T	C	PASS	FALSE	1	287	33	60	0	0	intergenic_region	Rv1979c-mpt64	n.2223293T>C		Rv1979c_c.-129A>G	Clofazimine	5) Not assoc w R
MFS-34	2223293	T	C	PASS	FALSE	1	287	33	60	0	0	intergenic_region	Rv1979c-mpt64	n.2223293T>C		Rv1979c_c.-129A>G	Bedaquiline	4) Not assoc w R - Interim
MFS-34	3612813	T	C	PASS	FALSE	1	238	32	60	0	0	missense_variant	Rv3236c	c.304A>G	p.Thr102Ala	Rv3236c_p.Thr102Ala	Pyrazinamide	4) Not assoc w R - Interim
MFS-34	3625065	T	G	PASS	FALSE	1	204	33	60	0	0	missense_variant	mtrB	c.1549A>C	p.Met517Leu	mtrB_p.Met517Leu	Bedaquiline	3) Uncertain significance
MFS-34	3625065	T	G	PASS	FALSE	1	204	33	60	0	0	missense_variant	mtrB	c.1549A>C	p.Met517Leu	mtrB_p.Met517Leu	Rifampicin	5) Not assoc w R
MFS-34	3626562	G	A	PASS	FALSE	1	260	34	60	0	0	missense_variant	mtrB	c.52C>T	p.Pro18Ser	mtrB_p.Pro18Ser	Bedaquiline	3) Uncertain significance
MFS-34	3626562	G	A	PASS	FALSE	1	260	34	60	0	0	missense_variant	mtrB	c.52C>T	p.Pro18Ser	mtrB_p.Pro18Ser	Rifampicin	5) Not assoc w R
MFS-34	4243460	C	T	PASS	FALSE	1	224	34	60	0	0	synonymous_variant	embA	c.228C>T	p.Cys76Cys	embA_c.228C>T	Ethambutol	5) Not assoc w R
MFS-34	4248115	C	T	PASS	FALSE	1	238	32	60	0	0	synonymous_variant	embB	c.1602C>T	p.Asp534Asp	embB_c.1602C>T	Ethambutol	5) Not assoc w R
MFS-340	620625	A	G	PASS	FALSE	1	244	33	60	0	0	missense_variant	ccsA	c.735A>G	p.Ile245Met	ccsA_p.Ile245Met	Capreomycin	5) Not assoc w R
MFS-340	620625	A	G	PASS	FALSE	1	244	33	60	0	0	missense_variant	ccsA	c.735A>G	p.Ile245Met	ccsA_p.Ile245Met	Kanamycin	3) Uncertain significance
MFS-340	657081	C	T	PASS	FALSE	1	276	32	60	0	0	synonymous_variant	Rv0565c	c.390G>A	p.Val130Val	Rv0565c_c.390G>A	Ethionamide	4) Not assoc w R - Interim
MFS-340	657142	C	T	PASS	FALSE	1	277	32	60	0	0	missense_variant	Rv0565c	c.329G>A	p.Arg110His	Rv0565c_p.Arg110His	Ethionamide	3) Uncertain significance
MFS-340	4242643	C	T	PASS	FALSE	1	202	31	60	0	0	synonymous_variant	embC	c.2781C>T	p.Arg927Arg	embC_c.2781C>T	Ethambutol	5) Not assoc w R
MFS-340	775639	T	C	PASS	FALSE	1	228	33	60	0	0	missense_variant	mmpL5	c.2842A>G	p.Ile948Val	mmpL5_p.Ile948Val	Bedaquiline	4) Not assoc w R - Interim
MFS-340	620625	A	G	PASS	FALSE	1	244	33	60	0	0	missense_variant	ccsA	c.735A>G	p.Ile245Met	ccsA_p.Ile245Met	Amikacin	5) Not assoc w R
MFS-340	4267647	T	C	PASS	FALSE	1	234	33	60	0	0	missense_variant	aftB	c.1190A>G	p.Asp397Gly	aftB_p.Asp397Gly	Ethambutol	5) Not assoc w R
MFS-340	763031	T	C	PASS	FALSE	1	275	33	60	0	0	synonymous_variant	rpoB	c.3225T>C	p.Ala1075Ala	rpoB_c.3225T>C	Rifampicin	5) Not assoc w R
MFS-340	575907	C	T	PASS	FALSE	1	189	33	60	0	0	missense_variant	mshA	c.560C>T	p.Ala187Val	mshA_p.Ala187Val	Isoniazid	5) Not assoc w R
MFS-340	4338595	GC	G	PASS	FALSE	1	292	0	60	0	292	intergenic_region	whiB6-Rv3863	n.4338596delC		whiB6_c.-75delG	Kanamycin	5) Not assoc w R
MFS-340	491742	T	C	PASS	FALSE	1	222	33	60	0	0	synonymous_variant	fgd1	c.960T>C	p.Phe320Phe	fgd1_c.960T>C	Delamanid	4) Not assoc w R - Interim
MFS-340	4338595	GC	G	PASS	FALSE	1	292	0	60	0	292	intergenic_region	whiB6-Rv3863	n.4338596delC		whiB6_c.-75delG	Amikacin	5) Not assoc w R
MFS-340	4338595	GC	G	PASS	FALSE	1	292	0	60	0	292	intergenic_region	whiB6-Rv3863	n.4338596delC		whiB6_c.-75delG	Capreomycin	5) Not assoc w R
MFS-340	775639	T	C	PASS	FALSE	1	228	33	60	0	0	missense_variant	mmpL5	c.2842A>G	p.Ile948Val	mmpL5_p.Ile948Val	Clofazimine	5) Not assoc w R
MFS-340	4338595	GC	G	PASS	FALSE	1	292	0	60	0	292	intergenic_region	whiB6-Rv3863	n.4338596delC		Rv3863_c.-253delC
MFS-340	4407588	T	C	PASS	FALSE	1	273	33	60	0	0	synonymous_variant	gid	c.615A>G	p.Ala205Ala	gid_c.615A>G	Streptomycin	5) Not assoc w R
MFS-340	491742	T	C	PASS	FALSE	1	222	33	60	0	0	synonymous_variant	fgd1	c.960T>C	p.Phe320Phe	fgd1_c.960T>C	Clofazimine	5) Not assoc w R
MFS-340	4407927	T	G	PASS	FALSE	1	235	33	60	0	0	missense_variant	gid	c.276A>C	p.Glu92Asp	gid_p.Glu92Asp	Streptomycin	5) Not assoc w R
MFS-340	575907	C	T	PASS	FALSE	1	189	33	60	0	0	missense_variant	mshA	c.560C>T	p.Ala187Val	mshA_p.Ala187Val	Ethionamide	5) Not assoc w R
MFS-340	3626562	G	A	PASS	FALSE	1	250	34	60	0	0	missense_variant	mtrB	c.52C>T	p.Pro18Ser	mtrB_p.Pro18Ser	Rifampicin	5) Not assoc w R
MFS-340	776100	G	A	PASS	FALSE	1	297	31	60	0	0	missense_variant	mmpL5	c.2381C>T	p.Thr794Ile	mmpL5_p.Thr794Ile	Bedaquiline	4) Not assoc w R - Interim
MFS-340	776182	C	T	PASS	FALSE	1	276	29	60	0	0	missense_variant	mmpL5	c.2299G>A	p.Asp767Asn	mmpL5_p.Asp767Asn	Bedaquiline	5) Not assoc w R
MFS-340	4243460	C	T	PASS	FALSE	1	259	33	60	0	0	synonymous_variant	embA	c.228C>T	p.Cys76Cys	embA_c.228C>T	Ethambutol	5) Not assoc w R
MFS-340	9304	G	A	PASS	FALSE	1	268	33	60	0	0	missense_variant	gyrA	c.2003G>A	p.Gly668Asp	gyrA_p.Gly668Asp	Moxifloxacin	5) Not assoc w R
MFS-340	9304	G	A	PASS	FALSE	1	268	33	60	0	0	missense_variant	gyrA	c.2003G>A	p.Gly668Asp	gyrA_p.Gly668Asp	Levofloxacin	5) Not assoc w R
MFS-340	7585	G	C	PASS	FALSE	1	224	33	60	0	0	missense_variant	gyrA	c.284G>C	p.Ser95Thr	gyrA_p.Ser95Thr	Moxifloxacin	5) Not assoc w R
MFS-340	4248115	C	T	PASS	FALSE	1	283	32	60	0	0	synonymous_variant	embB	c.1602C>T	p.Asp534Asp	embB_c.1602C>T	Ethambutol	5) Not assoc w R
MFS-340	7585	G	C	PASS	FALSE	1	224	33	60	0	0	missense_variant	gyrA	c.284G>C	p.Ser95Thr	gyrA_p.Ser95Thr	Levofloxacin	5) Not assoc w R
MFS-340	3626562	G	A	PASS	FALSE	1	250	34	60	0	0	missense_variant	mtrB	c.52C>T	p.Pro18Ser	mtrB_p.Pro18Ser	Bedaquiline	3) Uncertain significance
MFS-340	7362	G	C	PASS	FALSE	1	295	33	60	0	0	missense_variant	gyrA	c.61G>C	p.Glu21Gln	gyrA_p.Glu21Gln	Levofloxacin	5) Not assoc w R
MFS-340	3625065	T	G	PASS	FALSE	1	252	33	60	0	0	missense_variant	mtrB	c.1549A>C	p.Met517Leu	mtrB_p.Met517Leu	Rifampicin	5) Not assoc w R
MFS-340	3625065	T	G	PASS	FALSE	1	252	33	60	0	0	missense_variant	mtrB	c.1549A>C	p.Met517Leu	mtrB_p.Met517Leu	Bedaquiline	3) Uncertain significance
MFS-340	3612813	T	C	PASS	FALSE	1	241	33	60	0	0	missense_variant	Rv3236c	c.304A>G	p.Thr102Ala	Rv3236c_p.Thr102Ala	Pyrazinamide	4) Not assoc w R - Interim
MFS-340	2714846	C	T	PASS	FALSE	1	223	32	60	0	0	missense_variant	eis	c.487G>A	p.Val163Ile	eis_p.Val163Ile	Kanamycin	5) Not assoc w R
MFS-340	2714846	C	T	PASS	FALSE	1	223	32	60	0	0	missense_variant	eis	c.487G>A	p.Val163Ile	eis_p.Val163Ile	Amikacin	5) Not assoc w R
MFS-340	776100	G	A	PASS	FALSE	1	297	31	60	0	0	missense_variant	mmpL5	c.2381C>T	p.Thr794Ile	mmpL5_p.Thr794Ile	Clofazimine	5) Not assoc w R
MFS-340	2288901	G	A	PASS	FALSE	1	262	33	60	0	0	missense_variant	pncA	c.341C>T	p.Thr114Met	pncA_p.Thr114Met	Pyrazinamide	4) Not assoc w R - Interim
MFS-340	2223293	T	C	PASS	FALSE	1	295	34	60	0	0	intergenic_region	Rv1979c-mpt64	n.2223293T>C		Rv1979c_c.-129A>G	Bedaquiline	4) Not assoc w R - Interim
MFS-340	2223014	A	T	PASS	FALSE	1	269	33	60	0	0	missense_variant	Rv1979c	c.151T>A	p.Tyr51Asn	Rv1979c_p.Tyr51Asn	Clofazimine	3) Uncertain significance
MFS-340	2223014	A	T	PASS	FALSE	1	269	33	60	0	0	missense_variant	Rv1979c	c.151T>A	p.Tyr51Asn	Rv1979c_p.Tyr51Asn	Bedaquiline	3) Uncertain significance
MFS-340	2167926	A	G	PASS	FALSE	1	266	33	60	0	0	missense_variant	PPE35	c.2687T>C	p.Leu896Ser	PPE35_p.Leu896Ser	Pyrazinamide	5) Not assoc w R
MFS-340	2154724	C	A	PASS	FALSE	1	255	33	60	0	0	missense_variant	katG	c.1388G>T	p.Arg463Leu	katG_p.Arg463Leu	Isoniazid	5) Not assoc w R
MFS-340	1917972	A	G	PASS	FALSE	1	242	33	60	0	0	synonymous_variant	tlyA	c.33A>G	p.Leu11Leu	tlyA_c.33A>G	Capreomycin	5) Not assoc w R
MFS-340	1854300	T	C	PASS	FALSE	1	210	32	59	0	0	missense_variant	tsnR	c.695T>C	p.Leu232Pro	tsnR_p.Leu232Pro	Linezolid	5) Not assoc w R
MFS-340	1834177	A	C	PASS	FALSE	1	239	33	60	0	0	synonymous_variant	rpsA	c.636A>C	p.Arg212Arg	rpsA_c.636A>C	Pyrazinamide	4) Not assoc w R - Interim
MFS-340	1406760	T	TG	PASS	FALSE	1.01	237	33	60	240	0	frameshift_variant	Rv1258c	c.580_581insC	p.Glu194fs	Rv1258c_p.Glu194fs	Streptomycin	5) Not assoc w R
MFS-340	1406760	T	TG	PASS	FALSE	1.01	237	33	60	240	0	frameshift_variant	Rv1258c	c.580_581insC	p.Glu194fs	Rv1258c_p.Glu194fs	Pyrazinamide	3) Uncertain significance
MFS-340	1406760	T	TG	PASS	FALSE	1.01	237	33	60	240	0	frameshift_variant	Rv1258c	c.580_581insC	p.Glu194fs	Rv1258c_p.Glu194fs	Isoniazid	5) Not assoc w R
MFS-340	781395	T	C	PASS	FALSE	1	288	33	60	0	0	intergenic_region	Rv0681-rpsL	n.781395T>C		rpsL_c.-165T>C	Streptomycin	5) Not assoc w R
MFS-340	776182	C	T	PASS	FALSE	1	276	29	60	0	0	missense_variant	mmpL5	c.2299G>A	p.Asp767Asn	mmpL5_p.Asp767Asn	Clofazimine	5) Not assoc w R
MFS-340	2223293	T	C	PASS	FALSE	1	295	34	60	0	0	intergenic_region	Rv1979c-mpt64	n.2223293T>C		Rv1979c_c.-129A>G	Clofazimine	5) Not assoc w R
MFS-340	7362	G	C	PASS	FALSE	1	295	33	60	0	0	missense_variant	gyrA	c.61G>C	p.Glu21Gln	gyrA_p.Glu21Gln	Moxifloxacin	5) Not assoc w R
MFS-341	781395	T	C	PASS	FALSE	1	292	33	60	0	0	intergenic_region	Rv0681-rpsL	n.781395T>C		rpsL_c.-165T>C	Streptomycin	5) Not assoc w R
MFS-341	763031	T	C	PASS	FALSE	1	269	33	60	0	0	synonymous_variant	rpoB	c.3225T>C	p.Ala1075Ala	rpoB_c.3225T>C	Rifampicin	5) Not assoc w R
MFS-341	4243460	C	T	PASS	FALSE	1	235	33	60	0	0	synonymous_variant	embA	c.228C>T	p.Cys76Cys	embA_c.228C>T	Ethambutol	5) Not assoc w R
MFS-341	4248115	C	T	PASS	FALSE	1	277	32	60	0	0	synonymous_variant	embB	c.1602C>T	p.Asp534Asp	embB_c.1602C>T	Ethambutol	5) Not assoc w R
MFS-341	4267647	T	C	PASS	FALSE	1	267	33	60	0	0	missense_variant	aftB	c.1190A>G	p.Asp397Gly	aftB_p.Asp397Gly	Ethambutol	5) Not assoc w R
MFS-341	4338595	GC	G	PASS	FALSE	1	301	0	60	0	301	intergenic_region	whiB6-Rv3863	n.4338596delC		whiB6_c.-75delG	Amikacin	5) Not assoc w R
MFS-341	4338595	GC	G	PASS	FALSE	1	301	0	60	0	301	intergenic_region	whiB6-Rv3863	n.4338596delC		whiB6_c.-75delG	Capreomycin	5) Not assoc w R
MFS-341	4338595	GC	G	PASS	FALSE	1	301	0	60	0	301	intergenic_region	whiB6-Rv3863	n.4338596delC		whiB6_c.-75delG	Kanamycin	5) Not assoc w R
MFS-341	4338595	GC	G	PASS	FALSE	1	301	0	60	0	301	intergenic_region	whiB6-Rv3863	n.4338596delC		Rv3863_c.-253delC
MFS-341	4407588	T	C	PASS	FALSE	1	307	33	60	0	0	synonymous_variant	gid	c.615A>G	p.Ala205Ala	gid_c.615A>G	Streptomycin	5) Not assoc w R
MFS-341	4407927	T	G	PASS	FALSE	1	273	34	60	0	0	missense_variant	gid	c.276A>C	p.Glu92Asp	gid_p.Glu92Asp	Streptomycin	5) Not assoc w R
MFS-341	7362	G	C	PASS	FALSE	1	297	33	60	0	0	missense_variant	gyrA	c.61G>C	p.Glu21Gln	gyrA_p.Glu21Gln	Levofloxacin	5) Not assoc w R
MFS-341	657081	C	T	PASS	FALSE	1	286	32	60	0	0	synonymous_variant	Rv0565c	c.390G>A	p.Val130Val	Rv0565c_c.390G>A	Ethionamide	4) Not assoc w R - Interim
MFS-341	7585	G	C	PASS	FALSE	1	300	33	60	0	0	missense_variant	gyrA	c.284G>C	p.Ser95Thr	gyrA_p.Ser95Thr	Levofloxacin	5) Not assoc w R
MFS-341	7585	G	C	PASS	FALSE	1	300	33	60	0	0	missense_variant	gyrA	c.284G>C	p.Ser95Thr	gyrA_p.Ser95Thr	Moxifloxacin	5) Not assoc w R
MFS-341	9304	G	A	PASS	FALSE	1	261	34	60	0	0	missense_variant	gyrA	c.2003G>A	p.Gly668Asp	gyrA_p.Gly668Asp	Levofloxacin	5) Not assoc w R
MFS-341	9304	G	A	PASS	FALSE	1	261	34	60	0	0	missense_variant	gyrA	c.2003G>A	p.Gly668Asp	gyrA_p.Gly668Asp	Moxifloxacin	5) Not assoc w R
MFS-341	491742	T	C	PASS	FALSE	1	258	33	60	0	0	synonymous_variant	fgd1	c.960T>C	p.Phe320Phe	fgd1_c.960T>C	Clofazimine	5) Not assoc w R
MFS-341	491742	T	C	PASS	FALSE	1	258	33	60	0	0	synonymous_variant	fgd1	c.960T>C	p.Phe320Phe	fgd1_c.960T>C	Delamanid	4) Not assoc w R - Interim
MFS-341	575907	C	T	PASS	FALSE	1	217	33	60	0	0	missense_variant	mshA	c.560C>T	p.Ala187Val	mshA_p.Ala187Val	Ethionamide	5) Not assoc w R
MFS-341	575907	C	T	PASS	FALSE	1	217	33	60	0	0	missense_variant	mshA	c.560C>T	p.Ala187Val	mshA_p.Ala187Val	Isoniazid	5) Not assoc w R
MFS-341	620625	A	G	PASS	FALSE	1	271	33	60	0	0	missense_variant	ccsA	c.735A>G	p.Ile245Met	ccsA_p.Ile245Met	Amikacin	5) Not assoc w R
MFS-341	620625	A	G	PASS	FALSE	1	271	33	60	0	0	missense_variant	ccsA	c.735A>G	p.Ile245Met	ccsA_p.Ile245Met	Capreomycin	5) Not assoc w R
MFS-341	620625	A	G	PASS	FALSE	1	271	33	60	0	0	missense_variant	ccsA	c.735A>G	p.Ile245Met	ccsA_p.Ile245Met	Kanamycin	3) Uncertain significance
MFS-341	657142	C	T	PASS	FALSE	1	310	32	60	0	0	missense_variant	Rv0565c	c.329G>A	p.Arg110His	Rv0565c_p.Arg110His	Ethionamide	3) Uncertain significance
MFS-341	4242643	C	T	PASS	FALSE	1	226	31	60	0	0	synonymous_variant	embC	c.2781C>T	p.Arg927Arg	embC_c.2781C>T	Ethambutol	5) Not assoc w R
MFS-341	3626562	G	A	PASS	FALSE	1	272	33	60	0	0	missense_variant	mtrB	c.52C>T	p.Pro18Ser	mtrB_p.Pro18Ser	Rifampicin	5) Not assoc w R
MFS-341	7362	G	C	PASS	FALSE	1	297	33	60	0	0	missense_variant	gyrA	c.61G>C	p.Glu21Gln	gyrA_p.Glu21Gln	Moxifloxacin	5) Not assoc w R
MFS-341	3625065	T	G	PASS	FALSE	1	239	34	60	0	0	missense_variant	mtrB	c.1549A>C	p.Met517Leu	mtrB_p.Met517Leu	Rifampicin	5) Not assoc w R
MFS-341	3626562	G	A	PASS	FALSE	1	272	33	60	0	0	missense_variant	mtrB	c.52C>T	p.Pro18Ser	mtrB_p.Pro18Ser	Bedaquiline	3) Uncertain significance
MFS-341	775639	T	C	PASS	FALSE	1	273	33	60	0	0	missense_variant	mmpL5	c.2842A>G	p.Ile948Val	mmpL5_p.Ile948Val	Clofazimine	5) Not assoc w R
MFS-341	776100	G	A	PASS	FALSE	1	300	31	60	0	0	missense_variant	mmpL5	c.2381C>T	p.Thr794Ile	mmpL5_p.Thr794Ile	Bedaquiline	4) Not assoc w R - Interim
MFS-341	776100	G	A	PASS	FALSE	1	300	31	60	0	0	missense_variant	mmpL5	c.2381C>T	p.Thr794Ile	mmpL5_p.Thr794Ile	Clofazimine	5) Not assoc w R
MFS-341	776182	C	T	PASS	FALSE	1	268	29	60	0	0	missense_variant	mmpL5	c.2299G>A	p.Asp767Asn	mmpL5_p.Asp767Asn	Bedaquiline	5) Not assoc w R
MFS-341	776182	C	T	PASS	FALSE	1	268	29	60	0	0	missense_variant	mmpL5	c.2299G>A	p.Asp767Asn	mmpL5_p.Asp767Asn	Clofazimine	5) Not assoc w R
MFS-341	1406760	T	TG	PASS	FALSE	1.01	248	33	60	250	0	frameshift_variant	Rv1258c	c.580_581insC	p.Glu194fs	Rv1258c_p.Glu194fs	Isoniazid	5) Not assoc w R
MFS-341	1406760	T	TG	PASS	FALSE	1.01	248	33	60	250	0	frameshift_variant	Rv1258c	c.580_581insC	p.Glu194fs	Rv1258c_p.Glu194fs	Pyrazinamide	3) Uncertain significance
MFS-341	1406760	T	TG	PASS	FALSE	1.01	248	33	60	250	0	frameshift_variant	Rv1258c	c.580_581insC	p.Glu194fs	Rv1258c_p.Glu194fs	Streptomycin	5) Not assoc w R
MFS-341	775639	T	C	PASS	FALSE	1	273	33	60	0	0	missense_variant	mmpL5	c.2842A>G	p.Ile948Val	mmpL5_p.Ile948Val	Bedaquiline	4) Not assoc w R - Interim
MFS-341	1854300	T	C	PASS	FALSE	1	222	32	59	0	0	missense_variant	tsnR	c.695T>C	p.Leu232Pro	tsnR_p.Leu232Pro	Linezolid	5) Not assoc w R
MFS-341	1834177	A	C	PASS	FALSE	1	275	33	60	0	0	synonymous_variant	rpsA	c.636A>C	p.Arg212Arg	rpsA_c.636A>C	Pyrazinamide	4) Not assoc w R - Interim
MFS-341	2154724	C	A	PASS	FALSE	1	259	33	60	0	0	missense_variant	katG	c.1388G>T	p.Arg463Leu	katG_p.Arg463Leu	Isoniazid	5) Not assoc w R
MFS-341	3625065	T	G	PASS	FALSE	1	239	34	60	0	0	missense_variant	mtrB	c.1549A>C	p.Met517Leu	mtrB_p.Met517Leu	Bedaquiline	3) Uncertain significance
MFS-341	3612813	T	C	PASS	FALSE	1	267	33	60	0	0	missense_variant	Rv3236c	c.304A>G	p.Thr102Ala	Rv3236c_p.Thr102Ala	Pyrazinamide	4) Not assoc w R - Interim
MFS-341	2714846	C	T	PASS	FALSE	1	280	33	60	0	0	missense_variant	eis	c.487G>A	p.Val163Ile	eis_p.Val163Ile	Kanamycin	5) Not assoc w R
MFS-341	1917972	A	G	PASS	FALSE	1	224	33	60	0	0	synonymous_variant	tlyA	c.33A>G	p.Leu11Leu	tlyA_c.33A>G	Capreomycin	5) Not assoc w R
MFS-341	2288901	G	A	PASS	FALSE	1	261	33	60	0	0	missense_variant	pncA	c.341C>T	p.Thr114Met	pncA_p.Thr114Met	Pyrazinamide	4) Not assoc w R - Interim
MFS-341	2714846	C	T	PASS	FALSE	1	280	33	60	0	0	missense_variant	eis	c.487G>A	p.Val163Ile	eis_p.Val163Ile	Amikacin	5) Not assoc w R
MFS-341	2223293	T	C	PASS	FALSE	1	285	34	60	0	0	intergenic_region	Rv1979c-mpt64	n.2223293T>C		Rv1979c_c.-129A>G	Bedaquiline	4) Not assoc w R - Interim
MFS-341	2223014	A	T	PASS	FALSE	1	294	33	60	0	0	missense_variant	Rv1979c	c.151T>A	p.Tyr51Asn	Rv1979c_p.Tyr51Asn	Clofazimine	3) Uncertain significance
MFS-341	2223014	A	T	PASS	FALSE	1	294	33	60	0	0	missense_variant	Rv1979c	c.151T>A	p.Tyr51Asn	Rv1979c_p.Tyr51Asn	Bedaquiline	3) Uncertain significance
MFS-341	2167926	A	G	PASS	FALSE	1	325	33	60	0	0	missense_variant	PPE35	c.2687T>C	p.Leu896Ser	PPE35_p.Leu896Ser	Pyrazinamide	5) Not assoc w R
MFS-341	2223293	T	C	PASS	FALSE	1	285	34	60	0	0	intergenic_region	Rv1979c-mpt64	n.2223293T>C		Rv1979c_c.-129A>G	Clofazimine	5) Not assoc w R
MFS-342	4267647	T	C	PASS	FALSE	1	250	33	60	0	0	missense_variant	aftB	c.1190A>G	p.Asp397Gly	aftB_p.Asp397Gly	Ethambutol	5) Not assoc w R
MFS-342	4248115	C	T	PASS	FALSE	1	310	33	60	0	0	synonymous_variant	embB	c.1602C>T	p.Asp534Asp	embB_c.1602C>T	Ethambutol	5) Not assoc w R
MFS-342	4243460	C	T	PASS	FALSE	1	238	33	60	0	0	synonymous_variant	embA	c.228C>T	p.Cys76Cys	embA_c.228C>T	Ethambutol	5) Not assoc w R
MFS-342	4242643	C	T	PASS	FALSE	1	216	30	60	0	0	synonymous_variant	embC	c.2781C>T	p.Arg927Arg	embC_c.2781C>T	Ethambutol	5) Not assoc w R
MFS-342	3626562	G	A	PASS	FALSE	1	272	34	60	0	0	missense_variant	mtrB	c.52C>T	p.Pro18Ser	mtrB_p.Pro18Ser	Rifampicin	5) Not assoc w R
MFS-342	2714846	C	T	PASS	FALSE	1	225	33	60	0	0	missense_variant	eis	c.487G>A	p.Val163Ile	eis_p.Val163Ile	Kanamycin	5) Not assoc w R
MFS-342	3625065	T	G	PASS	FALSE	1	244	34	60	0	0	missense_variant	mtrB	c.1549A>C	p.Met517Leu	mtrB_p.Met517Leu	Rifampicin	5) Not assoc w R
MFS-342	3625065	T	G	PASS	FALSE	1	244	34	60	0	0	missense_variant	mtrB	c.1549A>C	p.Met517Leu	mtrB_p.Met517Leu	Bedaquiline	3) Uncertain significance
MFS-342	3612813	T	C	PASS	FALSE	1	262	32	60	0	0	missense_variant	Rv3236c	c.304A>G	p.Thr102Ala	Rv3236c_p.Thr102Ala	Pyrazinamide	4) Not assoc w R - Interim
MFS-342	4338595	GC	G	PASS	FALSE	1	305	11	60	0	304	intergenic_region	whiB6-Rv3863	n.4338596delC		whiB6_c.-75delG	Amikacin	5) Not assoc w R
MFS-342	3626562	G	A	PASS	FALSE	1	272	34	60	0	0	missense_variant	mtrB	c.52C>T	p.Pro18Ser	mtrB_p.Pro18Ser	Bedaquiline	3) Uncertain significance
MFS-342	4338595	GC	G	PASS	FALSE	1	305	11	60	0	304	intergenic_region	whiB6-Rv3863	n.4338596delC		whiB6_c.-75delG	Capreomycin	5) Not assoc w R
MFS-342	9304	G	A	PASS	FALSE	1	228	33	60	0	0	missense_variant	gyrA	c.2003G>A	p.Gly668Asp	gyrA_p.Gly668Asp	Levofloxacin	5) Not assoc w R
MFS-342	4338595	GC	G	PASS	FALSE	1	305	11	60	0	304	intergenic_region	whiB6-Rv3863	n.4338596delC		Rv3863_c.-253delC
MFS-342	4407588	T	C	PASS	FALSE	1	267	33	60	0	0	synonymous_variant	gid	c.615A>G	p.Ala205Ala	gid_c.615A>G	Streptomycin	5) Not assoc w R
MFS-342	4407927	T	G	PASS	FALSE	1	282	34	60	0	0	missense_variant	gid	c.276A>C	p.Glu92Asp	gid_p.Glu92Asp	Streptomycin	5) Not assoc w R
MFS-342	620625	A	G	PASS	FALSE	1	271	34	60	0	0	missense_variant	ccsA	c.735A>G	p.Ile245Met	ccsA_p.Ile245Met	Capreomycin	5) Not assoc w R
MFS-342	620625	A	G	PASS	FALSE	1	271	34	60	0	0	missense_variant	ccsA	c.735A>G	p.Ile245Met	ccsA_p.Ile245Met	Amikacin	5) Not assoc w R
MFS-342	575907	C	T	PASS	FALSE	1	244	32	60	0	0	missense_variant	mshA	c.560C>T	p.Ala187Val	mshA_p.Ala187Val	Isoniazid	5) Not assoc w R
MFS-342	575907	C	T	PASS	FALSE	1	244	32	60	0	0	missense_variant	mshA	c.560C>T	p.Ala187Val	mshA_p.Ala187Val	Ethionamide	5) Not assoc w R
MFS-342	491742	T	C	PASS	FALSE	1	258	33	60	0	0	synonymous_variant	fgd1	c.960T>C	p.Phe320Phe	fgd1_c.960T>C	Delamanid	4) Not assoc w R - Interim
MFS-342	491742	T	C	PASS	FALSE	1	258	33	60	0	0	synonymous_variant	fgd1	c.960T>C	p.Phe320Phe	fgd1_c.960T>C	Clofazimine	5) Not assoc w R
MFS-342	9304	G	A	PASS	FALSE	1	228	33	60	0	0	missense_variant	gyrA	c.2003G>A	p.Gly668Asp	gyrA_p.Gly668Asp	Moxifloxacin	5) Not assoc w R
MFS-342	7585	G	C	PASS	FALSE	1	266	33	60	0	0	missense_variant	gyrA	c.284G>C	p.Ser95Thr	gyrA_p.Ser95Thr	Moxifloxacin	5) Not assoc w R
MFS-342	7585	G	C	PASS	FALSE	1	266	33	60	0	0	missense_variant	gyrA	c.284G>C	p.Ser95Thr	gyrA_p.Ser95Thr	Levofloxacin	5) Not assoc w R
MFS-342	4338595	GC	G	PASS	FALSE	1	305	11	60	0	304	intergenic_region	whiB6-Rv3863	n.4338596delC		whiB6_c.-75delG	Kanamycin	5) Not assoc w R
MFS-342	2714846	C	T	PASS	FALSE	1	225	33	60	0	0	missense_variant	eis	c.487G>A	p.Val163Ile	eis_p.Val163Ile	Amikacin	5) Not assoc w R
MFS-342	776100	G	A	PASS	FALSE	1	311	32	60	0	0	missense_variant	mmpL5	c.2381C>T	p.Thr794Ile	mmpL5_p.Thr794Ile	Bedaquiline	4) Not assoc w R - Interim
MFS-342	2223293	T	C	PASS	FALSE	1	319	34	60	0	0	intergenic_region	Rv1979c-mpt64	n.2223293T>C		Rv1979c_c.-129A>G	Bedaquiline	4) Not assoc w R - Interim
MFS-342	657142	C	T	PASS	FALSE	1	308	32	60	0	0	missense_variant	Rv0565c	c.329G>A	p.Arg110His	Rv0565c_p.Arg110His	Ethionamide	3) Uncertain significance
MFS-342	763031	T	C	PASS	FALSE	1	254	33	60	0	0	synonymous_variant	rpoB	c.3225T>C	p.Ala1075Ala	rpoB_c.3225T>C	Rifampicin	5) Not assoc w R
MFS-342	775639	T	C	PASS	FALSE	1	240	33	60	0	0	missense_variant	mmpL5	c.2842A>G	p.Ile948Val	mmpL5_p.Ile948Val	Bedaquiline	4) Not assoc w R - Interim
MFS-342	775639	T	C	PASS	FALSE	1	240	33	60	0	0	missense_variant	mmpL5	c.2842A>G	p.Ile948Val	mmpL5_p.Ile948Val	Clofazimine	5) Not assoc w R
MFS-342	7362	G	C	PASS	FALSE	1	301	33	60	0	0	missense_variant	gyrA	c.61G>C	p.Glu21Gln	gyrA_p.Glu21Gln	Moxifloxacin	5) Not assoc w R
MFS-342	776100	G	A	PASS	FALSE	1	311	32	60	0	0	missense_variant	mmpL5	c.2381C>T	p.Thr794Ile	mmpL5_p.Thr794Ile	Clofazimine	5) Not assoc w R
MFS-342	776182	C	T	PASS	FALSE	1	263	30	60	0	0	missense_variant	mmpL5	c.2299G>A	p.Asp767Asn	mmpL5_p.Asp767Asn	Bedaquiline	5) Not assoc w R
MFS-342	776182	C	T	PASS	FALSE	1	263	30	60	0	0	missense_variant	mmpL5	c.2299G>A	p.Asp767Asn	mmpL5_p.Asp767Asn	Clofazimine	5) Not assoc w R
MFS-342	781395	T	C	PASS	FALSE	1	323	33	60	0	0	intergenic_region	Rv0681-rpsL	n.781395T>C		rpsL_c.-165T>C	Streptomycin	5) Not assoc w R
MFS-342	1302818	G	C	PASS	FALSE	1	270	32	60	0	0	intergenic_region	PE12-fbiC	n.1302818G>C		PE12_c.-137C>G
MFS-342	1302818	G	C	PASS	FALSE	1	270	32	60	0	0	intergenic_region	PE12-fbiC	n.1302818G>C		fbiC_c.-113G>C	Clofazimine	3) Uncertain significance
MFS-342	1302818	G	C	PASS	FALSE	1	270	32	60	0	0	intergenic_region	PE12-fbiC	n.1302818G>C		fbiC_c.-113G>C	Delamanid	3) Uncertain significance
MFS-342	2223293	T	C	PASS	FALSE	1	319	34	60	0	0	intergenic_region	Rv1979c-mpt64	n.2223293T>C		Rv1979c_c.-129A>G	Clofazimine	5) Not assoc w R
MFS-342	1406760	T	TG	PASS	FALSE	1.02	235	33	60	240	0	frameshift_variant	Rv1258c	c.580_581insC	p.Glu194fs	Rv1258c_p.Glu194fs	Isoniazid	5) Not assoc w R
MFS-342	1406760	T	TG	PASS	FALSE	1.02	235	33	60	240	0	frameshift_variant	Rv1258c	c.580_581insC	p.Glu194fs	Rv1258c_p.Glu194fs	Streptomycin	5) Not assoc w R
MFS-342	1834177	A	C	PASS	FALSE	1	266	33	60	0	0	synonymous_variant	rpsA	c.636A>C	p.Arg212Arg	rpsA_c.636A>C	Pyrazinamide	4) Not assoc w R - Interim
MFS-342	1854300	T	C	PASS	FALSE	1	213	32	59	0	0	missense_variant	tsnR	c.695T>C	p.Leu232Pro	tsnR_p.Leu232Pro	Linezolid	5) Not assoc w R
MFS-342	1917972	A	G	PASS	FALSE	1	246	32	60	0	0	synonymous_variant	tlyA	c.33A>G	p.Leu11Leu	tlyA_c.33A>G	Capreomycin	5) Not assoc w R
MFS-342	2064271	C	G	PASS	FALSE	1	265	33	60	0	0	missense_variant	bacA	c.458G>C	p.Trp153Ser	bacA_p.Trp153Ser	Amikacin	3) Uncertain significance
MFS-342	2064271	C	G	PASS	FALSE	1	265	33	60	0	0	missense_variant	bacA	c.458G>C	p.Trp153Ser	bacA_p.Trp153Ser	Capreomycin	3) Uncertain significance
MFS-342	2064271	C	G	PASS	FALSE	1	265	33	60	0	0	missense_variant	bacA	c.458G>C	p.Trp153Ser	bacA_p.Trp153Ser	Kanamycin	3) Uncertain significance
MFS-342	2064271	C	G	PASS	FALSE	1	265	33	60	0	0	missense_variant	bacA	c.458G>C	p.Trp153Ser	bacA_p.Trp153Ser	Streptomycin	3) Uncertain significance
MFS-342	2154724	C	A	PASS	FALSE	1	267	33	60	0	0	missense_variant	katG	c.1388G>T	p.Arg463Leu	katG_p.Arg463Leu	Isoniazid	5) Not assoc w R
MFS-342	2167926	A	G	PASS	FALSE	1	304	33	60	0	0	missense_variant	PPE35	c.2687T>C	p.Leu896Ser	PPE35_p.Leu896Ser	Pyrazinamide	5) Not assoc w R
MFS-342	2223014	A	T	PASS	FALSE	1	271	33	60	0	0	missense_variant	Rv1979c	c.151T>A	p.Tyr51Asn	Rv1979c_p.Tyr51Asn	Bedaquiline	3) Uncertain significance
MFS-342	2223014	A	T	PASS	FALSE	1	271	33	60	0	0	missense_variant	Rv1979c	c.151T>A	p.Tyr51Asn	Rv1979c_p.Tyr51Asn	Clofazimine	3) Uncertain significance
MFS-342	1406760	T	TG	PASS	FALSE	1.02	235	33	60	240	0	frameshift_variant	Rv1258c	c.580_581insC	p.Glu194fs	Rv1258c_p.Glu194fs	Pyrazinamide	3) Uncertain significance
MFS-342	7362	G	C	PASS	FALSE	1	301	33	60	0	0	missense_variant	gyrA	c.61G>C	p.Glu21Gln	gyrA_p.Glu21Gln	Levofloxacin	5) Not assoc w R
MFS-342	620625	A	G	PASS	FALSE	1	271	34	60	0	0	missense_variant	ccsA	c.735A>G	p.Ile245Met	ccsA_p.Ile245Met	Kanamycin	3) Uncertain significance
MFS-342	657081	C	T	PASS	FALSE	1	308	33	60	0	0	synonymous_variant	Rv0565c	c.390G>A	p.Val130Val	Rv0565c_c.390G>A	Ethionamide	4) Not assoc w R - Interim
MFS-343	4407588	T	C	PASS	FALSE	1	393	33	60	0	0	synonymous_variant	gid	c.615A>G	p.Ala205Ala	gid_c.615A>G	Streptomycin	5) Not assoc w R
MFS-343	1302818	G	C	PASS	FALSE	1	405	33	60	0	0	intergenic_region	PE12-fbiC	n.1302818G>C		fbiC_c.-113G>C	Clofazimine	3) Uncertain significance
MFS-343	1302818	G	C	PASS	FALSE	1	405	33	60	0	0	intergenic_region	PE12-fbiC	n.1302818G>C		PE12_c.-137C>G
MFS-343	781395	T	C	PASS	FALSE	1	397	33	60	0	0	intergenic_region	Rv0681-rpsL	n.781395T>C		rpsL_c.-165T>C	Streptomycin	5) Not assoc w R
MFS-343	776182	C	T	PASS	FALSE	0.99	368	30	60	0	0	missense_variant	mmpL5	c.2299G>A	p.Asp767Asn	mmpL5_p.Asp767Asn	Clofazimine	5) Not assoc w R
MFS-343	776182	C	T	PASS	FALSE	0.99	368	30	60	0	0	missense_variant	mmpL5	c.2299G>A	p.Asp767Asn	mmpL5_p.Asp767Asn	Bedaquiline	5) Not assoc w R
MFS-343	776100	G	A	PASS	FALSE	1	418	32	60	0	0	missense_variant	mmpL5	c.2381C>T	p.Thr794Ile	mmpL5_p.Thr794Ile	Clofazimine	5) Not assoc w R
MFS-343	776100	G	A	PASS	FALSE	1	418	32	60	0	0	missense_variant	mmpL5	c.2381C>T	p.Thr794Ile	mmpL5_p.Thr794Ile	Bedaquiline	4) Not assoc w R - Interim
MFS-343	775639	T	C	PASS	FALSE	1	362	32	60	0	0	missense_variant	mmpL5	c.2842A>G	p.Ile948Val	mmpL5_p.Ile948Val	Clofazimine	5) Not assoc w R
MFS-343	775639	T	C	PASS	FALSE	1	362	32	60	0	0	missense_variant	mmpL5	c.2842A>G	p.Ile948Val	mmpL5_p.Ile948Val	Bedaquiline	4) Not assoc w R - Interim
MFS-343	763031	T	C	PASS	FALSE	1	360	33	60	0	0	synonymous_variant	rpoB	c.3225T>C	p.Ala1075Ala	rpoB_c.3225T>C	Rifampicin	5) Not assoc w R
MFS-343	657142	C	T	PASS	FALSE	1	421	33	60	0	0	missense_variant	Rv0565c	c.329G>A	p.Arg110His	Rv0565c_p.Arg110His	Ethionamide	3) Uncertain significance
MFS-343	657081	C	T	PASS	FALSE	1	443	33	60	0	0	synonymous_variant	Rv0565c	c.390G>A	p.Val130Val	Rv0565c_c.390G>A	Ethionamide	4) Not assoc w R - Interim
MFS-343	620625	A	G	PASS	FALSE	1	369	33	60	0	0	missense_variant	ccsA	c.735A>G	p.Ile245Met	ccsA_p.Ile245Met	Kanamycin	3) Uncertain significance
MFS-343	620625	A	G	PASS	FALSE	1	369	33	60	0	0	missense_variant	ccsA	c.735A>G	p.Ile245Met	ccsA_p.Ile245Met	Capreomycin	5) Not assoc w R
MFS-343	620625	A	G	PASS	FALSE	1	369	33	60	0	0	missense_variant	ccsA	c.735A>G	p.Ile245Met	ccsA_p.Ile245Met	Amikacin	5) Not assoc w R
MFS-343	575907	C	T	PASS	FALSE	1	309	32	60	0	0	missense_variant	mshA	c.560C>T	p.Ala187Val	mshA_p.Ala187Val	Isoniazid	5) Not assoc w R
MFS-343	575907	C	T	PASS	FALSE	1	309	32	60	0	0	missense_variant	mshA	c.560C>T	p.Ala187Val	mshA_p.Ala187Val	Ethionamide	5) Not assoc w R
MFS-343	491742	T	C	PASS	FALSE	1	375	33	60	0	0	synonymous_variant	fgd1	c.960T>C	p.Phe320Phe	fgd1_c.960T>C	Delamanid	4) Not assoc w R - Interim
MFS-343	491742	T	C	PASS	FALSE	1	375	33	60	0	0	synonymous_variant	fgd1	c.960T>C	p.Phe320Phe	fgd1_c.960T>C	Clofazimine	5) Not assoc w R
MFS-343	9304	G	A	PASS	FALSE	1	351	33	60	0	0	missense_variant	gyrA	c.2003G>A	p.Gly668Asp	gyrA_p.Gly668Asp	Moxifloxacin	5) Not assoc w R
MFS-343	9304	G	A	PASS	FALSE	1	351	33	60	0	0	missense_variant	gyrA	c.2003G>A	p.Gly668Asp	gyrA_p.Gly668Asp	Levofloxacin	5) Not assoc w R
MFS-343	7585	G	C	PASS	FALSE	1	356	33	60	0	0	missense_variant	gyrA	c.284G>C	p.Ser95Thr	gyrA_p.Ser95Thr	Moxifloxacin	5) Not assoc w R
MFS-343	7585	G	C	PASS	FALSE	1	356	33	60	0	0	missense_variant	gyrA	c.284G>C	p.Ser95Thr	gyrA_p.Ser95Thr	Levofloxacin	5) Not assoc w R
MFS-343	7362	G	C	PASS	FALSE	1	443	33	60	0	0	missense_variant	gyrA	c.61G>C	p.Glu21Gln	gyrA_p.Glu21Gln	Moxifloxacin	5) Not assoc w R
MFS-343	7362	G	C	PASS	FALSE	1	443	33	60	0	0	missense_variant	gyrA	c.61G>C	p.Glu21Gln	gyrA_p.Glu21Gln	Levofloxacin	5) Not assoc w R
MFS-343	1302818	G	C	PASS	FALSE	1	405	33	60	0	0	intergenic_region	PE12-fbiC	n.1302818G>C		fbiC_c.-113G>C	Delamanid	3) Uncertain significance
MFS-343	4407927	T	G	PASS	FALSE	1	409	33	60	0	0	missense_variant	gid	c.276A>C	p.Glu92Asp	gid_p.Glu92Asp	Streptomycin	5) Not assoc w R
MFS-343	1406760	T	TG	PASS	FALSE	0.99	354	33	60	351	0	frameshift_variant	Rv1258c	c.580_581insC	p.Glu194fs	Rv1258c_p.Glu194fs	Isoniazid	5) Not assoc w R
MFS-343	1406760	T	TG	PASS	FALSE	0.99	354	33	60	351	0	frameshift_variant	Rv1258c	c.580_581insC	p.Glu194fs	Rv1258c_p.Glu194fs	Streptomycin	5) Not assoc w R
MFS-343	4338595	GC	G	PASS	FALSE	1	418	0	60	0	418	intergenic_region	whiB6-Rv3863	n.4338596delC		Rv3863_c.-253delC
MFS-343	4338595	GC	G	PASS	FALSE	1	418	0	60	0	418	intergenic_region	whiB6-Rv3863	n.4338596delC		whiB6_c.-75delG	Kanamycin	5) Not assoc w R
MFS-343	4338595	GC	G	PASS	FALSE	1	418	0	60	0	418	intergenic_region	whiB6-Rv3863	n.4338596delC		whiB6_c.-75delG	Amikacin	5) Not assoc w R
MFS-343	4267647	T	C	PASS	FALSE	1	313	33	60	0	0	missense_variant	aftB	c.1190A>G	p.Asp397Gly	aftB_p.Asp397Gly	Ethambutol	5) Not assoc w R
MFS-343	4248115	C	T	PASS	FALSE	1	420	32	60	0	0	synonymous_variant	embB	c.1602C>T	p.Asp534Asp	embB_c.1602C>T	Ethambutol	5) Not assoc w R
MFS-343	4243460	C	T	PASS	FALSE	1	348	33	60	0	0	synonymous_variant	embA	c.228C>T	p.Cys76Cys	embA_c.228C>T	Ethambutol	5) Not assoc w R
MFS-343	4242643	C	T	PASS	FALSE	1	258	31	60	0	0	synonymous_variant	embC	c.2781C>T	p.Arg927Arg	embC_c.2781C>T	Ethambutol	5) Not assoc w R
MFS-343	3626562	G	A	PASS	FALSE	1	380	34	60	0	0	missense_variant	mtrB	c.52C>T	p.Pro18Ser	mtrB_p.Pro18Ser	Rifampicin	5) Not assoc w R
MFS-343	3626562	G	A	PASS	FALSE	1	380	34	60	0	0	missense_variant	mtrB	c.52C>T	p.Pro18Ser	mtrB_p.Pro18Ser	Bedaquiline	3) Uncertain significance
MFS-343	3625065	T	G	PASS	FALSE	1	327	34	60	0	0	missense_variant	mtrB	c.1549A>C	p.Met517Leu	mtrB_p.Met517Leu	Rifampicin	5) Not assoc w R
MFS-343	3625065	T	G	PASS	FALSE	1	327	34	60	0	0	missense_variant	mtrB	c.1549A>C	p.Met517Leu	mtrB_p.Met517Leu	Bedaquiline	3) Uncertain significance
MFS-343	3612813	T	C	PASS	FALSE	1	392	32	60	0	0	missense_variant	Rv3236c	c.304A>G	p.Thr102Ala	Rv3236c_p.Thr102Ala	Pyrazinamide	4) Not assoc w R - Interim
MFS-343	1406760	T	TG	PASS	FALSE	0.99	354	33	60	351	0	frameshift_variant	Rv1258c	c.580_581insC	p.Glu194fs	Rv1258c_p.Glu194fs	Pyrazinamide	3) Uncertain significance
MFS-343	2714846	C	T	PASS	FALSE	1	315	32	60	0	0	missense_variant	eis	c.487G>A	p.Val163Ile	eis_p.Val163Ile	Kanamycin	5) Not assoc w R
MFS-343	2223293	T	C	PASS	FALSE	1	450	33	60	0	0	intergenic_region	Rv1979c-mpt64	n.2223293T>C		Rv1979c_c.-129A>G	Clofazimine	5) Not assoc w R
MFS-343	2223293	T	C	PASS	FALSE	1	450	33	60	0	0	intergenic_region	Rv1979c-mpt64	n.2223293T>C		Rv1979c_c.-129A>G	Bedaquiline	4) Not assoc w R - Interim
MFS-343	2223014	A	T	PASS	FALSE	1	392	33	60	0	0	missense_variant	Rv1979c	c.151T>A	p.Tyr51Asn	Rv1979c_p.Tyr51Asn	Clofazimine	3) Uncertain significance
MFS-343	2223014	A	T	PASS	FALSE	1	392	33	60	0	0	missense_variant	Rv1979c	c.151T>A	p.Tyr51Asn	Rv1979c_p.Tyr51Asn	Bedaquiline	3) Uncertain significance
MFS-343	2167926	A	G	PASS	FALSE	1	389	33	60	0	0	missense_variant	PPE35	c.2687T>C	p.Leu896Ser	PPE35_p.Leu896Ser	Pyrazinamide	5) Not assoc w R
MFS-343	2154724	C	A	PASS	FALSE	1	341	33	60	0	0	missense_variant	katG	c.1388G>T	p.Arg463Leu	katG_p.Arg463Leu	Isoniazid	5) Not assoc w R
MFS-343	2064271	C	G	PASS	FALSE	1	357	34	60	0	0	missense_variant	bacA	c.458G>C	p.Trp153Ser	bacA_p.Trp153Ser	Streptomycin	3) Uncertain significance
MFS-343	2064271	C	G	PASS	FALSE	1	357	34	60	0	0	missense_variant	bacA	c.458G>C	p.Trp153Ser	bacA_p.Trp153Ser	Kanamycin	3) Uncertain significance
MFS-343	2064271	C	G	PASS	FALSE	1	357	34	60	0	0	missense_variant	bacA	c.458G>C	p.Trp153Ser	bacA_p.Trp153Ser	Capreomycin	3) Uncertain significance
MFS-343	1917972	A	G	PASS	FALSE	1	353	33	60	0	0	synonymous_variant	tlyA	c.33A>G	p.Leu11Leu	tlyA_c.33A>G	Capreomycin	5) Not assoc w R
MFS-343	1854300	T	C	PASS	FALSE	1	308	32	59	0	0	missense_variant	tsnR	c.695T>C	p.Leu232Pro	tsnR_p.Leu232Pro	Linezolid	5) Not assoc w R
MFS-343	1834177	A	C	PASS	FALSE	1	357	33	60	0	0	synonymous_variant	rpsA	c.636A>C	p.Arg212Arg	rpsA_c.636A>C	Pyrazinamide	4) Not assoc w R - Interim
MFS-343	2714846	C	T	PASS	FALSE	1	315	32	60	0	0	missense_variant	eis	c.487G>A	p.Val163Ile	eis_p.Val163Ile	Amikacin	5) Not assoc w R
MFS-343	2064271	C	G	PASS	FALSE	1	357	34	60	0	0	missense_variant	bacA	c.458G>C	p.Trp153Ser	bacA_p.Trp153Ser	Amikacin	3) Uncertain significance
MFS-343	4338595	GC	G	PASS	FALSE	1	418	0	60	0	418	intergenic_region	whiB6-Rv3863	n.4338596delC		whiB6_c.-75delG	Capreomycin	5) Not assoc w R
MFS-344	4243460	C	T	PASS	FALSE	1	289	33	60	0	0	synonymous_variant	embA	c.228C>T	p.Cys76Cys	embA_c.228C>T	Ethambutol	5) Not assoc w R
MFS-344	1406760	T	TG	PASS	FALSE	1.01	259	33	60	261	0	frameshift_variant	Rv1258c	c.580_581insC	p.Glu194fs	Rv1258c_p.Glu194fs	Pyrazinamide	3) Uncertain significance
MFS-344	1406760	T	TG	PASS	FALSE	1.01	259	33	60	261	0	frameshift_variant	Rv1258c	c.580_581insC	p.Glu194fs	Rv1258c_p.Glu194fs	Isoniazid	5) Not assoc w R
MFS-344	781395	T	C	PASS	FALSE	1	361	33	60	0	0	intergenic_region	Rv0681-rpsL	n.781395T>C		rpsL_c.-165T>C	Streptomycin	5) Not assoc w R
MFS-344	776182	C	T	PASS	FALSE	1	312	30	60	0	0	missense_variant	mmpL5	c.2299G>A	p.Asp767Asn	mmpL5_p.Asp767Asn	Clofazimine	5) Not assoc w R
MFS-344	776182	C	T	PASS	FALSE	1	312	30	60	0	0	missense_variant	mmpL5	c.2299G>A	p.Asp767Asn	mmpL5_p.Asp767Asn	Bedaquiline	5) Not assoc w R
MFS-344	776100	G	A	PASS	FALSE	1	336	31	60	0	0	missense_variant	mmpL5	c.2381C>T	p.Thr794Ile	mmpL5_p.Thr794Ile	Clofazimine	5) Not assoc w R
MFS-344	776100	G	A	PASS	FALSE	1	336	31	60	0	0	missense_variant	mmpL5	c.2381C>T	p.Thr794Ile	mmpL5_p.Thr794Ile	Bedaquiline	4) Not assoc w R - Interim
MFS-344	775639	T	C	PASS	FALSE	1	273	33	60	0	0	missense_variant	mmpL5	c.2842A>G	p.Ile948Val	mmpL5_p.Ile948Val	Clofazimine	5) Not assoc w R
MFS-344	775639	T	C	PASS	FALSE	1	273	33	60	0	0	missense_variant	mmpL5	c.2842A>G	p.Ile948Val	mmpL5_p.Ile948Val	Bedaquiline	4) Not assoc w R - Interim
MFS-344	763031	T	C	PASS	FALSE	1	309	33	60	0	0	synonymous_variant	rpoB	c.3225T>C	p.Ala1075Ala	rpoB_c.3225T>C	Rifampicin	5) Not assoc w R
MFS-344	657142	C	T	PASS	FALSE	1	325	32	60	0	0	missense_variant	Rv0565c	c.329G>A	p.Arg110His	Rv0565c_p.Arg110His	Ethionamide	3) Uncertain significance
MFS-344	1406760	T	TG	PASS	FALSE	1.01	259	33	60	261	0	frameshift_variant	Rv1258c	c.580_581insC	p.Glu194fs	Rv1258c_p.Glu194fs	Streptomycin	5) Not assoc w R
MFS-344	657081	C	T	PASS	FALSE	1	366	33	60	0	0	synonymous_variant	Rv0565c	c.390G>A	p.Val130Val	Rv0565c_c.390G>A	Ethionamide	4) Not assoc w R - Interim
MFS-344	620625	A	G	PASS	FALSE	1	337	33	60	0	0	missense_variant	ccsA	c.735A>G	p.Ile245Met	ccsA_p.Ile245Met	Amikacin	5) Not assoc w R
MFS-344	575907	C	T	PASS	FALSE	1	262	33	60	0	0	missense_variant	mshA	c.560C>T	p.Ala187Val	mshA_p.Ala187Val	Isoniazid	5) Not assoc w R
MFS-344	575907	C	T	PASS	FALSE	1	262	33	60	0	0	missense_variant	mshA	c.560C>T	p.Ala187Val	mshA_p.Ala187Val	Ethionamide	5) Not assoc w R
MFS-344	491742	T	C	PASS	FALSE	1	280	33	60	0	0	synonymous_variant	fgd1	c.960T>C	p.Phe320Phe	fgd1_c.960T>C	Delamanid	4) Not assoc w R - Interim
MFS-344	491742	T	C	PASS	FALSE	1	280	33	60	0	0	synonymous_variant	fgd1	c.960T>C	p.Phe320Phe	fgd1_c.960T>C	Clofazimine	5) Not assoc w R
MFS-344	9304	G	A	PASS	FALSE	1	313	33	60	0	0	missense_variant	gyrA	c.2003G>A	p.Gly668Asp	gyrA_p.Gly668Asp	Moxifloxacin	5) Not assoc w R
MFS-344	9304	G	A	PASS	FALSE	1	313	33	60	0	0	missense_variant	gyrA	c.2003G>A	p.Gly668Asp	gyrA_p.Gly668Asp	Levofloxacin	5) Not assoc w R
MFS-344	7585	G	C	PASS	FALSE	1	322	33	60	0	0	missense_variant	gyrA	c.284G>C	p.Ser95Thr	gyrA_p.Ser95Thr	Moxifloxacin	5) Not assoc w R
MFS-344	7585	G	C	PASS	FALSE	1	322	33	60	0	0	missense_variant	gyrA	c.284G>C	p.Ser95Thr	gyrA_p.Ser95Thr	Levofloxacin	5) Not assoc w R
MFS-344	7362	G	C	PASS	FALSE	1	371	33	60	0	0	missense_variant	gyrA	c.61G>C	p.Glu21Gln	gyrA_p.Glu21Gln	Moxifloxacin	5) Not assoc w R
MFS-344	7362	G	C	PASS	FALSE	1	371	33	60	0	0	missense_variant	gyrA	c.61G>C	p.Glu21Gln	gyrA_p.Glu21Gln	Levofloxacin	5) Not assoc w R
MFS-344	620625	A	G	PASS	FALSE	1	337	33	60	0	0	missense_variant	ccsA	c.735A>G	p.Ile245Met	ccsA_p.Ile245Met	Kanamycin	3) Uncertain significance
MFS-344	1834177	A	C	PASS	FALSE	1	308	33	60	0	0	synonymous_variant	rpsA	c.636A>C	p.Arg212Arg	rpsA_c.636A>C	Pyrazinamide	4) Not assoc w R - Interim
MFS-344	620625	A	G	PASS	FALSE	1	337	33	60	0	0	missense_variant	ccsA	c.735A>G	p.Ile245Met	ccsA_p.Ile245Met	Capreomycin	5) Not assoc w R
MFS-344	1917972	A	G	PASS	FALSE	1	261	33	60	0	0	synonymous_variant	tlyA	c.33A>G	p.Leu11Leu	tlyA_c.33A>G	Capreomycin	5) Not assoc w R
MFS-344	1854300	T	C	PASS	FALSE	1	255	32	59	0	0	missense_variant	tsnR	c.695T>C	p.Leu232Pro	tsnR_p.Leu232Pro	Linezolid	5) Not assoc w R
MFS-344	4407927	T	G	PASS	FALSE	1	327	33	60	0	0	missense_variant	gid	c.276A>C	p.Glu92Asp	gid_p.Glu92Asp	Streptomycin	5) Not assoc w R
MFS-344	4407588	T	C	PASS	FALSE	1	332	33	60	0	0	synonymous_variant	gid	c.615A>G	p.Ala205Ala	gid_c.615A>G	Streptomycin	5) Not assoc w R
MFS-344	4338595	GC	G	PASS	FALSE	0.99	352	23	60	0	350	intergenic_region	whiB6-Rv3863	n.4338596delC		Rv3863_c.-253delC
MFS-344	4338595	GC	G	PASS	FALSE	0.99	352	23	60	0	350	intergenic_region	whiB6-Rv3863	n.4338596delC		whiB6_c.-75delG	Kanamycin	5) Not assoc w R
MFS-344	4338595	GC	G	PASS	FALSE	0.99	352	23	60	0	350	intergenic_region	whiB6-Rv3863	n.4338596delC		whiB6_c.-75delG	Capreomycin	5) Not assoc w R
MFS-344	4338595	GC	G	PASS	FALSE	0.99	352	23	60	0	350	intergenic_region	whiB6-Rv3863	n.4338596delC		whiB6_c.-75delG	Amikacin	5) Not assoc w R
MFS-344	4248115	C	T	PASS	FALSE	1	348	32	60	0	0	synonymous_variant	embB	c.1602C>T	p.Asp534Asp	embB_c.1602C>T	Ethambutol	5) Not assoc w R
MFS-344	4242643	C	T	PASS	FALSE	1	231	32	60	0	0	synonymous_variant	embC	c.2781C>T	p.Arg927Arg	embC_c.2781C>T	Ethambutol	5) Not assoc w R
MFS-344	3641157	C	T	PASS	FALSE	1	258	33	60	0	0	synonymous_variant	fbiA	c.615C>T	p.Asp205Asp	fbiA_c.615C>T	Delamanid	4) Not assoc w R - Interim
MFS-344	3641157	C	T	PASS	FALSE	1	258	33	60	0	0	synonymous_variant	fbiA	c.615C>T	p.Asp205Asp	fbiA_c.615C>T	Clofazimine	4) Not assoc w R - Interim
MFS-344	3626562	G	A	PASS	FALSE	1	312	33	60	0	0	missense_variant	mtrB	c.52C>T	p.Pro18Ser	mtrB_p.Pro18Ser	Rifampicin	5) Not assoc w R
MFS-344	4267647	T	C	PASS	FALSE	1	292	33	60	0	0	missense_variant	aftB	c.1190A>G	p.Asp397Gly	aftB_p.Asp397Gly	Ethambutol	5) Not assoc w R
MFS-344	3625065	T	G	PASS	FALSE	1	246	33	60	0	0	missense_variant	mtrB	c.1549A>C	p.Met517Leu	mtrB_p.Met517Leu	Rifampicin	5) Not assoc w R
MFS-344	2154724	C	A	PASS	FALSE	1	285	33	60	0	0	missense_variant	katG	c.1388G>T	p.Arg463Leu	katG_p.Arg463Leu	Isoniazid	5) Not assoc w R
MFS-344	3626562	G	A	PASS	FALSE	1	312	33	60	0	0	missense_variant	mtrB	c.52C>T	p.Pro18Ser	mtrB_p.Pro18Ser	Bedaquiline	3) Uncertain significance
MFS-344	2167926	A	G	PASS	FALSE	1	334	33	60	0	0	missense_variant	PPE35	c.2687T>C	p.Leu896Ser	PPE35_p.Leu896Ser	Pyrazinamide	5) Not assoc w R
MFS-344	2223014	A	T	PASS	FALSE	1	344	32	60	0	0	missense_variant	Rv1979c	c.151T>A	p.Tyr51Asn	Rv1979c_p.Tyr51Asn	Bedaquiline	3) Uncertain significance
MFS-344	2223014	A	T	PASS	FALSE	1	344	32	60	0	0	missense_variant	Rv1979c	c.151T>A	p.Tyr51Asn	Rv1979c_p.Tyr51Asn	Clofazimine	3) Uncertain significance
MFS-344	2223293	T	C	PASS	FALSE	1	371	33	60	0	0	intergenic_region	Rv1979c-mpt64	n.2223293T>C		Rv1979c_c.-129A>G	Clofazimine	5) Not assoc w R
MFS-344	2223293	T	C	PASS	FALSE	1	371	33	60	0	0	intergenic_region	Rv1979c-mpt64	n.2223293T>C		Rv1979c_c.-129A>G	Bedaquiline	4) Not assoc w R - Interim
MFS-344	2714846	C	T	PASS	FALSE	1	296	32	60	0	0	missense_variant	eis	c.487G>A	p.Val163Ile	eis_p.Val163Ile	Kanamycin	5) Not assoc w R
MFS-344	3612813	T	C	PASS	FALSE	1	310	32	60	0	0	missense_variant	Rv3236c	c.304A>G	p.Thr102Ala	Rv3236c_p.Thr102Ala	Pyrazinamide	4) Not assoc w R - Interim
MFS-344	3625065	T	G	PASS	FALSE	1	246	33	60	0	0	missense_variant	mtrB	c.1549A>C	p.Met517Leu	mtrB_p.Met517Leu	Bedaquiline	3) Uncertain significance
MFS-344	2714846	C	T	PASS	FALSE	1	296	32	60	0	0	missense_variant	eis	c.487G>A	p.Val163Ile	eis_p.Val163Ile	Amikacin	5) Not assoc w R
MFS-345	2223293	T	C	PASS	FALSE	1	326	33	60	0	0	intergenic_region	Rv1979c-mpt64	n.2223293T>C		Rv1979c_c.-129A>G	Clofazimine	5) Not assoc w R
MFS-345	2223014	A	T	PASS	FALSE	1	350	32	60	0	0	missense_variant	Rv1979c	c.151T>A	p.Tyr51Asn	Rv1979c_p.Tyr51Asn	Bedaquiline	3) Uncertain significance
MFS-345	2714846	C	T	PASS	FALSE	1	286	32	60	0	0	missense_variant	eis	c.487G>A	p.Val163Ile	eis_p.Val163Ile	Amikacin	5) Not assoc w R
MFS-345	2223293	T	C	PASS	FALSE	1	326	33	60	0	0	intergenic_region	Rv1979c-mpt64	n.2223293T>C		Rv1979c_c.-129A>G	Bedaquiline	4) Not assoc w R - Interim
MFS-345	2714846	C	T	PASS	FALSE	1	286	32	60	0	0	missense_variant	eis	c.487G>A	p.Val163Ile	eis_p.Val163Ile	Kanamycin	5) Not assoc w R
MFS-345	2223014	A	T	PASS	FALSE	1	350	32	60	0	0	missense_variant	Rv1979c	c.151T>A	p.Tyr51Asn	Rv1979c_p.Tyr51Asn	Clofazimine	3) Uncertain significance
MFS-345	2167926	A	G	PASS	FALSE	1	370	33	60	0	0	missense_variant	PPE35	c.2687T>C	p.Leu896Ser	PPE35_p.Leu896Ser	Pyrazinamide	5) Not assoc w R
MFS-345	1406760	T	TG	PASS	FALSE	0.99	312	33	60	309	0	frameshift_variant	Rv1258c	c.580_581insC	p.Glu194fs	Rv1258c_p.Glu194fs	Streptomycin	5) Not assoc w R
MFS-345	1917972	A	G	PASS	FALSE	1	313	32	60	0	0	synonymous_variant	tlyA	c.33A>G	p.Leu11Leu	tlyA_c.33A>G	Capreomycin	5) Not assoc w R
MFS-345	1854300	T	C	PASS	FALSE	1	316	32	59	0	0	missense_variant	tsnR	c.695T>C	p.Leu232Pro	tsnR_p.Leu232Pro	Linezolid	5) Not assoc w R
MFS-345	1834177	A	C	PASS	FALSE	1	311	33	60	0	0	synonymous_variant	rpsA	c.636A>C	p.Arg212Arg	rpsA_c.636A>C	Pyrazinamide	4) Not assoc w R - Interim
MFS-345	3612813	T	C	PASS	FALSE	1	306	33	60	0	0	missense_variant	Rv3236c	c.304A>G	p.Thr102Ala	Rv3236c_p.Thr102Ala	Pyrazinamide	4) Not assoc w R - Interim
MFS-345	1406760	T	TG	PASS	FALSE	0.99	312	33	60	309	0	frameshift_variant	Rv1258c	c.580_581insC	p.Glu194fs	Rv1258c_p.Glu194fs	Pyrazinamide	3) Uncertain significance
MFS-345	1406760	T	TG	PASS	FALSE	0.99	312	33	60	309	0	frameshift_variant	Rv1258c	c.580_581insC	p.Glu194fs	Rv1258c_p.Glu194fs	Isoniazid	5) Not assoc w R
MFS-345	2154724	C	A	PASS	FALSE	1	325	33	60	0	0	missense_variant	katG	c.1388G>T	p.Arg463Leu	katG_p.Arg463Leu	Isoniazid	5) Not assoc w R
MFS-345	3625065	T	G	PASS	FALSE	1	282	34	60	0	0	missense_variant	mtrB	c.1549A>C	p.Met517Leu	mtrB_p.Met517Leu	Bedaquiline	3) Uncertain significance
MFS-345	4338595	GC	G	PASS	FALSE	1	362	0	60	0	362	intergenic_region	whiB6-Rv3863	n.4338596delC		Rv3863_c.-253delC
MFS-345	3626562	G	A	PASS	FALSE	1	381	33	60	0	0	missense_variant	mtrB	c.52C>T	p.Pro18Ser	mtrB_p.Pro18Ser	Bedaquiline	3) Uncertain significance
MFS-345	781395	T	C	PASS	FALSE	1	363	33	60	0	0	intergenic_region	Rv0681-rpsL	n.781395T>C		rpsL_c.-165T>C	Streptomycin	5) Not assoc w R
MFS-345	776182	C	T	PASS	FALSE	0.99	322	30	60	0	0	missense_variant	mmpL5	c.2299G>A	p.Asp767Asn	mmpL5_p.Asp767Asn	Bedaquiline	5) Not assoc w R
MFS-345	4407927	T	G	PASS	FALSE	1	304	33	60	0	0	missense_variant	gid	c.276A>C	p.Glu92Asp	gid_p.Glu92Asp	Streptomycin	5) Not assoc w R
MFS-345	4407588	T	C	PASS	FALSE	1	358	33	60	0	0	synonymous_variant	gid	c.615A>G	p.Ala205Ala	gid_c.615A>G	Streptomycin	5) Not assoc w R
MFS-345	4338595	GC	G	PASS	FALSE	1	362	0	60	0	362	intergenic_region	whiB6-Rv3863	n.4338596delC		whiB6_c.-75delG	Kanamycin	5) Not assoc w R
MFS-345	4338595	GC	G	PASS	FALSE	1	362	0	60	0	362	intergenic_region	whiB6-Rv3863	n.4338596delC		whiB6_c.-75delG	Capreomycin	5) Not assoc w R
MFS-345	3625065	T	G	PASS	FALSE	1	282	34	60	0	0	missense_variant	mtrB	c.1549A>C	p.Met517Leu	mtrB_p.Met517Leu	Rifampicin	5) Not assoc w R
MFS-345	4338595	GC	G	PASS	FALSE	1	362	0	60	0	362	intergenic_region	whiB6-Rv3863	n.4338596delC		whiB6_c.-75delG	Amikacin	5) Not assoc w R
MFS-345	4248115	C	T	PASS	FALSE	1	364	32	60	0	0	synonymous_variant	embB	c.1602C>T	p.Asp534Asp	embB_c.1602C>T	Ethambutol	5) Not assoc w R
MFS-345	4243460	C	T	PASS	FALSE	1	302	33	60	0	0	synonymous_variant	embA	c.228C>T	p.Cys76Cys	embA_c.228C>T	Ethambutol	5) Not assoc w R
MFS-345	4242643	C	T	PASS	FALSE	0.99	287	30	60	0	0	synonymous_variant	embC	c.2781C>T	p.Arg927Arg	embC_c.2781C>T	Ethambutol	5) Not assoc w R
MFS-345	3641157	C	T	PASS	FALSE	1	292	33	60	0	0	synonymous_variant	fbiA	c.615C>T	p.Asp205Asp	fbiA_c.615C>T	Delamanid	4) Not assoc w R - Interim
MFS-345	3641157	C	T	PASS	FALSE	1	292	33	60	0	0	synonymous_variant	fbiA	c.615C>T	p.Asp205Asp	fbiA_c.615C>T	Clofazimine	4) Not assoc w R - Interim
MFS-345	3626562	G	A	PASS	FALSE	1	381	33	60	0	0	missense_variant	mtrB	c.52C>T	p.Pro18Ser	mtrB_p.Pro18Ser	Rifampicin	5) Not assoc w R
MFS-345	4267647	T	C	PASS	FALSE	1	318	33	60	0	0	missense_variant	aftB	c.1190A>G	p.Asp397Gly	aftB_p.Asp397Gly	Ethambutol	5) Not assoc w R
MFS-345	776182	C	T	PASS	FALSE	0.99	322	30	60	0	0	missense_variant	mmpL5	c.2299G>A	p.Asp767Asn	mmpL5_p.Asp767Asn	Clofazimine	5) Not assoc w R
MFS-345	776100	G	A	PASS	FALSE	1	334	31	60	0	0	missense_variant	mmpL5	c.2381C>T	p.Thr794Ile	mmpL5_p.Thr794Ile	Clofazimine	5) Not assoc w R
MFS-345	763031	T	C	PASS	FALSE	1	296	34	60	0	0	synonymous_variant	rpoB	c.3225T>C	p.Ala1075Ala	rpoB_c.3225T>C	Rifampicin	5) Not assoc w R
MFS-345	7362	G	C	PASS	FALSE	1	394	33	60	0	0	missense_variant	gyrA	c.61G>C	p.Glu21Gln	gyrA_p.Glu21Gln	Levofloxacin	5) Not assoc w R
MFS-345	7362	G	C	PASS	FALSE	1	394	33	60	0	0	missense_variant	gyrA	c.61G>C	p.Glu21Gln	gyrA_p.Glu21Gln	Moxifloxacin	5) Not assoc w R
MFS-345	7585	G	C	PASS	FALSE	1	344	33	60	0	0	missense_variant	gyrA	c.284G>C	p.Ser95Thr	gyrA_p.Ser95Thr	Levofloxacin	5) Not assoc w R
MFS-345	7585	G	C	PASS	FALSE	1	344	33	60	0	0	missense_variant	gyrA	c.284G>C	p.Ser95Thr	gyrA_p.Ser95Thr	Moxifloxacin	5) Not assoc w R
MFS-345	9304	G	A	PASS	FALSE	1	329	33	60	0	0	missense_variant	gyrA	c.2003G>A	p.Gly668Asp	gyrA_p.Gly668Asp	Moxifloxacin	5) Not assoc w R
MFS-345	491742	T	C	PASS	FALSE	1	362	33	60	0	0	synonymous_variant	fgd1	c.960T>C	p.Phe320Phe	fgd1_c.960T>C	Clofazimine	5) Not assoc w R
MFS-345	491742	T	C	PASS	FALSE	1	362	33	60	0	0	synonymous_variant	fgd1	c.960T>C	p.Phe320Phe	fgd1_c.960T>C	Delamanid	4) Not assoc w R - Interim
MFS-345	575907	C	T	PASS	FALSE	1	287	32	60	0	0	missense_variant	mshA	c.560C>T	p.Ala187Val	mshA_p.Ala187Val	Ethionamide	5) Not assoc w R
MFS-345	575907	C	T	PASS	FALSE	1	287	32	60	0	0	missense_variant	mshA	c.560C>T	p.Ala187Val	mshA_p.Ala187Val	Isoniazid	5) Not assoc w R
MFS-345	620625	A	G	PASS	FALSE	1	350	33	60	0	0	missense_variant	ccsA	c.735A>G	p.Ile245Met	ccsA_p.Ile245Met	Amikacin	5) Not assoc w R
MFS-345	620625	A	G	PASS	FALSE	1	350	33	60	0	0	missense_variant	ccsA	c.735A>G	p.Ile245Met	ccsA_p.Ile245Met	Capreomycin	5) Not assoc w R
MFS-345	620625	A	G	PASS	FALSE	1	350	33	60	0	0	missense_variant	ccsA	c.735A>G	p.Ile245Met	ccsA_p.Ile245Met	Kanamycin	3) Uncertain significance
MFS-345	657081	C	T	PASS	FALSE	1	352	32	60	0	0	synonymous_variant	Rv0565c	c.390G>A	p.Val130Val	Rv0565c_c.390G>A	Ethionamide	4) Not assoc w R - Interim
MFS-345	9304	G	A	PASS	FALSE	1	329	33	60	0	0	missense_variant	gyrA	c.2003G>A	p.Gly668Asp	gyrA_p.Gly668Asp	Levofloxacin	5) Not assoc w R
MFS-345	775639	T	C	PASS	FALSE	1	297	33	60	0	0	missense_variant	mmpL5	c.2842A>G	p.Ile948Val	mmpL5_p.Ile948Val	Bedaquiline	4) Not assoc w R - Interim
MFS-345	776100	G	A	PASS	FALSE	1	334	31	60	0	0	missense_variant	mmpL5	c.2381C>T	p.Thr794Ile	mmpL5_p.Thr794Ile	Bedaquiline	4) Not assoc w R - Interim
MFS-345	657142	C	T	PASS	FALSE	1	369	32	60	0	0	missense_variant	Rv0565c	c.329G>A	p.Arg110His	Rv0565c_p.Arg110His	Ethionamide	3) Uncertain significance
MFS-345	775639	T	C	PASS	FALSE	1	297	33	60	0	0	missense_variant	mmpL5	c.2842A>G	p.Ile948Val	mmpL5_p.Ile948Val	Clofazimine	5) Not assoc w R
MFS-346	1917972	A	G	PASS	FALSE	1	290	32	60	0	0	synonymous_variant	tlyA	c.33A>G	p.Leu11Leu	tlyA_c.33A>G	Capreomycin	5) Not assoc w R
MFS-346	1854300	T	C	PASS	FALSE	1	251	31	59	0	0	missense_variant	tsnR	c.695T>C	p.Leu232Pro	tsnR_p.Leu232Pro	Linezolid	5) Not assoc w R
MFS-346	1834177	A	C	PASS	FALSE	0.99	277	32	60	0	0	synonymous_variant	rpsA	c.636A>C	p.Arg212Arg	rpsA_c.636A>C	Pyrazinamide	4) Not assoc w R - Interim
MFS-346	1406760	T	TG	PASS	FALSE	1.01	262	33	60	265	0	frameshift_variant	Rv1258c	c.580_581insC	p.Glu194fs	Rv1258c_p.Glu194fs	Streptomycin	5) Not assoc w R
MFS-346	1406760	T	TG	PASS	FALSE	1.01	262	33	60	265	0	frameshift_variant	Rv1258c	c.580_581insC	p.Glu194fs	Rv1258c_p.Glu194fs	Pyrazinamide	3) Uncertain significance
MFS-346	491742	T	C	PASS	FALSE	1	310	33	60	0	0	synonymous_variant	fgd1	c.960T>C	p.Phe320Phe	fgd1_c.960T>C	Delamanid	4) Not assoc w R - Interim
MFS-346	7362	G	C	PASS	FALSE	1	353	33	60	0	0	missense_variant	gyrA	c.61G>C	p.Glu21Gln	gyrA_p.Glu21Gln	Moxifloxacin	5) Not assoc w R
MFS-346	7585	G	C	PASS	FALSE	1	341	33	60	0	0	missense_variant	gyrA	c.284G>C	p.Ser95Thr	gyrA_p.Ser95Thr	Levofloxacin	5) Not assoc w R
MFS-346	7585	G	C	PASS	FALSE	1	341	33	60	0	0	missense_variant	gyrA	c.284G>C	p.Ser95Thr	gyrA_p.Ser95Thr	Moxifloxacin	5) Not assoc w R
MFS-346	9304	G	A	PASS	FALSE	1	333	34	60	0	0	missense_variant	gyrA	c.2003G>A	p.Gly668Asp	gyrA_p.Gly668Asp	Levofloxacin	5) Not assoc w R
MFS-346	9304	G	A	PASS	FALSE	1	333	34	60	0	0	missense_variant	gyrA	c.2003G>A	p.Gly668Asp	gyrA_p.Gly668Asp	Moxifloxacin	5) Not assoc w R
MFS-346	491742	T	C	PASS	FALSE	1	310	33	60	0	0	synonymous_variant	fgd1	c.960T>C	p.Phe320Phe	fgd1_c.960T>C	Clofazimine	5) Not assoc w R
MFS-346	7362	G	C	PASS	FALSE	1	353	33	60	0	0	missense_variant	gyrA	c.61G>C	p.Glu21Gln	gyrA_p.Glu21Gln	Levofloxacin	5) Not assoc w R
MFS-346	575907	C	T	PASS	FALSE	0.99	262	33	60	0	0	missense_variant	mshA	c.560C>T	p.Ala187Val	mshA_p.Ala187Val	Isoniazid	5) Not assoc w R
MFS-346	620625	A	G	PASS	FALSE	1	336	33	60	0	0	missense_variant	ccsA	c.735A>G	p.Ile245Met	ccsA_p.Ile245Met	Amikacin	5) Not assoc w R
MFS-346	620625	A	G	PASS	FALSE	1	336	33	60	0	0	missense_variant	ccsA	c.735A>G	p.Ile245Met	ccsA_p.Ile245Met	Capreomycin	5) Not assoc w R
MFS-346	620625	A	G	PASS	FALSE	1	336	33	60	0	0	missense_variant	ccsA	c.735A>G	p.Ile245Met	ccsA_p.Ile245Met	Kanamycin	3) Uncertain significance
MFS-346	776182	C	T	PASS	FALSE	1	306	31	60	0	0	missense_variant	mmpL5	c.2299G>A	p.Asp767Asn	mmpL5_p.Asp767Asn	Clofazimine	5) Not assoc w R
MFS-346	776182	C	T	PASS	FALSE	1	306	31	60	0	0	missense_variant	mmpL5	c.2299G>A	p.Asp767Asn	mmpL5_p.Asp767Asn	Bedaquiline	5) Not assoc w R
MFS-346	776100	G	A	PASS	FALSE	1	318	33	60	0	0	missense_variant	mmpL5	c.2381C>T	p.Thr794Ile	mmpL5_p.Thr794Ile	Clofazimine	5) Not assoc w R
MFS-346	776100	G	A	PASS	FALSE	1	318	33	60	0	0	missense_variant	mmpL5	c.2381C>T	p.Thr794Ile	mmpL5_p.Thr794Ile	Bedaquiline	4) Not assoc w R - Interim
MFS-346	2154724	C	A	PASS	FALSE	1	331	33	60	0	0	missense_variant	katG	c.1388G>T	p.Arg463Leu	katG_p.Arg463Leu	Isoniazid	5) Not assoc w R
MFS-346	775639	T	C	PASS	FALSE	1	285	33	60	0	0	missense_variant	mmpL5	c.2842A>G	p.Ile948Val	mmpL5_p.Ile948Val	Clofazimine	5) Not assoc w R
MFS-346	775639	T	C	PASS	FALSE	1	285	33	60	0	0	missense_variant	mmpL5	c.2842A>G	p.Ile948Val	mmpL5_p.Ile948Val	Bedaquiline	4) Not assoc w R - Interim
MFS-346	763031	T	C	PASS	FALSE	1	298	33	60	0	0	synonymous_variant	rpoB	c.3225T>C	p.Ala1075Ala	rpoB_c.3225T>C	Rifampicin	5) Not assoc w R
MFS-346	657142	C	T	PASS	FALSE	1	360	33	60	0	0	missense_variant	Rv0565c	c.329G>A	p.Arg110His	Rv0565c_p.Arg110His	Ethionamide	3) Uncertain significance
MFS-346	657081	C	T	PASS	FALSE	1	339	32	60	0	0	synonymous_variant	Rv0565c	c.390G>A	p.Val130Val	Rv0565c_c.390G>A	Ethionamide	4) Not assoc w R - Interim
MFS-346	575907	C	T	PASS	FALSE	0.99	262	33	60	0	0	missense_variant	mshA	c.560C>T	p.Ala187Val	mshA_p.Ala187Val	Ethionamide	5) Not assoc w R
MFS-346	2167926	A	G	PASS	FALSE	1	337	33	60	0	0	missense_variant	PPE35	c.2687T>C	p.Leu896Ser	PPE35_p.Leu896Ser	Pyrazinamide	5) Not assoc w R
MFS-346	3626562	G	A	PASS	FALSE	0.99	321	33	60	0	0	missense_variant	mtrB	c.52C>T	p.Pro18Ser	mtrB_p.Pro18Ser	Bedaquiline	3) Uncertain significance
MFS-346	2223014	A	T	PASS	FALSE	0.97	321	32	60	0	0	missense_variant	Rv1979c	c.151T>A	p.Tyr51Asn	Rv1979c_p.Tyr51Asn	Clofazimine	3) Uncertain significance
MFS-346	4407927	T	G	PASS	FALSE	0.99	329	33	60	0	0	missense_variant	gid	c.276A>C	p.Glu92Asp	gid_p.Glu92Asp	Streptomycin	5) Not assoc w R
MFS-346	4407588	T	C	PASS	FALSE	1	353	33	60	0	0	synonymous_variant	gid	c.615A>G	p.Ala205Ala	gid_c.615A>G	Streptomycin	5) Not assoc w R
MFS-346	4338595	GC	G	PASS	FALSE	1	340	0	60	0	340	intergenic_region	whiB6-Rv3863	n.4338596delC		Rv3863_c.-253delC
MFS-346	4338595	GC	G	PASS	FALSE	1	340	0	60	0	340	intergenic_region	whiB6-Rv3863	n.4338596delC		whiB6_c.-75delG	Kanamycin	5) Not assoc w R
MFS-346	2223014	A	T	PASS	FALSE	0.97	321	32	60	0	0	missense_variant	Rv1979c	c.151T>A	p.Tyr51Asn	Rv1979c_p.Tyr51Asn	Bedaquiline	3) Uncertain significance
MFS-346	4338595	GC	G	PASS	FALSE	1	340	0	60	0	340	intergenic_region	whiB6-Rv3863	n.4338596delC		whiB6_c.-75delG	Amikacin	5) Not assoc w R
MFS-346	4267647	T	C	PASS	FALSE	0.99	266	33	60	0	0	missense_variant	aftB	c.1190A>G	p.Asp397Gly	aftB_p.Asp397Gly	Ethambutol	5) Not assoc w R
MFS-346	4248115	C	T	PASS	FALSE	0.99	323	33	60	0	0	synonymous_variant	embB	c.1602C>T	p.Asp534Asp	embB_c.1602C>T	Ethambutol	5) Not assoc w R
MFS-346	4243460	C	T	PASS	FALSE	0.99	335	33	60	0	0	synonymous_variant	embA	c.228C>T	p.Cys76Cys	embA_c.228C>T	Ethambutol	5) Not assoc w R
MFS-346	4338595	GC	G	PASS	FALSE	1	340	0	60	0	340	intergenic_region	whiB6-Rv3863	n.4338596delC		whiB6_c.-75delG	Capreomycin	5) Not assoc w R
MFS-346	3626562	G	A	PASS	FALSE	0.99	321	33	60	0	0	missense_variant	mtrB	c.52C>T	p.Pro18Ser	mtrB_p.Pro18Ser	Rifampicin	5) Not assoc w R
MFS-346	4242643	C	T	PASS	FALSE	0.99	283	31	60	0	0	synonymous_variant	embC	c.2781C>T	p.Arg927Arg	embC_c.2781C>T	Ethambutol	5) Not assoc w R
MFS-346	2223293	T	C	PASS	FALSE	1	402	33	60	0	0	intergenic_region	Rv1979c-mpt64	n.2223293T>C		Rv1979c_c.-129A>G	Bedaquiline	4) Not assoc w R - Interim
MFS-346	2223293	T	C	PASS	FALSE	1	402	33	60	0	0	intergenic_region	Rv1979c-mpt64	n.2223293T>C		Rv1979c_c.-129A>G	Clofazimine	5) Not assoc w R
MFS-346	2714846	C	T	PASS	FALSE	1	331	33	59	0	0	missense_variant	eis	c.487G>A	p.Val163Ile	eis_p.Val163Ile	Amikacin	5) Not assoc w R
MFS-346	1406760	T	TG	PASS	FALSE	1.01	262	33	60	265	0	frameshift_variant	Rv1258c	c.580_581insC	p.Glu194fs	Rv1258c_p.Glu194fs	Isoniazid	5) Not assoc w R
MFS-346	3612813	T	C	PASS	FALSE	1	292	33	60	0	0	missense_variant	Rv3236c	c.304A>G	p.Thr102Ala	Rv3236c_p.Thr102Ala	Pyrazinamide	4) Not assoc w R - Interim
MFS-346	3625065	T	G	PASS	FALSE	1	323	33	60	0	0	missense_variant	mtrB	c.1549A>C	p.Met517Leu	mtrB_p.Met517Leu	Bedaquiline	3) Uncertain significance
MFS-346	3625065	T	G	PASS	FALSE	1	323	33	60	0	0	missense_variant	mtrB	c.1549A>C	p.Met517Leu	mtrB_p.Met517Leu	Rifampicin	5) Not assoc w R
MFS-346	781395	T	C	PASS	FALSE	1	342	33	60	0	0	intergenic_region	Rv0681-rpsL	n.781395T>C		rpsL_c.-165T>C	Streptomycin	5) Not assoc w R
MFS-346	2714846	C	T	PASS	FALSE	1	331	33	59	0	0	missense_variant	eis	c.487G>A	p.Val163Ile	eis_p.Val163Ile	Kanamycin	5) Not assoc w R
MFS-347	491742	T	C	PASS	FALSE	1	331	33	60	0	0	synonymous_variant	fgd1	c.960T>C	p.Phe320Phe	fgd1_c.960T>C	Delamanid	4) Not assoc w R - Interim
MFS-347	491742	T	C	PASS	FALSE	1	331	33	60	0	0	synonymous_variant	fgd1	c.960T>C	p.Phe320Phe	fgd1_c.960T>C	Clofazimine	5) Not assoc w R
MFS-347	9304	G	A	PASS	FALSE	1	352	33	60	0	0	missense_variant	gyrA	c.2003G>A	p.Gly668Asp	gyrA_p.Gly668Asp	Moxifloxacin	5) Not assoc w R
MFS-347	9304	G	A	PASS	FALSE	1	352	33	60	0	0	missense_variant	gyrA	c.2003G>A	p.Gly668Asp	gyrA_p.Gly668Asp	Levofloxacin	5) Not assoc w R
MFS-347	7585	G	C	PASS	FALSE	1	367	33	60	0	0	missense_variant	gyrA	c.284G>C	p.Ser95Thr	gyrA_p.Ser95Thr	Moxifloxacin	5) Not assoc w R
MFS-347	7585	G	C	PASS	FALSE	1	367	33	60	0	0	missense_variant	gyrA	c.284G>C	p.Ser95Thr	gyrA_p.Ser95Thr	Levofloxacin	5) Not assoc w R
MFS-347	7362	G	C	PASS	FALSE	1	386	33	60	0	0	missense_variant	gyrA	c.61G>C	p.Glu21Gln	gyrA_p.Glu21Gln	Moxifloxacin	5) Not assoc w R
MFS-347	7362	G	C	PASS	FALSE	1	386	33	60	0	0	missense_variant	gyrA	c.61G>C	p.Glu21Gln	gyrA_p.Glu21Gln	Levofloxacin	5) Not assoc w R
MFS-347	2714846	C	T	PASS	FALSE	1	322	32	60	0	0	missense_variant	eis	c.487G>A	p.Val163Ile	eis_p.Val163Ile	Kanamycin	5) Not assoc w R
MFS-347	2714846	C	T	PASS	FALSE	1	322	32	60	0	0	missense_variant	eis	c.487G>A	p.Val163Ile	eis_p.Val163Ile	Amikacin	5) Not assoc w R
MFS-347	4407588	T	C	PASS	FALSE	1	343	33	60	0	0	synonymous_variant	gid	c.615A>G	p.Ala205Ala	gid_c.615A>G	Streptomycin	5) Not assoc w R
MFS-347	620625	A	G	PASS	FALSE	1	326	33	60	0	0	missense_variant	ccsA	c.735A>G	p.Ile245Met	ccsA_p.Ile245Met	Capreomycin	5) Not assoc w R
MFS-347	620625	A	G	PASS	FALSE	1	326	33	60	0	0	missense_variant	ccsA	c.735A>G	p.Ile245Met	ccsA_p.Ile245Met	Kanamycin	3) Uncertain significance
MFS-347	657081	C	T	PASS	FALSE	1	387	33	60	0	0	synonymous_variant	Rv0565c	c.390G>A	p.Val130Val	Rv0565c_c.390G>A	Ethionamide	4) Not assoc w R - Interim
MFS-347	657142	C	T	PASS	FALSE	1	388	32	60	0	0	missense_variant	Rv0565c	c.329G>A	p.Arg110His	Rv0565c_p.Arg110His	Ethionamide	3) Uncertain significance
MFS-347	763031	T	C	PASS	FALSE	1	320	33	60	0	0	synonymous_variant	rpoB	c.3225T>C	p.Ala1075Ala	rpoB_c.3225T>C	Rifampicin	5) Not assoc w R
MFS-347	775639	T	C	PASS	FALSE	1	312	33	60	0	0	missense_variant	mmpL5	c.2842A>G	p.Ile948Val	mmpL5_p.Ile948Val	Bedaquiline	4) Not assoc w R - Interim
MFS-347	775639	T	C	PASS	FALSE	1	312	33	60	0	0	missense_variant	mmpL5	c.2842A>G	p.Ile948Val	mmpL5_p.Ile948Val	Clofazimine	5) Not assoc w R
MFS-347	776100	G	A	PASS	FALSE	1	391	32	60	0	0	missense_variant	mmpL5	c.2381C>T	p.Thr794Ile	mmpL5_p.Thr794Ile	Bedaquiline	4) Not assoc w R - Interim
MFS-347	776100	G	A	PASS	FALSE	1	391	32	60	0	0	missense_variant	mmpL5	c.2381C>T	p.Thr794Ile	mmpL5_p.Thr794Ile	Clofazimine	5) Not assoc w R
MFS-347	776182	C	T	PASS	FALSE	1	379	30	60	0	0	missense_variant	mmpL5	c.2299G>A	p.Asp767Asn	mmpL5_p.Asp767Asn	Bedaquiline	5) Not assoc w R
MFS-347	776182	C	T	PASS	FALSE	1	379	30	60	0	0	missense_variant	mmpL5	c.2299G>A	p.Asp767Asn	mmpL5_p.Asp767Asn	Clofazimine	5) Not assoc w R
MFS-347	620625	A	G	PASS	FALSE	1	326	33	60	0	0	missense_variant	ccsA	c.735A>G	p.Ile245Met	ccsA_p.Ile245Met	Amikacin	5) Not assoc w R
MFS-347	781395	T	C	PASS	FALSE	1	368	33	60	0	0	intergenic_region	Rv0681-rpsL	n.781395T>C		rpsL_c.-165T>C	Streptomycin	5) Not assoc w R
MFS-347	1406760	T	TG	PASS	FALSE	1	296	33	60	295	0	frameshift_variant	Rv1258c	c.580_581insC	p.Glu194fs	Rv1258c_p.Glu194fs	Pyrazinamide	3) Uncertain significance
MFS-347	1406760	T	TG	PASS	FALSE	1	296	33	60	295	0	frameshift_variant	Rv1258c	c.580_581insC	p.Glu194fs	Rv1258c_p.Glu194fs	Streptomycin	5) Not assoc w R
MFS-347	2223014	A	T	PASS	FALSE	1	374	33	60	0	0	missense_variant	Rv1979c	c.151T>A	p.Tyr51Asn	Rv1979c_p.Tyr51Asn	Clofazimine	3) Uncertain significance
MFS-347	1834177	A	C	PASS	FALSE	1	339	33	60	0	0	synonymous_variant	rpsA	c.636A>C	p.Arg212Arg	rpsA_c.636A>C	Pyrazinamide	4) Not assoc w R - Interim
MFS-347	4407927	T	G	PASS	FALSE	1	337	33	60	0	0	missense_variant	gid	c.276A>C	p.Glu92Asp	gid_p.Glu92Asp	Streptomycin	5) Not assoc w R
MFS-347	2223293	T	C	PASS	FALSE	1	423	33	60	0	0	intergenic_region	Rv1979c-mpt64	n.2223293T>C		Rv1979c_c.-129A>G	Clofazimine	5) Not assoc w R
MFS-347	1854300	T	C	PASS	FALSE	1	291	32	59	0	0	missense_variant	tsnR	c.695T>C	p.Leu232Pro	tsnR_p.Leu232Pro	Linezolid	5) Not assoc w R
MFS-347	1917972	A	G	PASS	FALSE	1	289	32	60	0	0	synonymous_variant	tlyA	c.33A>G	p.Leu11Leu	tlyA_c.33A>G	Capreomycin	5) Not assoc w R
MFS-347	2154724	C	A	PASS	FALSE	1	331	33	60	0	0	missense_variant	katG	c.1388G>T	p.Arg463Leu	katG_p.Arg463Leu	Isoniazid	5) Not assoc w R
MFS-347	2167926	A	G	PASS	FALSE	1	390	33	60	0	0	missense_variant	PPE35	c.2687T>C	p.Leu896Ser	PPE35_p.Leu896Ser	Pyrazinamide	5) Not assoc w R
MFS-347	2223014	A	T	PASS	FALSE	1	374	33	60	0	0	missense_variant	Rv1979c	c.151T>A	p.Tyr51Asn	Rv1979c_p.Tyr51Asn	Bedaquiline	3) Uncertain significance
MFS-347	1406760	T	TG	PASS	FALSE	1	296	33	60	295	0	frameshift_variant	Rv1258c	c.580_581insC	p.Glu194fs	Rv1258c_p.Glu194fs	Isoniazid	5) Not assoc w R
MFS-347	575907	C	T	PASS	FALSE	1	298	33	60	0	0	missense_variant	mshA	c.560C>T	p.Ala187Val	mshA_p.Ala187Val	Isoniazid	5) Not assoc w R
MFS-347	2223293	T	C	PASS	FALSE	1	423	33	60	0	0	intergenic_region	Rv1979c-mpt64	n.2223293T>C		Rv1979c_c.-129A>G	Bedaquiline	4) Not assoc w R - Interim
MFS-347	4242643	C	T	PASS	FALSE	1	276	32	60	0	0	synonymous_variant	embC	c.2781C>T	p.Arg927Arg	embC_c.2781C>T	Ethambutol	5) Not assoc w R
MFS-347	3612813	T	C	PASS	FALSE	1	306	32	60	0	0	missense_variant	Rv3236c	c.304A>G	p.Thr102Ala	Rv3236c_p.Thr102Ala	Pyrazinamide	4) Not assoc w R - Interim
MFS-347	3626562	G	A	PASS	FALSE	1	329	34	60	0	0	missense_variant	mtrB	c.52C>T	p.Pro18Ser	mtrB_p.Pro18Ser	Bedaquiline	3) Uncertain significance
MFS-347	4243460	C	T	PASS	FALSE	1	326	33	60	0	0	synonymous_variant	embA	c.228C>T	p.Cys76Cys	embA_c.228C>T	Ethambutol	5) Not assoc w R
MFS-347	3625065	T	G	PASS	FALSE	1	309	33	60	0	0	missense_variant	mtrB	c.1549A>C	p.Met517Leu	mtrB_p.Met517Leu	Rifampicin	5) Not assoc w R
MFS-347	575907	C	T	PASS	FALSE	1	298	33	60	0	0	missense_variant	mshA	c.560C>T	p.Ala187Val	mshA_p.Ala187Val	Ethionamide	5) Not assoc w R
MFS-347	3626562	G	A	PASS	FALSE	1	329	34	60	0	0	missense_variant	mtrB	c.52C>T	p.Pro18Ser	mtrB_p.Pro18Ser	Rifampicin	5) Not assoc w R
MFS-347	4267647	T	C	PASS	FALSE	1	298	33	60	0	0	missense_variant	aftB	c.1190A>G	p.Asp397Gly	aftB_p.Asp397Gly	Ethambutol	5) Not assoc w R
MFS-347	4338595	GC	G	PASS	FALSE	1	369	0	60	0	369	intergenic_region	whiB6-Rv3863	n.4338596delC		whiB6_c.-75delG	Amikacin	5) Not assoc w R
MFS-347	4338595	GC	G	PASS	FALSE	1	369	0	60	0	369	intergenic_region	whiB6-Rv3863	n.4338596delC		whiB6_c.-75delG	Capreomycin	5) Not assoc w R
MFS-347	4338595	GC	G	PASS	FALSE	1	369	0	60	0	369	intergenic_region	whiB6-Rv3863	n.4338596delC		whiB6_c.-75delG	Kanamycin	5) Not assoc w R
MFS-347	4338595	GC	G	PASS	FALSE	1	369	0	60	0	369	intergenic_region	whiB6-Rv3863	n.4338596delC		Rv3863_c.-253delC
MFS-347	4248115	C	T	PASS	FALSE	1	365	32	60	0	0	synonymous_variant	embB	c.1602C>T	p.Asp534Asp	embB_c.1602C>T	Ethambutol	5) Not assoc w R
MFS-347	3625065	T	G	PASS	FALSE	1	309	33	60	0	0	missense_variant	mtrB	c.1549A>C	p.Met517Leu	mtrB_p.Met517Leu	Bedaquiline	3) Uncertain significance
MFS-348	657081	C	T	PASS	FALSE	1	423	33	60	0	0	synonymous_variant	Rv0565c	c.390G>A	p.Val130Val	Rv0565c_c.390G>A	Ethionamide	4) Not assoc w R - Interim
MFS-348	657142	C	T	PASS	FALSE	1	388	32	60	0	0	missense_variant	Rv0565c	c.329G>A	p.Arg110His	Rv0565c_p.Arg110His	Ethionamide	3) Uncertain significance
MFS-348	763031	T	C	PASS	FALSE	1	347	33	60	0	0	synonymous_variant	rpoB	c.3225T>C	p.Ala1075Ala	rpoB_c.3225T>C	Rifampicin	5) Not assoc w R
MFS-348	4338595	GC	G	PASS	FALSE	1	438	12	60	0	437	intergenic_region	whiB6-Rv3863	n.4338596delC		whiB6_c.-75delG	Capreomycin	5) Not assoc w R
MFS-348	775639	T	C	PASS	FALSE	1	347	32	60	0	0	missense_variant	mmpL5	c.2842A>G	p.Ile948Val	mmpL5_p.Ile948Val	Clofazimine	5) Not assoc w R
MFS-348	620625	A	G	PASS	FALSE	1	339	33	60	0	0	missense_variant	ccsA	c.735A>G	p.Ile245Met	ccsA_p.Ile245Met	Kanamycin	3) Uncertain significance
MFS-348	776100	G	A	PASS	FALSE	1	395	32	60	0	0	missense_variant	mmpL5	c.2381C>T	p.Thr794Ile	mmpL5_p.Thr794Ile	Clofazimine	5) Not assoc w R
MFS-348	776182	C	T	PASS	FALSE	1	363	30	60	0	0	missense_variant	mmpL5	c.2299G>A	p.Asp767Asn	mmpL5_p.Asp767Asn	Bedaquiline	5) Not assoc w R
MFS-348	776182	C	T	PASS	FALSE	1	363	30	60	0	0	missense_variant	mmpL5	c.2299G>A	p.Asp767Asn	mmpL5_p.Asp767Asn	Clofazimine	5) Not assoc w R
MFS-348	781395	T	C	PASS	FALSE	1	403	33	60	0	0	intergenic_region	Rv0681-rpsL	n.781395T>C		rpsL_c.-165T>C	Streptomycin	5) Not assoc w R
MFS-348	775639	T	C	PASS	FALSE	1	347	32	60	0	0	missense_variant	mmpL5	c.2842A>G	p.Ile948Val	mmpL5_p.Ile948Val	Bedaquiline	4) Not assoc w R - Interim
MFS-348	776100	G	A	PASS	FALSE	1	395	32	60	0	0	missense_variant	mmpL5	c.2381C>T	p.Thr794Ile	mmpL5_p.Thr794Ile	Bedaquiline	4) Not assoc w R - Interim
MFS-348	575907	C	T	PASS	FALSE	1	301	33	60	0	0	missense_variant	mshA	c.560C>T	p.Ala187Val	mshA_p.Ala187Val	Ethionamide	5) Not assoc w R
MFS-348	620625	A	G	PASS	FALSE	1	339	33	60	0	0	missense_variant	ccsA	c.735A>G	p.Ile245Met	ccsA_p.Ile245Met	Amikacin	5) Not assoc w R
MFS-348	575907	C	T	PASS	FALSE	1	301	33	60	0	0	missense_variant	mshA	c.560C>T	p.Ala187Val	mshA_p.Ala187Val	Isoniazid	5) Not assoc w R
MFS-348	1406760	T	TG	PASS	FALSE	1	325	33	60	325	0	frameshift_variant	Rv1258c	c.580_581insC	p.Glu194fs	Rv1258c_p.Glu194fs	Isoniazid	5) Not assoc w R
MFS-348	491742	T	C	PASS	FALSE	1	407	33	60	0	0	synonymous_variant	fgd1	c.960T>C	p.Phe320Phe	fgd1_c.960T>C	Delamanid	4) Not assoc w R - Interim
MFS-348	491742	T	C	PASS	FALSE	1	407	33	60	0	0	synonymous_variant	fgd1	c.960T>C	p.Phe320Phe	fgd1_c.960T>C	Clofazimine	5) Not assoc w R
MFS-348	9304	G	A	PASS	FALSE	1	375	34	60	0	0	missense_variant	gyrA	c.2003G>A	p.Gly668Asp	gyrA_p.Gly668Asp	Moxifloxacin	5) Not assoc w R
MFS-348	9304	G	A	PASS	FALSE	1	375	34	60	0	0	missense_variant	gyrA	c.2003G>A	p.Gly668Asp	gyrA_p.Gly668Asp	Levofloxacin	5) Not assoc w R
MFS-348	7585	G	C	PASS	FALSE	1	347	33	60	0	0	missense_variant	gyrA	c.284G>C	p.Ser95Thr	gyrA_p.Ser95Thr	Moxifloxacin	5) Not assoc w R
MFS-348	7585	G	C	PASS	FALSE	1	347	33	60	0	0	missense_variant	gyrA	c.284G>C	p.Ser95Thr	gyrA_p.Ser95Thr	Levofloxacin	5) Not assoc w R
MFS-348	7362	G	C	PASS	FALSE	1	404	33	60	0	0	missense_variant	gyrA	c.61G>C	p.Glu21Gln	gyrA_p.Glu21Gln	Moxifloxacin	5) Not assoc w R
MFS-348	7362	G	C	PASS	FALSE	1	404	33	60	0	0	missense_variant	gyrA	c.61G>C	p.Glu21Gln	gyrA_p.Glu21Gln	Levofloxacin	5) Not assoc w R
MFS-348	620625	A	G	PASS	FALSE	1	339	33	60	0	0	missense_variant	ccsA	c.735A>G	p.Ile245Met	ccsA_p.Ile245Met	Capreomycin	5) Not assoc w R
MFS-348	1406760	T	TG	PASS	FALSE	1	325	33	60	325	0	frameshift_variant	Rv1258c	c.580_581insC	p.Glu194fs	Rv1258c_p.Glu194fs	Pyrazinamide	3) Uncertain significance
MFS-348	1917972	A	G	PASS	FALSE	1	305	33	60	0	0	synonymous_variant	tlyA	c.33A>G	p.Leu11Leu	tlyA_c.33A>G	Capreomycin	5) Not assoc w R
MFS-348	1834177	A	C	PASS	FALSE	1	364	33	60	0	0	synonymous_variant	rpsA	c.636A>C	p.Arg212Arg	rpsA_c.636A>C	Pyrazinamide	4) Not assoc w R - Interim
MFS-348	4338595	GC	G	PASS	FALSE	1	438	12	60	0	437	intergenic_region	whiB6-Rv3863	n.4338596delC		whiB6_c.-75delG	Kanamycin	5) Not assoc w R
MFS-348	4338595	GC	G	PASS	FALSE	1	438	12	60	0	437	intergenic_region	whiB6-Rv3863	n.4338596delC		Rv3863_c.-253delC
MFS-348	4407588	T	C	PASS	FALSE	1	397	33	60	0	0	synonymous_variant	gid	c.615A>G	p.Ala205Ala	gid_c.615A>G	Streptomycin	5) Not assoc w R
MFS-348	4338595	GC	G	PASS	FALSE	1	438	12	60	0	437	intergenic_region	whiB6-Rv3863	n.4338596delC		whiB6_c.-75delG	Amikacin	5) Not assoc w R
MFS-348	4407927	T	G	PASS	FALSE	1	364	33	60	0	0	missense_variant	gid	c.276A>C	p.Glu92Asp	gid_p.Glu92Asp	Streptomycin	5) Not assoc w R
MFS-348	4267647	T	C	PASS	FALSE	1	315	33	60	0	0	missense_variant	aftB	c.1190A>G	p.Asp397Gly	aftB_p.Asp397Gly	Ethambutol	5) Not assoc w R
MFS-348	4248115	C	T	PASS	FALSE	1	421	32	60	0	0	synonymous_variant	embB	c.1602C>T	p.Asp534Asp	embB_c.1602C>T	Ethambutol	5) Not assoc w R
MFS-348	1406760	T	TG	PASS	FALSE	1	325	33	60	325	0	frameshift_variant	Rv1258c	c.580_581insC	p.Glu194fs	Rv1258c_p.Glu194fs	Streptomycin	5) Not assoc w R
MFS-348	4242643	C	T	PASS	FALSE	1	291	31	60	0	0	synonymous_variant	embC	c.2781C>T	p.Arg927Arg	embC_c.2781C>T	Ethambutol	5) Not assoc w R
MFS-348	3640407	G	T	PASS	FALSE	0.79	413	32	60	0	0	intergenic_region	whiB2-fbiA	n.3640407G>T		fbiA_c.-136G>T	Clofazimine	3) Uncertain significance
MFS-348	3626562	G	A	PASS	FALSE	1	382	33	60	0	0	missense_variant	mtrB	c.52C>T	p.Pro18Ser	mtrB_p.Pro18Ser	Rifampicin	5) Not assoc w R
MFS-348	3626562	G	A	PASS	FALSE	1	382	33	60	0	0	missense_variant	mtrB	c.52C>T	p.Pro18Ser	mtrB_p.Pro18Ser	Bedaquiline	3) Uncertain significance
MFS-348	4243460	C	T	PASS	FALSE	1	338	33	60	0	0	synonymous_variant	embA	c.228C>T	p.Cys76Cys	embA_c.228C>T	Ethambutol	5) Not assoc w R
MFS-348	3625065	T	G	PASS	FALSE	1	339	33	60	0	0	missense_variant	mtrB	c.1549A>C	p.Met517Leu	mtrB_p.Met517Leu	Bedaquiline	3) Uncertain significance
MFS-348	1854300	T	C	PASS	FALSE	1	334	32	59	0	0	missense_variant	tsnR	c.695T>C	p.Leu232Pro	tsnR_p.Leu232Pro	Linezolid	5) Not assoc w R
MFS-348	2154724	C	A	PASS	FALSE	1	327	33	60	0	0	missense_variant	katG	c.1388G>T	p.Arg463Leu	katG_p.Arg463Leu	Isoniazid	5) Not assoc w R
MFS-348	2167926	A	G	PASS	FALSE	1	390	33	60	0	0	missense_variant	PPE35	c.2687T>C	p.Leu896Ser	PPE35_p.Leu896Ser	Pyrazinamide	5) Not assoc w R
MFS-348	2223014	A	T	PASS	FALSE	1	358	33	60	0	0	missense_variant	Rv1979c	c.151T>A	p.Tyr51Asn	Rv1979c_p.Tyr51Asn	Bedaquiline	3) Uncertain significance
MFS-348	2223014	A	T	PASS	FALSE	1	358	33	60	0	0	missense_variant	Rv1979c	c.151T>A	p.Tyr51Asn	Rv1979c_p.Tyr51Asn	Clofazimine	3) Uncertain significance
MFS-348	3625065	T	G	PASS	FALSE	1	339	33	60	0	0	missense_variant	mtrB	c.1549A>C	p.Met517Leu	mtrB_p.Met517Leu	Rifampicin	5) Not assoc w R
MFS-348	3640407	G	T	PASS	FALSE	0.79	413	32	60	0	0	intergenic_region	whiB2-fbiA	n.3640407G>T		whiB2_c.-266C>A
MFS-348	2223293	T	C	PASS	FALSE	1	389	33	60	0	0	intergenic_region	Rv1979c-mpt64	n.2223293T>C		Rv1979c_c.-129A>G	Bedaquiline	4) Not assoc w R - Interim
MFS-348	2223293	T	C	PASS	FALSE	1	389	33	60	0	0	intergenic_region	Rv1979c-mpt64	n.2223293T>C		Rv1979c_c.-129A>G	Clofazimine	5) Not assoc w R
MFS-348	2714846	C	T	PASS	FALSE	1	308	33	60	0	0	missense_variant	eis	c.487G>A	p.Val163Ile	eis_p.Val163Ile	Amikacin	5) Not assoc w R
MFS-348	2714846	C	T	PASS	FALSE	1	308	33	60	0	0	missense_variant	eis	c.487G>A	p.Val163Ile	eis_p.Val163Ile	Kanamycin	5) Not assoc w R
MFS-348	3612813	T	C	PASS	FALSE	1	321	33	60	0	0	missense_variant	Rv3236c	c.304A>G	p.Thr102Ala	Rv3236c_p.Thr102Ala	Pyrazinamide	4) Not assoc w R - Interim
MFS-349	9304	G	A	PASS	FALSE	1	276	34	60	0	0	missense_variant	gyrA	c.2003G>A	p.Gly668Asp	gyrA_p.Gly668Asp	Moxifloxacin	5) Not assoc w R
MFS-349	9304	G	A	PASS	FALSE	1	276	34	60	0	0	missense_variant	gyrA	c.2003G>A	p.Gly668Asp	gyrA_p.Gly668Asp	Levofloxacin	5) Not assoc w R
MFS-349	575907	C	T	PASS	FALSE	1	219	32	60	0	0	missense_variant	mshA	c.560C>T	p.Ala187Val	mshA_p.Ala187Val	Ethionamide	5) Not assoc w R
MFS-349	7585	G	C	PASS	FALSE	1	261	33	60	0	0	missense_variant	gyrA	c.284G>C	p.Ser95Thr	gyrA_p.Ser95Thr	Levofloxacin	5) Not assoc w R
MFS-349	7362	G	C	PASS	FALSE	1	320	33	60	0	0	missense_variant	gyrA	c.61G>C	p.Glu21Gln	gyrA_p.Glu21Gln	Moxifloxacin	5) Not assoc w R
MFS-349	7362	G	C	PASS	FALSE	1	320	33	60	0	0	missense_variant	gyrA	c.61G>C	p.Glu21Gln	gyrA_p.Glu21Gln	Levofloxacin	5) Not assoc w R
MFS-349	575907	C	T	PASS	FALSE	1	219	32	60	0	0	missense_variant	mshA	c.560C>T	p.Ala187Val	mshA_p.Ala187Val	Isoniazid	5) Not assoc w R
MFS-349	7585	G	C	PASS	FALSE	1	261	33	60	0	0	missense_variant	gyrA	c.284G>C	p.Ser95Thr	gyrA_p.Ser95Thr	Moxifloxacin	5) Not assoc w R
MFS-349	781395	T	C	PASS	FALSE	1	301	33	60	0	0	intergenic_region	Rv0681-rpsL	n.781395T>C		rpsL_c.-165T>C	Streptomycin	5) Not assoc w R
MFS-349	620625	A	G	PASS	FALSE	1	262	33	60	0	0	missense_variant	ccsA	c.735A>G	p.Ile245Met	ccsA_p.Ile245Met	Capreomycin	5) Not assoc w R
MFS-349	2714846	C	T	PASS	FALSE	1	243	33	60	0	0	missense_variant	eis	c.487G>A	p.Val163Ile	eis_p.Val163Ile	Amikacin	5) Not assoc w R
MFS-349	2714846	C	T	PASS	FALSE	1	243	33	60	0	0	missense_variant	eis	c.487G>A	p.Val163Ile	eis_p.Val163Ile	Kanamycin	5) Not assoc w R
MFS-349	3612813	T	C	PASS	FALSE	1	243	33	60	0	0	missense_variant	Rv3236c	c.304A>G	p.Thr102Ala	Rv3236c_p.Thr102Ala	Pyrazinamide	4) Not assoc w R - Interim
MFS-349	3625065	T	G	PASS	FALSE	1	232	33	60	0	0	missense_variant	mtrB	c.1549A>C	p.Met517Leu	mtrB_p.Met517Leu	Bedaquiline	3) Uncertain significance
MFS-349	3625065	T	G	PASS	FALSE	1	232	33	60	0	0	missense_variant	mtrB	c.1549A>C	p.Met517Leu	mtrB_p.Met517Leu	Rifampicin	5) Not assoc w R
MFS-349	3626562	G	A	PASS	FALSE	1	270	33	60	0	0	missense_variant	mtrB	c.52C>T	p.Pro18Ser	mtrB_p.Pro18Ser	Bedaquiline	3) Uncertain significance
MFS-349	3626562	G	A	PASS	FALSE	1	270	33	60	0	0	missense_variant	mtrB	c.52C>T	p.Pro18Ser	mtrB_p.Pro18Ser	Rifampicin	5) Not assoc w R
MFS-349	4242643	C	T	PASS	FALSE	1	197	31	60	0	0	synonymous_variant	embC	c.2781C>T	p.Arg927Arg	embC_c.2781C>T	Ethambutol	5) Not assoc w R
MFS-349	2223293	T	C	PASS	FALSE	1	309	33	60	0	0	intergenic_region	Rv1979c-mpt64	n.2223293T>C		Rv1979c_c.-129A>G	Clofazimine	5) Not assoc w R
MFS-349	620625	A	G	PASS	FALSE	1	262	33	60	0	0	missense_variant	ccsA	c.735A>G	p.Ile245Met	ccsA_p.Ile245Met	Amikacin	5) Not assoc w R
MFS-349	4267647	T	C	PASS	FALSE	1	236	33	60	0	0	missense_variant	aftB	c.1190A>G	p.Asp397Gly	aftB_p.Asp397Gly	Ethambutol	5) Not assoc w R
MFS-349	4338595	GC	G	PASS	FALSE	1	317	12	60	0	316	intergenic_region	whiB6-Rv3863	n.4338596delC		whiB6_c.-75delG	Amikacin	5) Not assoc w R
MFS-349	4338595	GC	G	PASS	FALSE	1	317	12	60	0	316	intergenic_region	whiB6-Rv3863	n.4338596delC		whiB6_c.-75delG	Capreomycin	5) Not assoc w R
MFS-349	4338595	GC	G	PASS	FALSE	1	317	12	60	0	316	intergenic_region	whiB6-Rv3863	n.4338596delC		whiB6_c.-75delG	Kanamycin	5) Not assoc w R
MFS-349	4338595	GC	G	PASS	FALSE	1	317	12	60	0	316	intergenic_region	whiB6-Rv3863	n.4338596delC		Rv3863_c.-253delC
MFS-349	4407588	T	C	PASS	FALSE	1	282	33	60	0	0	synonymous_variant	gid	c.615A>G	p.Ala205Ala	gid_c.615A>G	Streptomycin	5) Not assoc w R
MFS-349	4407927	T	G	PASS	FALSE	1	289	34	60	0	0	missense_variant	gid	c.276A>C	p.Glu92Asp	gid_p.Glu92Asp	Streptomycin	5) Not assoc w R
MFS-349	491742	T	C	PASS	FALSE	1	271	33	60	0	0	synonymous_variant	fgd1	c.960T>C	p.Phe320Phe	fgd1_c.960T>C	Delamanid	4) Not assoc w R - Interim
MFS-349	4248115	C	T	PASS	FALSE	1	315	32	60	0	0	synonymous_variant	embB	c.1602C>T	p.Asp534Asp	embB_c.1602C>T	Ethambutol	5) Not assoc w R
MFS-349	2223293	T	C	PASS	FALSE	1	309	33	60	0	0	intergenic_region	Rv1979c-mpt64	n.2223293T>C		Rv1979c_c.-129A>G	Bedaquiline	4) Not assoc w R - Interim
MFS-349	4243460	C	T	PASS	FALSE	1	257	33	60	0	0	synonymous_variant	embA	c.228C>T	p.Cys76Cys	embA_c.228C>T	Ethambutol	5) Not assoc w R
MFS-349	2223014	A	T	PASS	FALSE	0.99	238	32	60	0	0	missense_variant	Rv1979c	c.151T>A	p.Tyr51Asn	Rv1979c_p.Tyr51Asn	Bedaquiline	3) Uncertain significance
MFS-349	620625	A	G	PASS	FALSE	1	262	33	60	0	0	missense_variant	ccsA	c.735A>G	p.Ile245Met	ccsA_p.Ile245Met	Kanamycin	3) Uncertain significance
MFS-349	2223014	A	T	PASS	FALSE	0.99	238	32	60	0	0	missense_variant	Rv1979c	c.151T>A	p.Tyr51Asn	Rv1979c_p.Tyr51Asn	Clofazimine	3) Uncertain significance
MFS-349	657081	C	T	PASS	FALSE	1	261	32	60	0	0	synonymous_variant	Rv0565c	c.390G>A	p.Val130Val	Rv0565c_c.390G>A	Ethionamide	4) Not assoc w R - Interim
MFS-349	657142	C	T	PASS	FALSE	1	253	32	60	0	0	missense_variant	Rv0565c	c.329G>A	p.Arg110His	Rv0565c_p.Arg110His	Ethionamide	3) Uncertain significance
MFS-349	763031	T	C	PASS	FALSE	1	257	33	60	0	0	synonymous_variant	rpoB	c.3225T>C	p.Ala1075Ala	rpoB_c.3225T>C	Rifampicin	5) Not assoc w R
MFS-349	775639	T	C	PASS	FALSE	1	277	33	60	0	0	missense_variant	mmpL5	c.2842A>G	p.Ile948Val	mmpL5_p.Ile948Val	Bedaquiline	4) Not assoc w R - Interim
MFS-349	775639	T	C	PASS	FALSE	1	277	33	60	0	0	missense_variant	mmpL5	c.2842A>G	p.Ile948Val	mmpL5_p.Ile948Val	Clofazimine	5) Not assoc w R
MFS-349	776100	G	A	PASS	FALSE	1	323	31	60	0	0	missense_variant	mmpL5	c.2381C>T	p.Thr794Ile	mmpL5_p.Thr794Ile	Bedaquiline	4) Not assoc w R - Interim
MFS-349	776100	G	A	PASS	FALSE	1	323	31	60	0	0	missense_variant	mmpL5	c.2381C>T	p.Thr794Ile	mmpL5_p.Thr794Ile	Clofazimine	5) Not assoc w R
MFS-349	491742	T	C	PASS	FALSE	1	271	33	60	0	0	synonymous_variant	fgd1	c.960T>C	p.Phe320Phe	fgd1_c.960T>C	Clofazimine	5) Not assoc w R
MFS-349	776182	C	T	PASS	FALSE	0.99	277	29	60	0	0	missense_variant	mmpL5	c.2299G>A	p.Asp767Asn	mmpL5_p.Asp767Asn	Clofazimine	5) Not assoc w R
MFS-349	776182	C	T	PASS	FALSE	0.99	277	29	60	0	0	missense_variant	mmpL5	c.2299G>A	p.Asp767Asn	mmpL5_p.Asp767Asn	Bedaquiline	5) Not assoc w R
MFS-349	2167926	A	G	PASS	FALSE	1	328	33	60	0	0	missense_variant	PPE35	c.2687T>C	p.Leu896Ser	PPE35_p.Leu896Ser	Pyrazinamide	5) Not assoc w R
MFS-349	1917972	A	G	PASS	FALSE	1	223	32	60	0	0	synonymous_variant	tlyA	c.33A>G	p.Leu11Leu	tlyA_c.33A>G	Capreomycin	5) Not assoc w R
MFS-349	1854300	T	C	PASS	FALSE	1	215	31	59	0	0	missense_variant	tsnR	c.695T>C	p.Leu232Pro	tsnR_p.Leu232Pro	Linezolid	5) Not assoc w R
MFS-349	2154724	C	A	PASS	FALSE	1	266	33	60	0	0	missense_variant	katG	c.1388G>T	p.Arg463Leu	katG_p.Arg463Leu	Isoniazid	5) Not assoc w R
MFS-349	1406760	T	TG	PASS	FALSE	1.01	235	33	60	237	0	frameshift_variant	Rv1258c	c.580_581insC	p.Glu194fs	Rv1258c_p.Glu194fs	Streptomycin	5) Not assoc w R
MFS-349	1406760	T	TG	PASS	FALSE	1.01	235	33	60	237	0	frameshift_variant	Rv1258c	c.580_581insC	p.Glu194fs	Rv1258c_p.Glu194fs	Pyrazinamide	3) Uncertain significance
MFS-349	1406760	T	TG	PASS	FALSE	1.01	235	33	60	237	0	frameshift_variant	Rv1258c	c.580_581insC	p.Glu194fs	Rv1258c_p.Glu194fs	Isoniazid	5) Not assoc w R
MFS-349	1834177	A	C	PASS	FALSE	0.99	265	33	60	0	0	synonymous_variant	rpsA	c.636A>C	p.Arg212Arg	rpsA_c.636A>C	Pyrazinamide	4) Not assoc w R - Interim
MFS-35	576077	C	T	PASS	FALSE	1	140	32	52	0	0	synonymous_variant	mshA	c.730C>T	p.Leu244Leu	mshA_c.730C>T	Ethionamide	4) Not assoc w R - Interim
MFS-35	576077	C	T	PASS	FALSE	1	140	32	52	0	0	synonymous_variant	mshA	c.730C>T	p.Leu244Leu	mshA_c.730C>T	Isoniazid	5) Not assoc w R
MFS-35	1854300	T	C	PASS	FALSE	0.98	169	31	57	0	0	missense_variant	tsnR	c.695T>C	p.Leu232Pro	tsnR_p.Leu232Pro	Linezolid	5) Not assoc w R
MFS-35	657425	C	T	PASS	FALSE	1	273	33	60	0	0	missense_variant	Rv0565c	c.46G>A	p.Gly16Ser	Rv0565c_p.Gly16Ser	Ethionamide	3) Uncertain significance
MFS-35	761489	G	A	PASS	FALSE	1	220	33	60	0	0	synonymous_variant	rpoB	c.1683G>A	p.Glu561Glu	rpoB_c.1683G>A	Rifampicin	5) Not assoc w R
MFS-35	775639	T	C	PASS	FALSE	1	236	32	60	0	0	missense_variant	mmpL5	c.2842A>G	p.Ile948Val	mmpL5_p.Ile948Val	Bedaquiline	4) Not assoc w R - Interim
MFS-35	775639	T	C	PASS	FALSE	1	236	32	60	0	0	missense_variant	mmpL5	c.2842A>G	p.Ile948Val	mmpL5_p.Ile948Val	Clofazimine	5) Not assoc w R
MFS-35	781395	T	C	PASS	FALSE	1	266	34	60	0	0	intergenic_region	Rv0681-rpsL	n.781395T>C		rpsL_c.-165T>C	Streptomycin	5) Not assoc w R
MFS-35	1917972	A	G	PASS	FALSE	1	209	33	60	0	0	synonymous_variant	tlyA	c.33A>G	p.Leu11Leu	tlyA_c.33A>G	Capreomycin	5) Not assoc w R
MFS-35	9304	G	A	PASS	FALSE	1	295	34	60	0	0	missense_variant	gyrA	c.2003G>A	p.Gly668Asp	gyrA_p.Gly668Asp	Moxifloxacin	5) Not assoc w R
MFS-35	2063685	C	T	PASS	FALSE	1	219	33	60	0	0	synonymous_variant	bacA	c.1044G>A	p.Leu348Leu	bacA_c.1044G>A	Capreomycin	5) Not assoc w R
MFS-35	2063685	C	T	PASS	FALSE	1	219	33	60	0	0	synonymous_variant	bacA	c.1044G>A	p.Leu348Leu	bacA_c.1044G>A	Kanamycin	4) Not assoc w R - Interim
MFS-35	2063685	C	T	PASS	FALSE	1	219	33	60	0	0	synonymous_variant	bacA	c.1044G>A	p.Leu348Leu	bacA_c.1044G>A	Streptomycin	4) Not assoc w R - Interim
MFS-35	9304	G	A	PASS	FALSE	1	295	34	60	0	0	missense_variant	gyrA	c.2003G>A	p.Gly668Asp	gyrA_p.Gly668Asp	Levofloxacin	5) Not assoc w R
MFS-35	8688	G	T	PASS	FALSE	1	320	34	60	0	0	missense_variant	gyrA	c.1387G>T	p.Ala463Ser	gyrA_p.Ala463Ser	Moxifloxacin	5) Not assoc w R
MFS-35	8688	G	T	PASS	FALSE	1	320	34	60	0	0	missense_variant	gyrA	c.1387G>T	p.Ala463Ser	gyrA_p.Ala463Ser	Levofloxacin	5) Not assoc w R
MFS-35	7585	G	C	PASS	FALSE	1	307	33	60	0	0	missense_variant	gyrA	c.284G>C	p.Ser95Thr	gyrA_p.Ser95Thr	Moxifloxacin	5) Not assoc w R
MFS-35	7362	G	C	PASS	FALSE	1	350	33	60	0	0	missense_variant	gyrA	c.61G>C	p.Glu21Gln	gyrA_p.Glu21Gln	Moxifloxacin	5) Not assoc w R
MFS-35	7362	G	C	PASS	FALSE	1	350	33	60	0	0	missense_variant	gyrA	c.61G>C	p.Glu21Gln	gyrA_p.Glu21Gln	Levofloxacin	5) Not assoc w R
MFS-35	2063685	C	T	PASS	FALSE	1	219	33	60	0	0	synonymous_variant	bacA	c.1044G>A	p.Leu348Leu	bacA_c.1044G>A	Amikacin	5) Not assoc w R
MFS-35	7585	G	C	PASS	FALSE	1	307	33	60	0	0	missense_variant	gyrA	c.284G>C	p.Ser95Thr	gyrA_p.Ser95Thr	Levofloxacin	5) Not assoc w R
MFS-35	2063911	A	G	PASS	FALSE	1	262	33	60	0	0	missense_variant	bacA	c.818T>C	p.Ile273Thr	bacA_p.Ile273Thr	Capreomycin	5) Not assoc w R
MFS-35	2156513	T	G	PASS	FALSE	1	239	33	60	0	0	missense_variant	furA	c.80A>C	p.Glu27Ala	furA_p.Glu27Ala
MFS-35	2063911	A	G	PASS	FALSE	1	262	33	60	0	0	missense_variant	bacA	c.818T>C	p.Ile273Thr	bacA_p.Ile273Thr	Amikacin	5) Not assoc w R
MFS-35	2063911	A	G	PASS	FALSE	1	262	33	60	0	0	missense_variant	bacA	c.818T>C	p.Ile273Thr	bacA_p.Ile273Thr	Kanamycin	3) Uncertain significance
MFS-35	2063911	A	G	PASS	FALSE	1	262	33	60	0	0	missense_variant	bacA	c.818T>C	p.Ile273Thr	bacA_p.Ile273Thr	Streptomycin	3) Uncertain significance
MFS-35	2223293	T	C	PASS	FALSE	1	380	34	60	0	0	intergenic_region	Rv1979c-mpt64	n.2223293T>C		Rv1979c_c.-129A>G	Bedaquiline	4) Not assoc w R - Interim
MFS-35	2223293	T	C	PASS	FALSE	1	380	34	60	0	0	intergenic_region	Rv1979c-mpt64	n.2223293T>C		Rv1979c_c.-129A>G	Clofazimine	5) Not assoc w R
MFS-35	3625065	T	G	PASS	FALSE	1	182	34	60	0	0	missense_variant	mtrB	c.1549A>C	p.Met517Leu	mtrB_p.Met517Leu	Bedaquiline	3) Uncertain significance
MFS-35	2996066	GGCGACGATGCAGAGCGCAGCGATGAGGAGGAGCGGCGCTTGACCTCCGCCGGCGACGATGCAGAGCGCAGCGATGAGGAGGAGCGGCGCTTGACCTCCGCCG	G	PASS	FALSE							frameshift_variant&start_lost	Rv2680	c.-38_64del	p.Met1fs	Rv2680_p.Met1?
MFS-35	4242643	C	T	PASS	FALSE	1	155	32	60	0	0	synonymous_variant	embC	c.2781C>T	p.Arg927Arg	embC_c.2781C>T	Ethambutol	5) Not assoc w R
MFS-35	4338595	GC	G	PASS	FALSE	1	300	12	60	0	299	intergenic_region	whiB6-Rv3863	n.4338596delC		whiB6_c.-75delG	Amikacin	5) Not assoc w R
MFS-35	4338595	GC	G	PASS	FALSE	1	300	12	60	0	299	intergenic_region	whiB6-Rv3863	n.4338596delC		whiB6_c.-75delG	Capreomycin	5) Not assoc w R
MFS-35	4338595	GC	G	PASS	FALSE	1	300	12	60	0	299	intergenic_region	whiB6-Rv3863	n.4338596delC		whiB6_c.-75delG	Kanamycin	5) Not assoc w R
MFS-35	4338595	GC	G	PASS	FALSE	1	300	12	60	0	299	intergenic_region	whiB6-Rv3863	n.4338596delC		Rv3863_c.-253delC
MFS-35	3625065	T	G	PASS	FALSE	1	182	34	60	0	0	missense_variant	mtrB	c.1549A>C	p.Met517Leu	mtrB_p.Met517Leu	Rifampicin	5) Not assoc w R
MFS-350	7362	G	C	PASS	FALSE	1	483	33	60	0	0	missense_variant	gyrA	c.61G>C	p.Glu21Gln	gyrA_p.Glu21Gln	Levofloxacin	5) Not assoc w R
MFS-350	7585	G	C	Amb	FALSE	0.63	438	33	60	0	0	missense_variant	gyrA	c.284G>C	p.Ser95Thr	gyrA_p.Ser95Thr	Levofloxacin	5) Not assoc w R
MFS-350	7362	G	C	PASS	FALSE	1	483	33	60	0	0	missense_variant	gyrA	c.61G>C	p.Glu21Gln	gyrA_p.Glu21Gln	Moxifloxacin	5) Not assoc w R
MFS-350	6154	C	T	Amb	FALSE	0.37	444	32	60	0	0	synonymous_variant	gyrB	c.915C>T	p.Ala305Ala	gyrB_c.915C>T	Moxifloxacin	4) Not assoc w R - Interim
MFS-350	3625065	T	G	Amb	FALSE	0.62	310	34	60	0	0	missense_variant	mtrB	c.1549A>C	p.Met517Leu	mtrB_p.Met517Leu	Rifampicin	5) Not assoc w R
MFS-350	371	C	T	Amb	FALSE	0.39	443	33	60	0	0	missense_variant	dnaA	c.371C>T	p.Pro124Leu	dnaA_p.Pro124Leu	Isoniazid	5) Not assoc w R
MFS-350	3625065	T	G	Amb	FALSE	0.62	310	34	60	0	0	missense_variant	mtrB	c.1549A>C	p.Met517Leu	mtrB_p.Met517Leu	Bedaquiline	3) Uncertain significance
MFS-350	9304	G	A	Amb	FALSE	0.64	322	33	60	0	0	missense_variant	gyrA	c.2003G>A	p.Gly668Asp	gyrA_p.Gly668Asp	Levofloxacin	5) Not assoc w R
MFS-350	6154	C	T	Amb	FALSE	0.37	444	32	60	0	0	synonymous_variant	gyrB	c.915C>T	p.Ala305Ala	gyrB_c.915C>T	Levofloxacin	4) Not assoc w R - Interim
MFS-350	9304	G	A	Amb	FALSE	0.64	322	33	60	0	0	missense_variant	gyrA	c.2003G>A	p.Gly668Asp	gyrA_p.Gly668Asp	Moxifloxacin	5) Not assoc w R
MFS-350	7585	G	C	Amb	FALSE	0.63	438	33	60	0	0	missense_variant	gyrA	c.284G>C	p.Ser95Thr	gyrA_p.Ser95Thr	Moxifloxacin	5) Not assoc w R
MFS-350	491591	A	T	Amb	FALSE	0.63	296	33	60	0	0	missense_variant	fgd1	c.809A>T	p.Lys270Met	fgd1_p.Lys270Met	Delamanid	3) Uncertain significance
MFS-350	491591	A	T	Amb	FALSE	0.63	296	33	60	0	0	missense_variant	fgd1	c.809A>T	p.Lys270Met	fgd1_p.Lys270Met	Clofazimine	5) Not assoc w R
MFS-350	781395	T	C	PASS	FALSE	1	309	33	60	0	0	intergenic_region	Rv0681-rpsL	n.781395T>C		rpsL_c.-165T>C	Streptomycin	5) Not assoc w R
MFS-350	1474001	C	T	Amb	FALSE	0.34	482	33	60	0	0	non_coding_transcript_exon_variant	rrl	n.344C>T		rrl_n.344C>T	Capreomycin	5) Not assoc w R
MFS-350	1474001	C	T	Amb	FALSE	0.34	482	33	60	0	0	non_coding_transcript_exon_variant	rrl	n.344C>T		rrl_n.344C>T	Linezolid	5) Not assoc w R
MFS-350	1854300	T	C	Amb	FALSE	0.54	264	32	58	0	0	missense_variant	tsnR	c.695T>C	p.Leu232Pro	tsnR_p.Leu232Pro	Linezolid	5) Not assoc w R
MFS-350	1917972	A	G	PASS	FALSE	1	265	33	60	0	0	synonymous_variant	tlyA	c.33A>G	p.Leu11Leu	tlyA_c.33A>G	Capreomycin	5) Not assoc w R
MFS-350	2223293	T	C	PASS	FALSE	1	451	33	60	0	0	intergenic_region	Rv1979c-mpt64	n.2223293T>C		Rv1979c_c.-129A>G	Bedaquiline	4) Not assoc w R - Interim
MFS-350	2223293	T	C	PASS	FALSE	1	451	33	60	0	0	intergenic_region	Rv1979c-mpt64	n.2223293T>C		Rv1979c_c.-129A>G	Clofazimine	5) Not assoc w R
MFS-350	775639	T	C	PASS	FALSE	1	276	33	60	0	0	missense_variant	mmpL5	c.2842A>G	p.Ile948Val	mmpL5_p.Ile948Val	Clofazimine	5) Not assoc w R
MFS-350	4338595	GC	G	PASS	FALSE	1	375	0	60	0	375	intergenic_region	whiB6-Rv3863	n.4338596delC		whiB6_c.-75delG	Kanamycin	5) Not assoc w R
MFS-350	4338595	GC	G	PASS	FALSE	1	375	0	60	0	375	intergenic_region	whiB6-Rv3863	n.4338596delC		Rv3863_c.-253delC
MFS-350	4338595	GC	G	PASS	FALSE	1	375	0	60	0	375	intergenic_region	whiB6-Rv3863	n.4338596delC		whiB6_c.-75delG	Amikacin	5) Not assoc w R
MFS-350	575679	A	G	Amb	FALSE	0.53	228	33	60	0	0	missense_variant	mshA	c.332A>G	p.Asn111Ser	mshA_p.Asn111Ser	Ethionamide	5) Not assoc w R
MFS-350	575679	A	G	Amb	FALSE	0.53	228	33	60	0	0	missense_variant	mshA	c.332A>G	p.Asn111Ser	mshA_p.Asn111Ser	Isoniazid	5) Not assoc w R
MFS-350	4338595	GC	G	PASS	FALSE	1	375	0	60	0	375	intergenic_region	whiB6-Rv3863	n.4338596delC		whiB6_c.-75delG	Capreomycin	5) Not assoc w R
MFS-350	760115	C	T	Amb	FALSE	0.62	376	33	60	0	0	synonymous_variant	rpoB	c.309C>T	p.Asp103Asp	rpoB_c.309C>T	Rifampicin	5) Not assoc w R
MFS-350	765150	G	A	Amb	FALSE	0.63	310	33	60	0	0	missense_variant	rpoC	c.1781G>A	p.Gly594Glu	rpoC_p.Gly594Glu	Rifampicin	5) Not assoc w R
MFS-350	657269	A	G	Amb	FALSE	0.65	314	33	60	0	0	missense_variant	Rv0565c	c.202T>C	p.Ser68Pro	Rv0565c_p.Ser68Pro	Ethionamide	3) Uncertain significance
MFS-350	4239298	C	T	Amb	FALSE	0.59	272	33	60	0	0	missense_variant	aftA	c.1367C>T	p.Ala456Val	aftA_p.Ala456Val
MFS-350	4242643	C	T	PASS	FALSE	1	231	31	60	0	0	synonymous_variant	embC	c.2781C>T	p.Arg927Arg	embC_c.2781C>T	Ethambutol	5) Not assoc w R
MFS-350	4242803	G	C	Amb	FALSE	0.63	282	33	60	0	0	missense_variant	embC	c.2941G>C	p.Val981Leu	embC_p.Val981Leu	Ethambutol	5) Not assoc w R
MFS-350	775639	T	C	PASS	FALSE	1	276	33	60	0	0	missense_variant	mmpL5	c.2842A>G	p.Ile948Val	mmpL5_p.Ile948Val	Bedaquiline	4) Not assoc w R - Interim
MFS-351	9304	G	A	PASS	FALSE	1	319	33	60	0	0	missense_variant	gyrA	c.2003G>A	p.Gly668Asp	gyrA_p.Gly668Asp	Levofloxacin	5) Not assoc w R
MFS-351	7362	G	C	PASS	FALSE	1	386	33	60	0	0	missense_variant	gyrA	c.61G>C	p.Glu21Gln	gyrA_p.Glu21Gln	Levofloxacin	5) Not assoc w R
MFS-351	7362	G	C	PASS	FALSE	1	386	33	60	0	0	missense_variant	gyrA	c.61G>C	p.Glu21Gln	gyrA_p.Glu21Gln	Moxifloxacin	5) Not assoc w R
MFS-351	7585	G	C	PASS	FALSE	1	362	34	60	0	0	missense_variant	gyrA	c.284G>C	p.Ser95Thr	gyrA_p.Ser95Thr	Levofloxacin	5) Not assoc w R
MFS-351	7585	G	C	PASS	FALSE	1	362	34	60	0	0	missense_variant	gyrA	c.284G>C	p.Ser95Thr	gyrA_p.Ser95Thr	Moxifloxacin	5) Not assoc w R
MFS-351	9304	G	A	PASS	FALSE	1	319	33	60	0	0	missense_variant	gyrA	c.2003G>A	p.Gly668Asp	gyrA_p.Gly668Asp	Moxifloxacin	5) Not assoc w R
MFS-351	657269	A	G	PASS	FALSE	1	338	33	60	0	0	missense_variant	Rv0565c	c.202T>C	p.Ser68Pro	Rv0565c_p.Ser68Pro	Ethionamide	3) Uncertain significance
MFS-351	491591	A	T	PASS	FALSE	1	340	33	60	0	0	missense_variant	fgd1	c.809A>T	p.Lys270Met	fgd1_p.Lys270Met	Delamanid	3) Uncertain significance
MFS-351	4338595	GC	G	PASS	FALSE	1	355	0	60	0	355	intergenic_region	whiB6-Rv3863	n.4338596delC		Rv3863_c.-253delC
MFS-351	4338595	GC	G	PASS	FALSE	1	355	0	60	0	355	intergenic_region	whiB6-Rv3863	n.4338596delC		whiB6_c.-75delG	Kanamycin	5) Not assoc w R
MFS-351	4338595	GC	G	PASS	FALSE	1	355	0	60	0	355	intergenic_region	whiB6-Rv3863	n.4338596delC		whiB6_c.-75delG	Capreomycin	5) Not assoc w R
MFS-351	4338595	GC	G	PASS	FALSE	1	355	0	60	0	355	intergenic_region	whiB6-Rv3863	n.4338596delC		whiB6_c.-75delG	Amikacin	5) Not assoc w R
MFS-351	4242803	G	C	PASS	FALSE	1	263	33	60	0	0	missense_variant	embC	c.2941G>C	p.Val981Leu	embC_p.Val981Leu	Ethambutol	5) Not assoc w R
MFS-351	4242643	C	T	PASS	FALSE	0.99	237	31	60	0	0	synonymous_variant	embC	c.2781C>T	p.Arg927Arg	embC_c.2781C>T	Ethambutol	5) Not assoc w R
MFS-351	3625065	T	G	PASS	FALSE	1	274	34	60	0	0	missense_variant	mtrB	c.1549A>C	p.Met517Leu	mtrB_p.Met517Leu	Rifampicin	5) Not assoc w R
MFS-351	3625065	T	G	PASS	FALSE	1	274	34	60	0	0	missense_variant	mtrB	c.1549A>C	p.Met517Leu	mtrB_p.Met517Leu	Bedaquiline	3) Uncertain significance
MFS-351	2223293	T	C	PASS	FALSE	1	417	34	60	0	0	intergenic_region	Rv1979c-mpt64	n.2223293T>C		Rv1979c_c.-129A>G	Clofazimine	5) Not assoc w R
MFS-351	2223293	T	C	PASS	FALSE	1	417	34	60	0	0	intergenic_region	Rv1979c-mpt64	n.2223293T>C		Rv1979c_c.-129A>G	Bedaquiline	4) Not assoc w R - Interim
MFS-351	1917972	A	G	PASS	FALSE	1	317	33	60	0	0	synonymous_variant	tlyA	c.33A>G	p.Leu11Leu	tlyA_c.33A>G	Capreomycin	5) Not assoc w R
MFS-351	1854300	T	C	PASS	FALSE	1	287	32	59	0	0	missense_variant	tsnR	c.695T>C	p.Leu232Pro	tsnR_p.Leu232Pro	Linezolid	5) Not assoc w R
MFS-351	781395	T	C	PASS	FALSE	1	366	33	60	0	0	intergenic_region	Rv0681-rpsL	n.781395T>C		rpsL_c.-165T>C	Streptomycin	5) Not assoc w R
MFS-351	775639	T	C	PASS	FALSE	1	288	32	60	0	0	missense_variant	mmpL5	c.2842A>G	p.Ile948Val	mmpL5_p.Ile948Val	Clofazimine	5) Not assoc w R
MFS-351	775639	T	C	PASS	FALSE	1	288	32	60	0	0	missense_variant	mmpL5	c.2842A>G	p.Ile948Val	mmpL5_p.Ile948Val	Bedaquiline	4) Not assoc w R - Interim
MFS-351	765150	G	A	PASS	FALSE	1	274	33	60	0	0	missense_variant	rpoC	c.1781G>A	p.Gly594Glu	rpoC_p.Gly594Glu	Rifampicin	5) Not assoc w R
MFS-351	760115	C	T	PASS	FALSE	1	382	33	60	0	0	synonymous_variant	rpoB	c.309C>T	p.Asp103Asp	rpoB_c.309C>T	Rifampicin	5) Not assoc w R
MFS-351	575679	A	G	PASS	FALSE	1	289	33	60	0	0	missense_variant	mshA	c.332A>G	p.Asn111Ser	mshA_p.Asn111Ser	Isoniazid	5) Not assoc w R
MFS-351	575679	A	G	PASS	FALSE	1	289	33	60	0	0	missense_variant	mshA	c.332A>G	p.Asn111Ser	mshA_p.Asn111Ser	Ethionamide	5) Not assoc w R
MFS-351	491591	A	T	PASS	FALSE	1	340	33	60	0	0	missense_variant	fgd1	c.809A>T	p.Lys270Met	fgd1_p.Lys270Met	Clofazimine	5) Not assoc w R
MFS-351	4239298	C	T	PASS	FALSE	1	288	33	60	0	0	missense_variant	aftA	c.1367C>T	p.Ala456Val	aftA_p.Ala456Val
MFS-353	4338595	GC	G	PASS	FALSE	1	440	34	60	0	439	intergenic_region	whiB6-Rv3863	n.4338596delC		whiB6_c.-75delG	Kanamycin	5) Not assoc w R
MFS-353	6154	C	T	Amb	FALSE	0.32	710	33	60	0	0	synonymous_variant	gyrB	c.915C>T	p.Ala305Ala	gyrB_c.915C>T	Levofloxacin	4) Not assoc w R - Interim
MFS-353	1917972	A	G	PASS	FALSE	1	288	32	60	0	0	synonymous_variant	tlyA	c.33A>G	p.Leu11Leu	tlyA_c.33A>G	Capreomycin	5) Not assoc w R
MFS-353	2223293	T	C	PASS	FALSE	1	526	34	60	0	0	intergenic_region	Rv1979c-mpt64	n.2223293T>C		Rv1979c_c.-129A>G	Bedaquiline	4) Not assoc w R - Interim
MFS-353	3625065	T	G	Amb	FALSE	0.55	311	34	60	0	0	missense_variant	mtrB	c.1549A>C	p.Met517Leu	mtrB_p.Met517Leu	Bedaquiline	3) Uncertain significance
MFS-353	3625065	T	G	Amb	FALSE	0.55	311	34	60	0	0	missense_variant	mtrB	c.1549A>C	p.Met517Leu	mtrB_p.Met517Leu	Rifampicin	5) Not assoc w R
MFS-353	4239298	C	T	Amb	FALSE	0.55	324	33	60	0	0	missense_variant	aftA	c.1367C>T	p.Ala456Val	aftA_p.Ala456Val
MFS-353	4242643	C	T	PASS	FALSE	1	254	32	60	0	0	synonymous_variant	embC	c.2781C>T	p.Arg927Arg	embC_c.2781C>T	Ethambutol	5) Not assoc w R
MFS-353	4242803	G	C	Amb	FALSE	0.56	309	33	60	0	0	missense_variant	embC	c.2941G>C	p.Val981Leu	embC_p.Val981Leu	Ethambutol	5) Not assoc w R
MFS-353	4338595	GC	G	PASS	FALSE	1	440	34	60	0	439	intergenic_region	whiB6-Rv3863	n.4338596delC		whiB6_c.-75delG	Amikacin	5) Not assoc w R
MFS-353	4338595	GC	G	PASS	FALSE	1	440	34	60	0	439	intergenic_region	whiB6-Rv3863	n.4338596delC		whiB6_c.-75delG	Capreomycin	5) Not assoc w R
MFS-353	371	C	T	Amb	FALSE	0.35	637	33	60	0	0	missense_variant	dnaA	c.371C>T	p.Pro124Leu	dnaA_p.Pro124Leu	Isoniazid	5) Not assoc w R
MFS-353	4338595	GC	G	PASS	FALSE	1	440	34	60	0	439	intergenic_region	whiB6-Rv3863	n.4338596delC		Rv3863_c.-253delC
MFS-353	4338596	C	T	Del	FALSE	1	1	34	60	0	439	intergenic_region	whiB6-Rv3863	n.4338596C>T		whiB6_c.-75G>A	Amikacin	3) Uncertain significance
MFS-353	4338596	C	T	Del	FALSE	1	1	34	60	0	439	intergenic_region	whiB6-Rv3863	n.4338596C>T		whiB6_c.-75G>A	Capreomycin	3) Uncertain significance
MFS-353	4338596	C	T	Del	FALSE	1	1	34	60	0	439	intergenic_region	whiB6-Rv3863	n.4338596C>T		whiB6_c.-75G>A	Kanamycin	3) Uncertain significance
MFS-353	4338596	C	T	Del	FALSE	1	1	34	60	0	439	intergenic_region	whiB6-Rv3863	n.4338596C>T		Rv3863_c.-253C>T
MFS-353	1854300	T	C	Amb	FALSE	0.51	287	32	59	0	0	missense_variant	tsnR	c.695T>C	p.Leu232Pro	tsnR_p.Leu232Pro	Linezolid	5) Not assoc w R
MFS-353	1474001	C	T	Amb	FALSE	0.39	575	34	60	0	0	non_coding_transcript_exon_variant	rrl	n.344C>T		rrl_n.344C>T	Linezolid	5) Not assoc w R
MFS-353	2223293	T	C	PASS	FALSE	1	526	34	60	0	0	intergenic_region	Rv1979c-mpt64	n.2223293T>C		Rv1979c_c.-129A>G	Clofazimine	5) Not assoc w R
MFS-353	781395	T	C	PASS	FALSE	1	410	34	60	0	0	intergenic_region	Rv0681-rpsL	n.781395T>C		rpsL_c.-165T>C	Streptomycin	5) Not assoc w R
MFS-353	6154	C	T	Amb	FALSE	0.32	710	33	60	0	0	synonymous_variant	gyrB	c.915C>T	p.Ala305Ala	gyrB_c.915C>T	Moxifloxacin	4) Not assoc w R - Interim
MFS-353	7362	G	C	PASS	FALSE	1	658	33	60	0	0	missense_variant	gyrA	c.61G>C	p.Glu21Gln	gyrA_p.Glu21Gln	Levofloxacin	5) Not assoc w R
MFS-353	7362	G	C	PASS	FALSE	1	658	33	60	0	0	missense_variant	gyrA	c.61G>C	p.Glu21Gln	gyrA_p.Glu21Gln	Moxifloxacin	5) Not assoc w R
MFS-353	1474001	C	T	Amb	FALSE	0.39	575	34	60	0	0	non_coding_transcript_exon_variant	rrl	n.344C>T		rrl_n.344C>T	Capreomycin	5) Not assoc w R
MFS-353	7585	G	C	Amb	FALSE	0.64	558	33	60	0	0	missense_variant	gyrA	c.284G>C	p.Ser95Thr	gyrA_p.Ser95Thr	Moxifloxacin	5) Not assoc w R
MFS-353	9304	G	A	Amb	FALSE	0.59	379	33	60	0	0	missense_variant	gyrA	c.2003G>A	p.Gly668Asp	gyrA_p.Gly668Asp	Levofloxacin	5) Not assoc w R
MFS-353	9304	G	A	Amb	FALSE	0.59	379	33	60	0	0	missense_variant	gyrA	c.2003G>A	p.Gly668Asp	gyrA_p.Gly668Asp	Moxifloxacin	5) Not assoc w R
MFS-353	491591	A	T	Amb	FALSE	0.57	439	34	60	0	0	missense_variant	fgd1	c.809A>T	p.Lys270Met	fgd1_p.Lys270Met	Clofazimine	5) Not assoc w R
MFS-353	7585	G	C	Amb	FALSE	0.64	558	33	60	0	0	missense_variant	gyrA	c.284G>C	p.Ser95Thr	gyrA_p.Ser95Thr	Levofloxacin	5) Not assoc w R
MFS-353	575679	A	G	Amb	FALSE	0.53	295	33	60	0	0	missense_variant	mshA	c.332A>G	p.Asn111Ser	mshA_p.Asn111Ser	Ethionamide	5) Not assoc w R
MFS-353	575679	A	G	Amb	FALSE	0.53	295	33	60	0	0	missense_variant	mshA	c.332A>G	p.Asn111Ser	mshA_p.Asn111Ser	Isoniazid	5) Not assoc w R
MFS-353	657269	A	G	Amb	FALSE	0.62	462	33	60	0	0	missense_variant	Rv0565c	c.202T>C	p.Ser68Pro	Rv0565c_p.Ser68Pro	Ethionamide	3) Uncertain significance
MFS-353	760115	C	T	Amb	FALSE	0.61	462	33	60	0	0	synonymous_variant	rpoB	c.309C>T	p.Asp103Asp	rpoB_c.309C>T	Rifampicin	5) Not assoc w R
MFS-353	765150	G	A	Amb	FALSE	0.61	311	33	60	0	0	missense_variant	rpoC	c.1781G>A	p.Gly594Glu	rpoC_p.Gly594Glu	Rifampicin	5) Not assoc w R
MFS-353	775639	T	C	PASS	FALSE	1	354	33	60	0	0	missense_variant	mmpL5	c.2842A>G	p.Ile948Val	mmpL5_p.Ile948Val	Bedaquiline	4) Not assoc w R - Interim
MFS-353	775639	T	C	PASS	FALSE	1	354	33	60	0	0	missense_variant	mmpL5	c.2842A>G	p.Ile948Val	mmpL5_p.Ile948Val	Clofazimine	5) Not assoc w R
MFS-353	491591	A	T	Amb	FALSE	0.57	439	34	60	0	0	missense_variant	fgd1	c.809A>T	p.Lys270Met	fgd1_p.Lys270Met	Delamanid	3) Uncertain significance
MFS-354	3448496	CTGGAGCCATGAACCAGCATTTCGACGTCCTGATCATCGGCGCCGGCCTATCCGGCATCGGGACGGCCTGTCACGTGACGGCCGAGTTCCCCGACAAGACAATCGCCCTCCTGGAACGACGGGAGCGCCTGGGCGGCACCTGGGACTTGTTCCGCTACCCGGGAGTTCGTTCGGACTCCGACATGTTCACCTTCGGCTACAAGTTCCGCCCGTGGCGCGACGTGAAGGTGCTCGCCGACGGCGCGTCGATCCGGCAGTACATCGCCGACACCGCCACGGAGTTCGGCGTCGACGAGAAGATTCACTACGGCCTGAAGGTCAACACCGCCGAGTGGTCGAGCCGGCAGTGCCGTTGGACCGTCGCGGGCGTGCACGAGGCGACCGGCGAAACCCGGACCTACACCTGCGATTACCTCATCAGCTGCACCGGCTACTACAACTACGACGCGGGTTATCTGCCGGACTTCCCCGGCGTGCACCGGTTCGGCGGCCGGTGCGTGCACCCGCAGCACTGGCCCGAAGACCTCGATTATTCCGGCAAGAAGGTCGTCGTCATCGGCAGCGGCGCAACGGCGGTCACTTTGGTTCCGGCGATGGCCGGCTCCAACCCCGGCAGTGCCGCGCACGTGACGATGCTGCAGCGATCCCCGTCGTACATCTTCTCGCTGCCGGCGGTCGACAAGATCTCCGAAGTCCTGGGCCGCTTCCTGCCGGATCGCTGGGTCTACGAGTTTGGCCGCAGGCGCAACATCGCCATCCAGCGAAAGCTCTACCAGGCCTGCCGGCGCTGGCCCAAGCTGATGCGGCGATTGCTGCTGTGGGAGGTACGACGCCGCCTCGGCCGCTCCGTGGACATGAGCAACTTCACCCCGAACTACCTGCCGTGGGACGAGCGGTTGTGCGCCGTGCCCAACGGCGATCTGTTTAAGACGCTGGCCTCGGGCGCGGCGTCGGTGGTGACCGATCAGATCGAGACCTTCACCGAGAAGGGCATCCTGTGCAAGTCCGGCCGGGAGATCGAGGCCGACATCATCGTCACCGCGACCGGTCTGAACATCCAGATGCTGGGCGGGATGCGACTCATCGTGGACGGCGCCGAATACCAGCTGCCGGAGAAGATGACCTATAAGGGTGTGCTGCTGGAAAACGCCCCCAATCTGGCCTGGATCATCGGCTACACCAACGCGTCATGGACCCTGAAGTCCGACATCGCCGGCGCCTACCTGTGCCGGCTGCTGCGGCACATGGCCGACAACGGCTACACGGTGGCAACGCCGCGCGATGCGCAGGACTGCGCGCTGGACGTTGGCATGTTCGACCAGCTGAACTCCGGCTATGTGAAGCGCGGCCAGGACATCATGCCGCGCCAGGGCTCCAAGCATCCGTGGAGGGTGCTCATGCACTACGAGAAGGACGCCAAGATCCTGCTCGAAGACCCCATCGATGACGGCGTGCTGCACTTCGCCGCAGCGGCCCAAGACCACGCGGCGGCCTGAGCATCATGAACCTGCGCAAAAACGTCATCCGGTCCGTATTACGTGGTGCCCGGCCACTGTTCGCTTCCCGCCGGCTGGGTATTGCCGGCCGTCGAGTCCTGCTGGCGACGCTGACGGCCGGCGCGCGCGCCCCCAAGGGCACCCGCTTTCAGCGCGTCAGCATCGCCGGTGTCCCGGTCCAGCGGGTGCAACCCCCCCATGCGGCAACCAGCGGGACGCTGATCTACCTGCACGGCGGTGCCTACGCCCTGGGCAGCGCCCGGGGCTACCGCGGCCTGGCCGCCCAGCTCGCGGCGGCGGCCGGAATGACGGCGCTGGTCCCCGACTACACCCGCGCACCGCACGCCCACTATCCAGTGGCCCTCGAAGAGATGGCTGCGGTGTACACCCGCTTGCTCGACGACGGGCTCGACCCGAAAACGACCGTCATCGCCGGTGATTCGGCTGGCGGAGGGTTGACCCTGGCGCTGGCCATGGCGCTGCGCGATCGCGGCATCCAGGCCCCGGCCGCACTCGGCCTGATCTGCCCGTGGGCCGATCTCGCCGTCGACATCGAAGCGACGCGACCGGCGCTGCGCGATCCGCTCATTCTTCCGTCGATGTGCACCGAATGGGCGCCGCGCTACGTAGGGTCCTCCGATCCGCGGCTGCCCGGTATCTCCCCGGTCTACGGCGACATGAGCGGCCTGCCGCCCATCGTCATGCAGACCGCGGGCGACGATCCGATCTGCGTTGACGCGGACAAGATCGAAACCGCCTGCGCCGCTTCGAAAACAAGCATCGAGCATCGCCGGTTCGCGGGCATGTGGCACGACTTCCATCTGCAGGTCAGTCTGCTCCCCGAAGCCCGCGACGCGATCGCCGACCTCGGGGCAAGGCTGCGCGGCCACCTCCACCAATCGCAGGGACAACCACGGGGAGTAGTCAAATGAGCTCATTCGAAGGCAAGGTCGCCGTCATCACCGGGGCCGGCTCGGGCATCGGCAGAGCGTTGGCACTCAACCTCTCCGAGAAGCGCGCAAAGCTTGCCCTTTCCGATGTCGACACCGACGGGCTGGCCAAAACCGTGCGCCTGGCTCAAGCGCTCGGCGCGCAGGTGAAGTCGGACCGGCTCGACGTCGCCGAACGCGAGGCGGTGCTGGCCCACGCCGACGCCGTCGTCGCACATTTCGGCACCGTGCACCAGGTCTACAACAACGCCGGCATCGCGTACAACGGCAACGTCGACAAGTCGGAGTTCAAGGACATCGAGCGCATCATCGACGTCGACTTCTGGGGCGTCGTCAACGGCACCAAAGCCTTTCTGCCGCACGTGATTGCCTCCGGCGACGGACACATCGTCAACATCTCCAGCCTGTTCGGGCTGATCGCGGTGCCCGGGCAAAGCGCCTACAACGCGGCCAAGTT	CAGGGTCCATGA	PASS	FALSE							transcript_ablation&start_lost&splice_region_variant&synonymous_variant	lipR	c.-1500_*475delTGGAGCCATGAACCAGCATTTCGACGTCCTGATCATCGGCGCCGGCCTATCCGGCATCGGGACGGCCTGTCACGTGACGGCCGAGTTCCCCGACAAGACAATCGCCCTCCTGGAACGACGGGAGCGCCTGGGCGGCACCTGGGACTTGTTCCGCTACCCGGGAGTTCGTTCGGACTCCGACATGTTCACCTTCGGCTACAAGTTCCGCCCGTGGCGCGACGTGAAGGTGCTCGCCGACGGCGCGTCGATCCGGCAGTACATCGCCGACACCGCCACGGAGTTCGGCGTCGACGAGAAGATTCACTACGGCCTGAAGGTCAACACCGCCGAGTGGTCGAGCCGGCAGTGCCGTTGGACCGTCGCGGGCGTGCACGAGGCGACCGGCGAAACCCGGACCTACACCTGCGATTACCTCATCAGCTGCACCGGCTACTACAACTACGACGCGGGTTATCTGCCGGACTTCCCCGGCGTGCACCGGTTCGGCGGCCGGTGCGTGCACCCGCAGCACTGGCCCGAAGACCTCGATTATTCCGGCAAGAAGGTCGTCGTCATCGGCAGCGGCGCAACGGCGGTCACTTTGGTTCCGGCGATGGCCGGCTCCAACCCCGGCAGTGCCGCGCACGTGACGATGCTGCAGCGATCCCCGTCGTACATCTTCTCGCTGCCGGCGGTCGACAAGATCTCCGAAGTCCTGGGCCGCTTCCTGCCGGATCGCTGGGTCTACGAGTTTGGCCGCAGGCGCAACATCGCCATCCAGCGAAAGCTCTACCAGGCCTGCCGGCGCTGGCCCAAGCTGATGCGGCGATTGCTGCTGTGGGAGGTACGACGCCGCCTCGGCCGCTCCGTGGACATGAGCAACTTCACCCCGAACTACCTGCCGTGGGACGAGCGGTTGTGCGCCGTGCCCAACGGCGATCTGTTTAAGACGCTGGCCTCGGGCGCGGCGTCGGTGGTGACCGATCAGATCGAGACCTTCACCGAGAAGGGCATCCTGTGCAAGTCCGGCCGGGAGATCGAGGCCGACATCATCGTCACCGCGACCGGTCTGAACATCCAGATGCTGGGCGGGATGCGACTCATCGTGGACGGCGCCGAATACCAGCTGCCGGAGAAGATGACCTATAAGGGTGTGCTGCTGGAAAACGCCCCCAATCTGGCCTGGATCATCGGCTACACCAACGCGTCATGGACCCTGAAGTCCGACATCGCCGGCGCCTACCTGTGCCGGCTGCTGCGGCACATGGCCGACAACGGCTACACGGTGGCAACGCCGCGCGATGCGCAGGACTGCGCGCTGGACGTTGGCATGTTCGACCAGCTGAACTCCGGCTATGTGAAGCGCGGCCAGGACATCATGCCGCGCCAGGGCTCCAAGCATCCGTGGAGGGTGCTCATGCACTACGAGAAGGACGCCAAGATCCTGCTCGAAGACCCCATCGATGACGGCGTGCTGCACTTCGCCGCAGCGGCCCAAGACCACGCGGCGGCCTGAGCATCATGAACCTGCGCAAAAACGTCATCCGGTCCGTATTACGTGGTGCCCGGCCACTGTTCGCTTCCCGCCGGCTGGGTATTGCCGGCCGTCGAGTCCTGCTGGCGACGCTGACGGCCGGCGCGCGCGCCCCCAAGGGCACCCGCTTTCAGCGCGTCAGCATCGCCGGTGTCCCGGTCCAGCGGGTGCAACCCCCCCATGCGGCAACCAGCGGGACGCTGATCTACCTGCACGGCGGTGCCTACGCCCTGGGCAGCGCCCGGGGCTACCGCGGCCTGGCCGCCCAGCTCGCGGCGGCGGCCGGAATGACGGCGCTGGTCCCCGACTACACCCGCGCACCGCACGCCCACTATCCAGTGGCCCTCGAAGAGATGGCTGCGGTGTACACCCGCTTGCTCGACGACGGGCTCGACCCGAAAACGACCGTCATCGCCGGTGATTCGGCTGGCGGAGGGTTGACCCTGGCGCTGGCCATGGCGCTGCGCGATCGCGGCATCCAGGCCCCGGCCGCACTCGGCCTGATCTGCCCGTGGGCCGATCTCGCCGTCGACATCGAAGCGACGCGACCGGCGCTGCGCGATCCGCTCATTCTTCCGTCGATGTGCACCGAATGGGCGCCGCGCTACGTAGGGTCCTCCGATCCGCGGCTGCCCGGTATCTCCCCGGTCTACGGCGACATGAGCGGCCTGCCGCCCATCGTCATGCAGACCGCGGGCGACGATCCGATCTGCGTTGACGCGGACAAGATCGAAACCGCCTGCGCCGCTTCGAAAACAAGCATCGAGCATCGCCGGTTCGCGGGCATGTGGCACGACTTCCATCTGCAGGTCAGTCTGCTCCCCGAAGCCCGCGACGCGATCGCCGACCTCGGGGCAAGGCTGCGCGGCCACCTCCACCAATCGCAGGGACAACCACGGGGAGTAGTCAAATGAGCTCATTCGAAGGCAAGGTCGCCGTCATCACCGGGGCCGGCTCGGGCATCGGCAGAGCGTTGGCACTCAACCTCTCCGAGAAGCGCGCAAAGCTTGCCCTTTCCGATGTCGACACCGACGGGCTGGCCAAAACCGTGCGCCTGGCTCAAGCGCTCGGCGCGCAGGTGAAGTCGGACCGGCTCGACGTCGCCGAACGCGAGGCGGTGCTGGCCCACGCCGACGCCGTCGTCGCACATTTCGGCACCGTGCACCAGGTCTACAACAACGCCGGCATCGCGTACAACGGCAACGTCGACAAGTCGGAGTTCAAGGACATCGAGCGCATCATCGACGTCGACTTCTGGGGCGTCGTCAACGGCACCAAAGCCTTTCTGCCGCACGTGATTGCCTCCGGCGACGGACACATCGTCAACATCTCCAGCCTGTTCGGGCTGATCGCGGTGCCCGGGCAAAGCGCCTACAACGCGGCCAAGTTinsAGGGTCCATGA	p.0?	lipR_deletion
MFS-354	3448496	CTGGAGCCATGAACCAGCATTTCGACGTCCTGATCATCGGCGCCGGCCTATCCGGCATCGGGACGGCCTGTCACGTGACGGCCGAGTTCCCCGACAAGACAATCGCCCTCCTGGAACGACGGGAGCGCCTGGGCGGCACCTGGGACTTGTTCCGCTACCCGGGAGTTCGTTCGGACTCCGACATGTTCACCTTCGGCTACAAGTTCCGCCCGTGGCGCGACGTGAAGGTGCTCGCCGACGGCGCGTCGATCCGGCAGTACATCGCCGACACCGCCACGGAGTTCGGCGTCGACGAGAAGATTCACTACGGCCTGAAGGTCAACACCGCCGAGTGGTCGAGCCGGCAGTGCCGTTGGACCGTCGCGGGCGTGCACGAGGCGACCGGCGAAACCCGGACCTACACCTGCGATTACCTCATCAGCTGCACCGGCTACTACAACTACGACGCGGGTTATCTGCCGGACTTCCCCGGCGTGCACCGGTTCGGCGGCCGGTGCGTGCACCCGCAGCACTGGCCCGAAGACCTCGATTATTCCGGCAAGAAGGTCGTCGTCATCGGCAGCGGCGCAACGGCGGTCACTTTGGTTCCGGCGATGGCCGGCTCCAACCCCGGCAGTGCCGCGCACGTGACGATGCTGCAGCGATCCCCGTCGTACATCTTCTCGCTGCCGGCGGTCGACAAGATCTCCGAAGTCCTGGGCCGCTTCCTGCCGGATCGCTGGGTCTACGAGTTTGGCCGCAGGCGCAACATCGCCATCCAGCGAAAGCTCTACCAGGCCTGCCGGCGCTGGCCCAAGCTGATGCGGCGATTGCTGCTGTGGGAGGTACGACGCCGCCTCGGCCGCTCCGTGGACATGAGCAACTTCACCCCGAACTACCTGCCGTGGGACGAGCGGTTGTGCGCCGTGCCCAACGGCGATCTGTTTAAGACGCTGGCCTCGGGCGCGGCGTCGGTGGTGACCGATCAGATCGAGACCTTCACCGAGAAGGGCATCCTGTGCAAGTCCGGCCGGGAGATCGAGGCCGACATCATCGTCACCGCGACCGGTCTGAACATCCAGATGCTGGGCGGGATGCGACTCATCGTGGACGGCGCCGAATACCAGCTGCCGGAGAAGATGACCTATAAGGGTGTGCTGCTGGAAAACGCCCCCAATCTGGCCTGGATCATCGGCTACACCAACGCGTCATGGACCCTGAAGTCCGACATCGCCGGCGCCTACCTGTGCCGGCTGCTGCGGCACATGGCCGACAACGGCTACACGGTGGCAACGCCGCGCGATGCGCAGGACTGCGCGCTGGACGTTGGCATGTTCGACCAGCTGAACTCCGGCTATGTGAAGCGCGGCCAGGACATCATGCCGCGCCAGGGCTCCAAGCATCCGTGGAGGGTGCTCATGCACTACGAGAAGGACGCCAAGATCCTGCTCGAAGACCCCATCGATGACGGCGTGCTGCACTTCGCCGCAGCGGCCCAAGACCACGCGGCGGCCTGAGCATCATGAACCTGCGCAAAAACGTCATCCGGTCCGTATTACGTGGTGCCCGGCCACTGTTCGCTTCCCGCCGGCTGGGTATTGCCGGCCGTCGAGTCCTGCTGGCGACGCTGACGGCCGGCGCGCGCGCCCCCAAGGGCACCCGCTTTCAGCGCGTCAGCATCGCCGGTGTCCCGGTCCAGCGGGTGCAACCCCCCCATGCGGCAACCAGCGGGACGCTGATCTACCTGCACGGCGGTGCCTACGCCCTGGGCAGCGCCCGGGGCTACCGCGGCCTGGCCGCCCAGCTCGCGGCGGCGGCCGGAATGACGGCGCTGGTCCCCGACTACACCCGCGCACCGCACGCCCACTATCCAGTGGCCCTCGAAGAGATGGCTGCGGTGTACACCCGCTTGCTCGACGACGGGCTCGACCCGAAAACGACCGTCATCGCCGGTGATTCGGCTGGCGGAGGGTTGACCCTGGCGCTGGCCATGGCGCTGCGCGATCGCGGCATCCAGGCCCCGGCCGCACTCGGCCTGATCTGCCCGTGGGCCGATCTCGCCGTCGACATCGAAGCGACGCGACCGGCGCTGCGCGATCCGCTCATTCTTCCGTCGATGTGCACCGAATGGGCGCCGCGCTACGTAGGGTCCTCCGATCCGCGGCTGCCCGGTATCTCCCCGGTCTACGGCGACATGAGCGGCCTGCCGCCCATCGTCATGCAGACCGCGGGCGACGATCCGATCTGCGTTGACGCGGACAAGATCGAAACCGCCTGCGCCGCTTCGAAAACAAGCATCGAGCATCGCCGGTTCGCGGGCATGTGGCACGACTTCCATCTGCAGGTCAGTCTGCTCCCCGAAGCCCGCGACGCGATCGCCGACCTCGGGGCAAGGCTGCGCGGCCACCTCCACCAATCGCAGGGACAACCACGGGGAGTAGTCAAATGAGCTCATTCGAAGGCAAGGTCGCCGTCATCACCGGGGCCGGCTCGGGCATCGGCAGAGCGTTGGCACTCAACCTCTCCGAGAAGCGCGCAAAGCTTGCCCTTTCCGATGTCGACACCGACGGGCTGGCCAAAACCGTGCGCCTGGCTCAAGCGCTCGGCGCGCAGGTGAAGTCGGACCGGCTCGACGTCGCCGAACGCGAGGCGGTGCTGGCCCACGCCGACGCCGTCGTCGCACATTTCGGCACCGTGCACCAGGTCTACAACAACGCCGGCATCGCGTACAACGGCAACGTCGACAAGTCGGAGTTCAAGGACATCGAGCGCATCATCGACGTCGACTTCTGGGGCGTCGTCAACGGCACCAAAGCCTTTCTGCCGCACGTGATTGCCTCCGGCGACGGACACATCGTCAACATCTCCAGCCTGTTCGGGCTGATCGCGGTGCCCGGGCAAAGCGCCTACAACGCGGCCAAGTT	CAGGGTCCATGA	PASS								start_lost	lipR			lipR_p.Met1?
MFS-354	3448496	CTGGAGCCATGAACCAGCATTTCGACGTCCTGATCATCGGCGCCGGCCTATCCGGCATCGGGACGGCCTGTCACGTGACGGCCGAGTTCCCCGACAAGACAATCGCCCTCCTGGAACGACGGGAGCGCCTGGGCGGCACCTGGGACTTGTTCCGCTACCCGGGAGTTCGTTCGGACTCCGACATGTTCACCTTCGGCTACAAGTTCCGCCCGTGGCGCGACGTGAAGGTGCTCGCCGACGGCGCGTCGATCCGGCAGTACATCGCCGACACCGCCACGGAGTTCGGCGTCGACGAGAAGATTCACTACGGCCTGAAGGTCAACACCGCCGAGTGGTCGAGCCGGCAGTGCCGTTGGACCGTCGCGGGCGTGCACGAGGCGACCGGCGAAACCCGGACCTACACCTGCGATTACCTCATCAGCTGCACCGGCTACTACAACTACGACGCGGGTTATCTGCCGGACTTCCCCGGCGTGCACCGGTTCGGCGGCCGGTGCGTGCACCCGCAGCACTGGCCCGAAGACCTCGATTATTCCGGCAAGAAGGTCGTCGTCATCGGCAGCGGCGCAACGGCGGTCACTTTGGTTCCGGCGATGGCCGGCTCCAACCCCGGCAGTGCCGCGCACGTGACGATGCTGCAGCGATCCCCGTCGTACATCTTCTCGCTGCCGGCGGTCGACAAGATCTCCGAAGTCCTGGGCCGCTTCCTGCCGGATCGCTGGGTCTACGAGTTTGGCCGCAGGCGCAACATCGCCATCCAGCGAAAGCTCTACCAGGCCTGCCGGCGCTGGCCCAAGCTGATGCGGCGATTGCTGCTGTGGGAGGTACGACGCCGCCTCGGCCGCTCCGTGGACATGAGCAACTTCACCCCGAACTACCTGCCGTGGGACGAGCGGTTGTGCGCCGTGCCCAACGGCGATCTGTTTAAGACGCTGGCCTCGGGCGCGGCGTCGGTGGTGACCGATCAGATCGAGACCTTCACCGAGAAGGGCATCCTGTGCAAGTCCGGCCGGGAGATCGAGGCCGACATCATCGTCACCGCGACCGGTCTGAACATCCAGATGCTGGGCGGGATGCGACTCATCGTGGACGGCGCCGAATACCAGCTGCCGGAGAAGATGACCTATAAGGGTGTGCTGCTGGAAAACGCCCCCAATCTGGCCTGGATCATCGGCTACACCAACGCGTCATGGACCCTGAAGTCCGACATCGCCGGCGCCTACCTGTGCCGGCTGCTGCGGCACATGGCCGACAACGGCTACACGGTGGCAACGCCGCGCGATGCGCAGGACTGCGCGCTGGACGTTGGCATGTTCGACCAGCTGAACTCCGGCTATGTGAAGCGCGGCCAGGACATCATGCCGCGCCAGGGCTCCAAGCATCCGTGGAGGGTGCTCATGCACTACGAGAAGGACGCCAAGATCCTGCTCGAAGACCCCATCGATGACGGCGTGCTGCACTTCGCCGCAGCGGCCCAAGACCACGCGGCGGCCTGAGCATCATGAACCTGCGCAAAAACGTCATCCGGTCCGTATTACGTGGTGCCCGGCCACTGTTCGCTTCCCGCCGGCTGGGTATTGCCGGCCGTCGAGTCCTGCTGGCGACGCTGACGGCCGGCGCGCGCGCCCCCAAGGGCACCCGCTTTCAGCGCGTCAGCATCGCCGGTGTCCCGGTCCAGCGGGTGCAACCCCCCCATGCGGCAACCAGCGGGACGCTGATCTACCTGCACGGCGGTGCCTACGCCCTGGGCAGCGCCCGGGGCTACCGCGGCCTGGCCGCCCAGCTCGCGGCGGCGGCCGGAATGACGGCGCTGGTCCCCGACTACACCCGCGCACCGCACGCCCACTATCCAGTGGCCCTCGAAGAGATGGCTGCGGTGTACACCCGCTTGCTCGACGACGGGCTCGACCCGAAAACGACCGTCATCGCCGGTGATTCGGCTGGCGGAGGGTTGACCCTGGCGCTGGCCATGGCGCTGCGCGATCGCGGCATCCAGGCCCCGGCCGCACTCGGCCTGATCTGCCCGTGGGCCGATCTCGCCGTCGACATCGAAGCGACGCGACCGGCGCTGCGCGATCCGCTCATTCTTCCGTCGATGTGCACCGAATGGGCGCCGCGCTACGTAGGGTCCTCCGATCCGCGGCTGCCCGGTATCTCCCCGGTCTACGGCGACATGAGCGGCCTGCCGCCCATCGTCATGCAGACCGCGGGCGACGATCCGATCTGCGTTGACGCGGACAAGATCGAAACCGCCTGCGCCGCTTCGAAAACAAGCATCGAGCATCGCCGGTTCGCGGGCATGTGGCACGACTTCCATCTGCAGGTCAGTCTGCTCCCCGAAGCCCGCGACGCGATCGCCGACCTCGGGGCAAGGCTGCGCGGCCACCTCCACCAATCGCAGGGACAACCACGGGGAGTAGTCAAATGAGCTCATTCGAAGGCAAGGTCGCCGTCATCACCGGGGCCGGCTCGGGCATCGGCAGAGCGTTGGCACTCAACCTCTCCGAGAAGCGCGCAAAGCTTGCCCTTTCCGATGTCGACACCGACGGGCTGGCCAAAACCGTGCGCCTGGCTCAAGCGCTCGGCGCGCAGGTGAAGTCGGACCGGCTCGACGTCGCCGAACGCGAGGCGGTGCTGGCCCACGCCGACGCCGTCGTCGCACATTTCGGCACCGTGCACCAGGTCTACAACAACGCCGGCATCGCGTACAACGGCAACGTCGACAAGTCGGAGTTCAAGGACATCGAGCGCATCATCGACGTCGACTTCTGGGGCGTCGTCAACGGCACCAAAGCCTTTCTGCCGCACGTGATTGCCTCCGGCGACGGACACATCGTCAACATCTCCAGCCTGTTCGGGCTGATCGCGGTGCCCGGGCAAAGCGCCTACAACGCGGCCAAGTT	CAGGGTCCATGA	PASS								start_lost	Rv3083			Rv3083_p.Met1?
MFS-354	3448496	CTGGAGCCATGAACCAGCATTTCGACGTCCTGATCATCGGCGCCGGCCTATCCGGCATCGGGACGGCCTGTCACGTGACGGCCGAGTTCCCCGACAAGACAATCGCCCTCCTGGAACGACGGGAGCGCCTGGGCGGCACCTGGGACTTGTTCCGCTACCCGGGAGTTCGTTCGGACTCCGACATGTTCACCTTCGGCTACAAGTTCCGCCCGTGGCGCGACGTGAAGGTGCTCGCCGACGGCGCGTCGATCCGGCAGTACATCGCCGACACCGCCACGGAGTTCGGCGTCGACGAGAAGATTCACTACGGCCTGAAGGTCAACACCGCCGAGTGGTCGAGCCGGCAGTGCCGTTGGACCGTCGCGGGCGTGCACGAGGCGACCGGCGAAACCCGGACCTACACCTGCGATTACCTCATCAGCTGCACCGGCTACTACAACTACGACGCGGGTTATCTGCCGGACTTCCCCGGCGTGCACCGGTTCGGCGGCCGGTGCGTGCACCCGCAGCACTGGCCCGAAGACCTCGATTATTCCGGCAAGAAGGTCGTCGTCATCGGCAGCGGCGCAACGGCGGTCACTTTGGTTCCGGCGATGGCCGGCTCCAACCCCGGCAGTGCCGCGCACGTGACGATGCTGCAGCGATCCCCGTCGTACATCTTCTCGCTGCCGGCGGTCGACAAGATCTCCGAAGTCCTGGGCCGCTTCCTGCCGGATCGCTGGGTCTACGAGTTTGGCCGCAGGCGCAACATCGCCATCCAGCGAAAGCTCTACCAGGCCTGCCGGCGCTGGCCCAAGCTGATGCGGCGATTGCTGCTGTGGGAGGTACGACGCCGCCTCGGCCGCTCCGTGGACATGAGCAACTTCACCCCGAACTACCTGCCGTGGGACGAGCGGTTGTGCGCCGTGCCCAACGGCGATCTGTTTAAGACGCTGGCCTCGGGCGCGGCGTCGGTGGTGACCGATCAGATCGAGACCTTCACCGAGAAGGGCATCCTGTGCAAGTCCGGCCGGGAGATCGAGGCCGACATCATCGTCACCGCGACCGGTCTGAACATCCAGATGCTGGGCGGGATGCGACTCATCGTGGACGGCGCCGAATACCAGCTGCCGGAGAAGATGACCTATAAGGGTGTGCTGCTGGAAAACGCCCCCAATCTGGCCTGGATCATCGGCTACACCAACGCGTCATGGACCCTGAAGTCCGACATCGCCGGCGCCTACCTGTGCCGGCTGCTGCGGCACATGGCCGACAACGGCTACACGGTGGCAACGCCGCGCGATGCGCAGGACTGCGCGCTGGACGTTGGCATGTTCGACCAGCTGAACTCCGGCTATGTGAAGCGCGGCCAGGACATCATGCCGCGCCAGGGCTCCAAGCATCCGTGGAGGGTGCTCATGCACTACGAGAAGGACGCCAAGATCCTGCTCGAAGACCCCATCGATGACGGCGTGCTGCACTTCGCCGCAGCGGCCCAAGACCACGCGGCGGCCTGAGCATCATGAACCTGCGCAAAAACGTCATCCGGTCCGTATTACGTGGTGCCCGGCCACTGTTCGCTTCCCGCCGGCTGGGTATTGCCGGCCGTCGAGTCCTGCTGGCGACGCTGACGGCCGGCGCGCGCGCCCCCAAGGGCACCCGCTTTCAGCGCGTCAGCATCGCCGGTGTCCCGGTCCAGCGGGTGCAACCCCCCCATGCGGCAACCAGCGGGACGCTGATCTACCTGCACGGCGGTGCCTACGCCCTGGGCAGCGCCCGGGGCTACCGCGGCCTGGCCGCCCAGCTCGCGGCGGCGGCCGGAATGACGGCGCTGGTCCCCGACTACACCCGCGCACCGCACGCCCACTATCCAGTGGCCCTCGAAGAGATGGCTGCGGTGTACACCCGCTTGCTCGACGACGGGCTCGACCCGAAAACGACCGTCATCGCCGGTGATTCGGCTGGCGGAGGGTTGACCCTGGCGCTGGCCATGGCGCTGCGCGATCGCGGCATCCAGGCCCCGGCCGCACTCGGCCTGATCTGCCCGTGGGCCGATCTCGCCGTCGACATCGAAGCGACGCGACCGGCGCTGCGCGATCCGCTCATTCTTCCGTCGATGTGCACCGAATGGGCGCCGCGCTACGTAGGGTCCTCCGATCCGCGGCTGCCCGGTATCTCCCCGGTCTACGGCGACATGAGCGGCCTGCCGCCCATCGTCATGCAGACCGCGGGCGACGATCCGATCTGCGTTGACGCGGACAAGATCGAAACCGCCTGCGCCGCTTCGAAAACAAGCATCGAGCATCGCCGGTTCGCGGGCATGTGGCACGACTTCCATCTGCAGGTCAGTCTGCTCCCCGAAGCCCGCGACGCGATCGCCGACCTCGGGGCAAGGCTGCGCGGCCACCTCCACCAATCGCAGGGACAACCACGGGGAGTAGTCAAATGAGCTCATTCGAAGGCAAGGTCGCCGTCATCACCGGGGCCGGCTCGGGCATCGGCAGAGCGTTGGCACTCAACCTCTCCGAGAAGCGCGCAAAGCTTGCCCTTTCCGATGTCGACACCGACGGGCTGGCCAAAACCGTGCGCCTGGCTCAAGCGCTCGGCGCGCAGGTGAAGTCGGACCGGCTCGACGTCGCCGAACGCGAGGCGGTGCTGGCCCACGCCGACGCCGTCGTCGCACATTTCGGCACCGTGCACCAGGTCTACAACAACGCCGGCATCGCGTACAACGGCAACGTCGACAAGTCGGAGTTCAAGGACATCGAGCGCATCATCGACGTCGACTTCTGGGGCGTCGTCAACGGCACCAAAGCCTTTCTGCCGCACGTGATTGCCTCCGGCGACGGACACATCGTCAACATCTCCAGCCTGTTCGGGCTGATCGCGGTGCCCGGGCAAAGCGCCTACAACGCGGCCAAGTT	CAGGGTCCATGA	PASS								start_lost	Rv3085			Rv3085_p.Met1?
MFS-354	4338595	GC	G	PASS	FALSE	1	325	0	60	0	325	intergenic_region	whiB6-Rv3863	n.4338596delC		whiB6_c.-75delG	Kanamycin	5) Not assoc w R
MFS-354	4338595	GC	G	PASS	FALSE	1	325	0	60	0	325	intergenic_region	whiB6-Rv3863	n.4338596delC		whiB6_c.-75delG	Amikacin	5) Not assoc w R
MFS-354	4338595	GC	G	PASS	FALSE	1	325	0	60	0	325	intergenic_region	whiB6-Rv3863	n.4338596delC		whiB6_c.-75delG	Capreomycin	5) Not assoc w R
MFS-354	4338595	GC	G	PASS	FALSE	1	325	0	60	0	325	intergenic_region	whiB6-Rv3863	n.4338596delC		Rv3863_c.-253delC
MFS-354	2223293	T	C	PASS	FALSE	1	421	33	60	0	0	intergenic_region	Rv1979c-mpt64	n.2223293T>C		Rv1979c_c.-129A>G	Clofazimine	5) Not assoc w R
MFS-354	4242643	C	T	PASS	FALSE	1	228	31	60	0	0	synonymous_variant	embC	c.2781C>T	p.Arg927Arg	embC_c.2781C>T	Ethambutol	5) Not assoc w R
MFS-354	2223293	T	C	PASS	FALSE	1	421	33	60	0	0	intergenic_region	Rv1979c-mpt64	n.2223293T>C		Rv1979c_c.-129A>G	Bedaquiline	4) Not assoc w R - Interim
MFS-354	775639	T	C	PASS	FALSE	1	265	33	60	0	0	missense_variant	mmpL5	c.2842A>G	p.Ile948Val	mmpL5_p.Ile948Val	Bedaquiline	4) Not assoc w R - Interim
MFS-354	1474001	C	T	PASS	FALSE	1	419	33	60	0	0	non_coding_transcript_exon_variant	rrl	n.344C>T		rrl_n.344C>T	Linezolid	5) Not assoc w R
MFS-354	1474001	C	T	PASS	FALSE	1	419	33	60	0	0	non_coding_transcript_exon_variant	rrl	n.344C>T		rrl_n.344C>T	Capreomycin	5) Not assoc w R
MFS-354	781395	T	C	PASS	FALSE	1	312	33	60	0	0	intergenic_region	Rv0681-rpsL	n.781395T>C		rpsL_c.-165T>C	Streptomycin	5) Not assoc w R
MFS-354	775639	T	C	PASS	FALSE	1	265	33	60	0	0	missense_variant	mmpL5	c.2842A>G	p.Ile948Val	mmpL5_p.Ile948Val	Clofazimine	5) Not assoc w R
MFS-354	7362	G	C	PASS	FALSE	1	472	33	60	0	0	missense_variant	gyrA	c.61G>C	p.Glu21Gln	gyrA_p.Glu21Gln	Moxifloxacin	5) Not assoc w R
MFS-354	7362	G	C	PASS	FALSE	1	472	33	60	0	0	missense_variant	gyrA	c.61G>C	p.Glu21Gln	gyrA_p.Glu21Gln	Levofloxacin	5) Not assoc w R
MFS-354	6154	C	T	PASS	FALSE	1	519	32	60	0	0	synonymous_variant	gyrB	c.915C>T	p.Ala305Ala	gyrB_c.915C>T	Moxifloxacin	4) Not assoc w R - Interim
MFS-354	6154	C	T	PASS	FALSE	1	519	32	60	0	0	synonymous_variant	gyrB	c.915C>T	p.Ala305Ala	gyrB_c.915C>T	Levofloxacin	4) Not assoc w R - Interim
MFS-354	371	C	T	PASS	FALSE	1	427	33	60	0	0	missense_variant	dnaA	c.371C>T	p.Pro124Leu	dnaA_p.Pro124Leu	Isoniazid	5) Not assoc w R
MFS-354	1917972	A	G	PASS	FALSE	1	289	32	60	0	0	synonymous_variant	tlyA	c.33A>G	p.Leu11Leu	tlyA_c.33A>G	Capreomycin	5) Not assoc w R
MFS-355	763031	T	C	PASS	FALSE	1	289	33	60	0	0	synonymous_variant	rpoB	c.3225T>C	p.Ala1075Ala	rpoB_c.3225T>C	Rifampicin	5) Not assoc w R
MFS-355	775639	T	C	PASS	FALSE	1	276	33	60	0	0	missense_variant	mmpL5	c.2842A>G	p.Ile948Val	mmpL5_p.Ile948Val	Bedaquiline	4) Not assoc w R - Interim
MFS-355	775639	T	C	PASS	FALSE	1	276	33	60	0	0	missense_variant	mmpL5	c.2842A>G	p.Ile948Val	mmpL5_p.Ile948Val	Clofazimine	5) Not assoc w R
MFS-355	776100	G	A	PASS	FALSE	1	342	32	60	0	0	missense_variant	mmpL5	c.2381C>T	p.Thr794Ile	mmpL5_p.Thr794Ile	Bedaquiline	4) Not assoc w R - Interim
MFS-355	7362	G	C	PASS	FALSE	1	300	33	60	0	0	missense_variant	gyrA	c.61G>C	p.Glu21Gln	gyrA_p.Glu21Gln	Levofloxacin	5) Not assoc w R
MFS-355	776182	C	T	PASS	FALSE	1	294	30	60	0	0	missense_variant	mmpL5	c.2299G>A	p.Asp767Asn	mmpL5_p.Asp767Asn	Bedaquiline	5) Not assoc w R
MFS-355	776182	C	T	PASS	FALSE	1	294	30	60	0	0	missense_variant	mmpL5	c.2299G>A	p.Asp767Asn	mmpL5_p.Asp767Asn	Clofazimine	5) Not assoc w R
MFS-355	781395	T	C	PASS	FALSE	1	328	33	60	0	0	intergenic_region	Rv0681-rpsL	n.781395T>C		rpsL_c.-165T>C	Streptomycin	5) Not assoc w R
MFS-355	657142	C	T	PASS	FALSE	1	335	32	60	0	0	missense_variant	Rv0565c	c.329G>A	p.Arg110His	Rv0565c_p.Arg110His	Ethionamide	3) Uncertain significance
MFS-355	1406760	T	TG	PASS	FALSE	1.02	203	33	60	208	0	frameshift_variant	Rv1258c	c.580_581insC	p.Glu194fs	Rv1258c_p.Glu194fs	Isoniazid	5) Not assoc w R
MFS-355	776100	G	A	PASS	FALSE	1	342	32	60	0	0	missense_variant	mmpL5	c.2381C>T	p.Thr794Ile	mmpL5_p.Thr794Ile	Clofazimine	5) Not assoc w R
MFS-355	657081	C	T	PASS	FALSE	1	357	33	60	0	0	synonymous_variant	Rv0565c	c.390G>A	p.Val130Val	Rv0565c_c.390G>A	Ethionamide	4) Not assoc w R - Interim
MFS-355	575907	C	T	PASS	FALSE	0.99	220	33	60	0	0	missense_variant	mshA	c.560C>T	p.Ala187Val	mshA_p.Ala187Val	Ethionamide	5) Not assoc w R
MFS-355	620625	A	G	PASS	FALSE	1	279	33	60	0	0	missense_variant	ccsA	c.735A>G	p.Ile245Met	ccsA_p.Ile245Met	Capreomycin	5) Not assoc w R
MFS-355	620625	A	G	PASS	FALSE	1	279	33	60	0	0	missense_variant	ccsA	c.735A>G	p.Ile245Met	ccsA_p.Ile245Met	Amikacin	5) Not assoc w R
MFS-355	575907	C	T	PASS	FALSE	0.99	220	33	60	0	0	missense_variant	mshA	c.560C>T	p.Ala187Val	mshA_p.Ala187Val	Isoniazid	5) Not assoc w R
MFS-355	491742	T	C	PASS	FALSE	1	277	33	60	0	0	synonymous_variant	fgd1	c.960T>C	p.Phe320Phe	fgd1_c.960T>C	Delamanid	4) Not assoc w R - Interim
MFS-355	491742	T	C	PASS	FALSE	1	277	33	60	0	0	synonymous_variant	fgd1	c.960T>C	p.Phe320Phe	fgd1_c.960T>C	Clofazimine	5) Not assoc w R
MFS-355	9304	G	A	PASS	FALSE	1	267	33	60	0	0	missense_variant	gyrA	c.2003G>A	p.Gly668Asp	gyrA_p.Gly668Asp	Moxifloxacin	5) Not assoc w R
MFS-355	9304	G	A	PASS	FALSE	1	267	33	60	0	0	missense_variant	gyrA	c.2003G>A	p.Gly668Asp	gyrA_p.Gly668Asp	Levofloxacin	5) Not assoc w R
MFS-355	7585	G	C	PASS	FALSE	1	291	33	60	0	0	missense_variant	gyrA	c.284G>C	p.Ser95Thr	gyrA_p.Ser95Thr	Moxifloxacin	5) Not assoc w R
MFS-355	7585	G	C	PASS	FALSE	1	291	33	60	0	0	missense_variant	gyrA	c.284G>C	p.Ser95Thr	gyrA_p.Ser95Thr	Levofloxacin	5) Not assoc w R
MFS-355	7362	G	C	PASS	FALSE	1	300	33	60	0	0	missense_variant	gyrA	c.61G>C	p.Glu21Gln	gyrA_p.Glu21Gln	Moxifloxacin	5) Not assoc w R
MFS-355	1406760	T	TG	PASS	FALSE	1.02	203	33	60	208	0	frameshift_variant	Rv1258c	c.580_581insC	p.Glu194fs	Rv1258c_p.Glu194fs	Pyrazinamide	3) Uncertain significance
MFS-355	620625	A	G	PASS	FALSE	1	279	33	60	0	0	missense_variant	ccsA	c.735A>G	p.Ile245Met	ccsA_p.Ile245Met	Kanamycin	3) Uncertain significance
MFS-355	1406760	T	TG	PASS	FALSE	1.02	203	33	60	208	0	frameshift_variant	Rv1258c	c.580_581insC	p.Glu194fs	Rv1258c_p.Glu194fs	Streptomycin	5) Not assoc w R
MFS-355	2167926	A	G	PASS	FALSE	1	321	33	60	0	0	missense_variant	PPE35	c.2687T>C	p.Leu896Ser	PPE35_p.Leu896Ser	Pyrazinamide	5) Not assoc w R
MFS-355	1854300	T	C	PASS	FALSE	0.99	216	32	59	0	0	missense_variant	tsnR	c.695T>C	p.Leu232Pro	tsnR_p.Leu232Pro	Linezolid	5) Not assoc w R
MFS-355	4407927	T	G	PASS	FALSE	1	313	34	60	0	0	missense_variant	gid	c.276A>C	p.Glu92Asp	gid_p.Glu92Asp	Streptomycin	5) Not assoc w R
MFS-355	4407588	T	C	PASS	FALSE	1	288	33	60	0	0	synonymous_variant	gid	c.615A>G	p.Ala205Ala	gid_c.615A>G	Streptomycin	5) Not assoc w R
MFS-355	4338595	GC	G	PASS	FALSE	1	318	0	60	0	318	intergenic_region	whiB6-Rv3863	n.4338596delC		Rv3863_c.-253delC
MFS-355	4338595	GC	G	PASS	FALSE	1	318	0	60	0	318	intergenic_region	whiB6-Rv3863	n.4338596delC		whiB6_c.-75delG	Kanamycin	5) Not assoc w R
MFS-355	4338595	GC	G	PASS	FALSE	1	318	0	60	0	318	intergenic_region	whiB6-Rv3863	n.4338596delC		whiB6_c.-75delG	Capreomycin	5) Not assoc w R
MFS-355	4338595	GC	G	PASS	FALSE	1	318	0	60	0	318	intergenic_region	whiB6-Rv3863	n.4338596delC		whiB6_c.-75delG	Amikacin	5) Not assoc w R
MFS-355	1834177	A	C	PASS	FALSE	1	285	33	60	0	0	synonymous_variant	rpsA	c.636A>C	p.Arg212Arg	rpsA_c.636A>C	Pyrazinamide	4) Not assoc w R - Interim
MFS-355	4267647	T	C	PASS	FALSE	1	241	33	60	0	0	missense_variant	aftB	c.1190A>G	p.Asp397Gly	aftB_p.Asp397Gly	Ethambutol	5) Not assoc w R
MFS-355	4248115	C	T	PASS	FALSE	1	276	32	60	0	0	synonymous_variant	embB	c.1602C>T	p.Asp534Asp	embB_c.1602C>T	Ethambutol	5) Not assoc w R
MFS-355	4243460	C	T	PASS	FALSE	1	270	33	60	0	0	synonymous_variant	embA	c.228C>T	p.Cys76Cys	embA_c.228C>T	Ethambutol	5) Not assoc w R
MFS-355	4242643	C	T	PASS	FALSE	1	210	31	60	0	0	synonymous_variant	embC	c.2781C>T	p.Arg927Arg	embC_c.2781C>T	Ethambutol	5) Not assoc w R
MFS-355	3626562	G	A	PASS	FALSE	1	276	33	60	0	0	missense_variant	mtrB	c.52C>T	p.Pro18Ser	mtrB_p.Pro18Ser	Rifampicin	5) Not assoc w R
MFS-355	4338271	G	C	PASS	FALSE	1	265	33	60	0	0	stop_gained	whiB6	c.251C>G	p.Ser84*	whiB6_p.Ser84*
MFS-355	3625065	T	G	PASS	FALSE	1	226	34	60	0	0	missense_variant	mtrB	c.1549A>C	p.Met517Leu	mtrB_p.Met517Leu	Rifampicin	5) Not assoc w R
MFS-355	3625065	T	G	PASS	FALSE	1	226	34	60	0	0	missense_variant	mtrB	c.1549A>C	p.Met517Leu	mtrB_p.Met517Leu	Bedaquiline	3) Uncertain significance
MFS-355	3612813	T	C	PASS	FALSE	1	305	33	60	0	0	missense_variant	Rv3236c	c.304A>G	p.Thr102Ala	Rv3236c_p.Thr102Ala	Pyrazinamide	4) Not assoc w R - Interim
MFS-355	2714846	C	T	PASS	FALSE	1	255	33	60	0	0	missense_variant	eis	c.487G>A	p.Val163Ile	eis_p.Val163Ile	Kanamycin	5) Not assoc w R
MFS-355	2714846	C	T	PASS	FALSE	1	255	33	60	0	0	missense_variant	eis	c.487G>A	p.Val163Ile	eis_p.Val163Ile	Amikacin	5) Not assoc w R
MFS-355	2223293	T	C	PASS	FALSE	1	310	33	60	0	0	intergenic_region	Rv1979c-mpt64	n.2223293T>C		Rv1979c_c.-129A>G	Clofazimine	5) Not assoc w R
MFS-355	2223293	T	C	PASS	FALSE	1	310	33	60	0	0	intergenic_region	Rv1979c-mpt64	n.2223293T>C		Rv1979c_c.-129A>G	Bedaquiline	4) Not assoc w R - Interim
MFS-355	2223014	A	T	PASS	FALSE	1	280	33	60	0	0	missense_variant	Rv1979c	c.151T>A	p.Tyr51Asn	Rv1979c_p.Tyr51Asn	Clofazimine	3) Uncertain significance
MFS-355	2223014	A	T	PASS	FALSE	1	280	33	60	0	0	missense_variant	Rv1979c	c.151T>A	p.Tyr51Asn	Rv1979c_p.Tyr51Asn	Bedaquiline	3) Uncertain significance
MFS-355	2154724	C	A	PASS	FALSE	1	251	33	60	0	0	missense_variant	katG	c.1388G>T	p.Arg463Leu	katG_p.Arg463Leu	Isoniazid	5) Not assoc w R
MFS-355	1917972	A	G	PASS	FALSE	1	260	33	60	0	0	synonymous_variant	tlyA	c.33A>G	p.Leu11Leu	tlyA_c.33A>G	Capreomycin	5) Not assoc w R
MFS-355	3626562	G	A	PASS	FALSE	1	276	33	60	0	0	missense_variant	mtrB	c.52C>T	p.Pro18Ser	mtrB_p.Pro18Ser	Bedaquiline	3) Uncertain significance
MFS-356	2223293	T	C	PASS	FALSE	1	358	33	60	0	0	intergenic_region	Rv1979c-mpt64	n.2223293T>C		Rv1979c_c.-129A>G	Bedaquiline	4) Not assoc w R - Interim
MFS-356	2223014	A	T	PASS	FALSE	1	370	33	60	0	0	missense_variant	Rv1979c	c.151T>A	p.Tyr51Asn	Rv1979c_p.Tyr51Asn	Clofazimine	3) Uncertain significance
MFS-356	2223014	A	T	PASS	FALSE	1	370	33	60	0	0	missense_variant	Rv1979c	c.151T>A	p.Tyr51Asn	Rv1979c_p.Tyr51Asn	Bedaquiline	3) Uncertain significance
MFS-356	2167926	A	G	PASS	FALSE	1	375	33	60	0	0	missense_variant	PPE35	c.2687T>C	p.Leu896Ser	PPE35_p.Leu896Ser	Pyrazinamide	5) Not assoc w R
MFS-356	1406760	T	TG	PASS	FALSE	1	323	33	60	322	0	frameshift_variant	Rv1258c	c.580_581insC	p.Glu194fs	Rv1258c_p.Glu194fs	Pyrazinamide	3) Uncertain significance
MFS-356	1917972	A	G	PASS	FALSE	1	258	32	60	0	0	synonymous_variant	tlyA	c.33A>G	p.Leu11Leu	tlyA_c.33A>G	Capreomycin	5) Not assoc w R
MFS-356	1854300	T	C	PASS	FALSE	1	298	32	59	0	0	missense_variant	tsnR	c.695T>C	p.Leu232Pro	tsnR_p.Leu232Pro	Linezolid	5) Not assoc w R
MFS-356	1834177	A	C	PASS	FALSE	1	350	33	60	0	0	synonymous_variant	rpsA	c.636A>C	p.Arg212Arg	rpsA_c.636A>C	Pyrazinamide	4) Not assoc w R - Interim
MFS-356	1406760	T	TG	PASS	FALSE	1	323	33	60	322	0	frameshift_variant	Rv1258c	c.580_581insC	p.Glu194fs	Rv1258c_p.Glu194fs	Streptomycin	5) Not assoc w R
MFS-356	2154724	C	A	PASS	FALSE	1	324	33	60	0	0	missense_variant	katG	c.1388G>T	p.Arg463Leu	katG_p.Arg463Leu	Isoniazid	5) Not assoc w R
MFS-356	2223293	T	C	PASS	FALSE	1	358	33	60	0	0	intergenic_region	Rv1979c-mpt64	n.2223293T>C		Rv1979c_c.-129A>G	Clofazimine	5) Not assoc w R
MFS-356	4338271	G	C	PASS	FALSE	1	313	33	60	0	0	stop_gained	whiB6	c.251C>G	p.Ser84*	whiB6_p.Ser84*
MFS-356	2714846	C	T	PASS	FALSE	0.99	338	32	60	0	0	missense_variant	eis	c.487G>A	p.Val163Ile	eis_p.Val163Ile	Kanamycin	5) Not assoc w R
MFS-356	3612813	T	C	PASS	FALSE	1	347	33	60	0	0	missense_variant	Rv3236c	c.304A>G	p.Thr102Ala	Rv3236c_p.Thr102Ala	Pyrazinamide	4) Not assoc w R - Interim
MFS-356	3625065	T	G	PASS	FALSE	1	283	34	60	0	0	missense_variant	mtrB	c.1549A>C	p.Met517Leu	mtrB_p.Met517Leu	Bedaquiline	3) Uncertain significance
MFS-356	3625065	T	G	PASS	FALSE	1	283	34	60	0	0	missense_variant	mtrB	c.1549A>C	p.Met517Leu	mtrB_p.Met517Leu	Rifampicin	5) Not assoc w R
MFS-356	3626562	G	A	PASS	FALSE	1	379	34	60	0	0	missense_variant	mtrB	c.52C>T	p.Pro18Ser	mtrB_p.Pro18Ser	Bedaquiline	3) Uncertain significance
MFS-356	3626562	G	A	PASS	FALSE	1	379	34	60	0	0	missense_variant	mtrB	c.52C>T	p.Pro18Ser	mtrB_p.Pro18Ser	Rifampicin	5) Not assoc w R
MFS-356	4242643	C	T	PASS	FALSE	1	307	31	60	0	0	synonymous_variant	embC	c.2781C>T	p.Arg927Arg	embC_c.2781C>T	Ethambutol	5) Not assoc w R
MFS-356	4243460	C	T	PASS	FALSE	1	338	33	60	0	0	synonymous_variant	embA	c.228C>T	p.Cys76Cys	embA_c.228C>T	Ethambutol	5) Not assoc w R
MFS-356	4248115	C	T	PASS	FALSE	1	357	32	60	0	0	synonymous_variant	embB	c.1602C>T	p.Asp534Asp	embB_c.1602C>T	Ethambutol	5) Not assoc w R
MFS-356	4267647	T	C	PASS	FALSE	1	317	33	60	0	0	missense_variant	aftB	c.1190A>G	p.Asp397Gly	aftB_p.Asp397Gly	Ethambutol	5) Not assoc w R
MFS-356	1406760	T	TG	PASS	FALSE	1	323	33	60	322	0	frameshift_variant	Rv1258c	c.580_581insC	p.Glu194fs	Rv1258c_p.Glu194fs	Isoniazid	5) Not assoc w R
MFS-356	2714846	C	T	PASS	FALSE	0.99	338	32	60	0	0	missense_variant	eis	c.487G>A	p.Val163Ile	eis_p.Val163Ile	Amikacin	5) Not assoc w R
MFS-356	781395	T	C	PASS	FALSE	1	381	33	60	0	0	intergenic_region	Rv0681-rpsL	n.781395T>C		rpsL_c.-165T>C	Streptomycin	5) Not assoc w R
MFS-356	575907	C	T	PASS	FALSE	1	289	32	60	0	0	missense_variant	mshA	c.560C>T	p.Ala187Val	mshA_p.Ala187Val	Isoniazid	5) Not assoc w R
MFS-356	776182	C	T	PASS	FALSE	1	363	30	60	0	0	missense_variant	mmpL5	c.2299G>A	p.Asp767Asn	mmpL5_p.Asp767Asn	Bedaquiline	5) Not assoc w R
MFS-356	4338595	GC	G	PASS	FALSE	1	392	0	60	0	392	intergenic_region	whiB6-Rv3863	n.4338596delC		whiB6_c.-75delG	Capreomycin	5) Not assoc w R
MFS-356	4407588	T	C	PASS	FALSE	1	364	33	60	0	0	synonymous_variant	gid	c.615A>G	p.Ala205Ala	gid_c.615A>G	Streptomycin	5) Not assoc w R
MFS-356	4338595	GC	G	PASS	FALSE	1	392	0	60	0	392	intergenic_region	whiB6-Rv3863	n.4338596delC		Rv3863_c.-253delC
MFS-356	4338595	GC	G	PASS	FALSE	1	392	0	60	0	392	intergenic_region	whiB6-Rv3863	n.4338596delC		whiB6_c.-75delG	Kanamycin	5) Not assoc w R
MFS-356	7362	G	C	PASS	FALSE	1	368	33	60	0	0	missense_variant	gyrA	c.61G>C	p.Glu21Gln	gyrA_p.Glu21Gln	Levofloxacin	5) Not assoc w R
MFS-356	7362	G	C	PASS	FALSE	1	368	33	60	0	0	missense_variant	gyrA	c.61G>C	p.Glu21Gln	gyrA_p.Glu21Gln	Moxifloxacin	5) Not assoc w R
MFS-356	7585	G	C	PASS	FALSE	1	352	33	60	0	0	missense_variant	gyrA	c.284G>C	p.Ser95Thr	gyrA_p.Ser95Thr	Levofloxacin	5) Not assoc w R
MFS-356	7585	G	C	PASS	FALSE	1	352	33	60	0	0	missense_variant	gyrA	c.284G>C	p.Ser95Thr	gyrA_p.Ser95Thr	Moxifloxacin	5) Not assoc w R
MFS-356	9304	G	A	PASS	FALSE	1	321	33	60	0	0	missense_variant	gyrA	c.2003G>A	p.Gly668Asp	gyrA_p.Gly668Asp	Levofloxacin	5) Not assoc w R
MFS-356	9304	G	A	PASS	FALSE	1	321	33	60	0	0	missense_variant	gyrA	c.2003G>A	p.Gly668Asp	gyrA_p.Gly668Asp	Moxifloxacin	5) Not assoc w R
MFS-356	491742	T	C	PASS	FALSE	1	335	33	60	0	0	synonymous_variant	fgd1	c.960T>C	p.Phe320Phe	fgd1_c.960T>C	Clofazimine	5) Not assoc w R
MFS-356	491742	T	C	PASS	FALSE	1	335	33	60	0	0	synonymous_variant	fgd1	c.960T>C	p.Phe320Phe	fgd1_c.960T>C	Delamanid	4) Not assoc w R - Interim
MFS-356	575907	C	T	PASS	FALSE	1	289	32	60	0	0	missense_variant	mshA	c.560C>T	p.Ala187Val	mshA_p.Ala187Val	Ethionamide	5) Not assoc w R
MFS-356	620625	A	G	PASS	FALSE	1	322	33	60	0	0	missense_variant	ccsA	c.735A>G	p.Ile245Met	ccsA_p.Ile245Met	Amikacin	5) Not assoc w R
MFS-356	620625	A	G	PASS	FALSE	1	322	33	60	0	0	missense_variant	ccsA	c.735A>G	p.Ile245Met	ccsA_p.Ile245Met	Capreomycin	5) Not assoc w R
MFS-356	620625	A	G	PASS	FALSE	1	322	33	60	0	0	missense_variant	ccsA	c.735A>G	p.Ile245Met	ccsA_p.Ile245Met	Kanamycin	3) Uncertain significance
MFS-356	657081	C	T	PASS	FALSE	1	406	33	60	0	0	synonymous_variant	Rv0565c	c.390G>A	p.Val130Val	Rv0565c_c.390G>A	Ethionamide	4) Not assoc w R - Interim
MFS-356	657142	C	T	PASS	FALSE	1	392	32	60	0	0	missense_variant	Rv0565c	c.329G>A	p.Arg110His	Rv0565c_p.Arg110His	Ethionamide	3) Uncertain significance
MFS-356	763031	T	C	PASS	FALSE	1	340	33	60	0	0	synonymous_variant	rpoB	c.3225T>C	p.Ala1075Ala	rpoB_c.3225T>C	Rifampicin	5) Not assoc w R
MFS-356	775639	T	C	PASS	FALSE	1	314	33	60	0	0	missense_variant	mmpL5	c.2842A>G	p.Ile948Val	mmpL5_p.Ile948Val	Bedaquiline	4) Not assoc w R - Interim
MFS-356	775639	T	C	PASS	FALSE	1	314	33	60	0	0	missense_variant	mmpL5	c.2842A>G	p.Ile948Val	mmpL5_p.Ile948Val	Clofazimine	5) Not assoc w R
MFS-356	776100	G	A	PASS	FALSE	1	389	31	60	0	0	missense_variant	mmpL5	c.2381C>T	p.Thr794Ile	mmpL5_p.Thr794Ile	Bedaquiline	4) Not assoc w R - Interim
MFS-356	776100	G	A	PASS	FALSE	1	389	31	60	0	0	missense_variant	mmpL5	c.2381C>T	p.Thr794Ile	mmpL5_p.Thr794Ile	Clofazimine	5) Not assoc w R
MFS-356	776182	C	T	PASS	FALSE	1	363	30	60	0	0	missense_variant	mmpL5	c.2299G>A	p.Asp767Asn	mmpL5_p.Asp767Asn	Clofazimine	5) Not assoc w R
MFS-356	4338595	GC	G	PASS	FALSE	1	392	0	60	0	392	intergenic_region	whiB6-Rv3863	n.4338596delC		whiB6_c.-75delG	Amikacin	5) Not assoc w R
MFS-356	4407927	T	G	PASS	FALSE	1	315	34	60	0	0	missense_variant	gid	c.276A>C	p.Glu92Asp	gid_p.Glu92Asp	Streptomycin	5) Not assoc w R
MFS-357	3625065	T	G	PASS	FALSE	1	302	34	60	0	0	missense_variant	mtrB	c.1549A>C	p.Met517Leu	mtrB_p.Met517Leu	Rifampicin	5) Not assoc w R
MFS-357	620625	A	G	PASS	FALSE	1	327	33	60	0	0	missense_variant	ccsA	c.735A>G	p.Ile245Met	ccsA_p.Ile245Met	Capreomycin	5) Not assoc w R
MFS-357	620625	A	G	PASS	FALSE	1	327	33	60	0	0	missense_variant	ccsA	c.735A>G	p.Ile245Met	ccsA_p.Ile245Met	Amikacin	5) Not assoc w R
MFS-357	575907	C	T	PASS	FALSE	1	272	33	60	0	0	missense_variant	mshA	c.560C>T	p.Ala187Val	mshA_p.Ala187Val	Isoniazid	5) Not assoc w R
MFS-357	575907	C	T	PASS	FALSE	1	272	33	60	0	0	missense_variant	mshA	c.560C>T	p.Ala187Val	mshA_p.Ala187Val	Ethionamide	5) Not assoc w R
MFS-357	491742	T	C	PASS	FALSE	1	359	34	60	0	0	synonymous_variant	fgd1	c.960T>C	p.Phe320Phe	fgd1_c.960T>C	Delamanid	4) Not assoc w R - Interim
MFS-357	491742	T	C	PASS	FALSE	1	359	34	60	0	0	synonymous_variant	fgd1	c.960T>C	p.Phe320Phe	fgd1_c.960T>C	Clofazimine	5) Not assoc w R
MFS-357	9304	G	A	PASS	FALSE	1	363	33	60	0	0	missense_variant	gyrA	c.2003G>A	p.Gly668Asp	gyrA_p.Gly668Asp	Moxifloxacin	5) Not assoc w R
MFS-357	9304	G	A	PASS	FALSE	1	363	33	60	0	0	missense_variant	gyrA	c.2003G>A	p.Gly668Asp	gyrA_p.Gly668Asp	Levofloxacin	5) Not assoc w R
MFS-357	7585	G	C	PASS	FALSE	1	342	33	60	0	0	missense_variant	gyrA	c.284G>C	p.Ser95Thr	gyrA_p.Ser95Thr	Levofloxacin	5) Not assoc w R
MFS-357	7362	G	C	PASS	FALSE	1	419	33	60	0	0	missense_variant	gyrA	c.61G>C	p.Glu21Gln	gyrA_p.Glu21Gln	Moxifloxacin	5) Not assoc w R
MFS-357	7362	G	C	PASS	FALSE	1	419	33	60	0	0	missense_variant	gyrA	c.61G>C	p.Glu21Gln	gyrA_p.Glu21Gln	Levofloxacin	5) Not assoc w R
MFS-357	48	C	T	PASS	FALSE	1	249	33	52	0	0	synonymous_variant	dnaA	c.48C>T	p.Val16Val	dnaA_c.48C>T	Isoniazid	4) Not assoc w R - Interim
MFS-357	4407927	T	G	PASS	FALSE	1	343	33	60	0	0	missense_variant	gid	c.276A>C	p.Glu92Asp	gid_p.Glu92Asp	Streptomycin	5) Not assoc w R
MFS-357	4407588	T	C	PASS	FALSE	1	364	33	60	0	0	synonymous_variant	gid	c.615A>G	p.Ala205Ala	gid_c.615A>G	Streptomycin	5) Not assoc w R
MFS-357	4338595	GC	G	PASS	FALSE	1	364	0	60	0	364	intergenic_region	whiB6-Rv3863	n.4338596delC		Rv3863_c.-253delC
MFS-357	4338595	GC	G	PASS	FALSE	1	364	0	60	0	364	intergenic_region	whiB6-Rv3863	n.4338596delC		whiB6_c.-75delG	Kanamycin	5) Not assoc w R
MFS-357	4338595	GC	G	PASS	FALSE	1	364	0	60	0	364	intergenic_region	whiB6-Rv3863	n.4338596delC		whiB6_c.-75delG	Capreomycin	5) Not assoc w R
MFS-357	4338595	GC	G	PASS	FALSE	1	364	0	60	0	364	intergenic_region	whiB6-Rv3863	n.4338596delC		whiB6_c.-75delG	Amikacin	5) Not assoc w R
MFS-357	4267647	T	C	PASS	FALSE	1	298	33	60	0	0	missense_variant	aftB	c.1190A>G	p.Asp397Gly	aftB_p.Asp397Gly	Ethambutol	5) Not assoc w R
MFS-357	4243460	C	T	PASS	FALSE	1	294	33	60	0	0	synonymous_variant	embA	c.228C>T	p.Cys76Cys	embA_c.228C>T	Ethambutol	5) Not assoc w R
MFS-357	4242643	C	T	PASS	FALSE	1	266	31	60	0	0	synonymous_variant	embC	c.2781C>T	p.Arg927Arg	embC_c.2781C>T	Ethambutol	5) Not assoc w R
MFS-357	3626562	G	A	PASS	FALSE	1	333	33	60	0	0	missense_variant	mtrB	c.52C>T	p.Pro18Ser	mtrB_p.Pro18Ser	Rifampicin	5) Not assoc w R
MFS-357	3626562	G	A	PASS	FALSE	1	333	33	60	0	0	missense_variant	mtrB	c.52C>T	p.Pro18Ser	mtrB_p.Pro18Ser	Bedaquiline	3) Uncertain significance
MFS-357	620625	A	G	PASS	FALSE	1	327	33	60	0	0	missense_variant	ccsA	c.735A>G	p.Ile245Met	ccsA_p.Ile245Met	Kanamycin	3) Uncertain significance
MFS-357	657081	C	T	PASS	FALSE	1	420	33	60	0	0	synonymous_variant	Rv0565c	c.390G>A	p.Val130Val	Rv0565c_c.390G>A	Ethionamide	4) Not assoc w R - Interim
MFS-357	7585	G	C	PASS	FALSE	1	342	33	60	0	0	missense_variant	gyrA	c.284G>C	p.Ser95Thr	gyrA_p.Ser95Thr	Moxifloxacin	5) Not assoc w R
MFS-357	763031	T	C	PASS	FALSE	1	326	33	60	0	0	synonymous_variant	rpoB	c.3225T>C	p.Ala1075Ala	rpoB_c.3225T>C	Rifampicin	5) Not assoc w R
MFS-357	3625065	T	G	PASS	FALSE	1	302	34	60	0	0	missense_variant	mtrB	c.1549A>C	p.Met517Leu	mtrB_p.Met517Leu	Bedaquiline	3) Uncertain significance
MFS-357	3612813	T	C	PASS	FALSE	1	366	32	60	0	0	missense_variant	Rv3236c	c.304A>G	p.Thr102Ala	Rv3236c_p.Thr102Ala	Pyrazinamide	4) Not assoc w R - Interim
MFS-357	2223293	T	C	PASS	FALSE	1	418	33	60	0	0	intergenic_region	Rv1979c-mpt64	n.2223293T>C		Rv1979c_c.-129A>G	Clofazimine	5) Not assoc w R
MFS-357	2223293	T	C	PASS	FALSE	1	418	33	60	0	0	intergenic_region	Rv1979c-mpt64	n.2223293T>C		Rv1979c_c.-129A>G	Bedaquiline	4) Not assoc w R - Interim
MFS-357	2167926	A	G	PASS	FALSE	1	411	34	60	0	0	missense_variant	PPE35	c.2687T>C	p.Leu896Ser	PPE35_p.Leu896Ser	Pyrazinamide	5) Not assoc w R
MFS-357	2154724	C	A	PASS	FALSE	1	343	33	60	0	0	missense_variant	katG	c.1388G>T	p.Arg463Leu	katG_p.Arg463Leu	Isoniazid	5) Not assoc w R
MFS-357	1918491	G	A	PASS	FALSE	1	304	32	60	0	0	synonymous_variant	tlyA	c.552G>A	p.Gln184Gln	tlyA_c.552G>A	Capreomycin	4) Not assoc w R - Interim
MFS-357	1918112	G	A	PASS	FALSE	1	311	33	60	0	0	missense_variant	tlyA	c.173G>A	p.Ser58Asn	tlyA_p.Ser58Asn
MFS-357	1917972	A	G	PASS	FALSE	1	305	33	60	0	0	synonymous_variant	tlyA	c.33A>G	p.Leu11Leu	tlyA_c.33A>G	Capreomycin	5) Not assoc w R
MFS-357	657142	C	T	PASS	FALSE	1	359	32	60	0	0	missense_variant	Rv0565c	c.329G>A	p.Arg110His	Rv0565c_p.Arg110His	Ethionamide	3) Uncertain significance
MFS-357	1834177	A	C	PASS	FALSE	1	314	33	60	0	0	synonymous_variant	rpsA	c.636A>C	p.Arg212Arg	rpsA_c.636A>C	Pyrazinamide	4) Not assoc w R - Interim
MFS-357	1406760	T	TG	PASS	FALSE	1	299	33	60	299	0	frameshift_variant	Rv1258c	c.580_581insC	p.Glu194fs	Rv1258c_p.Glu194fs	Streptomycin	5) Not assoc w R
MFS-357	1854300	T	C	PASS	FALSE	1	264	32	59	0	0	missense_variant	tsnR	c.695T>C	p.Leu232Pro	tsnR_p.Leu232Pro	Linezolid	5) Not assoc w R
MFS-357	776100	G	A	PASS	FALSE	1	321	31	60	0	0	missense_variant	mmpL5	c.2381C>T	p.Thr794Ile	mmpL5_p.Thr794Ile	Bedaquiline	4) Not assoc w R - Interim
MFS-357	775639	T	C	PASS	FALSE	1	311	33	60	0	0	missense_variant	mmpL5	c.2842A>G	p.Ile948Val	mmpL5_p.Ile948Val	Bedaquiline	4) Not assoc w R - Interim
MFS-357	775639	T	C	PASS	FALSE	1	311	33	60	0	0	missense_variant	mmpL5	c.2842A>G	p.Ile948Val	mmpL5_p.Ile948Val	Clofazimine	5) Not assoc w R
MFS-357	1406760	T	TG	PASS	FALSE	1	299	33	60	299	0	frameshift_variant	Rv1258c	c.580_581insC	p.Glu194fs	Rv1258c_p.Glu194fs	Pyrazinamide	3) Uncertain significance
MFS-357	776100	G	A	PASS	FALSE	1	321	31	60	0	0	missense_variant	mmpL5	c.2381C>T	p.Thr794Ile	mmpL5_p.Thr794Ile	Clofazimine	5) Not assoc w R
MFS-357	776182	C	T	PASS	FALSE	1	328	30	60	0	0	missense_variant	mmpL5	c.2299G>A	p.Asp767Asn	mmpL5_p.Asp767Asn	Bedaquiline	5) Not assoc w R
MFS-357	776182	C	T	PASS	FALSE	1	328	30	60	0	0	missense_variant	mmpL5	c.2299G>A	p.Asp767Asn	mmpL5_p.Asp767Asn	Clofazimine	5) Not assoc w R
MFS-357	779257	C	T	PASS	FALSE	1	340	33	60	0	0	missense_variant	Rv0678	c.268C>T	p.Arg90Cys	Rv0678_p.Arg90Cys	Bedaquiline	3) Uncertain significance
MFS-357	1406760	T	TG	PASS	FALSE	1	299	33	60	299	0	frameshift_variant	Rv1258c	c.580_581insC	p.Glu194fs	Rv1258c_p.Glu194fs	Isoniazid	5) Not assoc w R
MFS-357	781395	T	C	PASS	FALSE	1	333	33	60	0	0	intergenic_region	Rv0681-rpsL	n.781395T>C		rpsL_c.-165T>C	Streptomycin	5) Not assoc w R
MFS-357	779257	C	T	PASS	FALSE	1	340	33	60	0	0	missense_variant	Rv0678	c.268C>T	p.Arg90Cys	Rv0678_p.Arg90Cys	Clofazimine	3) Uncertain significance
MFS-358	620625	A	G	PASS	FALSE	1	430	33	60	0	0	missense_variant	ccsA	c.735A>G	p.Ile245Met	ccsA_p.Ile245Met	Capreomycin	5) Not assoc w R
MFS-358	620625	A	G	PASS	FALSE	1	430	33	60	0	0	missense_variant	ccsA	c.735A>G	p.Ile245Met	ccsA_p.Ile245Met	Kanamycin	3) Uncertain significance
MFS-358	657081	C	T	PASS	FALSE	1	488	33	60	0	0	synonymous_variant	Rv0565c	c.390G>A	p.Val130Val	Rv0565c_c.390G>A	Ethionamide	4) Not assoc w R - Interim
MFS-358	657142	C	T	PASS	FALSE	1	510	33	60	0	0	missense_variant	Rv0565c	c.329G>A	p.Arg110His	Rv0565c_p.Arg110His	Ethionamide	3) Uncertain significance
MFS-358	763031	T	C	PASS	FALSE	1	396	33	60	0	0	synonymous_variant	rpoB	c.3225T>C	p.Ala1075Ala	rpoB_c.3225T>C	Rifampicin	5) Not assoc w R
MFS-358	775639	T	C	PASS	FALSE	1	354	33	60	0	0	missense_variant	mmpL5	c.2842A>G	p.Ile948Val	mmpL5_p.Ile948Val	Bedaquiline	4) Not assoc w R - Interim
MFS-358	775639	T	C	PASS	FALSE	1	354	33	60	0	0	missense_variant	mmpL5	c.2842A>G	p.Ile948Val	mmpL5_p.Ile948Val	Clofazimine	5) Not assoc w R
MFS-358	776100	G	A	PASS	FALSE	1	439	32	60	0	0	missense_variant	mmpL5	c.2381C>T	p.Thr794Ile	mmpL5_p.Thr794Ile	Bedaquiline	4) Not assoc w R - Interim
MFS-358	620625	A	G	PASS	FALSE	1	430	33	60	0	0	missense_variant	ccsA	c.735A>G	p.Ile245Met	ccsA_p.Ile245Met	Amikacin	5) Not assoc w R
MFS-358	575907	C	T	PASS	FALSE	1	378	33	60	0	0	missense_variant	mshA	c.560C>T	p.Ala187Val	mshA_p.Ala187Val	Isoniazid	5) Not assoc w R
MFS-358	48	C	T	PASS	FALSE	1	300	32	52	0	0	synonymous_variant	dnaA	c.48C>T	p.Val16Val	dnaA_c.48C>T	Isoniazid	4) Not assoc w R - Interim
MFS-358	491742	T	C	PASS	FALSE	1	399	33	60	0	0	synonymous_variant	fgd1	c.960T>C	p.Phe320Phe	fgd1_c.960T>C	Delamanid	4) Not assoc w R - Interim
MFS-358	776100	G	A	PASS	FALSE	1	439	32	60	0	0	missense_variant	mmpL5	c.2381C>T	p.Thr794Ile	mmpL5_p.Thr794Ile	Clofazimine	5) Not assoc w R
MFS-358	491742	T	C	PASS	FALSE	1	399	33	60	0	0	synonymous_variant	fgd1	c.960T>C	p.Phe320Phe	fgd1_c.960T>C	Clofazimine	5) Not assoc w R
MFS-358	9304	G	A	PASS	FALSE	1	382	34	60	0	0	missense_variant	gyrA	c.2003G>A	p.Gly668Asp	gyrA_p.Gly668Asp	Moxifloxacin	5) Not assoc w R
MFS-358	9304	G	A	PASS	FALSE	1	382	34	60	0	0	missense_variant	gyrA	c.2003G>A	p.Gly668Asp	gyrA_p.Gly668Asp	Levofloxacin	5) Not assoc w R
MFS-358	7585	G	C	PASS	FALSE	1	454	33	60	0	0	missense_variant	gyrA	c.284G>C	p.Ser95Thr	gyrA_p.Ser95Thr	Moxifloxacin	5) Not assoc w R
MFS-358	7585	G	C	PASS	FALSE	1	454	33	60	0	0	missense_variant	gyrA	c.284G>C	p.Ser95Thr	gyrA_p.Ser95Thr	Levofloxacin	5) Not assoc w R
MFS-358	7362	G	C	PASS	FALSE	1	574	33	60	0	0	missense_variant	gyrA	c.61G>C	p.Glu21Gln	gyrA_p.Glu21Gln	Moxifloxacin	5) Not assoc w R
MFS-358	7362	G	C	PASS	FALSE	1	574	33	60	0	0	missense_variant	gyrA	c.61G>C	p.Glu21Gln	gyrA_p.Glu21Gln	Levofloxacin	5) Not assoc w R
MFS-358	575907	C	T	PASS	FALSE	1	378	33	60	0	0	missense_variant	mshA	c.560C>T	p.Ala187Val	mshA_p.Ala187Val	Ethionamide	5) Not assoc w R
MFS-358	776182	C	T	PASS	FALSE	1	417	30	60	0	0	missense_variant	mmpL5	c.2299G>A	p.Asp767Asn	mmpL5_p.Asp767Asn	Bedaquiline	5) Not assoc w R
MFS-358	1834177	A	C	PASS	FALSE	1	411	33	60	0	0	synonymous_variant	rpsA	c.636A>C	p.Arg212Arg	rpsA_c.636A>C	Pyrazinamide	4) Not assoc w R - Interim
MFS-358	779257	C	T	PASS	FALSE	1	411	33	60	0	0	missense_variant	Rv0678	c.268C>T	p.Arg90Cys	Rv0678_p.Arg90Cys	Bedaquiline	3) Uncertain significance
MFS-358	3625065	T	G	PASS	FALSE	1	376	33	60	0	0	missense_variant	mtrB	c.1549A>C	p.Met517Leu	mtrB_p.Met517Leu	Bedaquiline	3) Uncertain significance
MFS-358	3625065	T	G	PASS	FALSE	1	376	33	60	0	0	missense_variant	mtrB	c.1549A>C	p.Met517Leu	mtrB_p.Met517Leu	Rifampicin	5) Not assoc w R
MFS-358	3626562	G	A	PASS	FALSE	1	427	33	60	0	0	missense_variant	mtrB	c.52C>T	p.Pro18Ser	mtrB_p.Pro18Ser	Bedaquiline	3) Uncertain significance
MFS-358	4338595	GC	G	PASS	FALSE	1	463	12	60	0	462	intergenic_region	whiB6-Rv3863	n.4338596delC		whiB6_c.-75delG	Kanamycin	5) Not assoc w R
MFS-358	4242643	C	T	PASS	FALSE	1	331	31	60	0	0	synonymous_variant	embC	c.2781C>T	p.Arg927Arg	embC_c.2781C>T	Ethambutol	5) Not assoc w R
MFS-358	4243460	C	T	PASS	FALSE	1	372	33	60	0	0	synonymous_variant	embA	c.228C>T	p.Cys76Cys	embA_c.228C>T	Ethambutol	5) Not assoc w R
MFS-358	4267647	T	C	PASS	FALSE	1	343	33	60	0	0	missense_variant	aftB	c.1190A>G	p.Asp397Gly	aftB_p.Asp397Gly	Ethambutol	5) Not assoc w R
MFS-358	3612813	T	C	PASS	FALSE	1	430	33	60	0	0	missense_variant	Rv3236c	c.304A>G	p.Thr102Ala	Rv3236c_p.Thr102Ala	Pyrazinamide	4) Not assoc w R - Interim
MFS-358	4338595	GC	G	PASS	FALSE	1	463	12	60	0	462	intergenic_region	whiB6-Rv3863	n.4338596delC		whiB6_c.-75delG	Amikacin	5) Not assoc w R
MFS-358	4407927	T	G	PASS	FALSE	1	445	33	60	0	0	missense_variant	gid	c.276A>C	p.Glu92Asp	gid_p.Glu92Asp	Streptomycin	5) Not assoc w R
MFS-358	4407588	T	C	PASS	FALSE	1	471	33	60	0	0	synonymous_variant	gid	c.615A>G	p.Ala205Ala	gid_c.615A>G	Streptomycin	5) Not assoc w R
MFS-358	4338596	C	T	Del	FALSE	1	1	12	60	0	462	intergenic_region	whiB6-Rv3863	n.4338596C>T		Rv3863_c.-253C>T
MFS-358	4338596	C	T	Del	FALSE	1	1	12	60	0	462	intergenic_region	whiB6-Rv3863	n.4338596C>T		whiB6_c.-75G>A	Kanamycin	3) Uncertain significance
MFS-358	4338596	C	T	Del	FALSE	1	1	12	60	0	462	intergenic_region	whiB6-Rv3863	n.4338596C>T		whiB6_c.-75G>A	Capreomycin	3) Uncertain significance
MFS-358	4338596	C	T	Del	FALSE	1	1	12	60	0	462	intergenic_region	whiB6-Rv3863	n.4338596C>T		whiB6_c.-75G>A	Amikacin	3) Uncertain significance
MFS-358	4338595	GC	G	PASS	FALSE	1	463	12	60	0	462	intergenic_region	whiB6-Rv3863	n.4338596delC		Rv3863_c.-253delC
MFS-358	4338595	GC	G	PASS	FALSE	1	463	12	60	0	462	intergenic_region	whiB6-Rv3863	n.4338596delC		whiB6_c.-75delG	Capreomycin	5) Not assoc w R
MFS-358	2223293	T	C	PASS	FALSE	1	493	34	60	0	0	intergenic_region	Rv1979c-mpt64	n.2223293T>C		Rv1979c_c.-129A>G	Clofazimine	5) Not assoc w R
MFS-358	3626562	G	A	PASS	FALSE	1	427	33	60	0	0	missense_variant	mtrB	c.52C>T	p.Pro18Ser	mtrB_p.Pro18Ser	Rifampicin	5) Not assoc w R
MFS-358	776182	C	T	PASS	FALSE	1	417	30	60	0	0	missense_variant	mmpL5	c.2299G>A	p.Asp767Asn	mmpL5_p.Asp767Asn	Clofazimine	5) Not assoc w R
MFS-358	1918112	G	A	PASS	FALSE	1	390	33	60	0	0	missense_variant	tlyA	c.173G>A	p.Ser58Asn	tlyA_p.Ser58Asn
MFS-358	1918491	G	A	PASS	FALSE	1	382	32	60	0	0	synonymous_variant	tlyA	c.552G>A	p.Gln184Gln	tlyA_c.552G>A	Capreomycin	4) Not assoc w R - Interim
MFS-358	2154724	C	A	PASS	FALSE	1	369	33	60	0	0	missense_variant	katG	c.1388G>T	p.Arg463Leu	katG_p.Arg463Leu	Isoniazid	5) Not assoc w R
MFS-358	2167926	A	G	PASS	FALSE	1	512	33	60	0	0	missense_variant	PPE35	c.2687T>C	p.Leu896Ser	PPE35_p.Leu896Ser	Pyrazinamide	5) Not assoc w R
MFS-358	1917972	A	G	PASS	FALSE	1	337	33	60	0	0	synonymous_variant	tlyA	c.33A>G	p.Leu11Leu	tlyA_c.33A>G	Capreomycin	5) Not assoc w R
MFS-358	2223293	T	C	PASS	FALSE	1	493	34	60	0	0	intergenic_region	Rv1979c-mpt64	n.2223293T>C		Rv1979c_c.-129A>G	Bedaquiline	4) Not assoc w R - Interim
MFS-358	1406760	T	TG	PASS	FALSE	1	330	33	60	331	0	frameshift_variant	Rv1258c	c.580_581insC	p.Glu194fs	Rv1258c_p.Glu194fs	Streptomycin	5) Not assoc w R
MFS-358	1406760	T	TG	PASS	FALSE	1	330	33	60	331	0	frameshift_variant	Rv1258c	c.580_581insC	p.Glu194fs	Rv1258c_p.Glu194fs	Pyrazinamide	3) Uncertain significance
MFS-358	1406760	T	TG	PASS	FALSE	1	330	33	60	331	0	frameshift_variant	Rv1258c	c.580_581insC	p.Glu194fs	Rv1258c_p.Glu194fs	Isoniazid	5) Not assoc w R
MFS-358	781395	T	C	PASS	FALSE	1	451	33	60	0	0	intergenic_region	Rv0681-rpsL	n.781395T>C		rpsL_c.-165T>C	Streptomycin	5) Not assoc w R
MFS-358	779257	C	T	PASS	FALSE	1	411	33	60	0	0	missense_variant	Rv0678	c.268C>T	p.Arg90Cys	Rv0678_p.Arg90Cys	Clofazimine	3) Uncertain significance
MFS-358	1854300	T	C	PASS	FALSE	1	297	32	59	0	0	missense_variant	tsnR	c.695T>C	p.Leu232Pro	tsnR_p.Leu232Pro	Linezolid	5) Not assoc w R
MFS-359	1834177	A	C	PASS	FALSE	1	323	33	60	0	0	synonymous_variant	rpsA	c.636A>C	p.Arg212Arg	rpsA_c.636A>C	Pyrazinamide	4) Not assoc w R - Interim
MFS-359	1854300	T	C	PASS	FALSE	1	242	32	59	0	0	missense_variant	tsnR	c.695T>C	p.Leu232Pro	tsnR_p.Leu232Pro	Linezolid	5) Not assoc w R
MFS-359	1917972	A	G	PASS	FALSE	1	224	32	60	0	0	synonymous_variant	tlyA	c.33A>G	p.Leu11Leu	tlyA_c.33A>G	Capreomycin	5) Not assoc w R
MFS-359	2223293	T	C	PASS	FALSE	1	319	33	60	0	0	intergenic_region	Rv1979c-mpt64	n.2223293T>C		Rv1979c_c.-129A>G	Clofazimine	5) Not assoc w R
MFS-359	2154724	C	A	PASS	FALSE	1	264	33	60	0	0	missense_variant	katG	c.1388G>T	p.Arg463Leu	katG_p.Arg463Leu	Isoniazid	5) Not assoc w R
MFS-359	2167926	A	G	PASS	FALSE	1	333	33	60	0	0	missense_variant	PPE35	c.2687T>C	p.Leu896Ser	PPE35_p.Leu896Ser	Pyrazinamide	5) Not assoc w R
MFS-359	2223014	A	T	PASS	FALSE	1	342	33	60	0	0	missense_variant	Rv1979c	c.151T>A	p.Tyr51Asn	Rv1979c_p.Tyr51Asn	Bedaquiline	3) Uncertain significance
MFS-359	2223014	A	T	PASS	FALSE	1	342	33	60	0	0	missense_variant	Rv1979c	c.151T>A	p.Tyr51Asn	Rv1979c_p.Tyr51Asn	Clofazimine	3) Uncertain significance
MFS-359	2223293	T	C	PASS	FALSE	1	319	33	60	0	0	intergenic_region	Rv1979c-mpt64	n.2223293T>C		Rv1979c_c.-129A>G	Bedaquiline	4) Not assoc w R - Interim
MFS-359	2714846	C	T	PASS	FALSE	1	293	32	60	0	0	missense_variant	eis	c.487G>A	p.Val163Ile	eis_p.Val163Ile	Amikacin	5) Not assoc w R
MFS-359	4338595	GC	G	PASS	FALSE	1	305	34	60	0	304	intergenic_region	whiB6-Rv3863	n.4338596delC		whiB6_c.-75delG	Capreomycin	5) Not assoc w R
MFS-359	3612813	T	C	PASS	FALSE	1	339	33	60	0	0	missense_variant	Rv3236c	c.304A>G	p.Thr102Ala	Rv3236c_p.Thr102Ala	Pyrazinamide	4) Not assoc w R - Interim
MFS-359	4338595	GC	G	PASS	FALSE	1	305	34	60	0	304	intergenic_region	whiB6-Rv3863	n.4338596delC		whiB6_c.-75delG	Amikacin	5) Not assoc w R
MFS-359	4267647	T	C	PASS	FALSE	1	267	34	60	0	0	missense_variant	aftB	c.1190A>G	p.Asp397Gly	aftB_p.Asp397Gly	Ethambutol	5) Not assoc w R
MFS-359	4248115	C	T	PASS	FALSE	1	316	32	60	0	0	synonymous_variant	embB	c.1602C>T	p.Asp534Asp	embB_c.1602C>T	Ethambutol	5) Not assoc w R
MFS-359	4243460	C	T	PASS	FALSE	1	301	33	60	0	0	synonymous_variant	embA	c.228C>T	p.Cys76Cys	embA_c.228C>T	Ethambutol	5) Not assoc w R
MFS-359	4338595	GC	G	PASS	FALSE	1	305	34	60	0	304	intergenic_region	whiB6-Rv3863	n.4338596delC		Rv3863_c.-253delC
MFS-359	4338596	C	A	Del	FALSE	1	1	34	60	0	304	intergenic_region	whiB6-Rv3863	n.4338596C>A		whiB6_c.-75G>T	Amikacin	3) Uncertain significance
MFS-359	4338596	C	A	Del	FALSE	1	1	34	60	0	304	intergenic_region	whiB6-Rv3863	n.4338596C>A		whiB6_c.-75G>T	Capreomycin	3) Uncertain significance
MFS-359	4338596	C	A	Del	FALSE	1	1	34	60	0	304	intergenic_region	whiB6-Rv3863	n.4338596C>A		whiB6_c.-75G>T	Kanamycin	3) Uncertain significance
MFS-359	4338596	C	A	Del	FALSE	1	1	34	60	0	304	intergenic_region	whiB6-Rv3863	n.4338596C>A		Rv3863_c.-253C>A
MFS-359	4407588	T	C	PASS	FALSE	1	350	33	60	0	0	synonymous_variant	gid	c.615A>G	p.Ala205Ala	gid_c.615A>G	Streptomycin	5) Not assoc w R
MFS-359	4242643	C	T	PASS	FALSE	1	252	31	60	0	0	synonymous_variant	embC	c.2781C>T	p.Arg927Arg	embC_c.2781C>T	Ethambutol	5) Not assoc w R
MFS-359	3626562	G	A	PASS	FALSE	1	321	34	60	0	0	missense_variant	mtrB	c.52C>T	p.Pro18Ser	mtrB_p.Pro18Ser	Rifampicin	5) Not assoc w R
MFS-359	3626562	G	A	PASS	FALSE	1	321	34	60	0	0	missense_variant	mtrB	c.52C>T	p.Pro18Ser	mtrB_p.Pro18Ser	Bedaquiline	3) Uncertain significance
MFS-359	3625065	T	G	PASS	FALSE	1	241	33	60	0	0	missense_variant	mtrB	c.1549A>C	p.Met517Leu	mtrB_p.Met517Leu	Rifampicin	5) Not assoc w R
MFS-359	4338595	GC	G	PASS	FALSE	1	305	34	60	0	304	intergenic_region	whiB6-Rv3863	n.4338596delC		whiB6_c.-75delG	Kanamycin	5) Not assoc w R
MFS-359	2714846	C	T	PASS	FALSE	1	293	32	60	0	0	missense_variant	eis	c.487G>A	p.Val163Ile	eis_p.Val163Ile	Kanamycin	5) Not assoc w R
MFS-359	3625065	T	G	PASS	FALSE	1	241	33	60	0	0	missense_variant	mtrB	c.1549A>C	p.Met517Leu	mtrB_p.Met517Leu	Bedaquiline	3) Uncertain significance
MFS-359	4407927	T	G	PASS	FALSE	1	314	33	60	0	0	missense_variant	gid	c.276A>C	p.Glu92Asp	gid_p.Glu92Asp	Streptomycin	5) Not assoc w R
MFS-359	620625	A	G	PASS	FALSE	1	303	33	60	0	0	missense_variant	ccsA	c.735A>G	p.Ile245Met	ccsA_p.Ile245Met	Amikacin	5) Not assoc w R
MFS-359	1406760	T	TG	PASS	FALSE	1	227	33	60	226	0	frameshift_variant	Rv1258c	c.580_581insC	p.Glu194fs	Rv1258c_p.Glu194fs	Isoniazid	5) Not assoc w R
MFS-359	781395	T	C	PASS	FALSE	1	324	33	60	0	0	intergenic_region	Rv0681-rpsL	n.781395T>C		rpsL_c.-165T>C	Streptomycin	5) Not assoc w R
MFS-359	776182	C	T	PASS	FALSE	0.99	318	30	60	0	0	missense_variant	mmpL5	c.2299G>A	p.Asp767Asn	mmpL5_p.Asp767Asn	Clofazimine	5) Not assoc w R
MFS-359	776182	C	T	PASS	FALSE	0.99	318	30	60	0	0	missense_variant	mmpL5	c.2299G>A	p.Asp767Asn	mmpL5_p.Asp767Asn	Bedaquiline	5) Not assoc w R
MFS-359	776100	G	A	PASS	FALSE	1	345	32	60	0	0	missense_variant	mmpL5	c.2381C>T	p.Thr794Ile	mmpL5_p.Thr794Ile	Clofazimine	5) Not assoc w R
MFS-359	776100	G	A	PASS	FALSE	1	345	32	60	0	0	missense_variant	mmpL5	c.2381C>T	p.Thr794Ile	mmpL5_p.Thr794Ile	Bedaquiline	4) Not assoc w R - Interim
MFS-359	775639	T	C	PASS	FALSE	1	265	32	60	0	0	missense_variant	mmpL5	c.2842A>G	p.Ile948Val	mmpL5_p.Ile948Val	Clofazimine	5) Not assoc w R
MFS-359	775639	T	C	PASS	FALSE	1	265	32	60	0	0	missense_variant	mmpL5	c.2842A>G	p.Ile948Val	mmpL5_p.Ile948Val	Bedaquiline	4) Not assoc w R - Interim
MFS-359	763031	T	C	PASS	FALSE	1	296	33	60	0	0	synonymous_variant	rpoB	c.3225T>C	p.Ala1075Ala	rpoB_c.3225T>C	Rifampicin	5) Not assoc w R
MFS-359	657142	C	T	PASS	FALSE	1	279	33	60	0	0	missense_variant	Rv0565c	c.329G>A	p.Arg110His	Rv0565c_p.Arg110His	Ethionamide	3) Uncertain significance
MFS-359	657081	C	T	PASS	FALSE	1	330	33	60	0	0	synonymous_variant	Rv0565c	c.390G>A	p.Val130Val	Rv0565c_c.390G>A	Ethionamide	4) Not assoc w R - Interim
MFS-359	620625	A	G	PASS	FALSE	1	303	33	60	0	0	missense_variant	ccsA	c.735A>G	p.Ile245Met	ccsA_p.Ile245Met	Kanamycin	3) Uncertain significance
MFS-359	620625	A	G	PASS	FALSE	1	303	33	60	0	0	missense_variant	ccsA	c.735A>G	p.Ile245Met	ccsA_p.Ile245Met	Capreomycin	5) Not assoc w R
MFS-359	1406760	T	TG	PASS	FALSE	1	227	33	60	226	0	frameshift_variant	Rv1258c	c.580_581insC	p.Glu194fs	Rv1258c_p.Glu194fs	Streptomycin	5) Not assoc w R
MFS-359	845	T	C	PASS	FALSE	1	339	33	60	0	0	missense_variant	dnaA	c.845T>C	p.Ile282Thr	dnaA_p.Ile282Thr	Isoniazid	3) Uncertain significance
MFS-359	7362	G	C	PASS	FALSE	1	324	33	60	0	0	missense_variant	gyrA	c.61G>C	p.Glu21Gln	gyrA_p.Glu21Gln	Levofloxacin	5) Not assoc w R
MFS-359	7362	G	C	PASS	FALSE	1	324	33	60	0	0	missense_variant	gyrA	c.61G>C	p.Glu21Gln	gyrA_p.Glu21Gln	Moxifloxacin	5) Not assoc w R
MFS-359	7585	G	C	PASS	FALSE	1	294	33	60	0	0	missense_variant	gyrA	c.284G>C	p.Ser95Thr	gyrA_p.Ser95Thr	Levofloxacin	5) Not assoc w R
MFS-359	7585	G	C	PASS	FALSE	1	294	33	60	0	0	missense_variant	gyrA	c.284G>C	p.Ser95Thr	gyrA_p.Ser95Thr	Moxifloxacin	5) Not assoc w R
MFS-359	9304	G	A	PASS	FALSE	1	311	33	60	0	0	missense_variant	gyrA	c.2003G>A	p.Gly668Asp	gyrA_p.Gly668Asp	Levofloxacin	5) Not assoc w R
MFS-359	9304	G	A	PASS	FALSE	1	311	33	60	0	0	missense_variant	gyrA	c.2003G>A	p.Gly668Asp	gyrA_p.Gly668Asp	Moxifloxacin	5) Not assoc w R
MFS-359	491742	T	C	PASS	FALSE	1	308	33	60	0	0	synonymous_variant	fgd1	c.960T>C	p.Phe320Phe	fgd1_c.960T>C	Clofazimine	5) Not assoc w R
MFS-359	491742	T	C	PASS	FALSE	1	308	33	60	0	0	synonymous_variant	fgd1	c.960T>C	p.Phe320Phe	fgd1_c.960T>C	Delamanid	4) Not assoc w R - Interim
MFS-359	575907	C	T	PASS	FALSE	1	250	33	60	0	0	missense_variant	mshA	c.560C>T	p.Ala187Val	mshA_p.Ala187Val	Ethionamide	5) Not assoc w R
MFS-359	575907	C	T	PASS	FALSE	1	250	33	60	0	0	missense_variant	mshA	c.560C>T	p.Ala187Val	mshA_p.Ala187Val	Isoniazid	5) Not assoc w R
MFS-359	1406760	T	TG	PASS	FALSE	1	227	33	60	226	0	frameshift_variant	Rv1258c	c.580_581insC	p.Glu194fs	Rv1258c_p.Glu194fs	Pyrazinamide	3) Uncertain significance
MFS-36	4338595	GC	G	PASS	FALSE	1	249	0	60	0	249	intergenic_region	whiB6-Rv3863	n.4338596delC		Rv3863_c.-253delC
MFS-36	4338595	GC	G	PASS	FALSE	1	249	0	60	0	249	intergenic_region	whiB6-Rv3863	n.4338596delC		whiB6_c.-75delG	Kanamycin	5) Not assoc w R
MFS-36	761489	G	A	PASS	FALSE	1	191	33	60	0	0	synonymous_variant	rpoB	c.1683G>A	p.Glu561Glu	rpoB_c.1683G>A	Rifampicin	5) Not assoc w R
MFS-36	7362	G	C	PASS	FALSE	1	257	33	60	0	0	missense_variant	gyrA	c.61G>C	p.Glu21Gln	gyrA_p.Glu21Gln	Levofloxacin	5) Not assoc w R
MFS-36	4338595	GC	G	PASS	FALSE	1	249	0	60	0	249	intergenic_region	whiB6-Rv3863	n.4338596delC		whiB6_c.-75delG	Capreomycin	5) Not assoc w R
MFS-36	576077	C	T	PASS	FALSE	1	146	33	52	0	0	synonymous_variant	mshA	c.730C>T	p.Leu244Leu	mshA_c.730C>T	Ethionamide	4) Not assoc w R - Interim
MFS-36	9304	G	A	PASS	FALSE	1	250	34	60	0	0	missense_variant	gyrA	c.2003G>A	p.Gly668Asp	gyrA_p.Gly668Asp	Moxifloxacin	5) Not assoc w R
MFS-36	9304	G	A	PASS	FALSE	1	250	34	60	0	0	missense_variant	gyrA	c.2003G>A	p.Gly668Asp	gyrA_p.Gly668Asp	Levofloxacin	5) Not assoc w R
MFS-36	8688	G	T	PASS	FALSE	1	282	34	60	0	0	missense_variant	gyrA	c.1387G>T	p.Ala463Ser	gyrA_p.Ala463Ser	Moxifloxacin	5) Not assoc w R
MFS-36	8688	G	T	PASS	FALSE	1	282	34	60	0	0	missense_variant	gyrA	c.1387G>T	p.Ala463Ser	gyrA_p.Ala463Ser	Levofloxacin	5) Not assoc w R
MFS-36	7585	G	C	PASS	FALSE	1	250	34	60	0	0	missense_variant	gyrA	c.284G>C	p.Ser95Thr	gyrA_p.Ser95Thr	Moxifloxacin	5) Not assoc w R
MFS-36	7585	G	C	PASS	FALSE	1	250	34	60	0	0	missense_variant	gyrA	c.284G>C	p.Ser95Thr	gyrA_p.Ser95Thr	Levofloxacin	5) Not assoc w R
MFS-36	7362	G	C	PASS	FALSE	1	257	33	60	0	0	missense_variant	gyrA	c.61G>C	p.Glu21Gln	gyrA_p.Glu21Gln	Moxifloxacin	5) Not assoc w R
MFS-36	775639	T	C	PASS	FALSE	1	219	32	60	0	0	missense_variant	mmpL5	c.2842A>G	p.Ile948Val	mmpL5_p.Ile948Val	Bedaquiline	4) Not assoc w R - Interim
MFS-36	775639	T	C	PASS	FALSE	1	219	32	60	0	0	missense_variant	mmpL5	c.2842A>G	p.Ile948Val	mmpL5_p.Ile948Val	Clofazimine	5) Not assoc w R
MFS-36	781395	T	C	PASS	FALSE	1	226	33	60	0	0	intergenic_region	Rv0681-rpsL	n.781395T>C		rpsL_c.-165T>C	Streptomycin	5) Not assoc w R
MFS-36	1854300	T	C	PASS	FALSE	1	184	32	58	0	0	missense_variant	tsnR	c.695T>C	p.Leu232Pro	tsnR_p.Leu232Pro	Linezolid	5) Not assoc w R
MFS-36	1917972	A	G	PASS	FALSE	1	190	33	60	0	0	synonymous_variant	tlyA	c.33A>G	p.Leu11Leu	tlyA_c.33A>G	Capreomycin	5) Not assoc w R
MFS-36	576077	C	T	PASS	FALSE	1	146	33	52	0	0	synonymous_variant	mshA	c.730C>T	p.Leu244Leu	mshA_c.730C>T	Isoniazid	5) Not assoc w R
MFS-36	2063685	C	T	PASS	FALSE	1	241	33	60	0	0	synonymous_variant	bacA	c.1044G>A	p.Leu348Leu	bacA_c.1044G>A	Amikacin	5) Not assoc w R
MFS-36	2063685	C	T	PASS	FALSE	1	241	33	60	0	0	synonymous_variant	bacA	c.1044G>A	p.Leu348Leu	bacA_c.1044G>A	Kanamycin	4) Not assoc w R - Interim
MFS-36	2063685	C	T	PASS	FALSE	1	241	33	60	0	0	synonymous_variant	bacA	c.1044G>A	p.Leu348Leu	bacA_c.1044G>A	Streptomycin	4) Not assoc w R - Interim
MFS-36	2063911	A	G	PASS	FALSE	1	253	33	60	0	0	missense_variant	bacA	c.818T>C	p.Ile273Thr	bacA_p.Ile273Thr	Amikacin	5) Not assoc w R
MFS-36	2063911	A	G	PASS	FALSE	1	253	33	60	0	0	missense_variant	bacA	c.818T>C	p.Ile273Thr	bacA_p.Ile273Thr	Kanamycin	3) Uncertain significance
MFS-36	2063911	A	G	PASS	FALSE	1	253	33	60	0	0	missense_variant	bacA	c.818T>C	p.Ile273Thr	bacA_p.Ile273Thr	Streptomycin	3) Uncertain significance
MFS-36	2156513	T	G	PASS	FALSE	1	209	34	60	0	0	missense_variant	furA	c.80A>C	p.Glu27Ala	furA_p.Glu27Ala
MFS-36	2223293	T	C	PASS	FALSE	1	316	33	60	0	0	intergenic_region	Rv1979c-mpt64	n.2223293T>C		Rv1979c_c.-129A>G	Bedaquiline	4) Not assoc w R - Interim
MFS-36	2223293	T	C	PASS	FALSE	1	316	33	60	0	0	intergenic_region	Rv1979c-mpt64	n.2223293T>C		Rv1979c_c.-129A>G	Clofazimine	5) Not assoc w R
MFS-36	2996066	GGCGACGATGCAGAGCGCAGCGATGAGGAGGAGCGGCGCTTGACCTCCGCCGGCGACGATGCAGAGCGCAGCGATGAGGAGGAGCGGCGCTTGACCTCCGCCG	G	PASS	FALSE							frameshift_variant&start_lost	Rv2680	c.-38_64del	p.Met1fs	Rv2680_p.Met1?
MFS-36	3625065	T	G	PASS	FALSE	1	207	34	60	0	0	missense_variant	mtrB	c.1549A>C	p.Met517Leu	mtrB_p.Met517Leu	Bedaquiline	3) Uncertain significance
MFS-36	3625065	T	G	PASS	FALSE	1	207	34	60	0	0	missense_variant	mtrB	c.1549A>C	p.Met517Leu	mtrB_p.Met517Leu	Rifampicin	5) Not assoc w R
MFS-36	4242643	C	T	PASS	FALSE	1	179	32	60	0	0	synonymous_variant	embC	c.2781C>T	p.Arg927Arg	embC_c.2781C>T	Ethambutol	5) Not assoc w R
MFS-36	4338595	GC	G	PASS	FALSE	1	249	0	60	0	249	intergenic_region	whiB6-Rv3863	n.4338596delC		whiB6_c.-75delG	Amikacin	5) Not assoc w R
MFS-36	2063685	C	T	PASS	FALSE	1	241	33	60	0	0	synonymous_variant	bacA	c.1044G>A	p.Leu348Leu	bacA_c.1044G>A	Capreomycin	5) Not assoc w R
MFS-36	657425	C	T	PASS	FALSE	1	236	33	60	0	0	missense_variant	Rv0565c	c.46G>A	p.Gly16Ser	Rv0565c_p.Gly16Ser	Ethionamide	3) Uncertain significance
MFS-36	2063911	A	G	PASS	FALSE	1	253	33	60	0	0	missense_variant	bacA	c.818T>C	p.Ile273Thr	bacA_p.Ile273Thr	Capreomycin	5) Not assoc w R
MFS-360	9304	G	A	PASS	FALSE	1	244	33	60	0	0	missense_variant	gyrA	c.2003G>A	p.Gly668Asp	gyrA_p.Gly668Asp	Levofloxacin	5) Not assoc w R
MFS-360	1673425	C	T	PASS	FALSE	1	253	33	60	0	0	intergenic_region	Rv1482c-fabG1	n.1673425C>T		inhA_c.-777C>T	Ethionamide	1) Assoc w R
MFS-360	1673425	C	T	PASS	FALSE	1	253	33	60	0	0	intergenic_region	Rv1482c-fabG1	n.1673425C>T		Rv1482c_c.-126G>A
MFS-360	1406760	T	TG	PASS	FALSE	0.99	235	33	60	233	0	frameshift_variant	Rv1258c	c.580_581insC	p.Glu194fs	Rv1258c_p.Glu194fs	Streptomycin	5) Not assoc w R
MFS-360	1406760	T	TG	PASS	FALSE	0.99	235	33	60	233	0	frameshift_variant	Rv1258c	c.580_581insC	p.Glu194fs	Rv1258c_p.Glu194fs	Pyrazinamide	3) Uncertain significance
MFS-360	1406760	T	TG	PASS	FALSE	0.99	235	33	60	233	0	frameshift_variant	Rv1258c	c.580_581insC	p.Glu194fs	Rv1258c_p.Glu194fs	Isoniazid	5) Not assoc w R
MFS-360	1254305	G	T	PASS	FALSE	1	279	33	60	0	0	missense_variant	Rv1129c	c.230C>A	p.Ser77Tyr	Rv1129c_p.Ser77Tyr	Rifampicin	3) Uncertain significance
MFS-360	9304	G	A	PASS	FALSE	1	244	33	60	0	0	missense_variant	gyrA	c.2003G>A	p.Gly668Asp	gyrA_p.Gly668Asp	Moxifloxacin	5) Not assoc w R
MFS-360	491742	T	C	PASS	FALSE	1	247	33	60	0	0	synonymous_variant	fgd1	c.960T>C	p.Phe320Phe	fgd1_c.960T>C	Clofazimine	5) Not assoc w R
MFS-360	491742	T	C	PASS	FALSE	1	247	33	60	0	0	synonymous_variant	fgd1	c.960T>C	p.Phe320Phe	fgd1_c.960T>C	Delamanid	4) Not assoc w R - Interim
MFS-360	575907	C	T	PASS	FALSE	1	198	33	60	0	0	missense_variant	mshA	c.560C>T	p.Ala187Val	mshA_p.Ala187Val	Ethionamide	5) Not assoc w R
MFS-360	575907	C	T	PASS	FALSE	1	198	33	60	0	0	missense_variant	mshA	c.560C>T	p.Ala187Val	mshA_p.Ala187Val	Isoniazid	5) Not assoc w R
MFS-360	620625	A	G	PASS	FALSE	1	259	33	60	0	0	missense_variant	ccsA	c.735A>G	p.Ile245Met	ccsA_p.Ile245Met	Amikacin	5) Not assoc w R
MFS-360	620625	A	G	PASS	FALSE	1	259	33	60	0	0	missense_variant	ccsA	c.735A>G	p.Ile245Met	ccsA_p.Ile245Met	Capreomycin	5) Not assoc w R
MFS-360	620625	A	G	PASS	FALSE	1	259	33	60	0	0	missense_variant	ccsA	c.735A>G	p.Ile245Met	ccsA_p.Ile245Met	Kanamycin	3) Uncertain significance
MFS-360	657081	C	T	PASS	FALSE	1	291	33	60	0	0	synonymous_variant	Rv0565c	c.390G>A	p.Val130Val	Rv0565c_c.390G>A	Ethionamide	4) Not assoc w R - Interim
MFS-360	657142	C	T	PASS	FALSE	1	295	32	60	0	0	missense_variant	Rv0565c	c.329G>A	p.Arg110His	Rv0565c_p.Arg110His	Ethionamide	3) Uncertain significance
MFS-360	763031	T	C	PASS	FALSE	1	241	34	60	0	0	synonymous_variant	rpoB	c.3225T>C	p.Ala1075Ala	rpoB_c.3225T>C	Rifampicin	5) Not assoc w R
MFS-360	763555	C	T	PASS	FALSE	1	277	33	60	0	0	synonymous_variant	rpoC	c.186C>T	p.Cys62Cys	rpoC_c.186C>T	Rifampicin	4) Not assoc w R - Interim
MFS-360	775639	T	C	PASS	FALSE	1	264	32	60	0	0	missense_variant	mmpL5	c.2842A>G	p.Ile948Val	mmpL5_p.Ile948Val	Bedaquiline	4) Not assoc w R - Interim
MFS-360	775639	T	C	PASS	FALSE	1	264	32	60	0	0	missense_variant	mmpL5	c.2842A>G	p.Ile948Val	mmpL5_p.Ile948Val	Clofazimine	5) Not assoc w R
MFS-360	776100	G	A	PASS	FALSE	1	272	32	60	0	0	missense_variant	mmpL5	c.2381C>T	p.Thr794Ile	mmpL5_p.Thr794Ile	Bedaquiline	4) Not assoc w R - Interim
MFS-360	776100	G	A	PASS	FALSE	1	272	32	60	0	0	missense_variant	mmpL5	c.2381C>T	p.Thr794Ile	mmpL5_p.Thr794Ile	Clofazimine	5) Not assoc w R
MFS-360	776182	C	T	PASS	FALSE	1	223	29	60	0	0	missense_variant	mmpL5	c.2299G>A	p.Asp767Asn	mmpL5_p.Asp767Asn	Bedaquiline	5) Not assoc w R
MFS-360	776182	C	T	PASS	FALSE	1	223	29	60	0	0	missense_variant	mmpL5	c.2299G>A	p.Asp767Asn	mmpL5_p.Asp767Asn	Clofazimine	5) Not assoc w R
MFS-360	778979	C	A	PASS	FALSE	1	268	33	60	0	0	intergenic_region	mmpS5-Rv0678	n.778979C>A		mmpS5_c.-74G>T	Bedaquiline	4) Not assoc w R - Interim
MFS-360	778979	C	A	PASS	FALSE	1	268	33	60	0	0	intergenic_region	mmpS5-Rv0678	n.778979C>A		mmpS5_c.-74G>T	Clofazimine	3) Uncertain significance
MFS-360	778979	C	A	PASS	FALSE	1	268	33	60	0	0	intergenic_region	mmpS5-Rv0678	n.778979C>A		Rv0678_c.-11C>A
MFS-360	1673425	C	T	PASS	FALSE	1	253	33	60	0	0	intergenic_region	Rv1482c-fabG1	n.1673425C>T		inhA_c.-777C>T	Isoniazid	1) Assoc w R
MFS-360	781395	T	C	PASS	FALSE	1	263	33	60	0	0	intergenic_region	Rv0681-rpsL	n.781395T>C		rpsL_c.-165T>C	Streptomycin	5) Not assoc w R
MFS-360	1834177	A	C	PASS	FALSE	1	255	33	60	0	0	synonymous_variant	rpsA	c.636A>C	p.Arg212Arg	rpsA_c.636A>C	Pyrazinamide	4) Not assoc w R - Interim
MFS-360	7362	G	C	PASS	FALSE	1	286	33	60	0	0	missense_variant	gyrA	c.61G>C	p.Glu21Gln	gyrA_p.Glu21Gln	Levofloxacin	5) Not assoc w R
MFS-360	4407927	T	G	PASS	FALSE	1	217	33	60	0	0	missense_variant	gid	c.276A>C	p.Glu92Asp	gid_p.Glu92Asp	Streptomycin	5) Not assoc w R
MFS-360	4407588	T	C	PASS	FALSE	1	273	32	60	0	0	synonymous_variant	gid	c.615A>G	p.Ala205Ala	gid_c.615A>G	Streptomycin	5) Not assoc w R
MFS-360	4338595	GC	G	PASS	FALSE	1	279	0	60	0	279	intergenic_region	whiB6-Rv3863	n.4338596delC		Rv3863_c.-253delC
MFS-360	4338595	GC	G	PASS	FALSE	1	279	0	60	0	279	intergenic_region	whiB6-Rv3863	n.4338596delC		whiB6_c.-75delG	Kanamycin	5) Not assoc w R
MFS-360	4338595	GC	G	PASS	FALSE	1	279	0	60	0	279	intergenic_region	whiB6-Rv3863	n.4338596delC		whiB6_c.-75delG	Capreomycin	5) Not assoc w R
MFS-360	4338595	GC	G	PASS	FALSE	1	279	0	60	0	279	intergenic_region	whiB6-Rv3863	n.4338596delC		whiB6_c.-75delG	Amikacin	5) Not assoc w R
MFS-360	4327831	G	A	PASS	FALSE	1	254	33	60	0	0	missense_variant	ethR	c.283G>A	p.Ala95Thr	ethR_p.Ala95Thr	Ethionamide	3) Uncertain significance
MFS-360	4267647	T	C	PASS	FALSE	1	221	33	60	0	0	missense_variant	aftB	c.1190A>G	p.Asp397Gly	aftB_p.Asp397Gly	Ethambutol	5) Not assoc w R
MFS-360	4243460	C	T	PASS	FALSE	1	233	33	60	0	0	synonymous_variant	embA	c.228C>T	p.Cys76Cys	embA_c.228C>T	Ethambutol	5) Not assoc w R
MFS-360	7585	G	C	PASS	FALSE	1	233	33	60	0	0	missense_variant	gyrA	c.284G>C	p.Ser95Thr	gyrA_p.Ser95Thr	Moxifloxacin	5) Not assoc w R
MFS-360	7585	G	C	PASS	FALSE	1	233	33	60	0	0	missense_variant	gyrA	c.284G>C	p.Ser95Thr	gyrA_p.Ser95Thr	Levofloxacin	5) Not assoc w R
MFS-360	7362	G	C	PASS	FALSE	1	286	33	60	0	0	missense_variant	gyrA	c.61G>C	p.Glu21Gln	gyrA_p.Glu21Gln	Moxifloxacin	5) Not assoc w R
MFS-360	1254305	G	T	PASS	FALSE	1	279	33	60	0	0	missense_variant	Rv1129c	c.230C>A	p.Ser77Tyr	Rv1129c_p.Ser77Tyr	Isoniazid	3) Uncertain significance
MFS-360	3626562	G	A	PASS	FALSE	1	268	33	60	0	0	missense_variant	mtrB	c.52C>T	p.Pro18Ser	mtrB_p.Pro18Ser	Rifampicin	5) Not assoc w R
MFS-360	3626562	G	A	PASS	FALSE	1	268	33	60	0	0	missense_variant	mtrB	c.52C>T	p.Pro18Ser	mtrB_p.Pro18Ser	Bedaquiline	3) Uncertain significance
MFS-360	3625065	T	G	PASS	FALSE	1	219	34	60	0	0	missense_variant	mtrB	c.1549A>C	p.Met517Leu	mtrB_p.Met517Leu	Rifampicin	5) Not assoc w R
MFS-360	3625065	T	G	PASS	FALSE	1	219	34	60	0	0	missense_variant	mtrB	c.1549A>C	p.Met517Leu	mtrB_p.Met517Leu	Bedaquiline	3) Uncertain significance
MFS-360	3612813	T	C	PASS	FALSE	1	246	33	60	0	0	missense_variant	Rv3236c	c.304A>G	p.Thr102Ala	Rv3236c_p.Thr102Ala	Pyrazinamide	4) Not assoc w R - Interim
MFS-360	2223293	T	C	PASS	FALSE	1	295	34	60	0	0	intergenic_region	Rv1979c-mpt64	n.2223293T>C		Rv1979c_c.-129A>G	Clofazimine	5) Not assoc w R
MFS-360	2223293	T	C	PASS	FALSE	1	295	34	60	0	0	intergenic_region	Rv1979c-mpt64	n.2223293T>C		Rv1979c_c.-129A>G	Bedaquiline	4) Not assoc w R - Interim
MFS-360	2167926	A	G	PASS	FALSE	1	273	33	60	0	0	missense_variant	PPE35	c.2687T>C	p.Leu896Ser	PPE35_p.Leu896Ser	Pyrazinamide	5) Not assoc w R
MFS-360	2154724	C	A	PASS	FALSE	1	230	33	60	0	0	missense_variant	katG	c.1388G>T	p.Arg463Leu	katG_p.Arg463Leu	Isoniazid	5) Not assoc w R
MFS-360	1917972	A	G	PASS	FALSE	1	241	33	60	0	0	synonymous_variant	tlyA	c.33A>G	p.Leu11Leu	tlyA_c.33A>G	Capreomycin	5) Not assoc w R
MFS-360	1854300	T	C	PASS	FALSE	1	245	31	59	0	0	missense_variant	tsnR	c.695T>C	p.Leu232Pro	tsnR_p.Leu232Pro	Linezolid	5) Not assoc w R
MFS-360	4242643	C	T	PASS	FALSE	1	184	31	60	0	0	synonymous_variant	embC	c.2781C>T	p.Arg927Arg	embC_c.2781C>T	Ethambutol	5) Not assoc w R
MFS-361	1254305	G	T	PASS	FALSE	1	313	34	60	0	0	missense_variant	Rv1129c	c.230C>A	p.Ser77Tyr	Rv1129c_p.Ser77Tyr	Rifampicin	3) Uncertain significance
MFS-361	1406760	T	TG	PASS	FALSE	0.99	272	33	60	270	0	frameshift_variant	Rv1258c	c.580_581insC	p.Glu194fs	Rv1258c_p.Glu194fs	Streptomycin	5) Not assoc w R
MFS-361	1673425	C	T	PASS	FALSE	1	261	33	60	0	0	intergenic_region	Rv1482c-fabG1	n.1673425C>T		Rv1482c_c.-126G>A
MFS-361	1406760	T	TG	PASS	FALSE	0.99	272	33	60	270	0	frameshift_variant	Rv1258c	c.580_581insC	p.Glu194fs	Rv1258c_p.Glu194fs	Pyrazinamide	3) Uncertain significance
MFS-361	7585	G	C	PASS	FALSE	1	282	34	60	0	0	missense_variant	gyrA	c.284G>C	p.Ser95Thr	gyrA_p.Ser95Thr	Moxifloxacin	5) Not assoc w R
MFS-361	1254305	G	T	PASS	FALSE	1	313	34	60	0	0	missense_variant	Rv1129c	c.230C>A	p.Ser77Tyr	Rv1129c_p.Ser77Tyr	Isoniazid	3) Uncertain significance
MFS-361	781395	T	C	PASS	FALSE	1	302	33	60	0	0	intergenic_region	Rv0681-rpsL	n.781395T>C		rpsL_c.-165T>C	Streptomycin	5) Not assoc w R
MFS-361	778979	C	A	PASS	FALSE	1	293	33	60	0	0	intergenic_region	mmpS5-Rv0678	n.778979C>A		Rv0678_c.-11C>A
MFS-361	778979	C	A	PASS	FALSE	1	293	33	60	0	0	intergenic_region	mmpS5-Rv0678	n.778979C>A		mmpS5_c.-74G>T	Clofazimine	3) Uncertain significance
MFS-361	778979	C	A	PASS	FALSE	1	293	33	60	0	0	intergenic_region	mmpS5-Rv0678	n.778979C>A		mmpS5_c.-74G>T	Bedaquiline	4) Not assoc w R - Interim
MFS-361	776182	C	T	PASS	FALSE	1	282	30	60	0	0	missense_variant	mmpL5	c.2299G>A	p.Asp767Asn	mmpL5_p.Asp767Asn	Clofazimine	5) Not assoc w R
MFS-361	776182	C	T	PASS	FALSE	1	282	30	60	0	0	missense_variant	mmpL5	c.2299G>A	p.Asp767Asn	mmpL5_p.Asp767Asn	Bedaquiline	5) Not assoc w R
MFS-361	776100	G	A	PASS	FALSE	1	338	32	60	0	0	missense_variant	mmpL5	c.2381C>T	p.Thr794Ile	mmpL5_p.Thr794Ile	Clofazimine	5) Not assoc w R
MFS-361	776100	G	A	PASS	FALSE	1	338	32	60	0	0	missense_variant	mmpL5	c.2381C>T	p.Thr794Ile	mmpL5_p.Thr794Ile	Bedaquiline	4) Not assoc w R - Interim
MFS-361	775639	T	C	PASS	FALSE	1	288	33	60	0	0	missense_variant	mmpL5	c.2842A>G	p.Ile948Val	mmpL5_p.Ile948Val	Clofazimine	5) Not assoc w R
MFS-361	9304	G	A	PASS	FALSE	1	281	33	60	0	0	missense_variant	gyrA	c.2003G>A	p.Gly668Asp	gyrA_p.Gly668Asp	Levofloxacin	5) Not assoc w R
MFS-361	1673425	C	T	PASS	FALSE	1	261	33	60	0	0	intergenic_region	Rv1482c-fabG1	n.1673425C>T		inhA_c.-777C>T	Ethionamide	1) Assoc w R
MFS-361	1673425	C	T	PASS	FALSE	1	261	33	60	0	0	intergenic_region	Rv1482c-fabG1	n.1673425C>T		inhA_c.-777C>T	Isoniazid	1) Assoc w R
MFS-361	1406760	T	TG	PASS	FALSE	0.99	272	33	60	270	0	frameshift_variant	Rv1258c	c.580_581insC	p.Glu194fs	Rv1258c_p.Glu194fs	Isoniazid	5) Not assoc w R
MFS-361	1854300	T	C	PASS	FALSE	0.99	241	31	59	0	0	missense_variant	tsnR	c.695T>C	p.Leu232Pro	tsnR_p.Leu232Pro	Linezolid	5) Not assoc w R
MFS-361	775639	T	C	PASS	FALSE	1	288	33	60	0	0	missense_variant	mmpL5	c.2842A>G	p.Ile948Val	mmpL5_p.Ile948Val	Bedaquiline	4) Not assoc w R - Interim
MFS-361	763555	C	T	PASS	FALSE	1	323	33	60	0	0	synonymous_variant	rpoC	c.186C>T	p.Cys62Cys	rpoC_c.186C>T	Rifampicin	4) Not assoc w R - Interim
MFS-361	763031	T	C	PASS	FALSE	1	255	34	60	0	0	synonymous_variant	rpoB	c.3225T>C	p.Ala1075Ala	rpoB_c.3225T>C	Rifampicin	5) Not assoc w R
MFS-361	657142	C	T	PASS	FALSE	1	316	33	60	0	0	missense_variant	Rv0565c	c.329G>A	p.Arg110His	Rv0565c_p.Arg110His	Ethionamide	3) Uncertain significance
MFS-361	657081	C	T	PASS	FALSE	1	330	33	60	0	0	synonymous_variant	Rv0565c	c.390G>A	p.Val130Val	Rv0565c_c.390G>A	Ethionamide	4) Not assoc w R - Interim
MFS-361	1834177	A	C	PASS	FALSE	1	308	33	60	0	0	synonymous_variant	rpsA	c.636A>C	p.Arg212Arg	rpsA_c.636A>C	Pyrazinamide	4) Not assoc w R - Interim
MFS-361	4338595	GC	G	PASS	FALSE	1	364	0	60	0	364	intergenic_region	whiB6-Rv3863	n.4338596delC		whiB6_c.-75delG	Kanamycin	5) Not assoc w R
MFS-361	4338595	GC	G	PASS	FALSE	1	364	0	60	0	364	intergenic_region	whiB6-Rv3863	n.4338596delC		Rv3863_c.-253delC
MFS-361	4407588	T	C	PASS	FALSE	1	335	33	60	0	0	synonymous_variant	gid	c.615A>G	p.Ala205Ala	gid_c.615A>G	Streptomycin	5) Not assoc w R
MFS-361	4338595	GC	G	PASS	FALSE	1	364	0	60	0	364	intergenic_region	whiB6-Rv3863	n.4338596delC		whiB6_c.-75delG	Capreomycin	5) Not assoc w R
MFS-361	4407927	T	G	PASS	FALSE	1	293	33	60	0	0	missense_variant	gid	c.276A>C	p.Glu92Asp	gid_p.Glu92Asp	Streptomycin	5) Not assoc w R
MFS-361	620625	A	G	PASS	FALSE	1	299	33	60	0	0	missense_variant	ccsA	c.735A>G	p.Ile245Met	ccsA_p.Ile245Met	Amikacin	5) Not assoc w R
MFS-361	575907	C	T	PASS	FALSE	1	250	33	60	0	0	missense_variant	mshA	c.560C>T	p.Ala187Val	mshA_p.Ala187Val	Isoniazid	5) Not assoc w R
MFS-361	575907	C	T	PASS	FALSE	1	250	33	60	0	0	missense_variant	mshA	c.560C>T	p.Ala187Val	mshA_p.Ala187Val	Ethionamide	5) Not assoc w R
MFS-361	491742	T	C	PASS	FALSE	1	258	33	60	0	0	synonymous_variant	fgd1	c.960T>C	p.Phe320Phe	fgd1_c.960T>C	Delamanid	4) Not assoc w R - Interim
MFS-361	491742	T	C	PASS	FALSE	1	258	33	60	0	0	synonymous_variant	fgd1	c.960T>C	p.Phe320Phe	fgd1_c.960T>C	Clofazimine	5) Not assoc w R
MFS-361	9304	G	A	PASS	FALSE	1	281	33	60	0	0	missense_variant	gyrA	c.2003G>A	p.Gly668Asp	gyrA_p.Gly668Asp	Moxifloxacin	5) Not assoc w R
MFS-361	7362	G	C	PASS	FALSE	1	312	33	60	0	0	missense_variant	gyrA	c.61G>C	p.Glu21Gln	gyrA_p.Glu21Gln	Levofloxacin	5) Not assoc w R
MFS-361	7362	G	C	PASS	FALSE	1	312	33	60	0	0	missense_variant	gyrA	c.61G>C	p.Glu21Gln	gyrA_p.Glu21Gln	Moxifloxacin	5) Not assoc w R
MFS-361	7585	G	C	PASS	FALSE	1	282	34	60	0	0	missense_variant	gyrA	c.284G>C	p.Ser95Thr	gyrA_p.Ser95Thr	Levofloxacin	5) Not assoc w R
MFS-361	620625	A	G	PASS	FALSE	1	299	33	60	0	0	missense_variant	ccsA	c.735A>G	p.Ile245Met	ccsA_p.Ile245Met	Capreomycin	5) Not assoc w R
MFS-361	4338595	GC	G	PASS	FALSE	1	364	0	60	0	364	intergenic_region	whiB6-Rv3863	n.4338596delC		whiB6_c.-75delG	Amikacin	5) Not assoc w R
MFS-361	620625	A	G	PASS	FALSE	1	299	33	60	0	0	missense_variant	ccsA	c.735A>G	p.Ile245Met	ccsA_p.Ile245Met	Kanamycin	3) Uncertain significance
MFS-361	2167926	A	G	PASS	FALSE	1	313	33	60	0	0	missense_variant	PPE35	c.2687T>C	p.Leu896Ser	PPE35_p.Leu896Ser	Pyrazinamide	5) Not assoc w R
MFS-361	4267647	T	C	PASS	FALSE	1	268	33	60	0	0	missense_variant	aftB	c.1190A>G	p.Asp397Gly	aftB_p.Asp397Gly	Ethambutol	5) Not assoc w R
MFS-361	4243460	C	T	PASS	FALSE	1	262	33	60	0	0	synonymous_variant	embA	c.228C>T	p.Cys76Cys	embA_c.228C>T	Ethambutol	5) Not assoc w R
MFS-361	4242643	C	T	PASS	FALSE	1	248	32	60	0	0	synonymous_variant	embC	c.2781C>T	p.Arg927Arg	embC_c.2781C>T	Ethambutol	5) Not assoc w R
MFS-361	3626562	G	A	PASS	FALSE	1	277	33	60	0	0	missense_variant	mtrB	c.52C>T	p.Pro18Ser	mtrB_p.Pro18Ser	Rifampicin	5) Not assoc w R
MFS-361	3626562	G	A	PASS	FALSE	1	277	33	60	0	0	missense_variant	mtrB	c.52C>T	p.Pro18Ser	mtrB_p.Pro18Ser	Bedaquiline	3) Uncertain significance
MFS-361	3625065	T	G	PASS	FALSE	1	257	33	60	0	0	missense_variant	mtrB	c.1549A>C	p.Met517Leu	mtrB_p.Met517Leu	Rifampicin	5) Not assoc w R
MFS-361	3625065	T	G	PASS	FALSE	1	257	33	60	0	0	missense_variant	mtrB	c.1549A>C	p.Met517Leu	mtrB_p.Met517Leu	Bedaquiline	3) Uncertain significance
MFS-361	3612813	T	C	PASS	FALSE	1	293	33	60	0	0	missense_variant	Rv3236c	c.304A>G	p.Thr102Ala	Rv3236c_p.Thr102Ala	Pyrazinamide	4) Not assoc w R - Interim
MFS-361	2223293	T	C	PASS	FALSE	1	332	34	60	0	0	intergenic_region	Rv1979c-mpt64	n.2223293T>C		Rv1979c_c.-129A>G	Clofazimine	5) Not assoc w R
MFS-361	2223293	T	C	PASS	FALSE	1	332	34	60	0	0	intergenic_region	Rv1979c-mpt64	n.2223293T>C		Rv1979c_c.-129A>G	Bedaquiline	4) Not assoc w R - Interim
MFS-361	2154724	C	A	PASS	FALSE	1	281	33	60	0	0	missense_variant	katG	c.1388G>T	p.Arg463Leu	katG_p.Arg463Leu	Isoniazid	5) Not assoc w R
MFS-361	1917972	A	G	PASS	FALSE	1	276	33	60	0	0	synonymous_variant	tlyA	c.33A>G	p.Leu11Leu	tlyA_c.33A>G	Capreomycin	5) Not assoc w R
MFS-361	4327831	G	A	PASS	FALSE	1	283	33	60	0	0	missense_variant	ethR	c.283G>A	p.Ala95Thr	ethR_p.Ala95Thr	Ethionamide	3) Uncertain significance
MFS-362	2154724	C	A	PASS	FALSE	1	219	33	60	0	0	missense_variant	katG	c.1388G>T	p.Arg463Leu	katG_p.Arg463Leu	Isoniazid	5) Not assoc w R
MFS-362	1917972	A	G	PASS	FALSE	1	199	33	60	0	0	synonymous_variant	tlyA	c.33A>G	p.Leu11Leu	tlyA_c.33A>G	Capreomycin	5) Not assoc w R
MFS-362	1854300	T	C	PASS	FALSE	1	210	31	59	0	0	missense_variant	tsnR	c.695T>C	p.Leu232Pro	tsnR_p.Leu232Pro	Linezolid	5) Not assoc w R
MFS-362	1834177	A	C	PASS	FALSE	1	250	32	60	0	0	synonymous_variant	rpsA	c.636A>C	p.Arg212Arg	rpsA_c.636A>C	Pyrazinamide	4) Not assoc w R - Interim
MFS-362	2167926	A	G	PASS	FALSE	1	269	33	60	0	0	missense_variant	PPE35	c.2687T>C	p.Leu896Ser	PPE35_p.Leu896Ser	Pyrazinamide	5) Not assoc w R
MFS-362	2223014	A	T	PASS	FALSE	1	213	33	60	0	0	missense_variant	Rv1979c	c.151T>A	p.Tyr51Asn	Rv1979c_p.Tyr51Asn	Clofazimine	3) Uncertain significance
MFS-362	4338595	GC	G	PASS	FALSE	1	261	0	60	0	261	intergenic_region	whiB6-Rv3863	n.4338596delC		whiB6_c.-75delG	Amikacin	5) Not assoc w R
MFS-362	4267647	T	C	PASS	FALSE	0.99	212	33	60	0	0	missense_variant	aftB	c.1190A>G	p.Asp397Gly	aftB_p.Asp397Gly	Ethambutol	5) Not assoc w R
MFS-362	4248115	C	T	PASS	FALSE	1	246	32	60	0	0	synonymous_variant	embB	c.1602C>T	p.Asp534Asp	embB_c.1602C>T	Ethambutol	5) Not assoc w R
MFS-362	4243460	C	T	PASS	FALSE	1	228	33	60	0	0	synonymous_variant	embA	c.228C>T	p.Cys76Cys	embA_c.228C>T	Ethambutol	5) Not assoc w R
MFS-362	4242643	C	T	PASS	FALSE	1	150	31	60	0	0	synonymous_variant	embC	c.2781C>T	p.Arg927Arg	embC_c.2781C>T	Ethambutol	5) Not assoc w R
MFS-362	3626562	G	A	PASS	FALSE	1	227	34	60	0	0	missense_variant	mtrB	c.52C>T	p.Pro18Ser	mtrB_p.Pro18Ser	Rifampicin	5) Not assoc w R
MFS-362	1406760	T	TG	PASS	FALSE	0.99	195	33	60	194	0	frameshift_variant	Rv1258c	c.580_581insC	p.Glu194fs	Rv1258c_p.Glu194fs	Streptomycin	5) Not assoc w R
MFS-362	3626562	G	A	PASS	FALSE	1	227	34	60	0	0	missense_variant	mtrB	c.52C>T	p.Pro18Ser	mtrB_p.Pro18Ser	Bedaquiline	3) Uncertain significance
MFS-362	3625065	T	G	PASS	FALSE	1	199	34	60	0	0	missense_variant	mtrB	c.1549A>C	p.Met517Leu	mtrB_p.Met517Leu	Bedaquiline	3) Uncertain significance
MFS-362	3612813	T	C	PASS	FALSE	1	221	32	60	0	0	missense_variant	Rv3236c	c.304A>G	p.Thr102Ala	Rv3236c_p.Thr102Ala	Pyrazinamide	4) Not assoc w R - Interim
MFS-362	2714846	C	T	PASS	FALSE	1	225	33	60	0	0	missense_variant	eis	c.487G>A	p.Val163Ile	eis_p.Val163Ile	Kanamycin	5) Not assoc w R
MFS-362	2714846	C	T	PASS	FALSE	1	225	33	60	0	0	missense_variant	eis	c.487G>A	p.Val163Ile	eis_p.Val163Ile	Amikacin	5) Not assoc w R
MFS-362	2223293	T	C	PASS	FALSE	1	256	34	60	0	0	intergenic_region	Rv1979c-mpt64	n.2223293T>C		Rv1979c_c.-129A>G	Clofazimine	5) Not assoc w R
MFS-362	2223293	T	C	PASS	FALSE	1	256	34	60	0	0	intergenic_region	Rv1979c-mpt64	n.2223293T>C		Rv1979c_c.-129A>G	Bedaquiline	4) Not assoc w R - Interim
MFS-362	3625065	T	G	PASS	FALSE	1	199	34	60	0	0	missense_variant	mtrB	c.1549A>C	p.Met517Leu	mtrB_p.Met517Leu	Rifampicin	5) Not assoc w R
MFS-362	1406760	T	TG	PASS	FALSE	0.99	195	33	60	194	0	frameshift_variant	Rv1258c	c.580_581insC	p.Glu194fs	Rv1258c_p.Glu194fs	Pyrazinamide	3) Uncertain significance
MFS-362	575907	C	T	PASS	FALSE	1	171	33	60	0	0	missense_variant	mshA	c.560C>T	p.Ala187Val	mshA_p.Ala187Val	Ethionamide	5) Not assoc w R
MFS-362	781395	T	C	PASS	FALSE	1	233	33	60	0	0	intergenic_region	Rv0681-rpsL	n.781395T>C		rpsL_c.-165T>C	Streptomycin	5) Not assoc w R
MFS-362	575907	C	T	PASS	FALSE	1	171	33	60	0	0	missense_variant	mshA	c.560C>T	p.Ala187Val	mshA_p.Ala187Val	Isoniazid	5) Not assoc w R
MFS-362	620625	A	G	PASS	FALSE	1	212	33	60	0	0	missense_variant	ccsA	c.735A>G	p.Ile245Met	ccsA_p.Ile245Met	Amikacin	5) Not assoc w R
MFS-362	620625	A	G	PASS	FALSE	1	212	33	60	0	0	missense_variant	ccsA	c.735A>G	p.Ile245Met	ccsA_p.Ile245Met	Capreomycin	5) Not assoc w R
MFS-362	620625	A	G	PASS	FALSE	1	212	33	60	0	0	missense_variant	ccsA	c.735A>G	p.Ile245Met	ccsA_p.Ile245Met	Kanamycin	3) Uncertain significance
MFS-362	657081	C	T	PASS	FALSE	1	254	32	60	0	0	synonymous_variant	Rv0565c	c.390G>A	p.Val130Val	Rv0565c_c.390G>A	Ethionamide	4) Not assoc w R - Interim
MFS-362	657142	C	T	PASS	FALSE	1	242	32	60	0	0	missense_variant	Rv0565c	c.329G>A	p.Arg110His	Rv0565c_p.Arg110His	Ethionamide	3) Uncertain significance
MFS-362	763031	T	C	PASS	FALSE	1	256	33	60	0	0	synonymous_variant	rpoB	c.3225T>C	p.Ala1075Ala	rpoB_c.3225T>C	Rifampicin	5) Not assoc w R
MFS-362	775639	T	C	PASS	FALSE	1	208	33	60	0	0	missense_variant	mmpL5	c.2842A>G	p.Ile948Val	mmpL5_p.Ile948Val	Bedaquiline	4) Not assoc w R - Interim
MFS-362	775639	T	C	PASS	FALSE	1	208	33	60	0	0	missense_variant	mmpL5	c.2842A>G	p.Ile948Val	mmpL5_p.Ile948Val	Clofazimine	5) Not assoc w R
MFS-362	776100	G	A	PASS	FALSE	0.99	254	31	60	0	0	missense_variant	mmpL5	c.2381C>T	p.Thr794Ile	mmpL5_p.Thr794Ile	Bedaquiline	4) Not assoc w R - Interim
MFS-362	1406760	T	TG	PASS	FALSE	0.99	195	33	60	194	0	frameshift_variant	Rv1258c	c.580_581insC	p.Glu194fs	Rv1258c_p.Glu194fs	Isoniazid	5) Not assoc w R
MFS-362	491742	T	C	PASS	FALSE	1	251	33	60	0	0	synonymous_variant	fgd1	c.960T>C	p.Phe320Phe	fgd1_c.960T>C	Clofazimine	5) Not assoc w R
MFS-362	9304	G	A	PASS	FALSE	1	221	33	60	0	0	missense_variant	gyrA	c.2003G>A	p.Gly668Asp	gyrA_p.Gly668Asp	Levofloxacin	5) Not assoc w R
MFS-362	7585	G	C	PASS	FALSE	1	217	33	60	0	0	missense_variant	gyrA	c.284G>C	p.Ser95Thr	gyrA_p.Ser95Thr	Moxifloxacin	5) Not assoc w R
MFS-362	7585	G	C	PASS	FALSE	1	217	33	60	0	0	missense_variant	gyrA	c.284G>C	p.Ser95Thr	gyrA_p.Ser95Thr	Levofloxacin	5) Not assoc w R
MFS-362	7362	G	C	PASS	FALSE	1	234	33	60	0	0	missense_variant	gyrA	c.61G>C	p.Glu21Gln	gyrA_p.Glu21Gln	Moxifloxacin	5) Not assoc w R
MFS-362	7362	G	C	PASS	FALSE	1	234	33	60	0	0	missense_variant	gyrA	c.61G>C	p.Glu21Gln	gyrA_p.Glu21Gln	Levofloxacin	5) Not assoc w R
MFS-362	4338595	GC	G	PASS	FALSE	1	261	0	60	0	261	intergenic_region	whiB6-Rv3863	n.4338596delC		whiB6_c.-75delG	Capreomycin	5) Not assoc w R
MFS-362	491742	T	C	PASS	FALSE	1	251	33	60	0	0	synonymous_variant	fgd1	c.960T>C	p.Phe320Phe	fgd1_c.960T>C	Delamanid	4) Not assoc w R - Interim
MFS-362	776100	G	A	PASS	FALSE	0.99	254	31	60	0	0	missense_variant	mmpL5	c.2381C>T	p.Thr794Ile	mmpL5_p.Thr794Ile	Clofazimine	5) Not assoc w R
MFS-362	776182	C	T	PASS	FALSE	1	241	30	60	0	0	missense_variant	mmpL5	c.2299G>A	p.Asp767Asn	mmpL5_p.Asp767Asn	Bedaquiline	5) Not assoc w R
MFS-362	776182	C	T	PASS	FALSE	1	241	30	60	0	0	missense_variant	mmpL5	c.2299G>A	p.Asp767Asn	mmpL5_p.Asp767Asn	Clofazimine	5) Not assoc w R
MFS-362	9304	G	A	PASS	FALSE	1	221	33	60	0	0	missense_variant	gyrA	c.2003G>A	p.Gly668Asp	gyrA_p.Gly668Asp	Moxifloxacin	5) Not assoc w R
MFS-362	4338595	GC	G	PASS	FALSE	1	261	0	60	0	261	intergenic_region	whiB6-Rv3863	n.4338596delC		whiB6_c.-75delG	Kanamycin	5) Not assoc w R
MFS-362	2223014	A	T	PASS	FALSE	1	213	33	60	0	0	missense_variant	Rv1979c	c.151T>A	p.Tyr51Asn	Rv1979c_p.Tyr51Asn	Bedaquiline	3) Uncertain significance
MFS-362	4407588	T	C	PASS	FALSE	1	224	33	60	0	0	synonymous_variant	gid	c.615A>G	p.Ala205Ala	gid_c.615A>G	Streptomycin	5) Not assoc w R
MFS-362	4407927	T	G	PASS	FALSE	1	207	33	60	0	0	missense_variant	gid	c.276A>C	p.Glu92Asp	gid_p.Glu92Asp	Streptomycin	5) Not assoc w R
MFS-362	4338595	GC	G	PASS	FALSE	1	261	0	60	0	261	intergenic_region	whiB6-Rv3863	n.4338596delC		Rv3863_c.-253delC
MFS-363	1854300	T	C	PASS	FALSE	1	203	31	59	0	0	missense_variant	tsnR	c.695T>C	p.Leu232Pro	tsnR_p.Leu232Pro	Linezolid	5) Not assoc w R
MFS-363	1917972	A	G	PASS	FALSE	1	227	32	60	0	0	synonymous_variant	tlyA	c.33A>G	p.Leu11Leu	tlyA_c.33A>G	Capreomycin	5) Not assoc w R
MFS-363	2154724	C	A	PASS	FALSE	1	223	33	60	0	0	missense_variant	katG	c.1388G>T	p.Arg463Leu	katG_p.Arg463Leu	Isoniazid	5) Not assoc w R
MFS-363	2167926	A	G	PASS	FALSE	1	280	33	60	0	0	missense_variant	PPE35	c.2687T>C	p.Leu896Ser	PPE35_p.Leu896Ser	Pyrazinamide	5) Not assoc w R
MFS-363	2223014	A	T	PASS	FALSE	1	253	33	60	0	0	missense_variant	Rv1979c	c.151T>A	p.Tyr51Asn	Rv1979c_p.Tyr51Asn	Bedaquiline	3) Uncertain significance
MFS-363	2223014	A	T	PASS	FALSE	1	253	33	60	0	0	missense_variant	Rv1979c	c.151T>A	p.Tyr51Asn	Rv1979c_p.Tyr51Asn	Clofazimine	3) Uncertain significance
MFS-363	2223293	T	C	PASS	FALSE	1	266	34	60	0	0	intergenic_region	Rv1979c-mpt64	n.2223293T>C		Rv1979c_c.-129A>G	Bedaquiline	4) Not assoc w R - Interim
MFS-363	2223293	T	C	PASS	FALSE	1	266	34	60	0	0	intergenic_region	Rv1979c-mpt64	n.2223293T>C		Rv1979c_c.-129A>G	Clofazimine	5) Not assoc w R
MFS-363	2714846	C	T	PASS	FALSE	1	199	32	60	0	0	missense_variant	eis	c.487G>A	p.Val163Ile	eis_p.Val163Ile	Amikacin	5) Not assoc w R
MFS-363	2714846	C	T	PASS	FALSE	1	199	32	60	0	0	missense_variant	eis	c.487G>A	p.Val163Ile	eis_p.Val163Ile	Kanamycin	5) Not assoc w R
MFS-363	3612813	T	C	PASS	FALSE	1	250	33	60	0	0	missense_variant	Rv3236c	c.304A>G	p.Thr102Ala	Rv3236c_p.Thr102Ala	Pyrazinamide	4) Not assoc w R - Interim
MFS-363	3625065	T	G	PASS	FALSE	1	225	34	60	0	0	missense_variant	mtrB	c.1549A>C	p.Met517Leu	mtrB_p.Met517Leu	Bedaquiline	3) Uncertain significance
MFS-363	3625065	T	G	PASS	FALSE	1	225	34	60	0	0	missense_variant	mtrB	c.1549A>C	p.Met517Leu	mtrB_p.Met517Leu	Rifampicin	5) Not assoc w R
MFS-363	3626562	G	A	PASS	FALSE	1	240	33	60	0	0	missense_variant	mtrB	c.52C>T	p.Pro18Ser	mtrB_p.Pro18Ser	Bedaquiline	3) Uncertain significance
MFS-363	3626562	G	A	PASS	FALSE	1	240	33	60	0	0	missense_variant	mtrB	c.52C>T	p.Pro18Ser	mtrB_p.Pro18Ser	Rifampicin	5) Not assoc w R
MFS-363	4242643	C	T	PASS	FALSE	1	144	31	60	0	0	synonymous_variant	embC	c.2781C>T	p.Arg927Arg	embC_c.2781C>T	Ethambutol	5) Not assoc w R
MFS-363	4243460	C	T	PASS	FALSE	1	236	33	60	0	0	synonymous_variant	embA	c.228C>T	p.Cys76Cys	embA_c.228C>T	Ethambutol	5) Not assoc w R
MFS-363	4248115	C	T	PASS	FALSE	1	264	33	60	0	0	synonymous_variant	embB	c.1602C>T	p.Asp534Asp	embB_c.1602C>T	Ethambutol	5) Not assoc w R
MFS-363	4267647	T	C	PASS	FALSE	1	207	33	60	0	0	missense_variant	aftB	c.1190A>G	p.Asp397Gly	aftB_p.Asp397Gly	Ethambutol	5) Not assoc w R
MFS-363	4338595	GC	G	PASS	FALSE	1	242	0	60	0	242	intergenic_region	whiB6-Rv3863	n.4338596delC		whiB6_c.-75delG	Amikacin	5) Not assoc w R
MFS-363	1406760	T	TG	PASS	FALSE	1.02	226	33	60	230	0	frameshift_variant	Rv1258c	c.580_581insC	p.Glu194fs	Rv1258c_p.Glu194fs	Streptomycin	5) Not assoc w R
MFS-363	7362	G	C	PASS	FALSE	1	265	33	60	0	0	missense_variant	gyrA	c.61G>C	p.Glu21Gln	gyrA_p.Glu21Gln	Levofloxacin	5) Not assoc w R
MFS-363	7362	G	C	PASS	FALSE	1	265	33	60	0	0	missense_variant	gyrA	c.61G>C	p.Glu21Gln	gyrA_p.Glu21Gln	Moxifloxacin	5) Not assoc w R
MFS-363	7585	G	C	PASS	FALSE	1	248	33	60	0	0	missense_variant	gyrA	c.284G>C	p.Ser95Thr	gyrA_p.Ser95Thr	Levofloxacin	5) Not assoc w R
MFS-363	1406760	T	TG	PASS	FALSE	1.02	226	33	60	230	0	frameshift_variant	Rv1258c	c.580_581insC	p.Glu194fs	Rv1258c_p.Glu194fs	Pyrazinamide	3) Uncertain significance
MFS-363	1406760	T	TG	PASS	FALSE	1.02	226	33	60	230	0	frameshift_variant	Rv1258c	c.580_581insC	p.Glu194fs	Rv1258c_p.Glu194fs	Isoniazid	5) Not assoc w R
MFS-363	781395	T	C	PASS	FALSE	1	248	34	60	0	0	intergenic_region	Rv0681-rpsL	n.781395T>C		rpsL_c.-165T>C	Streptomycin	5) Not assoc w R
MFS-363	776182	C	T	PASS	FALSE	1	270	30	60	0	0	missense_variant	mmpL5	c.2299G>A	p.Asp767Asn	mmpL5_p.Asp767Asn	Clofazimine	5) Not assoc w R
MFS-363	776182	C	T	PASS	FALSE	1	270	30	60	0	0	missense_variant	mmpL5	c.2299G>A	p.Asp767Asn	mmpL5_p.Asp767Asn	Bedaquiline	5) Not assoc w R
MFS-363	776100	G	A	PASS	FALSE	1	251	31	60	0	0	missense_variant	mmpL5	c.2381C>T	p.Thr794Ile	mmpL5_p.Thr794Ile	Clofazimine	5) Not assoc w R
MFS-363	776100	G	A	PASS	FALSE	1	251	31	60	0	0	missense_variant	mmpL5	c.2381C>T	p.Thr794Ile	mmpL5_p.Thr794Ile	Bedaquiline	4) Not assoc w R - Interim
MFS-363	775639	T	C	PASS	FALSE	1	211	32	60	0	0	missense_variant	mmpL5	c.2842A>G	p.Ile948Val	mmpL5_p.Ile948Val	Clofazimine	5) Not assoc w R
MFS-363	775639	T	C	PASS	FALSE	1	211	32	60	0	0	missense_variant	mmpL5	c.2842A>G	p.Ile948Val	mmpL5_p.Ile948Val	Bedaquiline	4) Not assoc w R - Interim
MFS-363	763031	T	C	PASS	FALSE	1	229	33	60	0	0	synonymous_variant	rpoB	c.3225T>C	p.Ala1075Ala	rpoB_c.3225T>C	Rifampicin	5) Not assoc w R
MFS-363	4338595	GC	G	PASS	FALSE	1	242	0	60	0	242	intergenic_region	whiB6-Rv3863	n.4338596delC		whiB6_c.-75delG	Capreomycin	5) Not assoc w R
MFS-363	657142	C	T	PASS	FALSE	1	267	32	60	0	0	missense_variant	Rv0565c	c.329G>A	p.Arg110His	Rv0565c_p.Arg110His	Ethionamide	3) Uncertain significance
MFS-363	620625	A	G	PASS	FALSE	1	226	33	60	0	0	missense_variant	ccsA	c.735A>G	p.Ile245Met	ccsA_p.Ile245Met	Kanamycin	3) Uncertain significance
MFS-363	620625	A	G	PASS	FALSE	1	226	33	60	0	0	missense_variant	ccsA	c.735A>G	p.Ile245Met	ccsA_p.Ile245Met	Capreomycin	5) Not assoc w R
MFS-363	620625	A	G	PASS	FALSE	1	226	33	60	0	0	missense_variant	ccsA	c.735A>G	p.Ile245Met	ccsA_p.Ile245Met	Amikacin	5) Not assoc w R
MFS-363	575907	C	T	PASS	FALSE	1	167	33	60	0	0	missense_variant	mshA	c.560C>T	p.Ala187Val	mshA_p.Ala187Val	Isoniazid	5) Not assoc w R
MFS-363	575907	C	T	PASS	FALSE	1	167	33	60	0	0	missense_variant	mshA	c.560C>T	p.Ala187Val	mshA_p.Ala187Val	Ethionamide	5) Not assoc w R
MFS-363	491742	T	C	PASS	FALSE	1	206	33	60	0	0	synonymous_variant	fgd1	c.960T>C	p.Phe320Phe	fgd1_c.960T>C	Delamanid	4) Not assoc w R - Interim
MFS-363	491742	T	C	PASS	FALSE	1	206	33	60	0	0	synonymous_variant	fgd1	c.960T>C	p.Phe320Phe	fgd1_c.960T>C	Clofazimine	5) Not assoc w R
MFS-363	9304	G	A	PASS	FALSE	1	241	33	60	0	0	missense_variant	gyrA	c.2003G>A	p.Gly668Asp	gyrA_p.Gly668Asp	Moxifloxacin	5) Not assoc w R
MFS-363	9304	G	A	PASS	FALSE	1	241	33	60	0	0	missense_variant	gyrA	c.2003G>A	p.Gly668Asp	gyrA_p.Gly668Asp	Levofloxacin	5) Not assoc w R
MFS-363	7585	G	C	PASS	FALSE	1	248	33	60	0	0	missense_variant	gyrA	c.284G>C	p.Ser95Thr	gyrA_p.Ser95Thr	Moxifloxacin	5) Not assoc w R
MFS-363	657081	C	T	PASS	FALSE	1	272	33	60	0	0	synonymous_variant	Rv0565c	c.390G>A	p.Val130Val	Rv0565c_c.390G>A	Ethionamide	4) Not assoc w R - Interim
MFS-363	4338595	GC	G	PASS	FALSE	1	242	0	60	0	242	intergenic_region	whiB6-Rv3863	n.4338596delC		whiB6_c.-75delG	Kanamycin	5) Not assoc w R
MFS-363	1834177	A	C	PASS	FALSE	1	235	32	60	0	0	synonymous_variant	rpsA	c.636A>C	p.Arg212Arg	rpsA_c.636A>C	Pyrazinamide	4) Not assoc w R - Interim
MFS-363	4407588	T	C	PASS	FALSE	1	255	34	60	0	0	synonymous_variant	gid	c.615A>G	p.Ala205Ala	gid_c.615A>G	Streptomycin	5) Not assoc w R
MFS-363	4407927	T	G	PASS	FALSE	1	236	33	60	0	0	missense_variant	gid	c.276A>C	p.Glu92Asp	gid_p.Glu92Asp	Streptomycin	5) Not assoc w R
MFS-363	4338595	GC	G	PASS	FALSE	1	242	0	60	0	242	intergenic_region	whiB6-Rv3863	n.4338596delC		Rv3863_c.-253delC
MFS-364	9304	G	A	PASS	FALSE	1	248	33	60	0	0	missense_variant	gyrA	c.2003G>A	p.Gly668Asp	gyrA_p.Gly668Asp	Moxifloxacin	5) Not assoc w R
MFS-364	9304	G	A	PASS	FALSE	1	248	33	60	0	0	missense_variant	gyrA	c.2003G>A	p.Gly668Asp	gyrA_p.Gly668Asp	Levofloxacin	5) Not assoc w R
MFS-364	7585	G	C	PASS	FALSE	1	233	33	60	0	0	missense_variant	gyrA	c.284G>C	p.Ser95Thr	gyrA_p.Ser95Thr	Moxifloxacin	5) Not assoc w R
MFS-364	7585	G	C	PASS	FALSE	1	233	33	60	0	0	missense_variant	gyrA	c.284G>C	p.Ser95Thr	gyrA_p.Ser95Thr	Levofloxacin	5) Not assoc w R
MFS-364	7362	G	C	PASS	FALSE	1	308	33	60	0	0	missense_variant	gyrA	c.61G>C	p.Glu21Gln	gyrA_p.Glu21Gln	Moxifloxacin	5) Not assoc w R
MFS-364	7362	G	C	PASS	FALSE	1	308	33	60	0	0	missense_variant	gyrA	c.61G>C	p.Glu21Gln	gyrA_p.Glu21Gln	Levofloxacin	5) Not assoc w R
MFS-364	7222	C	T	PASS	FALSE	1	291	33	60	0	0	synonymous_variant	gyrB	c.1983C>T	p.Ser661Ser	gyrB_c.1983C>T	Moxifloxacin	5) Not assoc w R
MFS-364	7222	C	T	PASS	FALSE	1	291	33	60	0	0	synonymous_variant	gyrB	c.1983C>T	p.Ser661Ser	gyrB_c.1983C>T	Levofloxacin	5) Not assoc w R
MFS-364	5520	C	T	PASS	FALSE	1	290	33	60	0	0	missense_variant	gyrB	c.281C>T	p.Pro94Leu	gyrB_p.Pro94Leu	Moxifloxacin	5) Not assoc w R
MFS-364	1917972	A	G	PASS	FALSE	1	187	33	60	0	0	synonymous_variant	tlyA	c.33A>G	p.Leu11Leu	tlyA_c.33A>G	Capreomycin	5) Not assoc w R
MFS-364	2223293	T	C	PASS	FALSE	1	283	33	60	0	0	intergenic_region	Rv1979c-mpt64	n.2223293T>C		Rv1979c_c.-129A>G	Bedaquiline	4) Not assoc w R - Interim
MFS-364	2223293	T	C	PASS	FALSE	1	283	33	60	0	0	intergenic_region	Rv1979c-mpt64	n.2223293T>C		Rv1979c_c.-129A>G	Clofazimine	5) Not assoc w R
MFS-364	3625065	T	G	PASS	FALSE	1	251	33	60	0	0	missense_variant	mtrB	c.1549A>C	p.Met517Leu	mtrB_p.Met517Leu	Bedaquiline	3) Uncertain significance
MFS-364	3625065	T	G	PASS	FALSE	1	251	33	60	0	0	missense_variant	mtrB	c.1549A>C	p.Met517Leu	mtrB_p.Met517Leu	Rifampicin	5) Not assoc w R
MFS-364	4038287	G	A	PASS	FALSE	1	195	33	60	0	0	synonymous_variant	clpC1	c.2418C>T	p.Asn806Asn	clpC1_c.2418C>T	Pyrazinamide	5) Not assoc w R
MFS-364	4242643	C	T	PASS	FALSE	1	145	31	60	0	0	synonymous_variant	embC	c.2781C>T	p.Arg927Arg	embC_c.2781C>T	Ethambutol	5) Not assoc w R
MFS-364	4338595	GC	G	PASS	FALSE	1	241	0	60	0	241	intergenic_region	whiB6-Rv3863	n.4338596delC		whiB6_c.-75delG	Amikacin	5) Not assoc w R
MFS-364	4338595	GC	G	PASS	FALSE	1	241	0	60	0	241	intergenic_region	whiB6-Rv3863	n.4338596delC		whiB6_c.-75delG	Capreomycin	5) Not assoc w R
MFS-364	4338595	GC	G	PASS	FALSE	1	241	0	60	0	241	intergenic_region	whiB6-Rv3863	n.4338596delC		whiB6_c.-75delG	Kanamycin	5) Not assoc w R
MFS-364	4338595	GC	G	PASS	FALSE	1	241	0	60	0	241	intergenic_region	whiB6-Rv3863	n.4338596delC		Rv3863_c.-253delC
MFS-364	4408156	A	C	PASS	FALSE	1	272	33	60	0	0	missense_variant	gid	c.47T>G	p.Leu16Arg	gid_p.Leu16Arg	Streptomycin	5) Not assoc w R
MFS-364	764995	C	G	PASS	FALSE	1	253	33	60	0	0	synonymous_variant	rpoC	c.1626C>G	p.Ala542Ala	rpoC_c.1626C>G	Rifampicin	5) Not assoc w R
MFS-364	775639	T	C	PASS	FALSE	1	224	33	60	0	0	missense_variant	mmpL5	c.2842A>G	p.Ile948Val	mmpL5_p.Ile948Val	Bedaquiline	4) Not assoc w R - Interim
MFS-364	5520	C	T	PASS	FALSE	1	290	33	60	0	0	missense_variant	gyrB	c.281C>T	p.Pro94Leu	gyrB_p.Pro94Leu	Levofloxacin	5) Not assoc w R
MFS-364	781395	T	C	PASS	FALSE	1	271	33	60	0	0	intergenic_region	Rv0681-rpsL	n.781395T>C		rpsL_c.-165T>C	Streptomycin	5) Not assoc w R
MFS-364	775639	T	C	PASS	FALSE	1	224	33	60	0	0	missense_variant	mmpL5	c.2842A>G	p.Ile948Val	mmpL5_p.Ile948Val	Clofazimine	5) Not assoc w R
MFS-364	1854300	T	C	PASS	FALSE	1	170	32	59	0	0	missense_variant	tsnR	c.695T>C	p.Leu232Pro	tsnR_p.Leu232Pro	Linezolid	5) Not assoc w R
MFS-364	1472337	C	T	PASS	FALSE	1	284	33	60	0	0	non_coding_transcript_exon_variant	rrs	n.492C>T		rrs_n.492C>T	Streptomycin	4) Not assoc w R - Interim
MFS-364	1472337	C	T	PASS	FALSE	1	284	33	60	0	0	non_coding_transcript_exon_variant	rrs	n.492C>T		rrs_n.492C>T	Amikacin	5) Not assoc w R
MFS-364	1472337	C	T	PASS	FALSE	1	284	33	60	0	0	non_coding_transcript_exon_variant	rrs	n.492C>T		rrs_n.492C>T	Kanamycin	5) Not assoc w R
MFS-364	1472337	C	T	PASS	FALSE	1	284	33	60	0	0	non_coding_transcript_exon_variant	rrs	n.492C>T		rrs_n.492C>T	Capreomycin	5) Not assoc w R
MFS-365	1472337	C	T	PASS	FALSE	1	302	33	60	0	0	non_coding_transcript_exon_variant	rrs	n.492C>T		rrs_n.492C>T	Amikacin	5) Not assoc w R
MFS-365	5520	C	T	PASS	FALSE	1	280	33	60	0	0	missense_variant	gyrB	c.281C>T	p.Pro94Leu	gyrB_p.Pro94Leu	Levofloxacin	5) Not assoc w R
MFS-365	775639	T	C	PASS	FALSE	1	260	33	60	0	0	missense_variant	mmpL5	c.2842A>G	p.Ile948Val	mmpL5_p.Ile948Val	Clofazimine	5) Not assoc w R
MFS-365	7222	C	T	PASS	FALSE	1	276	33	60	0	0	synonymous_variant	gyrB	c.1983C>T	p.Ser661Ser	gyrB_c.1983C>T	Levofloxacin	5) Not assoc w R
MFS-365	7222	C	T	PASS	FALSE	1	276	33	60	0	0	synonymous_variant	gyrB	c.1983C>T	p.Ser661Ser	gyrB_c.1983C>T	Moxifloxacin	5) Not assoc w R
MFS-365	7362	G	C	PASS	FALSE	1	298	33	60	0	0	missense_variant	gyrA	c.61G>C	p.Glu21Gln	gyrA_p.Glu21Gln	Levofloxacin	5) Not assoc w R
MFS-365	7585	G	C	PASS	FALSE	0.99	273	33	60	0	0	missense_variant	gyrA	c.284G>C	p.Ser95Thr	gyrA_p.Ser95Thr	Levofloxacin	5) Not assoc w R
MFS-365	7585	G	C	PASS	FALSE	0.99	273	33	60	0	0	missense_variant	gyrA	c.284G>C	p.Ser95Thr	gyrA_p.Ser95Thr	Moxifloxacin	5) Not assoc w R
MFS-365	9304	G	A	PASS	FALSE	1	271	34	60	0	0	missense_variant	gyrA	c.2003G>A	p.Gly668Asp	gyrA_p.Gly668Asp	Levofloxacin	5) Not assoc w R
MFS-365	9304	G	A	PASS	FALSE	1	271	34	60	0	0	missense_variant	gyrA	c.2003G>A	p.Gly668Asp	gyrA_p.Gly668Asp	Moxifloxacin	5) Not assoc w R
MFS-365	764995	C	G	PASS	FALSE	1	313	33	60	0	0	synonymous_variant	rpoC	c.1626C>G	p.Ala542Ala	rpoC_c.1626C>G	Rifampicin	5) Not assoc w R
MFS-365	775639	T	C	PASS	FALSE	1	260	33	60	0	0	missense_variant	mmpL5	c.2842A>G	p.Ile948Val	mmpL5_p.Ile948Val	Bedaquiline	4) Not assoc w R - Interim
MFS-365	7362	G	C	PASS	FALSE	1	298	33	60	0	0	missense_variant	gyrA	c.61G>C	p.Glu21Gln	gyrA_p.Glu21Gln	Moxifloxacin	5) Not assoc w R
MFS-365	4408156	A	C	PASS	FALSE	1	301	33	60	0	0	missense_variant	gid	c.47T>G	p.Leu16Arg	gid_p.Leu16Arg	Streptomycin	5) Not assoc w R
MFS-365	5520	C	T	PASS	FALSE	1	280	33	60	0	0	missense_variant	gyrB	c.281C>T	p.Pro94Leu	gyrB_p.Pro94Leu	Moxifloxacin	5) Not assoc w R
MFS-365	4338595	GC	G	PASS	FALSE	1	271	0	60	0	271	intergenic_region	whiB6-Rv3863	n.4338596delC		Rv3863_c.-253delC
MFS-365	1472337	C	T	PASS	FALSE	1	302	33	60	0	0	non_coding_transcript_exon_variant	rrs	n.492C>T		rrs_n.492C>T	Capreomycin	5) Not assoc w R
MFS-365	1472337	C	T	PASS	FALSE	1	302	33	60	0	0	non_coding_transcript_exon_variant	rrs	n.492C>T		rrs_n.492C>T	Kanamycin	5) Not assoc w R
MFS-365	781395	T	C	PASS	FALSE	1	260	33	60	0	0	intergenic_region	Rv0681-rpsL	n.781395T>C		rpsL_c.-165T>C	Streptomycin	5) Not assoc w R
MFS-365	1854300	T	C	PASS	FALSE	1	253	30	59	0	0	missense_variant	tsnR	c.695T>C	p.Leu232Pro	tsnR_p.Leu232Pro	Linezolid	5) Not assoc w R
MFS-365	1917972	A	G	PASS	FALSE	1	225	33	60	0	0	synonymous_variant	tlyA	c.33A>G	p.Leu11Leu	tlyA_c.33A>G	Capreomycin	5) Not assoc w R
MFS-365	2223293	T	C	PASS	FALSE	1	310	33	60	0	0	intergenic_region	Rv1979c-mpt64	n.2223293T>C		Rv1979c_c.-129A>G	Bedaquiline	4) Not assoc w R - Interim
MFS-365	2223293	T	C	PASS	FALSE	1	310	33	60	0	0	intergenic_region	Rv1979c-mpt64	n.2223293T>C		Rv1979c_c.-129A>G	Clofazimine	5) Not assoc w R
MFS-365	1472337	C	T	PASS	FALSE	1	302	33	60	0	0	non_coding_transcript_exon_variant	rrs	n.492C>T		rrs_n.492C>T	Streptomycin	4) Not assoc w R - Interim
MFS-365	3625065	T	G	PASS	FALSE	0.99	242	33	60	0	0	missense_variant	mtrB	c.1549A>C	p.Met517Leu	mtrB_p.Met517Leu	Rifampicin	5) Not assoc w R
MFS-365	4038287	G	A	PASS	FALSE	1	226	33	60	0	0	synonymous_variant	clpC1	c.2418C>T	p.Asn806Asn	clpC1_c.2418C>T	Pyrazinamide	5) Not assoc w R
MFS-365	4242643	C	T	PASS	FALSE	1	205	31	60	0	0	synonymous_variant	embC	c.2781C>T	p.Arg927Arg	embC_c.2781C>T	Ethambutol	5) Not assoc w R
MFS-365	4338595	GC	G	PASS	FALSE	1	271	0	60	0	271	intergenic_region	whiB6-Rv3863	n.4338596delC		whiB6_c.-75delG	Amikacin	5) Not assoc w R
MFS-365	4338595	GC	G	PASS	FALSE	1	271	0	60	0	271	intergenic_region	whiB6-Rv3863	n.4338596delC		whiB6_c.-75delG	Capreomycin	5) Not assoc w R
MFS-365	4338595	GC	G	PASS	FALSE	1	271	0	60	0	271	intergenic_region	whiB6-Rv3863	n.4338596delC		whiB6_c.-75delG	Kanamycin	5) Not assoc w R
MFS-365	3625065	T	G	PASS	FALSE	0.99	242	33	60	0	0	missense_variant	mtrB	c.1549A>C	p.Met517Leu	mtrB_p.Met517Leu	Bedaquiline	3) Uncertain significance
MFS-366	1472225	C	G	Amb	FALSE	0.28	553	33	58	0	0	non_coding_transcript_exon_variant	rrs	n.380C>G		rrs_n.380C>G
MFS-366	1472188	A	G	Amb	FALSE	0.25	482	33	58	0	0	non_coding_transcript_exon_variant	rrs	n.343A>G		rrs_n.343A>G
MFS-366	781395	T	C	PASS	FALSE	1	312	33	60	0	0	intergenic_region	Rv0681-rpsL	n.781395T>C		rpsL_c.-165T>C	Streptomycin	5) Not assoc w R
MFS-366	778269	G	A	PASS	FALSE	1	303	33	60	0	0	missense_variant	mmpL5	c.212C>T	p.Ser71Leu	mmpL5_p.Ser71Leu
MFS-366	762019	A	C	PASS	FALSE	0.98	283	34	59	0	0	missense_variant	rpoB	c.2213A>C	p.Glu738Ala	rpoB_p.Glu738Ala	Rifampicin	3) Uncertain significance
MFS-366	775639	T	C	PASS	FALSE	1	271	33	60	0	0	missense_variant	mmpL5	c.2842A>G	p.Ile948Val	mmpL5_p.Ile948Val	Bedaquiline	4) Not assoc w R - Interim
MFS-366	7362	G	C	PASS	FALSE	1	374	33	60	0	0	missense_variant	gyrA	c.61G>C	p.Glu21Gln	gyrA_p.Glu21Gln	Moxifloxacin	5) Not assoc w R
MFS-366	7362	G	C	PASS	FALSE	1	374	33	60	0	0	missense_variant	gyrA	c.61G>C	p.Glu21Gln	gyrA_p.Glu21Gln	Levofloxacin	5) Not assoc w R
MFS-366	775639	T	C	PASS	FALSE	1	271	33	60	0	0	missense_variant	mmpL5	c.2842A>G	p.Ile948Val	mmpL5_p.Ile948Val	Clofazimine	5) Not assoc w R
MFS-366	4407596	C	G	PASS	FALSE	1	256	33	60	0	0	missense_variant	gid	c.607G>C	p.Val203Leu	gid_p.Val203Leu	Streptomycin	3) Uncertain significance
MFS-366	4338595	GC	G	PASS	FALSE	1	296	0	60	0	296	intergenic_region	whiB6-Rv3863	n.4338596delC		whiB6_c.-75delG	Capreomycin	5) Not assoc w R
MFS-366	4338595	GC	G	PASS	FALSE	1	296	0	60	0	296	intergenic_region	whiB6-Rv3863	n.4338596delC		whiB6_c.-75delG	Kanamycin	5) Not assoc w R
MFS-366	1476428	C	T	Amb	FALSE	0.25	462	33	58	0	0	non_coding_transcript_exon_variant	rrl	n.2771C>T		rrl_n.2771C>T	Linezolid	3) Uncertain significance
MFS-366	1476428	C	T	Amb	FALSE	0.25	462	33	58	0	0	non_coding_transcript_exon_variant	rrl	n.2771C>T		rrl_n.2771C>T	Capreomycin	5) Not assoc w R
MFS-366	1475916	C	T	Amb	FALSE	0.28	631	33	58	0	0	non_coding_transcript_exon_variant	rrl	n.2259C>T		rrl_n.2259C>T	Linezolid	3) Uncertain significance
MFS-366	1475916	C	T	Amb	FALSE	0.28	631	33	58	0	0	non_coding_transcript_exon_variant	rrl	n.2259C>T		rrl_n.2259C>T	Capreomycin	3) Uncertain significance
MFS-366	1475906	C	T	Amb	FALSE	0.27	619	33	58	0	0	non_coding_transcript_exon_variant	rrl	n.2249C>T		rrl_n.2249C>T	Linezolid	3) Uncertain significance
MFS-366	1475906	C	T	Amb	FALSE	0.27	619	33	58	0	0	non_coding_transcript_exon_variant	rrl	n.2249C>T		rrl_n.2249C>T	Capreomycin	3) Uncertain significance
MFS-366	1474001	C	T	PASS	FALSE	1	371	33	60	0	0	non_coding_transcript_exon_variant	rrl	n.344C>T		rrl_n.344C>T	Linezolid	5) Not assoc w R
MFS-366	1474001	C	T	PASS	FALSE	1	371	33	60	0	0	non_coding_transcript_exon_variant	rrl	n.344C>T		rrl_n.344C>T	Capreomycin	5) Not assoc w R
MFS-366	1473066	A	G	Amb	FALSE	0.25	472	33	58	0	0	non_coding_transcript_exon_variant	rrs	n.1221A>G		rrs_n.1221A>G	Streptomycin	3) Uncertain significance
MFS-366	1473066	A	G	Amb	FALSE	0.25	472	33	58	0	0	non_coding_transcript_exon_variant	rrs	n.1221A>G		rrs_n.1221A>G	Kanamycin	3) Uncertain significance
MFS-366	1473066	A	G	Amb	FALSE	0.25	472	33	58	0	0	non_coding_transcript_exon_variant	rrs	n.1221A>G		rrs_n.1221A>G	Capreomycin	3) Uncertain significance
MFS-366	1476429	A	C	Amb	FALSE	0.26	456	33	58	0	0	non_coding_transcript_exon_variant	rrl	n.2772A>C		rrl_n.2772A>C	Capreomycin	3) Uncertain significance
MFS-366	1473066	A	G	Amb	FALSE	0.25	472	33	58	0	0	non_coding_transcript_exon_variant	rrs	n.1221A>G		rrs_n.1221A>G	Amikacin	3) Uncertain significance
MFS-366	1472647	C	T	Amb	FALSE	0.27	500	34	59	0	0	non_coding_transcript_exon_variant	rrs	n.802C>T		rrs_n.802C>T
MFS-366	1472623	A	C	Amb	FALSE	0.29	523	33	59	0	0	non_coding_transcript_exon_variant	rrs	n.778A>C		rrs_n.778A>C
MFS-366	1472616	G	A	Amb	FALSE	0.27	607	33	59	0	0	non_coding_transcript_exon_variant	rrs	n.771G>A		rrs_n.771G>A	Streptomycin	3) Uncertain significance
MFS-366	1472616	G	A	Amb	FALSE	0.27	607	33	59	0	0	non_coding_transcript_exon_variant	rrs	n.771G>A		rrs_n.771G>A	Kanamycin	3) Uncertain significance
MFS-366	1472616	G	A	Amb	FALSE	0.27	607	33	59	0	0	non_coding_transcript_exon_variant	rrs	n.771G>A		rrs_n.771G>A	Capreomycin	3) Uncertain significance
MFS-366	1472616	G	A	Amb	FALSE	0.27	607	33	59	0	0	non_coding_transcript_exon_variant	rrs	n.771G>A		rrs_n.771G>A	Amikacin	3) Uncertain significance
MFS-366	1472597	G	A	Amb	FALSE	0.26	620	33	59	0	0	non_coding_transcript_exon_variant	rrs	n.752G>A		rrs_n.752G>A	Streptomycin	3) Uncertain significance
MFS-366	1472597	G	A	Amb	FALSE	0.26	620	33	59	0	0	non_coding_transcript_exon_variant	rrs	n.752G>A		rrs_n.752G>A	Kanamycin	3) Uncertain significance
MFS-366	1472597	G	A	Amb	FALSE	0.26	620	33	59	0	0	non_coding_transcript_exon_variant	rrs	n.752G>A		rrs_n.752G>A	Capreomycin	3) Uncertain significance
MFS-366	1472597	G	A	Amb	FALSE	0.26	620	33	59	0	0	non_coding_transcript_exon_variant	rrs	n.752G>A		rrs_n.752G>A	Amikacin	3) Uncertain significance
MFS-366	1472571	G	T	Amb	FALSE	0.26	580	34	58	0	0	non_coding_transcript_exon_variant	rrs	n.726G>T		rrs_n.726G>T
MFS-366	1473049	T	C	Amb	FALSE	0.25	480	33	58	0	0	non_coding_transcript_exon_variant	rrs	n.1204T>C		rrs_n.1204T>C	Streptomycin	3) Uncertain significance
MFS-366	4338595	GC	G	PASS	FALSE	1	296	0	60	0	296	intergenic_region	whiB6-Rv3863	n.4338596delC		Rv3863_c.-253delC
MFS-366	1472701	T	C	Amb	FALSE	0.27	474	33	59	0	0	non_coding_transcript_exon_variant	rrs	n.856T>C		rrs_n.856T>C
MFS-366	4338595	GC	G	PASS	FALSE	1	296	0	60	0	296	intergenic_region	whiB6-Rv3863	n.4338596delC		whiB6_c.-75delG	Amikacin	5) Not assoc w R
MFS-366	4242643	C	T	PASS	FALSE	1	209	31	60	0	0	synonymous_variant	embC	c.2781C>T	p.Arg927Arg	embC_c.2781C>T	Ethambutol	5) Not assoc w R
MFS-366	3448496	CTGGAGCCATGAACCAGCATTTCGACGTCCTGATCATCGGCGCCGGCCTATCCGGCATCGGGACGGCCTGTCACGTGACGGCCGAGTTCCCCGACAAGACAATCGCCCTCCTGGAACGACGGGAGCGCCTGGGCGGCACCTGGGACTTGTTCCGCTACCCGGGAGTTCGTTCGGACTCCGACATGTTCACCTTCGGCTACAAGTTCCGCCCGTGGCGCGACGTGAAGGTGCTCGCCGACGGCGCGTCGATCCGGCAGTACATCGCCGACACCGCCACGGAGTTCGGCGTCGACGAGAAGATTCACTACGGCCTGAAGGTCAACACCGCCGAGTGGTCGAGCCGGCAGTGCCGTTGGACCGTCGCGGGCGTGCACGAGGCGACCGGCGAAACCCGGACCTACACCTGCGATTACCTCATCAGCTGCACCGGCTACTACAACTACGACGCGGGTTATCTGCCGGACTTCCCCGGCGTGCACCGGTTCGGCGGCCGGTGCGTGCACCCGCAGCACTGGCCCGAAGACCTCGATTATTCCGGCAAGAAGGTCGTCGTCATCGGCAGCGGCGCAACGGCGGTCACTTTGGTTCCGGCGATGGCCGGCTCCAACCCCGGCAGTGCCGCGCACGTGACGATGCTGCAGCGATCCCCGTCGTACATCTTCTCGCTGCCGGCGGTCGACAAGATCTCCGAAGTCCTGGGCCGCTTCCTGCCGGATCGCTGGGTCTACGAGTTTGGCCGCAGGCGCAACATCGCCATCCAGCGAAAGCTCTACCAGGCCTGCCGGCGCTGGCCCAAGCTGATGCGGCGATTGCTGCTGTGGGAGGTACGACGCCGCCTCGGCCGCTCCGTGGACATGAGCAACTTCACCCCGAACTACCTGCCGTGGGACGAGCGGTTGTGCGCCGTGCCCAACGGCGATCTGTTTAAGACGCTGGCCTCGGGCGCGGCGTCGGTGGTGACCGATCAGATCGAGACCTTCACCGAGAAGGGCATCCTGTGCAAGTCCGGCCGGGAGATCGAGGCCGACATCATCGTCACCGCGACCGGTCTGAACATCCAGATGCTGGGCGGGATGCGACTCATCGTGGACGGCGCCGAATACCAGCTGCCGGAGAAGATGACCTATAAGGGTGTGCTGCTGGAAAACGCCCCCAATCTGGCCTGGATCATCGGCTACACCAACGCGTCATGGACCCTGAAGTCCGACATCGCCGGCGCCTACCTGTGCCGGCTGCTGCGGCACATGGCCGACAACGGCTACACGGTGGCAACGCCGCGCGATGCGCAGGACTGCGCGCTGGACGTTGGCATGTTCGACCAGCTGAACTCCGGCTATGTGAAGCGCGGCCAGGACATCATGCCGCGCCAGGGCTCCAAGCATCCGTGGAGGGTGCTCATGCACTACGAGAAGGACGCCAAGATCCTGCTCGAAGACCCCATCGATGACGGCGTGCTGCACTTCGCCGCAGCGGCCCAAGACCACGCGGCGGCCTGAGCATCATGAACCTGCGCAAAAACGTCATCCGGTCCGTATTACGTGGTGCCCGGCCACTGTTCGCTTCCCGCCGGCTGGGTATTGCCGGCCGTCGAGTCCTGCTGGCGACGCTGACGGCCGGCGCGCGCGCCCCCAAGGGCACCCGCTTTCAGCGCGTCAGCATCGCCGGTGTCCCGGTCCAGCGGGTGCAACCCCCCCATGCGGCAACCAGCGGGACGCTGATCTACCTGCACGGCGGTGCCTACGCCCTGGGCAGCGCCCGGGGCTACCGCGGCCTGGCCGCCCAGCTCGCGGCGGCGGCCGGAATGACGGCGCTGGTCCCCGACTACACCCGCGCACCGCACGCCCACTATCCAGTGGCCCTCGAAGAGATGGCTGCGGTGTACACCCGCTTGCTCGACGACGGGCTCGACCCGAAAACGACCGTCATCGCCGGTGATTCGGCTGGCGGAGGGTTGACCCTGGCGCTGGCCATGGCGCTGCGCGATCGCGGCATCCAGGCCCCGGCCGCACTCGGCCTGATCTGCCCGTGGGCCGATCTCGCCGTCGACATCGAAGCGACGCGACCGGCGCTGCGCGATCCGCTCATTCTTCCGTCGATGTGCACCGAATGGGCGCCGCGCTACGTAGGGTCCTCCGATCCGCGGCTGCCCGGTATCTCCCCGGTCTACGGCGACATGAGCGGCCTGCCGCCCATCGTCATGCAGACCGCGGGCGACGATCCGATCTGCGTTGACGCGGACAAGATCGAAACCGCCTGCGCCGCTTCGAAAACAAGCATCGAGCATCGCCGGTTCGCGGGCATGTGGCACGACTTCCATCTGCAGGTCAGTCTGCTCCCCGAAGCCCGCGACGCGATCGCCGACCTCGGGGCAAGGCTGCGCGGCCACCTCCACCAATCGCAGGGACAACCACGGGGAGTAGTCAAATGAGCTCATTCGAAGGCAAGGTCGCCGTCATCACCGGGGCCGGCTCGGGCATCGGCAGAGCGTTGGCACTCAACCTCTCCGAGAAGCGCGCAAAGCTTGCCCTTTCCGATGTCGACACCGACGGGCTGGCCAAAACCGTGCGCCTGGCTCAAGCGCTCGGCGCGCAGGTGAAGTCGGACCGGCTCGACGTCGCCGAACGCGAGGCGGTGCTGGCCCACGCCGACGCCGTCGTCGCACATTTCGGCACCGTGCACCAGGTCTACAACAACGCCGGCATCGCGTACAACGGCAACGTCGACAAGTCGGAGTTCAAGGACATCGAGCGCATCATCGACGTCGACTTCTGGGGCGTCGTCAACGGCACCAAAGCCTTTCTGCCGCACGTGATTGCCTCCGGCGACGGACACATCGTCAACATCTCCAGCCTGTTCGGGCTGATCGCGGTGCCCGGGCAAAGCGCCTACAACGCGGCCAAGTT	CAGGGTCCATGA	PASS								start_lost	Rv3085			Rv3085_p.Met1?
MFS-366	3448496	CTGGAGCCATGAACCAGCATTTCGACGTCCTGATCATCGGCGCCGGCCTATCCGGCATCGGGACGGCCTGTCACGTGACGGCCGAGTTCCCCGACAAGACAATCGCCCTCCTGGAACGACGGGAGCGCCTGGGCGGCACCTGGGACTTGTTCCGCTACCCGGGAGTTCGTTCGGACTCCGACATGTTCACCTTCGGCTACAAGTTCCGCCCGTGGCGCGACGTGAAGGTGCTCGCCGACGGCGCGTCGATCCGGCAGTACATCGCCGACACCGCCACGGAGTTCGGCGTCGACGAGAAGATTCACTACGGCCTGAAGGTCAACACCGCCGAGTGGTCGAGCCGGCAGTGCCGTTGGACCGTCGCGGGCGTGCACGAGGCGACCGGCGAAACCCGGACCTACACCTGCGATTACCTCATCAGCTGCACCGGCTACTACAACTACGACGCGGGTTATCTGCCGGACTTCCCCGGCGTGCACCGGTTCGGCGGCCGGTGCGTGCACCCGCAGCACTGGCCCGAAGACCTCGATTATTCCGGCAAGAAGGTCGTCGTCATCGGCAGCGGCGCAACGGCGGTCACTTTGGTTCCGGCGATGGCCGGCTCCAACCCCGGCAGTGCCGCGCACGTGACGATGCTGCAGCGATCCCCGTCGTACATCTTCTCGCTGCCGGCGGTCGACAAGATCTCCGAAGTCCTGGGCCGCTTCCTGCCGGATCGCTGGGTCTACGAGTTTGGCCGCAGGCGCAACATCGCCATCCAGCGAAAGCTCTACCAGGCCTGCCGGCGCTGGCCCAAGCTGATGCGGCGATTGCTGCTGTGGGAGGTACGACGCCGCCTCGGCCGCTCCGTGGACATGAGCAACTTCACCCCGAACTACCTGCCGTGGGACGAGCGGTTGTGCGCCGTGCCCAACGGCGATCTGTTTAAGACGCTGGCCTCGGGCGCGGCGTCGGTGGTGACCGATCAGATCGAGACCTTCACCGAGAAGGGCATCCTGTGCAAGTCCGGCCGGGAGATCGAGGCCGACATCATCGTCACCGCGACCGGTCTGAACATCCAGATGCTGGGCGGGATGCGACTCATCGTGGACGGCGCCGAATACCAGCTGCCGGAGAAGATGACCTATAAGGGTGTGCTGCTGGAAAACGCCCCCAATCTGGCCTGGATCATCGGCTACACCAACGCGTCATGGACCCTGAAGTCCGACATCGCCGGCGCCTACCTGTGCCGGCTGCTGCGGCACATGGCCGACAACGGCTACACGGTGGCAACGCCGCGCGATGCGCAGGACTGCGCGCTGGACGTTGGCATGTTCGACCAGCTGAACTCCGGCTATGTGAAGCGCGGCCAGGACATCATGCCGCGCCAGGGCTCCAAGCATCCGTGGAGGGTGCTCATGCACTACGAGAAGGACGCCAAGATCCTGCTCGAAGACCCCATCGATGACGGCGTGCTGCACTTCGCCGCAGCGGCCCAAGACCACGCGGCGGCCTGAGCATCATGAACCTGCGCAAAAACGTCATCCGGTCCGTATTACGTGGTGCCCGGCCACTGTTCGCTTCCCGCCGGCTGGGTATTGCCGGCCGTCGAGTCCTGCTGGCGACGCTGACGGCCGGCGCGCGCGCCCCCAAGGGCACCCGCTTTCAGCGCGTCAGCATCGCCGGTGTCCCGGTCCAGCGGGTGCAACCCCCCCATGCGGCAACCAGCGGGACGCTGATCTACCTGCACGGCGGTGCCTACGCCCTGGGCAGCGCCCGGGGCTACCGCGGCCTGGCCGCCCAGCTCGCGGCGGCGGCCGGAATGACGGCGCTGGTCCCCGACTACACCCGCGCACCGCACGCCCACTATCCAGTGGCCCTCGAAGAGATGGCTGCGGTGTACACCCGCTTGCTCGACGACGGGCTCGACCCGAAAACGACCGTCATCGCCGGTGATTCGGCTGGCGGAGGGTTGACCCTGGCGCTGGCCATGGCGCTGCGCGATCGCGGCATCCAGGCCCCGGCCGCACTCGGCCTGATCTGCCCGTGGGCCGATCTCGCCGTCGACATCGAAGCGACGCGACCGGCGCTGCGCGATCCGCTCATTCTTCCGTCGATGTGCACCGAATGGGCGCCGCGCTACGTAGGGTCCTCCGATCCGCGGCTGCCCGGTATCTCCCCGGTCTACGGCGACATGAGCGGCCTGCCGCCCATCGTCATGCAGACCGCGGGCGACGATCCGATCTGCGTTGACGCGGACAAGATCGAAACCGCCTGCGCCGCTTCGAAAACAAGCATCGAGCATCGCCGGTTCGCGGGCATGTGGCACGACTTCCATCTGCAGGTCAGTCTGCTCCCCGAAGCCCGCGACGCGATCGCCGACCTCGGGGCAAGGCTGCGCGGCCACCTCCACCAATCGCAGGGACAACCACGGGGAGTAGTCAAATGAGCTCATTCGAAGGCAAGGTCGCCGTCATCACCGGGGCCGGCTCGGGCATCGGCAGAGCGTTGGCACTCAACCTCTCCGAGAAGCGCGCAAAGCTTGCCCTTTCCGATGTCGACACCGACGGGCTGGCCAAAACCGTGCGCCTGGCTCAAGCGCTCGGCGCGCAGGTGAAGTCGGACCGGCTCGACGTCGCCGAACGCGAGGCGGTGCTGGCCCACGCCGACGCCGTCGTCGCACATTTCGGCACCGTGCACCAGGTCTACAACAACGCCGGCATCGCGTACAACGGCAACGTCGACAAGTCGGAGTTCAAGGACATCGAGCGCATCATCGACGTCGACTTCTGGGGCGTCGTCAACGGCACCAAAGCCTTTCTGCCGCACGTGATTGCCTCCGGCGACGGACACATCGTCAACATCTCCAGCCTGTTCGGGCTGATCGCGGTGCCCGGGCAAAGCGCCTACAACGCGGCCAAGTT	CAGGGTCCATGA	PASS								start_lost	Rv3083			Rv3083_p.Met1?
MFS-366	3448496	CTGGAGCCATGAACCAGCATTTCGACGTCCTGATCATCGGCGCCGGCCTATCCGGCATCGGGACGGCCTGTCACGTGACGGCCGAGTTCCCCGACAAGACAATCGCCCTCCTGGAACGACGGGAGCGCCTGGGCGGCACCTGGGACTTGTTCCGCTACCCGGGAGTTCGTTCGGACTCCGACATGTTCACCTTCGGCTACAAGTTCCGCCCGTGGCGCGACGTGAAGGTGCTCGCCGACGGCGCGTCGATCCGGCAGTACATCGCCGACACCGCCACGGAGTTCGGCGTCGACGAGAAGATTCACTACGGCCTGAAGGTCAACACCGCCGAGTGGTCGAGCCGGCAGTGCCGTTGGACCGTCGCGGGCGTGCACGAGGCGACCGGCGAAACCCGGACCTACACCTGCGATTACCTCATCAGCTGCACCGGCTACTACAACTACGACGCGGGTTATCTGCCGGACTTCCCCGGCGTGCACCGGTTCGGCGGCCGGTGCGTGCACCCGCAGCACTGGCCCGAAGACCTCGATTATTCCGGCAAGAAGGTCGTCGTCATCGGCAGCGGCGCAACGGCGGTCACTTTGGTTCCGGCGATGGCCGGCTCCAACCCCGGCAGTGCCGCGCACGTGACGATGCTGCAGCGATCCCCGTCGTACATCTTCTCGCTGCCGGCGGTCGACAAGATCTCCGAAGTCCTGGGCCGCTTCCTGCCGGATCGCTGGGTCTACGAGTTTGGCCGCAGGCGCAACATCGCCATCCAGCGAAAGCTCTACCAGGCCTGCCGGCGCTGGCCCAAGCTGATGCGGCGATTGCTGCTGTGGGAGGTACGACGCCGCCTCGGCCGCTCCGTGGACATGAGCAACTTCACCCCGAACTACCTGCCGTGGGACGAGCGGTTGTGCGCCGTGCCCAACGGCGATCTGTTTAAGACGCTGGCCTCGGGCGCGGCGTCGGTGGTGACCGATCAGATCGAGACCTTCACCGAGAAGGGCATCCTGTGCAAGTCCGGCCGGGAGATCGAGGCCGACATCATCGTCACCGCGACCGGTCTGAACATCCAGATGCTGGGCGGGATGCGACTCATCGTGGACGGCGCCGAATACCAGCTGCCGGAGAAGATGACCTATAAGGGTGTGCTGCTGGAAAACGCCCCCAATCTGGCCTGGATCATCGGCTACACCAACGCGTCATGGACCCTGAAGTCCGACATCGCCGGCGCCTACCTGTGCCGGCTGCTGCGGCACATGGCCGACAACGGCTACACGGTGGCAACGCCGCGCGATGCGCAGGACTGCGCGCTGGACGTTGGCATGTTCGACCAGCTGAACTCCGGCTATGTGAAGCGCGGCCAGGACATCATGCCGCGCCAGGGCTCCAAGCATCCGTGGAGGGTGCTCATGCACTACGAGAAGGACGCCAAGATCCTGCTCGAAGACCCCATCGATGACGGCGTGCTGCACTTCGCCGCAGCGGCCCAAGACCACGCGGCGGCCTGAGCATCATGAACCTGCGCAAAAACGTCATCCGGTCCGTATTACGTGGTGCCCGGCCACTGTTCGCTTCCCGCCGGCTGGGTATTGCCGGCCGTCGAGTCCTGCTGGCGACGCTGACGGCCGGCGCGCGCGCCCCCAAGGGCACCCGCTTTCAGCGCGTCAGCATCGCCGGTGTCCCGGTCCAGCGGGTGCAACCCCCCCATGCGGCAACCAGCGGGACGCTGATCTACCTGCACGGCGGTGCCTACGCCCTGGGCAGCGCCCGGGGCTACCGCGGCCTGGCCGCCCAGCTCGCGGCGGCGGCCGGAATGACGGCGCTGGTCCCCGACTACACCCGCGCACCGCACGCCCACTATCCAGTGGCCCTCGAAGAGATGGCTGCGGTGTACACCCGCTTGCTCGACGACGGGCTCGACCCGAAAACGACCGTCATCGCCGGTGATTCGGCTGGCGGAGGGTTGACCCTGGCGCTGGCCATGGCGCTGCGCGATCGCGGCATCCAGGCCCCGGCCGCACTCGGCCTGATCTGCCCGTGGGCCGATCTCGCCGTCGACATCGAAGCGACGCGACCGGCGCTGCGCGATCCGCTCATTCTTCCGTCGATGTGCACCGAATGGGCGCCGCGCTACGTAGGGTCCTCCGATCCGCGGCTGCCCGGTATCTCCCCGGTCTACGGCGACATGAGCGGCCTGCCGCCCATCGTCATGCAGACCGCGGGCGACGATCCGATCTGCGTTGACGCGGACAAGATCGAAACCGCCTGCGCCGCTTCGAAAACAAGCATCGAGCATCGCCGGTTCGCGGGCATGTGGCACGACTTCCATCTGCAGGTCAGTCTGCTCCCCGAAGCCCGCGACGCGATCGCCGACCTCGGGGCAAGGCTGCGCGGCCACCTCCACCAATCGCAGGGACAACCACGGGGAGTAGTCAAATGAGCTCATTCGAAGGCAAGGTCGCCGTCATCACCGGGGCCGGCTCGGGCATCGGCAGAGCGTTGGCACTCAACCTCTCCGAGAAGCGCGCAAAGCTTGCCCTTTCCGATGTCGACACCGACGGGCTGGCCAAAACCGTGCGCCTGGCTCAAGCGCTCGGCGCGCAGGTGAAGTCGGACCGGCTCGACGTCGCCGAACGCGAGGCGGTGCTGGCCCACGCCGACGCCGTCGTCGCACATTTCGGCACCGTGCACCAGGTCTACAACAACGCCGGCATCGCGTACAACGGCAACGTCGACAAGTCGGAGTTCAAGGACATCGAGCGCATCATCGACGTCGACTTCTGGGGCGTCGTCAACGGCACCAAAGCCTTTCTGCCGCACGTGATTGCCTCCGGCGACGGACACATCGTCAACATCTCCAGCCTGTTCGGGCTGATCGCGGTGCCCGGGCAAAGCGCCTACAACGCGGCCAAGTT	CAGGGTCCATGA	PASS								start_lost	lipR			lipR_p.Met1?
MFS-366	3448496	CTGGAGCCATGAACCAGCATTTCGACGTCCTGATCATCGGCGCCGGCCTATCCGGCATCGGGACGGCCTGTCACGTGACGGCCGAGTTCCCCGACAAGACAATCGCCCTCCTGGAACGACGGGAGCGCCTGGGCGGCACCTGGGACTTGTTCCGCTACCCGGGAGTTCGTTCGGACTCCGACATGTTCACCTTCGGCTACAAGTTCCGCCCGTGGCGCGACGTGAAGGTGCTCGCCGACGGCGCGTCGATCCGGCAGTACATCGCCGACACCGCCACGGAGTTCGGCGTCGACGAGAAGATTCACTACGGCCTGAAGGTCAACACCGCCGAGTGGTCGAGCCGGCAGTGCCGTTGGACCGTCGCGGGCGTGCACGAGGCGACCGGCGAAACCCGGACCTACACCTGCGATTACCTCATCAGCTGCACCGGCTACTACAACTACGACGCGGGTTATCTGCCGGACTTCCCCGGCGTGCACCGGTTCGGCGGCCGGTGCGTGCACCCGCAGCACTGGCCCGAAGACCTCGATTATTCCGGCAAGAAGGTCGTCGTCATCGGCAGCGGCGCAACGGCGGTCACTTTGGTTCCGGCGATGGCCGGCTCCAACCCCGGCAGTGCCGCGCACGTGACGATGCTGCAGCGATCCCCGTCGTACATCTTCTCGCTGCCGGCGGTCGACAAGATCTCCGAAGTCCTGGGCCGCTTCCTGCCGGATCGCTGGGTCTACGAGTTTGGCCGCAGGCGCAACATCGCCATCCAGCGAAAGCTCTACCAGGCCTGCCGGCGCTGGCCCAAGCTGATGCGGCGATTGCTGCTGTGGGAGGTACGACGCCGCCTCGGCCGCTCCGTGGACATGAGCAACTTCACCCCGAACTACCTGCCGTGGGACGAGCGGTTGTGCGCCGTGCCCAACGGCGATCTGTTTAAGACGCTGGCCTCGGGCGCGGCGTCGGTGGTGACCGATCAGATCGAGACCTTCACCGAGAAGGGCATCCTGTGCAAGTCCGGCCGGGAGATCGAGGCCGACATCATCGTCACCGCGACCGGTCTGAACATCCAGATGCTGGGCGGGATGCGACTCATCGTGGACGGCGCCGAATACCAGCTGCCGGAGAAGATGACCTATAAGGGTGTGCTGCTGGAAAACGCCCCCAATCTGGCCTGGATCATCGGCTACACCAACGCGTCATGGACCCTGAAGTCCGACATCGCCGGCGCCTACCTGTGCCGGCTGCTGCGGCACATGGCCGACAACGGCTACACGGTGGCAACGCCGCGCGATGCGCAGGACTGCGCGCTGGACGTTGGCATGTTCGACCAGCTGAACTCCGGCTATGTGAAGCGCGGCCAGGACATCATGCCGCGCCAGGGCTCCAAGCATCCGTGGAGGGTGCTCATGCACTACGAGAAGGACGCCAAGATCCTGCTCGAAGACCCCATCGATGACGGCGTGCTGCACTTCGCCGCAGCGGCCCAAGACCACGCGGCGGCCTGAGCATCATGAACCTGCGCAAAAACGTCATCCGGTCCGTATTACGTGGTGCCCGGCCACTGTTCGCTTCCCGCCGGCTGGGTATTGCCGGCCGTCGAGTCCTGCTGGCGACGCTGACGGCCGGCGCGCGCGCCCCCAAGGGCACCCGCTTTCAGCGCGTCAGCATCGCCGGTGTCCCGGTCCAGCGGGTGCAACCCCCCCATGCGGCAACCAGCGGGACGCTGATCTACCTGCACGGCGGTGCCTACGCCCTGGGCAGCGCCCGGGGCTACCGCGGCCTGGCCGCCCAGCTCGCGGCGGCGGCCGGAATGACGGCGCTGGTCCCCGACTACACCCGCGCACCGCACGCCCACTATCCAGTGGCCCTCGAAGAGATGGCTGCGGTGTACACCCGCTTGCTCGACGACGGGCTCGACCCGAAAACGACCGTCATCGCCGGTGATTCGGCTGGCGGAGGGTTGACCCTGGCGCTGGCCATGGCGCTGCGCGATCGCGGCATCCAGGCCCCGGCCGCACTCGGCCTGATCTGCCCGTGGGCCGATCTCGCCGTCGACATCGAAGCGACGCGACCGGCGCTGCGCGATCCGCTCATTCTTCCGTCGATGTGCACCGAATGGGCGCCGCGCTACGTAGGGTCCTCCGATCCGCGGCTGCCCGGTATCTCCCCGGTCTACGGCGACATGAGCGGCCTGCCGCCCATCGTCATGCAGACCGCGGGCGACGATCCGATCTGCGTTGACGCGGACAAGATCGAAACCGCCTGCGCCGCTTCGAAAACAAGCATCGAGCATCGCCGGTTCGCGGGCATGTGGCACGACTTCCATCTGCAGGTCAGTCTGCTCCCCGAAGCCCGCGACGCGATCGCCGACCTCGGGGCAAGGCTGCGCGGCCACCTCCACCAATCGCAGGGACAACCACGGGGAGTAGTCAAATGAGCTCATTCGAAGGCAAGGTCGCCGTCATCACCGGGGCCGGCTCGGGCATCGGCAGAGCGTTGGCACTCAACCTCTCCGAGAAGCGCGCAAAGCTTGCCCTTTCCGATGTCGACACCGACGGGCTGGCCAAAACCGTGCGCCTGGCTCAAGCGCTCGGCGCGCAGGTGAAGTCGGACCGGCTCGACGTCGCCGAACGCGAGGCGGTGCTGGCCCACGCCGACGCCGTCGTCGCACATTTCGGCACCGTGCACCAGGTCTACAACAACGCCGGCATCGCGTACAACGGCAACGTCGACAAGTCGGAGTTCAAGGACATCGAGCGCATCATCGACGTCGACTTCTGGGGCGTCGTCAACGGCACCAAAGCCTTTCTGCCGCACGTGATTGCCTCCGGCGACGGACACATCGTCAACATCTCCAGCCTGTTCGGGCTGATCGCGGTGCCCGGGCAAAGCGCCTACAACGCGGCCAAGTT	CAGGGTCCATGA	PASS	FALSE							transcript_ablation&start_lost&splice_region_variant&synonymous_variant	lipR	c.-1500_*475delTGGAGCCATGAACCAGCATTTCGACGTCCTGATCATCGGCGCCGGCCTATCCGGCATCGGGACGGCCTGTCACGTGACGGCCGAGTTCCCCGACAAGACAATCGCCCTCCTGGAACGACGGGAGCGCCTGGGCGGCACCTGGGACTTGTTCCGCTACCCGGGAGTTCGTTCGGACTCCGACATGTTCACCTTCGGCTACAAGTTCCGCCCGTGGCGCGACGTGAAGGTGCTCGCCGACGGCGCGTCGATCCGGCAGTACATCGCCGACACCGCCACGGAGTTCGGCGTCGACGAGAAGATTCACTACGGCCTGAAGGTCAACACCGCCGAGTGGTCGAGCCGGCAGTGCCGTTGGACCGTCGCGGGCGTGCACGAGGCGACCGGCGAAACCCGGACCTACACCTGCGATTACCTCATCAGCTGCACCGGCTACTACAACTACGACGCGGGTTATCTGCCGGACTTCCCCGGCGTGCACCGGTTCGGCGGCCGGTGCGTGCACCCGCAGCACTGGCCCGAAGACCTCGATTATTCCGGCAAGAAGGTCGTCGTCATCGGCAGCGGCGCAACGGCGGTCACTTTGGTTCCGGCGATGGCCGGCTCCAACCCCGGCAGTGCCGCGCACGTGACGATGCTGCAGCGATCCCCGTCGTACATCTTCTCGCTGCCGGCGGTCGACAAGATCTCCGAAGTCCTGGGCCGCTTCCTGCCGGATCGCTGGGTCTACGAGTTTGGCCGCAGGCGCAACATCGCCATCCAGCGAAAGCTCTACCAGGCCTGCCGGCGCTGGCCCAAGCTGATGCGGCGATTGCTGCTGTGGGAGGTACGACGCCGCCTCGGCCGCTCCGTGGACATGAGCAACTTCACCCCGAACTACCTGCCGTGGGACGAGCGGTTGTGCGCCGTGCCCAACGGCGATCTGTTTAAGACGCTGGCCTCGGGCGCGGCGTCGGTGGTGACCGATCAGATCGAGACCTTCACCGAGAAGGGCATCCTGTGCAAGTCCGGCCGGGAGATCGAGGCCGACATCATCGTCACCGCGACCGGTCTGAACATCCAGATGCTGGGCGGGATGCGACTCATCGTGGACGGCGCCGAATACCAGCTGCCGGAGAAGATGACCTATAAGGGTGTGCTGCTGGAAAACGCCCCCAATCTGGCCTGGATCATCGGCTACACCAACGCGTCATGGACCCTGAAGTCCGACATCGCCGGCGCCTACCTGTGCCGGCTGCTGCGGCACATGGCCGACAACGGCTACACGGTGGCAACGCCGCGCGATGCGCAGGACTGCGCGCTGGACGTTGGCATGTTCGACCAGCTGAACTCCGGCTATGTGAAGCGCGGCCAGGACATCATGCCGCGCCAGGGCTCCAAGCATCCGTGGAGGGTGCTCATGCACTACGAGAAGGACGCCAAGATCCTGCTCGAAGACCCCATCGATGACGGCGTGCTGCACTTCGCCGCAGCGGCCCAAGACCACGCGGCGGCCTGAGCATCATGAACCTGCGCAAAAACGTCATCCGGTCCGTATTACGTGGTGCCCGGCCACTGTTCGCTTCCCGCCGGCTGGGTATTGCCGGCCGTCGAGTCCTGCTGGCGACGCTGACGGCCGGCGCGCGCGCCCCCAAGGGCACCCGCTTTCAGCGCGTCAGCATCGCCGGTGTCCCGGTCCAGCGGGTGCAACCCCCCCATGCGGCAACCAGCGGGACGCTGATCTACCTGCACGGCGGTGCCTACGCCCTGGGCAGCGCCCGGGGCTACCGCGGCCTGGCCGCCCAGCTCGCGGCGGCGGCCGGAATGACGGCGCTGGTCCCCGACTACACCCGCGCACCGCACGCCCACTATCCAGTGGCCCTCGAAGAGATGGCTGCGGTGTACACCCGCTTGCTCGACGACGGGCTCGACCCGAAAACGACCGTCATCGCCGGTGATTCGGCTGGCGGAGGGTTGACCCTGGCGCTGGCCATGGCGCTGCGCGATCGCGGCATCCAGGCCCCGGCCGCACTCGGCCTGATCTGCCCGTGGGCCGATCTCGCCGTCGACATCGAAGCGACGCGACCGGCGCTGCGCGATCCGCTCATTCTTCCGTCGATGTGCACCGAATGGGCGCCGCGCTACGTAGGGTCCTCCGATCCGCGGCTGCCCGGTATCTCCCCGGTCTACGGCGACATGAGCGGCCTGCCGCCCATCGTCATGCAGACCGCGGGCGACGATCCGATCTGCGTTGACGCGGACAAGATCGAAACCGCCTGCGCCGCTTCGAAAACAAGCATCGAGCATCGCCGGTTCGCGGGCATGTGGCACGACTTCCATCTGCAGGTCAGTCTGCTCCCCGAAGCCCGCGACGCGATCGCCGACCTCGGGGCAAGGCTGCGCGGCCACCTCCACCAATCGCAGGGACAACCACGGGGAGTAGTCAAATGAGCTCATTCGAAGGCAAGGTCGCCGTCATCACCGGGGCCGGCTCGGGCATCGGCAGAGCGTTGGCACTCAACCTCTCCGAGAAGCGCGCAAAGCTTGCCCTTTCCGATGTCGACACCGACGGGCTGGCCAAAACCGTGCGCCTGGCTCAAGCGCTCGGCGCGCAGGTGAAGTCGGACCGGCTCGACGTCGCCGAACGCGAGGCGGTGCTGGCCCACGCCGACGCCGTCGTCGCACATTTCGGCACCGTGCACCAGGTCTACAACAACGCCGGCATCGCGTACAACGGCAACGTCGACAAGTCGGAGTTCAAGGACATCGAGCGCATCATCGACGTCGACTTCTGGGGCGTCGTCAACGGCACCAAAGCCTTTCTGCCGCACGTGATTGCCTCCGGCGACGGACACATCGTCAACATCTCCAGCCTGTTCGGGCTGATCGCGGTGCCCGGGCAAAGCGCCTACAACGCGGCCAAGTTinsAGGGTCCATGA	p.0?	lipR_deletion
MFS-366	2223293	T	C	PASS	FALSE	1	341	34	60	0	0	intergenic_region	Rv1979c-mpt64	n.2223293T>C		Rv1979c_c.-129A>G	Clofazimine	5) Not assoc w R
MFS-366	2223293	T	C	PASS	FALSE	1	341	34	60	0	0	intergenic_region	Rv1979c-mpt64	n.2223293T>C		Rv1979c_c.-129A>G	Bedaquiline	4) Not assoc w R - Interim
MFS-366	1917972	A	G	PASS	FALSE	1	257	33	60	0	0	synonymous_variant	tlyA	c.33A>G	p.Leu11Leu	tlyA_c.33A>G	Capreomycin	5) Not assoc w R
MFS-366	1476429	A	C	Amb	FALSE	0.26	456	33	58	0	0	non_coding_transcript_exon_variant	rrl	n.2772A>C		rrl_n.2772A>C	Linezolid	3) Uncertain significance
MFS-367	781395	T	C	PASS	FALSE	1	319	33	60	0	0	intergenic_region	Rv0681-rpsL	n.781395T>C		rpsL_c.-165T>C	Streptomycin	5) Not assoc w R
MFS-367	3448497	T	A	Del;LowCov	FALSE	1	1	34	60	0	0	intergenic_region	virS-Rv3083	n.3448497T>A		Rv3083_c.-7T>A
MFS-367	3448497	T	A	Del;LowCov	FALSE	1	1	34	60	0	0	intergenic_region	virS-Rv3083	n.3448497T>A		virS_c.-71A>T
MFS-367	4242643	C	T	PASS	FALSE	1	207	31	60	0	0	synonymous_variant	embC	c.2781C>T	p.Arg927Arg	embC_c.2781C>T	Ethambutol	5) Not assoc w R
MFS-367	4338595	GC	G	PASS	FALSE	1	342	0	60	0	342	intergenic_region	whiB6-Rv3863	n.4338596delC		whiB6_c.-75delG	Amikacin	5) Not assoc w R
MFS-367	4407596	C	G	PASS	FALSE	1	315	32	60	0	0	missense_variant	gid	c.607G>C	p.Val203Leu	gid_p.Val203Leu	Streptomycin	3) Uncertain significance
MFS-367	4338595	GC	G	PASS	FALSE	1	342	0	60	0	342	intergenic_region	whiB6-Rv3863	n.4338596delC		whiB6_c.-75delG	Kanamycin	5) Not assoc w R
MFS-367	4338595	GC	G	PASS	FALSE	1	342	0	60	0	342	intergenic_region	whiB6-Rv3863	n.4338596delC		Rv3863_c.-253delC
MFS-367	3448496	CTGGAGCCATGAACCAGCATTTCGACGTCCTGATCATCGGCGCCGGCCTATCCGGCATCGGGACGGCCTGTCACGTGACGGCCGAGTTCCCCGACAAGACAATCGCCCTCCTGGAACGACGGGAGCGCCTGGGCGGCACCTGGGACTTGTTCCGCTACCCGGGAGTTCGTTCGGACTCCGACATGTTCACCTTCGGCTACAAGTTCCGCCCGTGGCGCGACGTGAAGGTGCTCGCCGACGGCGCGTCGATCCGGCAGTACATCGCCGACACCGCCACGGAGTTCGGCGTCGACGAGAAGATTCACTACGGCCTGAAGGTCAACACCGCCGAGTGGTCGAGCCGGCAGTGCCGTTGGACCGTCGCGGGCGTGCACGAGGCGACCGGCGAAACCCGGACCTACACCTGCGATTACCTCATCAGCTGCACCGGCTACTACAACTACGACGCGGGTTATCTGCCGGACTTCCCCGGCGTGCACCGGTTCGGCGGCCGGTGCGTGCACCCGCAGCACTGGCCCGAAGACCTCGATTATTCCGGCAAGAAGGTCGTCGTCATCGGCAGCGGCGCAACGGCGGTCACTTTGGTTCCGGCGATGGCCGGCTCCAACCCCGGCAGTGCCGCGCACGTGACGATGCTGCAGCGATCCCCGTCGTACATCTTCTCGCTGCCGGCGGTCGACAAGATCTCCGAAGTCCTGGGCCGCTTCCTGCCGGATCGCTGGGTCTACGAGTTTGGCCGCAGGCGCAACATCGCCATCCAGCGAAAGCTCTACCAGGCCTGCCGGCGCTGGCCCAAGCTGATGCGGCGATTGCTGCTGTGGGAGGTACGACGCCGCCTCGGCCGCTCCGTGGACATGAGCAACTTCACCCCGAACTACCTGCCGTGGGACGAGCGGTTGTGCGCCGTGCCCAACGGCGATCTGTTTAAGACGCTGGCCTCGGGCGCGGCGTCGGTGGTGACCGATCAGATCGAGACCTTCACCGAGAAGGGCATCCTGTGCAAGTCCGGCCGGGAGATCGAGGCCGACATCATCGTCACCGCGACCGGTCTGAACATCCAGATGCTGGGCGGGATGCGACTCATCGTGGACGGCGCCGAATACCAGCTGCCGGAGAAGATGACCTATAAGGGTGTGCTGCTGGAAAACGCCCCCAATCTGGCCTGGATCATCGGCTACACCAACGCGTCATGGACCCTGAAGTCCGACATCGCCGGCGCCTACCTGTGCCGGCTGCTGCGGCACATGGCCGACAACGGCTACACGGTGGCAACGCCGCGCGATGCGCAGGACTGCGCGCTGGACGTTGGCATGTTCGACCAGCTGAACTCCGGCTATGTGAAGCGCGGCCAGGACATCATGCCGCGCCAGGGCTCCAAGCATCCGTGGAGGGTGCTCATGCACTACGAGAAGGACGCCAAGATCCTGCTCGAAGACCCCATCGATGACGGCGTGCTGCACTTCGCCGCAGCGGCCCAAGACCACGCGGCGGCCTGAGCATCATGAACCTGCGCAAAAACGTCATCCGGTCCGTATTACGTGGTGCCCGGCCACTGTTCGCTTCCCGCCGGCTGGGTATTGCCGGCCGTCGAGTCCTGCTGGCGACGCTGACGGCCGGCGCGCGCGCCCCCAAGGGCACCCGCTTTCAGCGCGTCAGCATCGCCGGTGTCCCGGTCCAGCGGGTGCAACCCCCCCATGCGGCAACCAGCGGGACGCTGATCTACCTGCACGGCGGTGCCTACGCCCTGGGCAGCGCCCGGGGCTACCGCGGCCTGGCCGCCCAGCTCGCGGCGGCGGCCGGAATGACGGCGCTGGTCCCCGACTACACCCGCGCACCGCACGCCCACTATCCAGTGGCCCTCGAAGAGATGGCTGCGGTGTACACCCGCTTGCTCGACGACGGGCTCGACCCGAAAACGACCGTCATCGCCGGTGATTCGGCTGGCGGAGGGTTGACCCTGGCGCTGGCCATGGCGCTGCGCGATCGCGGCATCCAGGCCCCGGCCGCACTCGGCCTGATCTGCCCGTGGGCCGATCTCGCCGTCGACATCGAAGCGACGCGACCGGCGCTGCGCGATCCGCTCATTCTTCCGTCGATGTGCACCGAATGGGCGCCGCGCTACGTAGGGTCCTCCGATCCGCGGCTGCCCGGTATCTCCCCGGTCTACGGCGACATGAGCGGCCTGCCGCCCATCGTCATGCAGACCGCGGGCGACGATCCGATCTGCGTTGACGCGGACAAGATCGAAACCGCCTGCGCCGCTTCGAAAACAAGCATCGAGCATCGCCGGTTCGCGGGCATGTGGCACGACTTCCATCTGCAGGTCAGTCTGCTCCCCGAAGCCCGCGACGCGATCGCCGACCTCGGGGCAAGGCTGCGCGGCCACCTCCACCAATCGCAGGGACAACCACGGGGAGTAGTCAAATGAGCTCATTCGAAGGCAAGGTCGCCGTCATCACCGGGGCCGGCTCGGGCATCGGCAGAGCGTTGGCACTCAACCTCTCCGAGAAGCGCGCAAAGCTTGCCCTTTCCGATGTCGACACCGACGGGCTGGCCAAAACCGTGCGCCTGGCTCAAGCGCTCGGCGCGCAGGTGAAGTCGGACCGGCTCGACGTCGCCGAACGCGAGGCGGTGCTGGCCCACGCCGACGCCGTCGTCGCACATTTCGGCACCGTGCACCAGGTCTACAACAACGCCGGCATCGCGTACAACGGCAACGTCGACAAGTCGGAGTTCAAGGACATCGAGCGCATCATCGACGTCGACTTCTGGGGCGTCGTCAACGGCACCAAAGCCTTTCTGCCGCACGTGATTGCCTCCGGCGACGGACACATCGTCAACATCTCCAGCCTGTTCGGGCTGATCGCGGTGCCCGGGCAAAGCGCCTACAACGCGGCCAAGTT	CAGGGTCCATGA	PASS								start_lost	Rv3083			Rv3083_p.Met1?
MFS-367	4338595	GC	G	PASS	FALSE	1	342	0	60	0	342	intergenic_region	whiB6-Rv3863	n.4338596delC		whiB6_c.-75delG	Capreomycin	5) Not assoc w R
MFS-367	1474001	C	T	PASS	FALSE	1	364	33	60	0	0	non_coding_transcript_exon_variant	rrl	n.344C>T		rrl_n.344C>T	Capreomycin	5) Not assoc w R
MFS-367	3448496	CTGGAGCCATGAACCAGCATTTCGACGTCCTGATCATCGGCGCCGGCCTATCCGGCATCGGGACGGCCTGTCACGTGACGGCCGAGTTCCCCGACAAGACAATCGCCCTCCTGGAACGACGGGAGCGCCTGGGCGGCACCTGGGACTTGTTCCGCTACCCGGGAGTTCGTTCGGACTCCGACATGTTCACCTTCGGCTACAAGTTCCGCCCGTGGCGCGACGTGAAGGTGCTCGCCGACGGCGCGTCGATCCGGCAGTACATCGCCGACACCGCCACGGAGTTCGGCGTCGACGAGAAGATTCACTACGGCCTGAAGGTCAACACCGCCGAGTGGTCGAGCCGGCAGTGCCGTTGGACCGTCGCGGGCGTGCACGAGGCGACCGGCGAAACCCGGACCTACACCTGCGATTACCTCATCAGCTGCACCGGCTACTACAACTACGACGCGGGTTATCTGCCGGACTTCCCCGGCGTGCACCGGTTCGGCGGCCGGTGCGTGCACCCGCAGCACTGGCCCGAAGACCTCGATTATTCCGGCAAGAAGGTCGTCGTCATCGGCAGCGGCGCAACGGCGGTCACTTTGGTTCCGGCGATGGCCGGCTCCAACCCCGGCAGTGCCGCGCACGTGACGATGCTGCAGCGATCCCCGTCGTACATCTTCTCGCTGCCGGCGGTCGACAAGATCTCCGAAGTCCTGGGCCGCTTCCTGCCGGATCGCTGGGTCTACGAGTTTGGCCGCAGGCGCAACATCGCCATCCAGCGAAAGCTCTACCAGGCCTGCCGGCGCTGGCCCAAGCTGATGCGGCGATTGCTGCTGTGGGAGGTACGACGCCGCCTCGGCCGCTCCGTGGACATGAGCAACTTCACCCCGAACTACCTGCCGTGGGACGAGCGGTTGTGCGCCGTGCCCAACGGCGATCTGTTTAAGACGCTGGCCTCGGGCGCGGCGTCGGTGGTGACCGATCAGATCGAGACCTTCACCGAGAAGGGCATCCTGTGCAAGTCCGGCCGGGAGATCGAGGCCGACATCATCGTCACCGCGACCGGTCTGAACATCCAGATGCTGGGCGGGATGCGACTCATCGTGGACGGCGCCGAATACCAGCTGCCGGAGAAGATGACCTATAAGGGTGTGCTGCTGGAAAACGCCCCCAATCTGGCCTGGATCATCGGCTACACCAACGCGTCATGGACCCTGAAGTCCGACATCGCCGGCGCCTACCTGTGCCGGCTGCTGCGGCACATGGCCGACAACGGCTACACGGTGGCAACGCCGCGCGATGCGCAGGACTGCGCGCTGGACGTTGGCATGTTCGACCAGCTGAACTCCGGCTATGTGAAGCGCGGCCAGGACATCATGCCGCGCCAGGGCTCCAAGCATCCGTGGAGGGTGCTCATGCACTACGAGAAGGACGCCAAGATCCTGCTCGAAGACCCCATCGATGACGGCGTGCTGCACTTCGCCGCAGCGGCCCAAGACCACGCGGCGGCCTGAGCATCATGAACCTGCGCAAAAACGTCATCCGGTCCGTATTACGTGGTGCCCGGCCACTGTTCGCTTCCCGCCGGCTGGGTATTGCCGGCCGTCGAGTCCTGCTGGCGACGCTGACGGCCGGCGCGCGCGCCCCCAAGGGCACCCGCTTTCAGCGCGTCAGCATCGCCGGTGTCCCGGTCCAGCGGGTGCAACCCCCCCATGCGGCAACCAGCGGGACGCTGATCTACCTGCACGGCGGTGCCTACGCCCTGGGCAGCGCCCGGGGCTACCGCGGCCTGGCCGCCCAGCTCGCGGCGGCGGCCGGAATGACGGCGCTGGTCCCCGACTACACCCGCGCACCGCACGCCCACTATCCAGTGGCCCTCGAAGAGATGGCTGCGGTGTACACCCGCTTGCTCGACGACGGGCTCGACCCGAAAACGACCGTCATCGCCGGTGATTCGGCTGGCGGAGGGTTGACCCTGGCGCTGGCCATGGCGCTGCGCGATCGCGGCATCCAGGCCCCGGCCGCACTCGGCCTGATCTGCCCGTGGGCCGATCTCGCCGTCGACATCGAAGCGACGCGACCGGCGCTGCGCGATCCGCTCATTCTTCCGTCGATGTGCACCGAATGGGCGCCGCGCTACGTAGGGTCCTCCGATCCGCGGCTGCCCGGTATCTCCCCGGTCTACGGCGACATGAGCGGCCTGCCGCCCATCGTCATGCAGACCGCGGGCGACGATCCGATCTGCGTTGACGCGGACAAGATCGAAACCGCCTGCGCCGCTTCGAAAACAAGCATCGAGCATCGCCGGTTCGCGGGCATGTGGCACGACTTCCATCTGCAGGTCAGTCTGCTCCCCGAAGCCCGCGACGCGATCGCCGACCTCGGGGCAAGGCTGCGCGGCCACCTCCACCAATCGCAGGGACAACCACGGGGAGTAGTCAAATGAGCTCATTCGAAGGCAAGGTCGCCGTCATCACCGGGGCCGGCTCGGGCATCGGCAGAGCGTTGGCACTCAACCTCTCCGAGAAGCGCGCAAAGCTTGCCCTTTCCGATGTCGACACCGACGGGCTGGCCAAAACCGTGCGCCTGGCTCAAGCGCTCGGCGCGCAGGTGAAGTCGGACCGGCTCGACGTCGCCGAACGCGAGGCGGTGCTGGCCCACGCCGACGCCGTCGTCGCACATTTCGGCACCGTGCACCAGGTCTACAACAACGCCGGCATCGCGTACAACGGCAACGTCGACAAGTCGGAGTTCAAGGACATCGAGCGCATCATCGACGTCGACTTCTGGGGCGTCGTCAACGGCACCAAAGCCTTTCTGCCGCACGTGATTGCCTCCGGCGACGGACACATCGTCAACATCTCCAGCCTGTTCGGGCTGATCGCGGTGCCCGGGCAAAGCGCCTACAACGCGGCCAAGTT	CAGGGTCCATGA	PASS								start_lost	Rv3085			Rv3085_p.Met1?
MFS-367	3448496	CTGGAGCCATGAACCAGCATTTCGACGTCCTGATCATCGGCGCCGGCCTATCCGGCATCGGGACGGCCTGTCACGTGACGGCCGAGTTCCCCGACAAGACAATCGCCCTCCTGGAACGACGGGAGCGCCTGGGCGGCACCTGGGACTTGTTCCGCTACCCGGGAGTTCGTTCGGACTCCGACATGTTCACCTTCGGCTACAAGTTCCGCCCGTGGCGCGACGTGAAGGTGCTCGCCGACGGCGCGTCGATCCGGCAGTACATCGCCGACACCGCCACGGAGTTCGGCGTCGACGAGAAGATTCACTACGGCCTGAAGGTCAACACCGCCGAGTGGTCGAGCCGGCAGTGCCGTTGGACCGTCGCGGGCGTGCACGAGGCGACCGGCGAAACCCGGACCTACACCTGCGATTACCTCATCAGCTGCACCGGCTACTACAACTACGACGCGGGTTATCTGCCGGACTTCCCCGGCGTGCACCGGTTCGGCGGCCGGTGCGTGCACCCGCAGCACTGGCCCGAAGACCTCGATTATTCCGGCAAGAAGGTCGTCGTCATCGGCAGCGGCGCAACGGCGGTCACTTTGGTTCCGGCGATGGCCGGCTCCAACCCCGGCAGTGCCGCGCACGTGACGATGCTGCAGCGATCCCCGTCGTACATCTTCTCGCTGCCGGCGGTCGACAAGATCTCCGAAGTCCTGGGCCGCTTCCTGCCGGATCGCTGGGTCTACGAGTTTGGCCGCAGGCGCAACATCGCCATCCAGCGAAAGCTCTACCAGGCCTGCCGGCGCTGGCCCAAGCTGATGCGGCGATTGCTGCTGTGGGAGGTACGACGCCGCCTCGGCCGCTCCGTGGACATGAGCAACTTCACCCCGAACTACCTGCCGTGGGACGAGCGGTTGTGCGCCGTGCCCAACGGCGATCTGTTTAAGACGCTGGCCTCGGGCGCGGCGTCGGTGGTGACCGATCAGATCGAGACCTTCACCGAGAAGGGCATCCTGTGCAAGTCCGGCCGGGAGATCGAGGCCGACATCATCGTCACCGCGACCGGTCTGAACATCCAGATGCTGGGCGGGATGCGACTCATCGTGGACGGCGCCGAATACCAGCTGCCGGAGAAGATGACCTATAAGGGTGTGCTGCTGGAAAACGCCCCCAATCTGGCCTGGATCATCGGCTACACCAACGCGTCATGGACCCTGAAGTCCGACATCGCCGGCGCCTACCTGTGCCGGCTGCTGCGGCACATGGCCGACAACGGCTACACGGTGGCAACGCCGCGCGATGCGCAGGACTGCGCGCTGGACGTTGGCATGTTCGACCAGCTGAACTCCGGCTATGTGAAGCGCGGCCAGGACATCATGCCGCGCCAGGGCTCCAAGCATCCGTGGAGGGTGCTCATGCACTACGAGAAGGACGCCAAGATCCTGCTCGAAGACCCCATCGATGACGGCGTGCTGCACTTCGCCGCAGCGGCCCAAGACCACGCGGCGGCCTGAGCATCATGAACCTGCGCAAAAACGTCATCCGGTCCGTATTACGTGGTGCCCGGCCACTGTTCGCTTCCCGCCGGCTGGGTATTGCCGGCCGTCGAGTCCTGCTGGCGACGCTGACGGCCGGCGCGCGCGCCCCCAAGGGCACCCGCTTTCAGCGCGTCAGCATCGCCGGTGTCCCGGTCCAGCGGGTGCAACCCCCCCATGCGGCAACCAGCGGGACGCTGATCTACCTGCACGGCGGTGCCTACGCCCTGGGCAGCGCCCGGGGCTACCGCGGCCTGGCCGCCCAGCTCGCGGCGGCGGCCGGAATGACGGCGCTGGTCCCCGACTACACCCGCGCACCGCACGCCCACTATCCAGTGGCCCTCGAAGAGATGGCTGCGGTGTACACCCGCTTGCTCGACGACGGGCTCGACCCGAAAACGACCGTCATCGCCGGTGATTCGGCTGGCGGAGGGTTGACCCTGGCGCTGGCCATGGCGCTGCGCGATCGCGGCATCCAGGCCCCGGCCGCACTCGGCCTGATCTGCCCGTGGGCCGATCTCGCCGTCGACATCGAAGCGACGCGACCGGCGCTGCGCGATCCGCTCATTCTTCCGTCGATGTGCACCGAATGGGCGCCGCGCTACGTAGGGTCCTCCGATCCGCGGCTGCCCGGTATCTCCCCGGTCTACGGCGACATGAGCGGCCTGCCGCCCATCGTCATGCAGACCGCGGGCGACGATCCGATCTGCGTTGACGCGGACAAGATCGAAACCGCCTGCGCCGCTTCGAAAACAAGCATCGAGCATCGCCGGTTCGCGGGCATGTGGCACGACTTCCATCTGCAGGTCAGTCTGCTCCCCGAAGCCCGCGACGCGATCGCCGACCTCGGGGCAAGGCTGCGCGGCCACCTCCACCAATCGCAGGGACAACCACGGGGAGTAGTCAAATGAGCTCATTCGAAGGCAAGGTCGCCGTCATCACCGGGGCCGGCTCGGGCATCGGCAGAGCGTTGGCACTCAACCTCTCCGAGAAGCGCGCAAAGCTTGCCCTTTCCGATGTCGACACCGACGGGCTGGCCAAAACCGTGCGCCTGGCTCAAGCGCTCGGCGCGCAGGTGAAGTCGGACCGGCTCGACGTCGCCGAACGCGAGGCGGTGCTGGCCCACGCCGACGCCGTCGTCGCACATTTCGGCACCGTGCACCAGGTCTACAACAACGCCGGCATCGCGTACAACGGCAACGTCGACAAGTCGGAGTTCAAGGACATCGAGCGCATCATCGACGTCGACTTCTGGGGCGTCGTCAACGGCACCAAAGCCTTTCTGCCGCACGTGATTGCCTCCGGCGACGGACACATCGTCAACATCTCCAGCCTGTTCGGGCTGATCGCGGTGCCCGGGCAAAGCGCCTACAACGCGGCCAAGTT	CAGGGTCCATGA	PASS								start_lost	lipR			lipR_p.Met1?
MFS-367	778269	G	A	PASS	FALSE	1	317	33	60	0	0	missense_variant	mmpL5	c.212C>T	p.Ser71Leu	mmpL5_p.Ser71Leu
MFS-367	775639	T	C	PASS	FALSE	1	290	32	60	0	0	missense_variant	mmpL5	c.2842A>G	p.Ile948Val	mmpL5_p.Ile948Val	Clofazimine	5) Not assoc w R
MFS-367	775639	T	C	PASS	FALSE	1	290	32	60	0	0	missense_variant	mmpL5	c.2842A>G	p.Ile948Val	mmpL5_p.Ile948Val	Bedaquiline	4) Not assoc w R - Interim
MFS-367	762019	A	C	PASS	FALSE	0.99	286	33	60	0	0	missense_variant	rpoB	c.2213A>C	p.Glu738Ala	rpoB_p.Glu738Ala	Rifampicin	3) Uncertain significance
MFS-367	7362	G	C	PASS	FALSE	1	435	33	60	0	0	missense_variant	gyrA	c.61G>C	p.Glu21Gln	gyrA_p.Glu21Gln	Moxifloxacin	5) Not assoc w R
MFS-367	1474001	C	T	PASS	FALSE	1	364	33	60	0	0	non_coding_transcript_exon_variant	rrl	n.344C>T		rrl_n.344C>T	Linezolid	5) Not assoc w R
MFS-367	3448496	CTGGAGCCATGAACCAGCATTTCGACGTCCTGATCATCGGCGCCGGCCTATCCGGCATCGGGACGGCCTGTCACGTGACGGCCGAGTTCCCCGACAAGACAATCGCCCTCCTGGAACGACGGGAGCGCCTGGGCGGCACCTGGGACTTGTTCCGCTACCCGGGAGTTCGTTCGGACTCCGACATGTTCACCTTCGGCTACAAGTTCCGCCCGTGGCGCGACGTGAAGGTGCTCGCCGACGGCGCGTCGATCCGGCAGTACATCGCCGACACCGCCACGGAGTTCGGCGTCGACGAGAAGATTCACTACGGCCTGAAGGTCAACACCGCCGAGTGGTCGAGCCGGCAGTGCCGTTGGACCGTCGCGGGCGTGCACGAGGCGACCGGCGAAACCCGGACCTACACCTGCGATTACCTCATCAGCTGCACCGGCTACTACAACTACGACGCGGGTTATCTGCCGGACTTCCCCGGCGTGCACCGGTTCGGCGGCCGGTGCGTGCACCCGCAGCACTGGCCCGAAGACCTCGATTATTCCGGCAAGAAGGTCGTCGTCATCGGCAGCGGCGCAACGGCGGTCACTTTGGTTCCGGCGATGGCCGGCTCCAACCCCGGCAGTGCCGCGCACGTGACGATGCTGCAGCGATCCCCGTCGTACATCTTCTCGCTGCCGGCGGTCGACAAGATCTCCGAAGTCCTGGGCCGCTTCCTGCCGGATCGCTGGGTCTACGAGTTTGGCCGCAGGCGCAACATCGCCATCCAGCGAAAGCTCTACCAGGCCTGCCGGCGCTGGCCCAAGCTGATGCGGCGATTGCTGCTGTGGGAGGTACGACGCCGCCTCGGCCGCTCCGTGGACATGAGCAACTTCACCCCGAACTACCTGCCGTGGGACGAGCGGTTGTGCGCCGTGCCCAACGGCGATCTGTTTAAGACGCTGGCCTCGGGCGCGGCGTCGGTGGTGACCGATCAGATCGAGACCTTCACCGAGAAGGGCATCCTGTGCAAGTCCGGCCGGGAGATCGAGGCCGACATCATCGTCACCGCGACCGGTCTGAACATCCAGATGCTGGGCGGGATGCGACTCATCGTGGACGGCGCCGAATACCAGCTGCCGGAGAAGATGACCTATAAGGGTGTGCTGCTGGAAAACGCCCCCAATCTGGCCTGGATCATCGGCTACACCAACGCGTCATGGACCCTGAAGTCCGACATCGCCGGCGCCTACCTGTGCCGGCTGCTGCGGCACATGGCCGACAACGGCTACACGGTGGCAACGCCGCGCGATGCGCAGGACTGCGCGCTGGACGTTGGCATGTTCGACCAGCTGAACTCCGGCTATGTGAAGCGCGGCCAGGACATCATGCCGCGCCAGGGCTCCAAGCATCCGTGGAGGGTGCTCATGCACTACGAGAAGGACGCCAAGATCCTGCTCGAAGACCCCATCGATGACGGCGTGCTGCACTTCGCCGCAGCGGCCCAAGACCACGCGGCGGCCTGAGCATCATGAACCTGCGCAAAAACGTCATCCGGTCCGTATTACGTGGTGCCCGGCCACTGTTCGCTTCCCGCCGGCTGGGTATTGCCGGCCGTCGAGTCCTGCTGGCGACGCTGACGGCCGGCGCGCGCGCCCCCAAGGGCACCCGCTTTCAGCGCGTCAGCATCGCCGGTGTCCCGGTCCAGCGGGTGCAACCCCCCCATGCGGCAACCAGCGGGACGCTGATCTACCTGCACGGCGGTGCCTACGCCCTGGGCAGCGCCCGGGGCTACCGCGGCCTGGCCGCCCAGCTCGCGGCGGCGGCCGGAATGACGGCGCTGGTCCCCGACTACACCCGCGCACCGCACGCCCACTATCCAGTGGCCCTCGAAGAGATGGCTGCGGTGTACACCCGCTTGCTCGACGACGGGCTCGACCCGAAAACGACCGTCATCGCCGGTGATTCGGCTGGCGGAGGGTTGACCCTGGCGCTGGCCATGGCGCTGCGCGATCGCGGCATCCAGGCCCCGGCCGCACTCGGCCTGATCTGCCCGTGGGCCGATCTCGCCGTCGACATCGAAGCGACGCGACCGGCGCTGCGCGATCCGCTCATTCTTCCGTCGATGTGCACCGAATGGGCGCCGCGCTACGTAGGGTCCTCCGATCCGCGGCTGCCCGGTATCTCCCCGGTCTACGGCGACATGAGCGGCCTGCCGCCCATCGTCATGCAGACCGCGGGCGACGATCCGATCTGCGTTGACGCGGACAAGATCGAAACCGCCTGCGCCGCTTCGAAAACAAGCATCGAGCATCGCCGGTTCGCGGGCATGTGGCACGACTTCCATCTGCAGGTCAGTCTGCTCCCCGAAGCCCGCGACGCGATCGCCGACCTCGGGGCAAGGCTGCGCGGCCACCTCCACCAATCGCAGGGACAACCACGGGGAGTAGTCAAATGAGCTCATTCGAAGGCAAGGTCGCCGTCATCACCGGGGCCGGCTCGGGCATCGGCAGAGCGTTGGCACTCAACCTCTCCGAGAAGCGCGCAAAGCTTGCCCTTTCCGATGTCGACACCGACGGGCTGGCCAAAACCGTGCGCCTGGCTCAAGCGCTCGGCGCGCAGGTGAAGTCGGACCGGCTCGACGTCGCCGAACGCGAGGCGGTGCTGGCCCACGCCGACGCCGTCGTCGCACATTTCGGCACCGTGCACCAGGTCTACAACAACGCCGGCATCGCGTACAACGGCAACGTCGACAAGTCGGAGTTCAAGGACATCGAGCGCATCATCGACGTCGACTTCTGGGGCGTCGTCAACGGCACCAAAGCCTTTCTGCCGCACGTGATTGCCTCCGGCGACGGACACATCGTCAACATCTCCAGCCTGTTCGGGCTGATCGCGGTGCCCGGGCAAAGCGCCTACAACGCGGCCAAGTT	CAGGGTCCATGA	PASS								transcript_ablation	lipR			lipR_deletion
MFS-367	7362	G	C	PASS	FALSE	1	435	33	60	0	0	missense_variant	gyrA	c.61G>C	p.Glu21Gln	gyrA_p.Glu21Gln	Levofloxacin	5) Not assoc w R
MFS-367	1917972	A	G	PASS	FALSE	1	232	33	60	0	0	synonymous_variant	tlyA	c.33A>G	p.Leu11Leu	tlyA_c.33A>G	Capreomycin	5) Not assoc w R
MFS-367	2223293	T	C	PASS	FALSE	1	361	33	60	0	0	intergenic_region	Rv1979c-mpt64	n.2223293T>C		Rv1979c_c.-129A>G	Bedaquiline	4) Not assoc w R - Interim
MFS-367	2223293	T	C	PASS	FALSE	1	361	33	60	0	0	intergenic_region	Rv1979c-mpt64	n.2223293T>C		Rv1979c_c.-129A>G	Clofazimine	5) Not assoc w R
MFS-368	4338595	GC	G	PASS	FALSE	1	294	0	60	0	294	intergenic_region	whiB6-Rv3863	n.4338596delC		whiB6_c.-75delG	Amikacin	5) Not assoc w R
MFS-368	4338595	GC	G	PASS	FALSE	1	294	0	60	0	294	intergenic_region	whiB6-Rv3863	n.4338596delC		whiB6_c.-75delG	Kanamycin	5) Not assoc w R
MFS-368	4267647	T	C	PASS	FALSE	1	281	33	60	0	0	missense_variant	aftB	c.1190A>G	p.Asp397Gly	aftB_p.Asp397Gly	Ethambutol	5) Not assoc w R
MFS-368	4338595	GC	G	PASS	FALSE	1	294	0	60	0	294	intergenic_region	whiB6-Rv3863	n.4338596delC		Rv3863_c.-253delC
MFS-368	4407588	T	C	PASS	FALSE	1	319	33	60	0	0	synonymous_variant	gid	c.615A>G	p.Ala205Ala	gid_c.615A>G	Streptomycin	5) Not assoc w R
MFS-368	4407927	T	G	PASS	FALSE	1	306	33	60	0	0	missense_variant	gid	c.276A>C	p.Glu92Asp	gid_p.Glu92Asp	Streptomycin	5) Not assoc w R
MFS-368	4242643	C	T	PASS	FALSE	1	215	31	60	0	0	synonymous_variant	embC	c.2781C>T	p.Arg927Arg	embC_c.2781C>T	Ethambutol	5) Not assoc w R
MFS-368	4338595	GC	G	PASS	FALSE	1	294	0	60	0	294	intergenic_region	whiB6-Rv3863	n.4338596delC		whiB6_c.-75delG	Capreomycin	5) Not assoc w R
MFS-368	4269438	G	A	PASS	FALSE	0.99	287	32	60	0	0	synonymous_variant	ubiA	c.396C>T	p.Leu132Leu	ubiA_c.396C>T	Ethambutol	4) Not assoc w R - Interim
MFS-368	4243460	C	T	PASS	FALSE	1	267	33	60	0	0	synonymous_variant	embA	c.228C>T	p.Cys76Cys	embA_c.228C>T	Ethambutol	5) Not assoc w R
MFS-368	775639	T	C	PASS	FALSE	1	278	33	60	0	0	missense_variant	mmpL5	c.2842A>G	p.Ile948Val	mmpL5_p.Ile948Val	Bedaquiline	4) Not assoc w R - Interim
MFS-368	776182	C	T	PASS	FALSE	1	277	30	60	0	0	missense_variant	mmpL5	c.2299G>A	p.Asp767Asn	mmpL5_p.Asp767Asn	Bedaquiline	5) Not assoc w R
MFS-368	776182	C	T	PASS	FALSE	1	277	30	60	0	0	missense_variant	mmpL5	c.2299G>A	p.Asp767Asn	mmpL5_p.Asp767Asn	Clofazimine	5) Not assoc w R
MFS-368	781395	T	C	PASS	FALSE	1	275	33	60	0	0	intergenic_region	Rv0681-rpsL	n.781395T>C		rpsL_c.-165T>C	Streptomycin	5) Not assoc w R
MFS-368	1406760	T	TG	PASS	FALSE	1.01	259	33	60	262	0	frameshift_variant	Rv1258c	c.580_581insC	p.Glu194fs	Rv1258c_p.Glu194fs	Isoniazid	5) Not assoc w R
MFS-368	1406760	T	TG	PASS	FALSE	1.01	259	33	60	262	0	frameshift_variant	Rv1258c	c.580_581insC	p.Glu194fs	Rv1258c_p.Glu194fs	Pyrazinamide	3) Uncertain significance
MFS-368	1406760	T	TG	PASS	FALSE	1.01	259	33	60	262	0	frameshift_variant	Rv1258c	c.580_581insC	p.Glu194fs	Rv1258c_p.Glu194fs	Streptomycin	5) Not assoc w R
MFS-368	1834177	A	C	PASS	FALSE	1	310	33	60	0	0	synonymous_variant	rpsA	c.636A>C	p.Arg212Arg	rpsA_c.636A>C	Pyrazinamide	4) Not assoc w R - Interim
MFS-368	1854300	T	C	PASS	FALSE	1	256	31	59	0	0	missense_variant	tsnR	c.695T>C	p.Leu232Pro	tsnR_p.Leu232Pro	Linezolid	5) Not assoc w R
MFS-368	1917972	A	G	PASS	FALSE	1	241	33	60	0	0	synonymous_variant	tlyA	c.33A>G	p.Leu11Leu	tlyA_c.33A>G	Capreomycin	5) Not assoc w R
MFS-368	2154724	C	A	PASS	FALSE	1	266	33	60	0	0	missense_variant	katG	c.1388G>T	p.Arg463Leu	katG_p.Arg463Leu	Isoniazid	5) Not assoc w R
MFS-368	2167926	A	G	PASS	FALSE	1	337	33	60	0	0	missense_variant	PPE35	c.2687T>C	p.Leu896Ser	PPE35_p.Leu896Ser	Pyrazinamide	5) Not assoc w R
MFS-368	2223293	T	C	PASS	FALSE	1	334	33	60	0	0	intergenic_region	Rv1979c-mpt64	n.2223293T>C		Rv1979c_c.-129A>G	Bedaquiline	4) Not assoc w R - Interim
MFS-368	2223293	T	C	PASS	FALSE	1	334	33	60	0	0	intergenic_region	Rv1979c-mpt64	n.2223293T>C		Rv1979c_c.-129A>G	Clofazimine	5) Not assoc w R
MFS-368	3612813	T	C	PASS	FALSE	1	281	33	60	0	0	missense_variant	Rv3236c	c.304A>G	p.Thr102Ala	Rv3236c_p.Thr102Ala	Pyrazinamide	4) Not assoc w R - Interim
MFS-368	3625065	T	G	PASS	FALSE	1	236	33	60	0	0	missense_variant	mtrB	c.1549A>C	p.Met517Leu	mtrB_p.Met517Leu	Bedaquiline	3) Uncertain significance
MFS-368	3625065	T	G	PASS	FALSE	1	236	33	60	0	0	missense_variant	mtrB	c.1549A>C	p.Met517Leu	mtrB_p.Met517Leu	Rifampicin	5) Not assoc w R
MFS-368	3626562	G	A	PASS	FALSE	1	314	34	60	0	0	missense_variant	mtrB	c.52C>T	p.Pro18Ser	mtrB_p.Pro18Ser	Bedaquiline	3) Uncertain significance
MFS-368	776100	G	A	PASS	FALSE	1	328	32	60	0	0	missense_variant	mmpL5	c.2381C>T	p.Thr794Ile	mmpL5_p.Thr794Ile	Clofazimine	5) Not assoc w R
MFS-368	776100	G	A	PASS	FALSE	1	328	32	60	0	0	missense_variant	mmpL5	c.2381C>T	p.Thr794Ile	mmpL5_p.Thr794Ile	Bedaquiline	4) Not assoc w R - Interim
MFS-368	775639	T	C	PASS	FALSE	1	278	33	60	0	0	missense_variant	mmpL5	c.2842A>G	p.Ile948Val	mmpL5_p.Ile948Val	Clofazimine	5) Not assoc w R
MFS-368	7362	G	C	PASS	FALSE	1	311	33	60	0	0	missense_variant	gyrA	c.61G>C	p.Glu21Gln	gyrA_p.Glu21Gln	Levofloxacin	5) Not assoc w R
MFS-368	7585	G	C	PASS	FALSE	1	265	33	60	0	0	missense_variant	gyrA	c.284G>C	p.Ser95Thr	gyrA_p.Ser95Thr	Moxifloxacin	5) Not assoc w R
MFS-368	9304	G	A	PASS	FALSE	1	287	33	60	0	0	missense_variant	gyrA	c.2003G>A	p.Gly668Asp	gyrA_p.Gly668Asp	Levofloxacin	5) Not assoc w R
MFS-368	9304	G	A	PASS	FALSE	1	287	33	60	0	0	missense_variant	gyrA	c.2003G>A	p.Gly668Asp	gyrA_p.Gly668Asp	Moxifloxacin	5) Not assoc w R
MFS-368	491328	C	G	PASS	FALSE	1	285	33	60	0	0	synonymous_variant	fgd1	c.546C>G	p.Ala182Ala	fgd1_c.546C>G
MFS-368	491330	A	T	PASS	FALSE	1	286	32	60	0	0	missense_variant	fgd1	c.548A>T	p.Lys183Met	fgd1_p.Lys183Met	Clofazimine	3) Uncertain significance
MFS-368	491330	A	T	PASS	FALSE	1	286	32	60	0	0	missense_variant	fgd1	c.548A>T	p.Lys183Met	fgd1_p.Lys183Met	Delamanid	3) Uncertain significance
MFS-368	491742	T	C	PASS	FALSE	1	309	33	60	0	0	synonymous_variant	fgd1	c.960T>C	p.Phe320Phe	fgd1_c.960T>C	Clofazimine	5) Not assoc w R
MFS-368	491742	T	C	PASS	FALSE	1	309	33	60	0	0	synonymous_variant	fgd1	c.960T>C	p.Phe320Phe	fgd1_c.960T>C	Delamanid	4) Not assoc w R - Interim
MFS-368	3626562	G	A	PASS	FALSE	1	314	34	60	0	0	missense_variant	mtrB	c.52C>T	p.Pro18Ser	mtrB_p.Pro18Ser	Rifampicin	5) Not assoc w R
MFS-368	575907	C	T	PASS	FALSE	1	261	33	60	0	0	missense_variant	mshA	c.560C>T	p.Ala187Val	mshA_p.Ala187Val	Ethionamide	5) Not assoc w R
MFS-368	620625	A	G	PASS	FALSE	1	293	33	60	0	0	missense_variant	ccsA	c.735A>G	p.Ile245Met	ccsA_p.Ile245Met	Amikacin	5) Not assoc w R
MFS-368	620625	A	G	PASS	FALSE	1	293	33	60	0	0	missense_variant	ccsA	c.735A>G	p.Ile245Met	ccsA_p.Ile245Met	Capreomycin	5) Not assoc w R
MFS-368	620625	A	G	PASS	FALSE	1	293	33	60	0	0	missense_variant	ccsA	c.735A>G	p.Ile245Met	ccsA_p.Ile245Met	Kanamycin	3) Uncertain significance
MFS-368	657081	C	T	PASS	FALSE	1	301	33	60	0	0	synonymous_variant	Rv0565c	c.390G>A	p.Val130Val	Rv0565c_c.390G>A	Ethionamide	4) Not assoc w R - Interim
MFS-368	657142	C	T	PASS	FALSE	1	298	32	60	0	0	missense_variant	Rv0565c	c.329G>A	p.Arg110His	Rv0565c_p.Arg110His	Ethionamide	3) Uncertain significance
MFS-368	763031	T	C	PASS	FALSE	1	253	34	60	0	0	synonymous_variant	rpoB	c.3225T>C	p.Ala1075Ala	rpoB_c.3225T>C	Rifampicin	5) Not assoc w R
MFS-368	775592	C	T	PASS	FALSE	1	227	32	60	0	0	synonymous_variant	mmpL5	c.2889G>A	p.Leu963Leu	mmpL5_c.2889G>A	Bedaquiline	4) Not assoc w R - Interim
MFS-368	775592	C	T	PASS	FALSE	1	227	32	60	0	0	synonymous_variant	mmpL5	c.2889G>A	p.Leu963Leu	mmpL5_c.2889G>A	Clofazimine	4) Not assoc w R - Interim
MFS-368	575907	C	T	PASS	FALSE	1	261	33	60	0	0	missense_variant	mshA	c.560C>T	p.Ala187Val	mshA_p.Ala187Val	Isoniazid	5) Not assoc w R
MFS-368	7585	G	C	PASS	FALSE	1	265	33	60	0	0	missense_variant	gyrA	c.284G>C	p.Ser95Thr	gyrA_p.Ser95Thr	Levofloxacin	5) Not assoc w R
MFS-368	7362	G	C	PASS	FALSE	1	311	33	60	0	0	missense_variant	gyrA	c.61G>C	p.Glu21Gln	gyrA_p.Glu21Gln	Moxifloxacin	5) Not assoc w R
MFS-369	620625	A	G	PASS	FALSE	1	260	33	60	0	0	missense_variant	ccsA	c.735A>G	p.Ile245Met	ccsA_p.Ile245Met	Capreomycin	5) Not assoc w R
MFS-369	1406760	T	TG	PASS	FALSE	1.01	246	33	60	249	0	frameshift_variant	Rv1258c	c.580_581insC	p.Glu194fs	Rv1258c_p.Glu194fs	Isoniazid	5) Not assoc w R
MFS-369	1406760	T	TG	PASS	FALSE	1.01	246	33	60	249	0	frameshift_variant	Rv1258c	c.580_581insC	p.Glu194fs	Rv1258c_p.Glu194fs	Pyrazinamide	3) Uncertain significance
MFS-369	4267647	T	C	PASS	FALSE	1	228	33	60	0	0	missense_variant	aftB	c.1190A>G	p.Asp397Gly	aftB_p.Asp397Gly	Ethambutol	5) Not assoc w R
MFS-369	4248115	C	T	PASS	FALSE	1	254	32	60	0	0	synonymous_variant	embB	c.1602C>T	p.Asp534Asp	embB_c.1602C>T	Ethambutol	5) Not assoc w R
MFS-369	4243460	C	T	PASS	FALSE	1	217	33	60	0	0	synonymous_variant	embA	c.228C>T	p.Cys76Cys	embA_c.228C>T	Ethambutol	5) Not assoc w R
MFS-369	4242643	C	T	PASS	FALSE	1	226	31	60	0	0	synonymous_variant	embC	c.2781C>T	p.Arg927Arg	embC_c.2781C>T	Ethambutol	5) Not assoc w R
MFS-369	3626562	G	A	PASS	FALSE	1	262	34	60	0	0	missense_variant	mtrB	c.52C>T	p.Pro18Ser	mtrB_p.Pro18Ser	Rifampicin	5) Not assoc w R
MFS-369	3626562	G	A	PASS	FALSE	1	262	34	60	0	0	missense_variant	mtrB	c.52C>T	p.Pro18Ser	mtrB_p.Pro18Ser	Bedaquiline	3) Uncertain significance
MFS-369	3625065	T	G	PASS	FALSE	1	240	33	60	0	0	missense_variant	mtrB	c.1549A>C	p.Met517Leu	mtrB_p.Met517Leu	Rifampicin	5) Not assoc w R
MFS-369	3625065	T	G	PASS	FALSE	1	240	33	60	0	0	missense_variant	mtrB	c.1549A>C	p.Met517Leu	mtrB_p.Met517Leu	Bedaquiline	3) Uncertain significance
MFS-369	3612813	T	C	PASS	FALSE	1	249	33	60	0	0	missense_variant	Rv3236c	c.304A>G	p.Thr102Ala	Rv3236c_p.Thr102Ala	Pyrazinamide	4) Not assoc w R - Interim
MFS-369	2714846	C	T	PASS	FALSE	1	245	32	60	0	0	missense_variant	eis	c.487G>A	p.Val163Ile	eis_p.Val163Ile	Kanamycin	5) Not assoc w R
MFS-369	2714846	C	T	PASS	FALSE	1	245	32	60	0	0	missense_variant	eis	c.487G>A	p.Val163Ile	eis_p.Val163Ile	Amikacin	5) Not assoc w R
MFS-369	2223293	T	C	PASS	FALSE	1	278	33	60	0	0	intergenic_region	Rv1979c-mpt64	n.2223293T>C		Rv1979c_c.-129A>G	Clofazimine	5) Not assoc w R
MFS-369	2223293	T	C	PASS	FALSE	1	278	33	60	0	0	intergenic_region	Rv1979c-mpt64	n.2223293T>C		Rv1979c_c.-129A>G	Bedaquiline	4) Not assoc w R - Interim
MFS-369	2223014	A	T	PASS	FALSE	1	254	32	60	0	0	missense_variant	Rv1979c	c.151T>A	p.Tyr51Asn	Rv1979c_p.Tyr51Asn	Clofazimine	3) Uncertain significance
MFS-369	2223014	A	T	PASS	FALSE	1	254	32	60	0	0	missense_variant	Rv1979c	c.151T>A	p.Tyr51Asn	Rv1979c_p.Tyr51Asn	Bedaquiline	3) Uncertain significance
MFS-369	2167926	A	G	PASS	FALSE	1	312	33	60	0	0	missense_variant	PPE35	c.2687T>C	p.Leu896Ser	PPE35_p.Leu896Ser	Pyrazinamide	5) Not assoc w R
MFS-369	2154724	C	A	PASS	FALSE	1	243	33	60	0	0	missense_variant	katG	c.1388G>T	p.Arg463Leu	katG_p.Arg463Leu	Isoniazid	5) Not assoc w R
MFS-369	1917972	A	G	PASS	FALSE	1	220	33	60	0	0	synonymous_variant	tlyA	c.33A>G	p.Leu11Leu	tlyA_c.33A>G	Capreomycin	5) Not assoc w R
MFS-369	1854300	T	C	PASS	FALSE	1	221	32	59	0	0	missense_variant	tsnR	c.695T>C	p.Leu232Pro	tsnR_p.Leu232Pro	Linezolid	5) Not assoc w R
MFS-369	781395	T	C	PASS	FALSE	1	276	33	60	0	0	intergenic_region	Rv0681-rpsL	n.781395T>C		rpsL_c.-165T>C	Streptomycin	5) Not assoc w R
MFS-369	776182	C	T	PASS	FALSE	1	307	30	60	0	0	missense_variant	mmpL5	c.2299G>A	p.Asp767Asn	mmpL5_p.Asp767Asn	Clofazimine	5) Not assoc w R
MFS-369	776182	C	T	PASS	FALSE	1	307	30	60	0	0	missense_variant	mmpL5	c.2299G>A	p.Asp767Asn	mmpL5_p.Asp767Asn	Bedaquiline	5) Not assoc w R
MFS-369	776100	G	A	PASS	FALSE	1	315	32	60	0	0	missense_variant	mmpL5	c.2381C>T	p.Thr794Ile	mmpL5_p.Thr794Ile	Clofazimine	5) Not assoc w R
MFS-369	620625	A	G	PASS	FALSE	1	260	33	60	0	0	missense_variant	ccsA	c.735A>G	p.Ile245Met	ccsA_p.Ile245Met	Kanamycin	3) Uncertain significance
MFS-369	657081	C	T	PASS	FALSE	1	283	33	60	0	0	synonymous_variant	Rv0565c	c.390G>A	p.Val130Val	Rv0565c_c.390G>A	Ethionamide	4) Not assoc w R - Interim
MFS-369	575907	C	T	PASS	FALSE	1	221	33	60	0	0	missense_variant	mshA	c.560C>T	p.Ala187Val	mshA_p.Ala187Val	Isoniazid	5) Not assoc w R
MFS-369	4338595	GC	G	PASS	FALSE	1	324	0	60	0	324	intergenic_region	whiB6-Rv3863	n.4338596delC		whiB6_c.-75delG	Kanamycin	5) Not assoc w R
MFS-369	4338595	GC	G	PASS	FALSE	1	324	0	60	0	324	intergenic_region	whiB6-Rv3863	n.4338596delC		Rv3863_c.-253delC
MFS-369	4407588	T	C	PASS	FALSE	1	303	33	60	0	0	synonymous_variant	gid	c.615A>G	p.Ala205Ala	gid_c.615A>G	Streptomycin	5) Not assoc w R
MFS-369	4407927	T	G	PASS	FALSE	1	252	33	60	0	0	missense_variant	gid	c.276A>C	p.Glu92Asp	gid_p.Glu92Asp	Streptomycin	5) Not assoc w R
MFS-369	575907	C	T	PASS	FALSE	1	221	33	60	0	0	missense_variant	mshA	c.560C>T	p.Ala187Val	mshA_p.Ala187Val	Ethionamide	5) Not assoc w R
MFS-369	491742	T	C	PASS	FALSE	1	289	33	60	0	0	synonymous_variant	fgd1	c.960T>C	p.Phe320Phe	fgd1_c.960T>C	Delamanid	4) Not assoc w R - Interim
MFS-369	491742	T	C	PASS	FALSE	1	289	33	60	0	0	synonymous_variant	fgd1	c.960T>C	p.Phe320Phe	fgd1_c.960T>C	Clofazimine	5) Not assoc w R
MFS-369	620625	A	G	PASS	FALSE	1	260	33	60	0	0	missense_variant	ccsA	c.735A>G	p.Ile245Met	ccsA_p.Ile245Met	Amikacin	5) Not assoc w R
MFS-369	9304	G	A	PASS	FALSE	1	274	33	60	0	0	missense_variant	gyrA	c.2003G>A	p.Gly668Asp	gyrA_p.Gly668Asp	Moxifloxacin	5) Not assoc w R
MFS-369	9304	G	A	PASS	FALSE	1	274	33	60	0	0	missense_variant	gyrA	c.2003G>A	p.Gly668Asp	gyrA_p.Gly668Asp	Levofloxacin	5) Not assoc w R
MFS-369	7585	G	C	PASS	FALSE	1	249	34	60	0	0	missense_variant	gyrA	c.284G>C	p.Ser95Thr	gyrA_p.Ser95Thr	Moxifloxacin	5) Not assoc w R
MFS-369	7585	G	C	PASS	FALSE	1	249	34	60	0	0	missense_variant	gyrA	c.284G>C	p.Ser95Thr	gyrA_p.Ser95Thr	Levofloxacin	5) Not assoc w R
MFS-369	7362	G	C	PASS	FALSE	1	289	34	60	0	0	missense_variant	gyrA	c.61G>C	p.Glu21Gln	gyrA_p.Glu21Gln	Moxifloxacin	5) Not assoc w R
MFS-369	7362	G	C	PASS	FALSE	1	289	34	60	0	0	missense_variant	gyrA	c.61G>C	p.Glu21Gln	gyrA_p.Glu21Gln	Levofloxacin	5) Not assoc w R
MFS-369	657142	C	T	PASS	FALSE	1	272	32	60	0	0	missense_variant	Rv0565c	c.329G>A	p.Arg110His	Rv0565c_p.Arg110His	Ethionamide	3) Uncertain significance
MFS-369	763031	T	C	PASS	FALSE	1	241	34	60	0	0	synonymous_variant	rpoB	c.3225T>C	p.Ala1075Ala	rpoB_c.3225T>C	Rifampicin	5) Not assoc w R
MFS-369	775639	T	C	PASS	FALSE	1	271	33	60	0	0	missense_variant	mmpL5	c.2842A>G	p.Ile948Val	mmpL5_p.Ile948Val	Bedaquiline	4) Not assoc w R - Interim
MFS-369	775639	T	C	PASS	FALSE	1	271	33	60	0	0	missense_variant	mmpL5	c.2842A>G	p.Ile948Val	mmpL5_p.Ile948Val	Clofazimine	5) Not assoc w R
MFS-369	776100	G	A	PASS	FALSE	1	315	32	60	0	0	missense_variant	mmpL5	c.2381C>T	p.Thr794Ile	mmpL5_p.Thr794Ile	Bedaquiline	4) Not assoc w R - Interim
MFS-369	4338595	GC	G	PASS	FALSE	1	324	0	60	0	324	intergenic_region	whiB6-Rv3863	n.4338596delC		whiB6_c.-75delG	Amikacin	5) Not assoc w R
MFS-369	4338595	GC	G	PASS	FALSE	1	324	0	60	0	324	intergenic_region	whiB6-Rv3863	n.4338596delC		whiB6_c.-75delG	Capreomycin	5) Not assoc w R
MFS-369	1406760	T	TG	PASS	FALSE	1.01	246	33	60	249	0	frameshift_variant	Rv1258c	c.580_581insC	p.Glu194fs	Rv1258c_p.Glu194fs	Streptomycin	5) Not assoc w R
MFS-369	1834177	A	C	PASS	FALSE	1	274	33	60	0	0	synonymous_variant	rpsA	c.636A>C	p.Arg212Arg	rpsA_c.636A>C	Pyrazinamide	4) Not assoc w R - Interim
MFS-37	2154724	C	A	PASS	FALSE	1	258	34	60	0	0	missense_variant	katG	c.1388G>T	p.Arg463Leu	katG_p.Arg463Leu	Isoniazid	5) Not assoc w R
MFS-37	1917972	A	G	PASS	FALSE	1	231	33	60	0	0	synonymous_variant	tlyA	c.33A>G	p.Leu11Leu	tlyA_c.33A>G	Capreomycin	5) Not assoc w R
MFS-37	1854300	T	C	PASS	FALSE	1	202	31	58	0	0	missense_variant	tsnR	c.695T>C	p.Leu232Pro	tsnR_p.Leu232Pro	Linezolid	5) Not assoc w R
MFS-37	1834177	A	C	PASS	FALSE	1	271	33	60	0	0	synonymous_variant	rpsA	c.636A>C	p.Arg212Arg	rpsA_c.636A>C	Pyrazinamide	4) Not assoc w R - Interim
MFS-37	1406760	T	TG	PASS	FALSE	1	258	33	60	257	0	frameshift_variant	Rv1258c	c.580_581insC	p.Glu194fs	Rv1258c_p.Glu194fs	Streptomycin	5) Not assoc w R
MFS-37	1406760	T	TG	PASS	FALSE	1	258	33	60	257	0	frameshift_variant	Rv1258c	c.580_581insC	p.Glu194fs	Rv1258c_p.Glu194fs	Pyrazinamide	3) Uncertain significance
MFS-37	1406760	T	TG	PASS	FALSE	1	258	33	60	257	0	frameshift_variant	Rv1258c	c.580_581insC	p.Glu194fs	Rv1258c_p.Glu194fs	Isoniazid	5) Not assoc w R
MFS-37	781395	T	C	PASS	FALSE	1	250	33	60	0	0	intergenic_region	Rv0681-rpsL	n.781395T>C		rpsL_c.-165T>C	Streptomycin	5) Not assoc w R
MFS-37	778979	C	A	PASS	FALSE	1	296	33	60	0	0	intergenic_region	mmpS5-Rv0678	n.778979C>A		Rv0678_c.-11C>A
MFS-37	778979	C	A	PASS	FALSE	1	296	33	60	0	0	intergenic_region	mmpS5-Rv0678	n.778979C>A		mmpS5_c.-74G>T	Clofazimine	3) Uncertain significance
MFS-37	778979	C	A	PASS	FALSE	1	296	33	60	0	0	intergenic_region	mmpS5-Rv0678	n.778979C>A		mmpS5_c.-74G>T	Bedaquiline	4) Not assoc w R - Interim
MFS-37	7362	G	C	PASS	FALSE	1	249	33	60	0	0	missense_variant	gyrA	c.61G>C	p.Glu21Gln	gyrA_p.Glu21Gln	Levofloxacin	5) Not assoc w R
MFS-37	776182	C	T	PASS	FALSE	1	248	31	60	0	0	missense_variant	mmpL5	c.2299G>A	p.Asp767Asn	mmpL5_p.Asp767Asn	Bedaquiline	5) Not assoc w R
MFS-37	776100	G	A	PASS	FALSE	1	286	32	60	0	0	missense_variant	mmpL5	c.2381C>T	p.Thr794Ile	mmpL5_p.Thr794Ile	Clofazimine	5) Not assoc w R
MFS-37	776100	G	A	PASS	FALSE	1	286	32	60	0	0	missense_variant	mmpL5	c.2381C>T	p.Thr794Ile	mmpL5_p.Thr794Ile	Bedaquiline	4) Not assoc w R - Interim
MFS-37	775639	T	C	PASS	FALSE	1	282	32	60	0	0	missense_variant	mmpL5	c.2842A>G	p.Ile948Val	mmpL5_p.Ile948Val	Clofazimine	5) Not assoc w R
MFS-37	775639	T	C	PASS	FALSE	1	282	32	60	0	0	missense_variant	mmpL5	c.2842A>G	p.Ile948Val	mmpL5_p.Ile948Val	Bedaquiline	4) Not assoc w R - Interim
MFS-37	763031	T	C	PASS	FALSE	1	229	34	60	0	0	synonymous_variant	rpoB	c.3225T>C	p.Ala1075Ala	rpoB_c.3225T>C	Rifampicin	5) Not assoc w R
MFS-37	657142	C	T	PASS	FALSE	1	273	32	60	0	0	missense_variant	Rv0565c	c.329G>A	p.Arg110His	Rv0565c_p.Arg110His	Ethionamide	3) Uncertain significance
MFS-37	657081	C	T	PASS	FALSE	1	279	33	60	0	0	synonymous_variant	Rv0565c	c.390G>A	p.Val130Val	Rv0565c_c.390G>A	Ethionamide	4) Not assoc w R - Interim
MFS-37	620625	A	G	PASS	FALSE	1	258	34	60	0	0	missense_variant	ccsA	c.735A>G	p.Ile245Met	ccsA_p.Ile245Met	Kanamycin	3) Uncertain significance
MFS-37	620625	A	G	PASS	FALSE	1	258	34	60	0	0	missense_variant	ccsA	c.735A>G	p.Ile245Met	ccsA_p.Ile245Met	Capreomycin	5) Not assoc w R
MFS-37	620625	A	G	PASS	FALSE	1	258	34	60	0	0	missense_variant	ccsA	c.735A>G	p.Ile245Met	ccsA_p.Ile245Met	Amikacin	5) Not assoc w R
MFS-37	2167926	A	G	PASS	FALSE	1	298	34	60	0	0	missense_variant	PPE35	c.2687T>C	p.Leu896Ser	PPE35_p.Leu896Ser	Pyrazinamide	5) Not assoc w R
MFS-37	776182	C	T	PASS	FALSE	1	248	31	60	0	0	missense_variant	mmpL5	c.2299G>A	p.Asp767Asn	mmpL5_p.Asp767Asn	Clofazimine	5) Not assoc w R
MFS-37	2223293	T	C	PASS	FALSE	1	283	33	60	0	0	intergenic_region	Rv1979c-mpt64	n.2223293T>C		Rv1979c_c.-129A>G	Bedaquiline	4) Not assoc w R - Interim
MFS-37	3612813	T	C	PASS	FALSE	1	251	33	60	0	0	missense_variant	Rv3236c	c.304A>G	p.Thr102Ala	Rv3236c_p.Thr102Ala	Pyrazinamide	4) Not assoc w R - Interim
MFS-37	7362	G	C	PASS	FALSE	1	249	33	60	0	0	missense_variant	gyrA	c.61G>C	p.Glu21Gln	gyrA_p.Glu21Gln	Moxifloxacin	5) Not assoc w R
MFS-37	7585	G	C	PASS	FALSE	1	242	33	60	0	0	missense_variant	gyrA	c.284G>C	p.Ser95Thr	gyrA_p.Ser95Thr	Levofloxacin	5) Not assoc w R
MFS-37	7585	G	C	PASS	FALSE	1	242	33	60	0	0	missense_variant	gyrA	c.284G>C	p.Ser95Thr	gyrA_p.Ser95Thr	Moxifloxacin	5) Not assoc w R
MFS-37	9304	G	A	PASS	FALSE	1	266	34	60	0	0	missense_variant	gyrA	c.2003G>A	p.Gly668Asp	gyrA_p.Gly668Asp	Levofloxacin	5) Not assoc w R
MFS-37	9304	G	A	PASS	FALSE	1	266	34	60	0	0	missense_variant	gyrA	c.2003G>A	p.Gly668Asp	gyrA_p.Gly668Asp	Moxifloxacin	5) Not assoc w R
MFS-37	491742	T	C	PASS	FALSE	1	226	33	60	0	0	synonymous_variant	fgd1	c.960T>C	p.Phe320Phe	fgd1_c.960T>C	Clofazimine	5) Not assoc w R
MFS-37	491742	T	C	PASS	FALSE	1	226	33	60	0	0	synonymous_variant	fgd1	c.960T>C	p.Phe320Phe	fgd1_c.960T>C	Delamanid	4) Not assoc w R - Interim
MFS-37	4407927	T	G	PASS	FALSE	1	232	33	60	0	0	missense_variant	gid	c.276A>C	p.Glu92Asp	gid_p.Glu92Asp	Streptomycin	5) Not assoc w R
MFS-37	4407588	T	C	PASS	FALSE	1	292	33	60	0	0	synonymous_variant	gid	c.615A>G	p.Ala205Ala	gid_c.615A>G	Streptomycin	5) Not assoc w R
MFS-37	4338595	GC	G	PASS	FALSE	1	284	0	60	0	284	intergenic_region	whiB6-Rv3863	n.4338596delC		Rv3863_c.-253delC
MFS-37	2223293	T	C	PASS	FALSE	1	283	33	60	0	0	intergenic_region	Rv1979c-mpt64	n.2223293T>C		Rv1979c_c.-129A>G	Clofazimine	5) Not assoc w R
MFS-37	4338595	GC	G	PASS	FALSE	1	284	0	60	0	284	intergenic_region	whiB6-Rv3863	n.4338596delC		whiB6_c.-75delG	Kanamycin	5) Not assoc w R
MFS-37	4338595	GC	G	PASS	FALSE	1	284	0	60	0	284	intergenic_region	whiB6-Rv3863	n.4338596delC		whiB6_c.-75delG	Amikacin	5) Not assoc w R
MFS-37	4327831	G	A	PASS	FALSE	1	288	33	60	0	0	missense_variant	ethR	c.283G>A	p.Ala95Thr	ethR_p.Ala95Thr	Ethionamide	3) Uncertain significance
MFS-37	4267647	T	C	PASS	FALSE	1	212	33	60	0	0	missense_variant	aftB	c.1190A>G	p.Asp397Gly	aftB_p.Asp397Gly	Ethambutol	5) Not assoc w R
MFS-37	4243460	C	T	PASS	FALSE	1	248	34	60	0	0	synonymous_variant	embA	c.228C>T	p.Cys76Cys	embA_c.228C>T	Ethambutol	5) Not assoc w R
MFS-37	4242643	C	T	PASS	FALSE	1	170	33	60	0	0	synonymous_variant	embC	c.2781C>T	p.Arg927Arg	embC_c.2781C>T	Ethambutol	5) Not assoc w R
MFS-37	4238291	G	A	PASS	FALSE	1	215	33	60	0	0	synonymous_variant	aftA	c.360G>A	p.Leu120Leu	aftA_c.360G>A
MFS-37	3626562	G	A	PASS	FALSE	1	241	34	60	0	0	missense_variant	mtrB	c.52C>T	p.Pro18Ser	mtrB_p.Pro18Ser	Rifampicin	5) Not assoc w R
MFS-37	3626562	G	A	PASS	FALSE	1	241	34	60	0	0	missense_variant	mtrB	c.52C>T	p.Pro18Ser	mtrB_p.Pro18Ser	Bedaquiline	3) Uncertain significance
MFS-37	3625065	T	G	PASS	FALSE	1	224	33	60	0	0	missense_variant	mtrB	c.1549A>C	p.Met517Leu	mtrB_p.Met517Leu	Rifampicin	5) Not assoc w R
MFS-37	3625065	T	G	PASS	FALSE	1	224	33	60	0	0	missense_variant	mtrB	c.1549A>C	p.Met517Leu	mtrB_p.Met517Leu	Bedaquiline	3) Uncertain significance
MFS-37	4338595	GC	G	PASS	FALSE	1	284	0	60	0	284	intergenic_region	whiB6-Rv3863	n.4338596delC		whiB6_c.-75delG	Capreomycin	5) Not assoc w R
MFS-37	575907	C	T	PASS	FALSE	1	208	33	60	0	0	missense_variant	mshA	c.560C>T	p.Ala187Val	mshA_p.Ala187Val	Isoniazid	5) Not assoc w R
MFS-37	575907	C	T	PASS	FALSE	1	208	33	60	0	0	missense_variant	mshA	c.560C>T	p.Ala187Val	mshA_p.Ala187Val	Ethionamide	5) Not assoc w R
MFS-370	4407927	T	G	PASS	FALSE	1	280	33	60	0	0	missense_variant	gid	c.276A>C	p.Glu92Asp	gid_p.Glu92Asp	Streptomycin	5) Not assoc w R
MFS-370	1406760	T	TG	PASS	FALSE	1.01	257	33	60	259	0	frameshift_variant	Rv1258c	c.580_581insC	p.Glu194fs	Rv1258c_p.Glu194fs	Pyrazinamide	3) Uncertain significance
MFS-370	1406760	T	TG	PASS	FALSE	1.01	257	33	60	259	0	frameshift_variant	Rv1258c	c.580_581insC	p.Glu194fs	Rv1258c_p.Glu194fs	Isoniazid	5) Not assoc w R
MFS-370	781395	T	C	PASS	FALSE	1	276	33	60	0	0	intergenic_region	Rv0681-rpsL	n.781395T>C		rpsL_c.-165T>C	Streptomycin	5) Not assoc w R
MFS-370	778980	A	G	PASS	FALSE	1	304	33	60	0	0	intergenic_region	mmpS5-Rv0678	n.778980A>G		Rv0678_c.-10A>G
MFS-370	778980	A	G	PASS	FALSE	1	304	33	60	0	0	intergenic_region	mmpS5-Rv0678	n.778980A>G		mmpS5_c.-75T>C	Clofazimine	3) Uncertain significance
MFS-370	776182	C	T	PASS	FALSE	0.99	305	30	60	0	0	missense_variant	mmpL5	c.2299G>A	p.Asp767Asn	mmpL5_p.Asp767Asn	Clofazimine	5) Not assoc w R
MFS-370	776182	C	T	PASS	FALSE	0.99	305	30	60	0	0	missense_variant	mmpL5	c.2299G>A	p.Asp767Asn	mmpL5_p.Asp767Asn	Bedaquiline	5) Not assoc w R
MFS-370	776100	G	A	PASS	FALSE	1	325	32	60	0	0	missense_variant	mmpL5	c.2381C>T	p.Thr794Ile	mmpL5_p.Thr794Ile	Clofazimine	5) Not assoc w R
MFS-370	776100	G	A	PASS	FALSE	1	325	32	60	0	0	missense_variant	mmpL5	c.2381C>T	p.Thr794Ile	mmpL5_p.Thr794Ile	Bedaquiline	4) Not assoc w R - Interim
MFS-370	775639	T	C	PASS	FALSE	1	295	32	60	0	0	missense_variant	mmpL5	c.2842A>G	p.Ile948Val	mmpL5_p.Ile948Val	Clofazimine	5) Not assoc w R
MFS-370	775639	T	C	PASS	FALSE	1	295	32	60	0	0	missense_variant	mmpL5	c.2842A>G	p.Ile948Val	mmpL5_p.Ile948Val	Bedaquiline	4) Not assoc w R - Interim
MFS-370	763031	T	C	PASS	FALSE	1	269	33	60	0	0	synonymous_variant	rpoB	c.3225T>C	p.Ala1075Ala	rpoB_c.3225T>C	Rifampicin	5) Not assoc w R
MFS-370	1406760	T	TG	PASS	FALSE	1.01	257	33	60	259	0	frameshift_variant	Rv1258c	c.580_581insC	p.Glu194fs	Rv1258c_p.Glu194fs	Streptomycin	5) Not assoc w R
MFS-370	657142	C	T	PASS	FALSE	1	277	32	60	0	0	missense_variant	Rv0565c	c.329G>A	p.Arg110His	Rv0565c_p.Arg110His	Ethionamide	3) Uncertain significance
MFS-370	620625	A	G	PASS	FALSE	1	254	33	60	0	0	missense_variant	ccsA	c.735A>G	p.Ile245Met	ccsA_p.Ile245Met	Kanamycin	3) Uncertain significance
MFS-370	620625	A	G	PASS	FALSE	1	254	33	60	0	0	missense_variant	ccsA	c.735A>G	p.Ile245Met	ccsA_p.Ile245Met	Capreomycin	5) Not assoc w R
MFS-370	620625	A	G	PASS	FALSE	1	254	33	60	0	0	missense_variant	ccsA	c.735A>G	p.Ile245Met	ccsA_p.Ile245Met	Amikacin	5) Not assoc w R
MFS-370	575907	C	T	PASS	FALSE	1	227	33	60	0	0	missense_variant	mshA	c.560C>T	p.Ala187Val	mshA_p.Ala187Val	Isoniazid	5) Not assoc w R
MFS-370	575907	C	T	PASS	FALSE	1	227	33	60	0	0	missense_variant	mshA	c.560C>T	p.Ala187Val	mshA_p.Ala187Val	Ethionamide	5) Not assoc w R
MFS-370	491742	T	C	PASS	FALSE	1	293	33	60	0	0	synonymous_variant	fgd1	c.960T>C	p.Phe320Phe	fgd1_c.960T>C	Delamanid	4) Not assoc w R - Interim
MFS-370	491742	T	C	PASS	FALSE	1	293	33	60	0	0	synonymous_variant	fgd1	c.960T>C	p.Phe320Phe	fgd1_c.960T>C	Clofazimine	5) Not assoc w R
MFS-370	9304	G	A	PASS	FALSE	1	271	33	60	0	0	missense_variant	gyrA	c.2003G>A	p.Gly668Asp	gyrA_p.Gly668Asp	Moxifloxacin	5) Not assoc w R
MFS-370	9304	G	A	PASS	FALSE	1	271	33	60	0	0	missense_variant	gyrA	c.2003G>A	p.Gly668Asp	gyrA_p.Gly668Asp	Levofloxacin	5) Not assoc w R
MFS-370	7585	G	C	PASS	FALSE	1	275	33	60	0	0	missense_variant	gyrA	c.284G>C	p.Ser95Thr	gyrA_p.Ser95Thr	Moxifloxacin	5) Not assoc w R
MFS-370	7362	G	C	PASS	FALSE	1	311	33	60	0	0	missense_variant	gyrA	c.61G>C	p.Glu21Gln	gyrA_p.Glu21Gln	Moxifloxacin	5) Not assoc w R
MFS-370	7362	G	C	PASS	FALSE	1	311	33	60	0	0	missense_variant	gyrA	c.61G>C	p.Glu21Gln	gyrA_p.Glu21Gln	Levofloxacin	5) Not assoc w R
MFS-370	657081	C	T	PASS	FALSE	1	307	33	60	0	0	synonymous_variant	Rv0565c	c.390G>A	p.Val130Val	Rv0565c_c.390G>A	Ethionamide	4) Not assoc w R - Interim
MFS-370	1834177	A	C	PASS	FALSE	1	279	32	60	0	0	synonymous_variant	rpsA	c.636A>C	p.Arg212Arg	rpsA_c.636A>C	Pyrazinamide	4) Not assoc w R - Interim
MFS-370	7585	G	C	PASS	FALSE	1	275	33	60	0	0	missense_variant	gyrA	c.284G>C	p.Ser95Thr	gyrA_p.Ser95Thr	Levofloxacin	5) Not assoc w R
MFS-370	1917972	A	G	PASS	FALSE	1	273	33	60	0	0	synonymous_variant	tlyA	c.33A>G	p.Leu11Leu	tlyA_c.33A>G	Capreomycin	5) Not assoc w R
MFS-370	1854300	T	C	PASS	FALSE	1	229	31	60	0	0	missense_variant	tsnR	c.695T>C	p.Leu232Pro	tsnR_p.Leu232Pro	Linezolid	5) Not assoc w R
MFS-370	4407588	T	C	PASS	FALSE	1	263	33	60	0	0	synonymous_variant	gid	c.615A>G	p.Ala205Ala	gid_c.615A>G	Streptomycin	5) Not assoc w R
MFS-370	4338596	C	T	Del	FALSE	1	1	12	60	0	302	intergenic_region	whiB6-Rv3863	n.4338596C>T		whiB6_c.-75G>A	Kanamycin	3) Uncertain significance
MFS-370	4338596	C	T	Del	FALSE	1	1	12	60	0	302	intergenic_region	whiB6-Rv3863	n.4338596C>T		whiB6_c.-75G>A	Capreomycin	3) Uncertain significance
MFS-370	4338596	C	T	Del	FALSE	1	1	12	60	0	302	intergenic_region	whiB6-Rv3863	n.4338596C>T		whiB6_c.-75G>A	Amikacin	3) Uncertain significance
MFS-370	4338595	GC	G	PASS	FALSE	1	303	12	60	0	302	intergenic_region	whiB6-Rv3863	n.4338596delC		Rv3863_c.-253delC
MFS-370	4338595	GC	G	PASS	FALSE	1	303	12	60	0	302	intergenic_region	whiB6-Rv3863	n.4338596delC		whiB6_c.-75delG	Kanamycin	5) Not assoc w R
MFS-370	4338595	GC	G	PASS	FALSE	1	303	12	60	0	302	intergenic_region	whiB6-Rv3863	n.4338596delC		whiB6_c.-75delG	Capreomycin	5) Not assoc w R
MFS-370	4338595	GC	G	PASS	FALSE	1	303	12	60	0	302	intergenic_region	whiB6-Rv3863	n.4338596delC		whiB6_c.-75delG	Amikacin	5) Not assoc w R
MFS-370	4267647	T	C	PASS	FALSE	1	226	33	60	0	0	missense_variant	aftB	c.1190A>G	p.Asp397Gly	aftB_p.Asp397Gly	Ethambutol	5) Not assoc w R
MFS-370	4248115	C	T	PASS	FALSE	1	328	32	60	0	0	synonymous_variant	embB	c.1602C>T	p.Asp534Asp	embB_c.1602C>T	Ethambutol	5) Not assoc w R
MFS-370	4243460	C	T	PASS	FALSE	1	298	33	60	0	0	synonymous_variant	embA	c.228C>T	p.Cys76Cys	embA_c.228C>T	Ethambutol	5) Not assoc w R
MFS-370	4242643	C	T	PASS	FALSE	1	242	32	60	0	0	synonymous_variant	embC	c.2781C>T	p.Arg927Arg	embC_c.2781C>T	Ethambutol	5) Not assoc w R
MFS-370	4338596	C	T	Del	FALSE	1	1	12	60	0	302	intergenic_region	whiB6-Rv3863	n.4338596C>T		Rv3863_c.-253C>T
MFS-370	3626562	G	A	PASS	FALSE	1	288	33	60	0	0	missense_variant	mtrB	c.52C>T	p.Pro18Ser	mtrB_p.Pro18Ser	Bedaquiline	3) Uncertain significance
MFS-370	3626562	G	A	PASS	FALSE	1	288	33	60	0	0	missense_variant	mtrB	c.52C>T	p.Pro18Ser	mtrB_p.Pro18Ser	Rifampicin	5) Not assoc w R
MFS-370	2167926	A	G	PASS	FALSE	1	312	33	60	0	0	missense_variant	PPE35	c.2687T>C	p.Leu896Ser	PPE35_p.Leu896Ser	Pyrazinamide	5) Not assoc w R
MFS-370	2223014	A	T	PASS	FALSE	1	304	33	60	0	0	missense_variant	Rv1979c	c.151T>A	p.Tyr51Asn	Rv1979c_p.Tyr51Asn	Bedaquiline	3) Uncertain significance
MFS-370	2223014	A	T	PASS	FALSE	1	304	33	60	0	0	missense_variant	Rv1979c	c.151T>A	p.Tyr51Asn	Rv1979c_p.Tyr51Asn	Clofazimine	3) Uncertain significance
MFS-370	2223293	T	C	PASS	FALSE	1	338	34	60	0	0	intergenic_region	Rv1979c-mpt64	n.2223293T>C		Rv1979c_c.-129A>G	Bedaquiline	4) Not assoc w R - Interim
MFS-370	2223293	T	C	PASS	FALSE	1	338	34	60	0	0	intergenic_region	Rv1979c-mpt64	n.2223293T>C		Rv1979c_c.-129A>G	Clofazimine	5) Not assoc w R
MFS-370	2154724	C	A	PASS	FALSE	1	234	33	60	0	0	missense_variant	katG	c.1388G>T	p.Arg463Leu	katG_p.Arg463Leu	Isoniazid	5) Not assoc w R
MFS-370	2714846	C	T	PASS	FALSE	1	271	32	60	0	0	missense_variant	eis	c.487G>A	p.Val163Ile	eis_p.Val163Ile	Kanamycin	5) Not assoc w R
MFS-370	3612501	C	CATA	PASS	FALSE	1.01	235	32	60	237	0	conservative_inframe_insertion	Rv3236c	c.615_616insTAT	p.His205_Val206insTyr	Rv3236c_p.His205_Val206insTyr
MFS-370	3612813	T	C	PASS	FALSE	1	280	33	60	0	0	missense_variant	Rv3236c	c.304A>G	p.Thr102Ala	Rv3236c_p.Thr102Ala	Pyrazinamide	4) Not assoc w R - Interim
MFS-370	3625065	T	G	PASS	FALSE	1	267	34	60	0	0	missense_variant	mtrB	c.1549A>C	p.Met517Leu	mtrB_p.Met517Leu	Bedaquiline	3) Uncertain significance
MFS-370	3625065	T	G	PASS	FALSE	1	267	34	60	0	0	missense_variant	mtrB	c.1549A>C	p.Met517Leu	mtrB_p.Met517Leu	Rifampicin	5) Not assoc w R
MFS-370	2714846	C	T	PASS	FALSE	1	271	32	60	0	0	missense_variant	eis	c.487G>A	p.Val163Ile	eis_p.Val163Ile	Amikacin	5) Not assoc w R
MFS-371	775639	T	C	PASS	FALSE	1	261	33	60	0	0	missense_variant	mmpL5	c.2842A>G	p.Ile948Val	mmpL5_p.Ile948Val	Clofazimine	5) Not assoc w R
MFS-371	776100	G	A	PASS	FALSE	1	321	31	60	0	0	missense_variant	mmpL5	c.2381C>T	p.Thr794Ile	mmpL5_p.Thr794Ile	Bedaquiline	4) Not assoc w R - Interim
MFS-371	776100	G	A	PASS	FALSE	1	321	31	60	0	0	missense_variant	mmpL5	c.2381C>T	p.Thr794Ile	mmpL5_p.Thr794Ile	Clofazimine	5) Not assoc w R
MFS-371	776182	C	T	PASS	FALSE	1	281	30	60	0	0	missense_variant	mmpL5	c.2299G>A	p.Asp767Asn	mmpL5_p.Asp767Asn	Bedaquiline	5) Not assoc w R
MFS-371	778980	A	G	PASS	FALSE	1	335	33	60	0	0	intergenic_region	mmpS5-Rv0678	n.778980A>G		mmpS5_c.-75T>C	Clofazimine	3) Uncertain significance
MFS-371	778980	A	G	PASS	FALSE	1	335	33	60	0	0	intergenic_region	mmpS5-Rv0678	n.778980A>G		Rv0678_c.-10A>G
MFS-371	781395	T	C	PASS	FALSE	1	285	33	60	0	0	intergenic_region	Rv0681-rpsL	n.781395T>C		rpsL_c.-165T>C	Streptomycin	5) Not assoc w R
MFS-371	775639	T	C	PASS	FALSE	1	261	33	60	0	0	missense_variant	mmpL5	c.2842A>G	p.Ile948Val	mmpL5_p.Ile948Val	Bedaquiline	4) Not assoc w R - Interim
MFS-371	1406760	T	TG	PASS	FALSE	1	246	34	60	247	0	frameshift_variant	Rv1258c	c.580_581insC	p.Glu194fs	Rv1258c_p.Glu194fs	Pyrazinamide	3) Uncertain significance
MFS-371	776182	C	T	PASS	FALSE	1	281	30	60	0	0	missense_variant	mmpL5	c.2299G>A	p.Asp767Asn	mmpL5_p.Asp767Asn	Clofazimine	5) Not assoc w R
MFS-371	1406760	T	TG	PASS	FALSE	1	246	34	60	247	0	frameshift_variant	Rv1258c	c.580_581insC	p.Glu194fs	Rv1258c_p.Glu194fs	Isoniazid	5) Not assoc w R
MFS-371	575907	C	T	PASS	FALSE	1	210	33	60	0	0	missense_variant	mshA	c.560C>T	p.Ala187Val	mshA_p.Ala187Val	Isoniazid	5) Not assoc w R
MFS-371	657142	C	T	PASS	FALSE	1	323	32	60	0	0	missense_variant	Rv0565c	c.329G>A	p.Arg110His	Rv0565c_p.Arg110His	Ethionamide	3) Uncertain significance
MFS-371	657081	C	T	PASS	FALSE	1	354	33	60	0	0	synonymous_variant	Rv0565c	c.390G>A	p.Val130Val	Rv0565c_c.390G>A	Ethionamide	4) Not assoc w R - Interim
MFS-371	620625	A	G	PASS	FALSE	1	260	33	60	0	0	missense_variant	ccsA	c.735A>G	p.Ile245Met	ccsA_p.Ile245Met	Kanamycin	3) Uncertain significance
MFS-371	620625	A	G	PASS	FALSE	1	260	33	60	0	0	missense_variant	ccsA	c.735A>G	p.Ile245Met	ccsA_p.Ile245Met	Capreomycin	5) Not assoc w R
MFS-371	620625	A	G	PASS	FALSE	1	260	33	60	0	0	missense_variant	ccsA	c.735A>G	p.Ile245Met	ccsA_p.Ile245Met	Amikacin	5) Not assoc w R
MFS-371	575907	C	T	PASS	FALSE	1	210	33	60	0	0	missense_variant	mshA	c.560C>T	p.Ala187Val	mshA_p.Ala187Val	Ethionamide	5) Not assoc w R
MFS-371	491742	T	C	PASS	FALSE	1	289	33	60	0	0	synonymous_variant	fgd1	c.960T>C	p.Phe320Phe	fgd1_c.960T>C	Delamanid	4) Not assoc w R - Interim
MFS-371	491742	T	C	PASS	FALSE	1	289	33	60	0	0	synonymous_variant	fgd1	c.960T>C	p.Phe320Phe	fgd1_c.960T>C	Clofazimine	5) Not assoc w R
MFS-371	9304	G	A	PASS	FALSE	1	316	34	60	0	0	missense_variant	gyrA	c.2003G>A	p.Gly668Asp	gyrA_p.Gly668Asp	Moxifloxacin	5) Not assoc w R
MFS-371	9304	G	A	PASS	FALSE	1	316	34	60	0	0	missense_variant	gyrA	c.2003G>A	p.Gly668Asp	gyrA_p.Gly668Asp	Levofloxacin	5) Not assoc w R
MFS-371	1406760	T	TG	PASS	FALSE	1	246	34	60	247	0	frameshift_variant	Rv1258c	c.580_581insC	p.Glu194fs	Rv1258c_p.Glu194fs	Streptomycin	5) Not assoc w R
MFS-371	7585	G	C	PASS	FALSE	1	291	33	60	0	0	missense_variant	gyrA	c.284G>C	p.Ser95Thr	gyrA_p.Ser95Thr	Moxifloxacin	5) Not assoc w R
MFS-371	763031	T	C	PASS	FALSE	1	272	33	60	0	0	synonymous_variant	rpoB	c.3225T>C	p.Ala1075Ala	rpoB_c.3225T>C	Rifampicin	5) Not assoc w R
MFS-371	1834177	A	C	PASS	FALSE	1	264	33	60	0	0	synonymous_variant	rpsA	c.636A>C	p.Arg212Arg	rpsA_c.636A>C	Pyrazinamide	4) Not assoc w R - Interim
MFS-371	3625065	T	G	PASS	FALSE	1	248	33	60	0	0	missense_variant	mtrB	c.1549A>C	p.Met517Leu	mtrB_p.Met517Leu	Rifampicin	5) Not assoc w R
MFS-371	1917972	A	G	PASS	FALSE	1	269	33	60	0	0	synonymous_variant	tlyA	c.33A>G	p.Leu11Leu	tlyA_c.33A>G	Capreomycin	5) Not assoc w R
MFS-371	7585	G	C	PASS	FALSE	1	291	33	60	0	0	missense_variant	gyrA	c.284G>C	p.Ser95Thr	gyrA_p.Ser95Thr	Levofloxacin	5) Not assoc w R
MFS-371	4407927	T	G	PASS	FALSE	1	292	33	60	0	0	missense_variant	gid	c.276A>C	p.Glu92Asp	gid_p.Glu92Asp	Streptomycin	5) Not assoc w R
MFS-371	4407588	T	C	PASS	FALSE	1	319	33	60	0	0	synonymous_variant	gid	c.615A>G	p.Ala205Ala	gid_c.615A>G	Streptomycin	5) Not assoc w R
MFS-371	4338595	GC	G	PASS	FALSE	1	330	0	60	0	330	intergenic_region	whiB6-Rv3863	n.4338596delC		Rv3863_c.-253delC
MFS-371	4338595	GC	G	PASS	FALSE	1	330	0	60	0	330	intergenic_region	whiB6-Rv3863	n.4338596delC		whiB6_c.-75delG	Kanamycin	5) Not assoc w R
MFS-371	4338595	GC	G	PASS	FALSE	1	330	0	60	0	330	intergenic_region	whiB6-Rv3863	n.4338596delC		whiB6_c.-75delG	Capreomycin	5) Not assoc w R
MFS-371	4338595	GC	G	PASS	FALSE	1	330	0	60	0	330	intergenic_region	whiB6-Rv3863	n.4338596delC		whiB6_c.-75delG	Amikacin	5) Not assoc w R
MFS-371	4267647	T	C	PASS	FALSE	1	266	33	60	0	0	missense_variant	aftB	c.1190A>G	p.Asp397Gly	aftB_p.Asp397Gly	Ethambutol	5) Not assoc w R
MFS-371	4248115	C	T	PASS	FALSE	1	342	33	60	0	0	synonymous_variant	embB	c.1602C>T	p.Asp534Asp	embB_c.1602C>T	Ethambutol	5) Not assoc w R
MFS-371	4243460	C	T	PASS	FALSE	1	304	33	60	0	0	synonymous_variant	embA	c.228C>T	p.Cys76Cys	embA_c.228C>T	Ethambutol	5) Not assoc w R
MFS-371	4242643	C	T	PASS	FALSE	1	238	31	60	0	0	synonymous_variant	embC	c.2781C>T	p.Arg927Arg	embC_c.2781C>T	Ethambutol	5) Not assoc w R
MFS-371	1854300	T	C	PASS	FALSE	1	228	31	59	0	0	missense_variant	tsnR	c.695T>C	p.Leu232Pro	tsnR_p.Leu232Pro	Linezolid	5) Not assoc w R
MFS-371	3626562	G	A	PASS	FALSE	1	313	33	60	0	0	missense_variant	mtrB	c.52C>T	p.Pro18Ser	mtrB_p.Pro18Ser	Rifampicin	5) Not assoc w R
MFS-371	3625065	T	G	PASS	FALSE	1	248	33	60	0	0	missense_variant	mtrB	c.1549A>C	p.Met517Leu	mtrB_p.Met517Leu	Bedaquiline	3) Uncertain significance
MFS-371	3612813	T	C	PASS	FALSE	1	336	33	60	0	0	missense_variant	Rv3236c	c.304A>G	p.Thr102Ala	Rv3236c_p.Thr102Ala	Pyrazinamide	4) Not assoc w R - Interim
MFS-371	3612501	C	CATA	PASS	FALSE	1.01	250	33	60	252	0	conservative_inframe_insertion	Rv3236c	c.615_616insTAT	p.His205_Val206insTyr	Rv3236c_p.His205_Val206insTyr
MFS-371	2714846	C	T	PASS	FALSE	1	289	32	60	0	0	missense_variant	eis	c.487G>A	p.Val163Ile	eis_p.Val163Ile	Kanamycin	5) Not assoc w R
MFS-371	2714846	C	T	PASS	FALSE	1	289	32	60	0	0	missense_variant	eis	c.487G>A	p.Val163Ile	eis_p.Val163Ile	Amikacin	5) Not assoc w R
MFS-371	2223293	T	C	PASS	FALSE	1	335	33	60	0	0	intergenic_region	Rv1979c-mpt64	n.2223293T>C		Rv1979c_c.-129A>G	Clofazimine	5) Not assoc w R
MFS-371	2223293	T	C	PASS	FALSE	1	335	33	60	0	0	intergenic_region	Rv1979c-mpt64	n.2223293T>C		Rv1979c_c.-129A>G	Bedaquiline	4) Not assoc w R - Interim
MFS-371	2223014	A	T	PASS	FALSE	1	352	33	60	0	0	missense_variant	Rv1979c	c.151T>A	p.Tyr51Asn	Rv1979c_p.Tyr51Asn	Clofazimine	3) Uncertain significance
MFS-371	2223014	A	T	PASS	FALSE	1	352	33	60	0	0	missense_variant	Rv1979c	c.151T>A	p.Tyr51Asn	Rv1979c_p.Tyr51Asn	Bedaquiline	3) Uncertain significance
MFS-371	2167926	A	G	PASS	FALSE	1	312	33	60	0	0	missense_variant	PPE35	c.2687T>C	p.Leu896Ser	PPE35_p.Leu896Ser	Pyrazinamide	5) Not assoc w R
MFS-371	2154724	C	A	PASS	FALSE	1	289	32	60	0	0	missense_variant	katG	c.1388G>T	p.Arg463Leu	katG_p.Arg463Leu	Isoniazid	5) Not assoc w R
MFS-371	3626562	G	A	PASS	FALSE	1	313	33	60	0	0	missense_variant	mtrB	c.52C>T	p.Pro18Ser	mtrB_p.Pro18Ser	Bedaquiline	3) Uncertain significance
MFS-371	7362	G	C	PASS	FALSE	1	324	34	60	0	0	missense_variant	gyrA	c.61G>C	p.Glu21Gln	gyrA_p.Glu21Gln	Moxifloxacin	5) Not assoc w R
MFS-371	7362	G	C	PASS	FALSE	1	324	34	60	0	0	missense_variant	gyrA	c.61G>C	p.Glu21Gln	gyrA_p.Glu21Gln	Levofloxacin	5) Not assoc w R
MFS-372	2169840	C	T	PASS	FALSE	1	260	32	60	0	0	missense_variant	PPE35	c.773G>A	p.Gly258Asp	PPE35_p.Gly258Asp	Pyrazinamide	5) Not assoc w R
MFS-372	3448608	G	A	PASS	FALSE	1	234	33	60	0	0	synonymous_variant	Rv3083	c.105G>A	p.Leu35Leu	Rv3083_c.105G>A	Ethionamide	4) Not assoc w R - Interim
MFS-372	2223293	T	C	PASS	FALSE	1	303	34	60	0	0	intergenic_region	Rv1979c-mpt64	n.2223293T>C		Rv1979c_c.-129A>G	Clofazimine	5) Not assoc w R
MFS-372	2223293	T	C	PASS	FALSE	1	303	34	60	0	0	intergenic_region	Rv1979c-mpt64	n.2223293T>C		Rv1979c_c.-129A>G	Bedaquiline	4) Not assoc w R - Interim
MFS-372	7362	G	C	PASS	FALSE	1	298	33	60	0	0	missense_variant	gyrA	c.61G>C	p.Glu21Gln	gyrA_p.Glu21Gln	Moxifloxacin	5) Not assoc w R
MFS-372	2102990	A	G	PASS	FALSE	1	213	33	60	0	0	missense_variant	ndh	c.53T>C	p.Val18Ala	ndh_p.Val18Ala	Isoniazid	5) Not assoc w R
MFS-372	2102990	A	G	PASS	FALSE	1	213	33	60	0	0	missense_variant	ndh	c.53T>C	p.Val18Ala	ndh_p.Val18Ala	Ethionamide	3) Uncertain significance
MFS-372	3448739	C	T	PASS	FALSE	1	246	33	60	0	0	missense_variant	Rv3083	c.236C>T	p.Ala79Val	Rv3083_p.Ala79Val
MFS-372	2102990	A	G	PASS	FALSE	1	213	33	60	0	0	missense_variant	ndh	c.53T>C	p.Val18Ala	ndh_p.Val18Ala	Delamanid	3) Uncertain significance
MFS-372	1854300	T	C	PASS	FALSE	1	210	32	58	0	0	missense_variant	tsnR	c.695T>C	p.Leu232Pro	tsnR_p.Leu232Pro	Linezolid	5) Not assoc w R
MFS-372	781395	T	C	PASS	FALSE	1	225	33	60	0	0	intergenic_region	Rv0681-rpsL	n.781395T>C		rpsL_c.-165T>C	Streptomycin	5) Not assoc w R
MFS-372	775639	T	C	PASS	FALSE	1	248	32	60	0	0	missense_variant	mmpL5	c.2842A>G	p.Ile948Val	mmpL5_p.Ile948Val	Clofazimine	5) Not assoc w R
MFS-372	775639	T	C	PASS	FALSE	1	248	32	60	0	0	missense_variant	mmpL5	c.2842A>G	p.Ile948Val	mmpL5_p.Ile948Val	Bedaquiline	4) Not assoc w R - Interim
MFS-372	9304	G	A	PASS	FALSE	1	259	33	60	0	0	missense_variant	gyrA	c.2003G>A	p.Gly668Asp	gyrA_p.Gly668Asp	Moxifloxacin	5) Not assoc w R
MFS-372	9304	G	A	PASS	FALSE	1	259	33	60	0	0	missense_variant	gyrA	c.2003G>A	p.Gly668Asp	gyrA_p.Gly668Asp	Levofloxacin	5) Not assoc w R
MFS-372	1917972	A	G	PASS	FALSE	1	199	33	60	0	0	synonymous_variant	tlyA	c.33A>G	p.Leu11Leu	tlyA_c.33A>G	Capreomycin	5) Not assoc w R
MFS-372	3612665	A	G	PASS	FALSE	1	261	33	60	0	0	missense_variant	Rv3236c	c.452T>C	p.Val151Ala	Rv3236c_p.Val151Ala	Pyrazinamide	5) Not assoc w R
MFS-372	3625065	T	G	PASS	FALSE	1	223	33	60	0	0	missense_variant	mtrB	c.1549A>C	p.Met517Leu	mtrB_p.Met517Leu	Bedaquiline	3) Uncertain significance
MFS-372	3625065	T	G	PASS	FALSE	1	223	33	60	0	0	missense_variant	mtrB	c.1549A>C	p.Met517Leu	mtrB_p.Met517Leu	Rifampicin	5) Not assoc w R
MFS-372	6144	A	G	PASS	FALSE	1	316	33	60	0	0	missense_variant	gyrB	c.905A>G	p.His302Arg	gyrB_p.His302Arg	Levofloxacin	3) Uncertain significance
MFS-372	6144	A	G	PASS	FALSE	1	316	33	60	0	0	missense_variant	gyrB	c.905A>G	p.His302Arg	gyrB_p.His302Arg	Moxifloxacin	3) Uncertain significance
MFS-372	7585	G	C	PASS	FALSE	1	253	33	60	0	0	missense_variant	gyrA	c.284G>C	p.Ser95Thr	gyrA_p.Ser95Thr	Moxifloxacin	5) Not assoc w R
MFS-372	4338595	GC	G	PASS	FALSE	1	266	10	60	0	265	intergenic_region	whiB6-Rv3863	n.4338596delC		Rv3863_c.-253delC
MFS-372	4338595	GC	G	PASS	FALSE	1	266	10	60	0	265	intergenic_region	whiB6-Rv3863	n.4338596delC		whiB6_c.-75delG	Kanamycin	5) Not assoc w R
MFS-372	7362	G	C	PASS	FALSE	1	298	33	60	0	0	missense_variant	gyrA	c.61G>C	p.Glu21Gln	gyrA_p.Glu21Gln	Levofloxacin	5) Not assoc w R
MFS-372	4338595	GC	G	PASS	FALSE	1	266	10	60	0	265	intergenic_region	whiB6-Rv3863	n.4338596delC		whiB6_c.-75delG	Amikacin	5) Not assoc w R
MFS-372	4242643	C	T	PASS	FALSE	1	221	32	60	0	0	synonymous_variant	embC	c.2781C>T	p.Arg927Arg	embC_c.2781C>T	Ethambutol	5) Not assoc w R
MFS-372	4238963	C	T	PASS	FALSE	1	215	33	60	0	0	synonymous_variant	aftA	c.1032C>T	p.His344His	aftA_c.1032C>T
MFS-372	4238396	G	A	PASS	FALSE	1	290	33	60	0	0	synonymous_variant	aftA	c.465G>A	p.Pro155Pro	aftA_c.465G>A
MFS-372	4338595	GC	G	PASS	FALSE	1	266	10	60	0	265	intergenic_region	whiB6-Rv3863	n.4338596delC		whiB6_c.-75delG	Capreomycin	5) Not assoc w R
MFS-372	7585	G	C	PASS	FALSE	1	253	33	60	0	0	missense_variant	gyrA	c.284G>C	p.Ser95Thr	gyrA_p.Ser95Thr	Levofloxacin	5) Not assoc w R
MFS-373	781395	T	C	PASS	FALSE	1	245	33	60	0	0	intergenic_region	Rv0681-rpsL	n.781395T>C		rpsL_c.-165T>C	Streptomycin	5) Not assoc w R
MFS-373	1854300	T	C	PASS	FALSE	1	240	32	59	0	0	missense_variant	tsnR	c.695T>C	p.Leu232Pro	tsnR_p.Leu232Pro	Linezolid	5) Not assoc w R
MFS-373	1917972	A	G	PASS	FALSE	1	224	32	60	0	0	synonymous_variant	tlyA	c.33A>G	p.Leu11Leu	tlyA_c.33A>G	Capreomycin	5) Not assoc w R
MFS-373	2102990	A	G	PASS	FALSE	1	264	33	60	0	0	missense_variant	ndh	c.53T>C	p.Val18Ala	ndh_p.Val18Ala	Delamanid	3) Uncertain significance
MFS-373	2102990	A	G	PASS	FALSE	1	264	33	60	0	0	missense_variant	ndh	c.53T>C	p.Val18Ala	ndh_p.Val18Ala	Ethionamide	3) Uncertain significance
MFS-373	4338595	GC	G	PASS	FALSE	1	257	0	60	0	257	intergenic_region	whiB6-Rv3863	n.4338596delC		Rv3863_c.-253delC
MFS-373	6144	A	G	PASS	FALSE	1	353	33	60	0	0	missense_variant	gyrB	c.905A>G	p.His302Arg	gyrB_p.His302Arg	Levofloxacin	3) Uncertain significance
MFS-373	6144	A	G	PASS	FALSE	1	353	33	60	0	0	missense_variant	gyrB	c.905A>G	p.His302Arg	gyrB_p.His302Arg	Moxifloxacin	3) Uncertain significance
MFS-373	7362	G	C	PASS	FALSE	1	298	33	60	0	0	missense_variant	gyrA	c.61G>C	p.Glu21Gln	gyrA_p.Glu21Gln	Levofloxacin	5) Not assoc w R
MFS-373	7362	G	C	PASS	FALSE	1	298	33	60	0	0	missense_variant	gyrA	c.61G>C	p.Glu21Gln	gyrA_p.Glu21Gln	Moxifloxacin	5) Not assoc w R
MFS-373	7585	G	C	PASS	FALSE	1	246	33	60	0	0	missense_variant	gyrA	c.284G>C	p.Ser95Thr	gyrA_p.Ser95Thr	Levofloxacin	5) Not assoc w R
MFS-373	7585	G	C	PASS	FALSE	1	246	33	60	0	0	missense_variant	gyrA	c.284G>C	p.Ser95Thr	gyrA_p.Ser95Thr	Moxifloxacin	5) Not assoc w R
MFS-373	9304	G	A	PASS	FALSE	1	250	33	60	0	0	missense_variant	gyrA	c.2003G>A	p.Gly668Asp	gyrA_p.Gly668Asp	Levofloxacin	5) Not assoc w R
MFS-373	9304	G	A	PASS	FALSE	1	250	33	60	0	0	missense_variant	gyrA	c.2003G>A	p.Gly668Asp	gyrA_p.Gly668Asp	Moxifloxacin	5) Not assoc w R
MFS-373	2102990	A	G	PASS	FALSE	1	264	33	60	0	0	missense_variant	ndh	c.53T>C	p.Val18Ala	ndh_p.Val18Ala	Isoniazid	5) Not assoc w R
MFS-373	775639	T	C	PASS	FALSE	1	213	32	60	0	0	missense_variant	mmpL5	c.2842A>G	p.Ile948Val	mmpL5_p.Ile948Val	Clofazimine	5) Not assoc w R
MFS-373	775639	T	C	PASS	FALSE	1	213	32	60	0	0	missense_variant	mmpL5	c.2842A>G	p.Ile948Val	mmpL5_p.Ile948Val	Bedaquiline	4) Not assoc w R - Interim
MFS-373	3448739	C	T	PASS	FALSE	0.99	240	33	60	0	0	missense_variant	Rv3083	c.236C>T	p.Ala79Val	Rv3083_p.Ala79Val
MFS-373	2169840	C	T	PASS	FALSE	1	283	32	60	0	0	missense_variant	PPE35	c.773G>A	p.Gly258Asp	PPE35_p.Gly258Asp	Pyrazinamide	5) Not assoc w R
MFS-373	2223293	T	C	PASS	FALSE	1	320	34	60	0	0	intergenic_region	Rv1979c-mpt64	n.2223293T>C		Rv1979c_c.-129A>G	Bedaquiline	4) Not assoc w R - Interim
MFS-373	2223293	T	C	PASS	FALSE	1	320	34	60	0	0	intergenic_region	Rv1979c-mpt64	n.2223293T>C		Rv1979c_c.-129A>G	Clofazimine	5) Not assoc w R
MFS-373	3448608	G	A	PASS	FALSE	1	213	33	60	0	0	synonymous_variant	Rv3083	c.105G>A	p.Leu35Leu	Rv3083_c.105G>A	Ethionamide	4) Not assoc w R - Interim
MFS-373	3612665	A	G	PASS	FALSE	1	255	33	60	0	0	missense_variant	Rv3236c	c.452T>C	p.Val151Ala	Rv3236c_p.Val151Ala	Pyrazinamide	5) Not assoc w R
MFS-373	3625065	T	G	PASS	FALSE	1	200	34	60	0	0	missense_variant	mtrB	c.1549A>C	p.Met517Leu	mtrB_p.Met517Leu	Rifampicin	5) Not assoc w R
MFS-373	3625065	T	G	PASS	FALSE	1	200	34	60	0	0	missense_variant	mtrB	c.1549A>C	p.Met517Leu	mtrB_p.Met517Leu	Bedaquiline	3) Uncertain significance
MFS-373	4238963	C	T	PASS	FALSE	1	188	33	60	0	0	synonymous_variant	aftA	c.1032C>T	p.His344His	aftA_c.1032C>T
MFS-373	4242643	C	T	PASS	FALSE	1	195	32	60	0	0	synonymous_variant	embC	c.2781C>T	p.Arg927Arg	embC_c.2781C>T	Ethambutol	5) Not assoc w R
MFS-373	4338595	GC	G	PASS	FALSE	1	257	0	60	0	257	intergenic_region	whiB6-Rv3863	n.4338596delC		whiB6_c.-75delG	Amikacin	5) Not assoc w R
MFS-373	4338595	GC	G	PASS	FALSE	1	257	0	60	0	257	intergenic_region	whiB6-Rv3863	n.4338596delC		whiB6_c.-75delG	Capreomycin	5) Not assoc w R
MFS-373	4338595	GC	G	PASS	FALSE	1	257	0	60	0	257	intergenic_region	whiB6-Rv3863	n.4338596delC		whiB6_c.-75delG	Kanamycin	5) Not assoc w R
MFS-373	4238396	G	A	PASS	FALSE	1	225	32	60	0	0	synonymous_variant	aftA	c.465G>A	p.Pro155Pro	aftA_c.465G>A
MFS-374	3626562	G	A	PASS	FALSE	1	282	34	60	0	0	missense_variant	mtrB	c.52C>T	p.Pro18Ser	mtrB_p.Pro18Ser	Bedaquiline	3) Uncertain significance
MFS-374	3626562	G	A	PASS	FALSE	1	282	34	60	0	0	missense_variant	mtrB	c.52C>T	p.Pro18Ser	mtrB_p.Pro18Ser	Rifampicin	5) Not assoc w R
MFS-374	3625065	T	G	PASS	FALSE	1	248	34	60	0	0	missense_variant	mtrB	c.1549A>C	p.Met517Leu	mtrB_p.Met517Leu	Rifampicin	5) Not assoc w R
MFS-374	776100	G	A	PASS	FALSE	0.99	276	32	60	0	0	missense_variant	mmpL5	c.2381C>T	p.Thr794Ile	mmpL5_p.Thr794Ile	Bedaquiline	4) Not assoc w R - Interim
MFS-374	3612813	T	C	PASS	FALSE	1	278	32	60	0	0	missense_variant	Rv3236c	c.304A>G	p.Thr102Ala	Rv3236c_p.Thr102Ala	Pyrazinamide	4) Not assoc w R - Interim
MFS-374	4242643	C	T	PASS	FALSE	1	240	31	60	0	0	synonymous_variant	embC	c.2781C>T	p.Arg927Arg	embC_c.2781C>T	Ethambutol	5) Not assoc w R
MFS-374	3625065	T	G	PASS	FALSE	1	248	34	60	0	0	missense_variant	mtrB	c.1549A>C	p.Met517Leu	mtrB_p.Met517Leu	Bedaquiline	3) Uncertain significance
MFS-374	4243460	C	T	PASS	FALSE	1	280	33	60	0	0	synonymous_variant	embA	c.228C>T	p.Cys76Cys	embA_c.228C>T	Ethambutol	5) Not assoc w R
MFS-374	4407927	T	G	PASS	FALSE	1	321	34	60	0	0	missense_variant	gid	c.276A>C	p.Glu92Asp	gid_p.Glu92Asp	Streptomycin	5) Not assoc w R
MFS-374	4267647	T	C	PASS	FALSE	1	238	33	60	0	0	missense_variant	aftB	c.1190A>G	p.Asp397Gly	aftB_p.Asp397Gly	Ethambutol	5) Not assoc w R
MFS-374	4338595	GC	G	PASS	FALSE	1	307	29	60	0	306	intergenic_region	whiB6-Rv3863	n.4338596delC		whiB6_c.-75delG	Amikacin	5) Not assoc w R
MFS-374	4338595	GC	G	PASS	FALSE	1	307	29	60	0	306	intergenic_region	whiB6-Rv3863	n.4338596delC		whiB6_c.-75delG	Capreomycin	5) Not assoc w R
MFS-374	4338595	GC	G	PASS	FALSE	1	307	29	60	0	306	intergenic_region	whiB6-Rv3863	n.4338596delC		whiB6_c.-75delG	Kanamycin	5) Not assoc w R
MFS-374	4338595	GC	G	PASS	FALSE	1	307	29	60	0	306	intergenic_region	whiB6-Rv3863	n.4338596delC		Rv3863_c.-253delC
MFS-374	4407588	T	C	PASS	FALSE	1	295	33	60	0	0	synonymous_variant	gid	c.615A>G	p.Ala205Ala	gid_c.615A>G	Streptomycin	5) Not assoc w R
MFS-374	2714846	C	T	PASS	FALSE	1	290	32	60	0	0	missense_variant	eis	c.487G>A	p.Val163Ile	eis_p.Val163Ile	Kanamycin	5) Not assoc w R
MFS-374	4248115	C	T	PASS	FALSE	1	271	33	60	0	0	synonymous_variant	embB	c.1602C>T	p.Asp534Asp	embB_c.1602C>T	Ethambutol	5) Not assoc w R
MFS-374	2714846	C	T	PASS	FALSE	1	290	32	60	0	0	missense_variant	eis	c.487G>A	p.Val163Ile	eis_p.Val163Ile	Amikacin	5) Not assoc w R
MFS-374	2223293	T	C	PASS	FALSE	1	297	33	60	0	0	intergenic_region	Rv1979c-mpt64	n.2223293T>C		Rv1979c_c.-129A>G	Clofazimine	5) Not assoc w R
MFS-374	2223293	T	C	PASS	FALSE	1	297	33	60	0	0	intergenic_region	Rv1979c-mpt64	n.2223293T>C		Rv1979c_c.-129A>G	Bedaquiline	4) Not assoc w R - Interim
MFS-374	775639	T	C	PASS	FALSE	1	261	32	60	0	0	missense_variant	mmpL5	c.2842A>G	p.Ile948Val	mmpL5_p.Ile948Val	Clofazimine	5) Not assoc w R
MFS-374	775639	T	C	PASS	FALSE	1	261	32	60	0	0	missense_variant	mmpL5	c.2842A>G	p.Ile948Val	mmpL5_p.Ile948Val	Bedaquiline	4) Not assoc w R - Interim
MFS-374	763031	T	C	PASS	FALSE	1	252	33	60	0	0	synonymous_variant	rpoB	c.3225T>C	p.Ala1075Ala	rpoB_c.3225T>C	Rifampicin	5) Not assoc w R
MFS-374	657142	C	T	PASS	FALSE	1	275	32	60	0	0	missense_variant	Rv0565c	c.329G>A	p.Arg110His	Rv0565c_p.Arg110His	Ethionamide	3) Uncertain significance
MFS-374	657081	C	T	PASS	FALSE	1	288	33	60	0	0	synonymous_variant	Rv0565c	c.390G>A	p.Val130Val	Rv0565c_c.390G>A	Ethionamide	4) Not assoc w R - Interim
MFS-374	620625	A	G	PASS	FALSE	1	279	34	60	0	0	missense_variant	ccsA	c.735A>G	p.Ile245Met	ccsA_p.Ile245Met	Kanamycin	3) Uncertain significance
MFS-374	620625	A	G	PASS	FALSE	1	279	34	60	0	0	missense_variant	ccsA	c.735A>G	p.Ile245Met	ccsA_p.Ile245Met	Capreomycin	5) Not assoc w R
MFS-374	776182	C	T	PASS	FALSE	0.99	238	30	60	0	0	missense_variant	mmpL5	c.2299G>A	p.Asp767Asn	mmpL5_p.Asp767Asn	Bedaquiline	5) Not assoc w R
MFS-374	575907	C	T	PASS	FALSE	1	246	33	60	0	0	missense_variant	mshA	c.560C>T	p.Ala187Val	mshA_p.Ala187Val	Isoniazid	5) Not assoc w R
MFS-374	575907	C	T	PASS	FALSE	1	246	33	60	0	0	missense_variant	mshA	c.560C>T	p.Ala187Val	mshA_p.Ala187Val	Ethionamide	5) Not assoc w R
MFS-374	491742	T	C	PASS	FALSE	1	278	33	60	0	0	synonymous_variant	fgd1	c.960T>C	p.Phe320Phe	fgd1_c.960T>C	Delamanid	4) Not assoc w R - Interim
MFS-374	491742	T	C	PASS	FALSE	1	278	33	60	0	0	synonymous_variant	fgd1	c.960T>C	p.Phe320Phe	fgd1_c.960T>C	Clofazimine	5) Not assoc w R
MFS-374	9304	G	A	PASS	FALSE	1	260	33	60	0	0	missense_variant	gyrA	c.2003G>A	p.Gly668Asp	gyrA_p.Gly668Asp	Moxifloxacin	5) Not assoc w R
MFS-374	9304	G	A	PASS	FALSE	1	260	33	60	0	0	missense_variant	gyrA	c.2003G>A	p.Gly668Asp	gyrA_p.Gly668Asp	Levofloxacin	5) Not assoc w R
MFS-374	776100	G	A	PASS	FALSE	0.99	276	32	60	0	0	missense_variant	mmpL5	c.2381C>T	p.Thr794Ile	mmpL5_p.Thr794Ile	Clofazimine	5) Not assoc w R
MFS-374	7585	G	C	PASS	FALSE	1	268	33	60	0	0	missense_variant	gyrA	c.284G>C	p.Ser95Thr	gyrA_p.Ser95Thr	Moxifloxacin	5) Not assoc w R
MFS-374	7362	G	C	PASS	FALSE	1	367	33	60	0	0	missense_variant	gyrA	c.61G>C	p.Glu21Gln	gyrA_p.Glu21Gln	Moxifloxacin	5) Not assoc w R
MFS-374	7362	G	C	PASS	FALSE	1	367	33	60	0	0	missense_variant	gyrA	c.61G>C	p.Glu21Gln	gyrA_p.Glu21Gln	Levofloxacin	5) Not assoc w R
MFS-374	776182	C	T	PASS	FALSE	0.99	238	30	60	0	0	missense_variant	mmpL5	c.2299G>A	p.Asp767Asn	mmpL5_p.Asp767Asn	Clofazimine	5) Not assoc w R
MFS-374	781395	T	C	PASS	FALSE	1	318	33	60	0	0	intergenic_region	Rv0681-rpsL	n.781395T>C		rpsL_c.-165T>C	Streptomycin	5) Not assoc w R
MFS-374	1406760	T	TG	PASS	FALSE	1	267	33	60	268	0	frameshift_variant	Rv1258c	c.580_581insC	p.Glu194fs	Rv1258c_p.Glu194fs	Isoniazid	5) Not assoc w R
MFS-374	1406760	T	TG	PASS	FALSE	1	267	33	60	268	0	frameshift_variant	Rv1258c	c.580_581insC	p.Glu194fs	Rv1258c_p.Glu194fs	Pyrazinamide	3) Uncertain significance
MFS-374	1406760	T	TG	PASS	FALSE	1	267	33	60	268	0	frameshift_variant	Rv1258c	c.580_581insC	p.Glu194fs	Rv1258c_p.Glu194fs	Streptomycin	5) Not assoc w R
MFS-374	1834177	A	C	PASS	FALSE	1	300	33	60	0	0	synonymous_variant	rpsA	c.636A>C	p.Arg212Arg	rpsA_c.636A>C	Pyrazinamide	4) Not assoc w R - Interim
MFS-374	1854300	T	C	PASS	FALSE	1	222	32	59	0	0	missense_variant	tsnR	c.695T>C	p.Leu232Pro	tsnR_p.Leu232Pro	Linezolid	5) Not assoc w R
MFS-374	1917972	A	G	PASS	FALSE	1	252	33	60	0	0	synonymous_variant	tlyA	c.33A>G	p.Leu11Leu	tlyA_c.33A>G	Capreomycin	5) Not assoc w R
MFS-374	2154724	C	A	PASS	FALSE	1	307	33	60	0	0	missense_variant	katG	c.1388G>T	p.Arg463Leu	katG_p.Arg463Leu	Isoniazid	5) Not assoc w R
MFS-374	2167926	A	G	PASS	FALSE	1	372	34	60	0	0	missense_variant	PPE35	c.2687T>C	p.Leu896Ser	PPE35_p.Leu896Ser	Pyrazinamide	5) Not assoc w R
MFS-374	2223014	A	T	PASS	FALSE	1	290	32	60	0	0	missense_variant	Rv1979c	c.151T>A	p.Tyr51Asn	Rv1979c_p.Tyr51Asn	Bedaquiline	3) Uncertain significance
MFS-374	2223014	A	T	PASS	FALSE	1	290	32	60	0	0	missense_variant	Rv1979c	c.151T>A	p.Tyr51Asn	Rv1979c_p.Tyr51Asn	Clofazimine	3) Uncertain significance
MFS-374	7585	G	C	PASS	FALSE	1	268	33	60	0	0	missense_variant	gyrA	c.284G>C	p.Ser95Thr	gyrA_p.Ser95Thr	Levofloxacin	5) Not assoc w R
MFS-374	620625	A	G	PASS	FALSE	1	279	34	60	0	0	missense_variant	ccsA	c.735A>G	p.Ile245Met	ccsA_p.Ile245Met	Amikacin	5) Not assoc w R
MFS-375	1406760	T	TG	PASS	FALSE	1.01	237	33	60	240	0	frameshift_variant	Rv1258c	c.580_581insC	p.Glu194fs	Rv1258c_p.Glu194fs	Pyrazinamide	3) Uncertain significance
MFS-375	9304	G	A	PASS	FALSE	1	208	33	60	0	0	missense_variant	gyrA	c.2003G>A	p.Gly668Asp	gyrA_p.Gly668Asp	Levofloxacin	5) Not assoc w R
MFS-375	3612813	T	C	PASS	FALSE	0.99	245	32	60	0	0	missense_variant	Rv3236c	c.304A>G	p.Thr102Ala	Rv3236c_p.Thr102Ala	Pyrazinamide	4) Not assoc w R - Interim
MFS-375	3625065	T	G	PASS	FALSE	1	222	34	60	0	0	missense_variant	mtrB	c.1549A>C	p.Met517Leu	mtrB_p.Met517Leu	Bedaquiline	3) Uncertain significance
MFS-375	3625065	T	G	PASS	FALSE	1	222	34	60	0	0	missense_variant	mtrB	c.1549A>C	p.Met517Leu	mtrB_p.Met517Leu	Rifampicin	5) Not assoc w R
MFS-375	3626562	G	A	PASS	FALSE	1	245	33	60	0	0	missense_variant	mtrB	c.52C>T	p.Pro18Ser	mtrB_p.Pro18Ser	Bedaquiline	3) Uncertain significance
MFS-375	3626562	G	A	PASS	FALSE	1	245	33	60	0	0	missense_variant	mtrB	c.52C>T	p.Pro18Ser	mtrB_p.Pro18Ser	Rifampicin	5) Not assoc w R
MFS-375	4242643	C	T	PASS	FALSE	1	190	31	60	0	0	synonymous_variant	embC	c.2781C>T	p.Arg927Arg	embC_c.2781C>T	Ethambutol	5) Not assoc w R
MFS-375	4243460	C	T	PASS	FALSE	1	221	33	60	0	0	synonymous_variant	embA	c.228C>T	p.Cys76Cys	embA_c.228C>T	Ethambutol	5) Not assoc w R
MFS-375	4248115	C	T	PASS	FALSE	1	236	32	60	0	0	synonymous_variant	embB	c.1602C>T	p.Asp534Asp	embB_c.1602C>T	Ethambutol	5) Not assoc w R
MFS-375	4267647	T	C	PASS	FALSE	1	213	33	60	0	0	missense_variant	aftB	c.1190A>G	p.Asp397Gly	aftB_p.Asp397Gly	Ethambutol	5) Not assoc w R
MFS-375	4338595	GC	G	PASS	FALSE	1	262	12	60	0	261	intergenic_region	whiB6-Rv3863	n.4338596delC		whiB6_c.-75delG	Amikacin	5) Not assoc w R
MFS-375	4338595	GC	G	PASS	FALSE	1	262	12	60	0	261	intergenic_region	whiB6-Rv3863	n.4338596delC		whiB6_c.-75delG	Capreomycin	5) Not assoc w R
MFS-375	4338595	GC	G	PASS	FALSE	1	262	12	60	0	261	intergenic_region	whiB6-Rv3863	n.4338596delC		whiB6_c.-75delG	Kanamycin	5) Not assoc w R
MFS-375	4338595	GC	G	PASS	FALSE	1	262	12	60	0	261	intergenic_region	whiB6-Rv3863	n.4338596delC		Rv3863_c.-253delC
MFS-375	4407588	T	C	PASS	FALSE	1	262	33	60	0	0	synonymous_variant	gid	c.615A>G	p.Ala205Ala	gid_c.615A>G	Streptomycin	5) Not assoc w R
MFS-375	4407927	T	G	PASS	FALSE	1	230	33	60	0	0	missense_variant	gid	c.276A>C	p.Glu92Asp	gid_p.Glu92Asp	Streptomycin	5) Not assoc w R
MFS-375	575907	C	T	PASS	FALSE	1	171	33	60	0	0	missense_variant	mshA	c.560C>T	p.Ala187Val	mshA_p.Ala187Val	Ethionamide	5) Not assoc w R
MFS-375	491742	T	C	PASS	FALSE	1	243	33	60	0	0	synonymous_variant	fgd1	c.960T>C	p.Phe320Phe	fgd1_c.960T>C	Delamanid	4) Not assoc w R - Interim
MFS-375	491742	T	C	PASS	FALSE	1	243	33	60	0	0	synonymous_variant	fgd1	c.960T>C	p.Phe320Phe	fgd1_c.960T>C	Clofazimine	5) Not assoc w R
MFS-375	9304	G	A	PASS	FALSE	1	208	33	60	0	0	missense_variant	gyrA	c.2003G>A	p.Gly668Asp	gyrA_p.Gly668Asp	Moxifloxacin	5) Not assoc w R
MFS-375	620625	A	G	PASS	FALSE	1	209	34	60	0	0	missense_variant	ccsA	c.735A>G	p.Ile245Met	ccsA_p.Ile245Met	Amikacin	5) Not assoc w R
MFS-375	7585	G	C	PASS	FALSE	1	245	33	60	0	0	missense_variant	gyrA	c.284G>C	p.Ser95Thr	gyrA_p.Ser95Thr	Moxifloxacin	5) Not assoc w R
MFS-375	2714846	C	T	PASS	FALSE	1	227	32	60	0	0	missense_variant	eis	c.487G>A	p.Val163Ile	eis_p.Val163Ile	Kanamycin	5) Not assoc w R
MFS-375	7585	G	C	PASS	FALSE	1	245	33	60	0	0	missense_variant	gyrA	c.284G>C	p.Ser95Thr	gyrA_p.Ser95Thr	Levofloxacin	5) Not assoc w R
MFS-375	2714846	C	T	PASS	FALSE	1	227	32	60	0	0	missense_variant	eis	c.487G>A	p.Val163Ile	eis_p.Val163Ile	Amikacin	5) Not assoc w R
MFS-375	2223293	T	C	PASS	FALSE	1	263	34	60	0	0	intergenic_region	Rv1979c-mpt64	n.2223293T>C		Rv1979c_c.-129A>G	Bedaquiline	4) Not assoc w R - Interim
MFS-375	620625	A	G	PASS	FALSE	1	209	34	60	0	0	missense_variant	ccsA	c.735A>G	p.Ile245Met	ccsA_p.Ile245Met	Capreomycin	5) Not assoc w R
MFS-375	620625	A	G	PASS	FALSE	1	209	34	60	0	0	missense_variant	ccsA	c.735A>G	p.Ile245Met	ccsA_p.Ile245Met	Kanamycin	3) Uncertain significance
MFS-375	657081	C	T	PASS	FALSE	1	280	33	60	0	0	synonymous_variant	Rv0565c	c.390G>A	p.Val130Val	Rv0565c_c.390G>A	Ethionamide	4) Not assoc w R - Interim
MFS-375	657142	C	T	PASS	FALSE	1	265	32	60	0	0	missense_variant	Rv0565c	c.329G>A	p.Arg110His	Rv0565c_p.Arg110His	Ethionamide	3) Uncertain significance
MFS-375	763031	T	C	PASS	FALSE	1	223	34	60	0	0	synonymous_variant	rpoB	c.3225T>C	p.Ala1075Ala	rpoB_c.3225T>C	Rifampicin	5) Not assoc w R
MFS-375	775639	T	C	PASS	FALSE	1	242	33	60	0	0	missense_variant	mmpL5	c.2842A>G	p.Ile948Val	mmpL5_p.Ile948Val	Bedaquiline	4) Not assoc w R - Interim
MFS-375	775639	T	C	PASS	FALSE	1	242	33	60	0	0	missense_variant	mmpL5	c.2842A>G	p.Ile948Val	mmpL5_p.Ile948Val	Clofazimine	5) Not assoc w R
MFS-375	776100	G	A	PASS	FALSE	1	277	32	60	0	0	missense_variant	mmpL5	c.2381C>T	p.Thr794Ile	mmpL5_p.Thr794Ile	Bedaquiline	4) Not assoc w R - Interim
MFS-375	776100	G	A	PASS	FALSE	1	277	32	60	0	0	missense_variant	mmpL5	c.2381C>T	p.Thr794Ile	mmpL5_p.Thr794Ile	Clofazimine	5) Not assoc w R
MFS-375	776182	C	T	PASS	FALSE	1	228	30	60	0	0	missense_variant	mmpL5	c.2299G>A	p.Asp767Asn	mmpL5_p.Asp767Asn	Bedaquiline	5) Not assoc w R
MFS-375	776182	C	T	PASS	FALSE	1	228	30	60	0	0	missense_variant	mmpL5	c.2299G>A	p.Asp767Asn	mmpL5_p.Asp767Asn	Clofazimine	5) Not assoc w R
MFS-375	781395	T	C	PASS	FALSE	1	231	33	60	0	0	intergenic_region	Rv0681-rpsL	n.781395T>C		rpsL_c.-165T>C	Streptomycin	5) Not assoc w R
MFS-375	1406760	T	TG	PASS	FALSE	1.01	237	33	60	240	0	frameshift_variant	Rv1258c	c.580_581insC	p.Glu194fs	Rv1258c_p.Glu194fs	Isoniazid	5) Not assoc w R
MFS-375	1406760	T	TG	PASS	FALSE	1.01	237	33	60	240	0	frameshift_variant	Rv1258c	c.580_581insC	p.Glu194fs	Rv1258c_p.Glu194fs	Streptomycin	5) Not assoc w R
MFS-375	1834177	A	C	PASS	FALSE	1	231	32	60	0	0	synonymous_variant	rpsA	c.636A>C	p.Arg212Arg	rpsA_c.636A>C	Pyrazinamide	4) Not assoc w R - Interim
MFS-375	1854300	T	C	PASS	FALSE	1	201	32	59	0	0	missense_variant	tsnR	c.695T>C	p.Leu232Pro	tsnR_p.Leu232Pro	Linezolid	5) Not assoc w R
MFS-375	1917972	A	G	PASS	FALSE	1	200	33	60	0	0	synonymous_variant	tlyA	c.33A>G	p.Leu11Leu	tlyA_c.33A>G	Capreomycin	5) Not assoc w R
MFS-375	2154724	C	A	PASS	FALSE	1	216	33	60	0	0	missense_variant	katG	c.1388G>T	p.Arg463Leu	katG_p.Arg463Leu	Isoniazid	5) Not assoc w R
MFS-375	2167926	A	G	PASS	FALSE	1	258	33	60	0	0	missense_variant	PPE35	c.2687T>C	p.Leu896Ser	PPE35_p.Leu896Ser	Pyrazinamide	5) Not assoc w R
MFS-375	2223014	A	T	PASS	FALSE	1	230	32	60	0	0	missense_variant	Rv1979c	c.151T>A	p.Tyr51Asn	Rv1979c_p.Tyr51Asn	Bedaquiline	3) Uncertain significance
MFS-375	2223014	A	T	PASS	FALSE	1	230	32	60	0	0	missense_variant	Rv1979c	c.151T>A	p.Tyr51Asn	Rv1979c_p.Tyr51Asn	Clofazimine	3) Uncertain significance
MFS-375	2223293	T	C	PASS	FALSE	1	263	34	60	0	0	intergenic_region	Rv1979c-mpt64	n.2223293T>C		Rv1979c_c.-129A>G	Clofazimine	5) Not assoc w R
MFS-375	7362	G	C	PASS	FALSE	1	243	33	60	0	0	missense_variant	gyrA	c.61G>C	p.Glu21Gln	gyrA_p.Glu21Gln	Moxifloxacin	5) Not assoc w R
MFS-375	575907	C	T	PASS	FALSE	1	171	33	60	0	0	missense_variant	mshA	c.560C>T	p.Ala187Val	mshA_p.Ala187Val	Isoniazid	5) Not assoc w R
MFS-375	7362	G	C	PASS	FALSE	1	243	33	60	0	0	missense_variant	gyrA	c.61G>C	p.Glu21Gln	gyrA_p.Glu21Gln	Levofloxacin	5) Not assoc w R
MFS-377	2167926	A	G	PASS	FALSE	0.86	301	33	60	0	0	missense_variant	PPE35	c.2687T>C	p.Leu896Ser	PPE35_p.Leu896Ser	Pyrazinamide	5) Not assoc w R
MFS-377	2223014	A	T	PASS	FALSE	0.9	275	32	60	0	0	missense_variant	Rv1979c	c.151T>A	p.Tyr51Asn	Rv1979c_p.Tyr51Asn	Bedaquiline	3) Uncertain significance
MFS-377	2223014	A	T	PASS	FALSE	0.9	275	32	60	0	0	missense_variant	Rv1979c	c.151T>A	p.Tyr51Asn	Rv1979c_p.Tyr51Asn	Clofazimine	3) Uncertain significance
MFS-377	2223293	T	C	PASS	FALSE	1	318	33	60	0	0	intergenic_region	Rv1979c-mpt64	n.2223293T>C		Rv1979c_c.-129A>G	Bedaquiline	4) Not assoc w R - Interim
MFS-377	2223293	T	C	PASS	FALSE	1	318	33	60	0	0	intergenic_region	Rv1979c-mpt64	n.2223293T>C		Rv1979c_c.-129A>G	Clofazimine	5) Not assoc w R
MFS-377	2288901	G	A	PASS	FALSE	0.89	296	33	60	0	0	missense_variant	pncA	c.341C>T	p.Thr114Met	pncA_p.Thr114Met	Pyrazinamide	4) Not assoc w R - Interim
MFS-377	2714846	C	T	PASS	FALSE	0.91	221	33	60	0	0	missense_variant	eis	c.487G>A	p.Val163Ile	eis_p.Val163Ile	Amikacin	5) Not assoc w R
MFS-377	2714846	C	T	PASS	FALSE	0.91	221	33	60	0	0	missense_variant	eis	c.487G>A	p.Val163Ile	eis_p.Val163Ile	Kanamycin	5) Not assoc w R
MFS-377	3612813	T	C	PASS	FALSE	0.89	279	33	60	0	0	missense_variant	Rv3236c	c.304A>G	p.Thr102Ala	Rv3236c_p.Thr102Ala	Pyrazinamide	4) Not assoc w R - Interim
MFS-377	3625065	T	G	PASS	FALSE	1	209	34	60	0	0	missense_variant	mtrB	c.1549A>C	p.Met517Leu	mtrB_p.Met517Leu	Bedaquiline	3) Uncertain significance
MFS-377	3625065	T	G	PASS	FALSE	1	209	34	60	0	0	missense_variant	mtrB	c.1549A>C	p.Met517Leu	mtrB_p.Met517Leu	Rifampicin	5) Not assoc w R
MFS-377	491742	T	C	PASS	FALSE	0.87	256	33	60	0	0	synonymous_variant	fgd1	c.960T>C	p.Phe320Phe	fgd1_c.960T>C	Clofazimine	5) Not assoc w R
MFS-377	3626562	G	A	PASS	FALSE	0.92	234	34	60	0	0	missense_variant	mtrB	c.52C>T	p.Pro18Ser	mtrB_p.Pro18Ser	Rifampicin	5) Not assoc w R
MFS-377	4242643	C	T	PASS	FALSE	1	214	30	60	0	0	synonymous_variant	embC	c.2781C>T	p.Arg927Arg	embC_c.2781C>T	Ethambutol	5) Not assoc w R
MFS-377	4243460	C	T	PASS	FALSE	0.88	265	33	60	0	0	synonymous_variant	embA	c.228C>T	p.Cys76Cys	embA_c.228C>T	Ethambutol	5) Not assoc w R
MFS-377	4248115	C	T	PASS	FALSE	0.9	273	33	60	0	0	synonymous_variant	embB	c.1602C>T	p.Asp534Asp	embB_c.1602C>T	Ethambutol	5) Not assoc w R
MFS-377	4267647	T	C	PASS	FALSE	0.9	230	33	60	0	0	missense_variant	aftB	c.1190A>G	p.Asp397Gly	aftB_p.Asp397Gly	Ethambutol	5) Not assoc w R
MFS-377	4338595	GC	G	PASS	FALSE	1	272	0	60	0	272	intergenic_region	whiB6-Rv3863	n.4338596delC		whiB6_c.-75delG	Amikacin	5) Not assoc w R
MFS-377	4338595	GC	G	PASS	FALSE	1	272	0	60	0	272	intergenic_region	whiB6-Rv3863	n.4338596delC		whiB6_c.-75delG	Capreomycin	5) Not assoc w R
MFS-377	4338595	GC	G	PASS	FALSE	1	272	0	60	0	272	intergenic_region	whiB6-Rv3863	n.4338596delC		whiB6_c.-75delG	Kanamycin	5) Not assoc w R
MFS-377	4338595	GC	G	PASS	FALSE	1	272	0	60	0	272	intergenic_region	whiB6-Rv3863	n.4338596delC		Rv3863_c.-253delC
MFS-377	4407588	T	C	PASS	FALSE	0.87	307	33	60	0	0	synonymous_variant	gid	c.615A>G	p.Ala205Ala	gid_c.615A>G	Streptomycin	5) Not assoc w R
MFS-377	4407927	T	G	PASS	FALSE	0.91	274	33	60	0	0	missense_variant	gid	c.276A>C	p.Glu92Asp	gid_p.Glu92Asp	Streptomycin	5) Not assoc w R
MFS-377	2154724	C	A	PASS	FALSE	0.89	262	33	60	0	0	missense_variant	katG	c.1388G>T	p.Arg463Leu	katG_p.Arg463Leu	Isoniazid	5) Not assoc w R
MFS-377	3626562	G	A	PASS	FALSE	0.92	234	34	60	0	0	missense_variant	mtrB	c.52C>T	p.Pro18Ser	mtrB_p.Pro18Ser	Bedaquiline	3) Uncertain significance
MFS-377	1917972	A	G	PASS	FALSE	1	232	33	60	0	0	synonymous_variant	tlyA	c.33A>G	p.Leu11Leu	tlyA_c.33A>G	Capreomycin	5) Not assoc w R
MFS-377	1834177	A	C	PASS	FALSE	0.9	276	33	60	0	0	synonymous_variant	rpsA	c.636A>C	p.Arg212Arg	rpsA_c.636A>C	Pyrazinamide	4) Not assoc w R - Interim
MFS-377	491742	T	C	PASS	FALSE	0.87	256	33	60	0	0	synonymous_variant	fgd1	c.960T>C	p.Phe320Phe	fgd1_c.960T>C	Delamanid	4) Not assoc w R - Interim
MFS-377	575907	C	T	PASS	FALSE	0.87	212	32	60	0	0	missense_variant	mshA	c.560C>T	p.Ala187Val	mshA_p.Ala187Val	Ethionamide	5) Not assoc w R
MFS-377	575907	C	T	PASS	FALSE	0.87	212	32	60	0	0	missense_variant	mshA	c.560C>T	p.Ala187Val	mshA_p.Ala187Val	Isoniazid	5) Not assoc w R
MFS-377	620625	A	G	PASS	FALSE	0.91	259	33	60	0	0	missense_variant	ccsA	c.735A>G	p.Ile245Met	ccsA_p.Ile245Met	Amikacin	5) Not assoc w R
MFS-377	620625	A	G	PASS	FALSE	0.91	259	33	60	0	0	missense_variant	ccsA	c.735A>G	p.Ile245Met	ccsA_p.Ile245Met	Capreomycin	5) Not assoc w R
MFS-377	620625	A	G	PASS	FALSE	0.91	259	33	60	0	0	missense_variant	ccsA	c.735A>G	p.Ile245Met	ccsA_p.Ile245Met	Kanamycin	3) Uncertain significance
MFS-377	7362	G	C	PASS	FALSE	1	294	33	60	0	0	missense_variant	gyrA	c.61G>C	p.Glu21Gln	gyrA_p.Glu21Gln	Levofloxacin	5) Not assoc w R
MFS-377	7362	G	C	PASS	FALSE	1	294	33	60	0	0	missense_variant	gyrA	c.61G>C	p.Glu21Gln	gyrA_p.Glu21Gln	Moxifloxacin	5) Not assoc w R
MFS-377	7585	G	C	PASS	FALSE	1	252	33	60	0	0	missense_variant	gyrA	c.284G>C	p.Ser95Thr	gyrA_p.Ser95Thr	Levofloxacin	5) Not assoc w R
MFS-377	7585	G	C	PASS	FALSE	1	252	33	60	0	0	missense_variant	gyrA	c.284G>C	p.Ser95Thr	gyrA_p.Ser95Thr	Moxifloxacin	5) Not assoc w R
MFS-377	9304	G	A	PASS	FALSE	1	258	33	60	0	0	missense_variant	gyrA	c.2003G>A	p.Gly668Asp	gyrA_p.Gly668Asp	Levofloxacin	5) Not assoc w R
MFS-377	1854300	T	C	PASS	FALSE	1	229	32	60	0	0	missense_variant	tsnR	c.695T>C	p.Leu232Pro	tsnR_p.Leu232Pro	Linezolid	5) Not assoc w R
MFS-377	9304	G	A	PASS	FALSE	1	258	33	60	0	0	missense_variant	gyrA	c.2003G>A	p.Gly668Asp	gyrA_p.Gly668Asp	Moxifloxacin	5) Not assoc w R
MFS-377	657142	C	T	PASS	FALSE	0.86	292	33	60	0	0	missense_variant	Rv0565c	c.329G>A	p.Arg110His	Rv0565c_p.Arg110His	Ethionamide	3) Uncertain significance
MFS-377	763031	T	C	PASS	FALSE	0.91	268	33	60	0	0	synonymous_variant	rpoB	c.3225T>C	p.Ala1075Ala	rpoB_c.3225T>C	Rifampicin	5) Not assoc w R
MFS-377	775639	T	C	PASS	FALSE	1	281	33	60	0	0	missense_variant	mmpL5	c.2842A>G	p.Ile948Val	mmpL5_p.Ile948Val	Bedaquiline	4) Not assoc w R - Interim
MFS-377	776100	G	A	PASS	FALSE	0.88	295	32	60	0	0	missense_variant	mmpL5	c.2381C>T	p.Thr794Ile	mmpL5_p.Thr794Ile	Bedaquiline	4) Not assoc w R - Interim
MFS-377	776100	G	A	PASS	FALSE	0.88	295	32	60	0	0	missense_variant	mmpL5	c.2381C>T	p.Thr794Ile	mmpL5_p.Thr794Ile	Clofazimine	5) Not assoc w R
MFS-377	776182	C	T	PASS	FALSE	0.86	278	31	60	0	0	missense_variant	mmpL5	c.2299G>A	p.Asp767Asn	mmpL5_p.Asp767Asn	Bedaquiline	5) Not assoc w R
MFS-377	776182	C	T	PASS	FALSE	0.86	278	31	60	0	0	missense_variant	mmpL5	c.2299G>A	p.Asp767Asn	mmpL5_p.Asp767Asn	Clofazimine	5) Not assoc w R
MFS-377	781395	T	C	PASS	FALSE	1	282	33	60	0	0	intergenic_region	Rv0681-rpsL	n.781395T>C		rpsL_c.-165T>C	Streptomycin	5) Not assoc w R
MFS-377	1406760	T	TG	PASS	FALSE	0.91	233	33	60	212	0	frameshift_variant	Rv1258c	c.580_581insC	p.Glu194fs	Rv1258c_p.Glu194fs	Isoniazid	5) Not assoc w R
MFS-377	1406760	T	TG	PASS	FALSE	0.91	233	33	60	212	0	frameshift_variant	Rv1258c	c.580_581insC	p.Glu194fs	Rv1258c_p.Glu194fs	Pyrazinamide	3) Uncertain significance
MFS-377	1406760	T	TG	PASS	FALSE	0.91	233	33	60	212	0	frameshift_variant	Rv1258c	c.580_581insC	p.Glu194fs	Rv1258c_p.Glu194fs	Streptomycin	5) Not assoc w R
MFS-377	657081	C	T	PASS	FALSE	0.9	291	33	60	0	0	synonymous_variant	Rv0565c	c.390G>A	p.Val130Val	Rv0565c_c.390G>A	Ethionamide	4) Not assoc w R - Interim
MFS-377	775639	T	C	PASS	FALSE	1	281	33	60	0	0	missense_variant	mmpL5	c.2842A>G	p.Ile948Val	mmpL5_p.Ile948Val	Clofazimine	5) Not assoc w R
MFS-38	7362	G	C	PASS	FALSE	1	392	33	60	0	0	missense_variant	gyrA	c.61G>C	p.Glu21Gln	gyrA_p.Glu21Gln	Levofloxacin	5) Not assoc w R
MFS-38	7362	G	C	PASS	FALSE	1	392	33	60	0	0	missense_variant	gyrA	c.61G>C	p.Glu21Gln	gyrA_p.Glu21Gln	Moxifloxacin	5) Not assoc w R
MFS-38	776100	G	A	PASS	FALSE	1	330	32	60	0	0	missense_variant	mmpL5	c.2381C>T	p.Thr794Ile	mmpL5_p.Thr794Ile	Bedaquiline	4) Not assoc w R - Interim
MFS-38	778979	C	A	PASS	FALSE	1	340	33	60	0	0	intergenic_region	mmpS5-Rv0678	n.778979C>A		mmpS5_c.-74G>T	Bedaquiline	4) Not assoc w R - Interim
MFS-38	778979	C	A	PASS	FALSE	1	340	33	60	0	0	intergenic_region	mmpS5-Rv0678	n.778979C>A		mmpS5_c.-74G>T	Clofazimine	3) Uncertain significance
MFS-38	778979	C	A	PASS	FALSE	1	340	33	60	0	0	intergenic_region	mmpS5-Rv0678	n.778979C>A		Rv0678_c.-11C>A
MFS-38	781395	T	C	PASS	FALSE	1	344	33	60	0	0	intergenic_region	Rv0681-rpsL	n.781395T>C		rpsL_c.-165T>C	Streptomycin	5) Not assoc w R
MFS-38	1406760	T	TG	PASS	FALSE	0.99	251	33	60	249	0	frameshift_variant	Rv1258c	c.580_581insC	p.Glu194fs	Rv1258c_p.Glu194fs	Isoniazid	5) Not assoc w R
MFS-38	1406760	T	TG	PASS	FALSE	0.99	251	33	60	249	0	frameshift_variant	Rv1258c	c.580_581insC	p.Glu194fs	Rv1258c_p.Glu194fs	Pyrazinamide	3) Uncertain significance
MFS-38	1406760	T	TG	PASS	FALSE	0.99	251	33	60	249	0	frameshift_variant	Rv1258c	c.580_581insC	p.Glu194fs	Rv1258c_p.Glu194fs	Streptomycin	5) Not assoc w R
MFS-38	1834177	A	C	PASS	FALSE	1	267	33	60	0	0	synonymous_variant	rpsA	c.636A>C	p.Arg212Arg	rpsA_c.636A>C	Pyrazinamide	4) Not assoc w R - Interim
MFS-38	1854300	T	C	PASS	FALSE	1	247	32	58	0	0	missense_variant	tsnR	c.695T>C	p.Leu232Pro	tsnR_p.Leu232Pro	Linezolid	5) Not assoc w R
MFS-38	1917972	A	G	PASS	FALSE	1	223	32	60	0	0	synonymous_variant	tlyA	c.33A>G	p.Leu11Leu	tlyA_c.33A>G	Capreomycin	5) Not assoc w R
MFS-38	2154724	C	A	PASS	FALSE	1	291	33	60	0	0	missense_variant	katG	c.1388G>T	p.Arg463Leu	katG_p.Arg463Leu	Isoniazid	5) Not assoc w R
MFS-38	2167926	A	G	PASS	FALSE	1	326	34	60	0	0	missense_variant	PPE35	c.2687T>C	p.Leu896Ser	PPE35_p.Leu896Ser	Pyrazinamide	5) Not assoc w R
MFS-38	4338595	GC	G	PASS	FALSE	0.99	340	12	60	0	338	intergenic_region	whiB6-Rv3863	n.4338596delC		whiB6_c.-75delG	Kanamycin	5) Not assoc w R
MFS-38	4338595	GC	G	PASS	FALSE	0.99	340	12	60	0	338	intergenic_region	whiB6-Rv3863	n.4338596delC		whiB6_c.-75delG	Capreomycin	5) Not assoc w R
MFS-38	4338595	GC	G	PASS	FALSE	0.99	340	12	60	0	338	intergenic_region	whiB6-Rv3863	n.4338596delC		whiB6_c.-75delG	Amikacin	5) Not assoc w R
MFS-38	4327831	G	A	PASS	FALSE	1	294	33	60	0	0	missense_variant	ethR	c.283G>A	p.Ala95Thr	ethR_p.Ala95Thr	Ethionamide	3) Uncertain significance
MFS-38	4267647	T	C	PASS	FALSE	1	295	33	60	0	0	missense_variant	aftB	c.1190A>G	p.Asp397Gly	aftB_p.Asp397Gly	Ethambutol	5) Not assoc w R
MFS-38	4243460	C	T	PASS	FALSE	1	266	33	60	0	0	synonymous_variant	embA	c.228C>T	p.Cys76Cys	embA_c.228C>T	Ethambutol	5) Not assoc w R
MFS-38	4242643	C	T	PASS	FALSE	1	243	32	60	0	0	synonymous_variant	embC	c.2781C>T	p.Arg927Arg	embC_c.2781C>T	Ethambutol	5) Not assoc w R
MFS-38	4238291	G	A	PASS	FALSE	1	247	33	60	0	0	synonymous_variant	aftA	c.360G>A	p.Leu120Leu	aftA_c.360G>A
MFS-38	3626562	G	A	PASS	FALSE	1	329	34	60	0	0	missense_variant	mtrB	c.52C>T	p.Pro18Ser	mtrB_p.Pro18Ser	Rifampicin	5) Not assoc w R
MFS-38	3626562	G	A	PASS	FALSE	1	329	34	60	0	0	missense_variant	mtrB	c.52C>T	p.Pro18Ser	mtrB_p.Pro18Ser	Bedaquiline	3) Uncertain significance
MFS-38	3625065	T	G	PASS	FALSE	1	233	33	60	0	0	missense_variant	mtrB	c.1549A>C	p.Met517Leu	mtrB_p.Met517Leu	Rifampicin	5) Not assoc w R
MFS-38	2223293	T	C	PASS	FALSE	1	380	33	60	0	0	intergenic_region	Rv1979c-mpt64	n.2223293T>C		Rv1979c_c.-129A>G	Bedaquiline	4) Not assoc w R - Interim
MFS-38	3625065	T	G	PASS	FALSE	1	233	33	60	0	0	missense_variant	mtrB	c.1549A>C	p.Met517Leu	mtrB_p.Met517Leu	Bedaquiline	3) Uncertain significance
MFS-38	776182	C	T	PASS	FALSE	1	300	30	60	0	0	missense_variant	mmpL5	c.2299G>A	p.Asp767Asn	mmpL5_p.Asp767Asn	Clofazimine	5) Not assoc w R
MFS-38	776182	C	T	PASS	FALSE	1	300	30	60	0	0	missense_variant	mmpL5	c.2299G>A	p.Asp767Asn	mmpL5_p.Asp767Asn	Bedaquiline	5) Not assoc w R
MFS-38	776100	G	A	PASS	FALSE	1	330	32	60	0	0	missense_variant	mmpL5	c.2381C>T	p.Thr794Ile	mmpL5_p.Thr794Ile	Clofazimine	5) Not assoc w R
MFS-38	491742	T	C	PASS	FALSE	1	329	33	60	0	0	synonymous_variant	fgd1	c.960T>C	p.Phe320Phe	fgd1_c.960T>C	Delamanid	4) Not assoc w R - Interim
MFS-38	4407927	T	G	PASS	FALSE	1	286	33	60	0	0	missense_variant	gid	c.276A>C	p.Glu92Asp	gid_p.Glu92Asp	Streptomycin	5) Not assoc w R
MFS-38	4407588	T	C	PASS	FALSE	1	286	33	60	0	0	synonymous_variant	gid	c.615A>G	p.Ala205Ala	gid_c.615A>G	Streptomycin	5) Not assoc w R
MFS-38	4338596	C	T	Del	FALSE	1	2	12	60	0	338	intergenic_region	whiB6-Rv3863	n.4338596C>T		Rv3863_c.-253C>T
MFS-38	4338596	C	T	Del	FALSE	1	2	12	60	0	338	intergenic_region	whiB6-Rv3863	n.4338596C>T		whiB6_c.-75G>A	Kanamycin	3) Uncertain significance
MFS-38	4338596	C	T	Del	FALSE	1	2	12	60	0	338	intergenic_region	whiB6-Rv3863	n.4338596C>T		whiB6_c.-75G>A	Capreomycin	3) Uncertain significance
MFS-38	4338596	C	T	Del	FALSE	1	2	12	60	0	338	intergenic_region	whiB6-Rv3863	n.4338596C>T		whiB6_c.-75G>A	Amikacin	3) Uncertain significance
MFS-38	4338595	GC	G	PASS	FALSE	0.99	340	12	60	0	338	intergenic_region	whiB6-Rv3863	n.4338596delC		Rv3863_c.-253delC
MFS-38	7585	G	C	PASS	FALSE	1	345	33	60	0	0	missense_variant	gyrA	c.284G>C	p.Ser95Thr	gyrA_p.Ser95Thr	Levofloxacin	5) Not assoc w R
MFS-38	7585	G	C	PASS	FALSE	1	345	33	60	0	0	missense_variant	gyrA	c.284G>C	p.Ser95Thr	gyrA_p.Ser95Thr	Moxifloxacin	5) Not assoc w R
MFS-38	9304	G	A	PASS	FALSE	1	289	34	60	0	0	missense_variant	gyrA	c.2003G>A	p.Gly668Asp	gyrA_p.Gly668Asp	Levofloxacin	5) Not assoc w R
MFS-38	9304	G	A	PASS	FALSE	1	289	34	60	0	0	missense_variant	gyrA	c.2003G>A	p.Gly668Asp	gyrA_p.Gly668Asp	Moxifloxacin	5) Not assoc w R
MFS-38	491742	T	C	PASS	FALSE	1	329	33	60	0	0	synonymous_variant	fgd1	c.960T>C	p.Phe320Phe	fgd1_c.960T>C	Clofazimine	5) Not assoc w R
MFS-38	3612813	T	C	PASS	FALSE	1	311	33	60	0	0	missense_variant	Rv3236c	c.304A>G	p.Thr102Ala	Rv3236c_p.Thr102Ala	Pyrazinamide	4) Not assoc w R - Interim
MFS-38	2223293	T	C	PASS	FALSE	1	380	33	60	0	0	intergenic_region	Rv1979c-mpt64	n.2223293T>C		Rv1979c_c.-129A>G	Clofazimine	5) Not assoc w R
MFS-38	575907	C	T	PASS	FALSE	1	237	33	60	0	0	missense_variant	mshA	c.560C>T	p.Ala187Val	mshA_p.Ala187Val	Isoniazid	5) Not assoc w R
MFS-38	620625	A	G	PASS	FALSE	1	270	34	60	0	0	missense_variant	ccsA	c.735A>G	p.Ile245Met	ccsA_p.Ile245Met	Amikacin	5) Not assoc w R
MFS-38	620625	A	G	PASS	FALSE	1	270	34	60	0	0	missense_variant	ccsA	c.735A>G	p.Ile245Met	ccsA_p.Ile245Met	Capreomycin	5) Not assoc w R
MFS-38	620625	A	G	PASS	FALSE	1	270	34	60	0	0	missense_variant	ccsA	c.735A>G	p.Ile245Met	ccsA_p.Ile245Met	Kanamycin	3) Uncertain significance
MFS-38	657081	C	T	PASS	FALSE	1	353	33	60	0	0	synonymous_variant	Rv0565c	c.390G>A	p.Val130Val	Rv0565c_c.390G>A	Ethionamide	4) Not assoc w R - Interim
MFS-38	657142	C	T	PASS	FALSE	1	367	32	60	0	0	missense_variant	Rv0565c	c.329G>A	p.Arg110His	Rv0565c_p.Arg110His	Ethionamide	3) Uncertain significance
MFS-38	763031	T	C	PASS	FALSE	1	267	33	60	0	0	synonymous_variant	rpoB	c.3225T>C	p.Ala1075Ala	rpoB_c.3225T>C	Rifampicin	5) Not assoc w R
MFS-38	775639	T	C	PASS	FALSE	1	266	32	60	0	0	missense_variant	mmpL5	c.2842A>G	p.Ile948Val	mmpL5_p.Ile948Val	Bedaquiline	4) Not assoc w R - Interim
MFS-38	775639	T	C	PASS	FALSE	1	266	32	60	0	0	missense_variant	mmpL5	c.2842A>G	p.Ile948Val	mmpL5_p.Ile948Val	Clofazimine	5) Not assoc w R
MFS-38	575907	C	T	PASS	FALSE	1	237	33	60	0	0	missense_variant	mshA	c.560C>T	p.Ala187Val	mshA_p.Ala187Val	Ethionamide	5) Not assoc w R
MFS-381	4240897	C	G	PASS	FALSE	1	220	33	60	0	0	synonymous_variant	embC	c.1035C>G	p.Arg345Arg	embC_c.1035C>G	Ethambutol	5) Not assoc w R
MFS-381	3878613	TTGGGTTG	T	Amb	FALSE	0.34	194	27	52	0	63	intergenic_region	rpoA-rpsD	n.3878614_3878620delTGGGTTG		rpoA_c.-113_-107delCAACCCA	Rifampicin	3) Uncertain significance
MFS-381	3878601	GC	G	Amb	FALSE	0.35	215	30	50	0	69	intergenic_region	rpoA-rpsD	n.3878602delC		rpoA_c.-95delG	Rifampicin	3) Uncertain significance
MFS-381	3877553	C	T	PASS	FALSE	1	298	33	60	0	0	missense_variant	rpoA	c.955G>A	p.Glu319Lys	rpoA_p.Glu319Lys	Rifampicin	5) Not assoc w R
MFS-381	3625065	T	G	PASS	FALSE	1	208	34	60	0	0	missense_variant	mtrB	c.1549A>C	p.Met517Leu	mtrB_p.Met517Leu	Rifampicin	5) Not assoc w R
MFS-381	3641447	C	T	PASS	FALSE	1	252	33	60	0	0	missense_variant	fbiA	c.905C>T	p.Thr302Met	fbiA_p.Thr302Met	Clofazimine	5) Not assoc w R
MFS-381	7362	G	C	PASS	FALSE	1	496	33	60	0	0	missense_variant	gyrA	c.61G>C	p.Glu21Gln	gyrA_p.Glu21Gln	Levofloxacin	5) Not assoc w R
MFS-381	7362	G	C	PASS	FALSE	1	496	33	60	0	0	missense_variant	gyrA	c.61G>C	p.Glu21Gln	gyrA_p.Glu21Gln	Moxifloxacin	5) Not assoc w R
MFS-381	7585	G	C	PASS	FALSE	1	406	33	60	0	0	missense_variant	gyrA	c.284G>C	p.Ser95Thr	gyrA_p.Ser95Thr	Levofloxacin	5) Not assoc w R
MFS-381	7585	G	C	PASS	FALSE	1	406	33	60	0	0	missense_variant	gyrA	c.284G>C	p.Ser95Thr	gyrA_p.Ser95Thr	Moxifloxacin	5) Not assoc w R
MFS-381	9304	G	A	PASS	FALSE	1	352	33	60	0	0	missense_variant	gyrA	c.2003G>A	p.Gly668Asp	gyrA_p.Gly668Asp	Levofloxacin	5) Not assoc w R
MFS-381	657269	A	G	PASS	FALSE	1	349	33	60	0	0	missense_variant	Rv0565c	c.202T>C	p.Ser68Pro	Rv0565c_p.Ser68Pro	Ethionamide	3) Uncertain significance
MFS-381	657303	G	A	PASS	FALSE	1	341	33	60	0	0	synonymous_variant	Rv0565c	c.168C>T	p.Pro56Pro	Rv0565c_c.168C>T	Ethionamide	4) Not assoc w R - Interim
MFS-381	765150	G	A	PASS	FALSE	1	314	33	60	0	0	missense_variant	rpoC	c.1781G>A	p.Gly594Glu	rpoC_p.Gly594Glu	Rifampicin	5) Not assoc w R
MFS-381	766070	C	T	PASS	FALSE	1	274	32	60	0	0	synonymous_variant	rpoC	c.2701C>T	p.Leu901Leu	rpoC_c.2701C>T	Rifampicin	5) Not assoc w R
MFS-381	775639	T	C	PASS	FALSE	0.99	276	32	60	0	0	missense_variant	mmpL5	c.2842A>G	p.Ile948Val	mmpL5_p.Ile948Val	Bedaquiline	4) Not assoc w R - Interim
MFS-381	775639	T	C	PASS	FALSE	0.99	276	32	60	0	0	missense_variant	mmpL5	c.2842A>G	p.Ile948Val	mmpL5_p.Ile948Val	Clofazimine	5) Not assoc w R
MFS-381	778305	A	G	PASS	FALSE	1	263	33	60	0	0	missense_variant	mmpL5	c.176T>C	p.Ile59Thr	mmpL5_p.Ile59Thr	Bedaquiline	3) Uncertain significance
MFS-381	778305	A	G	PASS	FALSE	1	263	33	60	0	0	missense_variant	mmpL5	c.176T>C	p.Ile59Thr	mmpL5_p.Ile59Thr	Clofazimine	3) Uncertain significance
MFS-381	781395	T	C	PASS	FALSE	1	344	33	60	0	0	intergenic_region	Rv0681-rpsL	n.781395T>C		rpsL_c.-165T>C	Streptomycin	5) Not assoc w R
MFS-381	1854300	T	C	PASS	FALSE	1	225	32	59	0	0	missense_variant	tsnR	c.695T>C	p.Leu232Pro	tsnR_p.Leu232Pro	Linezolid	5) Not assoc w R
MFS-381	1917972	A	G	PASS	FALSE	0.99	247	32	60	0	0	synonymous_variant	tlyA	c.33A>G	p.Leu11Leu	tlyA_c.33A>G	Capreomycin	5) Not assoc w R
MFS-381	2101830	T	A	PASS	FALSE	1	234	33	60	0	0	missense_variant	ndh	c.1213A>T	p.Ile405Phe	ndh_p.Ile405Phe
MFS-381	2223293	T	C	PASS	FALSE	1	467	33	60	0	0	intergenic_region	Rv1979c-mpt64	n.2223293T>C		Rv1979c_c.-129A>G	Bedaquiline	4) Not assoc w R - Interim
MFS-381	2223293	T	C	PASS	FALSE	1	467	33	60	0	0	intergenic_region	Rv1979c-mpt64	n.2223293T>C		Rv1979c_c.-129A>G	Clofazimine	5) Not assoc w R
MFS-381	3625065	T	G	PASS	FALSE	1	208	34	60	0	0	missense_variant	mtrB	c.1549A>C	p.Met517Leu	mtrB_p.Met517Leu	Bedaquiline	3) Uncertain significance
MFS-381	4242643	C	T	PASS	FALSE	1	210	31	60	0	0	synonymous_variant	embC	c.2781C>T	p.Arg927Arg	embC_c.2781C>T	Ethambutol	5) Not assoc w R
MFS-381	3641447	C	T	PASS	FALSE	1	252	33	60	0	0	missense_variant	fbiA	c.905C>T	p.Thr302Met	fbiA_p.Thr302Met	Delamanid	3) Uncertain significance
MFS-381	4242803	G	C	PASS	FALSE	1	239	33	60	0	0	missense_variant	embC	c.2941G>C	p.Val981Leu	embC_p.Val981Leu	Ethambutol	5) Not assoc w R
MFS-381	9304	G	A	PASS	FALSE	1	352	33	60	0	0	missense_variant	gyrA	c.2003G>A	p.Gly668Asp	gyrA_p.Gly668Asp	Moxifloxacin	5) Not assoc w R
MFS-381	4338595	GC	G	PASS	FALSE	1	340	12	60	0	339	intergenic_region	whiB6-Rv3863	n.4338596delC		whiB6_c.-75delG	Amikacin	5) Not assoc w R
MFS-381	4338595	GC	G	PASS	FALSE	1	340	12	60	0	339	intergenic_region	whiB6-Rv3863	n.4338596delC		whiB6_c.-75delG	Capreomycin	5) Not assoc w R
MFS-381	4338595	GC	G	PASS	FALSE	1	340	12	60	0	339	intergenic_region	whiB6-Rv3863	n.4338596delC		whiB6_c.-75delG	Kanamycin	5) Not assoc w R
MFS-381	4338595	GC	G	PASS	FALSE	1	340	12	60	0	339	intergenic_region	whiB6-Rv3863	n.4338596delC		Rv3863_c.-253delC
MFS-381	4249408	G	A	PASS	FALSE	1	257	33	60	0	0	synonymous_variant	embB	c.2895G>A	p.Pro965Pro	embB_c.2895G>A	Ethambutol	5) Not assoc w R
MFS-382	6154	C	T	PASS	FALSE	0.99	377	31	60	0	0	synonymous_variant	gyrB	c.915C>T	p.Ala305Ala	gyrB_c.915C>T	Moxifloxacin	4) Not assoc w R - Interim
MFS-382	7362	G	C	PASS	FALSE	1	317	33	60	0	0	missense_variant	gyrA	c.61G>C	p.Glu21Gln	gyrA_p.Glu21Gln	Levofloxacin	5) Not assoc w R
MFS-382	7362	G	C	PASS	FALSE	1	317	33	60	0	0	missense_variant	gyrA	c.61G>C	p.Glu21Gln	gyrA_p.Glu21Gln	Moxifloxacin	5) Not assoc w R
MFS-382	775639	T	C	PASS	FALSE	1	234	33	60	0	0	missense_variant	mmpL5	c.2842A>G	p.Ile948Val	mmpL5_p.Ile948Val	Bedaquiline	4) Not assoc w R - Interim
MFS-382	775639	T	C	PASS	FALSE	1	234	33	60	0	0	missense_variant	mmpL5	c.2842A>G	p.Ile948Val	mmpL5_p.Ile948Val	Clofazimine	5) Not assoc w R
MFS-382	6154	C	T	PASS	FALSE	0.99	377	31	60	0	0	synonymous_variant	gyrB	c.915C>T	p.Ala305Ala	gyrB_c.915C>T	Levofloxacin	4) Not assoc w R - Interim
MFS-382	781395	T	C	PASS	FALSE	1	258	33	60	0	0	intergenic_region	Rv0681-rpsL	n.781395T>C		rpsL_c.-165T>C	Streptomycin	5) Not assoc w R
MFS-382	1474001	C	T	PASS	FALSE	1	289	34	60	0	0	non_coding_transcript_exon_variant	rrl	n.344C>T		rrl_n.344C>T	Capreomycin	5) Not assoc w R
MFS-382	1474001	C	T	PASS	FALSE	1	289	34	60	0	0	non_coding_transcript_exon_variant	rrl	n.344C>T		rrl_n.344C>T	Linezolid	5) Not assoc w R
MFS-382	1917972	A	G	PASS	FALSE	1	203	32	60	0	0	synonymous_variant	tlyA	c.33A>G	p.Leu11Leu	tlyA_c.33A>G	Capreomycin	5) Not assoc w R
MFS-382	2223293	T	C	PASS	FALSE	1	257	33	60	0	0	intergenic_region	Rv1979c-mpt64	n.2223293T>C		Rv1979c_c.-129A>G	Bedaquiline	4) Not assoc w R - Interim
MFS-382	2223293	T	C	PASS	FALSE	1	257	33	60	0	0	intergenic_region	Rv1979c-mpt64	n.2223293T>C		Rv1979c_c.-129A>G	Clofazimine	5) Not assoc w R
MFS-382	4338595	GC	G	PASS	FALSE	1	262	0	60	0	262	intergenic_region	whiB6-Rv3863	n.4338596delC		Rv3863_c.-253delC
MFS-382	3448496	CTGGAGCCATGAACCAGCATTTCGACGTCCTGATCATCGGCGCCGGCCTATCCGGCATCGGGACGGCCTGTCACGTGACGGCCGAGTTCCCCGACAAGACAATCGCCCTCCTGGAACGACGGGAGCGCCTGGGCGGCACCTGGGACTTGTTCCGCTACCCGGGAGTTCGTTCGGACTCCGACATGTTCACCTTCGGCTACAAGTTCCGCCCGTGGCGCGACGTGAAGGTGCTCGCCGACGGCGCGTCGATCCGGCAGTACATCGCCGACACCGCCACGGAGTTCGGCGTCGACGAGAAGATTCACTACGGCCTGAAGGTCAACACCGCCGAGTGGTCGAGCCGGCAGTGCCGTTGGACCGTCGCGGGCGTGCACGAGGCGACCGGCGAAACCCGGACCTACACCTGCGATTACCTCATCAGCTGCACCGGCTACTACAACTACGACGCGGGTTATCTGCCGGACTTCCCCGGCGTGCACCGGTTCGGCGGCCGGTGCGTGCACCCGCAGCACTGGCCCGAAGACCTCGATTATTCCGGCAAGAAGGTCGTCGTCATCGGCAGCGGCGCAACGGCGGTCACTTTGGTTCCGGCGATGGCCGGCTCCAACCCCGGCAGTGCCGCGCACGTGACGATGCTGCAGCGATCCCCGTCGTACATCTTCTCGCTGCCGGCGGTCGACAAGATCTCCGAAGTCCTGGGCCGCTTCCTGCCGGATCGCTGGGTCTACGAGTTTGGCCGCAGGCGCAACATCGCCATCCAGCGAAAGCTCTACCAGGCCTGCCGGCGCTGGCCCAAGCTGATGCGGCGATTGCTGCTGTGGGAGGTACGACGCCGCCTCGGCCGCTCCGTGGACATGAGCAACTTCACCCCGAACTACCTGCCGTGGGACGAGCGGTTGTGCGCCGTGCCCAACGGCGATCTGTTTAAGACGCTGGCCTCGGGCGCGGCGTCGGTGGTGACCGATCAGATCGAGACCTTCACCGAGAAGGGCATCCTGTGCAAGTCCGGCCGGGAGATCGAGGCCGACATCATCGTCACCGCGACCGGTCTGAACATCCAGATGCTGGGCGGGATGCGACTCATCGTGGACGGCGCCGAATACCAGCTGCCGGAGAAGATGACCTATAAGGGTGTGCTGCTGGAAAACGCCCCCAATCTGGCCTGGATCATCGGCTACACCAACGCGTCATGGACCCTGAAGTCCGACATCGCCGGCGCCTACCTGTGCCGGCTGCTGCGGCACATGGCCGACAACGGCTACACGGTGGCAACGCCGCGCGATGCGCAGGACTGCGCGCTGGACGTTGGCATGTTCGACCAGCTGAACTCCGGCTATGTGAAGCGCGGCCAGGACATCATGCCGCGCCAGGGCTCCAAGCATCCGTGGAGGGTGCTCATGCACTACGAGAAGGACGCCAAGATCCTGCTCGAAGACCCCATCGATGACGGCGTGCTGCACTTCGCCGCAGCGGCCCAAGACCACGCGGCGGCCTGAGCATCATGAACCTGCGCAAAAACGTCATCCGGTCCGTATTACGTGGTGCCCGGCCACTGTTCGCTTCCCGCCGGCTGGGTATTGCCGGCCGTCGAGTCCTGCTGGCGACGCTGACGGCCGGCGCGCGCGCCCCCAAGGGCACCCGCTTTCAGCGCGTCAGCATCGCCGGTGTCCCGGTCCAGCGGGTGCAACCCCCCCATGCGGCAACCAGCGGGACGCTGATCTACCTGCACGGCGGTGCCTACGCCCTGGGCAGCGCCCGGGGCTACCGCGGCCTGGCCGCCCAGCTCGCGGCGGCGGCCGGAATGACGGCGCTGGTCCCCGACTACACCCGCGCACCGCACGCCCACTATCCAGTGGCCCTCGAAGAGATGGCTGCGGTGTACACCCGCTTGCTCGACGACGGGCTCGACCCGAAAACGACCGTCATCGCCGGTGATTCGGCTGGCGGAGGGTTGACCCTGGCGCTGGCCATGGCGCTGCGCGATCGCGGCATCCAGGCCCCGGCCGCACTCGGCCTGATCTGCCCGTGGGCCGATCTCGCCGTCGACATCGAAGCGACGCGACCGGCGCTGCGCGATCCGCTCATTCTTCCGTCGATGTGCACCGAATGGGCGCCGCGCTACGTAGGGTCCTCCGATCCGCGGCTGCCCGGTATCTCCCCGGTCTACGGCGACATGAGCGGCCTGCCGCCCATCGTCATGCAGACCGCGGGCGACGATCCGATCTGCGTTGACGCGGACAAGATCGAAACCGCCTGCGCCGCTTCGAAAACAAGCATCGAGCATCGCCGGTTCGCGGGCATGTGGCACGACTTCCATCTGCAGGTCAGTCTGCTCCCCGAAGCCCGCGACGCGATCGCCGACCTCGGGGCAAGGCTGCGCGGCCACCTCCACCAATCGCAGGGACAACCACGGGGAGTAGTCAAATGAGCTCATTCGAAGGCAAGGTCGCCGTCATCACCGGGGCCGGCTCGGGCATCGGCAGAGCGTTGGCACTCAACCTCTCCGAGAAGCGCGCAAAGCTTGCCCTTTCCGATGTCGACACCGACGGGCTGGCCAAAACCGTGCGCCTGGCTCAAGCGCTCGGCGCGCAGGTGAAGTCGGACCGGCTCGACGTCGCCGAACGCGAGGCGGTGCTGGCCCACGCCGACGCCGTCGTCGCACATTTCGGCACCGTGCACCAGGTCTACAACAACGCCGGCATCGCGTACAACGGCAACGTCGACAAGTCGGAGTTCAAGGACATCGAGCGCATCATCGACGTCGACTTCTGGGGCGTCGTCAACGGCACCAAAGCCTTTCTGCCGCACGTGATTGCCTCCGGCGACGGACACATCGTCAACATCTCCAGCCTGTTCGGGCTGATCGCGGTGCCCGGGCAAAGCGCCTACAACGCGGCCAAGTT	CAGGGTCCATGA	PASS								start_lost	lipR			lipR_p.Met1?
MFS-382	3448496	CTGGAGCCATGAACCAGCATTTCGACGTCCTGATCATCGGCGCCGGCCTATCCGGCATCGGGACGGCCTGTCACGTGACGGCCGAGTTCCCCGACAAGACAATCGCCCTCCTGGAACGACGGGAGCGCCTGGGCGGCACCTGGGACTTGTTCCGCTACCCGGGAGTTCGTTCGGACTCCGACATGTTCACCTTCGGCTACAAGTTCCGCCCGTGGCGCGACGTGAAGGTGCTCGCCGACGGCGCGTCGATCCGGCAGTACATCGCCGACACCGCCACGGAGTTCGGCGTCGACGAGAAGATTCACTACGGCCTGAAGGTCAACACCGCCGAGTGGTCGAGCCGGCAGTGCCGTTGGACCGTCGCGGGCGTGCACGAGGCGACCGGCGAAACCCGGACCTACACCTGCGATTACCTCATCAGCTGCACCGGCTACTACAACTACGACGCGGGTTATCTGCCGGACTTCCCCGGCGTGCACCGGTTCGGCGGCCGGTGCGTGCACCCGCAGCACTGGCCCGAAGACCTCGATTATTCCGGCAAGAAGGTCGTCGTCATCGGCAGCGGCGCAACGGCGGTCACTTTGGTTCCGGCGATGGCCGGCTCCAACCCCGGCAGTGCCGCGCACGTGACGATGCTGCAGCGATCCCCGTCGTACATCTTCTCGCTGCCGGCGGTCGACAAGATCTCCGAAGTCCTGGGCCGCTTCCTGCCGGATCGCTGGGTCTACGAGTTTGGCCGCAGGCGCAACATCGCCATCCAGCGAAAGCTCTACCAGGCCTGCCGGCGCTGGCCCAAGCTGATGCGGCGATTGCTGCTGTGGGAGGTACGACGCCGCCTCGGCCGCTCCGTGGACATGAGCAACTTCACCCCGAACTACCTGCCGTGGGACGAGCGGTTGTGCGCCGTGCCCAACGGCGATCTGTTTAAGACGCTGGCCTCGGGCGCGGCGTCGGTGGTGACCGATCAGATCGAGACCTTCACCGAGAAGGGCATCCTGTGCAAGTCCGGCCGGGAGATCGAGGCCGACATCATCGTCACCGCGACCGGTCTGAACATCCAGATGCTGGGCGGGATGCGACTCATCGTGGACGGCGCCGAATACCAGCTGCCGGAGAAGATGACCTATAAGGGTGTGCTGCTGGAAAACGCCCCCAATCTGGCCTGGATCATCGGCTACACCAACGCGTCATGGACCCTGAAGTCCGACATCGCCGGCGCCTACCTGTGCCGGCTGCTGCGGCACATGGCCGACAACGGCTACACGGTGGCAACGCCGCGCGATGCGCAGGACTGCGCGCTGGACGTTGGCATGTTCGACCAGCTGAACTCCGGCTATGTGAAGCGCGGCCAGGACATCATGCCGCGCCAGGGCTCCAAGCATCCGTGGAGGGTGCTCATGCACTACGAGAAGGACGCCAAGATCCTGCTCGAAGACCCCATCGATGACGGCGTGCTGCACTTCGCCGCAGCGGCCCAAGACCACGCGGCGGCCTGAGCATCATGAACCTGCGCAAAAACGTCATCCGGTCCGTATTACGTGGTGCCCGGCCACTGTTCGCTTCCCGCCGGCTGGGTATTGCCGGCCGTCGAGTCCTGCTGGCGACGCTGACGGCCGGCGCGCGCGCCCCCAAGGGCACCCGCTTTCAGCGCGTCAGCATCGCCGGTGTCCCGGTCCAGCGGGTGCAACCCCCCCATGCGGCAACCAGCGGGACGCTGATCTACCTGCACGGCGGTGCCTACGCCCTGGGCAGCGCCCGGGGCTACCGCGGCCTGGCCGCCCAGCTCGCGGCGGCGGCCGGAATGACGGCGCTGGTCCCCGACTACACCCGCGCACCGCACGCCCACTATCCAGTGGCCCTCGAAGAGATGGCTGCGGTGTACACCCGCTTGCTCGACGACGGGCTCGACCCGAAAACGACCGTCATCGCCGGTGATTCGGCTGGCGGAGGGTTGACCCTGGCGCTGGCCATGGCGCTGCGCGATCGCGGCATCCAGGCCCCGGCCGCACTCGGCCTGATCTGCCCGTGGGCCGATCTCGCCGTCGACATCGAAGCGACGCGACCGGCGCTGCGCGATCCGCTCATTCTTCCGTCGATGTGCACCGAATGGGCGCCGCGCTACGTAGGGTCCTCCGATCCGCGGCTGCCCGGTATCTCCCCGGTCTACGGCGACATGAGCGGCCTGCCGCCCATCGTCATGCAGACCGCGGGCGACGATCCGATCTGCGTTGACGCGGACAAGATCGAAACCGCCTGCGCCGCTTCGAAAACAAGCATCGAGCATCGCCGGTTCGCGGGCATGTGGCACGACTTCCATCTGCAGGTCAGTCTGCTCCCCGAAGCCCGCGACGCGATCGCCGACCTCGGGGCAAGGCTGCGCGGCCACCTCCACCAATCGCAGGGACAACCACGGGGAGTAGTCAAATGAGCTCATTCGAAGGCAAGGTCGCCGTCATCACCGGGGCCGGCTCGGGCATCGGCAGAGCGTTGGCACTCAACCTCTCCGAGAAGCGCGCAAAGCTTGCCCTTTCCGATGTCGACACCGACGGGCTGGCCAAAACCGTGCGCCTGGCTCAAGCGCTCGGCGCGCAGGTGAAGTCGGACCGGCTCGACGTCGCCGAACGCGAGGCGGTGCTGGCCCACGCCGACGCCGTCGTCGCACATTTCGGCACCGTGCACCAGGTCTACAACAACGCCGGCATCGCGTACAACGGCAACGTCGACAAGTCGGAGTTCAAGGACATCGAGCGCATCATCGACGTCGACTTCTGGGGCGTCGTCAACGGCACCAAAGCCTTTCTGCCGCACGTGATTGCCTCCGGCGACGGACACATCGTCAACATCTCCAGCCTGTTCGGGCTGATCGCGGTGCCCGGGCAAAGCGCCTACAACGCGGCCAAGTT	CAGGGTCCATGA	PASS								start_lost	Rv3083			Rv3083_p.Met1?
MFS-382	3448496	CTGGAGCCATGAACCAGCATTTCGACGTCCTGATCATCGGCGCCGGCCTATCCGGCATCGGGACGGCCTGTCACGTGACGGCCGAGTTCCCCGACAAGACAATCGCCCTCCTGGAACGACGGGAGCGCCTGGGCGGCACCTGGGACTTGTTCCGCTACCCGGGAGTTCGTTCGGACTCCGACATGTTCACCTTCGGCTACAAGTTCCGCCCGTGGCGCGACGTGAAGGTGCTCGCCGACGGCGCGTCGATCCGGCAGTACATCGCCGACACCGCCACGGAGTTCGGCGTCGACGAGAAGATTCACTACGGCCTGAAGGTCAACACCGCCGAGTGGTCGAGCCGGCAGTGCCGTTGGACCGTCGCGGGCGTGCACGAGGCGACCGGCGAAACCCGGACCTACACCTGCGATTACCTCATCAGCTGCACCGGCTACTACAACTACGACGCGGGTTATCTGCCGGACTTCCCCGGCGTGCACCGGTTCGGCGGCCGGTGCGTGCACCCGCAGCACTGGCCCGAAGACCTCGATTATTCCGGCAAGAAGGTCGTCGTCATCGGCAGCGGCGCAACGGCGGTCACTTTGGTTCCGGCGATGGCCGGCTCCAACCCCGGCAGTGCCGCGCACGTGACGATGCTGCAGCGATCCCCGTCGTACATCTTCTCGCTGCCGGCGGTCGACAAGATCTCCGAAGTCCTGGGCCGCTTCCTGCCGGATCGCTGGGTCTACGAGTTTGGCCGCAGGCGCAACATCGCCATCCAGCGAAAGCTCTACCAGGCCTGCCGGCGCTGGCCCAAGCTGATGCGGCGATTGCTGCTGTGGGAGGTACGACGCCGCCTCGGCCGCTCCGTGGACATGAGCAACTTCACCCCGAACTACCTGCCGTGGGACGAGCGGTTGTGCGCCGTGCCCAACGGCGATCTGTTTAAGACGCTGGCCTCGGGCGCGGCGTCGGTGGTGACCGATCAGATCGAGACCTTCACCGAGAAGGGCATCCTGTGCAAGTCCGGCCGGGAGATCGAGGCCGACATCATCGTCACCGCGACCGGTCTGAACATCCAGATGCTGGGCGGGATGCGACTCATCGTGGACGGCGCCGAATACCAGCTGCCGGAGAAGATGACCTATAAGGGTGTGCTGCTGGAAAACGCCCCCAATCTGGCCTGGATCATCGGCTACACCAACGCGTCATGGACCCTGAAGTCCGACATCGCCGGCGCCTACCTGTGCCGGCTGCTGCGGCACATGGCCGACAACGGCTACACGGTGGCAACGCCGCGCGATGCGCAGGACTGCGCGCTGGACGTTGGCATGTTCGACCAGCTGAACTCCGGCTATGTGAAGCGCGGCCAGGACATCATGCCGCGCCAGGGCTCCAAGCATCCGTGGAGGGTGCTCATGCACTACGAGAAGGACGCCAAGATCCTGCTCGAAGACCCCATCGATGACGGCGTGCTGCACTTCGCCGCAGCGGCCCAAGACCACGCGGCGGCCTGAGCATCATGAACCTGCGCAAAAACGTCATCCGGTCCGTATTACGTGGTGCCCGGCCACTGTTCGCTTCCCGCCGGCTGGGTATTGCCGGCCGTCGAGTCCTGCTGGCGACGCTGACGGCCGGCGCGCGCGCCCCCAAGGGCACCCGCTTTCAGCGCGTCAGCATCGCCGGTGTCCCGGTCCAGCGGGTGCAACCCCCCCATGCGGCAACCAGCGGGACGCTGATCTACCTGCACGGCGGTGCCTACGCCCTGGGCAGCGCCCGGGGCTACCGCGGCCTGGCCGCCCAGCTCGCGGCGGCGGCCGGAATGACGGCGCTGGTCCCCGACTACACCCGCGCACCGCACGCCCACTATCCAGTGGCCCTCGAAGAGATGGCTGCGGTGTACACCCGCTTGCTCGACGACGGGCTCGACCCGAAAACGACCGTCATCGCCGGTGATTCGGCTGGCGGAGGGTTGACCCTGGCGCTGGCCATGGCGCTGCGCGATCGCGGCATCCAGGCCCCGGCCGCACTCGGCCTGATCTGCCCGTGGGCCGATCTCGCCGTCGACATCGAAGCGACGCGACCGGCGCTGCGCGATCCGCTCATTCTTCCGTCGATGTGCACCGAATGGGCGCCGCGCTACGTAGGGTCCTCCGATCCGCGGCTGCCCGGTATCTCCCCGGTCTACGGCGACATGAGCGGCCTGCCGCCCATCGTCATGCAGACCGCGGGCGACGATCCGATCTGCGTTGACGCGGACAAGATCGAAACCGCCTGCGCCGCTTCGAAAACAAGCATCGAGCATCGCCGGTTCGCGGGCATGTGGCACGACTTCCATCTGCAGGTCAGTCTGCTCCCCGAAGCCCGCGACGCGATCGCCGACCTCGGGGCAAGGCTGCGCGGCCACCTCCACCAATCGCAGGGACAACCACGGGGAGTAGTCAAATGAGCTCATTCGAAGGCAAGGTCGCCGTCATCACCGGGGCCGGCTCGGGCATCGGCAGAGCGTTGGCACTCAACCTCTCCGAGAAGCGCGCAAAGCTTGCCCTTTCCGATGTCGACACCGACGGGCTGGCCAAAACCGTGCGCCTGGCTCAAGCGCTCGGCGCGCAGGTGAAGTCGGACCGGCTCGACGTCGCCGAACGCGAGGCGGTGCTGGCCCACGCCGACGCCGTCGTCGCACATTTCGGCACCGTGCACCAGGTCTACAACAACGCCGGCATCGCGTACAACGGCAACGTCGACAAGTCGGAGTTCAAGGACATCGAGCGCATCATCGACGTCGACTTCTGGGGCGTCGTCAACGGCACCAAAGCCTTTCTGCCGCACGTGATTGCCTCCGGCGACGGACACATCGTCAACATCTCCAGCCTGTTCGGGCTGATCGCGGTGCCCGGGCAAAGCGCCTACAACGCGGCCAAGTT	CAGGGTCCATGA	PASS								start_lost	Rv3085			Rv3085_p.Met1?
MFS-382	4242643	C	T	PASS	FALSE	0.99	200	31	60	0	0	synonymous_variant	embC	c.2781C>T	p.Arg927Arg	embC_c.2781C>T	Ethambutol	5) Not assoc w R
MFS-382	4338595	GC	G	PASS	FALSE	1	262	0	60	0	262	intergenic_region	whiB6-Rv3863	n.4338596delC		whiB6_c.-75delG	Amikacin	5) Not assoc w R
MFS-382	4338595	GC	G	PASS	FALSE	1	262	0	60	0	262	intergenic_region	whiB6-Rv3863	n.4338596delC		whiB6_c.-75delG	Capreomycin	5) Not assoc w R
MFS-382	4338595	GC	G	PASS	FALSE	1	262	0	60	0	262	intergenic_region	whiB6-Rv3863	n.4338596delC		whiB6_c.-75delG	Kanamycin	5) Not assoc w R
MFS-382	3448496	CTGGAGCCATGAACCAGCATTTCGACGTCCTGATCATCGGCGCCGGCCTATCCGGCATCGGGACGGCCTGTCACGTGACGGCCGAGTTCCCCGACAAGACAATCGCCCTCCTGGAACGACGGGAGCGCCTGGGCGGCACCTGGGACTTGTTCCGCTACCCGGGAGTTCGTTCGGACTCCGACATGTTCACCTTCGGCTACAAGTTCCGCCCGTGGCGCGACGTGAAGGTGCTCGCCGACGGCGCGTCGATCCGGCAGTACATCGCCGACACCGCCACGGAGTTCGGCGTCGACGAGAAGATTCACTACGGCCTGAAGGTCAACACCGCCGAGTGGTCGAGCCGGCAGTGCCGTTGGACCGTCGCGGGCGTGCACGAGGCGACCGGCGAAACCCGGACCTACACCTGCGATTACCTCATCAGCTGCACCGGCTACTACAACTACGACGCGGGTTATCTGCCGGACTTCCCCGGCGTGCACCGGTTCGGCGGCCGGTGCGTGCACCCGCAGCACTGGCCCGAAGACCTCGATTATTCCGGCAAGAAGGTCGTCGTCATCGGCAGCGGCGCAACGGCGGTCACTTTGGTTCCGGCGATGGCCGGCTCCAACCCCGGCAGTGCCGCGCACGTGACGATGCTGCAGCGATCCCCGTCGTACATCTTCTCGCTGCCGGCGGTCGACAAGATCTCCGAAGTCCTGGGCCGCTTCCTGCCGGATCGCTGGGTCTACGAGTTTGGCCGCAGGCGCAACATCGCCATCCAGCGAAAGCTCTACCAGGCCTGCCGGCGCTGGCCCAAGCTGATGCGGCGATTGCTGCTGTGGGAGGTACGACGCCGCCTCGGCCGCTCCGTGGACATGAGCAACTTCACCCCGAACTACCTGCCGTGGGACGAGCGGTTGTGCGCCGTGCCCAACGGCGATCTGTTTAAGACGCTGGCCTCGGGCGCGGCGTCGGTGGTGACCGATCAGATCGAGACCTTCACCGAGAAGGGCATCCTGTGCAAGTCCGGCCGGGAGATCGAGGCCGACATCATCGTCACCGCGACCGGTCTGAACATCCAGATGCTGGGCGGGATGCGACTCATCGTGGACGGCGCCGAATACCAGCTGCCGGAGAAGATGACCTATAAGGGTGTGCTGCTGGAAAACGCCCCCAATCTGGCCTGGATCATCGGCTACACCAACGCGTCATGGACCCTGAAGTCCGACATCGCCGGCGCCTACCTGTGCCGGCTGCTGCGGCACATGGCCGACAACGGCTACACGGTGGCAACGCCGCGCGATGCGCAGGACTGCGCGCTGGACGTTGGCATGTTCGACCAGCTGAACTCCGGCTATGTGAAGCGCGGCCAGGACATCATGCCGCGCCAGGGCTCCAAGCATCCGTGGAGGGTGCTCATGCACTACGAGAAGGACGCCAAGATCCTGCTCGAAGACCCCATCGATGACGGCGTGCTGCACTTCGCCGCAGCGGCCCAAGACCACGCGGCGGCCTGAGCATCATGAACCTGCGCAAAAACGTCATCCGGTCCGTATTACGTGGTGCCCGGCCACTGTTCGCTTCCCGCCGGCTGGGTATTGCCGGCCGTCGAGTCCTGCTGGCGACGCTGACGGCCGGCGCGCGCGCCCCCAAGGGCACCCGCTTTCAGCGCGTCAGCATCGCCGGTGTCCCGGTCCAGCGGGTGCAACCCCCCCATGCGGCAACCAGCGGGACGCTGATCTACCTGCACGGCGGTGCCTACGCCCTGGGCAGCGCCCGGGGCTACCGCGGCCTGGCCGCCCAGCTCGCGGCGGCGGCCGGAATGACGGCGCTGGTCCCCGACTACACCCGCGCACCGCACGCCCACTATCCAGTGGCCCTCGAAGAGATGGCTGCGGTGTACACCCGCTTGCTCGACGACGGGCTCGACCCGAAAACGACCGTCATCGCCGGTGATTCGGCTGGCGGAGGGTTGACCCTGGCGCTGGCCATGGCGCTGCGCGATCGCGGCATCCAGGCCCCGGCCGCACTCGGCCTGATCTGCCCGTGGGCCGATCTCGCCGTCGACATCGAAGCGACGCGACCGGCGCTGCGCGATCCGCTCATTCTTCCGTCGATGTGCACCGAATGGGCGCCGCGCTACGTAGGGTCCTCCGATCCGCGGCTGCCCGGTATCTCCCCGGTCTACGGCGACATGAGCGGCCTGCCGCCCATCGTCATGCAGACCGCGGGCGACGATCCGATCTGCGTTGACGCGGACAAGATCGAAACCGCCTGCGCCGCTTCGAAAACAAGCATCGAGCATCGCCGGTTCGCGGGCATGTGGCACGACTTCCATCTGCAGGTCAGTCTGCTCCCCGAAGCCCGCGACGCGATCGCCGACCTCGGGGCAAGGCTGCGCGGCCACCTCCACCAATCGCAGGGACAACCACGGGGAGTAGTCAAATGAGCTCATTCGAAGGCAAGGTCGCCGTCATCACCGGGGCCGGCTCGGGCATCGGCAGAGCGTTGGCACTCAACCTCTCCGAGAAGCGCGCAAAGCTTGCCCTTTCCGATGTCGACACCGACGGGCTGGCCAAAACCGTGCGCCTGGCTCAAGCGCTCGGCGCGCAGGTGAAGTCGGACCGGCTCGACGTCGCCGAACGCGAGGCGGTGCTGGCCCACGCCGACGCCGTCGTCGCACATTTCGGCACCGTGCACCAGGTCTACAACAACGCCGGCATCGCGTACAACGGCAACGTCGACAAGTCGGAGTTCAAGGACATCGAGCGCATCATCGACGTCGACTTCTGGGGCGTCGTCAACGGCACCAAAGCCTTTCTGCCGCACGTGATTGCCTCCGGCGACGGACACATCGTCAACATCTCCAGCCTGTTCGGGCTGATCGCGGTGCCCGGGCAAAGCGCCTACAACGCGGCCAAGTT	CAGGGTCCATGA	PASS	FALSE							transcript_ablation&start_lost&splice_region_variant&synonymous_variant	lipR	c.-1500_*475delTGGAGCCATGAACCAGCATTTCGACGTCCTGATCATCGGCGCCGGCCTATCCGGCATCGGGACGGCCTGTCACGTGACGGCCGAGTTCCCCGACAAGACAATCGCCCTCCTGGAACGACGGGAGCGCCTGGGCGGCACCTGGGACTTGTTCCGCTACCCGGGAGTTCGTTCGGACTCCGACATGTTCACCTTCGGCTACAAGTTCCGCCCGTGGCGCGACGTGAAGGTGCTCGCCGACGGCGCGTCGATCCGGCAGTACATCGCCGACACCGCCACGGAGTTCGGCGTCGACGAGAAGATTCACTACGGCCTGAAGGTCAACACCGCCGAGTGGTCGAGCCGGCAGTGCCGTTGGACCGTCGCGGGCGTGCACGAGGCGACCGGCGAAACCCGGACCTACACCTGCGATTACCTCATCAGCTGCACCGGCTACTACAACTACGACGCGGGTTATCTGCCGGACTTCCCCGGCGTGCACCGGTTCGGCGGCCGGTGCGTGCACCCGCAGCACTGGCCCGAAGACCTCGATTATTCCGGCAAGAAGGTCGTCGTCATCGGCAGCGGCGCAACGGCGGTCACTTTGGTTCCGGCGATGGCCGGCTCCAACCCCGGCAGTGCCGCGCACGTGACGATGCTGCAGCGATCCCCGTCGTACATCTTCTCGCTGCCGGCGGTCGACAAGATCTCCGAAGTCCTGGGCCGCTTCCTGCCGGATCGCTGGGTCTACGAGTTTGGCCGCAGGCGCAACATCGCCATCCAGCGAAAGCTCTACCAGGCCTGCCGGCGCTGGCCCAAGCTGATGCGGCGATTGCTGCTGTGGGAGGTACGACGCCGCCTCGGCCGCTCCGTGGACATGAGCAACTTCACCCCGAACTACCTGCCGTGGGACGAGCGGTTGTGCGCCGTGCCCAACGGCGATCTGTTTAAGACGCTGGCCTCGGGCGCGGCGTCGGTGGTGACCGATCAGATCGAGACCTTCACCGAGAAGGGCATCCTGTGCAAGTCCGGCCGGGAGATCGAGGCCGACATCATCGTCACCGCGACCGGTCTGAACATCCAGATGCTGGGCGGGATGCGACTCATCGTGGACGGCGCCGAATACCAGCTGCCGGAGAAGATGACCTATAAGGGTGTGCTGCTGGAAAACGCCCCCAATCTGGCCTGGATCATCGGCTACACCAACGCGTCATGGACCCTGAAGTCCGACATCGCCGGCGCCTACCTGTGCCGGCTGCTGCGGCACATGGCCGACAACGGCTACACGGTGGCAACGCCGCGCGATGCGCAGGACTGCGCGCTGGACGTTGGCATGTTCGACCAGCTGAACTCCGGCTATGTGAAGCGCGGCCAGGACATCATGCCGCGCCAGGGCTCCAAGCATCCGTGGAGGGTGCTCATGCACTACGAGAAGGACGCCAAGATCCTGCTCGAAGACCCCATCGATGACGGCGTGCTGCACTTCGCCGCAGCGGCCCAAGACCACGCGGCGGCCTGAGCATCATGAACCTGCGCAAAAACGTCATCCGGTCCGTATTACGTGGTGCCCGGCCACTGTTCGCTTCCCGCCGGCTGGGTATTGCCGGCCGTCGAGTCCTGCTGGCGACGCTGACGGCCGGCGCGCGCGCCCCCAAGGGCACCCGCTTTCAGCGCGTCAGCATCGCCGGTGTCCCGGTCCAGCGGGTGCAACCCCCCCATGCGGCAACCAGCGGGACGCTGATCTACCTGCACGGCGGTGCCTACGCCCTGGGCAGCGCCCGGGGCTACCGCGGCCTGGCCGCCCAGCTCGCGGCGGCGGCCGGAATGACGGCGCTGGTCCCCGACTACACCCGCGCACCGCACGCCCACTATCCAGTGGCCCTCGAAGAGATGGCTGCGGTGTACACCCGCTTGCTCGACGACGGGCTCGACCCGAAAACGACCGTCATCGCCGGTGATTCGGCTGGCGGAGGGTTGACCCTGGCGCTGGCCATGGCGCTGCGCGATCGCGGCATCCAGGCCCCGGCCGCACTCGGCCTGATCTGCCCGTGGGCCGATCTCGCCGTCGACATCGAAGCGACGCGACCGGCGCTGCGCGATCCGCTCATTCTTCCGTCGATGTGCACCGAATGGGCGCCGCGCTACGTAGGGTCCTCCGATCCGCGGCTGCCCGGTATCTCCCCGGTCTACGGCGACATGAGCGGCCTGCCGCCCATCGTCATGCAGACCGCGGGCGACGATCCGATCTGCGTTGACGCGGACAAGATCGAAACCGCCTGCGCCGCTTCGAAAACAAGCATCGAGCATCGCCGGTTCGCGGGCATGTGGCACGACTTCCATCTGCAGGTCAGTCTGCTCCCCGAAGCCCGCGACGCGATCGCCGACCTCGGGGCAAGGCTGCGCGGCCACCTCCACCAATCGCAGGGACAACCACGGGGAGTAGTCAAATGAGCTCATTCGAAGGCAAGGTCGCCGTCATCACCGGGGCCGGCTCGGGCATCGGCAGAGCGTTGGCACTCAACCTCTCCGAGAAGCGCGCAAAGCTTGCCCTTTCCGATGTCGACACCGACGGGCTGGCCAAAACCGTGCGCCTGGCTCAAGCGCTCGGCGCGCAGGTGAAGTCGGACCGGCTCGACGTCGCCGAACGCGAGGCGGTGCTGGCCCACGCCGACGCCGTCGTCGCACATTTCGGCACCGTGCACCAGGTCTACAACAACGCCGGCATCGCGTACAACGGCAACGTCGACAAGTCGGAGTTCAAGGACATCGAGCGCATCATCGACGTCGACTTCTGGGGCGTCGTCAACGGCACCAAAGCCTTTCTGCCGCACGTGATTGCCTCCGGCGACGGACACATCGTCAACATCTCCAGCCTGTTCGGGCTGATCGCGGTGCCCGGGCAAAGCGCCTACAACGCGGCCAAGTTinsAGGGTCCATGA	p.0?	lipR_deletion
MFS-382	371	C	T	PASS	FALSE	1	247	33	60	0	0	missense_variant	dnaA	c.371C>T	p.Pro124Leu	dnaA_p.Pro124Leu	Isoniazid	5) Not assoc w R
MFS-383	2223293	T	C	PASS	FALSE	1	278	33	60	0	0	intergenic_region	Rv1979c-mpt64	n.2223293T>C		Rv1979c_c.-129A>G	Clofazimine	5) Not assoc w R
MFS-383	2154724	C	A	PASS	FALSE	1	212	32	60	0	0	missense_variant	katG	c.1388G>T	p.Arg463Leu	katG_p.Arg463Leu	Isoniazid	5) Not assoc w R
MFS-383	2167926	A	G	PASS	FALSE	1	290	33	60	0	0	missense_variant	PPE35	c.2687T>C	p.Leu896Ser	PPE35_p.Leu896Ser	Pyrazinamide	5) Not assoc w R
MFS-383	1917972	A	G	PASS	FALSE	1	209	32	60	0	0	synonymous_variant	tlyA	c.33A>G	p.Leu11Leu	tlyA_c.33A>G	Capreomycin	5) Not assoc w R
MFS-383	3626562	G	A	PASS	FALSE	1	225	33	60	0	0	missense_variant	mtrB	c.52C>T	p.Pro18Ser	mtrB_p.Pro18Ser	Bedaquiline	3) Uncertain significance
MFS-383	3625065	T	G	PASS	FALSE	1	230	34	60	0	0	missense_variant	mtrB	c.1549A>C	p.Met517Leu	mtrB_p.Met517Leu	Rifampicin	5) Not assoc w R
MFS-383	2223293	T	C	PASS	FALSE	1	278	33	60	0	0	intergenic_region	Rv1979c-mpt64	n.2223293T>C		Rv1979c_c.-129A>G	Bedaquiline	4) Not assoc w R - Interim
MFS-383	1854300	T	C	PASS	FALSE	0.99	187	32	59	0	0	missense_variant	tsnR	c.695T>C	p.Leu232Pro	tsnR_p.Leu232Pro	Linezolid	5) Not assoc w R
MFS-383	1406760	T	TG	PASS	FALSE	1.02	206	33	60	210	0	frameshift_variant	Rv1258c	c.580_581insC	p.Glu194fs	Rv1258c_p.Glu194fs	Pyrazinamide	3) Uncertain significance
MFS-383	1834177	A	C	PASS	FALSE	1	236	33	60	0	0	synonymous_variant	rpsA	c.636A>C	p.Arg212Arg	rpsA_c.636A>C	Pyrazinamide	4) Not assoc w R - Interim
MFS-383	3626562	G	A	PASS	FALSE	1	225	33	60	0	0	missense_variant	mtrB	c.52C>T	p.Pro18Ser	mtrB_p.Pro18Ser	Rifampicin	5) Not assoc w R
MFS-383	7362	G	C	PASS	FALSE	1	285	32	60	0	0	missense_variant	gyrA	c.61G>C	p.Glu21Gln	gyrA_p.Glu21Gln	Levofloxacin	5) Not assoc w R
MFS-383	7362	G	C	PASS	FALSE	1	285	32	60	0	0	missense_variant	gyrA	c.61G>C	p.Glu21Gln	gyrA_p.Glu21Gln	Moxifloxacin	5) Not assoc w R
MFS-383	7585	G	C	PASS	FALSE	1	253	33	60	0	0	missense_variant	gyrA	c.284G>C	p.Ser95Thr	gyrA_p.Ser95Thr	Levofloxacin	5) Not assoc w R
MFS-383	7585	G	C	PASS	FALSE	1	253	33	60	0	0	missense_variant	gyrA	c.284G>C	p.Ser95Thr	gyrA_p.Ser95Thr	Moxifloxacin	5) Not assoc w R
MFS-383	9304	G	A	PASS	FALSE	1	257	33	60	0	0	missense_variant	gyrA	c.2003G>A	p.Gly668Asp	gyrA_p.Gly668Asp	Levofloxacin	5) Not assoc w R
MFS-383	9304	G	A	PASS	FALSE	1	257	33	60	0	0	missense_variant	gyrA	c.2003G>A	p.Gly668Asp	gyrA_p.Gly668Asp	Moxifloxacin	5) Not assoc w R
MFS-383	491742	T	C	PASS	FALSE	1	261	33	60	0	0	synonymous_variant	fgd1	c.960T>C	p.Phe320Phe	fgd1_c.960T>C	Clofazimine	5) Not assoc w R
MFS-383	491742	T	C	PASS	FALSE	1	261	33	60	0	0	synonymous_variant	fgd1	c.960T>C	p.Phe320Phe	fgd1_c.960T>C	Delamanid	4) Not assoc w R - Interim
MFS-383	575907	C	T	PASS	FALSE	0.99	205	32	60	0	0	missense_variant	mshA	c.560C>T	p.Ala187Val	mshA_p.Ala187Val	Ethionamide	5) Not assoc w R
MFS-383	575907	C	T	PASS	FALSE	0.99	205	32	60	0	0	missense_variant	mshA	c.560C>T	p.Ala187Val	mshA_p.Ala187Val	Isoniazid	5) Not assoc w R
MFS-383	620625	A	G	PASS	FALSE	1	218	33	60	0	0	missense_variant	ccsA	c.735A>G	p.Ile245Met	ccsA_p.Ile245Met	Amikacin	5) Not assoc w R
MFS-383	620625	A	G	PASS	FALSE	1	218	33	60	0	0	missense_variant	ccsA	c.735A>G	p.Ile245Met	ccsA_p.Ile245Met	Capreomycin	5) Not assoc w R
MFS-383	620625	A	G	PASS	FALSE	1	218	33	60	0	0	missense_variant	ccsA	c.735A>G	p.Ile245Met	ccsA_p.Ile245Met	Kanamycin	3) Uncertain significance
MFS-383	657081	C	T	PASS	FALSE	1	292	33	60	0	0	synonymous_variant	Rv0565c	c.390G>A	p.Val130Val	Rv0565c_c.390G>A	Ethionamide	4) Not assoc w R - Interim
MFS-383	657142	C	T	PASS	FALSE	1	248	32	60	0	0	missense_variant	Rv0565c	c.329G>A	p.Arg110His	Rv0565c_p.Arg110His	Ethionamide	3) Uncertain significance
MFS-383	763031	T	C	PASS	FALSE	1	239	33	60	0	0	synonymous_variant	rpoB	c.3225T>C	p.Ala1075Ala	rpoB_c.3225T>C	Rifampicin	5) Not assoc w R
MFS-383	764043	C	A	PASS	FALSE	1	264	33	60	0	0	missense_variant	rpoC	c.674C>A	p.Thr225Asn	rpoC_p.Thr225Asn	Rifampicin	3) Uncertain significance
MFS-383	775639	T	C	PASS	FALSE	1	234	33	60	0	0	missense_variant	mmpL5	c.2842A>G	p.Ile948Val	mmpL5_p.Ile948Val	Bedaquiline	4) Not assoc w R - Interim
MFS-383	775639	T	C	PASS	FALSE	1	234	33	60	0	0	missense_variant	mmpL5	c.2842A>G	p.Ile948Val	mmpL5_p.Ile948Val	Clofazimine	5) Not assoc w R
MFS-383	776100	G	A	PASS	FALSE	1	295	31	60	0	0	missense_variant	mmpL5	c.2381C>T	p.Thr794Ile	mmpL5_p.Thr794Ile	Bedaquiline	4) Not assoc w R - Interim
MFS-383	776100	G	A	PASS	FALSE	1	295	31	60	0	0	missense_variant	mmpL5	c.2381C>T	p.Thr794Ile	mmpL5_p.Thr794Ile	Clofazimine	5) Not assoc w R
MFS-383	776182	C	T	PASS	FALSE	0.99	259	30	60	0	0	missense_variant	mmpL5	c.2299G>A	p.Asp767Asn	mmpL5_p.Asp767Asn	Bedaquiline	5) Not assoc w R
MFS-383	776182	C	T	PASS	FALSE	0.99	259	30	60	0	0	missense_variant	mmpL5	c.2299G>A	p.Asp767Asn	mmpL5_p.Asp767Asn	Clofazimine	5) Not assoc w R
MFS-383	781395	T	C	PASS	FALSE	1	255	33	60	0	0	intergenic_region	Rv0681-rpsL	n.781395T>C		rpsL_c.-165T>C	Streptomycin	5) Not assoc w R
MFS-383	1406760	T	TG	PASS	FALSE	1.02	206	33	60	210	0	frameshift_variant	Rv1258c	c.580_581insC	p.Glu194fs	Rv1258c_p.Glu194fs	Isoniazid	5) Not assoc w R
MFS-383	1406760	T	TG	PASS	FALSE	1.02	206	33	60	210	0	frameshift_variant	Rv1258c	c.580_581insC	p.Glu194fs	Rv1258c_p.Glu194fs	Streptomycin	5) Not assoc w R
MFS-383	1853746	A	C	PASS	FALSE	1	201	33	60	0	0	synonymous_variant	tsnR	c.141A>C	p.Val47Val	tsnR_c.141A>C
MFS-383	4242643	C	T	PASS	FALSE	1	197	31	60	0	0	synonymous_variant	embC	c.2781C>T	p.Arg927Arg	embC_c.2781C>T	Ethambutol	5) Not assoc w R
MFS-383	3625065	T	G	PASS	FALSE	1	230	34	60	0	0	missense_variant	mtrB	c.1549A>C	p.Met517Leu	mtrB_p.Met517Leu	Bedaquiline	3) Uncertain significance
MFS-383	4267647	T	C	PASS	FALSE	1	208	33	60	0	0	missense_variant	aftB	c.1190A>G	p.Asp397Gly	aftB_p.Asp397Gly	Ethambutol	5) Not assoc w R
MFS-383	4338595	GC	G	PASS	FALSE	1	267	0	60	0	267	intergenic_region	whiB6-Rv3863	n.4338596delC		whiB6_c.-75delG	Amikacin	5) Not assoc w R
MFS-383	4338595	GC	G	PASS	FALSE	1	267	0	60	0	267	intergenic_region	whiB6-Rv3863	n.4338596delC		whiB6_c.-75delG	Capreomycin	5) Not assoc w R
MFS-383	4338595	GC	G	PASS	FALSE	1	267	0	60	0	267	intergenic_region	whiB6-Rv3863	n.4338596delC		whiB6_c.-75delG	Kanamycin	5) Not assoc w R
MFS-383	4338595	GC	G	PASS	FALSE	1	267	0	60	0	267	intergenic_region	whiB6-Rv3863	n.4338596delC		Rv3863_c.-253delC
MFS-383	4407588	T	C	PASS	FALSE	1	254	33	60	0	0	synonymous_variant	gid	c.615A>G	p.Ala205Ala	gid_c.615A>G	Streptomycin	5) Not assoc w R
MFS-383	4407927	T	G	PASS	FALSE	1	222	33	60	0	0	missense_variant	gid	c.276A>C	p.Glu92Asp	gid_p.Glu92Asp	Streptomycin	5) Not assoc w R
MFS-383	4243460	C	T	PASS	FALSE	1	249	33	60	0	0	synonymous_variant	embA	c.228C>T	p.Cys76Cys	embA_c.228C>T	Ethambutol	5) Not assoc w R
MFS-383	3612813	T	C	PASS	FALSE	1	246	33	60	0	0	missense_variant	Rv3236c	c.304A>G	p.Thr102Ala	Rv3236c_p.Thr102Ala	Pyrazinamide	4) Not assoc w R - Interim
MFS-385	3625065	T	G	PASS	FALSE	1	186	34	60	0	0	missense_variant	mtrB	c.1549A>C	p.Met517Leu	mtrB_p.Met517Leu	Bedaquiline	3) Uncertain significance
MFS-385	2223293	T	C	PASS	FALSE	1	322	33	60	0	0	intergenic_region	Rv1979c-mpt64	n.2223293T>C		Rv1979c_c.-129A>G	Clofazimine	5) Not assoc w R
MFS-385	2223293	T	C	PASS	FALSE	1	322	33	60	0	0	intergenic_region	Rv1979c-mpt64	n.2223293T>C		Rv1979c_c.-129A>G	Bedaquiline	4) Not assoc w R - Interim
MFS-385	1917972	A	G	PASS	FALSE	0.99	171	33	60	0	0	synonymous_variant	tlyA	c.33A>G	p.Leu11Leu	tlyA_c.33A>G	Capreomycin	5) Not assoc w R
MFS-385	778305	A	G	PASS	FALSE	1	229	34	60	0	0	missense_variant	mmpL5	c.176T>C	p.Ile59Thr	mmpL5_p.Ile59Thr	Bedaquiline	3) Uncertain significance
MFS-385	781395	T	C	PASS	FALSE	1	249	33	60	0	0	intergenic_region	Rv0681-rpsL	n.781395T>C		rpsL_c.-165T>C	Streptomycin	5) Not assoc w R
MFS-385	778305	A	G	PASS	FALSE	1	229	34	60	0	0	missense_variant	mmpL5	c.176T>C	p.Ile59Thr	mmpL5_p.Ile59Thr	Clofazimine	3) Uncertain significance
MFS-385	3625065	T	G	PASS	FALSE	1	186	34	60	0	0	missense_variant	mtrB	c.1549A>C	p.Met517Leu	mtrB_p.Met517Leu	Rifampicin	5) Not assoc w R
MFS-385	775639	T	C	PASS	FALSE	1	213	32	60	0	0	missense_variant	mmpL5	c.2842A>G	p.Ile948Val	mmpL5_p.Ile948Val	Clofazimine	5) Not assoc w R
MFS-385	1854300	T	C	PASS	FALSE	1	177	32	59	0	0	missense_variant	tsnR	c.695T>C	p.Leu232Pro	tsnR_p.Leu232Pro	Linezolid	5) Not assoc w R
MFS-385	3641447	C	T	PASS	FALSE	1	210	33	60	0	0	missense_variant	fbiA	c.905C>T	p.Thr302Met	fbiA_p.Thr302Met	Clofazimine	5) Not assoc w R
MFS-385	3878601	GC	G	Amb	FALSE	0.37	104	30	51	0	35	intergenic_region	rpoA-rpsD	n.3878602delC		rpoA_c.-95delG	Rifampicin	3) Uncertain significance
MFS-385	3877553	C	T	PASS	FALSE	1	242	33	60	0	0	missense_variant	rpoA	c.955G>A	p.Glu319Lys	rpoA_p.Glu319Lys	Rifampicin	5) Not assoc w R
MFS-385	775639	T	C	PASS	FALSE	1	213	32	60	0	0	missense_variant	mmpL5	c.2842A>G	p.Ile948Val	mmpL5_p.Ile948Val	Bedaquiline	4) Not assoc w R - Interim
MFS-385	3878613	TTGGGTTG	T	Amb	FALSE	0.33	94	25	52	0	29	intergenic_region	rpoA-rpsD	n.3878614_3878620delTGGGTTG		rpoA_c.-113_-107delCAACCCA	Rifampicin	3) Uncertain significance
MFS-385	4240897	C	G	PASS	FALSE	0.99	192	33	60	0	0	synonymous_variant	embC	c.1035C>G	p.Arg345Arg	embC_c.1035C>G	Ethambutol	5) Not assoc w R
MFS-385	4242643	C	T	PASS	FALSE	1	161	31	60	0	0	synonymous_variant	embC	c.2781C>T	p.Arg927Arg	embC_c.2781C>T	Ethambutol	5) Not assoc w R
MFS-385	4242803	G	C	PASS	FALSE	1	211	33	60	0	0	missense_variant	embC	c.2941G>C	p.Val981Leu	embC_p.Val981Leu	Ethambutol	5) Not assoc w R
MFS-385	4244845	G	A	PASS	FALSE	1	192	33	60	0	0	missense_variant	embA	c.1613G>A	p.Arg538His	embA_p.Arg538His	Ethambutol	3) Uncertain significance
MFS-385	4249408	G	A	PASS	FALSE	1	202	33	60	0	0	synonymous_variant	embB	c.2895G>A	p.Pro965Pro	embB_c.2895G>A	Ethambutol	5) Not assoc w R
MFS-385	4338595	GC	G	PASS	FALSE	1	249	0	60	0	249	intergenic_region	whiB6-Rv3863	n.4338596delC		whiB6_c.-75delG	Amikacin	5) Not assoc w R
MFS-385	4338595	GC	G	PASS	FALSE	1	249	0	60	0	249	intergenic_region	whiB6-Rv3863	n.4338596delC		whiB6_c.-75delG	Capreomycin	5) Not assoc w R
MFS-385	4338595	GC	G	PASS	FALSE	1	249	0	60	0	249	intergenic_region	whiB6-Rv3863	n.4338596delC		whiB6_c.-75delG	Kanamycin	5) Not assoc w R
MFS-385	4338595	GC	G	PASS	FALSE	1	249	0	60	0	249	intergenic_region	whiB6-Rv3863	n.4338596delC		Rv3863_c.-253delC
MFS-385	3641447	C	T	PASS	FALSE	1	210	33	60	0	0	missense_variant	fbiA	c.905C>T	p.Thr302Met	fbiA_p.Thr302Met	Delamanid	3) Uncertain significance
MFS-385	766070	C	T	PASS	FALSE	1	214	32	60	0	0	synonymous_variant	rpoC	c.2701C>T	p.Leu901Leu	rpoC_c.2701C>T	Rifampicin	5) Not assoc w R
MFS-385	9304	G	A	PASS	FALSE	1	236	34	60	0	0	missense_variant	gyrA	c.2003G>A	p.Gly668Asp	gyrA_p.Gly668Asp	Levofloxacin	5) Not assoc w R
MFS-385	657303	G	A	PASS	FALSE	1	256	33	60	0	0	synonymous_variant	Rv0565c	c.168C>T	p.Pro56Pro	Rv0565c_c.168C>T	Ethionamide	4) Not assoc w R - Interim
MFS-385	657269	A	G	PASS	FALSE	1	274	33	60	0	0	missense_variant	Rv0565c	c.202T>C	p.Ser68Pro	Rv0565c_p.Ser68Pro	Ethionamide	3) Uncertain significance
MFS-385	9304	G	A	PASS	FALSE	1	236	34	60	0	0	missense_variant	gyrA	c.2003G>A	p.Gly668Asp	gyrA_p.Gly668Asp	Moxifloxacin	5) Not assoc w R
MFS-385	7585	G	C	PASS	FALSE	1	343	33	60	0	0	missense_variant	gyrA	c.284G>C	p.Ser95Thr	gyrA_p.Ser95Thr	Moxifloxacin	5) Not assoc w R
MFS-385	7585	G	C	PASS	FALSE	1	343	33	60	0	0	missense_variant	gyrA	c.284G>C	p.Ser95Thr	gyrA_p.Ser95Thr	Levofloxacin	5) Not assoc w R
MFS-385	7362	G	C	PASS	FALSE	1	336	34	60	0	0	missense_variant	gyrA	c.61G>C	p.Glu21Gln	gyrA_p.Glu21Gln	Moxifloxacin	5) Not assoc w R
MFS-385	7362	G	C	PASS	FALSE	1	336	34	60	0	0	missense_variant	gyrA	c.61G>C	p.Glu21Gln	gyrA_p.Glu21Gln	Levofloxacin	5) Not assoc w R
MFS-385	765150	G	A	PASS	FALSE	1	208	33	60	0	0	missense_variant	rpoC	c.1781G>A	p.Gly594Glu	rpoC_p.Gly594Glu	Rifampicin	5) Not assoc w R
MFS-387	781687	A	G	PASS	FALSE	1	341	33	60	0	0	missense_variant	rpsL	c.128A>G	p.Lys43Arg	rpsL_p.Lys43Arg	Streptomycin	1) Assoc w R
MFS-387	781395	T	C	PASS	FALSE	1	295	34	60	0	0	intergenic_region	Rv0681-rpsL	n.781395T>C		rpsL_c.-165T>C	Streptomycin	5) Not assoc w R
MFS-387	775639	T	C	PASS	FALSE	1	283	33	60	0	0	missense_variant	mmpL5	c.2842A>G	p.Ile948Val	mmpL5_p.Ile948Val	Clofazimine	5) Not assoc w R
MFS-387	657269	A	G	PASS	FALSE	1	308	33	60	0	0	missense_variant	Rv0565c	c.202T>C	p.Ser68Pro	Rv0565c_p.Ser68Pro	Ethionamide	3) Uncertain significance
MFS-387	765150	G	A	PASS	FALSE	1	302	33	60	0	0	missense_variant	rpoC	c.1781G>A	p.Gly594Glu	rpoC_p.Gly594Glu	Rifampicin	5) Not assoc w R
MFS-387	801354	G	A	PASS	FALSE	1	311	32	60	0	0	synonymous_variant	rplC	c.546G>A	p.Val182Val	rplC_c.546G>A	Linezolid	4) Not assoc w R - Interim
MFS-387	9304	G	A	PASS	FALSE	1	280	33	60	0	0	missense_variant	gyrA	c.2003G>A	p.Gly668Asp	gyrA_p.Gly668Asp	Moxifloxacin	5) Not assoc w R
MFS-387	775639	T	C	PASS	FALSE	1	283	33	60	0	0	missense_variant	mmpL5	c.2842A>G	p.Ile948Val	mmpL5_p.Ile948Val	Bedaquiline	4) Not assoc w R - Interim
MFS-387	1854300	T	C	PASS	FALSE	0.99	235	31	59	0	0	missense_variant	tsnR	c.695T>C	p.Leu232Pro	tsnR_p.Leu232Pro	Linezolid	5) Not assoc w R
MFS-387	2223293	T	C	PASS	FALSE	1	316	33	60	0	0	intergenic_region	Rv1979c-mpt64	n.2223293T>C		Rv1979c_c.-129A>G	Clofazimine	5) Not assoc w R
MFS-387	2155167	GC	TG	PASS	FALSE	1	277	33	60	0	0	missense_variant	katG	c.944_945delGCinsCA	p.Ser315Thr	katG_p.Ser315Thr	Isoniazid	1) Assoc w R
MFS-387	2223293	T	C	PASS	FALSE	1	316	33	60	0	0	intergenic_region	Rv1979c-mpt64	n.2223293T>C		Rv1979c_c.-129A>G	Bedaquiline	4) Not assoc w R - Interim
MFS-387	3625065	T	G	PASS	FALSE	1	285	34	60	0	0	missense_variant	mtrB	c.1549A>C	p.Met517Leu	mtrB_p.Met517Leu	Bedaquiline	3) Uncertain significance
MFS-387	3625065	T	G	PASS	FALSE	1	285	34	60	0	0	missense_variant	mtrB	c.1549A>C	p.Met517Leu	mtrB_p.Met517Leu	Rifampicin	5) Not assoc w R
MFS-387	4242643	C	T	PASS	FALSE	1	208	31	60	0	0	synonymous_variant	embC	c.2781C>T	p.Arg927Arg	embC_c.2781C>T	Ethambutol	5) Not assoc w R
MFS-387	4242803	G	C	PASS	FALSE	1	283	33	60	0	0	missense_variant	embC	c.2941G>C	p.Val981Leu	embC_p.Val981Leu	Ethambutol	5) Not assoc w R
MFS-387	4249408	G	A	PASS	FALSE	1	283	33	60	0	0	synonymous_variant	embB	c.2895G>A	p.Pro965Pro	embB_c.2895G>A	Ethambutol	5) Not assoc w R
MFS-387	4338595	GC	G	PASS	FALSE	1	323	0	60	0	323	intergenic_region	whiB6-Rv3863	n.4338596delC		whiB6_c.-75delG	Amikacin	5) Not assoc w R
MFS-387	1917972	A	G	PASS	FALSE	1	261	32	60	0	0	synonymous_variant	tlyA	c.33A>G	p.Leu11Leu	tlyA_c.33A>G	Capreomycin	5) Not assoc w R
MFS-387	4338595	GC	G	PASS	FALSE	1	323	0	60	0	323	intergenic_region	whiB6-Rv3863	n.4338596delC		whiB6_c.-75delG	Capreomycin	5) Not assoc w R
MFS-387	4338595	GC	G	PASS	FALSE	1	323	0	60	0	323	intergenic_region	whiB6-Rv3863	n.4338596delC		Rv3863_c.-253delC
MFS-387	4338595	GC	G	PASS	FALSE	1	323	0	60	0	323	intergenic_region	whiB6-Rv3863	n.4338596delC		whiB6_c.-75delG	Kanamycin	5) Not assoc w R
MFS-387	6608	G	C	PASS	FALSE	1	329	33	60	0	0	missense_variant	gyrB	c.1369G>C	p.Val457Leu	gyrB_p.Val457Leu	Levofloxacin	3) Uncertain significance
MFS-387	6608	G	C	PASS	FALSE	1	329	33	60	0	0	missense_variant	gyrB	c.1369G>C	p.Val457Leu	gyrB_p.Val457Leu	Moxifloxacin	3) Uncertain significance
MFS-387	7362	G	C	PASS	FALSE	1	325	33	60	0	0	missense_variant	gyrA	c.61G>C	p.Glu21Gln	gyrA_p.Glu21Gln	Levofloxacin	5) Not assoc w R
MFS-387	7362	G	C	PASS	FALSE	1	325	33	60	0	0	missense_variant	gyrA	c.61G>C	p.Glu21Gln	gyrA_p.Glu21Gln	Moxifloxacin	5) Not assoc w R
MFS-387	7585	G	C	PASS	FALSE	1	275	33	60	0	0	missense_variant	gyrA	c.284G>C	p.Ser95Thr	gyrA_p.Ser95Thr	Levofloxacin	5) Not assoc w R
MFS-387	7585	G	C	PASS	FALSE	1	275	33	60	0	0	missense_variant	gyrA	c.284G>C	p.Ser95Thr	gyrA_p.Ser95Thr	Moxifloxacin	5) Not assoc w R
MFS-387	9304	G	A	PASS	FALSE	1	280	33	60	0	0	missense_variant	gyrA	c.2003G>A	p.Gly668Asp	gyrA_p.Gly668Asp	Levofloxacin	5) Not assoc w R
MFS-388	776100	G	A	PASS	FALSE	1	298	31	60	0	0	missense_variant	mmpL5	c.2381C>T	p.Thr794Ile	mmpL5_p.Thr794Ile	Bedaquiline	4) Not assoc w R - Interim
MFS-388	657142	C	T	PASS	FALSE	1	283	32	60	0	0	missense_variant	Rv0565c	c.329G>A	p.Arg110His	Rv0565c_p.Arg110His	Ethionamide	3) Uncertain significance
MFS-388	763031	T	C	PASS	FALSE	1	258	33	60	0	0	synonymous_variant	rpoB	c.3225T>C	p.Ala1075Ala	rpoB_c.3225T>C	Rifampicin	5) Not assoc w R
MFS-388	775639	T	C	PASS	FALSE	1	269	33	60	0	0	missense_variant	mmpL5	c.2842A>G	p.Ile948Val	mmpL5_p.Ile948Val	Bedaquiline	4) Not assoc w R - Interim
MFS-388	775639	T	C	PASS	FALSE	1	269	33	60	0	0	missense_variant	mmpL5	c.2842A>G	p.Ile948Val	mmpL5_p.Ile948Val	Clofazimine	5) Not assoc w R
MFS-388	776100	G	A	PASS	FALSE	1	298	31	60	0	0	missense_variant	mmpL5	c.2381C>T	p.Thr794Ile	mmpL5_p.Thr794Ile	Clofazimine	5) Not assoc w R
MFS-388	801097	G	A	PASS	FALSE	0.99	216	31	60	0	0	missense_variant	rplC	c.289G>A	p.Val97Ile	rplC_p.Val97Ile	Linezolid	3) Uncertain significance
MFS-388	776182	C	T	PASS	FALSE	0.99	260	30	60	0	0	missense_variant	mmpL5	c.2299G>A	p.Asp767Asn	mmpL5_p.Asp767Asn	Clofazimine	5) Not assoc w R
MFS-388	781395	T	C	PASS	FALSE	1	282	33	60	0	0	intergenic_region	Rv0681-rpsL	n.781395T>C		rpsL_c.-165T>C	Streptomycin	5) Not assoc w R
MFS-388	657081	C	T	PASS	FALSE	1	302	33	60	0	0	synonymous_variant	Rv0565c	c.390G>A	p.Val130Val	Rv0565c_c.390G>A	Ethionamide	4) Not assoc w R - Interim
MFS-388	1406760	T	TG	PASS	FALSE	1	265	33	60	265	0	frameshift_variant	Rv1258c	c.580_581insC	p.Glu194fs	Rv1258c_p.Glu194fs	Isoniazid	5) Not assoc w R
MFS-388	776182	C	T	PASS	FALSE	0.99	260	30	60	0	0	missense_variant	mmpL5	c.2299G>A	p.Asp767Asn	mmpL5_p.Asp767Asn	Bedaquiline	5) Not assoc w R
MFS-388	620625	A	G	PASS	FALSE	1	252	33	60	0	0	missense_variant	ccsA	c.735A>G	p.Ile245Met	ccsA_p.Ile245Met	Kanamycin	3) Uncertain significance
MFS-388	575907	C	T	PASS	FALSE	1	230	33	60	0	0	missense_variant	mshA	c.560C>T	p.Ala187Val	mshA_p.Ala187Val	Ethionamide	5) Not assoc w R
MFS-388	620625	A	G	PASS	FALSE	1	252	33	60	0	0	missense_variant	ccsA	c.735A>G	p.Ile245Met	ccsA_p.Ile245Met	Amikacin	5) Not assoc w R
MFS-388	575907	C	T	PASS	FALSE	1	230	33	60	0	0	missense_variant	mshA	c.560C>T	p.Ala187Val	mshA_p.Ala187Val	Isoniazid	5) Not assoc w R
MFS-388	1406760	T	TG	PASS	FALSE	1	265	33	60	265	0	frameshift_variant	Rv1258c	c.580_581insC	p.Glu194fs	Rv1258c_p.Glu194fs	Pyrazinamide	3) Uncertain significance
MFS-388	491742	T	C	PASS	FALSE	1	237	34	60	0	0	synonymous_variant	fgd1	c.960T>C	p.Phe320Phe	fgd1_c.960T>C	Delamanid	4) Not assoc w R - Interim
MFS-388	491742	T	C	PASS	FALSE	1	237	34	60	0	0	synonymous_variant	fgd1	c.960T>C	p.Phe320Phe	fgd1_c.960T>C	Clofazimine	5) Not assoc w R
MFS-388	9304	G	A	PASS	FALSE	1	257	34	60	0	0	missense_variant	gyrA	c.2003G>A	p.Gly668Asp	gyrA_p.Gly668Asp	Moxifloxacin	5) Not assoc w R
MFS-388	9304	G	A	PASS	FALSE	1	257	34	60	0	0	missense_variant	gyrA	c.2003G>A	p.Gly668Asp	gyrA_p.Gly668Asp	Levofloxacin	5) Not assoc w R
MFS-388	7585	G	C	PASS	FALSE	1	229	33	60	0	0	missense_variant	gyrA	c.284G>C	p.Ser95Thr	gyrA_p.Ser95Thr	Moxifloxacin	5) Not assoc w R
MFS-388	7585	G	C	PASS	FALSE	1	229	33	60	0	0	missense_variant	gyrA	c.284G>C	p.Ser95Thr	gyrA_p.Ser95Thr	Levofloxacin	5) Not assoc w R
MFS-388	7362	G	C	PASS	FALSE	1	274	33	60	0	0	missense_variant	gyrA	c.61G>C	p.Glu21Gln	gyrA_p.Glu21Gln	Moxifloxacin	5) Not assoc w R
MFS-388	7362	G	C	PASS	FALSE	1	274	33	60	0	0	missense_variant	gyrA	c.61G>C	p.Glu21Gln	gyrA_p.Glu21Gln	Levofloxacin	5) Not assoc w R
MFS-388	620625	A	G	PASS	FALSE	1	252	33	60	0	0	missense_variant	ccsA	c.735A>G	p.Ile245Met	ccsA_p.Ile245Met	Capreomycin	5) Not assoc w R
MFS-388	1834177	A	C	PASS	FALSE	1	282	33	60	0	0	synonymous_variant	rpsA	c.636A>C	p.Arg212Arg	rpsA_c.636A>C	Pyrazinamide	4) Not assoc w R - Interim
MFS-388	1406760	T	TG	PASS	FALSE	1	265	33	60	265	0	frameshift_variant	Rv1258c	c.580_581insC	p.Glu194fs	Rv1258c_p.Glu194fs	Streptomycin	5) Not assoc w R
MFS-388	1917972	A	G	PASS	FALSE	1	239	33	60	0	0	synonymous_variant	tlyA	c.33A>G	p.Leu11Leu	tlyA_c.33A>G	Capreomycin	5) Not assoc w R
MFS-388	4407927	T	G	PASS	FALSE	1	260	33	60	0	0	missense_variant	gid	c.276A>C	p.Glu92Asp	gid_p.Glu92Asp	Streptomycin	5) Not assoc w R
MFS-388	4407588	T	C	PASS	FALSE	1	319	33	60	0	0	synonymous_variant	gid	c.615A>G	p.Ala205Ala	gid_c.615A>G	Streptomycin	5) Not assoc w R
MFS-388	4338595	GC	G	PASS	FALSE	1	278	12	60	0	277	intergenic_region	whiB6-Rv3863	n.4338596delC		Rv3863_c.-253delC
MFS-388	4338595	GC	G	PASS	FALSE	1	278	12	60	0	277	intergenic_region	whiB6-Rv3863	n.4338596delC		whiB6_c.-75delG	Kanamycin	5) Not assoc w R
MFS-388	4338595	GC	G	PASS	FALSE	1	278	12	60	0	277	intergenic_region	whiB6-Rv3863	n.4338596delC		whiB6_c.-75delG	Capreomycin	5) Not assoc w R
MFS-388	4338595	GC	G	PASS	FALSE	1	278	12	60	0	277	intergenic_region	whiB6-Rv3863	n.4338596delC		whiB6_c.-75delG	Amikacin	5) Not assoc w R
MFS-388	4338454	A	C	PASS	FALSE	1	268	33	60	0	0	missense_variant	whiB6	c.68T>G	p.Val23Gly	whiB6_p.Val23Gly	Kanamycin	3) Uncertain significance
MFS-388	4338454	A	C	PASS	FALSE	1	268	33	60	0	0	missense_variant	whiB6	c.68T>G	p.Val23Gly	whiB6_p.Val23Gly	Capreomycin	3) Uncertain significance
MFS-388	1854300	T	C	PASS	FALSE	1	223	31	60	0	0	missense_variant	tsnR	c.695T>C	p.Leu232Pro	tsnR_p.Leu232Pro	Linezolid	5) Not assoc w R
MFS-388	4338392	T	G	PASS	FALSE	1	267	33	60	0	0	missense_variant	whiB6	c.130A>C	p.Thr44Pro	whiB6_p.Thr44Pro	Kanamycin	3) Uncertain significance
MFS-388	4338392	T	G	PASS	FALSE	1	267	33	60	0	0	missense_variant	whiB6	c.130A>C	p.Thr44Pro	whiB6_p.Thr44Pro	Capreomycin	3) Uncertain significance
MFS-388	4338392	T	G	PASS	FALSE	1	267	33	60	0	0	missense_variant	whiB6	c.130A>C	p.Thr44Pro	whiB6_p.Thr44Pro	Amikacin	3) Uncertain significance
MFS-388	4267647	T	C	PASS	FALSE	1	226	33	60	0	0	missense_variant	aftB	c.1190A>G	p.Asp397Gly	aftB_p.Asp397Gly	Ethambutol	5) Not assoc w R
MFS-388	4338454	A	C	PASS	FALSE	1	268	33	60	0	0	missense_variant	whiB6	c.68T>G	p.Val23Gly	whiB6_p.Val23Gly	Amikacin	3) Uncertain significance
MFS-388	4242643	C	T	PASS	FALSE	1	204	32	60	0	0	synonymous_variant	embC	c.2781C>T	p.Arg927Arg	embC_c.2781C>T	Ethambutol	5) Not assoc w R
MFS-388	4243460	C	T	PASS	FALSE	1	268	33	60	0	0	synonymous_variant	embA	c.228C>T	p.Cys76Cys	embA_c.228C>T	Ethambutol	5) Not assoc w R
MFS-388	2154724	C	A	PASS	FALSE	1	200	33	60	0	0	missense_variant	katG	c.1388G>T	p.Arg463Leu	katG_p.Arg463Leu	Isoniazid	5) Not assoc w R
MFS-388	2167926	A	G	PASS	FALSE	1	298	33	60	0	0	missense_variant	PPE35	c.2687T>C	p.Leu896Ser	PPE35_p.Leu896Ser	Pyrazinamide	5) Not assoc w R
MFS-388	2223293	T	C	PASS	FALSE	1	258	33	60	0	0	intergenic_region	Rv1979c-mpt64	n.2223293T>C		Rv1979c_c.-129A>G	Bedaquiline	4) Not assoc w R - Interim
MFS-388	3612813	T	C	PASS	FALSE	1	263	33	60	0	0	missense_variant	Rv3236c	c.304A>G	p.Thr102Ala	Rv3236c_p.Thr102Ala	Pyrazinamide	4) Not assoc w R - Interim
MFS-388	2223293	T	C	PASS	FALSE	1	258	33	60	0	0	intergenic_region	Rv1979c-mpt64	n.2223293T>C		Rv1979c_c.-129A>G	Clofazimine	5) Not assoc w R
MFS-388	3625065	T	G	PASS	FALSE	1	229	33	60	0	0	missense_variant	mtrB	c.1549A>C	p.Met517Leu	mtrB_p.Met517Leu	Rifampicin	5) Not assoc w R
MFS-388	3626562	G	A	PASS	FALSE	1	270	33	60	0	0	missense_variant	mtrB	c.52C>T	p.Pro18Ser	mtrB_p.Pro18Ser	Bedaquiline	3) Uncertain significance
MFS-388	3626562	G	A	PASS	FALSE	1	270	33	60	0	0	missense_variant	mtrB	c.52C>T	p.Pro18Ser	mtrB_p.Pro18Ser	Rifampicin	5) Not assoc w R
MFS-388	3626884	G	A	Amb	FALSE	0.49	247	33	60	0	0	missense_variant	mtrA	c.466C>T	p.Pro156Ser	mtrA_p.Pro156Ser
MFS-388	3625065	T	G	PASS	FALSE	1	229	33	60	0	0	missense_variant	mtrB	c.1549A>C	p.Met517Leu	mtrB_p.Met517Leu	Bedaquiline	3) Uncertain significance
MFS-389	4242643	C	T	PASS	FALSE	1	230	31	60	0	0	synonymous_variant	embC	c.2781C>T	p.Arg927Arg	embC_c.2781C>T	Ethambutol	5) Not assoc w R
MFS-389	4338392	T	G	PASS	FALSE	1	270	33	60	0	0	missense_variant	whiB6	c.130A>C	p.Thr44Pro	whiB6_p.Thr44Pro	Amikacin	3) Uncertain significance
MFS-389	4267647	T	C	PASS	FALSE	1	263	33	60	0	0	missense_variant	aftB	c.1190A>G	p.Asp397Gly	aftB_p.Asp397Gly	Ethambutol	5) Not assoc w R
MFS-389	4243460	C	T	PASS	FALSE	1	291	33	60	0	0	synonymous_variant	embA	c.228C>T	p.Cys76Cys	embA_c.228C>T	Ethambutol	5) Not assoc w R
MFS-389	3626562	G	A	PASS	FALSE	1	257	34	60	0	0	missense_variant	mtrB	c.52C>T	p.Pro18Ser	mtrB_p.Pro18Ser	Rifampicin	5) Not assoc w R
MFS-389	4338392	T	G	PASS	FALSE	1	270	33	60	0	0	missense_variant	whiB6	c.130A>C	p.Thr44Pro	whiB6_p.Thr44Pro	Capreomycin	3) Uncertain significance
MFS-389	3625065	T	G	PASS	FALSE	1	251	34	60	0	0	missense_variant	mtrB	c.1549A>C	p.Met517Leu	mtrB_p.Met517Leu	Rifampicin	5) Not assoc w R
MFS-389	3625065	T	G	PASS	FALSE	1	251	34	60	0	0	missense_variant	mtrB	c.1549A>C	p.Met517Leu	mtrB_p.Met517Leu	Bedaquiline	3) Uncertain significance
MFS-389	3612813	T	C	PASS	FALSE	1	246	33	60	0	0	missense_variant	Rv3236c	c.304A>G	p.Thr102Ala	Rv3236c_p.Thr102Ala	Pyrazinamide	4) Not assoc w R - Interim
MFS-389	2223293	T	C	PASS	FALSE	1	245	34	60	0	0	intergenic_region	Rv1979c-mpt64	n.2223293T>C		Rv1979c_c.-129A>G	Clofazimine	5) Not assoc w R
MFS-389	2223293	T	C	PASS	FALSE	1	245	34	60	0	0	intergenic_region	Rv1979c-mpt64	n.2223293T>C		Rv1979c_c.-129A>G	Bedaquiline	4) Not assoc w R - Interim
MFS-389	3626562	G	A	PASS	FALSE	1	257	34	60	0	0	missense_variant	mtrB	c.52C>T	p.Pro18Ser	mtrB_p.Pro18Ser	Bedaquiline	3) Uncertain significance
MFS-389	4338392	T	G	PASS	FALSE	1	270	33	60	0	0	missense_variant	whiB6	c.130A>C	p.Thr44Pro	whiB6_p.Thr44Pro	Kanamycin	3) Uncertain significance
MFS-389	7362	G	C	PASS	FALSE	1	263	33	60	0	0	missense_variant	gyrA	c.61G>C	p.Glu21Gln	gyrA_p.Glu21Gln	Moxifloxacin	5) Not assoc w R
MFS-389	4338454	A	C	PASS	FALSE	1	256	33	60	0	0	missense_variant	whiB6	c.68T>G	p.Val23Gly	whiB6_p.Val23Gly	Capreomycin	3) Uncertain significance
MFS-389	4338454	A	C	PASS	FALSE	1	256	33	60	0	0	missense_variant	whiB6	c.68T>G	p.Val23Gly	whiB6_p.Val23Gly	Kanamycin	3) Uncertain significance
MFS-389	4338595	GC	G	PASS	FALSE	1	294	12	60	0	293	intergenic_region	whiB6-Rv3863	n.4338596delC		whiB6_c.-75delG	Amikacin	5) Not assoc w R
MFS-389	4338595	GC	G	PASS	FALSE	1	294	12	60	0	293	intergenic_region	whiB6-Rv3863	n.4338596delC		whiB6_c.-75delG	Capreomycin	5) Not assoc w R
MFS-389	4338595	GC	G	PASS	FALSE	1	294	12	60	0	293	intergenic_region	whiB6-Rv3863	n.4338596delC		whiB6_c.-75delG	Kanamycin	5) Not assoc w R
MFS-389	4338595	GC	G	PASS	FALSE	1	294	12	60	0	293	intergenic_region	whiB6-Rv3863	n.4338596delC		Rv3863_c.-253delC
MFS-389	4338596	C	T	Del	FALSE	1	1	12	60	0	293	intergenic_region	whiB6-Rv3863	n.4338596C>T		whiB6_c.-75G>A	Amikacin	3) Uncertain significance
MFS-389	4338596	C	T	Del	FALSE	1	1	12	60	0	293	intergenic_region	whiB6-Rv3863	n.4338596C>T		whiB6_c.-75G>A	Capreomycin	3) Uncertain significance
MFS-389	4338596	C	T	Del	FALSE	1	1	12	60	0	293	intergenic_region	whiB6-Rv3863	n.4338596C>T		whiB6_c.-75G>A	Kanamycin	3) Uncertain significance
MFS-389	4338596	C	T	Del	FALSE	1	1	12	60	0	293	intergenic_region	whiB6-Rv3863	n.4338596C>T		Rv3863_c.-253C>T
MFS-389	4407588	T	C	PASS	FALSE	1	272	33	60	0	0	synonymous_variant	gid	c.615A>G	p.Ala205Ala	gid_c.615A>G	Streptomycin	5) Not assoc w R
MFS-389	4407927	T	G	PASS	FALSE	1	273	33	60	0	0	missense_variant	gid	c.276A>C	p.Glu92Asp	gid_p.Glu92Asp	Streptomycin	5) Not assoc w R
MFS-389	2167926	A	G	PASS	FALSE	1	249	33	60	0	0	missense_variant	PPE35	c.2687T>C	p.Leu896Ser	PPE35_p.Leu896Ser	Pyrazinamide	5) Not assoc w R
MFS-389	4338454	A	C	PASS	FALSE	1	256	33	60	0	0	missense_variant	whiB6	c.68T>G	p.Val23Gly	whiB6_p.Val23Gly	Amikacin	3) Uncertain significance
MFS-389	7362	G	C	PASS	FALSE	1	263	33	60	0	0	missense_variant	gyrA	c.61G>C	p.Glu21Gln	gyrA_p.Glu21Gln	Levofloxacin	5) Not assoc w R
MFS-389	7585	G	C	PASS	FALSE	1	248	33	60	0	0	missense_variant	gyrA	c.284G>C	p.Ser95Thr	gyrA_p.Ser95Thr	Levofloxacin	5) Not assoc w R
MFS-389	1406760	T	TG	PASS	FALSE	1.01	224	33	60	227	0	frameshift_variant	Rv1258c	c.580_581insC	p.Glu194fs	Rv1258c_p.Glu194fs	Pyrazinamide	3) Uncertain significance
MFS-389	781395	T	C	PASS	FALSE	1	226	33	60	0	0	intergenic_region	Rv0681-rpsL	n.781395T>C		rpsL_c.-165T>C	Streptomycin	5) Not assoc w R
MFS-389	801097	G	A	PASS	FALSE	0.99	218	31	60	0	0	missense_variant	rplC	c.289G>A	p.Val97Ile	rplC_p.Val97Ile	Linezolid	3) Uncertain significance
MFS-389	1406760	T	TG	PASS	FALSE	1.01	224	33	60	227	0	frameshift_variant	Rv1258c	c.580_581insC	p.Glu194fs	Rv1258c_p.Glu194fs	Isoniazid	5) Not assoc w R
MFS-389	776100	G	A	PASS	FALSE	1	306	31	60	0	0	missense_variant	mmpL5	c.2381C>T	p.Thr794Ile	mmpL5_p.Thr794Ile	Clofazimine	5) Not assoc w R
MFS-389	1406760	T	TG	PASS	FALSE	1.01	224	33	60	227	0	frameshift_variant	Rv1258c	c.580_581insC	p.Glu194fs	Rv1258c_p.Glu194fs	Streptomycin	5) Not assoc w R
MFS-389	1834177	A	C	PASS	FALSE	1	198	33	60	0	0	synonymous_variant	rpsA	c.636A>C	p.Arg212Arg	rpsA_c.636A>C	Pyrazinamide	4) Not assoc w R - Interim
MFS-389	1854300	T	C	PASS	FALSE	1	199	32	59	0	0	missense_variant	tsnR	c.695T>C	p.Leu232Pro	tsnR_p.Leu232Pro	Linezolid	5) Not assoc w R
MFS-389	1917972	A	G	PASS	FALSE	1	197	33	60	0	0	synonymous_variant	tlyA	c.33A>G	p.Leu11Leu	tlyA_c.33A>G	Capreomycin	5) Not assoc w R
MFS-389	2154724	C	A	PASS	FALSE	0.99	225	33	60	0	0	missense_variant	katG	c.1388G>T	p.Arg463Leu	katG_p.Arg463Leu	Isoniazid	5) Not assoc w R
MFS-389	776100	G	A	PASS	FALSE	1	306	31	60	0	0	missense_variant	mmpL5	c.2381C>T	p.Thr794Ile	mmpL5_p.Thr794Ile	Bedaquiline	4) Not assoc w R - Interim
MFS-389	776182	C	T	PASS	FALSE	1	258	30	60	0	0	missense_variant	mmpL5	c.2299G>A	p.Asp767Asn	mmpL5_p.Asp767Asn	Clofazimine	5) Not assoc w R
MFS-389	775639	T	C	PASS	FALSE	1	247	32	60	0	0	missense_variant	mmpL5	c.2842A>G	p.Ile948Val	mmpL5_p.Ile948Val	Bedaquiline	4) Not assoc w R - Interim
MFS-389	775639	T	C	PASS	FALSE	1	247	32	60	0	0	missense_variant	mmpL5	c.2842A>G	p.Ile948Val	mmpL5_p.Ile948Val	Clofazimine	5) Not assoc w R
MFS-389	657142	C	T	PASS	FALSE	1	247	32	60	0	0	missense_variant	Rv0565c	c.329G>A	p.Arg110His	Rv0565c_p.Arg110His	Ethionamide	3) Uncertain significance
MFS-389	7585	G	C	PASS	FALSE	1	248	33	60	0	0	missense_variant	gyrA	c.284G>C	p.Ser95Thr	gyrA_p.Ser95Thr	Moxifloxacin	5) Not assoc w R
MFS-389	9304	G	A	PASS	FALSE	1	260	34	60	0	0	missense_variant	gyrA	c.2003G>A	p.Gly668Asp	gyrA_p.Gly668Asp	Levofloxacin	5) Not assoc w R
MFS-389	9304	G	A	PASS	FALSE	1	260	34	60	0	0	missense_variant	gyrA	c.2003G>A	p.Gly668Asp	gyrA_p.Gly668Asp	Moxifloxacin	5) Not assoc w R
MFS-389	491742	T	C	PASS	FALSE	1	227	33	60	0	0	synonymous_variant	fgd1	c.960T>C	p.Phe320Phe	fgd1_c.960T>C	Clofazimine	5) Not assoc w R
MFS-389	491742	T	C	PASS	FALSE	1	227	33	60	0	0	synonymous_variant	fgd1	c.960T>C	p.Phe320Phe	fgd1_c.960T>C	Delamanid	4) Not assoc w R - Interim
MFS-389	575907	C	T	PASS	FALSE	1	222	33	60	0	0	missense_variant	mshA	c.560C>T	p.Ala187Val	mshA_p.Ala187Val	Ethionamide	5) Not assoc w R
MFS-389	575907	C	T	PASS	FALSE	1	222	33	60	0	0	missense_variant	mshA	c.560C>T	p.Ala187Val	mshA_p.Ala187Val	Isoniazid	5) Not assoc w R
MFS-389	620625	A	G	PASS	FALSE	1	245	33	60	0	0	missense_variant	ccsA	c.735A>G	p.Ile245Met	ccsA_p.Ile245Met	Amikacin	5) Not assoc w R
MFS-389	620625	A	G	PASS	FALSE	1	245	33	60	0	0	missense_variant	ccsA	c.735A>G	p.Ile245Met	ccsA_p.Ile245Met	Capreomycin	5) Not assoc w R
MFS-389	620625	A	G	PASS	FALSE	1	245	33	60	0	0	missense_variant	ccsA	c.735A>G	p.Ile245Met	ccsA_p.Ile245Met	Kanamycin	3) Uncertain significance
MFS-389	657081	C	T	PASS	FALSE	1	263	32	60	0	0	synonymous_variant	Rv0565c	c.390G>A	p.Val130Val	Rv0565c_c.390G>A	Ethionamide	4) Not assoc w R - Interim
MFS-389	763031	T	C	PASS	FALSE	1	223	33	60	0	0	synonymous_variant	rpoB	c.3225T>C	p.Ala1075Ala	rpoB_c.3225T>C	Rifampicin	5) Not assoc w R
MFS-389	776182	C	T	PASS	FALSE	1	258	30	60	0	0	missense_variant	mmpL5	c.2299G>A	p.Asp767Asn	mmpL5_p.Asp767Asn	Bedaquiline	5) Not assoc w R
MFS-39	1917972	A	G	PASS	FALSE	1	210	33	60	0	0	synonymous_variant	tlyA	c.33A>G	p.Leu11Leu	tlyA_c.33A>G	Capreomycin	5) Not assoc w R
MFS-39	2154724	C	A	PASS	FALSE	0.9	258	33	60	0	0	missense_variant	katG	c.1388G>T	p.Arg463Leu	katG_p.Arg463Leu	Isoniazid	5) Not assoc w R
MFS-39	2167926	A	G	PASS	FALSE	0.9	264	33	60	0	0	missense_variant	PPE35	c.2687T>C	p.Leu896Ser	PPE35_p.Leu896Ser	Pyrazinamide	5) Not assoc w R
MFS-39	2223014	A	T	PASS	FALSE	0.91	276	33	60	0	0	missense_variant	Rv1979c	c.151T>A	p.Tyr51Asn	Rv1979c_p.Tyr51Asn	Bedaquiline	3) Uncertain significance
MFS-39	1406760	T	TG	PASS	FALSE	0.93	233	33	60	216	0	frameshift_variant	Rv1258c	c.580_581insC	p.Glu194fs	Rv1258c_p.Glu194fs	Streptomycin	5) Not assoc w R
MFS-39	1834177	A	C	PASS	FALSE	0.93	212	33	60	0	0	synonymous_variant	rpsA	c.636A>C	p.Arg212Arg	rpsA_c.636A>C	Pyrazinamide	4) Not assoc w R - Interim
MFS-39	2223014	A	T	PASS	FALSE	0.91	276	33	60	0	0	missense_variant	Rv1979c	c.151T>A	p.Tyr51Asn	Rv1979c_p.Tyr51Asn	Clofazimine	3) Uncertain significance
MFS-39	1406760	T	TG	PASS	FALSE	0.93	233	33	60	216	0	frameshift_variant	Rv1258c	c.580_581insC	p.Glu194fs	Rv1258c_p.Glu194fs	Pyrazinamide	3) Uncertain significance
MFS-39	1406760	T	TG	PASS	FALSE	0.93	233	33	60	216	0	frameshift_variant	Rv1258c	c.580_581insC	p.Glu194fs	Rv1258c_p.Glu194fs	Isoniazid	5) Not assoc w R
MFS-39	781395	T	C	PASS	FALSE	1	253	33	60	0	0	intergenic_region	Rv0681-rpsL	n.781395T>C		rpsL_c.-165T>C	Streptomycin	5) Not assoc w R
MFS-39	1854300	T	C	PASS	FALSE	1	212	32	58	0	0	missense_variant	tsnR	c.695T>C	p.Leu232Pro	tsnR_p.Leu232Pro	Linezolid	5) Not assoc w R
MFS-39	2223293	T	C	PASS	FALSE	1	281	33	60	0	0	intergenic_region	Rv1979c-mpt64	n.2223293T>C		Rv1979c_c.-129A>G	Bedaquiline	4) Not assoc w R - Interim
MFS-39	775639	T	C	PASS	FALSE	1	227	32	60	0	0	missense_variant	mmpL5	c.2842A>G	p.Ile948Val	mmpL5_p.Ile948Val	Clofazimine	5) Not assoc w R
MFS-39	2714846	C	T	PASS	FALSE	0.9	226	33	60	0	0	missense_variant	eis	c.487G>A	p.Val163Ile	eis_p.Val163Ile	Amikacin	5) Not assoc w R
MFS-39	2714846	C	T	PASS	FALSE	0.9	226	33	60	0	0	missense_variant	eis	c.487G>A	p.Val163Ile	eis_p.Val163Ile	Kanamycin	5) Not assoc w R
MFS-39	3612813	T	C	PASS	FALSE	0.91	192	33	60	0	0	missense_variant	Rv3236c	c.304A>G	p.Thr102Ala	Rv3236c_p.Thr102Ala	Pyrazinamide	4) Not assoc w R - Interim
MFS-39	3625065	T	G	PASS	FALSE	1	192	34	60	0	0	missense_variant	mtrB	c.1549A>C	p.Met517Leu	mtrB_p.Met517Leu	Bedaquiline	3) Uncertain significance
MFS-39	3625065	T	G	PASS	FALSE	1	192	34	60	0	0	missense_variant	mtrB	c.1549A>C	p.Met517Leu	mtrB_p.Met517Leu	Rifampicin	5) Not assoc w R
MFS-39	776182	C	T	PASS	FALSE	0.93	241	31	60	0	0	missense_variant	mmpL5	c.2299G>A	p.Asp767Asn	mmpL5_p.Asp767Asn	Clofazimine	5) Not assoc w R
MFS-39	3626562	G	A	PASS	FALSE	0.95	215	34	60	0	0	missense_variant	mtrB	c.52C>T	p.Pro18Ser	mtrB_p.Pro18Ser	Bedaquiline	3) Uncertain significance
MFS-39	3626562	G	A	PASS	FALSE	0.95	215	34	60	0	0	missense_variant	mtrB	c.52C>T	p.Pro18Ser	mtrB_p.Pro18Ser	Rifampicin	5) Not assoc w R
MFS-39	3877482	G	A	PASS	FALSE	0.9	257	33	60	0	0	synonymous_variant	rpoA	c.1026C>T	p.Ala342Ala	rpoA_c.1026C>T	Rifampicin	4) Not assoc w R - Interim
MFS-39	4242643	C	T	PASS	FALSE	1	179	32	60	0	0	synonymous_variant	embC	c.2781C>T	p.Arg927Arg	embC_c.2781C>T	Ethambutol	5) Not assoc w R
MFS-39	4243460	C	T	PASS	FALSE	0.95	221	34	60	0	0	synonymous_variant	embA	c.228C>T	p.Cys76Cys	embA_c.228C>T	Ethambutol	5) Not assoc w R
MFS-39	2223293	T	C	PASS	FALSE	1	281	33	60	0	0	intergenic_region	Rv1979c-mpt64	n.2223293T>C		Rv1979c_c.-129A>G	Clofazimine	5) Not assoc w R
MFS-39	776182	C	T	PASS	FALSE	0.93	241	31	60	0	0	missense_variant	mmpL5	c.2299G>A	p.Asp767Asn	mmpL5_p.Asp767Asn	Bedaquiline	5) Not assoc w R
MFS-39	491742	T	C	PASS	FALSE	0.88	276	33	60	0	0	synonymous_variant	fgd1	c.960T>C	p.Phe320Phe	fgd1_c.960T>C	Clofazimine	5) Not assoc w R
MFS-39	776100	G	A	PASS	FALSE	0.92	255	32	60	0	0	missense_variant	mmpL5	c.2381C>T	p.Thr794Ile	mmpL5_p.Thr794Ile	Bedaquiline	4) Not assoc w R - Interim
MFS-39	4407927	T	G	PASS	FALSE	0.87	267	33	60	0	0	missense_variant	gid	c.276A>C	p.Glu92Asp	gid_p.Glu92Asp	Streptomycin	5) Not assoc w R
MFS-39	4407588	T	C	PASS	FALSE	0.88	277	33	60	0	0	synonymous_variant	gid	c.615A>G	p.Ala205Ala	gid_c.615A>G	Streptomycin	5) Not assoc w R
MFS-39	4338595	GC	G	PASS	FALSE	1	260	0	60	0	260	intergenic_region	whiB6-Rv3863	n.4338596delC		Rv3863_c.-253delC
MFS-39	4338595	GC	G	PASS	FALSE	1	260	0	60	0	260	intergenic_region	whiB6-Rv3863	n.4338596delC		whiB6_c.-75delG	Kanamycin	5) Not assoc w R
MFS-39	4338595	GC	G	PASS	FALSE	1	260	0	60	0	260	intergenic_region	whiB6-Rv3863	n.4338596delC		whiB6_c.-75delG	Capreomycin	5) Not assoc w R
MFS-39	7362	G	C	PASS	FALSE	1	319	33	60	0	0	missense_variant	gyrA	c.61G>C	p.Glu21Gln	gyrA_p.Glu21Gln	Levofloxacin	5) Not assoc w R
MFS-39	7362	G	C	PASS	FALSE	1	319	33	60	0	0	missense_variant	gyrA	c.61G>C	p.Glu21Gln	gyrA_p.Glu21Gln	Moxifloxacin	5) Not assoc w R
MFS-39	7585	G	C	PASS	FALSE	1	297	33	60	0	0	missense_variant	gyrA	c.284G>C	p.Ser95Thr	gyrA_p.Ser95Thr	Levofloxacin	5) Not assoc w R
MFS-39	7585	G	C	PASS	FALSE	1	297	33	60	0	0	missense_variant	gyrA	c.284G>C	p.Ser95Thr	gyrA_p.Ser95Thr	Moxifloxacin	5) Not assoc w R
MFS-39	9304	G	A	PASS	FALSE	1	224	34	60	0	0	missense_variant	gyrA	c.2003G>A	p.Gly668Asp	gyrA_p.Gly668Asp	Levofloxacin	5) Not assoc w R
MFS-39	9304	G	A	PASS	FALSE	1	224	34	60	0	0	missense_variant	gyrA	c.2003G>A	p.Gly668Asp	gyrA_p.Gly668Asp	Moxifloxacin	5) Not assoc w R
MFS-39	4248115	C	T	PASS	FALSE	0.91	242	32	60	0	0	synonymous_variant	embB	c.1602C>T	p.Asp534Asp	embB_c.1602C>T	Ethambutol	5) Not assoc w R
MFS-39	491742	T	C	PASS	FALSE	0.88	276	33	60	0	0	synonymous_variant	fgd1	c.960T>C	p.Phe320Phe	fgd1_c.960T>C	Delamanid	4) Not assoc w R - Interim
MFS-39	575907	C	T	PASS	FALSE	0.92	184	33	60	0	0	missense_variant	mshA	c.560C>T	p.Ala187Val	mshA_p.Ala187Val	Ethionamide	5) Not assoc w R
MFS-39	575907	C	T	PASS	FALSE	0.92	184	33	60	0	0	missense_variant	mshA	c.560C>T	p.Ala187Val	mshA_p.Ala187Val	Isoniazid	5) Not assoc w R
MFS-39	620625	A	G	PASS	FALSE	0.93	209	33	60	0	0	missense_variant	ccsA	c.735A>G	p.Ile245Met	ccsA_p.Ile245Met	Amikacin	5) Not assoc w R
MFS-39	620625	A	G	PASS	FALSE	0.93	209	33	60	0	0	missense_variant	ccsA	c.735A>G	p.Ile245Met	ccsA_p.Ile245Met	Capreomycin	5) Not assoc w R
MFS-39	620625	A	G	PASS	FALSE	0.93	209	33	60	0	0	missense_variant	ccsA	c.735A>G	p.Ile245Met	ccsA_p.Ile245Met	Kanamycin	3) Uncertain significance
MFS-39	657081	C	T	PASS	FALSE	0.88	276	33	60	0	0	synonymous_variant	Rv0565c	c.390G>A	p.Val130Val	Rv0565c_c.390G>A	Ethionamide	4) Not assoc w R - Interim
MFS-39	657142	C	T	PASS	FALSE	0.88	258	32	60	0	0	missense_variant	Rv0565c	c.329G>A	p.Arg110His	Rv0565c_p.Arg110His	Ethionamide	3) Uncertain significance
MFS-39	763031	T	C	PASS	FALSE	0.93	219	33	60	0	0	synonymous_variant	rpoB	c.3225T>C	p.Ala1075Ala	rpoB_c.3225T>C	Rifampicin	5) Not assoc w R
MFS-39	775639	T	C	PASS	FALSE	1	227	32	60	0	0	missense_variant	mmpL5	c.2842A>G	p.Ile948Val	mmpL5_p.Ile948Val	Bedaquiline	4) Not assoc w R - Interim
MFS-39	4338595	GC	G	PASS	FALSE	1	260	0	60	0	260	intergenic_region	whiB6-Rv3863	n.4338596delC		whiB6_c.-75delG	Amikacin	5) Not assoc w R
MFS-39	776100	G	A	PASS	FALSE	0.92	255	32	60	0	0	missense_variant	mmpL5	c.2381C>T	p.Thr794Ile	mmpL5_p.Thr794Ile	Clofazimine	5) Not assoc w R
MFS-39	4267647	T	C	PASS	FALSE	0.86	219	34	60	0	0	missense_variant	aftB	c.1190A>G	p.Asp397Gly	aftB_p.Asp397Gly	Ethambutol	5) Not assoc w R
MFS-390	2223293	T	C	PASS	FALSE	1	372	33	60	0	0	intergenic_region	Rv1979c-mpt64	n.2223293T>C		Rv1979c_c.-129A>G	Bedaquiline	4) Not assoc w R - Interim
MFS-390	4338595	GC	G	PASS	FALSE	1	328	12	60	0	327	intergenic_region	whiB6-Rv3863	n.4338596delC		Rv3863_c.-253delC
MFS-390	2168149	G	A	PASS	FALSE	0.96	306	33	60	0	0	missense_variant	PPE35	c.2464C>T	p.Pro822Ser	PPE35_p.Pro822Ser	Pyrazinamide	5) Not assoc w R
MFS-390	1918049	T	G	PASS	FALSE	0.94	155	33	59	0	0	missense_variant	tlyA	c.110T>G	p.Leu37Arg	tlyA_p.Leu37Arg
MFS-390	1917972	A	G	PASS	FALSE	1	199	33	60	0	0	synonymous_variant	tlyA	c.33A>G	p.Leu11Leu	tlyA_c.33A>G	Capreomycin	5) Not assoc w R
MFS-390	1474001	C	T	PASS	FALSE	1	229	33	60	0	0	non_coding_transcript_exon_variant	rrl	n.344C>T		rrl_n.344C>T	Linezolid	5) Not assoc w R
MFS-390	2223514	T	G	PASS	FALSE	0.97	346	33	60	0	0	missense_variant	mpt64	c.516A>C	p.Gln172His	mpt64_p.Gln172His
MFS-390	781395	T	C	PASS	FALSE	1	347	33	60	0	0	intergenic_region	Rv0681-rpsL	n.781395T>C		rpsL_c.-165T>C	Streptomycin	5) Not assoc w R
MFS-390	775639	T	C	PASS	FALSE	1	323	33	60	0	0	missense_variant	mmpL5	c.2842A>G	p.Ile948Val	mmpL5_p.Ile948Val	Clofazimine	5) Not assoc w R
MFS-390	775639	T	C	PASS	FALSE	1	323	33	60	0	0	missense_variant	mmpL5	c.2842A>G	p.Ile948Val	mmpL5_p.Ile948Val	Bedaquiline	4) Not assoc w R - Interim
MFS-390	732181	C	T	PASS	FALSE	0.95	337	31	60	0	0	synonymous_variant	hadA	c.252C>T	p.Ile84Ile	hadA_c.252C>T	Isoniazid	4) Not assoc w R - Interim
MFS-390	7362	G	C	PASS	FALSE	1	426	33	60	0	0	missense_variant	gyrA	c.61G>C	p.Glu21Gln	gyrA_p.Glu21Gln	Moxifloxacin	5) Not assoc w R
MFS-390	7362	G	C	PASS	FALSE	1	426	33	60	0	0	missense_variant	gyrA	c.61G>C	p.Glu21Gln	gyrA_p.Glu21Gln	Levofloxacin	5) Not assoc w R
MFS-390	3448497	T	A	Del;Amb;LowCov	FALSE	0.32	7	31	59	0	0	intergenic_region	virS-Rv3083	n.3448497T>A		virS_c.-71A>T
MFS-390	3448497	T	A	Del;Amb;LowCov	FALSE	0.32	7	31	59	0	0	intergenic_region	virS-Rv3083	n.3448497T>A		Rv3083_c.-7T>A
MFS-390	3642874	T	G	PASS	FALSE	0.97	300	34	60	0	0	missense_variant	fbiB	c.1340T>G	p.Leu447Arg	fbiB_p.Leu447Arg	Clofazimine	3) Uncertain significance
MFS-390	3642874	T	G	PASS	FALSE	0.97	300	34	60	0	0	missense_variant	fbiB	c.1340T>G	p.Leu447Arg	fbiB_p.Leu447Arg	Delamanid	3) Uncertain significance
MFS-390	4242643	C	T	PASS	FALSE	1	212	31	60	0	0	synonymous_variant	embC	c.2781C>T	p.Arg927Arg	embC_c.2781C>T	Ethambutol	5) Not assoc w R
MFS-390	4338595	GC	G	PASS	FALSE	1	328	12	60	0	327	intergenic_region	whiB6-Rv3863	n.4338596delC		whiB6_c.-75delG	Amikacin	5) Not assoc w R
MFS-390	4338595	GC	G	PASS	FALSE	1	328	12	60	0	327	intergenic_region	whiB6-Rv3863	n.4338596delC		whiB6_c.-75delG	Capreomycin	5) Not assoc w R
MFS-390	4338595	GC	G	PASS	FALSE	1	328	12	60	0	327	intergenic_region	whiB6-Rv3863	n.4338596delC		whiB6_c.-75delG	Kanamycin	5) Not assoc w R
MFS-390	2223293	T	C	PASS	FALSE	1	372	33	60	0	0	intergenic_region	Rv1979c-mpt64	n.2223293T>C		Rv1979c_c.-129A>G	Clofazimine	5) Not assoc w R
MFS-390	1474001	C	T	PASS	FALSE	1	229	33	60	0	0	non_coding_transcript_exon_variant	rrl	n.344C>T		rrl_n.344C>T	Capreomycin	5) Not assoc w R
MFS-391	2782498	G	A	PASS	FALSE	1	292	33	60	0	0	synonymous_variant	Rv2477c	c.1545C>T	p.Asp515Asp	Rv2477c_c.1545C>T	Amikacin	5) Not assoc w R
MFS-391	4338595	GC	G	PASS	FALSE	1	278	0	60	0	278	intergenic_region	whiB6-Rv3863	n.4338596delC		Rv3863_c.-253delC
MFS-391	2223293	T	C	PASS	FALSE	1	387	34	60	0	0	intergenic_region	Rv1979c-mpt64	n.2223293T>C		Rv1979c_c.-129A>G	Bedaquiline	4) Not assoc w R - Interim
MFS-391	2170461	C	T	PASS	FALSE	1	343	32	60	0	0	missense_variant	PPE35	c.152G>A	p.Gly51Glu	PPE35_p.Gly51Glu	Pyrazinamide	5) Not assoc w R
MFS-391	2167926	A	G	PASS	FALSE	1	383	34	60	0	0	missense_variant	PPE35	c.2687T>C	p.Leu896Ser	PPE35_p.Leu896Ser	Pyrazinamide	5) Not assoc w R
MFS-391	2154724	C	A	PASS	FALSE	1	256	33	60	0	0	missense_variant	katG	c.1388G>T	p.Arg463Leu	katG_p.Arg463Leu	Isoniazid	5) Not assoc w R
MFS-391	1917972	A	G	PASS	FALSE	1	249	33	60	0	0	synonymous_variant	tlyA	c.33A>G	p.Leu11Leu	tlyA_c.33A>G	Capreomycin	5) Not assoc w R
MFS-391	1854300	T	C	PASS	FALSE	1	220	32	59	0	0	missense_variant	tsnR	c.695T>C	p.Leu232Pro	tsnR_p.Leu232Pro	Linezolid	5) Not assoc w R
MFS-391	781395	T	C	PASS	FALSE	1	296	33	60	0	0	intergenic_region	Rv0681-rpsL	n.781395T>C		rpsL_c.-165T>C	Streptomycin	5) Not assoc w R
MFS-391	776100	G	A	PASS	FALSE	1	296	32	60	0	0	missense_variant	mmpL5	c.2381C>T	p.Thr794Ile	mmpL5_p.Thr794Ile	Clofazimine	5) Not assoc w R
MFS-391	776100	G	A	PASS	FALSE	1	296	32	60	0	0	missense_variant	mmpL5	c.2381C>T	p.Thr794Ile	mmpL5_p.Thr794Ile	Bedaquiline	4) Not assoc w R - Interim
MFS-391	775639	T	C	PASS	FALSE	1	230	33	60	0	0	missense_variant	mmpL5	c.2842A>G	p.Ile948Val	mmpL5_p.Ile948Val	Bedaquiline	4) Not assoc w R - Interim
MFS-391	763031	T	C	PASS	FALSE	1	266	33	60	0	0	synonymous_variant	rpoB	c.3225T>C	p.Ala1075Ala	rpoB_c.3225T>C	Rifampicin	5) Not assoc w R
MFS-391	762434	T	G	PASS	FALSE	1	275	33	60	0	0	synonymous_variant	rpoB	c.2628T>G	p.Gly876Gly	rpoB_c.2628T>G	Rifampicin	5) Not assoc w R
MFS-391	759746	C	T	PASS	FALSE	1	316	33	60	0	0	intergenic_region	Rv0666-rpoB	n.759746C>T		rpoB_c.-61C>T	Rifampicin	5) Not assoc w R
MFS-391	657081	C	T	PASS	FALSE	1	320	33	60	0	0	synonymous_variant	Rv0565c	c.390G>A	p.Val130Val	Rv0565c_c.390G>A	Ethionamide	4) Not assoc w R - Interim
MFS-391	491742	T	C	PASS	FALSE	1	268	33	60	0	0	synonymous_variant	fgd1	c.960T>C	p.Phe320Phe	fgd1_c.960T>C	Delamanid	4) Not assoc w R - Interim
MFS-391	491742	T	C	PASS	FALSE	1	268	33	60	0	0	synonymous_variant	fgd1	c.960T>C	p.Phe320Phe	fgd1_c.960T>C	Clofazimine	5) Not assoc w R
MFS-391	9304	G	A	PASS	FALSE	1	302	33	60	0	0	missense_variant	gyrA	c.2003G>A	p.Gly668Asp	gyrA_p.Gly668Asp	Moxifloxacin	5) Not assoc w R
MFS-391	9304	G	A	PASS	FALSE	1	302	33	60	0	0	missense_variant	gyrA	c.2003G>A	p.Gly668Asp	gyrA_p.Gly668Asp	Levofloxacin	5) Not assoc w R
MFS-391	7585	G	C	PASS	FALSE	1	437	34	60	0	0	missense_variant	gyrA	c.284G>C	p.Ser95Thr	gyrA_p.Ser95Thr	Moxifloxacin	5) Not assoc w R
MFS-391	7585	G	C	PASS	FALSE	1	437	34	60	0	0	missense_variant	gyrA	c.284G>C	p.Ser95Thr	gyrA_p.Ser95Thr	Levofloxacin	5) Not assoc w R
MFS-391	7362	G	C	PASS	FALSE	1	476	33	60	0	0	missense_variant	gyrA	c.61G>C	p.Glu21Gln	gyrA_p.Glu21Gln	Moxifloxacin	5) Not assoc w R
MFS-391	7362	G	C	PASS	FALSE	1	476	33	60	0	0	missense_variant	gyrA	c.61G>C	p.Glu21Gln	gyrA_p.Glu21Gln	Levofloxacin	5) Not assoc w R
MFS-391	4407588	T	C	PASS	FALSE	1	384	33	60	0	0	synonymous_variant	gid	c.615A>G	p.Ala205Ala	gid_c.615A>G	Streptomycin	5) Not assoc w R
MFS-391	2223293	T	C	PASS	FALSE	1	387	34	60	0	0	intergenic_region	Rv1979c-mpt64	n.2223293T>C		Rv1979c_c.-129A>G	Clofazimine	5) Not assoc w R
MFS-391	2289047	G	A	PASS	FALSE	1	364	33	60	0	0	synonymous_variant	pncA	c.195C>T	p.Ser65Ser	pncA_c.195C>T	Pyrazinamide	5) Not assoc w R
MFS-391	775639	T	C	PASS	FALSE	1	230	33	60	0	0	missense_variant	mmpL5	c.2842A>G	p.Ile948Val	mmpL5_p.Ile948Val	Clofazimine	5) Not assoc w R
MFS-391	2726105	G	A	PASS	FALSE	1	338	33	60	0	0	intergenic_region	oxyR'-ahpC	n.2726105G>A		ahpC_c.-88G>A	Isoniazid	5) Not assoc w R
MFS-391	4338595	GC	G	PASS	FALSE	1	278	0	60	0	278	intergenic_region	whiB6-Rv3863	n.4338596delC		whiB6_c.-75delG	Kanamycin	5) Not assoc w R
MFS-391	2726105	G	A	PASS	FALSE	1	338	33	60	0	0	intergenic_region	oxyR'-ahpC	n.2726105G>A		oxyR'_c.-18C>T
MFS-391	4338595	GC	G	PASS	FALSE	1	278	0	60	0	278	intergenic_region	whiB6-Rv3863	n.4338596delC		whiB6_c.-75delG	Capreomycin	5) Not assoc w R
MFS-391	4338595	GC	G	PASS	FALSE	1	278	0	60	0	278	intergenic_region	whiB6-Rv3863	n.4338596delC		whiB6_c.-75delG	Amikacin	5) Not assoc w R
MFS-391	4242643	C	T	PASS	FALSE	1	206	31	60	0	0	synonymous_variant	embC	c.2781C>T	p.Arg927Arg	embC_c.2781C>T	Ethambutol	5) Not assoc w R
MFS-391	4242075	G	A	PASS	FALSE	1	228	33	60	0	0	missense_variant	embC	c.2213G>A	p.Arg738Gln	embC_p.Arg738Gln	Ethambutol	5) Not assoc w R
MFS-391	4241562	G	A	PASS	FALSE	1	266	33	60	0	0	missense_variant	embC	c.1700G>A	p.Arg567His	embC_p.Arg567His	Ethambutol	5) Not assoc w R
MFS-391	4240172	G	A	PASS	FALSE	1	274	33	60	0	0	missense_variant	embC	c.310G>A	p.Val104Met	embC_p.Val104Met	Ethambutol	5) Not assoc w R
MFS-391	4138622	G	A	PASS	FALSE	1	302	33	60	0	0	synonymous_variant	glpK	c.1134C>T	p.Arg378Arg	glpK_c.1134C>T	Rifampicin	5) Not assoc w R
MFS-391	4138622	G	A	PASS	FALSE	1	302	33	60	0	0	synonymous_variant	glpK	c.1134C>T	p.Arg378Arg	glpK_c.1134C>T	Moxifloxacin	5) Not assoc w R
MFS-391	4138622	G	A	PASS	FALSE	1	302	33	60	0	0	synonymous_variant	glpK	c.1134C>T	p.Arg378Arg	glpK_c.1134C>T	Levofloxacin	5) Not assoc w R
MFS-391	4138622	G	A	PASS	FALSE	1	302	33	60	0	0	synonymous_variant	glpK	c.1134C>T	p.Arg378Arg	glpK_c.1134C>T	Isoniazid	5) Not assoc w R
MFS-391	4138622	G	A	PASS	FALSE	1	302	33	60	0	0	synonymous_variant	glpK	c.1134C>T	p.Arg378Arg	glpK_c.1134C>T	Streptomycin	4) Not assoc w R - Interim
MFS-391	3625065	T	G	PASS	FALSE	1	245	34	60	0	0	missense_variant	mtrB	c.1549A>C	p.Met517Leu	mtrB_p.Met517Leu	Rifampicin	5) Not assoc w R
MFS-391	4138622	G	A	PASS	FALSE	1	302	33	60	0	0	synonymous_variant	glpK	c.1134C>T	p.Arg378Arg	glpK_c.1134C>T	Ethambutol	5) Not assoc w R
MFS-391	2782498	G	A	PASS	FALSE	1	292	33	60	0	0	synonymous_variant	Rv2477c	c.1545C>T	p.Asp515Asp	Rv2477c_c.1545C>T	Kanamycin	5) Not assoc w R
MFS-391	2782498	G	A	PASS	FALSE	1	292	33	60	0	0	synonymous_variant	Rv2477c	c.1545C>T	p.Asp515Asp	Rv2477c_c.1545C>T	Levofloxacin	5) Not assoc w R
MFS-391	2782498	G	A	PASS	FALSE	1	292	33	60	0	0	synonymous_variant	Rv2477c	c.1545C>T	p.Asp515Asp	Rv2477c_c.1545C>T	Moxifloxacin	5) Not assoc w R
MFS-391	2782498	G	A	PASS	FALSE	1	292	33	60	0	0	synonymous_variant	Rv2477c	c.1545C>T	p.Asp515Asp	Rv2477c_c.1545C>T	Rifampicin	5) Not assoc w R
MFS-391	2782498	G	A	PASS	FALSE	1	292	33	60	0	0	synonymous_variant	Rv2477c	c.1545C>T	p.Asp515Asp	Rv2477c_c.1545C>T	Ethambutol	5) Not assoc w R
MFS-391	2996066	GGCGACGATGCAGAGCGCAGCGATGAGGAGGAGCGGCGCTTGACCTCCGCCGGCGACGATGCAGAGCGCAGCGATGAGGAGGAGCGGCGCTTGACCTCCGCCG	G	PASS	FALSE							frameshift_variant&start_lost	Rv2680	c.-38_64del	p.Met1fs	Rv2680_p.Met1?
MFS-391	3625065	T	G	PASS	FALSE	1	245	34	60	0	0	missense_variant	mtrB	c.1549A>C	p.Met517Leu	mtrB_p.Met517Leu	Bedaquiline	3) Uncertain significance
MFS-391	2782498	G	A	PASS	FALSE	1	292	33	60	0	0	synonymous_variant	Rv2477c	c.1545C>T	p.Asp515Asp	Rv2477c_c.1545C>T	Streptomycin	4) Not assoc w R - Interim
MFS-392	776100	G	A	PASS	FALSE	1	337	32	60	0	0	missense_variant	mmpL5	c.2381C>T	p.Thr794Ile	mmpL5_p.Thr794Ile	Bedaquiline	4) Not assoc w R - Interim
MFS-392	2223293	T	C	PASS	FALSE	1	333	33	60	0	0	intergenic_region	Rv1979c-mpt64	n.2223293T>C		Rv1979c_c.-129A>G	Clofazimine	5) Not assoc w R
MFS-392	2289047	G	A	PASS	FALSE	1	304	33	60	0	0	synonymous_variant	pncA	c.195C>T	p.Ser65Ser	pncA_c.195C>T	Pyrazinamide	5) Not assoc w R
MFS-392	2223293	T	C	PASS	FALSE	1	333	33	60	0	0	intergenic_region	Rv1979c-mpt64	n.2223293T>C		Rv1979c_c.-129A>G	Bedaquiline	4) Not assoc w R - Interim
MFS-392	2170461	C	T	PASS	FALSE	1	275	32	60	0	0	missense_variant	PPE35	c.152G>A	p.Gly51Glu	PPE35_p.Gly51Glu	Pyrazinamide	5) Not assoc w R
MFS-392	2154724	C	A	PASS	FALSE	1	280	33	60	0	0	missense_variant	katG	c.1388G>T	p.Arg463Leu	katG_p.Arg463Leu	Isoniazid	5) Not assoc w R
MFS-392	1917972	A	G	PASS	FALSE	1	255	33	60	0	0	synonymous_variant	tlyA	c.33A>G	p.Leu11Leu	tlyA_c.33A>G	Capreomycin	5) Not assoc w R
MFS-392	1854300	T	C	PASS	FALSE	1	240	32	59	0	0	missense_variant	tsnR	c.695T>C	p.Leu232Pro	tsnR_p.Leu232Pro	Linezolid	5) Not assoc w R
MFS-392	781395	T	C	PASS	FALSE	1	301	33	60	0	0	intergenic_region	Rv0681-rpsL	n.781395T>C		rpsL_c.-165T>C	Streptomycin	5) Not assoc w R
MFS-392	776100	G	A	PASS	FALSE	1	337	32	60	0	0	missense_variant	mmpL5	c.2381C>T	p.Thr794Ile	mmpL5_p.Thr794Ile	Clofazimine	5) Not assoc w R
MFS-392	775639	T	C	PASS	FALSE	1	303	33	60	0	0	missense_variant	mmpL5	c.2842A>G	p.Ile948Val	mmpL5_p.Ile948Val	Clofazimine	5) Not assoc w R
MFS-392	7362	G	C	PASS	FALSE	1	349	33	60	0	0	missense_variant	gyrA	c.61G>C	p.Glu21Gln	gyrA_p.Glu21Gln	Moxifloxacin	5) Not assoc w R
MFS-392	763031	T	C	PASS	FALSE	1	260	34	60	0	0	synonymous_variant	rpoB	c.3225T>C	p.Ala1075Ala	rpoB_c.3225T>C	Rifampicin	5) Not assoc w R
MFS-392	762434	T	G	PASS	FALSE	1	298	33	60	0	0	synonymous_variant	rpoB	c.2628T>G	p.Gly876Gly	rpoB_c.2628T>G	Rifampicin	5) Not assoc w R
MFS-392	759746	C	T	PASS	FALSE	1	290	33	60	0	0	intergenic_region	Rv0666-rpoB	n.759746C>T		rpoB_c.-61C>T	Rifampicin	5) Not assoc w R
MFS-392	657081	C	T	PASS	FALSE	1	351	33	60	0	0	synonymous_variant	Rv0565c	c.390G>A	p.Val130Val	Rv0565c_c.390G>A	Ethionamide	4) Not assoc w R - Interim
MFS-392	491742	T	C	PASS	FALSE	1	275	34	60	0	0	synonymous_variant	fgd1	c.960T>C	p.Phe320Phe	fgd1_c.960T>C	Delamanid	4) Not assoc w R - Interim
MFS-392	491742	T	C	PASS	FALSE	1	275	34	60	0	0	synonymous_variant	fgd1	c.960T>C	p.Phe320Phe	fgd1_c.960T>C	Clofazimine	5) Not assoc w R
MFS-392	9304	G	A	PASS	FALSE	1	294	33	60	0	0	missense_variant	gyrA	c.2003G>A	p.Gly668Asp	gyrA_p.Gly668Asp	Moxifloxacin	5) Not assoc w R
MFS-392	9304	G	A	PASS	FALSE	1	294	33	60	0	0	missense_variant	gyrA	c.2003G>A	p.Gly668Asp	gyrA_p.Gly668Asp	Levofloxacin	5) Not assoc w R
MFS-392	7585	G	C	PASS	FALSE	1	327	33	60	0	0	missense_variant	gyrA	c.284G>C	p.Ser95Thr	gyrA_p.Ser95Thr	Moxifloxacin	5) Not assoc w R
MFS-392	2726105	G	A	PASS	FALSE	1	299	33	60	0	0	intergenic_region	oxyR'-ahpC	n.2726105G>A		oxyR'_c.-18C>T
MFS-392	7362	G	C	PASS	FALSE	1	349	33	60	0	0	missense_variant	gyrA	c.61G>C	p.Glu21Gln	gyrA_p.Glu21Gln	Levofloxacin	5) Not assoc w R
MFS-392	775639	T	C	PASS	FALSE	1	303	33	60	0	0	missense_variant	mmpL5	c.2842A>G	p.Ile948Val	mmpL5_p.Ile948Val	Bedaquiline	4) Not assoc w R - Interim
MFS-392	2726105	G	A	PASS	FALSE	1	299	33	60	0	0	intergenic_region	oxyR'-ahpC	n.2726105G>A		ahpC_c.-88G>A	Isoniazid	5) Not assoc w R
MFS-392	7585	G	C	PASS	FALSE	1	327	33	60	0	0	missense_variant	gyrA	c.284G>C	p.Ser95Thr	gyrA_p.Ser95Thr	Levofloxacin	5) Not assoc w R
MFS-392	2782498	G	A	PASS	FALSE	1	280	33	60	0	0	synonymous_variant	Rv2477c	c.1545C>T	p.Asp515Asp	Rv2477c_c.1545C>T	Ethambutol	5) Not assoc w R
MFS-392	2782498	G	A	PASS	FALSE	1	280	33	60	0	0	synonymous_variant	Rv2477c	c.1545C>T	p.Asp515Asp	Rv2477c_c.1545C>T	Amikacin	5) Not assoc w R
MFS-392	4407588	T	C	PASS	FALSE	1	343	33	60	0	0	synonymous_variant	gid	c.615A>G	p.Ala205Ala	gid_c.615A>G	Streptomycin	5) Not assoc w R
MFS-392	4338595	GC	G	PASS	FALSE	1	343	0	60	0	343	intergenic_region	whiB6-Rv3863	n.4338596delC		Rv3863_c.-253delC
MFS-392	4338595	GC	G	PASS	FALSE	1	343	0	60	0	343	intergenic_region	whiB6-Rv3863	n.4338596delC		whiB6_c.-75delG	Kanamycin	5) Not assoc w R
MFS-392	4338595	GC	G	PASS	FALSE	1	343	0	60	0	343	intergenic_region	whiB6-Rv3863	n.4338596delC		whiB6_c.-75delG	Capreomycin	5) Not assoc w R
MFS-392	4338595	GC	G	PASS	FALSE	1	343	0	60	0	343	intergenic_region	whiB6-Rv3863	n.4338596delC		whiB6_c.-75delG	Amikacin	5) Not assoc w R
MFS-392	4242643	C	T	PASS	FALSE	1	234	31	60	0	0	synonymous_variant	embC	c.2781C>T	p.Arg927Arg	embC_c.2781C>T	Ethambutol	5) Not assoc w R
MFS-392	4242075	G	A	PASS	FALSE	1	277	33	60	0	0	missense_variant	embC	c.2213G>A	p.Arg738Gln	embC_p.Arg738Gln	Ethambutol	5) Not assoc w R
MFS-392	4241562	G	A	PASS	FALSE	1	284	32	60	0	0	missense_variant	embC	c.1700G>A	p.Arg567His	embC_p.Arg567His	Ethambutol	5) Not assoc w R
MFS-392	4240172	G	A	PASS	FALSE	0.99	329	33	60	0	0	missense_variant	embC	c.310G>A	p.Val104Met	embC_p.Val104Met	Ethambutol	5) Not assoc w R
MFS-392	4138622	G	A	PASS	FALSE	1	291	33	60	0	0	synonymous_variant	glpK	c.1134C>T	p.Arg378Arg	glpK_c.1134C>T	Streptomycin	4) Not assoc w R - Interim
MFS-392	4138622	G	A	PASS	FALSE	1	291	33	60	0	0	synonymous_variant	glpK	c.1134C>T	p.Arg378Arg	glpK_c.1134C>T	Rifampicin	5) Not assoc w R
MFS-392	2167926	A	G	PASS	FALSE	1	382	34	60	0	0	missense_variant	PPE35	c.2687T>C	p.Leu896Ser	PPE35_p.Leu896Ser	Pyrazinamide	5) Not assoc w R
MFS-392	4138622	G	A	PASS	FALSE	1	291	33	60	0	0	synonymous_variant	glpK	c.1134C>T	p.Arg378Arg	glpK_c.1134C>T	Levofloxacin	5) Not assoc w R
MFS-392	4138622	G	A	PASS	FALSE	1	291	33	60	0	0	synonymous_variant	glpK	c.1134C>T	p.Arg378Arg	glpK_c.1134C>T	Moxifloxacin	5) Not assoc w R
MFS-392	2782498	G	A	PASS	FALSE	1	280	33	60	0	0	synonymous_variant	Rv2477c	c.1545C>T	p.Asp515Asp	Rv2477c_c.1545C>T	Levofloxacin	5) Not assoc w R
MFS-392	2782498	G	A	PASS	FALSE	1	280	33	60	0	0	synonymous_variant	Rv2477c	c.1545C>T	p.Asp515Asp	Rv2477c_c.1545C>T	Moxifloxacin	5) Not assoc w R
MFS-392	2782498	G	A	PASS	FALSE	1	280	33	60	0	0	synonymous_variant	Rv2477c	c.1545C>T	p.Asp515Asp	Rv2477c_c.1545C>T	Rifampicin	5) Not assoc w R
MFS-392	2782498	G	A	PASS	FALSE	1	280	33	60	0	0	synonymous_variant	Rv2477c	c.1545C>T	p.Asp515Asp	Rv2477c_c.1545C>T	Streptomycin	4) Not assoc w R - Interim
MFS-392	2782498	G	A	PASS	FALSE	1	280	33	60	0	0	synonymous_variant	Rv2477c	c.1545C>T	p.Asp515Asp	Rv2477c_c.1545C>T	Kanamycin	5) Not assoc w R
MFS-392	3625065	T	G	PASS	FALSE	1	274	34	60	0	0	missense_variant	mtrB	c.1549A>C	p.Met517Leu	mtrB_p.Met517Leu	Bedaquiline	3) Uncertain significance
MFS-392	4138622	G	A	PASS	FALSE	1	291	33	60	0	0	synonymous_variant	glpK	c.1134C>T	p.Arg378Arg	glpK_c.1134C>T	Ethambutol	5) Not assoc w R
MFS-392	4138622	G	A	PASS	FALSE	1	291	33	60	0	0	synonymous_variant	glpK	c.1134C>T	p.Arg378Arg	glpK_c.1134C>T	Isoniazid	5) Not assoc w R
MFS-392	3625065	T	G	PASS	FALSE	1	274	34	60	0	0	missense_variant	mtrB	c.1549A>C	p.Met517Leu	mtrB_p.Met517Leu	Rifampicin	5) Not assoc w R
MFS-392	2996066	GGCGACGATGCAGAGCGCAGCGATGAGGAGGAGCGGCGCTTGACCTCCGCCGGCGACGATGCAGAGCGCAGCGATGAGGAGGAGCGGCGCTTGACCTCCGCCG	G	PASS	FALSE							frameshift_variant&start_lost	Rv2680	c.-38_64del	p.Met1fs	Rv2680_p.Met1?
MFS-393	4338595	GC	G	PASS	FALSE	1	277	0	60	0	277	intergenic_region	whiB6-Rv3863	n.4338596delC		whiB6_c.-75delG	Kanamycin	5) Not assoc w R
MFS-393	4338595	GC	G	PASS	FALSE	1	277	0	60	0	277	intergenic_region	whiB6-Rv3863	n.4338596delC		whiB6_c.-75delG	Capreomycin	5) Not assoc w R
MFS-393	4338595	GC	G	PASS	FALSE	1	277	0	60	0	277	intergenic_region	whiB6-Rv3863	n.4338596delC		whiB6_c.-75delG	Amikacin	5) Not assoc w R
MFS-393	4242643	C	T	PASS	FALSE	1	222	31	60	0	0	synonymous_variant	embC	c.2781C>T	p.Arg927Arg	embC_c.2781C>T	Ethambutol	5) Not assoc w R
MFS-393	4038287	G	A	PASS	FALSE	1	257	32	60	0	0	synonymous_variant	clpC1	c.2418C>T	p.Asn806Asn	clpC1_c.2418C>T	Pyrazinamide	5) Not assoc w R
MFS-393	1472337	C	T	PASS	FALSE	1	270	33	60	0	0	non_coding_transcript_exon_variant	rrs	n.492C>T		rrs_n.492C>T	Kanamycin	5) Not assoc w R
MFS-393	3625065	T	G	PASS	FALSE	1	245	34	60	0	0	missense_variant	mtrB	c.1549A>C	p.Met517Leu	mtrB_p.Met517Leu	Bedaquiline	3) Uncertain significance
MFS-393	2726293	A	G	PASS	FALSE	1	277	33	60	0	0	missense_variant	ahpC	c.101A>G	p.Tyr34Cys	ahpC_p.Tyr34Cys	Isoniazid	3) Uncertain significance
MFS-393	2223293	T	C	PASS	FALSE	1	322	34	60	0	0	intergenic_region	Rv1979c-mpt64	n.2223293T>C		Rv1979c_c.-129A>G	Clofazimine	5) Not assoc w R
MFS-393	2223293	T	C	PASS	FALSE	1	322	34	60	0	0	intergenic_region	Rv1979c-mpt64	n.2223293T>C		Rv1979c_c.-129A>G	Bedaquiline	4) Not assoc w R - Interim
MFS-393	1917972	A	G	PASS	FALSE	1	249	33	60	0	0	synonymous_variant	tlyA	c.33A>G	p.Leu11Leu	tlyA_c.33A>G	Capreomycin	5) Not assoc w R
MFS-393	1854300	T	C	PASS	FALSE	1	229	31	59	0	0	missense_variant	tsnR	c.695T>C	p.Leu232Pro	tsnR_p.Leu232Pro	Linezolid	5) Not assoc w R
MFS-393	1472337	C	T	PASS	FALSE	1	270	33	60	0	0	non_coding_transcript_exon_variant	rrs	n.492C>T		rrs_n.492C>T	Streptomycin	4) Not assoc w R - Interim
MFS-393	1472337	C	T	PASS	FALSE	1	270	33	60	0	0	non_coding_transcript_exon_variant	rrs	n.492C>T		rrs_n.492C>T	Amikacin	5) Not assoc w R
MFS-393	781395	T	C	PASS	FALSE	1	272	33	60	0	0	intergenic_region	Rv0681-rpsL	n.781395T>C		rpsL_c.-165T>C	Streptomycin	5) Not assoc w R
MFS-393	775639	T	C	PASS	FALSE	1	210	33	60	0	0	missense_variant	mmpL5	c.2842A>G	p.Ile948Val	mmpL5_p.Ile948Val	Clofazimine	5) Not assoc w R
MFS-393	775639	T	C	PASS	FALSE	1	210	33	60	0	0	missense_variant	mmpL5	c.2842A>G	p.Ile948Val	mmpL5_p.Ile948Val	Bedaquiline	4) Not assoc w R - Interim
MFS-393	4338595	GC	G	PASS	FALSE	1	277	0	60	0	277	intergenic_region	whiB6-Rv3863	n.4338596delC		Rv3863_c.-253delC
MFS-393	9304	G	A	PASS	FALSE	1	250	33	60	0	0	missense_variant	gyrA	c.2003G>A	p.Gly668Asp	gyrA_p.Gly668Asp	Moxifloxacin	5) Not assoc w R
MFS-393	9304	G	A	PASS	FALSE	1	250	33	60	0	0	missense_variant	gyrA	c.2003G>A	p.Gly668Asp	gyrA_p.Gly668Asp	Levofloxacin	5) Not assoc w R
MFS-393	7585	G	C	PASS	FALSE	1	272	33	60	0	0	missense_variant	gyrA	c.284G>C	p.Ser95Thr	gyrA_p.Ser95Thr	Moxifloxacin	5) Not assoc w R
MFS-393	7585	G	C	PASS	FALSE	1	272	33	60	0	0	missense_variant	gyrA	c.284G>C	p.Ser95Thr	gyrA_p.Ser95Thr	Levofloxacin	5) Not assoc w R
MFS-393	7362	G	C	PASS	FALSE	1	337	33	60	0	0	missense_variant	gyrA	c.61G>C	p.Glu21Gln	gyrA_p.Glu21Gln	Moxifloxacin	5) Not assoc w R
MFS-393	7362	G	C	PASS	FALSE	1	337	33	60	0	0	missense_variant	gyrA	c.61G>C	p.Glu21Gln	gyrA_p.Glu21Gln	Levofloxacin	5) Not assoc w R
MFS-393	7222	C	T	PASS	FALSE	1	324	33	60	0	0	synonymous_variant	gyrB	c.1983C>T	p.Ser661Ser	gyrB_c.1983C>T	Moxifloxacin	5) Not assoc w R
MFS-393	7222	C	T	PASS	FALSE	1	324	33	60	0	0	synonymous_variant	gyrB	c.1983C>T	p.Ser661Ser	gyrB_c.1983C>T	Levofloxacin	5) Not assoc w R
MFS-393	5520	C	T	PASS	FALSE	1	275	32	60	0	0	missense_variant	gyrB	c.281C>T	p.Pro94Leu	gyrB_p.Pro94Leu	Moxifloxacin	5) Not assoc w R
MFS-393	5520	C	T	PASS	FALSE	1	275	32	60	0	0	missense_variant	gyrB	c.281C>T	p.Pro94Leu	gyrB_p.Pro94Leu	Levofloxacin	5) Not assoc w R
MFS-393	1472337	C	T	PASS	FALSE	1	270	33	60	0	0	non_coding_transcript_exon_variant	rrs	n.492C>T		rrs_n.492C>T	Capreomycin	5) Not assoc w R
MFS-393	764995	C	G	PASS	FALSE	1	287	33	60	0	0	synonymous_variant	rpoC	c.1626C>G	p.Ala542Ala	rpoC_c.1626C>G	Rifampicin	5) Not assoc w R
MFS-393	3625065	T	G	PASS	FALSE	1	245	34	60	0	0	missense_variant	mtrB	c.1549A>C	p.Met517Leu	mtrB_p.Met517Leu	Rifampicin	5) Not assoc w R
MFS-393	4408156	A	C	PASS	FALSE	1	263	33	60	0	0	missense_variant	gid	c.47T>G	p.Leu16Arg	gid_p.Leu16Arg	Streptomycin	5) Not assoc w R
MFS-394	4408156	A	C	PASS	FALSE	1	320	34	60	0	0	missense_variant	gid	c.47T>G	p.Leu16Arg	gid_p.Leu16Arg	Streptomycin	5) Not assoc w R
MFS-394	4338595	GC	G	PASS	FALSE	1	316	0	60	0	316	intergenic_region	whiB6-Rv3863	n.4338596delC		Rv3863_c.-253delC
MFS-394	7362	G	C	PASS	FALSE	1	461	33	60	0	0	missense_variant	gyrA	c.61G>C	p.Glu21Gln	gyrA_p.Glu21Gln	Levofloxacin	5) Not assoc w R
MFS-394	4338595	GC	G	PASS	FALSE	1	316	0	60	0	316	intergenic_region	whiB6-Rv3863	n.4338596delC		whiB6_c.-75delG	Capreomycin	5) Not assoc w R
MFS-394	4338595	GC	G	PASS	FALSE	1	316	0	60	0	316	intergenic_region	whiB6-Rv3863	n.4338596delC		whiB6_c.-75delG	Amikacin	5) Not assoc w R
MFS-394	4242643	C	T	PASS	FALSE	1	193	31	60	0	0	synonymous_variant	embC	c.2781C>T	p.Arg927Arg	embC_c.2781C>T	Ethambutol	5) Not assoc w R
MFS-394	4038287	G	A	PASS	FALSE	1	266	33	60	0	0	synonymous_variant	clpC1	c.2418C>T	p.Asn806Asn	clpC1_c.2418C>T	Pyrazinamide	5) Not assoc w R
MFS-394	3625065	T	G	PASS	FALSE	1	261	34	60	0	0	missense_variant	mtrB	c.1549A>C	p.Met517Leu	mtrB_p.Met517Leu	Rifampicin	5) Not assoc w R
MFS-394	3625065	T	G	PASS	FALSE	1	261	34	60	0	0	missense_variant	mtrB	c.1549A>C	p.Met517Leu	mtrB_p.Met517Leu	Bedaquiline	3) Uncertain significance
MFS-394	2726293	A	G	PASS	FALSE	1	387	33	60	0	0	missense_variant	ahpC	c.101A>G	p.Tyr34Cys	ahpC_p.Tyr34Cys	Isoniazid	3) Uncertain significance
MFS-394	2223293	T	C	PASS	FALSE	1	386	33	60	0	0	intergenic_region	Rv1979c-mpt64	n.2223293T>C		Rv1979c_c.-129A>G	Clofazimine	5) Not assoc w R
MFS-394	2223293	T	C	PASS	FALSE	1	386	33	60	0	0	intergenic_region	Rv1979c-mpt64	n.2223293T>C		Rv1979c_c.-129A>G	Bedaquiline	4) Not assoc w R - Interim
MFS-394	1917972	A	G	PASS	FALSE	1	255	32	60	0	0	synonymous_variant	tlyA	c.33A>G	p.Leu11Leu	tlyA_c.33A>G	Capreomycin	5) Not assoc w R
MFS-394	1854300	T	C	PASS	FALSE	1	201	31	59	0	0	missense_variant	tsnR	c.695T>C	p.Leu232Pro	tsnR_p.Leu232Pro	Linezolid	5) Not assoc w R
MFS-394	1472337	C	T	PASS	FALSE	0.98	330	33	59	0	0	non_coding_transcript_exon_variant	rrs	n.492C>T		rrs_n.492C>T	Streptomycin	4) Not assoc w R - Interim
MFS-394	7222	C	T	PASS	FALSE	1	418	33	60	0	0	synonymous_variant	gyrB	c.1983C>T	p.Ser661Ser	gyrB_c.1983C>T	Moxifloxacin	5) Not assoc w R
MFS-394	1472337	C	T	PASS	FALSE	0.98	330	33	59	0	0	non_coding_transcript_exon_variant	rrs	n.492C>T		rrs_n.492C>T	Capreomycin	5) Not assoc w R
MFS-394	1472337	C	T	PASS	FALSE	0.98	330	33	59	0	0	non_coding_transcript_exon_variant	rrs	n.492C>T		rrs_n.492C>T	Kanamycin	5) Not assoc w R
MFS-394	7222	C	T	PASS	FALSE	1	418	33	60	0	0	synonymous_variant	gyrB	c.1983C>T	p.Ser661Ser	gyrB_c.1983C>T	Levofloxacin	5) Not assoc w R
MFS-394	5520	C	T	PASS	FALSE	1	357	33	60	0	0	missense_variant	gyrB	c.281C>T	p.Pro94Leu	gyrB_p.Pro94Leu	Moxifloxacin	5) Not assoc w R
MFS-394	5520	C	T	PASS	FALSE	1	357	33	60	0	0	missense_variant	gyrB	c.281C>T	p.Pro94Leu	gyrB_p.Pro94Leu	Levofloxacin	5) Not assoc w R
MFS-394	7362	G	C	PASS	FALSE	1	461	33	60	0	0	missense_variant	gyrA	c.61G>C	p.Glu21Gln	gyrA_p.Glu21Gln	Moxifloxacin	5) Not assoc w R
MFS-394	7585	G	C	PASS	FALSE	1	393	33	60	0	0	missense_variant	gyrA	c.284G>C	p.Ser95Thr	gyrA_p.Ser95Thr	Levofloxacin	5) Not assoc w R
MFS-394	7585	G	C	PASS	FALSE	1	393	33	60	0	0	missense_variant	gyrA	c.284G>C	p.Ser95Thr	gyrA_p.Ser95Thr	Moxifloxacin	5) Not assoc w R
MFS-394	4338595	GC	G	PASS	FALSE	1	316	0	60	0	316	intergenic_region	whiB6-Rv3863	n.4338596delC		whiB6_c.-75delG	Kanamycin	5) Not assoc w R
MFS-394	9304	G	A	PASS	FALSE	1	298	34	60	0	0	missense_variant	gyrA	c.2003G>A	p.Gly668Asp	gyrA_p.Gly668Asp	Levofloxacin	5) Not assoc w R
MFS-394	9304	G	A	PASS	FALSE	1	298	34	60	0	0	missense_variant	gyrA	c.2003G>A	p.Gly668Asp	gyrA_p.Gly668Asp	Moxifloxacin	5) Not assoc w R
MFS-394	764995	C	G	PASS	FALSE	1	342	33	60	0	0	synonymous_variant	rpoC	c.1626C>G	p.Ala542Ala	rpoC_c.1626C>G	Rifampicin	5) Not assoc w R
MFS-394	775639	T	C	PASS	FALSE	1	279	33	60	0	0	missense_variant	mmpL5	c.2842A>G	p.Ile948Val	mmpL5_p.Ile948Val	Bedaquiline	4) Not assoc w R - Interim
MFS-394	775639	T	C	PASS	FALSE	1	279	33	60	0	0	missense_variant	mmpL5	c.2842A>G	p.Ile948Val	mmpL5_p.Ile948Val	Clofazimine	5) Not assoc w R
MFS-394	781395	T	C	PASS	FALSE	1	316	33	60	0	0	intergenic_region	Rv0681-rpsL	n.781395T>C		rpsL_c.-165T>C	Streptomycin	5) Not assoc w R
MFS-394	1472337	C	T	PASS	FALSE	0.98	330	33	59	0	0	non_coding_transcript_exon_variant	rrs	n.492C>T		rrs_n.492C>T	Amikacin	5) Not assoc w R
MFS-395	4338595	GC	G	PASS	FALSE	1	261	0	60	0	261	intergenic_region	whiB6-Rv3863	n.4338596delC		whiB6_c.-75delG	Amikacin	5) Not assoc w R
MFS-395	1917972	A	G	PASS	FALSE	1	254	33	60	0	0	synonymous_variant	tlyA	c.33A>G	p.Leu11Leu	tlyA_c.33A>G	Capreomycin	5) Not assoc w R
MFS-395	2223293	T	C	PASS	FALSE	1	297	34	60	0	0	intergenic_region	Rv1979c-mpt64	n.2223293T>C		Rv1979c_c.-129A>G	Bedaquiline	4) Not assoc w R - Interim
MFS-395	2223293	T	C	PASS	FALSE	1	297	34	60	0	0	intergenic_region	Rv1979c-mpt64	n.2223293T>C		Rv1979c_c.-129A>G	Clofazimine	5) Not assoc w R
MFS-395	2726210	T	C	PASS	FALSE	1	315	33	60	0	0	synonymous_variant	ahpC	c.18T>C	p.Ile6Ile	ahpC_c.18T>C	Isoniazid	4) Not assoc w R - Interim
MFS-395	3625065	T	G	PASS	FALSE	1	275	34	60	0	0	missense_variant	mtrB	c.1549A>C	p.Met517Leu	mtrB_p.Met517Leu	Bedaquiline	3) Uncertain significance
MFS-395	3641447	C	T	PASS	FALSE	1	250	33	60	0	0	missense_variant	fbiA	c.905C>T	p.Thr302Met	fbiA_p.Thr302Met	Delamanid	3) Uncertain significance
MFS-395	3641447	C	T	PASS	FALSE	1	250	33	60	0	0	missense_variant	fbiA	c.905C>T	p.Thr302Met	fbiA_p.Thr302Met	Clofazimine	5) Not assoc w R
MFS-395	1854300	T	C	PASS	FALSE	1	234	32	59	0	0	missense_variant	tsnR	c.695T>C	p.Leu232Pro	tsnR_p.Leu232Pro	Linezolid	5) Not assoc w R
MFS-395	3877553	C	T	PASS	FALSE	1	271	33	60	0	0	missense_variant	rpoA	c.955G>A	p.Glu319Lys	rpoA_p.Glu319Lys	Rifampicin	5) Not assoc w R
MFS-395	3878601	GC	G	Amb	FALSE	0.43	177	29	52	0	67	intergenic_region	rpoA-rpsD	n.3878602delC		rpoA_c.-95delG	Rifampicin	3) Uncertain significance
MFS-395	3878613	TTGGGTTG	T	Amb	FALSE	0.4	167	24	53	0	61	intergenic_region	rpoA-rpsD	n.3878614_3878620delTGGGTTG		rpoA_c.-113_-107delCAACCCA	Rifampicin	3) Uncertain significance
MFS-395	4240897	C	G	PASS	FALSE	1	238	34	60	0	0	synonymous_variant	embC	c.1035C>G	p.Arg345Arg	embC_c.1035C>G	Ethambutol	5) Not assoc w R
MFS-395	4242643	C	T	PASS	FALSE	1	181	31	60	0	0	synonymous_variant	embC	c.2781C>T	p.Arg927Arg	embC_c.2781C>T	Ethambutol	5) Not assoc w R
MFS-395	3625065	T	G	PASS	FALSE	1	275	34	60	0	0	missense_variant	mtrB	c.1549A>C	p.Met517Leu	mtrB_p.Met517Leu	Rifampicin	5) Not assoc w R
MFS-395	781395	T	C	PASS	FALSE	1	273	33	60	0	0	intergenic_region	Rv0681-rpsL	n.781395T>C		rpsL_c.-165T>C	Streptomycin	5) Not assoc w R
MFS-395	760196	C	T	PASS	FALSE	1	331	33	60	0	0	synonymous_variant	rpoB	c.390C>T	p.Thr130Thr	rpoB_c.390C>T	Rifampicin	4) Not assoc w R - Interim
MFS-395	775639	T	C	PASS	FALSE	1	269	33	60	0	0	missense_variant	mmpL5	c.2842A>G	p.Ile948Val	mmpL5_p.Ile948Val	Bedaquiline	4) Not assoc w R - Interim
MFS-395	765150	G	A	PASS	FALSE	1	261	34	60	0	0	missense_variant	rpoC	c.1781G>A	p.Gly594Glu	rpoC_p.Gly594Glu	Rifampicin	5) Not assoc w R
MFS-395	657269	A	G	PASS	FALSE	1	295	33	60	0	0	missense_variant	Rv0565c	c.202T>C	p.Ser68Pro	Rv0565c_p.Ser68Pro	Ethionamide	3) Uncertain significance
MFS-395	9304	G	A	PASS	FALSE	1	270	33	60	0	0	missense_variant	gyrA	c.2003G>A	p.Gly668Asp	gyrA_p.Gly668Asp	Moxifloxacin	5) Not assoc w R
MFS-395	9304	G	A	PASS	FALSE	1	270	33	60	0	0	missense_variant	gyrA	c.2003G>A	p.Gly668Asp	gyrA_p.Gly668Asp	Levofloxacin	5) Not assoc w R
MFS-395	7585	G	C	PASS	FALSE	1	256	33	60	0	0	missense_variant	gyrA	c.284G>C	p.Ser95Thr	gyrA_p.Ser95Thr	Levofloxacin	5) Not assoc w R
MFS-395	7362	G	C	PASS	FALSE	1	298	33	60	0	0	missense_variant	gyrA	c.61G>C	p.Glu21Gln	gyrA_p.Glu21Gln	Moxifloxacin	5) Not assoc w R
MFS-395	7362	G	C	PASS	FALSE	1	298	33	60	0	0	missense_variant	gyrA	c.61G>C	p.Glu21Gln	gyrA_p.Glu21Gln	Levofloxacin	5) Not assoc w R
MFS-395	6971	C	G	PASS	FALSE	1	366	33	60	0	0	missense_variant	gyrB	c.1732C>G	p.Pro578Ala	gyrB_p.Pro578Ala	Moxifloxacin	3) Uncertain significance
MFS-395	6971	C	G	PASS	FALSE	1	366	33	60	0	0	missense_variant	gyrB	c.1732C>G	p.Pro578Ala	gyrB_p.Pro578Ala	Levofloxacin	3) Uncertain significance
MFS-395	4242803	G	C	PASS	FALSE	1	243	33	60	0	0	missense_variant	embC	c.2941G>C	p.Val981Leu	embC_p.Val981Leu	Ethambutol	5) Not assoc w R
MFS-395	4338595	GC	G	PASS	FALSE	1	261	0	60	0	261	intergenic_region	whiB6-Rv3863	n.4338596delC		Rv3863_c.-253delC
MFS-395	4338595	GC	G	PASS	FALSE	1	261	0	60	0	261	intergenic_region	whiB6-Rv3863	n.4338596delC		whiB6_c.-75delG	Kanamycin	5) Not assoc w R
MFS-395	4338595	GC	G	PASS	FALSE	1	261	0	60	0	261	intergenic_region	whiB6-Rv3863	n.4338596delC		whiB6_c.-75delG	Capreomycin	5) Not assoc w R
MFS-395	775639	T	C	PASS	FALSE	1	269	33	60	0	0	missense_variant	mmpL5	c.2842A>G	p.Ile948Val	mmpL5_p.Ile948Val	Clofazimine	5) Not assoc w R
MFS-395	7585	G	C	PASS	FALSE	1	256	33	60	0	0	missense_variant	gyrA	c.284G>C	p.Ser95Thr	gyrA_p.Ser95Thr	Moxifloxacin	5) Not assoc w R
MFS-395	4249408	G	A	PASS	FALSE	1	299	33	60	0	0	synonymous_variant	embB	c.2895G>A	p.Pro965Pro	embB_c.2895G>A	Ethambutol	5) Not assoc w R
MFS-396	7362	G	C	PASS	FALSE	1	376	33	60	0	0	missense_variant	gyrA	c.61G>C	p.Glu21Gln	gyrA_p.Glu21Gln	Levofloxacin	5) Not assoc w R
MFS-396	4338595	GC	G	PASS	FALSE	0.99	316	11	60	0	314	intergenic_region	whiB6-Rv3863	n.4338596delC		whiB6_c.-75delG	Capreomycin	5) Not assoc w R
MFS-396	4338595	GC	G	PASS	FALSE	0.99	316	11	60	0	314	intergenic_region	whiB6-Rv3863	n.4338596delC		whiB6_c.-75delG	Amikacin	5) Not assoc w R
MFS-396	4249408	G	A	PASS	FALSE	1	321	33	60	0	0	synonymous_variant	embB	c.2895G>A	p.Pro965Pro	embB_c.2895G>A	Ethambutol	5) Not assoc w R
MFS-396	4242803	G	C	PASS	FALSE	1	276	33	60	0	0	missense_variant	embC	c.2941G>C	p.Val981Leu	embC_p.Val981Leu	Ethambutol	5) Not assoc w R
MFS-396	4242643	C	T	PASS	FALSE	0.99	204	31	60	0	0	synonymous_variant	embC	c.2781C>T	p.Arg927Arg	embC_c.2781C>T	Ethambutol	5) Not assoc w R
MFS-396	4240897	C	G	PASS	FALSE	1	295	33	60	0	0	synonymous_variant	embC	c.1035C>G	p.Arg345Arg	embC_c.1035C>G	Ethambutol	5) Not assoc w R
MFS-396	3878613	TTGGGTTG	T	Amb	FALSE	0.36	165	26	51	0	57	intergenic_region	rpoA-rpsD	n.3878614_3878620delTGGGTTG		rpoA_c.-113_-107delCAACCCA	Rifampicin	3) Uncertain significance
MFS-396	3878601	GC	G	Amb	FALSE	0.39	172	29	49	1	62	intergenic_region	rpoA-rpsD	n.3878602delC		rpoA_c.-95delG	Rifampicin	3) Uncertain significance
MFS-396	3877553	C	T	PASS	FALSE	1	327	33	60	0	0	missense_variant	rpoA	c.955G>A	p.Glu319Lys	rpoA_p.Glu319Lys	Rifampicin	5) Not assoc w R
MFS-396	3641447	C	T	PASS	FALSE	1	309	33	60	0	0	missense_variant	fbiA	c.905C>T	p.Thr302Met	fbiA_p.Thr302Met	Delamanid	3) Uncertain significance
MFS-396	3641447	C	T	PASS	FALSE	1	309	33	60	0	0	missense_variant	fbiA	c.905C>T	p.Thr302Met	fbiA_p.Thr302Met	Clofazimine	5) Not assoc w R
MFS-396	3625065	T	G	PASS	FALSE	1	239	33	60	0	0	missense_variant	mtrB	c.1549A>C	p.Met517Leu	mtrB_p.Met517Leu	Rifampicin	5) Not assoc w R
MFS-396	3625065	T	G	PASS	FALSE	1	239	33	60	0	0	missense_variant	mtrB	c.1549A>C	p.Met517Leu	mtrB_p.Met517Leu	Bedaquiline	3) Uncertain significance
MFS-396	2726210	T	C	PASS	FALSE	1	346	34	60	0	0	synonymous_variant	ahpC	c.18T>C	p.Ile6Ile	ahpC_c.18T>C	Isoniazid	4) Not assoc w R - Interim
MFS-396	4338595	GC	G	PASS	FALSE	0.99	316	11	60	0	314	intergenic_region	whiB6-Rv3863	n.4338596delC		whiB6_c.-75delG	Kanamycin	5) Not assoc w R
MFS-396	2223293	T	C	PASS	FALSE	1	314	34	60	0	0	intergenic_region	Rv1979c-mpt64	n.2223293T>C		Rv1979c_c.-129A>G	Clofazimine	5) Not assoc w R
MFS-396	1917972	A	G	PASS	FALSE	1	262	33	60	0	0	synonymous_variant	tlyA	c.33A>G	p.Leu11Leu	tlyA_c.33A>G	Capreomycin	5) Not assoc w R
MFS-396	1854300	T	C	PASS	FALSE	1	253	32	59	0	0	missense_variant	tsnR	c.695T>C	p.Leu232Pro	tsnR_p.Leu232Pro	Linezolid	5) Not assoc w R
MFS-396	781395	T	C	PASS	FALSE	1	326	33	60	0	0	intergenic_region	Rv0681-rpsL	n.781395T>C		rpsL_c.-165T>C	Streptomycin	5) Not assoc w R
MFS-396	775639	T	C	PASS	FALSE	1	313	33	60	0	0	missense_variant	mmpL5	c.2842A>G	p.Ile948Val	mmpL5_p.Ile948Val	Clofazimine	5) Not assoc w R
MFS-396	775639	T	C	PASS	FALSE	1	313	33	60	0	0	missense_variant	mmpL5	c.2842A>G	p.Ile948Val	mmpL5_p.Ile948Val	Bedaquiline	4) Not assoc w R - Interim
MFS-396	765150	G	A	PASS	FALSE	1	295	33	60	0	0	missense_variant	rpoC	c.1781G>A	p.Gly594Glu	rpoC_p.Gly594Glu	Rifampicin	5) Not assoc w R
MFS-396	760196	C	T	PASS	FALSE	1	335	33	60	0	0	synonymous_variant	rpoB	c.390C>T	p.Thr130Thr	rpoB_c.390C>T	Rifampicin	4) Not assoc w R - Interim
MFS-396	657269	A	G	PASS	FALSE	1	326	33	60	0	0	missense_variant	Rv0565c	c.202T>C	p.Ser68Pro	Rv0565c_p.Ser68Pro	Ethionamide	3) Uncertain significance
MFS-396	9304	G	A	PASS	FALSE	1	301	34	60	0	0	missense_variant	gyrA	c.2003G>A	p.Gly668Asp	gyrA_p.Gly668Asp	Moxifloxacin	5) Not assoc w R
MFS-396	9304	G	A	PASS	FALSE	1	301	34	60	0	0	missense_variant	gyrA	c.2003G>A	p.Gly668Asp	gyrA_p.Gly668Asp	Levofloxacin	5) Not assoc w R
MFS-396	7585	G	C	PASS	FALSE	1	316	33	60	0	0	missense_variant	gyrA	c.284G>C	p.Ser95Thr	gyrA_p.Ser95Thr	Moxifloxacin	5) Not assoc w R
MFS-396	7585	G	C	PASS	FALSE	1	316	33	60	0	0	missense_variant	gyrA	c.284G>C	p.Ser95Thr	gyrA_p.Ser95Thr	Levofloxacin	5) Not assoc w R
MFS-396	7362	G	C	PASS	FALSE	1	376	33	60	0	0	missense_variant	gyrA	c.61G>C	p.Glu21Gln	gyrA_p.Glu21Gln	Moxifloxacin	5) Not assoc w R
MFS-396	6971	C	G	PASS	FALSE	1	415	33	60	0	0	missense_variant	gyrB	c.1732C>G	p.Pro578Ala	gyrB_p.Pro578Ala	Moxifloxacin	3) Uncertain significance
MFS-396	2223293	T	C	PASS	FALSE	1	314	34	60	0	0	intergenic_region	Rv1979c-mpt64	n.2223293T>C		Rv1979c_c.-129A>G	Bedaquiline	4) Not assoc w R - Interim
MFS-396	6971	C	G	PASS	FALSE	1	415	33	60	0	0	missense_variant	gyrB	c.1732C>G	p.Pro578Ala	gyrB_p.Pro578Ala	Levofloxacin	3) Uncertain significance
MFS-396	4338595	GC	G	PASS	FALSE	0.99	316	11	60	0	314	intergenic_region	whiB6-Rv3863	n.4338596delC		Rv3863_c.-253delC
MFS-396	4338596	C	A	Del;Amb	FALSE	0.54	2	11	60	0	314	intergenic_region	whiB6-Rv3863	n.4338596C>A		whiB6_c.-75G>T	Capreomycin	3) Uncertain significance
MFS-396	4338596	C	A	Del;Amb	FALSE	0.54	2	11	60	0	314	intergenic_region	whiB6-Rv3863	n.4338596C>A		whiB6_c.-75G>T	Kanamycin	3) Uncertain significance
MFS-396	4338596	C	A	Del;Amb	FALSE	0.54	2	11	60	0	314	intergenic_region	whiB6-Rv3863	n.4338596C>A		Rv3863_c.-253C>A
MFS-396	4338596	C	A	Del;Amb	FALSE	0.54	2	11	60	0	314	intergenic_region	whiB6-Rv3863	n.4338596C>A		whiB6_c.-75G>T	Amikacin	3) Uncertain significance
MFS-397	4407588	T	C	PASS	FALSE	1	271	33	60	0	0	synonymous_variant	gid	c.615A>G	p.Ala205Ala	gid_c.615A>G	Streptomycin	5) Not assoc w R
MFS-397	620625	A	G	PASS	FALSE	1	327	33	60	0	0	missense_variant	ccsA	c.735A>G	p.Ile245Met	ccsA_p.Ile245Met	Amikacin	5) Not assoc w R
MFS-397	575907	C	T	PASS	FALSE	1	231	32	60	0	0	missense_variant	mshA	c.560C>T	p.Ala187Val	mshA_p.Ala187Val	Isoniazid	5) Not assoc w R
MFS-397	575907	C	T	PASS	FALSE	1	231	32	60	0	0	missense_variant	mshA	c.560C>T	p.Ala187Val	mshA_p.Ala187Val	Ethionamide	5) Not assoc w R
MFS-397	491742	T	C	PASS	FALSE	1	285	33	60	0	0	synonymous_variant	fgd1	c.960T>C	p.Phe320Phe	fgd1_c.960T>C	Delamanid	4) Not assoc w R - Interim
MFS-397	491742	T	C	PASS	FALSE	1	285	33	60	0	0	synonymous_variant	fgd1	c.960T>C	p.Phe320Phe	fgd1_c.960T>C	Clofazimine	5) Not assoc w R
MFS-397	9304	G	A	PASS	FALSE	1	268	33	60	0	0	missense_variant	gyrA	c.2003G>A	p.Gly668Asp	gyrA_p.Gly668Asp	Levofloxacin	5) Not assoc w R
MFS-397	7585	G	C	PASS	FALSE	1	269	33	60	0	0	missense_variant	gyrA	c.284G>C	p.Ser95Thr	gyrA_p.Ser95Thr	Moxifloxacin	5) Not assoc w R
MFS-397	7585	G	C	PASS	FALSE	1	269	33	60	0	0	missense_variant	gyrA	c.284G>C	p.Ser95Thr	gyrA_p.Ser95Thr	Levofloxacin	5) Not assoc w R
MFS-397	7362	G	C	PASS	FALSE	1	298	33	60	0	0	missense_variant	gyrA	c.61G>C	p.Glu21Gln	gyrA_p.Glu21Gln	Moxifloxacin	5) Not assoc w R
MFS-397	1854300	T	C	PASS	FALSE	1	243	32	59	0	0	missense_variant	tsnR	c.695T>C	p.Leu232Pro	tsnR_p.Leu232Pro	Linezolid	5) Not assoc w R
MFS-397	7362	G	C	PASS	FALSE	1	298	33	60	0	0	missense_variant	gyrA	c.61G>C	p.Glu21Gln	gyrA_p.Glu21Gln	Levofloxacin	5) Not assoc w R
MFS-397	9304	G	A	PASS	FALSE	1	268	33	60	0	0	missense_variant	gyrA	c.2003G>A	p.Gly668Asp	gyrA_p.Gly668Asp	Moxifloxacin	5) Not assoc w R
MFS-397	620625	A	G	PASS	FALSE	1	327	33	60	0	0	missense_variant	ccsA	c.735A>G	p.Ile245Met	ccsA_p.Ile245Met	Capreomycin	5) Not assoc w R
MFS-397	657081	C	T	PASS	FALSE	1	302	33	60	0	0	synonymous_variant	Rv0565c	c.390G>A	p.Val130Val	Rv0565c_c.390G>A	Ethionamide	4) Not assoc w R - Interim
MFS-397	657142	C	T	PASS	FALSE	1	293	32	60	0	0	missense_variant	Rv0565c	c.329G>A	p.Arg110His	Rv0565c_p.Arg110His	Ethionamide	3) Uncertain significance
MFS-397	763031	T	C	PASS	FALSE	1	283	33	60	0	0	synonymous_variant	rpoB	c.3225T>C	p.Ala1075Ala	rpoB_c.3225T>C	Rifampicin	5) Not assoc w R
MFS-397	775639	T	C	PASS	FALSE	1	272	32	60	0	0	missense_variant	mmpL5	c.2842A>G	p.Ile948Val	mmpL5_p.Ile948Val	Bedaquiline	4) Not assoc w R - Interim
MFS-397	775639	T	C	PASS	FALSE	1	272	32	60	0	0	missense_variant	mmpL5	c.2842A>G	p.Ile948Val	mmpL5_p.Ile948Val	Clofazimine	5) Not assoc w R
MFS-397	776100	G	A	PASS	FALSE	1	320	32	60	0	0	missense_variant	mmpL5	c.2381C>T	p.Thr794Ile	mmpL5_p.Thr794Ile	Bedaquiline	4) Not assoc w R - Interim
MFS-397	776100	G	A	PASS	FALSE	1	320	32	60	0	0	missense_variant	mmpL5	c.2381C>T	p.Thr794Ile	mmpL5_p.Thr794Ile	Clofazimine	5) Not assoc w R
MFS-397	776182	C	T	PASS	FALSE	1	287	30	60	0	0	missense_variant	mmpL5	c.2299G>A	p.Asp767Asn	mmpL5_p.Asp767Asn	Bedaquiline	5) Not assoc w R
MFS-397	776182	C	T	PASS	FALSE	1	287	30	60	0	0	missense_variant	mmpL5	c.2299G>A	p.Asp767Asn	mmpL5_p.Asp767Asn	Clofazimine	5) Not assoc w R
MFS-397	781395	T	C	PASS	FALSE	1	309	33	60	0	0	intergenic_region	Rv0681-rpsL	n.781395T>C		rpsL_c.-165T>C	Streptomycin	5) Not assoc w R
MFS-397	1406760	T	TG	PASS	FALSE	1	252	33	60	252	0	frameshift_variant	Rv1258c	c.580_581insC	p.Glu194fs	Rv1258c_p.Glu194fs	Isoniazid	5) Not assoc w R
MFS-397	1406760	T	TG	PASS	FALSE	1	252	33	60	252	0	frameshift_variant	Rv1258c	c.580_581insC	p.Glu194fs	Rv1258c_p.Glu194fs	Pyrazinamide	3) Uncertain significance
MFS-397	1406760	T	TG	PASS	FALSE	1	252	33	60	252	0	frameshift_variant	Rv1258c	c.580_581insC	p.Glu194fs	Rv1258c_p.Glu194fs	Streptomycin	5) Not assoc w R
MFS-397	1834177	A	C	PASS	FALSE	1	333	33	60	0	0	synonymous_variant	rpsA	c.636A>C	p.Arg212Arg	rpsA_c.636A>C	Pyrazinamide	4) Not assoc w R - Interim
MFS-397	620625	A	G	PASS	FALSE	1	327	33	60	0	0	missense_variant	ccsA	c.735A>G	p.Ile245Met	ccsA_p.Ile245Met	Kanamycin	3) Uncertain significance
MFS-397	1917972	A	G	PASS	FALSE	1	276	33	60	0	0	synonymous_variant	tlyA	c.33A>G	p.Leu11Leu	tlyA_c.33A>G	Capreomycin	5) Not assoc w R
MFS-397	4407927	T	G	PASS	FALSE	1	265	33	60	0	0	missense_variant	gid	c.276A>C	p.Glu92Asp	gid_p.Glu92Asp	Streptomycin	5) Not assoc w R
MFS-397	2154724	C	A	PASS	FALSE	1	305	33	60	0	0	missense_variant	katG	c.1388G>T	p.Arg463Leu	katG_p.Arg463Leu	Isoniazid	5) Not assoc w R
MFS-397	2153995	G	T	Amb	FALSE	0.32	308	33	60	0	0	missense_variant	katG	c.2117C>A	p.Ala706Glu	katG_p.Ala706Glu
MFS-397	3625065	T	G	PASS	FALSE	1	250	34	60	0	0	missense_variant	mtrB	c.1549A>C	p.Met517Leu	mtrB_p.Met517Leu	Bedaquiline	3) Uncertain significance
MFS-397	3625065	T	G	PASS	FALSE	1	250	34	60	0	0	missense_variant	mtrB	c.1549A>C	p.Met517Leu	mtrB_p.Met517Leu	Rifampicin	5) Not assoc w R
MFS-397	3612813	T	C	PASS	FALSE	1	271	33	60	0	0	missense_variant	Rv3236c	c.304A>G	p.Thr102Ala	Rv3236c_p.Thr102Ala	Pyrazinamide	4) Not assoc w R - Interim
MFS-397	2223293	T	C	PASS	FALSE	1	297	33	60	0	0	intergenic_region	Rv1979c-mpt64	n.2223293T>C		Rv1979c_c.-129A>G	Bedaquiline	4) Not assoc w R - Interim
MFS-397	2167926	A	G	PASS	FALSE	1	318	33	60	0	0	missense_variant	PPE35	c.2687T>C	p.Leu896Ser	PPE35_p.Leu896Ser	Pyrazinamide	5) Not assoc w R
MFS-397	2154800	A	G	Amb	FALSE	0.28	318	33	59	0	0	missense_variant	katG	c.1312T>C	p.Trp438Arg	katG_p.Trp438Arg
MFS-397	3626562	G	A	PASS	FALSE	1	311	34	60	0	0	missense_variant	mtrB	c.52C>T	p.Pro18Ser	mtrB_p.Pro18Ser	Bedaquiline	3) Uncertain significance
MFS-397	3626562	G	A	PASS	FALSE	1	311	34	60	0	0	missense_variant	mtrB	c.52C>T	p.Pro18Ser	mtrB_p.Pro18Ser	Rifampicin	5) Not assoc w R
MFS-397	2223293	T	C	PASS	FALSE	1	297	33	60	0	0	intergenic_region	Rv1979c-mpt64	n.2223293T>C		Rv1979c_c.-129A>G	Clofazimine	5) Not assoc w R
MFS-397	4243460	C	T	PASS	FALSE	1	243	33	60	0	0	synonymous_variant	embA	c.228C>T	p.Cys76Cys	embA_c.228C>T	Ethambutol	5) Not assoc w R
MFS-397	4246567	G	T	PASS	FALSE	1	123	32	60	0	0	synonymous_variant	embB	c.54G>T	p.Gly18Gly	embB_c.54G>T	Ethambutol	4) Not assoc w R - Interim
MFS-397	4267647	T	C	PASS	FALSE	1	247	33	60	0	0	missense_variant	aftB	c.1190A>G	p.Asp397Gly	aftB_p.Asp397Gly	Ethambutol	5) Not assoc w R
MFS-397	4338595	GC	G	PASS	FALSE	1	290	0	60	0	290	intergenic_region	whiB6-Rv3863	n.4338596delC		whiB6_c.-75delG	Amikacin	5) Not assoc w R
MFS-397	4338595	GC	G	PASS	FALSE	1	290	0	60	0	290	intergenic_region	whiB6-Rv3863	n.4338596delC		whiB6_c.-75delG	Capreomycin	5) Not assoc w R
MFS-397	4338595	GC	G	PASS	FALSE	1	290	0	60	0	290	intergenic_region	whiB6-Rv3863	n.4338596delC		whiB6_c.-75delG	Kanamycin	5) Not assoc w R
MFS-397	4338595	GC	G	PASS	FALSE	1	290	0	60	0	290	intergenic_region	whiB6-Rv3863	n.4338596delC		Rv3863_c.-253delC
MFS-397	4242643	C	T	PASS	FALSE	1	267	31	60	0	0	synonymous_variant	embC	c.2781C>T	p.Arg927Arg	embC_c.2781C>T	Ethambutol	5) Not assoc w R
MFS-398	4267647	T	C	PASS	FALSE	1	181	33	60	0	0	missense_variant	aftB	c.1190A>G	p.Asp397Gly	aftB_p.Asp397Gly	Ethambutol	5) Not assoc w R
MFS-398	7362	G	C	PASS	FALSE	1	241	33	60	0	0	missense_variant	gyrA	c.61G>C	p.Glu21Gln	gyrA_p.Glu21Gln	Levofloxacin	5) Not assoc w R
MFS-398	4246567	G	T	PASS	FALSE	1	115	31	59	0	0	synonymous_variant	embB	c.54G>T	p.Gly18Gly	embB_c.54G>T	Ethambutol	4) Not assoc w R - Interim
MFS-398	2223293	T	C	PASS	FALSE	1	239	34	60	0	0	intergenic_region	Rv1979c-mpt64	n.2223293T>C		Rv1979c_c.-129A>G	Bedaquiline	4) Not assoc w R - Interim
MFS-398	2223293	T	C	PASS	FALSE	1	239	34	60	0	0	intergenic_region	Rv1979c-mpt64	n.2223293T>C		Rv1979c_c.-129A>G	Clofazimine	5) Not assoc w R
MFS-398	3612813	T	C	PASS	FALSE	1	235	33	60	0	0	missense_variant	Rv3236c	c.304A>G	p.Thr102Ala	Rv3236c_p.Thr102Ala	Pyrazinamide	4) Not assoc w R - Interim
MFS-398	3626562	G	A	PASS	FALSE	1	228	34	60	0	0	missense_variant	mtrB	c.52C>T	p.Pro18Ser	mtrB_p.Pro18Ser	Rifampicin	5) Not assoc w R
MFS-398	3625065	T	G	PASS	FALSE	1	206	34	60	0	0	missense_variant	mtrB	c.1549A>C	p.Met517Leu	mtrB_p.Met517Leu	Rifampicin	5) Not assoc w R
MFS-398	3626562	G	A	PASS	FALSE	1	228	34	60	0	0	missense_variant	mtrB	c.52C>T	p.Pro18Ser	mtrB_p.Pro18Ser	Bedaquiline	3) Uncertain significance
MFS-398	4242643	C	T	PASS	FALSE	0.99	203	31	60	0	0	synonymous_variant	embC	c.2781C>T	p.Arg927Arg	embC_c.2781C>T	Ethambutol	5) Not assoc w R
MFS-398	4243460	C	T	PASS	FALSE	1	205	33	60	0	0	synonymous_variant	embA	c.228C>T	p.Cys76Cys	embA_c.228C>T	Ethambutol	5) Not assoc w R
MFS-398	7362	G	C	PASS	FALSE	1	241	33	60	0	0	missense_variant	gyrA	c.61G>C	p.Glu21Gln	gyrA_p.Glu21Gln	Moxifloxacin	5) Not assoc w R
MFS-398	3625065	T	G	PASS	FALSE	1	206	34	60	0	0	missense_variant	mtrB	c.1549A>C	p.Met517Leu	mtrB_p.Met517Leu	Bedaquiline	3) Uncertain significance
MFS-398	7585	G	C	PASS	FALSE	1	242	33	60	0	0	missense_variant	gyrA	c.284G>C	p.Ser95Thr	gyrA_p.Ser95Thr	Levofloxacin	5) Not assoc w R
MFS-398	9304	G	A	PASS	FALSE	1	221	33	60	0	0	missense_variant	gyrA	c.2003G>A	p.Gly668Asp	gyrA_p.Gly668Asp	Moxifloxacin	5) Not assoc w R
MFS-398	9304	G	A	PASS	FALSE	1	221	33	60	0	0	missense_variant	gyrA	c.2003G>A	p.Gly668Asp	gyrA_p.Gly668Asp	Levofloxacin	5) Not assoc w R
MFS-398	4338595	GC	G	PASS	FALSE	1	205	0	60	0	205	intergenic_region	whiB6-Rv3863	n.4338596delC		whiB6_c.-75delG	Amikacin	5) Not assoc w R
MFS-398	776100	G	A	PASS	FALSE	1	267	31	60	0	0	missense_variant	mmpL5	c.2381C>T	p.Thr794Ile	mmpL5_p.Thr794Ile	Bedaquiline	4) Not assoc w R - Interim
MFS-398	776100	G	A	PASS	FALSE	1	267	31	60	0	0	missense_variant	mmpL5	c.2381C>T	p.Thr794Ile	mmpL5_p.Thr794Ile	Clofazimine	5) Not assoc w R
MFS-398	776182	C	T	PASS	FALSE	1	227	30	60	0	0	missense_variant	mmpL5	c.2299G>A	p.Asp767Asn	mmpL5_p.Asp767Asn	Bedaquiline	5) Not assoc w R
MFS-398	776182	C	T	PASS	FALSE	1	227	30	60	0	0	missense_variant	mmpL5	c.2299G>A	p.Asp767Asn	mmpL5_p.Asp767Asn	Clofazimine	5) Not assoc w R
MFS-398	781395	T	C	PASS	FALSE	1	246	33	60	0	0	intergenic_region	Rv0681-rpsL	n.781395T>C		rpsL_c.-165T>C	Streptomycin	5) Not assoc w R
MFS-398	1406760	T	TG	PASS	FALSE	1.02	200	33	60	203	0	frameshift_variant	Rv1258c	c.580_581insC	p.Glu194fs	Rv1258c_p.Glu194fs	Isoniazid	5) Not assoc w R
MFS-398	1406760	T	TG	PASS	FALSE	1.02	200	33	60	203	0	frameshift_variant	Rv1258c	c.580_581insC	p.Glu194fs	Rv1258c_p.Glu194fs	Pyrazinamide	3) Uncertain significance
MFS-398	1406760	T	TG	PASS	FALSE	1.02	200	33	60	203	0	frameshift_variant	Rv1258c	c.580_581insC	p.Glu194fs	Rv1258c_p.Glu194fs	Streptomycin	5) Not assoc w R
MFS-398	1834177	A	C	PASS	FALSE	1	241	33	60	0	0	synonymous_variant	rpsA	c.636A>C	p.Arg212Arg	rpsA_c.636A>C	Pyrazinamide	4) Not assoc w R - Interim
MFS-398	1854300	T	C	PASS	FALSE	1	185	31	59	0	0	missense_variant	tsnR	c.695T>C	p.Leu232Pro	tsnR_p.Leu232Pro	Linezolid	5) Not assoc w R
MFS-398	7585	G	C	PASS	FALSE	1	242	33	60	0	0	missense_variant	gyrA	c.284G>C	p.Ser95Thr	gyrA_p.Ser95Thr	Moxifloxacin	5) Not assoc w R
MFS-398	1917972	A	G	PASS	FALSE	1	221	33	60	0	0	synonymous_variant	tlyA	c.33A>G	p.Leu11Leu	tlyA_c.33A>G	Capreomycin	5) Not assoc w R
MFS-398	775639	T	C	PASS	FALSE	1	202	33	60	0	0	missense_variant	mmpL5	c.2842A>G	p.Ile948Val	mmpL5_p.Ile948Val	Bedaquiline	4) Not assoc w R - Interim
MFS-398	763031	T	C	PASS	FALSE	1	199	34	60	0	0	synonymous_variant	rpoB	c.3225T>C	p.Ala1075Ala	rpoB_c.3225T>C	Rifampicin	5) Not assoc w R
MFS-398	657142	C	T	PASS	FALSE	1	238	33	60	0	0	missense_variant	Rv0565c	c.329G>A	p.Arg110His	Rv0565c_p.Arg110His	Ethionamide	3) Uncertain significance
MFS-398	657081	C	T	PASS	FALSE	1	248	33	60	0	0	synonymous_variant	Rv0565c	c.390G>A	p.Val130Val	Rv0565c_c.390G>A	Ethionamide	4) Not assoc w R - Interim
MFS-398	620625	A	G	PASS	FALSE	1	233	33	60	0	0	missense_variant	ccsA	c.735A>G	p.Ile245Met	ccsA_p.Ile245Met	Kanamycin	3) Uncertain significance
MFS-398	620625	A	G	PASS	FALSE	1	233	33	60	0	0	missense_variant	ccsA	c.735A>G	p.Ile245Met	ccsA_p.Ile245Met	Capreomycin	5) Not assoc w R
MFS-398	620625	A	G	PASS	FALSE	1	233	33	60	0	0	missense_variant	ccsA	c.735A>G	p.Ile245Met	ccsA_p.Ile245Met	Amikacin	5) Not assoc w R
MFS-398	575907	C	T	PASS	FALSE	1	189	32	60	0	0	missense_variant	mshA	c.560C>T	p.Ala187Val	mshA_p.Ala187Val	Isoniazid	5) Not assoc w R
MFS-398	575907	C	T	PASS	FALSE	1	189	32	60	0	0	missense_variant	mshA	c.560C>T	p.Ala187Val	mshA_p.Ala187Val	Ethionamide	5) Not assoc w R
MFS-398	491742	T	C	PASS	FALSE	1	237	33	60	0	0	synonymous_variant	fgd1	c.960T>C	p.Phe320Phe	fgd1_c.960T>C	Delamanid	4) Not assoc w R - Interim
MFS-398	491742	T	C	PASS	FALSE	1	237	33	60	0	0	synonymous_variant	fgd1	c.960T>C	p.Phe320Phe	fgd1_c.960T>C	Clofazimine	5) Not assoc w R
MFS-398	775639	T	C	PASS	FALSE	1	202	33	60	0	0	missense_variant	mmpL5	c.2842A>G	p.Ile948Val	mmpL5_p.Ile948Val	Clofazimine	5) Not assoc w R
MFS-398	4338595	GC	G	PASS	FALSE	1	205	0	60	0	205	intergenic_region	whiB6-Rv3863	n.4338596delC		whiB6_c.-75delG	Capreomycin	5) Not assoc w R
MFS-398	2167926	A	G	PASS	FALSE	1	231	33	60	0	0	missense_variant	PPE35	c.2687T>C	p.Leu896Ser	PPE35_p.Leu896Ser	Pyrazinamide	5) Not assoc w R
MFS-398	4338595	GC	G	PASS	FALSE	1	205	0	60	0	205	intergenic_region	whiB6-Rv3863	n.4338596delC		Rv3863_c.-253delC
MFS-398	2154724	C	A	PASS	FALSE	1	209	33	60	0	0	missense_variant	katG	c.1388G>T	p.Arg463Leu	katG_p.Arg463Leu	Isoniazid	5) Not assoc w R
MFS-398	4338595	GC	G	PASS	FALSE	1	205	0	60	0	205	intergenic_region	whiB6-Rv3863	n.4338596delC		whiB6_c.-75delG	Kanamycin	5) Not assoc w R
MFS-398	4407588	T	C	PASS	FALSE	1	268	33	60	0	0	synonymous_variant	gid	c.615A>G	p.Ala205Ala	gid_c.615A>G	Streptomycin	5) Not assoc w R
MFS-398	4407927	T	G	PASS	FALSE	1	244	33	60	0	0	missense_variant	gid	c.276A>C	p.Glu92Asp	gid_p.Glu92Asp	Streptomycin	5) Not assoc w R
MFS-399	2223014	A	T	PASS	FALSE	1	230	33	60	0	0	missense_variant	Rv1979c	c.151T>A	p.Tyr51Asn	Rv1979c_p.Tyr51Asn	Bedaquiline	3) Uncertain significance
MFS-399	620625	A	G	PASS	FALSE	1	220	33	60	0	0	missense_variant	ccsA	c.735A>G	p.Ile245Met	ccsA_p.Ile245Met	Capreomycin	5) Not assoc w R
MFS-399	620625	A	G	PASS	FALSE	1	220	33	60	0	0	missense_variant	ccsA	c.735A>G	p.Ile245Met	ccsA_p.Ile245Met	Kanamycin	3) Uncertain significance
MFS-399	657081	C	T	PASS	FALSE	1	236	32	60	0	0	synonymous_variant	Rv0565c	c.390G>A	p.Val130Val	Rv0565c_c.390G>A	Ethionamide	4) Not assoc w R - Interim
MFS-399	657142	C	T	PASS	FALSE	1	232	32	60	0	0	missense_variant	Rv0565c	c.329G>A	p.Arg110His	Rv0565c_p.Arg110His	Ethionamide	3) Uncertain significance
MFS-399	763031	T	C	PASS	FALSE	1	216	33	60	0	0	synonymous_variant	rpoB	c.3225T>C	p.Ala1075Ala	rpoB_c.3225T>C	Rifampicin	5) Not assoc w R
MFS-399	775639	T	C	PASS	FALSE	0.99	201	33	60	0	0	missense_variant	mmpL5	c.2842A>G	p.Ile948Val	mmpL5_p.Ile948Val	Bedaquiline	4) Not assoc w R - Interim
MFS-399	776100	G	A	PASS	FALSE	1	274	32	60	0	0	missense_variant	mmpL5	c.2381C>T	p.Thr794Ile	mmpL5_p.Thr794Ile	Bedaquiline	4) Not assoc w R - Interim
MFS-399	776100	G	A	PASS	FALSE	1	274	32	60	0	0	missense_variant	mmpL5	c.2381C>T	p.Thr794Ile	mmpL5_p.Thr794Ile	Clofazimine	5) Not assoc w R
MFS-399	776182	C	T	PASS	FALSE	0.99	221	30	60	0	0	missense_variant	mmpL5	c.2299G>A	p.Asp767Asn	mmpL5_p.Asp767Asn	Bedaquiline	5) Not assoc w R
MFS-399	776182	C	T	PASS	FALSE	0.99	221	30	60	0	0	missense_variant	mmpL5	c.2299G>A	p.Asp767Asn	mmpL5_p.Asp767Asn	Clofazimine	5) Not assoc w R
MFS-399	781395	T	C	PASS	FALSE	1	250	33	60	0	0	intergenic_region	Rv0681-rpsL	n.781395T>C		rpsL_c.-165T>C	Streptomycin	5) Not assoc w R
MFS-399	1305336	T	G	PASS	FALSE	0.95	243	33	60	0	0	synonymous_variant	fbiC	c.2406T>G	p.Gly802Gly	fbiC_c.2406T>G
MFS-399	1406760	T	TG	PASS	FALSE	1.02	208	33	60	213	0	frameshift_variant	Rv1258c	c.580_581insC	p.Glu194fs	Rv1258c_p.Glu194fs	Pyrazinamide	3) Uncertain significance
MFS-399	1406760	T	TG	PASS	FALSE	1.02	208	33	60	213	0	frameshift_variant	Rv1258c	c.580_581insC	p.Glu194fs	Rv1258c_p.Glu194fs	Streptomycin	5) Not assoc w R
MFS-399	1834177	A	C	PASS	FALSE	1	269	33	60	0	0	synonymous_variant	rpsA	c.636A>C	p.Arg212Arg	rpsA_c.636A>C	Pyrazinamide	4) Not assoc w R - Interim
MFS-399	1854300	T	C	PASS	FALSE	1	230	32	59	0	0	missense_variant	tsnR	c.695T>C	p.Leu232Pro	tsnR_p.Leu232Pro	Linezolid	5) Not assoc w R
MFS-399	1917972	A	G	PASS	FALSE	1	206	33	60	0	0	synonymous_variant	tlyA	c.33A>G	p.Leu11Leu	tlyA_c.33A>G	Capreomycin	5) Not assoc w R
MFS-399	2064271	C	G	PASS	FALSE	1	215	33	60	0	0	missense_variant	bacA	c.458G>C	p.Trp153Ser	bacA_p.Trp153Ser	Amikacin	3) Uncertain significance
MFS-399	2064271	C	G	PASS	FALSE	1	215	33	60	0	0	missense_variant	bacA	c.458G>C	p.Trp153Ser	bacA_p.Trp153Ser	Capreomycin	3) Uncertain significance
MFS-399	2064271	C	G	PASS	FALSE	1	215	33	60	0	0	missense_variant	bacA	c.458G>C	p.Trp153Ser	bacA_p.Trp153Ser	Kanamycin	3) Uncertain significance
MFS-399	2064271	C	G	PASS	FALSE	1	215	33	60	0	0	missense_variant	bacA	c.458G>C	p.Trp153Ser	bacA_p.Trp153Ser	Streptomycin	3) Uncertain significance
MFS-399	2154724	C	A	PASS	FALSE	1	217	34	60	0	0	missense_variant	katG	c.1388G>T	p.Arg463Leu	katG_p.Arg463Leu	Isoniazid	5) Not assoc w R
MFS-399	2167926	A	G	PASS	FALSE	1	220	33	60	0	0	missense_variant	PPE35	c.2687T>C	p.Leu896Ser	PPE35_p.Leu896Ser	Pyrazinamide	5) Not assoc w R
MFS-399	620625	A	G	PASS	FALSE	1	220	33	60	0	0	missense_variant	ccsA	c.735A>G	p.Ile245Met	ccsA_p.Ile245Met	Amikacin	5) Not assoc w R
MFS-399	1406760	T	TG	PASS	FALSE	1.02	208	33	60	213	0	frameshift_variant	Rv1258c	c.580_581insC	p.Glu194fs	Rv1258c_p.Glu194fs	Isoniazid	5) Not assoc w R
MFS-399	575907	C	T	PASS	FALSE	1	183	32	60	0	0	missense_variant	mshA	c.560C>T	p.Ala187Val	mshA_p.Ala187Val	Ethionamide	5) Not assoc w R
MFS-399	491742	T	C	PASS	FALSE	1	220	33	60	0	0	synonymous_variant	fgd1	c.960T>C	p.Phe320Phe	fgd1_c.960T>C	Delamanid	4) Not assoc w R - Interim
MFS-399	2714846	C	T	PASS	FALSE	0.99	224	32	60	0	0	missense_variant	eis	c.487G>A	p.Val163Ile	eis_p.Val163Ile	Amikacin	5) Not assoc w R
MFS-399	2223293	T	C	PASS	FALSE	1	256	33	60	0	0	intergenic_region	Rv1979c-mpt64	n.2223293T>C		Rv1979c_c.-129A>G	Clofazimine	5) Not assoc w R
MFS-399	7362	G	C	PASS	FALSE	1	294	33	60	0	0	missense_variant	gyrA	c.61G>C	p.Glu21Gln	gyrA_p.Glu21Gln	Levofloxacin	5) Not assoc w R
MFS-399	7362	G	C	PASS	FALSE	1	294	33	60	0	0	missense_variant	gyrA	c.61G>C	p.Glu21Gln	gyrA_p.Glu21Gln	Moxifloxacin	5) Not assoc w R
MFS-399	7585	G	C	PASS	FALSE	1	208	33	60	0	0	missense_variant	gyrA	c.284G>C	p.Ser95Thr	gyrA_p.Ser95Thr	Levofloxacin	5) Not assoc w R
MFS-399	7585	G	C	PASS	FALSE	1	208	33	60	0	0	missense_variant	gyrA	c.284G>C	p.Ser95Thr	gyrA_p.Ser95Thr	Moxifloxacin	5) Not assoc w R
MFS-399	9304	G	A	PASS	FALSE	1	217	33	60	0	0	missense_variant	gyrA	c.2003G>A	p.Gly668Asp	gyrA_p.Gly668Asp	Levofloxacin	5) Not assoc w R
MFS-399	9304	G	A	PASS	FALSE	1	217	33	60	0	0	missense_variant	gyrA	c.2003G>A	p.Gly668Asp	gyrA_p.Gly668Asp	Moxifloxacin	5) Not assoc w R
MFS-399	491742	T	C	PASS	FALSE	1	220	33	60	0	0	synonymous_variant	fgd1	c.960T>C	p.Phe320Phe	fgd1_c.960T>C	Clofazimine	5) Not assoc w R
MFS-399	2714846	C	T	PASS	FALSE	0.99	224	32	60	0	0	missense_variant	eis	c.487G>A	p.Val163Ile	eis_p.Val163Ile	Kanamycin	5) Not assoc w R
MFS-399	3612813	T	C	PASS	FALSE	1	212	33	60	0	0	missense_variant	Rv3236c	c.304A>G	p.Thr102Ala	Rv3236c_p.Thr102Ala	Pyrazinamide	4) Not assoc w R - Interim
MFS-399	3625065	T	G	PASS	FALSE	1	218	34	60	0	0	missense_variant	mtrB	c.1549A>C	p.Met517Leu	mtrB_p.Met517Leu	Bedaquiline	3) Uncertain significance
MFS-399	575907	C	T	PASS	FALSE	1	183	32	60	0	0	missense_variant	mshA	c.560C>T	p.Ala187Val	mshA_p.Ala187Val	Isoniazid	5) Not assoc w R
MFS-399	3625065	T	G	PASS	FALSE	1	218	34	60	0	0	missense_variant	mtrB	c.1549A>C	p.Met517Leu	mtrB_p.Met517Leu	Rifampicin	5) Not assoc w R
MFS-399	3626562	G	A	PASS	FALSE	1	244	33	60	0	0	missense_variant	mtrB	c.52C>T	p.Pro18Ser	mtrB_p.Pro18Ser	Rifampicin	5) Not assoc w R
MFS-399	4242643	C	T	PASS	FALSE	1	179	32	60	0	0	synonymous_variant	embC	c.2781C>T	p.Arg927Arg	embC_c.2781C>T	Ethambutol	5) Not assoc w R
MFS-399	4243460	C	T	PASS	FALSE	1	233	33	60	0	0	synonymous_variant	embA	c.228C>T	p.Cys76Cys	embA_c.228C>T	Ethambutol	5) Not assoc w R
MFS-399	4248115	C	T	PASS	FALSE	1	265	32	60	0	0	synonymous_variant	embB	c.1602C>T	p.Asp534Asp	embB_c.1602C>T	Ethambutol	5) Not assoc w R
MFS-399	4267647	T	C	PASS	FALSE	1	208	33	60	0	0	missense_variant	aftB	c.1190A>G	p.Asp397Gly	aftB_p.Asp397Gly	Ethambutol	5) Not assoc w R
MFS-399	4338302	C	CT	PASS	FALSE	0.95	199	33	60	190	0	frameshift_variant	whiB6	c.219dupA	p.Gly74fs	whiB6_p.Gly74fs
MFS-399	4338595	GC	G	PASS	FALSE	1	247	0	60	0	247	intergenic_region	whiB6-Rv3863	n.4338596delC		whiB6_c.-75delG	Amikacin	5) Not assoc w R
MFS-399	4338595	GC	G	PASS	FALSE	1	247	0	60	0	247	intergenic_region	whiB6-Rv3863	n.4338596delC		whiB6_c.-75delG	Capreomycin	5) Not assoc w R
MFS-399	4338595	GC	G	PASS	FALSE	1	247	0	60	0	247	intergenic_region	whiB6-Rv3863	n.4338596delC		whiB6_c.-75delG	Kanamycin	5) Not assoc w R
MFS-399	4338595	GC	G	PASS	FALSE	1	247	0	60	0	247	intergenic_region	whiB6-Rv3863	n.4338596delC		Rv3863_c.-253delC
MFS-399	4407588	T	C	PASS	FALSE	1	256	33	60	0	0	synonymous_variant	gid	c.615A>G	p.Ala205Ala	gid_c.615A>G	Streptomycin	5) Not assoc w R
MFS-399	4407927	T	G	PASS	FALSE	1	228	33	60	0	0	missense_variant	gid	c.276A>C	p.Glu92Asp	gid_p.Glu92Asp	Streptomycin	5) Not assoc w R
MFS-399	3626562	G	A	PASS	FALSE	1	244	33	60	0	0	missense_variant	mtrB	c.52C>T	p.Pro18Ser	mtrB_p.Pro18Ser	Bedaquiline	3) Uncertain significance
MFS-399	775639	T	C	PASS	FALSE	0.99	201	33	60	0	0	missense_variant	mmpL5	c.2842A>G	p.Ile948Val	mmpL5_p.Ile948Val	Clofazimine	5) Not assoc w R
MFS-399	2223293	T	C	PASS	FALSE	1	256	33	60	0	0	intergenic_region	Rv1979c-mpt64	n.2223293T>C		Rv1979c_c.-129A>G	Bedaquiline	4) Not assoc w R - Interim
MFS-399	2223014	A	T	PASS	FALSE	1	230	33	60	0	0	missense_variant	Rv1979c	c.151T>A	p.Tyr51Asn	Rv1979c_p.Tyr51Asn	Clofazimine	3) Uncertain significance
MFS-4	1917972	A	G	PASS	FALSE	1	265	33	60	0	0	synonymous_variant	tlyA	c.33A>G	p.Leu11Leu	tlyA_c.33A>G	Capreomycin	5) Not assoc w R
MFS-4	2223293	T	C	PASS	FALSE	1	384	34	60	0	0	intergenic_region	Rv1979c-mpt64	n.2223293T>C		Rv1979c_c.-129A>G	Bedaquiline	4) Not assoc w R - Interim
MFS-4	1854300	T	C	PASS	FALSE	1	271	32	59	0	0	missense_variant	tsnR	c.695T>C	p.Leu232Pro	tsnR_p.Leu232Pro	Linezolid	5) Not assoc w R
MFS-4	781395	T	C	PASS	FALSE	1	352	34	60	0	0	intergenic_region	Rv0681-rpsL	n.781395T>C		rpsL_c.-165T>C	Streptomycin	5) Not assoc w R
MFS-4	778305	A	G	PASS	FALSE	1	338	33	60	0	0	missense_variant	mmpL5	c.176T>C	p.Ile59Thr	mmpL5_p.Ile59Thr	Clofazimine	3) Uncertain significance
MFS-4	778305	A	G	PASS	FALSE	1	338	33	60	0	0	missense_variant	mmpL5	c.176T>C	p.Ile59Thr	mmpL5_p.Ile59Thr	Bedaquiline	3) Uncertain significance
MFS-4	775639	T	C	PASS	FALSE	1	299	33	60	0	0	missense_variant	mmpL5	c.2842A>G	p.Ile948Val	mmpL5_p.Ile948Val	Clofazimine	5) Not assoc w R
MFS-4	2223293	T	C	PASS	FALSE	1	384	34	60	0	0	intergenic_region	Rv1979c-mpt64	n.2223293T>C		Rv1979c_c.-129A>G	Clofazimine	5) Not assoc w R
MFS-4	7362	G	C	PASS	FALSE	1	419	33	60	0	0	missense_variant	gyrA	c.61G>C	p.Glu21Gln	gyrA_p.Glu21Gln	Moxifloxacin	5) Not assoc w R
MFS-4	9304	G	A	PASS	FALSE	1	398	34	60	0	0	missense_variant	gyrA	c.2003G>A	p.Gly668Asp	gyrA_p.Gly668Asp	Levofloxacin	5) Not assoc w R
MFS-4	9304	G	A	PASS	FALSE	1	398	34	60	0	0	missense_variant	gyrA	c.2003G>A	p.Gly668Asp	gyrA_p.Gly668Asp	Moxifloxacin	5) Not assoc w R
MFS-4	657269	A	G	PASS	FALSE	1	330	33	60	0	0	missense_variant	Rv0565c	c.202T>C	p.Ser68Pro	Rv0565c_p.Ser68Pro	Ethionamide	3) Uncertain significance
MFS-4	657303	G	A	PASS	FALSE	1	318	33	60	0	0	synonymous_variant	Rv0565c	c.168C>T	p.Pro56Pro	Rv0565c_c.168C>T	Ethionamide	4) Not assoc w R - Interim
MFS-4	765150	G	A	PASS	FALSE	1	332	34	60	0	0	missense_variant	rpoC	c.1781G>A	p.Gly594Glu	rpoC_p.Gly594Glu	Rifampicin	5) Not assoc w R
MFS-4	766070	C	T	PASS	FALSE	1	293	32	60	0	0	synonymous_variant	rpoC	c.2701C>T	p.Leu901Leu	rpoC_c.2701C>T	Rifampicin	5) Not assoc w R
MFS-4	775639	T	C	PASS	FALSE	1	299	33	60	0	0	missense_variant	mmpL5	c.2842A>G	p.Ile948Val	mmpL5_p.Ile948Val	Bedaquiline	4) Not assoc w R - Interim
MFS-4	7585	G	C	PASS	FALSE	1	410	33	60	0	0	missense_variant	gyrA	c.284G>C	p.Ser95Thr	gyrA_p.Ser95Thr	Moxifloxacin	5) Not assoc w R
MFS-4	3625065	T	G	PASS	FALSE	1	244	33	60	0	0	missense_variant	mtrB	c.1549A>C	p.Met517Leu	mtrB_p.Met517Leu	Bedaquiline	3) Uncertain significance
MFS-4	7585	G	C	PASS	FALSE	1	410	33	60	0	0	missense_variant	gyrA	c.284G>C	p.Ser95Thr	gyrA_p.Ser95Thr	Levofloxacin	5) Not assoc w R
MFS-4	3641447	C	T	PASS	FALSE	1	327	33	60	0	0	missense_variant	fbiA	c.905C>T	p.Thr302Met	fbiA_p.Thr302Met	Clofazimine	5) Not assoc w R
MFS-4	3625065	T	G	PASS	FALSE	1	244	33	60	0	0	missense_variant	mtrB	c.1549A>C	p.Met517Leu	mtrB_p.Met517Leu	Rifampicin	5) Not assoc w R
MFS-4	7362	G	C	PASS	FALSE	1	419	33	60	0	0	missense_variant	gyrA	c.61G>C	p.Glu21Gln	gyrA_p.Glu21Gln	Levofloxacin	5) Not assoc w R
MFS-4	4338596	C	G	Del	FALSE	1	1	34	60	0	434	intergenic_region	whiB6-Rv3863	n.4338596C>G		Rv3863_c.-253C>G
MFS-4	4338596	C	G	Del	FALSE	1	1	34	60	0	434	intergenic_region	whiB6-Rv3863	n.4338596C>G		whiB6_c.-75G>C
MFS-4	4338595	GC	G	PASS	FALSE	1	435	34	60	0	434	intergenic_region	whiB6-Rv3863	n.4338596delC		Rv3863_c.-253delC
MFS-4	4338595	GC	G	PASS	FALSE	1	435	34	60	0	434	intergenic_region	whiB6-Rv3863	n.4338596delC		whiB6_c.-75delG	Capreomycin	5) Not assoc w R
MFS-4	4338595	GC	G	PASS	FALSE	1	435	34	60	0	434	intergenic_region	whiB6-Rv3863	n.4338596delC		whiB6_c.-75delG	Amikacin	5) Not assoc w R
MFS-4	4249408	G	A	PASS	FALSE	1	316	33	60	0	0	synonymous_variant	embB	c.2895G>A	p.Pro965Pro	embB_c.2895G>A	Ethambutol	5) Not assoc w R
MFS-4	4338595	GC	G	PASS	FALSE	1	435	34	60	0	434	intergenic_region	whiB6-Rv3863	n.4338596delC		whiB6_c.-75delG	Kanamycin	5) Not assoc w R
MFS-4	4244845	G	A	PASS	FALSE	1	294	33	60	0	0	missense_variant	embA	c.1613G>A	p.Arg538His	embA_p.Arg538His	Ethambutol	3) Uncertain significance
MFS-4	4242803	G	C	PASS	FALSE	1	269	33	60	0	0	missense_variant	embC	c.2941G>C	p.Val981Leu	embC_p.Val981Leu	Ethambutol	5) Not assoc w R
MFS-4	4242643	C	T	PASS	FALSE	1	248	33	60	0	0	synonymous_variant	embC	c.2781C>T	p.Arg927Arg	embC_c.2781C>T	Ethambutol	5) Not assoc w R
MFS-4	4240897	C	G	PASS	FALSE	1	261	34	60	0	0	synonymous_variant	embC	c.1035C>G	p.Arg345Arg	embC_c.1035C>G	Ethambutol	5) Not assoc w R
MFS-4	3878613	TTGGGTTG	T	Amb	FALSE	0.35	170	29	52	0	58	intergenic_region	rpoA-rpsD	n.3878614_3878620delTGGGTTG		rpoA_c.-113_-107delCAACCCA	Rifampicin	3) Uncertain significance
MFS-4	3878601	GC	G	Amb	FALSE	0.37	167	31	51	0	59	intergenic_region	rpoA-rpsD	n.3878602delC		rpoA_c.-95delG	Rifampicin	3) Uncertain significance
MFS-4	3877553	C	T	PASS	FALSE	1	359	34	60	0	0	missense_variant	rpoA	c.955G>A	p.Glu319Lys	rpoA_p.Glu319Lys	Rifampicin	5) Not assoc w R
MFS-4	3641447	C	T	PASS	FALSE	1	327	33	60	0	0	missense_variant	fbiA	c.905C>T	p.Thr302Met	fbiA_p.Thr302Met	Delamanid	3) Uncertain significance
MFS-40	781395	T	C	PASS	FALSE	1	435	33	60	0	0	intergenic_region	Rv0681-rpsL	n.781395T>C		rpsL_c.-165T>C	Streptomycin	5) Not assoc w R
MFS-40	1406760	T	TG	PASS	FALSE	1.02	324	33	60	331	0	frameshift_variant	Rv1258c	c.580_581insC	p.Glu194fs	Rv1258c_p.Glu194fs	Isoniazid	5) Not assoc w R
MFS-40	1406760	T	TG	PASS	FALSE	1.02	324	33	60	331	0	frameshift_variant	Rv1258c	c.580_581insC	p.Glu194fs	Rv1258c_p.Glu194fs	Pyrazinamide	3) Uncertain significance
MFS-40	1854300	T	C	PASS	FALSE	1	286	31	58	0	0	missense_variant	tsnR	c.695T>C	p.Leu232Pro	tsnR_p.Leu232Pro	Linezolid	5) Not assoc w R
MFS-40	1834177	A	C	PASS	FALSE	1	349	33	60	0	0	synonymous_variant	rpsA	c.636A>C	p.Arg212Arg	rpsA_c.636A>C	Pyrazinamide	4) Not assoc w R - Interim
MFS-40	1917972	A	G	PASS	FALSE	1	311	33	60	0	0	synonymous_variant	tlyA	c.33A>G	p.Leu11Leu	tlyA_c.33A>G	Capreomycin	5) Not assoc w R
MFS-40	776182	C	T	PASS	FALSE	1	363	31	60	0	0	missense_variant	mmpL5	c.2299G>A	p.Asp767Asn	mmpL5_p.Asp767Asn	Clofazimine	5) Not assoc w R
MFS-40	1406760	T	TG	PASS	FALSE	1.02	324	33	60	331	0	frameshift_variant	Rv1258c	c.580_581insC	p.Glu194fs	Rv1258c_p.Glu194fs	Streptomycin	5) Not assoc w R
MFS-40	776182	C	T	PASS	FALSE	1	363	31	60	0	0	missense_variant	mmpL5	c.2299G>A	p.Asp767Asn	mmpL5_p.Asp767Asn	Bedaquiline	5) Not assoc w R
MFS-40	620625	A	G	PASS	FALSE	1	343	34	60	0	0	missense_variant	ccsA	c.735A>G	p.Ile245Met	ccsA_p.Ile245Met	Capreomycin	5) Not assoc w R
MFS-40	776100	G	A	PASS	FALSE	1	365	32	60	0	0	missense_variant	mmpL5	c.2381C>T	p.Thr794Ile	mmpL5_p.Thr794Ile	Bedaquiline	4) Not assoc w R - Interim
MFS-40	775639	T	C	PASS	FALSE	1	332	32	60	0	0	missense_variant	mmpL5	c.2842A>G	p.Ile948Val	mmpL5_p.Ile948Val	Clofazimine	5) Not assoc w R
MFS-40	775639	T	C	PASS	FALSE	1	332	32	60	0	0	missense_variant	mmpL5	c.2842A>G	p.Ile948Val	mmpL5_p.Ile948Val	Bedaquiline	4) Not assoc w R - Interim
MFS-40	763031	T	C	PASS	FALSE	1	341	34	60	0	0	synonymous_variant	rpoB	c.3225T>C	p.Ala1075Ala	rpoB_c.3225T>C	Rifampicin	5) Not assoc w R
MFS-40	657142	C	T	PASS	FALSE	1	394	32	60	0	0	missense_variant	Rv0565c	c.329G>A	p.Arg110His	Rv0565c_p.Arg110His	Ethionamide	3) Uncertain significance
MFS-40	657081	C	T	PASS	FALSE	1	392	33	60	0	0	synonymous_variant	Rv0565c	c.390G>A	p.Val130Val	Rv0565c_c.390G>A	Ethionamide	4) Not assoc w R - Interim
MFS-40	620625	A	G	PASS	FALSE	1	343	34	60	0	0	missense_variant	ccsA	c.735A>G	p.Ile245Met	ccsA_p.Ile245Met	Kanamycin	3) Uncertain significance
MFS-40	620625	A	G	PASS	FALSE	1	343	34	60	0	0	missense_variant	ccsA	c.735A>G	p.Ile245Met	ccsA_p.Ile245Met	Amikacin	5) Not assoc w R
MFS-40	2154724	C	A	PASS	FALSE	1	387	33	60	0	0	missense_variant	katG	c.1388G>T	p.Arg463Leu	katG_p.Arg463Leu	Isoniazid	5) Not assoc w R
MFS-40	776100	G	A	PASS	FALSE	1	365	32	60	0	0	missense_variant	mmpL5	c.2381C>T	p.Thr794Ile	mmpL5_p.Thr794Ile	Clofazimine	5) Not assoc w R
MFS-40	2167926	A	G	PASS	FALSE	1	386	34	60	0	0	missense_variant	PPE35	c.2687T>C	p.Leu896Ser	PPE35_p.Leu896Ser	Pyrazinamide	5) Not assoc w R
MFS-40	4338595	GC	G	PASS	FALSE	1	398	0	60	0	398	intergenic_region	whiB6-Rv3863	n.4338596delC		whiB6_c.-75delG	Kanamycin	5) Not assoc w R
MFS-40	2223014	A	T	PASS	FALSE	1	402	33	60	0	0	missense_variant	Rv1979c	c.151T>A	p.Tyr51Asn	Rv1979c_p.Tyr51Asn	Clofazimine	3) Uncertain significance
MFS-40	4407927	T	G	PASS	FALSE	0.99	368	33	60	0	0	missense_variant	gid	c.276A>C	p.Glu92Asp	gid_p.Glu92Asp	Streptomycin	5) Not assoc w R
MFS-40	4407588	T	C	PASS	FALSE	1	327	33	60	0	0	synonymous_variant	gid	c.615A>G	p.Ala205Ala	gid_c.615A>G	Streptomycin	5) Not assoc w R
MFS-40	4338595	GC	G	PASS	FALSE	1	398	0	60	0	398	intergenic_region	whiB6-Rv3863	n.4338596delC		Rv3863_c.-253delC
MFS-40	575907	C	T	PASS	FALSE	1	296	33	60	0	0	missense_variant	mshA	c.560C>T	p.Ala187Val	mshA_p.Ala187Val	Isoniazid	5) Not assoc w R
MFS-40	4338595	GC	G	PASS	FALSE	1	398	0	60	0	398	intergenic_region	whiB6-Rv3863	n.4338596delC		whiB6_c.-75delG	Capreomycin	5) Not assoc w R
MFS-40	4338595	GC	G	PASS	FALSE	1	398	0	60	0	398	intergenic_region	whiB6-Rv3863	n.4338596delC		whiB6_c.-75delG	Amikacin	5) Not assoc w R
MFS-40	4267647	T	C	PASS	FALSE	1	296	33	60	0	0	missense_variant	aftB	c.1190A>G	p.Asp397Gly	aftB_p.Asp397Gly	Ethambutol	5) Not assoc w R
MFS-40	4248115	C	T	PASS	FALSE	1	384	32	60	0	0	synonymous_variant	embB	c.1602C>T	p.Asp534Asp	embB_c.1602C>T	Ethambutol	5) Not assoc w R
MFS-40	4243460	C	T	PASS	FALSE	1	326	33	60	0	0	synonymous_variant	embA	c.228C>T	p.Cys76Cys	embA_c.228C>T	Ethambutol	5) Not assoc w R
MFS-40	2223014	A	T	PASS	FALSE	1	402	33	60	0	0	missense_variant	Rv1979c	c.151T>A	p.Tyr51Asn	Rv1979c_p.Tyr51Asn	Bedaquiline	3) Uncertain significance
MFS-40	4242643	C	T	PASS	FALSE	1	249	32	60	0	0	synonymous_variant	embC	c.2781C>T	p.Arg927Arg	embC_c.2781C>T	Ethambutol	5) Not assoc w R
MFS-40	3626562	G	A	PASS	FALSE	1	378	33	60	0	0	missense_variant	mtrB	c.52C>T	p.Pro18Ser	mtrB_p.Pro18Ser	Rifampicin	5) Not assoc w R
MFS-40	3626562	G	A	PASS	FALSE	1	378	33	60	0	0	missense_variant	mtrB	c.52C>T	p.Pro18Ser	mtrB_p.Pro18Ser	Bedaquiline	3) Uncertain significance
MFS-40	3625065	T	G	PASS	FALSE	1	348	34	60	0	0	missense_variant	mtrB	c.1549A>C	p.Met517Leu	mtrB_p.Met517Leu	Rifampicin	5) Not assoc w R
MFS-40	3625065	T	G	PASS	FALSE	1	348	34	60	0	0	missense_variant	mtrB	c.1549A>C	p.Met517Leu	mtrB_p.Met517Leu	Bedaquiline	3) Uncertain significance
MFS-40	3612813	T	C	PASS	FALSE	1	324	33	60	0	0	missense_variant	Rv3236c	c.304A>G	p.Thr102Ala	Rv3236c_p.Thr102Ala	Pyrazinamide	4) Not assoc w R - Interim
MFS-40	2714846	C	T	PASS	FALSE	1	363	33	60	0	0	missense_variant	eis	c.487G>A	p.Val163Ile	eis_p.Val163Ile	Kanamycin	5) Not assoc w R
MFS-40	2714846	C	T	PASS	FALSE	1	363	33	60	0	0	missense_variant	eis	c.487G>A	p.Val163Ile	eis_p.Val163Ile	Amikacin	5) Not assoc w R
MFS-40	2223293	T	C	PASS	FALSE	1	418	34	60	0	0	intergenic_region	Rv1979c-mpt64	n.2223293T>C		Rv1979c_c.-129A>G	Clofazimine	5) Not assoc w R
MFS-40	2223293	T	C	PASS	FALSE	1	418	34	60	0	0	intergenic_region	Rv1979c-mpt64	n.2223293T>C		Rv1979c_c.-129A>G	Bedaquiline	4) Not assoc w R - Interim
MFS-40	3877482	G	A	PASS	FALSE	1	378	34	60	0	0	synonymous_variant	rpoA	c.1026C>T	p.Ala342Ala	rpoA_c.1026C>T	Rifampicin	4) Not assoc w R - Interim
MFS-40	575907	C	T	PASS	FALSE	1	296	33	60	0	0	missense_variant	mshA	c.560C>T	p.Ala187Val	mshA_p.Ala187Val	Ethionamide	5) Not assoc w R
MFS-40	7362	G	C	PASS	FALSE	1	431	33	60	0	0	missense_variant	gyrA	c.61G>C	p.Glu21Gln	gyrA_p.Glu21Gln	Levofloxacin	5) Not assoc w R
MFS-40	7362	G	C	PASS	FALSE	1	431	33	60	0	0	missense_variant	gyrA	c.61G>C	p.Glu21Gln	gyrA_p.Glu21Gln	Moxifloxacin	5) Not assoc w R
MFS-40	7585	G	C	PASS	FALSE	1	369	34	60	0	0	missense_variant	gyrA	c.284G>C	p.Ser95Thr	gyrA_p.Ser95Thr	Levofloxacin	5) Not assoc w R
MFS-40	7585	G	C	PASS	FALSE	1	369	34	60	0	0	missense_variant	gyrA	c.284G>C	p.Ser95Thr	gyrA_p.Ser95Thr	Moxifloxacin	5) Not assoc w R
MFS-40	9304	G	A	PASS	FALSE	1	384	33	60	0	0	missense_variant	gyrA	c.2003G>A	p.Gly668Asp	gyrA_p.Gly668Asp	Levofloxacin	5) Not assoc w R
MFS-40	9304	G	A	PASS	FALSE	1	384	33	60	0	0	missense_variant	gyrA	c.2003G>A	p.Gly668Asp	gyrA_p.Gly668Asp	Moxifloxacin	5) Not assoc w R
MFS-40	491742	T	C	PASS	FALSE	1	358	33	60	0	0	synonymous_variant	fgd1	c.960T>C	p.Phe320Phe	fgd1_c.960T>C	Clofazimine	5) Not assoc w R
MFS-40	491742	T	C	PASS	FALSE	1	358	33	60	0	0	synonymous_variant	fgd1	c.960T>C	p.Phe320Phe	fgd1_c.960T>C	Delamanid	4) Not assoc w R - Interim
MFS-400	3625065	T	G	PASS	FALSE	1	241	33	60	0	0	missense_variant	mtrB	c.1549A>C	p.Met517Leu	mtrB_p.Met517Leu	Rifampicin	5) Not assoc w R
MFS-400	3625065	T	G	PASS	FALSE	1	241	33	60	0	0	missense_variant	mtrB	c.1549A>C	p.Met517Leu	mtrB_p.Met517Leu	Bedaquiline	3) Uncertain significance
MFS-400	3612813	T	C	PASS	FALSE	1	288	32	60	0	0	missense_variant	Rv3236c	c.304A>G	p.Thr102Ala	Rv3236c_p.Thr102Ala	Pyrazinamide	4) Not assoc w R - Interim
MFS-400	2714846	C	T	PASS	FALSE	1	231	32	60	0	0	missense_variant	eis	c.487G>A	p.Val163Ile	eis_p.Val163Ile	Kanamycin	5) Not assoc w R
MFS-400	2223014	A	T	PASS	FALSE	1	226	33	60	0	0	missense_variant	Rv1979c	c.151T>A	p.Tyr51Asn	Rv1979c_p.Tyr51Asn	Clofazimine	3) Uncertain significance
MFS-400	2223293	T	C	PASS	FALSE	1	260	34	60	0	0	intergenic_region	Rv1979c-mpt64	n.2223293T>C		Rv1979c_c.-129A>G	Clofazimine	5) Not assoc w R
MFS-400	2223293	T	C	PASS	FALSE	1	260	34	60	0	0	intergenic_region	Rv1979c-mpt64	n.2223293T>C		Rv1979c_c.-129A>G	Bedaquiline	4) Not assoc w R - Interim
MFS-400	3626562	G	A	PASS	FALSE	1	293	34	60	0	0	missense_variant	mtrB	c.52C>T	p.Pro18Ser	mtrB_p.Pro18Ser	Bedaquiline	3) Uncertain significance
MFS-400	2223014	A	T	PASS	FALSE	1	226	33	60	0	0	missense_variant	Rv1979c	c.151T>A	p.Tyr51Asn	Rv1979c_p.Tyr51Asn	Bedaquiline	3) Uncertain significance
MFS-400	2714846	C	T	PASS	FALSE	1	231	32	60	0	0	missense_variant	eis	c.487G>A	p.Val163Ile	eis_p.Val163Ile	Amikacin	5) Not assoc w R
MFS-400	3626562	G	A	PASS	FALSE	1	293	34	60	0	0	missense_variant	mtrB	c.52C>T	p.Pro18Ser	mtrB_p.Pro18Ser	Rifampicin	5) Not assoc w R
MFS-400	9304	G	A	PASS	FALSE	1	282	34	60	0	0	missense_variant	gyrA	c.2003G>A	p.Gly668Asp	gyrA_p.Gly668Asp	Moxifloxacin	5) Not assoc w R
MFS-400	4243460	C	T	PASS	FALSE	1	271	33	60	0	0	synonymous_variant	embA	c.228C>T	p.Cys76Cys	embA_c.228C>T	Ethambutol	5) Not assoc w R
MFS-400	2154724	C	A	PASS	FALSE	1	199	33	60	0	0	missense_variant	katG	c.1388G>T	p.Arg463Leu	katG_p.Arg463Leu	Isoniazid	5) Not assoc w R
MFS-400	4248115	C	T	PASS	FALSE	1	287	33	60	0	0	synonymous_variant	embB	c.1602C>T	p.Asp534Asp	embB_c.1602C>T	Ethambutol	5) Not assoc w R
MFS-400	4267647	T	C	PASS	FALSE	1	262	33	60	0	0	missense_variant	aftB	c.1190A>G	p.Asp397Gly	aftB_p.Asp397Gly	Ethambutol	5) Not assoc w R
MFS-400	4338302	C	CT	PASS	FALSE	0.98	212	33	60	207	0	frameshift_variant	whiB6	c.219dupA	p.Gly74fs	whiB6_p.Gly74fs
MFS-400	4338595	GC	G	PASS	FALSE	1	292	0	60	0	292	intergenic_region	whiB6-Rv3863	n.4338596delC		whiB6_c.-75delG	Amikacin	5) Not assoc w R
MFS-400	4338595	GC	G	PASS	FALSE	1	292	0	60	0	292	intergenic_region	whiB6-Rv3863	n.4338596delC		whiB6_c.-75delG	Capreomycin	5) Not assoc w R
MFS-400	4338595	GC	G	PASS	FALSE	1	292	0	60	0	292	intergenic_region	whiB6-Rv3863	n.4338596delC		whiB6_c.-75delG	Kanamycin	5) Not assoc w R
MFS-400	4338595	GC	G	PASS	FALSE	1	292	0	60	0	292	intergenic_region	whiB6-Rv3863	n.4338596delC		Rv3863_c.-253delC
MFS-400	4407588	T	C	PASS	FALSE	1	248	33	60	0	0	synonymous_variant	gid	c.615A>G	p.Ala205Ala	gid_c.615A>G	Streptomycin	5) Not assoc w R
MFS-400	4407927	T	G	PASS	FALSE	1	251	34	60	0	0	missense_variant	gid	c.276A>C	p.Glu92Asp	gid_p.Glu92Asp	Streptomycin	5) Not assoc w R
MFS-400	4242643	C	T	PASS	FALSE	0.99	216	31	60	0	0	synonymous_variant	embC	c.2781C>T	p.Arg927Arg	embC_c.2781C>T	Ethambutol	5) Not assoc w R
MFS-400	2064271	C	G	PASS	FALSE	1	262	34	60	0	0	missense_variant	bacA	c.458G>C	p.Trp153Ser	bacA_p.Trp153Ser	Streptomycin	3) Uncertain significance
MFS-400	2064271	C	G	PASS	FALSE	1	262	34	60	0	0	missense_variant	bacA	c.458G>C	p.Trp153Ser	bacA_p.Trp153Ser	Kanamycin	3) Uncertain significance
MFS-400	2064271	C	G	PASS	FALSE	1	262	34	60	0	0	missense_variant	bacA	c.458G>C	p.Trp153Ser	bacA_p.Trp153Ser	Capreomycin	3) Uncertain significance
MFS-400	9304	G	A	PASS	FALSE	1	282	34	60	0	0	missense_variant	gyrA	c.2003G>A	p.Gly668Asp	gyrA_p.Gly668Asp	Levofloxacin	5) Not assoc w R
MFS-400	7585	G	C	PASS	FALSE	1	249	33	60	0	0	missense_variant	gyrA	c.284G>C	p.Ser95Thr	gyrA_p.Ser95Thr	Moxifloxacin	5) Not assoc w R
MFS-400	7585	G	C	PASS	FALSE	1	249	33	60	0	0	missense_variant	gyrA	c.284G>C	p.Ser95Thr	gyrA_p.Ser95Thr	Levofloxacin	5) Not assoc w R
MFS-400	7362	G	C	PASS	FALSE	1	249	33	60	0	0	missense_variant	gyrA	c.61G>C	p.Glu21Gln	gyrA_p.Glu21Gln	Moxifloxacin	5) Not assoc w R
MFS-400	7362	G	C	PASS	FALSE	1	249	33	60	0	0	missense_variant	gyrA	c.61G>C	p.Glu21Gln	gyrA_p.Glu21Gln	Levofloxacin	5) Not assoc w R
MFS-400	491742	T	C	PASS	FALSE	1	249	33	60	0	0	synonymous_variant	fgd1	c.960T>C	p.Phe320Phe	fgd1_c.960T>C	Delamanid	4) Not assoc w R - Interim
MFS-400	575907	C	T	PASS	FALSE	1	217	33	60	0	0	missense_variant	mshA	c.560C>T	p.Ala187Val	mshA_p.Ala187Val	Ethionamide	5) Not assoc w R
MFS-400	575907	C	T	PASS	FALSE	1	217	33	60	0	0	missense_variant	mshA	c.560C>T	p.Ala187Val	mshA_p.Ala187Val	Isoniazid	5) Not assoc w R
MFS-400	620625	A	G	PASS	FALSE	1	273	33	60	0	0	missense_variant	ccsA	c.735A>G	p.Ile245Met	ccsA_p.Ile245Met	Amikacin	5) Not assoc w R
MFS-400	620625	A	G	PASS	FALSE	1	273	33	60	0	0	missense_variant	ccsA	c.735A>G	p.Ile245Met	ccsA_p.Ile245Met	Capreomycin	5) Not assoc w R
MFS-400	620625	A	G	PASS	FALSE	1	273	33	60	0	0	missense_variant	ccsA	c.735A>G	p.Ile245Met	ccsA_p.Ile245Met	Kanamycin	3) Uncertain significance
MFS-400	657081	C	T	PASS	FALSE	1	255	32	60	0	0	synonymous_variant	Rv0565c	c.390G>A	p.Val130Val	Rv0565c_c.390G>A	Ethionamide	4) Not assoc w R - Interim
MFS-400	657142	C	T	PASS	FALSE	1	278	33	60	0	0	missense_variant	Rv0565c	c.329G>A	p.Arg110His	Rv0565c_p.Arg110His	Ethionamide	3) Uncertain significance
MFS-400	491742	T	C	PASS	FALSE	1	249	33	60	0	0	synonymous_variant	fgd1	c.960T>C	p.Phe320Phe	fgd1_c.960T>C	Clofazimine	5) Not assoc w R
MFS-400	763031	T	C	PASS	FALSE	1	237	34	60	0	0	synonymous_variant	rpoB	c.3225T>C	p.Ala1075Ala	rpoB_c.3225T>C	Rifampicin	5) Not assoc w R
MFS-400	776100	G	A	PASS	FALSE	1	281	31	60	0	0	missense_variant	mmpL5	c.2381C>T	p.Thr794Ile	mmpL5_p.Thr794Ile	Bedaquiline	4) Not assoc w R - Interim
MFS-400	776100	G	A	PASS	FALSE	1	281	31	60	0	0	missense_variant	mmpL5	c.2381C>T	p.Thr794Ile	mmpL5_p.Thr794Ile	Clofazimine	5) Not assoc w R
MFS-400	776182	C	T	PASS	FALSE	0.99	284	30	60	0	0	missense_variant	mmpL5	c.2299G>A	p.Asp767Asn	mmpL5_p.Asp767Asn	Bedaquiline	5) Not assoc w R
MFS-400	776182	C	T	PASS	FALSE	0.99	284	30	60	0	0	missense_variant	mmpL5	c.2299G>A	p.Asp767Asn	mmpL5_p.Asp767Asn	Clofazimine	5) Not assoc w R
MFS-400	781395	T	C	PASS	FALSE	1	282	33	60	0	0	intergenic_region	Rv0681-rpsL	n.781395T>C		rpsL_c.-165T>C	Streptomycin	5) Not assoc w R
MFS-400	1305336	T	G	PASS	FALSE	1	236	33	60	0	0	synonymous_variant	fbiC	c.2406T>G	p.Gly802Gly	fbiC_c.2406T>G
MFS-400	1406760	T	TG	PASS	FALSE	1.01	274	33	60	276	0	frameshift_variant	Rv1258c	c.580_581insC	p.Glu194fs	Rv1258c_p.Glu194fs	Isoniazid	5) Not assoc w R
MFS-400	1406760	T	TG	PASS	FALSE	1.01	274	33	60	276	0	frameshift_variant	Rv1258c	c.580_581insC	p.Glu194fs	Rv1258c_p.Glu194fs	Pyrazinamide	3) Uncertain significance
MFS-400	1406760	T	TG	PASS	FALSE	1.01	274	33	60	276	0	frameshift_variant	Rv1258c	c.580_581insC	p.Glu194fs	Rv1258c_p.Glu194fs	Streptomycin	5) Not assoc w R
MFS-400	1834177	A	C	PASS	FALSE	1	280	33	60	0	0	synonymous_variant	rpsA	c.636A>C	p.Arg212Arg	rpsA_c.636A>C	Pyrazinamide	4) Not assoc w R - Interim
MFS-400	1854300	T	C	PASS	FALSE	1	229	31	59	0	0	missense_variant	tsnR	c.695T>C	p.Leu232Pro	tsnR_p.Leu232Pro	Linezolid	5) Not assoc w R
MFS-400	1917972	A	G	PASS	FALSE	1	237	33	60	0	0	synonymous_variant	tlyA	c.33A>G	p.Leu11Leu	tlyA_c.33A>G	Capreomycin	5) Not assoc w R
MFS-400	2064271	C	G	PASS	FALSE	1	262	34	60	0	0	missense_variant	bacA	c.458G>C	p.Trp153Ser	bacA_p.Trp153Ser	Amikacin	3) Uncertain significance
MFS-400	775639	T	C	PASS	FALSE	1	233	33	60	0	0	missense_variant	mmpL5	c.2842A>G	p.Ile948Val	mmpL5_p.Ile948Val	Clofazimine	5) Not assoc w R
MFS-400	775639	T	C	PASS	FALSE	1	233	33	60	0	0	missense_variant	mmpL5	c.2842A>G	p.Ile948Val	mmpL5_p.Ile948Val	Bedaquiline	4) Not assoc w R - Interim
MFS-400	2167926	A	G	PASS	FALSE	1	240	33	60	0	0	missense_variant	PPE35	c.2687T>C	p.Leu896Ser	PPE35_p.Leu896Ser	Pyrazinamide	5) Not assoc w R
MFS-401	781395	T	C	PASS	FALSE	1	235	33	60	0	0	intergenic_region	Rv0681-rpsL	n.781395T>C		rpsL_c.-165T>C	Streptomycin	5) Not assoc w R
MFS-401	4408156	A	C	PASS	FALSE	1	257	33	60	0	0	missense_variant	gid	c.47T>G	p.Leu16Arg	gid_p.Leu16Arg	Streptomycin	5) Not assoc w R
MFS-401	775639	T	C	PASS	FALSE	0.99	255	32	60	0	0	missense_variant	mmpL5	c.2842A>G	p.Ile948Val	mmpL5_p.Ile948Val	Clofazimine	5) Not assoc w R
MFS-401	1472337	C	T	PASS	FALSE	1	193	33	60	0	0	non_coding_transcript_exon_variant	rrs	n.492C>T		rrs_n.492C>T	Amikacin	5) Not assoc w R
MFS-401	5520	C	T	PASS	FALSE	1	235	33	60	0	0	missense_variant	gyrB	c.281C>T	p.Pro94Leu	gyrB_p.Pro94Leu	Levofloxacin	5) Not assoc w R
MFS-401	5520	C	T	PASS	FALSE	1	235	33	60	0	0	missense_variant	gyrB	c.281C>T	p.Pro94Leu	gyrB_p.Pro94Leu	Moxifloxacin	5) Not assoc w R
MFS-401	7222	C	T	PASS	FALSE	1	271	33	60	0	0	synonymous_variant	gyrB	c.1983C>T	p.Ser661Ser	gyrB_c.1983C>T	Moxifloxacin	5) Not assoc w R
MFS-401	7362	G	C	PASS	FALSE	1	267	33	60	0	0	missense_variant	gyrA	c.61G>C	p.Glu21Gln	gyrA_p.Glu21Gln	Levofloxacin	5) Not assoc w R
MFS-401	7362	G	C	PASS	FALSE	1	267	33	60	0	0	missense_variant	gyrA	c.61G>C	p.Glu21Gln	gyrA_p.Glu21Gln	Moxifloxacin	5) Not assoc w R
MFS-401	7585	G	C	PASS	FALSE	1	258	34	60	0	0	missense_variant	gyrA	c.284G>C	p.Ser95Thr	gyrA_p.Ser95Thr	Levofloxacin	5) Not assoc w R
MFS-401	7585	G	C	PASS	FALSE	1	258	34	60	0	0	missense_variant	gyrA	c.284G>C	p.Ser95Thr	gyrA_p.Ser95Thr	Moxifloxacin	5) Not assoc w R
MFS-401	9304	G	A	PASS	FALSE	1	224	33	60	0	0	missense_variant	gyrA	c.2003G>A	p.Gly668Asp	gyrA_p.Gly668Asp	Levofloxacin	5) Not assoc w R
MFS-401	9304	G	A	PASS	FALSE	1	224	33	60	0	0	missense_variant	gyrA	c.2003G>A	p.Gly668Asp	gyrA_p.Gly668Asp	Moxifloxacin	5) Not assoc w R
MFS-401	764995	C	G	PASS	FALSE	1	274	33	60	0	0	synonymous_variant	rpoC	c.1626C>G	p.Ala542Ala	rpoC_c.1626C>G	Rifampicin	5) Not assoc w R
MFS-401	775639	T	C	PASS	FALSE	0.99	255	32	60	0	0	missense_variant	mmpL5	c.2842A>G	p.Ile948Val	mmpL5_p.Ile948Val	Bedaquiline	4) Not assoc w R - Interim
MFS-401	1472337	C	T	PASS	FALSE	1	193	33	60	0	0	non_coding_transcript_exon_variant	rrs	n.492C>T		rrs_n.492C>T	Capreomycin	5) Not assoc w R
MFS-401	7222	C	T	PASS	FALSE	1	271	33	60	0	0	synonymous_variant	gyrB	c.1983C>T	p.Ser661Ser	gyrB_c.1983C>T	Levofloxacin	5) Not assoc w R
MFS-401	1472337	C	T	PASS	FALSE	1	193	33	60	0	0	non_coding_transcript_exon_variant	rrs	n.492C>T		rrs_n.492C>T	Streptomycin	4) Not assoc w R - Interim
MFS-401	4338595	GC	G	PASS	FALSE	1	265	0	60	0	265	intergenic_region	whiB6-Rv3863	n.4338596delC		Rv3863_c.-253delC
MFS-401	1472337	C	T	PASS	FALSE	1	193	33	60	0	0	non_coding_transcript_exon_variant	rrs	n.492C>T		rrs_n.492C>T	Kanamycin	5) Not assoc w R
MFS-401	4338595	GC	G	PASS	FALSE	1	265	0	60	0	265	intergenic_region	whiB6-Rv3863	n.4338596delC		whiB6_c.-75delG	Kanamycin	5) Not assoc w R
MFS-401	4338595	GC	G	PASS	FALSE	1	265	0	60	0	265	intergenic_region	whiB6-Rv3863	n.4338596delC		whiB6_c.-75delG	Capreomycin	5) Not assoc w R
MFS-401	4242643	C	T	PASS	FALSE	0.99	215	31	60	0	0	synonymous_variant	embC	c.2781C>T	p.Arg927Arg	embC_c.2781C>T	Ethambutol	5) Not assoc w R
MFS-401	4038287	G	A	PASS	FALSE	1	276	33	60	0	0	synonymous_variant	clpC1	c.2418C>T	p.Asn806Asn	clpC1_c.2418C>T	Pyrazinamide	5) Not assoc w R
MFS-401	3878580	TGGGGGTACTCGGGGGGCGGCGCCCCCCGAGGGT	T	PASS	FALSE							intergenic_region	rpoA-rpsD	n.3878581_3878613delGGGGGTACTCGGGGGGCGGCGCCCCCCGAGGGT		rpoA_c.-106_-74delACCCTCGGGGGGCGCCGCCCCCCGAGTACCCCC
MFS-401	4338595	GC	G	PASS	FALSE	1	265	0	60	0	265	intergenic_region	whiB6-Rv3863	n.4338596delC		whiB6_c.-75delG	Amikacin	5) Not assoc w R
MFS-401	3625065	T	G	PASS	FALSE	1	193	34	60	0	0	missense_variant	mtrB	c.1549A>C	p.Met517Leu	mtrB_p.Met517Leu	Rifampicin	5) Not assoc w R
MFS-401	3625065	T	G	PASS	FALSE	1	193	34	60	0	0	missense_variant	mtrB	c.1549A>C	p.Met517Leu	mtrB_p.Met517Leu	Bedaquiline	3) Uncertain significance
MFS-401	2223293	T	C	PASS	FALSE	1	240	33	60	0	0	intergenic_region	Rv1979c-mpt64	n.2223293T>C		Rv1979c_c.-129A>G	Clofazimine	5) Not assoc w R
MFS-401	2223293	T	C	PASS	FALSE	1	240	33	60	0	0	intergenic_region	Rv1979c-mpt64	n.2223293T>C		Rv1979c_c.-129A>G	Bedaquiline	4) Not assoc w R - Interim
MFS-401	1917972	A	G	PASS	FALSE	1	214	33	60	0	0	synonymous_variant	tlyA	c.33A>G	p.Leu11Leu	tlyA_c.33A>G	Capreomycin	5) Not assoc w R
MFS-401	1854300	T	C	PASS	FALSE	1	180	32	59	0	0	missense_variant	tsnR	c.695T>C	p.Leu232Pro	tsnR_p.Leu232Pro	Linezolid	5) Not assoc w R
MFS-401	3878569	GCCCCCGAGGGTGGGGGTACTCGGGGGGCGGCGC	G	Amb	FALSE	0.15	110	34	58	0	16	intergenic_region	rpoA-rpsD	n.3878570_3878602delCCCCCGAGGGTGGGGGTACTCGGGGGGCGGCGC		rpoA_c.-95_-63delGCGCCGCCCCCCGAGTACCCCCACCCTCGGGGG	Rifampicin	3) Uncertain significance
MFS-402	776100	G	A	PASS	FALSE	1	270	31	60	0	0	missense_variant	mmpL5	c.2381C>T	p.Thr794Ile	mmpL5_p.Thr794Ile	Clofazimine	5) Not assoc w R
MFS-402	620625	A	G	PASS	FALSE	1	230	33	60	0	0	missense_variant	ccsA	c.735A>G	p.Ile245Met	ccsA_p.Ile245Met	Kanamycin	3) Uncertain significance
MFS-402	776100	G	A	PASS	FALSE	1	270	31	60	0	0	missense_variant	mmpL5	c.2381C>T	p.Thr794Ile	mmpL5_p.Thr794Ile	Bedaquiline	4) Not assoc w R - Interim
MFS-402	775639	T	C	PASS	FALSE	1	245	33	60	0	0	missense_variant	mmpL5	c.2842A>G	p.Ile948Val	mmpL5_p.Ile948Val	Clofazimine	5) Not assoc w R
MFS-402	775639	T	C	PASS	FALSE	1	245	33	60	0	0	missense_variant	mmpL5	c.2842A>G	p.Ile948Val	mmpL5_p.Ile948Val	Bedaquiline	4) Not assoc w R - Interim
MFS-402	763031	T	C	PASS	FALSE	1	231	33	60	0	0	synonymous_variant	rpoB	c.3225T>C	p.Ala1075Ala	rpoB_c.3225T>C	Rifampicin	5) Not assoc w R
MFS-402	657142	C	T	PASS	FALSE	1	234	32	60	0	0	missense_variant	Rv0565c	c.329G>A	p.Arg110His	Rv0565c_p.Arg110His	Ethionamide	3) Uncertain significance
MFS-402	657081	C	T	PASS	FALSE	1	227	33	60	0	0	synonymous_variant	Rv0565c	c.390G>A	p.Val130Val	Rv0565c_c.390G>A	Ethionamide	4) Not assoc w R - Interim
MFS-402	620625	A	G	PASS	FALSE	1	230	33	60	0	0	missense_variant	ccsA	c.735A>G	p.Ile245Met	ccsA_p.Ile245Met	Capreomycin	5) Not assoc w R
MFS-402	7585	G	C	PASS	FALSE	1	240	33	60	0	0	missense_variant	gyrA	c.284G>C	p.Ser95Thr	gyrA_p.Ser95Thr	Moxifloxacin	5) Not assoc w R
MFS-402	575907	C	T	PASS	FALSE	1	179	33	60	0	0	missense_variant	mshA	c.560C>T	p.Ala187Val	mshA_p.Ala187Val	Isoniazid	5) Not assoc w R
MFS-402	575907	C	T	PASS	FALSE	1	179	33	60	0	0	missense_variant	mshA	c.560C>T	p.Ala187Val	mshA_p.Ala187Val	Ethionamide	5) Not assoc w R
MFS-402	491742	T	C	PASS	FALSE	1	241	34	60	0	0	synonymous_variant	fgd1	c.960T>C	p.Phe320Phe	fgd1_c.960T>C	Delamanid	4) Not assoc w R - Interim
MFS-402	491742	T	C	PASS	FALSE	1	241	34	60	0	0	synonymous_variant	fgd1	c.960T>C	p.Phe320Phe	fgd1_c.960T>C	Clofazimine	5) Not assoc w R
MFS-402	9304	G	A	PASS	FALSE	1	210	33	60	0	0	missense_variant	gyrA	c.2003G>A	p.Gly668Asp	gyrA_p.Gly668Asp	Moxifloxacin	5) Not assoc w R
MFS-402	9304	G	A	PASS	FALSE	1	210	33	60	0	0	missense_variant	gyrA	c.2003G>A	p.Gly668Asp	gyrA_p.Gly668Asp	Levofloxacin	5) Not assoc w R
MFS-402	7585	G	C	PASS	FALSE	1	240	33	60	0	0	missense_variant	gyrA	c.284G>C	p.Ser95Thr	gyrA_p.Ser95Thr	Levofloxacin	5) Not assoc w R
MFS-402	7362	G	C	PASS	FALSE	1	254	33	60	0	0	missense_variant	gyrA	c.61G>C	p.Glu21Gln	gyrA_p.Glu21Gln	Moxifloxacin	5) Not assoc w R
MFS-402	7362	G	C	PASS	FALSE	1	254	33	60	0	0	missense_variant	gyrA	c.61G>C	p.Glu21Gln	gyrA_p.Glu21Gln	Levofloxacin	5) Not assoc w R
MFS-402	776182	C	T	PASS	FALSE	0.99	232	30	60	0	0	missense_variant	mmpL5	c.2299G>A	p.Asp767Asn	mmpL5_p.Asp767Asn	Bedaquiline	5) Not assoc w R
MFS-402	620625	A	G	PASS	FALSE	1	230	33	60	0	0	missense_variant	ccsA	c.735A>G	p.Ile245Met	ccsA_p.Ile245Met	Amikacin	5) Not assoc w R
MFS-402	776182	C	T	PASS	FALSE	0.99	232	30	60	0	0	missense_variant	mmpL5	c.2299G>A	p.Asp767Asn	mmpL5_p.Asp767Asn	Clofazimine	5) Not assoc w R
MFS-402	2154724	C	A	PASS	FALSE	0.99	243	33	60	0	0	missense_variant	katG	c.1388G>T	p.Arg463Leu	katG_p.Arg463Leu	Isoniazid	5) Not assoc w R
MFS-402	1406760	T	TG	PASS	FALSE	1	208	32	60	209	0	frameshift_variant	Rv1258c	c.580_581insC	p.Glu194fs	Rv1258c_p.Glu194fs	Isoniazid	5) Not assoc w R
MFS-402	4407927	T	G	PASS	FALSE	1	224	33	60	0	0	missense_variant	gid	c.276A>C	p.Glu92Asp	gid_p.Glu92Asp	Streptomycin	5) Not assoc w R
MFS-402	4407588	T	C	PASS	FALSE	1	226	33	60	0	0	synonymous_variant	gid	c.615A>G	p.Ala205Ala	gid_c.615A>G	Streptomycin	5) Not assoc w R
MFS-402	781395	T	C	PASS	FALSE	1	261	34	60	0	0	intergenic_region	Rv0681-rpsL	n.781395T>C		rpsL_c.-165T>C	Streptomycin	5) Not assoc w R
MFS-402	4338595	GC	G	PASS	FALSE	1	263	0	60	0	263	intergenic_region	whiB6-Rv3863	n.4338596delC		whiB6_c.-75delG	Kanamycin	5) Not assoc w R
MFS-402	4338595	GC	G	PASS	FALSE	1	263	0	60	0	263	intergenic_region	whiB6-Rv3863	n.4338596delC		whiB6_c.-75delG	Capreomycin	5) Not assoc w R
MFS-402	4338595	GC	G	PASS	FALSE	1	263	0	60	0	263	intergenic_region	whiB6-Rv3863	n.4338596delC		whiB6_c.-75delG	Amikacin	5) Not assoc w R
MFS-402	4267647	T	C	PASS	FALSE	1	187	33	60	0	0	missense_variant	aftB	c.1190A>G	p.Asp397Gly	aftB_p.Asp397Gly	Ethambutol	5) Not assoc w R
MFS-402	4243460	C	T	PASS	FALSE	1	225	33	60	0	0	synonymous_variant	embA	c.228C>T	p.Cys76Cys	embA_c.228C>T	Ethambutol	5) Not assoc w R
MFS-402	4242643	C	T	PASS	FALSE	1	196	31	60	0	0	synonymous_variant	embC	c.2781C>T	p.Arg927Arg	embC_c.2781C>T	Ethambutol	5) Not assoc w R
MFS-402	3626562	G	A	PASS	FALSE	1	250	34	60	0	0	missense_variant	mtrB	c.52C>T	p.Pro18Ser	mtrB_p.Pro18Ser	Rifampicin	5) Not assoc w R
MFS-402	3626562	G	A	PASS	FALSE	1	250	34	60	0	0	missense_variant	mtrB	c.52C>T	p.Pro18Ser	mtrB_p.Pro18Ser	Bedaquiline	3) Uncertain significance
MFS-402	4338595	GC	G	PASS	FALSE	1	263	0	60	0	263	intergenic_region	whiB6-Rv3863	n.4338596delC		Rv3863_c.-253delC
MFS-402	3625065	T	G	PASS	FALSE	1	193	34	60	0	0	missense_variant	mtrB	c.1549A>C	p.Met517Leu	mtrB_p.Met517Leu	Bedaquiline	3) Uncertain significance
MFS-402	3625065	T	G	PASS	FALSE	1	193	34	60	0	0	missense_variant	mtrB	c.1549A>C	p.Met517Leu	mtrB_p.Met517Leu	Rifampicin	5) Not assoc w R
MFS-402	1406760	T	TG	PASS	FALSE	1	208	32	60	209	0	frameshift_variant	Rv1258c	c.580_581insC	p.Glu194fs	Rv1258c_p.Glu194fs	Pyrazinamide	3) Uncertain significance
MFS-402	1834177	A	C	PASS	FALSE	0.99	231	32	60	0	0	synonymous_variant	rpsA	c.636A>C	p.Arg212Arg	rpsA_c.636A>C	Pyrazinamide	4) Not assoc w R - Interim
MFS-402	1854300	T	C	PASS	FALSE	1	191	32	59	0	0	missense_variant	tsnR	c.695T>C	p.Leu232Pro	tsnR_p.Leu232Pro	Linezolid	5) Not assoc w R
MFS-402	1406760	T	TG	PASS	FALSE	1	208	32	60	209	0	frameshift_variant	Rv1258c	c.580_581insC	p.Glu194fs	Rv1258c_p.Glu194fs	Streptomycin	5) Not assoc w R
MFS-402	2167926	A	G	PASS	FALSE	1	257	33	60	0	0	missense_variant	PPE35	c.2687T>C	p.Leu896Ser	PPE35_p.Leu896Ser	Pyrazinamide	5) Not assoc w R
MFS-402	2223293	T	C	PASS	FALSE	1	267	33	60	0	0	intergenic_region	Rv1979c-mpt64	n.2223293T>C		Rv1979c_c.-129A>G	Bedaquiline	4) Not assoc w R - Interim
MFS-402	2223293	T	C	PASS	FALSE	1	267	33	60	0	0	intergenic_region	Rv1979c-mpt64	n.2223293T>C		Rv1979c_c.-129A>G	Clofazimine	5) Not assoc w R
MFS-402	3612813	T	C	PASS	FALSE	1	221	33	60	0	0	missense_variant	Rv3236c	c.304A>G	p.Thr102Ala	Rv3236c_p.Thr102Ala	Pyrazinamide	4) Not assoc w R - Interim
MFS-402	1917972	A	G	PASS	FALSE	1	211	33	60	0	0	synonymous_variant	tlyA	c.33A>G	p.Leu11Leu	tlyA_c.33A>G	Capreomycin	5) Not assoc w R
MFS-403	2167926	A	G	PASS	FALSE	1	271	33	60	0	0	missense_variant	PPE35	c.2687T>C	p.Leu896Ser	PPE35_p.Leu896Ser	Pyrazinamide	5) Not assoc w R
MFS-403	2223293	T	C	PASS	FALSE	1	262	33	60	0	0	intergenic_region	Rv1979c-mpt64	n.2223293T>C		Rv1979c_c.-129A>G	Bedaquiline	4) Not assoc w R - Interim
MFS-403	2223293	T	C	PASS	FALSE	1	262	33	60	0	0	intergenic_region	Rv1979c-mpt64	n.2223293T>C		Rv1979c_c.-129A>G	Clofazimine	5) Not assoc w R
MFS-403	3612813	T	C	PASS	FALSE	1	256	33	60	0	0	missense_variant	Rv3236c	c.304A>G	p.Thr102Ala	Rv3236c_p.Thr102Ala	Pyrazinamide	4) Not assoc w R - Interim
MFS-403	3625065	T	G	PASS	FALSE	1	219	34	60	0	0	missense_variant	mtrB	c.1549A>C	p.Met517Leu	mtrB_p.Met517Leu	Bedaquiline	3) Uncertain significance
MFS-403	3625065	T	G	PASS	FALSE	1	219	34	60	0	0	missense_variant	mtrB	c.1549A>C	p.Met517Leu	mtrB_p.Met517Leu	Rifampicin	5) Not assoc w R
MFS-403	3626562	G	A	PASS	FALSE	1	252	33	60	0	0	missense_variant	mtrB	c.52C>T	p.Pro18Ser	mtrB_p.Pro18Ser	Bedaquiline	3) Uncertain significance
MFS-403	4338595	GC	G	PASS	FALSE	1	275	0	60	0	275	intergenic_region	whiB6-Rv3863	n.4338596delC		whiB6_c.-75delG	Amikacin	5) Not assoc w R
MFS-403	4242643	C	T	PASS	FALSE	1	207	31	60	0	0	synonymous_variant	embC	c.2781C>T	p.Arg927Arg	embC_c.2781C>T	Ethambutol	5) Not assoc w R
MFS-403	4243460	C	T	PASS	FALSE	1	234	33	60	0	0	synonymous_variant	embA	c.228C>T	p.Cys76Cys	embA_c.228C>T	Ethambutol	5) Not assoc w R
MFS-403	4267647	T	C	PASS	FALSE	1	207	33	60	0	0	missense_variant	aftB	c.1190A>G	p.Asp397Gly	aftB_p.Asp397Gly	Ethambutol	5) Not assoc w R
MFS-403	4338595	GC	G	PASS	FALSE	1	275	0	60	0	275	intergenic_region	whiB6-Rv3863	n.4338596delC		whiB6_c.-75delG	Capreomycin	5) Not assoc w R
MFS-403	4338595	GC	G	PASS	FALSE	1	275	0	60	0	275	intergenic_region	whiB6-Rv3863	n.4338596delC		whiB6_c.-75delG	Kanamycin	5) Not assoc w R
MFS-403	4338595	GC	G	PASS	FALSE	1	275	0	60	0	275	intergenic_region	whiB6-Rv3863	n.4338596delC		Rv3863_c.-253delC
MFS-403	4407588	T	C	PASS	FALSE	1	220	34	60	0	0	synonymous_variant	gid	c.615A>G	p.Ala205Ala	gid_c.615A>G	Streptomycin	5) Not assoc w R
MFS-403	4407927	T	G	PASS	FALSE	1	249	33	60	0	0	missense_variant	gid	c.276A>C	p.Glu92Asp	gid_p.Glu92Asp	Streptomycin	5) Not assoc w R
MFS-403	3626562	G	A	PASS	FALSE	1	252	33	60	0	0	missense_variant	mtrB	c.52C>T	p.Pro18Ser	mtrB_p.Pro18Ser	Rifampicin	5) Not assoc w R
MFS-403	1918491	G	A	PASS	FALSE	1	265	32	60	0	0	synonymous_variant	tlyA	c.552G>A	p.Gln184Gln	tlyA_c.552G>A	Capreomycin	4) Not assoc w R - Interim
MFS-403	2154724	C	A	PASS	FALSE	1	227	33	60	0	0	missense_variant	katG	c.1388G>T	p.Arg463Leu	katG_p.Arg463Leu	Isoniazid	5) Not assoc w R
MFS-403	1854300	T	C	PASS	FALSE	0.99	214	32	59	0	0	missense_variant	tsnR	c.695T>C	p.Leu232Pro	tsnR_p.Leu232Pro	Linezolid	5) Not assoc w R
MFS-403	48	C	T	PASS	FALSE	1	171	33	52	0	0	synonymous_variant	dnaA	c.48C>T	p.Val16Val	dnaA_c.48C>T	Isoniazid	4) Not assoc w R - Interim
MFS-403	7362	G	C	PASS	FALSE	1	246	32	60	0	0	missense_variant	gyrA	c.61G>C	p.Glu21Gln	gyrA_p.Glu21Gln	Levofloxacin	5) Not assoc w R
MFS-403	7362	G	C	PASS	FALSE	1	246	32	60	0	0	missense_variant	gyrA	c.61G>C	p.Glu21Gln	gyrA_p.Glu21Gln	Moxifloxacin	5) Not assoc w R
MFS-403	7585	G	C	PASS	FALSE	1	244	33	60	0	0	missense_variant	gyrA	c.284G>C	p.Ser95Thr	gyrA_p.Ser95Thr	Levofloxacin	5) Not assoc w R
MFS-403	7585	G	C	PASS	FALSE	1	244	33	60	0	0	missense_variant	gyrA	c.284G>C	p.Ser95Thr	gyrA_p.Ser95Thr	Moxifloxacin	5) Not assoc w R
MFS-403	9304	G	A	PASS	FALSE	1	255	33	60	0	0	missense_variant	gyrA	c.2003G>A	p.Gly668Asp	gyrA_p.Gly668Asp	Levofloxacin	5) Not assoc w R
MFS-403	9304	G	A	PASS	FALSE	1	255	33	60	0	0	missense_variant	gyrA	c.2003G>A	p.Gly668Asp	gyrA_p.Gly668Asp	Moxifloxacin	5) Not assoc w R
MFS-403	491742	T	C	PASS	FALSE	1	291	33	60	0	0	synonymous_variant	fgd1	c.960T>C	p.Phe320Phe	fgd1_c.960T>C	Clofazimine	5) Not assoc w R
MFS-403	491742	T	C	PASS	FALSE	1	291	33	60	0	0	synonymous_variant	fgd1	c.960T>C	p.Phe320Phe	fgd1_c.960T>C	Delamanid	4) Not assoc w R - Interim
MFS-403	575907	C	T	PASS	FALSE	1	248	33	60	0	0	missense_variant	mshA	c.560C>T	p.Ala187Val	mshA_p.Ala187Val	Ethionamide	5) Not assoc w R
MFS-403	1917972	A	G	PASS	FALSE	1	235	32	60	0	0	synonymous_variant	tlyA	c.33A>G	p.Leu11Leu	tlyA_c.33A>G	Capreomycin	5) Not assoc w R
MFS-403	575907	C	T	PASS	FALSE	1	248	33	60	0	0	missense_variant	mshA	c.560C>T	p.Ala187Val	mshA_p.Ala187Val	Isoniazid	5) Not assoc w R
MFS-403	620625	A	G	PASS	FALSE	1	241	33	60	0	0	missense_variant	ccsA	c.735A>G	p.Ile245Met	ccsA_p.Ile245Met	Amikacin	5) Not assoc w R
MFS-403	620625	A	G	PASS	FALSE	1	241	33	60	0	0	missense_variant	ccsA	c.735A>G	p.Ile245Met	ccsA_p.Ile245Met	Capreomycin	5) Not assoc w R
MFS-403	620625	A	G	PASS	FALSE	1	241	33	60	0	0	missense_variant	ccsA	c.735A>G	p.Ile245Met	ccsA_p.Ile245Met	Kanamycin	3) Uncertain significance
MFS-403	779257	C	T	PASS	FALSE	1	245	32	60	0	0	missense_variant	Rv0678	c.268C>T	p.Arg90Cys	Rv0678_p.Arg90Cys	Bedaquiline	3) Uncertain significance
MFS-403	657142	C	T	PASS	FALSE	1	280	33	60	0	0	missense_variant	Rv0565c	c.329G>A	p.Arg110His	Rv0565c_p.Arg110His	Ethionamide	3) Uncertain significance
MFS-403	657081	C	T	PASS	FALSE	1	292	33	60	0	0	synonymous_variant	Rv0565c	c.390G>A	p.Val130Val	Rv0565c_c.390G>A	Ethionamide	4) Not assoc w R - Interim
MFS-403	776100	G	A	PASS	FALSE	0.99	289	32	60	0	0	missense_variant	mmpL5	c.2381C>T	p.Thr794Ile	mmpL5_p.Thr794Ile	Bedaquiline	4) Not assoc w R - Interim
MFS-403	776182	C	T	PASS	FALSE	1	246	30	60	0	0	missense_variant	mmpL5	c.2299G>A	p.Asp767Asn	mmpL5_p.Asp767Asn	Bedaquiline	5) Not assoc w R
MFS-403	776182	C	T	PASS	FALSE	1	246	30	60	0	0	missense_variant	mmpL5	c.2299G>A	p.Asp767Asn	mmpL5_p.Asp767Asn	Clofazimine	5) Not assoc w R
MFS-403	779257	C	T	PASS	FALSE	1	245	32	60	0	0	missense_variant	Rv0678	c.268C>T	p.Arg90Cys	Rv0678_p.Arg90Cys	Clofazimine	3) Uncertain significance
MFS-403	781395	T	C	PASS	FALSE	1	232	34	60	0	0	intergenic_region	Rv0681-rpsL	n.781395T>C		rpsL_c.-165T>C	Streptomycin	5) Not assoc w R
MFS-403	776100	G	A	PASS	FALSE	0.99	289	32	60	0	0	missense_variant	mmpL5	c.2381C>T	p.Thr794Ile	mmpL5_p.Thr794Ile	Clofazimine	5) Not assoc w R
MFS-403	1406760	T	TG	PASS	FALSE	1	225	33	60	224	0	frameshift_variant	Rv1258c	c.580_581insC	p.Glu194fs	Rv1258c_p.Glu194fs	Pyrazinamide	3) Uncertain significance
MFS-403	1406760	T	TG	PASS	FALSE	1	225	33	60	224	0	frameshift_variant	Rv1258c	c.580_581insC	p.Glu194fs	Rv1258c_p.Glu194fs	Streptomycin	5) Not assoc w R
MFS-403	1834177	A	C	PASS	FALSE	1	250	33	60	0	0	synonymous_variant	rpsA	c.636A>C	p.Arg212Arg	rpsA_c.636A>C	Pyrazinamide	4) Not assoc w R - Interim
MFS-403	775639	T	C	PASS	FALSE	1	226	32	60	0	0	missense_variant	mmpL5	c.2842A>G	p.Ile948Val	mmpL5_p.Ile948Val	Bedaquiline	4) Not assoc w R - Interim
MFS-403	763031	T	C	PASS	FALSE	1	244	33	60	0	0	synonymous_variant	rpoB	c.3225T>C	p.Ala1075Ala	rpoB_c.3225T>C	Rifampicin	5) Not assoc w R
MFS-403	1406760	T	TG	PASS	FALSE	1	225	33	60	224	0	frameshift_variant	Rv1258c	c.580_581insC	p.Glu194fs	Rv1258c_p.Glu194fs	Isoniazid	5) Not assoc w R
MFS-403	775639	T	C	PASS	FALSE	1	226	32	60	0	0	missense_variant	mmpL5	c.2842A>G	p.Ile948Val	mmpL5_p.Ile948Val	Clofazimine	5) Not assoc w R
MFS-404	575907	C	T	PASS	FALSE	1	224	33	60	0	0	missense_variant	mshA	c.560C>T	p.Ala187Val	mshA_p.Ala187Val	Isoniazid	5) Not assoc w R
MFS-404	775639	T	C	PASS	FALSE	1	223	33	60	0	0	missense_variant	mmpL5	c.2842A>G	p.Ile948Val	mmpL5_p.Ile948Val	Bedaquiline	4) Not assoc w R - Interim
MFS-404	763031	T	C	PASS	FALSE	1	242	33	60	0	0	synonymous_variant	rpoB	c.3225T>C	p.Ala1075Ala	rpoB_c.3225T>C	Rifampicin	5) Not assoc w R
MFS-404	657142	C	T	PASS	FALSE	1	290	32	60	0	0	missense_variant	Rv0565c	c.329G>A	p.Arg110His	Rv0565c_p.Arg110His	Ethionamide	3) Uncertain significance
MFS-404	657081	C	T	PASS	FALSE	1	318	33	60	0	0	synonymous_variant	Rv0565c	c.390G>A	p.Val130Val	Rv0565c_c.390G>A	Ethionamide	4) Not assoc w R - Interim
MFS-404	620625	A	G	PASS	FALSE	1	262	33	60	0	0	missense_variant	ccsA	c.735A>G	p.Ile245Met	ccsA_p.Ile245Met	Kanamycin	3) Uncertain significance
MFS-404	620625	A	G	PASS	FALSE	1	262	33	60	0	0	missense_variant	ccsA	c.735A>G	p.Ile245Met	ccsA_p.Ile245Met	Capreomycin	5) Not assoc w R
MFS-404	620625	A	G	PASS	FALSE	1	262	33	60	0	0	missense_variant	ccsA	c.735A>G	p.Ile245Met	ccsA_p.Ile245Met	Amikacin	5) Not assoc w R
MFS-404	7585	G	C	PASS	FALSE	1	275	33	60	0	0	missense_variant	gyrA	c.284G>C	p.Ser95Thr	gyrA_p.Ser95Thr	Moxifloxacin	5) Not assoc w R
MFS-404	491742	T	C	PASS	FALSE	1	251	33	60	0	0	synonymous_variant	fgd1	c.960T>C	p.Phe320Phe	fgd1_c.960T>C	Delamanid	4) Not assoc w R - Interim
MFS-404	491742	T	C	PASS	FALSE	1	251	33	60	0	0	synonymous_variant	fgd1	c.960T>C	p.Phe320Phe	fgd1_c.960T>C	Clofazimine	5) Not assoc w R
MFS-404	9304	G	A	PASS	FALSE	1	276	33	60	0	0	missense_variant	gyrA	c.2003G>A	p.Gly668Asp	gyrA_p.Gly668Asp	Moxifloxacin	5) Not assoc w R
MFS-404	9304	G	A	PASS	FALSE	1	276	33	60	0	0	missense_variant	gyrA	c.2003G>A	p.Gly668Asp	gyrA_p.Gly668Asp	Levofloxacin	5) Not assoc w R
MFS-404	7585	G	C	PASS	FALSE	1	275	33	60	0	0	missense_variant	gyrA	c.284G>C	p.Ser95Thr	gyrA_p.Ser95Thr	Levofloxacin	5) Not assoc w R
MFS-404	7362	G	C	PASS	FALSE	1	282	33	60	0	0	missense_variant	gyrA	c.61G>C	p.Glu21Gln	gyrA_p.Glu21Gln	Moxifloxacin	5) Not assoc w R
MFS-404	7362	G	C	PASS	FALSE	1	282	33	60	0	0	missense_variant	gyrA	c.61G>C	p.Glu21Gln	gyrA_p.Glu21Gln	Levofloxacin	5) Not assoc w R
MFS-404	575907	C	T	PASS	FALSE	1	224	33	60	0	0	missense_variant	mshA	c.560C>T	p.Ala187Val	mshA_p.Ala187Val	Ethionamide	5) Not assoc w R
MFS-404	775639	T	C	PASS	FALSE	1	223	33	60	0	0	missense_variant	mmpL5	c.2842A>G	p.Ile948Val	mmpL5_p.Ile948Val	Clofazimine	5) Not assoc w R
MFS-404	776100	G	A	PASS	FALSE	1	297	32	60	0	0	missense_variant	mmpL5	c.2381C>T	p.Thr794Ile	mmpL5_p.Thr794Ile	Clofazimine	5) Not assoc w R
MFS-404	776182	C	T	PASS	FALSE	0.99	261	30	60	0	0	missense_variant	mmpL5	c.2299G>A	p.Asp767Asn	mmpL5_p.Asp767Asn	Bedaquiline	5) Not assoc w R
MFS-404	4407927	T	G	PASS	FALSE	1	237	33	60	0	0	missense_variant	gid	c.276A>C	p.Glu92Asp	gid_p.Glu92Asp	Streptomycin	5) Not assoc w R
MFS-404	4407588	T	C	PASS	FALSE	1	249	34	60	0	0	synonymous_variant	gid	c.615A>G	p.Ala205Ala	gid_c.615A>G	Streptomycin	5) Not assoc w R
MFS-404	4338595	GC	G	PASS	FALSE	1	307	0	60	0	307	intergenic_region	whiB6-Rv3863	n.4338596delC		Rv3863_c.-253delC
MFS-404	4338595	GC	G	PASS	FALSE	1	307	0	60	0	307	intergenic_region	whiB6-Rv3863	n.4338596delC		whiB6_c.-75delG	Kanamycin	5) Not assoc w R
MFS-404	4338595	GC	G	PASS	FALSE	1	307	0	60	0	307	intergenic_region	whiB6-Rv3863	n.4338596delC		whiB6_c.-75delG	Capreomycin	5) Not assoc w R
MFS-404	4338595	GC	G	PASS	FALSE	1	307	0	60	0	307	intergenic_region	whiB6-Rv3863	n.4338596delC		whiB6_c.-75delG	Amikacin	5) Not assoc w R
MFS-404	4267647	T	C	PASS	FALSE	1	224	33	60	0	0	missense_variant	aftB	c.1190A>G	p.Asp397Gly	aftB_p.Asp397Gly	Ethambutol	5) Not assoc w R
MFS-404	4246567	G	T	PASS	FALSE	1	144	32	60	0	0	synonymous_variant	embB	c.54G>T	p.Gly18Gly	embB_c.54G>T	Ethambutol	4) Not assoc w R - Interim
MFS-404	4243460	C	T	PASS	FALSE	1	249	33	60	0	0	synonymous_variant	embA	c.228C>T	p.Cys76Cys	embA_c.228C>T	Ethambutol	5) Not assoc w R
MFS-404	4242643	C	T	PASS	FALSE	1	210	31	60	0	0	synonymous_variant	embC	c.2781C>T	p.Arg927Arg	embC_c.2781C>T	Ethambutol	5) Not assoc w R
MFS-404	3626562	G	A	PASS	FALSE	1	291	33	60	0	0	missense_variant	mtrB	c.52C>T	p.Pro18Ser	mtrB_p.Pro18Ser	Rifampicin	5) Not assoc w R
MFS-404	3626562	G	A	PASS	FALSE	1	291	33	60	0	0	missense_variant	mtrB	c.52C>T	p.Pro18Ser	mtrB_p.Pro18Ser	Bedaquiline	3) Uncertain significance
MFS-404	776100	G	A	PASS	FALSE	1	297	32	60	0	0	missense_variant	mmpL5	c.2381C>T	p.Thr794Ile	mmpL5_p.Thr794Ile	Bedaquiline	4) Not assoc w R - Interim
MFS-404	3625065	T	G	PASS	FALSE	1	215	33	60	0	0	missense_variant	mtrB	c.1549A>C	p.Met517Leu	mtrB_p.Met517Leu	Rifampicin	5) Not assoc w R
MFS-404	3612813	T	C	PASS	FALSE	1	258	33	60	0	0	missense_variant	Rv3236c	c.304A>G	p.Thr102Ala	Rv3236c_p.Thr102Ala	Pyrazinamide	4) Not assoc w R - Interim
MFS-404	2223293	T	C	PASS	FALSE	1	311	33	60	0	0	intergenic_region	Rv1979c-mpt64	n.2223293T>C		Rv1979c_c.-129A>G	Clofazimine	5) Not assoc w R
MFS-404	2223293	T	C	PASS	FALSE	1	311	33	60	0	0	intergenic_region	Rv1979c-mpt64	n.2223293T>C		Rv1979c_c.-129A>G	Bedaquiline	4) Not assoc w R - Interim
MFS-404	2167926	A	G	PASS	FALSE	1	281	33	60	0	0	missense_variant	PPE35	c.2687T>C	p.Leu896Ser	PPE35_p.Leu896Ser	Pyrazinamide	5) Not assoc w R
MFS-404	2154724	C	A	PASS	FALSE	1	232	33	60	0	0	missense_variant	katG	c.1388G>T	p.Arg463Leu	katG_p.Arg463Leu	Isoniazid	5) Not assoc w R
MFS-404	1854300	T	C	PASS	FALSE	1	216	32	59	0	0	missense_variant	tsnR	c.695T>C	p.Leu232Pro	tsnR_p.Leu232Pro	Linezolid	5) Not assoc w R
MFS-404	1834177	A	C	PASS	FALSE	1	255	32	60	0	0	synonymous_variant	rpsA	c.636A>C	p.Arg212Arg	rpsA_c.636A>C	Pyrazinamide	4) Not assoc w R - Interim
MFS-404	1406760	T	TG	PASS	FALSE	1.02	234	33	60	238	0	frameshift_variant	Rv1258c	c.580_581insC	p.Glu194fs	Rv1258c_p.Glu194fs	Streptomycin	5) Not assoc w R
MFS-404	1406760	T	TG	PASS	FALSE	1.02	234	33	60	238	0	frameshift_variant	Rv1258c	c.580_581insC	p.Glu194fs	Rv1258c_p.Glu194fs	Pyrazinamide	3) Uncertain significance
MFS-404	1406760	T	TG	PASS	FALSE	1.02	234	33	60	238	0	frameshift_variant	Rv1258c	c.580_581insC	p.Glu194fs	Rv1258c_p.Glu194fs	Isoniazid	5) Not assoc w R
MFS-404	781395	T	C	PASS	FALSE	1	267	33	60	0	0	intergenic_region	Rv0681-rpsL	n.781395T>C		rpsL_c.-165T>C	Streptomycin	5) Not assoc w R
MFS-404	776182	C	T	PASS	FALSE	0.99	261	30	60	0	0	missense_variant	mmpL5	c.2299G>A	p.Asp767Asn	mmpL5_p.Asp767Asn	Clofazimine	5) Not assoc w R
MFS-404	3625065	T	G	PASS	FALSE	1	215	33	60	0	0	missense_variant	mtrB	c.1549A>C	p.Met517Leu	mtrB_p.Met517Leu	Bedaquiline	3) Uncertain significance
MFS-404	1917972	A	G	PASS	FALSE	1	239	32	60	0	0	synonymous_variant	tlyA	c.33A>G	p.Leu11Leu	tlyA_c.33A>G	Capreomycin	5) Not assoc w R
MFS-405	776182	C	T	PASS	FALSE	1	255	29	60	0	0	missense_variant	mmpL5	c.2299G>A	p.Asp767Asn	mmpL5_p.Asp767Asn	Bedaquiline	5) Not assoc w R
MFS-405	7362	G	C	PASS	FALSE	1	320	34	60	0	0	missense_variant	gyrA	c.61G>C	p.Glu21Gln	gyrA_p.Glu21Gln	Levofloxacin	5) Not assoc w R
MFS-405	775639	T	C	PASS	FALSE	1	234	33	60	0	0	missense_variant	mmpL5	c.2842A>G	p.Ile948Val	mmpL5_p.Ile948Val	Bedaquiline	4) Not assoc w R - Interim
MFS-405	763031	T	C	PASS	FALSE	1	250	33	60	0	0	synonymous_variant	rpoB	c.3225T>C	p.Ala1075Ala	rpoB_c.3225T>C	Rifampicin	5) Not assoc w R
MFS-405	657142	C	T	PASS	FALSE	1	292	33	60	0	0	missense_variant	Rv0565c	c.329G>A	p.Arg110His	Rv0565c_p.Arg110His	Ethionamide	3) Uncertain significance
MFS-405	657081	C	T	PASS	FALSE	1	282	33	60	0	0	synonymous_variant	Rv0565c	c.390G>A	p.Val130Val	Rv0565c_c.390G>A	Ethionamide	4) Not assoc w R - Interim
MFS-405	620625	A	G	PASS	FALSE	1	273	33	60	0	0	missense_variant	ccsA	c.735A>G	p.Ile245Met	ccsA_p.Ile245Met	Kanamycin	3) Uncertain significance
MFS-405	620625	A	G	PASS	FALSE	1	273	33	60	0	0	missense_variant	ccsA	c.735A>G	p.Ile245Met	ccsA_p.Ile245Met	Capreomycin	5) Not assoc w R
MFS-405	620625	A	G	PASS	FALSE	1	273	33	60	0	0	missense_variant	ccsA	c.735A>G	p.Ile245Met	ccsA_p.Ile245Met	Amikacin	5) Not assoc w R
MFS-405	775639	T	C	PASS	FALSE	1	234	33	60	0	0	missense_variant	mmpL5	c.2842A>G	p.Ile948Val	mmpL5_p.Ile948Val	Clofazimine	5) Not assoc w R
MFS-405	575907	C	T	PASS	FALSE	1	229	33	60	0	0	missense_variant	mshA	c.560C>T	p.Ala187Val	mshA_p.Ala187Val	Isoniazid	5) Not assoc w R
MFS-405	491742	T	C	PASS	FALSE	1	291	33	60	0	0	synonymous_variant	fgd1	c.960T>C	p.Phe320Phe	fgd1_c.960T>C	Delamanid	4) Not assoc w R - Interim
MFS-405	491742	T	C	PASS	FALSE	1	291	33	60	0	0	synonymous_variant	fgd1	c.960T>C	p.Phe320Phe	fgd1_c.960T>C	Clofazimine	5) Not assoc w R
MFS-405	9304	G	A	PASS	FALSE	1	257	34	60	0	0	missense_variant	gyrA	c.2003G>A	p.Gly668Asp	gyrA_p.Gly668Asp	Moxifloxacin	5) Not assoc w R
MFS-405	9304	G	A	PASS	FALSE	1	257	34	60	0	0	missense_variant	gyrA	c.2003G>A	p.Gly668Asp	gyrA_p.Gly668Asp	Levofloxacin	5) Not assoc w R
MFS-405	7585	G	C	PASS	FALSE	1	260	33	60	0	0	missense_variant	gyrA	c.284G>C	p.Ser95Thr	gyrA_p.Ser95Thr	Moxifloxacin	5) Not assoc w R
MFS-405	7585	G	C	PASS	FALSE	1	260	33	60	0	0	missense_variant	gyrA	c.284G>C	p.Ser95Thr	gyrA_p.Ser95Thr	Levofloxacin	5) Not assoc w R
MFS-405	7362	G	C	PASS	FALSE	1	320	34	60	0	0	missense_variant	gyrA	c.61G>C	p.Glu21Gln	gyrA_p.Glu21Gln	Moxifloxacin	5) Not assoc w R
MFS-405	575907	C	T	PASS	FALSE	1	229	33	60	0	0	missense_variant	mshA	c.560C>T	p.Ala187Val	mshA_p.Ala187Val	Ethionamide	5) Not assoc w R
MFS-405	776100	G	A	PASS	FALSE	1	302	32	60	0	0	missense_variant	mmpL5	c.2381C>T	p.Thr794Ile	mmpL5_p.Thr794Ile	Clofazimine	5) Not assoc w R
MFS-405	776100	G	A	PASS	FALSE	1	302	32	60	0	0	missense_variant	mmpL5	c.2381C>T	p.Thr794Ile	mmpL5_p.Thr794Ile	Bedaquiline	4) Not assoc w R - Interim
MFS-405	4243460	C	T	PASS	FALSE	1	246	33	60	0	0	synonymous_variant	embA	c.228C>T	p.Cys76Cys	embA_c.228C>T	Ethambutol	5) Not assoc w R
MFS-405	4407927	T	G	PASS	FALSE	1	281	33	60	0	0	missense_variant	gid	c.276A>C	p.Glu92Asp	gid_p.Glu92Asp	Streptomycin	5) Not assoc w R
MFS-405	4407588	T	C	PASS	FALSE	1	260	34	60	0	0	synonymous_variant	gid	c.615A>G	p.Ala205Ala	gid_c.615A>G	Streptomycin	5) Not assoc w R
MFS-405	4338595	GC	G	PASS	FALSE	1	247	0	60	0	247	intergenic_region	whiB6-Rv3863	n.4338596delC		Rv3863_c.-253delC
MFS-405	4338595	GC	G	PASS	FALSE	1	247	0	60	0	247	intergenic_region	whiB6-Rv3863	n.4338596delC		whiB6_c.-75delG	Kanamycin	5) Not assoc w R
MFS-405	4338595	GC	G	PASS	FALSE	1	247	0	60	0	247	intergenic_region	whiB6-Rv3863	n.4338596delC		whiB6_c.-75delG	Capreomycin	5) Not assoc w R
MFS-405	4338595	GC	G	PASS	FALSE	1	247	0	60	0	247	intergenic_region	whiB6-Rv3863	n.4338596delC		whiB6_c.-75delG	Amikacin	5) Not assoc w R
MFS-405	4267647	T	C	PASS	FALSE	1	256	33	60	0	0	missense_variant	aftB	c.1190A>G	p.Asp397Gly	aftB_p.Asp397Gly	Ethambutol	5) Not assoc w R
MFS-405	4246567	G	T	PASS	FALSE	0.99	110	32	60	0	0	synonymous_variant	embB	c.54G>T	p.Gly18Gly	embB_c.54G>T	Ethambutol	4) Not assoc w R - Interim
MFS-405	4242643	C	T	PASS	FALSE	1	240	31	60	0	0	synonymous_variant	embC	c.2781C>T	p.Arg927Arg	embC_c.2781C>T	Ethambutol	5) Not assoc w R
MFS-405	3626562	G	A	PASS	FALSE	1	262	33	60	0	0	missense_variant	mtrB	c.52C>T	p.Pro18Ser	mtrB_p.Pro18Ser	Rifampicin	5) Not assoc w R
MFS-405	3626562	G	A	PASS	FALSE	1	262	33	60	0	0	missense_variant	mtrB	c.52C>T	p.Pro18Ser	mtrB_p.Pro18Ser	Bedaquiline	3) Uncertain significance
MFS-405	3625065	T	G	PASS	FALSE	1	213	34	60	0	0	missense_variant	mtrB	c.1549A>C	p.Met517Leu	mtrB_p.Met517Leu	Bedaquiline	3) Uncertain significance
MFS-405	3625065	T	G	PASS	FALSE	1	213	34	60	0	0	missense_variant	mtrB	c.1549A>C	p.Met517Leu	mtrB_p.Met517Leu	Rifampicin	5) Not assoc w R
MFS-405	2223293	T	C	PASS	FALSE	1	286	34	60	0	0	intergenic_region	Rv1979c-mpt64	n.2223293T>C		Rv1979c_c.-129A>G	Clofazimine	5) Not assoc w R
MFS-405	776182	C	T	PASS	FALSE	1	255	29	60	0	0	missense_variant	mmpL5	c.2299G>A	p.Asp767Asn	mmpL5_p.Asp767Asn	Clofazimine	5) Not assoc w R
MFS-405	781395	T	C	PASS	FALSE	1	280	33	60	0	0	intergenic_region	Rv0681-rpsL	n.781395T>C		rpsL_c.-165T>C	Streptomycin	5) Not assoc w R
MFS-405	1406760	T	TG	PASS	FALSE	1.01	261	33	60	264	0	frameshift_variant	Rv1258c	c.580_581insC	p.Glu194fs	Rv1258c_p.Glu194fs	Isoniazid	5) Not assoc w R
MFS-405	1406760	T	TG	PASS	FALSE	1.01	261	33	60	264	0	frameshift_variant	Rv1258c	c.580_581insC	p.Glu194fs	Rv1258c_p.Glu194fs	Pyrazinamide	3) Uncertain significance
MFS-405	1406760	T	TG	PASS	FALSE	1.01	261	33	60	264	0	frameshift_variant	Rv1258c	c.580_581insC	p.Glu194fs	Rv1258c_p.Glu194fs	Streptomycin	5) Not assoc w R
MFS-405	3612813	T	C	PASS	FALSE	1	249	32	60	0	0	missense_variant	Rv3236c	c.304A>G	p.Thr102Ala	Rv3236c_p.Thr102Ala	Pyrazinamide	4) Not assoc w R - Interim
MFS-405	1834177	A	C	PASS	FALSE	1	277	33	60	0	0	synonymous_variant	rpsA	c.636A>C	p.Arg212Arg	rpsA_c.636A>C	Pyrazinamide	4) Not assoc w R - Interim
MFS-405	1917972	A	G	PASS	FALSE	1	248	34	60	0	0	synonymous_variant	tlyA	c.33A>G	p.Leu11Leu	tlyA_c.33A>G	Capreomycin	5) Not assoc w R
MFS-405	2154724	C	A	PASS	FALSE	1	277	33	60	0	0	missense_variant	katG	c.1388G>T	p.Arg463Leu	katG_p.Arg463Leu	Isoniazid	5) Not assoc w R
MFS-405	2167926	A	G	PASS	FALSE	1	337	33	60	0	0	missense_variant	PPE35	c.2687T>C	p.Leu896Ser	PPE35_p.Leu896Ser	Pyrazinamide	5) Not assoc w R
MFS-405	2223293	T	C	PASS	FALSE	1	286	34	60	0	0	intergenic_region	Rv1979c-mpt64	n.2223293T>C		Rv1979c_c.-129A>G	Bedaquiline	4) Not assoc w R - Interim
MFS-405	1854300	T	C	PASS	FALSE	1	253	31	59	0	0	missense_variant	tsnR	c.695T>C	p.Leu232Pro	tsnR_p.Leu232Pro	Linezolid	5) Not assoc w R
MFS-406	9304	G	A	PASS	FALSE	1	244	33	60	0	0	missense_variant	gyrA	c.2003G>A	p.Gly668Asp	gyrA_p.Gly668Asp	Moxifloxacin	5) Not assoc w R
MFS-406	7585	G	C	PASS	FALSE	1	241	33	60	0	0	missense_variant	gyrA	c.284G>C	p.Ser95Thr	gyrA_p.Ser95Thr	Levofloxacin	5) Not assoc w R
MFS-406	9304	G	A	PASS	FALSE	1	244	33	60	0	0	missense_variant	gyrA	c.2003G>A	p.Gly668Asp	gyrA_p.Gly668Asp	Levofloxacin	5) Not assoc w R
MFS-406	7585	G	C	PASS	FALSE	1	241	33	60	0	0	missense_variant	gyrA	c.284G>C	p.Ser95Thr	gyrA_p.Ser95Thr	Moxifloxacin	5) Not assoc w R
MFS-406	7362	G	C	PASS	FALSE	1	283	33	60	0	0	missense_variant	gyrA	c.61G>C	p.Glu21Gln	gyrA_p.Glu21Gln	Moxifloxacin	5) Not assoc w R
MFS-406	4338595	GC	G	PASS	FALSE	1	255	0	60	0	255	intergenic_region	whiB6-Rv3863	n.4338596delC		whiB6_c.-75delG	Kanamycin	5) Not assoc w R
MFS-406	48	C	T	PASS	FALSE	1	171	32	51	0	0	synonymous_variant	dnaA	c.48C>T	p.Val16Val	dnaA_c.48C>T	Isoniazid	4) Not assoc w R - Interim
MFS-406	4407927	T	G	PASS	FALSE	1	249	33	60	0	0	missense_variant	gid	c.276A>C	p.Glu92Asp	gid_p.Glu92Asp	Streptomycin	5) Not assoc w R
MFS-406	4338595	GC	G	PASS	FALSE	1	255	0	60	0	255	intergenic_region	whiB6-Rv3863	n.4338596delC		Rv3863_c.-253delC
MFS-406	491742	T	C	PASS	FALSE	1	247	33	60	0	0	synonymous_variant	fgd1	c.960T>C	p.Phe320Phe	fgd1_c.960T>C	Clofazimine	5) Not assoc w R
MFS-406	7362	G	C	PASS	FALSE	1	283	33	60	0	0	missense_variant	gyrA	c.61G>C	p.Glu21Gln	gyrA_p.Glu21Gln	Levofloxacin	5) Not assoc w R
MFS-406	491742	T	C	PASS	FALSE	1	247	33	60	0	0	synonymous_variant	fgd1	c.960T>C	p.Phe320Phe	fgd1_c.960T>C	Delamanid	4) Not assoc w R - Interim
MFS-406	779257	C	T	PASS	FALSE	1	232	33	60	0	0	missense_variant	Rv0678	c.268C>T	p.Arg90Cys	Rv0678_p.Arg90Cys	Bedaquiline	3) Uncertain significance
MFS-406	575907	C	T	PASS	FALSE	1	204	33	60	0	0	missense_variant	mshA	c.560C>T	p.Ala187Val	mshA_p.Ala187Val	Isoniazid	5) Not assoc w R
MFS-406	4338595	GC	G	PASS	FALSE	1	255	0	60	0	255	intergenic_region	whiB6-Rv3863	n.4338596delC		whiB6_c.-75delG	Amikacin	5) Not assoc w R
MFS-406	4267647	T	C	PASS	FALSE	1	222	33	60	0	0	missense_variant	aftB	c.1190A>G	p.Asp397Gly	aftB_p.Asp397Gly	Ethambutol	5) Not assoc w R
MFS-406	4243460	C	T	PASS	FALSE	1	214	33	60	0	0	synonymous_variant	embA	c.228C>T	p.Cys76Cys	embA_c.228C>T	Ethambutol	5) Not assoc w R
MFS-406	4242643	C	T	PASS	FALSE	1	193	31	60	0	0	synonymous_variant	embC	c.2781C>T	p.Arg927Arg	embC_c.2781C>T	Ethambutol	5) Not assoc w R
MFS-406	3626562	G	A	PASS	FALSE	1	262	34	60	0	0	missense_variant	mtrB	c.52C>T	p.Pro18Ser	mtrB_p.Pro18Ser	Rifampicin	5) Not assoc w R
MFS-406	3626562	G	A	PASS	FALSE	1	262	34	60	0	0	missense_variant	mtrB	c.52C>T	p.Pro18Ser	mtrB_p.Pro18Ser	Bedaquiline	3) Uncertain significance
MFS-406	3625065	T	G	PASS	FALSE	1	212	34	60	0	0	missense_variant	mtrB	c.1549A>C	p.Met517Leu	mtrB_p.Met517Leu	Rifampicin	5) Not assoc w R
MFS-406	3625065	T	G	PASS	FALSE	1	212	34	60	0	0	missense_variant	mtrB	c.1549A>C	p.Met517Leu	mtrB_p.Met517Leu	Bedaquiline	3) Uncertain significance
MFS-406	3612813	T	C	PASS	FALSE	1	234	32	60	0	0	missense_variant	Rv3236c	c.304A>G	p.Thr102Ala	Rv3236c_p.Thr102Ala	Pyrazinamide	4) Not assoc w R - Interim
MFS-406	2223293	T	C	PASS	FALSE	1	249	33	60	0	0	intergenic_region	Rv1979c-mpt64	n.2223293T>C		Rv1979c_c.-129A>G	Clofazimine	5) Not assoc w R
MFS-406	2223293	T	C	PASS	FALSE	1	249	33	60	0	0	intergenic_region	Rv1979c-mpt64	n.2223293T>C		Rv1979c_c.-129A>G	Bedaquiline	4) Not assoc w R - Interim
MFS-406	2167926	A	G	PASS	FALSE	1	291	33	60	0	0	missense_variant	PPE35	c.2687T>C	p.Leu896Ser	PPE35_p.Leu896Ser	Pyrazinamide	5) Not assoc w R
MFS-406	2154724	C	A	PASS	FALSE	1	244	33	60	0	0	missense_variant	katG	c.1388G>T	p.Arg463Leu	katG_p.Arg463Leu	Isoniazid	5) Not assoc w R
MFS-406	1918491	G	A	PASS	FALSE	1	221	33	60	0	0	synonymous_variant	tlyA	c.552G>A	p.Gln184Gln	tlyA_c.552G>A	Capreomycin	4) Not assoc w R - Interim
MFS-406	1917972	A	G	PASS	FALSE	1	213	32	60	0	0	synonymous_variant	tlyA	c.33A>G	p.Leu11Leu	tlyA_c.33A>G	Capreomycin	5) Not assoc w R
MFS-406	1854300	T	C	PASS	FALSE	1	223	31	59	0	0	missense_variant	tsnR	c.695T>C	p.Leu232Pro	tsnR_p.Leu232Pro	Linezolid	5) Not assoc w R
MFS-406	1834177	A	C	PASS	FALSE	1	232	33	60	0	0	synonymous_variant	rpsA	c.636A>C	p.Arg212Arg	rpsA_c.636A>C	Pyrazinamide	4) Not assoc w R - Interim
MFS-406	1406760	T	TG	PASS	FALSE	1	226	33	60	226	0	frameshift_variant	Rv1258c	c.580_581insC	p.Glu194fs	Rv1258c_p.Glu194fs	Streptomycin	5) Not assoc w R
MFS-406	1406760	T	TG	PASS	FALSE	1	226	33	60	226	0	frameshift_variant	Rv1258c	c.580_581insC	p.Glu194fs	Rv1258c_p.Glu194fs	Pyrazinamide	3) Uncertain significance
MFS-406	1406760	T	TG	PASS	FALSE	1	226	33	60	226	0	frameshift_variant	Rv1258c	c.580_581insC	p.Glu194fs	Rv1258c_p.Glu194fs	Isoniazid	5) Not assoc w R
MFS-406	781395	T	C	PASS	FALSE	1	265	33	60	0	0	intergenic_region	Rv0681-rpsL	n.781395T>C		rpsL_c.-165T>C	Streptomycin	5) Not assoc w R
MFS-406	779257	C	T	PASS	FALSE	1	232	33	60	0	0	missense_variant	Rv0678	c.268C>T	p.Arg90Cys	Rv0678_p.Arg90Cys	Clofazimine	3) Uncertain significance
MFS-406	4407588	T	C	PASS	FALSE	1	259	33	60	0	0	synonymous_variant	gid	c.615A>G	p.Ala205Ala	gid_c.615A>G	Streptomycin	5) Not assoc w R
MFS-406	776100	G	A	PASS	FALSE	1	292	32	60	0	0	missense_variant	mmpL5	c.2381C>T	p.Thr794Ile	mmpL5_p.Thr794Ile	Bedaquiline	4) Not assoc w R - Interim
MFS-406	776182	C	T	PASS	FALSE	1	257	29	60	0	0	missense_variant	mmpL5	c.2299G>A	p.Asp767Asn	mmpL5_p.Asp767Asn	Clofazimine	5) Not assoc w R
MFS-406	776182	C	T	PASS	FALSE	1	257	29	60	0	0	missense_variant	mmpL5	c.2299G>A	p.Asp767Asn	mmpL5_p.Asp767Asn	Bedaquiline	5) Not assoc w R
MFS-406	776100	G	A	PASS	FALSE	1	292	32	60	0	0	missense_variant	mmpL5	c.2381C>T	p.Thr794Ile	mmpL5_p.Thr794Ile	Clofazimine	5) Not assoc w R
MFS-406	4338595	GC	G	PASS	FALSE	1	255	0	60	0	255	intergenic_region	whiB6-Rv3863	n.4338596delC		whiB6_c.-75delG	Capreomycin	5) Not assoc w R
MFS-406	775639	T	C	PASS	FALSE	1	235	33	60	0	0	missense_variant	mmpL5	c.2842A>G	p.Ile948Val	mmpL5_p.Ile948Val	Clofazimine	5) Not assoc w R
MFS-406	575907	C	T	PASS	FALSE	1	204	33	60	0	0	missense_variant	mshA	c.560C>T	p.Ala187Val	mshA_p.Ala187Val	Ethionamide	5) Not assoc w R
MFS-406	620625	A	G	PASS	FALSE	1	259	33	60	0	0	missense_variant	ccsA	c.735A>G	p.Ile245Met	ccsA_p.Ile245Met	Amikacin	5) Not assoc w R
MFS-406	620625	A	G	PASS	FALSE	1	259	33	60	0	0	missense_variant	ccsA	c.735A>G	p.Ile245Met	ccsA_p.Ile245Met	Capreomycin	5) Not assoc w R
MFS-406	620625	A	G	PASS	FALSE	1	259	33	60	0	0	missense_variant	ccsA	c.735A>G	p.Ile245Met	ccsA_p.Ile245Met	Kanamycin	3) Uncertain significance
MFS-406	657081	C	T	PASS	FALSE	1	246	32	60	0	0	synonymous_variant	Rv0565c	c.390G>A	p.Val130Val	Rv0565c_c.390G>A	Ethionamide	4) Not assoc w R - Interim
MFS-406	657142	C	T	PASS	FALSE	1	254	32	60	0	0	missense_variant	Rv0565c	c.329G>A	p.Arg110His	Rv0565c_p.Arg110His	Ethionamide	3) Uncertain significance
MFS-406	763031	T	C	PASS	FALSE	1	210	34	60	0	0	synonymous_variant	rpoB	c.3225T>C	p.Ala1075Ala	rpoB_c.3225T>C	Rifampicin	5) Not assoc w R
MFS-406	775639	T	C	PASS	FALSE	1	235	33	60	0	0	missense_variant	mmpL5	c.2842A>G	p.Ile948Val	mmpL5_p.Ile948Val	Bedaquiline	4) Not assoc w R - Interim
MFS-407	1406760	T	TG	PASS	FALSE	1.01	266	33	60	268	0	frameshift_variant	Rv1258c	c.580_581insC	p.Glu194fs	Rv1258c_p.Glu194fs	Pyrazinamide	3) Uncertain significance
MFS-407	3625065	T	G	PASS	FALSE	1	244	34	60	0	0	missense_variant	mtrB	c.1549A>C	p.Met517Leu	mtrB_p.Met517Leu	Bedaquiline	3) Uncertain significance
MFS-407	3612813	T	C	PASS	FALSE	1	288	32	60	0	0	missense_variant	Rv3236c	c.304A>G	p.Thr102Ala	Rv3236c_p.Thr102Ala	Pyrazinamide	4) Not assoc w R - Interim
MFS-407	1406760	T	TG	PASS	FALSE	1.01	266	33	60	268	0	frameshift_variant	Rv1258c	c.580_581insC	p.Glu194fs	Rv1258c_p.Glu194fs	Streptomycin	5) Not assoc w R
MFS-407	1918491	G	A	PASS	FALSE	1	283	32	60	0	0	synonymous_variant	tlyA	c.552G>A	p.Gln184Gln	tlyA_c.552G>A	Capreomycin	4) Not assoc w R - Interim
MFS-407	2167926	A	G	PASS	FALSE	1	335	33	60	0	0	missense_variant	PPE35	c.2687T>C	p.Leu896Ser	PPE35_p.Leu896Ser	Pyrazinamide	5) Not assoc w R
MFS-407	2154724	C	A	PASS	FALSE	1	282	33	60	0	0	missense_variant	katG	c.1388G>T	p.Arg463Leu	katG_p.Arg463Leu	Isoniazid	5) Not assoc w R
MFS-407	3625065	T	G	PASS	FALSE	1	244	34	60	0	0	missense_variant	mtrB	c.1549A>C	p.Met517Leu	mtrB_p.Met517Leu	Rifampicin	5) Not assoc w R
MFS-407	2223293	T	C	PASS	FALSE	1	305	33	60	0	0	intergenic_region	Rv1979c-mpt64	n.2223293T>C		Rv1979c_c.-129A>G	Bedaquiline	4) Not assoc w R - Interim
MFS-407	3626562	G	A	PASS	FALSE	1	302	34	60	0	0	missense_variant	mtrB	c.52C>T	p.Pro18Ser	mtrB_p.Pro18Ser	Bedaquiline	3) Uncertain significance
MFS-407	4267647	T	C	PASS	FALSE	1	267	33	60	0	0	missense_variant	aftB	c.1190A>G	p.Asp397Gly	aftB_p.Asp397Gly	Ethambutol	5) Not assoc w R
MFS-407	4242643	C	T	PASS	FALSE	1	238	31	60	0	0	synonymous_variant	embC	c.2781C>T	p.Arg927Arg	embC_c.2781C>T	Ethambutol	5) Not assoc w R
MFS-407	4243460	C	T	PASS	FALSE	1	282	33	60	0	0	synonymous_variant	embA	c.228C>T	p.Cys76Cys	embA_c.228C>T	Ethambutol	5) Not assoc w R
MFS-407	1917972	A	G	PASS	FALSE	1	221	33	60	0	0	synonymous_variant	tlyA	c.33A>G	p.Leu11Leu	tlyA_c.33A>G	Capreomycin	5) Not assoc w R
MFS-407	4338595	GC	G	PASS	FALSE	1	292	0	60	0	292	intergenic_region	whiB6-Rv3863	n.4338596delC		whiB6_c.-75delG	Amikacin	5) Not assoc w R
MFS-407	4338595	GC	G	PASS	FALSE	1	292	0	60	0	292	intergenic_region	whiB6-Rv3863	n.4338596delC		whiB6_c.-75delG	Capreomycin	5) Not assoc w R
MFS-407	4338595	GC	G	PASS	FALSE	1	292	0	60	0	292	intergenic_region	whiB6-Rv3863	n.4338596delC		whiB6_c.-75delG	Kanamycin	5) Not assoc w R
MFS-407	4338595	GC	G	PASS	FALSE	1	292	0	60	0	292	intergenic_region	whiB6-Rv3863	n.4338596delC		Rv3863_c.-253delC
MFS-407	4407588	T	C	PASS	FALSE	1	320	33	60	0	0	synonymous_variant	gid	c.615A>G	p.Ala205Ala	gid_c.615A>G	Streptomycin	5) Not assoc w R
MFS-407	4407927	T	G	PASS	FALSE	1	283	33	60	0	0	missense_variant	gid	c.276A>C	p.Glu92Asp	gid_p.Glu92Asp	Streptomycin	5) Not assoc w R
MFS-407	3626562	G	A	PASS	FALSE	1	302	34	60	0	0	missense_variant	mtrB	c.52C>T	p.Pro18Ser	mtrB_p.Pro18Ser	Rifampicin	5) Not assoc w R
MFS-407	1854300	T	C	PASS	FALSE	1	247	32	59	0	0	missense_variant	tsnR	c.695T>C	p.Leu232Pro	tsnR_p.Leu232Pro	Linezolid	5) Not assoc w R
MFS-407	2223293	T	C	PASS	FALSE	1	305	33	60	0	0	intergenic_region	Rv1979c-mpt64	n.2223293T>C		Rv1979c_c.-129A>G	Clofazimine	5) Not assoc w R
MFS-407	48	C	T	PASS	FALSE	1	165	33	54	0	0	synonymous_variant	dnaA	c.48C>T	p.Val16Val	dnaA_c.48C>T	Isoniazid	4) Not assoc w R - Interim
MFS-407	1406760	T	TG	PASS	FALSE	1.01	266	33	60	268	0	frameshift_variant	Rv1258c	c.580_581insC	p.Glu194fs	Rv1258c_p.Glu194fs	Isoniazid	5) Not assoc w R
MFS-407	781395	T	C	PASS	FALSE	1	284	33	60	0	0	intergenic_region	Rv0681-rpsL	n.781395T>C		rpsL_c.-165T>C	Streptomycin	5) Not assoc w R
MFS-407	779257	C	T	PASS	FALSE	1	271	33	60	0	0	missense_variant	Rv0678	c.268C>T	p.Arg90Cys	Rv0678_p.Arg90Cys	Clofazimine	3) Uncertain significance
MFS-407	779257	C	T	PASS	FALSE	1	271	33	60	0	0	missense_variant	Rv0678	c.268C>T	p.Arg90Cys	Rv0678_p.Arg90Cys	Bedaquiline	3) Uncertain significance
MFS-407	776182	C	T	PASS	FALSE	1	305	31	60	0	0	missense_variant	mmpL5	c.2299G>A	p.Asp767Asn	mmpL5_p.Asp767Asn	Clofazimine	5) Not assoc w R
MFS-407	776182	C	T	PASS	FALSE	1	305	31	60	0	0	missense_variant	mmpL5	c.2299G>A	p.Asp767Asn	mmpL5_p.Asp767Asn	Bedaquiline	5) Not assoc w R
MFS-407	1834177	A	C	PASS	FALSE	1	274	33	60	0	0	synonymous_variant	rpsA	c.636A>C	p.Arg212Arg	rpsA_c.636A>C	Pyrazinamide	4) Not assoc w R - Interim
MFS-407	776100	G	A	PASS	FALSE	0.99	336	31	60	0	0	missense_variant	mmpL5	c.2381C>T	p.Thr794Ile	mmpL5_p.Thr794Ile	Bedaquiline	4) Not assoc w R - Interim
MFS-407	775639	T	C	PASS	FALSE	1	298	33	60	0	0	missense_variant	mmpL5	c.2842A>G	p.Ile948Val	mmpL5_p.Ile948Val	Clofazimine	5) Not assoc w R
MFS-407	775639	T	C	PASS	FALSE	1	298	33	60	0	0	missense_variant	mmpL5	c.2842A>G	p.Ile948Val	mmpL5_p.Ile948Val	Bedaquiline	4) Not assoc w R - Interim
MFS-407	763031	T	C	PASS	FALSE	1	269	33	60	0	0	synonymous_variant	rpoB	c.3225T>C	p.Ala1075Ala	rpoB_c.3225T>C	Rifampicin	5) Not assoc w R
MFS-407	657142	C	T	PASS	FALSE	1	291	33	60	0	0	missense_variant	Rv0565c	c.329G>A	p.Arg110His	Rv0565c_p.Arg110His	Ethionamide	3) Uncertain significance
MFS-407	657081	C	T	PASS	FALSE	1	305	32	60	0	0	synonymous_variant	Rv0565c	c.390G>A	p.Val130Val	Rv0565c_c.390G>A	Ethionamide	4) Not assoc w R - Interim
MFS-407	776100	G	A	PASS	FALSE	0.99	336	31	60	0	0	missense_variant	mmpL5	c.2381C>T	p.Thr794Ile	mmpL5_p.Thr794Ile	Clofazimine	5) Not assoc w R
MFS-407	620625	A	G	PASS	FALSE	1	303	33	60	0	0	missense_variant	ccsA	c.735A>G	p.Ile245Met	ccsA_p.Ile245Met	Capreomycin	5) Not assoc w R
MFS-407	620625	A	G	PASS	FALSE	1	303	33	60	0	0	missense_variant	ccsA	c.735A>G	p.Ile245Met	ccsA_p.Ile245Met	Kanamycin	3) Uncertain significance
MFS-407	7362	G	C	PASS	FALSE	1	337	33	60	0	0	missense_variant	gyrA	c.61G>C	p.Glu21Gln	gyrA_p.Glu21Gln	Levofloxacin	5) Not assoc w R
MFS-407	7362	G	C	PASS	FALSE	1	337	33	60	0	0	missense_variant	gyrA	c.61G>C	p.Glu21Gln	gyrA_p.Glu21Gln	Moxifloxacin	5) Not assoc w R
MFS-407	7585	G	C	PASS	FALSE	1	283	33	60	0	0	missense_variant	gyrA	c.284G>C	p.Ser95Thr	gyrA_p.Ser95Thr	Levofloxacin	5) Not assoc w R
MFS-407	7585	G	C	PASS	FALSE	1	283	33	60	0	0	missense_variant	gyrA	c.284G>C	p.Ser95Thr	gyrA_p.Ser95Thr	Moxifloxacin	5) Not assoc w R
MFS-407	9304	G	A	PASS	FALSE	1	297	33	60	0	0	missense_variant	gyrA	c.2003G>A	p.Gly668Asp	gyrA_p.Gly668Asp	Levofloxacin	5) Not assoc w R
MFS-407	491742	T	C	PASS	FALSE	1	248	33	60	0	0	synonymous_variant	fgd1	c.960T>C	p.Phe320Phe	fgd1_c.960T>C	Clofazimine	5) Not assoc w R
MFS-407	491742	T	C	PASS	FALSE	1	248	33	60	0	0	synonymous_variant	fgd1	c.960T>C	p.Phe320Phe	fgd1_c.960T>C	Delamanid	4) Not assoc w R - Interim
MFS-407	575907	C	T	PASS	FALSE	1	253	33	60	0	0	missense_variant	mshA	c.560C>T	p.Ala187Val	mshA_p.Ala187Val	Ethionamide	5) Not assoc w R
MFS-407	575907	C	T	PASS	FALSE	1	253	33	60	0	0	missense_variant	mshA	c.560C>T	p.Ala187Val	mshA_p.Ala187Val	Isoniazid	5) Not assoc w R
MFS-407	620625	A	G	PASS	FALSE	1	303	33	60	0	0	missense_variant	ccsA	c.735A>G	p.Ile245Met	ccsA_p.Ile245Met	Amikacin	5) Not assoc w R
MFS-407	9304	G	A	PASS	FALSE	1	297	33	60	0	0	missense_variant	gyrA	c.2003G>A	p.Gly668Asp	gyrA_p.Gly668Asp	Moxifloxacin	5) Not assoc w R
MFS-408	3625065	T	G	PASS	FALSE	1	249	33	60	0	0	missense_variant	mtrB	c.1549A>C	p.Met517Leu	mtrB_p.Met517Leu	Bedaquiline	3) Uncertain significance
MFS-408	3625065	T	G	PASS	FALSE	1	249	33	60	0	0	missense_variant	mtrB	c.1549A>C	p.Met517Leu	mtrB_p.Met517Leu	Rifampicin	5) Not assoc w R
MFS-408	3626562	G	A	PASS	FALSE	1	320	33	60	0	0	missense_variant	mtrB	c.52C>T	p.Pro18Ser	mtrB_p.Pro18Ser	Bedaquiline	3) Uncertain significance
MFS-408	3626562	G	A	PASS	FALSE	1	320	33	60	0	0	missense_variant	mtrB	c.52C>T	p.Pro18Ser	mtrB_p.Pro18Ser	Rifampicin	5) Not assoc w R
MFS-408	4242643	C	T	PASS	FALSE	1	251	31	60	0	0	synonymous_variant	embC	c.2781C>T	p.Arg927Arg	embC_c.2781C>T	Ethambutol	5) Not assoc w R
MFS-408	4243460	C	T	PASS	FALSE	1	274	33	60	0	0	synonymous_variant	embA	c.228C>T	p.Cys76Cys	embA_c.228C>T	Ethambutol	5) Not assoc w R
MFS-408	4338595	GC	G	PASS	FALSE	1	302	0	60	0	302	intergenic_region	whiB6-Rv3863	n.4338596delC		whiB6_c.-75delG	Amikacin	5) Not assoc w R
MFS-408	4267647	T	C	PASS	FALSE	1	260	33	60	0	0	missense_variant	aftB	c.1190A>G	p.Asp397Gly	aftB_p.Asp397Gly	Ethambutol	5) Not assoc w R
MFS-408	4338595	GC	G	PASS	FALSE	1	302	0	60	0	302	intergenic_region	whiB6-Rv3863	n.4338596delC		whiB6_c.-75delG	Capreomycin	5) Not assoc w R
MFS-408	4338595	GC	G	PASS	FALSE	1	302	0	60	0	302	intergenic_region	whiB6-Rv3863	n.4338596delC		whiB6_c.-75delG	Kanamycin	5) Not assoc w R
MFS-408	4338595	GC	G	PASS	FALSE	1	302	0	60	0	302	intergenic_region	whiB6-Rv3863	n.4338596delC		Rv3863_c.-253delC
MFS-408	4407927	T	G	PASS	FALSE	1	280	33	60	0	0	missense_variant	gid	c.276A>C	p.Glu92Asp	gid_p.Glu92Asp	Streptomycin	5) Not assoc w R
MFS-408	4248115	C	T	PASS	FALSE	1	284	33	60	0	0	synonymous_variant	embB	c.1602C>T	p.Asp534Asp	embB_c.1602C>T	Ethambutol	5) Not assoc w R
MFS-408	4407588	T	C	PASS	FALSE	1	278	33	60	0	0	synonymous_variant	gid	c.615A>G	p.Ala205Ala	gid_c.615A>G	Streptomycin	5) Not assoc w R
MFS-408	3612813	T	C	PASS	FALSE	1	287	33	60	0	0	missense_variant	Rv3236c	c.304A>G	p.Thr102Ala	Rv3236c_p.Thr102Ala	Pyrazinamide	4) Not assoc w R - Interim
MFS-408	2714846	C	T	PASS	FALSE	1	261	33	60	0	0	missense_variant	eis	c.487G>A	p.Val163Ile	eis_p.Val163Ile	Amikacin	5) Not assoc w R
MFS-408	1406760	T	TG	PASS	FALSE	0.98	245	33	60	241	0	frameshift_variant	Rv1258c	c.580_581insC	p.Glu194fs	Rv1258c_p.Glu194fs	Isoniazid	5) Not assoc w R
MFS-408	1302818	G	C	PASS	FALSE	0.99	260	33	60	0	0	intergenic_region	PE12-fbiC	n.1302818G>C		fbiC_c.-113G>C	Delamanid	3) Uncertain significance
MFS-408	1302818	G	C	PASS	FALSE	0.99	260	33	60	0	0	intergenic_region	PE12-fbiC	n.1302818G>C		PE12_c.-137C>G
MFS-408	781395	T	C	PASS	FALSE	1	278	33	60	0	0	intergenic_region	Rv0681-rpsL	n.781395T>C		rpsL_c.-165T>C	Streptomycin	5) Not assoc w R
MFS-408	776182	C	T	PASS	FALSE	0.99	301	30	60	0	0	missense_variant	mmpL5	c.2299G>A	p.Asp767Asn	mmpL5_p.Asp767Asn	Clofazimine	5) Not assoc w R
MFS-408	776182	C	T	PASS	FALSE	0.99	301	30	60	0	0	missense_variant	mmpL5	c.2299G>A	p.Asp767Asn	mmpL5_p.Asp767Asn	Bedaquiline	5) Not assoc w R
MFS-408	776100	G	A	PASS	FALSE	1	353	32	60	0	0	missense_variant	mmpL5	c.2381C>T	p.Thr794Ile	mmpL5_p.Thr794Ile	Clofazimine	5) Not assoc w R
MFS-408	776100	G	A	PASS	FALSE	1	353	32	60	0	0	missense_variant	mmpL5	c.2381C>T	p.Thr794Ile	mmpL5_p.Thr794Ile	Bedaquiline	4) Not assoc w R - Interim
MFS-408	775639	T	C	PASS	FALSE	1	254	32	60	0	0	missense_variant	mmpL5	c.2842A>G	p.Ile948Val	mmpL5_p.Ile948Val	Clofazimine	5) Not assoc w R
MFS-408	775639	T	C	PASS	FALSE	1	254	32	60	0	0	missense_variant	mmpL5	c.2842A>G	p.Ile948Val	mmpL5_p.Ile948Val	Bedaquiline	4) Not assoc w R - Interim
MFS-408	763031	T	C	PASS	FALSE	1	241	33	60	0	0	synonymous_variant	rpoB	c.3225T>C	p.Ala1075Ala	rpoB_c.3225T>C	Rifampicin	5) Not assoc w R
MFS-408	657142	C	T	PASS	FALSE	1	289	32	60	0	0	missense_variant	Rv0565c	c.329G>A	p.Arg110His	Rv0565c_p.Arg110His	Ethionamide	3) Uncertain significance
MFS-408	1406760	T	TG	PASS	FALSE	0.98	245	33	60	241	0	frameshift_variant	Rv1258c	c.580_581insC	p.Glu194fs	Rv1258c_p.Glu194fs	Pyrazinamide	3) Uncertain significance
MFS-408	657081	C	T	PASS	FALSE	1	316	33	60	0	0	synonymous_variant	Rv0565c	c.390G>A	p.Val130Val	Rv0565c_c.390G>A	Ethionamide	4) Not assoc w R - Interim
MFS-408	620625	A	G	PASS	FALSE	1	264	33	60	0	0	missense_variant	ccsA	c.735A>G	p.Ile245Met	ccsA_p.Ile245Met	Capreomycin	5) Not assoc w R
MFS-408	620625	A	G	PASS	FALSE	1	264	33	60	0	0	missense_variant	ccsA	c.735A>G	p.Ile245Met	ccsA_p.Ile245Met	Amikacin	5) Not assoc w R
MFS-408	575907	C	T	PASS	FALSE	1	258	33	60	0	0	missense_variant	mshA	c.560C>T	p.Ala187Val	mshA_p.Ala187Val	Isoniazid	5) Not assoc w R
MFS-408	575907	C	T	PASS	FALSE	1	258	33	60	0	0	missense_variant	mshA	c.560C>T	p.Ala187Val	mshA_p.Ala187Val	Ethionamide	5) Not assoc w R
MFS-408	491742	T	C	PASS	FALSE	1	267	33	60	0	0	synonymous_variant	fgd1	c.960T>C	p.Phe320Phe	fgd1_c.960T>C	Delamanid	4) Not assoc w R - Interim
MFS-408	491742	T	C	PASS	FALSE	1	267	33	60	0	0	synonymous_variant	fgd1	c.960T>C	p.Phe320Phe	fgd1_c.960T>C	Clofazimine	5) Not assoc w R
MFS-408	9304	G	A	PASS	FALSE	1	266	33	60	0	0	missense_variant	gyrA	c.2003G>A	p.Gly668Asp	gyrA_p.Gly668Asp	Moxifloxacin	5) Not assoc w R
MFS-408	9304	G	A	PASS	FALSE	1	266	33	60	0	0	missense_variant	gyrA	c.2003G>A	p.Gly668Asp	gyrA_p.Gly668Asp	Levofloxacin	5) Not assoc w R
MFS-408	7585	G	C	PASS	FALSE	1	270	34	60	0	0	missense_variant	gyrA	c.284G>C	p.Ser95Thr	gyrA_p.Ser95Thr	Moxifloxacin	5) Not assoc w R
MFS-408	7585	G	C	PASS	FALSE	1	270	34	60	0	0	missense_variant	gyrA	c.284G>C	p.Ser95Thr	gyrA_p.Ser95Thr	Levofloxacin	5) Not assoc w R
MFS-408	7362	G	C	PASS	FALSE	1	299	33	60	0	0	missense_variant	gyrA	c.61G>C	p.Glu21Gln	gyrA_p.Glu21Gln	Moxifloxacin	5) Not assoc w R
MFS-408	7362	G	C	PASS	FALSE	1	299	33	60	0	0	missense_variant	gyrA	c.61G>C	p.Glu21Gln	gyrA_p.Glu21Gln	Levofloxacin	5) Not assoc w R
MFS-408	620625	A	G	PASS	FALSE	1	264	33	60	0	0	missense_variant	ccsA	c.735A>G	p.Ile245Met	ccsA_p.Ile245Met	Kanamycin	3) Uncertain significance
MFS-408	2714846	C	T	PASS	FALSE	1	261	33	60	0	0	missense_variant	eis	c.487G>A	p.Val163Ile	eis_p.Val163Ile	Kanamycin	5) Not assoc w R
MFS-408	1302818	G	C	PASS	FALSE	0.99	260	33	60	0	0	intergenic_region	PE12-fbiC	n.1302818G>C		fbiC_c.-113G>C	Clofazimine	3) Uncertain significance
MFS-408	1854300	T	C	PASS	FALSE	0.99	236	31	59	0	0	missense_variant	tsnR	c.695T>C	p.Leu232Pro	tsnR_p.Leu232Pro	Linezolid	5) Not assoc w R
MFS-408	1406760	T	TG	PASS	FALSE	0.98	245	33	60	241	0	frameshift_variant	Rv1258c	c.580_581insC	p.Glu194fs	Rv1258c_p.Glu194fs	Streptomycin	5) Not assoc w R
MFS-408	1834177	A	C	PASS	FALSE	1	298	33	60	0	0	synonymous_variant	rpsA	c.636A>C	p.Arg212Arg	rpsA_c.636A>C	Pyrazinamide	4) Not assoc w R - Interim
MFS-408	1917972	A	G	PASS	FALSE	1	254	32	60	0	0	synonymous_variant	tlyA	c.33A>G	p.Leu11Leu	tlyA_c.33A>G	Capreomycin	5) Not assoc w R
MFS-408	2064271	C	G	PASS	FALSE	1	256	34	60	0	0	missense_variant	bacA	c.458G>C	p.Trp153Ser	bacA_p.Trp153Ser	Amikacin	3) Uncertain significance
MFS-408	2064271	C	G	PASS	FALSE	1	256	34	60	0	0	missense_variant	bacA	c.458G>C	p.Trp153Ser	bacA_p.Trp153Ser	Capreomycin	3) Uncertain significance
MFS-408	2064271	C	G	PASS	FALSE	1	256	34	60	0	0	missense_variant	bacA	c.458G>C	p.Trp153Ser	bacA_p.Trp153Ser	Streptomycin	3) Uncertain significance
MFS-408	2064271	C	G	PASS	FALSE	1	256	34	60	0	0	missense_variant	bacA	c.458G>C	p.Trp153Ser	bacA_p.Trp153Ser	Kanamycin	3) Uncertain significance
MFS-408	2167926	A	G	PASS	FALSE	1	318	33	60	0	0	missense_variant	PPE35	c.2687T>C	p.Leu896Ser	PPE35_p.Leu896Ser	Pyrazinamide	5) Not assoc w R
MFS-408	2223014	A	T	PASS	FALSE	1	263	32	60	0	0	missense_variant	Rv1979c	c.151T>A	p.Tyr51Asn	Rv1979c_p.Tyr51Asn	Bedaquiline	3) Uncertain significance
MFS-408	2223014	A	T	PASS	FALSE	1	263	32	60	0	0	missense_variant	Rv1979c	c.151T>A	p.Tyr51Asn	Rv1979c_p.Tyr51Asn	Clofazimine	3) Uncertain significance
MFS-408	2223293	T	C	PASS	FALSE	1	309	33	60	0	0	intergenic_region	Rv1979c-mpt64	n.2223293T>C		Rv1979c_c.-129A>G	Bedaquiline	4) Not assoc w R - Interim
MFS-408	2223293	T	C	PASS	FALSE	1	309	33	60	0	0	intergenic_region	Rv1979c-mpt64	n.2223293T>C		Rv1979c_c.-129A>G	Clofazimine	5) Not assoc w R
MFS-408	2154724	C	A	PASS	FALSE	1	269	33	60	0	0	missense_variant	katG	c.1388G>T	p.Arg463Leu	katG_p.Arg463Leu	Isoniazid	5) Not assoc w R
MFS-409	4407588	T	C	PASS	FALSE	1	258	33	60	0	0	synonymous_variant	gid	c.615A>G	p.Ala205Ala	gid_c.615A>G	Streptomycin	5) Not assoc w R
MFS-409	657081	C	T	PASS	FALSE	0.98	248	32	60	0	0	synonymous_variant	Rv0565c	c.390G>A	p.Val130Val	Rv0565c_c.390G>A	Ethionamide	4) Not assoc w R - Interim
MFS-409	4407927	T	G	PASS	FALSE	1	226	33	60	0	0	missense_variant	gid	c.276A>C	p.Glu92Asp	gid_p.Glu92Asp	Streptomycin	5) Not assoc w R
MFS-409	4338596	C	T	Del	FALSE	1	1	12	60	0	245	intergenic_region	whiB6-Rv3863	n.4338596C>T		Rv3863_c.-253C>T
MFS-409	775639	T	C	PASS	FALSE	1	231	33	60	0	0	missense_variant	mmpL5	c.2842A>G	p.Ile948Val	mmpL5_p.Ile948Val	Bedaquiline	4) Not assoc w R - Interim
MFS-409	4338596	C	T	Del	FALSE	1	1	12	60	0	245	intergenic_region	whiB6-Rv3863	n.4338596C>T		whiB6_c.-75G>A	Capreomycin	3) Uncertain significance
MFS-409	4338596	C	T	Del	FALSE	1	1	12	60	0	245	intergenic_region	whiB6-Rv3863	n.4338596C>T		whiB6_c.-75G>A	Amikacin	3) Uncertain significance
MFS-409	4338595	GC	G	PASS	FALSE	1	246	12	60	0	245	intergenic_region	whiB6-Rv3863	n.4338596delC		Rv3863_c.-253delC
MFS-409	620625	A	G	PASS	FALSE	1	233	33	60	0	0	missense_variant	ccsA	c.735A>G	p.Ile245Met	ccsA_p.Ile245Met	Kanamycin	3) Uncertain significance
MFS-409	4338596	C	T	Del	FALSE	1	1	12	60	0	245	intergenic_region	whiB6-Rv3863	n.4338596C>T		whiB6_c.-75G>A	Kanamycin	3) Uncertain significance
MFS-409	620625	A	G	PASS	FALSE	1	233	33	60	0	0	missense_variant	ccsA	c.735A>G	p.Ile245Met	ccsA_p.Ile245Met	Capreomycin	5) Not assoc w R
MFS-409	7585	G	C	PASS	FALSE	1	269	33	60	0	0	missense_variant	gyrA	c.284G>C	p.Ser95Thr	gyrA_p.Ser95Thr	Moxifloxacin	5) Not assoc w R
MFS-409	575907	C	T	PASS	FALSE	0.95	235	32	60	0	0	missense_variant	mshA	c.560C>T	p.Ala187Val	mshA_p.Ala187Val	Ethionamide	5) Not assoc w R
MFS-409	491742	T	C	PASS	FALSE	1	253	33	60	0	0	synonymous_variant	fgd1	c.960T>C	p.Phe320Phe	fgd1_c.960T>C	Delamanid	4) Not assoc w R - Interim
MFS-409	491742	T	C	PASS	FALSE	1	253	33	60	0	0	synonymous_variant	fgd1	c.960T>C	p.Phe320Phe	fgd1_c.960T>C	Clofazimine	5) Not assoc w R
MFS-409	9304	G	A	PASS	FALSE	1	237	33	60	0	0	missense_variant	gyrA	c.2003G>A	p.Gly668Asp	gyrA_p.Gly668Asp	Moxifloxacin	5) Not assoc w R
MFS-409	9304	G	A	PASS	FALSE	1	237	33	60	0	0	missense_variant	gyrA	c.2003G>A	p.Gly668Asp	gyrA_p.Gly668Asp	Levofloxacin	5) Not assoc w R
MFS-409	4338595	GC	G	PASS	FALSE	1	246	12	60	0	245	intergenic_region	whiB6-Rv3863	n.4338596delC		whiB6_c.-75delG	Kanamycin	5) Not assoc w R
MFS-409	7585	G	C	PASS	FALSE	1	269	33	60	0	0	missense_variant	gyrA	c.284G>C	p.Ser95Thr	gyrA_p.Ser95Thr	Levofloxacin	5) Not assoc w R
MFS-409	7362	G	C	PASS	FALSE	1	283	33	59	0	0	missense_variant	gyrA	c.61G>C	p.Glu21Gln	gyrA_p.Glu21Gln	Moxifloxacin	5) Not assoc w R
MFS-409	7362	G	C	PASS	FALSE	1	283	33	59	0	0	missense_variant	gyrA	c.61G>C	p.Glu21Gln	gyrA_p.Glu21Gln	Levofloxacin	5) Not assoc w R
MFS-409	575907	C	T	PASS	FALSE	0.95	235	32	60	0	0	missense_variant	mshA	c.560C>T	p.Ala187Val	mshA_p.Ala187Val	Isoniazid	5) Not assoc w R
MFS-409	4338595	GC	G	PASS	FALSE	1	246	12	60	0	245	intergenic_region	whiB6-Rv3863	n.4338596delC		whiB6_c.-75delG	Capreomycin	5) Not assoc w R
MFS-409	4338595	GC	G	PASS	FALSE	1	246	12	60	0	245	intergenic_region	whiB6-Rv3863	n.4338596delC		whiB6_c.-75delG	Amikacin	5) Not assoc w R
MFS-409	4267647	T	C	PASS	FALSE	1	224	33	60	0	0	missense_variant	aftB	c.1190A>G	p.Asp397Gly	aftB_p.Asp397Gly	Ethambutol	5) Not assoc w R
MFS-409	1917972	A	G	PASS	FALSE	1	252	33	59	0	0	synonymous_variant	tlyA	c.33A>G	p.Leu11Leu	tlyA_c.33A>G	Capreomycin	5) Not assoc w R
MFS-409	1854300	T	C	PASS	FALSE	0.99	244	32	59	0	0	missense_variant	tsnR	c.695T>C	p.Leu232Pro	tsnR_p.Leu232Pro	Linezolid	5) Not assoc w R
MFS-409	1834177	A	C	PASS	FALSE	1	294	33	60	0	0	synonymous_variant	rpsA	c.636A>C	p.Arg212Arg	rpsA_c.636A>C	Pyrazinamide	4) Not assoc w R - Interim
MFS-409	1406760	T	TG	PASS	FALSE	1.01	222	33	60	224	0	frameshift_variant	Rv1258c	c.580_581insC	p.Glu194fs	Rv1258c_p.Glu194fs	Streptomycin	5) Not assoc w R
MFS-409	1406760	T	TG	PASS	FALSE	1.01	222	33	60	224	0	frameshift_variant	Rv1258c	c.580_581insC	p.Glu194fs	Rv1258c_p.Glu194fs	Pyrazinamide	3) Uncertain significance
MFS-409	1406760	T	TG	PASS	FALSE	1.01	222	33	60	224	0	frameshift_variant	Rv1258c	c.580_581insC	p.Glu194fs	Rv1258c_p.Glu194fs	Isoniazid	5) Not assoc w R
MFS-409	1302818	G	C	PASS	FALSE	1	227	33	60	0	0	intergenic_region	PE12-fbiC	n.1302818G>C		fbiC_c.-113G>C	Delamanid	3) Uncertain significance
MFS-409	1302818	G	C	PASS	FALSE	1	227	33	60	0	0	intergenic_region	PE12-fbiC	n.1302818G>C		fbiC_c.-113G>C	Clofazimine	3) Uncertain significance
MFS-409	1302818	G	C	PASS	FALSE	1	227	33	60	0	0	intergenic_region	PE12-fbiC	n.1302818G>C		PE12_c.-137C>G
MFS-409	781395	T	C	PASS	FALSE	1	268	33	60	0	0	intergenic_region	Rv0681-rpsL	n.781395T>C		rpsL_c.-165T>C	Streptomycin	5) Not assoc w R
MFS-409	776182	C	T	PASS	FALSE	0.99	235	30	60	0	0	missense_variant	mmpL5	c.2299G>A	p.Asp767Asn	mmpL5_p.Asp767Asn	Clofazimine	5) Not assoc w R
MFS-409	776182	C	T	PASS	FALSE	0.99	235	30	60	0	0	missense_variant	mmpL5	c.2299G>A	p.Asp767Asn	mmpL5_p.Asp767Asn	Bedaquiline	5) Not assoc w R
MFS-409	776100	G	A	PASS	FALSE	1	278	32	60	0	0	missense_variant	mmpL5	c.2381C>T	p.Thr794Ile	mmpL5_p.Thr794Ile	Clofazimine	5) Not assoc w R
MFS-409	776100	G	A	PASS	FALSE	1	278	32	60	0	0	missense_variant	mmpL5	c.2381C>T	p.Thr794Ile	mmpL5_p.Thr794Ile	Bedaquiline	4) Not assoc w R - Interim
MFS-409	775639	T	C	PASS	FALSE	1	231	33	60	0	0	missense_variant	mmpL5	c.2842A>G	p.Ile948Val	mmpL5_p.Ile948Val	Clofazimine	5) Not assoc w R
MFS-409	2064271	C	G	PASS	FALSE	1	281	33	60	0	0	missense_variant	bacA	c.458G>C	p.Trp153Ser	bacA_p.Trp153Ser	Amikacin	3) Uncertain significance
MFS-409	2064271	C	G	PASS	FALSE	1	281	33	60	0	0	missense_variant	bacA	c.458G>C	p.Trp153Ser	bacA_p.Trp153Ser	Capreomycin	3) Uncertain significance
MFS-409	2064271	C	G	PASS	FALSE	1	281	33	60	0	0	missense_variant	bacA	c.458G>C	p.Trp153Ser	bacA_p.Trp153Ser	Kanamycin	3) Uncertain significance
MFS-409	2064271	C	G	PASS	FALSE	1	281	33	60	0	0	missense_variant	bacA	c.458G>C	p.Trp153Ser	bacA_p.Trp153Ser	Streptomycin	3) Uncertain significance
MFS-409	4248115	C	T	PASS	FALSE	0.91	264	32	60	0	0	synonymous_variant	embB	c.1602C>T	p.Asp534Asp	embB_c.1602C>T	Ethambutol	5) Not assoc w R
MFS-409	4243460	C	T	PASS	FALSE	1	232	33	60	0	0	synonymous_variant	embA	c.228C>T	p.Cys76Cys	embA_c.228C>T	Ethambutol	5) Not assoc w R
MFS-409	4242643	C	T	PASS	FALSE	0.98	162	31	60	0	0	synonymous_variant	embC	c.2781C>T	p.Arg927Arg	embC_c.2781C>T	Ethambutol	5) Not assoc w R
MFS-409	3626562	G	A	PASS	FALSE	1	263	33	60	0	0	missense_variant	mtrB	c.52C>T	p.Pro18Ser	mtrB_p.Pro18Ser	Rifampicin	5) Not assoc w R
MFS-409	3626562	G	A	PASS	FALSE	1	263	33	60	0	0	missense_variant	mtrB	c.52C>T	p.Pro18Ser	mtrB_p.Pro18Ser	Bedaquiline	3) Uncertain significance
MFS-409	3625065	T	G	PASS	FALSE	1	213	34	59	0	0	missense_variant	mtrB	c.1549A>C	p.Met517Leu	mtrB_p.Met517Leu	Rifampicin	5) Not assoc w R
MFS-409	3625065	T	G	PASS	FALSE	1	213	34	59	0	0	missense_variant	mtrB	c.1549A>C	p.Met517Leu	mtrB_p.Met517Leu	Bedaquiline	3) Uncertain significance
MFS-409	763031	T	C	PASS	FALSE	0.92	233	33	60	0	0	synonymous_variant	rpoB	c.3225T>C	p.Ala1075Ala	rpoB_c.3225T>C	Rifampicin	5) Not assoc w R
MFS-409	3612813	T	C	PASS	FALSE	1	250	33	60	0	0	missense_variant	Rv3236c	c.304A>G	p.Thr102Ala	Rv3236c_p.Thr102Ala	Pyrazinamide	4) Not assoc w R - Interim
MFS-409	2714846	C	T	PASS	FALSE	1	246	33	60	0	0	missense_variant	eis	c.487G>A	p.Val163Ile	eis_p.Val163Ile	Amikacin	5) Not assoc w R
MFS-409	2223293	T	C	PASS	FALSE	1	261	33	60	0	0	intergenic_region	Rv1979c-mpt64	n.2223293T>C		Rv1979c_c.-129A>G	Clofazimine	5) Not assoc w R
MFS-409	2223293	T	C	PASS	FALSE	1	261	33	60	0	0	intergenic_region	Rv1979c-mpt64	n.2223293T>C		Rv1979c_c.-129A>G	Bedaquiline	4) Not assoc w R - Interim
MFS-409	2223014	A	T	PASS	FALSE	1	233	32	60	0	0	missense_variant	Rv1979c	c.151T>A	p.Tyr51Asn	Rv1979c_p.Tyr51Asn	Clofazimine	3) Uncertain significance
MFS-409	657142	C	T	PASS	FALSE	0.99	243	33	60	0	0	missense_variant	Rv0565c	c.329G>A	p.Arg110His	Rv0565c_p.Arg110His	Ethionamide	3) Uncertain significance
MFS-409	2167926	A	G	PASS	FALSE	1	285	33	60	0	0	missense_variant	PPE35	c.2687T>C	p.Leu896Ser	PPE35_p.Leu896Ser	Pyrazinamide	5) Not assoc w R
MFS-409	2154724	C	A	PASS	FALSE	1	232	32	60	0	0	missense_variant	katG	c.1388G>T	p.Arg463Leu	katG_p.Arg463Leu	Isoniazid	5) Not assoc w R
MFS-409	2714846	C	T	PASS	FALSE	1	246	33	60	0	0	missense_variant	eis	c.487G>A	p.Val163Ile	eis_p.Val163Ile	Kanamycin	5) Not assoc w R
MFS-409	2223014	A	T	PASS	FALSE	1	233	32	60	0	0	missense_variant	Rv1979c	c.151T>A	p.Tyr51Asn	Rv1979c_p.Tyr51Asn	Bedaquiline	3) Uncertain significance
MFS-409	620625	A	G	PASS	FALSE	1	233	33	60	0	0	missense_variant	ccsA	c.735A>G	p.Ile245Met	ccsA_p.Ile245Met	Amikacin	5) Not assoc w R
MFS-41	1917972	A	G	PASS	FALSE	1	185	33	60	0	0	synonymous_variant	tlyA	c.33A>G	p.Leu11Leu	tlyA_c.33A>G	Capreomycin	5) Not assoc w R
MFS-41	778979	C	A	PASS	FALSE	1	249	34	60	0	0	intergenic_region	mmpS5-Rv0678	n.778979C>A		mmpS5_c.-74G>T	Bedaquiline	4) Not assoc w R - Interim
MFS-41	776182	C	T	PASS	FALSE	1	270	31	60	0	0	missense_variant	mmpL5	c.2299G>A	p.Asp767Asn	mmpL5_p.Asp767Asn	Clofazimine	5) Not assoc w R
MFS-41	776182	C	T	PASS	FALSE	1	270	31	60	0	0	missense_variant	mmpL5	c.2299G>A	p.Asp767Asn	mmpL5_p.Asp767Asn	Bedaquiline	5) Not assoc w R
MFS-41	776100	G	A	PASS	FALSE	1	279	32	60	0	0	missense_variant	mmpL5	c.2381C>T	p.Thr794Ile	mmpL5_p.Thr794Ile	Clofazimine	5) Not assoc w R
MFS-41	776100	G	A	PASS	FALSE	1	279	32	60	0	0	missense_variant	mmpL5	c.2381C>T	p.Thr794Ile	mmpL5_p.Thr794Ile	Bedaquiline	4) Not assoc w R - Interim
MFS-41	775639	T	C	PASS	FALSE	0.99	234	32	60	0	0	missense_variant	mmpL5	c.2842A>G	p.Ile948Val	mmpL5_p.Ile948Val	Clofazimine	5) Not assoc w R
MFS-41	775639	T	C	PASS	FALSE	0.99	234	32	60	0	0	missense_variant	mmpL5	c.2842A>G	p.Ile948Val	mmpL5_p.Ile948Val	Bedaquiline	4) Not assoc w R - Interim
MFS-41	763031	T	C	PASS	FALSE	1	231	34	60	0	0	synonymous_variant	rpoB	c.3225T>C	p.Ala1075Ala	rpoB_c.3225T>C	Rifampicin	5) Not assoc w R
MFS-41	657142	C	T	PASS	FALSE	1	283	32	60	0	0	missense_variant	Rv0565c	c.329G>A	p.Arg110His	Rv0565c_p.Arg110His	Ethionamide	3) Uncertain significance
MFS-41	657081	C	T	PASS	FALSE	1	300	33	60	0	0	synonymous_variant	Rv0565c	c.390G>A	p.Val130Val	Rv0565c_c.390G>A	Ethionamide	4) Not assoc w R - Interim
MFS-41	778979	C	A	PASS	FALSE	1	249	34	60	0	0	intergenic_region	mmpS5-Rv0678	n.778979C>A		mmpS5_c.-74G>T	Clofazimine	3) Uncertain significance
MFS-41	620625	A	G	PASS	FALSE	1	220	33	60	0	0	missense_variant	ccsA	c.735A>G	p.Ile245Met	ccsA_p.Ile245Met	Kanamycin	3) Uncertain significance
MFS-41	620625	A	G	PASS	FALSE	1	220	33	60	0	0	missense_variant	ccsA	c.735A>G	p.Ile245Met	ccsA_p.Ile245Met	Amikacin	5) Not assoc w R
MFS-41	575907	C	T	PASS	FALSE	1	197	33	60	0	0	missense_variant	mshA	c.560C>T	p.Ala187Val	mshA_p.Ala187Val	Isoniazid	5) Not assoc w R
MFS-41	491742	T	C	PASS	FALSE	1	258	33	60	0	0	synonymous_variant	fgd1	c.960T>C	p.Phe320Phe	fgd1_c.960T>C	Delamanid	4) Not assoc w R - Interim
MFS-41	491742	T	C	PASS	FALSE	1	258	33	60	0	0	synonymous_variant	fgd1	c.960T>C	p.Phe320Phe	fgd1_c.960T>C	Clofazimine	5) Not assoc w R
MFS-41	9304	G	A	PASS	FALSE	1	246	33	60	0	0	missense_variant	gyrA	c.2003G>A	p.Gly668Asp	gyrA_p.Gly668Asp	Moxifloxacin	5) Not assoc w R
MFS-41	9304	G	A	PASS	FALSE	1	246	33	60	0	0	missense_variant	gyrA	c.2003G>A	p.Gly668Asp	gyrA_p.Gly668Asp	Levofloxacin	5) Not assoc w R
MFS-41	7585	G	C	PASS	FALSE	1	256	33	60	0	0	missense_variant	gyrA	c.284G>C	p.Ser95Thr	gyrA_p.Ser95Thr	Moxifloxacin	5) Not assoc w R
MFS-41	7585	G	C	PASS	FALSE	1	256	33	60	0	0	missense_variant	gyrA	c.284G>C	p.Ser95Thr	gyrA_p.Ser95Thr	Levofloxacin	5) Not assoc w R
MFS-41	7362	G	C	PASS	FALSE	1	277	33	60	0	0	missense_variant	gyrA	c.61G>C	p.Glu21Gln	gyrA_p.Glu21Gln	Moxifloxacin	5) Not assoc w R
MFS-41	7362	G	C	PASS	FALSE	1	277	33	60	0	0	missense_variant	gyrA	c.61G>C	p.Glu21Gln	gyrA_p.Glu21Gln	Levofloxacin	5) Not assoc w R
MFS-41	620625	A	G	PASS	FALSE	1	220	33	60	0	0	missense_variant	ccsA	c.735A>G	p.Ile245Met	ccsA_p.Ile245Met	Capreomycin	5) Not assoc w R
MFS-41	778979	C	A	PASS	FALSE	1	249	34	60	0	0	intergenic_region	mmpS5-Rv0678	n.778979C>A		Rv0678_c.-11C>A
MFS-41	575907	C	T	PASS	FALSE	1	197	33	60	0	0	missense_variant	mshA	c.560C>T	p.Ala187Val	mshA_p.Ala187Val	Ethionamide	5) Not assoc w R
MFS-41	1406760	T	TG	PASS	FALSE	1	219	33	60	219	0	frameshift_variant	Rv1258c	c.580_581insC	p.Glu194fs	Rv1258c_p.Glu194fs	Isoniazid	5) Not assoc w R
MFS-41	4407927	T	G	PASS	FALSE	1	237	33	60	0	0	missense_variant	gid	c.276A>C	p.Glu92Asp	gid_p.Glu92Asp	Streptomycin	5) Not assoc w R
MFS-41	4407588	T	C	PASS	FALSE	1	244	33	60	0	0	synonymous_variant	gid	c.615A>G	p.Ala205Ala	gid_c.615A>G	Streptomycin	5) Not assoc w R
MFS-41	4338595	GC	G	PASS	FALSE	1	258	0	60	0	258	intergenic_region	whiB6-Rv3863	n.4338596delC		Rv3863_c.-253delC
MFS-41	4338595	GC	G	PASS	FALSE	1	258	0	60	0	258	intergenic_region	whiB6-Rv3863	n.4338596delC		whiB6_c.-75delG	Kanamycin	5) Not assoc w R
MFS-41	4338595	GC	G	PASS	FALSE	1	258	0	60	0	258	intergenic_region	whiB6-Rv3863	n.4338596delC		whiB6_c.-75delG	Capreomycin	5) Not assoc w R
MFS-41	781395	T	C	PASS	FALSE	1	258	34	60	0	0	intergenic_region	Rv0681-rpsL	n.781395T>C		rpsL_c.-165T>C	Streptomycin	5) Not assoc w R
MFS-41	4327831	G	A	PASS	FALSE	1	232	33	60	0	0	missense_variant	ethR	c.283G>A	p.Ala95Thr	ethR_p.Ala95Thr	Ethionamide	3) Uncertain significance
MFS-41	4267647	T	C	PASS	FALSE	1	219	33	60	0	0	missense_variant	aftB	c.1190A>G	p.Asp397Gly	aftB_p.Asp397Gly	Ethambutol	5) Not assoc w R
MFS-41	4243460	C	T	PASS	FALSE	1	202	33	60	0	0	synonymous_variant	embA	c.228C>T	p.Cys76Cys	embA_c.228C>T	Ethambutol	5) Not assoc w R
MFS-41	4242643	C	T	PASS	FALSE	1	188	32	60	0	0	synonymous_variant	embC	c.2781C>T	p.Arg927Arg	embC_c.2781C>T	Ethambutol	5) Not assoc w R
MFS-41	3626562	G	A	PASS	FALSE	1	258	34	60	0	0	missense_variant	mtrB	c.52C>T	p.Pro18Ser	mtrB_p.Pro18Ser	Rifampicin	5) Not assoc w R
MFS-41	4338595	GC	G	PASS	FALSE	1	258	0	60	0	258	intergenic_region	whiB6-Rv3863	n.4338596delC		whiB6_c.-75delG	Amikacin	5) Not assoc w R
MFS-41	3625065	T	G	PASS	FALSE	1	187	34	60	0	0	missense_variant	mtrB	c.1549A>C	p.Met517Leu	mtrB_p.Met517Leu	Rifampicin	5) Not assoc w R
MFS-41	3625065	T	G	PASS	FALSE	1	187	34	60	0	0	missense_variant	mtrB	c.1549A>C	p.Met517Leu	mtrB_p.Met517Leu	Bedaquiline	3) Uncertain significance
MFS-41	3612813	T	C	PASS	FALSE	1	230	32	60	0	0	missense_variant	Rv3236c	c.304A>G	p.Thr102Ala	Rv3236c_p.Thr102Ala	Pyrazinamide	4) Not assoc w R - Interim
MFS-41	2223293	T	C	PASS	FALSE	1	290	33	60	0	0	intergenic_region	Rv1979c-mpt64	n.2223293T>C		Rv1979c_c.-129A>G	Clofazimine	5) Not assoc w R
MFS-41	2223293	T	C	PASS	FALSE	1	290	33	60	0	0	intergenic_region	Rv1979c-mpt64	n.2223293T>C		Rv1979c_c.-129A>G	Bedaquiline	4) Not assoc w R - Interim
MFS-41	3626562	G	A	PASS	FALSE	1	258	34	60	0	0	missense_variant	mtrB	c.52C>T	p.Pro18Ser	mtrB_p.Pro18Ser	Bedaquiline	3) Uncertain significance
MFS-41	1406760	T	TG	PASS	FALSE	1	219	33	60	219	0	frameshift_variant	Rv1258c	c.580_581insC	p.Glu194fs	Rv1258c_p.Glu194fs	Pyrazinamide	3) Uncertain significance
MFS-41	1406760	T	TG	PASS	FALSE	1	219	33	60	219	0	frameshift_variant	Rv1258c	c.580_581insC	p.Glu194fs	Rv1258c_p.Glu194fs	Streptomycin	5) Not assoc w R
MFS-41	1834177	A	C	PASS	FALSE	1	215	33	60	0	0	synonymous_variant	rpsA	c.636A>C	p.Arg212Arg	rpsA_c.636A>C	Pyrazinamide	4) Not assoc w R - Interim
MFS-41	1854300	T	C	PASS	FALSE	1	188	31	57	0	0	missense_variant	tsnR	c.695T>C	p.Leu232Pro	tsnR_p.Leu232Pro	Linezolid	5) Not assoc w R
MFS-41	2154724	C	A	PASS	FALSE	1	235	33	60	0	0	missense_variant	katG	c.1388G>T	p.Arg463Leu	katG_p.Arg463Leu	Isoniazid	5) Not assoc w R
MFS-41	2167926	A	G	PASS	FALSE	1	276	33	60	0	0	missense_variant	PPE35	c.2687T>C	p.Leu896Ser	PPE35_p.Leu896Ser	Pyrazinamide	5) Not assoc w R
MFS-410	1472337	C	T	PASS	FALSE	1	276	33	60	0	0	non_coding_transcript_exon_variant	rrs	n.492C>T		rrs_n.492C>T	Streptomycin	4) Not assoc w R - Interim
MFS-410	1833698	C	G	PASS	FALSE	1	209	33	60	0	0	missense_variant	rpsA	c.157C>G	p.Leu53Val	rpsA_p.Leu53Val
MFS-410	1854300	T	C	PASS	FALSE	1	207	32	59	0	0	missense_variant	tsnR	c.695T>C	p.Leu232Pro	tsnR_p.Leu232Pro	Linezolid	5) Not assoc w R
MFS-410	2223293	T	C	PASS	FALSE	1	296	34	60	0	0	intergenic_region	Rv1979c-mpt64	n.2223293T>C		Rv1979c_c.-129A>G	Clofazimine	5) Not assoc w R
MFS-410	2223293	T	C	PASS	FALSE	1	296	34	60	0	0	intergenic_region	Rv1979c-mpt64	n.2223293T>C		Rv1979c_c.-129A>G	Bedaquiline	4) Not assoc w R - Interim
MFS-410	1472337	C	T	PASS	FALSE	1	276	33	60	0	0	non_coding_transcript_exon_variant	rrs	n.492C>T		rrs_n.492C>T	Kanamycin	5) Not assoc w R
MFS-410	3625065	T	G	PASS	FALSE	1	201	34	60	0	0	missense_variant	mtrB	c.1549A>C	p.Met517Leu	mtrB_p.Met517Leu	Bedaquiline	3) Uncertain significance
MFS-410	3625065	T	G	PASS	FALSE	1	201	34	60	0	0	missense_variant	mtrB	c.1549A>C	p.Met517Leu	mtrB_p.Met517Leu	Rifampicin	5) Not assoc w R
MFS-410	4038287	G	A	PASS	FALSE	1	246	32	60	0	0	synonymous_variant	clpC1	c.2418C>T	p.Asn806Asn	clpC1_c.2418C>T	Pyrazinamide	5) Not assoc w R
MFS-410	4242643	C	T	PASS	FALSE	1	197	31	60	0	0	synonymous_variant	embC	c.2781C>T	p.Arg927Arg	embC_c.2781C>T	Ethambutol	5) Not assoc w R
MFS-410	4268407	C	G	PASS	FALSE	1	221	32	60	0	0	missense_variant	aftB	c.430G>C	p.Val144Leu	aftB_p.Val144Leu
MFS-410	4338595	GC	G	PASS	FALSE	1	291	0	60	0	291	intergenic_region	whiB6-Rv3863	n.4338596delC		whiB6_c.-75delG	Amikacin	5) Not assoc w R
MFS-410	4338595	GC	G	PASS	FALSE	1	291	0	60	0	291	intergenic_region	whiB6-Rv3863	n.4338596delC		whiB6_c.-75delG	Capreomycin	5) Not assoc w R
MFS-410	4338595	GC	G	PASS	FALSE	1	291	0	60	0	291	intergenic_region	whiB6-Rv3863	n.4338596delC		whiB6_c.-75delG	Kanamycin	5) Not assoc w R
MFS-410	1917972	A	G	PASS	FALSE	1	222	32	60	0	0	synonymous_variant	tlyA	c.33A>G	p.Leu11Leu	tlyA_c.33A>G	Capreomycin	5) Not assoc w R
MFS-410	1472337	C	T	PASS	FALSE	1	276	33	60	0	0	non_coding_transcript_exon_variant	rrs	n.492C>T		rrs_n.492C>T	Capreomycin	5) Not assoc w R
MFS-410	13473	G	A	PASS	FALSE	1	336	30	60	0	0	missense_variant	Rv0010c	c.86C>T	p.Thr29Ile	Rv0010c_p.Thr29Ile	Isoniazid	3) Uncertain significance
MFS-410	777187	C	T	PASS	FALSE	1	225	31	60	0	0	missense_variant	mmpL5	c.1294G>A	p.Ala432Thr	mmpL5_p.Ala432Thr
MFS-410	4338595	GC	G	PASS	FALSE	1	291	0	60	0	291	intergenic_region	whiB6-Rv3863	n.4338596delC		Rv3863_c.-253delC
MFS-410	5520	C	T	PASS	FALSE	1	302	33	60	0	0	missense_variant	gyrB	c.281C>T	p.Pro94Leu	gyrB_p.Pro94Leu	Levofloxacin	5) Not assoc w R
MFS-410	5520	C	T	PASS	FALSE	1	302	33	60	0	0	missense_variant	gyrB	c.281C>T	p.Pro94Leu	gyrB_p.Pro94Leu	Moxifloxacin	5) Not assoc w R
MFS-410	7222	C	T	PASS	FALSE	1	327	33	60	0	0	synonymous_variant	gyrB	c.1983C>T	p.Ser661Ser	gyrB_c.1983C>T	Levofloxacin	5) Not assoc w R
MFS-410	7222	C	T	PASS	FALSE	1	327	33	60	0	0	synonymous_variant	gyrB	c.1983C>T	p.Ser661Ser	gyrB_c.1983C>T	Moxifloxacin	5) Not assoc w R
MFS-410	7362	G	C	PASS	FALSE	1	355	33	60	0	0	missense_variant	gyrA	c.61G>C	p.Glu21Gln	gyrA_p.Glu21Gln	Levofloxacin	5) Not assoc w R
MFS-410	781395	T	C	PASS	FALSE	1	241	33	60	0	0	intergenic_region	Rv0681-rpsL	n.781395T>C		rpsL_c.-165T>C	Streptomycin	5) Not assoc w R
MFS-410	7362	G	C	PASS	FALSE	1	355	33	60	0	0	missense_variant	gyrA	c.61G>C	p.Glu21Gln	gyrA_p.Glu21Gln	Moxifloxacin	5) Not assoc w R
MFS-410	7585	G	C	PASS	FALSE	1	318	33	60	0	0	missense_variant	gyrA	c.284G>C	p.Ser95Thr	gyrA_p.Ser95Thr	Moxifloxacin	5) Not assoc w R
MFS-410	9304	G	A	PASS	FALSE	1	253	33	60	0	0	missense_variant	gyrA	c.2003G>A	p.Gly668Asp	gyrA_p.Gly668Asp	Levofloxacin	5) Not assoc w R
MFS-410	9304	G	A	PASS	FALSE	1	253	33	60	0	0	missense_variant	gyrA	c.2003G>A	p.Gly668Asp	gyrA_p.Gly668Asp	Moxifloxacin	5) Not assoc w R
MFS-410	764995	C	G	PASS	FALSE	1	296	33	60	0	0	synonymous_variant	rpoC	c.1626C>G	p.Ala542Ala	rpoC_c.1626C>G	Rifampicin	5) Not assoc w R
MFS-410	775639	T	C	PASS	FALSE	1	235	33	60	0	0	missense_variant	mmpL5	c.2842A>G	p.Ile948Val	mmpL5_p.Ile948Val	Bedaquiline	4) Not assoc w R - Interim
MFS-410	775639	T	C	PASS	FALSE	1	235	33	60	0	0	missense_variant	mmpL5	c.2842A>G	p.Ile948Val	mmpL5_p.Ile948Val	Clofazimine	5) Not assoc w R
MFS-410	7585	G	C	PASS	FALSE	1	318	33	60	0	0	missense_variant	gyrA	c.284G>C	p.Ser95Thr	gyrA_p.Ser95Thr	Levofloxacin	5) Not assoc w R
MFS-410	4408156	A	C	PASS	FALSE	1	266	33	60	0	0	missense_variant	gid	c.47T>G	p.Leu16Arg	gid_p.Leu16Arg	Streptomycin	5) Not assoc w R
MFS-410	1472337	C	T	PASS	FALSE	1	276	33	60	0	0	non_coding_transcript_exon_variant	rrs	n.492C>T		rrs_n.492C>T	Amikacin	5) Not assoc w R
MFS-411	781395	T	C	PASS	FALSE	1	274	33	60	0	0	intergenic_region	Rv0681-rpsL	n.781395T>C		rpsL_c.-165T>C	Streptomycin	5) Not assoc w R
MFS-411	1833698	C	G	PASS	FALSE	1	247	34	60	0	0	missense_variant	rpsA	c.157C>G	p.Leu53Val	rpsA_p.Leu53Val
MFS-411	1854211	T	G	Amb	FALSE	0.49	172	33	60	0	0	synonymous_variant	tsnR	c.606T>G	p.Leu202Leu	tsnR_c.606T>G
MFS-411	1917972	A	G	PASS	FALSE	1	236	32	60	0	0	synonymous_variant	tlyA	c.33A>G	p.Leu11Leu	tlyA_c.33A>G	Capreomycin	5) Not assoc w R
MFS-411	2223293	T	C	PASS	FALSE	1	274	34	60	0	0	intergenic_region	Rv1979c-mpt64	n.2223293T>C		Rv1979c_c.-129A>G	Bedaquiline	4) Not assoc w R - Interim
MFS-411	2223293	T	C	PASS	FALSE	1	274	34	60	0	0	intergenic_region	Rv1979c-mpt64	n.2223293T>C		Rv1979c_c.-129A>G	Clofazimine	5) Not assoc w R
MFS-411	3625065	T	G	PASS	FALSE	1	219	34	60	0	0	missense_variant	mtrB	c.1549A>C	p.Met517Leu	mtrB_p.Met517Leu	Bedaquiline	3) Uncertain significance
MFS-411	3625065	T	G	PASS	FALSE	1	219	34	60	0	0	missense_variant	mtrB	c.1549A>C	p.Met517Leu	mtrB_p.Met517Leu	Rifampicin	5) Not assoc w R
MFS-411	4038287	G	A	PASS	FALSE	1	275	33	60	0	0	synonymous_variant	clpC1	c.2418C>T	p.Asn806Asn	clpC1_c.2418C>T	Pyrazinamide	5) Not assoc w R
MFS-411	4242643	C	T	PASS	FALSE	1	220	30	60	0	0	synonymous_variant	embC	c.2781C>T	p.Arg927Arg	embC_c.2781C>T	Ethambutol	5) Not assoc w R
MFS-411	4268407	C	G	PASS	FALSE	1	229	32	60	0	0	missense_variant	aftB	c.430G>C	p.Val144Leu	aftB_p.Val144Leu
MFS-411	4338595	GC	G	PASS	FALSE	1	323	0	60	0	323	intergenic_region	whiB6-Rv3863	n.4338596delC		whiB6_c.-75delG	Amikacin	5) Not assoc w R
MFS-411	4338595	GC	G	PASS	FALSE	1	323	0	60	0	323	intergenic_region	whiB6-Rv3863	n.4338596delC		whiB6_c.-75delG	Capreomycin	5) Not assoc w R
MFS-411	4338595	GC	G	PASS	FALSE	1	323	0	60	0	323	intergenic_region	whiB6-Rv3863	n.4338596delC		whiB6_c.-75delG	Kanamycin	5) Not assoc w R
MFS-411	4338595	GC	G	PASS	FALSE	1	323	0	60	0	323	intergenic_region	whiB6-Rv3863	n.4338596delC		Rv3863_c.-253delC
MFS-411	4408156	A	C	PASS	FALSE	1	297	33	60	0	0	missense_variant	gid	c.47T>G	p.Leu16Arg	gid_p.Leu16Arg	Streptomycin	5) Not assoc w R
MFS-411	1472337	C	T	PASS	FALSE	1	268	33	60	0	0	non_coding_transcript_exon_variant	rrs	n.492C>T		rrs_n.492C>T	Streptomycin	4) Not assoc w R - Interim
MFS-411	1472337	C	T	PASS	FALSE	1	268	33	60	0	0	non_coding_transcript_exon_variant	rrs	n.492C>T		rrs_n.492C>T	Kanamycin	5) Not assoc w R
MFS-411	1854300	T	C	PASS	FALSE	1	218	31	59	0	0	missense_variant	tsnR	c.695T>C	p.Leu232Pro	tsnR_p.Leu232Pro	Linezolid	5) Not assoc w R
MFS-411	1472337	C	T	PASS	FALSE	1	268	33	60	0	0	non_coding_transcript_exon_variant	rrs	n.492C>T		rrs_n.492C>T	Amikacin	5) Not assoc w R
MFS-411	5520	C	T	PASS	FALSE	1	312	33	60	0	0	missense_variant	gyrB	c.281C>T	p.Pro94Leu	gyrB_p.Pro94Leu	Levofloxacin	5) Not assoc w R
MFS-411	5520	C	T	PASS	FALSE	1	312	33	60	0	0	missense_variant	gyrB	c.281C>T	p.Pro94Leu	gyrB_p.Pro94Leu	Moxifloxacin	5) Not assoc w R
MFS-411	7222	C	T	PASS	FALSE	1	312	33	60	0	0	synonymous_variant	gyrB	c.1983C>T	p.Ser661Ser	gyrB_c.1983C>T	Levofloxacin	5) Not assoc w R
MFS-411	1472337	C	T	PASS	FALSE	1	268	33	60	0	0	non_coding_transcript_exon_variant	rrs	n.492C>T		rrs_n.492C>T	Capreomycin	5) Not assoc w R
MFS-411	7362	G	C	PASS	FALSE	1	307	33	60	0	0	missense_variant	gyrA	c.61G>C	p.Glu21Gln	gyrA_p.Glu21Gln	Levofloxacin	5) Not assoc w R
MFS-411	7362	G	C	PASS	FALSE	1	307	33	60	0	0	missense_variant	gyrA	c.61G>C	p.Glu21Gln	gyrA_p.Glu21Gln	Moxifloxacin	5) Not assoc w R
MFS-411	7585	G	C	PASS	FALSE	1	287	33	60	0	0	missense_variant	gyrA	c.284G>C	p.Ser95Thr	gyrA_p.Ser95Thr	Levofloxacin	5) Not assoc w R
MFS-411	7585	G	C	PASS	FALSE	1	287	33	60	0	0	missense_variant	gyrA	c.284G>C	p.Ser95Thr	gyrA_p.Ser95Thr	Moxifloxacin	5) Not assoc w R
MFS-411	7222	C	T	PASS	FALSE	1	312	33	60	0	0	synonymous_variant	gyrB	c.1983C>T	p.Ser661Ser	gyrB_c.1983C>T	Moxifloxacin	5) Not assoc w R
MFS-411	9304	G	A	PASS	FALSE	1	269	33	60	0	0	missense_variant	gyrA	c.2003G>A	p.Gly668Asp	gyrA_p.Gly668Asp	Moxifloxacin	5) Not assoc w R
MFS-411	13473	G	A	PASS	FALSE	1	308	31	60	0	0	missense_variant	Rv0010c	c.86C>T	p.Thr29Ile	Rv0010c_p.Thr29Ile	Isoniazid	3) Uncertain significance
MFS-411	764995	C	G	PASS	FALSE	1	313	33	60	0	0	synonymous_variant	rpoC	c.1626C>G	p.Ala542Ala	rpoC_c.1626C>G	Rifampicin	5) Not assoc w R
MFS-411	775639	T	C	PASS	FALSE	1	240	33	60	0	0	missense_variant	mmpL5	c.2842A>G	p.Ile948Val	mmpL5_p.Ile948Val	Bedaquiline	4) Not assoc w R - Interim
MFS-411	775639	T	C	PASS	FALSE	1	240	33	60	0	0	missense_variant	mmpL5	c.2842A>G	p.Ile948Val	mmpL5_p.Ile948Val	Clofazimine	5) Not assoc w R
MFS-411	777187	C	T	PASS	FALSE	0.99	220	30	60	0	0	missense_variant	mmpL5	c.1294G>A	p.Ala432Thr	mmpL5_p.Ala432Thr
MFS-411	9304	G	A	PASS	FALSE	1	269	33	60	0	0	missense_variant	gyrA	c.2003G>A	p.Gly668Asp	gyrA_p.Gly668Asp	Levofloxacin	5) Not assoc w R
MFS-412	3625065	T	G	PASS	FALSE	1	277	34	60	0	0	missense_variant	mtrB	c.1549A>C	p.Met517Leu	mtrB_p.Met517Leu	Bedaquiline	3) Uncertain significance
MFS-412	3625065	T	G	PASS	FALSE	1	277	34	60	0	0	missense_variant	mtrB	c.1549A>C	p.Met517Leu	mtrB_p.Met517Leu	Rifampicin	5) Not assoc w R
MFS-412	4038287	G	A	PASS	FALSE	1	291	33	60	0	0	synonymous_variant	clpC1	c.2418C>T	p.Asn806Asn	clpC1_c.2418C>T	Pyrazinamide	5) Not assoc w R
MFS-412	4242643	C	T	PASS	FALSE	1	233	31	60	0	0	synonymous_variant	embC	c.2781C>T	p.Arg927Arg	embC_c.2781C>T	Ethambutol	5) Not assoc w R
MFS-412	4338595	GC	G	PASS	FALSE	1	308	0	60	0	308	intergenic_region	whiB6-Rv3863	n.4338596delC		whiB6_c.-75delG	Amikacin	5) Not assoc w R
MFS-412	4338595	GC	G	PASS	FALSE	1	308	0	60	0	308	intergenic_region	whiB6-Rv3863	n.4338596delC		Rv3863_c.-253delC
MFS-412	4338595	GC	G	PASS	FALSE	1	308	0	60	0	308	intergenic_region	whiB6-Rv3863	n.4338596delC		whiB6_c.-75delG	Kanamycin	5) Not assoc w R
MFS-412	4408156	A	C	PASS	FALSE	1	319	33	60	0	0	missense_variant	gid	c.47T>G	p.Leu16Arg	gid_p.Leu16Arg	Streptomycin	5) Not assoc w R
MFS-412	6140	G	T	PASS	FALSE	1	329	33	60	0	0	missense_variant	gyrB	c.901G>T	p.Val301Leu	gyrB_p.Val301Leu	Levofloxacin	5) Not assoc w R
MFS-412	3612009	C	T	PASS	FALSE	1	257	33	60	0	0	missense_variant	Rv3236c	c.1108G>A	p.Ala370Thr	Rv3236c_p.Ala370Thr	Pyrazinamide	5) Not assoc w R
MFS-412	4338595	GC	G	PASS	FALSE	1	308	0	60	0	308	intergenic_region	whiB6-Rv3863	n.4338596delC		whiB6_c.-75delG	Capreomycin	5) Not assoc w R
MFS-412	2223293	T	C	PASS	FALSE	1	281	34	60	0	0	intergenic_region	Rv1979c-mpt64	n.2223293T>C		Rv1979c_c.-129A>G	Clofazimine	5) Not assoc w R
MFS-412	6140	G	T	PASS	FALSE	1	329	33	60	0	0	missense_variant	gyrB	c.901G>T	p.Val301Leu	gyrB_p.Val301Leu	Moxifloxacin	5) Not assoc w R
MFS-412	1854300	T	C	PASS	FALSE	1	243	32	59	0	0	missense_variant	tsnR	c.695T>C	p.Leu232Pro	tsnR_p.Leu232Pro	Linezolid	5) Not assoc w R
MFS-412	1917972	A	G	PASS	FALSE	1	280	33	60	0	0	synonymous_variant	tlyA	c.33A>G	p.Leu11Leu	tlyA_c.33A>G	Capreomycin	5) Not assoc w R
MFS-412	1472998	C	T	PASS	FALSE	1	347	33	60	0	0	non_coding_transcript_exon_variant	rrs	n.1153C>T		rrs_n.1153C>T	Kanamycin	3) Uncertain significance
MFS-412	1472998	C	T	PASS	FALSE	1	347	33	60	0	0	non_coding_transcript_exon_variant	rrs	n.1153C>T		rrs_n.1153C>T	Capreomycin	3) Uncertain significance
MFS-412	1472998	C	T	PASS	FALSE	1	347	33	60	0	0	non_coding_transcript_exon_variant	rrs	n.1153C>T		rrs_n.1153C>T	Amikacin	3) Uncertain significance
MFS-412	781395	T	C	PASS	FALSE	1	309	34	60	0	0	intergenic_region	Rv0681-rpsL	n.781395T>C		rpsL_c.-165T>C	Streptomycin	5) Not assoc w R
MFS-412	775639	T	C	PASS	FALSE	1	298	32	60	0	0	missense_variant	mmpL5	c.2842A>G	p.Ile948Val	mmpL5_p.Ile948Val	Clofazimine	5) Not assoc w R
MFS-412	775639	T	C	PASS	FALSE	1	298	32	60	0	0	missense_variant	mmpL5	c.2842A>G	p.Ile948Val	mmpL5_p.Ile948Val	Bedaquiline	4) Not assoc w R - Interim
MFS-412	1472998	C	T	PASS	FALSE	1	347	33	60	0	0	non_coding_transcript_exon_variant	rrs	n.1153C>T		rrs_n.1153C>T	Streptomycin	3) Uncertain significance
MFS-412	9304	G	A	PASS	FALSE	1	325	34	60	0	0	missense_variant	gyrA	c.2003G>A	p.Gly668Asp	gyrA_p.Gly668Asp	Moxifloxacin	5) Not assoc w R
MFS-412	9304	G	A	PASS	FALSE	1	325	34	60	0	0	missense_variant	gyrA	c.2003G>A	p.Gly668Asp	gyrA_p.Gly668Asp	Levofloxacin	5) Not assoc w R
MFS-412	7585	G	C	PASS	FALSE	1	284	33	60	0	0	missense_variant	gyrA	c.284G>C	p.Ser95Thr	gyrA_p.Ser95Thr	Moxifloxacin	5) Not assoc w R
MFS-412	7585	G	C	PASS	FALSE	1	284	33	60	0	0	missense_variant	gyrA	c.284G>C	p.Ser95Thr	gyrA_p.Ser95Thr	Levofloxacin	5) Not assoc w R
MFS-412	7362	G	C	PASS	FALSE	1	329	33	60	0	0	missense_variant	gyrA	c.61G>C	p.Glu21Gln	gyrA_p.Glu21Gln	Moxifloxacin	5) Not assoc w R
MFS-412	7362	G	C	PASS	FALSE	1	329	33	60	0	0	missense_variant	gyrA	c.61G>C	p.Glu21Gln	gyrA_p.Glu21Gln	Levofloxacin	5) Not assoc w R
MFS-412	2223293	T	C	PASS	FALSE	1	281	34	60	0	0	intergenic_region	Rv1979c-mpt64	n.2223293T>C		Rv1979c_c.-129A>G	Bedaquiline	4) Not assoc w R - Interim
MFS-412	764995	C	G	PASS	FALSE	1	334	33	60	0	0	synonymous_variant	rpoC	c.1626C>G	p.Ala542Ala	rpoC_c.1626C>G	Rifampicin	5) Not assoc w R
MFS-413	1472998	C	T	PASS	FALSE	1	298	33	60	0	0	non_coding_transcript_exon_variant	rrs	n.1153C>T		rrs_n.1153C>T	Capreomycin	3) Uncertain significance
MFS-413	1472998	C	T	PASS	FALSE	1	298	33	60	0	0	non_coding_transcript_exon_variant	rrs	n.1153C>T		rrs_n.1153C>T	Amikacin	3) Uncertain significance
MFS-413	781395	T	C	PASS	FALSE	1	294	33	60	0	0	intergenic_region	Rv0681-rpsL	n.781395T>C		rpsL_c.-165T>C	Streptomycin	5) Not assoc w R
MFS-413	775639	T	C	PASS	FALSE	1	253	33	60	0	0	missense_variant	mmpL5	c.2842A>G	p.Ile948Val	mmpL5_p.Ile948Val	Clofazimine	5) Not assoc w R
MFS-413	775639	T	C	PASS	FALSE	1	253	33	60	0	0	missense_variant	mmpL5	c.2842A>G	p.Ile948Val	mmpL5_p.Ile948Val	Bedaquiline	4) Not assoc w R - Interim
MFS-413	764995	C	G	PASS	FALSE	1	295	33	60	0	0	synonymous_variant	rpoC	c.1626C>G	p.Ala542Ala	rpoC_c.1626C>G	Rifampicin	5) Not assoc w R
MFS-413	7585	G	C	PASS	FALSE	1	241	34	60	0	0	missense_variant	gyrA	c.284G>C	p.Ser95Thr	gyrA_p.Ser95Thr	Levofloxacin	5) Not assoc w R
MFS-413	9304	G	A	PASS	FALSE	1	234	34	60	0	0	missense_variant	gyrA	c.2003G>A	p.Gly668Asp	gyrA_p.Gly668Asp	Levofloxacin	5) Not assoc w R
MFS-413	7585	G	C	PASS	FALSE	1	241	34	60	0	0	missense_variant	gyrA	c.284G>C	p.Ser95Thr	gyrA_p.Ser95Thr	Moxifloxacin	5) Not assoc w R
MFS-413	7362	G	C	PASS	FALSE	1	273	33	60	0	0	missense_variant	gyrA	c.61G>C	p.Glu21Gln	gyrA_p.Glu21Gln	Levofloxacin	5) Not assoc w R
MFS-413	6140	G	T	PASS	FALSE	0.99	273	33	60	0	0	missense_variant	gyrB	c.901G>T	p.Val301Leu	gyrB_p.Val301Leu	Moxifloxacin	5) Not assoc w R
MFS-413	6140	G	T	PASS	FALSE	0.99	273	33	60	0	0	missense_variant	gyrB	c.901G>T	p.Val301Leu	gyrB_p.Val301Leu	Levofloxacin	5) Not assoc w R
MFS-413	1472998	C	T	PASS	FALSE	1	298	33	60	0	0	non_coding_transcript_exon_variant	rrs	n.1153C>T		rrs_n.1153C>T	Kanamycin	3) Uncertain significance
MFS-413	9304	G	A	PASS	FALSE	1	234	34	60	0	0	missense_variant	gyrA	c.2003G>A	p.Gly668Asp	gyrA_p.Gly668Asp	Moxifloxacin	5) Not assoc w R
MFS-413	1472998	C	T	PASS	FALSE	1	298	33	60	0	0	non_coding_transcript_exon_variant	rrs	n.1153C>T		rrs_n.1153C>T	Streptomycin	3) Uncertain significance
MFS-413	7362	G	C	PASS	FALSE	1	273	33	60	0	0	missense_variant	gyrA	c.61G>C	p.Glu21Gln	gyrA_p.Glu21Gln	Moxifloxacin	5) Not assoc w R
MFS-413	1917972	A	G	PASS	FALSE	1	239	33	60	0	0	synonymous_variant	tlyA	c.33A>G	p.Leu11Leu	tlyA_c.33A>G	Capreomycin	5) Not assoc w R
MFS-413	1854300	T	C	PASS	FALSE	1	206	32	59	0	0	missense_variant	tsnR	c.695T>C	p.Leu232Pro	tsnR_p.Leu232Pro	Linezolid	5) Not assoc w R
MFS-413	4038287	G	A	PASS	FALSE	1	257	33	60	0	0	synonymous_variant	clpC1	c.2418C>T	p.Asn806Asn	clpC1_c.2418C>T	Pyrazinamide	5) Not assoc w R
MFS-413	4242643	C	T	PASS	FALSE	1	231	31	60	0	0	synonymous_variant	embC	c.2781C>T	p.Arg927Arg	embC_c.2781C>T	Ethambutol	5) Not assoc w R
MFS-413	4338595	GC	G	PASS	FALSE	1	270	0	60	0	270	intergenic_region	whiB6-Rv3863	n.4338596delC		whiB6_c.-75delG	Amikacin	5) Not assoc w R
MFS-413	4338595	GC	G	PASS	FALSE	1	270	0	60	0	270	intergenic_region	whiB6-Rv3863	n.4338596delC		whiB6_c.-75delG	Capreomycin	5) Not assoc w R
MFS-413	4338595	GC	G	PASS	FALSE	1	270	0	60	0	270	intergenic_region	whiB6-Rv3863	n.4338596delC		whiB6_c.-75delG	Kanamycin	5) Not assoc w R
MFS-413	4338595	GC	G	PASS	FALSE	1	270	0	60	0	270	intergenic_region	whiB6-Rv3863	n.4338596delC		Rv3863_c.-253delC
MFS-413	4408156	A	C	PASS	FALSE	1	247	33	60	0	0	missense_variant	gid	c.47T>G	p.Leu16Arg	gid_p.Leu16Arg	Streptomycin	5) Not assoc w R
MFS-413	3625065	T	G	PASS	FALSE	1	235	34	60	0	0	missense_variant	mtrB	c.1549A>C	p.Met517Leu	mtrB_p.Met517Leu	Bedaquiline	3) Uncertain significance
MFS-413	3612009	C	T	PASS	FALSE	1	214	33	60	0	0	missense_variant	Rv3236c	c.1108G>A	p.Ala370Thr	Rv3236c_p.Ala370Thr	Pyrazinamide	5) Not assoc w R
MFS-413	3625065	T	G	PASS	FALSE	1	235	34	60	0	0	missense_variant	mtrB	c.1549A>C	p.Met517Leu	mtrB_p.Met517Leu	Rifampicin	5) Not assoc w R
MFS-413	2223293	T	C	PASS	FALSE	1	291	34	60	0	0	intergenic_region	Rv1979c-mpt64	n.2223293T>C		Rv1979c_c.-129A>G	Bedaquiline	4) Not assoc w R - Interim
MFS-413	2223293	T	C	PASS	FALSE	1	291	34	60	0	0	intergenic_region	Rv1979c-mpt64	n.2223293T>C		Rv1979c_c.-129A>G	Clofazimine	5) Not assoc w R
MFS-414	4407927	T	G	PASS	FALSE	1	264	33	60	0	0	missense_variant	gid	c.276A>C	p.Glu92Asp	gid_p.Glu92Asp	Streptomycin	5) Not assoc w R
MFS-414	781395	T	C	PASS	FALSE	1	305	33	60	0	0	intergenic_region	Rv0681-rpsL	n.781395T>C		rpsL_c.-165T>C	Streptomycin	5) Not assoc w R
MFS-414	776182	C	T	PASS	FALSE	0.99	266	30	60	0	0	missense_variant	mmpL5	c.2299G>A	p.Asp767Asn	mmpL5_p.Asp767Asn	Clofazimine	5) Not assoc w R
MFS-414	776182	C	T	PASS	FALSE	0.99	266	30	60	0	0	missense_variant	mmpL5	c.2299G>A	p.Asp767Asn	mmpL5_p.Asp767Asn	Bedaquiline	5) Not assoc w R
MFS-414	776100	G	A	PASS	FALSE	1	318	31	60	0	0	missense_variant	mmpL5	c.2381C>T	p.Thr794Ile	mmpL5_p.Thr794Ile	Clofazimine	5) Not assoc w R
MFS-414	776100	G	A	PASS	FALSE	1	318	31	60	0	0	missense_variant	mmpL5	c.2381C>T	p.Thr794Ile	mmpL5_p.Thr794Ile	Bedaquiline	4) Not assoc w R - Interim
MFS-414	763031	T	C	PASS	FALSE	1	265	33	60	0	0	synonymous_variant	rpoB	c.3225T>C	p.Ala1075Ala	rpoB_c.3225T>C	Rifampicin	5) Not assoc w R
MFS-414	845	T	C	PASS	FALSE	1	336	34	60	0	0	missense_variant	dnaA	c.845T>C	p.Ile282Thr	dnaA_p.Ile282Thr	Isoniazid	3) Uncertain significance
MFS-414	775639	T	C	PASS	FALSE	1	265	32	60	0	0	missense_variant	mmpL5	c.2842A>G	p.Ile948Val	mmpL5_p.Ile948Val	Clofazimine	5) Not assoc w R
MFS-414	7362	G	C	PASS	FALSE	1	292	33	60	0	0	missense_variant	gyrA	c.61G>C	p.Glu21Gln	gyrA_p.Glu21Gln	Levofloxacin	5) Not assoc w R
MFS-414	7362	G	C	PASS	FALSE	1	292	33	60	0	0	missense_variant	gyrA	c.61G>C	p.Glu21Gln	gyrA_p.Glu21Gln	Moxifloxacin	5) Not assoc w R
MFS-414	7585	G	C	PASS	FALSE	1	276	33	60	0	0	missense_variant	gyrA	c.284G>C	p.Ser95Thr	gyrA_p.Ser95Thr	Levofloxacin	5) Not assoc w R
MFS-414	4407588	T	C	PASS	FALSE	1	269	33	60	0	0	synonymous_variant	gid	c.615A>G	p.Ala205Ala	gid_c.615A>G	Streptomycin	5) Not assoc w R
MFS-414	1406760	T	TG	PASS	FALSE	0.99	220	32	60	218	0	frameshift_variant	Rv1258c	c.580_581insC	p.Glu194fs	Rv1258c_p.Glu194fs	Isoniazid	5) Not assoc w R
MFS-414	7585	G	C	PASS	FALSE	1	276	33	60	0	0	missense_variant	gyrA	c.284G>C	p.Ser95Thr	gyrA_p.Ser95Thr	Moxifloxacin	5) Not assoc w R
MFS-414	9304	G	A	PASS	FALSE	1	246	33	60	0	0	missense_variant	gyrA	c.2003G>A	p.Gly668Asp	gyrA_p.Gly668Asp	Levofloxacin	5) Not assoc w R
MFS-414	9304	G	A	PASS	FALSE	1	246	33	60	0	0	missense_variant	gyrA	c.2003G>A	p.Gly668Asp	gyrA_p.Gly668Asp	Moxifloxacin	5) Not assoc w R
MFS-414	1406760	T	TG	PASS	FALSE	0.99	220	32	60	218	0	frameshift_variant	Rv1258c	c.580_581insC	p.Glu194fs	Rv1258c_p.Glu194fs	Pyrazinamide	3) Uncertain significance
MFS-414	1854300	T	C	PASS	FALSE	1	233	32	59	0	0	missense_variant	tsnR	c.695T>C	p.Leu232Pro	tsnR_p.Leu232Pro	Linezolid	5) Not assoc w R
MFS-414	1834177	A	C	PASS	FALSE	1	279	33	60	0	0	synonymous_variant	rpsA	c.636A>C	p.Arg212Arg	rpsA_c.636A>C	Pyrazinamide	4) Not assoc w R - Interim
MFS-414	3626562	G	A	PASS	FALSE	1	294	33	60	0	0	missense_variant	mtrB	c.52C>T	p.Pro18Ser	mtrB_p.Pro18Ser	Rifampicin	5) Not assoc w R
MFS-414	4242643	C	T	PASS	FALSE	1	239	31	60	0	0	synonymous_variant	embC	c.2781C>T	p.Arg927Arg	embC_c.2781C>T	Ethambutol	5) Not assoc w R
MFS-414	4243460	C	T	PASS	FALSE	1	268	33	60	0	0	synonymous_variant	embA	c.228C>T	p.Cys76Cys	embA_c.228C>T	Ethambutol	5) Not assoc w R
MFS-414	4248115	C	T	PASS	FALSE	1	300	32	60	0	0	synonymous_variant	embB	c.1602C>T	p.Asp534Asp	embB_c.1602C>T	Ethambutol	5) Not assoc w R
MFS-414	4267647	T	C	PASS	FALSE	1	231	33	60	0	0	missense_variant	aftB	c.1190A>G	p.Asp397Gly	aftB_p.Asp397Gly	Ethambutol	5) Not assoc w R
MFS-414	4338595	GC	G	PASS	FALSE	1	291	0	60	0	291	intergenic_region	whiB6-Rv3863	n.4338596delC		whiB6_c.-75delG	Amikacin	5) Not assoc w R
MFS-414	4338595	GC	G	PASS	FALSE	1	291	0	60	0	291	intergenic_region	whiB6-Rv3863	n.4338596delC		whiB6_c.-75delG	Capreomycin	5) Not assoc w R
MFS-414	4338595	GC	G	PASS	FALSE	1	291	0	60	0	291	intergenic_region	whiB6-Rv3863	n.4338596delC		whiB6_c.-75delG	Kanamycin	5) Not assoc w R
MFS-414	4338595	GC	G	PASS	FALSE	1	291	0	60	0	291	intergenic_region	whiB6-Rv3863	n.4338596delC		Rv3863_c.-253delC
MFS-414	657142	C	T	PASS	FALSE	1	286	32	60	0	0	missense_variant	Rv0565c	c.329G>A	p.Arg110His	Rv0565c_p.Arg110His	Ethionamide	3) Uncertain significance
MFS-414	3626562	G	A	PASS	FALSE	1	294	33	60	0	0	missense_variant	mtrB	c.52C>T	p.Pro18Ser	mtrB_p.Pro18Ser	Bedaquiline	3) Uncertain significance
MFS-414	3625065	T	G	PASS	FALSE	1	262	34	60	0	0	missense_variant	mtrB	c.1549A>C	p.Met517Leu	mtrB_p.Met517Leu	Rifampicin	5) Not assoc w R
MFS-414	3625065	T	G	PASS	FALSE	1	262	34	60	0	0	missense_variant	mtrB	c.1549A>C	p.Met517Leu	mtrB_p.Met517Leu	Bedaquiline	3) Uncertain significance
MFS-414	3612813	T	C	PASS	FALSE	1	280	33	60	0	0	missense_variant	Rv3236c	c.304A>G	p.Thr102Ala	Rv3236c_p.Thr102Ala	Pyrazinamide	4) Not assoc w R - Interim
MFS-414	2714846	C	T	PASS	FALSE	1	238	32	60	0	0	missense_variant	eis	c.487G>A	p.Val163Ile	eis_p.Val163Ile	Kanamycin	5) Not assoc w R
MFS-414	2714846	C	T	PASS	FALSE	1	238	32	60	0	0	missense_variant	eis	c.487G>A	p.Val163Ile	eis_p.Val163Ile	Amikacin	5) Not assoc w R
MFS-414	2223293	T	C	PASS	FALSE	1	323	34	60	0	0	intergenic_region	Rv1979c-mpt64	n.2223293T>C		Rv1979c_c.-129A>G	Clofazimine	5) Not assoc w R
MFS-414	2223293	T	C	PASS	FALSE	1	323	34	60	0	0	intergenic_region	Rv1979c-mpt64	n.2223293T>C		Rv1979c_c.-129A>G	Bedaquiline	4) Not assoc w R - Interim
MFS-414	2223014	A	T	PASS	FALSE	1	286	32	60	0	0	missense_variant	Rv1979c	c.151T>A	p.Tyr51Asn	Rv1979c_p.Tyr51Asn	Clofazimine	3) Uncertain significance
MFS-414	2223014	A	T	PASS	FALSE	1	286	32	60	0	0	missense_variant	Rv1979c	c.151T>A	p.Tyr51Asn	Rv1979c_p.Tyr51Asn	Bedaquiline	3) Uncertain significance
MFS-414	2167926	A	G	PASS	FALSE	1	293	33	60	0	0	missense_variant	PPE35	c.2687T>C	p.Leu896Ser	PPE35_p.Leu896Ser	Pyrazinamide	5) Not assoc w R
MFS-414	2154724	C	A	PASS	FALSE	1	274	33	60	0	0	missense_variant	katG	c.1388G>T	p.Arg463Leu	katG_p.Arg463Leu	Isoniazid	5) Not assoc w R
MFS-414	1917972	A	G	PASS	FALSE	1	265	33	60	0	0	synonymous_variant	tlyA	c.33A>G	p.Leu11Leu	tlyA_c.33A>G	Capreomycin	5) Not assoc w R
MFS-414	1406760	T	TG	PASS	FALSE	0.99	220	32	60	218	0	frameshift_variant	Rv1258c	c.580_581insC	p.Glu194fs	Rv1258c_p.Glu194fs	Streptomycin	5) Not assoc w R
MFS-414	657081	C	T	PASS	FALSE	1	279	33	60	0	0	synonymous_variant	Rv0565c	c.390G>A	p.Val130Val	Rv0565c_c.390G>A	Ethionamide	4) Not assoc w R - Interim
MFS-414	775639	T	C	PASS	FALSE	1	265	32	60	0	0	missense_variant	mmpL5	c.2842A>G	p.Ile948Val	mmpL5_p.Ile948Val	Bedaquiline	4) Not assoc w R - Interim
MFS-414	620625	A	G	PASS	FALSE	1	283	33	60	0	0	missense_variant	ccsA	c.735A>G	p.Ile245Met	ccsA_p.Ile245Met	Capreomycin	5) Not assoc w R
MFS-414	620625	A	G	PASS	FALSE	1	283	33	60	0	0	missense_variant	ccsA	c.735A>G	p.Ile245Met	ccsA_p.Ile245Met	Kanamycin	3) Uncertain significance
MFS-414	491742	T	C	PASS	FALSE	1	254	33	60	0	0	synonymous_variant	fgd1	c.960T>C	p.Phe320Phe	fgd1_c.960T>C	Delamanid	4) Not assoc w R - Interim
MFS-414	491742	T	C	PASS	FALSE	1	254	33	60	0	0	synonymous_variant	fgd1	c.960T>C	p.Phe320Phe	fgd1_c.960T>C	Clofazimine	5) Not assoc w R
MFS-414	620625	A	G	PASS	FALSE	1	283	33	60	0	0	missense_variant	ccsA	c.735A>G	p.Ile245Met	ccsA_p.Ile245Met	Amikacin	5) Not assoc w R
MFS-414	575907	C	T	PASS	FALSE	0.99	223	32	60	0	0	missense_variant	mshA	c.560C>T	p.Ala187Val	mshA_p.Ala187Val	Isoniazid	5) Not assoc w R
MFS-414	575907	C	T	PASS	FALSE	0.99	223	32	60	0	0	missense_variant	mshA	c.560C>T	p.Ala187Val	mshA_p.Ala187Val	Ethionamide	5) Not assoc w R
MFS-415	4243460	C	T	PASS	FALSE	1	299	33	60	0	0	synonymous_variant	embA	c.228C>T	p.Cys76Cys	embA_c.228C>T	Ethambutol	5) Not assoc w R
MFS-415	775639	T	C	PASS	FALSE	1	302	33	60	0	0	missense_variant	mmpL5	c.2842A>G	p.Ile948Val	mmpL5_p.Ile948Val	Clofazimine	5) Not assoc w R
MFS-415	775639	T	C	PASS	FALSE	1	302	33	60	0	0	missense_variant	mmpL5	c.2842A>G	p.Ile948Val	mmpL5_p.Ile948Val	Bedaquiline	4) Not assoc w R - Interim
MFS-415	763031	T	C	PASS	FALSE	1	264	34	60	0	0	synonymous_variant	rpoB	c.3225T>C	p.Ala1075Ala	rpoB_c.3225T>C	Rifampicin	5) Not assoc w R
MFS-415	657142	C	T	PASS	FALSE	1	301	33	60	0	0	missense_variant	Rv0565c	c.329G>A	p.Arg110His	Rv0565c_p.Arg110His	Ethionamide	3) Uncertain significance
MFS-415	657081	C	T	PASS	FALSE	1	341	32	60	0	0	synonymous_variant	Rv0565c	c.390G>A	p.Val130Val	Rv0565c_c.390G>A	Ethionamide	4) Not assoc w R - Interim
MFS-415	620625	A	G	PASS	FALSE	1	284	33	60	0	0	missense_variant	ccsA	c.735A>G	p.Ile245Met	ccsA_p.Ile245Met	Kanamycin	3) Uncertain significance
MFS-415	620625	A	G	PASS	FALSE	1	284	33	60	0	0	missense_variant	ccsA	c.735A>G	p.Ile245Met	ccsA_p.Ile245Met	Capreomycin	5) Not assoc w R
MFS-415	620625	A	G	PASS	FALSE	1	284	33	60	0	0	missense_variant	ccsA	c.735A>G	p.Ile245Met	ccsA_p.Ile245Met	Amikacin	5) Not assoc w R
MFS-415	575907	C	T	PASS	FALSE	1	270	32	60	0	0	missense_variant	mshA	c.560C>T	p.Ala187Val	mshA_p.Ala187Val	Ethionamide	5) Not assoc w R
MFS-415	491742	T	C	PASS	FALSE	1	294	33	60	0	0	synonymous_variant	fgd1	c.960T>C	p.Phe320Phe	fgd1_c.960T>C	Delamanid	4) Not assoc w R - Interim
MFS-415	9304	G	A	PASS	FALSE	1	273	33	60	0	0	missense_variant	gyrA	c.2003G>A	p.Gly668Asp	gyrA_p.Gly668Asp	Moxifloxacin	5) Not assoc w R
MFS-415	9304	G	A	PASS	FALSE	1	273	33	60	0	0	missense_variant	gyrA	c.2003G>A	p.Gly668Asp	gyrA_p.Gly668Asp	Levofloxacin	5) Not assoc w R
MFS-415	7585	G	C	PASS	FALSE	1	309	33	60	0	0	missense_variant	gyrA	c.284G>C	p.Ser95Thr	gyrA_p.Ser95Thr	Moxifloxacin	5) Not assoc w R
MFS-415	7585	G	C	PASS	FALSE	1	309	33	60	0	0	missense_variant	gyrA	c.284G>C	p.Ser95Thr	gyrA_p.Ser95Thr	Levofloxacin	5) Not assoc w R
MFS-415	7362	G	C	PASS	FALSE	1	328	33	60	0	0	missense_variant	gyrA	c.61G>C	p.Glu21Gln	gyrA_p.Glu21Gln	Moxifloxacin	5) Not assoc w R
MFS-415	3626562	G	A	PASS	FALSE	1	328	34	60	0	0	missense_variant	mtrB	c.52C>T	p.Pro18Ser	mtrB_p.Pro18Ser	Bedaquiline	3) Uncertain significance
MFS-415	3626562	G	A	PASS	FALSE	1	328	34	60	0	0	missense_variant	mtrB	c.52C>T	p.Pro18Ser	mtrB_p.Pro18Ser	Rifampicin	5) Not assoc w R
MFS-415	4242643	C	T	PASS	FALSE	1	235	31	60	0	0	synonymous_variant	embC	c.2781C>T	p.Arg927Arg	embC_c.2781C>T	Ethambutol	5) Not assoc w R
MFS-415	575907	C	T	PASS	FALSE	1	270	32	60	0	0	missense_variant	mshA	c.560C>T	p.Ala187Val	mshA_p.Ala187Val	Isoniazid	5) Not assoc w R
MFS-415	491742	T	C	PASS	FALSE	1	294	33	60	0	0	synonymous_variant	fgd1	c.960T>C	p.Phe320Phe	fgd1_c.960T>C	Clofazimine	5) Not assoc w R
MFS-415	776100	G	A	PASS	FALSE	1	333	32	60	0	0	missense_variant	mmpL5	c.2381C>T	p.Thr794Ile	mmpL5_p.Thr794Ile	Clofazimine	5) Not assoc w R
MFS-415	776182	C	T	PASS	FALSE	0.99	310	29	60	0	0	missense_variant	mmpL5	c.2299G>A	p.Asp767Asn	mmpL5_p.Asp767Asn	Bedaquiline	5) Not assoc w R
MFS-415	4248115	C	T	PASS	FALSE	1	305	32	60	0	0	synonymous_variant	embB	c.1602C>T	p.Asp534Asp	embB_c.1602C>T	Ethambutol	5) Not assoc w R
MFS-415	3625065	T	G	PASS	FALSE	1	269	33	60	0	0	missense_variant	mtrB	c.1549A>C	p.Met517Leu	mtrB_p.Met517Leu	Bedaquiline	3) Uncertain significance
MFS-415	3612813	T	C	PASS	FALSE	1	313	33	60	0	0	missense_variant	Rv3236c	c.304A>G	p.Thr102Ala	Rv3236c_p.Thr102Ala	Pyrazinamide	4) Not assoc w R - Interim
MFS-415	2714846	C	T	PASS	FALSE	1	295	33	60	0	0	missense_variant	eis	c.487G>A	p.Val163Ile	eis_p.Val163Ile	Kanamycin	5) Not assoc w R
MFS-415	2714846	C	T	PASS	FALSE	1	295	33	60	0	0	missense_variant	eis	c.487G>A	p.Val163Ile	eis_p.Val163Ile	Amikacin	5) Not assoc w R
MFS-415	2223293	T	C	PASS	FALSE	1	309	34	60	0	0	intergenic_region	Rv1979c-mpt64	n.2223293T>C		Rv1979c_c.-129A>G	Clofazimine	5) Not assoc w R
MFS-415	2223293	T	C	PASS	FALSE	1	309	34	60	0	0	intergenic_region	Rv1979c-mpt64	n.2223293T>C		Rv1979c_c.-129A>G	Bedaquiline	4) Not assoc w R - Interim
MFS-415	2223014	A	T	PASS	FALSE	1	330	33	60	0	0	missense_variant	Rv1979c	c.151T>A	p.Tyr51Asn	Rv1979c_p.Tyr51Asn	Clofazimine	3) Uncertain significance
MFS-415	2223014	A	T	PASS	FALSE	1	330	33	60	0	0	missense_variant	Rv1979c	c.151T>A	p.Tyr51Asn	Rv1979c_p.Tyr51Asn	Bedaquiline	3) Uncertain significance
MFS-415	776100	G	A	PASS	FALSE	1	333	32	60	0	0	missense_variant	mmpL5	c.2381C>T	p.Thr794Ile	mmpL5_p.Thr794Ile	Bedaquiline	4) Not assoc w R - Interim
MFS-415	2167926	A	G	PASS	FALSE	1	336	33	60	0	0	missense_variant	PPE35	c.2687T>C	p.Leu896Ser	PPE35_p.Leu896Ser	Pyrazinamide	5) Not assoc w R
MFS-415	1917972	A	G	PASS	FALSE	1	247	32	60	0	0	synonymous_variant	tlyA	c.33A>G	p.Leu11Leu	tlyA_c.33A>G	Capreomycin	5) Not assoc w R
MFS-415	1854300	T	C	PASS	FALSE	1	272	32	59	0	0	missense_variant	tsnR	c.695T>C	p.Leu232Pro	tsnR_p.Leu232Pro	Linezolid	5) Not assoc w R
MFS-415	1834177	A	C	PASS	FALSE	1	319	33	60	0	0	synonymous_variant	rpsA	c.636A>C	p.Arg212Arg	rpsA_c.636A>C	Pyrazinamide	4) Not assoc w R - Interim
MFS-415	1406760	T	TG	PASS	FALSE	1.01	259	33	60	262	0	frameshift_variant	Rv1258c	c.580_581insC	p.Glu194fs	Rv1258c_p.Glu194fs	Streptomycin	5) Not assoc w R
MFS-415	3625065	T	G	PASS	FALSE	1	269	33	60	0	0	missense_variant	mtrB	c.1549A>C	p.Met517Leu	mtrB_p.Met517Leu	Rifampicin	5) Not assoc w R
MFS-415	1406760	T	TG	PASS	FALSE	1.01	259	33	60	262	0	frameshift_variant	Rv1258c	c.580_581insC	p.Glu194fs	Rv1258c_p.Glu194fs	Pyrazinamide	3) Uncertain significance
MFS-415	1406760	T	TG	PASS	FALSE	1.01	259	33	60	262	0	frameshift_variant	Rv1258c	c.580_581insC	p.Glu194fs	Rv1258c_p.Glu194fs	Isoniazid	5) Not assoc w R
MFS-415	781395	T	C	PASS	FALSE	1	324	33	60	0	0	intergenic_region	Rv0681-rpsL	n.781395T>C		rpsL_c.-165T>C	Streptomycin	5) Not assoc w R
MFS-415	776182	C	T	PASS	FALSE	0.99	310	29	60	0	0	missense_variant	mmpL5	c.2299G>A	p.Asp767Asn	mmpL5_p.Asp767Asn	Clofazimine	5) Not assoc w R
MFS-415	2154724	C	A	PASS	FALSE	1	299	33	60	0	0	missense_variant	katG	c.1388G>T	p.Arg463Leu	katG_p.Arg463Leu	Isoniazid	5) Not assoc w R
MFS-415	4267647	T	C	PASS	FALSE	1	310	34	60	0	0	missense_variant	aftB	c.1190A>G	p.Asp397Gly	aftB_p.Asp397Gly	Ethambutol	5) Not assoc w R
MFS-415	845	T	C	PASS	FALSE	1	307	34	60	0	0	missense_variant	dnaA	c.845T>C	p.Ile282Thr	dnaA_p.Ile282Thr	Isoniazid	3) Uncertain significance
MFS-415	4338595	GC	G	PASS	FALSE	1	342	0	60	0	342	intergenic_region	whiB6-Rv3863	n.4338596delC		whiB6_c.-75delG	Capreomycin	5) Not assoc w R
MFS-415	4338595	GC	G	PASS	FALSE	1	342	0	60	0	342	intergenic_region	whiB6-Rv3863	n.4338596delC		whiB6_c.-75delG	Kanamycin	5) Not assoc w R
MFS-415	4338595	GC	G	PASS	FALSE	1	342	0	60	0	342	intergenic_region	whiB6-Rv3863	n.4338596delC		Rv3863_c.-253delC
MFS-415	4407588	T	C	PASS	FALSE	1	313	33	60	0	0	synonymous_variant	gid	c.615A>G	p.Ala205Ala	gid_c.615A>G	Streptomycin	5) Not assoc w R
MFS-415	4407927	T	G	PASS	FALSE	1	293	34	60	0	0	missense_variant	gid	c.276A>C	p.Glu92Asp	gid_p.Glu92Asp	Streptomycin	5) Not assoc w R
MFS-415	4338595	GC	G	PASS	FALSE	1	342	0	60	0	342	intergenic_region	whiB6-Rv3863	n.4338596delC		whiB6_c.-75delG	Amikacin	5) Not assoc w R
MFS-415	7362	G	C	PASS	FALSE	1	328	33	60	0	0	missense_variant	gyrA	c.61G>C	p.Glu21Gln	gyrA_p.Glu21Gln	Levofloxacin	5) Not assoc w R
MFS-416	4338595	GC	G	PASS	FALSE	1	266	0	60	0	266	intergenic_region	whiB6-Rv3863	n.4338596delC		Rv3863_c.-253delC
MFS-416	4338595	GC	G	PASS	FALSE	1	266	0	60	0	266	intergenic_region	whiB6-Rv3863	n.4338596delC		whiB6_c.-75delG	Kanamycin	5) Not assoc w R
MFS-416	4338595	GC	G	PASS	FALSE	1	266	0	60	0	266	intergenic_region	whiB6-Rv3863	n.4338596delC		whiB6_c.-75delG	Capreomycin	5) Not assoc w R
MFS-416	4338595	GC	G	PASS	FALSE	1	266	0	60	0	266	intergenic_region	whiB6-Rv3863	n.4338596delC		whiB6_c.-75delG	Amikacin	5) Not assoc w R
MFS-416	4327453	A	T	PASS	FALSE	1	300	33	60	0	0	synonymous_variant	ethA	c.21T>A	p.Val7Val	ethA_c.21T>A
MFS-416	4242643	C	T	PASS	FALSE	1	228	31	60	0	0	synonymous_variant	embC	c.2781C>T	p.Arg927Arg	embC_c.2781C>T	Ethambutol	5) Not assoc w R
MFS-416	4239752	T	C	PASS	FALSE	1	334	34	60	0	0	synonymous_variant	aftA	c.1821T>C	p.Val607Val	aftA_c.1821T>C
MFS-416	656478	G	A	PASS	FALSE	1	323	33	60	0	0	synonymous_variant	Rv0565c	c.993C>T	p.Leu331Leu	Rv0565c_c.993C>T
MFS-416	775639	T	C	PASS	FALSE	1	300	33	60	0	0	missense_variant	mmpL5	c.2842A>G	p.Ile948Val	mmpL5_p.Ile948Val	Bedaquiline	4) Not assoc w R - Interim
MFS-416	9304	G	A	PASS	FALSE	1	279	33	60	0	0	missense_variant	gyrA	c.2003G>A	p.Gly668Asp	gyrA_p.Gly668Asp	Moxifloxacin	5) Not assoc w R
MFS-416	9304	G	A	PASS	FALSE	1	279	33	60	0	0	missense_variant	gyrA	c.2003G>A	p.Gly668Asp	gyrA_p.Gly668Asp	Levofloxacin	5) Not assoc w R
MFS-416	9138	C	G	PASS	FALSE	1	278	34	60	0	0	missense_variant	gyrA	c.1837C>G	p.Gln613Glu	gyrA_p.Gln613Glu	Moxifloxacin	5) Not assoc w R
MFS-416	9138	C	G	PASS	FALSE	1	278	34	60	0	0	missense_variant	gyrA	c.1837C>G	p.Gln613Glu	gyrA_p.Gln613Glu	Levofloxacin	5) Not assoc w R
MFS-416	7585	G	C	PASS	FALSE	1	297	33	60	0	0	missense_variant	gyrA	c.284G>C	p.Ser95Thr	gyrA_p.Ser95Thr	Moxifloxacin	5) Not assoc w R
MFS-416	7585	G	C	PASS	FALSE	1	297	33	60	0	0	missense_variant	gyrA	c.284G>C	p.Ser95Thr	gyrA_p.Ser95Thr	Levofloxacin	5) Not assoc w R
MFS-416	7362	G	C	PASS	FALSE	1	288	33	60	0	0	missense_variant	gyrA	c.61G>C	p.Glu21Gln	gyrA_p.Glu21Gln	Moxifloxacin	5) Not assoc w R
MFS-416	4238963	C	T	PASS	FALSE	1	232	33	60	0	0	synonymous_variant	aftA	c.1032C>T	p.His344His	aftA_c.1032C>T
MFS-416	775639	T	C	PASS	FALSE	1	300	33	60	0	0	missense_variant	mmpL5	c.2842A>G	p.Ile948Val	mmpL5_p.Ile948Val	Clofazimine	5) Not assoc w R
MFS-416	781395	T	C	PASS	FALSE	1	329	33	60	0	0	intergenic_region	Rv0681-rpsL	n.781395T>C		rpsL_c.-165T>C	Streptomycin	5) Not assoc w R
MFS-416	777416	C	A	PASS	FALSE	1	301	32	60	0	0	synonymous_variant	mmpL5	c.1065G>T	p.Pro355Pro	mmpL5_c.1065G>T	Clofazimine	4) Not assoc w R - Interim
MFS-416	3625065	T	G	PASS	FALSE	1	279	34	60	0	0	missense_variant	mtrB	c.1549A>C	p.Met517Leu	mtrB_p.Met517Leu	Rifampicin	5) Not assoc w R
MFS-416	3625065	T	G	PASS	FALSE	1	279	34	60	0	0	missense_variant	mtrB	c.1549A>C	p.Met517Leu	mtrB_p.Met517Leu	Bedaquiline	3) Uncertain significance
MFS-416	3612665	A	G	PASS	FALSE	1	287	33	60	0	0	missense_variant	Rv3236c	c.452T>C	p.Val151Ala	Rv3236c_p.Val151Ala	Pyrazinamide	5) Not assoc w R
MFS-416	3568779	A	G	PASS	FALSE	1	319	33	60	0	0	intergenic_region	whiB7-uvrD2	n.3568779A>G		whiB7_c.-100T>C	Streptomycin	5) Not assoc w R
MFS-416	3568779	A	G	PASS	FALSE	1	319	33	60	0	0	intergenic_region	whiB7-uvrD2	n.3568779A>G		whiB7_c.-100T>C	Kanamycin	5) Not assoc w R
MFS-416	3568779	A	G	PASS	FALSE	1	319	33	60	0	0	intergenic_region	whiB7-uvrD2	n.3568779A>G		whiB7_c.-100T>C	Amikacin	5) Not assoc w R
MFS-416	3448608	G	A	PASS	FALSE	1	264	33	60	0	0	synonymous_variant	Rv3083	c.105G>A	p.Leu35Leu	Rv3083_c.105G>A	Ethionamide	4) Not assoc w R - Interim
MFS-416	777416	C	A	PASS	FALSE	1	301	32	60	0	0	synonymous_variant	mmpL5	c.1065G>T	p.Pro355Pro	mmpL5_c.1065G>T	Bedaquiline	4) Not assoc w R - Interim
MFS-416	2223293	T	C	PASS	FALSE	1	300	33	60	0	0	intergenic_region	Rv1979c-mpt64	n.2223293T>C		Rv1979c_c.-129A>G	Clofazimine	5) Not assoc w R
MFS-416	2169840	C	T	PASS	FALSE	1	241	33	60	0	0	missense_variant	PPE35	c.773G>A	p.Gly258Asp	PPE35_p.Gly258Asp	Pyrazinamide	5) Not assoc w R
MFS-416	2168479	T	G	PASS	FALSE	1	241	33	60	0	0	missense_variant	PPE35	c.2134A>C	p.Thr712Pro	PPE35_p.Thr712Pro	Pyrazinamide	5) Not assoc w R
MFS-416	2102990	A	G	PASS	FALSE	1	327	32	60	0	0	missense_variant	ndh	c.53T>C	p.Val18Ala	ndh_p.Val18Ala	Isoniazid	5) Not assoc w R
MFS-416	2102990	A	G	PASS	FALSE	1	327	32	60	0	0	missense_variant	ndh	c.53T>C	p.Val18Ala	ndh_p.Val18Ala	Ethionamide	3) Uncertain significance
MFS-416	2102990	A	G	PASS	FALSE	1	327	32	60	0	0	missense_variant	ndh	c.53T>C	p.Val18Ala	ndh_p.Val18Ala	Delamanid	3) Uncertain significance
MFS-416	1917972	A	G	PASS	FALSE	1	286	32	60	0	0	synonymous_variant	tlyA	c.33A>G	p.Leu11Leu	tlyA_c.33A>G	Capreomycin	5) Not assoc w R
MFS-416	1854300	T	C	PASS	FALSE	1	274	32	59	0	0	missense_variant	tsnR	c.695T>C	p.Leu232Pro	tsnR_p.Leu232Pro	Linezolid	5) Not assoc w R
MFS-416	2223293	T	C	PASS	FALSE	1	300	33	60	0	0	intergenic_region	Rv1979c-mpt64	n.2223293T>C		Rv1979c_c.-129A>G	Bedaquiline	4) Not assoc w R - Interim
MFS-416	7362	G	C	PASS	FALSE	1	288	33	60	0	0	missense_variant	gyrA	c.61G>C	p.Glu21Gln	gyrA_p.Glu21Gln	Levofloxacin	5) Not assoc w R
MFS-417	4239752	T	C	PASS	FALSE	1	275	33	60	0	0	synonymous_variant	aftA	c.1821T>C	p.Val607Val	aftA_c.1821T>C
MFS-417	4242643	C	T	PASS	FALSE	1	222	31	59	0	0	synonymous_variant	embC	c.2781C>T	p.Arg927Arg	embC_c.2781C>T	Ethambutol	5) Not assoc w R
MFS-417	2223293	T	C	PASS	FALSE	1	301	33	60	0	0	intergenic_region	Rv1979c-mpt64	n.2223293T>C		Rv1979c_c.-129A>G	Clofazimine	5) Not assoc w R
MFS-417	2102990	A	G	PASS	FALSE	1	280	32	60	0	0	missense_variant	ndh	c.53T>C	p.Val18Ala	ndh_p.Val18Ala	Ethionamide	3) Uncertain significance
MFS-417	2102990	A	G	PASS	FALSE	1	280	32	60	0	0	missense_variant	ndh	c.53T>C	p.Val18Ala	ndh_p.Val18Ala	Delamanid	3) Uncertain significance
MFS-417	1917972	A	G	PASS	FALSE	1	263	33	60	0	0	synonymous_variant	tlyA	c.33A>G	p.Leu11Leu	tlyA_c.33A>G	Capreomycin	5) Not assoc w R
MFS-417	1854300	T	C	PASS	FALSE	0.99	260	31	59	0	0	missense_variant	tsnR	c.695T>C	p.Leu232Pro	tsnR_p.Leu232Pro	Linezolid	5) Not assoc w R
MFS-417	781395	T	C	PASS	FALSE	1	310	33	60	0	0	intergenic_region	Rv0681-rpsL	n.781395T>C		rpsL_c.-165T>C	Streptomycin	5) Not assoc w R
MFS-417	777416	C	A	PASS	FALSE	1	297	33	60	0	0	synonymous_variant	mmpL5	c.1065G>T	p.Pro355Pro	mmpL5_c.1065G>T	Clofazimine	4) Not assoc w R - Interim
MFS-417	777416	C	A	PASS	FALSE	1	297	33	60	0	0	synonymous_variant	mmpL5	c.1065G>T	p.Pro355Pro	mmpL5_c.1065G>T	Bedaquiline	4) Not assoc w R - Interim
MFS-417	2169840	C	T	PASS	FALSE	1	234	32	60	0	0	missense_variant	PPE35	c.773G>A	p.Gly258Asp	PPE35_p.Gly258Asp	Pyrazinamide	5) Not assoc w R
MFS-417	775639	T	C	PASS	FALSE	1	289	32	60	0	0	missense_variant	mmpL5	c.2842A>G	p.Ile948Val	mmpL5_p.Ile948Val	Clofazimine	5) Not assoc w R
MFS-417	656478	G	A	PASS	FALSE	1	298	33	60	0	0	synonymous_variant	Rv0565c	c.993C>T	p.Leu331Leu	Rv0565c_c.993C>T
MFS-417	7362	G	C	PASS	FALSE	1	282	34	60	0	0	missense_variant	gyrA	c.61G>C	p.Glu21Gln	gyrA_p.Glu21Gln	Levofloxacin	5) Not assoc w R
MFS-417	7362	G	C	PASS	FALSE	1	282	34	60	0	0	missense_variant	gyrA	c.61G>C	p.Glu21Gln	gyrA_p.Glu21Gln	Moxifloxacin	5) Not assoc w R
MFS-417	7585	G	C	PASS	FALSE	1	296	33	60	0	0	missense_variant	gyrA	c.284G>C	p.Ser95Thr	gyrA_p.Ser95Thr	Levofloxacin	5) Not assoc w R
MFS-417	7585	G	C	PASS	FALSE	1	296	33	60	0	0	missense_variant	gyrA	c.284G>C	p.Ser95Thr	gyrA_p.Ser95Thr	Moxifloxacin	5) Not assoc w R
MFS-417	9138	C	G	PASS	FALSE	1	290	34	60	0	0	missense_variant	gyrA	c.1837C>G	p.Gln613Glu	gyrA_p.Gln613Glu	Levofloxacin	5) Not assoc w R
MFS-417	9138	C	G	PASS	FALSE	1	290	34	60	0	0	missense_variant	gyrA	c.1837C>G	p.Gln613Glu	gyrA_p.Gln613Glu	Moxifloxacin	5) Not assoc w R
MFS-417	775639	T	C	PASS	FALSE	1	289	32	60	0	0	missense_variant	mmpL5	c.2842A>G	p.Ile948Val	mmpL5_p.Ile948Val	Bedaquiline	4) Not assoc w R - Interim
MFS-417	2223293	T	C	PASS	FALSE	1	301	33	60	0	0	intergenic_region	Rv1979c-mpt64	n.2223293T>C		Rv1979c_c.-129A>G	Bedaquiline	4) Not assoc w R - Interim
MFS-417	9304	G	A	PASS	FALSE	1	288	33	60	0	0	missense_variant	gyrA	c.2003G>A	p.Gly668Asp	gyrA_p.Gly668Asp	Moxifloxacin	5) Not assoc w R
MFS-417	3448608	G	A	PASS	FALSE	1	289	33	60	0	0	synonymous_variant	Rv3083	c.105G>A	p.Leu35Leu	Rv3083_c.105G>A	Ethionamide	4) Not assoc w R - Interim
MFS-417	4327453	A	T	PASS	FALSE	1	337	33	60	0	0	synonymous_variant	ethA	c.21T>A	p.Val7Val	ethA_c.21T>A
MFS-417	4338595	GC	G	PASS	FALSE	1	274	0	60	0	274	intergenic_region	whiB6-Rv3863	n.4338596delC		whiB6_c.-75delG	Amikacin	5) Not assoc w R
MFS-417	4338595	GC	G	PASS	FALSE	1	274	0	60	0	274	intergenic_region	whiB6-Rv3863	n.4338596delC		whiB6_c.-75delG	Capreomycin	5) Not assoc w R
MFS-417	4338595	GC	G	PASS	FALSE	1	274	0	60	0	274	intergenic_region	whiB6-Rv3863	n.4338596delC		whiB6_c.-75delG	Kanamycin	5) Not assoc w R
MFS-417	4338595	GC	G	PASS	FALSE	1	274	0	60	0	274	intergenic_region	whiB6-Rv3863	n.4338596delC		Rv3863_c.-253delC
MFS-417	9304	G	A	PASS	FALSE	1	288	33	60	0	0	missense_variant	gyrA	c.2003G>A	p.Gly668Asp	gyrA_p.Gly668Asp	Levofloxacin	5) Not assoc w R
MFS-417	2102990	A	G	PASS	FALSE	1	280	32	60	0	0	missense_variant	ndh	c.53T>C	p.Val18Ala	ndh_p.Val18Ala	Isoniazid	5) Not assoc w R
MFS-417	2168479	T	G	PASS	FALSE	1	276	33	60	0	0	missense_variant	PPE35	c.2134A>C	p.Thr712Pro	PPE35_p.Thr712Pro	Pyrazinamide	5) Not assoc w R
MFS-417	3625065	T	G	PASS	FALSE	1	284	33	60	0	0	missense_variant	mtrB	c.1549A>C	p.Met517Leu	mtrB_p.Met517Leu	Rifampicin	5) Not assoc w R
MFS-417	3625065	T	G	PASS	FALSE	1	284	33	60	0	0	missense_variant	mtrB	c.1549A>C	p.Met517Leu	mtrB_p.Met517Leu	Bedaquiline	3) Uncertain significance
MFS-417	3612665	A	G	PASS	FALSE	1	282	33	60	0	0	missense_variant	Rv3236c	c.452T>C	p.Val151Ala	Rv3236c_p.Val151Ala	Pyrazinamide	5) Not assoc w R
MFS-417	3568779	A	G	PASS	FALSE	1	311	33	60	0	0	intergenic_region	whiB7-uvrD2	n.3568779A>G		whiB7_c.-100T>C	Streptomycin	5) Not assoc w R
MFS-417	3568779	A	G	PASS	FALSE	1	311	33	60	0	0	intergenic_region	whiB7-uvrD2	n.3568779A>G		whiB7_c.-100T>C	Kanamycin	5) Not assoc w R
MFS-417	3568779	A	G	PASS	FALSE	1	311	33	60	0	0	intergenic_region	whiB7-uvrD2	n.3568779A>G		whiB7_c.-100T>C	Amikacin	5) Not assoc w R
MFS-417	4238963	C	T	PASS	FALSE	1	207	33	60	0	0	synonymous_variant	aftA	c.1032C>T	p.His344His	aftA_c.1032C>T
MFS-418	3626562	G	A	PASS	FALSE	1	248	33	60	0	0	missense_variant	mtrB	c.52C>T	p.Pro18Ser	mtrB_p.Pro18Ser	Bedaquiline	3) Uncertain significance
MFS-418	3626562	G	A	PASS	FALSE	1	248	33	60	0	0	missense_variant	mtrB	c.52C>T	p.Pro18Ser	mtrB_p.Pro18Ser	Rifampicin	5) Not assoc w R
MFS-418	4242643	C	T	PASS	FALSE	1	169	31	60	0	0	synonymous_variant	embC	c.2781C>T	p.Arg927Arg	embC_c.2781C>T	Ethambutol	5) Not assoc w R
MFS-418	1406760	T	TG	PASS	FALSE	1	231	33	60	231	0	frameshift_variant	Rv1258c	c.580_581insC	p.Glu194fs	Rv1258c_p.Glu194fs	Isoniazid	5) Not assoc w R
MFS-418	2714846	C	T	PASS	FALSE	1	225	33	60	0	0	missense_variant	eis	c.487G>A	p.Val163Ile	eis_p.Val163Ile	Kanamycin	5) Not assoc w R
MFS-418	3625065	T	G	PASS	FALSE	1	252	34	60	0	0	missense_variant	mtrB	c.1549A>C	p.Met517Leu	mtrB_p.Met517Leu	Bedaquiline	3) Uncertain significance
MFS-418	3612813	T	C	PASS	FALSE	1	246	32	60	0	0	missense_variant	Rv3236c	c.304A>G	p.Thr102Ala	Rv3236c_p.Thr102Ala	Pyrazinamide	4) Not assoc w R - Interim
MFS-418	4243460	C	T	PASS	FALSE	1	252	33	60	0	0	synonymous_variant	embA	c.228C>T	p.Cys76Cys	embA_c.228C>T	Ethambutol	5) Not assoc w R
MFS-418	2714846	C	T	PASS	FALSE	1	225	33	60	0	0	missense_variant	eis	c.487G>A	p.Val163Ile	eis_p.Val163Ile	Amikacin	5) Not assoc w R
MFS-418	2223293	T	C	PASS	FALSE	1	259	34	60	0	0	intergenic_region	Rv1979c-mpt64	n.2223293T>C		Rv1979c_c.-129A>G	Clofazimine	5) Not assoc w R
MFS-418	1917972	A	G	PASS	FALSE	1	229	33	60	0	0	synonymous_variant	tlyA	c.33A>G	p.Leu11Leu	tlyA_c.33A>G	Capreomycin	5) Not assoc w R
MFS-418	1854300	T	C	PASS	FALSE	1	211	31	59	0	0	missense_variant	tsnR	c.695T>C	p.Leu232Pro	tsnR_p.Leu232Pro	Linezolid	5) Not assoc w R
MFS-418	1834177	A	C	PASS	FALSE	1	301	33	60	0	0	synonymous_variant	rpsA	c.636A>C	p.Arg212Arg	rpsA_c.636A>C	Pyrazinamide	4) Not assoc w R - Interim
MFS-418	1406760	T	TG	PASS	FALSE	1	231	33	60	231	0	frameshift_variant	Rv1258c	c.580_581insC	p.Glu194fs	Rv1258c_p.Glu194fs	Streptomycin	5) Not assoc w R
MFS-418	2154724	C	A	PASS	FALSE	1	238	33	60	0	0	missense_variant	katG	c.1388G>T	p.Arg463Leu	katG_p.Arg463Leu	Isoniazid	5) Not assoc w R
MFS-418	2167926	A	G	PASS	FALSE	1	244	33	60	0	0	missense_variant	PPE35	c.2687T>C	p.Leu896Ser	PPE35_p.Leu896Ser	Pyrazinamide	5) Not assoc w R
MFS-418	2223014	A	T	PASS	FALSE	1	217	32	60	0	0	missense_variant	Rv1979c	c.151T>A	p.Tyr51Asn	Rv1979c_p.Tyr51Asn	Bedaquiline	3) Uncertain significance
MFS-418	2223014	A	T	PASS	FALSE	1	217	32	60	0	0	missense_variant	Rv1979c	c.151T>A	p.Tyr51Asn	Rv1979c_p.Tyr51Asn	Clofazimine	3) Uncertain significance
MFS-418	2223293	T	C	PASS	FALSE	1	259	34	60	0	0	intergenic_region	Rv1979c-mpt64	n.2223293T>C		Rv1979c_c.-129A>G	Bedaquiline	4) Not assoc w R - Interim
MFS-418	3625065	T	G	PASS	FALSE	1	252	34	60	0	0	missense_variant	mtrB	c.1549A>C	p.Met517Leu	mtrB_p.Met517Leu	Rifampicin	5) Not assoc w R
MFS-418	4248115	C	T	PASS	FALSE	1	246	32	60	0	0	synonymous_variant	embB	c.1602C>T	p.Asp534Asp	embB_c.1602C>T	Ethambutol	5) Not assoc w R
MFS-418	1406760	T	TG	PASS	FALSE	1	231	33	60	231	0	frameshift_variant	Rv1258c	c.580_581insC	p.Glu194fs	Rv1258c_p.Glu194fs	Pyrazinamide	3) Uncertain significance
MFS-418	4338595	GC	G	PASS	FALSE	1	244	0	60	0	244	intergenic_region	whiB6-Rv3863	n.4338596delC		whiB6_c.-75delG	Amikacin	5) Not assoc w R
MFS-418	7362	G	C	PASS	FALSE	1	266	33	60	0	0	missense_variant	gyrA	c.61G>C	p.Glu21Gln	gyrA_p.Glu21Gln	Moxifloxacin	5) Not assoc w R
MFS-418	7585	G	C	PASS	FALSE	1	233	34	60	0	0	missense_variant	gyrA	c.284G>C	p.Ser95Thr	gyrA_p.Ser95Thr	Levofloxacin	5) Not assoc w R
MFS-418	7585	G	C	PASS	FALSE	1	233	34	60	0	0	missense_variant	gyrA	c.284G>C	p.Ser95Thr	gyrA_p.Ser95Thr	Moxifloxacin	5) Not assoc w R
MFS-418	9304	G	A	PASS	FALSE	1	222	33	60	0	0	missense_variant	gyrA	c.2003G>A	p.Gly668Asp	gyrA_p.Gly668Asp	Levofloxacin	5) Not assoc w R
MFS-418	9304	G	A	PASS	FALSE	1	222	33	60	0	0	missense_variant	gyrA	c.2003G>A	p.Gly668Asp	gyrA_p.Gly668Asp	Moxifloxacin	5) Not assoc w R
MFS-418	491742	T	C	PASS	FALSE	1	211	33	60	0	0	synonymous_variant	fgd1	c.960T>C	p.Phe320Phe	fgd1_c.960T>C	Clofazimine	5) Not assoc w R
MFS-418	491742	T	C	PASS	FALSE	1	211	33	60	0	0	synonymous_variant	fgd1	c.960T>C	p.Phe320Phe	fgd1_c.960T>C	Delamanid	4) Not assoc w R - Interim
MFS-418	575907	C	T	PASS	FALSE	1	198	33	60	0	0	missense_variant	mshA	c.560C>T	p.Ala187Val	mshA_p.Ala187Val	Ethionamide	5) Not assoc w R
MFS-418	575907	C	T	PASS	FALSE	1	198	33	60	0	0	missense_variant	mshA	c.560C>T	p.Ala187Val	mshA_p.Ala187Val	Isoniazid	5) Not assoc w R
MFS-418	620625	A	G	PASS	FALSE	1	227	33	60	0	0	missense_variant	ccsA	c.735A>G	p.Ile245Met	ccsA_p.Ile245Met	Amikacin	5) Not assoc w R
MFS-418	620625	A	G	PASS	FALSE	1	227	33	60	0	0	missense_variant	ccsA	c.735A>G	p.Ile245Met	ccsA_p.Ile245Met	Capreomycin	5) Not assoc w R
MFS-418	620625	A	G	PASS	FALSE	1	227	33	60	0	0	missense_variant	ccsA	c.735A>G	p.Ile245Met	ccsA_p.Ile245Met	Kanamycin	3) Uncertain significance
MFS-418	4267647	T	C	PASS	FALSE	1	219	33	60	0	0	missense_variant	aftB	c.1190A>G	p.Asp397Gly	aftB_p.Asp397Gly	Ethambutol	5) Not assoc w R
MFS-418	781395	T	C	PASS	FALSE	1	229	33	60	0	0	intergenic_region	Rv0681-rpsL	n.781395T>C		rpsL_c.-165T>C	Streptomycin	5) Not assoc w R
MFS-418	776182	C	T	PASS	FALSE	1	233	29	60	0	0	missense_variant	mmpL5	c.2299G>A	p.Asp767Asn	mmpL5_p.Asp767Asn	Clofazimine	5) Not assoc w R
MFS-418	776182	C	T	PASS	FALSE	1	233	29	60	0	0	missense_variant	mmpL5	c.2299G>A	p.Asp767Asn	mmpL5_p.Asp767Asn	Bedaquiline	5) Not assoc w R
MFS-418	776100	G	A	PASS	FALSE	1	271	31	60	0	0	missense_variant	mmpL5	c.2381C>T	p.Thr794Ile	mmpL5_p.Thr794Ile	Clofazimine	5) Not assoc w R
MFS-418	776100	G	A	PASS	FALSE	1	271	31	60	0	0	missense_variant	mmpL5	c.2381C>T	p.Thr794Ile	mmpL5_p.Thr794Ile	Bedaquiline	4) Not assoc w R - Interim
MFS-418	775639	T	C	PASS	FALSE	1	232	33	60	0	0	missense_variant	mmpL5	c.2842A>G	p.Ile948Val	mmpL5_p.Ile948Val	Clofazimine	5) Not assoc w R
MFS-418	775639	T	C	PASS	FALSE	1	232	33	60	0	0	missense_variant	mmpL5	c.2842A>G	p.Ile948Val	mmpL5_p.Ile948Val	Bedaquiline	4) Not assoc w R - Interim
MFS-418	763031	T	C	PASS	FALSE	1	198	33	60	0	0	synonymous_variant	rpoB	c.3225T>C	p.Ala1075Ala	rpoB_c.3225T>C	Rifampicin	5) Not assoc w R
MFS-418	7362	G	C	PASS	FALSE	1	266	33	60	0	0	missense_variant	gyrA	c.61G>C	p.Glu21Gln	gyrA_p.Glu21Gln	Levofloxacin	5) Not assoc w R
MFS-418	657142	C	T	PASS	FALSE	1	257	32	60	0	0	missense_variant	Rv0565c	c.329G>A	p.Arg110His	Rv0565c_p.Arg110His	Ethionamide	3) Uncertain significance
MFS-418	657081	C	T	PASS	FALSE	1	278	32	60	0	0	synonymous_variant	Rv0565c	c.390G>A	p.Val130Val	Rv0565c_c.390G>A	Ethionamide	4) Not assoc w R - Interim
MFS-418	4338595	GC	G	PASS	FALSE	1	244	0	60	0	244	intergenic_region	whiB6-Rv3863	n.4338596delC		whiB6_c.-75delG	Capreomycin	5) Not assoc w R
MFS-418	4338595	GC	G	PASS	FALSE	1	244	0	60	0	244	intergenic_region	whiB6-Rv3863	n.4338596delC		whiB6_c.-75delG	Kanamycin	5) Not assoc w R
MFS-418	4338595	GC	G	PASS	FALSE	1	244	0	60	0	244	intergenic_region	whiB6-Rv3863	n.4338596delC		Rv3863_c.-253delC
MFS-418	4407588	T	C	PASS	FALSE	1	251	33	60	0	0	synonymous_variant	gid	c.615A>G	p.Ala205Ala	gid_c.615A>G	Streptomycin	5) Not assoc w R
MFS-418	4407927	T	G	PASS	FALSE	1	220	33	60	0	0	missense_variant	gid	c.276A>C	p.Glu92Asp	gid_p.Glu92Asp	Streptomycin	5) Not assoc w R
MFS-419	4248115	C	T	PASS	FALSE	1	312	32	60	0	0	synonymous_variant	embB	c.1602C>T	p.Asp534Asp	embB_c.1602C>T	Ethambutol	5) Not assoc w R
MFS-419	763031	T	C	PASS	FALSE	1	262	34	60	0	0	synonymous_variant	rpoB	c.3225T>C	p.Ala1075Ala	rpoB_c.3225T>C	Rifampicin	5) Not assoc w R
MFS-419	657142	C	T	PASS	FALSE	1	341	33	60	0	0	missense_variant	Rv0565c	c.329G>A	p.Arg110His	Rv0565c_p.Arg110His	Ethionamide	3) Uncertain significance
MFS-419	657081	C	T	PASS	FALSE	1	331	33	60	0	0	synonymous_variant	Rv0565c	c.390G>A	p.Val130Val	Rv0565c_c.390G>A	Ethionamide	4) Not assoc w R - Interim
MFS-419	620625	A	G	PASS	FALSE	1	331	33	60	0	0	missense_variant	ccsA	c.735A>G	p.Ile245Met	ccsA_p.Ile245Met	Kanamycin	3) Uncertain significance
MFS-419	620625	A	G	PASS	FALSE	1	331	33	60	0	0	missense_variant	ccsA	c.735A>G	p.Ile245Met	ccsA_p.Ile245Met	Capreomycin	5) Not assoc w R
MFS-419	620625	A	G	PASS	FALSE	1	331	33	60	0	0	missense_variant	ccsA	c.735A>G	p.Ile245Met	ccsA_p.Ile245Met	Amikacin	5) Not assoc w R
MFS-419	575907	C	T	PASS	FALSE	1	282	33	60	0	0	missense_variant	mshA	c.560C>T	p.Ala187Val	mshA_p.Ala187Val	Isoniazid	5) Not assoc w R
MFS-419	575907	C	T	PASS	FALSE	1	282	33	60	0	0	missense_variant	mshA	c.560C>T	p.Ala187Val	mshA_p.Ala187Val	Ethionamide	5) Not assoc w R
MFS-419	491742	T	C	PASS	FALSE	1	291	34	60	0	0	synonymous_variant	fgd1	c.960T>C	p.Phe320Phe	fgd1_c.960T>C	Delamanid	4) Not assoc w R - Interim
MFS-419	491742	T	C	PASS	FALSE	1	291	34	60	0	0	synonymous_variant	fgd1	c.960T>C	p.Phe320Phe	fgd1_c.960T>C	Clofazimine	5) Not assoc w R
MFS-419	9304	G	A	PASS	FALSE	1	283	34	60	0	0	missense_variant	gyrA	c.2003G>A	p.Gly668Asp	gyrA_p.Gly668Asp	Levofloxacin	5) Not assoc w R
MFS-419	9304	G	A	PASS	FALSE	1	283	34	60	0	0	missense_variant	gyrA	c.2003G>A	p.Gly668Asp	gyrA_p.Gly668Asp	Moxifloxacin	5) Not assoc w R
MFS-419	775639	T	C	PASS	FALSE	1	318	33	60	0	0	missense_variant	mmpL5	c.2842A>G	p.Ile948Val	mmpL5_p.Ile948Val	Bedaquiline	4) Not assoc w R - Interim
MFS-419	7585	G	C	PASS	FALSE	1	309	33	60	0	0	missense_variant	gyrA	c.284G>C	p.Ser95Thr	gyrA_p.Ser95Thr	Moxifloxacin	5) Not assoc w R
MFS-419	7585	G	C	PASS	FALSE	1	309	33	60	0	0	missense_variant	gyrA	c.284G>C	p.Ser95Thr	gyrA_p.Ser95Thr	Levofloxacin	5) Not assoc w R
MFS-419	7362	G	C	PASS	FALSE	1	299	33	60	0	0	missense_variant	gyrA	c.61G>C	p.Glu21Gln	gyrA_p.Glu21Gln	Moxifloxacin	5) Not assoc w R
MFS-419	7362	G	C	PASS	FALSE	1	299	33	60	0	0	missense_variant	gyrA	c.61G>C	p.Glu21Gln	gyrA_p.Glu21Gln	Levofloxacin	5) Not assoc w R
MFS-419	4338595	GC	G	PASS	FALSE	1	267	0	60	0	267	intergenic_region	whiB6-Rv3863	n.4338596delC		whiB6_c.-75delG	Capreomycin	5) Not assoc w R
MFS-419	4338595	GC	G	PASS	FALSE	1	267	0	60	0	267	intergenic_region	whiB6-Rv3863	n.4338596delC		whiB6_c.-75delG	Amikacin	5) Not assoc w R
MFS-419	4267647	T	C	PASS	FALSE	1	250	34	60	0	0	missense_variant	aftB	c.1190A>G	p.Asp397Gly	aftB_p.Asp397Gly	Ethambutol	5) Not assoc w R
MFS-419	4338595	GC	G	PASS	FALSE	1	267	0	60	0	267	intergenic_region	whiB6-Rv3863	n.4338596delC		whiB6_c.-75delG	Kanamycin	5) Not assoc w R
MFS-419	1406760	T	TG	PASS	FALSE	1	312	33	60	312	0	frameshift_variant	Rv1258c	c.580_581insC	p.Glu194fs	Rv1258c_p.Glu194fs	Isoniazid	5) Not assoc w R
MFS-419	2714846	C	T	PASS	FALSE	1	317	32	60	0	0	missense_variant	eis	c.487G>A	p.Val163Ile	eis_p.Val163Ile	Kanamycin	5) Not assoc w R
MFS-419	2223293	T	C	PASS	FALSE	1	316	33	60	0	0	intergenic_region	Rv1979c-mpt64	n.2223293T>C		Rv1979c_c.-129A>G	Clofazimine	5) Not assoc w R
MFS-419	4243460	C	T	PASS	FALSE	1	314	33	60	0	0	synonymous_variant	embA	c.228C>T	p.Cys76Cys	embA_c.228C>T	Ethambutol	5) Not assoc w R
MFS-419	4242643	C	T	PASS	FALSE	1	244	31	60	0	0	synonymous_variant	embC	c.2781C>T	p.Arg927Arg	embC_c.2781C>T	Ethambutol	5) Not assoc w R
MFS-419	3626562	G	A	PASS	FALSE	1	304	34	60	0	0	missense_variant	mtrB	c.52C>T	p.Pro18Ser	mtrB_p.Pro18Ser	Rifampicin	5) Not assoc w R
MFS-419	3626562	G	A	PASS	FALSE	1	304	34	60	0	0	missense_variant	mtrB	c.52C>T	p.Pro18Ser	mtrB_p.Pro18Ser	Bedaquiline	3) Uncertain significance
MFS-419	3625065	T	G	PASS	FALSE	1	276	34	60	0	0	missense_variant	mtrB	c.1549A>C	p.Met517Leu	mtrB_p.Met517Leu	Rifampicin	5) Not assoc w R
MFS-419	3625065	T	G	PASS	FALSE	1	276	34	60	0	0	missense_variant	mtrB	c.1549A>C	p.Met517Leu	mtrB_p.Met517Leu	Bedaquiline	3) Uncertain significance
MFS-419	781395	T	C	PASS	FALSE	1	300	33	60	0	0	intergenic_region	Rv0681-rpsL	n.781395T>C		rpsL_c.-165T>C	Streptomycin	5) Not assoc w R
MFS-419	776182	C	T	PASS	FALSE	1	321	30	60	0	0	missense_variant	mmpL5	c.2299G>A	p.Asp767Asn	mmpL5_p.Asp767Asn	Clofazimine	5) Not assoc w R
MFS-419	776182	C	T	PASS	FALSE	1	321	30	60	0	0	missense_variant	mmpL5	c.2299G>A	p.Asp767Asn	mmpL5_p.Asp767Asn	Bedaquiline	5) Not assoc w R
MFS-419	776100	G	A	PASS	FALSE	1	364	32	60	0	0	missense_variant	mmpL5	c.2381C>T	p.Thr794Ile	mmpL5_p.Thr794Ile	Clofazimine	5) Not assoc w R
MFS-419	3612813	T	C	PASS	FALSE	1	328	33	60	0	0	missense_variant	Rv3236c	c.304A>G	p.Thr102Ala	Rv3236c_p.Thr102Ala	Pyrazinamide	4) Not assoc w R - Interim
MFS-419	776100	G	A	PASS	FALSE	1	364	32	60	0	0	missense_variant	mmpL5	c.2381C>T	p.Thr794Ile	mmpL5_p.Thr794Ile	Bedaquiline	4) Not assoc w R - Interim
MFS-419	775639	T	C	PASS	FALSE	1	318	33	60	0	0	missense_variant	mmpL5	c.2842A>G	p.Ile948Val	mmpL5_p.Ile948Val	Clofazimine	5) Not assoc w R
MFS-419	4407588	T	C	PASS	FALSE	1	326	33	60	0	0	synonymous_variant	gid	c.615A>G	p.Ala205Ala	gid_c.615A>G	Streptomycin	5) Not assoc w R
MFS-419	1406760	T	TG	PASS	FALSE	1	312	33	60	312	0	frameshift_variant	Rv1258c	c.580_581insC	p.Glu194fs	Rv1258c_p.Glu194fs	Pyrazinamide	3) Uncertain significance
MFS-419	1406760	T	TG	PASS	FALSE	1	312	33	60	312	0	frameshift_variant	Rv1258c	c.580_581insC	p.Glu194fs	Rv1258c_p.Glu194fs	Streptomycin	5) Not assoc w R
MFS-419	1834177	A	C	PASS	FALSE	1	285	34	60	0	0	synonymous_variant	rpsA	c.636A>C	p.Arg212Arg	rpsA_c.636A>C	Pyrazinamide	4) Not assoc w R - Interim
MFS-419	1854300	T	C	PASS	FALSE	1	281	32	59	0	0	missense_variant	tsnR	c.695T>C	p.Leu232Pro	tsnR_p.Leu232Pro	Linezolid	5) Not assoc w R
MFS-419	1917972	A	G	PASS	FALSE	1	264	33	60	0	0	synonymous_variant	tlyA	c.33A>G	p.Leu11Leu	tlyA_c.33A>G	Capreomycin	5) Not assoc w R
MFS-419	2154724	C	A	PASS	FALSE	1	293	33	60	0	0	missense_variant	katG	c.1388G>T	p.Arg463Leu	katG_p.Arg463Leu	Isoniazid	5) Not assoc w R
MFS-419	2167926	A	G	PASS	FALSE	1	288	34	60	0	0	missense_variant	PPE35	c.2687T>C	p.Leu896Ser	PPE35_p.Leu896Ser	Pyrazinamide	5) Not assoc w R
MFS-419	2223014	A	T	PASS	FALSE	1	297	32	60	0	1	missense_variant	Rv1979c	c.151T>A	p.Tyr51Asn	Rv1979c_p.Tyr51Asn	Bedaquiline	3) Uncertain significance
MFS-419	2223014	A	T	PASS	FALSE	1	297	32	60	0	1	missense_variant	Rv1979c	c.151T>A	p.Tyr51Asn	Rv1979c_p.Tyr51Asn	Clofazimine	3) Uncertain significance
MFS-419	2223293	T	C	PASS	FALSE	1	316	33	60	0	0	intergenic_region	Rv1979c-mpt64	n.2223293T>C		Rv1979c_c.-129A>G	Bedaquiline	4) Not assoc w R - Interim
MFS-419	4338595	GC	G	PASS	FALSE	1	267	0	60	0	267	intergenic_region	whiB6-Rv3863	n.4338596delC		Rv3863_c.-253delC
MFS-419	2714846	C	T	PASS	FALSE	1	317	32	60	0	0	missense_variant	eis	c.487G>A	p.Val163Ile	eis_p.Val163Ile	Amikacin	5) Not assoc w R
MFS-419	4407927	T	G	PASS	FALSE	1	286	33	60	0	0	missense_variant	gid	c.276A>C	p.Glu92Asp	gid_p.Glu92Asp	Streptomycin	5) Not assoc w R
MFS-42	2167926	A	G	PASS	FALSE	1	336	33	60	0	0	missense_variant	PPE35	c.2687T>C	p.Leu896Ser	PPE35_p.Leu896Ser	Pyrazinamide	5) Not assoc w R
MFS-42	4407588	T	C	PASS	FALSE	1	252	33	60	0	0	synonymous_variant	gid	c.615A>G	p.Ala205Ala	gid_c.615A>G	Streptomycin	5) Not assoc w R
MFS-42	776182	C	T	PASS	FALSE	1	235	31	60	0	0	missense_variant	mmpL5	c.2299G>A	p.Asp767Asn	mmpL5_p.Asp767Asn	Clofazimine	5) Not assoc w R
MFS-42	776182	C	T	PASS	FALSE	1	235	31	60	0	0	missense_variant	mmpL5	c.2299G>A	p.Asp767Asn	mmpL5_p.Asp767Asn	Bedaquiline	5) Not assoc w R
MFS-42	776100	G	A	PASS	FALSE	1	238	32	60	0	0	missense_variant	mmpL5	c.2381C>T	p.Thr794Ile	mmpL5_p.Thr794Ile	Clofazimine	5) Not assoc w R
MFS-42	775639	T	C	PASS	FALSE	1	236	31	60	0	0	missense_variant	mmpL5	c.2842A>G	p.Ile948Val	mmpL5_p.Ile948Val	Clofazimine	5) Not assoc w R
MFS-42	775639	T	C	PASS	FALSE	1	236	31	60	0	0	missense_variant	mmpL5	c.2842A>G	p.Ile948Val	mmpL5_p.Ile948Val	Bedaquiline	4) Not assoc w R - Interim
MFS-42	763031	T	C	PASS	FALSE	1	241	33	60	0	0	synonymous_variant	rpoB	c.3225T>C	p.Ala1075Ala	rpoB_c.3225T>C	Rifampicin	5) Not assoc w R
MFS-42	657142	C	T	PASS	FALSE	1	305	32	60	0	0	missense_variant	Rv0565c	c.329G>A	p.Arg110His	Rv0565c_p.Arg110His	Ethionamide	3) Uncertain significance
MFS-42	657081	C	T	PASS	FALSE	1	360	33	60	0	0	synonymous_variant	Rv0565c	c.390G>A	p.Val130Val	Rv0565c_c.390G>A	Ethionamide	4) Not assoc w R - Interim
MFS-42	620625	A	G	PASS	FALSE	1	228	34	60	0	0	missense_variant	ccsA	c.735A>G	p.Ile245Met	ccsA_p.Ile245Met	Kanamycin	3) Uncertain significance
MFS-42	620625	A	G	PASS	FALSE	1	228	34	60	0	0	missense_variant	ccsA	c.735A>G	p.Ile245Met	ccsA_p.Ile245Met	Capreomycin	5) Not assoc w R
MFS-42	620625	A	G	PASS	FALSE	1	228	34	60	0	0	missense_variant	ccsA	c.735A>G	p.Ile245Met	ccsA_p.Ile245Met	Amikacin	5) Not assoc w R
MFS-42	575907	C	T	PASS	FALSE	1	185	33	60	0	0	missense_variant	mshA	c.560C>T	p.Ala187Val	mshA_p.Ala187Val	Isoniazid	5) Not assoc w R
MFS-42	575907	C	T	PASS	FALSE	1	185	33	60	0	0	missense_variant	mshA	c.560C>T	p.Ala187Val	mshA_p.Ala187Val	Ethionamide	5) Not assoc w R
MFS-42	491742	T	C	PASS	FALSE	1	249	33	60	0	0	synonymous_variant	fgd1	c.960T>C	p.Phe320Phe	fgd1_c.960T>C	Delamanid	4) Not assoc w R - Interim
MFS-42	491742	T	C	PASS	FALSE	1	249	33	60	0	0	synonymous_variant	fgd1	c.960T>C	p.Phe320Phe	fgd1_c.960T>C	Clofazimine	5) Not assoc w R
MFS-42	9304	G	A	PASS	FALSE	1	261	33	60	0	0	missense_variant	gyrA	c.2003G>A	p.Gly668Asp	gyrA_p.Gly668Asp	Moxifloxacin	5) Not assoc w R
MFS-42	9304	G	A	PASS	FALSE	1	261	33	60	0	0	missense_variant	gyrA	c.2003G>A	p.Gly668Asp	gyrA_p.Gly668Asp	Levofloxacin	5) Not assoc w R
MFS-42	7585	G	C	PASS	FALSE	1	293	34	60	0	0	missense_variant	gyrA	c.284G>C	p.Ser95Thr	gyrA_p.Ser95Thr	Moxifloxacin	5) Not assoc w R
MFS-42	7585	G	C	PASS	FALSE	1	293	34	60	0	0	missense_variant	gyrA	c.284G>C	p.Ser95Thr	gyrA_p.Ser95Thr	Levofloxacin	5) Not assoc w R
MFS-42	7362	G	C	PASS	FALSE	1	330	34	60	0	0	missense_variant	gyrA	c.61G>C	p.Glu21Gln	gyrA_p.Glu21Gln	Moxifloxacin	5) Not assoc w R
MFS-42	7362	G	C	PASS	FALSE	1	330	34	60	0	0	missense_variant	gyrA	c.61G>C	p.Glu21Gln	gyrA_p.Glu21Gln	Levofloxacin	5) Not assoc w R
MFS-42	778979	C	A	PASS	FALSE	1	239	33	60	0	0	intergenic_region	mmpS5-Rv0678	n.778979C>A		mmpS5_c.-74G>T	Clofazimine	3) Uncertain significance
MFS-42	4407927	T	G	PASS	FALSE	1	259	33	60	0	0	missense_variant	gid	c.276A>C	p.Glu92Asp	gid_p.Glu92Asp	Streptomycin	5) Not assoc w R
MFS-42	778979	C	A	PASS	FALSE	1	239	33	60	0	0	intergenic_region	mmpS5-Rv0678	n.778979C>A		Rv0678_c.-11C>A
MFS-42	1406760	T	TG	PASS	FALSE	1.02	189	33	60	192	0	frameshift_variant	Rv1258c	c.580_581insC	p.Glu194fs	Rv1258c_p.Glu194fs	Isoniazid	5) Not assoc w R
MFS-42	4338595	GC	G	PASS	FALSE	1	266	0	60	0	266	intergenic_region	whiB6-Rv3863	n.4338596delC		Rv3863_c.-253delC
MFS-42	4338595	GC	G	PASS	FALSE	1	266	0	60	0	266	intergenic_region	whiB6-Rv3863	n.4338596delC		whiB6_c.-75delG	Kanamycin	5) Not assoc w R
MFS-42	4338595	GC	G	PASS	FALSE	1	266	0	60	0	266	intergenic_region	whiB6-Rv3863	n.4338596delC		whiB6_c.-75delG	Capreomycin	5) Not assoc w R
MFS-42	4338595	GC	G	PASS	FALSE	1	266	0	60	0	266	intergenic_region	whiB6-Rv3863	n.4338596delC		whiB6_c.-75delG	Amikacin	5) Not assoc w R
MFS-42	4327831	G	A	PASS	FALSE	1	238	34	60	0	0	missense_variant	ethR	c.283G>A	p.Ala95Thr	ethR_p.Ala95Thr	Ethionamide	3) Uncertain significance
MFS-42	4267647	T	C	PASS	FALSE	1	189	33	60	0	0	missense_variant	aftB	c.1190A>G	p.Asp397Gly	aftB_p.Asp397Gly	Ethambutol	5) Not assoc w R
MFS-42	4243460	C	T	PASS	FALSE	1	208	33	60	0	0	synonymous_variant	embA	c.228C>T	p.Cys76Cys	embA_c.228C>T	Ethambutol	5) Not assoc w R
MFS-42	4242643	C	T	PASS	FALSE	1	190	32	60	0	0	synonymous_variant	embC	c.2781C>T	p.Arg927Arg	embC_c.2781C>T	Ethambutol	5) Not assoc w R
MFS-42	3626562	G	A	PASS	FALSE	1	228	34	60	0	0	missense_variant	mtrB	c.52C>T	p.Pro18Ser	mtrB_p.Pro18Ser	Rifampicin	5) Not assoc w R
MFS-42	3626562	G	A	PASS	FALSE	1	228	34	60	0	0	missense_variant	mtrB	c.52C>T	p.Pro18Ser	mtrB_p.Pro18Ser	Bedaquiline	3) Uncertain significance
MFS-42	3625065	T	G	PASS	FALSE	1	180	34	60	0	0	missense_variant	mtrB	c.1549A>C	p.Met517Leu	mtrB_p.Met517Leu	Rifampicin	5) Not assoc w R
MFS-42	3625065	T	G	PASS	FALSE	1	180	34	60	0	0	missense_variant	mtrB	c.1549A>C	p.Met517Leu	mtrB_p.Met517Leu	Bedaquiline	3) Uncertain significance
MFS-42	3612813	T	C	PASS	FALSE	1	221	32	60	0	0	missense_variant	Rv3236c	c.304A>G	p.Thr102Ala	Rv3236c_p.Thr102Ala	Pyrazinamide	4) Not assoc w R - Interim
MFS-42	2223293	T	C	PASS	FALSE	1	350	33	60	1	0	intergenic_region	Rv1979c-mpt64	n.2223293T>C		Rv1979c_c.-129A>G	Clofazimine	5) Not assoc w R
MFS-42	2223293	T	C	PASS	FALSE	1	350	33	60	1	0	intergenic_region	Rv1979c-mpt64	n.2223293T>C		Rv1979c_c.-129A>G	Bedaquiline	4) Not assoc w R - Interim
MFS-42	2154724	C	A	PASS	FALSE	1	228	33	60	0	0	missense_variant	katG	c.1388G>T	p.Arg463Leu	katG_p.Arg463Leu	Isoniazid	5) Not assoc w R
MFS-42	1917972	A	G	PASS	FALSE	1	183	33	60	0	0	synonymous_variant	tlyA	c.33A>G	p.Leu11Leu	tlyA_c.33A>G	Capreomycin	5) Not assoc w R
MFS-42	1854300	T	C	PASS	FALSE	1	193	32	59	0	0	missense_variant	tsnR	c.695T>C	p.Leu232Pro	tsnR_p.Leu232Pro	Linezolid	5) Not assoc w R
MFS-42	1834177	A	C	PASS	FALSE	1	261	33	60	0	0	synonymous_variant	rpsA	c.636A>C	p.Arg212Arg	rpsA_c.636A>C	Pyrazinamide	4) Not assoc w R - Interim
MFS-42	1406760	T	TG	PASS	FALSE	1.02	189	33	60	192	0	frameshift_variant	Rv1258c	c.580_581insC	p.Glu194fs	Rv1258c_p.Glu194fs	Streptomycin	5) Not assoc w R
MFS-42	1406760	T	TG	PASS	FALSE	1.02	189	33	60	192	0	frameshift_variant	Rv1258c	c.580_581insC	p.Glu194fs	Rv1258c_p.Glu194fs	Pyrazinamide	3) Uncertain significance
MFS-42	781395	T	C	PASS	FALSE	1	269	33	60	0	0	intergenic_region	Rv0681-rpsL	n.781395T>C		rpsL_c.-165T>C	Streptomycin	5) Not assoc w R
MFS-42	776100	G	A	PASS	FALSE	1	238	32	60	0	0	missense_variant	mmpL5	c.2381C>T	p.Thr794Ile	mmpL5_p.Thr794Ile	Bedaquiline	4) Not assoc w R - Interim
MFS-42	778979	C	A	PASS	FALSE	1	239	33	60	0	0	intergenic_region	mmpS5-Rv0678	n.778979C>A		mmpS5_c.-74G>T	Bedaquiline	4) Not assoc w R - Interim
MFS-420	4338596	C	A	Del	FALSE	1	1	12	60	0	286	intergenic_region	whiB6-Rv3863	n.4338596C>A		whiB6_c.-75G>T	Kanamycin	3) Uncertain significance
MFS-420	2154724	C	A	PASS	FALSE	1	244	33	60	0	0	missense_variant	katG	c.1388G>T	p.Arg463Leu	katG_p.Arg463Leu	Isoniazid	5) Not assoc w R
MFS-420	2167926	A	G	PASS	FALSE	1	265	33	60	0	0	missense_variant	PPE35	c.2687T>C	p.Leu896Ser	PPE35_p.Leu896Ser	Pyrazinamide	5) Not assoc w R
MFS-420	2223293	T	C	PASS	FALSE	1	276	33	60	0	0	intergenic_region	Rv1979c-mpt64	n.2223293T>C		Rv1979c_c.-129A>G	Bedaquiline	4) Not assoc w R - Interim
MFS-420	2223293	T	C	PASS	FALSE	1	276	33	60	0	0	intergenic_region	Rv1979c-mpt64	n.2223293T>C		Rv1979c_c.-129A>G	Clofazimine	5) Not assoc w R
MFS-420	3612813	T	C	PASS	FALSE	1	248	33	60	0	0	missense_variant	Rv3236c	c.304A>G	p.Thr102Ala	Rv3236c_p.Thr102Ala	Pyrazinamide	4) Not assoc w R - Interim
MFS-420	3625065	T	G	PASS	FALSE	1	275	34	60	0	0	missense_variant	mtrB	c.1549A>C	p.Met517Leu	mtrB_p.Met517Leu	Bedaquiline	3) Uncertain significance
MFS-420	3625065	T	G	PASS	FALSE	1	275	34	60	0	0	missense_variant	mtrB	c.1549A>C	p.Met517Leu	mtrB_p.Met517Leu	Rifampicin	5) Not assoc w R
MFS-420	3626562	G	A	PASS	FALSE	1	277	34	60	0	0	missense_variant	mtrB	c.52C>T	p.Pro18Ser	mtrB_p.Pro18Ser	Bedaquiline	3) Uncertain significance
MFS-420	3626562	G	A	PASS	FALSE	1	277	34	60	0	0	missense_variant	mtrB	c.52C>T	p.Pro18Ser	mtrB_p.Pro18Ser	Rifampicin	5) Not assoc w R
MFS-420	4242643	C	T	PASS	FALSE	1	227	30	60	0	0	synonymous_variant	embC	c.2781C>T	p.Arg927Arg	embC_c.2781C>T	Ethambutol	5) Not assoc w R
MFS-420	4243460	C	T	PASS	FALSE	1	264	33	60	0	0	synonymous_variant	embA	c.228C>T	p.Cys76Cys	embA_c.228C>T	Ethambutol	5) Not assoc w R
MFS-420	4267647	T	C	PASS	FALSE	1	231	33	60	0	0	missense_variant	aftB	c.1190A>G	p.Asp397Gly	aftB_p.Asp397Gly	Ethambutol	5) Not assoc w R
MFS-420	1917972	A	G	PASS	FALSE	1	250	33	60	0	0	synonymous_variant	tlyA	c.33A>G	p.Leu11Leu	tlyA_c.33A>G	Capreomycin	5) Not assoc w R
MFS-420	4338392	T	G	PASS	FALSE	1	257	33	60	0	0	missense_variant	whiB6	c.130A>C	p.Thr44Pro	whiB6_p.Thr44Pro	Amikacin	3) Uncertain significance
MFS-420	4338392	T	G	PASS	FALSE	1	257	33	60	0	0	missense_variant	whiB6	c.130A>C	p.Thr44Pro	whiB6_p.Thr44Pro	Kanamycin	3) Uncertain significance
MFS-420	4338454	A	C	PASS	FALSE	1	265	33	60	0	0	missense_variant	whiB6	c.68T>G	p.Val23Gly	whiB6_p.Val23Gly	Amikacin	3) Uncertain significance
MFS-420	4338454	A	C	PASS	FALSE	1	265	33	60	0	0	missense_variant	whiB6	c.68T>G	p.Val23Gly	whiB6_p.Val23Gly	Capreomycin	3) Uncertain significance
MFS-420	4338454	A	C	PASS	FALSE	1	265	33	60	0	0	missense_variant	whiB6	c.68T>G	p.Val23Gly	whiB6_p.Val23Gly	Kanamycin	3) Uncertain significance
MFS-420	4338595	GC	G	PASS	FALSE	1	287	12	60	0	286	intergenic_region	whiB6-Rv3863	n.4338596delC		whiB6_c.-75delG	Amikacin	5) Not assoc w R
MFS-420	4338595	GC	G	PASS	FALSE	1	287	12	60	0	286	intergenic_region	whiB6-Rv3863	n.4338596delC		whiB6_c.-75delG	Capreomycin	5) Not assoc w R
MFS-420	4338595	GC	G	PASS	FALSE	1	287	12	60	0	286	intergenic_region	whiB6-Rv3863	n.4338596delC		whiB6_c.-75delG	Kanamycin	5) Not assoc w R
MFS-420	4338595	GC	G	PASS	FALSE	1	287	12	60	0	286	intergenic_region	whiB6-Rv3863	n.4338596delC		Rv3863_c.-253delC
MFS-420	4338596	C	A	Del	FALSE	1	1	12	60	0	286	intergenic_region	whiB6-Rv3863	n.4338596C>A		whiB6_c.-75G>T	Amikacin	3) Uncertain significance
MFS-420	4338596	C	A	Del	FALSE	1	1	12	60	0	286	intergenic_region	whiB6-Rv3863	n.4338596C>A		whiB6_c.-75G>T	Capreomycin	3) Uncertain significance
MFS-420	4407588	T	C	PASS	FALSE	1	259	34	60	0	0	synonymous_variant	gid	c.615A>G	p.Ala205Ala	gid_c.615A>G	Streptomycin	5) Not assoc w R
MFS-420	4407927	T	G	PASS	FALSE	1	244	34	60	0	0	missense_variant	gid	c.276A>C	p.Glu92Asp	gid_p.Glu92Asp	Streptomycin	5) Not assoc w R
MFS-420	4338392	T	G	PASS	FALSE	1	257	33	60	0	0	missense_variant	whiB6	c.130A>C	p.Thr44Pro	whiB6_p.Thr44Pro	Capreomycin	3) Uncertain significance
MFS-420	1854300	T	C	PASS	FALSE	1	228	32	60	0	0	missense_variant	tsnR	c.695T>C	p.Leu232Pro	tsnR_p.Leu232Pro	Linezolid	5) Not assoc w R
MFS-420	4338596	C	A	Del	FALSE	1	1	12	60	0	286	intergenic_region	whiB6-Rv3863	n.4338596C>A		Rv3863_c.-253C>A
MFS-420	1406760	T	TG	PASS	FALSE	1.01	241	33	60	244	0	frameshift_variant	Rv1258c	c.580_581insC	p.Glu194fs	Rv1258c_p.Glu194fs	Streptomycin	5) Not assoc w R
MFS-420	1834177	A	C	PASS	FALSE	1	246	33	60	0	0	synonymous_variant	rpsA	c.636A>C	p.Arg212Arg	rpsA_c.636A>C	Pyrazinamide	4) Not assoc w R - Interim
