## Supplementary Data 8 for "Convolutional neural networks quantify antibiotic resistance in *Mycobacterium tuberculosis* with diagnostic grade accuracy and predict treatment response" (part 3 of 3)

SampleID	POS	REF	ALT	FILTER	IMPRECISE	AF	DP	BQ	MQ	IC	DC	EFFECT	GENE	HGVS_C	HGVS_P	variant	drug	confidence
MFS-420	7362	G	C	PASS	FALSE	1	270	33	60	0	0	missense_variant	gyrA	c.61G>C	p.Glu21Gln	gyrA_p.Glu21Gln	Levofloxacin	5) Not assoc w R
MFS-420	7585	G	C	PASS	FALSE	1	244	33	60	0	0	missense_variant	gyrA	c.284G>C	p.Ser95Thr	gyrA_p.Ser95Thr	Levofloxacin	5) Not assoc w R
MFS-420	7585	G	C	PASS	FALSE	1	244	33	60	0	0	missense_variant	gyrA	c.284G>C	p.Ser95Thr	gyrA_p.Ser95Thr	Moxifloxacin	5) Not assoc w R
MFS-420	9304	G	A	PASS	FALSE	1	261	33	60	0	0	missense_variant	gyrA	c.2003G>A	p.Gly668Asp	gyrA_p.Gly668Asp	Levofloxacin	5) Not assoc w R
MFS-420	9304	G	A	PASS	FALSE	1	261	33	60	0	0	missense_variant	gyrA	c.2003G>A	p.Gly668Asp	gyrA_p.Gly668Asp	Moxifloxacin	5) Not assoc w R
MFS-420	491742	T	C	PASS	FALSE	1	222	34	60	0	0	synonymous_variant	fgd1	c.960T>C	p.Phe320Phe	fgd1_c.960T>C	Clofazimine	5) Not assoc w R
MFS-420	491742	T	C	PASS	FALSE	1	222	34	60	0	0	synonymous_variant	fgd1	c.960T>C	p.Phe320Phe	fgd1_c.960T>C	Delamanid	4) Not assoc w R - Interim
MFS-420	575907	C	T	PASS	FALSE	1	240	33	60	0	0	missense_variant	mshA	c.560C>T	p.Ala187Val	mshA_p.Ala187Val	Ethionamide	5) Not assoc w R
MFS-420	575907	C	T	PASS	FALSE	1	240	33	60	0	0	missense_variant	mshA	c.560C>T	p.Ala187Val	mshA_p.Ala187Val	Isoniazid	5) Not assoc w R
MFS-420	620625	A	G	PASS	FALSE	1	278	33	60	0	0	missense_variant	ccsA	c.735A>G	p.Ile245Met	ccsA_p.Ile245Met	Amikacin	5) Not assoc w R
MFS-420	620625	A	G	PASS	FALSE	1	278	33	60	0	0	missense_variant	ccsA	c.735A>G	p.Ile245Met	ccsA_p.Ile245Met	Capreomycin	5) Not assoc w R
MFS-420	620625	A	G	PASS	FALSE	1	278	33	60	0	0	missense_variant	ccsA	c.735A>G	p.Ile245Met	ccsA_p.Ile245Met	Kanamycin	3) Uncertain significance
MFS-420	7362	G	C	PASS	FALSE	1	270	33	60	0	0	missense_variant	gyrA	c.61G>C	p.Glu21Gln	gyrA_p.Glu21Gln	Moxifloxacin	5) Not assoc w R
MFS-420	657142	C	T	PASS	FALSE	1	292	32	60	0	0	missense_variant	Rv0565c	c.329G>A	p.Arg110His	Rv0565c_p.Arg110His	Ethionamide	3) Uncertain significance
MFS-420	657081	C	T	PASS	FALSE	1	286	33	60	0	0	synonymous_variant	Rv0565c	c.390G>A	p.Val130Val	Rv0565c_c.390G>A	Ethionamide	4) Not assoc w R - Interim
MFS-420	1406760	T	TG	PASS	FALSE	1.01	241	33	60	244	0	frameshift_variant	Rv1258c	c.580_581insC	p.Glu194fs	Rv1258c_p.Glu194fs	Isoniazid	5) Not assoc w R
MFS-420	1406511	C	T	PASS	FALSE	1	219	32	60	0	0	missense_variant	Rv1258c	c.830G>A	p.Gly277Glu	Rv1258c_p.Gly277Glu
MFS-420	801097	G	A	PASS	FALSE	1	240	31	60	0	0	missense_variant	rplC	c.289G>A	p.Val97Ile	rplC_p.Val97Ile	Linezolid	3) Uncertain significance
MFS-420	781395	T	C	PASS	FALSE	1	285	34	60	0	0	intergenic_region	Rv0681-rpsL	n.781395T>C		rpsL_c.-165T>C	Streptomycin	5) Not assoc w R
MFS-420	776182	C	T	PASS	FALSE	1	285	31	60	0	0	missense_variant	mmpL5	c.2299G>A	p.Asp767Asn	mmpL5_p.Asp767Asn	Clofazimine	5) Not assoc w R
MFS-420	1406760	T	TG	PASS	FALSE	1.01	241	33	60	244	0	frameshift_variant	Rv1258c	c.580_581insC	p.Glu194fs	Rv1258c_p.Glu194fs	Pyrazinamide	3) Uncertain significance
MFS-420	776100	G	A	PASS	FALSE	1	282	32	60	0	0	missense_variant	mmpL5	c.2381C>T	p.Thr794Ile	mmpL5_p.Thr794Ile	Clofazimine	5) Not assoc w R
MFS-420	776100	G	A	PASS	FALSE	1	282	32	60	0	0	missense_variant	mmpL5	c.2381C>T	p.Thr794Ile	mmpL5_p.Thr794Ile	Bedaquiline	4) Not assoc w R - Interim
MFS-420	775639	T	C	PASS	FALSE	1	248	33	60	0	0	missense_variant	mmpL5	c.2842A>G	p.Ile948Val	mmpL5_p.Ile948Val	Clofazimine	5) Not assoc w R
MFS-420	775639	T	C	PASS	FALSE	1	248	33	60	0	0	missense_variant	mmpL5	c.2842A>G	p.Ile948Val	mmpL5_p.Ile948Val	Bedaquiline	4) Not assoc w R - Interim
MFS-420	763031	T	C	PASS	FALSE	1	246	34	60	0	0	synonymous_variant	rpoB	c.3225T>C	p.Ala1075Ala	rpoB_c.3225T>C	Rifampicin	5) Not assoc w R
MFS-420	776182	C	T	PASS	FALSE	1	285	31	60	0	0	missense_variant	mmpL5	c.2299G>A	p.Asp767Asn	mmpL5_p.Asp767Asn	Bedaquiline	5) Not assoc w R
MFS-421	3625065	T	G	PASS	FALSE	1	205	34	60	0	0	missense_variant	mtrB	c.1549A>C	p.Met517Leu	mtrB_p.Met517Leu	Rifampicin	5) Not assoc w R
MFS-421	3625065	T	G	PASS	FALSE	1	205	34	60	0	0	missense_variant	mtrB	c.1549A>C	p.Met517Leu	mtrB_p.Met517Leu	Bedaquiline	3) Uncertain significance
MFS-421	3612813	T	C	PASS	FALSE	1	222	33	60	0	0	missense_variant	Rv3236c	c.304A>G	p.Thr102Ala	Rv3236c_p.Thr102Ala	Pyrazinamide	4) Not assoc w R - Interim
MFS-421	2223293	T	C	PASS	FALSE	1	218	34	60	0	0	intergenic_region	Rv1979c-mpt64	n.2223293T>C		Rv1979c_c.-129A>G	Clofazimine	5) Not assoc w R
MFS-421	2167926	A	G	PASS	FALSE	1	223	33	60	0	0	missense_variant	PPE35	c.2687T>C	p.Leu896Ser	PPE35_p.Leu896Ser	Pyrazinamide	5) Not assoc w R
MFS-421	2154724	C	A	PASS	FALSE	1	218	33	60	0	0	missense_variant	katG	c.1388G>T	p.Arg463Leu	katG_p.Arg463Leu	Isoniazid	5) Not assoc w R
MFS-421	1917972	A	G	PASS	FALSE	1	225	33	60	0	0	synonymous_variant	tlyA	c.33A>G	p.Leu11Leu	tlyA_c.33A>G	Capreomycin	5) Not assoc w R
MFS-421	3626562	G	A	PASS	FALSE	1	243	33	60	0	0	missense_variant	mtrB	c.52C>T	p.Pro18Ser	mtrB_p.Pro18Ser	Bedaquiline	3) Uncertain significance
MFS-421	1834177	A	C	PASS	FALSE	1	239	33	60	0	0	synonymous_variant	rpsA	c.636A>C	p.Arg212Arg	rpsA_c.636A>C	Pyrazinamide	4) Not assoc w R - Interim
MFS-421	2223293	T	C	PASS	FALSE	1	218	34	60	0	0	intergenic_region	Rv1979c-mpt64	n.2223293T>C		Rv1979c_c.-129A>G	Bedaquiline	4) Not assoc w R - Interim
MFS-421	1854300	T	C	PASS	FALSE	1	199	32	59	0	0	missense_variant	tsnR	c.695T>C	p.Leu232Pro	tsnR_p.Leu232Pro	Linezolid	5) Not assoc w R
MFS-421	4338454	A	C	PASS	FALSE	1	211	33	60	0	0	missense_variant	whiB6	c.68T>G	p.Val23Gly	whiB6_p.Val23Gly	Amikacin	3) Uncertain significance
MFS-421	4243460	C	T	PASS	FALSE	1	215	33	60	0	0	synonymous_variant	embA	c.228C>T	p.Cys76Cys	embA_c.228C>T	Ethambutol	5) Not assoc w R
MFS-421	4267647	T	C	PASS	FALSE	1	252	33	60	0	0	missense_variant	aftB	c.1190A>G	p.Asp397Gly	aftB_p.Asp397Gly	Ethambutol	5) Not assoc w R
MFS-421	4338392	T	G	PASS	FALSE	1	258	33	60	0	0	missense_variant	whiB6	c.130A>C	p.Thr44Pro	whiB6_p.Thr44Pro	Amikacin	3) Uncertain significance
MFS-421	4338392	T	G	PASS	FALSE	1	258	33	60	0	0	missense_variant	whiB6	c.130A>C	p.Thr44Pro	whiB6_p.Thr44Pro	Capreomycin	3) Uncertain significance
MFS-421	4338392	T	G	PASS	FALSE	1	258	33	60	0	0	missense_variant	whiB6	c.130A>C	p.Thr44Pro	whiB6_p.Thr44Pro	Kanamycin	3) Uncertain significance
MFS-421	4338454	A	C	PASS	FALSE	1	211	33	60	0	0	missense_variant	whiB6	c.68T>G	p.Val23Gly	whiB6_p.Val23Gly	Capreomycin	3) Uncertain significance
MFS-421	4338454	A	C	PASS	FALSE	1	211	33	60	0	0	missense_variant	whiB6	c.68T>G	p.Val23Gly	whiB6_p.Val23Gly	Kanamycin	3) Uncertain significance
MFS-421	4338595	GC	G	PASS	FALSE	1	245	12	60	0	244	intergenic_region	whiB6-Rv3863	n.4338596delC		whiB6_c.-75delG	Amikacin	5) Not assoc w R
MFS-421	4338595	GC	G	PASS	FALSE	1	245	12	60	0	244	intergenic_region	whiB6-Rv3863	n.4338596delC		whiB6_c.-75delG	Capreomycin	5) Not assoc w R
MFS-421	4338595	GC	G	PASS	FALSE	1	245	12	60	0	244	intergenic_region	whiB6-Rv3863	n.4338596delC		whiB6_c.-75delG	Kanamycin	5) Not assoc w R
MFS-421	1406760	T	TG	PASS	FALSE	1.01	206	33	60	207	0	frameshift_variant	Rv1258c	c.580_581insC	p.Glu194fs	Rv1258c_p.Glu194fs	Streptomycin	5) Not assoc w R
MFS-421	4338595	GC	G	PASS	FALSE	1	245	12	60	0	244	intergenic_region	whiB6-Rv3863	n.4338596delC		Rv3863_c.-253delC
MFS-421	4242643	C	T	PASS	FALSE	1	177	31	60	0	0	synonymous_variant	embC	c.2781C>T	p.Arg927Arg	embC_c.2781C>T	Ethambutol	5) Not assoc w R
MFS-421	1406760	T	TG	PASS	FALSE	1.01	206	33	60	207	0	frameshift_variant	Rv1258c	c.580_581insC	p.Glu194fs	Rv1258c_p.Glu194fs	Pyrazinamide	3) Uncertain significance
MFS-421	620625	A	G	PASS	FALSE	1	230	34	60	0	0	missense_variant	ccsA	c.735A>G	p.Ile245Met	ccsA_p.Ile245Met	Kanamycin	3) Uncertain significance
MFS-421	1406511	C	T	PASS	FALSE	1	184	33	60	0	0	missense_variant	Rv1258c	c.830G>A	p.Gly277Glu	Rv1258c_p.Gly277Glu
MFS-421	4407588	T	C	PASS	FALSE	1	297	34	60	0	0	synonymous_variant	gid	c.615A>G	p.Ala205Ala	gid_c.615A>G	Streptomycin	5) Not assoc w R
MFS-421	7362	G	C	PASS	FALSE	1	247	33	60	0	0	missense_variant	gyrA	c.61G>C	p.Glu21Gln	gyrA_p.Glu21Gln	Levofloxacin	5) Not assoc w R
MFS-421	7362	G	C	PASS	FALSE	1	247	33	60	0	0	missense_variant	gyrA	c.61G>C	p.Glu21Gln	gyrA_p.Glu21Gln	Moxifloxacin	5) Not assoc w R
MFS-421	7585	G	C	PASS	FALSE	1	201	33	60	0	0	missense_variant	gyrA	c.284G>C	p.Ser95Thr	gyrA_p.Ser95Thr	Levofloxacin	5) Not assoc w R
MFS-421	7585	G	C	PASS	FALSE	1	201	33	60	0	0	missense_variant	gyrA	c.284G>C	p.Ser95Thr	gyrA_p.Ser95Thr	Moxifloxacin	5) Not assoc w R
MFS-421	9304	G	A	PASS	FALSE	1	215	34	60	0	0	missense_variant	gyrA	c.2003G>A	p.Gly668Asp	gyrA_p.Gly668Asp	Levofloxacin	5) Not assoc w R
MFS-421	9304	G	A	PASS	FALSE	1	215	34	60	0	0	missense_variant	gyrA	c.2003G>A	p.Gly668Asp	gyrA_p.Gly668Asp	Moxifloxacin	5) Not assoc w R
MFS-421	491742	T	C	PASS	FALSE	1	226	33	60	0	0	synonymous_variant	fgd1	c.960T>C	p.Phe320Phe	fgd1_c.960T>C	Clofazimine	5) Not assoc w R
MFS-421	491742	T	C	PASS	FALSE	1	226	33	60	0	0	synonymous_variant	fgd1	c.960T>C	p.Phe320Phe	fgd1_c.960T>C	Delamanid	4) Not assoc w R - Interim
MFS-421	575907	C	T	PASS	FALSE	1	236	33	60	0	0	missense_variant	mshA	c.560C>T	p.Ala187Val	mshA_p.Ala187Val	Ethionamide	5) Not assoc w R
MFS-421	575907	C	T	PASS	FALSE	1	236	33	60	0	0	missense_variant	mshA	c.560C>T	p.Ala187Val	mshA_p.Ala187Val	Isoniazid	5) Not assoc w R
MFS-421	1406760	T	TG	PASS	FALSE	1.01	206	33	60	207	0	frameshift_variant	Rv1258c	c.580_581insC	p.Glu194fs	Rv1258c_p.Glu194fs	Isoniazid	5) Not assoc w R
MFS-421	620625	A	G	PASS	FALSE	1	230	34	60	0	0	missense_variant	ccsA	c.735A>G	p.Ile245Met	ccsA_p.Ile245Met	Amikacin	5) Not assoc w R
MFS-421	657081	C	T	PASS	FALSE	1	227	33	60	0	0	synonymous_variant	Rv0565c	c.390G>A	p.Val130Val	Rv0565c_c.390G>A	Ethionamide	4) Not assoc w R - Interim
MFS-421	657142	C	T	PASS	FALSE	1	252	33	60	0	0	missense_variant	Rv0565c	c.329G>A	p.Arg110His	Rv0565c_p.Arg110His	Ethionamide	3) Uncertain significance
MFS-421	763031	T	C	PASS	FALSE	1	232	33	60	0	0	synonymous_variant	rpoB	c.3225T>C	p.Ala1075Ala	rpoB_c.3225T>C	Rifampicin	5) Not assoc w R
MFS-421	775639	T	C	PASS	FALSE	1	228	33	60	0	0	missense_variant	mmpL5	c.2842A>G	p.Ile948Val	mmpL5_p.Ile948Val	Bedaquiline	4) Not assoc w R - Interim
MFS-421	775639	T	C	PASS	FALSE	1	228	33	60	0	0	missense_variant	mmpL5	c.2842A>G	p.Ile948Val	mmpL5_p.Ile948Val	Clofazimine	5) Not assoc w R
MFS-421	776100	G	A	PASS	FALSE	1	257	32	60	0	0	missense_variant	mmpL5	c.2381C>T	p.Thr794Ile	mmpL5_p.Thr794Ile	Bedaquiline	4) Not assoc w R - Interim
MFS-421	776100	G	A	PASS	FALSE	1	257	32	60	0	0	missense_variant	mmpL5	c.2381C>T	p.Thr794Ile	mmpL5_p.Thr794Ile	Clofazimine	5) Not assoc w R
MFS-421	776182	C	T	PASS	FALSE	1	242	30	60	0	0	missense_variant	mmpL5	c.2299G>A	p.Asp767Asn	mmpL5_p.Asp767Asn	Bedaquiline	5) Not assoc w R
MFS-421	776182	C	T	PASS	FALSE	1	242	30	60	0	0	missense_variant	mmpL5	c.2299G>A	p.Asp767Asn	mmpL5_p.Asp767Asn	Clofazimine	5) Not assoc w R
MFS-421	781395	T	C	PASS	FALSE	1	250	33	60	0	0	intergenic_region	Rv0681-rpsL	n.781395T>C		rpsL_c.-165T>C	Streptomycin	5) Not assoc w R
MFS-421	801097	G	A	PASS	FALSE	0.99	217	31	60	0	0	missense_variant	rplC	c.289G>A	p.Val97Ile	rplC_p.Val97Ile	Linezolid	3) Uncertain significance
MFS-421	620625	A	G	PASS	FALSE	1	230	34	60	0	0	missense_variant	ccsA	c.735A>G	p.Ile245Met	ccsA_p.Ile245Met	Capreomycin	5) Not assoc w R
MFS-421	4407927	T	G	PASS	FALSE	1	222	33	60	0	0	missense_variant	gid	c.276A>C	p.Glu92Asp	gid_p.Glu92Asp	Streptomycin	5) Not assoc w R
MFS-421	3626562	G	A	PASS	FALSE	1	243	33	60	0	0	missense_variant	mtrB	c.52C>T	p.Pro18Ser	mtrB_p.Pro18Ser	Rifampicin	5) Not assoc w R
MFS-424	3878613	TTGGGTTG	T	Amb	FALSE	0.32	210	26	51	0	63	intergenic_region	rpoA-rpsD	n.3878614_3878620delTGGGTTG		rpoA_c.-113_-107delCAACCCA	Rifampicin	3) Uncertain significance
MFS-424	657269	A	G	PASS	FALSE	1	388	33	60	0	0	missense_variant	Rv0565c	c.202T>C	p.Ser68Pro	Rv0565c_p.Ser68Pro	Ethionamide	3) Uncertain significance
MFS-424	657303	G	A	PASS	FALSE	1	357	33	60	0	0	synonymous_variant	Rv0565c	c.168C>T	p.Pro56Pro	Rv0565c_c.168C>T	Ethionamide	4) Not assoc w R - Interim
MFS-424	765150	G	A	PASS	FALSE	1	301	34	60	0	0	missense_variant	rpoC	c.1781G>A	p.Gly594Glu	rpoC_p.Gly594Glu	Rifampicin	5) Not assoc w R
MFS-424	766070	C	T	PASS	FALSE	1	337	32	60	0	0	synonymous_variant	rpoC	c.2701C>T	p.Leu901Leu	rpoC_c.2701C>T	Rifampicin	5) Not assoc w R
MFS-424	775639	T	C	PASS	FALSE	1	264	33	60	0	0	missense_variant	mmpL5	c.2842A>G	p.Ile948Val	mmpL5_p.Ile948Val	Bedaquiline	4) Not assoc w R - Interim
MFS-424	775639	T	C	PASS	FALSE	1	264	33	60	0	0	missense_variant	mmpL5	c.2842A>G	p.Ile948Val	mmpL5_p.Ile948Val	Clofazimine	5) Not assoc w R
MFS-424	9304	G	A	PASS	FALSE	1	341	33	60	0	0	missense_variant	gyrA	c.2003G>A	p.Gly668Asp	gyrA_p.Gly668Asp	Moxifloxacin	5) Not assoc w R
MFS-424	778305	A	G	PASS	FALSE	1	329	33	60	0	0	missense_variant	mmpL5	c.176T>C	p.Ile59Thr	mmpL5_p.Ile59Thr	Bedaquiline	3) Uncertain significance
MFS-424	781395	T	C	PASS	FALSE	1	352	33	60	0	0	intergenic_region	Rv0681-rpsL	n.781395T>C		rpsL_c.-165T>C	Streptomycin	5) Not assoc w R
MFS-424	4240897	C	G	PASS	FALSE	1	265	33	60	0	0	synonymous_variant	embC	c.1035C>G	p.Arg345Arg	embC_c.1035C>G	Ethambutol	5) Not assoc w R
MFS-424	4338595	GC	G	PASS	FALSE	1	349	0	60	0	349	intergenic_region	whiB6-Rv3863	n.4338596delC		Rv3863_c.-253delC
MFS-424	4338595	GC	G	PASS	FALSE	1	349	0	60	0	349	intergenic_region	whiB6-Rv3863	n.4338596delC		whiB6_c.-75delG	Kanamycin	5) Not assoc w R
MFS-424	4338595	GC	G	PASS	FALSE	1	349	0	60	0	349	intergenic_region	whiB6-Rv3863	n.4338596delC		whiB6_c.-75delG	Capreomycin	5) Not assoc w R
MFS-424	4338595	GC	G	PASS	FALSE	1	349	0	60	0	349	intergenic_region	whiB6-Rv3863	n.4338596delC		whiB6_c.-75delG	Amikacin	5) Not assoc w R
MFS-424	4249408	G	A	PASS	FALSE	1	320	33	60	0	0	synonymous_variant	embB	c.2895G>A	p.Pro965Pro	embB_c.2895G>A	Ethambutol	5) Not assoc w R
MFS-424	4242803	G	C	PASS	FALSE	1	261	33	60	0	0	missense_variant	embC	c.2941G>C	p.Val981Leu	embC_p.Val981Leu	Ethambutol	5) Not assoc w R
MFS-424	778305	A	G	PASS	FALSE	1	329	33	60	0	0	missense_variant	mmpL5	c.176T>C	p.Ile59Thr	mmpL5_p.Ile59Thr	Clofazimine	3) Uncertain significance
MFS-424	9304	G	A	PASS	FALSE	1	341	33	60	0	0	missense_variant	gyrA	c.2003G>A	p.Gly668Asp	gyrA_p.Gly668Asp	Levofloxacin	5) Not assoc w R
MFS-424	3878601	GC	G	Amb	FALSE	0.36	203	30	51	0	69	intergenic_region	rpoA-rpsD	n.3878602delC		rpoA_c.-95delG	Rifampicin	3) Uncertain significance
MFS-424	3877553	C	T	PASS	FALSE	1	332	33	60	0	0	missense_variant	rpoA	c.955G>A	p.Glu319Lys	rpoA_p.Glu319Lys	Rifampicin	5) Not assoc w R
MFS-424	3641447	C	T	PASS	FALSE	1	290	33	60	0	0	missense_variant	fbiA	c.905C>T	p.Thr302Met	fbiA_p.Thr302Met	Delamanid	3) Uncertain significance
MFS-424	3641447	C	T	PASS	FALSE	1	290	33	60	0	0	missense_variant	fbiA	c.905C>T	p.Thr302Met	fbiA_p.Thr302Met	Clofazimine	5) Not assoc w R
MFS-424	3625065	T	G	PASS	FALSE	1	245	34	60	0	0	missense_variant	mtrB	c.1549A>C	p.Met517Leu	mtrB_p.Met517Leu	Rifampicin	5) Not assoc w R
MFS-424	4242643	C	T	PASS	FALSE	1	220	31	60	0	0	synonymous_variant	embC	c.2781C>T	p.Arg927Arg	embC_c.2781C>T	Ethambutol	5) Not assoc w R
MFS-424	3625065	T	G	PASS	FALSE	1	245	34	60	0	0	missense_variant	mtrB	c.1549A>C	p.Met517Leu	mtrB_p.Met517Leu	Bedaquiline	3) Uncertain significance
MFS-424	4244845	G	A	PASS	FALSE	1	263	33	60	0	0	missense_variant	embA	c.1613G>A	p.Arg538His	embA_p.Arg538His	Ethambutol	3) Uncertain significance
MFS-424	2223293	T	C	PASS	FALSE	1	488	33	60	0	0	intergenic_region	Rv1979c-mpt64	n.2223293T>C		Rv1979c_c.-129A>G	Bedaquiline	4) Not assoc w R - Interim
MFS-424	7585	G	C	PASS	FALSE	1	402	33	60	0	0	missense_variant	gyrA	c.284G>C	p.Ser95Thr	gyrA_p.Ser95Thr	Moxifloxacin	5) Not assoc w R
MFS-424	7585	G	C	PASS	FALSE	1	402	33	60	0	0	missense_variant	gyrA	c.284G>C	p.Ser95Thr	gyrA_p.Ser95Thr	Levofloxacin	5) Not assoc w R
MFS-424	7362	G	C	PASS	FALSE	1	438	33	60	0	0	missense_variant	gyrA	c.61G>C	p.Glu21Gln	gyrA_p.Glu21Gln	Moxifloxacin	5) Not assoc w R
MFS-424	7362	G	C	PASS	FALSE	1	438	33	60	0	0	missense_variant	gyrA	c.61G>C	p.Glu21Gln	gyrA_p.Glu21Gln	Levofloxacin	5) Not assoc w R
MFS-424	1917972	A	G	PASS	FALSE	1	273	33	60	0	0	synonymous_variant	tlyA	c.33A>G	p.Leu11Leu	tlyA_c.33A>G	Capreomycin	5) Not assoc w R
MFS-424	1854300	T	C	PASS	FALSE	1	267	32	59	0	0	missense_variant	tsnR	c.695T>C	p.Leu232Pro	tsnR_p.Leu232Pro	Linezolid	5) Not assoc w R
MFS-424	2223293	T	C	PASS	FALSE	1	488	33	60	0	0	intergenic_region	Rv1979c-mpt64	n.2223293T>C		Rv1979c_c.-129A>G	Clofazimine	5) Not assoc w R
MFS-426	2223293	T	C	PASS	FALSE	1	365	33	60	0	0	intergenic_region	Rv1979c-mpt64	n.2223293T>C		Rv1979c_c.-129A>G	Bedaquiline	4) Not assoc w R - Interim
MFS-426	2223014	A	T	PASS	FALSE	1	346	33	60	0	0	missense_variant	Rv1979c	c.151T>A	p.Tyr51Asn	Rv1979c_p.Tyr51Asn	Clofazimine	3) Uncertain significance
MFS-426	2223014	A	T	PASS	FALSE	1	346	33	60	0	0	missense_variant	Rv1979c	c.151T>A	p.Tyr51Asn	Rv1979c_p.Tyr51Asn	Bedaquiline	3) Uncertain significance
MFS-426	2167926	A	G	PASS	FALSE	1	397	33	60	0	0	missense_variant	PPE35	c.2687T>C	p.Leu896Ser	PPE35_p.Leu896Ser	Pyrazinamide	5) Not assoc w R
MFS-426	2154724	C	A	PASS	FALSE	1	324	33	60	0	0	missense_variant	katG	c.1388G>T	p.Arg463Leu	katG_p.Arg463Leu	Isoniazid	5) Not assoc w R
MFS-426	2064271	C	G	PASS	FALSE	1	321	34	60	0	0	missense_variant	bacA	c.458G>C	p.Trp153Ser	bacA_p.Trp153Ser	Streptomycin	3) Uncertain significance
MFS-426	2064271	C	G	PASS	FALSE	1	321	34	60	0	0	missense_variant	bacA	c.458G>C	p.Trp153Ser	bacA_p.Trp153Ser	Capreomycin	3) Uncertain significance
MFS-426	1917972	A	G	PASS	FALSE	1	333	32	60	0	0	synonymous_variant	tlyA	c.33A>G	p.Leu11Leu	tlyA_c.33A>G	Capreomycin	5) Not assoc w R
MFS-426	1854300	T	C	PASS	FALSE	1	285	32	59	0	0	missense_variant	tsnR	c.695T>C	p.Leu232Pro	tsnR_p.Leu232Pro	Linezolid	5) Not assoc w R
MFS-426	1406760	T	TG	PASS	FALSE	1.01	344	33	60	346	0	frameshift_variant	Rv1258c	c.580_581insC	p.Glu194fs	Rv1258c_p.Glu194fs	Streptomycin	5) Not assoc w R
MFS-426	1406760	T	TG	PASS	FALSE	1.01	344	33	60	346	0	frameshift_variant	Rv1258c	c.580_581insC	p.Glu194fs	Rv1258c_p.Glu194fs	Pyrazinamide	3) Uncertain significance
MFS-426	1406760	T	TG	PASS	FALSE	1.01	344	33	60	346	0	frameshift_variant	Rv1258c	c.580_581insC	p.Glu194fs	Rv1258c_p.Glu194fs	Isoniazid	5) Not assoc w R
MFS-426	1302818	G	C	PASS	FALSE	1	352	33	60	0	0	intergenic_region	PE12-fbiC	n.1302818G>C		fbiC_c.-113G>C	Delamanid	3) Uncertain significance
MFS-426	1302818	G	C	PASS	FALSE	1	352	33	60	0	0	intergenic_region	PE12-fbiC	n.1302818G>C		fbiC_c.-113G>C	Clofazimine	3) Uncertain significance
MFS-426	1302818	G	C	PASS	FALSE	1	352	33	60	0	0	intergenic_region	PE12-fbiC	n.1302818G>C		PE12_c.-137C>G
MFS-426	781395	T	C	PASS	FALSE	1	352	33	60	0	0	intergenic_region	Rv0681-rpsL	n.781395T>C		rpsL_c.-165T>C	Streptomycin	5) Not assoc w R
MFS-426	2064271	C	G	PASS	FALSE	1	321	34	60	0	0	missense_variant	bacA	c.458G>C	p.Trp153Ser	bacA_p.Trp153Ser	Kanamycin	3) Uncertain significance
MFS-426	1834177	A	C	PASS	FALSE	1	306	33	60	0	0	synonymous_variant	rpsA	c.636A>C	p.Arg212Arg	rpsA_c.636A>C	Pyrazinamide	4) Not assoc w R - Interim
MFS-426	4138451	A	G	PASS	FALSE	1	332	33	60	0	0	synonymous_variant	glpK	c.1305T>C	p.Cys435Cys	glpK_c.1305T>C	Rifampicin	4) Not assoc w R - Interim
MFS-426	2714846	C	T	PASS	FALSE	1	303	33	60	0	0	missense_variant	eis	c.487G>A	p.Val163Ile	eis_p.Val163Ile	Amikacin	5) Not assoc w R
MFS-426	4407927	T	G	PASS	FALSE	1	316	33	60	0	0	missense_variant	gid	c.276A>C	p.Glu92Asp	gid_p.Glu92Asp	Streptomycin	5) Not assoc w R
MFS-426	4407588	T	C	PASS	FALSE	1	321	33	60	0	0	synonymous_variant	gid	c.615A>G	p.Ala205Ala	gid_c.615A>G	Streptomycin	5) Not assoc w R
MFS-426	4338595	GC	G	PASS	FALSE	1	346	0	60	0	346	intergenic_region	whiB6-Rv3863	n.4338596delC		Rv3863_c.-253delC
MFS-426	4338595	GC	G	PASS	FALSE	1	346	0	60	0	346	intergenic_region	whiB6-Rv3863	n.4338596delC		whiB6_c.-75delG	Kanamycin	5) Not assoc w R
MFS-426	4338595	GC	G	PASS	FALSE	1	346	0	60	0	346	intergenic_region	whiB6-Rv3863	n.4338596delC		whiB6_c.-75delG	Capreomycin	5) Not assoc w R
MFS-426	4338595	GC	G	PASS	FALSE	1	346	0	60	0	346	intergenic_region	whiB6-Rv3863	n.4338596delC		whiB6_c.-75delG	Amikacin	5) Not assoc w R
MFS-426	4267647	T	C	PASS	FALSE	1	284	34	60	0	0	missense_variant	aftB	c.1190A>G	p.Asp397Gly	aftB_p.Asp397Gly	Ethambutol	5) Not assoc w R
MFS-426	4248115	C	T	PASS	FALSE	1	306	32	60	0	0	synonymous_variant	embB	c.1602C>T	p.Asp534Asp	embB_c.1602C>T	Ethambutol	5) Not assoc w R
MFS-426	4243460	C	T	PASS	FALSE	1	289	33	60	0	0	synonymous_variant	embA	c.228C>T	p.Cys76Cys	embA_c.228C>T	Ethambutol	5) Not assoc w R
MFS-426	4242643	C	T	PASS	FALSE	1	263	31	60	0	0	synonymous_variant	embC	c.2781C>T	p.Arg927Arg	embC_c.2781C>T	Ethambutol	5) Not assoc w R
MFS-426	2223293	T	C	PASS	FALSE	1	365	33	60	0	0	intergenic_region	Rv1979c-mpt64	n.2223293T>C		Rv1979c_c.-129A>G	Clofazimine	5) Not assoc w R
MFS-426	4138451	A	G	PASS	FALSE	1	332	33	60	0	0	synonymous_variant	glpK	c.1305T>C	p.Cys435Cys	glpK_c.1305T>C	Streptomycin	4) Not assoc w R - Interim
MFS-426	4138451	A	G	PASS	FALSE	1	332	33	60	0	0	synonymous_variant	glpK	c.1305T>C	p.Cys435Cys	glpK_c.1305T>C	Moxifloxacin	4) Not assoc w R - Interim
MFS-426	4138451	A	G	PASS	FALSE	1	332	33	60	0	0	synonymous_variant	glpK	c.1305T>C	p.Cys435Cys	glpK_c.1305T>C	Levofloxacin	4) Not assoc w R - Interim
MFS-426	4138451	A	G	PASS	FALSE	1	332	33	60	0	0	synonymous_variant	glpK	c.1305T>C	p.Cys435Cys	glpK_c.1305T>C	Isoniazid	4) Not assoc w R - Interim
MFS-426	4138451	A	G	PASS	FALSE	1	332	33	60	0	0	synonymous_variant	glpK	c.1305T>C	p.Cys435Cys	glpK_c.1305T>C	Ethambutol	4) Not assoc w R - Interim
MFS-426	3626562	G	A	PASS	FALSE	1	312	34	60	0	0	missense_variant	mtrB	c.52C>T	p.Pro18Ser	mtrB_p.Pro18Ser	Rifampicin	5) Not assoc w R
MFS-426	3626562	G	A	PASS	FALSE	1	312	34	60	0	0	missense_variant	mtrB	c.52C>T	p.Pro18Ser	mtrB_p.Pro18Ser	Bedaquiline	3) Uncertain significance
MFS-426	3625065	T	G	PASS	FALSE	1	280	34	60	0	0	missense_variant	mtrB	c.1549A>C	p.Met517Leu	mtrB_p.Met517Leu	Rifampicin	5) Not assoc w R
MFS-426	3625065	T	G	PASS	FALSE	1	280	34	60	0	0	missense_variant	mtrB	c.1549A>C	p.Met517Leu	mtrB_p.Met517Leu	Bedaquiline	3) Uncertain significance
MFS-426	3612813	T	C	PASS	FALSE	1	330	32	60	0	0	missense_variant	Rv3236c	c.304A>G	p.Thr102Ala	Rv3236c_p.Thr102Ala	Pyrazinamide	4) Not assoc w R - Interim
MFS-426	2714846	C	T	PASS	FALSE	1	303	33	60	0	0	missense_variant	eis	c.487G>A	p.Val163Ile	eis_p.Val163Ile	Kanamycin	5) Not assoc w R
MFS-426	776182	C	T	PASS	FALSE	0.99	315	29	60	0	0	missense_variant	mmpL5	c.2299G>A	p.Asp767Asn	mmpL5_p.Asp767Asn	Clofazimine	5) Not assoc w R
MFS-426	776182	C	T	PASS	FALSE	0.99	315	29	60	0	0	missense_variant	mmpL5	c.2299G>A	p.Asp767Asn	mmpL5_p.Asp767Asn	Bedaquiline	5) Not assoc w R
MFS-426	2064271	C	G	PASS	FALSE	1	321	34	60	0	0	missense_variant	bacA	c.458G>C	p.Trp153Ser	bacA_p.Trp153Ser	Amikacin	3) Uncertain significance
MFS-426	7362	G	C	PASS	FALSE	1	371	33	60	0	0	missense_variant	gyrA	c.61G>C	p.Glu21Gln	gyrA_p.Glu21Gln	Moxifloxacin	5) Not assoc w R
MFS-426	7362	G	C	PASS	FALSE	1	371	33	60	0	0	missense_variant	gyrA	c.61G>C	p.Glu21Gln	gyrA_p.Glu21Gln	Levofloxacin	5) Not assoc w R
MFS-426	7585	G	C	PASS	FALSE	1	323	33	60	0	0	missense_variant	gyrA	c.284G>C	p.Ser95Thr	gyrA_p.Ser95Thr	Levofloxacin	5) Not assoc w R
MFS-426	7585	G	C	PASS	FALSE	1	323	33	60	0	0	missense_variant	gyrA	c.284G>C	p.Ser95Thr	gyrA_p.Ser95Thr	Moxifloxacin	5) Not assoc w R
MFS-426	9304	G	A	PASS	FALSE	1	357	34	60	0	0	missense_variant	gyrA	c.2003G>A	p.Gly668Asp	gyrA_p.Gly668Asp	Levofloxacin	5) Not assoc w R
MFS-426	9304	G	A	PASS	FALSE	1	357	34	60	0	0	missense_variant	gyrA	c.2003G>A	p.Gly668Asp	gyrA_p.Gly668Asp	Moxifloxacin	5) Not assoc w R
MFS-426	491742	T	C	PASS	FALSE	1	304	33	60	0	0	synonymous_variant	fgd1	c.960T>C	p.Phe320Phe	fgd1_c.960T>C	Delamanid	4) Not assoc w R - Interim
MFS-426	575907	C	T	PASS	FALSE	1	307	33	60	0	0	missense_variant	mshA	c.560C>T	p.Ala187Val	mshA_p.Ala187Val	Ethionamide	5) Not assoc w R
MFS-426	575907	C	T	PASS	FALSE	1	307	33	60	0	0	missense_variant	mshA	c.560C>T	p.Ala187Val	mshA_p.Ala187Val	Isoniazid	5) Not assoc w R
MFS-426	491742	T	C	PASS	FALSE	1	304	33	60	0	0	synonymous_variant	fgd1	c.960T>C	p.Phe320Phe	fgd1_c.960T>C	Clofazimine	5) Not assoc w R
MFS-426	620625	A	G	PASS	FALSE	1	334	33	60	0	0	missense_variant	ccsA	c.735A>G	p.Ile245Met	ccsA_p.Ile245Met	Capreomycin	5) Not assoc w R
MFS-426	776100	G	A	PASS	FALSE	1	351	32	60	0	0	missense_variant	mmpL5	c.2381C>T	p.Thr794Ile	mmpL5_p.Thr794Ile	Bedaquiline	4) Not assoc w R - Interim
MFS-426	620625	A	G	PASS	FALSE	1	334	33	60	0	0	missense_variant	ccsA	c.735A>G	p.Ile245Met	ccsA_p.Ile245Met	Amikacin	5) Not assoc w R
MFS-426	775639	T	C	PASS	FALSE	1	287	33	60	0	0	missense_variant	mmpL5	c.2842A>G	p.Ile948Val	mmpL5_p.Ile948Val	Clofazimine	5) Not assoc w R
MFS-426	775639	T	C	PASS	FALSE	1	287	33	60	0	0	missense_variant	mmpL5	c.2842A>G	p.Ile948Val	mmpL5_p.Ile948Val	Bedaquiline	4) Not assoc w R - Interim
MFS-426	776100	G	A	PASS	FALSE	1	351	32	60	0	0	missense_variant	mmpL5	c.2381C>T	p.Thr794Ile	mmpL5_p.Thr794Ile	Clofazimine	5) Not assoc w R
MFS-426	657142	C	T	PASS	FALSE	1	353	32	60	0	0	missense_variant	Rv0565c	c.329G>A	p.Arg110His	Rv0565c_p.Arg110His	Ethionamide	3) Uncertain significance
MFS-426	657081	C	T	PASS	FALSE	1	346	33	60	0	0	synonymous_variant	Rv0565c	c.390G>A	p.Val130Val	Rv0565c_c.390G>A	Ethionamide	4) Not assoc w R - Interim
MFS-426	620625	A	G	PASS	FALSE	1	334	33	60	0	0	missense_variant	ccsA	c.735A>G	p.Ile245Met	ccsA_p.Ile245Met	Kanamycin	3) Uncertain significance
MFS-426	763031	T	C	PASS	FALSE	1	314	33	60	0	0	synonymous_variant	rpoB	c.3225T>C	p.Ala1075Ala	rpoB_c.3225T>C	Rifampicin	5) Not assoc w R
MFS-427	2223293	T	C	PASS	FALSE	1	343	33	60	0	0	intergenic_region	Rv1979c-mpt64	n.2223293T>C		Rv1979c_c.-129A>G	Clofazimine	5) Not assoc w R
MFS-427	7585	G	C	PASS	FALSE	1	385	34	60	0	0	missense_variant	gyrA	c.284G>C	p.Ser95Thr	gyrA_p.Ser95Thr	Moxifloxacin	5) Not assoc w R
MFS-427	7362	G	C	PASS	FALSE	1	444	33	60	0	0	missense_variant	gyrA	c.61G>C	p.Glu21Gln	gyrA_p.Glu21Gln	Levofloxacin	5) Not assoc w R
MFS-427	7362	G	C	PASS	FALSE	1	444	33	60	0	0	missense_variant	gyrA	c.61G>C	p.Glu21Gln	gyrA_p.Glu21Gln	Moxifloxacin	5) Not assoc w R
MFS-427	7585	G	C	PASS	FALSE	1	385	34	60	0	0	missense_variant	gyrA	c.284G>C	p.Ser95Thr	gyrA_p.Ser95Thr	Levofloxacin	5) Not assoc w R
MFS-427	3625065	T	G	PASS	FALSE	1	200	34	60	0	0	missense_variant	mtrB	c.1549A>C	p.Met517Leu	mtrB_p.Met517Leu	Rifampicin	5) Not assoc w R
MFS-427	3625065	T	G	PASS	FALSE	1	200	34	60	0	0	missense_variant	mtrB	c.1549A>C	p.Met517Leu	mtrB_p.Met517Leu	Bedaquiline	3) Uncertain significance
MFS-427	9304	G	A	PASS	FALSE	1	275	33	60	0	0	missense_variant	gyrA	c.2003G>A	p.Gly668Asp	gyrA_p.Gly668Asp	Moxifloxacin	5) Not assoc w R
MFS-427	4038287	G	A	PASS	FALSE	1	264	33	60	0	0	synonymous_variant	clpC1	c.2418C>T	p.Asn806Asn	clpC1_c.2418C>T	Pyrazinamide	5) Not assoc w R
MFS-427	764995	C	G	PASS	FALSE	1	301	33	60	0	0	synonymous_variant	rpoC	c.1626C>G	p.Ala542Ala	rpoC_c.1626C>G	Rifampicin	5) Not assoc w R
MFS-427	775639	T	C	PASS	FALSE	1	238	33	60	0	0	missense_variant	mmpL5	c.2842A>G	p.Ile948Val	mmpL5_p.Ile948Val	Bedaquiline	4) Not assoc w R - Interim
MFS-427	775639	T	C	PASS	FALSE	1	238	33	60	0	0	missense_variant	mmpL5	c.2842A>G	p.Ile948Val	mmpL5_p.Ile948Val	Clofazimine	5) Not assoc w R
MFS-427	781395	T	C	PASS	FALSE	1	268	33	60	0	0	intergenic_region	Rv0681-rpsL	n.781395T>C		rpsL_c.-165T>C	Streptomycin	5) Not assoc w R
MFS-427	1834836	T	C	PASS	FALSE	1	227	33	60	0	0	missense_variant	rpsA	c.1295T>C	p.Met432Thr	rpsA_p.Met432Thr	Pyrazinamide	4) Not assoc w R - Interim
MFS-427	1854300	T	C	PASS	FALSE	1	227	31	59	0	0	missense_variant	tsnR	c.695T>C	p.Leu232Pro	tsnR_p.Leu232Pro	Linezolid	5) Not assoc w R
MFS-427	9304	G	A	PASS	FALSE	1	275	33	60	0	0	missense_variant	gyrA	c.2003G>A	p.Gly668Asp	gyrA_p.Gly668Asp	Levofloxacin	5) Not assoc w R
MFS-427	2223293	T	C	PASS	FALSE	1	343	33	60	0	0	intergenic_region	Rv1979c-mpt64	n.2223293T>C		Rv1979c_c.-129A>G	Bedaquiline	4) Not assoc w R - Interim
MFS-427	8040	G	A	PASS	FALSE	1	402	32	60	0	0	missense_variant	gyrA	c.739G>A	p.Gly247Ser	gyrA_p.Gly247Ser	Moxifloxacin	5) Not assoc w R
MFS-427	2156196	G	A	PASS	FALSE	1	230	33	60	0	0	synonymous_variant	furA	c.397C>T	p.Leu133Leu	furA_c.397C>T
MFS-427	1917972	A	G	PASS	FALSE	1	248	32	60	0	0	synonymous_variant	tlyA	c.33A>G	p.Leu11Leu	tlyA_c.33A>G	Capreomycin	5) Not assoc w R
MFS-427	4242643	C	T	PASS	FALSE	1	186	32	60	0	0	synonymous_variant	embC	c.2781C>T	p.Arg927Arg	embC_c.2781C>T	Ethambutol	5) Not assoc w R
MFS-427	4338595	GC	G	PASS	FALSE	1	278	0	60	0	278	intergenic_region	whiB6-Rv3863	n.4338596delC		whiB6_c.-75delG	Amikacin	5) Not assoc w R
MFS-427	4338595	GC	G	PASS	FALSE	1	278	0	60	0	278	intergenic_region	whiB6-Rv3863	n.4338596delC		whiB6_c.-75delG	Capreomycin	5) Not assoc w R
MFS-427	8040	G	A	PASS	FALSE	1	402	32	60	0	0	missense_variant	gyrA	c.739G>A	p.Gly247Ser	gyrA_p.Gly247Ser	Levofloxacin	5) Not assoc w R
MFS-427	4338595	GC	G	PASS	FALSE	1	278	0	60	0	278	intergenic_region	whiB6-Rv3863	n.4338596delC		whiB6_c.-75delG	Kanamycin	5) Not assoc w R
MFS-427	4338595	GC	G	PASS	FALSE	1	278	0	60	0	278	intergenic_region	whiB6-Rv3863	n.4338596delC		Rv3863_c.-253delC
MFS-427	4408156	A	C	PASS	FALSE	1	294	34	60	0	0	missense_variant	gid	c.47T>G	p.Leu16Arg	gid_p.Leu16Arg	Streptomycin	5) Not assoc w R
MFS-428	7585	G	C	PASS	FALSE	1	302	33	60	0	0	missense_variant	gyrA	c.284G>C	p.Ser95Thr	gyrA_p.Ser95Thr	Moxifloxacin	5) Not assoc w R
MFS-428	7585	G	C	PASS	FALSE	1	302	33	60	0	0	missense_variant	gyrA	c.284G>C	p.Ser95Thr	gyrA_p.Ser95Thr	Levofloxacin	5) Not assoc w R
MFS-428	7362	G	C	PASS	FALSE	1	310	33	60	0	0	missense_variant	gyrA	c.61G>C	p.Glu21Gln	gyrA_p.Glu21Gln	Moxifloxacin	5) Not assoc w R
MFS-428	7362	G	C	PASS	FALSE	1	310	33	60	0	0	missense_variant	gyrA	c.61G>C	p.Glu21Gln	gyrA_p.Glu21Gln	Levofloxacin	5) Not assoc w R
MFS-428	3625065	T	G	PASS	FALSE	1	226	34	60	0	0	missense_variant	mtrB	c.1549A>C	p.Met517Leu	mtrB_p.Met517Leu	Rifampicin	5) Not assoc w R
MFS-428	2223293	T	C	PASS	FALSE	1	301	34	60	0	0	intergenic_region	Rv1979c-mpt64	n.2223293T>C		Rv1979c_c.-129A>G	Clofazimine	5) Not assoc w R
MFS-428	3625065	T	G	PASS	FALSE	1	226	34	60	0	0	missense_variant	mtrB	c.1549A>C	p.Met517Leu	mtrB_p.Met517Leu	Bedaquiline	3) Uncertain significance
MFS-428	8040	G	A	PASS	FALSE	1	316	32	60	0	0	missense_variant	gyrA	c.739G>A	p.Gly247Ser	gyrA_p.Gly247Ser	Levofloxacin	5) Not assoc w R
MFS-428	4038287	G	A	PASS	FALSE	1	264	33	60	0	0	synonymous_variant	clpC1	c.2418C>T	p.Asn806Asn	clpC1_c.2418C>T	Pyrazinamide	5) Not assoc w R
MFS-428	4242643	C	T	PASS	FALSE	1	222	32	60	0	0	synonymous_variant	embC	c.2781C>T	p.Arg927Arg	embC_c.2781C>T	Ethambutol	5) Not assoc w R
MFS-428	2156196	G	A	PASS	FALSE	1	258	33	60	0	0	synonymous_variant	furA	c.397C>T	p.Leu133Leu	furA_c.397C>T
MFS-428	8040	G	A	PASS	FALSE	1	316	32	60	0	0	missense_variant	gyrA	c.739G>A	p.Gly247Ser	gyrA_p.Gly247Ser	Moxifloxacin	5) Not assoc w R
MFS-428	775639	T	C	PASS	FALSE	1	236	33	60	0	0	missense_variant	mmpL5	c.2842A>G	p.Ile948Val	mmpL5_p.Ile948Val	Bedaquiline	4) Not assoc w R - Interim
MFS-428	9304	G	A	PASS	FALSE	1	264	33	60	0	0	missense_variant	gyrA	c.2003G>A	p.Gly668Asp	gyrA_p.Gly668Asp	Moxifloxacin	5) Not assoc w R
MFS-428	764995	C	G	PASS	FALSE	1	320	33	60	0	0	synonymous_variant	rpoC	c.1626C>G	p.Ala542Ala	rpoC_c.1626C>G	Rifampicin	5) Not assoc w R
MFS-428	775639	T	C	PASS	FALSE	1	236	33	60	0	0	missense_variant	mmpL5	c.2842A>G	p.Ile948Val	mmpL5_p.Ile948Val	Clofazimine	5) Not assoc w R
MFS-428	781395	T	C	PASS	FALSE	1	270	34	60	0	0	intergenic_region	Rv0681-rpsL	n.781395T>C		rpsL_c.-165T>C	Streptomycin	5) Not assoc w R
MFS-428	1834836	T	C	PASS	FALSE	1	237	33	60	0	0	missense_variant	rpsA	c.1295T>C	p.Met432Thr	rpsA_p.Met432Thr	Pyrazinamide	4) Not assoc w R - Interim
MFS-428	4338595	GC	G	PASS	FALSE	1	257	0	60	0	257	intergenic_region	whiB6-Rv3863	n.4338596delC		whiB6_c.-75delG	Amikacin	5) Not assoc w R
MFS-428	4338595	GC	G	PASS	FALSE	1	257	0	60	0	257	intergenic_region	whiB6-Rv3863	n.4338596delC		whiB6_c.-75delG	Capreomycin	5) Not assoc w R
MFS-428	4338595	GC	G	PASS	FALSE	1	257	0	60	0	257	intergenic_region	whiB6-Rv3863	n.4338596delC		whiB6_c.-75delG	Kanamycin	5) Not assoc w R
MFS-428	4338595	GC	G	PASS	FALSE	1	257	0	60	0	257	intergenic_region	whiB6-Rv3863	n.4338596delC		Rv3863_c.-253delC
MFS-428	4408156	A	C	PASS	FALSE	1	276	34	60	0	0	missense_variant	gid	c.47T>G	p.Leu16Arg	gid_p.Leu16Arg	Streptomycin	5) Not assoc w R
MFS-428	2223293	T	C	PASS	FALSE	1	301	34	60	0	0	intergenic_region	Rv1979c-mpt64	n.2223293T>C		Rv1979c_c.-129A>G	Bedaquiline	4) Not assoc w R - Interim
MFS-428	1917972	A	G	PASS	FALSE	1	241	32	60	0	0	synonymous_variant	tlyA	c.33A>G	p.Leu11Leu	tlyA_c.33A>G	Capreomycin	5) Not assoc w R
MFS-428	9304	G	A	PASS	FALSE	1	264	33	60	0	0	missense_variant	gyrA	c.2003G>A	p.Gly668Asp	gyrA_p.Gly668Asp	Levofloxacin	5) Not assoc w R
MFS-428	1854300	T	C	PASS	FALSE	1	248	32	58	0	0	missense_variant	tsnR	c.695T>C	p.Leu232Pro	tsnR_p.Leu232Pro	Linezolid	5) Not assoc w R
MFS-429	7585	G	C	PASS	FALSE	1	319	33	60	0	0	missense_variant	gyrA	c.284G>C	p.Ser95Thr	gyrA_p.Ser95Thr	Moxifloxacin	5) Not assoc w R
MFS-429	2223293	T	C	PASS	FALSE	1	300	34	60	0	0	intergenic_region	Rv1979c-mpt64	n.2223293T>C		Rv1979c_c.-129A>G	Clofazimine	5) Not assoc w R
MFS-429	3625065	T	G	PASS	FALSE	1	250	34	60	0	0	missense_variant	mtrB	c.1549A>C	p.Met517Leu	mtrB_p.Met517Leu	Bedaquiline	3) Uncertain significance
MFS-429	4338595	GC	G	PASS	FALSE	1	277	0	60	0	277	intergenic_region	whiB6-Rv3863	n.4338596delC		whiB6_c.-75delG	Kanamycin	5) Not assoc w R
MFS-429	4338595	GC	G	PASS	FALSE	1	277	0	60	0	277	intergenic_region	whiB6-Rv3863	n.4338596delC		Rv3863_c.-253delC
MFS-429	781395	T	C	PASS	FALSE	1	250	33	60	0	0	intergenic_region	Rv0681-rpsL	n.781395T>C		rpsL_c.-165T>C	Streptomycin	5) Not assoc w R
MFS-429	775639	T	C	PASS	FALSE	1	254	33	60	0	0	missense_variant	mmpL5	c.2842A>G	p.Ile948Val	mmpL5_p.Ile948Val	Clofazimine	5) Not assoc w R
MFS-429	775639	T	C	PASS	FALSE	1	254	33	60	0	0	missense_variant	mmpL5	c.2842A>G	p.Ile948Val	mmpL5_p.Ile948Val	Bedaquiline	4) Not assoc w R - Interim
MFS-429	767257	C	T	PASS	FALSE	1	225	33	58	0	0	synonymous_variant	rpoC	c.3888C>T	p.Asp1296Asp	rpoC_c.3888C>T
MFS-429	765298	G	A	PASS	FALSE	1	274	33	60	0	0	synonymous_variant	rpoC	c.1929G>A	p.Pro643Pro	rpoC_c.1929G>A	Rifampicin	4) Not assoc w R - Interim
MFS-429	765150	G	A	PASS	FALSE	1	265	33	60	0	0	missense_variant	rpoC	c.1781G>A	p.Gly594Glu	rpoC_p.Gly594Glu	Rifampicin	5) Not assoc w R
MFS-429	760115	C	T	PASS	FALSE	1	304	33	60	0	0	synonymous_variant	rpoB	c.309C>T	p.Asp103Asp	rpoB_c.309C>T	Rifampicin	5) Not assoc w R
MFS-429	732121	C	T	PASS	FALSE	1	247	33	60	0	0	synonymous_variant	hadA	c.192C>T	p.Gly64Gly	hadA_c.192C>T	Isoniazid	4) Not assoc w R - Interim
MFS-429	657269	A	G	PASS	FALSE	1	289	34	60	0	0	missense_variant	Rv0565c	c.202T>C	p.Ser68Pro	Rv0565c_p.Ser68Pro	Ethionamide	3) Uncertain significance
MFS-429	2223293	T	C	PASS	FALSE	1	300	34	60	0	0	intergenic_region	Rv1979c-mpt64	n.2223293T>C		Rv1979c_c.-129A>G	Bedaquiline	4) Not assoc w R - Interim
MFS-429	575679	A	G	PASS	FALSE	1	261	33	60	0	0	missense_variant	mshA	c.332A>G	p.Asn111Ser	mshA_p.Asn111Ser	Isoniazid	5) Not assoc w R
MFS-429	491591	A	T	PASS	FALSE	1	273	34	60	0	0	missense_variant	fgd1	c.809A>T	p.Lys270Met	fgd1_p.Lys270Met	Delamanid	3) Uncertain significance
MFS-429	491591	A	T	PASS	FALSE	1	273	34	60	0	0	missense_variant	fgd1	c.809A>T	p.Lys270Met	fgd1_p.Lys270Met	Clofazimine	5) Not assoc w R
MFS-429	9304	G	A	PASS	FALSE	1	272	34	60	0	0	missense_variant	gyrA	c.2003G>A	p.Gly668Asp	gyrA_p.Gly668Asp	Moxifloxacin	5) Not assoc w R
MFS-429	9304	G	A	PASS	FALSE	1	272	34	60	0	0	missense_variant	gyrA	c.2003G>A	p.Gly668Asp	gyrA_p.Gly668Asp	Levofloxacin	5) Not assoc w R
MFS-429	7585	G	C	PASS	FALSE	1	319	33	60	0	0	missense_variant	gyrA	c.284G>C	p.Ser95Thr	gyrA_p.Ser95Thr	Levofloxacin	5) Not assoc w R
MFS-429	4338595	GC	G	PASS	FALSE	1	277	0	60	0	277	intergenic_region	whiB6-Rv3863	n.4338596delC		whiB6_c.-75delG	Capreomycin	5) Not assoc w R
MFS-429	4338595	GC	G	PASS	FALSE	1	277	0	60	0	277	intergenic_region	whiB6-Rv3863	n.4338596delC		whiB6_c.-75delG	Amikacin	5) Not assoc w R
MFS-429	4242803	G	C	PASS	FALSE	1	222	33	60	0	0	missense_variant	embC	c.2941G>C	p.Val981Leu	embC_p.Val981Leu	Ethambutol	5) Not assoc w R
MFS-429	4242643	C	T	PASS	FALSE	1	212	31	60	0	0	synonymous_variant	embC	c.2781C>T	p.Arg927Arg	embC_c.2781C>T	Ethambutol	5) Not assoc w R
MFS-429	4239298	C	T	PASS	FALSE	1	238	33	60	0	0	missense_variant	aftA	c.1367C>T	p.Ala456Val	aftA_p.Ala456Val
MFS-429	3625065	T	G	PASS	FALSE	1	250	34	60	0	0	missense_variant	mtrB	c.1549A>C	p.Met517Leu	mtrB_p.Met517Leu	Rifampicin	5) Not assoc w R
MFS-429	575679	A	G	PASS	FALSE	1	261	33	60	0	0	missense_variant	mshA	c.332A>G	p.Asn111Ser	mshA_p.Asn111Ser	Ethionamide	5) Not assoc w R
MFS-429	7362	G	C	PASS	FALSE	1	338	33	60	0	0	missense_variant	gyrA	c.61G>C	p.Glu21Gln	gyrA_p.Glu21Gln	Moxifloxacin	5) Not assoc w R
MFS-429	1854300	T	C	PASS	FALSE	1	191	32	59	0	0	missense_variant	tsnR	c.695T>C	p.Leu232Pro	tsnR_p.Leu232Pro	Linezolid	5) Not assoc w R
MFS-429	1917972	A	G	PASS	FALSE	1	247	33	60	0	0	synonymous_variant	tlyA	c.33A>G	p.Leu11Leu	tlyA_c.33A>G	Capreomycin	5) Not assoc w R
MFS-429	7362	G	C	PASS	FALSE	1	338	33	60	0	0	missense_variant	gyrA	c.61G>C	p.Glu21Gln	gyrA_p.Glu21Gln	Levofloxacin	5) Not assoc w R
MFS-43	4338595	GC	G	PASS	FALSE	1	298	0	60	0	298	intergenic_region	whiB6-Rv3863	n.4338596delC		Rv3863_c.-253delC
MFS-43	4338595	GC	G	PASS	FALSE	1	298	0	60	0	298	intergenic_region	whiB6-Rv3863	n.4338596delC		whiB6_c.-75delG	Kanamycin	5) Not assoc w R
MFS-43	4338595	GC	G	PASS	FALSE	1	298	0	60	0	298	intergenic_region	whiB6-Rv3863	n.4338596delC		whiB6_c.-75delG	Capreomycin	5) Not assoc w R
MFS-43	4338595	GC	G	PASS	FALSE	1	298	0	60	0	298	intergenic_region	whiB6-Rv3863	n.4338596delC		whiB6_c.-75delG	Amikacin	5) Not assoc w R
MFS-43	4242803	G	C	PASS	FALSE	0.99	267	33	60	0	0	missense_variant	embC	c.2941G>C	p.Val981Leu	embC_p.Val981Leu	Ethambutol	5) Not assoc w R
MFS-43	4242643	C	T	PASS	FALSE	1	191	33	60	0	0	synonymous_variant	embC	c.2781C>T	p.Arg927Arg	embC_c.2781C>T	Ethambutol	5) Not assoc w R
MFS-43	4239298	C	T	PASS	FALSE	1	237	32	60	0	0	missense_variant	aftA	c.1367C>T	p.Ala456Val	aftA_p.Ala456Val
MFS-43	3625065	T	G	PASS	FALSE	1	235	34	60	0	0	missense_variant	mtrB	c.1549A>C	p.Met517Leu	mtrB_p.Met517Leu	Rifampicin	5) Not assoc w R
MFS-43	3625065	T	G	PASS	FALSE	1	235	34	60	0	0	missense_variant	mtrB	c.1549A>C	p.Met517Leu	mtrB_p.Met517Leu	Bedaquiline	3) Uncertain significance
MFS-43	2223293	T	C	PASS	FALSE	1	315	34	60	0	0	intergenic_region	Rv1979c-mpt64	n.2223293T>C		Rv1979c_c.-129A>G	Clofazimine	5) Not assoc w R
MFS-43	2223293	T	C	PASS	FALSE	1	315	34	60	0	0	intergenic_region	Rv1979c-mpt64	n.2223293T>C		Rv1979c_c.-129A>G	Bedaquiline	4) Not assoc w R - Interim
MFS-43	1917972	A	G	PASS	FALSE	1	216	33	60	0	0	synonymous_variant	tlyA	c.33A>G	p.Leu11Leu	tlyA_c.33A>G	Capreomycin	5) Not assoc w R
MFS-43	7362	G	C	PASS	FALSE	1	339	33	60	0	0	missense_variant	gyrA	c.61G>C	p.Glu21Gln	gyrA_p.Glu21Gln	Levofloxacin	5) Not assoc w R
MFS-43	775639	T	C	PASS	FALSE	1	265	32	60	0	0	missense_variant	mmpL5	c.2842A>G	p.Ile948Val	mmpL5_p.Ile948Val	Clofazimine	5) Not assoc w R
MFS-43	775639	T	C	PASS	FALSE	1	265	32	60	0	0	missense_variant	mmpL5	c.2842A>G	p.Ile948Val	mmpL5_p.Ile948Val	Bedaquiline	4) Not assoc w R - Interim
MFS-43	765150	G	A	PASS	FALSE	1	264	34	60	0	0	missense_variant	rpoC	c.1781G>A	p.Gly594Glu	rpoC_p.Gly594Glu	Rifampicin	5) Not assoc w R
MFS-43	760115	C	T	PASS	FALSE	1	335	34	60	0	0	synonymous_variant	rpoB	c.309C>T	p.Asp103Asp	rpoB_c.309C>T	Rifampicin	5) Not assoc w R
MFS-43	657269	A	G	PASS	FALSE	1	261	33	60	0	0	missense_variant	Rv0565c	c.202T>C	p.Ser68Pro	Rv0565c_p.Ser68Pro	Ethionamide	3) Uncertain significance
MFS-43	575679	A	G	PASS	FALSE	1	220	33	60	0	0	missense_variant	mshA	c.332A>G	p.Asn111Ser	mshA_p.Asn111Ser	Isoniazid	5) Not assoc w R
MFS-43	575679	A	G	PASS	FALSE	1	220	33	60	0	0	missense_variant	mshA	c.332A>G	p.Asn111Ser	mshA_p.Asn111Ser	Ethionamide	5) Not assoc w R
MFS-43	491591	A	T	PASS	FALSE	1	311	33	60	0	0	missense_variant	fgd1	c.809A>T	p.Lys270Met	fgd1_p.Lys270Met	Delamanid	3) Uncertain significance
MFS-43	491591	A	T	PASS	FALSE	1	311	33	60	0	0	missense_variant	fgd1	c.809A>T	p.Lys270Met	fgd1_p.Lys270Met	Clofazimine	5) Not assoc w R
MFS-43	9304	G	A	PASS	FALSE	1	301	34	60	0	0	missense_variant	gyrA	c.2003G>A	p.Gly668Asp	gyrA_p.Gly668Asp	Moxifloxacin	5) Not assoc w R
MFS-43	9304	G	A	PASS	FALSE	1	301	34	60	0	0	missense_variant	gyrA	c.2003G>A	p.Gly668Asp	gyrA_p.Gly668Asp	Levofloxacin	5) Not assoc w R
MFS-43	781395	T	C	PASS	FALSE	1	300	33	60	0	0	intergenic_region	Rv0681-rpsL	n.781395T>C		rpsL_c.-165T>C	Streptomycin	5) Not assoc w R
MFS-43	1854300	T	C	PASS	FALSE	1	220	32	58	0	0	missense_variant	tsnR	c.695T>C	p.Leu232Pro	tsnR_p.Leu232Pro	Linezolid	5) Not assoc w R
MFS-43	7362	G	C	PASS	FALSE	1	339	33	60	0	0	missense_variant	gyrA	c.61G>C	p.Glu21Gln	gyrA_p.Glu21Gln	Moxifloxacin	5) Not assoc w R
MFS-43	7585	G	C	PASS	FALSE	1	295	34	60	0	0	missense_variant	gyrA	c.284G>C	p.Ser95Thr	gyrA_p.Ser95Thr	Moxifloxacin	5) Not assoc w R
MFS-43	7585	G	C	PASS	FALSE	1	295	34	60	0	0	missense_variant	gyrA	c.284G>C	p.Ser95Thr	gyrA_p.Ser95Thr	Levofloxacin	5) Not assoc w R
MFS-430	4338595	GC	G	PASS	FALSE	1	367	12	60	0	366	intergenic_region	whiB6-Rv3863	n.4338596delC		Rv3863_c.-253delC
MFS-430	4038968	C	T	PASS	FALSE	1	337	33	60	0	0	synonymous_variant	clpC1	c.1737G>A	p.Gln579Gln	clpC1_c.1737G>A	Pyrazinamide	4) Not assoc w R - Interim
MFS-430	4038287	G	A	PASS	FALSE	1	308	33	60	0	0	synonymous_variant	clpC1	c.2418C>T	p.Asn806Asn	clpC1_c.2418C>T	Pyrazinamide	5) Not assoc w R
MFS-430	3625065	T	G	PASS	FALSE	1	265	33	60	0	0	missense_variant	mtrB	c.1549A>C	p.Met517Leu	mtrB_p.Met517Leu	Rifampicin	5) Not assoc w R
MFS-430	3625065	T	G	PASS	FALSE	1	265	33	60	0	0	missense_variant	mtrB	c.1549A>C	p.Met517Leu	mtrB_p.Met517Leu	Bedaquiline	3) Uncertain significance
MFS-430	2223293	T	C	PASS	FALSE	1	400	33	60	0	0	intergenic_region	Rv1979c-mpt64	n.2223293T>C		Rv1979c_c.-129A>G	Clofazimine	5) Not assoc w R
MFS-430	4242643	C	T	PASS	FALSE	1	234	31	60	0	0	synonymous_variant	embC	c.2781C>T	p.Arg927Arg	embC_c.2781C>T	Ethambutol	5) Not assoc w R
MFS-430	2223293	T	C	PASS	FALSE	1	400	33	60	0	0	intergenic_region	Rv1979c-mpt64	n.2223293T>C		Rv1979c_c.-129A>G	Bedaquiline	4) Not assoc w R - Interim
MFS-430	2156196	G	A	PASS	FALSE	1	298	33	60	0	0	synonymous_variant	furA	c.397C>T	p.Leu133Leu	furA_c.397C>T
MFS-430	1917972	A	G	PASS	FALSE	1	272	33	60	0	0	synonymous_variant	tlyA	c.33A>G	p.Leu11Leu	tlyA_c.33A>G	Capreomycin	5) Not assoc w R
MFS-430	1854300	T	C	PASS	FALSE	1	252	31	59	0	0	missense_variant	tsnR	c.695T>C	p.Leu232Pro	tsnR_p.Leu232Pro	Linezolid	5) Not assoc w R
MFS-430	1834836	T	C	PASS	FALSE	1	284	33	60	0	0	missense_variant	rpsA	c.1295T>C	p.Met432Thr	rpsA_p.Met432Thr	Pyrazinamide	4) Not assoc w R - Interim
MFS-430	781395	T	C	PASS	FALSE	1	322	33	60	0	0	intergenic_region	Rv0681-rpsL	n.781395T>C		rpsL_c.-165T>C	Streptomycin	5) Not assoc w R
MFS-430	775639	T	C	PASS	FALSE	1	331	33	60	0	0	missense_variant	mmpL5	c.2842A>G	p.Ile948Val	mmpL5_p.Ile948Val	Clofazimine	5) Not assoc w R
MFS-430	775639	T	C	PASS	FALSE	1	331	33	60	0	0	missense_variant	mmpL5	c.2842A>G	p.Ile948Val	mmpL5_p.Ile948Val	Bedaquiline	4) Not assoc w R - Interim
MFS-430	4338595	GC	G	PASS	FALSE	1	367	12	60	0	366	intergenic_region	whiB6-Rv3863	n.4338596delC		whiB6_c.-75delG	Kanamycin	5) Not assoc w R
MFS-430	9304	G	A	PASS	FALSE	1	340	34	60	0	0	missense_variant	gyrA	c.2003G>A	p.Gly668Asp	gyrA_p.Gly668Asp	Levofloxacin	5) Not assoc w R
MFS-430	8040	G	A	PASS	FALSE	1	472	32	60	1	0	missense_variant	gyrA	c.739G>A	p.Gly247Ser	gyrA_p.Gly247Ser	Levofloxacin	5) Not assoc w R
MFS-430	764995	C	G	PASS	FALSE	1	367	33	60	0	0	synonymous_variant	rpoC	c.1626C>G	p.Ala542Ala	rpoC_c.1626C>G	Rifampicin	5) Not assoc w R
MFS-430	4408156	A	C	PASS	FALSE	1	359	34	60	0	0	missense_variant	gid	c.47T>G	p.Leu16Arg	gid_p.Leu16Arg	Streptomycin	5) Not assoc w R
MFS-430	4338595	GC	G	PASS	FALSE	1	367	12	60	0	366	intergenic_region	whiB6-Rv3863	n.4338596delC		whiB6_c.-75delG	Capreomycin	5) Not assoc w R
MFS-430	8040	G	A	PASS	FALSE	1	472	32	60	1	0	missense_variant	gyrA	c.739G>A	p.Gly247Ser	gyrA_p.Gly247Ser	Moxifloxacin	5) Not assoc w R
MFS-430	4338595	GC	G	PASS	FALSE	1	367	12	60	0	366	intergenic_region	whiB6-Rv3863	n.4338596delC		whiB6_c.-75delG	Amikacin	5) Not assoc w R
MFS-430	9304	G	A	PASS	FALSE	1	340	34	60	0	0	missense_variant	gyrA	c.2003G>A	p.Gly668Asp	gyrA_p.Gly668Asp	Moxifloxacin	5) Not assoc w R
MFS-430	7362	G	C	PASS	FALSE	1	483	33	60	0	0	missense_variant	gyrA	c.61G>C	p.Glu21Gln	gyrA_p.Glu21Gln	Moxifloxacin	5) Not assoc w R
MFS-430	7585	G	C	PASS	FALSE	1	401	33	60	0	0	missense_variant	gyrA	c.284G>C	p.Ser95Thr	gyrA_p.Ser95Thr	Levofloxacin	5) Not assoc w R
MFS-430	7585	G	C	PASS	FALSE	1	401	33	60	0	0	missense_variant	gyrA	c.284G>C	p.Ser95Thr	gyrA_p.Ser95Thr	Moxifloxacin	5) Not assoc w R
MFS-430	7362	G	C	PASS	FALSE	1	483	33	60	0	0	missense_variant	gyrA	c.61G>C	p.Glu21Gln	gyrA_p.Glu21Gln	Levofloxacin	5) Not assoc w R
MFS-431	4408156	A	C	PASS	FALSE	1	257	33	60	0	0	missense_variant	gid	c.47T>G	p.Leu16Arg	gid_p.Leu16Arg	Streptomycin	5) Not assoc w R
MFS-431	4338595	GC	G	PASS	FALSE	1	232	0	60	0	232	intergenic_region	whiB6-Rv3863	n.4338596delC		Rv3863_c.-253delC
MFS-431	4338595	GC	G	PASS	FALSE	1	232	0	60	0	232	intergenic_region	whiB6-Rv3863	n.4338596delC		whiB6_c.-75delG	Capreomycin	5) Not assoc w R
MFS-431	4338595	GC	G	PASS	FALSE	1	232	0	60	0	232	intergenic_region	whiB6-Rv3863	n.4338596delC		whiB6_c.-75delG	Amikacin	5) Not assoc w R
MFS-431	4242643	C	T	PASS	FALSE	1	199	31	60	0	0	synonymous_variant	embC	c.2781C>T	p.Arg927Arg	embC_c.2781C>T	Ethambutol	5) Not assoc w R
MFS-431	4038968	C	T	PASS	FALSE	1	264	33	60	0	0	synonymous_variant	clpC1	c.1737G>A	p.Gln579Gln	clpC1_c.1737G>A	Pyrazinamide	4) Not assoc w R - Interim
MFS-431	4038287	G	A	PASS	FALSE	1	278	33	60	0	0	synonymous_variant	clpC1	c.2418C>T	p.Asn806Asn	clpC1_c.2418C>T	Pyrazinamide	5) Not assoc w R
MFS-431	4338595	GC	G	PASS	FALSE	1	232	0	60	0	232	intergenic_region	whiB6-Rv3863	n.4338596delC		whiB6_c.-75delG	Kanamycin	5) Not assoc w R
MFS-431	3625065	T	G	PASS	FALSE	1	208	34	60	0	0	missense_variant	mtrB	c.1549A>C	p.Met517Leu	mtrB_p.Met517Leu	Rifampicin	5) Not assoc w R
MFS-431	2223293	T	C	PASS	FALSE	1	295	34	60	0	0	intergenic_region	Rv1979c-mpt64	n.2223293T>C		Rv1979c_c.-129A>G	Bedaquiline	4) Not assoc w R - Interim
MFS-431	7362	G	C	PASS	FALSE	1	304	33	60	0	0	missense_variant	gyrA	c.61G>C	p.Glu21Gln	gyrA_p.Glu21Gln	Levofloxacin	5) Not assoc w R
MFS-431	7362	G	C	PASS	FALSE	1	304	33	60	0	0	missense_variant	gyrA	c.61G>C	p.Glu21Gln	gyrA_p.Glu21Gln	Moxifloxacin	5) Not assoc w R
MFS-431	7585	G	C	PASS	FALSE	1	247	33	60	0	0	missense_variant	gyrA	c.284G>C	p.Ser95Thr	gyrA_p.Ser95Thr	Levofloxacin	5) Not assoc w R
MFS-431	7585	G	C	PASS	FALSE	1	247	33	60	0	0	missense_variant	gyrA	c.284G>C	p.Ser95Thr	gyrA_p.Ser95Thr	Moxifloxacin	5) Not assoc w R
MFS-431	8040	G	A	PASS	FALSE	1	307	32	60	0	0	missense_variant	gyrA	c.739G>A	p.Gly247Ser	gyrA_p.Gly247Ser	Levofloxacin	5) Not assoc w R
MFS-431	8040	G	A	PASS	FALSE	1	307	32	60	0	0	missense_variant	gyrA	c.739G>A	p.Gly247Ser	gyrA_p.Gly247Ser	Moxifloxacin	5) Not assoc w R
MFS-431	9304	G	A	PASS	FALSE	1	246	34	60	0	0	missense_variant	gyrA	c.2003G>A	p.Gly668Asp	gyrA_p.Gly668Asp	Levofloxacin	5) Not assoc w R
MFS-431	9304	G	A	PASS	FALSE	1	246	34	60	0	0	missense_variant	gyrA	c.2003G>A	p.Gly668Asp	gyrA_p.Gly668Asp	Moxifloxacin	5) Not assoc w R
MFS-431	764995	C	G	PASS	FALSE	1	258	33	60	0	0	synonymous_variant	rpoC	c.1626C>G	p.Ala542Ala	rpoC_c.1626C>G	Rifampicin	5) Not assoc w R
MFS-431	775639	T	C	PASS	FALSE	1	280	33	60	0	0	missense_variant	mmpL5	c.2842A>G	p.Ile948Val	mmpL5_p.Ile948Val	Bedaquiline	4) Not assoc w R - Interim
MFS-431	781395	T	C	PASS	FALSE	1	244	34	60	0	0	intergenic_region	Rv0681-rpsL	n.781395T>C		rpsL_c.-165T>C	Streptomycin	5) Not assoc w R
MFS-431	1834836	T	C	PASS	FALSE	1	224	33	60	0	0	missense_variant	rpsA	c.1295T>C	p.Met432Thr	rpsA_p.Met432Thr	Pyrazinamide	4) Not assoc w R - Interim
MFS-431	1854300	T	C	PASS	FALSE	1	215	32	59	0	0	missense_variant	tsnR	c.695T>C	p.Leu232Pro	tsnR_p.Leu232Pro	Linezolid	5) Not assoc w R
MFS-431	1917972	A	G	PASS	FALSE	1	214	33	60	0	0	synonymous_variant	tlyA	c.33A>G	p.Leu11Leu	tlyA_c.33A>G	Capreomycin	5) Not assoc w R
MFS-431	2156196	G	A	PASS	FALSE	1	258	33	60	0	0	synonymous_variant	furA	c.397C>T	p.Leu133Leu	furA_c.397C>T
MFS-431	2223293	T	C	PASS	FALSE	1	295	34	60	0	0	intergenic_region	Rv1979c-mpt64	n.2223293T>C		Rv1979c_c.-129A>G	Clofazimine	5) Not assoc w R
MFS-431	775639	T	C	PASS	FALSE	1	280	33	60	0	0	missense_variant	mmpL5	c.2842A>G	p.Ile948Val	mmpL5_p.Ile948Val	Clofazimine	5) Not assoc w R
MFS-431	3625065	T	G	PASS	FALSE	1	208	34	60	0	0	missense_variant	mtrB	c.1549A>C	p.Met517Leu	mtrB_p.Met517Leu	Bedaquiline	3) Uncertain significance
MFS-432	775639	T	C	PASS	FALSE	0.99	246	33	60	0	0	missense_variant	mmpL5	c.2842A>G	p.Ile948Val	mmpL5_p.Ile948Val	Bedaquiline	4) Not assoc w R - Interim
MFS-432	775639	T	C	PASS	FALSE	0.99	246	33	60	0	0	missense_variant	mmpL5	c.2842A>G	p.Ile948Val	mmpL5_p.Ile948Val	Clofazimine	5) Not assoc w R
MFS-432	4338595	GC	G	PASS	FALSE	1	230	0	60	0	230	intergenic_region	whiB6-Rv3863	n.4338596delC		Rv3863_c.-253delC
MFS-432	4338595	GC	G	PASS	FALSE	1	230	0	60	0	230	intergenic_region	whiB6-Rv3863	n.4338596delC		whiB6_c.-75delG	Kanamycin	5) Not assoc w R
MFS-432	4338595	GC	G	PASS	FALSE	1	230	0	60	0	230	intergenic_region	whiB6-Rv3863	n.4338596delC		whiB6_c.-75delG	Capreomycin	5) Not assoc w R
MFS-432	4338595	GC	G	PASS	FALSE	1	230	0	60	0	230	intergenic_region	whiB6-Rv3863	n.4338596delC		whiB6_c.-75delG	Amikacin	5) Not assoc w R
MFS-432	4327691	A	G	PASS	FALSE	1	261	34	60	0	0	missense_variant	ethR	c.143A>G	p.Asp48Gly	ethR_p.Asp48Gly	Ethionamide	3) Uncertain significance
MFS-432	4249408	G	A	PASS	FALSE	1	279	33	60	0	0	synonymous_variant	embB	c.2895G>A	p.Pro965Pro	embB_c.2895G>A	Ethambutol	5) Not assoc w R
MFS-432	4242643	C	T	PASS	FALSE	1	192	32	60	0	0	synonymous_variant	embC	c.2781C>T	p.Arg927Arg	embC_c.2781C>T	Ethambutol	5) Not assoc w R
MFS-432	3641807	C	G	PASS	FALSE	1	218	31	60	0	0	synonymous_variant	fbiB	c.273C>G	p.Arg91Arg	fbiB_c.273C>G	Delamanid	4) Not assoc w R - Interim
MFS-432	3641807	C	G	PASS	FALSE	1	218	31	60	0	0	synonymous_variant	fbiB	c.273C>G	p.Arg91Arg	fbiB_c.273C>G	Clofazimine	4) Not assoc w R - Interim
MFS-432	3625065	T	G	PASS	FALSE	1	236	34	60	0	0	missense_variant	mtrB	c.1549A>C	p.Met517Leu	mtrB_p.Met517Leu	Rifampicin	5) Not assoc w R
MFS-432	3625065	T	G	PASS	FALSE	1	236	34	60	0	0	missense_variant	mtrB	c.1549A>C	p.Met517Leu	mtrB_p.Met517Leu	Bedaquiline	3) Uncertain significance
MFS-432	2223293	T	C	PASS	FALSE	1	256	33	60	0	0	intergenic_region	Rv1979c-mpt64	n.2223293T>C		Rv1979c_c.-129A>G	Clofazimine	5) Not assoc w R
MFS-432	4242803	G	C	PASS	FALSE	1	230	33	60	0	0	missense_variant	embC	c.2941G>C	p.Val981Leu	embC_p.Val981Leu	Ethambutol	5) Not assoc w R
MFS-432	1917972	A	G	PASS	FALSE	1	186	33	60	0	0	synonymous_variant	tlyA	c.33A>G	p.Leu11Leu	tlyA_c.33A>G	Capreomycin	5) Not assoc w R
MFS-432	2223293	T	C	PASS	FALSE	1	256	33	60	0	0	intergenic_region	Rv1979c-mpt64	n.2223293T>C		Rv1979c_c.-129A>G	Bedaquiline	4) Not assoc w R - Interim
MFS-432	657269	A	G	PASS	FALSE	1	250	34	60	0	0	missense_variant	Rv0565c	c.202T>C	p.Ser68Pro	Rv0565c_p.Ser68Pro	Ethionamide	3) Uncertain significance
MFS-432	9304	G	A	PASS	FALSE	1	219	33	60	0	0	missense_variant	gyrA	c.2003G>A	p.Gly668Asp	gyrA_p.Gly668Asp	Moxifloxacin	5) Not assoc w R
MFS-432	9304	G	A	PASS	FALSE	1	219	33	60	0	0	missense_variant	gyrA	c.2003G>A	p.Gly668Asp	gyrA_p.Gly668Asp	Levofloxacin	5) Not assoc w R
MFS-432	7585	G	C	PASS	FALSE	1	216	33	60	0	0	missense_variant	gyrA	c.284G>C	p.Ser95Thr	gyrA_p.Ser95Thr	Levofloxacin	5) Not assoc w R
MFS-432	7585	G	C	PASS	FALSE	1	216	33	60	0	0	missense_variant	gyrA	c.284G>C	p.Ser95Thr	gyrA_p.Ser95Thr	Moxifloxacin	5) Not assoc w R
MFS-432	7362	G	C	PASS	FALSE	1	230	33	60	0	0	missense_variant	gyrA	c.61G>C	p.Glu21Gln	gyrA_p.Glu21Gln	Levofloxacin	5) Not assoc w R
MFS-432	781395	T	C	PASS	FALSE	1	250	33	60	0	0	intergenic_region	Rv0681-rpsL	n.781395T>C		rpsL_c.-165T>C	Streptomycin	5) Not assoc w R
MFS-432	1854300	T	C	PASS	FALSE	1	185	32	59	0	0	missense_variant	tsnR	c.695T>C	p.Leu232Pro	tsnR_p.Leu232Pro	Linezolid	5) Not assoc w R
MFS-432	7362	G	C	PASS	FALSE	1	230	33	60	0	0	missense_variant	gyrA	c.61G>C	p.Glu21Gln	gyrA_p.Glu21Gln	Moxifloxacin	5) Not assoc w R
MFS-432	765150	G	A	PASS	FALSE	1	216	34	60	0	0	missense_variant	rpoC	c.1781G>A	p.Gly594Glu	rpoC_p.Gly594Glu	Rifampicin	5) Not assoc w R
MFS-433	775639	T	C	PASS	FALSE	1	270	33	60	0	0	missense_variant	mmpL5	c.2842A>G	p.Ile948Val	mmpL5_p.Ile948Val	Clofazimine	5) Not assoc w R
MFS-433	657269	A	G	PASS	FALSE	1	288	33	60	0	0	missense_variant	Rv0565c	c.202T>C	p.Ser68Pro	Rv0565c_p.Ser68Pro	Ethionamide	3) Uncertain significance
MFS-433	781395	T	C	PASS	FALSE	1	276	33	60	0	0	intergenic_region	Rv0681-rpsL	n.781395T>C		rpsL_c.-165T>C	Streptomycin	5) Not assoc w R
MFS-433	775639	T	C	PASS	FALSE	1	270	33	60	0	0	missense_variant	mmpL5	c.2842A>G	p.Ile948Val	mmpL5_p.Ile948Val	Bedaquiline	4) Not assoc w R - Interim
MFS-433	765150	G	A	PASS	FALSE	1	258	33	60	0	0	missense_variant	rpoC	c.1781G>A	p.Gly594Glu	rpoC_p.Gly594Glu	Rifampicin	5) Not assoc w R
MFS-433	7362	G	C	PASS	FALSE	1	298	33	60	0	0	missense_variant	gyrA	c.61G>C	p.Glu21Gln	gyrA_p.Glu21Gln	Levofloxacin	5) Not assoc w R
MFS-433	9304	G	A	PASS	FALSE	1	285	33	60	0	0	missense_variant	gyrA	c.2003G>A	p.Gly668Asp	gyrA_p.Gly668Asp	Levofloxacin	5) Not assoc w R
MFS-433	7585	G	C	PASS	FALSE	1	264	33	60	0	0	missense_variant	gyrA	c.284G>C	p.Ser95Thr	gyrA_p.Ser95Thr	Moxifloxacin	5) Not assoc w R
MFS-433	7585	G	C	PASS	FALSE	1	264	33	60	0	0	missense_variant	gyrA	c.284G>C	p.Ser95Thr	gyrA_p.Ser95Thr	Levofloxacin	5) Not assoc w R
MFS-433	7362	G	C	PASS	FALSE	1	298	33	60	0	0	missense_variant	gyrA	c.61G>C	p.Glu21Gln	gyrA_p.Glu21Gln	Moxifloxacin	5) Not assoc w R
MFS-433	1854300	T	C	PASS	FALSE	1	240	32	59	0	0	missense_variant	tsnR	c.695T>C	p.Leu232Pro	tsnR_p.Leu232Pro	Linezolid	5) Not assoc w R
MFS-433	4338595	GC	G	PASS	FALSE	1	305	0	60	0	305	intergenic_region	whiB6-Rv3863	n.4338596delC		Rv3863_c.-253delC
MFS-433	9304	G	A	PASS	FALSE	1	285	33	60	0	0	missense_variant	gyrA	c.2003G>A	p.Gly668Asp	gyrA_p.Gly668Asp	Moxifloxacin	5) Not assoc w R
MFS-433	1917972	A	G	PASS	FALSE	1	219	33	60	0	0	synonymous_variant	tlyA	c.33A>G	p.Leu11Leu	tlyA_c.33A>G	Capreomycin	5) Not assoc w R
MFS-433	4338595	GC	G	PASS	FALSE	1	305	0	60	0	305	intergenic_region	whiB6-Rv3863	n.4338596delC		whiB6_c.-75delG	Kanamycin	5) Not assoc w R
MFS-433	2223293	T	C	PASS	FALSE	1	268	33	60	0	0	intergenic_region	Rv1979c-mpt64	n.2223293T>C		Rv1979c_c.-129A>G	Bedaquiline	4) Not assoc w R - Interim
MFS-433	2223293	T	C	PASS	FALSE	1	268	33	60	0	0	intergenic_region	Rv1979c-mpt64	n.2223293T>C		Rv1979c_c.-129A>G	Clofazimine	5) Not assoc w R
MFS-433	3625065	T	G	PASS	FALSE	1	265	34	60	0	0	missense_variant	mtrB	c.1549A>C	p.Met517Leu	mtrB_p.Met517Leu	Bedaquiline	3) Uncertain significance
MFS-433	3641807	C	G	PASS	FALSE	1	270	30	60	0	0	synonymous_variant	fbiB	c.273C>G	p.Arg91Arg	fbiB_c.273C>G	Clofazimine	4) Not assoc w R - Interim
MFS-433	3641807	C	G	PASS	FALSE	1	270	30	60	0	0	synonymous_variant	fbiB	c.273C>G	p.Arg91Arg	fbiB_c.273C>G	Delamanid	4) Not assoc w R - Interim
MFS-433	4242643	C	T	PASS	FALSE	1	240	31	60	0	0	synonymous_variant	embC	c.2781C>T	p.Arg927Arg	embC_c.2781C>T	Ethambutol	5) Not assoc w R
MFS-433	3625065	T	G	PASS	FALSE	1	265	34	60	0	0	missense_variant	mtrB	c.1549A>C	p.Met517Leu	mtrB_p.Met517Leu	Rifampicin	5) Not assoc w R
MFS-433	4249408	G	A	PASS	FALSE	1	293	33	60	0	0	synonymous_variant	embB	c.2895G>A	p.Pro965Pro	embB_c.2895G>A	Ethambutol	5) Not assoc w R
MFS-433	4327691	A	G	PASS	FALSE	1	308	33	60	0	0	missense_variant	ethR	c.143A>G	p.Asp48Gly	ethR_p.Asp48Gly	Ethionamide	3) Uncertain significance
MFS-433	4338595	GC	G	PASS	FALSE	1	305	0	60	0	305	intergenic_region	whiB6-Rv3863	n.4338596delC		whiB6_c.-75delG	Amikacin	5) Not assoc w R
MFS-433	4338595	GC	G	PASS	FALSE	1	305	0	60	0	305	intergenic_region	whiB6-Rv3863	n.4338596delC		whiB6_c.-75delG	Capreomycin	5) Not assoc w R
MFS-433	4242803	G	C	PASS	FALSE	1	293	34	60	0	0	missense_variant	embC	c.2941G>C	p.Val981Leu	embC_p.Val981Leu	Ethambutol	5) Not assoc w R
MFS-434	657081	C	T	PASS	FALSE	1	242	32	60	0	0	synonymous_variant	Rv0565c	c.390G>A	p.Val130Val	Rv0565c_c.390G>A	Ethionamide	4) Not assoc w R - Interim
MFS-434	776182	C	T	PASS	FALSE	1	232	30	60	0	0	missense_variant	mmpL5	c.2299G>A	p.Asp767Asn	mmpL5_p.Asp767Asn	Bedaquiline	5) Not assoc w R
MFS-434	776100	G	A	PASS	FALSE	0.99	298	31	60	0	0	missense_variant	mmpL5	c.2381C>T	p.Thr794Ile	mmpL5_p.Thr794Ile	Clofazimine	5) Not assoc w R
MFS-434	776100	G	A	PASS	FALSE	0.99	298	31	60	0	0	missense_variant	mmpL5	c.2381C>T	p.Thr794Ile	mmpL5_p.Thr794Ile	Bedaquiline	4) Not assoc w R - Interim
MFS-434	775639	T	C	PASS	FALSE	1	222	33	60	0	0	missense_variant	mmpL5	c.2842A>G	p.Ile948Val	mmpL5_p.Ile948Val	Clofazimine	5) Not assoc w R
MFS-434	775639	T	C	PASS	FALSE	1	222	33	60	0	0	missense_variant	mmpL5	c.2842A>G	p.Ile948Val	mmpL5_p.Ile948Val	Bedaquiline	4) Not assoc w R - Interim
MFS-434	763031	T	C	PASS	FALSE	1	215	33	60	0	0	synonymous_variant	rpoB	c.3225T>C	p.Ala1075Ala	rpoB_c.3225T>C	Rifampicin	5) Not assoc w R
MFS-434	657142	C	T	PASS	FALSE	1	247	32	60	0	0	missense_variant	Rv0565c	c.329G>A	p.Arg110His	Rv0565c_p.Arg110His	Ethionamide	3) Uncertain significance
MFS-434	620625	A	G	PASS	FALSE	1	245	34	60	0	0	missense_variant	ccsA	c.735A>G	p.Ile245Met	ccsA_p.Ile245Met	Kanamycin	3) Uncertain significance
MFS-434	491742	T	C	PASS	FALSE	1	219	33	60	0	0	synonymous_variant	fgd1	c.960T>C	p.Phe320Phe	fgd1_c.960T>C	Delamanid	4) Not assoc w R - Interim
MFS-434	620625	A	G	PASS	FALSE	1	245	34	60	0	0	missense_variant	ccsA	c.735A>G	p.Ile245Met	ccsA_p.Ile245Met	Amikacin	5) Not assoc w R
MFS-434	575907	C	T	PASS	FALSE	1	195	32	60	0	0	missense_variant	mshA	c.560C>T	p.Ala187Val	mshA_p.Ala187Val	Isoniazid	5) Not assoc w R
MFS-434	575907	C	T	PASS	FALSE	1	195	32	60	0	0	missense_variant	mshA	c.560C>T	p.Ala187Val	mshA_p.Ala187Val	Ethionamide	5) Not assoc w R
MFS-434	776182	C	T	PASS	FALSE	1	232	30	60	0	0	missense_variant	mmpL5	c.2299G>A	p.Asp767Asn	mmpL5_p.Asp767Asn	Clofazimine	5) Not assoc w R
MFS-434	491742	T	C	PASS	FALSE	1	219	33	60	0	0	synonymous_variant	fgd1	c.960T>C	p.Phe320Phe	fgd1_c.960T>C	Clofazimine	5) Not assoc w R
MFS-434	9304	G	A	PASS	FALSE	1	229	33	60	0	0	missense_variant	gyrA	c.2003G>A	p.Gly668Asp	gyrA_p.Gly668Asp	Moxifloxacin	5) Not assoc w R
MFS-434	9304	G	A	PASS	FALSE	1	229	33	60	0	0	missense_variant	gyrA	c.2003G>A	p.Gly668Asp	gyrA_p.Gly668Asp	Levofloxacin	5) Not assoc w R
MFS-434	7585	G	C	PASS	FALSE	1	212	33	60	0	0	missense_variant	gyrA	c.284G>C	p.Ser95Thr	gyrA_p.Ser95Thr	Moxifloxacin	5) Not assoc w R
MFS-434	7585	G	C	PASS	FALSE	1	212	33	60	0	0	missense_variant	gyrA	c.284G>C	p.Ser95Thr	gyrA_p.Ser95Thr	Levofloxacin	5) Not assoc w R
MFS-434	7362	G	C	PASS	FALSE	1	252	33	60	0	0	missense_variant	gyrA	c.61G>C	p.Glu21Gln	gyrA_p.Glu21Gln	Moxifloxacin	5) Not assoc w R
MFS-434	7362	G	C	PASS	FALSE	1	252	33	60	0	0	missense_variant	gyrA	c.61G>C	p.Glu21Gln	gyrA_p.Glu21Gln	Levofloxacin	5) Not assoc w R
MFS-434	620625	A	G	PASS	FALSE	1	245	34	60	0	0	missense_variant	ccsA	c.735A>G	p.Ile245Met	ccsA_p.Ile245Met	Capreomycin	5) Not assoc w R
MFS-434	778979	C	A	PASS	FALSE	1	268	33	60	0	0	intergenic_region	mmpS5-Rv0678	n.778979C>A		mmpS5_c.-74G>T	Bedaquiline	4) Not assoc w R - Interim
MFS-434	4338595	GC	G	PASS	FALSE	1	265	0	60	0	265	intergenic_region	whiB6-Rv3863	n.4338596delC		whiB6_c.-75delG	Kanamycin	5) Not assoc w R
MFS-434	778979	C	A	PASS	FALSE	1	268	33	60	0	0	intergenic_region	mmpS5-Rv0678	n.778979C>A		Rv0678_c.-11C>A
MFS-434	4407927	T	G	PASS	FALSE	1	238	33	60	0	0	missense_variant	gid	c.276A>C	p.Glu92Asp	gid_p.Glu92Asp	Streptomycin	5) Not assoc w R
MFS-434	4407588	T	C	PASS	FALSE	1	238	33	60	0	0	synonymous_variant	gid	c.615A>G	p.Ala205Ala	gid_c.615A>G	Streptomycin	5) Not assoc w R
MFS-434	4338595	GC	G	PASS	FALSE	1	265	0	60	0	265	intergenic_region	whiB6-Rv3863	n.4338596delC		Rv3863_c.-253delC
MFS-434	4338595	GC	G	PASS	FALSE	1	265	0	60	0	265	intergenic_region	whiB6-Rv3863	n.4338596delC		whiB6_c.-75delG	Capreomycin	5) Not assoc w R
MFS-434	4338595	GC	G	PASS	FALSE	1	265	0	60	0	265	intergenic_region	whiB6-Rv3863	n.4338596delC		whiB6_c.-75delG	Amikacin	5) Not assoc w R
MFS-434	4327831	G	A	PASS	FALSE	1	238	33	60	0	0	missense_variant	ethR	c.283G>A	p.Ala95Thr	ethR_p.Ala95Thr	Ethionamide	3) Uncertain significance
MFS-434	4267647	T	C	PASS	FALSE	1	229	33	60	0	0	missense_variant	aftB	c.1190A>G	p.Asp397Gly	aftB_p.Asp397Gly	Ethambutol	5) Not assoc w R
MFS-434	4243460	C	T	PASS	FALSE	1	211	33	60	0	0	synonymous_variant	embA	c.228C>T	p.Cys76Cys	embA_c.228C>T	Ethambutol	5) Not assoc w R
MFS-434	4242643	C	T	PASS	FALSE	1	167	31	60	0	0	synonymous_variant	embC	c.2781C>T	p.Arg927Arg	embC_c.2781C>T	Ethambutol	5) Not assoc w R
MFS-434	3626562	G	A	PASS	FALSE	1	245	34	60	0	0	missense_variant	mtrB	c.52C>T	p.Pro18Ser	mtrB_p.Pro18Ser	Rifampicin	5) Not assoc w R
MFS-434	3626562	G	A	PASS	FALSE	1	245	34	60	0	0	missense_variant	mtrB	c.52C>T	p.Pro18Ser	mtrB_p.Pro18Ser	Bedaquiline	3) Uncertain significance
MFS-434	3625065	T	G	PASS	FALSE	1	204	33	60	0	0	missense_variant	mtrB	c.1549A>C	p.Met517Leu	mtrB_p.Met517Leu	Rifampicin	5) Not assoc w R
MFS-434	3625065	T	G	PASS	FALSE	1	204	33	60	0	0	missense_variant	mtrB	c.1549A>C	p.Met517Leu	mtrB_p.Met517Leu	Bedaquiline	3) Uncertain significance
MFS-434	3612813	T	C	PASS	FALSE	1	242	33	60	0	0	missense_variant	Rv3236c	c.304A>G	p.Thr102Ala	Rv3236c_p.Thr102Ala	Pyrazinamide	4) Not assoc w R - Interim
MFS-434	2223293	T	C	PASS	FALSE	1	254	33	60	0	0	intergenic_region	Rv1979c-mpt64	n.2223293T>C		Rv1979c_c.-129A>G	Clofazimine	5) Not assoc w R
MFS-434	2223293	T	C	PASS	FALSE	1	254	33	60	0	0	intergenic_region	Rv1979c-mpt64	n.2223293T>C		Rv1979c_c.-129A>G	Bedaquiline	4) Not assoc w R - Interim
MFS-434	2167926	A	G	PASS	FALSE	1	245	34	60	0	0	missense_variant	PPE35	c.2687T>C	p.Leu896Ser	PPE35_p.Leu896Ser	Pyrazinamide	5) Not assoc w R
MFS-434	2154724	C	A	PASS	FALSE	1	231	33	60	0	0	missense_variant	katG	c.1388G>T	p.Arg463Leu	katG_p.Arg463Leu	Isoniazid	5) Not assoc w R
MFS-434	1917972	A	G	PASS	FALSE	1	201	33	60	0	0	synonymous_variant	tlyA	c.33A>G	p.Leu11Leu	tlyA_c.33A>G	Capreomycin	5) Not assoc w R
MFS-434	1854300	T	C	PASS	FALSE	0.99	220	32	59	0	0	missense_variant	tsnR	c.695T>C	p.Leu232Pro	tsnR_p.Leu232Pro	Linezolid	5) Not assoc w R
MFS-434	1834177	A	C	PASS	FALSE	1	257	33	60	0	0	synonymous_variant	rpsA	c.636A>C	p.Arg212Arg	rpsA_c.636A>C	Pyrazinamide	4) Not assoc w R - Interim
MFS-434	1406760	T	TG	PASS	FALSE	1	221	33	60	221	0	frameshift_variant	Rv1258c	c.580_581insC	p.Glu194fs	Rv1258c_p.Glu194fs	Pyrazinamide	3) Uncertain significance
MFS-434	781395	T	C	PASS	FALSE	1	239	33	60	0	0	intergenic_region	Rv0681-rpsL	n.781395T>C		rpsL_c.-165T>C	Streptomycin	5) Not assoc w R
MFS-434	778979	C	A	PASS	FALSE	1	268	33	60	0	0	intergenic_region	mmpS5-Rv0678	n.778979C>A		mmpS5_c.-74G>T	Clofazimine	3) Uncertain significance
MFS-434	1406760	T	TG	PASS	FALSE	1	221	33	60	221	0	frameshift_variant	Rv1258c	c.580_581insC	p.Glu194fs	Rv1258c_p.Glu194fs	Streptomycin	5) Not assoc w R
MFS-434	1406760	T	TG	PASS	FALSE	1	221	33	60	221	0	frameshift_variant	Rv1258c	c.580_581insC	p.Glu194fs	Rv1258c_p.Glu194fs	Isoniazid	5) Not assoc w R
MFS-435	776100	G	A	PASS	FALSE	1	287	32	60	0	0	missense_variant	mmpL5	c.2381C>T	p.Thr794Ile	mmpL5_p.Thr794Ile	Bedaquiline	4) Not assoc w R - Interim
MFS-435	3626562	G	A	PASS	FALSE	1	265	33	60	0	0	missense_variant	mtrB	c.52C>T	p.Pro18Ser	mtrB_p.Pro18Ser	Rifampicin	5) Not assoc w R
MFS-435	3626562	G	A	PASS	FALSE	1	265	33	60	0	0	missense_variant	mtrB	c.52C>T	p.Pro18Ser	mtrB_p.Pro18Ser	Bedaquiline	3) Uncertain significance
MFS-435	3625065	T	G	PASS	FALSE	1	242	33	60	0	0	missense_variant	mtrB	c.1549A>C	p.Met517Leu	mtrB_p.Met517Leu	Rifampicin	5) Not assoc w R
MFS-435	3625065	T	G	PASS	FALSE	1	242	33	60	0	0	missense_variant	mtrB	c.1549A>C	p.Met517Leu	mtrB_p.Met517Leu	Bedaquiline	3) Uncertain significance
MFS-435	4267647	T	C	PASS	FALSE	1	222	34	60	0	0	missense_variant	aftB	c.1190A>G	p.Asp397Gly	aftB_p.Asp397Gly	Ethambutol	5) Not assoc w R
MFS-435	4338595	GC	G	PASS	FALSE	1	247	0	60	0	247	intergenic_region	whiB6-Rv3863	n.4338596delC		whiB6_c.-75delG	Amikacin	5) Not assoc w R
MFS-435	775639	T	C	PASS	FALSE	1	253	33	60	0	0	missense_variant	mmpL5	c.2842A>G	p.Ile948Val	mmpL5_p.Ile948Val	Clofazimine	5) Not assoc w R
MFS-435	4338595	GC	G	PASS	FALSE	1	247	0	60	0	247	intergenic_region	whiB6-Rv3863	n.4338596delC		whiB6_c.-75delG	Kanamycin	5) Not assoc w R
MFS-435	4338595	GC	G	PASS	FALSE	1	247	0	60	0	247	intergenic_region	whiB6-Rv3863	n.4338596delC		Rv3863_c.-253delC
MFS-435	4407588	T	C	PASS	FALSE	1	278	33	60	0	0	synonymous_variant	gid	c.615A>G	p.Ala205Ala	gid_c.615A>G	Streptomycin	5) Not assoc w R
MFS-435	4407927	T	G	PASS	FALSE	1	256	33	60	0	0	missense_variant	gid	c.276A>C	p.Glu92Asp	gid_p.Glu92Asp	Streptomycin	5) Not assoc w R
MFS-435	1834177	A	C	PASS	FALSE	1	257	33	60	0	0	synonymous_variant	rpsA	c.636A>C	p.Arg212Arg	rpsA_c.636A>C	Pyrazinamide	4) Not assoc w R - Interim
MFS-435	1854300	T	C	PASS	FALSE	1	221	31	59	0	0	missense_variant	tsnR	c.695T>C	p.Leu232Pro	tsnR_p.Leu232Pro	Linezolid	5) Not assoc w R
MFS-435	1917972	A	G	PASS	FALSE	1	216	33	60	0	0	synonymous_variant	tlyA	c.33A>G	p.Leu11Leu	tlyA_c.33A>G	Capreomycin	5) Not assoc w R
MFS-435	2154724	C	A	PASS	FALSE	1	247	33	60	0	0	missense_variant	katG	c.1388G>T	p.Arg463Leu	katG_p.Arg463Leu	Isoniazid	5) Not assoc w R
MFS-435	2167926	A	G	PASS	FALSE	1	283	33	60	0	0	missense_variant	PPE35	c.2687T>C	p.Leu896Ser	PPE35_p.Leu896Ser	Pyrazinamide	5) Not assoc w R
MFS-435	2223014	A	T	PASS	FALSE	1	227	33	60	0	0	missense_variant	Rv1979c	c.151T>A	p.Tyr51Asn	Rv1979c_p.Tyr51Asn	Bedaquiline	3) Uncertain significance
MFS-435	2223014	A	T	PASS	FALSE	1	227	33	60	0	0	missense_variant	Rv1979c	c.151T>A	p.Tyr51Asn	Rv1979c_p.Tyr51Asn	Clofazimine	3) Uncertain significance
MFS-435	2223293	T	C	PASS	FALSE	1	256	34	60	0	0	intergenic_region	Rv1979c-mpt64	n.2223293T>C		Rv1979c_c.-129A>G	Bedaquiline	4) Not assoc w R - Interim
MFS-435	2223293	T	C	PASS	FALSE	1	256	34	60	0	0	intergenic_region	Rv1979c-mpt64	n.2223293T>C		Rv1979c_c.-129A>G	Clofazimine	5) Not assoc w R
MFS-435	2714846	C	T	PASS	FALSE	1	214	32	60	0	0	missense_variant	eis	c.487G>A	p.Val163Ile	eis_p.Val163Ile	Amikacin	5) Not assoc w R
MFS-435	2714846	C	T	PASS	FALSE	1	214	32	60	0	0	missense_variant	eis	c.487G>A	p.Val163Ile	eis_p.Val163Ile	Kanamycin	5) Not assoc w R
MFS-435	3612813	T	C	PASS	FALSE	1	273	33	60	0	0	missense_variant	Rv3236c	c.304A>G	p.Thr102Ala	Rv3236c_p.Thr102Ala	Pyrazinamide	4) Not assoc w R - Interim
MFS-435	4242643	C	T	PASS	FALSE	1	222	31	60	0	0	synonymous_variant	embC	c.2781C>T	p.Arg927Arg	embC_c.2781C>T	Ethambutol	5) Not assoc w R
MFS-435	4243460	C	T	PASS	FALSE	1	232	33	60	0	0	synonymous_variant	embA	c.228C>T	p.Cys76Cys	embA_c.228C>T	Ethambutol	5) Not assoc w R
MFS-435	4338595	GC	G	PASS	FALSE	1	247	0	60	0	247	intergenic_region	whiB6-Rv3863	n.4338596delC		whiB6_c.-75delG	Capreomycin	5) Not assoc w R
MFS-435	7362	G	C	PASS	FALSE	1	289	33	60	0	0	missense_variant	gyrA	c.61G>C	p.Glu21Gln	gyrA_p.Glu21Gln	Levofloxacin	5) Not assoc w R
MFS-435	620625	A	G	PASS	FALSE	1	259	33	60	0	0	missense_variant	ccsA	c.735A>G	p.Ile245Met	ccsA_p.Ile245Met	Kanamycin	3) Uncertain significance
MFS-435	620625	A	G	PASS	FALSE	1	259	33	60	0	0	missense_variant	ccsA	c.735A>G	p.Ile245Met	ccsA_p.Ile245Met	Capreomycin	5) Not assoc w R
MFS-435	620625	A	G	PASS	FALSE	1	259	33	60	0	0	missense_variant	ccsA	c.735A>G	p.Ile245Met	ccsA_p.Ile245Met	Amikacin	5) Not assoc w R
MFS-435	763031	T	C	PASS	FALSE	1	227	34	60	0	0	synonymous_variant	rpoB	c.3225T>C	p.Ala1075Ala	rpoB_c.3225T>C	Rifampicin	5) Not assoc w R
MFS-435	775639	T	C	PASS	FALSE	1	253	33	60	0	0	missense_variant	mmpL5	c.2842A>G	p.Ile948Val	mmpL5_p.Ile948Val	Bedaquiline	4) Not assoc w R - Interim
MFS-435	4248115	C	T	PASS	FALSE	1	298	32	60	0	0	synonymous_variant	embB	c.1602C>T	p.Asp534Asp	embB_c.1602C>T	Ethambutol	5) Not assoc w R
MFS-435	575907	C	T	PASS	FALSE	1	230	33	60	0	0	missense_variant	mshA	c.560C>T	p.Ala187Val	mshA_p.Ala187Val	Isoniazid	5) Not assoc w R
MFS-435	575907	C	T	PASS	FALSE	1	230	33	60	0	0	missense_variant	mshA	c.560C>T	p.Ala187Val	mshA_p.Ala187Val	Ethionamide	5) Not assoc w R
MFS-435	491742	T	C	PASS	FALSE	1	261	33	60	0	0	synonymous_variant	fgd1	c.960T>C	p.Phe320Phe	fgd1_c.960T>C	Delamanid	4) Not assoc w R - Interim
MFS-435	657081	C	T	PASS	FALSE	1	291	33	60	0	0	synonymous_variant	Rv0565c	c.390G>A	p.Val130Val	Rv0565c_c.390G>A	Ethionamide	4) Not assoc w R - Interim
MFS-435	776100	G	A	PASS	FALSE	1	287	32	60	0	0	missense_variant	mmpL5	c.2381C>T	p.Thr794Ile	mmpL5_p.Thr794Ile	Clofazimine	5) Not assoc w R
MFS-435	657142	C	T	PASS	FALSE	1	252	33	60	0	0	missense_variant	Rv0565c	c.329G>A	p.Arg110His	Rv0565c_p.Arg110His	Ethionamide	3) Uncertain significance
MFS-435	776182	C	T	PASS	FALSE	1	260	30	60	0	0	missense_variant	mmpL5	c.2299G>A	p.Asp767Asn	mmpL5_p.Asp767Asn	Clofazimine	5) Not assoc w R
MFS-435	7362	G	C	PASS	FALSE	1	289	33	60	0	0	missense_variant	gyrA	c.61G>C	p.Glu21Gln	gyrA_p.Glu21Gln	Moxifloxacin	5) Not assoc w R
MFS-435	7585	G	C	PASS	FALSE	1	258	33	60	0	0	missense_variant	gyrA	c.284G>C	p.Ser95Thr	gyrA_p.Ser95Thr	Levofloxacin	5) Not assoc w R
MFS-435	7585	G	C	PASS	FALSE	1	258	33	60	0	0	missense_variant	gyrA	c.284G>C	p.Ser95Thr	gyrA_p.Ser95Thr	Moxifloxacin	5) Not assoc w R
MFS-435	9304	G	A	PASS	FALSE	1	251	33	60	0	0	missense_variant	gyrA	c.2003G>A	p.Gly668Asp	gyrA_p.Gly668Asp	Levofloxacin	5) Not assoc w R
MFS-435	9304	G	A	PASS	FALSE	1	251	33	60	0	0	missense_variant	gyrA	c.2003G>A	p.Gly668Asp	gyrA_p.Gly668Asp	Moxifloxacin	5) Not assoc w R
MFS-435	776182	C	T	PASS	FALSE	1	260	30	60	0	0	missense_variant	mmpL5	c.2299G>A	p.Asp767Asn	mmpL5_p.Asp767Asn	Bedaquiline	5) Not assoc w R
MFS-435	491742	T	C	PASS	FALSE	1	261	33	60	0	0	synonymous_variant	fgd1	c.960T>C	p.Phe320Phe	fgd1_c.960T>C	Clofazimine	5) Not assoc w R
MFS-435	1406760	T	TG	PASS	FALSE	1.01	260	33	60	262	0	frameshift_variant	Rv1258c	c.580_581insC	p.Glu194fs	Rv1258c_p.Glu194fs	Pyrazinamide	3) Uncertain significance
MFS-435	1406760	T	TG	PASS	FALSE	1.01	260	33	60	262	0	frameshift_variant	Rv1258c	c.580_581insC	p.Glu194fs	Rv1258c_p.Glu194fs	Isoniazid	5) Not assoc w R
MFS-435	781395	T	C	PASS	FALSE	1	288	33	60	0	0	intergenic_region	Rv0681-rpsL	n.781395T>C		rpsL_c.-165T>C	Streptomycin	5) Not assoc w R
MFS-435	1406760	T	TG	PASS	FALSE	1.01	260	33	60	262	0	frameshift_variant	Rv1258c	c.580_581insC	p.Glu194fs	Rv1258c_p.Glu194fs	Streptomycin	5) Not assoc w R
MFS-436	657081	C	T	PASS	FALSE	1	256	33	60	0	0	synonymous_variant	Rv0565c	c.390G>A	p.Val130Val	Rv0565c_c.390G>A	Ethionamide	4) Not assoc w R - Interim
MFS-436	620625	A	G	PASS	FALSE	1	235	33	60	0	0	missense_variant	ccsA	c.735A>G	p.Ile245Met	ccsA_p.Ile245Met	Kanamycin	3) Uncertain significance
MFS-436	620625	A	G	PASS	FALSE	1	235	33	60	0	0	missense_variant	ccsA	c.735A>G	p.Ile245Met	ccsA_p.Ile245Met	Capreomycin	5) Not assoc w R
MFS-436	620625	A	G	PASS	FALSE	1	235	33	60	0	0	missense_variant	ccsA	c.735A>G	p.Ile245Met	ccsA_p.Ile245Met	Amikacin	5) Not assoc w R
MFS-436	657142	C	T	PASS	FALSE	1	228	33	60	0	0	missense_variant	Rv0565c	c.329G>A	p.Arg110His	Rv0565c_p.Arg110His	Ethionamide	3) Uncertain significance
MFS-436	775639	T	C	PASS	FALSE	1	211	32	60	0	0	missense_variant	mmpL5	c.2842A>G	p.Ile948Val	mmpL5_p.Ile948Val	Bedaquiline	4) Not assoc w R - Interim
MFS-436	775639	T	C	PASS	FALSE	1	211	32	60	0	0	missense_variant	mmpL5	c.2842A>G	p.Ile948Val	mmpL5_p.Ile948Val	Clofazimine	5) Not assoc w R
MFS-436	763031	T	C	PASS	FALSE	1	229	33	60	0	0	synonymous_variant	rpoB	c.3225T>C	p.Ala1075Ala	rpoB_c.3225T>C	Rifampicin	5) Not assoc w R
MFS-436	9304	G	A	PASS	FALSE	1	234	33	60	0	0	missense_variant	gyrA	c.2003G>A	p.Gly668Asp	gyrA_p.Gly668Asp	Levofloxacin	5) Not assoc w R
MFS-436	575907	C	T	PASS	FALSE	0.99	201	33	60	0	0	missense_variant	mshA	c.560C>T	p.Ala187Val	mshA_p.Ala187Val	Ethionamide	5) Not assoc w R
MFS-436	491742	T	C	PASS	FALSE	1	207	33	60	0	0	synonymous_variant	fgd1	c.960T>C	p.Phe320Phe	fgd1_c.960T>C	Delamanid	4) Not assoc w R - Interim
MFS-436	491742	T	C	PASS	FALSE	1	207	33	60	0	0	synonymous_variant	fgd1	c.960T>C	p.Phe320Phe	fgd1_c.960T>C	Clofazimine	5) Not assoc w R
MFS-436	9304	G	A	PASS	FALSE	1	234	33	60	0	0	missense_variant	gyrA	c.2003G>A	p.Gly668Asp	gyrA_p.Gly668Asp	Moxifloxacin	5) Not assoc w R
MFS-436	7585	G	C	PASS	FALSE	1	229	33	60	0	0	missense_variant	gyrA	c.284G>C	p.Ser95Thr	gyrA_p.Ser95Thr	Moxifloxacin	5) Not assoc w R
MFS-436	4407588	T	C	PASS	FALSE	1	263	33	60	0	0	synonymous_variant	gid	c.615A>G	p.Ala205Ala	gid_c.615A>G	Streptomycin	5) Not assoc w R
MFS-436	7585	G	C	PASS	FALSE	1	229	33	60	0	0	missense_variant	gyrA	c.284G>C	p.Ser95Thr	gyrA_p.Ser95Thr	Levofloxacin	5) Not assoc w R
MFS-436	7362	G	C	PASS	FALSE	1	241	33	60	0	0	missense_variant	gyrA	c.61G>C	p.Glu21Gln	gyrA_p.Glu21Gln	Moxifloxacin	5) Not assoc w R
MFS-436	7362	G	C	PASS	FALSE	1	241	33	60	0	0	missense_variant	gyrA	c.61G>C	p.Glu21Gln	gyrA_p.Glu21Gln	Levofloxacin	5) Not assoc w R
MFS-436	575907	C	T	PASS	FALSE	0.99	201	33	60	0	0	missense_variant	mshA	c.560C>T	p.Ala187Val	mshA_p.Ala187Val	Isoniazid	5) Not assoc w R
MFS-436	776100	G	A	PASS	FALSE	1	245	32	60	0	0	missense_variant	mmpL5	c.2381C>T	p.Thr794Ile	mmpL5_p.Thr794Ile	Bedaquiline	4) Not assoc w R - Interim
MFS-436	776182	C	T	PASS	FALSE	1	226	29	60	0	0	missense_variant	mmpL5	c.2299G>A	p.Asp767Asn	mmpL5_p.Asp767Asn	Bedaquiline	5) Not assoc w R
MFS-436	776182	C	T	PASS	FALSE	1	226	29	60	0	0	missense_variant	mmpL5	c.2299G>A	p.Asp767Asn	mmpL5_p.Asp767Asn	Clofazimine	5) Not assoc w R
MFS-436	2223293	T	C	PASS	FALSE	1	228	34	60	0	0	intergenic_region	Rv1979c-mpt64	n.2223293T>C		Rv1979c_c.-129A>G	Clofazimine	5) Not assoc w R
MFS-436	2714846	C	T	PASS	FALSE	1	210	33	60	0	0	missense_variant	eis	c.487G>A	p.Val163Ile	eis_p.Val163Ile	Amikacin	5) Not assoc w R
MFS-436	2714846	C	T	PASS	FALSE	1	210	33	60	0	0	missense_variant	eis	c.487G>A	p.Val163Ile	eis_p.Val163Ile	Kanamycin	5) Not assoc w R
MFS-436	3612813	T	C	PASS	FALSE	1	234	32	60	0	0	missense_variant	Rv3236c	c.304A>G	p.Thr102Ala	Rv3236c_p.Thr102Ala	Pyrazinamide	4) Not assoc w R - Interim
MFS-436	3625065	T	G	PASS	FALSE	1	222	34	60	0	0	missense_variant	mtrB	c.1549A>C	p.Met517Leu	mtrB_p.Met517Leu	Bedaquiline	3) Uncertain significance
MFS-436	3625065	T	G	PASS	FALSE	1	222	34	60	0	0	missense_variant	mtrB	c.1549A>C	p.Met517Leu	mtrB_p.Met517Leu	Rifampicin	5) Not assoc w R
MFS-436	3626562	G	A	PASS	FALSE	1	232	33	60	0	0	missense_variant	mtrB	c.52C>T	p.Pro18Ser	mtrB_p.Pro18Ser	Bedaquiline	3) Uncertain significance
MFS-436	2223293	T	C	PASS	FALSE	1	228	34	60	0	0	intergenic_region	Rv1979c-mpt64	n.2223293T>C		Rv1979c_c.-129A>G	Bedaquiline	4) Not assoc w R - Interim
MFS-436	3626562	G	A	PASS	FALSE	1	232	33	60	0	0	missense_variant	mtrB	c.52C>T	p.Pro18Ser	mtrB_p.Pro18Ser	Rifampicin	5) Not assoc w R
MFS-436	4243460	C	T	PASS	FALSE	1	227	33	60	0	0	synonymous_variant	embA	c.228C>T	p.Cys76Cys	embA_c.228C>T	Ethambutol	5) Not assoc w R
MFS-436	4248115	C	T	PASS	FALSE	1	210	32	60	0	0	synonymous_variant	embB	c.1602C>T	p.Asp534Asp	embB_c.1602C>T	Ethambutol	5) Not assoc w R
MFS-436	4267647	T	C	PASS	FALSE	1	211	33	60	0	0	missense_variant	aftB	c.1190A>G	p.Asp397Gly	aftB_p.Asp397Gly	Ethambutol	5) Not assoc w R
MFS-436	776100	G	A	PASS	FALSE	1	245	32	60	0	0	missense_variant	mmpL5	c.2381C>T	p.Thr794Ile	mmpL5_p.Thr794Ile	Clofazimine	5) Not assoc w R
MFS-436	4338595	GC	G	PASS	FALSE	1	229	0	60	0	229	intergenic_region	whiB6-Rv3863	n.4338596delC		whiB6_c.-75delG	Capreomycin	5) Not assoc w R
MFS-436	4338595	GC	G	PASS	FALSE	1	229	0	60	0	229	intergenic_region	whiB6-Rv3863	n.4338596delC		whiB6_c.-75delG	Kanamycin	5) Not assoc w R
MFS-436	4338595	GC	G	PASS	FALSE	1	229	0	60	0	229	intergenic_region	whiB6-Rv3863	n.4338596delC		Rv3863_c.-253delC
MFS-436	4242643	C	T	PASS	FALSE	0.99	178	31	60	0	0	synonymous_variant	embC	c.2781C>T	p.Arg927Arg	embC_c.2781C>T	Ethambutol	5) Not assoc w R
MFS-436	2223014	A	T	PASS	FALSE	1	205	32	60	0	0	missense_variant	Rv1979c	c.151T>A	p.Tyr51Asn	Rv1979c_p.Tyr51Asn	Clofazimine	3) Uncertain significance
MFS-436	4338595	GC	G	PASS	FALSE	1	229	0	60	0	229	intergenic_region	whiB6-Rv3863	n.4338596delC		whiB6_c.-75delG	Amikacin	5) Not assoc w R
MFS-436	2167926	A	G	PASS	FALSE	1	253	33	60	0	0	missense_variant	PPE35	c.2687T>C	p.Leu896Ser	PPE35_p.Leu896Ser	Pyrazinamide	5) Not assoc w R
MFS-436	781395	T	C	PASS	FALSE	1	255	33	60	0	0	intergenic_region	Rv0681-rpsL	n.781395T>C		rpsL_c.-165T>C	Streptomycin	5) Not assoc w R
MFS-436	1406760	T	TG	PASS	FALSE	1	223	33	60	222	0	frameshift_variant	Rv1258c	c.580_581insC	p.Glu194fs	Rv1258c_p.Glu194fs	Isoniazid	5) Not assoc w R
MFS-436	1406760	T	TG	PASS	FALSE	1	223	33	60	222	0	frameshift_variant	Rv1258c	c.580_581insC	p.Glu194fs	Rv1258c_p.Glu194fs	Pyrazinamide	3) Uncertain significance
MFS-436	1406760	T	TG	PASS	FALSE	1	223	33	60	222	0	frameshift_variant	Rv1258c	c.580_581insC	p.Glu194fs	Rv1258c_p.Glu194fs	Streptomycin	5) Not assoc w R
MFS-436	1834177	A	C	PASS	FALSE	1	212	33	60	0	0	synonymous_variant	rpsA	c.636A>C	p.Arg212Arg	rpsA_c.636A>C	Pyrazinamide	4) Not assoc w R - Interim
MFS-436	1917972	A	G	PASS	FALSE	1	229	33	60	0	0	synonymous_variant	tlyA	c.33A>G	p.Leu11Leu	tlyA_c.33A>G	Capreomycin	5) Not assoc w R
MFS-436	1854300	T	C	PASS	FALSE	1	215	31	59	0	0	missense_variant	tsnR	c.695T>C	p.Leu232Pro	tsnR_p.Leu232Pro	Linezolid	5) Not assoc w R
MFS-436	2223014	A	T	PASS	FALSE	1	205	32	60	0	0	missense_variant	Rv1979c	c.151T>A	p.Tyr51Asn	Rv1979c_p.Tyr51Asn	Bedaquiline	3) Uncertain significance
MFS-436	2154724	C	A	PASS	FALSE	1	207	33	60	0	0	missense_variant	katG	c.1388G>T	p.Arg463Leu	katG_p.Arg463Leu	Isoniazid	5) Not assoc w R
MFS-436	4407927	T	G	PASS	FALSE	1	249	33	60	0	0	missense_variant	gid	c.276A>C	p.Glu92Asp	gid_p.Glu92Asp	Streptomycin	5) Not assoc w R
MFS-437	775639	T	C	PASS	FALSE	1	269	33	60	0	0	missense_variant	mmpL5	c.2842A>G	p.Ile948Val	mmpL5_p.Ile948Val	Clofazimine	5) Not assoc w R
MFS-437	775639	T	C	PASS	FALSE	1	269	33	60	0	0	missense_variant	mmpL5	c.2842A>G	p.Ile948Val	mmpL5_p.Ile948Val	Bedaquiline	4) Not assoc w R - Interim
MFS-437	764995	C	G	PASS	FALSE	1	296	33	60	0	0	synonymous_variant	rpoC	c.1626C>G	p.Ala542Ala	rpoC_c.1626C>G	Rifampicin	5) Not assoc w R
MFS-437	9304	G	A	PASS	FALSE	1	270	33	60	0	0	missense_variant	gyrA	c.2003G>A	p.Gly668Asp	gyrA_p.Gly668Asp	Moxifloxacin	5) Not assoc w R
MFS-437	9304	G	A	PASS	FALSE	1	270	33	60	0	0	missense_variant	gyrA	c.2003G>A	p.Gly668Asp	gyrA_p.Gly668Asp	Levofloxacin	5) Not assoc w R
MFS-437	7585	G	C	PASS	FALSE	1	292	33	60	0	0	missense_variant	gyrA	c.284G>C	p.Ser95Thr	gyrA_p.Ser95Thr	Moxifloxacin	5) Not assoc w R
MFS-437	1834836	T	C	PASS	FALSE	1	279	33	60	0	0	missense_variant	rpsA	c.1295T>C	p.Met432Thr	rpsA_p.Met432Thr	Pyrazinamide	4) Not assoc w R - Interim
MFS-437	7362	G	C	PASS	FALSE	1	345	33	60	0	0	missense_variant	gyrA	c.61G>C	p.Glu21Gln	gyrA_p.Glu21Gln	Levofloxacin	5) Not assoc w R
MFS-437	1917972	A	G	PASS	FALSE	1	281	33	60	0	0	synonymous_variant	tlyA	c.33A>G	p.Leu11Leu	tlyA_c.33A>G	Capreomycin	5) Not assoc w R
MFS-437	7362	G	C	PASS	FALSE	1	345	33	60	0	0	missense_variant	gyrA	c.61G>C	p.Glu21Gln	gyrA_p.Glu21Gln	Moxifloxacin	5) Not assoc w R
MFS-437	8040	G	A	PASS	FALSE	1	345	32	60	0	0	missense_variant	gyrA	c.739G>A	p.Gly247Ser	gyrA_p.Gly247Ser	Moxifloxacin	5) Not assoc w R
MFS-437	1854300	T	C	PASS	FALSE	1	258	32	59	0	0	missense_variant	tsnR	c.695T>C	p.Leu232Pro	tsnR_p.Leu232Pro	Linezolid	5) Not assoc w R
MFS-437	7585	G	C	PASS	FALSE	1	292	33	60	0	0	missense_variant	gyrA	c.284G>C	p.Ser95Thr	gyrA_p.Ser95Thr	Levofloxacin	5) Not assoc w R
MFS-437	781395	T	C	PASS	FALSE	1	278	33	60	0	0	intergenic_region	Rv0681-rpsL	n.781395T>C		rpsL_c.-165T>C	Streptomycin	5) Not assoc w R
MFS-437	2156196	G	A	PASS	FALSE	1	276	33	60	0	0	synonymous_variant	furA	c.397C>T	p.Leu133Leu	furA_c.397C>T
MFS-437	2223293	T	C	PASS	FALSE	1	299	33	60	0	0	intergenic_region	Rv1979c-mpt64	n.2223293T>C		Rv1979c_c.-129A>G	Clofazimine	5) Not assoc w R
MFS-437	2223293	T	C	PASS	FALSE	1	299	33	60	0	0	intergenic_region	Rv1979c-mpt64	n.2223293T>C		Rv1979c_c.-129A>G	Bedaquiline	4) Not assoc w R - Interim
MFS-437	4242643	C	T	PASS	FALSE	0.99	216	30	60	0	0	synonymous_variant	embC	c.2781C>T	p.Arg927Arg	embC_c.2781C>T	Ethambutol	5) Not assoc w R
MFS-437	4338595	GC	G	PASS	FALSE	1	293	0	60	0	293	intergenic_region	whiB6-Rv3863	n.4338596delC		whiB6_c.-75delG	Amikacin	5) Not assoc w R
MFS-437	4338595	GC	G	PASS	FALSE	1	293	0	60	0	293	intergenic_region	whiB6-Rv3863	n.4338596delC		whiB6_c.-75delG	Capreomycin	5) Not assoc w R
MFS-437	4338595	GC	G	PASS	FALSE	1	293	0	60	0	293	intergenic_region	whiB6-Rv3863	n.4338596delC		whiB6_c.-75delG	Kanamycin	5) Not assoc w R
MFS-437	4038968	C	T	PASS	FALSE	1	302	33	60	0	0	synonymous_variant	clpC1	c.1737G>A	p.Gln579Gln	clpC1_c.1737G>A	Pyrazinamide	4) Not assoc w R - Interim
MFS-437	4408156	A	C	PASS	FALSE	1	287	33	60	0	0	missense_variant	gid	c.47T>G	p.Leu16Arg	gid_p.Leu16Arg	Streptomycin	5) Not assoc w R
MFS-437	4038287	G	A	PASS	FALSE	1	254	32	60	0	0	synonymous_variant	clpC1	c.2418C>T	p.Asn806Asn	clpC1_c.2418C>T	Pyrazinamide	5) Not assoc w R
MFS-437	3625065	T	G	PASS	FALSE	1	251	34	60	0	0	missense_variant	mtrB	c.1549A>C	p.Met517Leu	mtrB_p.Met517Leu	Rifampicin	5) Not assoc w R
MFS-437	3625065	T	G	PASS	FALSE	1	251	34	60	0	0	missense_variant	mtrB	c.1549A>C	p.Met517Leu	mtrB_p.Met517Leu	Bedaquiline	3) Uncertain significance
MFS-437	4338595	GC	G	PASS	FALSE	1	293	0	60	0	293	intergenic_region	whiB6-Rv3863	n.4338596delC		Rv3863_c.-253delC
MFS-437	8040	G	A	PASS	FALSE	1	345	32	60	0	0	missense_variant	gyrA	c.739G>A	p.Gly247Ser	gyrA_p.Gly247Ser	Levofloxacin	5) Not assoc w R
MFS-438	3625065	T	G	PASS	FALSE	1	287	34	60	0	0	missense_variant	mtrB	c.1549A>C	p.Met517Leu	mtrB_p.Met517Leu	Rifampicin	5) Not assoc w R
MFS-438	775639	T	C	PASS	FALSE	1	249	32	60	0	0	missense_variant	mmpL5	c.2842A>G	p.Ile948Val	mmpL5_p.Ile948Val	Bedaquiline	4) Not assoc w R - Interim
MFS-438	3625065	T	G	PASS	FALSE	1	287	34	60	0	0	missense_variant	mtrB	c.1549A>C	p.Met517Leu	mtrB_p.Met517Leu	Bedaquiline	3) Uncertain significance
MFS-438	2223293	T	C	PASS	FALSE	1	295	34	60	0	0	intergenic_region	Rv1979c-mpt64	n.2223293T>C		Rv1979c_c.-129A>G	Clofazimine	5) Not assoc w R
MFS-438	2223293	T	C	PASS	FALSE	1	295	34	60	0	0	intergenic_region	Rv1979c-mpt64	n.2223293T>C		Rv1979c_c.-129A>G	Bedaquiline	4) Not assoc w R - Interim
MFS-438	2156196	G	A	PASS	FALSE	1	269	33	60	0	0	synonymous_variant	furA	c.397C>T	p.Leu133Leu	furA_c.397C>T
MFS-438	1917972	A	G	PASS	FALSE	1	273	33	60	0	0	synonymous_variant	tlyA	c.33A>G	p.Leu11Leu	tlyA_c.33A>G	Capreomycin	5) Not assoc w R
MFS-438	1854300	T	C	PASS	FALSE	1	235	31	59	0	0	missense_variant	tsnR	c.695T>C	p.Leu232Pro	tsnR_p.Leu232Pro	Linezolid	5) Not assoc w R
MFS-438	1834836	T	C	PASS	FALSE	1	238	33	60	0	0	missense_variant	rpsA	c.1295T>C	p.Met432Thr	rpsA_p.Met432Thr	Pyrazinamide	4) Not assoc w R - Interim
MFS-438	781395	T	C	PASS	FALSE	1	276	33	60	0	0	intergenic_region	Rv0681-rpsL	n.781395T>C		rpsL_c.-165T>C	Streptomycin	5) Not assoc w R
MFS-438	775639	T	C	PASS	FALSE	1	249	32	60	0	0	missense_variant	mmpL5	c.2842A>G	p.Ile948Val	mmpL5_p.Ile948Val	Clofazimine	5) Not assoc w R
MFS-438	9304	G	A	PASS	FALSE	1	281	33	60	0	0	missense_variant	gyrA	c.2003G>A	p.Gly668Asp	gyrA_p.Gly668Asp	Moxifloxacin	5) Not assoc w R
MFS-438	7362	G	C	PASS	FALSE	1	318	34	60	0	0	missense_variant	gyrA	c.61G>C	p.Glu21Gln	gyrA_p.Glu21Gln	Levofloxacin	5) Not assoc w R
MFS-438	7362	G	C	PASS	FALSE	1	318	34	60	0	0	missense_variant	gyrA	c.61G>C	p.Glu21Gln	gyrA_p.Glu21Gln	Moxifloxacin	5) Not assoc w R
MFS-438	4038287	G	A	PASS	FALSE	1	312	33	60	0	0	synonymous_variant	clpC1	c.2418C>T	p.Asn806Asn	clpC1_c.2418C>T	Pyrazinamide	5) Not assoc w R
MFS-438	4038968	C	T	PASS	FALSE	1	319	33	60	0	0	synonymous_variant	clpC1	c.1737G>A	p.Gln579Gln	clpC1_c.1737G>A	Pyrazinamide	4) Not assoc w R - Interim
MFS-438	4242643	C	T	PASS	FALSE	1	208	31	60	0	0	synonymous_variant	embC	c.2781C>T	p.Arg927Arg	embC_c.2781C>T	Ethambutol	5) Not assoc w R
MFS-438	4338595	GC	G	PASS	FALSE	1	290	0	60	0	290	intergenic_region	whiB6-Rv3863	n.4338596delC		whiB6_c.-75delG	Capreomycin	5) Not assoc w R
MFS-438	764995	C	G	PASS	FALSE	1	291	33	60	0	0	synonymous_variant	rpoC	c.1626C>G	p.Ala542Ala	rpoC_c.1626C>G	Rifampicin	5) Not assoc w R
MFS-438	4338595	GC	G	PASS	FALSE	1	290	0	60	0	290	intergenic_region	whiB6-Rv3863	n.4338596delC		whiB6_c.-75delG	Amikacin	5) Not assoc w R
MFS-438	4338595	GC	G	PASS	FALSE	1	290	0	60	0	290	intergenic_region	whiB6-Rv3863	n.4338596delC		Rv3863_c.-253delC
MFS-438	4408156	A	C	PASS	FALSE	1	268	34	60	0	0	missense_variant	gid	c.47T>G	p.Leu16Arg	gid_p.Leu16Arg	Streptomycin	5) Not assoc w R
MFS-438	7585	G	C	PASS	FALSE	1	323	34	60	0	0	missense_variant	gyrA	c.284G>C	p.Ser95Thr	gyrA_p.Ser95Thr	Levofloxacin	5) Not assoc w R
MFS-438	7585	G	C	PASS	FALSE	1	323	34	60	0	0	missense_variant	gyrA	c.284G>C	p.Ser95Thr	gyrA_p.Ser95Thr	Moxifloxacin	5) Not assoc w R
MFS-438	8040	G	A	PASS	FALSE	1	345	32	60	0	0	missense_variant	gyrA	c.739G>A	p.Gly247Ser	gyrA_p.Gly247Ser	Levofloxacin	5) Not assoc w R
MFS-438	8040	G	A	PASS	FALSE	1	345	32	60	0	0	missense_variant	gyrA	c.739G>A	p.Gly247Ser	gyrA_p.Gly247Ser	Moxifloxacin	5) Not assoc w R
MFS-438	9304	G	A	PASS	FALSE	1	281	33	60	0	0	missense_variant	gyrA	c.2003G>A	p.Gly668Asp	gyrA_p.Gly668Asp	Levofloxacin	5) Not assoc w R
MFS-438	4338595	GC	G	PASS	FALSE	1	290	0	60	0	290	intergenic_region	whiB6-Rv3863	n.4338596delC		whiB6_c.-75delG	Kanamycin	5) Not assoc w R
MFS-439	9304	G	A	PASS	FALSE	1	260	33	60	0	0	missense_variant	gyrA	c.2003G>A	p.Gly668Asp	gyrA_p.Gly668Asp	Moxifloxacin	5) Not assoc w R
MFS-439	779376	G	A	PASS	FALSE	1	229	33	60	0	0	synonymous_variant	Rv0678	c.387G>A	p.Pro129Pro	Rv0678_c.387G>A
MFS-439	775639	T	C	PASS	FALSE	1	201	32	60	0	0	missense_variant	mmpL5	c.2842A>G	p.Ile948Val	mmpL5_p.Ile948Val	Clofazimine	5) Not assoc w R
MFS-439	775639	T	C	PASS	FALSE	1	201	32	60	0	0	missense_variant	mmpL5	c.2842A>G	p.Ile948Val	mmpL5_p.Ile948Val	Bedaquiline	4) Not assoc w R - Interim
MFS-439	764995	C	G	PASS	FALSE	1	240	33	60	0	0	synonymous_variant	rpoC	c.1626C>G	p.Ala542Ala	rpoC_c.1626C>G	Rifampicin	5) Not assoc w R
MFS-439	9304	G	A	PASS	FALSE	1	260	33	60	0	0	missense_variant	gyrA	c.2003G>A	p.Gly668Asp	gyrA_p.Gly668Asp	Levofloxacin	5) Not assoc w R
MFS-439	5520	C	T	PASS	FALSE	1	254	33	60	0	0	missense_variant	gyrB	c.281C>T	p.Pro94Leu	gyrB_p.Pro94Leu	Levofloxacin	5) Not assoc w R
MFS-439	7362	G	C	PASS	FALSE	1	294	33	60	0	0	missense_variant	gyrA	c.61G>C	p.Glu21Gln	gyrA_p.Glu21Gln	Moxifloxacin	5) Not assoc w R
MFS-439	7362	G	C	PASS	FALSE	1	294	33	60	0	0	missense_variant	gyrA	c.61G>C	p.Glu21Gln	gyrA_p.Glu21Gln	Levofloxacin	5) Not assoc w R
MFS-439	7222	C	T	PASS	FALSE	1	268	33	60	0	0	synonymous_variant	gyrB	c.1983C>T	p.Ser661Ser	gyrB_c.1983C>T	Moxifloxacin	5) Not assoc w R
MFS-439	7222	C	T	PASS	FALSE	1	268	33	60	0	0	synonymous_variant	gyrB	c.1983C>T	p.Ser661Ser	gyrB_c.1983C>T	Levofloxacin	5) Not assoc w R
MFS-439	5520	C	T	PASS	FALSE	1	254	33	60	0	0	missense_variant	gyrB	c.281C>T	p.Pro94Leu	gyrB_p.Pro94Leu	Moxifloxacin	5) Not assoc w R
MFS-439	781395	T	C	PASS	FALSE	1	247	33	60	0	0	intergenic_region	Rv0681-rpsL	n.781395T>C		rpsL_c.-165T>C	Streptomycin	5) Not assoc w R
MFS-439	7585	G	C	PASS	FALSE	1	242	33	60	0	0	missense_variant	gyrA	c.284G>C	p.Ser95Thr	gyrA_p.Ser95Thr	Levofloxacin	5) Not assoc w R
MFS-439	1472337	C	T	PASS	FALSE	1	253	33	60	0	0	non_coding_transcript_exon_variant	rrs	n.492C>T		rrs_n.492C>T	Amikacin	5) Not assoc w R
MFS-439	7585	G	C	PASS	FALSE	1	242	33	60	0	0	missense_variant	gyrA	c.284G>C	p.Ser95Thr	gyrA_p.Ser95Thr	Moxifloxacin	5) Not assoc w R
MFS-439	4338595	GC	G	PASS	FALSE	1	235	0	60	0	235	intergenic_region	whiB6-Rv3863	n.4338596delC		whiB6_c.-75delG	Capreomycin	5) Not assoc w R
MFS-439	4242643	C	T	PASS	FALSE	1	204	32	60	0	0	synonymous_variant	embC	c.2781C>T	p.Arg927Arg	embC_c.2781C>T	Ethambutol	5) Not assoc w R
MFS-439	4338595	GC	G	PASS	FALSE	1	235	0	60	0	235	intergenic_region	whiB6-Rv3863	n.4338596delC		whiB6_c.-75delG	Amikacin	5) Not assoc w R
MFS-439	3625065	T	G	PASS	FALSE	1	215	34	60	0	0	missense_variant	mtrB	c.1549A>C	p.Met517Leu	mtrB_p.Met517Leu	Bedaquiline	3) Uncertain significance
MFS-439	4338595	GC	G	PASS	FALSE	1	235	0	60	0	235	intergenic_region	whiB6-Rv3863	n.4338596delC		whiB6_c.-75delG	Kanamycin	5) Not assoc w R
MFS-439	4338595	GC	G	PASS	FALSE	1	235	0	60	0	235	intergenic_region	whiB6-Rv3863	n.4338596delC		Rv3863_c.-253delC
MFS-439	4408156	A	C	PASS	FALSE	1	268	33	60	0	0	missense_variant	gid	c.47T>G	p.Leu16Arg	gid_p.Leu16Arg	Streptomycin	5) Not assoc w R
MFS-439	2223293	T	C	PASS	FALSE	1	273	33	60	0	0	intergenic_region	Rv1979c-mpt64	n.2223293T>C		Rv1979c_c.-129A>G	Clofazimine	5) Not assoc w R
MFS-439	2223293	T	C	PASS	FALSE	1	273	33	60	0	0	intergenic_region	Rv1979c-mpt64	n.2223293T>C		Rv1979c_c.-129A>G	Bedaquiline	4) Not assoc w R - Interim
MFS-439	4038287	G	A	PASS	FALSE	1	227	33	60	0	0	synonymous_variant	clpC1	c.2418C>T	p.Asn806Asn	clpC1_c.2418C>T	Pyrazinamide	5) Not assoc w R
MFS-439	1917972	A	G	PASS	FALSE	1	209	32	60	0	0	synonymous_variant	tlyA	c.33A>G	p.Leu11Leu	tlyA_c.33A>G	Capreomycin	5) Not assoc w R
MFS-439	1854300	T	C	PASS	FALSE	0.99	193	31	59	0	0	missense_variant	tsnR	c.695T>C	p.Leu232Pro	tsnR_p.Leu232Pro	Linezolid	5) Not assoc w R
MFS-439	1472337	C	T	PASS	FALSE	1	253	33	60	0	0	non_coding_transcript_exon_variant	rrs	n.492C>T		rrs_n.492C>T	Streptomycin	4) Not assoc w R - Interim
MFS-439	1472337	C	T	PASS	FALSE	1	253	33	60	0	0	non_coding_transcript_exon_variant	rrs	n.492C>T		rrs_n.492C>T	Kanamycin	5) Not assoc w R
MFS-439	1472337	C	T	PASS	FALSE	1	253	33	60	0	0	non_coding_transcript_exon_variant	rrs	n.492C>T		rrs_n.492C>T	Capreomycin	5) Not assoc w R
MFS-439	3625065	T	G	PASS	FALSE	1	215	34	60	0	0	missense_variant	mtrB	c.1549A>C	p.Met517Leu	mtrB_p.Met517Leu	Rifampicin	5) Not assoc w R
MFS-44	575679	A	G	PASS	FALSE	1	194	34	60	0	0	missense_variant	mshA	c.332A>G	p.Asn111Ser	mshA_p.Asn111Ser	Ethionamide	5) Not assoc w R
MFS-44	491591	A	T	PASS	FALSE	1	270	34	60	0	0	missense_variant	fgd1	c.809A>T	p.Lys270Met	fgd1_p.Lys270Met	Delamanid	3) Uncertain significance
MFS-44	491591	A	T	PASS	FALSE	1	270	34	60	0	0	missense_variant	fgd1	c.809A>T	p.Lys270Met	fgd1_p.Lys270Met	Clofazimine	5) Not assoc w R
MFS-44	9304	G	A	PASS	FALSE	1	223	33	60	0	0	missense_variant	gyrA	c.2003G>A	p.Gly668Asp	gyrA_p.Gly668Asp	Moxifloxacin	5) Not assoc w R
MFS-44	9304	G	A	PASS	FALSE	1	223	33	60	0	0	missense_variant	gyrA	c.2003G>A	p.Gly668Asp	gyrA_p.Gly668Asp	Levofloxacin	5) Not assoc w R
MFS-44	3625065	T	G	PASS	FALSE	1	198	33	60	0	0	missense_variant	mtrB	c.1549A>C	p.Met517Leu	mtrB_p.Met517Leu	Bedaquiline	3) Uncertain significance
MFS-44	2223293	T	C	PASS	FALSE	1	240	34	60	0	0	intergenic_region	Rv1979c-mpt64	n.2223293T>C		Rv1979c_c.-129A>G	Clofazimine	5) Not assoc w R
MFS-44	2223293	T	C	PASS	FALSE	1	240	34	60	0	0	intergenic_region	Rv1979c-mpt64	n.2223293T>C		Rv1979c_c.-129A>G	Bedaquiline	4) Not assoc w R - Interim
MFS-44	1917972	A	G	PASS	FALSE	0.99	195	33	60	0	0	synonymous_variant	tlyA	c.33A>G	p.Leu11Leu	tlyA_c.33A>G	Capreomycin	5) Not assoc w R
MFS-44	1854300	T	C	PASS	FALSE	1	198	31	58	0	0	missense_variant	tsnR	c.695T>C	p.Leu232Pro	tsnR_p.Leu232Pro	Linezolid	5) Not assoc w R
MFS-44	781395	T	C	PASS	FALSE	1	239	33	60	0	0	intergenic_region	Rv0681-rpsL	n.781395T>C		rpsL_c.-165T>C	Streptomycin	5) Not assoc w R
MFS-44	775639	T	C	PASS	FALSE	1	229	32	60	0	0	missense_variant	mmpL5	c.2842A>G	p.Ile948Val	mmpL5_p.Ile948Val	Clofazimine	5) Not assoc w R
MFS-44	775639	T	C	PASS	FALSE	1	229	32	60	0	0	missense_variant	mmpL5	c.2842A>G	p.Ile948Val	mmpL5_p.Ile948Val	Bedaquiline	4) Not assoc w R - Interim
MFS-44	765150	G	A	PASS	FALSE	0.99	199	34	60	0	0	missense_variant	rpoC	c.1781G>A	p.Gly594Glu	rpoC_p.Gly594Glu	Rifampicin	5) Not assoc w R
MFS-44	760115	C	T	PASS	FALSE	1	283	33	60	0	0	synonymous_variant	rpoB	c.309C>T	p.Asp103Asp	rpoB_c.309C>T	Rifampicin	5) Not assoc w R
MFS-44	7585	G	C	PASS	FALSE	1	267	33	60	0	0	missense_variant	gyrA	c.284G>C	p.Ser95Thr	gyrA_p.Ser95Thr	Moxifloxacin	5) Not assoc w R
MFS-44	7585	G	C	PASS	FALSE	1	267	33	60	0	0	missense_variant	gyrA	c.284G>C	p.Ser95Thr	gyrA_p.Ser95Thr	Levofloxacin	5) Not assoc w R
MFS-44	7362	G	C	PASS	FALSE	1	296	33	60	0	0	missense_variant	gyrA	c.61G>C	p.Glu21Gln	gyrA_p.Glu21Gln	Levofloxacin	5) Not assoc w R
MFS-44	4338595	GC	G	PASS	FALSE	1	264	0	60	0	264	intergenic_region	whiB6-Rv3863	n.4338596delC		whiB6_c.-75delG	Capreomycin	5) Not assoc w R
MFS-44	3625065	T	G	PASS	FALSE	1	198	33	60	0	0	missense_variant	mtrB	c.1549A>C	p.Met517Leu	mtrB_p.Met517Leu	Rifampicin	5) Not assoc w R
MFS-44	4239298	C	T	PASS	FALSE	1	220	33	60	0	0	missense_variant	aftA	c.1367C>T	p.Ala456Val	aftA_p.Ala456Val
MFS-44	4242643	C	T	PASS	FALSE	1	158	32	60	0	0	synonymous_variant	embC	c.2781C>T	p.Arg927Arg	embC_c.2781C>T	Ethambutol	5) Not assoc w R
MFS-44	4242803	G	C	PASS	FALSE	1	194	33	60	0	0	missense_variant	embC	c.2941G>C	p.Val981Leu	embC_p.Val981Leu	Ethambutol	5) Not assoc w R
MFS-44	657269	A	G	PASS	FALSE	1	249	33	60	0	0	missense_variant	Rv0565c	c.202T>C	p.Ser68Pro	Rv0565c_p.Ser68Pro	Ethionamide	3) Uncertain significance
MFS-44	4338595	GC	G	PASS	FALSE	1	264	0	60	0	264	intergenic_region	whiB6-Rv3863	n.4338596delC		whiB6_c.-75delG	Amikacin	5) Not assoc w R
MFS-44	7362	G	C	PASS	FALSE	1	296	33	60	0	0	missense_variant	gyrA	c.61G>C	p.Glu21Gln	gyrA_p.Glu21Gln	Moxifloxacin	5) Not assoc w R
MFS-44	575679	A	G	PASS	FALSE	1	194	34	60	0	0	missense_variant	mshA	c.332A>G	p.Asn111Ser	mshA_p.Asn111Ser	Isoniazid	5) Not assoc w R
MFS-44	4338595	GC	G	PASS	FALSE	1	264	0	60	0	264	intergenic_region	whiB6-Rv3863	n.4338596delC		Rv3863_c.-253delC
MFS-44	4338595	GC	G	PASS	FALSE	1	264	0	60	0	264	intergenic_region	whiB6-Rv3863	n.4338596delC		whiB6_c.-75delG	Kanamycin	5) Not assoc w R
MFS-440	5520	C	T	PASS	FALSE	1	258	33	60	0	0	missense_variant	gyrB	c.281C>T	p.Pro94Leu	gyrB_p.Pro94Leu	Levofloxacin	5) Not assoc w R
MFS-440	5520	C	T	PASS	FALSE	1	258	33	60	0	0	missense_variant	gyrB	c.281C>T	p.Pro94Leu	gyrB_p.Pro94Leu	Moxifloxacin	5) Not assoc w R
MFS-440	7222	C	T	PASS	FALSE	1	254	33	60	0	0	synonymous_variant	gyrB	c.1983C>T	p.Ser661Ser	gyrB_c.1983C>T	Levofloxacin	5) Not assoc w R
MFS-440	7362	G	C	PASS	FALSE	1	273	33	60	0	0	missense_variant	gyrA	c.61G>C	p.Glu21Gln	gyrA_p.Glu21Gln	Levofloxacin	5) Not assoc w R
MFS-440	7362	G	C	PASS	FALSE	1	273	33	60	0	0	missense_variant	gyrA	c.61G>C	p.Glu21Gln	gyrA_p.Glu21Gln	Moxifloxacin	5) Not assoc w R
MFS-440	7585	G	C	PASS	FALSE	1	264	33	60	0	0	missense_variant	gyrA	c.284G>C	p.Ser95Thr	gyrA_p.Ser95Thr	Levofloxacin	5) Not assoc w R
MFS-440	4038287	G	A	PASS	FALSE	1	240	32	60	0	0	synonymous_variant	clpC1	c.2418C>T	p.Asn806Asn	clpC1_c.2418C>T	Pyrazinamide	5) Not assoc w R
MFS-440	9304	G	A	PASS	FALSE	1	232	33	60	0	0	missense_variant	gyrA	c.2003G>A	p.Gly668Asp	gyrA_p.Gly668Asp	Levofloxacin	5) Not assoc w R
MFS-440	4408156	A	C	PASS	FALSE	1	271	33	60	0	0	missense_variant	gid	c.47T>G	p.Leu16Arg	gid_p.Leu16Arg	Streptomycin	5) Not assoc w R
MFS-440	4338595	GC	G	PASS	FALSE	1	247	0	60	0	247	intergenic_region	whiB6-Rv3863	n.4338596delC		Rv3863_c.-253delC
MFS-440	4338595	GC	G	PASS	FALSE	1	247	0	60	0	247	intergenic_region	whiB6-Rv3863	n.4338596delC		whiB6_c.-75delG	Kanamycin	5) Not assoc w R
MFS-440	4338595	GC	G	PASS	FALSE	1	247	0	60	0	247	intergenic_region	whiB6-Rv3863	n.4338596delC		whiB6_c.-75delG	Capreomycin	5) Not assoc w R
MFS-440	4242643	C	T	PASS	FALSE	1	188	31	60	0	0	synonymous_variant	embC	c.2781C>T	p.Arg927Arg	embC_c.2781C>T	Ethambutol	5) Not assoc w R
MFS-440	3625065	T	G	PASS	FALSE	1	234	33	60	0	0	missense_variant	mtrB	c.1549A>C	p.Met517Leu	mtrB_p.Met517Leu	Rifampicin	5) Not assoc w R
MFS-440	3625065	T	G	PASS	FALSE	1	234	33	60	0	0	missense_variant	mtrB	c.1549A>C	p.Met517Leu	mtrB_p.Met517Leu	Bedaquiline	3) Uncertain significance
MFS-440	2223293	T	C	PASS	FALSE	1	259	34	60	0	0	intergenic_region	Rv1979c-mpt64	n.2223293T>C		Rv1979c_c.-129A>G	Clofazimine	5) Not assoc w R
MFS-440	2223293	T	C	PASS	FALSE	1	259	34	60	0	0	intergenic_region	Rv1979c-mpt64	n.2223293T>C		Rv1979c_c.-129A>G	Bedaquiline	4) Not assoc w R - Interim
MFS-440	1917972	A	G	PASS	FALSE	1	206	33	60	0	0	synonymous_variant	tlyA	c.33A>G	p.Leu11Leu	tlyA_c.33A>G	Capreomycin	5) Not assoc w R
MFS-440	1854300	T	C	PASS	FALSE	1	201	32	59	0	0	missense_variant	tsnR	c.695T>C	p.Leu232Pro	tsnR_p.Leu232Pro	Linezolid	5) Not assoc w R
MFS-440	1472337	C	T	PASS	FALSE	1	254	33	60	0	0	non_coding_transcript_exon_variant	rrs	n.492C>T		rrs_n.492C>T	Streptomycin	4) Not assoc w R - Interim
MFS-440	1472337	C	T	PASS	FALSE	1	254	33	60	0	0	non_coding_transcript_exon_variant	rrs	n.492C>T		rrs_n.492C>T	Kanamycin	5) Not assoc w R
MFS-440	1472337	C	T	PASS	FALSE	1	254	33	60	0	0	non_coding_transcript_exon_variant	rrs	n.492C>T		rrs_n.492C>T	Capreomycin	5) Not assoc w R
MFS-440	1472337	C	T	PASS	FALSE	1	254	33	60	0	0	non_coding_transcript_exon_variant	rrs	n.492C>T		rrs_n.492C>T	Amikacin	5) Not assoc w R
MFS-440	781395	T	C	PASS	FALSE	1	258	33	60	0	0	intergenic_region	Rv0681-rpsL	n.781395T>C		rpsL_c.-165T>C	Streptomycin	5) Not assoc w R
MFS-440	779376	G	A	PASS	FALSE	1	222	34	60	0	0	synonymous_variant	Rv0678	c.387G>A	p.Pro129Pro	Rv0678_c.387G>A
MFS-440	775639	T	C	PASS	FALSE	1	224	33	60	0	0	missense_variant	mmpL5	c.2842A>G	p.Ile948Val	mmpL5_p.Ile948Val	Clofazimine	5) Not assoc w R
MFS-440	775639	T	C	PASS	FALSE	1	224	33	60	0	0	missense_variant	mmpL5	c.2842A>G	p.Ile948Val	mmpL5_p.Ile948Val	Bedaquiline	4) Not assoc w R - Interim
MFS-440	764995	C	G	PASS	FALSE	0.99	283	33	60	0	0	synonymous_variant	rpoC	c.1626C>G	p.Ala542Ala	rpoC_c.1626C>G	Rifampicin	5) Not assoc w R
MFS-440	9304	G	A	PASS	FALSE	1	232	33	60	0	0	missense_variant	gyrA	c.2003G>A	p.Gly668Asp	gyrA_p.Gly668Asp	Moxifloxacin	5) Not assoc w R
MFS-440	7585	G	C	PASS	FALSE	1	264	33	60	0	0	missense_variant	gyrA	c.284G>C	p.Ser95Thr	gyrA_p.Ser95Thr	Moxifloxacin	5) Not assoc w R
MFS-440	4338595	GC	G	PASS	FALSE	1	247	0	60	0	247	intergenic_region	whiB6-Rv3863	n.4338596delC		whiB6_c.-75delG	Amikacin	5) Not assoc w R
MFS-440	7222	C	T	PASS	FALSE	1	254	33	60	0	0	synonymous_variant	gyrB	c.1983C>T	p.Ser661Ser	gyrB_c.1983C>T	Moxifloxacin	5) Not assoc w R
MFS-441	776100	G	A	PASS	FALSE	1	323	32	60	0	0	missense_variant	mmpL5	c.2381C>T	p.Thr794Ile	mmpL5_p.Thr794Ile	Clofazimine	5) Not assoc w R
MFS-441	4248115	C	T	PASS	FALSE	1	296	32	60	0	0	synonymous_variant	embB	c.1602C>T	p.Asp534Asp	embB_c.1602C>T	Ethambutol	5) Not assoc w R
MFS-441	4243460	C	T	PASS	FALSE	1	283	33	60	0	0	synonymous_variant	embA	c.228C>T	p.Cys76Cys	embA_c.228C>T	Ethambutol	5) Not assoc w R
MFS-441	4242643	C	T	PASS	FALSE	1	219	31	60	0	0	synonymous_variant	embC	c.2781C>T	p.Arg927Arg	embC_c.2781C>T	Ethambutol	5) Not assoc w R
MFS-441	3626562	G	A	PASS	FALSE	1	308	34	60	0	0	missense_variant	mtrB	c.52C>T	p.Pro18Ser	mtrB_p.Pro18Ser	Rifampicin	5) Not assoc w R
MFS-441	3626562	G	A	PASS	FALSE	1	308	34	60	0	0	missense_variant	mtrB	c.52C>T	p.Pro18Ser	mtrB_p.Pro18Ser	Bedaquiline	3) Uncertain significance
MFS-441	3625065	T	G	PASS	FALSE	1	261	34	60	0	0	missense_variant	mtrB	c.1549A>C	p.Met517Leu	mtrB_p.Met517Leu	Rifampicin	5) Not assoc w R
MFS-441	3625065	T	G	PASS	FALSE	1	261	34	60	0	0	missense_variant	mtrB	c.1549A>C	p.Met517Leu	mtrB_p.Met517Leu	Bedaquiline	3) Uncertain significance
MFS-441	3612813	T	C	PASS	FALSE	1	264	33	60	0	0	missense_variant	Rv3236c	c.304A>G	p.Thr102Ala	Rv3236c_p.Thr102Ala	Pyrazinamide	4) Not assoc w R - Interim
MFS-441	2714846	C	T	PASS	FALSE	1	269	32	60	0	0	missense_variant	eis	c.487G>A	p.Val163Ile	eis_p.Val163Ile	Kanamycin	5) Not assoc w R
MFS-441	776182	C	T	PASS	FALSE	1	279	30	60	0	0	missense_variant	mmpL5	c.2299G>A	p.Asp767Asn	mmpL5_p.Asp767Asn	Bedaquiline	5) Not assoc w R
MFS-441	2714846	C	T	PASS	FALSE	1	269	32	60	0	0	missense_variant	eis	c.487G>A	p.Val163Ile	eis_p.Val163Ile	Amikacin	5) Not assoc w R
MFS-441	2223293	T	C	PASS	FALSE	1	318	34	60	0	0	intergenic_region	Rv1979c-mpt64	n.2223293T>C		Rv1979c_c.-129A>G	Clofazimine	5) Not assoc w R
MFS-441	2223293	T	C	PASS	FALSE	1	318	34	60	0	0	intergenic_region	Rv1979c-mpt64	n.2223293T>C		Rv1979c_c.-129A>G	Bedaquiline	4) Not assoc w R - Interim
MFS-441	2223014	A	T	PASS	FALSE	1	275	32	60	0	0	missense_variant	Rv1979c	c.151T>A	p.Tyr51Asn	Rv1979c_p.Tyr51Asn	Clofazimine	3) Uncertain significance
MFS-441	2223014	A	T	PASS	FALSE	1	275	32	60	0	0	missense_variant	Rv1979c	c.151T>A	p.Tyr51Asn	Rv1979c_p.Tyr51Asn	Bedaquiline	3) Uncertain significance
MFS-441	2167926	A	G	PASS	FALSE	1	255	33	60	0	0	missense_variant	PPE35	c.2687T>C	p.Leu896Ser	PPE35_p.Leu896Ser	Pyrazinamide	5) Not assoc w R
MFS-441	2154724	C	A	PASS	FALSE	1	256	33	60	0	0	missense_variant	katG	c.1388G>T	p.Arg463Leu	katG_p.Arg463Leu	Isoniazid	5) Not assoc w R
MFS-441	1917972	A	G	PASS	FALSE	1	232	33	60	0	0	synonymous_variant	tlyA	c.33A>G	p.Leu11Leu	tlyA_c.33A>G	Capreomycin	5) Not assoc w R
MFS-441	1854300	T	C	PASS	FALSE	1	220	31	59	0	0	missense_variant	tsnR	c.695T>C	p.Leu232Pro	tsnR_p.Leu232Pro	Linezolid	5) Not assoc w R
MFS-441	1834177	A	C	PASS	FALSE	1	275	33	60	0	0	synonymous_variant	rpsA	c.636A>C	p.Arg212Arg	rpsA_c.636A>C	Pyrazinamide	4) Not assoc w R - Interim
MFS-441	1406760	T	TG	PASS	FALSE	1.02	254	33	60	258	0	frameshift_variant	Rv1258c	c.580_581insC	p.Glu194fs	Rv1258c_p.Glu194fs	Streptomycin	5) Not assoc w R
MFS-441	1406760	T	TG	PASS	FALSE	1.02	254	33	60	258	0	frameshift_variant	Rv1258c	c.580_581insC	p.Glu194fs	Rv1258c_p.Glu194fs	Pyrazinamide	3) Uncertain significance
MFS-441	1406760	T	TG	PASS	FALSE	1.02	254	33	60	258	0	frameshift_variant	Rv1258c	c.580_581insC	p.Glu194fs	Rv1258c_p.Glu194fs	Isoniazid	5) Not assoc w R
MFS-441	781395	T	C	PASS	FALSE	1	306	33	60	0	0	intergenic_region	Rv0681-rpsL	n.781395T>C		rpsL_c.-165T>C	Streptomycin	5) Not assoc w R
MFS-441	776182	C	T	PASS	FALSE	1	279	30	60	0	0	missense_variant	mmpL5	c.2299G>A	p.Asp767Asn	mmpL5_p.Asp767Asn	Clofazimine	5) Not assoc w R
MFS-441	4267647	T	C	PASS	FALSE	1	281	33	60	0	0	missense_variant	aftB	c.1190A>G	p.Asp397Gly	aftB_p.Asp397Gly	Ethambutol	5) Not assoc w R
MFS-441	4338595	GC	G	PASS	FALSE	1	265	0	60	0	265	intergenic_region	whiB6-Rv3863	n.4338596delC		whiB6_c.-75delG	Capreomycin	5) Not assoc w R
MFS-441	4338595	GC	G	PASS	FALSE	1	265	0	60	0	265	intergenic_region	whiB6-Rv3863	n.4338596delC		whiB6_c.-75delG	Amikacin	5) Not assoc w R
MFS-441	4338595	GC	G	PASS	FALSE	1	265	0	60	0	265	intergenic_region	whiB6-Rv3863	n.4338596delC		Rv3863_c.-253delC
MFS-441	7362	G	C	PASS	FALSE	1	271	33	60	0	0	missense_variant	gyrA	c.61G>C	p.Glu21Gln	gyrA_p.Glu21Gln	Levofloxacin	5) Not assoc w R
MFS-441	7362	G	C	PASS	FALSE	1	271	33	60	0	0	missense_variant	gyrA	c.61G>C	p.Glu21Gln	gyrA_p.Glu21Gln	Moxifloxacin	5) Not assoc w R
MFS-441	7585	G	C	PASS	FALSE	1	283	33	60	0	0	missense_variant	gyrA	c.284G>C	p.Ser95Thr	gyrA_p.Ser95Thr	Levofloxacin	5) Not assoc w R
MFS-441	7585	G	C	PASS	FALSE	1	283	33	60	0	0	missense_variant	gyrA	c.284G>C	p.Ser95Thr	gyrA_p.Ser95Thr	Moxifloxacin	5) Not assoc w R
MFS-441	9304	G	A	PASS	FALSE	1	245	34	60	0	0	missense_variant	gyrA	c.2003G>A	p.Gly668Asp	gyrA_p.Gly668Asp	Levofloxacin	5) Not assoc w R
MFS-441	9304	G	A	PASS	FALSE	1	245	34	60	0	0	missense_variant	gyrA	c.2003G>A	p.Gly668Asp	gyrA_p.Gly668Asp	Moxifloxacin	5) Not assoc w R
MFS-441	491742	T	C	PASS	FALSE	1	271	34	60	0	0	synonymous_variant	fgd1	c.960T>C	p.Phe320Phe	fgd1_c.960T>C	Clofazimine	5) Not assoc w R
MFS-441	491742	T	C	PASS	FALSE	1	271	34	60	0	0	synonymous_variant	fgd1	c.960T>C	p.Phe320Phe	fgd1_c.960T>C	Delamanid	4) Not assoc w R - Interim
MFS-441	575907	C	T	PASS	FALSE	1	258	33	60	0	0	missense_variant	mshA	c.560C>T	p.Ala187Val	mshA_p.Ala187Val	Ethionamide	5) Not assoc w R
MFS-441	575907	C	T	PASS	FALSE	1	258	33	60	0	0	missense_variant	mshA	c.560C>T	p.Ala187Val	mshA_p.Ala187Val	Isoniazid	5) Not assoc w R
MFS-441	620625	A	G	PASS	FALSE	1	251	33	60	0	0	missense_variant	ccsA	c.735A>G	p.Ile245Met	ccsA_p.Ile245Met	Amikacin	5) Not assoc w R
MFS-441	4338595	GC	G	PASS	FALSE	1	265	0	60	0	265	intergenic_region	whiB6-Rv3863	n.4338596delC		whiB6_c.-75delG	Kanamycin	5) Not assoc w R
MFS-441	620625	A	G	PASS	FALSE	1	251	33	60	0	0	missense_variant	ccsA	c.735A>G	p.Ile245Met	ccsA_p.Ile245Met	Kanamycin	3) Uncertain significance
MFS-441	620625	A	G	PASS	FALSE	1	251	33	60	0	0	missense_variant	ccsA	c.735A>G	p.Ile245Met	ccsA_p.Ile245Met	Capreomycin	5) Not assoc w R
MFS-441	657142	C	T	PASS	FALSE	1	283	33	60	0	0	missense_variant	Rv0565c	c.329G>A	p.Arg110His	Rv0565c_p.Arg110His	Ethionamide	3) Uncertain significance
MFS-441	763031	T	C	PASS	FALSE	1	264	33	60	0	0	synonymous_variant	rpoB	c.3225T>C	p.Ala1075Ala	rpoB_c.3225T>C	Rifampicin	5) Not assoc w R
MFS-441	775639	T	C	PASS	FALSE	1	274	33	60	0	0	missense_variant	mmpL5	c.2842A>G	p.Ile948Val	mmpL5_p.Ile948Val	Bedaquiline	4) Not assoc w R - Interim
MFS-441	775639	T	C	PASS	FALSE	1	274	33	60	0	0	missense_variant	mmpL5	c.2842A>G	p.Ile948Val	mmpL5_p.Ile948Val	Clofazimine	5) Not assoc w R
MFS-441	776100	G	A	PASS	FALSE	1	323	32	60	0	0	missense_variant	mmpL5	c.2381C>T	p.Thr794Ile	mmpL5_p.Thr794Ile	Bedaquiline	4) Not assoc w R - Interim
MFS-441	657081	C	T	PASS	FALSE	1	293	33	60	0	0	synonymous_variant	Rv0565c	c.390G>A	p.Val130Val	Rv0565c_c.390G>A	Ethionamide	4) Not assoc w R - Interim
MFS-441	4407927	T	G	PASS	FALSE	1	252	33	60	0	0	missense_variant	gid	c.276A>C	p.Glu92Asp	gid_p.Glu92Asp	Streptomycin	5) Not assoc w R
MFS-441	4407588	T	C	PASS	FALSE	1	270	33	60	0	0	synonymous_variant	gid	c.615A>G	p.Ala205Ala	gid_c.615A>G	Streptomycin	5) Not assoc w R
MFS-442	4338595	GC	G	PASS	FALSE	1	301	0	60	0	301	intergenic_region	whiB6-Rv3863	n.4338596delC		Rv3863_c.-253delC
MFS-442	4407588	T	C	PASS	FALSE	1	292	33	60	0	0	synonymous_variant	gid	c.615A>G	p.Ala205Ala	gid_c.615A>G	Streptomycin	5) Not assoc w R
MFS-442	4407927	T	G	PASS	FALSE	1	278	33	60	0	0	missense_variant	gid	c.276A>C	p.Glu92Asp	gid_p.Glu92Asp	Streptomycin	5) Not assoc w R
MFS-442	4338595	GC	G	PASS	FALSE	1	301	0	60	0	301	intergenic_region	whiB6-Rv3863	n.4338596delC		whiB6_c.-75delG	Kanamycin	5) Not assoc w R
MFS-442	7362	G	C	PASS	FALSE	1	318	33	60	0	0	missense_variant	gyrA	c.61G>C	p.Glu21Gln	gyrA_p.Glu21Gln	Moxifloxacin	5) Not assoc w R
MFS-442	7585	G	C	PASS	FALSE	1	286	33	60	0	0	missense_variant	gyrA	c.284G>C	p.Ser95Thr	gyrA_p.Ser95Thr	Levofloxacin	5) Not assoc w R
MFS-442	7585	G	C	PASS	FALSE	1	286	33	60	0	0	missense_variant	gyrA	c.284G>C	p.Ser95Thr	gyrA_p.Ser95Thr	Moxifloxacin	5) Not assoc w R
MFS-442	9304	G	A	PASS	FALSE	1	243	34	60	0	0	missense_variant	gyrA	c.2003G>A	p.Gly668Asp	gyrA_p.Gly668Asp	Levofloxacin	5) Not assoc w R
MFS-442	7362	G	C	PASS	FALSE	1	318	33	60	0	0	missense_variant	gyrA	c.61G>C	p.Glu21Gln	gyrA_p.Glu21Gln	Levofloxacin	5) Not assoc w R
MFS-442	4338595	GC	G	PASS	FALSE	1	301	0	60	0	301	intergenic_region	whiB6-Rv3863	n.4338596delC		whiB6_c.-75delG	Capreomycin	5) Not assoc w R
MFS-442	3612813	T	C	PASS	FALSE	1	268	32	60	0	0	missense_variant	Rv3236c	c.304A>G	p.Thr102Ala	Rv3236c_p.Thr102Ala	Pyrazinamide	4) Not assoc w R - Interim
MFS-442	4267647	T	C	PASS	FALSE	1	270	33	60	0	0	missense_variant	aftB	c.1190A>G	p.Asp397Gly	aftB_p.Asp397Gly	Ethambutol	5) Not assoc w R
MFS-442	1406760	T	TG	PASS	FALSE	1.01	249	33	60	251	0	frameshift_variant	Rv1258c	c.580_581insC	p.Glu194fs	Rv1258c_p.Glu194fs	Isoniazid	5) Not assoc w R
MFS-442	781395	T	C	PASS	FALSE	1	308	33	60	0	0	intergenic_region	Rv0681-rpsL	n.781395T>C		rpsL_c.-165T>C	Streptomycin	5) Not assoc w R
MFS-442	776182	C	T	PASS	FALSE	1	289	30	60	0	0	missense_variant	mmpL5	c.2299G>A	p.Asp767Asn	mmpL5_p.Asp767Asn	Clofazimine	5) Not assoc w R
MFS-442	776182	C	T	PASS	FALSE	1	289	30	60	0	0	missense_variant	mmpL5	c.2299G>A	p.Asp767Asn	mmpL5_p.Asp767Asn	Bedaquiline	5) Not assoc w R
MFS-442	776100	G	A	PASS	FALSE	0.99	322	32	60	0	0	missense_variant	mmpL5	c.2381C>T	p.Thr794Ile	mmpL5_p.Thr794Ile	Clofazimine	5) Not assoc w R
MFS-442	776100	G	A	PASS	FALSE	0.99	322	32	60	0	0	missense_variant	mmpL5	c.2381C>T	p.Thr794Ile	mmpL5_p.Thr794Ile	Bedaquiline	4) Not assoc w R - Interim
MFS-442	775639	T	C	PASS	FALSE	1	263	33	60	0	0	missense_variant	mmpL5	c.2842A>G	p.Ile948Val	mmpL5_p.Ile948Val	Clofazimine	5) Not assoc w R
MFS-442	775639	T	C	PASS	FALSE	1	263	33	60	0	0	missense_variant	mmpL5	c.2842A>G	p.Ile948Val	mmpL5_p.Ile948Val	Bedaquiline	4) Not assoc w R - Interim
MFS-442	763031	T	C	PASS	FALSE	1	222	33	60	0	0	synonymous_variant	rpoB	c.3225T>C	p.Ala1075Ala	rpoB_c.3225T>C	Rifampicin	5) Not assoc w R
MFS-442	657142	C	T	PASS	FALSE	1	304	33	60	0	0	missense_variant	Rv0565c	c.329G>A	p.Arg110His	Rv0565c_p.Arg110His	Ethionamide	3) Uncertain significance
MFS-442	657081	C	T	PASS	FALSE	1	285	33	60	0	0	synonymous_variant	Rv0565c	c.390G>A	p.Val130Val	Rv0565c_c.390G>A	Ethionamide	4) Not assoc w R - Interim
MFS-442	620625	A	G	PASS	FALSE	1	284	33	60	0	0	missense_variant	ccsA	c.735A>G	p.Ile245Met	ccsA_p.Ile245Met	Kanamycin	3) Uncertain significance
MFS-442	620625	A	G	PASS	FALSE	1	284	33	60	0	0	missense_variant	ccsA	c.735A>G	p.Ile245Met	ccsA_p.Ile245Met	Capreomycin	5) Not assoc w R
MFS-442	620625	A	G	PASS	FALSE	1	284	33	60	0	0	missense_variant	ccsA	c.735A>G	p.Ile245Met	ccsA_p.Ile245Met	Amikacin	5) Not assoc w R
MFS-442	575907	C	T	PASS	FALSE	1	228	33	60	0	0	missense_variant	mshA	c.560C>T	p.Ala187Val	mshA_p.Ala187Val	Isoniazid	5) Not assoc w R
MFS-442	575907	C	T	PASS	FALSE	1	228	33	60	0	0	missense_variant	mshA	c.560C>T	p.Ala187Val	mshA_p.Ala187Val	Ethionamide	5) Not assoc w R
MFS-442	491742	T	C	PASS	FALSE	1	236	33	60	0	0	synonymous_variant	fgd1	c.960T>C	p.Phe320Phe	fgd1_c.960T>C	Delamanid	4) Not assoc w R - Interim
MFS-442	1406760	T	TG	PASS	FALSE	1.01	249	33	60	251	0	frameshift_variant	Rv1258c	c.580_581insC	p.Glu194fs	Rv1258c_p.Glu194fs	Pyrazinamide	3) Uncertain significance
MFS-442	4338595	GC	G	PASS	FALSE	1	301	0	60	0	301	intergenic_region	whiB6-Rv3863	n.4338596delC		whiB6_c.-75delG	Amikacin	5) Not assoc w R
MFS-442	1406760	T	TG	PASS	FALSE	1.01	249	33	60	251	0	frameshift_variant	Rv1258c	c.580_581insC	p.Glu194fs	Rv1258c_p.Glu194fs	Streptomycin	5) Not assoc w R
MFS-442	1854300	T	C	PASS	FALSE	1	230	31	59	0	0	missense_variant	tsnR	c.695T>C	p.Leu232Pro	tsnR_p.Leu232Pro	Linezolid	5) Not assoc w R
MFS-442	4248115	C	T	PASS	FALSE	1	287	32	60	0	0	synonymous_variant	embB	c.1602C>T	p.Asp534Asp	embB_c.1602C>T	Ethambutol	5) Not assoc w R
MFS-442	4243460	C	T	PASS	FALSE	1	269	33	60	0	0	synonymous_variant	embA	c.228C>T	p.Cys76Cys	embA_c.228C>T	Ethambutol	5) Not assoc w R
MFS-442	4242643	C	T	PASS	FALSE	1	216	31	60	0	0	synonymous_variant	embC	c.2781C>T	p.Arg927Arg	embC_c.2781C>T	Ethambutol	5) Not assoc w R
MFS-442	3626562	G	A	PASS	FALSE	1	275	33	60	0	0	missense_variant	mtrB	c.52C>T	p.Pro18Ser	mtrB_p.Pro18Ser	Rifampicin	5) Not assoc w R
MFS-442	3626562	G	A	PASS	FALSE	1	275	33	60	0	0	missense_variant	mtrB	c.52C>T	p.Pro18Ser	mtrB_p.Pro18Ser	Bedaquiline	3) Uncertain significance
MFS-442	3625065	T	G	PASS	FALSE	1	230	34	60	0	0	missense_variant	mtrB	c.1549A>C	p.Met517Leu	mtrB_p.Met517Leu	Rifampicin	5) Not assoc w R
MFS-442	3625065	T	G	PASS	FALSE	1	230	34	60	0	0	missense_variant	mtrB	c.1549A>C	p.Met517Leu	mtrB_p.Met517Leu	Bedaquiline	3) Uncertain significance
MFS-442	1834177	A	C	PASS	FALSE	1	284	33	60	0	0	synonymous_variant	rpsA	c.636A>C	p.Arg212Arg	rpsA_c.636A>C	Pyrazinamide	4) Not assoc w R - Interim
MFS-442	9304	G	A	PASS	FALSE	1	243	34	60	0	0	missense_variant	gyrA	c.2003G>A	p.Gly668Asp	gyrA_p.Gly668Asp	Moxifloxacin	5) Not assoc w R
MFS-442	2714846	C	T	PASS	FALSE	1	232	33	60	0	0	missense_variant	eis	c.487G>A	p.Val163Ile	eis_p.Val163Ile	Amikacin	5) Not assoc w R
MFS-442	2223293	T	C	PASS	FALSE	1	285	34	60	0	0	intergenic_region	Rv1979c-mpt64	n.2223293T>C		Rv1979c_c.-129A>G	Clofazimine	5) Not assoc w R
MFS-442	2223293	T	C	PASS	FALSE	1	285	34	60	0	0	intergenic_region	Rv1979c-mpt64	n.2223293T>C		Rv1979c_c.-129A>G	Bedaquiline	4) Not assoc w R - Interim
MFS-442	2223014	A	T	PASS	FALSE	1	261	33	60	0	0	missense_variant	Rv1979c	c.151T>A	p.Tyr51Asn	Rv1979c_p.Tyr51Asn	Clofazimine	3) Uncertain significance
MFS-442	2223014	A	T	PASS	FALSE	1	261	33	60	0	0	missense_variant	Rv1979c	c.151T>A	p.Tyr51Asn	Rv1979c_p.Tyr51Asn	Bedaquiline	3) Uncertain significance
MFS-442	2167926	A	G	PASS	FALSE	1	305	34	60	0	0	missense_variant	PPE35	c.2687T>C	p.Leu896Ser	PPE35_p.Leu896Ser	Pyrazinamide	5) Not assoc w R
MFS-442	2154724	C	A	PASS	FALSE	1	282	33	60	0	0	missense_variant	katG	c.1388G>T	p.Arg463Leu	katG_p.Arg463Leu	Isoniazid	5) Not assoc w R
MFS-442	1917972	A	G	PASS	FALSE	0.99	252	33	60	0	0	synonymous_variant	tlyA	c.33A>G	p.Leu11Leu	tlyA_c.33A>G	Capreomycin	5) Not assoc w R
MFS-442	2714846	C	T	PASS	FALSE	1	232	33	60	0	0	missense_variant	eis	c.487G>A	p.Val163Ile	eis_p.Val163Ile	Kanamycin	5) Not assoc w R
MFS-442	491742	T	C	PASS	FALSE	1	236	33	60	0	0	synonymous_variant	fgd1	c.960T>C	p.Phe320Phe	fgd1_c.960T>C	Clofazimine	5) Not assoc w R
MFS-443	763031	T	C	PASS	FALSE	1	201	34	60	0	0	synonymous_variant	rpoB	c.3225T>C	p.Ala1075Ala	rpoB_c.3225T>C	Rifampicin	5) Not assoc w R
MFS-443	657142	C	T	PASS	FALSE	1	232	33	60	0	0	missense_variant	Rv0565c	c.329G>A	p.Arg110His	Rv0565c_p.Arg110His	Ethionamide	3) Uncertain significance
MFS-443	620625	A	G	PASS	FALSE	1	205	34	60	0	0	missense_variant	ccsA	c.735A>G	p.Ile245Met	ccsA_p.Ile245Met	Amikacin	5) Not assoc w R
MFS-443	4407588	T	C	PASS	FALSE	1	242	34	60	0	0	synonymous_variant	gid	c.615A>G	p.Ala205Ala	gid_c.615A>G	Streptomycin	5) Not assoc w R
MFS-443	4407927	T	G	PASS	FALSE	1	218	33	60	0	0	missense_variant	gid	c.276A>C	p.Glu92Asp	gid_p.Glu92Asp	Streptomycin	5) Not assoc w R
MFS-443	7585	G	C	PASS	FALSE	1	212	33	60	0	0	missense_variant	gyrA	c.284G>C	p.Ser95Thr	gyrA_p.Ser95Thr	Moxifloxacin	5) Not assoc w R
MFS-443	7585	G	C	PASS	FALSE	1	212	33	60	0	0	missense_variant	gyrA	c.284G>C	p.Ser95Thr	gyrA_p.Ser95Thr	Levofloxacin	5) Not assoc w R
MFS-443	7362	G	C	PASS	FALSE	1	216	33	60	0	0	missense_variant	gyrA	c.61G>C	p.Glu21Gln	gyrA_p.Glu21Gln	Moxifloxacin	5) Not assoc w R
MFS-443	7362	G	C	PASS	FALSE	1	216	33	60	0	0	missense_variant	gyrA	c.61G>C	p.Glu21Gln	gyrA_p.Glu21Gln	Levofloxacin	5) Not assoc w R
MFS-443	2064271	C	G	PASS	FALSE	1	215	34	60	0	0	missense_variant	bacA	c.458G>C	p.Trp153Ser	bacA_p.Trp153Ser	Amikacin	3) Uncertain significance
MFS-443	1917972	A	G	PASS	FALSE	1	202	33	60	0	0	synonymous_variant	tlyA	c.33A>G	p.Leu11Leu	tlyA_c.33A>G	Capreomycin	5) Not assoc w R
MFS-443	1854300	T	C	PASS	FALSE	1	205	31	59	0	0	missense_variant	tsnR	c.695T>C	p.Leu232Pro	tsnR_p.Leu232Pro	Linezolid	5) Not assoc w R
MFS-443	1834177	A	C	PASS	FALSE	1	236	33	60	0	0	synonymous_variant	rpsA	c.636A>C	p.Arg212Arg	rpsA_c.636A>C	Pyrazinamide	4) Not assoc w R - Interim
MFS-443	1406760	T	TG	PASS	FALSE	0.99	216	33	60	213	0	frameshift_variant	Rv1258c	c.580_581insC	p.Glu194fs	Rv1258c_p.Glu194fs	Streptomycin	5) Not assoc w R
MFS-443	1406760	T	TG	PASS	FALSE	0.99	216	33	60	213	0	frameshift_variant	Rv1258c	c.580_581insC	p.Glu194fs	Rv1258c_p.Glu194fs	Pyrazinamide	3) Uncertain significance
MFS-443	1406760	T	TG	PASS	FALSE	0.99	216	33	60	213	0	frameshift_variant	Rv1258c	c.580_581insC	p.Glu194fs	Rv1258c_p.Glu194fs	Isoniazid	5) Not assoc w R
MFS-443	1302818	G	C	PASS	FALSE	1	255	33	60	0	0	intergenic_region	PE12-fbiC	n.1302818G>C		fbiC_c.-113G>C	Delamanid	3) Uncertain significance
MFS-443	1302818	G	C	PASS	FALSE	1	255	33	60	0	0	intergenic_region	PE12-fbiC	n.1302818G>C		fbiC_c.-113G>C	Clofazimine	3) Uncertain significance
MFS-443	1302818	G	C	PASS	FALSE	1	255	33	60	0	0	intergenic_region	PE12-fbiC	n.1302818G>C		PE12_c.-137C>G
MFS-443	781395	T	C	PASS	FALSE	1	213	33	60	0	0	intergenic_region	Rv0681-rpsL	n.781395T>C		rpsL_c.-165T>C	Streptomycin	5) Not assoc w R
MFS-443	776182	C	T	PASS	FALSE	0.99	225	29	60	0	0	missense_variant	mmpL5	c.2299G>A	p.Asp767Asn	mmpL5_p.Asp767Asn	Clofazimine	5) Not assoc w R
MFS-443	776182	C	T	PASS	FALSE	0.99	225	29	60	0	0	missense_variant	mmpL5	c.2299G>A	p.Asp767Asn	mmpL5_p.Asp767Asn	Bedaquiline	5) Not assoc w R
MFS-443	776100	G	A	PASS	FALSE	1	219	32	60	0	0	missense_variant	mmpL5	c.2381C>T	p.Thr794Ile	mmpL5_p.Thr794Ile	Clofazimine	5) Not assoc w R
MFS-443	776100	G	A	PASS	FALSE	1	219	32	60	0	0	missense_variant	mmpL5	c.2381C>T	p.Thr794Ile	mmpL5_p.Thr794Ile	Bedaquiline	4) Not assoc w R - Interim
MFS-443	775639	T	C	PASS	FALSE	1	218	32	60	0	0	missense_variant	mmpL5	c.2842A>G	p.Ile948Val	mmpL5_p.Ile948Val	Clofazimine	5) Not assoc w R
MFS-443	775639	T	C	PASS	FALSE	1	218	32	60	0	0	missense_variant	mmpL5	c.2842A>G	p.Ile948Val	mmpL5_p.Ile948Val	Bedaquiline	4) Not assoc w R - Interim
MFS-443	657081	C	T	PASS	FALSE	1	242	32	60	0	0	synonymous_variant	Rv0565c	c.390G>A	p.Val130Val	Rv0565c_c.390G>A	Ethionamide	4) Not assoc w R - Interim
MFS-443	620625	A	G	PASS	FALSE	1	205	34	60	0	0	missense_variant	ccsA	c.735A>G	p.Ile245Met	ccsA_p.Ile245Met	Capreomycin	5) Not assoc w R
MFS-443	4338595	GC	G	PASS	FALSE	1	279	34	60	0	278	intergenic_region	whiB6-Rv3863	n.4338596delC		Rv3863_c.-253delC
MFS-443	4338595	GC	G	PASS	FALSE	1	279	34	60	0	278	intergenic_region	whiB6-Rv3863	n.4338596delC		whiB6_c.-75delG	Kanamycin	5) Not assoc w R
MFS-443	620625	A	G	PASS	FALSE	1	205	34	60	0	0	missense_variant	ccsA	c.735A>G	p.Ile245Met	ccsA_p.Ile245Met	Kanamycin	3) Uncertain significance
MFS-443	4338595	GC	G	PASS	FALSE	1	279	34	60	0	278	intergenic_region	whiB6-Rv3863	n.4338596delC		whiB6_c.-75delG	Amikacin	5) Not assoc w R
MFS-443	575907	C	T	PASS	FALSE	1	175	33	60	0	0	missense_variant	mshA	c.560C>T	p.Ala187Val	mshA_p.Ala187Val	Isoniazid	5) Not assoc w R
MFS-443	4338595	GC	G	PASS	FALSE	1	279	34	60	0	278	intergenic_region	whiB6-Rv3863	n.4338596delC		whiB6_c.-75delG	Capreomycin	5) Not assoc w R
MFS-443	575907	C	T	PASS	FALSE	1	175	33	60	0	0	missense_variant	mshA	c.560C>T	p.Ala187Val	mshA_p.Ala187Val	Ethionamide	5) Not assoc w R
MFS-443	2064271	C	G	PASS	FALSE	1	215	34	60	0	0	missense_variant	bacA	c.458G>C	p.Trp153Ser	bacA_p.Trp153Ser	Capreomycin	3) Uncertain significance
MFS-443	2064271	C	G	PASS	FALSE	1	215	34	60	0	0	missense_variant	bacA	c.458G>C	p.Trp153Ser	bacA_p.Trp153Ser	Kanamycin	3) Uncertain significance
MFS-443	2064271	C	G	PASS	FALSE	1	215	34	60	0	0	missense_variant	bacA	c.458G>C	p.Trp153Ser	bacA_p.Trp153Ser	Streptomycin	3) Uncertain significance
MFS-443	2154724	C	A	PASS	FALSE	1	189	33	60	0	0	missense_variant	katG	c.1388G>T	p.Arg463Leu	katG_p.Arg463Leu	Isoniazid	5) Not assoc w R
MFS-443	2167926	A	G	PASS	FALSE	1	234	33	60	0	0	missense_variant	PPE35	c.2687T>C	p.Leu896Ser	PPE35_p.Leu896Ser	Pyrazinamide	5) Not assoc w R
MFS-443	2223014	A	T	PASS	FALSE	1	216	32	60	0	0	missense_variant	Rv1979c	c.151T>A	p.Tyr51Asn	Rv1979c_p.Tyr51Asn	Bedaquiline	3) Uncertain significance
MFS-443	2223014	A	T	PASS	FALSE	1	216	32	60	0	0	missense_variant	Rv1979c	c.151T>A	p.Tyr51Asn	Rv1979c_p.Tyr51Asn	Clofazimine	3) Uncertain significance
MFS-443	2223293	T	C	PASS	FALSE	1	245	33	60	0	0	intergenic_region	Rv1979c-mpt64	n.2223293T>C		Rv1979c_c.-129A>G	Bedaquiline	4) Not assoc w R - Interim
MFS-443	2223293	T	C	PASS	FALSE	1	245	33	60	0	0	intergenic_region	Rv1979c-mpt64	n.2223293T>C		Rv1979c_c.-129A>G	Clofazimine	5) Not assoc w R
MFS-443	2714846	C	T	PASS	FALSE	1	213	33	60	0	0	missense_variant	eis	c.487G>A	p.Val163Ile	eis_p.Val163Ile	Amikacin	5) Not assoc w R
MFS-443	2714846	C	T	PASS	FALSE	1	213	33	60	0	0	missense_variant	eis	c.487G>A	p.Val163Ile	eis_p.Val163Ile	Kanamycin	5) Not assoc w R
MFS-443	491742	T	C	PASS	FALSE	1	206	34	60	0	0	synonymous_variant	fgd1	c.960T>C	p.Phe320Phe	fgd1_c.960T>C	Delamanid	4) Not assoc w R - Interim
MFS-443	3625065	T	G	PASS	FALSE	1	216	34	60	0	0	missense_variant	mtrB	c.1549A>C	p.Met517Leu	mtrB_p.Met517Leu	Bedaquiline	3) Uncertain significance
MFS-443	4248115	C	T	PASS	FALSE	0.99	203	32	60	0	0	synonymous_variant	embB	c.1602C>T	p.Asp534Asp	embB_c.1602C>T	Ethambutol	5) Not assoc w R
MFS-443	3625065	T	G	PASS	FALSE	1	216	34	60	0	0	missense_variant	mtrB	c.1549A>C	p.Met517Leu	mtrB_p.Met517Leu	Rifampicin	5) Not assoc w R
MFS-443	491742	T	C	PASS	FALSE	1	206	34	60	0	0	synonymous_variant	fgd1	c.960T>C	p.Phe320Phe	fgd1_c.960T>C	Clofazimine	5) Not assoc w R
MFS-443	9304	G	A	PASS	FALSE	1	210	33	60	0	0	missense_variant	gyrA	c.2003G>A	p.Gly668Asp	gyrA_p.Gly668Asp	Moxifloxacin	5) Not assoc w R
MFS-443	9304	G	A	PASS	FALSE	1	210	33	60	0	0	missense_variant	gyrA	c.2003G>A	p.Gly668Asp	gyrA_p.Gly668Asp	Levofloxacin	5) Not assoc w R
MFS-443	3626562	G	A	PASS	FALSE	1	235	34	60	0	0	missense_variant	mtrB	c.52C>T	p.Pro18Ser	mtrB_p.Pro18Ser	Bedaquiline	3) Uncertain significance
MFS-443	3626562	G	A	PASS	FALSE	1	235	34	60	0	0	missense_variant	mtrB	c.52C>T	p.Pro18Ser	mtrB_p.Pro18Ser	Rifampicin	5) Not assoc w R
MFS-443	4242643	C	T	PASS	FALSE	1	179	31	60	0	0	synonymous_variant	embC	c.2781C>T	p.Arg927Arg	embC_c.2781C>T	Ethambutol	5) Not assoc w R
MFS-443	3612813	T	C	PASS	FALSE	1	234	33	60	0	0	missense_variant	Rv3236c	c.304A>G	p.Thr102Ala	Rv3236c_p.Thr102Ala	Pyrazinamide	4) Not assoc w R - Interim
MFS-443	4243460	C	T	PASS	FALSE	1	248	33	60	0	0	synonymous_variant	embA	c.228C>T	p.Cys76Cys	embA_c.228C>T	Ethambutol	5) Not assoc w R
MFS-443	4267647	T	C	PASS	FALSE	1	213	33	60	0	0	missense_variant	aftB	c.1190A>G	p.Asp397Gly	aftB_p.Asp397Gly	Ethambutol	5) Not assoc w R
MFS-444	775639	T	C	PASS	FALSE	1	239	33	60	0	0	missense_variant	mmpL5	c.2842A>G	p.Ile948Val	mmpL5_p.Ile948Val	Clofazimine	5) Not assoc w R
MFS-444	776100	G	A	PASS	FALSE	1	270	31	60	0	0	missense_variant	mmpL5	c.2381C>T	p.Thr794Ile	mmpL5_p.Thr794Ile	Bedaquiline	4) Not assoc w R - Interim
MFS-444	776100	G	A	PASS	FALSE	1	270	31	60	0	0	missense_variant	mmpL5	c.2381C>T	p.Thr794Ile	mmpL5_p.Thr794Ile	Clofazimine	5) Not assoc w R
MFS-444	781395	T	C	PASS	FALSE	1	207	34	60	0	0	intergenic_region	Rv0681-rpsL	n.781395T>C		rpsL_c.-165T>C	Streptomycin	5) Not assoc w R
MFS-444	776182	C	T	PASS	FALSE	1	248	30	60	0	0	missense_variant	mmpL5	c.2299G>A	p.Asp767Asn	mmpL5_p.Asp767Asn	Clofazimine	5) Not assoc w R
MFS-444	775639	T	C	PASS	FALSE	1	239	33	60	0	0	missense_variant	mmpL5	c.2842A>G	p.Ile948Val	mmpL5_p.Ile948Val	Bedaquiline	4) Not assoc w R - Interim
MFS-444	1302818	G	C	PASS	FALSE	1	231	33	60	0	0	intergenic_region	PE12-fbiC	n.1302818G>C		PE12_c.-137C>G
MFS-444	1302818	G	C	PASS	FALSE	1	231	33	60	0	0	intergenic_region	PE12-fbiC	n.1302818G>C		fbiC_c.-113G>C	Clofazimine	3) Uncertain significance
MFS-444	1302818	G	C	PASS	FALSE	1	231	33	60	0	0	intergenic_region	PE12-fbiC	n.1302818G>C		fbiC_c.-113G>C	Delamanid	3) Uncertain significance
MFS-444	776182	C	T	PASS	FALSE	1	248	30	60	0	0	missense_variant	mmpL5	c.2299G>A	p.Asp767Asn	mmpL5_p.Asp767Asn	Bedaquiline	5) Not assoc w R
MFS-444	763031	T	C	PASS	FALSE	1	223	33	60	0	0	synonymous_variant	rpoB	c.3225T>C	p.Ala1075Ala	rpoB_c.3225T>C	Rifampicin	5) Not assoc w R
MFS-444	620625	A	G	PASS	FALSE	1	236	33	60	0	0	missense_variant	ccsA	c.735A>G	p.Ile245Met	ccsA_p.Ile245Met	Amikacin	5) Not assoc w R
MFS-444	657081	C	T	PASS	FALSE	1	274	33	60	0	0	synonymous_variant	Rv0565c	c.390G>A	p.Val130Val	Rv0565c_c.390G>A	Ethionamide	4) Not assoc w R - Interim
MFS-444	620625	A	G	PASS	FALSE	1	236	33	60	0	0	missense_variant	ccsA	c.735A>G	p.Ile245Met	ccsA_p.Ile245Met	Kanamycin	3) Uncertain significance
MFS-444	620625	A	G	PASS	FALSE	1	236	33	60	0	0	missense_variant	ccsA	c.735A>G	p.Ile245Met	ccsA_p.Ile245Met	Capreomycin	5) Not assoc w R
MFS-444	575907	C	T	PASS	FALSE	0.99	208	32	60	0	0	missense_variant	mshA	c.560C>T	p.Ala187Val	mshA_p.Ala187Val	Isoniazid	5) Not assoc w R
MFS-444	575907	C	T	PASS	FALSE	0.99	208	32	60	0	0	missense_variant	mshA	c.560C>T	p.Ala187Val	mshA_p.Ala187Val	Ethionamide	5) Not assoc w R
MFS-444	491742	T	C	PASS	FALSE	1	214	33	60	0	0	synonymous_variant	fgd1	c.960T>C	p.Phe320Phe	fgd1_c.960T>C	Delamanid	4) Not assoc w R - Interim
MFS-444	491742	T	C	PASS	FALSE	1	214	33	60	0	0	synonymous_variant	fgd1	c.960T>C	p.Phe320Phe	fgd1_c.960T>C	Clofazimine	5) Not assoc w R
MFS-444	9304	G	A	PASS	FALSE	1	244	33	60	0	0	missense_variant	gyrA	c.2003G>A	p.Gly668Asp	gyrA_p.Gly668Asp	Moxifloxacin	5) Not assoc w R
MFS-444	9304	G	A	PASS	FALSE	1	244	33	60	0	0	missense_variant	gyrA	c.2003G>A	p.Gly668Asp	gyrA_p.Gly668Asp	Levofloxacin	5) Not assoc w R
MFS-444	1406760	T	TG	PASS	FALSE	1.01	206	33	60	208	0	frameshift_variant	Rv1258c	c.580_581insC	p.Glu194fs	Rv1258c_p.Glu194fs	Isoniazid	5) Not assoc w R
MFS-444	7585	G	C	PASS	FALSE	1	205	33	60	0	0	missense_variant	gyrA	c.284G>C	p.Ser95Thr	gyrA_p.Ser95Thr	Levofloxacin	5) Not assoc w R
MFS-444	7585	G	C	PASS	FALSE	1	205	33	60	0	0	missense_variant	gyrA	c.284G>C	p.Ser95Thr	gyrA_p.Ser95Thr	Moxifloxacin	5) Not assoc w R
MFS-444	657142	C	T	PASS	FALSE	1	240	32	60	0	0	missense_variant	Rv0565c	c.329G>A	p.Arg110His	Rv0565c_p.Arg110His	Ethionamide	3) Uncertain significance
MFS-444	1406760	T	TG	PASS	FALSE	1.01	206	33	60	208	0	frameshift_variant	Rv1258c	c.580_581insC	p.Glu194fs	Rv1258c_p.Glu194fs	Pyrazinamide	3) Uncertain significance
MFS-444	2223293	T	C	PASS	FALSE	1	237	33	60	0	0	intergenic_region	Rv1979c-mpt64	n.2223293T>C		Rv1979c_c.-129A>G	Clofazimine	5) Not assoc w R
MFS-444	1834177	A	C	PASS	FALSE	1	253	33	60	0	0	synonymous_variant	rpsA	c.636A>C	p.Arg212Arg	rpsA_c.636A>C	Pyrazinamide	4) Not assoc w R - Interim
MFS-444	4338595	GC	G	PASS	FALSE	1	250	0	60	0	250	intergenic_region	whiB6-Rv3863	n.4338596delC		whiB6_c.-75delG	Kanamycin	5) Not assoc w R
MFS-444	4338595	GC	G	PASS	FALSE	1	250	0	60	0	250	intergenic_region	whiB6-Rv3863	n.4338596delC		whiB6_c.-75delG	Capreomycin	5) Not assoc w R
MFS-444	7362	G	C	PASS	FALSE	1	242	33	60	0	0	missense_variant	gyrA	c.61G>C	p.Glu21Gln	gyrA_p.Glu21Gln	Moxifloxacin	5) Not assoc w R
MFS-444	4338595	GC	G	PASS	FALSE	1	250	0	60	0	250	intergenic_region	whiB6-Rv3863	n.4338596delC		whiB6_c.-75delG	Amikacin	5) Not assoc w R
MFS-444	4267647	T	C	PASS	FALSE	1	189	34	60	0	0	missense_variant	aftB	c.1190A>G	p.Asp397Gly	aftB_p.Asp397Gly	Ethambutol	5) Not assoc w R
MFS-444	4248115	C	T	PASS	FALSE	1	255	32	60	0	0	synonymous_variant	embB	c.1602C>T	p.Asp534Asp	embB_c.1602C>T	Ethambutol	5) Not assoc w R
MFS-444	4243460	C	T	PASS	FALSE	1	237	33	60	0	0	synonymous_variant	embA	c.228C>T	p.Cys76Cys	embA_c.228C>T	Ethambutol	5) Not assoc w R
MFS-444	4242643	C	T	PASS	FALSE	1	204	31	60	0	0	synonymous_variant	embC	c.2781C>T	p.Arg927Arg	embC_c.2781C>T	Ethambutol	5) Not assoc w R
MFS-444	3626562	G	A	PASS	FALSE	1	230	34	60	0	0	missense_variant	mtrB	c.52C>T	p.Pro18Ser	mtrB_p.Pro18Ser	Rifampicin	5) Not assoc w R
MFS-444	3626562	G	A	PASS	FALSE	1	230	34	60	0	0	missense_variant	mtrB	c.52C>T	p.Pro18Ser	mtrB_p.Pro18Ser	Bedaquiline	3) Uncertain significance
MFS-444	3625065	T	G	PASS	FALSE	1	194	33	60	0	0	missense_variant	mtrB	c.1549A>C	p.Met517Leu	mtrB_p.Met517Leu	Rifampicin	5) Not assoc w R
MFS-444	3625065	T	G	PASS	FALSE	1	194	33	60	0	0	missense_variant	mtrB	c.1549A>C	p.Met517Leu	mtrB_p.Met517Leu	Bedaquiline	3) Uncertain significance
MFS-444	1406760	T	TG	PASS	FALSE	1.01	206	33	60	208	0	frameshift_variant	Rv1258c	c.580_581insC	p.Glu194fs	Rv1258c_p.Glu194fs	Streptomycin	5) Not assoc w R
MFS-444	3612813	T	C	PASS	FALSE	1	231	33	60	0	0	missense_variant	Rv3236c	c.304A>G	p.Thr102Ala	Rv3236c_p.Thr102Ala	Pyrazinamide	4) Not assoc w R - Interim
MFS-444	2714846	C	T	PASS	FALSE	1	208	33	60	0	0	missense_variant	eis	c.487G>A	p.Val163Ile	eis_p.Val163Ile	Amikacin	5) Not assoc w R
MFS-444	2223293	T	C	PASS	FALSE	1	237	33	60	0	0	intergenic_region	Rv1979c-mpt64	n.2223293T>C		Rv1979c_c.-129A>G	Bedaquiline	4) Not assoc w R - Interim
MFS-444	2223014	A	T	PASS	FALSE	1	240	33	60	0	0	missense_variant	Rv1979c	c.151T>A	p.Tyr51Asn	Rv1979c_p.Tyr51Asn	Clofazimine	3) Uncertain significance
MFS-444	2223014	A	T	PASS	FALSE	1	240	33	60	0	0	missense_variant	Rv1979c	c.151T>A	p.Tyr51Asn	Rv1979c_p.Tyr51Asn	Bedaquiline	3) Uncertain significance
MFS-444	2167926	A	G	PASS	FALSE	1	262	33	60	0	0	missense_variant	PPE35	c.2687T>C	p.Leu896Ser	PPE35_p.Leu896Ser	Pyrazinamide	5) Not assoc w R
MFS-444	2154724	C	A	PASS	FALSE	1	194	33	60	0	0	missense_variant	katG	c.1388G>T	p.Arg463Leu	katG_p.Arg463Leu	Isoniazid	5) Not assoc w R
MFS-444	2064271	C	G	PASS	FALSE	1	241	33	60	0	0	missense_variant	bacA	c.458G>C	p.Trp153Ser	bacA_p.Trp153Ser	Streptomycin	3) Uncertain significance
MFS-444	2064271	C	G	PASS	FALSE	1	241	33	60	0	0	missense_variant	bacA	c.458G>C	p.Trp153Ser	bacA_p.Trp153Ser	Kanamycin	3) Uncertain significance
MFS-444	2064271	C	G	PASS	FALSE	1	241	33	60	0	0	missense_variant	bacA	c.458G>C	p.Trp153Ser	bacA_p.Trp153Ser	Capreomycin	3) Uncertain significance
MFS-444	2064271	C	G	PASS	FALSE	1	241	33	60	0	0	missense_variant	bacA	c.458G>C	p.Trp153Ser	bacA_p.Trp153Ser	Amikacin	3) Uncertain significance
MFS-444	1917972	A	G	PASS	FALSE	1	224	33	60	0	0	synonymous_variant	tlyA	c.33A>G	p.Leu11Leu	tlyA_c.33A>G	Capreomycin	5) Not assoc w R
MFS-444	1854300	T	C	PASS	FALSE	1	177	31	59	0	0	missense_variant	tsnR	c.695T>C	p.Leu232Pro	tsnR_p.Leu232Pro	Linezolid	5) Not assoc w R
MFS-444	2714846	C	T	PASS	FALSE	1	208	33	60	0	0	missense_variant	eis	c.487G>A	p.Val163Ile	eis_p.Val163Ile	Kanamycin	5) Not assoc w R
MFS-444	7362	G	C	PASS	FALSE	1	242	33	60	0	0	missense_variant	gyrA	c.61G>C	p.Glu21Gln	gyrA_p.Glu21Gln	Levofloxacin	5) Not assoc w R
MFS-444	4407588	T	C	PASS	FALSE	1	234	33	60	0	0	synonymous_variant	gid	c.615A>G	p.Ala205Ala	gid_c.615A>G	Streptomycin	5) Not assoc w R
MFS-444	4407927	T	G	PASS	FALSE	1	209	33	60	0	0	missense_variant	gid	c.276A>C	p.Glu92Asp	gid_p.Glu92Asp	Streptomycin	5) Not assoc w R
MFS-444	4338595	GC	G	PASS	FALSE	1	250	0	60	0	250	intergenic_region	whiB6-Rv3863	n.4338596delC		Rv3863_c.-253delC
MFS-445	3626562	G	A	PASS	FALSE	1	262	33	60	0	0	missense_variant	mtrB	c.52C>T	p.Pro18Ser	mtrB_p.Pro18Ser	Rifampicin	5) Not assoc w R
MFS-445	1302818	G	C	PASS	FALSE	1	274	33	60	0	0	intergenic_region	PE12-fbiC	n.1302818G>C		fbiC_c.-113G>C	Clofazimine	3) Uncertain significance
MFS-445	1302818	G	C	PASS	FALSE	1	274	33	60	0	0	intergenic_region	PE12-fbiC	n.1302818G>C		PE12_c.-137C>G
MFS-445	3626562	G	A	PASS	FALSE	1	262	33	60	0	0	missense_variant	mtrB	c.52C>T	p.Pro18Ser	mtrB_p.Pro18Ser	Bedaquiline	3) Uncertain significance
MFS-445	776182	C	T	PASS	FALSE	1	259	30	60	0	0	missense_variant	mmpL5	c.2299G>A	p.Asp767Asn	mmpL5_p.Asp767Asn	Clofazimine	5) Not assoc w R
MFS-445	776182	C	T	PASS	FALSE	1	259	30	60	0	0	missense_variant	mmpL5	c.2299G>A	p.Asp767Asn	mmpL5_p.Asp767Asn	Bedaquiline	5) Not assoc w R
MFS-445	776100	G	A	PASS	FALSE	0.99	296	31	60	0	0	missense_variant	mmpL5	c.2381C>T	p.Thr794Ile	mmpL5_p.Thr794Ile	Clofazimine	5) Not assoc w R
MFS-445	776100	G	A	PASS	FALSE	0.99	296	31	60	0	0	missense_variant	mmpL5	c.2381C>T	p.Thr794Ile	mmpL5_p.Thr794Ile	Bedaquiline	4) Not assoc w R - Interim
MFS-445	775639	T	C	PASS	FALSE	1	260	33	60	0	0	missense_variant	mmpL5	c.2842A>G	p.Ile948Val	mmpL5_p.Ile948Val	Clofazimine	5) Not assoc w R
MFS-445	775639	T	C	PASS	FALSE	1	260	33	60	0	0	missense_variant	mmpL5	c.2842A>G	p.Ile948Val	mmpL5_p.Ile948Val	Bedaquiline	4) Not assoc w R - Interim
MFS-445	763031	T	C	PASS	FALSE	1	236	33	60	0	0	synonymous_variant	rpoB	c.3225T>C	p.Ala1075Ala	rpoB_c.3225T>C	Rifampicin	5) Not assoc w R
MFS-445	657142	C	T	PASS	FALSE	1	273	32	60	0	0	missense_variant	Rv0565c	c.329G>A	p.Arg110His	Rv0565c_p.Arg110His	Ethionamide	3) Uncertain significance
MFS-445	657081	C	T	PASS	FALSE	1	283	33	60	0	0	synonymous_variant	Rv0565c	c.390G>A	p.Val130Val	Rv0565c_c.390G>A	Ethionamide	4) Not assoc w R - Interim
MFS-445	620625	A	G	PASS	FALSE	1	261	33	60	0	0	missense_variant	ccsA	c.735A>G	p.Ile245Met	ccsA_p.Ile245Met	Capreomycin	5) Not assoc w R
MFS-445	1406760	T	TG	PASS	FALSE	1.02	189	33	60	192	0	frameshift_variant	Rv1258c	c.580_581insC	p.Glu194fs	Rv1258c_p.Glu194fs	Isoniazid	5) Not assoc w R
MFS-445	620625	A	G	PASS	FALSE	1	261	33	60	0	0	missense_variant	ccsA	c.735A>G	p.Ile245Met	ccsA_p.Ile245Met	Amikacin	5) Not assoc w R
MFS-445	575907	C	T	PASS	FALSE	1	204	33	60	0	0	missense_variant	mshA	c.560C>T	p.Ala187Val	mshA_p.Ala187Val	Isoniazid	5) Not assoc w R
MFS-445	575907	C	T	PASS	FALSE	1	204	33	60	0	0	missense_variant	mshA	c.560C>T	p.Ala187Val	mshA_p.Ala187Val	Ethionamide	5) Not assoc w R
MFS-445	491742	T	C	PASS	FALSE	1	237	33	60	0	0	synonymous_variant	fgd1	c.960T>C	p.Phe320Phe	fgd1_c.960T>C	Delamanid	4) Not assoc w R - Interim
MFS-445	491742	T	C	PASS	FALSE	1	237	33	60	0	0	synonymous_variant	fgd1	c.960T>C	p.Phe320Phe	fgd1_c.960T>C	Clofazimine	5) Not assoc w R
MFS-445	9304	G	A	PASS	FALSE	1	273	33	60	0	0	missense_variant	gyrA	c.2003G>A	p.Gly668Asp	gyrA_p.Gly668Asp	Moxifloxacin	5) Not assoc w R
MFS-445	9304	G	A	PASS	FALSE	1	273	33	60	0	0	missense_variant	gyrA	c.2003G>A	p.Gly668Asp	gyrA_p.Gly668Asp	Levofloxacin	5) Not assoc w R
MFS-445	7585	G	C	PASS	FALSE	1	247	33	60	0	0	missense_variant	gyrA	c.284G>C	p.Ser95Thr	gyrA_p.Ser95Thr	Moxifloxacin	5) Not assoc w R
MFS-445	7585	G	C	PASS	FALSE	1	247	33	60	0	0	missense_variant	gyrA	c.284G>C	p.Ser95Thr	gyrA_p.Ser95Thr	Levofloxacin	5) Not assoc w R
MFS-445	7362	G	C	PASS	FALSE	1	243	33	60	0	0	missense_variant	gyrA	c.61G>C	p.Glu21Gln	gyrA_p.Glu21Gln	Moxifloxacin	5) Not assoc w R
MFS-445	7362	G	C	PASS	FALSE	1	243	33	60	0	0	missense_variant	gyrA	c.61G>C	p.Glu21Gln	gyrA_p.Glu21Gln	Levofloxacin	5) Not assoc w R
MFS-445	620625	A	G	PASS	FALSE	1	261	33	60	0	0	missense_variant	ccsA	c.735A>G	p.Ile245Met	ccsA_p.Ile245Met	Kanamycin	3) Uncertain significance
MFS-445	1406760	T	TG	PASS	FALSE	1.02	189	33	60	192	0	frameshift_variant	Rv1258c	c.580_581insC	p.Glu194fs	Rv1258c_p.Glu194fs	Pyrazinamide	3) Uncertain significance
MFS-445	781395	T	C	PASS	FALSE	1	286	33	60	0	0	intergenic_region	Rv0681-rpsL	n.781395T>C		rpsL_c.-165T>C	Streptomycin	5) Not assoc w R
MFS-445	1834177	A	C	PASS	FALSE	1	259	33	60	0	0	synonymous_variant	rpsA	c.636A>C	p.Arg212Arg	rpsA_c.636A>C	Pyrazinamide	4) Not assoc w R - Interim
MFS-445	4242643	C	T	PASS	FALSE	1	198	31	60	0	0	synonymous_variant	embC	c.2781C>T	p.Arg927Arg	embC_c.2781C>T	Ethambutol	5) Not assoc w R
MFS-445	4243460	C	T	PASS	FALSE	1	256	33	60	0	0	synonymous_variant	embA	c.228C>T	p.Cys76Cys	embA_c.228C>T	Ethambutol	5) Not assoc w R
MFS-445	4248115	C	T	PASS	FALSE	1	259	33	60	0	0	synonymous_variant	embB	c.1602C>T	p.Asp534Asp	embB_c.1602C>T	Ethambutol	5) Not assoc w R
MFS-445	4267647	T	C	PASS	FALSE	1	195	34	60	0	0	missense_variant	aftB	c.1190A>G	p.Asp397Gly	aftB_p.Asp397Gly	Ethambutol	5) Not assoc w R
MFS-445	4338595	GC	G	PASS	FALSE	1	232	0	60	0	232	intergenic_region	whiB6-Rv3863	n.4338596delC		whiB6_c.-75delG	Amikacin	5) Not assoc w R
MFS-445	4338595	GC	G	PASS	FALSE	1	232	0	60	0	232	intergenic_region	whiB6-Rv3863	n.4338596delC		whiB6_c.-75delG	Capreomycin	5) Not assoc w R
MFS-445	4338595	GC	G	PASS	FALSE	1	232	0	60	0	232	intergenic_region	whiB6-Rv3863	n.4338596delC		whiB6_c.-75delG	Kanamycin	5) Not assoc w R
MFS-445	4338595	GC	G	PASS	FALSE	1	232	0	60	0	232	intergenic_region	whiB6-Rv3863	n.4338596delC		Rv3863_c.-253delC
MFS-445	4407588	T	C	PASS	FALSE	1	262	33	60	0	0	synonymous_variant	gid	c.615A>G	p.Ala205Ala	gid_c.615A>G	Streptomycin	5) Not assoc w R
MFS-445	1406760	T	TG	PASS	FALSE	1.02	189	33	60	192	0	frameshift_variant	Rv1258c	c.580_581insC	p.Glu194fs	Rv1258c_p.Glu194fs	Streptomycin	5) Not assoc w R
MFS-445	3625065	T	G	PASS	FALSE	1	191	34	60	0	0	missense_variant	mtrB	c.1549A>C	p.Met517Leu	mtrB_p.Met517Leu	Rifampicin	5) Not assoc w R
MFS-445	3625065	T	G	PASS	FALSE	1	191	34	60	0	0	missense_variant	mtrB	c.1549A>C	p.Met517Leu	mtrB_p.Met517Leu	Bedaquiline	3) Uncertain significance
MFS-445	3612813	T	C	PASS	FALSE	1	262	32	60	0	0	missense_variant	Rv3236c	c.304A>G	p.Thr102Ala	Rv3236c_p.Thr102Ala	Pyrazinamide	4) Not assoc w R - Interim
MFS-445	4407927	T	G	PASS	FALSE	1	268	33	60	0	0	missense_variant	gid	c.276A>C	p.Glu92Asp	gid_p.Glu92Asp	Streptomycin	5) Not assoc w R
MFS-445	2714846	C	T	PASS	FALSE	1	231	32	60	0	0	missense_variant	eis	c.487G>A	p.Val163Ile	eis_p.Val163Ile	Amikacin	5) Not assoc w R
MFS-445	1854300	T	C	PASS	FALSE	1	208	32	59	0	0	missense_variant	tsnR	c.695T>C	p.Leu232Pro	tsnR_p.Leu232Pro	Linezolid	5) Not assoc w R
MFS-445	1917972	A	G	PASS	FALSE	1	231	33	60	0	0	synonymous_variant	tlyA	c.33A>G	p.Leu11Leu	tlyA_c.33A>G	Capreomycin	5) Not assoc w R
MFS-445	2714846	C	T	PASS	FALSE	1	231	32	60	0	0	missense_variant	eis	c.487G>A	p.Val163Ile	eis_p.Val163Ile	Kanamycin	5) Not assoc w R
MFS-445	2064271	C	G	PASS	FALSE	1	288	34	60	0	0	missense_variant	bacA	c.458G>C	p.Trp153Ser	bacA_p.Trp153Ser	Amikacin	3) Uncertain significance
MFS-445	2064271	C	G	PASS	FALSE	1	288	34	60	0	0	missense_variant	bacA	c.458G>C	p.Trp153Ser	bacA_p.Trp153Ser	Capreomycin	3) Uncertain significance
MFS-445	2064271	C	G	PASS	FALSE	1	288	34	60	0	0	missense_variant	bacA	c.458G>C	p.Trp153Ser	bacA_p.Trp153Ser	Kanamycin	3) Uncertain significance
MFS-445	1302818	G	C	PASS	FALSE	1	274	33	60	0	0	intergenic_region	PE12-fbiC	n.1302818G>C		fbiC_c.-113G>C	Delamanid	3) Uncertain significance
MFS-445	2154724	C	A	PASS	FALSE	1	251	33	60	0	0	missense_variant	katG	c.1388G>T	p.Arg463Leu	katG_p.Arg463Leu	Isoniazid	5) Not assoc w R
MFS-445	2167926	A	G	PASS	FALSE	1	253	33	60	0	0	missense_variant	PPE35	c.2687T>C	p.Leu896Ser	PPE35_p.Leu896Ser	Pyrazinamide	5) Not assoc w R
MFS-445	2223014	A	T	PASS	FALSE	1	250	33	60	0	0	missense_variant	Rv1979c	c.151T>A	p.Tyr51Asn	Rv1979c_p.Tyr51Asn	Bedaquiline	3) Uncertain significance
MFS-445	2223014	A	T	PASS	FALSE	1	250	33	60	0	0	missense_variant	Rv1979c	c.151T>A	p.Tyr51Asn	Rv1979c_p.Tyr51Asn	Clofazimine	3) Uncertain significance
MFS-445	2223293	T	C	PASS	FALSE	1	303	34	60	0	0	intergenic_region	Rv1979c-mpt64	n.2223293T>C		Rv1979c_c.-129A>G	Bedaquiline	4) Not assoc w R - Interim
MFS-445	2223293	T	C	PASS	FALSE	1	303	34	60	0	0	intergenic_region	Rv1979c-mpt64	n.2223293T>C		Rv1979c_c.-129A>G	Clofazimine	5) Not assoc w R
MFS-445	2064271	C	G	PASS	FALSE	1	288	34	60	0	0	missense_variant	bacA	c.458G>C	p.Trp153Ser	bacA_p.Trp153Ser	Streptomycin	3) Uncertain significance
MFS-446	776100	G	A	PASS	FALSE	1	276	32	60	0	0	missense_variant	mmpL5	c.2381C>T	p.Thr794Ile	mmpL5_p.Thr794Ile	Bedaquiline	4) Not assoc w R - Interim
MFS-446	776100	G	A	PASS	FALSE	1	276	32	60	0	0	missense_variant	mmpL5	c.2381C>T	p.Thr794Ile	mmpL5_p.Thr794Ile	Clofazimine	5) Not assoc w R
MFS-446	776182	C	T	PASS	FALSE	1	268	30	60	0	0	missense_variant	mmpL5	c.2299G>A	p.Asp767Asn	mmpL5_p.Asp767Asn	Bedaquiline	5) Not assoc w R
MFS-446	776182	C	T	PASS	FALSE	1	268	30	60	0	0	missense_variant	mmpL5	c.2299G>A	p.Asp767Asn	mmpL5_p.Asp767Asn	Clofazimine	5) Not assoc w R
MFS-446	781395	T	C	PASS	FALSE	1	273	34	60	0	0	intergenic_region	Rv0681-rpsL	n.781395T>C		rpsL_c.-165T>C	Streptomycin	5) Not assoc w R
MFS-446	1253207	A	G	Amb	FALSE	0.26	218	33	59	0	0	missense_variant	Rv1129c	c.1328T>C	p.Ile443Thr	Rv1129c_p.Ile443Thr	Isoniazid	3) Uncertain significance
MFS-446	1253207	A	G	Amb	FALSE	0.26	218	33	59	0	0	missense_variant	Rv1129c	c.1328T>C	p.Ile443Thr	Rv1129c_p.Ile443Thr	Levofloxacin	3) Uncertain significance
MFS-446	775639	T	C	PASS	FALSE	1	219	33	60	0	0	missense_variant	mmpL5	c.2842A>G	p.Ile948Val	mmpL5_p.Ile948Val	Clofazimine	5) Not assoc w R
MFS-446	620625	A	G	PASS	FALSE	1	242	34	60	0	0	missense_variant	ccsA	c.735A>G	p.Ile245Met	ccsA_p.Ile245Met	Kanamycin	3) Uncertain significance
MFS-446	1253207	A	G	Amb	FALSE	0.26	218	33	59	0	0	missense_variant	Rv1129c	c.1328T>C	p.Ile443Thr	Rv1129c_p.Ile443Thr	Moxifloxacin	3) Uncertain significance
MFS-446	491742	T	C	PASS	FALSE	1	191	33	60	0	0	synonymous_variant	fgd1	c.960T>C	p.Phe320Phe	fgd1_c.960T>C	Delamanid	4) Not assoc w R - Interim
MFS-446	575907	C	T	PASS	FALSE	1	198	33	60	0	0	missense_variant	mshA	c.560C>T	p.Ala187Val	mshA_p.Ala187Val	Ethionamide	5) Not assoc w R
MFS-446	4248115	C	T	PASS	FALSE	1	261	33	60	0	0	synonymous_variant	embB	c.1602C>T	p.Asp534Asp	embB_c.1602C>T	Ethambutol	5) Not assoc w R
MFS-446	4243460	C	T	PASS	FALSE	1	245	33	60	0	0	synonymous_variant	embA	c.228C>T	p.Cys76Cys	embA_c.228C>T	Ethambutol	5) Not assoc w R
MFS-446	4242643	C	T	PASS	FALSE	1	204	31	60	0	0	synonymous_variant	embC	c.2781C>T	p.Arg927Arg	embC_c.2781C>T	Ethambutol	5) Not assoc w R
MFS-446	3626562	G	A	PASS	FALSE	1	244	34	60	0	0	missense_variant	mtrB	c.52C>T	p.Pro18Ser	mtrB_p.Pro18Ser	Rifampicin	5) Not assoc w R
MFS-446	3626562	G	A	PASS	FALSE	1	244	34	60	0	0	missense_variant	mtrB	c.52C>T	p.Pro18Ser	mtrB_p.Pro18Ser	Bedaquiline	3) Uncertain significance
MFS-446	3625065	T	G	PASS	FALSE	1	229	34	60	0	0	missense_variant	mtrB	c.1549A>C	p.Met517Leu	mtrB_p.Met517Leu	Rifampicin	5) Not assoc w R
MFS-446	3625065	T	G	PASS	FALSE	1	229	34	60	0	0	missense_variant	mtrB	c.1549A>C	p.Met517Leu	mtrB_p.Met517Leu	Bedaquiline	3) Uncertain significance
MFS-446	491742	T	C	PASS	FALSE	1	191	33	60	0	0	synonymous_variant	fgd1	c.960T>C	p.Phe320Phe	fgd1_c.960T>C	Clofazimine	5) Not assoc w R
MFS-446	3612813	T	C	PASS	FALSE	1	250	32	60	0	0	missense_variant	Rv3236c	c.304A>G	p.Thr102Ala	Rv3236c_p.Thr102Ala	Pyrazinamide	4) Not assoc w R - Interim
MFS-446	2714846	C	T	PASS	FALSE	1	214	33	60	0	0	missense_variant	eis	c.487G>A	p.Val163Ile	eis_p.Val163Ile	Amikacin	5) Not assoc w R
MFS-446	2223293	T	C	PASS	FALSE	1	219	34	60	0	0	intergenic_region	Rv1979c-mpt64	n.2223293T>C		Rv1979c_c.-129A>G	Clofazimine	5) Not assoc w R
MFS-446	2223293	T	C	PASS	FALSE	1	219	34	60	0	0	intergenic_region	Rv1979c-mpt64	n.2223293T>C		Rv1979c_c.-129A>G	Bedaquiline	4) Not assoc w R - Interim
MFS-446	2223014	A	T	PASS	FALSE	1	211	33	60	0	0	missense_variant	Rv1979c	c.151T>A	p.Tyr51Asn	Rv1979c_p.Tyr51Asn	Clofazimine	3) Uncertain significance
MFS-446	2223014	A	T	PASS	FALSE	1	211	33	60	0	0	missense_variant	Rv1979c	c.151T>A	p.Tyr51Asn	Rv1979c_p.Tyr51Asn	Bedaquiline	3) Uncertain significance
MFS-446	2167926	A	G	PASS	FALSE	1	197	34	60	0	0	missense_variant	PPE35	c.2687T>C	p.Leu896Ser	PPE35_p.Leu896Ser	Pyrazinamide	5) Not assoc w R
MFS-446	575907	C	T	PASS	FALSE	1	198	33	60	0	0	missense_variant	mshA	c.560C>T	p.Ala187Val	mshA_p.Ala187Val	Isoniazid	5) Not assoc w R
MFS-446	620625	A	G	PASS	FALSE	1	242	34	60	0	0	missense_variant	ccsA	c.735A>G	p.Ile245Met	ccsA_p.Ile245Met	Amikacin	5) Not assoc w R
MFS-446	620625	A	G	PASS	FALSE	1	242	34	60	0	0	missense_variant	ccsA	c.735A>G	p.Ile245Met	ccsA_p.Ile245Met	Capreomycin	5) Not assoc w R
MFS-446	2714846	C	T	PASS	FALSE	1	214	33	60	0	0	missense_variant	eis	c.487G>A	p.Val163Ile	eis_p.Val163Ile	Kanamycin	5) Not assoc w R
MFS-446	657081	C	T	PASS	FALSE	1	248	32	60	0	0	synonymous_variant	Rv0565c	c.390G>A	p.Val130Val	Rv0565c_c.390G>A	Ethionamide	4) Not assoc w R - Interim
MFS-446	9304	G	A	PASS	FALSE	1	224	33	60	0	0	missense_variant	gyrA	c.2003G>A	p.Gly668Asp	gyrA_p.Gly668Asp	Moxifloxacin	5) Not assoc w R
MFS-446	7585	G	C	PASS	FALSE	1	205	34	60	0	0	missense_variant	gyrA	c.284G>C	p.Ser95Thr	gyrA_p.Ser95Thr	Moxifloxacin	5) Not assoc w R
MFS-446	1253207	A	G	Amb	FALSE	0.26	218	33	59	0	0	missense_variant	Rv1129c	c.1328T>C	p.Ile443Thr	Rv1129c_p.Ile443Thr	Rifampicin	3) Uncertain significance
MFS-446	1406760	T	TG	PASS	FALSE	1	222	33	60	223	0	frameshift_variant	Rv1258c	c.580_581insC	p.Glu194fs	Rv1258c_p.Glu194fs	Isoniazid	5) Not assoc w R
MFS-446	763031	T	C	PASS	FALSE	1	232	33	60	0	0	synonymous_variant	rpoB	c.3225T>C	p.Ala1075Ala	rpoB_c.3225T>C	Rifampicin	5) Not assoc w R
MFS-446	1406760	T	TG	PASS	FALSE	1	222	33	60	223	0	frameshift_variant	Rv1258c	c.580_581insC	p.Glu194fs	Rv1258c_p.Glu194fs	Pyrazinamide	3) Uncertain significance
MFS-446	1406760	T	TG	PASS	FALSE	1	222	33	60	223	0	frameshift_variant	Rv1258c	c.580_581insC	p.Glu194fs	Rv1258c_p.Glu194fs	Streptomycin	5) Not assoc w R
MFS-446	1834177	A	C	PASS	FALSE	1	225	34	60	0	0	synonymous_variant	rpsA	c.636A>C	p.Arg212Arg	rpsA_c.636A>C	Pyrazinamide	4) Not assoc w R - Interim
MFS-446	1854300	T	C	PASS	FALSE	1	211	32	59	0	0	missense_variant	tsnR	c.695T>C	p.Leu232Pro	tsnR_p.Leu232Pro	Linezolid	5) Not assoc w R
MFS-446	1917972	A	G	PASS	FALSE	1	191	33	60	0	0	synonymous_variant	tlyA	c.33A>G	p.Leu11Leu	tlyA_c.33A>G	Capreomycin	5) Not assoc w R
MFS-446	2154724	C	A	PASS	FALSE	1	218	33	60	0	0	missense_variant	katG	c.1388G>T	p.Arg463Leu	katG_p.Arg463Leu	Isoniazid	5) Not assoc w R
MFS-446	9304	G	A	PASS	FALSE	1	224	33	60	0	0	missense_variant	gyrA	c.2003G>A	p.Gly668Asp	gyrA_p.Gly668Asp	Levofloxacin	5) Not assoc w R
MFS-446	657142	C	T	PASS	FALSE	1	244	32	60	0	0	missense_variant	Rv0565c	c.329G>A	p.Arg110His	Rv0565c_p.Arg110His	Ethionamide	3) Uncertain significance
MFS-446	4407588	T	C	PASS	FALSE	1	224	33	60	0	0	synonymous_variant	gid	c.615A>G	p.Ala205Ala	gid_c.615A>G	Streptomycin	5) Not assoc w R
MFS-446	4338595	GC	G	PASS	FALSE	1	237	0	60	0	237	intergenic_region	whiB6-Rv3863	n.4338596delC		Rv3863_c.-253delC
MFS-446	4338595	GC	G	PASS	FALSE	1	237	0	60	0	237	intergenic_region	whiB6-Rv3863	n.4338596delC		whiB6_c.-75delG	Kanamycin	5) Not assoc w R
MFS-446	4338595	GC	G	PASS	FALSE	1	237	0	60	0	237	intergenic_region	whiB6-Rv3863	n.4338596delC		whiB6_c.-75delG	Capreomycin	5) Not assoc w R
MFS-446	4338595	GC	G	PASS	FALSE	1	237	0	60	0	237	intergenic_region	whiB6-Rv3863	n.4338596delC		whiB6_c.-75delG	Amikacin	5) Not assoc w R
MFS-446	4267647	T	C	PASS	FALSE	1	229	33	60	0	0	missense_variant	aftB	c.1190A>G	p.Asp397Gly	aftB_p.Asp397Gly	Ethambutol	5) Not assoc w R
MFS-446	7362	G	C	PASS	FALSE	1	217	33	60	0	0	missense_variant	gyrA	c.61G>C	p.Glu21Gln	gyrA_p.Glu21Gln	Levofloxacin	5) Not assoc w R
MFS-446	7362	G	C	PASS	FALSE	1	217	33	60	0	0	missense_variant	gyrA	c.61G>C	p.Glu21Gln	gyrA_p.Glu21Gln	Moxifloxacin	5) Not assoc w R
MFS-446	7585	G	C	PASS	FALSE	1	205	34	60	0	0	missense_variant	gyrA	c.284G>C	p.Ser95Thr	gyrA_p.Ser95Thr	Levofloxacin	5) Not assoc w R
MFS-446	4407927	T	G	PASS	FALSE	1	203	34	60	0	0	missense_variant	gid	c.276A>C	p.Glu92Asp	gid_p.Glu92Asp	Streptomycin	5) Not assoc w R
MFS-446	775639	T	C	PASS	FALSE	1	219	33	60	0	0	missense_variant	mmpL5	c.2842A>G	p.Ile948Val	mmpL5_p.Ile948Val	Bedaquiline	4) Not assoc w R - Interim
MFS-447	3612813	T	C	PASS	FALSE	1	255	33	60	0	0	missense_variant	Rv3236c	c.304A>G	p.Thr102Ala	Rv3236c_p.Thr102Ala	Pyrazinamide	4) Not assoc w R - Interim
MFS-447	7585	G	C	PASS	FALSE	1	223	34	60	0	0	missense_variant	gyrA	c.284G>C	p.Ser95Thr	gyrA_p.Ser95Thr	Levofloxacin	5) Not assoc w R
MFS-447	575907	C	T	PASS	FALSE	1	205	32	60	0	0	missense_variant	mshA	c.560C>T	p.Ala187Val	mshA_p.Ala187Val	Isoniazid	5) Not assoc w R
MFS-447	575907	C	T	PASS	FALSE	1	205	32	60	0	0	missense_variant	mshA	c.560C>T	p.Ala187Val	mshA_p.Ala187Val	Ethionamide	5) Not assoc w R
MFS-447	491742	T	C	PASS	FALSE	1	251	33	60	0	0	synonymous_variant	fgd1	c.960T>C	p.Phe320Phe	fgd1_c.960T>C	Delamanid	4) Not assoc w R - Interim
MFS-447	491742	T	C	PASS	FALSE	1	251	33	60	0	0	synonymous_variant	fgd1	c.960T>C	p.Phe320Phe	fgd1_c.960T>C	Clofazimine	5) Not assoc w R
MFS-447	9304	G	A	PASS	FALSE	1	257	34	60	0	0	missense_variant	gyrA	c.2003G>A	p.Gly668Asp	gyrA_p.Gly668Asp	Moxifloxacin	5) Not assoc w R
MFS-447	9304	G	A	PASS	FALSE	1	257	34	60	0	0	missense_variant	gyrA	c.2003G>A	p.Gly668Asp	gyrA_p.Gly668Asp	Levofloxacin	5) Not assoc w R
MFS-447	7585	G	C	PASS	FALSE	1	223	34	60	0	0	missense_variant	gyrA	c.284G>C	p.Ser95Thr	gyrA_p.Ser95Thr	Moxifloxacin	5) Not assoc w R
MFS-447	4242643	C	T	PASS	FALSE	1	197	32	60	0	0	synonymous_variant	embC	c.2781C>T	p.Arg927Arg	embC_c.2781C>T	Ethambutol	5) Not assoc w R
MFS-447	3625065	T	G	PASS	FALSE	1	226	34	60	0	0	missense_variant	mtrB	c.1549A>C	p.Met517Leu	mtrB_p.Met517Leu	Bedaquiline	3) Uncertain significance
MFS-447	4407927	T	G	PASS	FALSE	1	249	34	60	0	0	missense_variant	gid	c.276A>C	p.Glu92Asp	gid_p.Glu92Asp	Streptomycin	5) Not assoc w R
MFS-447	620625	A	G	PASS	FALSE	1	269	33	60	0	0	missense_variant	ccsA	c.735A>G	p.Ile245Met	ccsA_p.Ile245Met	Amikacin	5) Not assoc w R
MFS-447	4407588	T	C	PASS	FALSE	0.99	257	33	60	0	0	synonymous_variant	gid	c.615A>G	p.Ala205Ala	gid_c.615A>G	Streptomycin	5) Not assoc w R
MFS-447	4338595	GC	G	PASS	FALSE	1	226	0	60	0	226	intergenic_region	whiB6-Rv3863	n.4338596delC		whiB6_c.-75delG	Kanamycin	5) Not assoc w R
MFS-447	4338595	GC	G	PASS	FALSE	1	226	0	60	0	226	intergenic_region	whiB6-Rv3863	n.4338596delC		whiB6_c.-75delG	Capreomycin	5) Not assoc w R
MFS-447	4338595	GC	G	PASS	FALSE	1	226	0	60	0	226	intergenic_region	whiB6-Rv3863	n.4338596delC		whiB6_c.-75delG	Amikacin	5) Not assoc w R
MFS-447	4267647	T	C	PASS	FALSE	1	272	33	60	0	0	missense_variant	aftB	c.1190A>G	p.Asp397Gly	aftB_p.Asp397Gly	Ethambutol	5) Not assoc w R
MFS-447	4248115	C	T	PASS	FALSE	1	294	33	60	0	0	synonymous_variant	embB	c.1602C>T	p.Asp534Asp	embB_c.1602C>T	Ethambutol	5) Not assoc w R
MFS-447	7362	G	C	PASS	FALSE	1	236	33	60	0	0	missense_variant	gyrA	c.61G>C	p.Glu21Gln	gyrA_p.Glu21Gln	Moxifloxacin	5) Not assoc w R
MFS-447	7362	G	C	PASS	FALSE	1	236	33	60	0	0	missense_variant	gyrA	c.61G>C	p.Glu21Gln	gyrA_p.Glu21Gln	Levofloxacin	5) Not assoc w R
MFS-447	3625065	T	G	PASS	FALSE	1	226	34	60	0	0	missense_variant	mtrB	c.1549A>C	p.Met517Leu	mtrB_p.Met517Leu	Rifampicin	5) Not assoc w R
MFS-447	3626562	G	A	PASS	FALSE	1	265	33	60	0	0	missense_variant	mtrB	c.52C>T	p.Pro18Ser	mtrB_p.Pro18Ser	Bedaquiline	3) Uncertain significance
MFS-447	3626562	G	A	PASS	FALSE	1	265	33	60	0	0	missense_variant	mtrB	c.52C>T	p.Pro18Ser	mtrB_p.Pro18Ser	Rifampicin	5) Not assoc w R
MFS-447	4338595	GC	G	PASS	FALSE	1	226	0	60	0	226	intergenic_region	whiB6-Rv3863	n.4338596delC		Rv3863_c.-253delC
MFS-447	620625	A	G	PASS	FALSE	1	269	33	60	0	0	missense_variant	ccsA	c.735A>G	p.Ile245Met	ccsA_p.Ile245Met	Capreomycin	5) Not assoc w R
MFS-447	4243460	C	T	PASS	FALSE	1	233	33	60	0	0	synonymous_variant	embA	c.228C>T	p.Cys76Cys	embA_c.228C>T	Ethambutol	5) Not assoc w R
MFS-447	657081	C	T	PASS	FALSE	1	287	32	60	0	0	synonymous_variant	Rv0565c	c.390G>A	p.Val130Val	Rv0565c_c.390G>A	Ethionamide	4) Not assoc w R - Interim
MFS-447	781395	T	C	PASS	FALSE	1	285	33	60	0	0	intergenic_region	Rv0681-rpsL	n.781395T>C		rpsL_c.-165T>C	Streptomycin	5) Not assoc w R
MFS-447	620625	A	G	PASS	FALSE	1	269	33	60	0	0	missense_variant	ccsA	c.735A>G	p.Ile245Met	ccsA_p.Ile245Met	Kanamycin	3) Uncertain significance
MFS-447	1406760	T	TG	PASS	FALSE	1.01	207	33	60	209	0	frameshift_variant	Rv1258c	c.580_581insC	p.Glu194fs	Rv1258c_p.Glu194fs	Isoniazid	5) Not assoc w R
MFS-447	1406760	T	TG	PASS	FALSE	1.01	207	33	60	209	0	frameshift_variant	Rv1258c	c.580_581insC	p.Glu194fs	Rv1258c_p.Glu194fs	Pyrazinamide	3) Uncertain significance
MFS-447	1834177	A	C	PASS	FALSE	1	222	33	60	0	0	synonymous_variant	rpsA	c.636A>C	p.Arg212Arg	rpsA_c.636A>C	Pyrazinamide	4) Not assoc w R - Interim
MFS-447	1854300	T	C	PASS	FALSE	0.99	193	32	59	0	0	missense_variant	tsnR	c.695T>C	p.Leu232Pro	tsnR_p.Leu232Pro	Linezolid	5) Not assoc w R
MFS-447	1917972	A	G	PASS	FALSE	1	197	32	60	0	0	synonymous_variant	tlyA	c.33A>G	p.Leu11Leu	tlyA_c.33A>G	Capreomycin	5) Not assoc w R
MFS-447	2154724	C	A	PASS	FALSE	1	214	33	60	0	0	missense_variant	katG	c.1388G>T	p.Arg463Leu	katG_p.Arg463Leu	Isoniazid	5) Not assoc w R
MFS-447	2167926	A	G	PASS	FALSE	1	229	33	60	0	0	missense_variant	PPE35	c.2687T>C	p.Leu896Ser	PPE35_p.Leu896Ser	Pyrazinamide	5) Not assoc w R
MFS-447	2223014	A	T	PASS	FALSE	1	211	33	60	0	0	missense_variant	Rv1979c	c.151T>A	p.Tyr51Asn	Rv1979c_p.Tyr51Asn	Bedaquiline	3) Uncertain significance
MFS-447	2223014	A	T	PASS	FALSE	1	211	33	60	0	0	missense_variant	Rv1979c	c.151T>A	p.Tyr51Asn	Rv1979c_p.Tyr51Asn	Clofazimine	3) Uncertain significance
MFS-447	1406760	T	TG	PASS	FALSE	1.01	207	33	60	209	0	frameshift_variant	Rv1258c	c.580_581insC	p.Glu194fs	Rv1258c_p.Glu194fs	Streptomycin	5) Not assoc w R
MFS-447	2223293	T	C	PASS	FALSE	1	235	34	60	0	0	intergenic_region	Rv1979c-mpt64	n.2223293T>C		Rv1979c_c.-129A>G	Clofazimine	5) Not assoc w R
MFS-447	763031	T	C	PASS	FALSE	1	220	34	60	0	0	synonymous_variant	rpoB	c.3225T>C	p.Ala1075Ala	rpoB_c.3225T>C	Rifampicin	5) Not assoc w R
MFS-447	2223293	T	C	PASS	FALSE	1	235	34	60	0	0	intergenic_region	Rv1979c-mpt64	n.2223293T>C		Rv1979c_c.-129A>G	Bedaquiline	4) Not assoc w R - Interim
MFS-447	657142	C	T	PASS	FALSE	1	281	32	60	0	0	missense_variant	Rv0565c	c.329G>A	p.Arg110His	Rv0565c_p.Arg110His	Ethionamide	3) Uncertain significance
MFS-447	775639	T	C	PASS	FALSE	1	262	33	60	0	0	missense_variant	mmpL5	c.2842A>G	p.Ile948Val	mmpL5_p.Ile948Val	Bedaquiline	4) Not assoc w R - Interim
MFS-447	776100	G	A	PASS	FALSE	1	317	32	60	0	0	missense_variant	mmpL5	c.2381C>T	p.Thr794Ile	mmpL5_p.Thr794Ile	Bedaquiline	4) Not assoc w R - Interim
MFS-447	775639	T	C	PASS	FALSE	1	262	33	60	0	0	missense_variant	mmpL5	c.2842A>G	p.Ile948Val	mmpL5_p.Ile948Val	Clofazimine	5) Not assoc w R
MFS-447	776182	C	T	PASS	FALSE	1	261	30	60	0	0	missense_variant	mmpL5	c.2299G>A	p.Asp767Asn	mmpL5_p.Asp767Asn	Bedaquiline	5) Not assoc w R
MFS-447	776182	C	T	PASS	FALSE	1	261	30	60	0	0	missense_variant	mmpL5	c.2299G>A	p.Asp767Asn	mmpL5_p.Asp767Asn	Clofazimine	5) Not assoc w R
MFS-447	2714846	C	T	PASS	FALSE	1	234	33	60	0	0	missense_variant	eis	c.487G>A	p.Val163Ile	eis_p.Val163Ile	Kanamycin	5) Not assoc w R
MFS-447	2714846	C	T	PASS	FALSE	1	234	33	60	0	0	missense_variant	eis	c.487G>A	p.Val163Ile	eis_p.Val163Ile	Amikacin	5) Not assoc w R
MFS-447	776100	G	A	PASS	FALSE	1	317	32	60	0	0	missense_variant	mmpL5	c.2381C>T	p.Thr794Ile	mmpL5_p.Thr794Ile	Clofazimine	5) Not assoc w R
MFS-448	2714846	C	T	PASS	FALSE	1	254	33	60	0	0	missense_variant	eis	c.487G>A	p.Val163Ile	eis_p.Val163Ile	Kanamycin	5) Not assoc w R
MFS-448	3626562	G	A	PASS	FALSE	1	262	34	60	0	0	missense_variant	mtrB	c.52C>T	p.Pro18Ser	mtrB_p.Pro18Ser	Rifampicin	5) Not assoc w R
MFS-448	3612813	T	C	PASS	FALSE	1	252	33	60	0	0	missense_variant	Rv3236c	c.304A>G	p.Thr102Ala	Rv3236c_p.Thr102Ala	Pyrazinamide	4) Not assoc w R - Interim
MFS-448	3625065	T	G	PASS	FALSE	1	246	34	60	0	0	missense_variant	mtrB	c.1549A>C	p.Met517Leu	mtrB_p.Met517Leu	Bedaquiline	3) Uncertain significance
MFS-448	3625065	T	G	PASS	FALSE	1	246	34	60	0	0	missense_variant	mtrB	c.1549A>C	p.Met517Leu	mtrB_p.Met517Leu	Rifampicin	5) Not assoc w R
MFS-448	4242643	C	T	PASS	FALSE	0.99	193	31	60	0	0	synonymous_variant	embC	c.2781C>T	p.Arg927Arg	embC_c.2781C>T	Ethambutol	5) Not assoc w R
MFS-448	4338595	GC	G	PASS	FALSE	1	269	0	60	0	269	intergenic_region	whiB6-Rv3863	n.4338596delC		whiB6_c.-75delG	Capreomycin	5) Not assoc w R
MFS-448	4248115	C	T	PASS	FALSE	1	246	32	60	0	0	synonymous_variant	embB	c.1602C>T	p.Asp534Asp	embB_c.1602C>T	Ethambutol	5) Not assoc w R
MFS-448	4267647	T	C	PASS	FALSE	1	255	33	60	0	0	missense_variant	aftB	c.1190A>G	p.Asp397Gly	aftB_p.Asp397Gly	Ethambutol	5) Not assoc w R
MFS-448	4338595	GC	G	PASS	FALSE	1	269	0	60	0	269	intergenic_region	whiB6-Rv3863	n.4338596delC		whiB6_c.-75delG	Amikacin	5) Not assoc w R
MFS-448	4338595	GC	G	PASS	FALSE	1	269	0	60	0	269	intergenic_region	whiB6-Rv3863	n.4338596delC		whiB6_c.-75delG	Kanamycin	5) Not assoc w R
MFS-448	4338595	GC	G	PASS	FALSE	1	269	0	60	0	269	intergenic_region	whiB6-Rv3863	n.4338596delC		Rv3863_c.-253delC
MFS-448	4407588	T	C	PASS	FALSE	1	278	33	60	0	0	synonymous_variant	gid	c.615A>G	p.Ala205Ala	gid_c.615A>G	Streptomycin	5) Not assoc w R
MFS-448	4407927	T	G	PASS	FALSE	1	266	33	60	0	1	missense_variant	gid	c.276A>C	p.Glu92Asp	gid_p.Glu92Asp	Streptomycin	5) Not assoc w R
MFS-448	2714846	C	T	PASS	FALSE	1	254	33	60	0	0	missense_variant	eis	c.487G>A	p.Val163Ile	eis_p.Val163Ile	Amikacin	5) Not assoc w R
MFS-448	4243460	C	T	PASS	FALSE	1	251	33	60	0	0	synonymous_variant	embA	c.228C>T	p.Cys76Cys	embA_c.228C>T	Ethambutol	5) Not assoc w R
MFS-448	2223293	T	C	PASS	FALSE	1	277	33	60	0	0	intergenic_region	Rv1979c-mpt64	n.2223293T>C		Rv1979c_c.-129A>G	Clofazimine	5) Not assoc w R
MFS-448	3626562	G	A	PASS	FALSE	1	262	34	60	0	0	missense_variant	mtrB	c.52C>T	p.Pro18Ser	mtrB_p.Pro18Ser	Bedaquiline	3) Uncertain significance
MFS-448	2223014	A	T	PASS	FALSE	1	255	33	60	0	0	missense_variant	Rv1979c	c.151T>A	p.Tyr51Asn	Rv1979c_p.Tyr51Asn	Clofazimine	3) Uncertain significance
MFS-448	2223293	T	C	PASS	FALSE	1	277	33	60	0	0	intergenic_region	Rv1979c-mpt64	n.2223293T>C		Rv1979c_c.-129A>G	Bedaquiline	4) Not assoc w R - Interim
MFS-448	620625	A	G	PASS	FALSE	1	239	33	60	0	0	missense_variant	ccsA	c.735A>G	p.Ile245Met	ccsA_p.Ile245Met	Kanamycin	3) Uncertain significance
MFS-448	620625	A	G	PASS	FALSE	1	239	33	60	0	0	missense_variant	ccsA	c.735A>G	p.Ile245Met	ccsA_p.Ile245Met	Capreomycin	5) Not assoc w R
MFS-448	620625	A	G	PASS	FALSE	1	239	33	60	0	0	missense_variant	ccsA	c.735A>G	p.Ile245Met	ccsA_p.Ile245Met	Amikacin	5) Not assoc w R
MFS-448	575907	C	T	PASS	FALSE	1	206	33	60	0	0	missense_variant	mshA	c.560C>T	p.Ala187Val	mshA_p.Ala187Val	Isoniazid	5) Not assoc w R
MFS-448	575907	C	T	PASS	FALSE	1	206	33	60	0	0	missense_variant	mshA	c.560C>T	p.Ala187Val	mshA_p.Ala187Val	Ethionamide	5) Not assoc w R
MFS-448	657081	C	T	PASS	FALSE	1	277	32	60	0	0	synonymous_variant	Rv0565c	c.390G>A	p.Val130Val	Rv0565c_c.390G>A	Ethionamide	4) Not assoc w R - Interim
MFS-448	491742	T	C	PASS	FALSE	1	245	34	60	0	0	synonymous_variant	fgd1	c.960T>C	p.Phe320Phe	fgd1_c.960T>C	Delamanid	4) Not assoc w R - Interim
MFS-448	9304	G	A	PASS	FALSE	1	257	33	60	0	0	missense_variant	gyrA	c.2003G>A	p.Gly668Asp	gyrA_p.Gly668Asp	Moxifloxacin	5) Not assoc w R
MFS-448	9304	G	A	PASS	FALSE	1	257	33	60	0	0	missense_variant	gyrA	c.2003G>A	p.Gly668Asp	gyrA_p.Gly668Asp	Levofloxacin	5) Not assoc w R
MFS-448	7585	G	C	PASS	FALSE	1	284	34	60	0	0	missense_variant	gyrA	c.284G>C	p.Ser95Thr	gyrA_p.Ser95Thr	Moxifloxacin	5) Not assoc w R
MFS-448	7585	G	C	PASS	FALSE	1	284	34	60	0	0	missense_variant	gyrA	c.284G>C	p.Ser95Thr	gyrA_p.Ser95Thr	Levofloxacin	5) Not assoc w R
MFS-448	7362	G	C	PASS	FALSE	1	298	33	60	0	0	missense_variant	gyrA	c.61G>C	p.Glu21Gln	gyrA_p.Glu21Gln	Moxifloxacin	5) Not assoc w R
MFS-448	7362	G	C	PASS	FALSE	1	298	33	60	0	0	missense_variant	gyrA	c.61G>C	p.Glu21Gln	gyrA_p.Glu21Gln	Levofloxacin	5) Not assoc w R
MFS-448	491742	T	C	PASS	FALSE	1	245	34	60	0	0	synonymous_variant	fgd1	c.960T>C	p.Phe320Phe	fgd1_c.960T>C	Clofazimine	5) Not assoc w R
MFS-448	657142	C	T	PASS	FALSE	1	253	33	60	0	0	missense_variant	Rv0565c	c.329G>A	p.Arg110His	Rv0565c_p.Arg110His	Ethionamide	3) Uncertain significance
MFS-448	1854300	T	C	PASS	FALSE	1	224	32	59	0	0	missense_variant	tsnR	c.695T>C	p.Leu232Pro	tsnR_p.Leu232Pro	Linezolid	5) Not assoc w R
MFS-448	775639	T	C	PASS	FALSE	1	263	33	60	0	0	missense_variant	mmpL5	c.2842A>G	p.Ile948Val	mmpL5_p.Ile948Val	Bedaquiline	4) Not assoc w R - Interim
MFS-448	776100	G	A	PASS	FALSE	1	323	31	60	0	0	missense_variant	mmpL5	c.2381C>T	p.Thr794Ile	mmpL5_p.Thr794Ile	Bedaquiline	4) Not assoc w R - Interim
MFS-448	776100	G	A	PASS	FALSE	1	323	31	60	0	0	missense_variant	mmpL5	c.2381C>T	p.Thr794Ile	mmpL5_p.Thr794Ile	Clofazimine	5) Not assoc w R
MFS-448	776182	C	T	PASS	FALSE	1	283	30	60	0	0	missense_variant	mmpL5	c.2299G>A	p.Asp767Asn	mmpL5_p.Asp767Asn	Bedaquiline	5) Not assoc w R
MFS-448	776182	C	T	PASS	FALSE	1	283	30	60	0	0	missense_variant	mmpL5	c.2299G>A	p.Asp767Asn	mmpL5_p.Asp767Asn	Clofazimine	5) Not assoc w R
MFS-448	781395	T	C	PASS	FALSE	1	289	33	60	0	0	intergenic_region	Rv0681-rpsL	n.781395T>C		rpsL_c.-165T>C	Streptomycin	5) Not assoc w R
MFS-448	1406760	T	TG	PASS	FALSE	1.01	242	33	60	245	0	frameshift_variant	Rv1258c	c.580_581insC	p.Glu194fs	Rv1258c_p.Glu194fs	Isoniazid	5) Not assoc w R
MFS-448	775639	T	C	PASS	FALSE	1	263	33	60	0	0	missense_variant	mmpL5	c.2842A>G	p.Ile948Val	mmpL5_p.Ile948Val	Clofazimine	5) Not assoc w R
MFS-448	1406760	T	TG	PASS	FALSE	1.01	242	33	60	245	0	frameshift_variant	Rv1258c	c.580_581insC	p.Glu194fs	Rv1258c_p.Glu194fs	Streptomycin	5) Not assoc w R
MFS-448	1834177	A	C	PASS	FALSE	1	260	33	60	0	0	synonymous_variant	rpsA	c.636A>C	p.Arg212Arg	rpsA_c.636A>C	Pyrazinamide	4) Not assoc w R - Interim
MFS-448	1917972	A	G	PASS	FALSE	1	205	33	60	0	0	synonymous_variant	tlyA	c.33A>G	p.Leu11Leu	tlyA_c.33A>G	Capreomycin	5) Not assoc w R
MFS-448	2154724	C	A	PASS	FALSE	1	250	33	60	0	0	missense_variant	katG	c.1388G>T	p.Arg463Leu	katG_p.Arg463Leu	Isoniazid	5) Not assoc w R
MFS-448	2167926	A	G	PASS	FALSE	1	306	34	60	0	0	missense_variant	PPE35	c.2687T>C	p.Leu896Ser	PPE35_p.Leu896Ser	Pyrazinamide	5) Not assoc w R
MFS-448	2223014	A	T	PASS	FALSE	1	255	33	60	0	0	missense_variant	Rv1979c	c.151T>A	p.Tyr51Asn	Rv1979c_p.Tyr51Asn	Bedaquiline	3) Uncertain significance
MFS-448	1406760	T	TG	PASS	FALSE	1.01	242	33	60	245	0	frameshift_variant	Rv1258c	c.580_581insC	p.Glu194fs	Rv1258c_p.Glu194fs	Pyrazinamide	3) Uncertain significance
MFS-448	763031	T	C	PASS	FALSE	1	239	34	60	0	0	synonymous_variant	rpoB	c.3225T>C	p.Ala1075Ala	rpoB_c.3225T>C	Rifampicin	5) Not assoc w R
MFS-449	2223014	A	T	PASS	FALSE	1	228	33	60	0	0	missense_variant	Rv1979c	c.151T>A	p.Tyr51Asn	Rv1979c_p.Tyr51Asn	Clofazimine	3) Uncertain significance
MFS-449	2167926	A	G	PASS	FALSE	1	259	33	60	0	0	missense_variant	PPE35	c.2687T>C	p.Leu896Ser	PPE35_p.Leu896Ser	Pyrazinamide	5) Not assoc w R
MFS-449	2223014	A	T	PASS	FALSE	1	228	33	60	0	0	missense_variant	Rv1979c	c.151T>A	p.Tyr51Asn	Rv1979c_p.Tyr51Asn	Bedaquiline	3) Uncertain significance
MFS-449	2223293	T	C	PASS	FALSE	1	265	33	60	0	0	intergenic_region	Rv1979c-mpt64	n.2223293T>C		Rv1979c_c.-129A>G	Clofazimine	5) Not assoc w R
MFS-449	2714846	C	T	PASS	FALSE	1	216	33	60	0	0	missense_variant	eis	c.487G>A	p.Val163Ile	eis_p.Val163Ile	Amikacin	5) Not assoc w R
MFS-449	4407927	T	G	PASS	FALSE	1	252	33	60	0	0	missense_variant	gid	c.276A>C	p.Glu92Asp	gid_p.Glu92Asp	Streptomycin	5) Not assoc w R
MFS-449	4407588	T	C	PASS	FALSE	1	255	33	60	0	0	synonymous_variant	gid	c.615A>G	p.Ala205Ala	gid_c.615A>G	Streptomycin	5) Not assoc w R
MFS-449	4338595	GC	G	PASS	FALSE	1	266	12	60	0	265	intergenic_region	whiB6-Rv3863	n.4338596delC		Rv3863_c.-253delC
MFS-449	4338595	GC	G	PASS	FALSE	1	266	12	60	0	265	intergenic_region	whiB6-Rv3863	n.4338596delC		whiB6_c.-75delG	Kanamycin	5) Not assoc w R
MFS-449	4338595	GC	G	PASS	FALSE	1	266	12	60	0	265	intergenic_region	whiB6-Rv3863	n.4338596delC		whiB6_c.-75delG	Capreomycin	5) Not assoc w R
MFS-449	4338595	GC	G	PASS	FALSE	1	266	12	60	0	265	intergenic_region	whiB6-Rv3863	n.4338596delC		whiB6_c.-75delG	Amikacin	5) Not assoc w R
MFS-449	4267647	T	C	PASS	FALSE	1	207	33	60	0	0	missense_variant	aftB	c.1190A>G	p.Asp397Gly	aftB_p.Asp397Gly	Ethambutol	5) Not assoc w R
MFS-449	4248115	C	T	PASS	FALSE	1	268	33	60	0	0	synonymous_variant	embB	c.1602C>T	p.Asp534Asp	embB_c.1602C>T	Ethambutol	5) Not assoc w R
MFS-449	4242643	C	T	PASS	FALSE	1	222	31	60	0	0	synonymous_variant	embC	c.2781C>T	p.Arg927Arg	embC_c.2781C>T	Ethambutol	5) Not assoc w R
MFS-449	3626562	G	A	PASS	FALSE	1	283	33	60	0	0	missense_variant	mtrB	c.52C>T	p.Pro18Ser	mtrB_p.Pro18Ser	Rifampicin	5) Not assoc w R
MFS-449	3626562	G	A	PASS	FALSE	1	283	33	60	0	0	missense_variant	mtrB	c.52C>T	p.Pro18Ser	mtrB_p.Pro18Ser	Bedaquiline	3) Uncertain significance
MFS-449	3625065	T	G	PASS	FALSE	1	257	34	60	0	0	missense_variant	mtrB	c.1549A>C	p.Met517Leu	mtrB_p.Met517Leu	Rifampicin	5) Not assoc w R
MFS-449	3625065	T	G	PASS	FALSE	1	257	34	60	0	0	missense_variant	mtrB	c.1549A>C	p.Met517Leu	mtrB_p.Met517Leu	Bedaquiline	3) Uncertain significance
MFS-449	3612813	T	C	PASS	FALSE	1	276	33	60	0	0	missense_variant	Rv3236c	c.304A>G	p.Thr102Ala	Rv3236c_p.Thr102Ala	Pyrazinamide	4) Not assoc w R - Interim
MFS-449	2714846	C	T	PASS	FALSE	1	216	33	60	0	0	missense_variant	eis	c.487G>A	p.Val163Ile	eis_p.Val163Ile	Kanamycin	5) Not assoc w R
MFS-449	2223293	T	C	PASS	FALSE	1	265	33	60	0	0	intergenic_region	Rv1979c-mpt64	n.2223293T>C		Rv1979c_c.-129A>G	Bedaquiline	4) Not assoc w R - Interim
MFS-449	4243460	C	T	PASS	FALSE	1	241	33	60	0	0	synonymous_variant	embA	c.228C>T	p.Cys76Cys	embA_c.228C>T	Ethambutol	5) Not assoc w R
MFS-449	776100	G	A	PASS	FALSE	1	310	31	60	0	0	missense_variant	mmpL5	c.2381C>T	p.Thr794Ile	mmpL5_p.Thr794Ile	Bedaquiline	4) Not assoc w R - Interim
MFS-449	1917972	A	G	PASS	FALSE	1	216	33	60	0	0	synonymous_variant	tlyA	c.33A>G	p.Leu11Leu	tlyA_c.33A>G	Capreomycin	5) Not assoc w R
MFS-449	657142	C	T	PASS	FALSE	1	280	32	60	0	0	missense_variant	Rv0565c	c.329G>A	p.Arg110His	Rv0565c_p.Arg110His	Ethionamide	3) Uncertain significance
MFS-449	2154724	C	A	PASS	FALSE	1	237	33	60	0	0	missense_variant	katG	c.1388G>T	p.Arg463Leu	katG_p.Arg463Leu	Isoniazid	5) Not assoc w R
MFS-449	620625	A	G	PASS	FALSE	1	273	33	60	0	0	missense_variant	ccsA	c.735A>G	p.Ile245Met	ccsA_p.Ile245Met	Kanamycin	3) Uncertain significance
MFS-449	620625	A	G	PASS	FALSE	1	273	33	60	0	0	missense_variant	ccsA	c.735A>G	p.Ile245Met	ccsA_p.Ile245Met	Capreomycin	5) Not assoc w R
MFS-449	620625	A	G	PASS	FALSE	1	273	33	60	0	0	missense_variant	ccsA	c.735A>G	p.Ile245Met	ccsA_p.Ile245Met	Amikacin	5) Not assoc w R
MFS-449	575907	C	T	PASS	FALSE	1	197	32	60	0	0	missense_variant	mshA	c.560C>T	p.Ala187Val	mshA_p.Ala187Val	Isoniazid	5) Not assoc w R
MFS-449	575907	C	T	PASS	FALSE	1	197	32	60	0	0	missense_variant	mshA	c.560C>T	p.Ala187Val	mshA_p.Ala187Val	Ethionamide	5) Not assoc w R
MFS-449	491742	T	C	PASS	FALSE	1	229	34	60	0	0	synonymous_variant	fgd1	c.960T>C	p.Phe320Phe	fgd1_c.960T>C	Delamanid	4) Not assoc w R - Interim
MFS-449	491742	T	C	PASS	FALSE	1	229	34	60	0	0	synonymous_variant	fgd1	c.960T>C	p.Phe320Phe	fgd1_c.960T>C	Clofazimine	5) Not assoc w R
MFS-449	9304	G	A	PASS	FALSE	1	254	34	60	0	0	missense_variant	gyrA	c.2003G>A	p.Gly668Asp	gyrA_p.Gly668Asp	Moxifloxacin	5) Not assoc w R
MFS-449	9304	G	A	PASS	FALSE	1	254	34	60	0	0	missense_variant	gyrA	c.2003G>A	p.Gly668Asp	gyrA_p.Gly668Asp	Levofloxacin	5) Not assoc w R
MFS-449	7585	G	C	PASS	FALSE	1	243	33	60	0	0	missense_variant	gyrA	c.284G>C	p.Ser95Thr	gyrA_p.Ser95Thr	Moxifloxacin	5) Not assoc w R
MFS-449	7585	G	C	PASS	FALSE	1	243	33	60	0	0	missense_variant	gyrA	c.284G>C	p.Ser95Thr	gyrA_p.Ser95Thr	Levofloxacin	5) Not assoc w R
MFS-449	7362	G	C	PASS	FALSE	1	243	33	60	0	0	missense_variant	gyrA	c.61G>C	p.Glu21Gln	gyrA_p.Glu21Gln	Moxifloxacin	5) Not assoc w R
MFS-449	7362	G	C	PASS	FALSE	1	243	33	60	0	0	missense_variant	gyrA	c.61G>C	p.Glu21Gln	gyrA_p.Glu21Gln	Levofloxacin	5) Not assoc w R
MFS-449	763031	T	C	PASS	FALSE	1	243	33	60	0	0	synonymous_variant	rpoB	c.3225T>C	p.Ala1075Ala	rpoB_c.3225T>C	Rifampicin	5) Not assoc w R
MFS-449	775639	T	C	PASS	FALSE	1	270	33	60	0	0	missense_variant	mmpL5	c.2842A>G	p.Ile948Val	mmpL5_p.Ile948Val	Bedaquiline	4) Not assoc w R - Interim
MFS-449	657081	C	T	PASS	FALSE	1	314	32	60	0	0	synonymous_variant	Rv0565c	c.390G>A	p.Val130Val	Rv0565c_c.390G>A	Ethionamide	4) Not assoc w R - Interim
MFS-449	1406760	T	TG	PASS	FALSE	0.99	217	33	60	215	0	frameshift_variant	Rv1258c	c.580_581insC	p.Glu194fs	Rv1258c_p.Glu194fs	Isoniazid	5) Not assoc w R
MFS-449	1406760	T	TG	PASS	FALSE	0.99	217	33	60	215	0	frameshift_variant	Rv1258c	c.580_581insC	p.Glu194fs	Rv1258c_p.Glu194fs	Streptomycin	5) Not assoc w R
MFS-449	1406760	T	TG	PASS	FALSE	0.99	217	33	60	215	0	frameshift_variant	Rv1258c	c.580_581insC	p.Glu194fs	Rv1258c_p.Glu194fs	Pyrazinamide	3) Uncertain significance
MFS-449	775639	T	C	PASS	FALSE	1	270	33	60	0	0	missense_variant	mmpL5	c.2842A>G	p.Ile948Val	mmpL5_p.Ile948Val	Clofazimine	5) Not assoc w R
MFS-449	781395	T	C	PASS	FALSE	1	265	33	60	0	0	intergenic_region	Rv0681-rpsL	n.781395T>C		rpsL_c.-165T>C	Streptomycin	5) Not assoc w R
MFS-449	1834177	A	C	PASS	FALSE	1	269	33	60	0	0	synonymous_variant	rpsA	c.636A>C	p.Arg212Arg	rpsA_c.636A>C	Pyrazinamide	4) Not assoc w R - Interim
MFS-449	1854300	T	C	PASS	FALSE	1	194	31	59	0	0	missense_variant	tsnR	c.695T>C	p.Leu232Pro	tsnR_p.Leu232Pro	Linezolid	5) Not assoc w R
MFS-449	776182	C	T	PASS	FALSE	0.99	263	30	60	0	0	missense_variant	mmpL5	c.2299G>A	p.Asp767Asn	mmpL5_p.Asp767Asn	Clofazimine	5) Not assoc w R
MFS-449	776182	C	T	PASS	FALSE	0.99	263	30	60	0	0	missense_variant	mmpL5	c.2299G>A	p.Asp767Asn	mmpL5_p.Asp767Asn	Bedaquiline	5) Not assoc w R
MFS-449	776100	G	A	PASS	FALSE	1	310	31	60	0	0	missense_variant	mmpL5	c.2381C>T	p.Thr794Ile	mmpL5_p.Thr794Ile	Clofazimine	5) Not assoc w R
MFS-45	657142	C	T	PASS	FALSE	1	286	32	60	0	0	missense_variant	Rv0565c	c.329G>A	p.Arg110His	Rv0565c_p.Arg110His	Ethionamide	3) Uncertain significance
MFS-45	775638	AT	GC	PASS	FALSE	1	323	32	60	0	0	missense_variant	mmpL5	c.2842_2843delATinsGC	p.Ile948Ala	mmpL5_p.Ile948Ala	Bedaquiline	3) Uncertain significance
MFS-45	620625	A	G	PASS	FALSE	1	311	33	60	0	0	missense_variant	ccsA	c.735A>G	p.Ile245Met	ccsA_p.Ile245Met	Capreomycin	5) Not assoc w R
MFS-45	620625	A	G	PASS	FALSE	1	311	33	60	0	0	missense_variant	ccsA	c.735A>G	p.Ile245Met	ccsA_p.Ile245Met	Amikacin	5) Not assoc w R
MFS-45	776100	G	A	PASS	FALSE	1	318	32	60	0	0	missense_variant	mmpL5	c.2381C>T	p.Thr794Ile	mmpL5_p.Thr794Ile	Bedaquiline	4) Not assoc w R - Interim
MFS-45	763031	T	C	PASS	FALSE	1	284	33	60	0	0	synonymous_variant	rpoB	c.3225T>C	p.Ala1075Ala	rpoB_c.3225T>C	Rifampicin	5) Not assoc w R
MFS-45	620625	A	G	PASS	FALSE	1	311	33	60	0	0	missense_variant	ccsA	c.735A>G	p.Ile245Met	ccsA_p.Ile245Met	Kanamycin	3) Uncertain significance
MFS-45	7585	G	C	PASS	FALSE	1	320	33	60	0	0	missense_variant	gyrA	c.284G>C	p.Ser95Thr	gyrA_p.Ser95Thr	Levofloxacin	5) Not assoc w R
MFS-45	9304	G	A	PASS	FALSE	1	334	33	60	0	0	missense_variant	gyrA	c.2003G>A	p.Gly668Asp	gyrA_p.Gly668Asp	Levofloxacin	5) Not assoc w R
MFS-45	9304	G	A	PASS	FALSE	1	334	33	60	0	0	missense_variant	gyrA	c.2003G>A	p.Gly668Asp	gyrA_p.Gly668Asp	Moxifloxacin	5) Not assoc w R
MFS-45	491742	T	C	PASS	FALSE	1	288	33	60	0	0	synonymous_variant	fgd1	c.960T>C	p.Phe320Phe	fgd1_c.960T>C	Clofazimine	5) Not assoc w R
MFS-45	491742	T	C	PASS	FALSE	1	288	33	60	0	0	synonymous_variant	fgd1	c.960T>C	p.Phe320Phe	fgd1_c.960T>C	Delamanid	4) Not assoc w R - Interim
MFS-45	575907	C	T	PASS	FALSE	1	240	33	60	0	0	missense_variant	mshA	c.560C>T	p.Ala187Val	mshA_p.Ala187Val	Ethionamide	5) Not assoc w R
MFS-45	575907	C	T	PASS	FALSE	1	240	33	60	0	0	missense_variant	mshA	c.560C>T	p.Ala187Val	mshA_p.Ala187Val	Isoniazid	5) Not assoc w R
MFS-45	7585	G	C	PASS	FALSE	1	320	33	60	0	0	missense_variant	gyrA	c.284G>C	p.Ser95Thr	gyrA_p.Ser95Thr	Moxifloxacin	5) Not assoc w R
MFS-45	776100	G	A	PASS	FALSE	1	318	32	60	0	0	missense_variant	mmpL5	c.2381C>T	p.Thr794Ile	mmpL5_p.Thr794Ile	Clofazimine	5) Not assoc w R
MFS-45	657081	C	T	PASS	FALSE	1	324	33	60	0	0	synonymous_variant	Rv0565c	c.390G>A	p.Val130Val	Rv0565c_c.390G>A	Ethionamide	4) Not assoc w R - Interim
MFS-45	776182	C	T	PASS	FALSE	1	292	31	60	0	0	missense_variant	mmpL5	c.2299G>A	p.Asp767Asn	mmpL5_p.Asp767Asn	Clofazimine	5) Not assoc w R
MFS-45	2714846	C	T	PASS	FALSE	1	272	33	60	0	0	missense_variant	eis	c.487G>A	p.Val163Ile	eis_p.Val163Ile	Kanamycin	5) Not assoc w R
MFS-45	3612813	T	C	PASS	FALSE	1	262	32	60	0	0	missense_variant	Rv3236c	c.304A>G	p.Thr102Ala	Rv3236c_p.Thr102Ala	Pyrazinamide	4) Not assoc w R - Interim
MFS-45	3625065	T	G	PASS	FALSE	1	262	33	60	0	0	missense_variant	mtrB	c.1549A>C	p.Met517Leu	mtrB_p.Met517Leu	Bedaquiline	3) Uncertain significance
MFS-45	3625065	T	G	PASS	FALSE	1	262	33	60	0	0	missense_variant	mtrB	c.1549A>C	p.Met517Leu	mtrB_p.Met517Leu	Rifampicin	5) Not assoc w R
MFS-45	3626562	G	A	PASS	FALSE	1	291	33	60	0	0	missense_variant	mtrB	c.52C>T	p.Pro18Ser	mtrB_p.Pro18Ser	Bedaquiline	3) Uncertain significance
MFS-45	3626562	G	A	PASS	FALSE	1	291	33	60	0	0	missense_variant	mtrB	c.52C>T	p.Pro18Ser	mtrB_p.Pro18Ser	Rifampicin	5) Not assoc w R
MFS-45	4242643	C	T	PASS	FALSE	1	264	32	60	0	0	synonymous_variant	embC	c.2781C>T	p.Arg927Arg	embC_c.2781C>T	Ethambutol	5) Not assoc w R
MFS-45	4243460	C	T	PASS	FALSE	1	263	33	60	0	0	synonymous_variant	embA	c.228C>T	p.Cys76Cys	embA_c.228C>T	Ethambutol	5) Not assoc w R
MFS-45	4248115	C	T	PASS	FALSE	1	293	32	60	0	0	synonymous_variant	embB	c.1602C>T	p.Asp534Asp	embB_c.1602C>T	Ethambutol	5) Not assoc w R
MFS-45	4267647	T	C	PASS	FALSE	1	250	33	60	0	0	missense_variant	aftB	c.1190A>G	p.Asp397Gly	aftB_p.Asp397Gly	Ethambutol	5) Not assoc w R
MFS-45	4338595	GC	G	PASS	FALSE	0.99	329	12	60	0	327	intergenic_region	whiB6-Rv3863	n.4338596delC		whiB6_c.-75delG	Amikacin	5) Not assoc w R
MFS-45	4338595	GC	G	PASS	FALSE	0.99	329	12	60	0	327	intergenic_region	whiB6-Rv3863	n.4338596delC		whiB6_c.-75delG	Capreomycin	5) Not assoc w R
MFS-45	4338595	GC	G	PASS	FALSE	0.99	329	12	60	0	327	intergenic_region	whiB6-Rv3863	n.4338596delC		whiB6_c.-75delG	Kanamycin	5) Not assoc w R
MFS-45	4338595	GC	G	PASS	FALSE	0.99	329	12	60	0	327	intergenic_region	whiB6-Rv3863	n.4338596delC		Rv3863_c.-253delC
MFS-45	4407588	T	C	PASS	FALSE	1	322	33	60	0	0	synonymous_variant	gid	c.615A>G	p.Ala205Ala	gid_c.615A>G	Streptomycin	5) Not assoc w R
MFS-45	4407927	T	G	PASS	FALSE	1	308	34	60	0	0	missense_variant	gid	c.276A>C	p.Glu92Asp	gid_p.Glu92Asp	Streptomycin	5) Not assoc w R
MFS-45	7362	G	C	PASS	FALSE	1	311	33	60	0	0	missense_variant	gyrA	c.61G>C	p.Glu21Gln	gyrA_p.Glu21Gln	Moxifloxacin	5) Not assoc w R
MFS-45	2714846	C	T	PASS	FALSE	1	272	33	60	0	0	missense_variant	eis	c.487G>A	p.Val163Ile	eis_p.Val163Ile	Amikacin	5) Not assoc w R
MFS-45	776182	C	T	PASS	FALSE	1	292	31	60	0	0	missense_variant	mmpL5	c.2299G>A	p.Asp767Asn	mmpL5_p.Asp767Asn	Bedaquiline	5) Not assoc w R
MFS-45	2223293	T	C	PASS	FALSE	1	322	33	60	0	0	intergenic_region	Rv1979c-mpt64	n.2223293T>C		Rv1979c_c.-129A>G	Clofazimine	5) Not assoc w R
MFS-45	2223014	A	T	PASS	FALSE	1	295	33	60	0	0	missense_variant	Rv1979c	c.151T>A	p.Tyr51Asn	Rv1979c_p.Tyr51Asn	Clofazimine	3) Uncertain significance
MFS-45	781395	T	C	PASS	FALSE	1	304	33	60	0	0	intergenic_region	Rv0681-rpsL	n.781395T>C		rpsL_c.-165T>C	Streptomycin	5) Not assoc w R
MFS-45	1302818	G	C	PASS	FALSE	0.99	292	33	60	0	0	intergenic_region	PE12-fbiC	n.1302818G>C		PE12_c.-137C>G
MFS-45	1302818	G	C	PASS	FALSE	0.99	292	33	60	0	0	intergenic_region	PE12-fbiC	n.1302818G>C		fbiC_c.-113G>C	Clofazimine	3) Uncertain significance
MFS-45	1302818	G	C	PASS	FALSE	0.99	292	33	60	0	0	intergenic_region	PE12-fbiC	n.1302818G>C		fbiC_c.-113G>C	Delamanid	3) Uncertain significance
MFS-45	1406760	T	TG	PASS	FALSE	1.01	275	33	60	277	0	frameshift_variant	Rv1258c	c.580_581insC	p.Glu194fs	Rv1258c_p.Glu194fs	Isoniazid	5) Not assoc w R
MFS-45	1406760	T	TG	PASS	FALSE	1.01	275	33	60	277	0	frameshift_variant	Rv1258c	c.580_581insC	p.Glu194fs	Rv1258c_p.Glu194fs	Pyrazinamide	3) Uncertain significance
MFS-45	1406760	T	TG	PASS	FALSE	1.01	275	33	60	277	0	frameshift_variant	Rv1258c	c.580_581insC	p.Glu194fs	Rv1258c_p.Glu194fs	Streptomycin	5) Not assoc w R
MFS-45	1834177	A	C	PASS	FALSE	1	305	33	60	0	0	synonymous_variant	rpsA	c.636A>C	p.Arg212Arg	rpsA_c.636A>C	Pyrazinamide	4) Not assoc w R - Interim
MFS-45	1854300	T	C	PASS	FALSE	1	238	32	58	0	0	missense_variant	tsnR	c.695T>C	p.Leu232Pro	tsnR_p.Leu232Pro	Linezolid	5) Not assoc w R
MFS-45	1917972	A	G	PASS	FALSE	1	236	33	60	0	0	synonymous_variant	tlyA	c.33A>G	p.Leu11Leu	tlyA_c.33A>G	Capreomycin	5) Not assoc w R
MFS-45	2064271	C	G	PASS	FALSE	1	281	33	60	0	0	missense_variant	bacA	c.458G>C	p.Trp153Ser	bacA_p.Trp153Ser	Amikacin	3) Uncertain significance
MFS-45	2064271	C	G	PASS	FALSE	1	281	33	60	0	0	missense_variant	bacA	c.458G>C	p.Trp153Ser	bacA_p.Trp153Ser	Capreomycin	3) Uncertain significance
MFS-45	2064271	C	G	PASS	FALSE	1	281	33	60	0	0	missense_variant	bacA	c.458G>C	p.Trp153Ser	bacA_p.Trp153Ser	Kanamycin	3) Uncertain significance
MFS-45	2064271	C	G	PASS	FALSE	1	281	33	60	0	0	missense_variant	bacA	c.458G>C	p.Trp153Ser	bacA_p.Trp153Ser	Streptomycin	3) Uncertain significance
MFS-45	2154724	C	A	PASS	FALSE	1	294	33	60	0	0	missense_variant	katG	c.1388G>T	p.Arg463Leu	katG_p.Arg463Leu	Isoniazid	5) Not assoc w R
MFS-45	2167926	A	G	PASS	FALSE	1	309	34	60	0	0	missense_variant	PPE35	c.2687T>C	p.Leu896Ser	PPE35_p.Leu896Ser	Pyrazinamide	5) Not assoc w R
MFS-45	2223014	A	T	PASS	FALSE	1	295	33	60	0	0	missense_variant	Rv1979c	c.151T>A	p.Tyr51Asn	Rv1979c_p.Tyr51Asn	Bedaquiline	3) Uncertain significance
MFS-45	2223293	T	C	PASS	FALSE	1	322	33	60	0	0	intergenic_region	Rv1979c-mpt64	n.2223293T>C		Rv1979c_c.-129A>G	Bedaquiline	4) Not assoc w R - Interim
MFS-45	7362	G	C	PASS	FALSE	1	311	33	60	0	0	missense_variant	gyrA	c.61G>C	p.Glu21Gln	gyrA_p.Glu21Gln	Levofloxacin	5) Not assoc w R
MFS-45	775638	AT	GC	PASS	FALSE	1	323	32	60	0	0	missense_variant	mmpL5	c.2842_2843delATinsGC	p.Ile948Ala	mmpL5_p.Ile948Ala	Clofazimine	3) Uncertain significance
MFS-450	620625	A	G	PASS	FALSE	1	252	33	60	0	0	missense_variant	ccsA	c.735A>G	p.Ile245Met	ccsA_p.Ile245Met	Kanamycin	3) Uncertain significance
MFS-450	776100	G	A	PASS	FALSE	1	259	32	60	0	0	missense_variant	mmpL5	c.2381C>T	p.Thr794Ile	mmpL5_p.Thr794Ile	Bedaquiline	4) Not assoc w R - Interim
MFS-450	775639	T	C	PASS	FALSE	1	257	32	60	0	0	missense_variant	mmpL5	c.2842A>G	p.Ile948Val	mmpL5_p.Ile948Val	Bedaquiline	4) Not assoc w R - Interim
MFS-450	763031	T	C	PASS	FALSE	1	223	33	60	0	0	synonymous_variant	rpoB	c.3225T>C	p.Ala1075Ala	rpoB_c.3225T>C	Rifampicin	5) Not assoc w R
MFS-450	657142	C	T	PASS	FALSE	1	237	32	60	0	0	missense_variant	Rv0565c	c.329G>A	p.Arg110His	Rv0565c_p.Arg110His	Ethionamide	3) Uncertain significance
MFS-450	657081	C	T	PASS	FALSE	1	282	33	60	0	0	synonymous_variant	Rv0565c	c.390G>A	p.Val130Val	Rv0565c_c.390G>A	Ethionamide	4) Not assoc w R - Interim
MFS-450	620625	A	G	PASS	FALSE	1	252	33	60	0	0	missense_variant	ccsA	c.735A>G	p.Ile245Met	ccsA_p.Ile245Met	Capreomycin	5) Not assoc w R
MFS-450	2223293	T	C	PASS	FALSE	1	248	34	60	0	0	intergenic_region	Rv1979c-mpt64	n.2223293T>C		Rv1979c_c.-129A>G	Clofazimine	5) Not assoc w R
MFS-450	3612813	T	C	PASS	FALSE	1	216	33	60	0	0	missense_variant	Rv3236c	c.304A>G	p.Thr102Ala	Rv3236c_p.Thr102Ala	Pyrazinamide	4) Not assoc w R - Interim
MFS-450	3625065	T	G	PASS	FALSE	1	225	33	60	0	0	missense_variant	mtrB	c.1549A>C	p.Met517Leu	mtrB_p.Met517Leu	Bedaquiline	3) Uncertain significance
MFS-450	3625065	T	G	PASS	FALSE	1	225	33	60	0	0	missense_variant	mtrB	c.1549A>C	p.Met517Leu	mtrB_p.Met517Leu	Rifampicin	5) Not assoc w R
MFS-450	776100	G	A	PASS	FALSE	1	259	32	60	0	0	missense_variant	mmpL5	c.2381C>T	p.Thr794Ile	mmpL5_p.Thr794Ile	Clofazimine	5) Not assoc w R
MFS-450	3626562	G	A	PASS	FALSE	1	291	34	60	0	0	missense_variant	mtrB	c.52C>T	p.Pro18Ser	mtrB_p.Pro18Ser	Bedaquiline	3) Uncertain significance
MFS-450	4242643	C	T	PASS	FALSE	1	196	31	60	0	0	synonymous_variant	embC	c.2781C>T	p.Arg927Arg	embC_c.2781C>T	Ethambutol	5) Not assoc w R
MFS-450	4243460	C	T	PASS	FALSE	1	230	33	60	0	0	synonymous_variant	embA	c.228C>T	p.Cys76Cys	embA_c.228C>T	Ethambutol	5) Not assoc w R
MFS-450	4267647	T	C	PASS	FALSE	1	227	33	60	0	0	missense_variant	aftB	c.1190A>G	p.Asp397Gly	aftB_p.Asp397Gly	Ethambutol	5) Not assoc w R
MFS-450	4327831	G	A	PASS	FALSE	0.8	307	33	60	0	0	missense_variant	ethR	c.283G>A	p.Ala95Thr	ethR_p.Ala95Thr	Ethionamide	3) Uncertain significance
MFS-450	4338595	GC	G	PASS	FALSE	1	279	0	60	0	279	intergenic_region	whiB6-Rv3863	n.4338596delC		whiB6_c.-75delG	Amikacin	5) Not assoc w R
MFS-450	4338595	GC	G	PASS	FALSE	1	279	0	60	0	279	intergenic_region	whiB6-Rv3863	n.4338596delC		whiB6_c.-75delG	Capreomycin	5) Not assoc w R
MFS-450	4338595	GC	G	PASS	FALSE	1	279	0	60	0	279	intergenic_region	whiB6-Rv3863	n.4338596delC		whiB6_c.-75delG	Kanamycin	5) Not assoc w R
MFS-450	4338595	GC	G	PASS	FALSE	1	279	0	60	0	279	intergenic_region	whiB6-Rv3863	n.4338596delC		Rv3863_c.-253delC
MFS-450	4407588	T	C	PASS	FALSE	1	261	33	60	0	0	synonymous_variant	gid	c.615A>G	p.Ala205Ala	gid_c.615A>G	Streptomycin	5) Not assoc w R
MFS-450	4407927	T	G	PASS	FALSE	1	209	33	60	0	0	missense_variant	gid	c.276A>C	p.Glu92Asp	gid_p.Glu92Asp	Streptomycin	5) Not assoc w R
MFS-450	3626562	G	A	PASS	FALSE	1	291	34	60	0	0	missense_variant	mtrB	c.52C>T	p.Pro18Ser	mtrB_p.Pro18Ser	Rifampicin	5) Not assoc w R
MFS-450	776182	C	T	PASS	FALSE	1	227	29	60	0	0	missense_variant	mmpL5	c.2299G>A	p.Asp767Asn	mmpL5_p.Asp767Asn	Bedaquiline	5) Not assoc w R
MFS-450	775639	T	C	PASS	FALSE	1	257	32	60	0	0	missense_variant	mmpL5	c.2842A>G	p.Ile948Val	mmpL5_p.Ile948Val	Clofazimine	5) Not assoc w R
MFS-450	778979	C	A	PASS	FALSE	0.8	260	33	60	0	0	intergenic_region	mmpS5-Rv0678	n.778979C>A		mmpS5_c.-74G>T	Bedaquiline	4) Not assoc w R - Interim
MFS-450	7362	G	C	PASS	FALSE	1	241	33	60	0	0	missense_variant	gyrA	c.61G>C	p.Glu21Gln	gyrA_p.Glu21Gln	Levofloxacin	5) Not assoc w R
MFS-450	7362	G	C	PASS	FALSE	1	241	33	60	0	0	missense_variant	gyrA	c.61G>C	p.Glu21Gln	gyrA_p.Glu21Gln	Moxifloxacin	5) Not assoc w R
MFS-450	7585	G	C	PASS	FALSE	1	251	33	60	0	0	missense_variant	gyrA	c.284G>C	p.Ser95Thr	gyrA_p.Ser95Thr	Levofloxacin	5) Not assoc w R
MFS-450	7585	G	C	PASS	FALSE	1	251	33	60	0	0	missense_variant	gyrA	c.284G>C	p.Ser95Thr	gyrA_p.Ser95Thr	Moxifloxacin	5) Not assoc w R
MFS-450	9304	G	A	PASS	FALSE	1	219	34	60	0	0	missense_variant	gyrA	c.2003G>A	p.Gly668Asp	gyrA_p.Gly668Asp	Levofloxacin	5) Not assoc w R
MFS-450	9304	G	A	PASS	FALSE	1	219	34	60	0	0	missense_variant	gyrA	c.2003G>A	p.Gly668Asp	gyrA_p.Gly668Asp	Moxifloxacin	5) Not assoc w R
MFS-450	491742	T	C	PASS	FALSE	0.99	214	33	60	0	0	synonymous_variant	fgd1	c.960T>C	p.Phe320Phe	fgd1_c.960T>C	Clofazimine	5) Not assoc w R
MFS-450	491742	T	C	PASS	FALSE	0.99	214	33	60	0	0	synonymous_variant	fgd1	c.960T>C	p.Phe320Phe	fgd1_c.960T>C	Delamanid	4) Not assoc w R - Interim
MFS-450	575907	C	T	PASS	FALSE	1	212	33	60	0	0	missense_variant	mshA	c.560C>T	p.Ala187Val	mshA_p.Ala187Val	Ethionamide	5) Not assoc w R
MFS-450	776182	C	T	PASS	FALSE	1	227	29	60	0	0	missense_variant	mmpL5	c.2299G>A	p.Asp767Asn	mmpL5_p.Asp767Asn	Clofazimine	5) Not assoc w R
MFS-450	620625	A	G	PASS	FALSE	1	252	33	60	0	0	missense_variant	ccsA	c.735A>G	p.Ile245Met	ccsA_p.Ile245Met	Amikacin	5) Not assoc w R
MFS-450	1406760	T	TG	PASS	FALSE	1	220	33	60	221	0	frameshift_variant	Rv1258c	c.580_581insC	p.Glu194fs	Rv1258c_p.Glu194fs	Isoniazid	5) Not assoc w R
MFS-450	575907	C	T	PASS	FALSE	1	212	33	60	0	0	missense_variant	mshA	c.560C>T	p.Ala187Val	mshA_p.Ala187Val	Isoniazid	5) Not assoc w R
MFS-450	1406760	T	TG	PASS	FALSE	1	220	33	60	221	0	frameshift_variant	Rv1258c	c.580_581insC	p.Glu194fs	Rv1258c_p.Glu194fs	Streptomycin	5) Not assoc w R
MFS-450	1834177	A	C	PASS	FALSE	1	243	33	60	0	0	synonymous_variant	rpsA	c.636A>C	p.Arg212Arg	rpsA_c.636A>C	Pyrazinamide	4) Not assoc w R - Interim
MFS-450	1854300	T	C	PASS	FALSE	1	204	32	59	0	0	missense_variant	tsnR	c.695T>C	p.Leu232Pro	tsnR_p.Leu232Pro	Linezolid	5) Not assoc w R
MFS-450	1917972	A	G	PASS	FALSE	1	198	33	60	0	0	synonymous_variant	tlyA	c.33A>G	p.Leu11Leu	tlyA_c.33A>G	Capreomycin	5) Not assoc w R
MFS-450	2154724	C	A	PASS	FALSE	1	226	33	60	0	0	missense_variant	katG	c.1388G>T	p.Arg463Leu	katG_p.Arg463Leu	Isoniazid	5) Not assoc w R
MFS-450	2167926	A	G	PASS	FALSE	1	239	34	60	0	0	missense_variant	PPE35	c.2687T>C	p.Leu896Ser	PPE35_p.Leu896Ser	Pyrazinamide	5) Not assoc w R
MFS-450	2223293	T	C	PASS	FALSE	1	248	34	60	0	0	intergenic_region	Rv1979c-mpt64	n.2223293T>C		Rv1979c_c.-129A>G	Bedaquiline	4) Not assoc w R - Interim
MFS-450	781395	T	C	PASS	FALSE	1	247	33	60	0	0	intergenic_region	Rv0681-rpsL	n.781395T>C		rpsL_c.-165T>C	Streptomycin	5) Not assoc w R
MFS-450	1406760	T	TG	PASS	FALSE	1	220	33	60	221	0	frameshift_variant	Rv1258c	c.580_581insC	p.Glu194fs	Rv1258c_p.Glu194fs	Pyrazinamide	3) Uncertain significance
MFS-450	778979	C	A	PASS	FALSE	0.8	260	33	60	0	0	intergenic_region	mmpS5-Rv0678	n.778979C>A		Rv0678_c.-11C>A
MFS-450	778979	C	A	PASS	FALSE	0.8	260	33	60	0	0	intergenic_region	mmpS5-Rv0678	n.778979C>A		mmpS5_c.-74G>T	Clofazimine	3) Uncertain significance
MFS-452	620625	A	G	PASS	FALSE	1	236	34	60	0	0	missense_variant	ccsA	c.735A>G	p.Ile245Met	ccsA_p.Ile245Met	Amikacin	5) Not assoc w R
MFS-452	620625	A	G	PASS	FALSE	1	236	34	60	0	0	missense_variant	ccsA	c.735A>G	p.Ile245Met	ccsA_p.Ile245Met	Capreomycin	5) Not assoc w R
MFS-452	620625	A	G	PASS	FALSE	1	236	34	60	0	0	missense_variant	ccsA	c.735A>G	p.Ile245Met	ccsA_p.Ile245Met	Kanamycin	3) Uncertain significance
MFS-452	575907	C	T	PASS	FALSE	1	209	32	60	0	0	missense_variant	mshA	c.560C>T	p.Ala187Val	mshA_p.Ala187Val	Isoniazid	5) Not assoc w R
MFS-452	763031	T	C	PASS	FALSE	1	210	33	60	0	0	synonymous_variant	rpoB	c.3225T>C	p.Ala1075Ala	rpoB_c.3225T>C	Rifampicin	5) Not assoc w R
MFS-452	775639	T	C	PASS	FALSE	1	223	33	60	0	0	missense_variant	mmpL5	c.2842A>G	p.Ile948Val	mmpL5_p.Ile948Val	Bedaquiline	4) Not assoc w R - Interim
MFS-452	657142	C	T	PASS	FALSE	1	245	33	60	0	0	missense_variant	Rv0565c	c.329G>A	p.Arg110His	Rv0565c_p.Arg110His	Ethionamide	3) Uncertain significance
MFS-452	491742	T	C	PASS	FALSE	1	218	33	60	0	0	synonymous_variant	fgd1	c.960T>C	p.Phe320Phe	fgd1_c.960T>C	Delamanid	4) Not assoc w R - Interim
MFS-452	575907	C	T	PASS	FALSE	1	209	32	60	0	0	missense_variant	mshA	c.560C>T	p.Ala187Val	mshA_p.Ala187Val	Ethionamide	5) Not assoc w R
MFS-452	9304	G	A	PASS	FALSE	1	197	34	60	0	0	missense_variant	gyrA	c.2003G>A	p.Gly668Asp	gyrA_p.Gly668Asp	Moxifloxacin	5) Not assoc w R
MFS-452	9304	G	A	PASS	FALSE	1	197	34	60	0	0	missense_variant	gyrA	c.2003G>A	p.Gly668Asp	gyrA_p.Gly668Asp	Levofloxacin	5) Not assoc w R
MFS-452	7585	G	C	PASS	FALSE	1	225	33	60	0	0	missense_variant	gyrA	c.284G>C	p.Ser95Thr	gyrA_p.Ser95Thr	Moxifloxacin	5) Not assoc w R
MFS-452	7585	G	C	PASS	FALSE	1	225	33	60	0	0	missense_variant	gyrA	c.284G>C	p.Ser95Thr	gyrA_p.Ser95Thr	Levofloxacin	5) Not assoc w R
MFS-452	7362	G	C	PASS	FALSE	1	237	33	60	0	0	missense_variant	gyrA	c.61G>C	p.Glu21Gln	gyrA_p.Glu21Gln	Moxifloxacin	5) Not assoc w R
MFS-452	7362	G	C	PASS	FALSE	1	237	33	60	0	0	missense_variant	gyrA	c.61G>C	p.Glu21Gln	gyrA_p.Glu21Gln	Levofloxacin	5) Not assoc w R
MFS-452	775639	T	C	PASS	FALSE	1	223	33	60	0	0	missense_variant	mmpL5	c.2842A>G	p.Ile948Val	mmpL5_p.Ile948Val	Clofazimine	5) Not assoc w R
MFS-452	491742	T	C	PASS	FALSE	1	218	33	60	0	0	synonymous_variant	fgd1	c.960T>C	p.Phe320Phe	fgd1_c.960T>C	Clofazimine	5) Not assoc w R
MFS-452	776100	G	A	PASS	FALSE	1	269	32	60	0	0	missense_variant	mmpL5	c.2381C>T	p.Thr794Ile	mmpL5_p.Thr794Ile	Bedaquiline	4) Not assoc w R - Interim
MFS-452	657081	C	T	PASS	FALSE	1	244	32	60	0	0	synonymous_variant	Rv0565c	c.390G>A	p.Val130Val	Rv0565c_c.390G>A	Ethionamide	4) Not assoc w R - Interim
MFS-452	776182	C	T	PASS	FALSE	1	235	30	60	0	0	missense_variant	mmpL5	c.2299G>A	p.Asp767Asn	mmpL5_p.Asp767Asn	Bedaquiline	5) Not assoc w R
MFS-452	3625065	T	G	PASS	FALSE	1	191	34	60	0	0	missense_variant	mtrB	c.1549A>C	p.Met517Leu	mtrB_p.Met517Leu	Bedaquiline	3) Uncertain significance
MFS-452	3625065	T	G	PASS	FALSE	1	191	34	60	0	0	missense_variant	mtrB	c.1549A>C	p.Met517Leu	mtrB_p.Met517Leu	Rifampicin	5) Not assoc w R
MFS-452	3626562	G	A	PASS	FALSE	1	238	34	60	0	0	missense_variant	mtrB	c.52C>T	p.Pro18Ser	mtrB_p.Pro18Ser	Bedaquiline	3) Uncertain significance
MFS-452	3626562	G	A	PASS	FALSE	1	238	34	60	0	0	missense_variant	mtrB	c.52C>T	p.Pro18Ser	mtrB_p.Pro18Ser	Rifampicin	5) Not assoc w R
MFS-452	4242643	C	T	PASS	FALSE	1	213	31	60	0	0	synonymous_variant	embC	c.2781C>T	p.Arg927Arg	embC_c.2781C>T	Ethambutol	5) Not assoc w R
MFS-452	4243460	C	T	PASS	FALSE	1	218	33	60	0	0	synonymous_variant	embA	c.228C>T	p.Cys76Cys	embA_c.228C>T	Ethambutol	5) Not assoc w R
MFS-452	3612813	T	C	PASS	FALSE	1	196	32	60	0	0	missense_variant	Rv3236c	c.304A>G	p.Thr102Ala	Rv3236c_p.Thr102Ala	Pyrazinamide	4) Not assoc w R - Interim
MFS-452	4248115	C	T	PASS	FALSE	1	239	32	60	0	0	synonymous_variant	embB	c.1602C>T	p.Asp534Asp	embB_c.1602C>T	Ethambutol	5) Not assoc w R
MFS-452	4338595	GC	G	PASS	FALSE	1	232	0	60	0	232	intergenic_region	whiB6-Rv3863	n.4338596delC		whiB6_c.-75delG	Capreomycin	5) Not assoc w R
MFS-452	4338595	GC	G	PASS	FALSE	1	232	0	60	0	232	intergenic_region	whiB6-Rv3863	n.4338596delC		whiB6_c.-75delG	Kanamycin	5) Not assoc w R
MFS-452	4338595	GC	G	PASS	FALSE	1	232	0	60	0	232	intergenic_region	whiB6-Rv3863	n.4338596delC		Rv3863_c.-253delC
MFS-452	4407588	T	C	PASS	FALSE	1	244	33	60	0	0	synonymous_variant	gid	c.615A>G	p.Ala205Ala	gid_c.615A>G	Streptomycin	5) Not assoc w R
MFS-452	4407927	T	G	PASS	FALSE	1	225	34	60	0	0	missense_variant	gid	c.276A>C	p.Glu92Asp	gid_p.Glu92Asp	Streptomycin	5) Not assoc w R
MFS-452	776100	G	A	PASS	FALSE	1	269	32	60	0	0	missense_variant	mmpL5	c.2381C>T	p.Thr794Ile	mmpL5_p.Thr794Ile	Clofazimine	5) Not assoc w R
MFS-452	4267647	T	C	PASS	FALSE	1	182	33	60	0	0	missense_variant	aftB	c.1190A>G	p.Asp397Gly	aftB_p.Asp397Gly	Ethambutol	5) Not assoc w R
MFS-452	2714846	C	T	PASS	FALSE	1	237	32	60	0	0	missense_variant	eis	c.487G>A	p.Val163Ile	eis_p.Val163Ile	Kanamycin	5) Not assoc w R
MFS-452	4338595	GC	G	PASS	FALSE	1	232	0	60	0	232	intergenic_region	whiB6-Rv3863	n.4338596delC		whiB6_c.-75delG	Amikacin	5) Not assoc w R
MFS-452	2223293	T	C	PASS	FALSE	1	275	33	60	0	0	intergenic_region	Rv1979c-mpt64	n.2223293T>C		Rv1979c_c.-129A>G	Clofazimine	5) Not assoc w R
MFS-452	781395	T	C	PASS	FALSE	1	262	33	60	0	0	intergenic_region	Rv0681-rpsL	n.781395T>C		rpsL_c.-165T>C	Streptomycin	5) Not assoc w R
MFS-452	1406760	T	TG	PASS	FALSE	1	234	33	60	233	0	frameshift_variant	Rv1258c	c.580_581insC	p.Glu194fs	Rv1258c_p.Glu194fs	Isoniazid	5) Not assoc w R
MFS-452	776182	C	T	PASS	FALSE	1	235	30	60	0	0	missense_variant	mmpL5	c.2299G>A	p.Asp767Asn	mmpL5_p.Asp767Asn	Clofazimine	5) Not assoc w R
MFS-452	1406760	T	TG	PASS	FALSE	1	234	33	60	233	0	frameshift_variant	Rv1258c	c.580_581insC	p.Glu194fs	Rv1258c_p.Glu194fs	Pyrazinamide	3) Uncertain significance
MFS-452	1406760	T	TG	PASS	FALSE	1	234	33	60	233	0	frameshift_variant	Rv1258c	c.580_581insC	p.Glu194fs	Rv1258c_p.Glu194fs	Streptomycin	5) Not assoc w R
MFS-452	1854300	T	C	PASS	FALSE	1	216	32	59	0	0	missense_variant	tsnR	c.695T>C	p.Leu232Pro	tsnR_p.Leu232Pro	Linezolid	5) Not assoc w R
MFS-452	1834177	A	C	PASS	FALSE	1	232	33	60	0	0	synonymous_variant	rpsA	c.636A>C	p.Arg212Arg	rpsA_c.636A>C	Pyrazinamide	4) Not assoc w R - Interim
MFS-452	2154724	C	A	PASS	FALSE	1	192	33	60	0	0	missense_variant	katG	c.1388G>T	p.Arg463Leu	katG_p.Arg463Leu	Isoniazid	5) Not assoc w R
MFS-452	2167926	A	G	PASS	FALSE	1	221	33	60	0	0	missense_variant	PPE35	c.2687T>C	p.Leu896Ser	PPE35_p.Leu896Ser	Pyrazinamide	5) Not assoc w R
MFS-452	2223014	A	T	PASS	FALSE	0.99	200	33	60	0	0	missense_variant	Rv1979c	c.151T>A	p.Tyr51Asn	Rv1979c_p.Tyr51Asn	Bedaquiline	3) Uncertain significance
MFS-452	2223014	A	T	PASS	FALSE	0.99	200	33	60	0	0	missense_variant	Rv1979c	c.151T>A	p.Tyr51Asn	Rv1979c_p.Tyr51Asn	Clofazimine	3) Uncertain significance
MFS-452	2223293	T	C	PASS	FALSE	1	275	33	60	0	0	intergenic_region	Rv1979c-mpt64	n.2223293T>C		Rv1979c_c.-129A>G	Bedaquiline	4) Not assoc w R - Interim
MFS-452	1917972	A	G	PASS	FALSE	1	199	33	60	0	0	synonymous_variant	tlyA	c.33A>G	p.Leu11Leu	tlyA_c.33A>G	Capreomycin	5) Not assoc w R
MFS-452	2714846	C	T	PASS	FALSE	1	237	32	60	0	0	missense_variant	eis	c.487G>A	p.Val163Ile	eis_p.Val163Ile	Amikacin	5) Not assoc w R
MFS-454	2223293	T	C	PASS	FALSE	1	257	33	60	0	0	intergenic_region	Rv1979c-mpt64	n.2223293T>C		Rv1979c_c.-129A>G	Clofazimine	5) Not assoc w R
MFS-454	3625065	T	G	PASS	FALSE	1	240	34	60	0	0	missense_variant	mtrB	c.1549A>C	p.Met517Leu	mtrB_p.Met517Leu	Bedaquiline	3) Uncertain significance
MFS-454	3612813	T	C	PASS	FALSE	1	277	32	60	0	0	missense_variant	Rv3236c	c.304A>G	p.Thr102Ala	Rv3236c_p.Thr102Ala	Pyrazinamide	4) Not assoc w R - Interim
MFS-454	1917972	A	G	PASS	FALSE	1	212	33	60	0	0	synonymous_variant	tlyA	c.33A>G	p.Leu11Leu	tlyA_c.33A>G	Capreomycin	5) Not assoc w R
MFS-454	2167926	A	G	PASS	FALSE	1	230	34	60	0	0	missense_variant	PPE35	c.2687T>C	p.Leu896Ser	PPE35_p.Leu896Ser	Pyrazinamide	5) Not assoc w R
MFS-454	2154724	C	A	PASS	FALSE	1	228	33	60	0	0	missense_variant	katG	c.1388G>T	p.Arg463Leu	katG_p.Arg463Leu	Isoniazid	5) Not assoc w R
MFS-454	3625065	T	G	PASS	FALSE	1	240	34	60	0	0	missense_variant	mtrB	c.1549A>C	p.Met517Leu	mtrB_p.Met517Leu	Rifampicin	5) Not assoc w R
MFS-454	1854300	T	C	PASS	FALSE	1	203	31	59	0	0	missense_variant	tsnR	c.695T>C	p.Leu232Pro	tsnR_p.Leu232Pro	Linezolid	5) Not assoc w R
MFS-454	2223293	T	C	PASS	FALSE	1	257	33	60	0	0	intergenic_region	Rv1979c-mpt64	n.2223293T>C		Rv1979c_c.-129A>G	Bedaquiline	4) Not assoc w R - Interim
MFS-454	3626562	G	A	PASS	FALSE	1	258	34	60	0	0	missense_variant	mtrB	c.52C>T	p.Pro18Ser	mtrB_p.Pro18Ser	Bedaquiline	3) Uncertain significance
MFS-454	4338595	GC	G	PASS	FALSE	1	278	0	60	0	278	intergenic_region	whiB6-Rv3863	n.4338596delC		whiB6_c.-75delG	Amikacin	5) Not assoc w R
MFS-454	4242643	C	T	PASS	FALSE	1	220	31	60	0	0	synonymous_variant	embC	c.2781C>T	p.Arg927Arg	embC_c.2781C>T	Ethambutol	5) Not assoc w R
MFS-454	4243460	C	T	PASS	FALSE	1	294	33	60	0	0	synonymous_variant	embA	c.228C>T	p.Cys76Cys	embA_c.228C>T	Ethambutol	5) Not assoc w R
MFS-454	4246567	G	T	PASS	FALSE	1	121	32	60	0	0	synonymous_variant	embB	c.54G>T	p.Gly18Gly	embB_c.54G>T	Ethambutol	4) Not assoc w R - Interim
MFS-454	4267647	T	C	PASS	FALSE	1	266	33	60	0	0	missense_variant	aftB	c.1190A>G	p.Asp397Gly	aftB_p.Asp397Gly	Ethambutol	5) Not assoc w R
MFS-454	4338595	GC	G	PASS	FALSE	1	278	0	60	0	278	intergenic_region	whiB6-Rv3863	n.4338596delC		whiB6_c.-75delG	Capreomycin	5) Not assoc w R
MFS-454	4338595	GC	G	PASS	FALSE	1	278	0	60	0	278	intergenic_region	whiB6-Rv3863	n.4338596delC		whiB6_c.-75delG	Kanamycin	5) Not assoc w R
MFS-454	4338595	GC	G	PASS	FALSE	1	278	0	60	0	278	intergenic_region	whiB6-Rv3863	n.4338596delC		Rv3863_c.-253delC
MFS-454	4407588	T	C	PASS	FALSE	1	257	33	60	0	0	synonymous_variant	gid	c.615A>G	p.Ala205Ala	gid_c.615A>G	Streptomycin	5) Not assoc w R
MFS-454	1834177	A	C	PASS	FALSE	1	232	33	60	0	0	synonymous_variant	rpsA	c.636A>C	p.Arg212Arg	rpsA_c.636A>C	Pyrazinamide	4) Not assoc w R - Interim
MFS-454	3626562	G	A	PASS	FALSE	1	258	34	60	0	0	missense_variant	mtrB	c.52C>T	p.Pro18Ser	mtrB_p.Pro18Ser	Rifampicin	5) Not assoc w R
MFS-454	1406760	T	TG	PASS	FALSE	1	213	33	60	212	0	frameshift_variant	Rv1258c	c.580_581insC	p.Glu194fs	Rv1258c_p.Glu194fs	Streptomycin	5) Not assoc w R
MFS-454	763031	T	C	PASS	FALSE	1	200	33	60	0	0	synonymous_variant	rpoB	c.3225T>C	p.Ala1075Ala	rpoB_c.3225T>C	Rifampicin	5) Not assoc w R
MFS-454	1406760	T	TG	PASS	FALSE	1	213	33	60	212	0	frameshift_variant	Rv1258c	c.580_581insC	p.Glu194fs	Rv1258c_p.Glu194fs	Isoniazid	5) Not assoc w R
MFS-454	4407927	T	G	PASS	FALSE	1	296	33	60	0	0	missense_variant	gid	c.276A>C	p.Glu92Asp	gid_p.Glu92Asp	Streptomycin	5) Not assoc w R
MFS-454	776182	C	T	PASS	FALSE	0.99	233	30	60	0	0	missense_variant	mmpL5	c.2299G>A	p.Asp767Asn	mmpL5_p.Asp767Asn	Clofazimine	5) Not assoc w R
MFS-454	776182	C	T	PASS	FALSE	0.99	233	30	60	0	0	missense_variant	mmpL5	c.2299G>A	p.Asp767Asn	mmpL5_p.Asp767Asn	Bedaquiline	5) Not assoc w R
MFS-454	776100	G	A	PASS	FALSE	1	253	31	60	0	0	missense_variant	mmpL5	c.2381C>T	p.Thr794Ile	mmpL5_p.Thr794Ile	Clofazimine	5) Not assoc w R
MFS-454	776100	G	A	PASS	FALSE	1	253	31	60	0	0	missense_variant	mmpL5	c.2381C>T	p.Thr794Ile	mmpL5_p.Thr794Ile	Bedaquiline	4) Not assoc w R - Interim
MFS-454	775639	T	C	PASS	FALSE	1	238	33	60	0	0	missense_variant	mmpL5	c.2842A>G	p.Ile948Val	mmpL5_p.Ile948Val	Clofazimine	5) Not assoc w R
MFS-454	775639	T	C	PASS	FALSE	1	238	33	60	0	0	missense_variant	mmpL5	c.2842A>G	p.Ile948Val	mmpL5_p.Ile948Val	Bedaquiline	4) Not assoc w R - Interim
MFS-454	657142	C	T	PASS	FALSE	1	256	33	60	0	0	missense_variant	Rv0565c	c.329G>A	p.Arg110His	Rv0565c_p.Arg110His	Ethionamide	3) Uncertain significance
MFS-454	657081	C	T	PASS	FALSE	1	266	33	60	0	0	synonymous_variant	Rv0565c	c.390G>A	p.Val130Val	Rv0565c_c.390G>A	Ethionamide	4) Not assoc w R - Interim
MFS-454	620625	A	G	PASS	FALSE	1	252	34	60	0	0	missense_variant	ccsA	c.735A>G	p.Ile245Met	ccsA_p.Ile245Met	Kanamycin	3) Uncertain significance
MFS-454	620625	A	G	PASS	FALSE	1	252	34	60	0	0	missense_variant	ccsA	c.735A>G	p.Ile245Met	ccsA_p.Ile245Met	Capreomycin	5) Not assoc w R
MFS-454	7362	G	C	PASS	FALSE	1	264	33	60	0	0	missense_variant	gyrA	c.61G>C	p.Glu21Gln	gyrA_p.Glu21Gln	Levofloxacin	5) Not assoc w R
MFS-454	7362	G	C	PASS	FALSE	1	264	33	60	0	0	missense_variant	gyrA	c.61G>C	p.Glu21Gln	gyrA_p.Glu21Gln	Moxifloxacin	5) Not assoc w R
MFS-454	7585	G	C	PASS	FALSE	1	258	33	60	0	0	missense_variant	gyrA	c.284G>C	p.Ser95Thr	gyrA_p.Ser95Thr	Levofloxacin	5) Not assoc w R
MFS-454	7585	G	C	PASS	FALSE	1	258	33	60	0	0	missense_variant	gyrA	c.284G>C	p.Ser95Thr	gyrA_p.Ser95Thr	Moxifloxacin	5) Not assoc w R
MFS-454	9304	G	A	PASS	FALSE	1	243	33	60	0	0	missense_variant	gyrA	c.2003G>A	p.Gly668Asp	gyrA_p.Gly668Asp	Levofloxacin	5) Not assoc w R
MFS-454	9304	G	A	PASS	FALSE	1	243	33	60	0	0	missense_variant	gyrA	c.2003G>A	p.Gly668Asp	gyrA_p.Gly668Asp	Moxifloxacin	5) Not assoc w R
MFS-454	491742	T	C	PASS	FALSE	1	262	33	60	0	0	synonymous_variant	fgd1	c.960T>C	p.Phe320Phe	fgd1_c.960T>C	Clofazimine	5) Not assoc w R
MFS-454	491742	T	C	PASS	FALSE	1	262	33	60	0	0	synonymous_variant	fgd1	c.960T>C	p.Phe320Phe	fgd1_c.960T>C	Delamanid	4) Not assoc w R - Interim
MFS-454	575907	C	T	PASS	FALSE	1	240	32	60	0	0	missense_variant	mshA	c.560C>T	p.Ala187Val	mshA_p.Ala187Val	Ethionamide	5) Not assoc w R
MFS-454	781395	T	C	PASS	FALSE	1	290	34	60	0	0	intergenic_region	Rv0681-rpsL	n.781395T>C		rpsL_c.-165T>C	Streptomycin	5) Not assoc w R
MFS-454	1406760	T	TG	PASS	FALSE	1	213	33	60	212	0	frameshift_variant	Rv1258c	c.580_581insC	p.Glu194fs	Rv1258c_p.Glu194fs	Pyrazinamide	3) Uncertain significance
MFS-454	620625	A	G	PASS	FALSE	1	252	34	60	0	0	missense_variant	ccsA	c.735A>G	p.Ile245Met	ccsA_p.Ile245Met	Amikacin	5) Not assoc w R
MFS-454	575907	C	T	PASS	FALSE	1	240	32	60	0	0	missense_variant	mshA	c.560C>T	p.Ala187Val	mshA_p.Ala187Val	Isoniazid	5) Not assoc w R
MFS-455	1406760	T	TG	PASS	FALSE	1	239	34	60	240	0	frameshift_variant	Rv1258c	c.580_581insC	p.Glu194fs	Rv1258c_p.Glu194fs	Streptomycin	5) Not assoc w R
MFS-455	7362	G	C	PASS	FALSE	1	295	33	60	0	0	missense_variant	gyrA	c.61G>C	p.Glu21Gln	gyrA_p.Glu21Gln	Levofloxacin	5) Not assoc w R
MFS-455	1917972	A	G	PASS	FALSE	1	233	32	60	0	0	synonymous_variant	tlyA	c.33A>G	p.Leu11Leu	tlyA_c.33A>G	Capreomycin	5) Not assoc w R
MFS-455	2154724	C	A	PASS	FALSE	1	269	33	60	0	0	missense_variant	katG	c.1388G>T	p.Arg463Leu	katG_p.Arg463Leu	Isoniazid	5) Not assoc w R
MFS-455	2167926	A	G	PASS	FALSE	1	293	33	60	0	0	missense_variant	PPE35	c.2687T>C	p.Leu896Ser	PPE35_p.Leu896Ser	Pyrazinamide	5) Not assoc w R
MFS-455	2223293	T	C	PASS	FALSE	1	300	33	60	0	0	intergenic_region	Rv1979c-mpt64	n.2223293T>C		Rv1979c_c.-129A>G	Bedaquiline	4) Not assoc w R - Interim
MFS-455	2223293	T	C	PASS	FALSE	1	300	33	60	0	0	intergenic_region	Rv1979c-mpt64	n.2223293T>C		Rv1979c_c.-129A>G	Clofazimine	5) Not assoc w R
MFS-455	3612813	T	C	PASS	FALSE	1	310	32	60	0	0	missense_variant	Rv3236c	c.304A>G	p.Thr102Ala	Rv3236c_p.Thr102Ala	Pyrazinamide	4) Not assoc w R - Interim
MFS-455	3625065	T	G	PASS	FALSE	1	249	33	60	0	0	missense_variant	mtrB	c.1549A>C	p.Met517Leu	mtrB_p.Met517Leu	Bedaquiline	3) Uncertain significance
MFS-455	3625065	T	G	PASS	FALSE	1	249	33	60	0	0	missense_variant	mtrB	c.1549A>C	p.Met517Leu	mtrB_p.Met517Leu	Rifampicin	5) Not assoc w R
MFS-455	3626562	G	A	PASS	FALSE	1	294	34	60	0	0	missense_variant	mtrB	c.52C>T	p.Pro18Ser	mtrB_p.Pro18Ser	Bedaquiline	3) Uncertain significance
MFS-455	3626562	G	A	PASS	FALSE	1	294	34	60	0	0	missense_variant	mtrB	c.52C>T	p.Pro18Ser	mtrB_p.Pro18Ser	Rifampicin	5) Not assoc w R
MFS-455	4242643	C	T	PASS	FALSE	1	239	31	60	0	0	synonymous_variant	embC	c.2781C>T	p.Arg927Arg	embC_c.2781C>T	Ethambutol	5) Not assoc w R
MFS-455	4243460	C	T	PASS	FALSE	1	263	33	60	0	0	synonymous_variant	embA	c.228C>T	p.Cys76Cys	embA_c.228C>T	Ethambutol	5) Not assoc w R
MFS-455	4246567	G	T	PASS	FALSE	1	148	32	60	0	0	synonymous_variant	embB	c.54G>T	p.Gly18Gly	embB_c.54G>T	Ethambutol	4) Not assoc w R - Interim
MFS-455	4267647	T	C	PASS	FALSE	1	228	33	60	0	0	missense_variant	aftB	c.1190A>G	p.Asp397Gly	aftB_p.Asp397Gly	Ethambutol	5) Not assoc w R
MFS-455	4338595	GC	G	PASS	FALSE	1	297	0	60	0	297	intergenic_region	whiB6-Rv3863	n.4338596delC		whiB6_c.-75delG	Amikacin	5) Not assoc w R
MFS-455	4338595	GC	G	PASS	FALSE	1	297	0	60	0	297	intergenic_region	whiB6-Rv3863	n.4338596delC		whiB6_c.-75delG	Capreomycin	5) Not assoc w R
MFS-455	1834177	A	C	PASS	FALSE	1	221	33	60	0	0	synonymous_variant	rpsA	c.636A>C	p.Arg212Arg	rpsA_c.636A>C	Pyrazinamide	4) Not assoc w R - Interim
MFS-455	4407927	T	G	PASS	FALSE	1	279	33	60	0	0	missense_variant	gid	c.276A>C	p.Glu92Asp	gid_p.Glu92Asp	Streptomycin	5) Not assoc w R
MFS-455	4407588	T	C	PASS	FALSE	1	308	33	60	0	0	synonymous_variant	gid	c.615A>G	p.Ala205Ala	gid_c.615A>G	Streptomycin	5) Not assoc w R
MFS-455	4338595	GC	G	PASS	FALSE	1	297	0	60	0	297	intergenic_region	whiB6-Rv3863	n.4338596delC		Rv3863_c.-253delC
MFS-455	7362	G	C	PASS	FALSE	1	295	33	60	0	0	missense_variant	gyrA	c.61G>C	p.Glu21Gln	gyrA_p.Glu21Gln	Moxifloxacin	5) Not assoc w R
MFS-455	7585	G	C	PASS	FALSE	1	283	33	60	0	0	missense_variant	gyrA	c.284G>C	p.Ser95Thr	gyrA_p.Ser95Thr	Levofloxacin	5) Not assoc w R
MFS-455	4338595	GC	G	PASS	FALSE	1	297	0	60	0	297	intergenic_region	whiB6-Rv3863	n.4338596delC		whiB6_c.-75delG	Kanamycin	5) Not assoc w R
MFS-455	9304	G	A	PASS	FALSE	1	266	34	60	0	0	missense_variant	gyrA	c.2003G>A	p.Gly668Asp	gyrA_p.Gly668Asp	Levofloxacin	5) Not assoc w R
MFS-455	1406760	T	TG	PASS	FALSE	1	239	34	60	240	0	frameshift_variant	Rv1258c	c.580_581insC	p.Glu194fs	Rv1258c_p.Glu194fs	Pyrazinamide	3) Uncertain significance
MFS-455	1406760	T	TG	PASS	FALSE	1	239	34	60	240	0	frameshift_variant	Rv1258c	c.580_581insC	p.Glu194fs	Rv1258c_p.Glu194fs	Isoniazid	5) Not assoc w R
MFS-455	781395	T	C	PASS	FALSE	1	316	34	60	0	0	intergenic_region	Rv0681-rpsL	n.781395T>C		rpsL_c.-165T>C	Streptomycin	5) Not assoc w R
MFS-455	776182	C	T	PASS	FALSE	0.99	297	30	60	0	0	missense_variant	mmpL5	c.2299G>A	p.Asp767Asn	mmpL5_p.Asp767Asn	Clofazimine	5) Not assoc w R
MFS-455	7585	G	C	PASS	FALSE	1	283	33	60	0	0	missense_variant	gyrA	c.284G>C	p.Ser95Thr	gyrA_p.Ser95Thr	Moxifloxacin	5) Not assoc w R
MFS-455	776100	G	A	PASS	FALSE	1	327	31	60	0	0	missense_variant	mmpL5	c.2381C>T	p.Thr794Ile	mmpL5_p.Thr794Ile	Clofazimine	5) Not assoc w R
MFS-455	776100	G	A	PASS	FALSE	1	327	31	60	0	0	missense_variant	mmpL5	c.2381C>T	p.Thr794Ile	mmpL5_p.Thr794Ile	Bedaquiline	4) Not assoc w R - Interim
MFS-455	775639	T	C	PASS	FALSE	1	266	33	60	0	0	missense_variant	mmpL5	c.2842A>G	p.Ile948Val	mmpL5_p.Ile948Val	Clofazimine	5) Not assoc w R
MFS-455	775639	T	C	PASS	FALSE	1	266	33	60	0	0	missense_variant	mmpL5	c.2842A>G	p.Ile948Val	mmpL5_p.Ile948Val	Bedaquiline	4) Not assoc w R - Interim
MFS-455	763031	T	C	PASS	FALSE	1	254	33	60	0	0	synonymous_variant	rpoB	c.3225T>C	p.Ala1075Ala	rpoB_c.3225T>C	Rifampicin	5) Not assoc w R
MFS-455	776182	C	T	PASS	FALSE	0.99	297	30	60	0	0	missense_variant	mmpL5	c.2299G>A	p.Asp767Asn	mmpL5_p.Asp767Asn	Bedaquiline	5) Not assoc w R
MFS-455	657081	C	T	PASS	FALSE	1	293	33	60	0	0	synonymous_variant	Rv0565c	c.390G>A	p.Val130Val	Rv0565c_c.390G>A	Ethionamide	4) Not assoc w R - Interim
MFS-455	657142	C	T	PASS	FALSE	1	301	33	60	0	0	missense_variant	Rv0565c	c.329G>A	p.Arg110His	Rv0565c_p.Arg110His	Ethionamide	3) Uncertain significance
MFS-455	491742	T	C	PASS	FALSE	1	254	33	60	0	0	synonymous_variant	fgd1	c.960T>C	p.Phe320Phe	fgd1_c.960T>C	Delamanid	4) Not assoc w R - Interim
MFS-455	491742	T	C	PASS	FALSE	1	254	33	60	0	0	synonymous_variant	fgd1	c.960T>C	p.Phe320Phe	fgd1_c.960T>C	Clofazimine	5) Not assoc w R
MFS-455	9304	G	A	PASS	FALSE	1	266	34	60	0	0	missense_variant	gyrA	c.2003G>A	p.Gly668Asp	gyrA_p.Gly668Asp	Moxifloxacin	5) Not assoc w R
MFS-455	1854300	T	C	PASS	FALSE	1	221	32	59	0	0	missense_variant	tsnR	c.695T>C	p.Leu232Pro	tsnR_p.Leu232Pro	Linezolid	5) Not assoc w R
MFS-455	575907	C	T	PASS	FALSE	1	240	33	60	0	0	missense_variant	mshA	c.560C>T	p.Ala187Val	mshA_p.Ala187Val	Ethionamide	5) Not assoc w R
MFS-455	620625	A	G	PASS	FALSE	1	268	33	60	0	0	missense_variant	ccsA	c.735A>G	p.Ile245Met	ccsA_p.Ile245Met	Kanamycin	3) Uncertain significance
MFS-455	620625	A	G	PASS	FALSE	1	268	33	60	0	0	missense_variant	ccsA	c.735A>G	p.Ile245Met	ccsA_p.Ile245Met	Capreomycin	5) Not assoc w R
MFS-455	620625	A	G	PASS	FALSE	1	268	33	60	0	0	missense_variant	ccsA	c.735A>G	p.Ile245Met	ccsA_p.Ile245Met	Amikacin	5) Not assoc w R
MFS-455	575907	C	T	PASS	FALSE	1	240	33	60	0	0	missense_variant	mshA	c.560C>T	p.Ala187Val	mshA_p.Ala187Val	Isoniazid	5) Not assoc w R
MFS-456	4338595	GC	G	PASS	FALSE	1	265	0	60	0	265	intergenic_region	whiB6-Rv3863	n.4338596delC		whiB6_c.-75delG	Kanamycin	5) Not assoc w R
MFS-456	491742	T	C	PASS	FALSE	1	224	33	60	0	0	synonymous_variant	fgd1	c.960T>C	p.Phe320Phe	fgd1_c.960T>C	Clofazimine	5) Not assoc w R
MFS-456	9304	G	A	PASS	FALSE	1	234	33	60	0	0	missense_variant	gyrA	c.2003G>A	p.Gly668Asp	gyrA_p.Gly668Asp	Moxifloxacin	5) Not assoc w R
MFS-456	9304	G	A	PASS	FALSE	1	234	33	60	0	0	missense_variant	gyrA	c.2003G>A	p.Gly668Asp	gyrA_p.Gly668Asp	Levofloxacin	5) Not assoc w R
MFS-456	7585	G	C	PASS	FALSE	1	255	33	60	0	0	missense_variant	gyrA	c.284G>C	p.Ser95Thr	gyrA_p.Ser95Thr	Moxifloxacin	5) Not assoc w R
MFS-456	7585	G	C	PASS	FALSE	1	255	33	60	0	0	missense_variant	gyrA	c.284G>C	p.Ser95Thr	gyrA_p.Ser95Thr	Levofloxacin	5) Not assoc w R
MFS-456	7362	G	C	PASS	FALSE	1	274	33	60	0	0	missense_variant	gyrA	c.61G>C	p.Glu21Gln	gyrA_p.Glu21Gln	Moxifloxacin	5) Not assoc w R
MFS-456	7362	G	C	PASS	FALSE	1	274	33	60	0	0	missense_variant	gyrA	c.61G>C	p.Glu21Gln	gyrA_p.Glu21Gln	Levofloxacin	5) Not assoc w R
MFS-456	2223293	T	C	PASS	FALSE	1	295	33	60	0	0	intergenic_region	Rv1979c-mpt64	n.2223293T>C		Rv1979c_c.-129A>G	Clofazimine	5) Not assoc w R
MFS-456	4407588	T	C	PASS	FALSE	1	294	33	60	0	0	synonymous_variant	gid	c.615A>G	p.Ala205Ala	gid_c.615A>G	Streptomycin	5) Not assoc w R
MFS-456	2714846	C	T	PASS	FALSE	0.86	220	33	60	0	0	missense_variant	eis	c.487G>A	p.Val163Ile	eis_p.Val163Ile	Amikacin	5) Not assoc w R
MFS-456	2714846	C	T	PASS	FALSE	0.86	220	33	60	0	0	missense_variant	eis	c.487G>A	p.Val163Ile	eis_p.Val163Ile	Kanamycin	5) Not assoc w R
MFS-456	3612813	T	C	PASS	FALSE	0.86	251	32	60	0	0	missense_variant	Rv3236c	c.304A>G	p.Thr102Ala	Rv3236c_p.Thr102Ala	Pyrazinamide	4) Not assoc w R - Interim
MFS-456	491742	T	C	PASS	FALSE	1	224	33	60	0	0	synonymous_variant	fgd1	c.960T>C	p.Phe320Phe	fgd1_c.960T>C	Delamanid	4) Not assoc w R - Interim
MFS-456	3625065	T	G	PASS	FALSE	1	216	34	60	0	0	missense_variant	mtrB	c.1549A>C	p.Met517Leu	mtrB_p.Met517Leu	Bedaquiline	3) Uncertain significance
MFS-456	3625065	T	G	PASS	FALSE	1	216	34	60	0	0	missense_variant	mtrB	c.1549A>C	p.Met517Leu	mtrB_p.Met517Leu	Rifampicin	5) Not assoc w R
MFS-456	3626562	G	A	PASS	FALSE	0.89	282	34	60	0	0	missense_variant	mtrB	c.52C>T	p.Pro18Ser	mtrB_p.Pro18Ser	Bedaquiline	3) Uncertain significance
MFS-456	3626562	G	A	PASS	FALSE	0.89	282	34	60	0	0	missense_variant	mtrB	c.52C>T	p.Pro18Ser	mtrB_p.Pro18Ser	Rifampicin	5) Not assoc w R
MFS-456	4242643	C	T	PASS	FALSE	1	201	32	60	0	0	synonymous_variant	embC	c.2781C>T	p.Arg927Arg	embC_c.2781C>T	Ethambutol	5) Not assoc w R
MFS-456	4243460	C	T	PASS	FALSE	0.88	234	33	60	0	0	synonymous_variant	embA	c.228C>T	p.Cys76Cys	embA_c.228C>T	Ethambutol	5) Not assoc w R
MFS-456	4248115	C	T	PASS	FALSE	0.9	263	32	60	0	0	synonymous_variant	embB	c.1602C>T	p.Asp534Asp	embB_c.1602C>T	Ethambutol	5) Not assoc w R
MFS-456	4267647	T	C	PASS	FALSE	0.9	229	33	60	0	0	missense_variant	aftB	c.1190A>G	p.Asp397Gly	aftB_p.Asp397Gly	Ethambutol	5) Not assoc w R
MFS-456	4338595	GC	G	PASS	FALSE	1	265	0	60	0	265	intergenic_region	whiB6-Rv3863	n.4338596delC		whiB6_c.-75delG	Amikacin	5) Not assoc w R
MFS-456	4338595	GC	G	PASS	FALSE	1	265	0	60	0	265	intergenic_region	whiB6-Rv3863	n.4338596delC		whiB6_c.-75delG	Capreomycin	5) Not assoc w R
MFS-456	4338595	GC	G	PASS	FALSE	1	265	0	60	0	265	intergenic_region	whiB6-Rv3863	n.4338596delC		Rv3863_c.-253delC
MFS-456	575907	C	T	PASS	FALSE	0.84	212	33	60	0	0	missense_variant	mshA	c.560C>T	p.Ala187Val	mshA_p.Ala187Val	Ethionamide	5) Not assoc w R
MFS-456	620625	A	G	PASS	FALSE	0.88	266	33	60	0	0	missense_variant	ccsA	c.735A>G	p.Ile245Met	ccsA_p.Ile245Met	Kanamycin	3) Uncertain significance
MFS-456	620625	A	G	PASS	FALSE	0.88	266	33	60	0	0	missense_variant	ccsA	c.735A>G	p.Ile245Met	ccsA_p.Ile245Met	Amikacin	5) Not assoc w R
MFS-456	776100	G	A	PASS	FALSE	0.99	298	32	60	0	0	missense_variant	mmpL5	c.2381C>T	p.Thr794Ile	mmpL5_p.Thr794Ile	Clofazimine	5) Not assoc w R
MFS-456	776182	C	T	PASS	FALSE	0.92	279	30	60	0	0	missense_variant	mmpL5	c.2299G>A	p.Asp767Asn	mmpL5_p.Asp767Asn	Bedaquiline	5) Not assoc w R
MFS-456	776182	C	T	PASS	FALSE	0.92	279	30	60	0	0	missense_variant	mmpL5	c.2299G>A	p.Asp767Asn	mmpL5_p.Asp767Asn	Clofazimine	5) Not assoc w R
MFS-456	781395	T	C	PASS	FALSE	1	246	33	60	0	0	intergenic_region	Rv0681-rpsL	n.781395T>C		rpsL_c.-165T>C	Streptomycin	5) Not assoc w R
MFS-456	1302818	G	C	PASS	FALSE	0.89	260	33	60	0	0	intergenic_region	PE12-fbiC	n.1302818G>C		PE12_c.-137C>G
MFS-456	1302818	G	C	PASS	FALSE	0.89	260	33	60	0	0	intergenic_region	PE12-fbiC	n.1302818G>C		fbiC_c.-113G>C	Clofazimine	3) Uncertain significance
MFS-456	1302818	G	C	PASS	FALSE	0.89	260	33	60	0	0	intergenic_region	PE12-fbiC	n.1302818G>C		fbiC_c.-113G>C	Delamanid	3) Uncertain significance
MFS-456	1406760	T	TG	PASS	FALSE	0.89	238	33	60	212	0	frameshift_variant	Rv1258c	c.580_581insC	p.Glu194fs	Rv1258c_p.Glu194fs	Isoniazid	5) Not assoc w R
MFS-456	1406760	T	TG	PASS	FALSE	0.89	238	33	60	212	0	frameshift_variant	Rv1258c	c.580_581insC	p.Glu194fs	Rv1258c_p.Glu194fs	Pyrazinamide	3) Uncertain significance
MFS-456	1406760	T	TG	PASS	FALSE	0.89	238	33	60	212	0	frameshift_variant	Rv1258c	c.580_581insC	p.Glu194fs	Rv1258c_p.Glu194fs	Streptomycin	5) Not assoc w R
MFS-456	1834177	A	C	PASS	FALSE	0.89	269	33	60	0	0	synonymous_variant	rpsA	c.636A>C	p.Arg212Arg	rpsA_c.636A>C	Pyrazinamide	4) Not assoc w R - Interim
MFS-456	1854300	T	C	PASS	FALSE	1	249	32	59	0	0	missense_variant	tsnR	c.695T>C	p.Leu232Pro	tsnR_p.Leu232Pro	Linezolid	5) Not assoc w R
MFS-456	1917972	A	G	PASS	FALSE	1	207	33	60	0	0	synonymous_variant	tlyA	c.33A>G	p.Leu11Leu	tlyA_c.33A>G	Capreomycin	5) Not assoc w R
MFS-456	575907	C	T	PASS	FALSE	0.84	212	33	60	0	0	missense_variant	mshA	c.560C>T	p.Ala187Val	mshA_p.Ala187Val	Isoniazid	5) Not assoc w R
MFS-456	776100	G	A	PASS	FALSE	0.99	298	32	60	0	0	missense_variant	mmpL5	c.2381C>T	p.Thr794Ile	mmpL5_p.Thr794Ile	Bedaquiline	4) Not assoc w R - Interim
MFS-456	775639	T	C	PASS	FALSE	1	261	33	60	0	0	missense_variant	mmpL5	c.2842A>G	p.Ile948Val	mmpL5_p.Ile948Val	Bedaquiline	4) Not assoc w R - Interim
MFS-456	2064271	C	G	PASS	FALSE	0.89	215	34	60	0	0	missense_variant	bacA	c.458G>C	p.Trp153Ser	bacA_p.Trp153Ser	Amikacin	3) Uncertain significance
MFS-456	2064271	C	G	PASS	FALSE	0.89	215	34	60	0	0	missense_variant	bacA	c.458G>C	p.Trp153Ser	bacA_p.Trp153Ser	Capreomycin	3) Uncertain significance
MFS-456	2064271	C	G	PASS	FALSE	0.89	215	34	60	0	0	missense_variant	bacA	c.458G>C	p.Trp153Ser	bacA_p.Trp153Ser	Kanamycin	3) Uncertain significance
MFS-456	2064271	C	G	PASS	FALSE	0.89	215	34	60	0	0	missense_variant	bacA	c.458G>C	p.Trp153Ser	bacA_p.Trp153Ser	Streptomycin	3) Uncertain significance
MFS-456	2154724	C	A	PASS	FALSE	1	257	33	60	0	0	missense_variant	katG	c.1388G>T	p.Arg463Leu	katG_p.Arg463Leu	Isoniazid	5) Not assoc w R
MFS-456	4407927	T	G	PASS	FALSE	0.89	255	34	60	0	0	missense_variant	gid	c.276A>C	p.Glu92Asp	gid_p.Glu92Asp	Streptomycin	5) Not assoc w R
MFS-456	2223014	A	T	PASS	FALSE	0.88	229	32	60	0	0	missense_variant	Rv1979c	c.151T>A	p.Tyr51Asn	Rv1979c_p.Tyr51Asn	Bedaquiline	3) Uncertain significance
MFS-456	2223014	A	T	PASS	FALSE	0.88	229	32	60	0	0	missense_variant	Rv1979c	c.151T>A	p.Tyr51Asn	Rv1979c_p.Tyr51Asn	Clofazimine	3) Uncertain significance
MFS-456	2223293	T	C	PASS	FALSE	1	295	33	60	0	0	intergenic_region	Rv1979c-mpt64	n.2223293T>C		Rv1979c_c.-129A>G	Bedaquiline	4) Not assoc w R - Interim
MFS-456	657142	C	T	PASS	FALSE	0.85	263	33	60	0	0	missense_variant	Rv0565c	c.329G>A	p.Arg110His	Rv0565c_p.Arg110His	Ethionamide	3) Uncertain significance
MFS-456	657081	C	T	PASS	FALSE	1	268	33	60	0	0	synonymous_variant	Rv0565c	c.390G>A	p.Val130Val	Rv0565c_c.390G>A	Ethionamide	4) Not assoc w R - Interim
MFS-456	620625	A	G	PASS	FALSE	0.88	266	33	60	0	0	missense_variant	ccsA	c.735A>G	p.Ile245Met	ccsA_p.Ile245Met	Capreomycin	5) Not assoc w R
MFS-456	775639	T	C	PASS	FALSE	1	261	33	60	0	0	missense_variant	mmpL5	c.2842A>G	p.Ile948Val	mmpL5_p.Ile948Val	Clofazimine	5) Not assoc w R
MFS-456	2167926	A	G	PASS	FALSE	1	263	33	60	0	0	missense_variant	PPE35	c.2687T>C	p.Leu896Ser	PPE35_p.Leu896Ser	Pyrazinamide	5) Not assoc w R
MFS-456	763031	T	C	PASS	FALSE	1	227	33	60	0	0	synonymous_variant	rpoB	c.3225T>C	p.Ala1075Ala	rpoB_c.3225T>C	Rifampicin	5) Not assoc w R
MFS-457	781395	T	C	PASS	FALSE	1	216	33	60	0	0	intergenic_region	Rv0681-rpsL	n.781395T>C		rpsL_c.-165T>C	Streptomycin	5) Not assoc w R
MFS-457	2154724	C	A	PASS	FALSE	1	255	33	60	0	0	missense_variant	katG	c.1388G>T	p.Arg463Leu	katG_p.Arg463Leu	Isoniazid	5) Not assoc w R
MFS-457	2167926	A	G	PASS	FALSE	1	220	33	60	0	0	missense_variant	PPE35	c.2687T>C	p.Leu896Ser	PPE35_p.Leu896Ser	Pyrazinamide	5) Not assoc w R
MFS-457	2223293	T	C	PASS	FALSE	1	280	33	60	0	0	intergenic_region	Rv1979c-mpt64	n.2223293T>C		Rv1979c_c.-129A>G	Bedaquiline	4) Not assoc w R - Interim
MFS-457	2223293	T	C	PASS	FALSE	1	280	33	60	0	0	intergenic_region	Rv1979c-mpt64	n.2223293T>C		Rv1979c_c.-129A>G	Clofazimine	5) Not assoc w R
MFS-457	2289047	G	A	PASS	FALSE	1	245	32	60	0	0	synonymous_variant	pncA	c.195C>T	p.Ser65Ser	pncA_c.195C>T	Pyrazinamide	5) Not assoc w R
MFS-457	2726105	G	A	PASS	FALSE	1	206	33	60	0	0	intergenic_region	oxyR'-ahpC	n.2726105G>A		oxyR'_c.-18C>T
MFS-457	2726105	G	A	PASS	FALSE	1	206	33	60	0	0	intergenic_region	oxyR'-ahpC	n.2726105G>A		ahpC_c.-88G>A	Isoniazid	5) Not assoc w R
MFS-457	2782498	G	A	PASS	FALSE	1	239	33	60	0	0	synonymous_variant	Rv2477c	c.1545C>T	p.Asp515Asp	Rv2477c_c.1545C>T	Amikacin	5) Not assoc w R
MFS-457	2782498	G	A	PASS	FALSE	1	239	33	60	0	0	synonymous_variant	Rv2477c	c.1545C>T	p.Asp515Asp	Rv2477c_c.1545C>T	Ethambutol	5) Not assoc w R
MFS-457	2782498	G	A	PASS	FALSE	1	239	33	60	0	0	synonymous_variant	Rv2477c	c.1545C>T	p.Asp515Asp	Rv2477c_c.1545C>T	Kanamycin	5) Not assoc w R
MFS-457	2782498	G	A	PASS	FALSE	1	239	33	60	0	0	synonymous_variant	Rv2477c	c.1545C>T	p.Asp515Asp	Rv2477c_c.1545C>T	Levofloxacin	5) Not assoc w R
MFS-457	2782498	G	A	PASS	FALSE	1	239	33	60	0	0	synonymous_variant	Rv2477c	c.1545C>T	p.Asp515Asp	Rv2477c_c.1545C>T	Moxifloxacin	5) Not assoc w R
MFS-457	2782498	G	A	PASS	FALSE	1	239	33	60	0	0	synonymous_variant	Rv2477c	c.1545C>T	p.Asp515Asp	Rv2477c_c.1545C>T	Rifampicin	5) Not assoc w R
MFS-457	2782498	G	A	PASS	FALSE	1	239	33	60	0	0	synonymous_variant	Rv2477c	c.1545C>T	p.Asp515Asp	Rv2477c_c.1545C>T	Streptomycin	4) Not assoc w R - Interim
MFS-457	7362	G	C	PASS	FALSE	1	210	33	60	0	0	missense_variant	gyrA	c.61G>C	p.Glu21Gln	gyrA_p.Glu21Gln	Levofloxacin	5) Not assoc w R
MFS-457	3066137	T	C	PASS	FALSE	1	249	32	60	0	0	missense_variant	Rv2752c	c.55A>G	p.Thr19Ala	Rv2752c_p.Thr19Ala
MFS-457	3625065	T	G	PASS	FALSE	1	212	34	60	0	0	missense_variant	mtrB	c.1549A>C	p.Met517Leu	mtrB_p.Met517Leu	Rifampicin	5) Not assoc w R
MFS-457	4138622	G	A	PASS	FALSE	1	250	33	60	0	0	synonymous_variant	glpK	c.1134C>T	p.Arg378Arg	glpK_c.1134C>T	Ethambutol	5) Not assoc w R
MFS-457	4138622	G	A	PASS	FALSE	1	250	33	60	0	0	synonymous_variant	glpK	c.1134C>T	p.Arg378Arg	glpK_c.1134C>T	Isoniazid	5) Not assoc w R
MFS-457	4138622	G	A	PASS	FALSE	1	250	33	60	0	0	synonymous_variant	glpK	c.1134C>T	p.Arg378Arg	glpK_c.1134C>T	Levofloxacin	5) Not assoc w R
MFS-457	4138622	G	A	PASS	FALSE	1	250	33	60	0	0	synonymous_variant	glpK	c.1134C>T	p.Arg378Arg	glpK_c.1134C>T	Rifampicin	5) Not assoc w R
MFS-457	4138622	G	A	PASS	FALSE	1	250	33	60	0	0	synonymous_variant	glpK	c.1134C>T	p.Arg378Arg	glpK_c.1134C>T	Streptomycin	4) Not assoc w R - Interim
MFS-457	4242075	G	A	PASS	FALSE	1	207	33	60	0	0	missense_variant	embC	c.2213G>A	p.Arg738Gln	embC_p.Arg738Gln	Ethambutol	5) Not assoc w R
MFS-457	4242643	C	T	PASS	FALSE	1	196	31	60	0	0	synonymous_variant	embC	c.2781C>T	p.Arg927Arg	embC_c.2781C>T	Ethambutol	5) Not assoc w R
MFS-457	4338595	GC	G	PASS	FALSE	1	243	0	60	0	243	intergenic_region	whiB6-Rv3863	n.4338596delC		whiB6_c.-75delG	Amikacin	5) Not assoc w R
MFS-457	4338595	GC	G	PASS	FALSE	1	243	0	60	0	243	intergenic_region	whiB6-Rv3863	n.4338596delC		whiB6_c.-75delG	Capreomycin	5) Not assoc w R
MFS-457	4338595	GC	G	PASS	FALSE	1	243	0	60	0	243	intergenic_region	whiB6-Rv3863	n.4338596delC		whiB6_c.-75delG	Kanamycin	5) Not assoc w R
MFS-457	4338595	GC	G	PASS	FALSE	1	243	0	60	0	243	intergenic_region	whiB6-Rv3863	n.4338596delC		Rv3863_c.-253delC
MFS-457	4407588	T	C	PASS	FALSE	1	256	33	60	0	0	synonymous_variant	gid	c.615A>G	p.Ala205Ala	gid_c.615A>G	Streptomycin	5) Not assoc w R
MFS-457	4407756	G	C	PASS	FALSE	1	263	33	60	0	0	missense_variant	gid	c.447C>G	p.Ser149Arg	gid_p.Ser149Arg	Streptomycin	3) Uncertain significance
MFS-457	3625065	T	G	PASS	FALSE	1	212	34	60	0	0	missense_variant	mtrB	c.1549A>C	p.Met517Leu	mtrB_p.Met517Leu	Bedaquiline	3) Uncertain significance
MFS-457	7362	G	C	PASS	FALSE	1	210	33	60	0	0	missense_variant	gyrA	c.61G>C	p.Glu21Gln	gyrA_p.Glu21Gln	Moxifloxacin	5) Not assoc w R
MFS-457	4138622	G	A	PASS	FALSE	1	250	33	60	0	0	synonymous_variant	glpK	c.1134C>T	p.Arg378Arg	glpK_c.1134C>T	Moxifloxacin	5) Not assoc w R
MFS-457	7585	G	C	PASS	FALSE	1	230	33	60	0	0	missense_variant	gyrA	c.284G>C	p.Ser95Thr	gyrA_p.Ser95Thr	Moxifloxacin	5) Not assoc w R
MFS-457	7585	G	C	PASS	FALSE	1	230	33	60	0	0	missense_variant	gyrA	c.284G>C	p.Ser95Thr	gyrA_p.Ser95Thr	Levofloxacin	5) Not assoc w R
MFS-457	776100	G	A	PASS	FALSE	1	289	32	60	0	0	missense_variant	mmpL5	c.2381C>T	p.Thr794Ile	mmpL5_p.Thr794Ile	Clofazimine	5) Not assoc w R
MFS-457	776100	G	A	PASS	FALSE	1	289	32	60	0	0	missense_variant	mmpL5	c.2381C>T	p.Thr794Ile	mmpL5_p.Thr794Ile	Bedaquiline	4) Not assoc w R - Interim
MFS-457	775639	T	C	PASS	FALSE	1	273	32	60	0	0	missense_variant	mmpL5	c.2842A>G	p.Ile948Val	mmpL5_p.Ile948Val	Clofazimine	5) Not assoc w R
MFS-457	775639	T	C	PASS	FALSE	1	273	32	60	0	0	missense_variant	mmpL5	c.2842A>G	p.Ile948Val	mmpL5_p.Ile948Val	Bedaquiline	4) Not assoc w R - Interim
MFS-457	764181	A	G	PASS	FALSE	1	258	33	60	0	0	missense_variant	rpoC	c.812A>G	p.Asp271Gly	rpoC_p.Asp271Gly	Rifampicin	5) Not assoc w R
MFS-457	763031	T	C	PASS	FALSE	1	216	33	60	0	0	synonymous_variant	rpoB	c.3225T>C	p.Ala1075Ala	rpoB_c.3225T>C	Rifampicin	5) Not assoc w R
MFS-457	1917972	A	G	PASS	FALSE	1	215	33	60	0	0	synonymous_variant	tlyA	c.33A>G	p.Leu11Leu	tlyA_c.33A>G	Capreomycin	5) Not assoc w R
MFS-457	762434	T	G	PASS	FALSE	1	227	33	60	0	0	synonymous_variant	rpoB	c.2628T>G	p.Gly876Gly	rpoB_c.2628T>G	Rifampicin	5) Not assoc w R
MFS-457	759746	C	T	PASS	FALSE	1	204	33	60	0	0	intergenic_region	Rv0666-rpoB	n.759746C>T		rpoB_c.-61C>T	Rifampicin	5) Not assoc w R
MFS-457	1854300	T	C	PASS	FALSE	1	206	32	59	0	0	missense_variant	tsnR	c.695T>C	p.Leu232Pro	tsnR_p.Leu232Pro	Linezolid	5) Not assoc w R
MFS-457	734354	C	T	PASS	FALSE	1	252	33	60	0	0	missense_variant	nusG	c.101C>T	p.Pro34Leu	nusG_p.Pro34Leu	Rifampicin	5) Not assoc w R
MFS-457	657081	C	T	PASS	FALSE	1	262	33	60	0	0	synonymous_variant	Rv0565c	c.390G>A	p.Val130Val	Rv0565c_c.390G>A	Ethionamide	4) Not assoc w R - Interim
MFS-457	491742	T	C	PASS	FALSE	1	221	33	60	0	0	synonymous_variant	fgd1	c.960T>C	p.Phe320Phe	fgd1_c.960T>C	Delamanid	4) Not assoc w R - Interim
MFS-457	491742	T	C	PASS	FALSE	1	221	33	60	0	0	synonymous_variant	fgd1	c.960T>C	p.Phe320Phe	fgd1_c.960T>C	Clofazimine	5) Not assoc w R
MFS-457	13277	A	G	PASS	FALSE	1	241	33	60	0	0	synonymous_variant	Rv0010c	c.282T>C	p.Arg94Arg	Rv0010c_c.282T>C	Isoniazid	5) Not assoc w R
MFS-457	9596	G	T	PASS	FALSE	0.99	237	33	60	0	0	synonymous_variant	gyrA	c.2295G>T	p.Ala765Ala	gyrA_c.2295G>T	Moxifloxacin	4) Not assoc w R - Interim
MFS-457	9596	G	T	PASS	FALSE	0.99	237	33	60	0	0	synonymous_variant	gyrA	c.2295G>T	p.Ala765Ala	gyrA_c.2295G>T	Levofloxacin	4) Not assoc w R - Interim
MFS-457	734753	C	T	PASS	FALSE	1	246	33	60	0	0	missense_variant	nusG	c.500C>T	p.Thr167Met	nusG_p.Thr167Met	Rifampicin	5) Not assoc w R
MFS-457	9304	G	A	PASS	FALSE	1	220	34	60	0	0	missense_variant	gyrA	c.2003G>A	p.Gly668Asp	gyrA_p.Gly668Asp	Moxifloxacin	5) Not assoc w R
MFS-457	9304	G	A	PASS	FALSE	1	220	34	60	0	0	missense_variant	gyrA	c.2003G>A	p.Gly668Asp	gyrA_p.Gly668Asp	Levofloxacin	5) Not assoc w R
MFS-458	4338595	GC	G	PASS	FALSE	1	286	12	60	0	285	intergenic_region	whiB6-Rv3863	n.4338596delC		whiB6_c.-75delG	Capreomycin	5) Not assoc w R
MFS-458	4338595	GC	G	PASS	FALSE	1	286	12	60	0	285	intergenic_region	whiB6-Rv3863	n.4338596delC		whiB6_c.-75delG	Amikacin	5) Not assoc w R
MFS-458	4267647	T	C	PASS	FALSE	1	254	33	60	0	0	missense_variant	aftB	c.1190A>G	p.Asp397Gly	aftB_p.Asp397Gly	Ethambutol	5) Not assoc w R
MFS-458	4248115	C	T	PASS	FALSE	1	282	33	60	0	0	synonymous_variant	embB	c.1602C>T	p.Asp534Asp	embB_c.1602C>T	Ethambutol	5) Not assoc w R
MFS-458	3626562	G	A	PASS	FALSE	1	291	34	60	0	0	missense_variant	mtrB	c.52C>T	p.Pro18Ser	mtrB_p.Pro18Ser	Bedaquiline	3) Uncertain significance
MFS-458	4242643	C	T	PASS	FALSE	0.99	237	31	60	0	0	synonymous_variant	embC	c.2781C>T	p.Arg927Arg	embC_c.2781C>T	Ethambutol	5) Not assoc w R
MFS-458	3626562	G	A	PASS	FALSE	1	291	34	60	0	0	missense_variant	mtrB	c.52C>T	p.Pro18Ser	mtrB_p.Pro18Ser	Rifampicin	5) Not assoc w R
MFS-458	3625065	T	G	PASS	FALSE	1	240	34	60	0	0	missense_variant	mtrB	c.1549A>C	p.Met517Leu	mtrB_p.Met517Leu	Rifampicin	5) Not assoc w R
MFS-458	3625065	T	G	PASS	FALSE	1	240	34	60	0	0	missense_variant	mtrB	c.1549A>C	p.Met517Leu	mtrB_p.Met517Leu	Bedaquiline	3) Uncertain significance
MFS-458	4243460	C	T	PASS	FALSE	1	296	33	60	0	0	synonymous_variant	embA	c.228C>T	p.Cys76Cys	embA_c.228C>T	Ethambutol	5) Not assoc w R
MFS-458	4338595	GC	G	PASS	FALSE	1	286	12	60	0	285	intergenic_region	whiB6-Rv3863	n.4338596delC		whiB6_c.-75delG	Kanamycin	5) Not assoc w R
MFS-458	4338596	C	T	Del	FALSE	1	1	12	60	0	285	intergenic_region	whiB6-Rv3863	n.4338596C>T		whiB6_c.-75G>A	Capreomycin	3) Uncertain significance
MFS-458	4338596	C	T	Del	FALSE	1	1	12	60	0	285	intergenic_region	whiB6-Rv3863	n.4338596C>T		whiB6_c.-75G>A	Amikacin	3) Uncertain significance
MFS-458	3612813	T	C	PASS	FALSE	1	254	33	60	0	0	missense_variant	Rv3236c	c.304A>G	p.Thr102Ala	Rv3236c_p.Thr102Ala	Pyrazinamide	4) Not assoc w R - Interim
MFS-458	4338596	C	T	Del	FALSE	1	1	12	60	0	285	intergenic_region	whiB6-Rv3863	n.4338596C>T		whiB6_c.-75G>A	Kanamycin	3) Uncertain significance
MFS-458	4338596	C	T	Del	FALSE	1	1	12	60	0	285	intergenic_region	whiB6-Rv3863	n.4338596C>T		Rv3863_c.-253C>T
MFS-458	4407588	T	C	PASS	FALSE	1	284	33	60	0	0	synonymous_variant	gid	c.615A>G	p.Ala205Ala	gid_c.615A>G	Streptomycin	5) Not assoc w R
MFS-458	4407927	T	G	PASS	FALSE	1	252	33	60	0	0	missense_variant	gid	c.276A>C	p.Glu92Asp	gid_p.Glu92Asp	Streptomycin	5) Not assoc w R
MFS-458	491742	T	C	PASS	FALSE	1	282	33	60	0	0	synonymous_variant	fgd1	c.960T>C	p.Phe320Phe	fgd1_c.960T>C	Clofazimine	5) Not assoc w R
MFS-458	9304	G	A	PASS	FALSE	1	293	33	60	0	0	missense_variant	gyrA	c.2003G>A	p.Gly668Asp	gyrA_p.Gly668Asp	Moxifloxacin	5) Not assoc w R
MFS-458	9304	G	A	PASS	FALSE	1	293	33	60	0	0	missense_variant	gyrA	c.2003G>A	p.Gly668Asp	gyrA_p.Gly668Asp	Levofloxacin	5) Not assoc w R
MFS-458	7585	G	C	PASS	FALSE	1	277	33	60	0	0	missense_variant	gyrA	c.284G>C	p.Ser95Thr	gyrA_p.Ser95Thr	Moxifloxacin	5) Not assoc w R
MFS-458	7585	G	C	PASS	FALSE	1	277	33	60	0	0	missense_variant	gyrA	c.284G>C	p.Ser95Thr	gyrA_p.Ser95Thr	Levofloxacin	5) Not assoc w R
MFS-458	7362	G	C	PASS	FALSE	1	286	33	60	0	0	missense_variant	gyrA	c.61G>C	p.Glu21Gln	gyrA_p.Glu21Gln	Moxifloxacin	5) Not assoc w R
MFS-458	4338595	GC	G	PASS	FALSE	1	286	12	60	0	285	intergenic_region	whiB6-Rv3863	n.4338596delC		Rv3863_c.-253delC
MFS-458	2714846	C	T	PASS	FALSE	1	281	33	60	0	0	missense_variant	eis	c.487G>A	p.Val163Ile	eis_p.Val163Ile	Kanamycin	5) Not assoc w R
MFS-458	2223014	A	T	PASS	FALSE	1	303	32	60	0	0	missense_variant	Rv1979c	c.151T>A	p.Tyr51Asn	Rv1979c_p.Tyr51Asn	Clofazimine	3) Uncertain significance
MFS-458	2288901	G	A	PASS	FALSE	1	284	33	60	0	0	missense_variant	pncA	c.341C>T	p.Thr114Met	pncA_p.Thr114Met	Pyrazinamide	4) Not assoc w R - Interim
MFS-458	776100	G	A	PASS	FALSE	1	341	32	60	0	0	missense_variant	mmpL5	c.2381C>T	p.Thr794Ile	mmpL5_p.Thr794Ile	Clofazimine	5) Not assoc w R
MFS-458	776100	G	A	PASS	FALSE	1	341	32	60	0	0	missense_variant	mmpL5	c.2381C>T	p.Thr794Ile	mmpL5_p.Thr794Ile	Bedaquiline	4) Not assoc w R - Interim
MFS-458	7362	G	C	PASS	FALSE	1	286	33	60	0	0	missense_variant	gyrA	c.61G>C	p.Glu21Gln	gyrA_p.Glu21Gln	Levofloxacin	5) Not assoc w R
MFS-458	775639	T	C	PASS	FALSE	1	264	32	60	0	0	missense_variant	mmpL5	c.2842A>G	p.Ile948Val	mmpL5_p.Ile948Val	Clofazimine	5) Not assoc w R
MFS-458	775639	T	C	PASS	FALSE	1	264	32	60	0	0	missense_variant	mmpL5	c.2842A>G	p.Ile948Val	mmpL5_p.Ile948Val	Bedaquiline	4) Not assoc w R - Interim
MFS-458	763031	T	C	PASS	FALSE	1	254	34	60	0	0	synonymous_variant	rpoB	c.3225T>C	p.Ala1075Ala	rpoB_c.3225T>C	Rifampicin	5) Not assoc w R
MFS-458	657142	C	T	PASS	FALSE	1	306	32	60	0	0	missense_variant	Rv0565c	c.329G>A	p.Arg110His	Rv0565c_p.Arg110His	Ethionamide	3) Uncertain significance
MFS-458	657081	C	T	PASS	FALSE	1	305	33	60	0	0	synonymous_variant	Rv0565c	c.390G>A	p.Val130Val	Rv0565c_c.390G>A	Ethionamide	4) Not assoc w R - Interim
MFS-458	620625	A	G	PASS	FALSE	1	285	33	60	0	0	missense_variant	ccsA	c.735A>G	p.Ile245Met	ccsA_p.Ile245Met	Kanamycin	3) Uncertain significance
MFS-458	620625	A	G	PASS	FALSE	1	285	33	60	0	0	missense_variant	ccsA	c.735A>G	p.Ile245Met	ccsA_p.Ile245Met	Capreomycin	5) Not assoc w R
MFS-458	620625	A	G	PASS	FALSE	1	285	33	60	0	0	missense_variant	ccsA	c.735A>G	p.Ile245Met	ccsA_p.Ile245Met	Amikacin	5) Not assoc w R
MFS-458	575907	C	T	PASS	FALSE	1	262	32	60	0	0	missense_variant	mshA	c.560C>T	p.Ala187Val	mshA_p.Ala187Val	Isoniazid	5) Not assoc w R
MFS-458	776182	C	T	PASS	FALSE	1	291	30	60	0	0	missense_variant	mmpL5	c.2299G>A	p.Asp767Asn	mmpL5_p.Asp767Asn	Bedaquiline	5) Not assoc w R
MFS-458	776182	C	T	PASS	FALSE	1	291	30	60	0	0	missense_variant	mmpL5	c.2299G>A	p.Asp767Asn	mmpL5_p.Asp767Asn	Clofazimine	5) Not assoc w R
MFS-458	781395	T	C	PASS	FALSE	1	290	34	60	0	0	intergenic_region	Rv0681-rpsL	n.781395T>C		rpsL_c.-165T>C	Streptomycin	5) Not assoc w R
MFS-458	1406760	T	TG	PASS	FALSE	1.01	251	33	60	253	0	frameshift_variant	Rv1258c	c.580_581insC	p.Glu194fs	Rv1258c_p.Glu194fs	Isoniazid	5) Not assoc w R
MFS-458	1406760	T	TG	PASS	FALSE	1.01	251	33	60	253	0	frameshift_variant	Rv1258c	c.580_581insC	p.Glu194fs	Rv1258c_p.Glu194fs	Pyrazinamide	3) Uncertain significance
MFS-458	1406760	T	TG	PASS	FALSE	1.01	251	33	60	253	0	frameshift_variant	Rv1258c	c.580_581insC	p.Glu194fs	Rv1258c_p.Glu194fs	Streptomycin	5) Not assoc w R
MFS-458	1854300	T	C	PASS	FALSE	1	277	31	59	0	0	missense_variant	tsnR	c.695T>C	p.Leu232Pro	tsnR_p.Leu232Pro	Linezolid	5) Not assoc w R
MFS-458	1917972	A	G	PASS	FALSE	1	252	33	60	0	0	synonymous_variant	tlyA	c.33A>G	p.Leu11Leu	tlyA_c.33A>G	Capreomycin	5) Not assoc w R
MFS-458	2154724	C	A	PASS	FALSE	1	277	33	60	0	0	missense_variant	katG	c.1388G>T	p.Arg463Leu	katG_p.Arg463Leu	Isoniazid	5) Not assoc w R
MFS-458	2167926	A	G	PASS	FALSE	1	295	34	60	0	0	missense_variant	PPE35	c.2687T>C	p.Leu896Ser	PPE35_p.Leu896Ser	Pyrazinamide	5) Not assoc w R
MFS-458	2223014	A	T	PASS	FALSE	1	303	32	60	0	0	missense_variant	Rv1979c	c.151T>A	p.Tyr51Asn	Rv1979c_p.Tyr51Asn	Bedaquiline	3) Uncertain significance
MFS-458	2223293	T	C	PASS	FALSE	1	333	33	60	0	0	intergenic_region	Rv1979c-mpt64	n.2223293T>C		Rv1979c_c.-129A>G	Bedaquiline	4) Not assoc w R - Interim
MFS-458	2223293	T	C	PASS	FALSE	1	333	33	60	0	0	intergenic_region	Rv1979c-mpt64	n.2223293T>C		Rv1979c_c.-129A>G	Clofazimine	5) Not assoc w R
MFS-458	2714846	C	T	PASS	FALSE	1	281	33	60	0	0	missense_variant	eis	c.487G>A	p.Val163Ile	eis_p.Val163Ile	Amikacin	5) Not assoc w R
MFS-458	1834177	A	C	PASS	FALSE	1	304	33	60	0	0	synonymous_variant	rpsA	c.636A>C	p.Arg212Arg	rpsA_c.636A>C	Pyrazinamide	4) Not assoc w R - Interim
MFS-458	491742	T	C	PASS	FALSE	1	282	33	60	0	0	synonymous_variant	fgd1	c.960T>C	p.Phe320Phe	fgd1_c.960T>C	Delamanid	4) Not assoc w R - Interim
MFS-458	575907	C	T	PASS	FALSE	1	262	32	60	0	0	missense_variant	mshA	c.560C>T	p.Ala187Val	mshA_p.Ala187Val	Ethionamide	5) Not assoc w R
MFS-459	3612813	T	C	PASS	FALSE	1	347	33	60	0	0	missense_variant	Rv3236c	c.304A>G	p.Thr102Ala	Rv3236c_p.Thr102Ala	Pyrazinamide	4) Not assoc w R - Interim
MFS-459	776100	G	A	PASS	FALSE	1	327	31	60	0	0	missense_variant	mmpL5	c.2381C>T	p.Thr794Ile	mmpL5_p.Thr794Ile	Clofazimine	5) Not assoc w R
MFS-459	776182	C	T	PASS	FALSE	1	323	31	60	0	0	missense_variant	mmpL5	c.2299G>A	p.Asp767Asn	mmpL5_p.Asp767Asn	Bedaquiline	5) Not assoc w R
MFS-459	776182	C	T	PASS	FALSE	1	323	31	60	0	0	missense_variant	mmpL5	c.2299G>A	p.Asp767Asn	mmpL5_p.Asp767Asn	Clofazimine	5) Not assoc w R
MFS-459	781395	T	C	PASS	FALSE	1	333	33	60	0	0	intergenic_region	Rv0681-rpsL	n.781395T>C		rpsL_c.-165T>C	Streptomycin	5) Not assoc w R
MFS-459	1406760	T	TG	PASS	FALSE	1.02	285	33	60	290	0	frameshift_variant	Rv1258c	c.580_581insC	p.Glu194fs	Rv1258c_p.Glu194fs	Isoniazid	5) Not assoc w R
MFS-459	1406760	T	TG	PASS	FALSE	1.02	285	33	60	290	0	frameshift_variant	Rv1258c	c.580_581insC	p.Glu194fs	Rv1258c_p.Glu194fs	Pyrazinamide	3) Uncertain significance
MFS-459	1406760	T	TG	PASS	FALSE	1.02	285	33	60	290	0	frameshift_variant	Rv1258c	c.580_581insC	p.Glu194fs	Rv1258c_p.Glu194fs	Streptomycin	5) Not assoc w R
MFS-459	1834177	A	C	PASS	FALSE	1	328	33	60	0	0	synonymous_variant	rpsA	c.636A>C	p.Arg212Arg	rpsA_c.636A>C	Pyrazinamide	4) Not assoc w R - Interim
MFS-459	1854300	T	C	PASS	FALSE	1	246	32	59	0	0	missense_variant	tsnR	c.695T>C	p.Leu232Pro	tsnR_p.Leu232Pro	Linezolid	5) Not assoc w R
MFS-459	1917972	A	G	PASS	FALSE	1	250	32	60	0	0	synonymous_variant	tlyA	c.33A>G	p.Leu11Leu	tlyA_c.33A>G	Capreomycin	5) Not assoc w R
MFS-459	2223014	A	T	PASS	FALSE	1	317	32	60	0	0	missense_variant	Rv1979c	c.151T>A	p.Tyr51Asn	Rv1979c_p.Tyr51Asn	Bedaquiline	3) Uncertain significance
MFS-459	2167926	A	G	PASS	FALSE	1	327	33	60	0	0	missense_variant	PPE35	c.2687T>C	p.Leu896Ser	PPE35_p.Leu896Ser	Pyrazinamide	5) Not assoc w R
MFS-459	2154724	C	A	PASS	FALSE	1	300	33	60	0	0	missense_variant	katG	c.1388G>T	p.Arg463Leu	katG_p.Arg463Leu	Isoniazid	5) Not assoc w R
MFS-459	763031	T	C	PASS	FALSE	1	297	34	60	0	0	synonymous_variant	rpoB	c.3225T>C	p.Ala1075Ala	rpoB_c.3225T>C	Rifampicin	5) Not assoc w R
MFS-459	657142	C	T	PASS	FALSE	1	304	33	60	0	0	missense_variant	Rv0565c	c.329G>A	p.Arg110His	Rv0565c_p.Arg110His	Ethionamide	3) Uncertain significance
MFS-459	657081	C	T	PASS	FALSE	1	387	33	60	0	0	synonymous_variant	Rv0565c	c.390G>A	p.Val130Val	Rv0565c_c.390G>A	Ethionamide	4) Not assoc w R - Interim
MFS-459	3625065	T	G	PASS	FALSE	1	273	34	60	0	0	missense_variant	mtrB	c.1549A>C	p.Met517Leu	mtrB_p.Met517Leu	Bedaquiline	3) Uncertain significance
MFS-459	620625	A	G	PASS	FALSE	1	337	34	60	0	0	missense_variant	ccsA	c.735A>G	p.Ile245Met	ccsA_p.Ile245Met	Capreomycin	5) Not assoc w R
MFS-459	620625	A	G	PASS	FALSE	1	337	34	60	0	0	missense_variant	ccsA	c.735A>G	p.Ile245Met	ccsA_p.Ile245Met	Amikacin	5) Not assoc w R
MFS-459	575907	C	T	PASS	FALSE	1	337	33	60	0	0	missense_variant	mshA	c.560C>T	p.Ala187Val	mshA_p.Ala187Val	Isoniazid	5) Not assoc w R
MFS-459	575907	C	T	PASS	FALSE	1	337	33	60	0	0	missense_variant	mshA	c.560C>T	p.Ala187Val	mshA_p.Ala187Val	Ethionamide	5) Not assoc w R
MFS-459	491742	T	C	PASS	FALSE	1	349	33	60	0	0	synonymous_variant	fgd1	c.960T>C	p.Phe320Phe	fgd1_c.960T>C	Delamanid	4) Not assoc w R - Interim
MFS-459	491742	T	C	PASS	FALSE	1	349	33	60	0	0	synonymous_variant	fgd1	c.960T>C	p.Phe320Phe	fgd1_c.960T>C	Clofazimine	5) Not assoc w R
MFS-459	9304	G	A	PASS	FALSE	1	285	33	60	0	0	missense_variant	gyrA	c.2003G>A	p.Gly668Asp	gyrA_p.Gly668Asp	Moxifloxacin	5) Not assoc w R
MFS-459	9304	G	A	PASS	FALSE	1	285	33	60	0	0	missense_variant	gyrA	c.2003G>A	p.Gly668Asp	gyrA_p.Gly668Asp	Levofloxacin	5) Not assoc w R
MFS-459	7585	G	C	PASS	FALSE	1	293	33	60	0	0	missense_variant	gyrA	c.284G>C	p.Ser95Thr	gyrA_p.Ser95Thr	Moxifloxacin	5) Not assoc w R
MFS-459	7362	G	C	PASS	FALSE	1	356	33	60	0	0	missense_variant	gyrA	c.61G>C	p.Glu21Gln	gyrA_p.Glu21Gln	Levofloxacin	5) Not assoc w R
MFS-459	7585	G	C	PASS	FALSE	1	293	33	60	0	0	missense_variant	gyrA	c.284G>C	p.Ser95Thr	gyrA_p.Ser95Thr	Levofloxacin	5) Not assoc w R
MFS-459	7362	G	C	PASS	FALSE	1	356	33	60	0	0	missense_variant	gyrA	c.61G>C	p.Glu21Gln	gyrA_p.Glu21Gln	Moxifloxacin	5) Not assoc w R
MFS-459	776100	G	A	PASS	FALSE	1	327	31	60	0	0	missense_variant	mmpL5	c.2381C>T	p.Thr794Ile	mmpL5_p.Thr794Ile	Bedaquiline	4) Not assoc w R - Interim
MFS-459	775639	T	C	PASS	FALSE	1	308	33	60	0	0	missense_variant	mmpL5	c.2842A>G	p.Ile948Val	mmpL5_p.Ile948Val	Clofazimine	5) Not assoc w R
MFS-459	620625	A	G	PASS	FALSE	1	337	34	60	0	0	missense_variant	ccsA	c.735A>G	p.Ile245Met	ccsA_p.Ile245Met	Kanamycin	3) Uncertain significance
MFS-459	2223293	T	C	PASS	FALSE	1	360	33	60	0	0	intergenic_region	Rv1979c-mpt64	n.2223293T>C		Rv1979c_c.-129A>G	Bedaquiline	4) Not assoc w R - Interim
MFS-459	2714846	C	T	PASS	FALSE	1	317	33	60	0	0	missense_variant	eis	c.487G>A	p.Val163Ile	eis_p.Val163Ile	Kanamycin	5) Not assoc w R
MFS-459	2223014	A	T	PASS	FALSE	1	317	32	60	0	0	missense_variant	Rv1979c	c.151T>A	p.Tyr51Asn	Rv1979c_p.Tyr51Asn	Clofazimine	3) Uncertain significance
MFS-459	4407927	T	G	PASS	FALSE	1	280	34	60	0	0	missense_variant	gid	c.276A>C	p.Glu92Asp	gid_p.Glu92Asp	Streptomycin	5) Not assoc w R
MFS-459	4407588	T	C	PASS	FALSE	1	292	33	60	0	0	synonymous_variant	gid	c.615A>G	p.Ala205Ala	gid_c.615A>G	Streptomycin	5) Not assoc w R
MFS-459	4338595	GC	G	PASS	FALSE	1	325	10	60	0	324	intergenic_region	whiB6-Rv3863	n.4338596delC		Rv3863_c.-253delC
MFS-459	4338595	GC	G	PASS	FALSE	1	325	10	60	0	324	intergenic_region	whiB6-Rv3863	n.4338596delC		whiB6_c.-75delG	Kanamycin	5) Not assoc w R
MFS-459	2714846	C	T	PASS	FALSE	1	317	33	60	0	0	missense_variant	eis	c.487G>A	p.Val163Ile	eis_p.Val163Ile	Amikacin	5) Not assoc w R
MFS-459	4338595	GC	G	PASS	FALSE	1	325	10	60	0	324	intergenic_region	whiB6-Rv3863	n.4338596delC		whiB6_c.-75delG	Capreomycin	5) Not assoc w R
MFS-459	4267647	T	C	PASS	FALSE	1	273	33	60	0	0	missense_variant	aftB	c.1190A>G	p.Asp397Gly	aftB_p.Asp397Gly	Ethambutol	5) Not assoc w R
MFS-459	4248115	C	T	PASS	FALSE	1	331	33	60	0	0	synonymous_variant	embB	c.1602C>T	p.Asp534Asp	embB_c.1602C>T	Ethambutol	5) Not assoc w R
MFS-459	4243460	C	T	PASS	FALSE	1	268	33	60	0	0	synonymous_variant	embA	c.228C>T	p.Cys76Cys	embA_c.228C>T	Ethambutol	5) Not assoc w R
MFS-459	4242643	C	T	PASS	FALSE	1	266	31	60	0	0	synonymous_variant	embC	c.2781C>T	p.Arg927Arg	embC_c.2781C>T	Ethambutol	5) Not assoc w R
MFS-459	3626562	G	A	PASS	FALSE	1	292	34	60	0	0	missense_variant	mtrB	c.52C>T	p.Pro18Ser	mtrB_p.Pro18Ser	Rifampicin	5) Not assoc w R
MFS-459	3626562	G	A	PASS	FALSE	1	292	34	60	0	0	missense_variant	mtrB	c.52C>T	p.Pro18Ser	mtrB_p.Pro18Ser	Bedaquiline	3) Uncertain significance
MFS-459	4338595	GC	G	PASS	FALSE	1	325	10	60	0	324	intergenic_region	whiB6-Rv3863	n.4338596delC		whiB6_c.-75delG	Amikacin	5) Not assoc w R
MFS-459	2288901	G	A	PASS	FALSE	1	318	33	60	0	0	missense_variant	pncA	c.341C>T	p.Thr114Met	pncA_p.Thr114Met	Pyrazinamide	4) Not assoc w R - Interim
MFS-459	3625065	T	G	PASS	FALSE	1	273	34	60	0	0	missense_variant	mtrB	c.1549A>C	p.Met517Leu	mtrB_p.Met517Leu	Rifampicin	5) Not assoc w R
MFS-459	775639	T	C	PASS	FALSE	1	308	33	60	0	0	missense_variant	mmpL5	c.2842A>G	p.Ile948Val	mmpL5_p.Ile948Val	Bedaquiline	4) Not assoc w R - Interim
MFS-459	2223293	T	C	PASS	FALSE	1	360	33	60	0	0	intergenic_region	Rv1979c-mpt64	n.2223293T>C		Rv1979c_c.-129A>G	Clofazimine	5) Not assoc w R
MFS-46	1406760	T	TG	PASS	FALSE	1	270	33	60	269	0	frameshift_variant	Rv1258c	c.580_581insC	p.Glu194fs	Rv1258c_p.Glu194fs	Streptomycin	5) Not assoc w R
MFS-46	776100	G	A	PASS	FALSE	1	285	32	60	0	0	missense_variant	mmpL5	c.2381C>T	p.Thr794Ile	mmpL5_p.Thr794Ile	Clofazimine	5) Not assoc w R
MFS-46	776100	G	A	PASS	FALSE	1	285	32	60	0	0	missense_variant	mmpL5	c.2381C>T	p.Thr794Ile	mmpL5_p.Thr794Ile	Bedaquiline	4) Not assoc w R - Interim
MFS-46	3626562	G	A	PASS	FALSE	1	293	34	60	0	0	missense_variant	mtrB	c.52C>T	p.Pro18Ser	mtrB_p.Pro18Ser	Rifampicin	5) Not assoc w R
MFS-46	4242643	C	T	PASS	FALSE	1	253	32	60	0	0	synonymous_variant	embC	c.2781C>T	p.Arg927Arg	embC_c.2781C>T	Ethambutol	5) Not assoc w R
MFS-46	4243460	C	T	PASS	FALSE	1	253	33	60	0	0	synonymous_variant	embA	c.228C>T	p.Cys76Cys	embA_c.228C>T	Ethambutol	5) Not assoc w R
MFS-46	4248115	C	T	PASS	FALSE	1	282	32	60	0	0	synonymous_variant	embB	c.1602C>T	p.Asp534Asp	embB_c.1602C>T	Ethambutol	5) Not assoc w R
MFS-46	4267647	T	C	PASS	FALSE	1	231	33	60	0	0	missense_variant	aftB	c.1190A>G	p.Asp397Gly	aftB_p.Asp397Gly	Ethambutol	5) Not assoc w R
MFS-46	4338595	GC	G	PASS	FALSE	1	292	0	60	0	292	intergenic_region	whiB6-Rv3863	n.4338596delC		whiB6_c.-75delG	Amikacin	5) Not assoc w R
MFS-46	4338595	GC	G	PASS	FALSE	1	292	0	60	0	292	intergenic_region	whiB6-Rv3863	n.4338596delC		whiB6_c.-75delG	Capreomycin	5) Not assoc w R
MFS-46	775638	AT	GC	PASS	FALSE	1	289	32	60	0	0	missense_variant	mmpL5	c.2842_2843delATinsGC	p.Ile948Ala	mmpL5_p.Ile948Ala	Clofazimine	3) Uncertain significance
MFS-46	775638	AT	GC	PASS	FALSE	1	289	32	60	0	0	missense_variant	mmpL5	c.2842_2843delATinsGC	p.Ile948Ala	mmpL5_p.Ile948Ala	Bedaquiline	3) Uncertain significance
MFS-46	4407588	T	C	PASS	FALSE	1	293	33	60	0	0	synonymous_variant	gid	c.615A>G	p.Ala205Ala	gid_c.615A>G	Streptomycin	5) Not assoc w R
MFS-46	4338595	GC	G	PASS	FALSE	1	292	0	60	0	292	intergenic_region	whiB6-Rv3863	n.4338596delC		Rv3863_c.-253delC
MFS-46	4338595	GC	G	PASS	FALSE	1	292	0	60	0	292	intergenic_region	whiB6-Rv3863	n.4338596delC		whiB6_c.-75delG	Kanamycin	5) Not assoc w R
MFS-46	2223293	T	C	PASS	FALSE	1	307	33	60	0	0	intergenic_region	Rv1979c-mpt64	n.2223293T>C		Rv1979c_c.-129A>G	Bedaquiline	4) Not assoc w R - Interim
MFS-46	2223014	A	T	PASS	FALSE	1	263	33	60	0	0	missense_variant	Rv1979c	c.151T>A	p.Tyr51Asn	Rv1979c_p.Tyr51Asn	Clofazimine	3) Uncertain significance
MFS-46	2223014	A	T	PASS	FALSE	1	263	33	60	0	0	missense_variant	Rv1979c	c.151T>A	p.Tyr51Asn	Rv1979c_p.Tyr51Asn	Bedaquiline	3) Uncertain significance
MFS-46	2167926	A	G	PASS	FALSE	1	347	33	60	0	0	missense_variant	PPE35	c.2687T>C	p.Leu896Ser	PPE35_p.Leu896Ser	Pyrazinamide	5) Not assoc w R
MFS-46	2154724	C	A	PASS	FALSE	1	270	34	60	0	0	missense_variant	katG	c.1388G>T	p.Arg463Leu	katG_p.Arg463Leu	Isoniazid	5) Not assoc w R
MFS-46	2064271	C	G	PASS	FALSE	1	278	33	60	0	0	missense_variant	bacA	c.458G>C	p.Trp153Ser	bacA_p.Trp153Ser	Streptomycin	3) Uncertain significance
MFS-46	2064271	C	G	PASS	FALSE	1	278	33	60	0	0	missense_variant	bacA	c.458G>C	p.Trp153Ser	bacA_p.Trp153Ser	Kanamycin	3) Uncertain significance
MFS-46	2064271	C	G	PASS	FALSE	1	278	33	60	0	0	missense_variant	bacA	c.458G>C	p.Trp153Ser	bacA_p.Trp153Ser	Capreomycin	3) Uncertain significance
MFS-46	2064271	C	G	PASS	FALSE	1	278	33	60	0	0	missense_variant	bacA	c.458G>C	p.Trp153Ser	bacA_p.Trp153Ser	Amikacin	3) Uncertain significance
MFS-46	1917972	A	G	PASS	FALSE	1	245	33	60	0	0	synonymous_variant	tlyA	c.33A>G	p.Leu11Leu	tlyA_c.33A>G	Capreomycin	5) Not assoc w R
MFS-46	1854300	T	C	PASS	FALSE	1	208	32	58	0	0	missense_variant	tsnR	c.695T>C	p.Leu232Pro	tsnR_p.Leu232Pro	Linezolid	5) Not assoc w R
MFS-46	776182	C	T	PASS	FALSE	1	258	30	60	0	0	missense_variant	mmpL5	c.2299G>A	p.Asp767Asn	mmpL5_p.Asp767Asn	Bedaquiline	5) Not assoc w R
MFS-46	1834177	A	C	PASS	FALSE	1	264	33	60	0	0	synonymous_variant	rpsA	c.636A>C	p.Arg212Arg	rpsA_c.636A>C	Pyrazinamide	4) Not assoc w R - Interim
MFS-46	776182	C	T	PASS	FALSE	1	258	30	60	0	0	missense_variant	mmpL5	c.2299G>A	p.Asp767Asn	mmpL5_p.Asp767Asn	Clofazimine	5) Not assoc w R
MFS-46	1302818	G	C	PASS	FALSE	1	291	33	60	0	0	intergenic_region	PE12-fbiC	n.1302818G>C		PE12_c.-137C>G
MFS-46	2223293	T	C	PASS	FALSE	1	307	33	60	0	0	intergenic_region	Rv1979c-mpt64	n.2223293T>C		Rv1979c_c.-129A>G	Clofazimine	5) Not assoc w R
MFS-46	2714846	C	T	PASS	FALSE	1	268	33	60	0	0	missense_variant	eis	c.487G>A	p.Val163Ile	eis_p.Val163Ile	Amikacin	5) Not assoc w R
MFS-46	2714846	C	T	PASS	FALSE	1	268	33	60	0	0	missense_variant	eis	c.487G>A	p.Val163Ile	eis_p.Val163Ile	Kanamycin	5) Not assoc w R
MFS-46	1406760	T	TG	PASS	FALSE	1	270	33	60	269	0	frameshift_variant	Rv1258c	c.580_581insC	p.Glu194fs	Rv1258c_p.Glu194fs	Pyrazinamide	3) Uncertain significance
MFS-46	3612813	T	C	PASS	FALSE	1	244	33	60	0	0	missense_variant	Rv3236c	c.304A>G	p.Thr102Ala	Rv3236c_p.Thr102Ala	Pyrazinamide	4) Not assoc w R - Interim
MFS-46	3625065	T	G	PASS	FALSE	1	257	34	60	0	0	missense_variant	mtrB	c.1549A>C	p.Met517Leu	mtrB_p.Met517Leu	Bedaquiline	3) Uncertain significance
MFS-46	3625065	T	G	PASS	FALSE	1	257	34	60	0	0	missense_variant	mtrB	c.1549A>C	p.Met517Leu	mtrB_p.Met517Leu	Rifampicin	5) Not assoc w R
MFS-46	3626562	G	A	PASS	FALSE	1	293	34	60	0	0	missense_variant	mtrB	c.52C>T	p.Pro18Ser	mtrB_p.Pro18Ser	Bedaquiline	3) Uncertain significance
MFS-46	1406760	T	TG	PASS	FALSE	1	270	33	60	269	0	frameshift_variant	Rv1258c	c.580_581insC	p.Glu194fs	Rv1258c_p.Glu194fs	Isoniazid	5) Not assoc w R
MFS-46	763031	T	C	PASS	FALSE	1	280	33	60	0	0	synonymous_variant	rpoB	c.3225T>C	p.Ala1075Ala	rpoB_c.3225T>C	Rifampicin	5) Not assoc w R
MFS-46	657142	C	T	PASS	FALSE	1	299	32	60	0	0	missense_variant	Rv0565c	c.329G>A	p.Arg110His	Rv0565c_p.Arg110His	Ethionamide	3) Uncertain significance
MFS-46	657081	C	T	PASS	FALSE	1	327	33	60	0	0	synonymous_variant	Rv0565c	c.390G>A	p.Val130Val	Rv0565c_c.390G>A	Ethionamide	4) Not assoc w R - Interim
MFS-46	620625	A	G	PASS	FALSE	1	272	33	60	0	0	missense_variant	ccsA	c.735A>G	p.Ile245Met	ccsA_p.Ile245Met	Kanamycin	3) Uncertain significance
MFS-46	620625	A	G	PASS	FALSE	1	272	33	60	0	0	missense_variant	ccsA	c.735A>G	p.Ile245Met	ccsA_p.Ile245Met	Capreomycin	5) Not assoc w R
MFS-46	620625	A	G	PASS	FALSE	1	272	33	60	0	0	missense_variant	ccsA	c.735A>G	p.Ile245Met	ccsA_p.Ile245Met	Amikacin	5) Not assoc w R
MFS-46	575907	C	T	PASS	FALSE	1	233	33	60	0	0	missense_variant	mshA	c.560C>T	p.Ala187Val	mshA_p.Ala187Val	Isoniazid	5) Not assoc w R
MFS-46	575907	C	T	PASS	FALSE	1	233	33	60	0	0	missense_variant	mshA	c.560C>T	p.Ala187Val	mshA_p.Ala187Val	Ethionamide	5) Not assoc w R
MFS-46	491742	T	C	PASS	FALSE	1	290	33	60	0	0	synonymous_variant	fgd1	c.960T>C	p.Phe320Phe	fgd1_c.960T>C	Delamanid	4) Not assoc w R - Interim
MFS-46	491742	T	C	PASS	FALSE	1	290	33	60	0	0	synonymous_variant	fgd1	c.960T>C	p.Phe320Phe	fgd1_c.960T>C	Clofazimine	5) Not assoc w R
MFS-46	9304	G	A	PASS	FALSE	1	290	33	60	0	0	missense_variant	gyrA	c.2003G>A	p.Gly668Asp	gyrA_p.Gly668Asp	Moxifloxacin	5) Not assoc w R
MFS-46	1302818	G	C	PASS	FALSE	1	291	33	60	0	0	intergenic_region	PE12-fbiC	n.1302818G>C		fbiC_c.-113G>C	Delamanid	3) Uncertain significance
MFS-46	7585	G	C	PASS	FALSE	1	310	33	60	0	0	missense_variant	gyrA	c.284G>C	p.Ser95Thr	gyrA_p.Ser95Thr	Moxifloxacin	5) Not assoc w R
MFS-46	7585	G	C	PASS	FALSE	1	310	33	60	0	0	missense_variant	gyrA	c.284G>C	p.Ser95Thr	gyrA_p.Ser95Thr	Levofloxacin	5) Not assoc w R
MFS-46	7362	G	C	PASS	FALSE	1	302	33	60	0	0	missense_variant	gyrA	c.61G>C	p.Glu21Gln	gyrA_p.Glu21Gln	Moxifloxacin	5) Not assoc w R
MFS-46	7362	G	C	PASS	FALSE	1	302	33	60	0	0	missense_variant	gyrA	c.61G>C	p.Glu21Gln	gyrA_p.Glu21Gln	Levofloxacin	5) Not assoc w R
MFS-46	4407927	T	G	PASS	FALSE	1	277	33	60	0	0	missense_variant	gid	c.276A>C	p.Glu92Asp	gid_p.Glu92Asp	Streptomycin	5) Not assoc w R
MFS-46	1302818	G	C	PASS	FALSE	1	291	33	60	0	0	intergenic_region	PE12-fbiC	n.1302818G>C		fbiC_c.-113G>C	Clofazimine	3) Uncertain significance
MFS-46	781395	T	C	PASS	FALSE	1	327	33	60	0	0	intergenic_region	Rv0681-rpsL	n.781395T>C		rpsL_c.-165T>C	Streptomycin	5) Not assoc w R
MFS-46	9304	G	A	PASS	FALSE	1	290	33	60	0	0	missense_variant	gyrA	c.2003G>A	p.Gly668Asp	gyrA_p.Gly668Asp	Levofloxacin	5) Not assoc w R
MFS-460	3878613	TTGGGTTG	T	Amb	FALSE	0.34	161	27	52	0	51	intergenic_region	rpoA-rpsD	n.3878614_3878620delTGGGTTG		rpoA_c.-113_-107delCAACCCA	Rifampicin	3) Uncertain significance
MFS-460	7362	G	C	PASS	FALSE	1	328	33	60	0	0	missense_variant	gyrA	c.61G>C	p.Glu21Gln	gyrA_p.Glu21Gln	Moxifloxacin	5) Not assoc w R
MFS-460	3625065	T	G	PASS	FALSE	1	254	33	60	0	0	missense_variant	mtrB	c.1549A>C	p.Met517Leu	mtrB_p.Met517Leu	Rifampicin	5) Not assoc w R
MFS-460	3641447	C	T	PASS	FALSE	1	259	33	60	0	0	missense_variant	fbiA	c.905C>T	p.Thr302Met	fbiA_p.Thr302Met	Clofazimine	5) Not assoc w R
MFS-460	3641447	C	T	PASS	FALSE	1	259	33	60	0	0	missense_variant	fbiA	c.905C>T	p.Thr302Met	fbiA_p.Thr302Met	Delamanid	3) Uncertain significance
MFS-460	3877553	C	T	PASS	FALSE	1	278	33	60	0	0	missense_variant	rpoA	c.955G>A	p.Glu319Lys	rpoA_p.Glu319Lys	Rifampicin	5) Not assoc w R
MFS-460	3878601	GC	G	Amb	FALSE	0.39	168	30	51	0	61	intergenic_region	rpoA-rpsD	n.3878602delC		rpoA_c.-95delG	Rifampicin	3) Uncertain significance
MFS-460	4242643	C	T	PASS	FALSE	1	194	31	60	0	0	synonymous_variant	embC	c.2781C>T	p.Arg927Arg	embC_c.2781C>T	Ethambutol	5) Not assoc w R
MFS-460	3625065	T	G	PASS	FALSE	1	254	33	60	0	0	missense_variant	mtrB	c.1549A>C	p.Met517Leu	mtrB_p.Met517Leu	Bedaquiline	3) Uncertain significance
MFS-460	4242803	G	C	PASS	FALSE	1	267	33	60	0	0	missense_variant	embC	c.2941G>C	p.Val981Leu	embC_p.Val981Leu	Ethambutol	5) Not assoc w R
MFS-460	4249408	G	A	PASS	FALSE	1	265	32	60	0	0	synonymous_variant	embB	c.2895G>A	p.Pro965Pro	embB_c.2895G>A	Ethambutol	5) Not assoc w R
MFS-460	4338595	GC	G	PASS	FALSE	1	279	12	60	0	278	intergenic_region	whiB6-Rv3863	n.4338596delC		whiB6_c.-75delG	Amikacin	5) Not assoc w R
MFS-460	4338595	GC	G	PASS	FALSE	1	279	12	60	0	278	intergenic_region	whiB6-Rv3863	n.4338596delC		whiB6_c.-75delG	Capreomycin	5) Not assoc w R
MFS-460	4338595	GC	G	PASS	FALSE	1	279	12	60	0	278	intergenic_region	whiB6-Rv3863	n.4338596delC		whiB6_c.-75delG	Kanamycin	5) Not assoc w R
MFS-460	4338595	GC	G	PASS	FALSE	1	279	12	60	0	278	intergenic_region	whiB6-Rv3863	n.4338596delC		Rv3863_c.-253delC
MFS-460	7362	G	C	PASS	FALSE	1	328	33	60	0	0	missense_variant	gyrA	c.61G>C	p.Glu21Gln	gyrA_p.Glu21Gln	Levofloxacin	5) Not assoc w R
MFS-460	4244845	G	A	PASS	FALSE	1	253	33	60	0	0	missense_variant	embA	c.1613G>A	p.Arg538His	embA_p.Arg538His	Ethambutol	3) Uncertain significance
MFS-460	2223293	T	C	PASS	FALSE	1	309	33	60	0	0	intergenic_region	Rv1979c-mpt64	n.2223293T>C		Rv1979c_c.-129A>G	Clofazimine	5) Not assoc w R
MFS-460	4240897	C	G	PASS	FALSE	1	221	33	60	0	0	synonymous_variant	embC	c.1035C>G	p.Arg345Arg	embC_c.1035C>G	Ethambutol	5) Not assoc w R
MFS-460	1917972	A	G	PASS	FALSE	1	254	33	60	0	0	synonymous_variant	tlyA	c.33A>G	p.Leu11Leu	tlyA_c.33A>G	Capreomycin	5) Not assoc w R
MFS-460	7585	G	C	PASS	FALSE	1	313	33	60	0	0	missense_variant	gyrA	c.284G>C	p.Ser95Thr	gyrA_p.Ser95Thr	Levofloxacin	5) Not assoc w R
MFS-460	2223293	T	C	PASS	FALSE	1	309	33	60	0	0	intergenic_region	Rv1979c-mpt64	n.2223293T>C		Rv1979c_c.-129A>G	Bedaquiline	4) Not assoc w R - Interim
MFS-460	7585	G	C	PASS	FALSE	1	313	33	60	0	0	missense_variant	gyrA	c.284G>C	p.Ser95Thr	gyrA_p.Ser95Thr	Moxifloxacin	5) Not assoc w R
MFS-460	9304	G	A	PASS	FALSE	1	245	33	60	0	0	missense_variant	gyrA	c.2003G>A	p.Gly668Asp	gyrA_p.Gly668Asp	Levofloxacin	5) Not assoc w R
MFS-460	9304	G	A	PASS	FALSE	1	245	33	60	0	0	missense_variant	gyrA	c.2003G>A	p.Gly668Asp	gyrA_p.Gly668Asp	Moxifloxacin	5) Not assoc w R
MFS-460	657303	G	A	PASS	FALSE	1	262	33	60	0	0	synonymous_variant	Rv0565c	c.168C>T	p.Pro56Pro	Rv0565c_c.168C>T	Ethionamide	4) Not assoc w R - Interim
MFS-460	765150	G	A	PASS	FALSE	1	259	34	60	0	0	missense_variant	rpoC	c.1781G>A	p.Gly594Glu	rpoC_p.Gly594Glu	Rifampicin	5) Not assoc w R
MFS-460	657269	A	G	PASS	FALSE	1	283	33	60	0	0	missense_variant	Rv0565c	c.202T>C	p.Ser68Pro	Rv0565c_p.Ser68Pro	Ethionamide	3) Uncertain significance
MFS-460	775639	T	C	PASS	FALSE	1	233	32	60	0	0	missense_variant	mmpL5	c.2842A>G	p.Ile948Val	mmpL5_p.Ile948Val	Bedaquiline	4) Not assoc w R - Interim
MFS-460	775639	T	C	PASS	FALSE	1	233	32	60	0	0	missense_variant	mmpL5	c.2842A>G	p.Ile948Val	mmpL5_p.Ile948Val	Clofazimine	5) Not assoc w R
MFS-460	778305	A	G	PASS	FALSE	1	279	33	60	0	0	missense_variant	mmpL5	c.176T>C	p.Ile59Thr	mmpL5_p.Ile59Thr	Bedaquiline	3) Uncertain significance
MFS-460	778305	A	G	PASS	FALSE	1	279	33	60	0	0	missense_variant	mmpL5	c.176T>C	p.Ile59Thr	mmpL5_p.Ile59Thr	Clofazimine	3) Uncertain significance
MFS-460	781395	T	C	PASS	FALSE	1	290	33	60	0	0	intergenic_region	Rv0681-rpsL	n.781395T>C		rpsL_c.-165T>C	Streptomycin	5) Not assoc w R
MFS-460	1854300	T	C	PASS	FALSE	1	219	31	59	0	0	missense_variant	tsnR	c.695T>C	p.Leu232Pro	tsnR_p.Leu232Pro	Linezolid	5) Not assoc w R
MFS-460	766070	C	T	PASS	FALSE	1	246	32	60	0	0	synonymous_variant	rpoC	c.2701C>T	p.Leu901Leu	rpoC_c.2701C>T	Rifampicin	5) Not assoc w R
MFS-461	3641447	C	T	PASS	FALSE	1	246	33	60	0	0	missense_variant	fbiA	c.905C>T	p.Thr302Met	fbiA_p.Thr302Met	Clofazimine	5) Not assoc w R
MFS-461	1917972	A	G	PASS	FALSE	1	249	33	60	0	0	synonymous_variant	tlyA	c.33A>G	p.Leu11Leu	tlyA_c.33A>G	Capreomycin	5) Not assoc w R
MFS-461	3625065	T	G	PASS	FALSE	1	221	34	60	0	0	missense_variant	mtrB	c.1549A>C	p.Met517Leu	mtrB_p.Met517Leu	Rifampicin	5) Not assoc w R
MFS-461	3625065	T	G	PASS	FALSE	1	221	34	60	0	0	missense_variant	mtrB	c.1549A>C	p.Met517Leu	mtrB_p.Met517Leu	Bedaquiline	3) Uncertain significance
MFS-461	2223293	T	C	PASS	FALSE	1	356	33	60	0	0	intergenic_region	Rv1979c-mpt64	n.2223293T>C		Rv1979c_c.-129A>G	Clofazimine	5) Not assoc w R
MFS-461	2223293	T	C	PASS	FALSE	1	356	33	60	0	0	intergenic_region	Rv1979c-mpt64	n.2223293T>C		Rv1979c_c.-129A>G	Bedaquiline	4) Not assoc w R - Interim
MFS-461	1854300	T	C	PASS	FALSE	1	205	31	59	0	1	missense_variant	tsnR	c.695T>C	p.Leu232Pro	tsnR_p.Leu232Pro	Linezolid	5) Not assoc w R
MFS-461	765150	G	A	PASS	FALSE	1	238	33	60	0	0	missense_variant	rpoC	c.1781G>A	p.Gly594Glu	rpoC_p.Gly594Glu	Rifampicin	5) Not assoc w R
MFS-461	778305	A	G	PASS	FALSE	1	264	33	60	0	0	missense_variant	mmpL5	c.176T>C	p.Ile59Thr	mmpL5_p.Ile59Thr	Clofazimine	3) Uncertain significance
MFS-461	778305	A	G	PASS	FALSE	1	264	33	60	0	0	missense_variant	mmpL5	c.176T>C	p.Ile59Thr	mmpL5_p.Ile59Thr	Bedaquiline	3) Uncertain significance
MFS-461	775639	T	C	PASS	FALSE	1	253	33	60	0	0	missense_variant	mmpL5	c.2842A>G	p.Ile948Val	mmpL5_p.Ile948Val	Clofazimine	5) Not assoc w R
MFS-461	775639	T	C	PASS	FALSE	1	253	33	60	0	0	missense_variant	mmpL5	c.2842A>G	p.Ile948Val	mmpL5_p.Ile948Val	Bedaquiline	4) Not assoc w R - Interim
MFS-461	766070	C	T	PASS	FALSE	1	221	32	60	0	0	synonymous_variant	rpoC	c.2701C>T	p.Leu901Leu	rpoC_c.2701C>T	Rifampicin	5) Not assoc w R
MFS-461	3641447	C	T	PASS	FALSE	1	246	33	60	0	0	missense_variant	fbiA	c.905C>T	p.Thr302Met	fbiA_p.Thr302Met	Delamanid	3) Uncertain significance
MFS-461	781395	T	C	PASS	FALSE	1	279	33	60	0	0	intergenic_region	Rv0681-rpsL	n.781395T>C		rpsL_c.-165T>C	Streptomycin	5) Not assoc w R
MFS-461	3877553	C	T	PASS	FALSE	1	272	34	60	0	0	missense_variant	rpoA	c.955G>A	p.Glu319Lys	rpoA_p.Glu319Lys	Rifampicin	5) Not assoc w R
MFS-461	7362	G	C	PASS	FALSE	1	381	33	60	0	0	missense_variant	gyrA	c.61G>C	p.Glu21Gln	gyrA_p.Glu21Gln	Moxifloxacin	5) Not assoc w R
MFS-461	3878613	TTGGGTTG	T	Amb	FALSE	0.31	156	28	50	0	45	intergenic_region	rpoA-rpsD	n.3878614_3878620delTGGGTTG		rpoA_c.-113_-107delCAACCCA	Rifampicin	3) Uncertain significance
MFS-461	7362	G	C	PASS	FALSE	1	381	33	60	0	0	missense_variant	gyrA	c.61G>C	p.Glu21Gln	gyrA_p.Glu21Gln	Levofloxacin	5) Not assoc w R
MFS-461	7585	G	C	PASS	FALSE	1	337	33	60	0	0	missense_variant	gyrA	c.284G>C	p.Ser95Thr	gyrA_p.Ser95Thr	Levofloxacin	5) Not assoc w R
MFS-461	9304	G	A	PASS	FALSE	1	250	34	60	0	0	missense_variant	gyrA	c.2003G>A	p.Gly668Asp	gyrA_p.Gly668Asp	Levofloxacin	5) Not assoc w R
MFS-461	9304	G	A	PASS	FALSE	1	250	34	60	0	0	missense_variant	gyrA	c.2003G>A	p.Gly668Asp	gyrA_p.Gly668Asp	Moxifloxacin	5) Not assoc w R
MFS-461	657269	A	G	PASS	FALSE	1	294	33	60	0	0	missense_variant	Rv0565c	c.202T>C	p.Ser68Pro	Rv0565c_p.Ser68Pro	Ethionamide	3) Uncertain significance
MFS-461	657303	G	A	PASS	FALSE	1	276	33	60	0	0	synonymous_variant	Rv0565c	c.168C>T	p.Pro56Pro	Rv0565c_c.168C>T	Ethionamide	4) Not assoc w R - Interim
MFS-461	4338595	GC	G	PASS	FALSE	1	294	0	60	0	294	intergenic_region	whiB6-Rv3863	n.4338596delC		Rv3863_c.-253delC
MFS-461	4338595	GC	G	PASS	FALSE	1	294	0	60	0	294	intergenic_region	whiB6-Rv3863	n.4338596delC		whiB6_c.-75delG	Kanamycin	5) Not assoc w R
MFS-461	4338595	GC	G	PASS	FALSE	1	294	0	60	0	294	intergenic_region	whiB6-Rv3863	n.4338596delC		whiB6_c.-75delG	Capreomycin	5) Not assoc w R
MFS-461	4338595	GC	G	PASS	FALSE	1	294	0	60	0	294	intergenic_region	whiB6-Rv3863	n.4338596delC		whiB6_c.-75delG	Amikacin	5) Not assoc w R
MFS-461	4249408	G	A	PASS	FALSE	1	237	33	60	0	0	synonymous_variant	embB	c.2895G>A	p.Pro965Pro	embB_c.2895G>A	Ethambutol	5) Not assoc w R
MFS-461	4244845	G	A	PASS	FALSE	1	216	33	59	0	0	missense_variant	embA	c.1613G>A	p.Arg538His	embA_p.Arg538His	Ethambutol	3) Uncertain significance
MFS-461	4242803	G	C	PASS	FALSE	1	194	33	60	0	0	missense_variant	embC	c.2941G>C	p.Val981Leu	embC_p.Val981Leu	Ethambutol	5) Not assoc w R
MFS-461	4242643	C	T	PASS	FALSE	1	201	31	60	0	0	synonymous_variant	embC	c.2781C>T	p.Arg927Arg	embC_c.2781C>T	Ethambutol	5) Not assoc w R
MFS-461	4240897	C	G	PASS	FALSE	1	232	33	60	0	0	synonymous_variant	embC	c.1035C>G	p.Arg345Arg	embC_c.1035C>G	Ethambutol	5) Not assoc w R
MFS-461	3878601	GC	G	Amb	FALSE	0.31	156	31	50	0	46	intergenic_region	rpoA-rpsD	n.3878602delC		rpoA_c.-95delG	Rifampicin	3) Uncertain significance
MFS-461	7585	G	C	PASS	FALSE	1	337	33	60	0	0	missense_variant	gyrA	c.284G>C	p.Ser95Thr	gyrA_p.Ser95Thr	Moxifloxacin	5) Not assoc w R
MFS-462	657142	C	T	PASS	FALSE	1	256	33	60	0	0	missense_variant	Rv0565c	c.329G>A	p.Arg110His	Rv0565c_p.Arg110His	Ethionamide	3) Uncertain significance
MFS-462	4338595	GC	G	PASS	FALSE	1	270	10	60	0	269	intergenic_region	whiB6-Rv3863	n.4338596delC		whiB6_c.-75delG	Capreomycin	5) Not assoc w R
MFS-462	1406760	T	TG	PASS	FALSE	0.99	244	33	60	241	0	frameshift_variant	Rv1258c	c.580_581insC	p.Glu194fs	Rv1258c_p.Glu194fs	Pyrazinamide	3) Uncertain significance
MFS-462	1406760	T	TG	PASS	FALSE	0.99	244	33	60	241	0	frameshift_variant	Rv1258c	c.580_581insC	p.Glu194fs	Rv1258c_p.Glu194fs	Streptomycin	5) Not assoc w R
MFS-462	1834177	A	C	PASS	FALSE	1	288	33	60	0	0	synonymous_variant	rpsA	c.636A>C	p.Arg212Arg	rpsA_c.636A>C	Pyrazinamide	4) Not assoc w R - Interim
MFS-462	1854300	T	C	PASS	FALSE	1	195	31	59	0	0	missense_variant	tsnR	c.695T>C	p.Leu232Pro	tsnR_p.Leu232Pro	Linezolid	5) Not assoc w R
MFS-462	1917972	A	G	PASS	FALSE	1	211	33	60	0	0	synonymous_variant	tlyA	c.33A>G	p.Leu11Leu	tlyA_c.33A>G	Capreomycin	5) Not assoc w R
MFS-462	1918491	G	A	PASS	FALSE	1	237	32	60	0	0	synonymous_variant	tlyA	c.552G>A	p.Gln184Gln	tlyA_c.552G>A	Capreomycin	4) Not assoc w R - Interim
MFS-462	2154724	C	A	PASS	FALSE	1	264	33	60	0	0	missense_variant	katG	c.1388G>T	p.Arg463Leu	katG_p.Arg463Leu	Isoniazid	5) Not assoc w R
MFS-462	2223293	T	C	PASS	FALSE	1	295	33	60	0	0	intergenic_region	Rv1979c-mpt64	n.2223293T>C		Rv1979c_c.-129A>G	Bedaquiline	4) Not assoc w R - Interim
MFS-462	2223293	T	C	PASS	FALSE	1	295	33	60	0	0	intergenic_region	Rv1979c-mpt64	n.2223293T>C		Rv1979c_c.-129A>G	Clofazimine	5) Not assoc w R
MFS-462	3612813	T	C	PASS	FALSE	1	225	32	60	0	0	missense_variant	Rv3236c	c.304A>G	p.Thr102Ala	Rv3236c_p.Thr102Ala	Pyrazinamide	4) Not assoc w R - Interim
MFS-462	1406760	T	TG	PASS	FALSE	0.99	244	33	60	241	0	frameshift_variant	Rv1258c	c.580_581insC	p.Glu194fs	Rv1258c_p.Glu194fs	Isoniazid	5) Not assoc w R
MFS-462	3625065	T	G	PASS	FALSE	1	227	34	60	0	0	missense_variant	mtrB	c.1549A>C	p.Met517Leu	mtrB_p.Met517Leu	Bedaquiline	3) Uncertain significance
MFS-462	3626562	G	A	PASS	FALSE	1	277	34	60	0	0	missense_variant	mtrB	c.52C>T	p.Pro18Ser	mtrB_p.Pro18Ser	Bedaquiline	3) Uncertain significance
MFS-462	3626562	G	A	PASS	FALSE	1	277	34	60	0	0	missense_variant	mtrB	c.52C>T	p.Pro18Ser	mtrB_p.Pro18Ser	Rifampicin	5) Not assoc w R
MFS-462	4242643	C	T	PASS	FALSE	1	182	31	60	0	0	synonymous_variant	embC	c.2781C>T	p.Arg927Arg	embC_c.2781C>T	Ethambutol	5) Not assoc w R
MFS-462	4243460	C	T	PASS	FALSE	1	233	33	60	0	0	synonymous_variant	embA	c.228C>T	p.Cys76Cys	embA_c.228C>T	Ethambutol	5) Not assoc w R
MFS-462	4267647	T	C	PASS	FALSE	1	217	33	60	0	0	missense_variant	aftB	c.1190A>G	p.Asp397Gly	aftB_p.Asp397Gly	Ethambutol	5) Not assoc w R
MFS-462	4338595	GC	G	PASS	FALSE	1	270	10	60	0	269	intergenic_region	whiB6-Rv3863	n.4338596delC		whiB6_c.-75delG	Amikacin	5) Not assoc w R
MFS-462	4338595	GC	G	PASS	FALSE	1	270	10	60	0	269	intergenic_region	whiB6-Rv3863	n.4338596delC		whiB6_c.-75delG	Kanamycin	5) Not assoc w R
MFS-462	4338595	GC	G	PASS	FALSE	1	270	10	60	0	269	intergenic_region	whiB6-Rv3863	n.4338596delC		Rv3863_c.-253delC
MFS-462	4407588	T	C	PASS	FALSE	1	278	33	60	0	0	synonymous_variant	gid	c.615A>G	p.Ala205Ala	gid_c.615A>G	Streptomycin	5) Not assoc w R
MFS-462	4407927	T	G	PASS	FALSE	1	278	33	60	0	0	missense_variant	gid	c.276A>C	p.Glu92Asp	gid_p.Glu92Asp	Streptomycin	5) Not assoc w R
MFS-462	3625065	T	G	PASS	FALSE	1	227	34	60	0	0	missense_variant	mtrB	c.1549A>C	p.Met517Leu	mtrB_p.Met517Leu	Rifampicin	5) Not assoc w R
MFS-462	781395	T	C	PASS	FALSE	1	258	33	60	0	0	intergenic_region	Rv0681-rpsL	n.781395T>C		rpsL_c.-165T>C	Streptomycin	5) Not assoc w R
MFS-462	2167926	A	G	PASS	FALSE	1	271	34	60	0	0	missense_variant	PPE35	c.2687T>C	p.Leu896Ser	PPE35_p.Leu896Ser	Pyrazinamide	5) Not assoc w R
MFS-462	779257	C	T	PASS	FALSE	1	233	32	60	0	0	missense_variant	Rv0678	c.268C>T	p.Arg90Cys	Rv0678_p.Arg90Cys	Bedaquiline	3) Uncertain significance
MFS-462	48	C	T	PASS	FALSE	1	173	32	53	0	0	synonymous_variant	dnaA	c.48C>T	p.Val16Val	dnaA_c.48C>T	Isoniazid	4) Not assoc w R - Interim
MFS-462	7362	G	C	PASS	FALSE	1	264	33	60	0	0	missense_variant	gyrA	c.61G>C	p.Glu21Gln	gyrA_p.Glu21Gln	Levofloxacin	5) Not assoc w R
MFS-462	7362	G	C	PASS	FALSE	1	264	33	60	0	0	missense_variant	gyrA	c.61G>C	p.Glu21Gln	gyrA_p.Glu21Gln	Moxifloxacin	5) Not assoc w R
MFS-462	779257	C	T	PASS	FALSE	1	233	32	60	0	0	missense_variant	Rv0678	c.268C>T	p.Arg90Cys	Rv0678_p.Arg90Cys	Clofazimine	3) Uncertain significance
MFS-462	7585	G	C	PASS	FALSE	1	245	33	60	0	0	missense_variant	gyrA	c.284G>C	p.Ser95Thr	gyrA_p.Ser95Thr	Moxifloxacin	5) Not assoc w R
MFS-462	9304	G	A	PASS	FALSE	1	253	34	60	0	0	missense_variant	gyrA	c.2003G>A	p.Gly668Asp	gyrA_p.Gly668Asp	Levofloxacin	5) Not assoc w R
MFS-462	9304	G	A	PASS	FALSE	1	253	34	60	0	0	missense_variant	gyrA	c.2003G>A	p.Gly668Asp	gyrA_p.Gly668Asp	Moxifloxacin	5) Not assoc w R
MFS-462	491742	T	C	PASS	FALSE	1	264	33	60	0	0	synonymous_variant	fgd1	c.960T>C	p.Phe320Phe	fgd1_c.960T>C	Clofazimine	5) Not assoc w R
MFS-462	491742	T	C	PASS	FALSE	1	264	33	60	0	0	synonymous_variant	fgd1	c.960T>C	p.Phe320Phe	fgd1_c.960T>C	Delamanid	4) Not assoc w R - Interim
MFS-462	575907	C	T	PASS	FALSE	1	224	33	60	0	0	missense_variant	mshA	c.560C>T	p.Ala187Val	mshA_p.Ala187Val	Ethionamide	5) Not assoc w R
MFS-462	575907	C	T	PASS	FALSE	1	224	33	60	0	0	missense_variant	mshA	c.560C>T	p.Ala187Val	mshA_p.Ala187Val	Isoniazid	5) Not assoc w R
MFS-462	7585	G	C	PASS	FALSE	1	245	33	60	0	0	missense_variant	gyrA	c.284G>C	p.Ser95Thr	gyrA_p.Ser95Thr	Levofloxacin	5) Not assoc w R
MFS-462	620625	A	G	PASS	FALSE	1	251	33	60	0	0	missense_variant	ccsA	c.735A>G	p.Ile245Met	ccsA_p.Ile245Met	Capreomycin	5) Not assoc w R
MFS-462	620625	A	G	PASS	FALSE	1	251	33	60	0	0	missense_variant	ccsA	c.735A>G	p.Ile245Met	ccsA_p.Ile245Met	Amikacin	5) Not assoc w R
MFS-462	776182	C	T	PASS	FALSE	1	256	30	60	0	0	missense_variant	mmpL5	c.2299G>A	p.Asp767Asn	mmpL5_p.Asp767Asn	Clofazimine	5) Not assoc w R
MFS-462	776182	C	T	PASS	FALSE	1	256	30	60	0	0	missense_variant	mmpL5	c.2299G>A	p.Asp767Asn	mmpL5_p.Asp767Asn	Bedaquiline	5) Not assoc w R
MFS-462	776100	G	A	PASS	FALSE	1	308	29	60	0	0	missense_variant	mmpL5	c.2381C>T	p.Thr794Ile	mmpL5_p.Thr794Ile	Bedaquiline	4) Not assoc w R - Interim
MFS-462	775639	T	C	PASS	FALSE	1	255	33	60	0	0	missense_variant	mmpL5	c.2842A>G	p.Ile948Val	mmpL5_p.Ile948Val	Clofazimine	5) Not assoc w R
MFS-462	776100	G	A	PASS	FALSE	1	308	29	60	0	0	missense_variant	mmpL5	c.2381C>T	p.Thr794Ile	mmpL5_p.Thr794Ile	Clofazimine	5) Not assoc w R
MFS-462	763031	T	C	PASS	FALSE	1	248	33	60	0	0	synonymous_variant	rpoB	c.3225T>C	p.Ala1075Ala	rpoB_c.3225T>C	Rifampicin	5) Not assoc w R
MFS-462	657081	C	T	PASS	FALSE	1	273	33	60	0	0	synonymous_variant	Rv0565c	c.390G>A	p.Val130Val	Rv0565c_c.390G>A	Ethionamide	4) Not assoc w R - Interim
MFS-462	620625	A	G	PASS	FALSE	1	251	33	60	0	0	missense_variant	ccsA	c.735A>G	p.Ile245Met	ccsA_p.Ile245Met	Kanamycin	3) Uncertain significance
MFS-462	775639	T	C	PASS	FALSE	1	255	33	60	0	0	missense_variant	mmpL5	c.2842A>G	p.Ile948Val	mmpL5_p.Ile948Val	Bedaquiline	4) Not assoc w R - Interim
MFS-463	776182	C	T	PASS	FALSE	0.99	237	30	60	0	0	missense_variant	mmpL5	c.2299G>A	p.Asp767Asn	mmpL5_p.Asp767Asn	Bedaquiline	5) Not assoc w R
MFS-463	657142	C	T	PASS	FALSE	1	275	33	60	0	0	missense_variant	Rv0565c	c.329G>A	p.Arg110His	Rv0565c_p.Arg110His	Ethionamide	3) Uncertain significance
MFS-463	776182	C	T	PASS	FALSE	0.99	237	30	60	0	0	missense_variant	mmpL5	c.2299G>A	p.Asp767Asn	mmpL5_p.Asp767Asn	Clofazimine	5) Not assoc w R
MFS-463	776100	G	A	PASS	FALSE	1	273	32	60	0	0	missense_variant	mmpL5	c.2381C>T	p.Thr794Ile	mmpL5_p.Thr794Ile	Clofazimine	5) Not assoc w R
MFS-463	776100	G	A	PASS	FALSE	1	273	32	60	0	0	missense_variant	mmpL5	c.2381C>T	p.Thr794Ile	mmpL5_p.Thr794Ile	Bedaquiline	4) Not assoc w R - Interim
MFS-463	775639	T	C	PASS	FALSE	1	254	33	60	0	0	missense_variant	mmpL5	c.2842A>G	p.Ile948Val	mmpL5_p.Ile948Val	Clofazimine	5) Not assoc w R
MFS-463	775639	T	C	PASS	FALSE	1	254	33	60	0	0	missense_variant	mmpL5	c.2842A>G	p.Ile948Val	mmpL5_p.Ile948Val	Bedaquiline	4) Not assoc w R - Interim
MFS-463	763031	T	C	PASS	FALSE	1	254	34	60	0	0	synonymous_variant	rpoB	c.3225T>C	p.Ala1075Ala	rpoB_c.3225T>C	Rifampicin	5) Not assoc w R
MFS-463	657081	C	T	PASS	FALSE	1	245	33	60	0	0	synonymous_variant	Rv0565c	c.390G>A	p.Val130Val	Rv0565c_c.390G>A	Ethionamide	4) Not assoc w R - Interim
MFS-463	575907	C	T	PASS	FALSE	1	189	33	60	0	0	missense_variant	mshA	c.560C>T	p.Ala187Val	mshA_p.Ala187Val	Ethionamide	5) Not assoc w R
MFS-463	620625	A	G	PASS	FALSE	1	249	33	60	0	0	missense_variant	ccsA	c.735A>G	p.Ile245Met	ccsA_p.Ile245Met	Capreomycin	5) Not assoc w R
MFS-463	620625	A	G	PASS	FALSE	1	249	33	60	0	0	missense_variant	ccsA	c.735A>G	p.Ile245Met	ccsA_p.Ile245Met	Amikacin	5) Not assoc w R
MFS-463	575907	C	T	PASS	FALSE	1	189	33	60	0	0	missense_variant	mshA	c.560C>T	p.Ala187Val	mshA_p.Ala187Val	Isoniazid	5) Not assoc w R
MFS-463	491742	T	C	PASS	FALSE	1	240	34	60	0	0	synonymous_variant	fgd1	c.960T>C	p.Phe320Phe	fgd1_c.960T>C	Delamanid	4) Not assoc w R - Interim
MFS-463	491742	T	C	PASS	FALSE	1	240	34	60	0	0	synonymous_variant	fgd1	c.960T>C	p.Phe320Phe	fgd1_c.960T>C	Clofazimine	5) Not assoc w R
MFS-463	9304	G	A	PASS	FALSE	1	223	34	60	0	0	missense_variant	gyrA	c.2003G>A	p.Gly668Asp	gyrA_p.Gly668Asp	Moxifloxacin	5) Not assoc w R
MFS-463	4338595	GC	G	PASS	FALSE	1	248	12	60	0	247	intergenic_region	whiB6-Rv3863	n.4338596delC		Rv3863_c.-253delC
MFS-463	779257	C	T	PASS	FALSE	1	245	32	60	0	0	missense_variant	Rv0678	c.268C>T	p.Arg90Cys	Rv0678_p.Arg90Cys	Bedaquiline	3) Uncertain significance
MFS-463	620625	A	G	PASS	FALSE	1	249	33	60	0	0	missense_variant	ccsA	c.735A>G	p.Ile245Met	ccsA_p.Ile245Met	Kanamycin	3) Uncertain significance
MFS-463	779257	C	T	PASS	FALSE	1	245	32	60	0	0	missense_variant	Rv0678	c.268C>T	p.Arg90Cys	Rv0678_p.Arg90Cys	Clofazimine	3) Uncertain significance
MFS-463	781395	T	C	PASS	FALSE	1	245	33	60	0	0	intergenic_region	Rv0681-rpsL	n.781395T>C		rpsL_c.-165T>C	Streptomycin	5) Not assoc w R
MFS-463	1406760	T	TG	PASS	FALSE	1.02	246	34	60	250	0	frameshift_variant	Rv1258c	c.580_581insC	p.Glu194fs	Rv1258c_p.Glu194fs	Isoniazid	5) Not assoc w R
MFS-463	4407588	T	C	PASS	FALSE	1	247	33	60	0	0	synonymous_variant	gid	c.615A>G	p.Ala205Ala	gid_c.615A>G	Streptomycin	5) Not assoc w R
MFS-463	4267647	T	C	PASS	FALSE	1	200	33	60	0	0	missense_variant	aftB	c.1190A>G	p.Asp397Gly	aftB_p.Asp397Gly	Ethambutol	5) Not assoc w R
MFS-463	4243460	C	T	PASS	FALSE	1	279	33	60	0	0	synonymous_variant	embA	c.228C>T	p.Cys76Cys	embA_c.228C>T	Ethambutol	5) Not assoc w R
MFS-463	4242643	C	T	PASS	FALSE	1	201	31	60	0	0	synonymous_variant	embC	c.2781C>T	p.Arg927Arg	embC_c.2781C>T	Ethambutol	5) Not assoc w R
MFS-463	3626562	G	A	PASS	FALSE	1	253	34	60	0	0	missense_variant	mtrB	c.52C>T	p.Pro18Ser	mtrB_p.Pro18Ser	Rifampicin	5) Not assoc w R
MFS-463	3626562	G	A	PASS	FALSE	1	253	34	60	0	0	missense_variant	mtrB	c.52C>T	p.Pro18Ser	mtrB_p.Pro18Ser	Bedaquiline	3) Uncertain significance
MFS-463	3625065	T	G	PASS	FALSE	1	204	34	60	0	0	missense_variant	mtrB	c.1549A>C	p.Met517Leu	mtrB_p.Met517Leu	Rifampicin	5) Not assoc w R
MFS-463	3625065	T	G	PASS	FALSE	1	204	34	60	0	0	missense_variant	mtrB	c.1549A>C	p.Met517Leu	mtrB_p.Met517Leu	Bedaquiline	3) Uncertain significance
MFS-463	3612813	T	C	PASS	FALSE	1	218	32	60	0	0	missense_variant	Rv3236c	c.304A>G	p.Thr102Ala	Rv3236c_p.Thr102Ala	Pyrazinamide	4) Not assoc w R - Interim
MFS-463	2223293	T	C	PASS	FALSE	1	274	34	60	0	0	intergenic_region	Rv1979c-mpt64	n.2223293T>C		Rv1979c_c.-129A>G	Clofazimine	5) Not assoc w R
MFS-463	2223293	T	C	PASS	FALSE	1	274	34	60	0	0	intergenic_region	Rv1979c-mpt64	n.2223293T>C		Rv1979c_c.-129A>G	Bedaquiline	4) Not assoc w R - Interim
MFS-463	2167926	A	G	PASS	FALSE	1	297	33	60	0	0	missense_variant	PPE35	c.2687T>C	p.Leu896Ser	PPE35_p.Leu896Ser	Pyrazinamide	5) Not assoc w R
MFS-463	2154724	C	A	PASS	FALSE	1	238	33	60	0	0	missense_variant	katG	c.1388G>T	p.Arg463Leu	katG_p.Arg463Leu	Isoniazid	5) Not assoc w R
MFS-463	1918491	G	A	PASS	FALSE	1	240	32	60	0	0	synonymous_variant	tlyA	c.552G>A	p.Gln184Gln	tlyA_c.552G>A	Capreomycin	4) Not assoc w R - Interim
MFS-463	1917972	A	G	PASS	FALSE	1	220	32	60	0	0	synonymous_variant	tlyA	c.33A>G	p.Leu11Leu	tlyA_c.33A>G	Capreomycin	5) Not assoc w R
MFS-463	1854300	T	C	PASS	FALSE	1	201	32	59	0	0	missense_variant	tsnR	c.695T>C	p.Leu232Pro	tsnR_p.Leu232Pro	Linezolid	5) Not assoc w R
MFS-463	1834177	A	C	PASS	FALSE	1	262	33	60	0	0	synonymous_variant	rpsA	c.636A>C	p.Arg212Arg	rpsA_c.636A>C	Pyrazinamide	4) Not assoc w R - Interim
MFS-463	1406760	T	TG	PASS	FALSE	1.02	246	34	60	250	0	frameshift_variant	Rv1258c	c.580_581insC	p.Glu194fs	Rv1258c_p.Glu194fs	Streptomycin	5) Not assoc w R
MFS-463	1406760	T	TG	PASS	FALSE	1.02	246	34	60	250	0	frameshift_variant	Rv1258c	c.580_581insC	p.Glu194fs	Rv1258c_p.Glu194fs	Pyrazinamide	3) Uncertain significance
MFS-463	4338595	GC	G	PASS	FALSE	1	248	12	60	0	247	intergenic_region	whiB6-Rv3863	n.4338596delC		whiB6_c.-75delG	Kanamycin	5) Not assoc w R
MFS-463	4407927	T	G	PASS	FALSE	1	257	34	60	0	0	missense_variant	gid	c.276A>C	p.Glu92Asp	gid_p.Glu92Asp	Streptomycin	5) Not assoc w R
MFS-463	4338595	GC	G	PASS	FALSE	1	248	12	60	0	247	intergenic_region	whiB6-Rv3863	n.4338596delC		whiB6_c.-75delG	Capreomycin	5) Not assoc w R
MFS-463	48	C	T	PASS	FALSE	1	164	32	52	0	0	synonymous_variant	dnaA	c.48C>T	p.Val16Val	dnaA_c.48C>T	Isoniazid	4) Not assoc w R - Interim
MFS-463	7362	G	C	PASS	FALSE	1	267	33	60	0	0	missense_variant	gyrA	c.61G>C	p.Glu21Gln	gyrA_p.Glu21Gln	Levofloxacin	5) Not assoc w R
MFS-463	7362	G	C	PASS	FALSE	1	267	33	60	0	0	missense_variant	gyrA	c.61G>C	p.Glu21Gln	gyrA_p.Glu21Gln	Moxifloxacin	5) Not assoc w R
MFS-463	7585	G	C	PASS	FALSE	1	252	33	60	0	0	missense_variant	gyrA	c.284G>C	p.Ser95Thr	gyrA_p.Ser95Thr	Levofloxacin	5) Not assoc w R
MFS-463	7585	G	C	PASS	FALSE	1	252	33	60	0	0	missense_variant	gyrA	c.284G>C	p.Ser95Thr	gyrA_p.Ser95Thr	Moxifloxacin	5) Not assoc w R
MFS-463	9304	G	A	PASS	FALSE	1	223	34	60	0	0	missense_variant	gyrA	c.2003G>A	p.Gly668Asp	gyrA_p.Gly668Asp	Levofloxacin	5) Not assoc w R
MFS-463	4338595	GC	G	PASS	FALSE	1	248	12	60	0	247	intergenic_region	whiB6-Rv3863	n.4338596delC		whiB6_c.-75delG	Amikacin	5) Not assoc w R
MFS-464	657081	C	T	PASS	FALSE	1	310	32	60	0	0	synonymous_variant	Rv0565c	c.390G>A	p.Val130Val	Rv0565c_c.390G>A	Ethionamide	4) Not assoc w R - Interim
MFS-464	2223293	T	C	PASS	FALSE	1	315	33	60	0	0	intergenic_region	Rv1979c-mpt64	n.2223293T>C		Rv1979c_c.-129A>G	Bedaquiline	4) Not assoc w R - Interim
MFS-464	2223293	T	C	PASS	FALSE	1	315	33	60	0	0	intergenic_region	Rv1979c-mpt64	n.2223293T>C		Rv1979c_c.-129A>G	Clofazimine	5) Not assoc w R
MFS-464	2714846	C	T	PASS	FALSE	1	235	33	60	0	0	missense_variant	eis	c.487G>A	p.Val163Ile	eis_p.Val163Ile	Amikacin	5) Not assoc w R
MFS-464	2714846	C	T	PASS	FALSE	1	235	33	60	0	0	missense_variant	eis	c.487G>A	p.Val163Ile	eis_p.Val163Ile	Kanamycin	5) Not assoc w R
MFS-464	3612813	T	C	PASS	FALSE	1	280	32	60	0	0	missense_variant	Rv3236c	c.304A>G	p.Thr102Ala	Rv3236c_p.Thr102Ala	Pyrazinamide	4) Not assoc w R - Interim
MFS-464	3625065	T	G	PASS	FALSE	1	280	34	60	0	0	missense_variant	mtrB	c.1549A>C	p.Met517Leu	mtrB_p.Met517Leu	Bedaquiline	3) Uncertain significance
MFS-464	3625065	T	G	PASS	FALSE	1	280	34	60	0	0	missense_variant	mtrB	c.1549A>C	p.Met517Leu	mtrB_p.Met517Leu	Rifampicin	5) Not assoc w R
MFS-464	3626562	G	A	PASS	FALSE	1	294	33	60	0	0	missense_variant	mtrB	c.52C>T	p.Pro18Ser	mtrB_p.Pro18Ser	Bedaquiline	3) Uncertain significance
MFS-464	4248115	C	T	PASS	FALSE	1	290	33	60	0	0	synonymous_variant	embB	c.1602C>T	p.Asp534Asp	embB_c.1602C>T	Ethambutol	5) Not assoc w R
MFS-464	4242643	C	T	PASS	FALSE	1	193	31	60	0	0	synonymous_variant	embC	c.2781C>T	p.Arg927Arg	embC_c.2781C>T	Ethambutol	5) Not assoc w R
MFS-464	4243460	C	T	PASS	FALSE	1	262	33	60	0	0	synonymous_variant	embA	c.228C>T	p.Cys76Cys	embA_c.228C>T	Ethambutol	5) Not assoc w R
MFS-464	2223014	A	T	PASS	FALSE	1	267	33	60	0	0	missense_variant	Rv1979c	c.151T>A	p.Tyr51Asn	Rv1979c_p.Tyr51Asn	Bedaquiline	3) Uncertain significance
MFS-464	4267647	T	C	PASS	FALSE	1	221	34	60	0	0	missense_variant	aftB	c.1190A>G	p.Asp397Gly	aftB_p.Asp397Gly	Ethambutol	5) Not assoc w R
MFS-464	4338595	GC	G	PASS	FALSE	1	272	12	60	0	271	intergenic_region	whiB6-Rv3863	n.4338596delC		whiB6_c.-75delG	Amikacin	5) Not assoc w R
MFS-464	4338595	GC	G	PASS	FALSE	1	272	12	60	0	271	intergenic_region	whiB6-Rv3863	n.4338596delC		whiB6_c.-75delG	Capreomycin	5) Not assoc w R
MFS-464	4338595	GC	G	PASS	FALSE	1	272	12	60	0	271	intergenic_region	whiB6-Rv3863	n.4338596delC		whiB6_c.-75delG	Kanamycin	5) Not assoc w R
MFS-464	4338595	GC	G	PASS	FALSE	1	272	12	60	0	271	intergenic_region	whiB6-Rv3863	n.4338596delC		Rv3863_c.-253delC
MFS-464	4407588	T	C	PASS	FALSE	1	285	33	60	0	0	synonymous_variant	gid	c.615A>G	p.Ala205Ala	gid_c.615A>G	Streptomycin	5) Not assoc w R
MFS-464	3626562	G	A	PASS	FALSE	1	294	33	60	0	0	missense_variant	mtrB	c.52C>T	p.Pro18Ser	mtrB_p.Pro18Ser	Rifampicin	5) Not assoc w R
MFS-464	2167926	A	G	PASS	FALSE	1	295	33	60	0	0	missense_variant	PPE35	c.2687T>C	p.Leu896Ser	PPE35_p.Leu896Ser	Pyrazinamide	5) Not assoc w R
MFS-464	2154724	C	A	PASS	FALSE	1	289	33	60	0	0	missense_variant	katG	c.1388G>T	p.Arg463Leu	katG_p.Arg463Leu	Isoniazid	5) Not assoc w R
MFS-464	1917972	A	G	PASS	FALSE	1	252	33	60	0	0	synonymous_variant	tlyA	c.33A>G	p.Leu11Leu	tlyA_c.33A>G	Capreomycin	5) Not assoc w R
MFS-464	620625	A	G	PASS	FALSE	1	287	33	60	0	0	missense_variant	ccsA	c.735A>G	p.Ile245Met	ccsA_p.Ile245Met	Kanamycin	3) Uncertain significance
MFS-464	620625	A	G	PASS	FALSE	1	287	33	60	0	0	missense_variant	ccsA	c.735A>G	p.Ile245Met	ccsA_p.Ile245Met	Amikacin	5) Not assoc w R
MFS-464	575907	C	T	PASS	FALSE	1	211	33	60	0	0	missense_variant	mshA	c.560C>T	p.Ala187Val	mshA_p.Ala187Val	Isoniazid	5) Not assoc w R
MFS-464	575907	C	T	PASS	FALSE	1	211	33	60	0	0	missense_variant	mshA	c.560C>T	p.Ala187Val	mshA_p.Ala187Val	Ethionamide	5) Not assoc w R
MFS-464	491742	T	C	PASS	FALSE	1	265	33	60	0	0	synonymous_variant	fgd1	c.960T>C	p.Phe320Phe	fgd1_c.960T>C	Delamanid	4) Not assoc w R - Interim
MFS-464	491742	T	C	PASS	FALSE	1	265	33	60	0	0	synonymous_variant	fgd1	c.960T>C	p.Phe320Phe	fgd1_c.960T>C	Clofazimine	5) Not assoc w R
MFS-464	9304	G	A	PASS	FALSE	1	262	33	60	0	0	missense_variant	gyrA	c.2003G>A	p.Gly668Asp	gyrA_p.Gly668Asp	Moxifloxacin	5) Not assoc w R
MFS-464	9304	G	A	PASS	FALSE	1	262	33	60	0	0	missense_variant	gyrA	c.2003G>A	p.Gly668Asp	gyrA_p.Gly668Asp	Levofloxacin	5) Not assoc w R
MFS-464	7585	G	C	PASS	FALSE	1	271	33	60	0	0	missense_variant	gyrA	c.284G>C	p.Ser95Thr	gyrA_p.Ser95Thr	Moxifloxacin	5) Not assoc w R
MFS-464	7585	G	C	PASS	FALSE	1	271	33	60	0	0	missense_variant	gyrA	c.284G>C	p.Ser95Thr	gyrA_p.Ser95Thr	Levofloxacin	5) Not assoc w R
MFS-464	7362	G	C	PASS	FALSE	1	281	33	60	0	0	missense_variant	gyrA	c.61G>C	p.Glu21Gln	gyrA_p.Glu21Gln	Moxifloxacin	5) Not assoc w R
MFS-464	7362	G	C	PASS	FALSE	1	281	33	60	0	0	missense_variant	gyrA	c.61G>C	p.Glu21Gln	gyrA_p.Glu21Gln	Levofloxacin	5) Not assoc w R
MFS-464	657142	C	T	PASS	FALSE	1	292	33	60	0	0	missense_variant	Rv0565c	c.329G>A	p.Arg110His	Rv0565c_p.Arg110His	Ethionamide	3) Uncertain significance
MFS-464	845	T	C	PASS	FALSE	0.98	299	34	60	0	0	missense_variant	dnaA	c.845T>C	p.Ile282Thr	dnaA_p.Ile282Thr	Isoniazid	3) Uncertain significance
MFS-464	775639	T	C	PASS	FALSE	1	252	33	60	0	0	missense_variant	mmpL5	c.2842A>G	p.Ile948Val	mmpL5_p.Ile948Val	Bedaquiline	4) Not assoc w R - Interim
MFS-464	775639	T	C	PASS	FALSE	1	252	33	60	0	0	missense_variant	mmpL5	c.2842A>G	p.Ile948Val	mmpL5_p.Ile948Val	Clofazimine	5) Not assoc w R
MFS-464	776100	G	A	PASS	FALSE	1	291	32	60	0	0	missense_variant	mmpL5	c.2381C>T	p.Thr794Ile	mmpL5_p.Thr794Ile	Bedaquiline	4) Not assoc w R - Interim
MFS-464	776100	G	A	PASS	FALSE	1	291	32	60	0	0	missense_variant	mmpL5	c.2381C>T	p.Thr794Ile	mmpL5_p.Thr794Ile	Clofazimine	5) Not assoc w R
MFS-464	776182	C	T	PASS	FALSE	0.99	292	30	60	0	0	missense_variant	mmpL5	c.2299G>A	p.Asp767Asn	mmpL5_p.Asp767Asn	Bedaquiline	5) Not assoc w R
MFS-464	776182	C	T	PASS	FALSE	0.99	292	30	60	0	0	missense_variant	mmpL5	c.2299G>A	p.Asp767Asn	mmpL5_p.Asp767Asn	Clofazimine	5) Not assoc w R
MFS-464	781395	T	C	PASS	FALSE	1	274	33	60	0	0	intergenic_region	Rv0681-rpsL	n.781395T>C		rpsL_c.-165T>C	Streptomycin	5) Not assoc w R
MFS-464	1406760	T	TG	PASS	FALSE	1.01	248	33	60	250	0	frameshift_variant	Rv1258c	c.580_581insC	p.Glu194fs	Rv1258c_p.Glu194fs	Isoniazid	5) Not assoc w R
MFS-464	1406760	T	TG	PASS	FALSE	1.01	248	33	60	250	0	frameshift_variant	Rv1258c	c.580_581insC	p.Glu194fs	Rv1258c_p.Glu194fs	Pyrazinamide	3) Uncertain significance
MFS-464	1406760	T	TG	PASS	FALSE	1.01	248	33	60	250	0	frameshift_variant	Rv1258c	c.580_581insC	p.Glu194fs	Rv1258c_p.Glu194fs	Streptomycin	5) Not assoc w R
MFS-464	1834177	A	C	PASS	FALSE	1	291	33	60	0	0	synonymous_variant	rpsA	c.636A>C	p.Arg212Arg	rpsA_c.636A>C	Pyrazinamide	4) Not assoc w R - Interim
MFS-464	1854300	T	C	PASS	FALSE	1	197	32	59	0	0	missense_variant	tsnR	c.695T>C	p.Leu232Pro	tsnR_p.Leu232Pro	Linezolid	5) Not assoc w R
MFS-464	763031	T	C	PASS	FALSE	1	275	33	60	0	0	synonymous_variant	rpoB	c.3225T>C	p.Ala1075Ala	rpoB_c.3225T>C	Rifampicin	5) Not assoc w R
MFS-464	2223014	A	T	PASS	FALSE	1	267	33	60	0	0	missense_variant	Rv1979c	c.151T>A	p.Tyr51Asn	Rv1979c_p.Tyr51Asn	Clofazimine	3) Uncertain significance
MFS-464	620625	A	G	PASS	FALSE	1	287	33	60	0	0	missense_variant	ccsA	c.735A>G	p.Ile245Met	ccsA_p.Ile245Met	Capreomycin	5) Not assoc w R
MFS-464	4407927	T	G	PASS	FALSE	1	261	34	60	0	0	missense_variant	gid	c.276A>C	p.Glu92Asp	gid_p.Glu92Asp	Streptomycin	5) Not assoc w R
MFS-465	4407588	T	C	PASS	FALSE	1	340	33	60	0	0	synonymous_variant	gid	c.615A>G	p.Ala205Ala	gid_c.615A>G	Streptomycin	5) Not assoc w R
MFS-465	1834177	A	C	PASS	FALSE	1	308	33	60	0	0	synonymous_variant	rpsA	c.636A>C	p.Arg212Arg	rpsA_c.636A>C	Pyrazinamide	4) Not assoc w R - Interim
MFS-465	1854300	T	C	PASS	FALSE	1	232	32	59	0	0	missense_variant	tsnR	c.695T>C	p.Leu232Pro	tsnR_p.Leu232Pro	Linezolid	5) Not assoc w R
MFS-465	1917972	A	G	PASS	FALSE	1	244	33	60	0	0	synonymous_variant	tlyA	c.33A>G	p.Leu11Leu	tlyA_c.33A>G	Capreomycin	5) Not assoc w R
MFS-465	2154724	C	A	PASS	FALSE	1	287	33	60	0	0	missense_variant	katG	c.1388G>T	p.Arg463Leu	katG_p.Arg463Leu	Isoniazid	5) Not assoc w R
MFS-465	2167926	A	G	PASS	FALSE	1	335	33	60	0	0	missense_variant	PPE35	c.2687T>C	p.Leu896Ser	PPE35_p.Leu896Ser	Pyrazinamide	5) Not assoc w R
MFS-465	2223014	A	T	PASS	FALSE	1	290	33	60	0	0	missense_variant	Rv1979c	c.151T>A	p.Tyr51Asn	Rv1979c_p.Tyr51Asn	Bedaquiline	3) Uncertain significance
MFS-465	2223014	A	T	PASS	FALSE	1	290	33	60	0	0	missense_variant	Rv1979c	c.151T>A	p.Tyr51Asn	Rv1979c_p.Tyr51Asn	Clofazimine	3) Uncertain significance
MFS-465	2223293	T	C	PASS	FALSE	1	287	33	60	0	0	intergenic_region	Rv1979c-mpt64	n.2223293T>C		Rv1979c_c.-129A>G	Bedaquiline	4) Not assoc w R - Interim
MFS-465	2223293	T	C	PASS	FALSE	1	287	33	60	0	0	intergenic_region	Rv1979c-mpt64	n.2223293T>C		Rv1979c_c.-129A>G	Clofazimine	5) Not assoc w R
MFS-465	2714846	C	T	PASS	FALSE	1	296	33	60	0	0	missense_variant	eis	c.487G>A	p.Val163Ile	eis_p.Val163Ile	Kanamycin	5) Not assoc w R
MFS-465	3612813	T	C	PASS	FALSE	1	288	33	60	0	0	missense_variant	Rv3236c	c.304A>G	p.Thr102Ala	Rv3236c_p.Thr102Ala	Pyrazinamide	4) Not assoc w R - Interim
MFS-465	3625065	T	G	PASS	FALSE	1	262	34	60	0	0	missense_variant	mtrB	c.1549A>C	p.Met517Leu	mtrB_p.Met517Leu	Bedaquiline	3) Uncertain significance
MFS-465	3625065	T	G	PASS	FALSE	1	262	34	60	0	0	missense_variant	mtrB	c.1549A>C	p.Met517Leu	mtrB_p.Met517Leu	Rifampicin	5) Not assoc w R
MFS-465	3626562	G	A	PASS	FALSE	1	309	34	60	0	0	missense_variant	mtrB	c.52C>T	p.Pro18Ser	mtrB_p.Pro18Ser	Bedaquiline	3) Uncertain significance
MFS-465	3626562	G	A	PASS	FALSE	1	309	34	60	0	0	missense_variant	mtrB	c.52C>T	p.Pro18Ser	mtrB_p.Pro18Ser	Rifampicin	5) Not assoc w R
MFS-465	4242643	C	T	PASS	FALSE	1	234	31	60	0	0	synonymous_variant	embC	c.2781C>T	p.Arg927Arg	embC_c.2781C>T	Ethambutol	5) Not assoc w R
MFS-465	4243460	C	T	PASS	FALSE	1	272	33	60	0	0	synonymous_variant	embA	c.228C>T	p.Cys76Cys	embA_c.228C>T	Ethambutol	5) Not assoc w R
MFS-465	4248115	C	T	PASS	FALSE	1	273	32	60	0	0	synonymous_variant	embB	c.1602C>T	p.Asp534Asp	embB_c.1602C>T	Ethambutol	5) Not assoc w R
MFS-465	4267647	T	C	PASS	FALSE	1	269	33	60	0	0	missense_variant	aftB	c.1190A>G	p.Asp397Gly	aftB_p.Asp397Gly	Ethambutol	5) Not assoc w R
MFS-465	4338595	GC	G	PASS	FALSE	1	307	0	60	0	307	intergenic_region	whiB6-Rv3863	n.4338596delC		whiB6_c.-75delG	Amikacin	5) Not assoc w R
MFS-465	4338595	GC	G	PASS	FALSE	1	307	0	60	0	307	intergenic_region	whiB6-Rv3863	n.4338596delC		whiB6_c.-75delG	Capreomycin	5) Not assoc w R
MFS-465	4338595	GC	G	PASS	FALSE	1	307	0	60	0	307	intergenic_region	whiB6-Rv3863	n.4338596delC		whiB6_c.-75delG	Kanamycin	5) Not assoc w R
MFS-465	4338595	GC	G	PASS	FALSE	1	307	0	60	0	307	intergenic_region	whiB6-Rv3863	n.4338596delC		Rv3863_c.-253delC
MFS-465	4407927	T	G	PASS	FALSE	1	290	33	60	0	0	missense_variant	gid	c.276A>C	p.Glu92Asp	gid_p.Glu92Asp	Streptomycin	5) Not assoc w R
MFS-465	1406760	T	TG	PASS	FALSE	1	252	33	60	253	0	frameshift_variant	Rv1258c	c.580_581insC	p.Glu194fs	Rv1258c_p.Glu194fs	Streptomycin	5) Not assoc w R
MFS-465	1406760	T	TG	PASS	FALSE	1	252	33	60	253	0	frameshift_variant	Rv1258c	c.580_581insC	p.Glu194fs	Rv1258c_p.Glu194fs	Pyrazinamide	3) Uncertain significance
MFS-465	2714846	C	T	PASS	FALSE	1	296	33	60	0	0	missense_variant	eis	c.487G>A	p.Val163Ile	eis_p.Val163Ile	Amikacin	5) Not assoc w R
MFS-465	781395	T	C	PASS	FALSE	1	289	33	60	0	0	intergenic_region	Rv0681-rpsL	n.781395T>C		rpsL_c.-165T>C	Streptomycin	5) Not assoc w R
MFS-465	1406760	T	TG	PASS	FALSE	1	252	33	60	253	0	frameshift_variant	Rv1258c	c.580_581insC	p.Glu194fs	Rv1258c_p.Glu194fs	Isoniazid	5) Not assoc w R
MFS-465	845	T	C	PASS	FALSE	1	338	34	60	0	0	missense_variant	dnaA	c.845T>C	p.Ile282Thr	dnaA_p.Ile282Thr	Isoniazid	3) Uncertain significance
MFS-465	7362	G	C	PASS	FALSE	1	285	33	60	0	0	missense_variant	gyrA	c.61G>C	p.Glu21Gln	gyrA_p.Glu21Gln	Levofloxacin	5) Not assoc w R
MFS-465	7362	G	C	PASS	FALSE	1	285	33	60	0	0	missense_variant	gyrA	c.61G>C	p.Glu21Gln	gyrA_p.Glu21Gln	Moxifloxacin	5) Not assoc w R
MFS-465	7585	G	C	PASS	FALSE	1	300	34	60	0	0	missense_variant	gyrA	c.284G>C	p.Ser95Thr	gyrA_p.Ser95Thr	Levofloxacin	5) Not assoc w R
MFS-465	7585	G	C	PASS	FALSE	1	300	34	60	0	0	missense_variant	gyrA	c.284G>C	p.Ser95Thr	gyrA_p.Ser95Thr	Moxifloxacin	5) Not assoc w R
MFS-465	9304	G	A	PASS	FALSE	1	290	33	60	0	0	missense_variant	gyrA	c.2003G>A	p.Gly668Asp	gyrA_p.Gly668Asp	Levofloxacin	5) Not assoc w R
MFS-465	491742	T	C	PASS	FALSE	1	276	34	60	0	0	synonymous_variant	fgd1	c.960T>C	p.Phe320Phe	fgd1_c.960T>C	Clofazimine	5) Not assoc w R
MFS-465	491742	T	C	PASS	FALSE	1	276	34	60	0	0	synonymous_variant	fgd1	c.960T>C	p.Phe320Phe	fgd1_c.960T>C	Delamanid	4) Not assoc w R - Interim
MFS-465	575907	C	T	PASS	FALSE	1	253	33	60	0	0	missense_variant	mshA	c.560C>T	p.Ala187Val	mshA_p.Ala187Val	Ethionamide	5) Not assoc w R
MFS-465	575907	C	T	PASS	FALSE	1	253	33	60	0	0	missense_variant	mshA	c.560C>T	p.Ala187Val	mshA_p.Ala187Val	Isoniazid	5) Not assoc w R
MFS-465	620625	A	G	PASS	FALSE	1	289	33	60	0	0	missense_variant	ccsA	c.735A>G	p.Ile245Met	ccsA_p.Ile245Met	Amikacin	5) Not assoc w R
MFS-465	9304	G	A	PASS	FALSE	1	290	33	60	0	0	missense_variant	gyrA	c.2003G>A	p.Gly668Asp	gyrA_p.Gly668Asp	Moxifloxacin	5) Not assoc w R
MFS-465	620625	A	G	PASS	FALSE	1	289	33	60	0	0	missense_variant	ccsA	c.735A>G	p.Ile245Met	ccsA_p.Ile245Met	Kanamycin	3) Uncertain significance
MFS-465	620625	A	G	PASS	FALSE	1	289	33	60	0	0	missense_variant	ccsA	c.735A>G	p.Ile245Met	ccsA_p.Ile245Met	Capreomycin	5) Not assoc w R
MFS-465	776182	C	T	PASS	FALSE	1	280	31	60	0	0	missense_variant	mmpL5	c.2299G>A	p.Asp767Asn	mmpL5_p.Asp767Asn	Bedaquiline	5) Not assoc w R
MFS-465	776100	G	A	PASS	FALSE	1	330	32	60	0	0	missense_variant	mmpL5	c.2381C>T	p.Thr794Ile	mmpL5_p.Thr794Ile	Clofazimine	5) Not assoc w R
MFS-465	776100	G	A	PASS	FALSE	1	330	32	60	0	0	missense_variant	mmpL5	c.2381C>T	p.Thr794Ile	mmpL5_p.Thr794Ile	Bedaquiline	4) Not assoc w R - Interim
MFS-465	775639	T	C	PASS	FALSE	1	284	33	60	0	0	missense_variant	mmpL5	c.2842A>G	p.Ile948Val	mmpL5_p.Ile948Val	Clofazimine	5) Not assoc w R
MFS-465	776182	C	T	PASS	FALSE	1	280	31	60	0	0	missense_variant	mmpL5	c.2299G>A	p.Asp767Asn	mmpL5_p.Asp767Asn	Clofazimine	5) Not assoc w R
MFS-465	763031	T	C	PASS	FALSE	1	275	33	60	0	0	synonymous_variant	rpoB	c.3225T>C	p.Ala1075Ala	rpoB_c.3225T>C	Rifampicin	5) Not assoc w R
MFS-465	657142	C	T	PASS	FALSE	1	291	33	60	0	0	missense_variant	Rv0565c	c.329G>A	p.Arg110His	Rv0565c_p.Arg110His	Ethionamide	3) Uncertain significance
MFS-465	657081	C	T	PASS	FALSE	1	306	33	60	0	0	synonymous_variant	Rv0565c	c.390G>A	p.Val130Val	Rv0565c_c.390G>A	Ethionamide	4) Not assoc w R - Interim
MFS-465	775639	T	C	PASS	FALSE	1	284	33	60	0	0	missense_variant	mmpL5	c.2842A>G	p.Ile948Val	mmpL5_p.Ile948Val	Bedaquiline	4) Not assoc w R - Interim
MFS-466	620625	A	G	PASS	FALSE	1	255	33	60	0	0	missense_variant	ccsA	c.735A>G	p.Ile245Met	ccsA_p.Ile245Met	Kanamycin	3) Uncertain significance
MFS-466	778979	C	A	PASS	FALSE	1	277	33	60	0	0	intergenic_region	mmpS5-Rv0678	n.778979C>A		mmpS5_c.-74G>T	Bedaquiline	4) Not assoc w R - Interim
MFS-466	776182	C	T	PASS	FALSE	1	296	30	60	0	0	missense_variant	mmpL5	c.2299G>A	p.Asp767Asn	mmpL5_p.Asp767Asn	Clofazimine	5) Not assoc w R
MFS-466	776182	C	T	PASS	FALSE	1	296	30	60	0	0	missense_variant	mmpL5	c.2299G>A	p.Asp767Asn	mmpL5_p.Asp767Asn	Bedaquiline	5) Not assoc w R
MFS-466	776100	G	A	PASS	FALSE	1	301	32	60	0	0	missense_variant	mmpL5	c.2381C>T	p.Thr794Ile	mmpL5_p.Thr794Ile	Clofazimine	5) Not assoc w R
MFS-466	776100	G	A	PASS	FALSE	1	301	32	60	0	0	missense_variant	mmpL5	c.2381C>T	p.Thr794Ile	mmpL5_p.Thr794Ile	Bedaquiline	4) Not assoc w R - Interim
MFS-466	775639	T	C	PASS	FALSE	1	232	33	60	0	0	missense_variant	mmpL5	c.2842A>G	p.Ile948Val	mmpL5_p.Ile948Val	Clofazimine	5) Not assoc w R
MFS-466	775639	T	C	PASS	FALSE	1	232	33	60	0	0	missense_variant	mmpL5	c.2842A>G	p.Ile948Val	mmpL5_p.Ile948Val	Bedaquiline	4) Not assoc w R - Interim
MFS-466	763031	T	C	PASS	FALSE	1	232	33	60	0	0	synonymous_variant	rpoB	c.3225T>C	p.Ala1075Ala	rpoB_c.3225T>C	Rifampicin	5) Not assoc w R
MFS-466	657142	C	T	PASS	FALSE	1	286	33	60	0	0	missense_variant	Rv0565c	c.329G>A	p.Arg110His	Rv0565c_p.Arg110His	Ethionamide	3) Uncertain significance
MFS-466	657081	C	T	PASS	FALSE	1	300	32	60	0	0	synonymous_variant	Rv0565c	c.390G>A	p.Val130Val	Rv0565c_c.390G>A	Ethionamide	4) Not assoc w R - Interim
MFS-466	620625	A	G	PASS	FALSE	1	255	33	60	0	0	missense_variant	ccsA	c.735A>G	p.Ile245Met	ccsA_p.Ile245Met	Capreomycin	5) Not assoc w R
MFS-466	7362	G	C	PASS	FALSE	1	278	33	60	0	0	missense_variant	gyrA	c.61G>C	p.Glu21Gln	gyrA_p.Glu21Gln	Levofloxacin	5) Not assoc w R
MFS-466	575907	C	T	PASS	FALSE	1	230	33	60	0	0	missense_variant	mshA	c.560C>T	p.Ala187Val	mshA_p.Ala187Val	Isoniazid	5) Not assoc w R
MFS-466	575907	C	T	PASS	FALSE	1	230	33	60	0	0	missense_variant	mshA	c.560C>T	p.Ala187Val	mshA_p.Ala187Val	Ethionamide	5) Not assoc w R
MFS-466	491742	T	C	PASS	FALSE	1	251	33	60	0	0	synonymous_variant	fgd1	c.960T>C	p.Phe320Phe	fgd1_c.960T>C	Delamanid	4) Not assoc w R - Interim
MFS-466	491742	T	C	PASS	FALSE	1	251	33	60	0	0	synonymous_variant	fgd1	c.960T>C	p.Phe320Phe	fgd1_c.960T>C	Clofazimine	5) Not assoc w R
MFS-466	9304	G	A	PASS	FALSE	1	282	33	60	0	0	missense_variant	gyrA	c.2003G>A	p.Gly668Asp	gyrA_p.Gly668Asp	Moxifloxacin	5) Not assoc w R
MFS-466	9304	G	A	PASS	FALSE	1	282	33	60	0	0	missense_variant	gyrA	c.2003G>A	p.Gly668Asp	gyrA_p.Gly668Asp	Levofloxacin	5) Not assoc w R
MFS-466	7585	G	C	PASS	FALSE	1	237	33	60	0	0	missense_variant	gyrA	c.284G>C	p.Ser95Thr	gyrA_p.Ser95Thr	Moxifloxacin	5) Not assoc w R
MFS-466	7585	G	C	PASS	FALSE	1	237	33	60	0	0	missense_variant	gyrA	c.284G>C	p.Ser95Thr	gyrA_p.Ser95Thr	Levofloxacin	5) Not assoc w R
MFS-466	7362	G	C	PASS	FALSE	1	278	33	60	0	0	missense_variant	gyrA	c.61G>C	p.Glu21Gln	gyrA_p.Glu21Gln	Moxifloxacin	5) Not assoc w R
MFS-466	808	G	A	PASS	FALSE	1	294	33	60	0	0	missense_variant	dnaA	c.808G>A	p.Val270Ile	dnaA_p.Val270Ile	Isoniazid	3) Uncertain significance
MFS-466	778979	C	A	PASS	FALSE	1	277	33	60	0	0	intergenic_region	mmpS5-Rv0678	n.778979C>A		mmpS5_c.-74G>T	Clofazimine	3) Uncertain significance
MFS-466	620625	A	G	PASS	FALSE	1	255	33	60	0	0	missense_variant	ccsA	c.735A>G	p.Ile245Met	ccsA_p.Ile245Met	Amikacin	5) Not assoc w R
MFS-466	778979	C	A	PASS	FALSE	1	277	33	60	0	0	intergenic_region	mmpS5-Rv0678	n.778979C>A		Rv0678_c.-11C>A
MFS-466	4407927	T	G	PASS	FALSE	1	279	33	60	0	0	missense_variant	gid	c.276A>C	p.Glu92Asp	gid_p.Glu92Asp	Streptomycin	5) Not assoc w R
MFS-466	1406760	T	TG	PASS	FALSE	1.01	256	33	60	258	0	frameshift_variant	Rv1258c	c.580_581insC	p.Glu194fs	Rv1258c_p.Glu194fs	Isoniazid	5) Not assoc w R
MFS-466	4407588	T	C	PASS	FALSE	1	254	34	60	0	0	synonymous_variant	gid	c.615A>G	p.Ala205Ala	gid_c.615A>G	Streptomycin	5) Not assoc w R
MFS-466	4338595	GC	G	PASS	FALSE	1	294	0	60	0	294	intergenic_region	whiB6-Rv3863	n.4338596delC		Rv3863_c.-253delC
MFS-466	4338595	GC	G	PASS	FALSE	1	294	0	60	0	294	intergenic_region	whiB6-Rv3863	n.4338596delC		whiB6_c.-75delG	Kanamycin	5) Not assoc w R
MFS-466	4338595	GC	G	PASS	FALSE	1	294	0	60	0	294	intergenic_region	whiB6-Rv3863	n.4338596delC		whiB6_c.-75delG	Capreomycin	5) Not assoc w R
MFS-466	4338595	GC	G	PASS	FALSE	1	294	0	60	0	294	intergenic_region	whiB6-Rv3863	n.4338596delC		whiB6_c.-75delG	Amikacin	5) Not assoc w R
MFS-466	4327831	G	A	PASS	FALSE	1	306	33	60	0	0	missense_variant	ethR	c.283G>A	p.Ala95Thr	ethR_p.Ala95Thr	Ethionamide	3) Uncertain significance
MFS-466	4327546	A	C	PASS	FALSE	1	285	33	60	0	0	intergenic_region	ethA-ethR	n.4327546A>C		ethA_c.-73T>G
MFS-466	4327546	A	C	PASS	FALSE	1	285	33	60	0	0	intergenic_region	ethA-ethR	n.4327546A>C		ethR_c.-3A>C	Ethionamide	3) Uncertain significance
MFS-466	4267647	T	C	PASS	FALSE	1	222	33	60	0	0	missense_variant	aftB	c.1190A>G	p.Asp397Gly	aftB_p.Asp397Gly	Ethambutol	5) Not assoc w R
MFS-466	4243460	C	T	PASS	FALSE	1	218	33	60	0	0	synonymous_variant	embA	c.228C>T	p.Cys76Cys	embA_c.228C>T	Ethambutol	5) Not assoc w R
MFS-466	4242643	C	T	PASS	FALSE	1	211	31	60	0	0	synonymous_variant	embC	c.2781C>T	p.Arg927Arg	embC_c.2781C>T	Ethambutol	5) Not assoc w R
MFS-466	3626562	G	A	PASS	FALSE	1	274	33	60	0	0	missense_variant	mtrB	c.52C>T	p.Pro18Ser	mtrB_p.Pro18Ser	Rifampicin	5) Not assoc w R
MFS-466	3626562	G	A	PASS	FALSE	1	274	33	60	0	0	missense_variant	mtrB	c.52C>T	p.Pro18Ser	mtrB_p.Pro18Ser	Bedaquiline	3) Uncertain significance
MFS-466	3625065	T	G	PASS	FALSE	1	251	33	60	0	0	missense_variant	mtrB	c.1549A>C	p.Met517Leu	mtrB_p.Met517Leu	Rifampicin	5) Not assoc w R
MFS-466	3625065	T	G	PASS	FALSE	1	251	33	60	0	0	missense_variant	mtrB	c.1549A>C	p.Met517Leu	mtrB_p.Met517Leu	Bedaquiline	3) Uncertain significance
MFS-466	3612813	T	C	PASS	FALSE	1	247	33	60	0	0	missense_variant	Rv3236c	c.304A>G	p.Thr102Ala	Rv3236c_p.Thr102Ala	Pyrazinamide	4) Not assoc w R - Interim
MFS-466	2223293	T	C	PASS	FALSE	1	307	34	60	0	0	intergenic_region	Rv1979c-mpt64	n.2223293T>C		Rv1979c_c.-129A>G	Clofazimine	5) Not assoc w R
MFS-466	2223293	T	C	PASS	FALSE	1	307	34	60	0	0	intergenic_region	Rv1979c-mpt64	n.2223293T>C		Rv1979c_c.-129A>G	Bedaquiline	4) Not assoc w R - Interim
MFS-466	2167926	A	G	PASS	FALSE	1	301	34	60	0	0	missense_variant	PPE35	c.2687T>C	p.Leu896Ser	PPE35_p.Leu896Ser	Pyrazinamide	5) Not assoc w R
MFS-466	2154724	C	A	PASS	FALSE	1	242	33	60	0	0	missense_variant	katG	c.1388G>T	p.Arg463Leu	katG_p.Arg463Leu	Isoniazid	5) Not assoc w R
MFS-466	1917972	A	G	PASS	FALSE	1	208	33	60	0	0	synonymous_variant	tlyA	c.33A>G	p.Leu11Leu	tlyA_c.33A>G	Capreomycin	5) Not assoc w R
MFS-466	1854300	T	C	PASS	FALSE	1	232	32	59	0	0	missense_variant	tsnR	c.695T>C	p.Leu232Pro	tsnR_p.Leu232Pro	Linezolid	5) Not assoc w R
MFS-466	1834177	A	C	PASS	FALSE	1	261	33	60	0	0	synonymous_variant	rpsA	c.636A>C	p.Arg212Arg	rpsA_c.636A>C	Pyrazinamide	4) Not assoc w R - Interim
MFS-466	1406760	T	TG	PASS	FALSE	1.01	256	33	60	258	0	frameshift_variant	Rv1258c	c.580_581insC	p.Glu194fs	Rv1258c_p.Glu194fs	Streptomycin	5) Not assoc w R
MFS-466	1406760	T	TG	PASS	FALSE	1.01	256	33	60	258	0	frameshift_variant	Rv1258c	c.580_581insC	p.Glu194fs	Rv1258c_p.Glu194fs	Pyrazinamide	3) Uncertain significance
MFS-466	781395	T	C	PASS	FALSE	1	274	33	60	0	0	intergenic_region	Rv0681-rpsL	n.781395T>C		rpsL_c.-165T>C	Streptomycin	5) Not assoc w R
MFS-467	4407927	T	G	PASS	FALSE	1	233	34	60	0	0	missense_variant	gid	c.276A>C	p.Glu92Asp	gid_p.Glu92Asp	Streptomycin	5) Not assoc w R
MFS-467	2154724	C	A	PASS	FALSE	1	228	33	60	0	0	missense_variant	katG	c.1388G>T	p.Arg463Leu	katG_p.Arg463Leu	Isoniazid	5) Not assoc w R
MFS-467	4338596	C	G	Del;Amb	FALSE	0.68	2	19	60	0	269	intergenic_region	whiB6-Rv3863	n.4338596C>G		Rv3863_c.-253C>G
MFS-467	776182	C	T	PASS	FALSE	1	255	30	60	0	0	missense_variant	mmpL5	c.2299G>A	p.Asp767Asn	mmpL5_p.Asp767Asn	Bedaquiline	5) Not assoc w R
MFS-467	776100	G	A	PASS	FALSE	1	278	31	60	0	0	missense_variant	mmpL5	c.2381C>T	p.Thr794Ile	mmpL5_p.Thr794Ile	Clofazimine	5) Not assoc w R
MFS-467	776100	G	A	PASS	FALSE	1	278	31	60	0	0	missense_variant	mmpL5	c.2381C>T	p.Thr794Ile	mmpL5_p.Thr794Ile	Bedaquiline	4) Not assoc w R - Interim
MFS-467	775639	T	C	PASS	FALSE	1	251	33	60	0	0	missense_variant	mmpL5	c.2842A>G	p.Ile948Val	mmpL5_p.Ile948Val	Clofazimine	5) Not assoc w R
MFS-467	775639	T	C	PASS	FALSE	1	251	33	60	0	0	missense_variant	mmpL5	c.2842A>G	p.Ile948Val	mmpL5_p.Ile948Val	Bedaquiline	4) Not assoc w R - Interim
MFS-467	763031	T	C	PASS	FALSE	1	222	34	60	0	0	synonymous_variant	rpoB	c.3225T>C	p.Ala1075Ala	rpoB_c.3225T>C	Rifampicin	5) Not assoc w R
MFS-467	657142	C	T	PASS	FALSE	1	261	33	60	0	0	missense_variant	Rv0565c	c.329G>A	p.Arg110His	Rv0565c_p.Arg110His	Ethionamide	3) Uncertain significance
MFS-467	657081	C	T	PASS	FALSE	1	279	33	60	0	0	synonymous_variant	Rv0565c	c.390G>A	p.Val130Val	Rv0565c_c.390G>A	Ethionamide	4) Not assoc w R - Interim
MFS-467	620625	A	G	PASS	FALSE	1	265	33	60	0	0	missense_variant	ccsA	c.735A>G	p.Ile245Met	ccsA_p.Ile245Met	Kanamycin	3) Uncertain significance
MFS-467	620625	A	G	PASS	FALSE	1	265	33	60	0	0	missense_variant	ccsA	c.735A>G	p.Ile245Met	ccsA_p.Ile245Met	Capreomycin	5) Not assoc w R
MFS-467	620625	A	G	PASS	FALSE	1	265	33	60	0	0	missense_variant	ccsA	c.735A>G	p.Ile245Met	ccsA_p.Ile245Met	Amikacin	5) Not assoc w R
MFS-467	575907	C	T	PASS	FALSE	1	260	32	60	0	0	missense_variant	mshA	c.560C>T	p.Ala187Val	mshA_p.Ala187Val	Isoniazid	5) Not assoc w R
MFS-467	575907	C	T	PASS	FALSE	1	260	32	60	0	0	missense_variant	mshA	c.560C>T	p.Ala187Val	mshA_p.Ala187Val	Ethionamide	5) Not assoc w R
MFS-467	491742	T	C	PASS	FALSE	1	264	34	60	0	0	synonymous_variant	fgd1	c.960T>C	p.Phe320Phe	fgd1_c.960T>C	Delamanid	4) Not assoc w R - Interim
MFS-467	491742	T	C	PASS	FALSE	1	264	34	60	0	0	synonymous_variant	fgd1	c.960T>C	p.Phe320Phe	fgd1_c.960T>C	Clofazimine	5) Not assoc w R
MFS-467	9304	G	A	PASS	FALSE	1	266	34	60	0	0	missense_variant	gyrA	c.2003G>A	p.Gly668Asp	gyrA_p.Gly668Asp	Moxifloxacin	5) Not assoc w R
MFS-467	9304	G	A	PASS	FALSE	1	266	34	60	0	0	missense_variant	gyrA	c.2003G>A	p.Gly668Asp	gyrA_p.Gly668Asp	Levofloxacin	5) Not assoc w R
MFS-467	7585	G	C	PASS	FALSE	1	249	33	60	0	0	missense_variant	gyrA	c.284G>C	p.Ser95Thr	gyrA_p.Ser95Thr	Moxifloxacin	5) Not assoc w R
MFS-467	7585	G	C	PASS	FALSE	1	249	33	60	0	0	missense_variant	gyrA	c.284G>C	p.Ser95Thr	gyrA_p.Ser95Thr	Levofloxacin	5) Not assoc w R
MFS-467	7362	G	C	PASS	FALSE	1	266	33	60	0	0	missense_variant	gyrA	c.61G>C	p.Glu21Gln	gyrA_p.Glu21Gln	Moxifloxacin	5) Not assoc w R
MFS-467	7362	G	C	PASS	FALSE	1	266	33	60	0	0	missense_variant	gyrA	c.61G>C	p.Glu21Gln	gyrA_p.Glu21Gln	Levofloxacin	5) Not assoc w R
MFS-467	776182	C	T	PASS	FALSE	1	255	30	60	0	0	missense_variant	mmpL5	c.2299G>A	p.Asp767Asn	mmpL5_p.Asp767Asn	Clofazimine	5) Not assoc w R
MFS-467	778979	C	A	PASS	FALSE	1	253	33	60	0	0	intergenic_region	mmpS5-Rv0678	n.778979C>A		mmpS5_c.-74G>T	Bedaquiline	4) Not assoc w R - Interim
MFS-467	778979	C	A	PASS	FALSE	1	253	33	60	0	0	intergenic_region	mmpS5-Rv0678	n.778979C>A		mmpS5_c.-74G>T	Clofazimine	3) Uncertain significance
MFS-467	778979	C	A	PASS	FALSE	1	253	33	60	0	0	intergenic_region	mmpS5-Rv0678	n.778979C>A		Rv0678_c.-11C>A
MFS-467	4338595	GC	G	PASS	FALSE	0.99	271	19	60	0	269	intergenic_region	whiB6-Rv3863	n.4338596delC		whiB6_c.-75delG	Kanamycin	5) Not assoc w R
MFS-467	4338595	GC	G	PASS	FALSE	0.99	271	19	60	0	269	intergenic_region	whiB6-Rv3863	n.4338596delC		whiB6_c.-75delG	Capreomycin	5) Not assoc w R
MFS-467	4338595	GC	G	PASS	FALSE	0.99	271	19	60	0	269	intergenic_region	whiB6-Rv3863	n.4338596delC		whiB6_c.-75delG	Amikacin	5) Not assoc w R
MFS-467	4327831	G	A	PASS	FALSE	1	289	33	60	0	0	missense_variant	ethR	c.283G>A	p.Ala95Thr	ethR_p.Ala95Thr	Ethionamide	3) Uncertain significance
MFS-467	4267647	T	C	PASS	FALSE	1	216	33	60	0	0	missense_variant	aftB	c.1190A>G	p.Asp397Gly	aftB_p.Asp397Gly	Ethambutol	5) Not assoc w R
MFS-467	4243460	C	T	PASS	FALSE	1	266	33	60	0	0	synonymous_variant	embA	c.228C>T	p.Cys76Cys	embA_c.228C>T	Ethambutol	5) Not assoc w R
MFS-467	4242643	C	T	PASS	FALSE	1	220	31	60	0	0	synonymous_variant	embC	c.2781C>T	p.Arg927Arg	embC_c.2781C>T	Ethambutol	5) Not assoc w R
MFS-467	3626562	G	A	PASS	FALSE	1	296	34	60	0	0	missense_variant	mtrB	c.52C>T	p.Pro18Ser	mtrB_p.Pro18Ser	Rifampicin	5) Not assoc w R
MFS-467	3626562	G	A	PASS	FALSE	1	296	34	60	0	0	missense_variant	mtrB	c.52C>T	p.Pro18Ser	mtrB_p.Pro18Ser	Bedaquiline	3) Uncertain significance
MFS-467	3625065	T	G	PASS	FALSE	1	218	34	60	0	0	missense_variant	mtrB	c.1549A>C	p.Met517Leu	mtrB_p.Met517Leu	Rifampicin	5) Not assoc w R
MFS-467	4407588	T	C	PASS	FALSE	1	256	33	60	0	0	synonymous_variant	gid	c.615A>G	p.Ala205Ala	gid_c.615A>G	Streptomycin	5) Not assoc w R
MFS-467	3625065	T	G	PASS	FALSE	1	218	34	60	0	0	missense_variant	mtrB	c.1549A>C	p.Met517Leu	mtrB_p.Met517Leu	Bedaquiline	3) Uncertain significance
MFS-467	2223293	T	C	PASS	FALSE	1	282	33	60	0	0	intergenic_region	Rv1979c-mpt64	n.2223293T>C		Rv1979c_c.-129A>G	Clofazimine	5) Not assoc w R
MFS-467	2223293	T	C	PASS	FALSE	1	282	33	60	0	0	intergenic_region	Rv1979c-mpt64	n.2223293T>C		Rv1979c_c.-129A>G	Bedaquiline	4) Not assoc w R - Interim
MFS-467	2167926	A	G	PASS	FALSE	1	291	33	60	0	0	missense_variant	PPE35	c.2687T>C	p.Leu896Ser	PPE35_p.Leu896Ser	Pyrazinamide	5) Not assoc w R
MFS-467	1917972	A	G	PASS	FALSE	1	233	32	60	0	0	synonymous_variant	tlyA	c.33A>G	p.Leu11Leu	tlyA_c.33A>G	Capreomycin	5) Not assoc w R
MFS-467	1854300	T	C	PASS	FALSE	1	228	32	59	0	0	missense_variant	tsnR	c.695T>C	p.Leu232Pro	tsnR_p.Leu232Pro	Linezolid	5) Not assoc w R
MFS-467	1834177	A	C	PASS	FALSE	1	249	34	60	0	0	synonymous_variant	rpsA	c.636A>C	p.Arg212Arg	rpsA_c.636A>C	Pyrazinamide	4) Not assoc w R - Interim
MFS-467	1406760	T	TG	PASS	FALSE	1.01	239	33	60	242	0	frameshift_variant	Rv1258c	c.580_581insC	p.Glu194fs	Rv1258c_p.Glu194fs	Streptomycin	5) Not assoc w R
MFS-467	1406760	T	TG	PASS	FALSE	1.01	239	33	60	242	0	frameshift_variant	Rv1258c	c.580_581insC	p.Glu194fs	Rv1258c_p.Glu194fs	Pyrazinamide	3) Uncertain significance
MFS-467	1406760	T	TG	PASS	FALSE	1.01	239	33	60	242	0	frameshift_variant	Rv1258c	c.580_581insC	p.Glu194fs	Rv1258c_p.Glu194fs	Isoniazid	5) Not assoc w R
MFS-467	781395	T	C	PASS	FALSE	1	260	33	60	0	0	intergenic_region	Rv0681-rpsL	n.781395T>C		rpsL_c.-165T>C	Streptomycin	5) Not assoc w R
MFS-467	3612813	T	C	PASS	FALSE	1	259	33	60	0	0	missense_variant	Rv3236c	c.304A>G	p.Thr102Ala	Rv3236c_p.Thr102Ala	Pyrazinamide	4) Not assoc w R - Interim
MFS-467	4338595	GC	G	PASS	FALSE	0.99	271	19	60	0	269	intergenic_region	whiB6-Rv3863	n.4338596delC		Rv3863_c.-253delC
MFS-467	4338596	C	G	Del;Amb	FALSE	0.68	2	19	60	0	269	intergenic_region	whiB6-Rv3863	n.4338596C>G		whiB6_c.-75G>C
MFS-468	3612813	T	C	PASS	FALSE	1	267	33	60	0	0	missense_variant	Rv3236c	c.304A>G	p.Thr102Ala	Rv3236c_p.Thr102Ala	Pyrazinamide	4) Not assoc w R - Interim
MFS-468	1406760	T	TG	PASS	FALSE	1	282	33	60	280	0	frameshift_variant	Rv1258c	c.580_581insC	p.Glu194fs	Rv1258c_p.Glu194fs	Streptomycin	5) Not assoc w R
MFS-468	1834177	A	C	PASS	FALSE	1	275	33	60	0	0	synonymous_variant	rpsA	c.636A>C	p.Arg212Arg	rpsA_c.636A>C	Pyrazinamide	4) Not assoc w R - Interim
MFS-468	1854300	T	C	PASS	FALSE	1	240	32	59	0	0	missense_variant	tsnR	c.695T>C	p.Leu232Pro	tsnR_p.Leu232Pro	Linezolid	5) Not assoc w R
MFS-468	1917972	A	G	PASS	FALSE	1	236	33	60	0	0	synonymous_variant	tlyA	c.33A>G	p.Leu11Leu	tlyA_c.33A>G	Capreomycin	5) Not assoc w R
MFS-468	2154724	C	A	PASS	FALSE	1	256	33	60	0	0	missense_variant	katG	c.1388G>T	p.Arg463Leu	katG_p.Arg463Leu	Isoniazid	5) Not assoc w R
MFS-468	2167926	A	G	PASS	FALSE	1	317	33	60	0	0	missense_variant	PPE35	c.2687T>C	p.Leu896Ser	PPE35_p.Leu896Ser	Pyrazinamide	5) Not assoc w R
MFS-468	2223293	T	C	PASS	FALSE	1	286	34	60	0	0	intergenic_region	Rv1979c-mpt64	n.2223293T>C		Rv1979c_c.-129A>G	Bedaquiline	4) Not assoc w R - Interim
MFS-468	2223293	T	C	PASS	FALSE	1	286	34	60	0	0	intergenic_region	Rv1979c-mpt64	n.2223293T>C		Rv1979c_c.-129A>G	Clofazimine	5) Not assoc w R
MFS-468	4243460	C	T	PASS	FALSE	1	255	33	60	0	0	synonymous_variant	embA	c.228C>T	p.Cys76Cys	embA_c.228C>T	Ethambutol	5) Not assoc w R
MFS-468	3625065	T	G	PASS	FALSE	1	244	34	60	0	0	missense_variant	mtrB	c.1549A>C	p.Met517Leu	mtrB_p.Met517Leu	Bedaquiline	3) Uncertain significance
MFS-468	3625065	T	G	PASS	FALSE	1	244	34	60	0	0	missense_variant	mtrB	c.1549A>C	p.Met517Leu	mtrB_p.Met517Leu	Rifampicin	5) Not assoc w R
MFS-468	3626562	G	A	PASS	FALSE	1	301	34	60	0	0	missense_variant	mtrB	c.52C>T	p.Pro18Ser	mtrB_p.Pro18Ser	Bedaquiline	3) Uncertain significance
MFS-468	3626562	G	A	PASS	FALSE	1	301	34	60	0	0	missense_variant	mtrB	c.52C>T	p.Pro18Ser	mtrB_p.Pro18Ser	Rifampicin	5) Not assoc w R
MFS-468	4407927	T	G	PASS	FALSE	1	270	33	60	0	0	missense_variant	gid	c.276A>C	p.Glu92Asp	gid_p.Glu92Asp	Streptomycin	5) Not assoc w R
MFS-468	4407588	T	C	PASS	FALSE	1	267	33	60	0	0	synonymous_variant	gid	c.615A>G	p.Ala205Ala	gid_c.615A>G	Streptomycin	5) Not assoc w R
MFS-468	4338596	C	T	Del;Amb	FALSE	0.48	2	11	60	0	313	intergenic_region	whiB6-Rv3863	n.4338596C>T		Rv3863_c.-253C>T
MFS-468	4338596	C	T	Del;Amb	FALSE	0.48	2	11	60	0	313	intergenic_region	whiB6-Rv3863	n.4338596C>T		whiB6_c.-75G>A	Kanamycin	3) Uncertain significance
MFS-468	4338596	C	T	Del;Amb	FALSE	0.48	2	11	60	0	313	intergenic_region	whiB6-Rv3863	n.4338596C>T		whiB6_c.-75G>A	Capreomycin	3) Uncertain significance
MFS-468	4338596	C	T	Del;Amb	FALSE	0.48	2	11	60	0	313	intergenic_region	whiB6-Rv3863	n.4338596C>T		whiB6_c.-75G>A	Amikacin	3) Uncertain significance
MFS-468	4338595	GC	G	PASS	FALSE	0.99	315	11	60	0	313	intergenic_region	whiB6-Rv3863	n.4338596delC		Rv3863_c.-253delC
MFS-468	4338595	GC	G	PASS	FALSE	0.99	315	11	60	0	313	intergenic_region	whiB6-Rv3863	n.4338596delC		whiB6_c.-75delG	Kanamycin	5) Not assoc w R
MFS-468	4338595	GC	G	PASS	FALSE	0.99	315	11	60	0	313	intergenic_region	whiB6-Rv3863	n.4338596delC		whiB6_c.-75delG	Capreomycin	5) Not assoc w R
MFS-468	4338595	GC	G	PASS	FALSE	0.99	315	11	60	0	313	intergenic_region	whiB6-Rv3863	n.4338596delC		whiB6_c.-75delG	Amikacin	5) Not assoc w R
MFS-468	4327831	G	A	PASS	FALSE	1	257	34	60	0	0	missense_variant	ethR	c.283G>A	p.Ala95Thr	ethR_p.Ala95Thr	Ethionamide	3) Uncertain significance
MFS-468	4267647	T	C	PASS	FALSE	1	260	34	60	0	0	missense_variant	aftB	c.1190A>G	p.Asp397Gly	aftB_p.Asp397Gly	Ethambutol	5) Not assoc w R
MFS-468	1406760	T	TG	PASS	FALSE	1	282	33	60	280	0	frameshift_variant	Rv1258c	c.580_581insC	p.Glu194fs	Rv1258c_p.Glu194fs	Pyrazinamide	3) Uncertain significance
MFS-468	1406760	T	TG	PASS	FALSE	1	282	33	60	280	0	frameshift_variant	Rv1258c	c.580_581insC	p.Glu194fs	Rv1258c_p.Glu194fs	Isoniazid	5) Not assoc w R
MFS-468	4242643	C	T	PASS	FALSE	1	238	31	60	0	0	synonymous_variant	embC	c.2781C>T	p.Arg927Arg	embC_c.2781C>T	Ethambutol	5) Not assoc w R
MFS-468	778979	C	A	PASS	FALSE	1	256	33	60	0	0	intergenic_region	mmpS5-Rv0678	n.778979C>A		Rv0678_c.-11C>A
MFS-468	620625	A	G	PASS	FALSE	1	277	33	60	0	0	missense_variant	ccsA	c.735A>G	p.Ile245Met	ccsA_p.Ile245Met	Amikacin	5) Not assoc w R
MFS-468	575907	C	T	PASS	FALSE	1	233	33	60	0	0	missense_variant	mshA	c.560C>T	p.Ala187Val	mshA_p.Ala187Val	Isoniazid	5) Not assoc w R
MFS-468	575907	C	T	PASS	FALSE	1	233	33	60	0	0	missense_variant	mshA	c.560C>T	p.Ala187Val	mshA_p.Ala187Val	Ethionamide	5) Not assoc w R
MFS-468	781395	T	C	PASS	FALSE	1	268	33	60	0	0	intergenic_region	Rv0681-rpsL	n.781395T>C		rpsL_c.-165T>C	Streptomycin	5) Not assoc w R
MFS-468	491742	T	C	PASS	FALSE	1	254	34	60	0	0	synonymous_variant	fgd1	c.960T>C	p.Phe320Phe	fgd1_c.960T>C	Delamanid	4) Not assoc w R - Interim
MFS-468	491742	T	C	PASS	FALSE	1	254	34	60	0	0	synonymous_variant	fgd1	c.960T>C	p.Phe320Phe	fgd1_c.960T>C	Clofazimine	5) Not assoc w R
MFS-468	9304	G	A	PASS	FALSE	1	249	34	60	0	0	missense_variant	gyrA	c.2003G>A	p.Gly668Asp	gyrA_p.Gly668Asp	Moxifloxacin	5) Not assoc w R
MFS-468	9304	G	A	PASS	FALSE	1	249	34	60	0	0	missense_variant	gyrA	c.2003G>A	p.Gly668Asp	gyrA_p.Gly668Asp	Levofloxacin	5) Not assoc w R
MFS-468	7585	G	C	PASS	FALSE	1	291	33	60	0	0	missense_variant	gyrA	c.284G>C	p.Ser95Thr	gyrA_p.Ser95Thr	Moxifloxacin	5) Not assoc w R
MFS-468	7585	G	C	PASS	FALSE	1	291	33	60	0	0	missense_variant	gyrA	c.284G>C	p.Ser95Thr	gyrA_p.Ser95Thr	Levofloxacin	5) Not assoc w R
MFS-468	7362	G	C	PASS	FALSE	1	266	33	60	0	0	missense_variant	gyrA	c.61G>C	p.Glu21Gln	gyrA_p.Glu21Gln	Moxifloxacin	5) Not assoc w R
MFS-468	620625	A	G	PASS	FALSE	1	277	33	60	0	0	missense_variant	ccsA	c.735A>G	p.Ile245Met	ccsA_p.Ile245Met	Capreomycin	5) Not assoc w R
MFS-468	7362	G	C	PASS	FALSE	1	266	33	60	0	0	missense_variant	gyrA	c.61G>C	p.Glu21Gln	gyrA_p.Glu21Gln	Levofloxacin	5) Not assoc w R
MFS-468	657081	C	T	PASS	FALSE	1	256	33	60	0	0	synonymous_variant	Rv0565c	c.390G>A	p.Val130Val	Rv0565c_c.390G>A	Ethionamide	4) Not assoc w R - Interim
MFS-468	657142	C	T	PASS	FALSE	1	251	32	60	0	0	missense_variant	Rv0565c	c.329G>A	p.Arg110His	Rv0565c_p.Arg110His	Ethionamide	3) Uncertain significance
MFS-468	763031	T	C	PASS	FALSE	1	223	33	60	0	0	synonymous_variant	rpoB	c.3225T>C	p.Ala1075Ala	rpoB_c.3225T>C	Rifampicin	5) Not assoc w R
MFS-468	775639	T	C	PASS	FALSE	1	254	33	60	0	0	missense_variant	mmpL5	c.2842A>G	p.Ile948Val	mmpL5_p.Ile948Val	Bedaquiline	4) Not assoc w R - Interim
MFS-468	775639	T	C	PASS	FALSE	1	254	33	60	0	0	missense_variant	mmpL5	c.2842A>G	p.Ile948Val	mmpL5_p.Ile948Val	Clofazimine	5) Not assoc w R
MFS-468	776100	G	A	PASS	FALSE	1	316	31	60	0	0	missense_variant	mmpL5	c.2381C>T	p.Thr794Ile	mmpL5_p.Thr794Ile	Bedaquiline	4) Not assoc w R - Interim
MFS-468	776100	G	A	PASS	FALSE	1	316	31	60	0	0	missense_variant	mmpL5	c.2381C>T	p.Thr794Ile	mmpL5_p.Thr794Ile	Clofazimine	5) Not assoc w R
MFS-468	776182	C	T	PASS	FALSE	1	268	30	60	0	0	missense_variant	mmpL5	c.2299G>A	p.Asp767Asn	mmpL5_p.Asp767Asn	Bedaquiline	5) Not assoc w R
MFS-468	776182	C	T	PASS	FALSE	1	268	30	60	0	0	missense_variant	mmpL5	c.2299G>A	p.Asp767Asn	mmpL5_p.Asp767Asn	Clofazimine	5) Not assoc w R
MFS-468	778979	C	A	PASS	FALSE	1	256	33	60	0	0	intergenic_region	mmpS5-Rv0678	n.778979C>A		mmpS5_c.-74G>T	Bedaquiline	4) Not assoc w R - Interim
MFS-468	778979	C	A	PASS	FALSE	1	256	33	60	0	0	intergenic_region	mmpS5-Rv0678	n.778979C>A		mmpS5_c.-74G>T	Clofazimine	3) Uncertain significance
MFS-468	620625	A	G	PASS	FALSE	1	277	33	60	0	0	missense_variant	ccsA	c.735A>G	p.Ile245Met	ccsA_p.Ile245Met	Kanamycin	3) Uncertain significance
MFS-469	3612813	T	C	PASS	FALSE	1	283	33	60	0	0	missense_variant	Rv3236c	c.304A>G	p.Thr102Ala	Rv3236c_p.Thr102Ala	Pyrazinamide	4) Not assoc w R - Interim
MFS-469	7362	G	C	PASS	FALSE	1	311	33	60	0	0	missense_variant	gyrA	c.61G>C	p.Glu21Gln	gyrA_p.Glu21Gln	Moxifloxacin	5) Not assoc w R
MFS-469	2714846	C	T	PASS	FALSE	1	278	33	60	0	0	missense_variant	eis	c.487G>A	p.Val163Ile	eis_p.Val163Ile	Kanamycin	5) Not assoc w R
MFS-469	3625065	T	G	PASS	FALSE	1	250	34	60	0	0	missense_variant	mtrB	c.1549A>C	p.Met517Leu	mtrB_p.Met517Leu	Bedaquiline	3) Uncertain significance
MFS-469	620625	A	G	PASS	FALSE	1	292	33	60	0	0	missense_variant	ccsA	c.735A>G	p.Ile245Met	ccsA_p.Ile245Met	Capreomycin	5) Not assoc w R
MFS-469	3626562	G	A	PASS	FALSE	1	281	34	60	0	0	missense_variant	mtrB	c.52C>T	p.Pro18Ser	mtrB_p.Pro18Ser	Bedaquiline	3) Uncertain significance
MFS-469	7585	G	C	PASS	FALSE	1	279	33	60	0	0	missense_variant	gyrA	c.284G>C	p.Ser95Thr	gyrA_p.Ser95Thr	Levofloxacin	5) Not assoc w R
MFS-469	7585	G	C	PASS	FALSE	1	279	33	60	0	0	missense_variant	gyrA	c.284G>C	p.Ser95Thr	gyrA_p.Ser95Thr	Moxifloxacin	5) Not assoc w R
MFS-469	9304	G	A	PASS	FALSE	1	270	34	60	0	0	missense_variant	gyrA	c.2003G>A	p.Gly668Asp	gyrA_p.Gly668Asp	Levofloxacin	5) Not assoc w R
MFS-469	9304	G	A	PASS	FALSE	1	270	34	60	0	0	missense_variant	gyrA	c.2003G>A	p.Gly668Asp	gyrA_p.Gly668Asp	Moxifloxacin	5) Not assoc w R
MFS-469	491742	T	C	PASS	FALSE	1	254	33	60	0	0	synonymous_variant	fgd1	c.960T>C	p.Phe320Phe	fgd1_c.960T>C	Clofazimine	5) Not assoc w R
MFS-469	491742	T	C	PASS	FALSE	1	254	33	60	0	0	synonymous_variant	fgd1	c.960T>C	p.Phe320Phe	fgd1_c.960T>C	Delamanid	4) Not assoc w R - Interim
MFS-469	3625065	T	G	PASS	FALSE	1	250	34	60	0	0	missense_variant	mtrB	c.1549A>C	p.Met517Leu	mtrB_p.Met517Leu	Rifampicin	5) Not assoc w R
MFS-469	575907	C	T	PASS	FALSE	1	253	33	60	0	0	missense_variant	mshA	c.560C>T	p.Ala187Val	mshA_p.Ala187Val	Ethionamide	5) Not assoc w R
MFS-469	620625	A	G	PASS	FALSE	1	292	33	60	0	0	missense_variant	ccsA	c.735A>G	p.Ile245Met	ccsA_p.Ile245Met	Amikacin	5) Not assoc w R
MFS-469	620625	A	G	PASS	FALSE	1	292	33	60	0	0	missense_variant	ccsA	c.735A>G	p.Ile245Met	ccsA_p.Ile245Met	Kanamycin	3) Uncertain significance
MFS-469	657081	C	T	PASS	FALSE	1	307	33	60	0	0	synonymous_variant	Rv0565c	c.390G>A	p.Val130Val	Rv0565c_c.390G>A	Ethionamide	4) Not assoc w R - Interim
MFS-469	657142	C	T	PASS	FALSE	1	277	33	60	0	0	missense_variant	Rv0565c	c.329G>A	p.Arg110His	Rv0565c_p.Arg110His	Ethionamide	3) Uncertain significance
MFS-469	4242643	C	T	PASS	FALSE	0.99	242	31	60	0	0	synonymous_variant	embC	c.2781C>T	p.Arg927Arg	embC_c.2781C>T	Ethambutol	5) Not assoc w R
MFS-469	3626562	G	A	PASS	FALSE	1	281	34	60	0	0	missense_variant	mtrB	c.52C>T	p.Pro18Ser	mtrB_p.Pro18Ser	Rifampicin	5) Not assoc w R
MFS-469	575907	C	T	PASS	FALSE	1	253	33	60	0	0	missense_variant	mshA	c.560C>T	p.Ala187Val	mshA_p.Ala187Val	Isoniazid	5) Not assoc w R
MFS-469	1834177	A	C	PASS	FALSE	1	291	33	60	0	0	synonymous_variant	rpsA	c.636A>C	p.Arg212Arg	rpsA_c.636A>C	Pyrazinamide	4) Not assoc w R - Interim
MFS-469	2223014	A	T	PASS	FALSE	1	286	33	60	0	0	missense_variant	Rv1979c	c.151T>A	p.Tyr51Asn	Rv1979c_p.Tyr51Asn	Bedaquiline	3) Uncertain significance
MFS-469	775639	T	C	PASS	FALSE	1	282	32	60	0	0	missense_variant	mmpL5	c.2842A>G	p.Ile948Val	mmpL5_p.Ile948Val	Bedaquiline	4) Not assoc w R - Interim
MFS-469	4407927	T	G	PASS	FALSE	1	290	33	60	0	0	missense_variant	gid	c.276A>C	p.Glu92Asp	gid_p.Glu92Asp	Streptomycin	5) Not assoc w R
MFS-469	4407588	T	C	PASS	FALSE	1	272	33	60	0	0	synonymous_variant	gid	c.615A>G	p.Ala205Ala	gid_c.615A>G	Streptomycin	5) Not assoc w R
MFS-469	4338595	GC	G	PASS	FALSE	0.99	317	19	60	0	315	intergenic_region	whiB6-Rv3863	n.4338596delC		Rv3863_c.-253delC
MFS-469	4338595	GC	G	PASS	FALSE	0.99	317	19	60	0	315	intergenic_region	whiB6-Rv3863	n.4338596delC		whiB6_c.-75delG	Kanamycin	5) Not assoc w R
MFS-469	4338595	GC	G	PASS	FALSE	0.99	317	19	60	0	315	intergenic_region	whiB6-Rv3863	n.4338596delC		whiB6_c.-75delG	Capreomycin	5) Not assoc w R
MFS-469	4338595	GC	G	PASS	FALSE	0.99	317	19	60	0	315	intergenic_region	whiB6-Rv3863	n.4338596delC		whiB6_c.-75delG	Amikacin	5) Not assoc w R
MFS-469	4267647	T	C	PASS	FALSE	1	226	33	60	0	0	missense_variant	aftB	c.1190A>G	p.Asp397Gly	aftB_p.Asp397Gly	Ethambutol	5) Not assoc w R
MFS-469	4248115	C	T	PASS	FALSE	1	296	32	60	0	0	synonymous_variant	embB	c.1602C>T	p.Asp534Asp	embB_c.1602C>T	Ethambutol	5) Not assoc w R
MFS-469	4243460	C	T	PASS	FALSE	1	276	34	60	0	0	synonymous_variant	embA	c.228C>T	p.Cys76Cys	embA_c.228C>T	Ethambutol	5) Not assoc w R
MFS-469	7362	G	C	PASS	FALSE	1	311	33	60	0	0	missense_variant	gyrA	c.61G>C	p.Glu21Gln	gyrA_p.Glu21Gln	Levofloxacin	5) Not assoc w R
MFS-469	763031	T	C	PASS	FALSE	1	233	33	60	0	0	synonymous_variant	rpoB	c.3225T>C	p.Ala1075Ala	rpoB_c.3225T>C	Rifampicin	5) Not assoc w R
MFS-469	2154724	C	A	PASS	FALSE	1	294	33	60	0	0	missense_variant	katG	c.1388G>T	p.Arg463Leu	katG_p.Arg463Leu	Isoniazid	5) Not assoc w R
MFS-469	1917972	A	G	PASS	FALSE	1	271	33	60	0	0	synonymous_variant	tlyA	c.33A>G	p.Leu11Leu	tlyA_c.33A>G	Capreomycin	5) Not assoc w R
MFS-469	1854300	T	C	PASS	FALSE	1	215	32	59	0	0	missense_variant	tsnR	c.695T>C	p.Leu232Pro	tsnR_p.Leu232Pro	Linezolid	5) Not assoc w R
MFS-469	2167926	A	G	PASS	FALSE	1	339	33	60	0	0	missense_variant	PPE35	c.2687T>C	p.Leu896Ser	PPE35_p.Leu896Ser	Pyrazinamide	5) Not assoc w R
MFS-469	1406760	T	TG	PASS	FALSE	1.01	258	33	60	260	0	frameshift_variant	Rv1258c	c.580_581insC	p.Glu194fs	Rv1258c_p.Glu194fs	Streptomycin	5) Not assoc w R
MFS-469	775639	T	C	PASS	FALSE	1	282	32	60	0	0	missense_variant	mmpL5	c.2842A>G	p.Ile948Val	mmpL5_p.Ile948Val	Clofazimine	5) Not assoc w R
MFS-469	776100	G	A	PASS	FALSE	1	337	31	60	0	0	missense_variant	mmpL5	c.2381C>T	p.Thr794Ile	mmpL5_p.Thr794Ile	Bedaquiline	4) Not assoc w R - Interim
MFS-469	776100	G	A	PASS	FALSE	1	337	31	60	0	0	missense_variant	mmpL5	c.2381C>T	p.Thr794Ile	mmpL5_p.Thr794Ile	Clofazimine	5) Not assoc w R
MFS-469	776182	C	T	PASS	FALSE	0.99	284	29	60	0	0	missense_variant	mmpL5	c.2299G>A	p.Asp767Asn	mmpL5_p.Asp767Asn	Bedaquiline	5) Not assoc w R
MFS-469	776182	C	T	PASS	FALSE	0.99	284	29	60	0	0	missense_variant	mmpL5	c.2299G>A	p.Asp767Asn	mmpL5_p.Asp767Asn	Clofazimine	5) Not assoc w R
MFS-469	781395	T	C	PASS	FALSE	1	312	33	60	0	0	intergenic_region	Rv0681-rpsL	n.781395T>C		rpsL_c.-165T>C	Streptomycin	5) Not assoc w R
MFS-469	1406760	T	TG	PASS	FALSE	1.01	258	33	60	260	0	frameshift_variant	Rv1258c	c.580_581insC	p.Glu194fs	Rv1258c_p.Glu194fs	Isoniazid	5) Not assoc w R
MFS-469	2223014	A	T	PASS	FALSE	1	286	33	60	0	0	missense_variant	Rv1979c	c.151T>A	p.Tyr51Asn	Rv1979c_p.Tyr51Asn	Clofazimine	3) Uncertain significance
MFS-469	2223293	T	C	PASS	FALSE	1	309	33	60	0	0	intergenic_region	Rv1979c-mpt64	n.2223293T>C		Rv1979c_c.-129A>G	Bedaquiline	4) Not assoc w R - Interim
MFS-469	2223293	T	C	PASS	FALSE	1	309	33	60	0	0	intergenic_region	Rv1979c-mpt64	n.2223293T>C		Rv1979c_c.-129A>G	Clofazimine	5) Not assoc w R
MFS-469	2714846	C	T	PASS	FALSE	1	278	33	60	0	0	missense_variant	eis	c.487G>A	p.Val163Ile	eis_p.Val163Ile	Amikacin	5) Not assoc w R
MFS-469	1406760	T	TG	PASS	FALSE	1.01	258	33	60	260	0	frameshift_variant	Rv1258c	c.580_581insC	p.Glu194fs	Rv1258c_p.Glu194fs	Pyrazinamide	3) Uncertain significance
MFS-47	759746	C	T	PASS	FALSE	1	323	33	60	0	0	intergenic_region	Rv0666-rpoB	n.759746C>T		rpoB_c.-61C>T	Rifampicin	5) Not assoc w R
MFS-47	776100	G	A	PASS	FALSE	1	274	31	60	0	0	missense_variant	mmpL5	c.2381C>T	p.Thr794Ile	mmpL5_p.Thr794Ile	Bedaquiline	4) Not assoc w R - Interim
MFS-47	775639	T	C	PASS	FALSE	0.99	269	32	60	0	0	missense_variant	mmpL5	c.2842A>G	p.Ile948Val	mmpL5_p.Ile948Val	Clofazimine	5) Not assoc w R
MFS-47	775639	T	C	PASS	FALSE	0.99	269	32	60	0	0	missense_variant	mmpL5	c.2842A>G	p.Ile948Val	mmpL5_p.Ile948Val	Bedaquiline	4) Not assoc w R - Interim
MFS-47	763031	T	C	PASS	FALSE	1	286	33	60	0	0	synonymous_variant	rpoB	c.3225T>C	p.Ala1075Ala	rpoB_c.3225T>C	Rifampicin	5) Not assoc w R
MFS-47	762434	T	G	PASS	FALSE	1	268	33	60	0	0	synonymous_variant	rpoB	c.2628T>G	p.Gly876Gly	rpoB_c.2628T>G	Rifampicin	5) Not assoc w R
MFS-47	776100	G	A	PASS	FALSE	1	274	31	60	0	0	missense_variant	mmpL5	c.2381C>T	p.Thr794Ile	mmpL5_p.Thr794Ile	Clofazimine	5) Not assoc w R
MFS-47	657081	C	T	PASS	FALSE	1	313	33	60	0	0	synonymous_variant	Rv0565c	c.390G>A	p.Val130Val	Rv0565c_c.390G>A	Ethionamide	4) Not assoc w R - Interim
MFS-47	2782498	G	A	PASS	FALSE	1	269	33	60	0	0	synonymous_variant	Rv2477c	c.1545C>T	p.Asp515Asp	Rv2477c_c.1545C>T	Rifampicin	5) Not assoc w R
MFS-47	491742	T	C	PASS	FALSE	1	283	33	60	0	0	synonymous_variant	fgd1	c.960T>C	p.Phe320Phe	fgd1_c.960T>C	Clofazimine	5) Not assoc w R
MFS-47	781395	T	C	PASS	FALSE	1	288	33	60	0	0	intergenic_region	Rv0681-rpsL	n.781395T>C		rpsL_c.-165T>C	Streptomycin	5) Not assoc w R
MFS-47	7362	G	C	PASS	FALSE	1	384	33	60	0	0	missense_variant	gyrA	c.61G>C	p.Glu21Gln	gyrA_p.Glu21Gln	Levofloxacin	5) Not assoc w R
MFS-47	7362	G	C	PASS	FALSE	1	384	33	60	0	0	missense_variant	gyrA	c.61G>C	p.Glu21Gln	gyrA_p.Glu21Gln	Moxifloxacin	5) Not assoc w R
MFS-47	7585	G	C	PASS	FALSE	1	312	33	60	0	0	missense_variant	gyrA	c.284G>C	p.Ser95Thr	gyrA_p.Ser95Thr	Levofloxacin	5) Not assoc w R
MFS-47	7585	G	C	PASS	FALSE	1	312	33	60	0	0	missense_variant	gyrA	c.284G>C	p.Ser95Thr	gyrA_p.Ser95Thr	Moxifloxacin	5) Not assoc w R
MFS-47	9304	G	A	PASS	FALSE	1	301	33	60	0	0	missense_variant	gyrA	c.2003G>A	p.Gly668Asp	gyrA_p.Gly668Asp	Levofloxacin	5) Not assoc w R
MFS-47	9304	G	A	PASS	FALSE	1	301	33	60	0	0	missense_variant	gyrA	c.2003G>A	p.Gly668Asp	gyrA_p.Gly668Asp	Moxifloxacin	5) Not assoc w R
MFS-47	491742	T	C	PASS	FALSE	1	283	33	60	0	0	synonymous_variant	fgd1	c.960T>C	p.Phe320Phe	fgd1_c.960T>C	Delamanid	4) Not assoc w R - Interim
MFS-47	1406657	G	A	PASS	FALSE	1	247	33	60	0	0	synonymous_variant	Rv1258c	c.684C>T	p.Leu228Leu	Rv1258c_c.684C>T
MFS-47	4138622	G	A	PASS	FALSE	1	289	33	60	0	0	synonymous_variant	glpK	c.1134C>T	p.Arg378Arg	glpK_c.1134C>T	Isoniazid	5) Not assoc w R
MFS-47	1917972	A	G	PASS	FALSE	1	223	33	60	0	0	synonymous_variant	tlyA	c.33A>G	p.Leu11Leu	tlyA_c.33A>G	Capreomycin	5) Not assoc w R
MFS-47	2782498	G	A	PASS	FALSE	1	269	33	60	0	0	synonymous_variant	Rv2477c	c.1545C>T	p.Asp515Asp	Rv2477c_c.1545C>T	Streptomycin	4) Not assoc w R - Interim
MFS-47	2996066	GGCGACGATGCAGAGCGCAGCGATGAGGAGGAGCGGCGCTTGACCTCCGCCGGCGACGATGCAGAGCGCAGCGATGAGGAGGAGCGGCGCTTGACCTCCGCCG	G	PASS	FALSE							frameshift_variant&start_lost	Rv2680	c.-38_64del	p.Met1fs	Rv2680_p.Met1?
MFS-47	3625065	T	G	PASS	FALSE	1	254	34	60	0	0	missense_variant	mtrB	c.1549A>C	p.Met517Leu	mtrB_p.Met517Leu	Bedaquiline	3) Uncertain significance
MFS-47	3625065	T	G	PASS	FALSE	1	254	34	60	0	0	missense_variant	mtrB	c.1549A>C	p.Met517Leu	mtrB_p.Met517Leu	Rifampicin	5) Not assoc w R
MFS-47	4138622	G	A	PASS	FALSE	1	289	33	60	0	0	synonymous_variant	glpK	c.1134C>T	p.Arg378Arg	glpK_c.1134C>T	Ethambutol	5) Not assoc w R
MFS-47	4138622	G	A	PASS	FALSE	1	289	33	60	0	0	synonymous_variant	glpK	c.1134C>T	p.Arg378Arg	glpK_c.1134C>T	Levofloxacin	5) Not assoc w R
MFS-47	4138622	G	A	PASS	FALSE	1	289	33	60	0	0	synonymous_variant	glpK	c.1134C>T	p.Arg378Arg	glpK_c.1134C>T	Moxifloxacin	5) Not assoc w R
MFS-47	4138622	G	A	PASS	FALSE	1	289	33	60	0	0	synonymous_variant	glpK	c.1134C>T	p.Arg378Arg	glpK_c.1134C>T	Rifampicin	5) Not assoc w R
MFS-47	2782498	G	A	PASS	FALSE	1	269	33	60	0	0	synonymous_variant	Rv2477c	c.1545C>T	p.Asp515Asp	Rv2477c_c.1545C>T	Moxifloxacin	5) Not assoc w R
MFS-47	4138622	G	A	PASS	FALSE	1	289	33	60	0	0	synonymous_variant	glpK	c.1134C>T	p.Arg378Arg	glpK_c.1134C>T	Streptomycin	4) Not assoc w R - Interim
MFS-47	4241562	G	A	PASS	FALSE	1	263	33	60	0	0	missense_variant	embC	c.1700G>A	p.Arg567His	embC_p.Arg567His	Ethambutol	5) Not assoc w R
MFS-47	1854300	T	C	PASS	FALSE	1	215	31	58	0	0	missense_variant	tsnR	c.695T>C	p.Leu232Pro	tsnR_p.Leu232Pro	Linezolid	5) Not assoc w R
MFS-47	4242643	C	T	PASS	FALSE	1	227	32	60	0	0	synonymous_variant	embC	c.2781C>T	p.Arg927Arg	embC_c.2781C>T	Ethambutol	5) Not assoc w R
MFS-47	4338595	GC	G	PASS	FALSE	1	294	0	60	0	294	intergenic_region	whiB6-Rv3863	n.4338596delC		whiB6_c.-75delG	Amikacin	5) Not assoc w R
MFS-47	4338595	GC	G	PASS	FALSE	1	294	0	60	0	294	intergenic_region	whiB6-Rv3863	n.4338596delC		whiB6_c.-75delG	Capreomycin	5) Not assoc w R
MFS-47	4338595	GC	G	PASS	FALSE	1	294	0	60	0	294	intergenic_region	whiB6-Rv3863	n.4338596delC		whiB6_c.-75delG	Kanamycin	5) Not assoc w R
MFS-47	4338595	GC	G	PASS	FALSE	1	294	0	60	0	294	intergenic_region	whiB6-Rv3863	n.4338596delC		Rv3863_c.-253delC
MFS-47	4407588	T	C	PASS	FALSE	1	333	33	60	0	0	synonymous_variant	gid	c.615A>G	p.Ala205Ala	gid_c.615A>G	Streptomycin	5) Not assoc w R
MFS-47	4240172	G	A	PASS	FALSE	1	269	33	60	0	0	missense_variant	embC	c.310G>A	p.Val104Met	embC_p.Val104Met	Ethambutol	5) Not assoc w R
MFS-47	2782498	G	A	PASS	FALSE	1	269	33	60	0	0	synonymous_variant	Rv2477c	c.1545C>T	p.Asp515Asp	Rv2477c_c.1545C>T	Levofloxacin	5) Not assoc w R
MFS-47	4242075	G	A	PASS	FALSE	0.99	240	33	60	0	0	missense_variant	embC	c.2213G>A	p.Arg738Gln	embC_p.Arg738Gln	Ethambutol	5) Not assoc w R
MFS-47	2154724	C	A	PASS	FALSE	1	287	33	60	0	0	missense_variant	katG	c.1388G>T	p.Arg463Leu	katG_p.Arg463Leu	Isoniazid	5) Not assoc w R
MFS-47	2167926	A	G	PASS	FALSE	1	354	33	60	0	0	missense_variant	PPE35	c.2687T>C	p.Leu896Ser	PPE35_p.Leu896Ser	Pyrazinamide	5) Not assoc w R
MFS-47	2170461	C	T	PASS	FALSE	1	327	32	60	0	0	missense_variant	PPE35	c.152G>A	p.Gly51Glu	PPE35_p.Gly51Glu	Pyrazinamide	5) Not assoc w R
MFS-47	2223293	T	C	PASS	FALSE	1	372	34	60	0	0	intergenic_region	Rv1979c-mpt64	n.2223293T>C		Rv1979c_c.-129A>G	Bedaquiline	4) Not assoc w R - Interim
MFS-47	2223293	T	C	PASS	FALSE	1	372	34	60	0	0	intergenic_region	Rv1979c-mpt64	n.2223293T>C		Rv1979c_c.-129A>G	Clofazimine	5) Not assoc w R
MFS-47	2289047	G	A	PASS	FALSE	1	277	32	60	0	0	synonymous_variant	pncA	c.195C>T	p.Ser65Ser	pncA_c.195C>T	Pyrazinamide	5) Not assoc w R
MFS-47	2726105	G	A	PASS	FALSE	1	301	33	60	0	0	intergenic_region	oxyR'-ahpC	n.2726105G>A		oxyR'_c.-18C>T
MFS-47	2726105	G	A	PASS	FALSE	1	301	33	60	0	0	intergenic_region	oxyR'-ahpC	n.2726105G>A		ahpC_c.-88G>A	Isoniazid	5) Not assoc w R
MFS-47	2782498	G	A	PASS	FALSE	1	269	33	60	0	0	synonymous_variant	Rv2477c	c.1545C>T	p.Asp515Asp	Rv2477c_c.1545C>T	Amikacin	5) Not assoc w R
MFS-47	2782498	G	A	PASS	FALSE	1	269	33	60	0	0	synonymous_variant	Rv2477c	c.1545C>T	p.Asp515Asp	Rv2477c_c.1545C>T	Ethambutol	5) Not assoc w R
MFS-47	2782498	G	A	PASS	FALSE	1	269	33	60	0	0	synonymous_variant	Rv2477c	c.1545C>T	p.Asp515Asp	Rv2477c_c.1545C>T	Kanamycin	5) Not assoc w R
MFS-470	775639	T	C	PASS	FALSE	1	242	32	60	0	0	missense_variant	mmpL5	c.2842A>G	p.Ile948Val	mmpL5_p.Ile948Val	Bedaquiline	4) Not assoc w R - Interim
MFS-470	1917972	A	G	PASS	FALSE	1	252	34	60	0	0	synonymous_variant	tlyA	c.33A>G	p.Leu11Leu	tlyA_c.33A>G	Capreomycin	5) Not assoc w R
MFS-470	2223293	T	C	PASS	FALSE	1	302	33	60	0	0	intergenic_region	Rv1979c-mpt64	n.2223293T>C		Rv1979c_c.-129A>G	Bedaquiline	4) Not assoc w R - Interim
MFS-470	1854300	T	C	PASS	FALSE	0.99	219	31	60	0	0	missense_variant	tsnR	c.695T>C	p.Leu232Pro	tsnR_p.Leu232Pro	Linezolid	5) Not assoc w R
MFS-470	4338595	GC	G	PASS	FALSE	1	289	0	60	0	289	intergenic_region	whiB6-Rv3863	n.4338596delC		Rv3863_c.-253delC
MFS-470	4338595	GC	G	PASS	FALSE	1	289	0	60	0	289	intergenic_region	whiB6-Rv3863	n.4338596delC		whiB6_c.-75delG	Capreomycin	5) Not assoc w R
MFS-470	4338595	GC	G	PASS	FALSE	1	289	0	60	0	289	intergenic_region	whiB6-Rv3863	n.4338596delC		whiB6_c.-75delG	Amikacin	5) Not assoc w R
MFS-470	4249408	G	A	PASS	FALSE	1	263	33	60	0	0	synonymous_variant	embB	c.2895G>A	p.Pro965Pro	embB_c.2895G>A	Ethambutol	5) Not assoc w R
MFS-470	4244845	G	A	PASS	FALSE	1	285	33	60	0	0	missense_variant	embA	c.1613G>A	p.Arg538His	embA_p.Arg538His	Ethambutol	3) Uncertain significance
MFS-470	4242803	G	C	PASS	FALSE	1	250	33	60	0	0	missense_variant	embC	c.2941G>C	p.Val981Leu	embC_p.Val981Leu	Ethambutol	5) Not assoc w R
MFS-470	4242643	C	T	PASS	FALSE	0.99	217	31	60	0	0	synonymous_variant	embC	c.2781C>T	p.Arg927Arg	embC_c.2781C>T	Ethambutol	5) Not assoc w R
MFS-470	4240897	C	G	PASS	FALSE	1	237	33	60	0	0	synonymous_variant	embC	c.1035C>G	p.Arg345Arg	embC_c.1035C>G	Ethambutol	5) Not assoc w R
MFS-470	3878613	TTGGGTTG	T	Amb	FALSE	0.34	164	28	52	0	53	intergenic_region	rpoA-rpsD	n.3878614_3878620delTGGGTTG		rpoA_c.-113_-107delCAACCCA	Rifampicin	3) Uncertain significance
MFS-470	3878601	GC	G	Amb	FALSE	0.35	169	30	51	0	55	intergenic_region	rpoA-rpsD	n.3878602delC		rpoA_c.-95delG	Rifampicin	3) Uncertain significance
MFS-470	3877553	C	T	PASS	FALSE	1	245	34	60	0	0	missense_variant	rpoA	c.955G>A	p.Glu319Lys	rpoA_p.Glu319Lys	Rifampicin	5) Not assoc w R
MFS-470	3641447	C	T	PASS	FALSE	1	271	33	60	0	0	missense_variant	fbiA	c.905C>T	p.Thr302Met	fbiA_p.Thr302Met	Delamanid	3) Uncertain significance
MFS-470	3641447	C	T	PASS	FALSE	1	271	33	60	0	0	missense_variant	fbiA	c.905C>T	p.Thr302Met	fbiA_p.Thr302Met	Clofazimine	5) Not assoc w R
MFS-470	3625065	T	G	PASS	FALSE	1	209	34	60	0	0	missense_variant	mtrB	c.1549A>C	p.Met517Leu	mtrB_p.Met517Leu	Rifampicin	5) Not assoc w R
MFS-470	4338595	GC	G	PASS	FALSE	1	289	0	60	0	289	intergenic_region	whiB6-Rv3863	n.4338596delC		whiB6_c.-75delG	Kanamycin	5) Not assoc w R
MFS-470	766070	C	T	PASS	FALSE	1	259	32	60	0	0	synonymous_variant	rpoC	c.2701C>T	p.Leu901Leu	rpoC_c.2701C>T	Rifampicin	5) Not assoc w R
MFS-470	2223293	T	C	PASS	FALSE	1	302	33	60	0	0	intergenic_region	Rv1979c-mpt64	n.2223293T>C		Rv1979c_c.-129A>G	Clofazimine	5) Not assoc w R
MFS-470	7362	G	C	PASS	FALSE	1	289	33	60	0	0	missense_variant	gyrA	c.61G>C	p.Glu21Gln	gyrA_p.Glu21Gln	Moxifloxacin	5) Not assoc w R
MFS-470	775639	T	C	PASS	FALSE	1	242	32	60	0	0	missense_variant	mmpL5	c.2842A>G	p.Ile948Val	mmpL5_p.Ile948Val	Clofazimine	5) Not assoc w R
MFS-470	778305	A	G	PASS	FALSE	1	258	33	60	0	0	missense_variant	mmpL5	c.176T>C	p.Ile59Thr	mmpL5_p.Ile59Thr	Bedaquiline	3) Uncertain significance
MFS-470	778305	A	G	PASS	FALSE	1	258	33	60	0	0	missense_variant	mmpL5	c.176T>C	p.Ile59Thr	mmpL5_p.Ile59Thr	Clofazimine	3) Uncertain significance
MFS-470	781395	T	C	PASS	FALSE	1	274	33	60	0	0	intergenic_region	Rv0681-rpsL	n.781395T>C		rpsL_c.-165T>C	Streptomycin	5) Not assoc w R
MFS-470	765150	G	A	PASS	FALSE	1	251	33	60	0	0	missense_variant	rpoC	c.1781G>A	p.Gly594Glu	rpoC_p.Gly594Glu	Rifampicin	5) Not assoc w R
MFS-470	657303	G	A	PASS	FALSE	1	243	33	60	0	0	synonymous_variant	Rv0565c	c.168C>T	p.Pro56Pro	Rv0565c_c.168C>T	Ethionamide	4) Not assoc w R - Interim
MFS-470	657269	A	G	PASS	FALSE	1	266	33	60	0	0	missense_variant	Rv0565c	c.202T>C	p.Ser68Pro	Rv0565c_p.Ser68Pro	Ethionamide	3) Uncertain significance
MFS-470	9304	G	A	PASS	FALSE	1	271	33	60	0	0	missense_variant	gyrA	c.2003G>A	p.Gly668Asp	gyrA_p.Gly668Asp	Moxifloxacin	5) Not assoc w R
MFS-470	9304	G	A	PASS	FALSE	1	271	33	60	0	0	missense_variant	gyrA	c.2003G>A	p.Gly668Asp	gyrA_p.Gly668Asp	Levofloxacin	5) Not assoc w R
MFS-470	7585	G	C	PASS	FALSE	1	258	33	60	0	0	missense_variant	gyrA	c.284G>C	p.Ser95Thr	gyrA_p.Ser95Thr	Moxifloxacin	5) Not assoc w R
MFS-470	7585	G	C	PASS	FALSE	1	258	33	60	0	0	missense_variant	gyrA	c.284G>C	p.Ser95Thr	gyrA_p.Ser95Thr	Levofloxacin	5) Not assoc w R
MFS-470	3625065	T	G	PASS	FALSE	1	209	34	60	0	0	missense_variant	mtrB	c.1549A>C	p.Met517Leu	mtrB_p.Met517Leu	Bedaquiline	3) Uncertain significance
MFS-470	7362	G	C	PASS	FALSE	1	289	33	60	0	0	missense_variant	gyrA	c.61G>C	p.Glu21Gln	gyrA_p.Glu21Gln	Levofloxacin	5) Not assoc w R
MFS-471	2714846	C	T	PASS	FALSE	1	278	33	60	0	0	missense_variant	eis	c.487G>A	p.Val163Ile	eis_p.Val163Ile	Kanamycin	5) Not assoc w R
MFS-471	3626562	G	A	PASS	FALSE	1	295	34	60	0	0	missense_variant	mtrB	c.52C>T	p.Pro18Ser	mtrB_p.Pro18Ser	Rifampicin	5) Not assoc w R
MFS-471	2714846	C	T	PASS	FALSE	1	278	33	60	0	0	missense_variant	eis	c.487G>A	p.Val163Ile	eis_p.Val163Ile	Amikacin	5) Not assoc w R
MFS-471	3612813	T	C	PASS	FALSE	1	293	32	60	0	0	missense_variant	Rv3236c	c.304A>G	p.Thr102Ala	Rv3236c_p.Thr102Ala	Pyrazinamide	4) Not assoc w R - Interim
MFS-471	3625065	T	G	PASS	FALSE	1	221	34	60	0	0	missense_variant	mtrB	c.1549A>C	p.Met517Leu	mtrB_p.Met517Leu	Bedaquiline	3) Uncertain significance
MFS-471	4407927	T	G	PASS	FALSE	1	255	34	60	0	0	missense_variant	gid	c.276A>C	p.Glu92Asp	gid_p.Glu92Asp	Streptomycin	5) Not assoc w R
MFS-471	4407588	T	C	PASS	FALSE	1	269	33	60	0	0	synonymous_variant	gid	c.615A>G	p.Ala205Ala	gid_c.615A>G	Streptomycin	5) Not assoc w R
MFS-471	4338595	GC	G	PASS	FALSE	1	283	0	60	0	283	intergenic_region	whiB6-Rv3863	n.4338596delC		Rv3863_c.-253delC
MFS-471	4338595	GC	G	PASS	FALSE	1	283	0	60	0	283	intergenic_region	whiB6-Rv3863	n.4338596delC		whiB6_c.-75delG	Kanamycin	5) Not assoc w R
MFS-471	4338595	GC	G	PASS	FALSE	1	283	0	60	0	283	intergenic_region	whiB6-Rv3863	n.4338596delC		whiB6_c.-75delG	Capreomycin	5) Not assoc w R
MFS-471	4338595	GC	G	PASS	FALSE	1	283	0	60	0	283	intergenic_region	whiB6-Rv3863	n.4338596delC		whiB6_c.-75delG	Amikacin	5) Not assoc w R
MFS-471	4267647	T	C	PASS	FALSE	1	277	33	60	0	0	missense_variant	aftB	c.1190A>G	p.Asp397Gly	aftB_p.Asp397Gly	Ethambutol	5) Not assoc w R
MFS-471	4248115	C	T	PASS	FALSE	1	252	33	60	0	0	synonymous_variant	embB	c.1602C>T	p.Asp534Asp	embB_c.1602C>T	Ethambutol	5) Not assoc w R
MFS-471	4243460	C	T	PASS	FALSE	1	278	33	60	0	0	synonymous_variant	embA	c.228C>T	p.Cys76Cys	embA_c.228C>T	Ethambutol	5) Not assoc w R
MFS-471	4242643	C	T	PASS	FALSE	1	222	31	60	0	0	synonymous_variant	embC	c.2781C>T	p.Arg927Arg	embC_c.2781C>T	Ethambutol	5) Not assoc w R
MFS-471	3625065	T	G	PASS	FALSE	1	221	34	60	0	0	missense_variant	mtrB	c.1549A>C	p.Met517Leu	mtrB_p.Met517Leu	Rifampicin	5) Not assoc w R
MFS-471	3626562	G	A	PASS	FALSE	1	295	34	60	0	0	missense_variant	mtrB	c.52C>T	p.Pro18Ser	mtrB_p.Pro18Ser	Bedaquiline	3) Uncertain significance
MFS-471	2288901	G	A	PASS	FALSE	1	282	33	60	0	0	missense_variant	pncA	c.341C>T	p.Thr114Met	pncA_p.Thr114Met	Pyrazinamide	4) Not assoc w R - Interim
MFS-471	781395	T	C	PASS	FALSE	1	276	33	60	0	0	intergenic_region	Rv0681-rpsL	n.781395T>C		rpsL_c.-165T>C	Streptomycin	5) Not assoc w R
MFS-471	776100	G	A	PASS	FALSE	1	301	32	60	0	0	missense_variant	mmpL5	c.2381C>T	p.Thr794Ile	mmpL5_p.Thr794Ile	Clofazimine	5) Not assoc w R
MFS-471	776182	C	T	PASS	FALSE	1	296	29	60	0	0	missense_variant	mmpL5	c.2299G>A	p.Asp767Asn	mmpL5_p.Asp767Asn	Bedaquiline	5) Not assoc w R
MFS-471	776182	C	T	PASS	FALSE	1	296	29	60	0	0	missense_variant	mmpL5	c.2299G>A	p.Asp767Asn	mmpL5_p.Asp767Asn	Clofazimine	5) Not assoc w R
MFS-471	2223293	T	C	PASS	FALSE	1	330	34	60	0	0	intergenic_region	Rv1979c-mpt64	n.2223293T>C		Rv1979c_c.-129A>G	Bedaquiline	4) Not assoc w R - Interim
MFS-471	2223293	T	C	PASS	FALSE	1	330	34	60	0	0	intergenic_region	Rv1979c-mpt64	n.2223293T>C		Rv1979c_c.-129A>G	Clofazimine	5) Not assoc w R
MFS-471	7362	G	C	PASS	FALSE	1	255	33	60	0	0	missense_variant	gyrA	c.61G>C	p.Glu21Gln	gyrA_p.Glu21Gln	Levofloxacin	5) Not assoc w R
MFS-471	2154724	C	A	PASS	FALSE	1	286	33	60	0	0	missense_variant	katG	c.1388G>T	p.Arg463Leu	katG_p.Arg463Leu	Isoniazid	5) Not assoc w R
MFS-471	1917972	A	G	PASS	FALSE	1	239	33	60	0	0	synonymous_variant	tlyA	c.33A>G	p.Leu11Leu	tlyA_c.33A>G	Capreomycin	5) Not assoc w R
MFS-471	1854300	T	C	PASS	FALSE	1	239	32	59	0	0	missense_variant	tsnR	c.695T>C	p.Leu232Pro	tsnR_p.Leu232Pro	Linezolid	5) Not assoc w R
MFS-471	1834177	A	C	PASS	FALSE	1	294	33	60	0	0	synonymous_variant	rpsA	c.636A>C	p.Arg212Arg	rpsA_c.636A>C	Pyrazinamide	4) Not assoc w R - Interim
MFS-471	1406760	T	TG	PASS	FALSE	1.01	221	33	60	223	0	frameshift_variant	Rv1258c	c.580_581insC	p.Glu194fs	Rv1258c_p.Glu194fs	Streptomycin	5) Not assoc w R
MFS-471	1406760	T	TG	PASS	FALSE	1.01	221	33	60	223	0	frameshift_variant	Rv1258c	c.580_581insC	p.Glu194fs	Rv1258c_p.Glu194fs	Pyrazinamide	3) Uncertain significance
MFS-471	1406760	T	TG	PASS	FALSE	1.01	221	33	60	223	0	frameshift_variant	Rv1258c	c.580_581insC	p.Glu194fs	Rv1258c_p.Glu194fs	Isoniazid	5) Not assoc w R
MFS-471	575907	C	T	PASS	FALSE	1	248	33	60	0	0	missense_variant	mshA	c.560C>T	p.Ala187Val	mshA_p.Ala187Val	Ethionamide	5) Not assoc w R
MFS-471	491742	T	C	PASS	FALSE	1	267	33	60	0	0	synonymous_variant	fgd1	c.960T>C	p.Phe320Phe	fgd1_c.960T>C	Delamanid	4) Not assoc w R - Interim
MFS-471	491742	T	C	PASS	FALSE	1	267	33	60	0	0	synonymous_variant	fgd1	c.960T>C	p.Phe320Phe	fgd1_c.960T>C	Clofazimine	5) Not assoc w R
MFS-471	9304	G	A	PASS	FALSE	1	286	34	60	0	0	missense_variant	gyrA	c.2003G>A	p.Gly668Asp	gyrA_p.Gly668Asp	Moxifloxacin	5) Not assoc w R
MFS-471	9304	G	A	PASS	FALSE	1	286	34	60	0	0	missense_variant	gyrA	c.2003G>A	p.Gly668Asp	gyrA_p.Gly668Asp	Levofloxacin	5) Not assoc w R
MFS-471	7585	G	C	PASS	FALSE	1	251	34	60	0	0	missense_variant	gyrA	c.284G>C	p.Ser95Thr	gyrA_p.Ser95Thr	Moxifloxacin	5) Not assoc w R
MFS-471	776100	G	A	PASS	FALSE	1	301	32	60	0	0	missense_variant	mmpL5	c.2381C>T	p.Thr794Ile	mmpL5_p.Thr794Ile	Bedaquiline	4) Not assoc w R - Interim
MFS-471	775639	T	C	PASS	FALSE	1	300	33	60	0	0	missense_variant	mmpL5	c.2842A>G	p.Ile948Val	mmpL5_p.Ile948Val	Clofazimine	5) Not assoc w R
MFS-471	2223014	A	T	PASS	FALSE	1	269	33	60	0	0	missense_variant	Rv1979c	c.151T>A	p.Tyr51Asn	Rv1979c_p.Tyr51Asn	Clofazimine	3) Uncertain significance
MFS-471	763031	T	C	PASS	FALSE	1	264	34	60	0	0	synonymous_variant	rpoB	c.3225T>C	p.Ala1075Ala	rpoB_c.3225T>C	Rifampicin	5) Not assoc w R
MFS-471	775639	T	C	PASS	FALSE	1	300	33	60	0	0	missense_variant	mmpL5	c.2842A>G	p.Ile948Val	mmpL5_p.Ile948Val	Bedaquiline	4) Not assoc w R - Interim
MFS-471	7585	G	C	PASS	FALSE	1	251	34	60	0	0	missense_variant	gyrA	c.284G>C	p.Ser95Thr	gyrA_p.Ser95Thr	Levofloxacin	5) Not assoc w R
MFS-471	575907	C	T	PASS	FALSE	1	248	33	60	0	0	missense_variant	mshA	c.560C>T	p.Ala187Val	mshA_p.Ala187Val	Isoniazid	5) Not assoc w R
MFS-471	620625	A	G	PASS	FALSE	1	298	34	60	0	0	missense_variant	ccsA	c.735A>G	p.Ile245Met	ccsA_p.Ile245Met	Capreomycin	5) Not assoc w R
MFS-471	7362	G	C	PASS	FALSE	1	255	33	60	0	0	missense_variant	gyrA	c.61G>C	p.Glu21Gln	gyrA_p.Glu21Gln	Moxifloxacin	5) Not assoc w R
MFS-471	620625	A	G	PASS	FALSE	1	298	34	60	0	0	missense_variant	ccsA	c.735A>G	p.Ile245Met	ccsA_p.Ile245Met	Amikacin	5) Not assoc w R
MFS-471	2223014	A	T	PASS	FALSE	1	269	33	60	0	0	missense_variant	Rv1979c	c.151T>A	p.Tyr51Asn	Rv1979c_p.Tyr51Asn	Bedaquiline	3) Uncertain significance
MFS-471	620625	A	G	PASS	FALSE	1	298	34	60	0	0	missense_variant	ccsA	c.735A>G	p.Ile245Met	ccsA_p.Ile245Met	Kanamycin	3) Uncertain significance
MFS-471	657081	C	T	PASS	FALSE	1	286	33	60	0	0	synonymous_variant	Rv0565c	c.390G>A	p.Val130Val	Rv0565c_c.390G>A	Ethionamide	4) Not assoc w R - Interim
MFS-471	657142	C	T	PASS	FALSE	1	293	32	60	0	0	missense_variant	Rv0565c	c.329G>A	p.Arg110His	Rv0565c_p.Arg110His	Ethionamide	3) Uncertain significance
MFS-471	2167926	A	G	PASS	FALSE	1	308	33	60	0	0	missense_variant	PPE35	c.2687T>C	p.Leu896Ser	PPE35_p.Leu896Ser	Pyrazinamide	5) Not assoc w R
MFS-472	776100	G	A	PASS	FALSE	1	277	32	60	0	0	missense_variant	mmpL5	c.2381C>T	p.Thr794Ile	mmpL5_p.Thr794Ile	Bedaquiline	4) Not assoc w R - Interim
MFS-472	776100	G	A	PASS	FALSE	1	277	32	60	0	0	missense_variant	mmpL5	c.2381C>T	p.Thr794Ile	mmpL5_p.Thr794Ile	Clofazimine	5) Not assoc w R
MFS-472	776182	C	T	PASS	FALSE	1	239	30	60	0	0	missense_variant	mmpL5	c.2299G>A	p.Asp767Asn	mmpL5_p.Asp767Asn	Bedaquiline	5) Not assoc w R
MFS-472	775639	T	C	PASS	FALSE	1	235	32	60	0	0	missense_variant	mmpL5	c.2842A>G	p.Ile948Val	mmpL5_p.Ile948Val	Bedaquiline	4) Not assoc w R - Interim
MFS-472	775639	T	C	PASS	FALSE	1	235	32	60	0	0	missense_variant	mmpL5	c.2842A>G	p.Ile948Val	mmpL5_p.Ile948Val	Clofazimine	5) Not assoc w R
MFS-472	781395	T	C	PASS	FALSE	1	270	33	60	0	0	intergenic_region	Rv0681-rpsL	n.781395T>C		rpsL_c.-165T>C	Streptomycin	5) Not assoc w R
MFS-472	1834177	A	C	PASS	FALSE	1	257	33	60	0	0	synonymous_variant	rpsA	c.636A>C	p.Arg212Arg	rpsA_c.636A>C	Pyrazinamide	4) Not assoc w R - Interim
MFS-472	1406760	T	TG	PASS	FALSE	1.01	249	33	60	252	0	frameshift_variant	Rv1258c	c.580_581insC	p.Glu194fs	Rv1258c_p.Glu194fs	Pyrazinamide	3) Uncertain significance
MFS-472	1406760	T	TG	PASS	FALSE	1.01	249	33	60	252	0	frameshift_variant	Rv1258c	c.580_581insC	p.Glu194fs	Rv1258c_p.Glu194fs	Streptomycin	5) Not assoc w R
MFS-472	1854300	T	C	PASS	FALSE	1	221	32	59	0	0	missense_variant	tsnR	c.695T>C	p.Leu232Pro	tsnR_p.Leu232Pro	Linezolid	5) Not assoc w R
MFS-472	2223293	T	C	PASS	FALSE	1	255	33	60	0	0	intergenic_region	Rv1979c-mpt64	n.2223293T>C		Rv1979c_c.-129A>G	Bedaquiline	4) Not assoc w R - Interim
MFS-472	2223014	A	T	PASS	FALSE	1	219	33	60	0	0	missense_variant	Rv1979c	c.151T>A	p.Tyr51Asn	Rv1979c_p.Tyr51Asn	Clofazimine	3) Uncertain significance
MFS-472	2223014	A	T	PASS	FALSE	1	219	33	60	0	0	missense_variant	Rv1979c	c.151T>A	p.Tyr51Asn	Rv1979c_p.Tyr51Asn	Bedaquiline	3) Uncertain significance
MFS-472	2167926	A	G	PASS	FALSE	1	280	33	60	0	0	missense_variant	PPE35	c.2687T>C	p.Leu896Ser	PPE35_p.Leu896Ser	Pyrazinamide	5) Not assoc w R
MFS-472	2154724	C	A	PASS	FALSE	1	258	33	60	0	0	missense_variant	katG	c.1388G>T	p.Arg463Leu	katG_p.Arg463Leu	Isoniazid	5) Not assoc w R
MFS-472	1917972	A	G	PASS	FALSE	1	196	33	60	0	0	synonymous_variant	tlyA	c.33A>G	p.Leu11Leu	tlyA_c.33A>G	Capreomycin	5) Not assoc w R
MFS-472	1406760	T	TG	PASS	FALSE	1.01	249	33	60	252	0	frameshift_variant	Rv1258c	c.580_581insC	p.Glu194fs	Rv1258c_p.Glu194fs	Isoniazid	5) Not assoc w R
MFS-472	763031	T	C	PASS	FALSE	1	213	33	60	0	0	synonymous_variant	rpoB	c.3225T>C	p.Ala1075Ala	rpoB_c.3225T>C	Rifampicin	5) Not assoc w R
MFS-472	776182	C	T	PASS	FALSE	1	239	30	60	0	0	missense_variant	mmpL5	c.2299G>A	p.Asp767Asn	mmpL5_p.Asp767Asn	Clofazimine	5) Not assoc w R
MFS-472	657142	C	T	PASS	FALSE	1	258	33	60	0	0	missense_variant	Rv0565c	c.329G>A	p.Arg110His	Rv0565c_p.Arg110His	Ethionamide	3) Uncertain significance
MFS-472	2714846	C	T	PASS	FALSE	1	240	32	60	0	0	missense_variant	eis	c.487G>A	p.Val163Ile	eis_p.Val163Ile	Kanamycin	5) Not assoc w R
MFS-472	7362	G	C	PASS	FALSE	1	243	33	60	0	0	missense_variant	gyrA	c.61G>C	p.Glu21Gln	gyrA_p.Glu21Gln	Levofloxacin	5) Not assoc w R
MFS-472	3612813	T	C	PASS	FALSE	1	230	32	60	0	0	missense_variant	Rv3236c	c.304A>G	p.Thr102Ala	Rv3236c_p.Thr102Ala	Pyrazinamide	4) Not assoc w R - Interim
MFS-472	3625065	T	G	PASS	FALSE	1	224	34	60	0	0	missense_variant	mtrB	c.1549A>C	p.Met517Leu	mtrB_p.Met517Leu	Bedaquiline	3) Uncertain significance
MFS-472	3626562	G	A	PASS	FALSE	1	213	33	60	0	0	missense_variant	mtrB	c.52C>T	p.Pro18Ser	mtrB_p.Pro18Ser	Bedaquiline	3) Uncertain significance
MFS-472	3626562	G	A	PASS	FALSE	1	213	33	60	0	0	missense_variant	mtrB	c.52C>T	p.Pro18Ser	mtrB_p.Pro18Ser	Rifampicin	5) Not assoc w R
MFS-472	4242643	C	T	PASS	FALSE	1	200	31	60	0	0	synonymous_variant	embC	c.2781C>T	p.Arg927Arg	embC_c.2781C>T	Ethambutol	5) Not assoc w R
MFS-472	2714846	C	T	PASS	FALSE	1	240	32	60	0	0	missense_variant	eis	c.487G>A	p.Val163Ile	eis_p.Val163Ile	Amikacin	5) Not assoc w R
MFS-472	4243460	C	T	PASS	FALSE	1	231	33	60	0	0	synonymous_variant	embA	c.228C>T	p.Cys76Cys	embA_c.228C>T	Ethambutol	5) Not assoc w R
MFS-472	4267647	T	C	PASS	FALSE	1	212	33	60	0	0	missense_variant	aftB	c.1190A>G	p.Asp397Gly	aftB_p.Asp397Gly	Ethambutol	5) Not assoc w R
MFS-472	4338595	GC	G	PASS	FALSE	1	256	0	60	0	256	intergenic_region	whiB6-Rv3863	n.4338596delC		whiB6_c.-75delG	Amikacin	5) Not assoc w R
MFS-472	4338595	GC	G	PASS	FALSE	1	256	0	60	0	256	intergenic_region	whiB6-Rv3863	n.4338596delC		whiB6_c.-75delG	Capreomycin	5) Not assoc w R
MFS-472	4338595	GC	G	PASS	FALSE	1	256	0	60	0	256	intergenic_region	whiB6-Rv3863	n.4338596delC		whiB6_c.-75delG	Kanamycin	5) Not assoc w R
MFS-472	4338595	GC	G	PASS	FALSE	1	256	0	60	0	256	intergenic_region	whiB6-Rv3863	n.4338596delC		Rv3863_c.-253delC
MFS-472	4407588	T	C	PASS	FALSE	1	230	33	60	0	0	synonymous_variant	gid	c.615A>G	p.Ala205Ala	gid_c.615A>G	Streptomycin	5) Not assoc w R
MFS-472	4407927	T	G	PASS	FALSE	1	238	33	60	0	0	missense_variant	gid	c.276A>C	p.Glu92Asp	gid_p.Glu92Asp	Streptomycin	5) Not assoc w R
MFS-472	4248115	C	T	PASS	FALSE	1	222	33	60	0	0	synonymous_variant	embB	c.1602C>T	p.Asp534Asp	embB_c.1602C>T	Ethambutol	5) Not assoc w R
MFS-472	2288901	G	A	PASS	FALSE	1	261	33	60	0	0	missense_variant	pncA	c.341C>T	p.Thr114Met	pncA_p.Thr114Met	Pyrazinamide	4) Not assoc w R - Interim
MFS-472	3625065	T	G	PASS	FALSE	1	224	34	60	0	0	missense_variant	mtrB	c.1549A>C	p.Met517Leu	mtrB_p.Met517Leu	Rifampicin	5) Not assoc w R
MFS-472	7362	G	C	PASS	FALSE	1	243	33	60	0	0	missense_variant	gyrA	c.61G>C	p.Glu21Gln	gyrA_p.Glu21Gln	Moxifloxacin	5) Not assoc w R
MFS-472	657081	C	T	PASS	FALSE	1	272	32	60	0	0	synonymous_variant	Rv0565c	c.390G>A	p.Val130Val	Rv0565c_c.390G>A	Ethionamide	4) Not assoc w R - Interim
MFS-472	620625	A	G	PASS	FALSE	1	247	33	60	0	0	missense_variant	ccsA	c.735A>G	p.Ile245Met	ccsA_p.Ile245Met	Kanamycin	3) Uncertain significance
MFS-472	2223293	T	C	PASS	FALSE	1	255	33	60	0	0	intergenic_region	Rv1979c-mpt64	n.2223293T>C		Rv1979c_c.-129A>G	Clofazimine	5) Not assoc w R
MFS-472	620625	A	G	PASS	FALSE	1	247	33	60	0	0	missense_variant	ccsA	c.735A>G	p.Ile245Met	ccsA_p.Ile245Met	Amikacin	5) Not assoc w R
MFS-472	575907	C	T	PASS	FALSE	1	171	33	60	0	0	missense_variant	mshA	c.560C>T	p.Ala187Val	mshA_p.Ala187Val	Isoniazid	5) Not assoc w R
MFS-472	575907	C	T	PASS	FALSE	1	171	33	60	0	0	missense_variant	mshA	c.560C>T	p.Ala187Val	mshA_p.Ala187Val	Ethionamide	5) Not assoc w R
MFS-472	491742	T	C	PASS	FALSE	1	207	33	60	0	0	synonymous_variant	fgd1	c.960T>C	p.Phe320Phe	fgd1_c.960T>C	Delamanid	4) Not assoc w R - Interim
MFS-472	491742	T	C	PASS	FALSE	1	207	33	60	0	0	synonymous_variant	fgd1	c.960T>C	p.Phe320Phe	fgd1_c.960T>C	Clofazimine	5) Not assoc w R
MFS-472	620625	A	G	PASS	FALSE	1	247	33	60	0	0	missense_variant	ccsA	c.735A>G	p.Ile245Met	ccsA_p.Ile245Met	Capreomycin	5) Not assoc w R
MFS-472	7585	G	C	PASS	FALSE	1	245	33	60	0	0	missense_variant	gyrA	c.284G>C	p.Ser95Thr	gyrA_p.Ser95Thr	Levofloxacin	5) Not assoc w R
MFS-472	9304	G	A	PASS	FALSE	1	263	33	60	0	0	missense_variant	gyrA	c.2003G>A	p.Gly668Asp	gyrA_p.Gly668Asp	Moxifloxacin	5) Not assoc w R
MFS-472	9304	G	A	PASS	FALSE	1	263	33	60	0	0	missense_variant	gyrA	c.2003G>A	p.Gly668Asp	gyrA_p.Gly668Asp	Levofloxacin	5) Not assoc w R
MFS-472	7585	G	C	PASS	FALSE	1	245	33	60	0	0	missense_variant	gyrA	c.284G>C	p.Ser95Thr	gyrA_p.Ser95Thr	Moxifloxacin	5) Not assoc w R
MFS-473	7362	G	C	PASS	FALSE	1	286	33	60	0	0	missense_variant	gyrA	c.61G>C	p.Glu21Gln	gyrA_p.Glu21Gln	Moxifloxacin	5) Not assoc w R
MFS-473	2223293	T	C	PASS	FALSE	1	293	34	60	0	0	intergenic_region	Rv1979c-mpt64	n.2223293T>C		Rv1979c_c.-129A>G	Bedaquiline	4) Not assoc w R - Interim
MFS-473	1854300	T	C	PASS	FALSE	1	213	31	60	0	0	missense_variant	tsnR	c.695T>C	p.Leu232Pro	tsnR_p.Leu232Pro	Linezolid	5) Not assoc w R
MFS-473	1472337	C	T	PASS	FALSE	1	261	33	60	0	0	non_coding_transcript_exon_variant	rrs	n.492C>T		rrs_n.492C>T	Streptomycin	4) Not assoc w R - Interim
MFS-473	1472337	C	T	PASS	FALSE	1	261	33	60	0	0	non_coding_transcript_exon_variant	rrs	n.492C>T		rrs_n.492C>T	Kanamycin	5) Not assoc w R
MFS-473	1472337	C	T	PASS	FALSE	1	261	33	60	0	0	non_coding_transcript_exon_variant	rrs	n.492C>T		rrs_n.492C>T	Capreomycin	5) Not assoc w R
MFS-473	1472337	C	T	PASS	FALSE	1	261	33	60	0	0	non_coding_transcript_exon_variant	rrs	n.492C>T		rrs_n.492C>T	Amikacin	5) Not assoc w R
MFS-473	775639	T	C	PASS	FALSE	1	289	33	60	0	0	missense_variant	mmpL5	c.2842A>G	p.Ile948Val	mmpL5_p.Ile948Val	Clofazimine	5) Not assoc w R
MFS-473	7362	G	C	PASS	FALSE	1	286	33	60	0	0	missense_variant	gyrA	c.61G>C	p.Glu21Gln	gyrA_p.Glu21Gln	Levofloxacin	5) Not assoc w R
MFS-473	775639	T	C	PASS	FALSE	1	289	33	60	0	0	missense_variant	mmpL5	c.2842A>G	p.Ile948Val	mmpL5_p.Ile948Val	Bedaquiline	4) Not assoc w R - Interim
MFS-473	764995	C	G	PASS	FALSE	1	290	33	60	0	0	synonymous_variant	rpoC	c.1626C>G	p.Ala542Ala	rpoC_c.1626C>G	Rifampicin	5) Not assoc w R
MFS-473	9304	G	A	PASS	FALSE	1	238	34	60	0	0	missense_variant	gyrA	c.2003G>A	p.Gly668Asp	gyrA_p.Gly668Asp	Moxifloxacin	5) Not assoc w R
MFS-473	9304	G	A	PASS	FALSE	1	238	34	60	0	0	missense_variant	gyrA	c.2003G>A	p.Gly668Asp	gyrA_p.Gly668Asp	Levofloxacin	5) Not assoc w R
MFS-473	2223293	T	C	PASS	FALSE	1	293	34	60	0	0	intergenic_region	Rv1979c-mpt64	n.2223293T>C		Rv1979c_c.-129A>G	Clofazimine	5) Not assoc w R
MFS-473	7585	G	C	PASS	FALSE	1	254	33	60	0	0	missense_variant	gyrA	c.284G>C	p.Ser95Thr	gyrA_p.Ser95Thr	Moxifloxacin	5) Not assoc w R
MFS-473	7585	G	C	PASS	FALSE	1	254	33	60	0	0	missense_variant	gyrA	c.284G>C	p.Ser95Thr	gyrA_p.Ser95Thr	Levofloxacin	5) Not assoc w R
MFS-473	781395	T	C	PASS	FALSE	1	290	34	60	0	0	intergenic_region	Rv0681-rpsL	n.781395T>C		rpsL_c.-165T>C	Streptomycin	5) Not assoc w R
MFS-473	2997687	G	A	PASS	FALSE	1	211	33	60	0	1	missense_variant	Rv2681	c.949G>A	p.Ala317Thr	Rv2681_p.Ala317Thr	Capreomycin	3) Uncertain significance
MFS-473	1917972	A	G	PASS	FALSE	1	215	33	60	0	0	synonymous_variant	tlyA	c.33A>G	p.Leu11Leu	tlyA_c.33A>G	Capreomycin	5) Not assoc w R
MFS-473	3625065	T	G	PASS	FALSE	1	235	34	60	0	0	missense_variant	mtrB	c.1549A>C	p.Met517Leu	mtrB_p.Met517Leu	Rifampicin	5) Not assoc w R
MFS-473	3625065	T	G	PASS	FALSE	1	235	34	60	0	0	missense_variant	mtrB	c.1549A>C	p.Met517Leu	mtrB_p.Met517Leu	Bedaquiline	3) Uncertain significance
MFS-473	4408156	A	C	PASS	FALSE	1	286	33	60	0	0	missense_variant	gid	c.47T>G	p.Leu16Arg	gid_p.Leu16Arg	Streptomycin	5) Not assoc w R
MFS-473	4338595	GC	G	PASS	FALSE	1	283	0	60	0	283	intergenic_region	whiB6-Rv3863	n.4338596delC		Rv3863_c.-253delC
MFS-473	4338595	GC	G	PASS	FALSE	1	283	0	60	0	283	intergenic_region	whiB6-Rv3863	n.4338596delC		whiB6_c.-75delG	Capreomycin	5) Not assoc w R
MFS-473	4338595	GC	G	PASS	FALSE	1	283	0	60	0	283	intergenic_region	whiB6-Rv3863	n.4338596delC		whiB6_c.-75delG	Amikacin	5) Not assoc w R
MFS-473	4242643	C	T	PASS	FALSE	1	172	31	60	0	0	synonymous_variant	embC	c.2781C>T	p.Arg927Arg	embC_c.2781C>T	Ethambutol	5) Not assoc w R
MFS-473	4239381	G	A	PASS	FALSE	0.99	217	32	60	0	0	missense_variant	aftA	c.1450G>A	p.Gly484Ser	aftA_p.Gly484Ser
MFS-473	4338595	GC	G	PASS	FALSE	1	283	0	60	0	283	intergenic_region	whiB6-Rv3863	n.4338596delC		whiB6_c.-75delG	Kanamycin	5) Not assoc w R
MFS-473	4139504	A	C	PASS	FALSE	1	255	34	60	0	0	missense_variant	glpK	c.252T>G	p.Asp84Glu	glpK_p.Asp84Glu	Rifampicin	3) Uncertain significance
MFS-473	4139504	A	C	PASS	FALSE	1	255	34	60	0	0	missense_variant	glpK	c.252T>G	p.Asp84Glu	glpK_p.Asp84Glu	Moxifloxacin	3) Uncertain significance
MFS-473	4139504	A	C	PASS	FALSE	1	255	34	60	0	0	missense_variant	glpK	c.252T>G	p.Asp84Glu	glpK_p.Asp84Glu	Levofloxacin	3) Uncertain significance
MFS-473	4139504	A	C	PASS	FALSE	1	255	34	60	0	0	missense_variant	glpK	c.252T>G	p.Asp84Glu	glpK_p.Asp84Glu	Isoniazid	3) Uncertain significance
MFS-473	4139504	A	C	PASS	FALSE	1	255	34	60	0	0	missense_variant	glpK	c.252T>G	p.Asp84Glu	glpK_p.Asp84Glu	Ethambutol	3) Uncertain significance
MFS-473	4139504	A	C	PASS	FALSE	1	255	34	60	0	0	missense_variant	glpK	c.252T>G	p.Asp84Glu	glpK_p.Asp84Glu	Streptomycin	3) Uncertain significance
MFS-473	4038287	G	A	PASS	FALSE	1	271	33	60	0	0	synonymous_variant	clpC1	c.2418C>T	p.Asn806Asn	clpC1_c.2418C>T	Pyrazinamide	5) Not assoc w R
MFS-474	775639	T	C	PASS	FALSE	1	237	33	60	0	0	missense_variant	mmpL5	c.2842A>G	p.Ile948Val	mmpL5_p.Ile948Val	Clofazimine	5) Not assoc w R
MFS-474	775639	T	C	PASS	FALSE	1	237	33	60	0	0	missense_variant	mmpL5	c.2842A>G	p.Ile948Val	mmpL5_p.Ile948Val	Bedaquiline	4) Not assoc w R - Interim
MFS-474	764043	C	A	PASS	FALSE	1	297	33	60	0	0	missense_variant	rpoC	c.674C>A	p.Thr225Asn	rpoC_p.Thr225Asn	Rifampicin	3) Uncertain significance
MFS-474	657081	C	T	PASS	FALSE	1	312	33	60	0	0	synonymous_variant	Rv0565c	c.390G>A	p.Val130Val	Rv0565c_c.390G>A	Ethionamide	4) Not assoc w R - Interim
MFS-474	657142	C	T	PASS	FALSE	1	266	33	60	0	0	missense_variant	Rv0565c	c.329G>A	p.Arg110His	Rv0565c_p.Arg110His	Ethionamide	3) Uncertain significance
MFS-474	620625	A	G	PASS	FALSE	1	269	34	60	0	0	missense_variant	ccsA	c.735A>G	p.Ile245Met	ccsA_p.Ile245Met	Kanamycin	3) Uncertain significance
MFS-474	620625	A	G	PASS	FALSE	1	269	34	60	0	0	missense_variant	ccsA	c.735A>G	p.Ile245Met	ccsA_p.Ile245Met	Capreomycin	5) Not assoc w R
MFS-474	776100	G	A	PASS	FALSE	1	294	32	60	0	0	missense_variant	mmpL5	c.2381C>T	p.Thr794Ile	mmpL5_p.Thr794Ile	Bedaquiline	4) Not assoc w R - Interim
MFS-474	763031	T	C	PASS	FALSE	1	232	33	60	0	0	synonymous_variant	rpoB	c.3225T>C	p.Ala1075Ala	rpoB_c.3225T>C	Rifampicin	5) Not assoc w R
MFS-474	776100	G	A	PASS	FALSE	1	294	32	60	0	0	missense_variant	mmpL5	c.2381C>T	p.Thr794Ile	mmpL5_p.Thr794Ile	Clofazimine	5) Not assoc w R
MFS-474	4338595	GC	G	PASS	FALSE	1	266	0	60	0	266	intergenic_region	whiB6-Rv3863	n.4338596delC		whiB6_c.-75delG	Capreomycin	5) Not assoc w R
MFS-474	776182	C	T	PASS	FALSE	1	263	30	60	0	0	missense_variant	mmpL5	c.2299G>A	p.Asp767Asn	mmpL5_p.Asp767Asn	Clofazimine	5) Not assoc w R
MFS-474	781395	T	C	PASS	FALSE	1	275	34	60	0	0	intergenic_region	Rv0681-rpsL	n.781395T>C		rpsL_c.-165T>C	Streptomycin	5) Not assoc w R
MFS-474	1406760	T	TG	PASS	FALSE	1.03	221	32	60	227	0	frameshift_variant	Rv1258c	c.580_581insC	p.Glu194fs	Rv1258c_p.Glu194fs	Isoniazid	5) Not assoc w R
MFS-474	1406760	T	TG	PASS	FALSE	1.03	221	32	60	227	0	frameshift_variant	Rv1258c	c.580_581insC	p.Glu194fs	Rv1258c_p.Glu194fs	Pyrazinamide	3) Uncertain significance
MFS-474	1406760	T	TG	PASS	FALSE	1.03	221	32	60	227	0	frameshift_variant	Rv1258c	c.580_581insC	p.Glu194fs	Rv1258c_p.Glu194fs	Streptomycin	5) Not assoc w R
MFS-474	4338595	GC	G	PASS	FALSE	1	266	0	60	0	266	intergenic_region	whiB6-Rv3863	n.4338596delC		whiB6_c.-75delG	Amikacin	5) Not assoc w R
MFS-474	620625	A	G	PASS	FALSE	1	269	34	60	0	0	missense_variant	ccsA	c.735A>G	p.Ile245Met	ccsA_p.Ile245Met	Amikacin	5) Not assoc w R
MFS-474	4338595	GC	G	PASS	FALSE	1	266	0	60	0	266	intergenic_region	whiB6-Rv3863	n.4338596delC		whiB6_c.-75delG	Kanamycin	5) Not assoc w R
MFS-474	4338595	GC	G	PASS	FALSE	1	266	0	60	0	266	intergenic_region	whiB6-Rv3863	n.4338596delC		Rv3863_c.-253delC
MFS-474	4407588	T	C	PASS	FALSE	1	264	34	60	0	0	synonymous_variant	gid	c.615A>G	p.Ala205Ala	gid_c.615A>G	Streptomycin	5) Not assoc w R
MFS-474	4407927	T	G	PASS	FALSE	1	265	34	60	0	0	missense_variant	gid	c.276A>C	p.Glu92Asp	gid_p.Glu92Asp	Streptomycin	5) Not assoc w R
MFS-474	776182	C	T	PASS	FALSE	1	263	30	60	0	0	missense_variant	mmpL5	c.2299G>A	p.Asp767Asn	mmpL5_p.Asp767Asn	Bedaquiline	5) Not assoc w R
MFS-474	575907	C	T	PASS	FALSE	1	253	33	60	0	0	missense_variant	mshA	c.560C>T	p.Ala187Val	mshA_p.Ala187Val	Isoniazid	5) Not assoc w R
MFS-474	7362	G	C	PASS	FALSE	1	299	33	60	0	0	missense_variant	gyrA	c.61G>C	p.Glu21Gln	gyrA_p.Glu21Gln	Moxifloxacin	5) Not assoc w R
MFS-474	491742	T	C	PASS	FALSE	1	274	33	60	0	0	synonymous_variant	fgd1	c.960T>C	p.Phe320Phe	fgd1_c.960T>C	Delamanid	4) Not assoc w R - Interim
MFS-474	1853746	A	C	PASS	FALSE	1	244	33	60	0	0	synonymous_variant	tsnR	c.141A>C	p.Val47Val	tsnR_c.141A>C
MFS-474	1854300	T	C	PASS	FALSE	1	212	32	59	0	0	missense_variant	tsnR	c.695T>C	p.Leu232Pro	tsnR_p.Leu232Pro	Linezolid	5) Not assoc w R
MFS-474	1917972	A	G	PASS	FALSE	1	250	33	60	0	0	synonymous_variant	tlyA	c.33A>G	p.Leu11Leu	tlyA_c.33A>G	Capreomycin	5) Not assoc w R
MFS-474	2154724	C	A	PASS	FALSE	1	272	33	60	0	0	missense_variant	katG	c.1388G>T	p.Arg463Leu	katG_p.Arg463Leu	Isoniazid	5) Not assoc w R
MFS-474	2167926	A	G	PASS	FALSE	1	318	34	60	0	0	missense_variant	PPE35	c.2687T>C	p.Leu896Ser	PPE35_p.Leu896Ser	Pyrazinamide	5) Not assoc w R
MFS-474	2223293	T	C	PASS	FALSE	1	300	33	60	0	0	intergenic_region	Rv1979c-mpt64	n.2223293T>C		Rv1979c_c.-129A>G	Bedaquiline	4) Not assoc w R - Interim
MFS-474	2223293	T	C	PASS	FALSE	1	300	33	60	0	0	intergenic_region	Rv1979c-mpt64	n.2223293T>C		Rv1979c_c.-129A>G	Clofazimine	5) Not assoc w R
MFS-474	3612813	T	C	PASS	FALSE	1	263	33	60	0	0	missense_variant	Rv3236c	c.304A>G	p.Thr102Ala	Rv3236c_p.Thr102Ala	Pyrazinamide	4) Not assoc w R - Interim
MFS-474	3625065	T	G	PASS	FALSE	1	241	34	60	0	0	missense_variant	mtrB	c.1549A>C	p.Met517Leu	mtrB_p.Met517Leu	Bedaquiline	3) Uncertain significance
MFS-474	3625065	T	G	PASS	FALSE	1	241	34	60	0	0	missense_variant	mtrB	c.1549A>C	p.Met517Leu	mtrB_p.Met517Leu	Rifampicin	5) Not assoc w R
MFS-474	575907	C	T	PASS	FALSE	1	253	33	60	0	0	missense_variant	mshA	c.560C>T	p.Ala187Val	mshA_p.Ala187Val	Ethionamide	5) Not assoc w R
MFS-474	3626562	G	A	PASS	FALSE	1	298	34	60	0	0	missense_variant	mtrB	c.52C>T	p.Pro18Ser	mtrB_p.Pro18Ser	Bedaquiline	3) Uncertain significance
MFS-474	4242643	C	T	PASS	FALSE	1	228	32	60	0	0	synonymous_variant	embC	c.2781C>T	p.Arg927Arg	embC_c.2781C>T	Ethambutol	5) Not assoc w R
MFS-474	4243460	C	T	PASS	FALSE	1	238	33	60	0	0	synonymous_variant	embA	c.228C>T	p.Cys76Cys	embA_c.228C>T	Ethambutol	5) Not assoc w R
MFS-474	4267647	T	C	PASS	FALSE	1	245	33	60	0	0	missense_variant	aftB	c.1190A>G	p.Asp397Gly	aftB_p.Asp397Gly	Ethambutol	5) Not assoc w R
MFS-474	7362	G	C	PASS	FALSE	1	299	33	60	0	0	missense_variant	gyrA	c.61G>C	p.Glu21Gln	gyrA_p.Glu21Gln	Levofloxacin	5) Not assoc w R
MFS-474	7585	G	C	PASS	FALSE	1	285	33	60	0	0	missense_variant	gyrA	c.284G>C	p.Ser95Thr	gyrA_p.Ser95Thr	Levofloxacin	5) Not assoc w R
MFS-474	7585	G	C	PASS	FALSE	1	285	33	60	0	0	missense_variant	gyrA	c.284G>C	p.Ser95Thr	gyrA_p.Ser95Thr	Moxifloxacin	5) Not assoc w R
MFS-474	9304	G	A	PASS	FALSE	1	227	33	60	0	0	missense_variant	gyrA	c.2003G>A	p.Gly668Asp	gyrA_p.Gly668Asp	Levofloxacin	5) Not assoc w R
MFS-474	9304	G	A	PASS	FALSE	1	227	33	60	0	0	missense_variant	gyrA	c.2003G>A	p.Gly668Asp	gyrA_p.Gly668Asp	Moxifloxacin	5) Not assoc w R
MFS-474	491742	T	C	PASS	FALSE	1	274	33	60	0	0	synonymous_variant	fgd1	c.960T>C	p.Phe320Phe	fgd1_c.960T>C	Clofazimine	5) Not assoc w R
MFS-474	3626562	G	A	PASS	FALSE	1	298	34	60	0	0	missense_variant	mtrB	c.52C>T	p.Pro18Ser	mtrB_p.Pro18Ser	Rifampicin	5) Not assoc w R
MFS-474	1834177	A	C	PASS	FALSE	1	329	33	60	0	0	synonymous_variant	rpsA	c.636A>C	p.Arg212Arg	rpsA_c.636A>C	Pyrazinamide	4) Not assoc w R - Interim
MFS-475	620625	A	G	PASS	FALSE	1	273	33	60	0	0	missense_variant	ccsA	c.735A>G	p.Ile245Met	ccsA_p.Ile245Met	Amikacin	5) Not assoc w R
MFS-475	620625	A	G	PASS	FALSE	1	273	33	60	0	0	missense_variant	ccsA	c.735A>G	p.Ile245Met	ccsA_p.Ile245Met	Capreomycin	5) Not assoc w R
MFS-475	4407588	T	C	PASS	FALSE	1	328	33	60	0	0	synonymous_variant	gid	c.615A>G	p.Ala205Ala	gid_c.615A>G	Streptomycin	5) Not assoc w R
MFS-475	776182	C	T	PASS	FALSE	1	285	30	60	0	0	missense_variant	mmpL5	c.2299G>A	p.Asp767Asn	mmpL5_p.Asp767Asn	Bedaquiline	5) Not assoc w R
MFS-475	776100	G	A	PASS	FALSE	1	311	31	60	0	0	missense_variant	mmpL5	c.2381C>T	p.Thr794Ile	mmpL5_p.Thr794Ile	Clofazimine	5) Not assoc w R
MFS-475	776100	G	A	PASS	FALSE	1	311	31	60	0	0	missense_variant	mmpL5	c.2381C>T	p.Thr794Ile	mmpL5_p.Thr794Ile	Bedaquiline	4) Not assoc w R - Interim
MFS-475	775639	T	C	PASS	FALSE	1	275	33	60	0	0	missense_variant	mmpL5	c.2842A>G	p.Ile948Val	mmpL5_p.Ile948Val	Clofazimine	5) Not assoc w R
MFS-475	775639	T	C	PASS	FALSE	1	275	33	60	0	0	missense_variant	mmpL5	c.2842A>G	p.Ile948Val	mmpL5_p.Ile948Val	Bedaquiline	4) Not assoc w R - Interim
MFS-475	764043	C	A	PASS	FALSE	1	263	34	60	0	0	missense_variant	rpoC	c.674C>A	p.Thr225Asn	rpoC_p.Thr225Asn	Rifampicin	3) Uncertain significance
MFS-475	763031	T	C	PASS	FALSE	1	266	33	60	0	0	synonymous_variant	rpoB	c.3225T>C	p.Ala1075Ala	rpoB_c.3225T>C	Rifampicin	5) Not assoc w R
MFS-475	657142	C	T	PASS	FALSE	1	290	33	60	0	0	missense_variant	Rv0565c	c.329G>A	p.Arg110His	Rv0565c_p.Arg110His	Ethionamide	3) Uncertain significance
MFS-475	657081	C	T	PASS	FALSE	1	294	33	60	0	0	synonymous_variant	Rv0565c	c.390G>A	p.Val130Val	Rv0565c_c.390G>A	Ethionamide	4) Not assoc w R - Interim
MFS-475	776182	C	T	PASS	FALSE	1	285	30	60	0	0	missense_variant	mmpL5	c.2299G>A	p.Asp767Asn	mmpL5_p.Asp767Asn	Clofazimine	5) Not assoc w R
MFS-475	7362	G	C	PASS	FALSE	1	273	33	60	0	0	missense_variant	gyrA	c.61G>C	p.Glu21Gln	gyrA_p.Glu21Gln	Levofloxacin	5) Not assoc w R
MFS-475	7585	G	C	PASS	FALSE	1	279	33	60	0	0	missense_variant	gyrA	c.284G>C	p.Ser95Thr	gyrA_p.Ser95Thr	Levofloxacin	5) Not assoc w R
MFS-475	7585	G	C	PASS	FALSE	1	279	33	60	0	0	missense_variant	gyrA	c.284G>C	p.Ser95Thr	gyrA_p.Ser95Thr	Moxifloxacin	5) Not assoc w R
MFS-475	9304	G	A	PASS	FALSE	1	263	34	60	0	0	missense_variant	gyrA	c.2003G>A	p.Gly668Asp	gyrA_p.Gly668Asp	Levofloxacin	5) Not assoc w R
MFS-475	9304	G	A	PASS	FALSE	1	263	34	60	0	0	missense_variant	gyrA	c.2003G>A	p.Gly668Asp	gyrA_p.Gly668Asp	Moxifloxacin	5) Not assoc w R
MFS-475	491742	T	C	PASS	FALSE	1	301	34	60	0	0	synonymous_variant	fgd1	c.960T>C	p.Phe320Phe	fgd1_c.960T>C	Clofazimine	5) Not assoc w R
MFS-475	491742	T	C	PASS	FALSE	1	301	34	60	0	0	synonymous_variant	fgd1	c.960T>C	p.Phe320Phe	fgd1_c.960T>C	Delamanid	4) Not assoc w R - Interim
MFS-475	575907	C	T	PASS	FALSE	1	219	32	60	0	0	missense_variant	mshA	c.560C>T	p.Ala187Val	mshA_p.Ala187Val	Ethionamide	5) Not assoc w R
MFS-475	575907	C	T	PASS	FALSE	1	219	32	60	0	0	missense_variant	mshA	c.560C>T	p.Ala187Val	mshA_p.Ala187Val	Isoniazid	5) Not assoc w R
MFS-475	620625	A	G	PASS	FALSE	1	273	33	60	0	0	missense_variant	ccsA	c.735A>G	p.Ile245Met	ccsA_p.Ile245Met	Kanamycin	3) Uncertain significance
MFS-475	7362	G	C	PASS	FALSE	1	273	33	60	0	0	missense_variant	gyrA	c.61G>C	p.Glu21Gln	gyrA_p.Glu21Gln	Moxifloxacin	5) Not assoc w R
MFS-475	781395	T	C	PASS	FALSE	1	279	33	60	0	0	intergenic_region	Rv0681-rpsL	n.781395T>C		rpsL_c.-165T>C	Streptomycin	5) Not assoc w R
MFS-475	1406760	T	TG	PASS	FALSE	1.01	307	33	60	309	0	frameshift_variant	Rv1258c	c.580_581insC	p.Glu194fs	Rv1258c_p.Glu194fs	Isoniazid	5) Not assoc w R
MFS-475	1406760	T	TG	PASS	FALSE	1.01	307	33	60	309	0	frameshift_variant	Rv1258c	c.580_581insC	p.Glu194fs	Rv1258c_p.Glu194fs	Pyrazinamide	3) Uncertain significance
MFS-475	4338595	GC	G	PASS	FALSE	1	311	0	60	0	311	intergenic_region	whiB6-Rv3863	n.4338596delC		Rv3863_c.-253delC
MFS-475	4338595	GC	G	PASS	FALSE	1	311	0	60	0	311	intergenic_region	whiB6-Rv3863	n.4338596delC		whiB6_c.-75delG	Kanamycin	5) Not assoc w R
MFS-475	4338595	GC	G	PASS	FALSE	1	311	0	60	0	311	intergenic_region	whiB6-Rv3863	n.4338596delC		whiB6_c.-75delG	Capreomycin	5) Not assoc w R
MFS-475	4338595	GC	G	PASS	FALSE	1	311	0	60	0	311	intergenic_region	whiB6-Rv3863	n.4338596delC		whiB6_c.-75delG	Amikacin	5) Not assoc w R
MFS-475	4267647	T	C	PASS	FALSE	1	243	33	60	0	0	missense_variant	aftB	c.1190A>G	p.Asp397Gly	aftB_p.Asp397Gly	Ethambutol	5) Not assoc w R
MFS-475	4243460	C	T	PASS	FALSE	1	290	33	60	0	0	synonymous_variant	embA	c.228C>T	p.Cys76Cys	embA_c.228C>T	Ethambutol	5) Not assoc w R
MFS-475	4242643	C	T	PASS	FALSE	1	221	31	60	0	0	synonymous_variant	embC	c.2781C>T	p.Arg927Arg	embC_c.2781C>T	Ethambutol	5) Not assoc w R
MFS-475	3626562	G	A	PASS	FALSE	1	276	34	60	0	0	missense_variant	mtrB	c.52C>T	p.Pro18Ser	mtrB_p.Pro18Ser	Rifampicin	5) Not assoc w R
MFS-475	3626562	G	A	PASS	FALSE	1	276	34	60	0	0	missense_variant	mtrB	c.52C>T	p.Pro18Ser	mtrB_p.Pro18Ser	Bedaquiline	3) Uncertain significance
MFS-475	3625065	T	G	PASS	FALSE	1	246	33	60	0	0	missense_variant	mtrB	c.1549A>C	p.Met517Leu	mtrB_p.Met517Leu	Rifampicin	5) Not assoc w R
MFS-475	3625065	T	G	PASS	FALSE	1	246	33	60	0	0	missense_variant	mtrB	c.1549A>C	p.Met517Leu	mtrB_p.Met517Leu	Bedaquiline	3) Uncertain significance
MFS-475	3612813	T	C	PASS	FALSE	1	277	32	60	0	0	missense_variant	Rv3236c	c.304A>G	p.Thr102Ala	Rv3236c_p.Thr102Ala	Pyrazinamide	4) Not assoc w R - Interim
MFS-475	2223293	T	C	PASS	FALSE	1	298	34	60	0	0	intergenic_region	Rv1979c-mpt64	n.2223293T>C		Rv1979c_c.-129A>G	Clofazimine	5) Not assoc w R
MFS-475	2223293	T	C	PASS	FALSE	1	298	34	60	0	0	intergenic_region	Rv1979c-mpt64	n.2223293T>C		Rv1979c_c.-129A>G	Bedaquiline	4) Not assoc w R - Interim
MFS-475	2167926	A	G	PASS	FALSE	1	306	33	60	0	0	missense_variant	PPE35	c.2687T>C	p.Leu896Ser	PPE35_p.Leu896Ser	Pyrazinamide	5) Not assoc w R
MFS-475	2154724	C	A	PASS	FALSE	1	281	32	60	0	0	missense_variant	katG	c.1388G>T	p.Arg463Leu	katG_p.Arg463Leu	Isoniazid	5) Not assoc w R
MFS-475	1917972	A	G	PASS	FALSE	1	264	33	60	0	0	synonymous_variant	tlyA	c.33A>G	p.Leu11Leu	tlyA_c.33A>G	Capreomycin	5) Not assoc w R
MFS-475	1854300	T	C	PASS	FALSE	1	275	32	59	0	0	missense_variant	tsnR	c.695T>C	p.Leu232Pro	tsnR_p.Leu232Pro	Linezolid	5) Not assoc w R
MFS-475	1853746	A	C	PASS	FALSE	1	236	33	60	0	0	synonymous_variant	tsnR	c.141A>C	p.Val47Val	tsnR_c.141A>C
MFS-475	1834177	A	C	PASS	FALSE	1	306	33	60	0	0	synonymous_variant	rpsA	c.636A>C	p.Arg212Arg	rpsA_c.636A>C	Pyrazinamide	4) Not assoc w R - Interim
MFS-475	1406760	T	TG	PASS	FALSE	1.01	307	33	60	309	0	frameshift_variant	Rv1258c	c.580_581insC	p.Glu194fs	Rv1258c_p.Glu194fs	Streptomycin	5) Not assoc w R
MFS-475	4407927	T	G	PASS	FALSE	1	299	33	60	0	0	missense_variant	gid	c.276A>C	p.Glu92Asp	gid_p.Glu92Asp	Streptomycin	5) Not assoc w R
MFS-476	4407927	T	G	PASS	FALSE	1	251	33	60	0	0	missense_variant	gid	c.276A>C	p.Glu92Asp	gid_p.Glu92Asp	Streptomycin	5) Not assoc w R
MFS-476	657142	C	T	PASS	FALSE	1	247	33	60	0	0	missense_variant	Rv0565c	c.329G>A	p.Arg110His	Rv0565c_p.Arg110His	Ethionamide	3) Uncertain significance
MFS-476	4338595	GC	G	PASS	FALSE	1	266	0	60	0	266	intergenic_region	whiB6-Rv3863	n.4338596delC		Rv3863_c.-253delC
MFS-476	781395	T	C	PASS	FALSE	1	300	33	60	0	0	intergenic_region	Rv0681-rpsL	n.781395T>C		rpsL_c.-165T>C	Streptomycin	5) Not assoc w R
MFS-476	776182	C	T	PASS	FALSE	0.99	244	30	60	0	0	missense_variant	mmpL5	c.2299G>A	p.Asp767Asn	mmpL5_p.Asp767Asn	Clofazimine	5) Not assoc w R
MFS-476	776182	C	T	PASS	FALSE	0.99	244	30	60	0	0	missense_variant	mmpL5	c.2299G>A	p.Asp767Asn	mmpL5_p.Asp767Asn	Bedaquiline	5) Not assoc w R
MFS-476	776100	G	A	PASS	FALSE	1	284	31	60	0	0	missense_variant	mmpL5	c.2381C>T	p.Thr794Ile	mmpL5_p.Thr794Ile	Clofazimine	5) Not assoc w R
MFS-476	776100	G	A	PASS	FALSE	1	284	31	60	0	0	missense_variant	mmpL5	c.2381C>T	p.Thr794Ile	mmpL5_p.Thr794Ile	Bedaquiline	4) Not assoc w R - Interim
MFS-476	775639	T	C	PASS	FALSE	1	240	33	60	0	0	missense_variant	mmpL5	c.2842A>G	p.Ile948Val	mmpL5_p.Ile948Val	Clofazimine	5) Not assoc w R
MFS-476	775639	T	C	PASS	FALSE	1	240	33	60	0	0	missense_variant	mmpL5	c.2842A>G	p.Ile948Val	mmpL5_p.Ile948Val	Bedaquiline	4) Not assoc w R - Interim
MFS-476	763031	T	C	PASS	FALSE	1	258	34	60	0	0	synonymous_variant	rpoB	c.3225T>C	p.Ala1075Ala	rpoB_c.3225T>C	Rifampicin	5) Not assoc w R
MFS-476	657081	C	T	PASS	FALSE	1	270	33	60	0	0	synonymous_variant	Rv0565c	c.390G>A	p.Val130Val	Rv0565c_c.390G>A	Ethionamide	4) Not assoc w R - Interim
MFS-476	620625	A	G	PASS	FALSE	1	243	34	60	0	0	missense_variant	ccsA	c.735A>G	p.Ile245Met	ccsA_p.Ile245Met	Capreomycin	5) Not assoc w R
MFS-476	620625	A	G	PASS	FALSE	1	243	34	60	0	0	missense_variant	ccsA	c.735A>G	p.Ile245Met	ccsA_p.Ile245Met	Amikacin	5) Not assoc w R
MFS-476	575907	C	T	PASS	FALSE	1	297	33	60	0	0	missense_variant	mshA	c.560C>T	p.Ala187Val	mshA_p.Ala187Val	Isoniazid	5) Not assoc w R
MFS-476	575907	C	T	PASS	FALSE	1	297	33	60	0	0	missense_variant	mshA	c.560C>T	p.Ala187Val	mshA_p.Ala187Val	Ethionamide	5) Not assoc w R
MFS-476	491742	T	C	PASS	FALSE	1	321	34	60	0	0	synonymous_variant	fgd1	c.960T>C	p.Phe320Phe	fgd1_c.960T>C	Delamanid	4) Not assoc w R - Interim
MFS-476	491742	T	C	PASS	FALSE	1	321	34	60	0	0	synonymous_variant	fgd1	c.960T>C	p.Phe320Phe	fgd1_c.960T>C	Clofazimine	5) Not assoc w R
MFS-476	9304	G	A	PASS	FALSE	1	242	33	60	0	0	missense_variant	gyrA	c.2003G>A	p.Gly668Asp	gyrA_p.Gly668Asp	Moxifloxacin	5) Not assoc w R
MFS-476	9304	G	A	PASS	FALSE	1	242	33	60	0	0	missense_variant	gyrA	c.2003G>A	p.Gly668Asp	gyrA_p.Gly668Asp	Levofloxacin	5) Not assoc w R
MFS-476	7585	G	C	PASS	FALSE	1	250	34	60	0	0	missense_variant	gyrA	c.284G>C	p.Ser95Thr	gyrA_p.Ser95Thr	Moxifloxacin	5) Not assoc w R
MFS-476	7585	G	C	PASS	FALSE	1	250	34	60	0	0	missense_variant	gyrA	c.284G>C	p.Ser95Thr	gyrA_p.Ser95Thr	Levofloxacin	5) Not assoc w R
MFS-476	7362	G	C	PASS	FALSE	1	273	33	60	0	0	missense_variant	gyrA	c.61G>C	p.Glu21Gln	gyrA_p.Glu21Gln	Moxifloxacin	5) Not assoc w R
MFS-476	7362	G	C	PASS	FALSE	1	273	33	60	0	0	missense_variant	gyrA	c.61G>C	p.Glu21Gln	gyrA_p.Glu21Gln	Levofloxacin	5) Not assoc w R
MFS-476	1406760	T	TG	PASS	FALSE	1	262	33	60	262	0	frameshift_variant	Rv1258c	c.580_581insC	p.Glu194fs	Rv1258c_p.Glu194fs	Isoniazid	5) Not assoc w R
MFS-476	1406760	T	TG	PASS	FALSE	1	262	33	60	262	0	frameshift_variant	Rv1258c	c.580_581insC	p.Glu194fs	Rv1258c_p.Glu194fs	Pyrazinamide	3) Uncertain significance
MFS-476	620625	A	G	PASS	FALSE	1	243	34	60	0	0	missense_variant	ccsA	c.735A>G	p.Ile245Met	ccsA_p.Ile245Met	Kanamycin	3) Uncertain significance
MFS-476	1834177	A	C	PASS	FALSE	1	211	33	60	0	0	synonymous_variant	rpsA	c.636A>C	p.Arg212Arg	rpsA_c.636A>C	Pyrazinamide	4) Not assoc w R - Interim
MFS-476	1406760	T	TG	PASS	FALSE	1	262	33	60	262	0	frameshift_variant	Rv1258c	c.580_581insC	p.Glu194fs	Rv1258c_p.Glu194fs	Streptomycin	5) Not assoc w R
MFS-476	4338595	GC	G	PASS	FALSE	1	266	0	60	0	266	intergenic_region	whiB6-Rv3863	n.4338596delC		whiB6_c.-75delG	Capreomycin	5) Not assoc w R
MFS-476	4338595	GC	G	PASS	FALSE	1	266	0	60	0	266	intergenic_region	whiB6-Rv3863	n.4338596delC		whiB6_c.-75delG	Amikacin	5) Not assoc w R
MFS-476	4267647	T	C	PASS	FALSE	1	258	33	60	0	0	missense_variant	aftB	c.1190A>G	p.Asp397Gly	aftB_p.Asp397Gly	Ethambutol	5) Not assoc w R
MFS-476	4248115	C	T	PASS	FALSE	1	253	32	60	0	0	synonymous_variant	embB	c.1602C>T	p.Asp534Asp	embB_c.1602C>T	Ethambutol	5) Not assoc w R
MFS-476	4243460	C	T	PASS	FALSE	1	294	33	60	0	0	synonymous_variant	embA	c.228C>T	p.Cys76Cys	embA_c.228C>T	Ethambutol	5) Not assoc w R
MFS-476	4242643	C	T	PASS	FALSE	1	200	31	60	0	0	synonymous_variant	embC	c.2781C>T	p.Arg927Arg	embC_c.2781C>T	Ethambutol	5) Not assoc w R
MFS-476	3626562	G	A	PASS	FALSE	1	248	33	60	0	0	missense_variant	mtrB	c.52C>T	p.Pro18Ser	mtrB_p.Pro18Ser	Rifampicin	5) Not assoc w R
MFS-476	3626562	G	A	PASS	FALSE	1	248	33	60	0	0	missense_variant	mtrB	c.52C>T	p.Pro18Ser	mtrB_p.Pro18Ser	Bedaquiline	3) Uncertain significance
MFS-476	3625065	T	G	PASS	FALSE	1	226	34	60	0	0	missense_variant	mtrB	c.1549A>C	p.Met517Leu	mtrB_p.Met517Leu	Rifampicin	5) Not assoc w R
MFS-476	3625065	T	G	PASS	FALSE	1	226	34	60	0	0	missense_variant	mtrB	c.1549A>C	p.Met517Leu	mtrB_p.Met517Leu	Bedaquiline	3) Uncertain significance
MFS-476	4338595	GC	G	PASS	FALSE	1	266	0	60	0	266	intergenic_region	whiB6-Rv3863	n.4338596delC		whiB6_c.-75delG	Kanamycin	5) Not assoc w R
MFS-476	4407588	T	C	PASS	FALSE	1	264	33	60	0	0	synonymous_variant	gid	c.615A>G	p.Ala205Ala	gid_c.615A>G	Streptomycin	5) Not assoc w R
MFS-476	3612813	T	C	PASS	FALSE	1	254	32	60	0	0	missense_variant	Rv3236c	c.304A>G	p.Thr102Ala	Rv3236c_p.Thr102Ala	Pyrazinamide	4) Not assoc w R - Interim
MFS-476	1917972	A	G	PASS	FALSE	1	232	33	60	0	0	synonymous_variant	tlyA	c.33A>G	p.Leu11Leu	tlyA_c.33A>G	Capreomycin	5) Not assoc w R
MFS-476	2154724	C	A	PASS	FALSE	1	212	33	60	0	0	missense_variant	katG	c.1388G>T	p.Arg463Leu	katG_p.Arg463Leu	Isoniazid	5) Not assoc w R
MFS-476	2167926	A	G	PASS	FALSE	1	249	33	60	0	0	missense_variant	PPE35	c.2687T>C	p.Leu896Ser	PPE35_p.Leu896Ser	Pyrazinamide	5) Not assoc w R
MFS-476	2223014	A	T	PASS	FALSE	1	251	32	60	0	0	missense_variant	Rv1979c	c.151T>A	p.Tyr51Asn	Rv1979c_p.Tyr51Asn	Bedaquiline	3) Uncertain significance
MFS-476	1854300	T	C	PASS	FALSE	1	233	32	59	0	0	missense_variant	tsnR	c.695T>C	p.Leu232Pro	tsnR_p.Leu232Pro	Linezolid	5) Not assoc w R
MFS-476	2223293	T	C	PASS	FALSE	1	260	34	60	0	0	intergenic_region	Rv1979c-mpt64	n.2223293T>C		Rv1979c_c.-129A>G	Bedaquiline	4) Not assoc w R - Interim
MFS-476	2223293	T	C	PASS	FALSE	1	260	34	60	0	0	intergenic_region	Rv1979c-mpt64	n.2223293T>C		Rv1979c_c.-129A>G	Clofazimine	5) Not assoc w R
MFS-476	2714846	C	T	PASS	FALSE	1	251	33	60	0	0	missense_variant	eis	c.487G>A	p.Val163Ile	eis_p.Val163Ile	Amikacin	5) Not assoc w R
MFS-476	2714846	C	T	PASS	FALSE	1	251	33	60	0	0	missense_variant	eis	c.487G>A	p.Val163Ile	eis_p.Val163Ile	Kanamycin	5) Not assoc w R
MFS-476	2223014	A	T	PASS	FALSE	1	251	32	60	0	0	missense_variant	Rv1979c	c.151T>A	p.Tyr51Asn	Rv1979c_p.Tyr51Asn	Clofazimine	3) Uncertain significance
MFS-478	4338595	GC	G	PASS	FALSE	1	295	0	60	0	295	intergenic_region	whiB6-Rv3863	n.4338596delC		whiB6_c.-75delG	Kanamycin	5) Not assoc w R
MFS-478	3625065	T	G	PASS	FALSE	1	225	34	60	0	0	missense_variant	mtrB	c.1549A>C	p.Met517Leu	mtrB_p.Met517Leu	Rifampicin	5) Not assoc w R
MFS-478	3626562	G	A	PASS	FALSE	1	306	33	60	0	0	missense_variant	mtrB	c.52C>T	p.Pro18Ser	mtrB_p.Pro18Ser	Bedaquiline	3) Uncertain significance
MFS-478	3626562	G	A	PASS	FALSE	1	306	33	60	0	0	missense_variant	mtrB	c.52C>T	p.Pro18Ser	mtrB_p.Pro18Ser	Rifampicin	5) Not assoc w R
MFS-478	4242643	C	T	PASS	FALSE	1	215	32	60	0	0	synonymous_variant	embC	c.2781C>T	p.Arg927Arg	embC_c.2781C>T	Ethambutol	5) Not assoc w R
MFS-478	4243460	C	T	PASS	FALSE	1	285	33	60	0	0	synonymous_variant	embA	c.228C>T	p.Cys76Cys	embA_c.228C>T	Ethambutol	5) Not assoc w R
MFS-478	4267647	T	C	PASS	FALSE	1	239	33	60	0	0	missense_variant	aftB	c.1190A>G	p.Asp397Gly	aftB_p.Asp397Gly	Ethambutol	5) Not assoc w R
MFS-478	4338595	GC	G	PASS	FALSE	1	295	0	60	0	295	intergenic_region	whiB6-Rv3863	n.4338596delC		whiB6_c.-75delG	Amikacin	5) Not assoc w R
MFS-478	4338595	GC	G	PASS	FALSE	1	295	0	60	0	295	intergenic_region	whiB6-Rv3863	n.4338596delC		whiB6_c.-75delG	Capreomycin	5) Not assoc w R
MFS-478	4338595	GC	G	PASS	FALSE	1	295	0	60	0	295	intergenic_region	whiB6-Rv3863	n.4338596delC		Rv3863_c.-253delC
MFS-478	3625065	T	G	PASS	FALSE	1	225	34	60	0	0	missense_variant	mtrB	c.1549A>C	p.Met517Leu	mtrB_p.Met517Leu	Bedaquiline	3) Uncertain significance
MFS-478	4407927	T	G	PASS	FALSE	1	259	34	60	0	0	missense_variant	gid	c.276A>C	p.Glu92Asp	gid_p.Glu92Asp	Streptomycin	5) Not assoc w R
MFS-478	7362	G	C	PASS	FALSE	1	262	33	60	0	0	missense_variant	gyrA	c.61G>C	p.Glu21Gln	gyrA_p.Glu21Gln	Levofloxacin	5) Not assoc w R
MFS-478	7362	G	C	PASS	FALSE	1	262	33	60	0	0	missense_variant	gyrA	c.61G>C	p.Glu21Gln	gyrA_p.Glu21Gln	Moxifloxacin	5) Not assoc w R
MFS-478	7585	G	C	PASS	FALSE	1	263	33	60	0	0	missense_variant	gyrA	c.284G>C	p.Ser95Thr	gyrA_p.Ser95Thr	Levofloxacin	5) Not assoc w R
MFS-478	9304	G	A	PASS	FALSE	1	283	34	60	0	0	missense_variant	gyrA	c.2003G>A	p.Gly668Asp	gyrA_p.Gly668Asp	Levofloxacin	5) Not assoc w R
MFS-478	9304	G	A	PASS	FALSE	1	283	34	60	0	0	missense_variant	gyrA	c.2003G>A	p.Gly668Asp	gyrA_p.Gly668Asp	Moxifloxacin	5) Not assoc w R
MFS-478	491742	T	C	PASS	FALSE	1	242	33	60	0	0	synonymous_variant	fgd1	c.960T>C	p.Phe320Phe	fgd1_c.960T>C	Clofazimine	5) Not assoc w R
MFS-478	491742	T	C	PASS	FALSE	1	242	33	60	0	0	synonymous_variant	fgd1	c.960T>C	p.Phe320Phe	fgd1_c.960T>C	Delamanid	4) Not assoc w R - Interim
MFS-478	575907	C	T	PASS	FALSE	1	225	33	60	0	0	missense_variant	mshA	c.560C>T	p.Ala187Val	mshA_p.Ala187Val	Ethionamide	5) Not assoc w R
MFS-478	575907	C	T	PASS	FALSE	1	225	33	60	0	0	missense_variant	mshA	c.560C>T	p.Ala187Val	mshA_p.Ala187Val	Isoniazid	5) Not assoc w R
MFS-478	4407588	T	C	PASS	FALSE	1	305	34	60	0	0	synonymous_variant	gid	c.615A>G	p.Ala205Ala	gid_c.615A>G	Streptomycin	5) Not assoc w R
MFS-478	7585	G	C	PASS	FALSE	1	263	33	60	0	0	missense_variant	gyrA	c.284G>C	p.Ser95Thr	gyrA_p.Ser95Thr	Moxifloxacin	5) Not assoc w R
MFS-478	3612813	T	C	PASS	FALSE	1	255	33	60	0	0	missense_variant	Rv3236c	c.304A>G	p.Thr102Ala	Rv3236c_p.Thr102Ala	Pyrazinamide	4) Not assoc w R - Interim
MFS-478	2223293	T	C	PASS	FALSE	1	283	33	60	0	0	intergenic_region	Rv1979c-mpt64	n.2223293T>C		Rv1979c_c.-129A>G	Bedaquiline	4) Not assoc w R - Interim
MFS-478	620625	A	G	PASS	FALSE	1	267	33	60	0	0	missense_variant	ccsA	c.735A>G	p.Ile245Met	ccsA_p.Ile245Met	Capreomycin	5) Not assoc w R
MFS-478	620625	A	G	PASS	FALSE	1	267	33	60	0	0	missense_variant	ccsA	c.735A>G	p.Ile245Met	ccsA_p.Ile245Met	Kanamycin	3) Uncertain significance
MFS-478	657081	C	T	PASS	FALSE	1	301	33	60	0	0	synonymous_variant	Rv0565c	c.390G>A	p.Val130Val	Rv0565c_c.390G>A	Ethionamide	4) Not assoc w R - Interim
MFS-478	657142	C	T	PASS	FALSE	1	277	33	60	0	0	missense_variant	Rv0565c	c.329G>A	p.Arg110His	Rv0565c_p.Arg110His	Ethionamide	3) Uncertain significance
MFS-478	763031	T	C	PASS	FALSE	1	253	33	60	0	0	synonymous_variant	rpoB	c.3225T>C	p.Ala1075Ala	rpoB_c.3225T>C	Rifampicin	5) Not assoc w R
MFS-478	764043	C	A	PASS	FALSE	1	292	33	60	0	0	missense_variant	rpoC	c.674C>A	p.Thr225Asn	rpoC_p.Thr225Asn	Rifampicin	3) Uncertain significance
MFS-478	775639	T	C	PASS	FALSE	1	291	33	60	0	0	missense_variant	mmpL5	c.2842A>G	p.Ile948Val	mmpL5_p.Ile948Val	Bedaquiline	4) Not assoc w R - Interim
MFS-478	2223293	T	C	PASS	FALSE	1	283	33	60	0	0	intergenic_region	Rv1979c-mpt64	n.2223293T>C		Rv1979c_c.-129A>G	Clofazimine	5) Not assoc w R
MFS-478	775639	T	C	PASS	FALSE	1	291	33	60	0	0	missense_variant	mmpL5	c.2842A>G	p.Ile948Val	mmpL5_p.Ile948Val	Clofazimine	5) Not assoc w R
MFS-478	776100	G	A	PASS	FALSE	0.99	307	32	60	0	0	missense_variant	mmpL5	c.2381C>T	p.Thr794Ile	mmpL5_p.Thr794Ile	Bedaquiline	4) Not assoc w R - Interim
MFS-478	620625	A	G	PASS	FALSE	1	267	33	60	0	0	missense_variant	ccsA	c.735A>G	p.Ile245Met	ccsA_p.Ile245Met	Amikacin	5) Not assoc w R
MFS-478	776100	G	A	PASS	FALSE	0.99	307	32	60	0	0	missense_variant	mmpL5	c.2381C>T	p.Thr794Ile	mmpL5_p.Thr794Ile	Clofazimine	5) Not assoc w R
MFS-478	776182	C	T	PASS	FALSE	1	278	30	60	0	0	missense_variant	mmpL5	c.2299G>A	p.Asp767Asn	mmpL5_p.Asp767Asn	Clofazimine	5) Not assoc w R
MFS-478	781395	T	C	PASS	FALSE	1	281	33	60	0	0	intergenic_region	Rv0681-rpsL	n.781395T>C		rpsL_c.-165T>C	Streptomycin	5) Not assoc w R
MFS-478	1406760	T	TG	PASS	FALSE	1.02	249	33	60	253	0	frameshift_variant	Rv1258c	c.580_581insC	p.Glu194fs	Rv1258c_p.Glu194fs	Isoniazid	5) Not assoc w R
MFS-478	1406760	T	TG	PASS	FALSE	1.02	249	33	60	253	0	frameshift_variant	Rv1258c	c.580_581insC	p.Glu194fs	Rv1258c_p.Glu194fs	Pyrazinamide	3) Uncertain significance
MFS-478	1406760	T	TG	PASS	FALSE	1.02	249	33	60	253	0	frameshift_variant	Rv1258c	c.580_581insC	p.Glu194fs	Rv1258c_p.Glu194fs	Streptomycin	5) Not assoc w R
MFS-478	1834177	A	C	PASS	FALSE	1	255	33	60	0	0	synonymous_variant	rpsA	c.636A>C	p.Arg212Arg	rpsA_c.636A>C	Pyrazinamide	4) Not assoc w R - Interim
MFS-478	1853746	A	C	PASS	FALSE	1	222	33	60	0	0	synonymous_variant	tsnR	c.141A>C	p.Val47Val	tsnR_c.141A>C
MFS-478	1854300	T	C	PASS	FALSE	1	214	31	59	0	0	missense_variant	tsnR	c.695T>C	p.Leu232Pro	tsnR_p.Leu232Pro	Linezolid	5) Not assoc w R
MFS-478	1917972	A	G	PASS	FALSE	1	229	33	60	0	0	synonymous_variant	tlyA	c.33A>G	p.Leu11Leu	tlyA_c.33A>G	Capreomycin	5) Not assoc w R
MFS-478	2154724	C	A	PASS	FALSE	1	286	33	60	0	0	missense_variant	katG	c.1388G>T	p.Arg463Leu	katG_p.Arg463Leu	Isoniazid	5) Not assoc w R
MFS-478	2167926	A	G	PASS	FALSE	1	303	34	60	0	0	missense_variant	PPE35	c.2687T>C	p.Leu896Ser	PPE35_p.Leu896Ser	Pyrazinamide	5) Not assoc w R
MFS-478	776182	C	T	PASS	FALSE	1	278	30	60	0	0	missense_variant	mmpL5	c.2299G>A	p.Asp767Asn	mmpL5_p.Asp767Asn	Bedaquiline	5) Not assoc w R
MFS-479	2223293	T	C	PASS	FALSE	1	323	33	60	0	0	intergenic_region	Rv1979c-mpt64	n.2223293T>C		Rv1979c_c.-129A>G	Clofazimine	5) Not assoc w R
MFS-479	2714846	C	T	PASS	FALSE	1	264	32	60	0	0	missense_variant	eis	c.487G>A	p.Val163Ile	eis_p.Val163Ile	Amikacin	5) Not assoc w R
MFS-479	2714846	C	T	PASS	FALSE	1	264	32	60	0	0	missense_variant	eis	c.487G>A	p.Val163Ile	eis_p.Val163Ile	Kanamycin	5) Not assoc w R
MFS-479	4243460	C	T	PASS	FALSE	1	240	33	60	0	0	synonymous_variant	embA	c.228C>T	p.Cys76Cys	embA_c.228C>T	Ethambutol	5) Not assoc w R
MFS-479	3625065	T	G	PASS	FALSE	1	210	33	60	0	0	missense_variant	mtrB	c.1549A>C	p.Met517Leu	mtrB_p.Met517Leu	Bedaquiline	3) Uncertain significance
MFS-479	3625065	T	G	PASS	FALSE	1	210	33	60	0	0	missense_variant	mtrB	c.1549A>C	p.Met517Leu	mtrB_p.Met517Leu	Rifampicin	5) Not assoc w R
MFS-479	3626562	G	A	PASS	FALSE	1	270	33	60	0	0	missense_variant	mtrB	c.52C>T	p.Pro18Ser	mtrB_p.Pro18Ser	Bedaquiline	3) Uncertain significance
MFS-479	3626562	G	A	PASS	FALSE	1	270	33	60	0	0	missense_variant	mtrB	c.52C>T	p.Pro18Ser	mtrB_p.Pro18Ser	Rifampicin	5) Not assoc w R
MFS-479	4242643	C	T	PASS	FALSE	1	223	31	60	0	0	synonymous_variant	embC	c.2781C>T	p.Arg927Arg	embC_c.2781C>T	Ethambutol	5) Not assoc w R
MFS-479	2223293	T	C	PASS	FALSE	1	323	33	60	0	0	intergenic_region	Rv1979c-mpt64	n.2223293T>C		Rv1979c_c.-129A>G	Bedaquiline	4) Not assoc w R - Interim
MFS-479	4248115	C	T	PASS	FALSE	1	276	32	60	0	0	synonymous_variant	embB	c.1602C>T	p.Asp534Asp	embB_c.1602C>T	Ethambutol	5) Not assoc w R
MFS-479	4267647	T	C	PASS	FALSE	1	266	34	60	0	0	missense_variant	aftB	c.1190A>G	p.Asp397Gly	aftB_p.Asp397Gly	Ethambutol	5) Not assoc w R
MFS-479	4338595	GC	G	PASS	FALSE	1	295	0	60	0	295	intergenic_region	whiB6-Rv3863	n.4338596delC		whiB6_c.-75delG	Capreomycin	5) Not assoc w R
MFS-479	4338595	GC	G	PASS	FALSE	1	295	0	60	0	295	intergenic_region	whiB6-Rv3863	n.4338596delC		whiB6_c.-75delG	Kanamycin	5) Not assoc w R
MFS-479	4338595	GC	G	PASS	FALSE	1	295	0	60	0	295	intergenic_region	whiB6-Rv3863	n.4338596delC		Rv3863_c.-253delC
MFS-479	4407588	T	C	PASS	FALSE	1	301	33	60	0	0	synonymous_variant	gid	c.615A>G	p.Ala205Ala	gid_c.615A>G	Streptomycin	5) Not assoc w R
MFS-479	4407927	T	G	PASS	FALSE	1	256	33	60	0	0	missense_variant	gid	c.276A>C	p.Glu92Asp	gid_p.Glu92Asp	Streptomycin	5) Not assoc w R
MFS-479	3612813	T	C	PASS	FALSE	1	250	33	60	0	0	missense_variant	Rv3236c	c.304A>G	p.Thr102Ala	Rv3236c_p.Thr102Ala	Pyrazinamide	4) Not assoc w R - Interim
MFS-479	2223014	A	T	PASS	FALSE	1	292	33	60	0	0	missense_variant	Rv1979c	c.151T>A	p.Tyr51Asn	Rv1979c_p.Tyr51Asn	Clofazimine	3) Uncertain significance
MFS-479	1406760	T	TG	PASS	FALSE	0.99	263	33	60	261	0	frameshift_variant	Rv1258c	c.580_581insC	p.Glu194fs	Rv1258c_p.Glu194fs	Isoniazid	5) Not assoc w R
MFS-479	2167926	A	G	PASS	FALSE	1	313	33	60	0	0	missense_variant	PPE35	c.2687T>C	p.Leu896Ser	PPE35_p.Leu896Ser	Pyrazinamide	5) Not assoc w R
MFS-479	7362	G	C	PASS	FALSE	1	263	33	60	0	0	missense_variant	gyrA	c.61G>C	p.Glu21Gln	gyrA_p.Glu21Gln	Levofloxacin	5) Not assoc w R
MFS-479	7362	G	C	PASS	FALSE	1	263	33	60	0	0	missense_variant	gyrA	c.61G>C	p.Glu21Gln	gyrA_p.Glu21Gln	Moxifloxacin	5) Not assoc w R
MFS-479	7585	G	C	PASS	FALSE	1	247	33	60	0	0	missense_variant	gyrA	c.284G>C	p.Ser95Thr	gyrA_p.Ser95Thr	Levofloxacin	5) Not assoc w R
MFS-479	7585	G	C	PASS	FALSE	1	247	33	60	0	0	missense_variant	gyrA	c.284G>C	p.Ser95Thr	gyrA_p.Ser95Thr	Moxifloxacin	5) Not assoc w R
MFS-479	9304	G	A	PASS	FALSE	1	254	33	60	0	0	missense_variant	gyrA	c.2003G>A	p.Gly668Asp	gyrA_p.Gly668Asp	Levofloxacin	5) Not assoc w R
MFS-479	9304	G	A	PASS	FALSE	1	254	33	60	0	0	missense_variant	gyrA	c.2003G>A	p.Gly668Asp	gyrA_p.Gly668Asp	Moxifloxacin	5) Not assoc w R
MFS-479	491742	T	C	PASS	FALSE	1	273	33	60	0	0	synonymous_variant	fgd1	c.960T>C	p.Phe320Phe	fgd1_c.960T>C	Clofazimine	5) Not assoc w R
MFS-479	491742	T	C	PASS	FALSE	1	273	33	60	0	0	synonymous_variant	fgd1	c.960T>C	p.Phe320Phe	fgd1_c.960T>C	Delamanid	4) Not assoc w R - Interim
MFS-479	575907	C	T	PASS	FALSE	1	239	33	60	0	0	missense_variant	mshA	c.560C>T	p.Ala187Val	mshA_p.Ala187Val	Ethionamide	5) Not assoc w R
MFS-479	575907	C	T	PASS	FALSE	1	239	33	60	0	0	missense_variant	mshA	c.560C>T	p.Ala187Val	mshA_p.Ala187Val	Isoniazid	5) Not assoc w R
MFS-479	620625	A	G	PASS	FALSE	1	300	33	60	0	0	missense_variant	ccsA	c.735A>G	p.Ile245Met	ccsA_p.Ile245Met	Amikacin	5) Not assoc w R
MFS-479	620625	A	G	PASS	FALSE	1	300	33	60	0	0	missense_variant	ccsA	c.735A>G	p.Ile245Met	ccsA_p.Ile245Met	Capreomycin	5) Not assoc w R
MFS-479	620625	A	G	PASS	FALSE	1	300	33	60	0	0	missense_variant	ccsA	c.735A>G	p.Ile245Met	ccsA_p.Ile245Met	Kanamycin	3) Uncertain significance
MFS-479	2223014	A	T	PASS	FALSE	1	292	33	60	0	0	missense_variant	Rv1979c	c.151T>A	p.Tyr51Asn	Rv1979c_p.Tyr51Asn	Bedaquiline	3) Uncertain significance
MFS-479	657081	C	T	PASS	FALSE	1	302	32	60	0	0	synonymous_variant	Rv0565c	c.390G>A	p.Val130Val	Rv0565c_c.390G>A	Ethionamide	4) Not assoc w R - Interim
MFS-479	763031	T	C	PASS	FALSE	1	268	34	60	0	0	synonymous_variant	rpoB	c.3225T>C	p.Ala1075Ala	rpoB_c.3225T>C	Rifampicin	5) Not assoc w R
MFS-479	775639	T	C	PASS	FALSE	1	264	32	60	0	0	missense_variant	mmpL5	c.2842A>G	p.Ile948Val	mmpL5_p.Ile948Val	Bedaquiline	4) Not assoc w R - Interim
MFS-479	775639	T	C	PASS	FALSE	1	264	32	60	0	0	missense_variant	mmpL5	c.2842A>G	p.Ile948Val	mmpL5_p.Ile948Val	Clofazimine	5) Not assoc w R
MFS-479	776100	G	A	PASS	FALSE	1	308	31	60	0	0	missense_variant	mmpL5	c.2381C>T	p.Thr794Ile	mmpL5_p.Thr794Ile	Bedaquiline	4) Not assoc w R - Interim
MFS-479	776100	G	A	PASS	FALSE	1	308	31	60	0	0	missense_variant	mmpL5	c.2381C>T	p.Thr794Ile	mmpL5_p.Thr794Ile	Clofazimine	5) Not assoc w R
MFS-479	776182	C	T	PASS	FALSE	1	251	29	60	0	0	missense_variant	mmpL5	c.2299G>A	p.Asp767Asn	mmpL5_p.Asp767Asn	Bedaquiline	5) Not assoc w R
MFS-479	776182	C	T	PASS	FALSE	1	251	29	60	0	0	missense_variant	mmpL5	c.2299G>A	p.Asp767Asn	mmpL5_p.Asp767Asn	Clofazimine	5) Not assoc w R
MFS-479	781395	T	C	PASS	FALSE	1	310	34	60	0	0	intergenic_region	Rv0681-rpsL	n.781395T>C		rpsL_c.-165T>C	Streptomycin	5) Not assoc w R
MFS-479	1406760	T	TG	PASS	FALSE	0.99	263	33	60	261	0	frameshift_variant	Rv1258c	c.580_581insC	p.Glu194fs	Rv1258c_p.Glu194fs	Pyrazinamide	3) Uncertain significance
MFS-479	1406760	T	TG	PASS	FALSE	0.99	263	33	60	261	0	frameshift_variant	Rv1258c	c.580_581insC	p.Glu194fs	Rv1258c_p.Glu194fs	Streptomycin	5) Not assoc w R
MFS-479	1854300	T	C	PASS	FALSE	1	228	32	59	0	0	missense_variant	tsnR	c.695T>C	p.Leu232Pro	tsnR_p.Leu232Pro	Linezolid	5) Not assoc w R
MFS-479	1917972	A	G	PASS	FALSE	1	239	33	60	0	0	synonymous_variant	tlyA	c.33A>G	p.Leu11Leu	tlyA_c.33A>G	Capreomycin	5) Not assoc w R
MFS-479	2154724	C	A	PASS	FALSE	1	245	33	60	0	0	missense_variant	katG	c.1388G>T	p.Arg463Leu	katG_p.Arg463Leu	Isoniazid	5) Not assoc w R
MFS-479	657142	C	T	PASS	FALSE	1	258	33	60	0	0	missense_variant	Rv0565c	c.329G>A	p.Arg110His	Rv0565c_p.Arg110His	Ethionamide	3) Uncertain significance
MFS-479	4338595	GC	G	PASS	FALSE	1	295	0	60	0	295	intergenic_region	whiB6-Rv3863	n.4338596delC		whiB6_c.-75delG	Amikacin	5) Not assoc w R
MFS-479	1834177	A	C	PASS	FALSE	1	259	33	60	0	0	synonymous_variant	rpsA	c.636A>C	p.Arg212Arg	rpsA_c.636A>C	Pyrazinamide	4) Not assoc w R - Interim
MFS-48	2782498	G	A	PASS	FALSE	1	275	33	60	0	0	synonymous_variant	Rv2477c	c.1545C>T	p.Asp515Asp	Rv2477c_c.1545C>T	Amikacin	5) Not assoc w R
MFS-48	781395	T	C	PASS	FALSE	1	299	33	60	0	0	intergenic_region	Rv0681-rpsL	n.781395T>C		rpsL_c.-165T>C	Streptomycin	5) Not assoc w R
MFS-48	776100	G	A	PASS	FALSE	1	336	32	60	0	0	missense_variant	mmpL5	c.2381C>T	p.Thr794Ile	mmpL5_p.Thr794Ile	Bedaquiline	4) Not assoc w R - Interim
MFS-48	775639	T	C	PASS	FALSE	1	314	32	60	0	0	missense_variant	mmpL5	c.2842A>G	p.Ile948Val	mmpL5_p.Ile948Val	Clofazimine	5) Not assoc w R
MFS-48	775639	T	C	PASS	FALSE	1	314	32	60	0	0	missense_variant	mmpL5	c.2842A>G	p.Ile948Val	mmpL5_p.Ile948Val	Bedaquiline	4) Not assoc w R - Interim
MFS-48	763031	T	C	PASS	FALSE	1	298	33	60	0	0	synonymous_variant	rpoB	c.3225T>C	p.Ala1075Ala	rpoB_c.3225T>C	Rifampicin	5) Not assoc w R
MFS-48	762434	T	G	PASS	FALSE	1	275	33	60	0	0	synonymous_variant	rpoB	c.2628T>G	p.Gly876Gly	rpoB_c.2628T>G	Rifampicin	5) Not assoc w R
MFS-48	759746	C	T	PASS	FALSE	1	315	33	60	0	0	intergenic_region	Rv0666-rpoB	n.759746C>T		rpoB_c.-61C>T	Rifampicin	5) Not assoc w R
MFS-48	657081	C	T	PASS	FALSE	1	338	33	60	0	0	synonymous_variant	Rv0565c	c.390G>A	p.Val130Val	Rv0565c_c.390G>A	Ethionamide	4) Not assoc w R - Interim
MFS-48	4407588	T	C	PASS	FALSE	1	335	33	60	0	0	synonymous_variant	gid	c.615A>G	p.Ala205Ala	gid_c.615A>G	Streptomycin	5) Not assoc w R
MFS-48	491742	T	C	PASS	FALSE	1	355	33	60	0	0	synonymous_variant	fgd1	c.960T>C	p.Phe320Phe	fgd1_c.960T>C	Delamanid	4) Not assoc w R - Interim
MFS-48	491742	T	C	PASS	FALSE	1	355	33	60	0	0	synonymous_variant	fgd1	c.960T>C	p.Phe320Phe	fgd1_c.960T>C	Clofazimine	5) Not assoc w R
MFS-48	9304	G	A	PASS	FALSE	1	277	34	60	0	0	missense_variant	gyrA	c.2003G>A	p.Gly668Asp	gyrA_p.Gly668Asp	Moxifloxacin	5) Not assoc w R
MFS-48	9304	G	A	PASS	FALSE	1	277	34	60	0	0	missense_variant	gyrA	c.2003G>A	p.Gly668Asp	gyrA_p.Gly668Asp	Levofloxacin	5) Not assoc w R
MFS-48	7585	G	C	PASS	FALSE	1	387	33	60	0	0	missense_variant	gyrA	c.284G>C	p.Ser95Thr	gyrA_p.Ser95Thr	Moxifloxacin	5) Not assoc w R
MFS-48	7585	G	C	PASS	FALSE	1	387	33	60	0	0	missense_variant	gyrA	c.284G>C	p.Ser95Thr	gyrA_p.Ser95Thr	Levofloxacin	5) Not assoc w R
MFS-48	7362	G	C	PASS	FALSE	1	385	33	60	0	0	missense_variant	gyrA	c.61G>C	p.Glu21Gln	gyrA_p.Glu21Gln	Moxifloxacin	5) Not assoc w R
MFS-48	7362	G	C	PASS	FALSE	1	385	33	60	0	0	missense_variant	gyrA	c.61G>C	p.Glu21Gln	gyrA_p.Glu21Gln	Levofloxacin	5) Not assoc w R
MFS-48	2782498	G	A	PASS	FALSE	1	275	33	60	0	0	synonymous_variant	Rv2477c	c.1545C>T	p.Asp515Asp	Rv2477c_c.1545C>T	Ethambutol	5) Not assoc w R
MFS-48	2782498	G	A	PASS	FALSE	1	275	33	60	0	0	synonymous_variant	Rv2477c	c.1545C>T	p.Asp515Asp	Rv2477c_c.1545C>T	Kanamycin	5) Not assoc w R
MFS-48	2782498	G	A	PASS	FALSE	1	275	33	60	0	0	synonymous_variant	Rv2477c	c.1545C>T	p.Asp515Asp	Rv2477c_c.1545C>T	Levofloxacin	5) Not assoc w R
MFS-48	2782498	G	A	PASS	FALSE	1	275	33	60	0	0	synonymous_variant	Rv2477c	c.1545C>T	p.Asp515Asp	Rv2477c_c.1545C>T	Moxifloxacin	5) Not assoc w R
MFS-48	2726105	G	A	PASS	FALSE	1	327	33	60	0	0	intergenic_region	oxyR'-ahpC	n.2726105G>A		ahpC_c.-88G>A	Isoniazid	5) Not assoc w R
MFS-48	2782498	G	A	PASS	FALSE	1	275	33	60	0	0	synonymous_variant	Rv2477c	c.1545C>T	p.Asp515Asp	Rv2477c_c.1545C>T	Rifampicin	5) Not assoc w R
MFS-48	1406657	G	A	PASS	FALSE	1	245	33	60	0	0	synonymous_variant	Rv1258c	c.684C>T	p.Leu228Leu	Rv1258c_c.684C>T
MFS-48	1854300	T	C	PASS	FALSE	1	239	31	57	0	0	missense_variant	tsnR	c.695T>C	p.Leu232Pro	tsnR_p.Leu232Pro	Linezolid	5) Not assoc w R
MFS-48	776100	G	A	PASS	FALSE	1	336	32	60	0	0	missense_variant	mmpL5	c.2381C>T	p.Thr794Ile	mmpL5_p.Thr794Ile	Clofazimine	5) Not assoc w R
MFS-48	2154724	C	A	PASS	FALSE	1	287	33	60	0	0	missense_variant	katG	c.1388G>T	p.Arg463Leu	katG_p.Arg463Leu	Isoniazid	5) Not assoc w R
MFS-48	4338595	GC	G	PASS	FALSE	1	339	0	60	0	339	intergenic_region	whiB6-Rv3863	n.4338596delC		Rv3863_c.-253delC
MFS-48	4338595	GC	G	PASS	FALSE	1	339	0	60	0	339	intergenic_region	whiB6-Rv3863	n.4338596delC		whiB6_c.-75delG	Kanamycin	5) Not assoc w R
MFS-48	4338595	GC	G	PASS	FALSE	1	339	0	60	0	339	intergenic_region	whiB6-Rv3863	n.4338596delC		whiB6_c.-75delG	Capreomycin	5) Not assoc w R
MFS-48	4338595	GC	G	PASS	FALSE	1	339	0	60	0	339	intergenic_region	whiB6-Rv3863	n.4338596delC		whiB6_c.-75delG	Amikacin	5) Not assoc w R
MFS-48	4242643	C	T	PASS	FALSE	1	220	32	60	0	0	synonymous_variant	embC	c.2781C>T	p.Arg927Arg	embC_c.2781C>T	Ethambutol	5) Not assoc w R
MFS-48	4242075	G	A	PASS	FALSE	1	235	33	60	0	0	missense_variant	embC	c.2213G>A	p.Arg738Gln	embC_p.Arg738Gln	Ethambutol	5) Not assoc w R
MFS-48	4241562	G	A	PASS	FALSE	1	293	33	60	0	0	missense_variant	embC	c.1700G>A	p.Arg567His	embC_p.Arg567His	Ethambutol	5) Not assoc w R
MFS-48	4240172	G	A	PASS	FALSE	1	254	33	60	0	0	missense_variant	embC	c.310G>A	p.Val104Met	embC_p.Val104Met	Ethambutol	5) Not assoc w R
MFS-48	4138622	G	A	PASS	FALSE	1	286	33	60	0	0	synonymous_variant	glpK	c.1134C>T	p.Arg378Arg	glpK_c.1134C>T	Streptomycin	4) Not assoc w R - Interim
MFS-48	1917972	A	G	PASS	FALSE	1	273	33	60	0	0	synonymous_variant	tlyA	c.33A>G	p.Leu11Leu	tlyA_c.33A>G	Capreomycin	5) Not assoc w R
MFS-48	4138622	G	A	PASS	FALSE	1	286	33	60	0	0	synonymous_variant	glpK	c.1134C>T	p.Arg378Arg	glpK_c.1134C>T	Moxifloxacin	5) Not assoc w R
MFS-48	4138622	G	A	PASS	FALSE	1	286	33	60	0	0	synonymous_variant	glpK	c.1134C>T	p.Arg378Arg	glpK_c.1134C>T	Levofloxacin	5) Not assoc w R
MFS-48	4138622	G	A	PASS	FALSE	1	286	33	60	0	0	synonymous_variant	glpK	c.1134C>T	p.Arg378Arg	glpK_c.1134C>T	Rifampicin	5) Not assoc w R
MFS-48	4138622	G	A	PASS	FALSE	1	286	33	60	0	0	synonymous_variant	glpK	c.1134C>T	p.Arg378Arg	glpK_c.1134C>T	Ethambutol	5) Not assoc w R
MFS-48	3625065	T	G	PASS	FALSE	1	269	33	60	0	0	missense_variant	mtrB	c.1549A>C	p.Met517Leu	mtrB_p.Met517Leu	Rifampicin	5) Not assoc w R
MFS-48	3625065	T	G	PASS	FALSE	1	269	33	60	0	0	missense_variant	mtrB	c.1549A>C	p.Met517Leu	mtrB_p.Met517Leu	Bedaquiline	3) Uncertain significance
MFS-48	2996066	GGCGACGATGCAGAGCGCAGCGATGAGGAGGAGCGGCGCTTGACCTCCGCCGGCGACGATGCAGAGCGCAGCGATGAGGAGGAGCGGCGCTTGACCTCCGCCG	G	PASS	FALSE							frameshift_variant&start_lost	Rv2680	c.-38_64del	p.Met1fs	Rv2680_p.Met1?
MFS-48	2782498	G	A	PASS	FALSE	1	275	33	60	0	0	synonymous_variant	Rv2477c	c.1545C>T	p.Asp515Asp	Rv2477c_c.1545C>T	Streptomycin	4) Not assoc w R - Interim
MFS-48	2726105	G	A	PASS	FALSE	1	327	33	60	0	0	intergenic_region	oxyR'-ahpC	n.2726105G>A		oxyR'_c.-18C>T
MFS-48	2289047	G	A	PASS	FALSE	1	308	32	60	0	0	synonymous_variant	pncA	c.195C>T	p.Ser65Ser	pncA_c.195C>T	Pyrazinamide	5) Not assoc w R
MFS-48	2223293	T	C	PASS	FALSE	1	410	33	60	0	0	intergenic_region	Rv1979c-mpt64	n.2223293T>C		Rv1979c_c.-129A>G	Clofazimine	5) Not assoc w R
MFS-48	2223293	T	C	PASS	FALSE	1	410	33	60	0	0	intergenic_region	Rv1979c-mpt64	n.2223293T>C		Rv1979c_c.-129A>G	Bedaquiline	4) Not assoc w R - Interim
MFS-48	4138622	G	A	PASS	FALSE	1	286	33	60	0	0	synonymous_variant	glpK	c.1134C>T	p.Arg378Arg	glpK_c.1134C>T	Isoniazid	5) Not assoc w R
MFS-48	2170461	C	T	PASS	FALSE	1	296	32	60	0	0	missense_variant	PPE35	c.152G>A	p.Gly51Glu	PPE35_p.Gly51Glu	Pyrazinamide	5) Not assoc w R
MFS-48	2167926	A	G	PASS	FALSE	1	411	33	60	0	0	missense_variant	PPE35	c.2687T>C	p.Leu896Ser	PPE35_p.Leu896Ser	Pyrazinamide	5) Not assoc w R
MFS-480	491742	T	C	PASS	FALSE	1	261	33	60	0	0	synonymous_variant	fgd1	c.960T>C	p.Phe320Phe	fgd1_c.960T>C	Clofazimine	5) Not assoc w R
MFS-480	9304	G	A	PASS	FALSE	1	232	33	60	0	0	missense_variant	gyrA	c.2003G>A	p.Gly668Asp	gyrA_p.Gly668Asp	Moxifloxacin	5) Not assoc w R
MFS-480	9304	G	A	PASS	FALSE	1	232	33	60	0	0	missense_variant	gyrA	c.2003G>A	p.Gly668Asp	gyrA_p.Gly668Asp	Levofloxacin	5) Not assoc w R
MFS-480	491742	T	C	PASS	FALSE	1	261	33	60	0	0	synonymous_variant	fgd1	c.960T>C	p.Phe320Phe	fgd1_c.960T>C	Delamanid	4) Not assoc w R - Interim
MFS-480	7362	G	C	PASS	FALSE	1	285	33	60	0	0	missense_variant	gyrA	c.61G>C	p.Glu21Gln	gyrA_p.Glu21Gln	Moxifloxacin	5) Not assoc w R
MFS-480	7362	G	C	PASS	FALSE	1	285	33	60	0	0	missense_variant	gyrA	c.61G>C	p.Glu21Gln	gyrA_p.Glu21Gln	Levofloxacin	5) Not assoc w R
MFS-480	7585	G	C	PASS	FALSE	1	240	34	60	0	0	missense_variant	gyrA	c.284G>C	p.Ser95Thr	gyrA_p.Ser95Thr	Levofloxacin	5) Not assoc w R
MFS-480	575907	C	T	PASS	FALSE	1	216	33	60	0	0	missense_variant	mshA	c.560C>T	p.Ala187Val	mshA_p.Ala187Val	Ethionamide	5) Not assoc w R
MFS-480	2223014	A	T	PASS	FALSE	1	274	33	60	0	0	missense_variant	Rv1979c	c.151T>A	p.Tyr51Asn	Rv1979c_p.Tyr51Asn	Clofazimine	3) Uncertain significance
MFS-480	620625	A	G	PASS	FALSE	1	249	33	60	0	0	missense_variant	ccsA	c.735A>G	p.Ile245Met	ccsA_p.Ile245Met	Amikacin	5) Not assoc w R
MFS-480	2714846	C	T	PASS	FALSE	1	244	33	60	0	0	missense_variant	eis	c.487G>A	p.Val163Ile	eis_p.Val163Ile	Amikacin	5) Not assoc w R
MFS-480	2714846	C	T	PASS	FALSE	1	244	33	60	0	0	missense_variant	eis	c.487G>A	p.Val163Ile	eis_p.Val163Ile	Kanamycin	5) Not assoc w R
MFS-480	3612813	T	C	PASS	FALSE	1	255	32	60	0	0	missense_variant	Rv3236c	c.304A>G	p.Thr102Ala	Rv3236c_p.Thr102Ala	Pyrazinamide	4) Not assoc w R - Interim
MFS-480	3625065	T	G	PASS	FALSE	1	234	33	60	0	0	missense_variant	mtrB	c.1549A>C	p.Met517Leu	mtrB_p.Met517Leu	Bedaquiline	3) Uncertain significance
MFS-480	3625065	T	G	PASS	FALSE	1	234	33	60	0	0	missense_variant	mtrB	c.1549A>C	p.Met517Leu	mtrB_p.Met517Leu	Rifampicin	5) Not assoc w R
MFS-480	3626562	G	A	PASS	FALSE	1	266	34	60	0	0	missense_variant	mtrB	c.52C>T	p.Pro18Ser	mtrB_p.Pro18Ser	Bedaquiline	3) Uncertain significance
MFS-480	3626562	G	A	PASS	FALSE	1	266	34	60	0	0	missense_variant	mtrB	c.52C>T	p.Pro18Ser	mtrB_p.Pro18Ser	Rifampicin	5) Not assoc w R
MFS-480	4242643	C	T	PASS	FALSE	1	195	31	60	0	0	synonymous_variant	embC	c.2781C>T	p.Arg927Arg	embC_c.2781C>T	Ethambutol	5) Not assoc w R
MFS-480	4243460	C	T	PASS	FALSE	1	268	32	60	0	0	synonymous_variant	embA	c.228C>T	p.Cys76Cys	embA_c.228C>T	Ethambutol	5) Not assoc w R
MFS-480	4248115	C	T	PASS	FALSE	1	280	32	60	0	0	synonymous_variant	embB	c.1602C>T	p.Asp534Asp	embB_c.1602C>T	Ethambutol	5) Not assoc w R
MFS-480	4267647	T	C	PASS	FALSE	1	239	33	60	0	0	missense_variant	aftB	c.1190A>G	p.Asp397Gly	aftB_p.Asp397Gly	Ethambutol	5) Not assoc w R
MFS-480	4338595	GC	G	PASS	FALSE	1	303	12	60	0	302	intergenic_region	whiB6-Rv3863	n.4338596delC		whiB6_c.-75delG	Amikacin	5) Not assoc w R
MFS-480	4338595	GC	G	PASS	FALSE	1	303	12	60	0	302	intergenic_region	whiB6-Rv3863	n.4338596delC		whiB6_c.-75delG	Capreomycin	5) Not assoc w R
MFS-480	4338595	GC	G	PASS	FALSE	1	303	12	60	0	302	intergenic_region	whiB6-Rv3863	n.4338596delC		whiB6_c.-75delG	Kanamycin	5) Not assoc w R
MFS-480	4338595	GC	G	PASS	FALSE	1	303	12	60	0	302	intergenic_region	whiB6-Rv3863	n.4338596delC		Rv3863_c.-253delC
MFS-480	4407588	T	C	PASS	FALSE	1	254	34	60	0	0	synonymous_variant	gid	c.615A>G	p.Ala205Ala	gid_c.615A>G	Streptomycin	5) Not assoc w R
MFS-480	4407927	T	G	PASS	FALSE	1	234	34	60	0	0	missense_variant	gid	c.276A>C	p.Glu92Asp	gid_p.Glu92Asp	Streptomycin	5) Not assoc w R
MFS-480	2223293	T	C	PASS	FALSE	1	302	34	60	0	0	intergenic_region	Rv1979c-mpt64	n.2223293T>C		Rv1979c_c.-129A>G	Clofazimine	5) Not assoc w R
MFS-480	2223293	T	C	PASS	FALSE	1	302	34	60	0	0	intergenic_region	Rv1979c-mpt64	n.2223293T>C		Rv1979c_c.-129A>G	Bedaquiline	4) Not assoc w R - Interim
MFS-480	2223014	A	T	PASS	FALSE	1	274	33	60	0	0	missense_variant	Rv1979c	c.151T>A	p.Tyr51Asn	Rv1979c_p.Tyr51Asn	Bedaquiline	3) Uncertain significance
MFS-480	2167926	A	G	PASS	FALSE	1	283	33	60	0	0	missense_variant	PPE35	c.2687T>C	p.Leu896Ser	PPE35_p.Leu896Ser	Pyrazinamide	5) Not assoc w R
MFS-480	620625	A	G	PASS	FALSE	1	249	33	60	0	0	missense_variant	ccsA	c.735A>G	p.Ile245Met	ccsA_p.Ile245Met	Capreomycin	5) Not assoc w R
MFS-480	620625	A	G	PASS	FALSE	1	249	33	60	0	0	missense_variant	ccsA	c.735A>G	p.Ile245Met	ccsA_p.Ile245Met	Kanamycin	3) Uncertain significance
MFS-480	657081	C	T	PASS	FALSE	1	264	32	60	0	0	synonymous_variant	Rv0565c	c.390G>A	p.Val130Val	Rv0565c_c.390G>A	Ethionamide	4) Not assoc w R - Interim
MFS-480	657142	C	T	PASS	FALSE	1	269	33	60	0	0	missense_variant	Rv0565c	c.329G>A	p.Arg110His	Rv0565c_p.Arg110His	Ethionamide	3) Uncertain significance
MFS-480	763031	T	C	PASS	FALSE	1	238	33	60	0	0	synonymous_variant	rpoB	c.3225T>C	p.Ala1075Ala	rpoB_c.3225T>C	Rifampicin	5) Not assoc w R
MFS-480	775639	T	C	PASS	FALSE	1	226	33	60	0	0	missense_variant	mmpL5	c.2842A>G	p.Ile948Val	mmpL5_p.Ile948Val	Bedaquiline	4) Not assoc w R - Interim
MFS-480	775639	T	C	PASS	FALSE	1	226	33	60	0	0	missense_variant	mmpL5	c.2842A>G	p.Ile948Val	mmpL5_p.Ile948Val	Clofazimine	5) Not assoc w R
MFS-480	776100	G	A	PASS	FALSE	1	283	31	60	0	0	missense_variant	mmpL5	c.2381C>T	p.Thr794Ile	mmpL5_p.Thr794Ile	Bedaquiline	4) Not assoc w R - Interim
MFS-480	575907	C	T	PASS	FALSE	1	216	33	60	0	0	missense_variant	mshA	c.560C>T	p.Ala187Val	mshA_p.Ala187Val	Isoniazid	5) Not assoc w R
MFS-480	776182	C	T	PASS	FALSE	1	258	31	60	0	0	missense_variant	mmpL5	c.2299G>A	p.Asp767Asn	mmpL5_p.Asp767Asn	Bedaquiline	5) Not assoc w R
MFS-480	781395	T	C	PASS	FALSE	1	300	33	60	0	0	intergenic_region	Rv0681-rpsL	n.781395T>C		rpsL_c.-165T>C	Streptomycin	5) Not assoc w R
MFS-480	1406760	T	TG	PASS	FALSE	0.99	218	33	60	215	0	frameshift_variant	Rv1258c	c.580_581insC	p.Glu194fs	Rv1258c_p.Glu194fs	Isoniazid	5) Not assoc w R
MFS-480	1406760	T	TG	PASS	FALSE	0.99	218	33	60	215	0	frameshift_variant	Rv1258c	c.580_581insC	p.Glu194fs	Rv1258c_p.Glu194fs	Pyrazinamide	3) Uncertain significance
MFS-480	1406760	T	TG	PASS	FALSE	0.99	218	33	60	215	0	frameshift_variant	Rv1258c	c.580_581insC	p.Glu194fs	Rv1258c_p.Glu194fs	Streptomycin	5) Not assoc w R
MFS-480	1834177	A	C	PASS	FALSE	1	286	33	60	0	0	synonymous_variant	rpsA	c.636A>C	p.Arg212Arg	rpsA_c.636A>C	Pyrazinamide	4) Not assoc w R - Interim
MFS-480	1854300	T	C	PASS	FALSE	1	205	31	60	0	0	missense_variant	tsnR	c.695T>C	p.Leu232Pro	tsnR_p.Leu232Pro	Linezolid	5) Not assoc w R
MFS-480	1917972	A	G	PASS	FALSE	1	223	33	60	0	0	synonymous_variant	tlyA	c.33A>G	p.Leu11Leu	tlyA_c.33A>G	Capreomycin	5) Not assoc w R
MFS-480	2154724	C	A	PASS	FALSE	1	255	33	60	0	0	missense_variant	katG	c.1388G>T	p.Arg463Leu	katG_p.Arg463Leu	Isoniazid	5) Not assoc w R
MFS-480	776182	C	T	PASS	FALSE	1	258	31	60	0	0	missense_variant	mmpL5	c.2299G>A	p.Asp767Asn	mmpL5_p.Asp767Asn	Clofazimine	5) Not assoc w R
MFS-480	776100	G	A	PASS	FALSE	1	283	31	60	0	0	missense_variant	mmpL5	c.2381C>T	p.Thr794Ile	mmpL5_p.Thr794Ile	Clofazimine	5) Not assoc w R
MFS-480	7585	G	C	PASS	FALSE	1	240	34	60	0	0	missense_variant	gyrA	c.284G>C	p.Ser95Thr	gyrA_p.Ser95Thr	Moxifloxacin	5) Not assoc w R
MFS-481	9304	G	A	PASS	FALSE	1	260	33	60	0	0	missense_variant	gyrA	c.2003G>A	p.Gly668Asp	gyrA_p.Gly668Asp	Levofloxacin	5) Not assoc w R
MFS-481	4242643	C	T	PASS	FALSE	1	171	32	60	0	0	synonymous_variant	embC	c.2781C>T	p.Arg927Arg	embC_c.2781C>T	Ethambutol	5) Not assoc w R
MFS-481	4240897	C	G	PASS	FALSE	1	251	34	60	0	0	synonymous_variant	embC	c.1035C>G	p.Arg345Arg	embC_c.1035C>G	Ethambutol	5) Not assoc w R
MFS-481	7362	G	C	PASS	FALSE	1	289	33	60	0	0	missense_variant	gyrA	c.61G>C	p.Glu21Gln	gyrA_p.Glu21Gln	Levofloxacin	5) Not assoc w R
MFS-481	7362	G	C	PASS	FALSE	1	289	33	60	0	0	missense_variant	gyrA	c.61G>C	p.Glu21Gln	gyrA_p.Glu21Gln	Moxifloxacin	5) Not assoc w R
MFS-481	7585	G	C	PASS	FALSE	1	277	33	60	0	0	missense_variant	gyrA	c.284G>C	p.Ser95Thr	gyrA_p.Ser95Thr	Levofloxacin	5) Not assoc w R
MFS-481	7585	G	C	PASS	FALSE	1	277	33	60	0	0	missense_variant	gyrA	c.284G>C	p.Ser95Thr	gyrA_p.Ser95Thr	Moxifloxacin	5) Not assoc w R
MFS-481	3878613	TTGGGTTG	T	Amb	FALSE	0.35	128	28	50	0	44	intergenic_region	rpoA-rpsD	n.3878614_3878620delTGGGTTG		rpoA_c.-113_-107delCAACCCA	Rifampicin	3) Uncertain significance
MFS-481	9304	G	A	PASS	FALSE	1	260	33	60	0	0	missense_variant	gyrA	c.2003G>A	p.Gly668Asp	gyrA_p.Gly668Asp	Moxifloxacin	5) Not assoc w R
MFS-481	657269	A	G	PASS	FALSE	1	265	33	60	0	0	missense_variant	Rv0565c	c.202T>C	p.Ser68Pro	Rv0565c_p.Ser68Pro	Ethionamide	3) Uncertain significance
MFS-481	657303	G	A	PASS	FALSE	1	234	33	60	0	0	synonymous_variant	Rv0565c	c.168C>T	p.Pro56Pro	Rv0565c_c.168C>T	Ethionamide	4) Not assoc w R - Interim
MFS-481	765150	G	A	PASS	FALSE	1	234	33	60	0	0	missense_variant	rpoC	c.1781G>A	p.Gly594Glu	rpoC_p.Gly594Glu	Rifampicin	5) Not assoc w R
MFS-481	766070	C	T	PASS	FALSE	1	238	32	60	0	0	synonymous_variant	rpoC	c.2701C>T	p.Leu901Leu	rpoC_c.2701C>T	Rifampicin	5) Not assoc w R
MFS-481	775639	T	C	PASS	FALSE	1	245	33	60	0	0	missense_variant	mmpL5	c.2842A>G	p.Ile948Val	mmpL5_p.Ile948Val	Bedaquiline	4) Not assoc w R - Interim
MFS-481	775639	T	C	PASS	FALSE	1	245	33	60	0	0	missense_variant	mmpL5	c.2842A>G	p.Ile948Val	mmpL5_p.Ile948Val	Clofazimine	5) Not assoc w R
MFS-481	778305	A	G	PASS	FALSE	1	237	34	60	0	0	missense_variant	mmpL5	c.176T>C	p.Ile59Thr	mmpL5_p.Ile59Thr	Bedaquiline	3) Uncertain significance
MFS-481	778305	A	G	PASS	FALSE	1	237	34	60	0	0	missense_variant	mmpL5	c.176T>C	p.Ile59Thr	mmpL5_p.Ile59Thr	Clofazimine	3) Uncertain significance
MFS-481	781395	T	C	PASS	FALSE	1	269	33	60	0	0	intergenic_region	Rv0681-rpsL	n.781395T>C		rpsL_c.-165T>C	Streptomycin	5) Not assoc w R
MFS-481	1854300	T	C	PASS	FALSE	1	192	32	59	0	0	missense_variant	tsnR	c.695T>C	p.Leu232Pro	tsnR_p.Leu232Pro	Linezolid	5) Not assoc w R
MFS-481	1917972	A	G	PASS	FALSE	1	220	33	60	0	0	synonymous_variant	tlyA	c.33A>G	p.Leu11Leu	tlyA_c.33A>G	Capreomycin	5) Not assoc w R
MFS-481	2223293	T	C	PASS	FALSE	1	305	34	60	0	0	intergenic_region	Rv1979c-mpt64	n.2223293T>C		Rv1979c_c.-129A>G	Bedaquiline	4) Not assoc w R - Interim
MFS-481	2223293	T	C	PASS	FALSE	1	305	34	60	0	0	intergenic_region	Rv1979c-mpt64	n.2223293T>C		Rv1979c_c.-129A>G	Clofazimine	5) Not assoc w R
MFS-481	3625065	T	G	PASS	FALSE	1	199	33	60	0	0	missense_variant	mtrB	c.1549A>C	p.Met517Leu	mtrB_p.Met517Leu	Bedaquiline	3) Uncertain significance
MFS-481	3625065	T	G	PASS	FALSE	1	199	33	60	0	0	missense_variant	mtrB	c.1549A>C	p.Met517Leu	mtrB_p.Met517Leu	Rifampicin	5) Not assoc w R
MFS-481	3641447	C	T	PASS	FALSE	0.99	229	33	60	0	0	missense_variant	fbiA	c.905C>T	p.Thr302Met	fbiA_p.Thr302Met	Clofazimine	5) Not assoc w R
MFS-481	3641447	C	T	PASS	FALSE	0.99	229	33	60	0	0	missense_variant	fbiA	c.905C>T	p.Thr302Met	fbiA_p.Thr302Met	Delamanid	3) Uncertain significance
MFS-481	4242803	G	C	PASS	FALSE	0.99	218	33	60	0	0	missense_variant	embC	c.2941G>C	p.Val981Leu	embC_p.Val981Leu	Ethambutol	5) Not assoc w R
MFS-481	3877553	C	T	PASS	FALSE	1	255	33	60	0	0	missense_variant	rpoA	c.955G>A	p.Glu319Lys	rpoA_p.Glu319Lys	Rifampicin	5) Not assoc w R
MFS-481	3878601	GC	G	Amb	FALSE	0.39	137	30	48	0	48	intergenic_region	rpoA-rpsD	n.3878602delC		rpoA_c.-95delG	Rifampicin	3) Uncertain significance
MFS-481	4338595	GC	G	PASS	FALSE	1	309	0	60	0	309	intergenic_region	whiB6-Rv3863	n.4338596delC		whiB6_c.-75delG	Kanamycin	5) Not assoc w R
MFS-481	4244845	G	A	PASS	FALSE	0.99	242	33	60	0	0	missense_variant	embA	c.1613G>A	p.Arg538His	embA_p.Arg538His	Ethambutol	3) Uncertain significance
MFS-481	4249408	G	A	PASS	FALSE	1	238	33	60	0	0	synonymous_variant	embB	c.2895G>A	p.Pro965Pro	embB_c.2895G>A	Ethambutol	5) Not assoc w R
MFS-481	4338595	GC	G	PASS	FALSE	1	309	0	60	0	309	intergenic_region	whiB6-Rv3863	n.4338596delC		whiB6_c.-75delG	Amikacin	5) Not assoc w R
MFS-481	4338595	GC	G	PASS	FALSE	1	309	0	60	0	309	intergenic_region	whiB6-Rv3863	n.4338596delC		whiB6_c.-75delG	Capreomycin	5) Not assoc w R
MFS-481	4338595	GC	G	PASS	FALSE	1	309	0	60	0	309	intergenic_region	whiB6-Rv3863	n.4338596delC		Rv3863_c.-253delC
MFS-482	4338595	GC	G	PASS	FALSE	1	316	0	60	0	316	intergenic_region	whiB6-Rv3863	n.4338596delC		whiB6_c.-75delG	Kanamycin	5) Not assoc w R
MFS-482	4338595	GC	G	PASS	FALSE	1	316	0	60	0	316	intergenic_region	whiB6-Rv3863	n.4338596delC		Rv3863_c.-253delC
MFS-482	4408156	A	C	PASS	FALSE	1	284	33	60	0	0	missense_variant	gid	c.47T>G	p.Leu16Arg	gid_p.Leu16Arg	Streptomycin	5) Not assoc w R
MFS-482	764995	C	G	PASS	FALSE	1	284	33	60	0	0	synonymous_variant	rpoC	c.1626C>G	p.Ala542Ala	rpoC_c.1626C>G	Rifampicin	5) Not assoc w R
MFS-482	9304	G	A	PASS	FALSE	1	297	33	60	0	0	missense_variant	gyrA	c.2003G>A	p.Gly668Asp	gyrA_p.Gly668Asp	Moxifloxacin	5) Not assoc w R
MFS-482	2156196	G	A	PASS	FALSE	1	316	33	60	0	0	synonymous_variant	furA	c.397C>T	p.Leu133Leu	furA_c.397C>T
MFS-482	4338595	GC	G	PASS	FALSE	1	316	0	60	0	316	intergenic_region	whiB6-Rv3863	n.4338596delC		whiB6_c.-75delG	Capreomycin	5) Not assoc w R
MFS-482	7362	G	C	PASS	FALSE	1	282	34	60	0	0	missense_variant	gyrA	c.61G>C	p.Glu21Gln	gyrA_p.Glu21Gln	Levofloxacin	5) Not assoc w R
MFS-482	7362	G	C	PASS	FALSE	1	282	34	60	0	0	missense_variant	gyrA	c.61G>C	p.Glu21Gln	gyrA_p.Glu21Gln	Moxifloxacin	5) Not assoc w R
MFS-482	7585	G	C	PASS	FALSE	1	317	33	60	0	0	missense_variant	gyrA	c.284G>C	p.Ser95Thr	gyrA_p.Ser95Thr	Levofloxacin	5) Not assoc w R
MFS-482	7585	G	C	PASS	FALSE	1	317	33	60	0	0	missense_variant	gyrA	c.284G>C	p.Ser95Thr	gyrA_p.Ser95Thr	Moxifloxacin	5) Not assoc w R
MFS-482	9304	G	A	PASS	FALSE	1	297	33	60	0	0	missense_variant	gyrA	c.2003G>A	p.Gly668Asp	gyrA_p.Gly668Asp	Levofloxacin	5) Not assoc w R
MFS-482	8040	G	A	PASS	FALSE	1	337	32	60	0	0	missense_variant	gyrA	c.739G>A	p.Gly247Ser	gyrA_p.Gly247Ser	Levofloxacin	5) Not assoc w R
MFS-482	4338595	GC	G	PASS	FALSE	1	316	0	60	0	316	intergenic_region	whiB6-Rv3863	n.4338596delC		whiB6_c.-75delG	Amikacin	5) Not assoc w R
MFS-482	4038968	C	T	PASS	FALSE	1	293	33	60	0	0	synonymous_variant	clpC1	c.1737G>A	p.Gln579Gln	clpC1_c.1737G>A	Pyrazinamide	4) Not assoc w R - Interim
MFS-482	781395	T	C	PASS	FALSE	1	272	33	60	0	0	intergenic_region	Rv0681-rpsL	n.781395T>C		rpsL_c.-165T>C	Streptomycin	5) Not assoc w R
MFS-482	775639	T	C	PASS	FALSE	1	249	33	60	0	0	missense_variant	mmpL5	c.2842A>G	p.Ile948Val	mmpL5_p.Ile948Val	Clofazimine	5) Not assoc w R
MFS-482	4242643	C	T	PASS	FALSE	1	218	30	60	0	0	synonymous_variant	embC	c.2781C>T	p.Arg927Arg	embC_c.2781C>T	Ethambutol	5) Not assoc w R
MFS-482	1854300	T	C	PASS	FALSE	1	246	32	59	0	0	missense_variant	tsnR	c.695T>C	p.Leu232Pro	tsnR_p.Leu232Pro	Linezolid	5) Not assoc w R
MFS-482	1917972	A	G	PASS	FALSE	1	270	33	60	0	0	synonymous_variant	tlyA	c.33A>G	p.Leu11Leu	tlyA_c.33A>G	Capreomycin	5) Not assoc w R
MFS-482	1834836	T	C	PASS	FALSE	1	236	33	60	0	0	missense_variant	rpsA	c.1295T>C	p.Met432Thr	rpsA_p.Met432Thr	Pyrazinamide	4) Not assoc w R - Interim
MFS-482	2223293	T	C	PASS	FALSE	1	339	33	60	0	0	intergenic_region	Rv1979c-mpt64	n.2223293T>C		Rv1979c_c.-129A>G	Bedaquiline	4) Not assoc w R - Interim
MFS-482	2223293	T	C	PASS	FALSE	1	339	33	60	0	0	intergenic_region	Rv1979c-mpt64	n.2223293T>C		Rv1979c_c.-129A>G	Clofazimine	5) Not assoc w R
MFS-482	3625065	T	G	PASS	FALSE	1	248	34	60	0	0	missense_variant	mtrB	c.1549A>C	p.Met517Leu	mtrB_p.Met517Leu	Bedaquiline	3) Uncertain significance
MFS-482	3625065	T	G	PASS	FALSE	1	248	34	60	0	0	missense_variant	mtrB	c.1549A>C	p.Met517Leu	mtrB_p.Met517Leu	Rifampicin	5) Not assoc w R
MFS-482	4038287	G	A	PASS	FALSE	1	271	33	60	0	0	synonymous_variant	clpC1	c.2418C>T	p.Asn806Asn	clpC1_c.2418C>T	Pyrazinamide	5) Not assoc w R
MFS-482	775639	T	C	PASS	FALSE	1	249	33	60	0	0	missense_variant	mmpL5	c.2842A>G	p.Ile948Val	mmpL5_p.Ile948Val	Bedaquiline	4) Not assoc w R - Interim
MFS-482	8040	G	A	PASS	FALSE	1	337	32	60	0	0	missense_variant	gyrA	c.739G>A	p.Gly247Ser	gyrA_p.Gly247Ser	Moxifloxacin	5) Not assoc w R
MFS-483	3626562	G	A	Amb	FALSE	0.48	245	34	60	0	0	missense_variant	mtrB	c.52C>T	p.Pro18Ser	mtrB_p.Pro18Ser	Rifampicin	5) Not assoc w R
MFS-483	3626562	G	A	Amb	FALSE	0.48	245	34	60	0	0	missense_variant	mtrB	c.52C>T	p.Pro18Ser	mtrB_p.Pro18Ser	Bedaquiline	3) Uncertain significance
MFS-483	3625065	T	G	PASS	FALSE	1	216	34	60	0	0	missense_variant	mtrB	c.1549A>C	p.Met517Leu	mtrB_p.Met517Leu	Rifampicin	5) Not assoc w R
MFS-483	3625065	T	G	PASS	FALSE	1	216	34	60	0	0	missense_variant	mtrB	c.1549A>C	p.Met517Leu	mtrB_p.Met517Leu	Bedaquiline	3) Uncertain significance
MFS-483	3612813	T	C	Amb	FALSE	0.47	254	33	60	0	0	missense_variant	Rv3236c	c.304A>G	p.Thr102Ala	Rv3236c_p.Thr102Ala	Pyrazinamide	4) Not assoc w R - Interim
MFS-483	4267647	T	C	Amb	FALSE	0.49	205	33	60	0	0	missense_variant	aftB	c.1190A>G	p.Asp397Gly	aftB_p.Asp397Gly	Ethambutol	5) Not assoc w R
MFS-483	4249408	G	A	Amb	FALSE	0.46	257	33	60	0	0	synonymous_variant	embB	c.2895G>A	p.Pro965Pro	embB_c.2895G>A	Ethambutol	5) Not assoc w R
MFS-483	4243460	C	T	Amb	FALSE	0.47	255	33	60	0	0	synonymous_variant	embA	c.228C>T	p.Cys76Cys	embA_c.228C>T	Ethambutol	5) Not assoc w R
MFS-483	4248115	C	T	Amb	FALSE	0.54	230	33	60	0	0	synonymous_variant	embB	c.1602C>T	p.Asp534Asp	embB_c.1602C>T	Ethambutol	5) Not assoc w R
MFS-483	4407927	T	G	Amb	FALSE	0.47	243	34	60	0	0	missense_variant	gid	c.276A>C	p.Glu92Asp	gid_p.Glu92Asp	Streptomycin	5) Not assoc w R
MFS-483	4407798	C	A	Amb	FALSE	0.47	229	33	60	0	0	synonymous_variant	gid	c.405G>T	p.Val135Val	gid_c.405G>T	Streptomycin	5) Not assoc w R
MFS-483	4407588	T	C	Amb	FALSE	0.58	279	33	60	0	0	synonymous_variant	gid	c.615A>G	p.Ala205Ala	gid_c.615A>G	Streptomycin	5) Not assoc w R
MFS-483	4338595	GC	G	PASS	FALSE	1	276	0	60	0	276	intergenic_region	whiB6-Rv3863	n.4338596delC		Rv3863_c.-253delC
MFS-483	4338595	GC	G	PASS	FALSE	1	276	0	60	0	276	intergenic_region	whiB6-Rv3863	n.4338596delC		whiB6_c.-75delG	Kanamycin	5) Not assoc w R
MFS-483	4338595	GC	G	PASS	FALSE	1	276	0	60	0	276	intergenic_region	whiB6-Rv3863	n.4338596delC		whiB6_c.-75delG	Capreomycin	5) Not assoc w R
MFS-483	4338595	GC	G	PASS	FALSE	1	276	0	60	0	276	intergenic_region	whiB6-Rv3863	n.4338596delC		whiB6_c.-75delG	Amikacin	5) Not assoc w R
MFS-483	4242643	C	T	PASS	FALSE	1	216	31	60	0	0	synonymous_variant	embC	c.2781C>T	p.Arg927Arg	embC_c.2781C>T	Ethambutol	5) Not assoc w R
MFS-483	4242803	G	C	Amb	FALSE	0.52	256	33	60	0	0	missense_variant	embC	c.2941G>C	p.Val981Leu	embC_p.Val981Leu	Ethambutol	5) Not assoc w R
MFS-483	2223293	T	C	PASS	FALSE	1	275	34	60	0	0	intergenic_region	Rv1979c-mpt64	n.2223293T>C		Rv1979c_c.-129A>G	Bedaquiline	4) Not assoc w R - Interim
MFS-483	7362	G	C	PASS	FALSE	1	250	33	60	0	0	missense_variant	gyrA	c.61G>C	p.Glu21Gln	gyrA_p.Glu21Gln	Levofloxacin	5) Not assoc w R
MFS-483	776100	G	A	Amb	FALSE	0.5	300	32	60	0	0	missense_variant	mmpL5	c.2381C>T	p.Thr794Ile	mmpL5_p.Thr794Ile	Clofazimine	5) Not assoc w R
MFS-483	776182	C	T	Amb	FALSE	0.5	254	31	60	0	0	missense_variant	mmpL5	c.2299G>A	p.Asp767Asn	mmpL5_p.Asp767Asn	Bedaquiline	5) Not assoc w R
MFS-483	776182	C	T	Amb	FALSE	0.5	254	31	60	0	0	missense_variant	mmpL5	c.2299G>A	p.Asp767Asn	mmpL5_p.Asp767Asn	Clofazimine	5) Not assoc w R
MFS-483	781395	T	C	PASS	FALSE	1	272	33	60	0	0	intergenic_region	Rv0681-rpsL	n.781395T>C		rpsL_c.-165T>C	Streptomycin	5) Not assoc w R
MFS-483	781435	G	C	Amb	FALSE	0.42	223	33	60	0	0	intergenic_region	Rv0681-rpsL	n.781435G>C		rpsL_c.-125G>C	Streptomycin	5) Not assoc w R
MFS-483	1406760	T	TG	Amb	FALSE	0.45	243	33	60	110	0	frameshift_variant	Rv1258c	c.580_581insC	p.Glu194fs	Rv1258c_p.Glu194fs	Isoniazid	5) Not assoc w R
MFS-483	1406760	T	TG	Amb	FALSE	0.45	243	33	60	110	0	frameshift_variant	Rv1258c	c.580_581insC	p.Glu194fs	Rv1258c_p.Glu194fs	Pyrazinamide	3) Uncertain significance
MFS-483	776100	G	A	Amb	FALSE	0.5	300	32	60	0	0	missense_variant	mmpL5	c.2381C>T	p.Thr794Ile	mmpL5_p.Thr794Ile	Bedaquiline	4) Not assoc w R - Interim
MFS-483	1406760	T	TG	Amb	FALSE	0.45	243	33	60	110	0	frameshift_variant	Rv1258c	c.580_581insC	p.Glu194fs	Rv1258c_p.Glu194fs	Streptomycin	5) Not assoc w R
MFS-483	1854300	T	C	PASS	FALSE	1	220	31	59	0	0	missense_variant	tsnR	c.695T>C	p.Leu232Pro	tsnR_p.Leu232Pro	Linezolid	5) Not assoc w R
MFS-483	1917972	A	G	PASS	FALSE	1	230	33	60	0	0	synonymous_variant	tlyA	c.33A>G	p.Leu11Leu	tlyA_c.33A>G	Capreomycin	5) Not assoc w R
MFS-483	2714846	C	T	Amb	FALSE	0.46	245	33	60	0	0	missense_variant	eis	c.487G>A	p.Val163Ile	eis_p.Val163Ile	Kanamycin	5) Not assoc w R
MFS-483	2154724	C	A	Amb	FALSE	0.54	237	33	60	0	0	missense_variant	katG	c.1388G>T	p.Arg463Leu	katG_p.Arg463Leu	Isoniazid	5) Not assoc w R
MFS-483	2167926	A	G	Amb	FALSE	0.39	247	33	60	0	0	missense_variant	PPE35	c.2687T>C	p.Leu896Ser	PPE35_p.Leu896Ser	Pyrazinamide	5) Not assoc w R
MFS-483	2223014	A	T	Amb	FALSE	0.53	261	33	60	0	0	missense_variant	Rv1979c	c.151T>A	p.Tyr51Asn	Rv1979c_p.Tyr51Asn	Bedaquiline	3) Uncertain significance
MFS-483	2223014	A	T	Amb	FALSE	0.53	261	33	60	0	0	missense_variant	Rv1979c	c.151T>A	p.Tyr51Asn	Rv1979c_p.Tyr51Asn	Clofazimine	3) Uncertain significance
MFS-483	1834177	A	C	Amb	FALSE	0.49	251	33	60	0	0	synonymous_variant	rpsA	c.636A>C	p.Arg212Arg	rpsA_c.636A>C	Pyrazinamide	4) Not assoc w R - Interim
MFS-483	2223293	T	C	PASS	FALSE	1	275	34	60	0	0	intergenic_region	Rv1979c-mpt64	n.2223293T>C		Rv1979c_c.-129A>G	Clofazimine	5) Not assoc w R
MFS-483	775639	T	C	PASS	FALSE	1	244	33	60	0	0	missense_variant	mmpL5	c.2842A>G	p.Ile948Val	mmpL5_p.Ile948Val	Clofazimine	5) Not assoc w R
MFS-483	765150	G	A	Amb	FALSE	0.51	215	33	60	0	0	missense_variant	rpoC	c.1781G>A	p.Gly594Glu	rpoC_p.Gly594Glu	Rifampicin	5) Not assoc w R
MFS-483	7362	G	C	PASS	FALSE	1	250	33	60	0	0	missense_variant	gyrA	c.61G>C	p.Glu21Gln	gyrA_p.Glu21Gln	Moxifloxacin	5) Not assoc w R
MFS-483	7585	G	C	PASS	FALSE	1	218	34	60	0	0	missense_variant	gyrA	c.284G>C	p.Ser95Thr	gyrA_p.Ser95Thr	Levofloxacin	5) Not assoc w R
MFS-483	7585	G	C	PASS	FALSE	1	218	34	60	0	0	missense_variant	gyrA	c.284G>C	p.Ser95Thr	gyrA_p.Ser95Thr	Moxifloxacin	5) Not assoc w R
MFS-483	9304	G	A	PASS	FALSE	1	258	34	60	0	0	missense_variant	gyrA	c.2003G>A	p.Gly668Asp	gyrA_p.Gly668Asp	Levofloxacin	5) Not assoc w R
MFS-483	9304	G	A	PASS	FALSE	1	258	34	60	0	0	missense_variant	gyrA	c.2003G>A	p.Gly668Asp	gyrA_p.Gly668Asp	Moxifloxacin	5) Not assoc w R
MFS-483	491742	T	C	Amb	FALSE	0.47	229	32	60	0	0	synonymous_variant	fgd1	c.960T>C	p.Phe320Phe	fgd1_c.960T>C	Clofazimine	5) Not assoc w R
MFS-483	491742	T	C	Amb	FALSE	0.47	229	32	60	0	0	synonymous_variant	fgd1	c.960T>C	p.Phe320Phe	fgd1_c.960T>C	Delamanid	4) Not assoc w R - Interim
MFS-483	775639	T	C	PASS	FALSE	1	244	33	60	0	0	missense_variant	mmpL5	c.2842A>G	p.Ile948Val	mmpL5_p.Ile948Val	Bedaquiline	4) Not assoc w R - Interim
MFS-483	575907	C	T	Amb	FALSE	0.52	201	33	60	0	0	missense_variant	mshA	c.560C>T	p.Ala187Val	mshA_p.Ala187Val	Ethionamide	5) Not assoc w R
MFS-483	620625	A	G	Amb	FALSE	0.44	261	33	60	0	0	missense_variant	ccsA	c.735A>G	p.Ile245Met	ccsA_p.Ile245Met	Amikacin	5) Not assoc w R
MFS-483	620625	A	G	Amb	FALSE	0.44	261	33	60	0	0	missense_variant	ccsA	c.735A>G	p.Ile245Met	ccsA_p.Ile245Met	Capreomycin	5) Not assoc w R
MFS-483	620625	A	G	Amb	FALSE	0.44	261	33	60	0	0	missense_variant	ccsA	c.735A>G	p.Ile245Met	ccsA_p.Ile245Met	Kanamycin	3) Uncertain significance
MFS-483	657081	C	T	Amb	FALSE	0.5	289	33	60	0	0	synonymous_variant	Rv0565c	c.390G>A	p.Val130Val	Rv0565c_c.390G>A	Ethionamide	4) Not assoc w R - Interim
MFS-483	657142	C	T	Amb	FALSE	0.47	258	33	60	0	0	missense_variant	Rv0565c	c.329G>A	p.Arg110His	Rv0565c_p.Arg110His	Ethionamide	3) Uncertain significance
MFS-483	657269	A	G	Amb	FALSE	0.52	229	33	60	0	0	missense_variant	Rv0565c	c.202T>C	p.Ser68Pro	Rv0565c_p.Ser68Pro	Ethionamide	3) Uncertain significance
MFS-483	763031	T	C	Amb	FALSE	0.47	208	34	60	0	0	synonymous_variant	rpoB	c.3225T>C	p.Ala1075Ala	rpoB_c.3225T>C	Rifampicin	5) Not assoc w R
MFS-483	575907	C	T	Amb	FALSE	0.52	201	33	60	0	0	missense_variant	mshA	c.560C>T	p.Ala187Val	mshA_p.Ala187Val	Isoniazid	5) Not assoc w R
MFS-483	2714846	C	T	Amb	FALSE	0.46	245	33	60	0	0	missense_variant	eis	c.487G>A	p.Val163Ile	eis_p.Val163Ile	Amikacin	5) Not assoc w R
MFS-484	4338593	G	T	PASS	FALSE	1	254	34	60	0	0	intergenic_region	whiB6-Rv3863	n.4338593G>T		Rv3863_c.-256G>T
MFS-484	4407588	T	C	PASS	FALSE	1	291	33	60	0	0	synonymous_variant	gid	c.615A>G	p.Ala205Ala	gid_c.615A>G	Streptomycin	5) Not assoc w R
MFS-484	778979	C	A	PASS	FALSE	1	273	33	60	0	0	intergenic_region	mmpS5-Rv0678	n.778979C>A		Rv0678_c.-11C>A
MFS-484	781395	T	C	PASS	FALSE	1	266	33	60	0	0	intergenic_region	Rv0681-rpsL	n.781395T>C		rpsL_c.-165T>C	Streptomycin	5) Not assoc w R
MFS-484	1406760	T	TG	PASS	FALSE	0.99	258	34	60	256	0	frameshift_variant	Rv1258c	c.580_581insC	p.Glu194fs	Rv1258c_p.Glu194fs	Isoniazid	5) Not assoc w R
MFS-484	1406760	T	TG	PASS	FALSE	0.99	258	34	60	256	0	frameshift_variant	Rv1258c	c.580_581insC	p.Glu194fs	Rv1258c_p.Glu194fs	Pyrazinamide	3) Uncertain significance
MFS-484	1406760	T	TG	PASS	FALSE	0.99	258	34	60	256	0	frameshift_variant	Rv1258c	c.580_581insC	p.Glu194fs	Rv1258c_p.Glu194fs	Streptomycin	5) Not assoc w R
MFS-484	1673425	C	T	PASS	FALSE	1	260	33	60	0	0	intergenic_region	Rv1482c-fabG1	n.1673425C>T		Rv1482c_c.-126G>A
MFS-484	1673425	C	T	PASS	FALSE	1	260	33	60	0	0	intergenic_region	Rv1482c-fabG1	n.1673425C>T		inhA_c.-777C>T	Ethionamide	1) Assoc w R
MFS-484	1673425	C	T	PASS	FALSE	1	260	33	60	0	0	intergenic_region	Rv1482c-fabG1	n.1673425C>T		inhA_c.-777C>T	Isoniazid	1) Assoc w R
MFS-484	1834177	A	C	PASS	FALSE	1	288	33	60	0	0	synonymous_variant	rpsA	c.636A>C	p.Arg212Arg	rpsA_c.636A>C	Pyrazinamide	4) Not assoc w R - Interim
MFS-484	1854300	T	C	PASS	FALSE	1	244	32	59	0	0	missense_variant	tsnR	c.695T>C	p.Leu232Pro	tsnR_p.Leu232Pro	Linezolid	5) Not assoc w R
MFS-484	1917972	A	G	PASS	FALSE	1	252	33	60	0	0	synonymous_variant	tlyA	c.33A>G	p.Leu11Leu	tlyA_c.33A>G	Capreomycin	5) Not assoc w R
MFS-484	778979	C	A	PASS	FALSE	1	273	33	60	0	0	intergenic_region	mmpS5-Rv0678	n.778979C>A		mmpS5_c.-74G>T	Clofazimine	3) Uncertain significance
MFS-484	2154724	C	A	PASS	FALSE	1	281	33	60	0	0	missense_variant	katG	c.1388G>T	p.Arg463Leu	katG_p.Arg463Leu	Isoniazid	5) Not assoc w R
MFS-484	2223293	T	C	PASS	FALSE	1	305	33	60	0	0	intergenic_region	Rv1979c-mpt64	n.2223293T>C		Rv1979c_c.-129A>G	Bedaquiline	4) Not assoc w R - Interim
MFS-484	2223293	T	C	PASS	FALSE	1	305	33	60	0	0	intergenic_region	Rv1979c-mpt64	n.2223293T>C		Rv1979c_c.-129A>G	Clofazimine	5) Not assoc w R
MFS-484	3612813	T	C	PASS	FALSE	1	308	33	60	0	0	missense_variant	Rv3236c	c.304A>G	p.Thr102Ala	Rv3236c_p.Thr102Ala	Pyrazinamide	4) Not assoc w R - Interim
MFS-484	3625065	T	G	PASS	FALSE	1	246	34	60	0	0	missense_variant	mtrB	c.1549A>C	p.Met517Leu	mtrB_p.Met517Leu	Bedaquiline	3) Uncertain significance
MFS-484	3625065	T	G	PASS	FALSE	1	246	34	60	0	0	missense_variant	mtrB	c.1549A>C	p.Met517Leu	mtrB_p.Met517Leu	Rifampicin	5) Not assoc w R
MFS-484	3626562	G	A	PASS	FALSE	1	283	34	60	0	0	missense_variant	mtrB	c.52C>T	p.Pro18Ser	mtrB_p.Pro18Ser	Bedaquiline	3) Uncertain significance
MFS-484	3626562	G	A	PASS	FALSE	1	283	34	60	0	0	missense_variant	mtrB	c.52C>T	p.Pro18Ser	mtrB_p.Pro18Ser	Rifampicin	5) Not assoc w R
MFS-484	4242643	C	T	PASS	FALSE	1	234	30	60	0	0	synonymous_variant	embC	c.2781C>T	p.Arg927Arg	embC_c.2781C>T	Ethambutol	5) Not assoc w R
MFS-484	4243460	C	T	PASS	FALSE	1	264	33	60	0	0	synonymous_variant	embA	c.228C>T	p.Cys76Cys	embA_c.228C>T	Ethambutol	5) Not assoc w R
MFS-484	4267647	T	C	PASS	FALSE	1	251	33	60	0	0	missense_variant	aftB	c.1190A>G	p.Asp397Gly	aftB_p.Asp397Gly	Ethambutol	5) Not assoc w R
MFS-484	4327831	G	A	PASS	FALSE	1	293	33	60	0	0	missense_variant	ethR	c.283G>A	p.Ala95Thr	ethR_p.Ala95Thr	Ethionamide	3) Uncertain significance
MFS-484	2167926	A	G	PASS	FALSE	1	303	34	60	0	0	missense_variant	PPE35	c.2687T>C	p.Leu896Ser	PPE35_p.Leu896Ser	Pyrazinamide	5) Not assoc w R
MFS-484	4407927	T	G	PASS	FALSE	1	272	34	60	0	0	missense_variant	gid	c.276A>C	p.Glu92Asp	gid_p.Glu92Asp	Streptomycin	5) Not assoc w R
MFS-484	778979	C	A	PASS	FALSE	1	273	33	60	0	0	intergenic_region	mmpS5-Rv0678	n.778979C>A		mmpS5_c.-74G>T	Bedaquiline	4) Not assoc w R - Interim
MFS-484	776182	C	T	PASS	FALSE	1	298	30	60	0	0	missense_variant	mmpL5	c.2299G>A	p.Asp767Asn	mmpL5_p.Asp767Asn	Bedaquiline	5) Not assoc w R
MFS-484	4338595	GC	G	PASS	FALSE	1	258	26	60	0	257	intergenic_region	whiB6-Rv3863	n.4338596delC		Rv3863_c.-253delC
MFS-484	4338595	GC	G	PASS	FALSE	1	258	26	60	0	257	intergenic_region	whiB6-Rv3863	n.4338596delC		whiB6_c.-75delG	Kanamycin	5) Not assoc w R
MFS-484	4338595	GC	G	PASS	FALSE	1	258	26	60	0	257	intergenic_region	whiB6-Rv3863	n.4338596delC		whiB6_c.-75delG	Capreomycin	5) Not assoc w R
MFS-484	4338595	GC	G	PASS	FALSE	1	258	26	60	0	257	intergenic_region	whiB6-Rv3863	n.4338596delC		whiB6_c.-75delG	Amikacin	5) Not assoc w R
MFS-484	7362	G	C	PASS	FALSE	1	270	33	60	0	0	missense_variant	gyrA	c.61G>C	p.Glu21Gln	gyrA_p.Glu21Gln	Levofloxacin	5) Not assoc w R
MFS-484	7362	G	C	PASS	FALSE	1	270	33	60	0	0	missense_variant	gyrA	c.61G>C	p.Glu21Gln	gyrA_p.Glu21Gln	Moxifloxacin	5) Not assoc w R
MFS-484	7585	G	C	PASS	FALSE	1	235	33	60	0	0	missense_variant	gyrA	c.284G>C	p.Ser95Thr	gyrA_p.Ser95Thr	Levofloxacin	5) Not assoc w R
MFS-484	7585	G	C	PASS	FALSE	1	235	33	60	0	0	missense_variant	gyrA	c.284G>C	p.Ser95Thr	gyrA_p.Ser95Thr	Moxifloxacin	5) Not assoc w R
MFS-484	9304	G	A	PASS	FALSE	1	242	34	60	0	0	missense_variant	gyrA	c.2003G>A	p.Gly668Asp	gyrA_p.Gly668Asp	Levofloxacin	5) Not assoc w R
MFS-484	9304	G	A	PASS	FALSE	1	242	34	60	0	0	missense_variant	gyrA	c.2003G>A	p.Gly668Asp	gyrA_p.Gly668Asp	Moxifloxacin	5) Not assoc w R
MFS-484	491742	T	C	PASS	FALSE	1	225	33	60	0	0	synonymous_variant	fgd1	c.960T>C	p.Phe320Phe	fgd1_c.960T>C	Clofazimine	5) Not assoc w R
MFS-484	491742	T	C	PASS	FALSE	1	225	33	60	0	0	synonymous_variant	fgd1	c.960T>C	p.Phe320Phe	fgd1_c.960T>C	Delamanid	4) Not assoc w R - Interim
MFS-484	776182	C	T	PASS	FALSE	1	298	30	60	0	0	missense_variant	mmpL5	c.2299G>A	p.Asp767Asn	mmpL5_p.Asp767Asn	Clofazimine	5) Not assoc w R
MFS-484	575907	C	T	PASS	FALSE	1	271	33	60	0	0	missense_variant	mshA	c.560C>T	p.Ala187Val	mshA_p.Ala187Val	Ethionamide	5) Not assoc w R
MFS-484	620625	A	G	PASS	FALSE	1	276	33	60	0	0	missense_variant	ccsA	c.735A>G	p.Ile245Met	ccsA_p.Ile245Met	Amikacin	5) Not assoc w R
MFS-484	620625	A	G	PASS	FALSE	1	276	33	60	0	0	missense_variant	ccsA	c.735A>G	p.Ile245Met	ccsA_p.Ile245Met	Capreomycin	5) Not assoc w R
MFS-484	620625	A	G	PASS	FALSE	1	276	33	60	0	0	missense_variant	ccsA	c.735A>G	p.Ile245Met	ccsA_p.Ile245Met	Kanamycin	3) Uncertain significance
MFS-484	657081	C	T	PASS	FALSE	1	286	32	60	0	0	synonymous_variant	Rv0565c	c.390G>A	p.Val130Val	Rv0565c_c.390G>A	Ethionamide	4) Not assoc w R - Interim
MFS-484	657142	C	T	PASS	FALSE	1	277	33	60	0	0	missense_variant	Rv0565c	c.329G>A	p.Arg110His	Rv0565c_p.Arg110His	Ethionamide	3) Uncertain significance
MFS-484	763031	T	C	PASS	FALSE	1	231	34	60	0	0	synonymous_variant	rpoB	c.3225T>C	p.Ala1075Ala	rpoB_c.3225T>C	Rifampicin	5) Not assoc w R
MFS-484	763555	C	T	PASS	FALSE	1	300	33	60	0	0	synonymous_variant	rpoC	c.186C>T	p.Cys62Cys	rpoC_c.186C>T	Rifampicin	4) Not assoc w R - Interim
MFS-484	775639	T	C	PASS	FALSE	1	269	33	60	0	0	missense_variant	mmpL5	c.2842A>G	p.Ile948Val	mmpL5_p.Ile948Val	Bedaquiline	4) Not assoc w R - Interim
MFS-484	775639	T	C	PASS	FALSE	1	269	33	60	0	0	missense_variant	mmpL5	c.2842A>G	p.Ile948Val	mmpL5_p.Ile948Val	Clofazimine	5) Not assoc w R
MFS-484	776100	G	A	PASS	FALSE	1	327	32	60	1	0	missense_variant	mmpL5	c.2381C>T	p.Thr794Ile	mmpL5_p.Thr794Ile	Bedaquiline	4) Not assoc w R - Interim
MFS-484	776100	G	A	PASS	FALSE	1	327	32	60	1	0	missense_variant	mmpL5	c.2381C>T	p.Thr794Ile	mmpL5_p.Thr794Ile	Clofazimine	5) Not assoc w R
MFS-484	575907	C	T	PASS	FALSE	1	271	33	60	0	0	missense_variant	mshA	c.560C>T	p.Ala187Val	mshA_p.Ala187Val	Isoniazid	5) Not assoc w R
MFS-484	4338593	G	T	PASS	FALSE	1	254	34	60	0	0	intergenic_region	whiB6-Rv3863	n.4338593G>T		whiB6_c.-72C>A
MFS-485	2714846	C	T	PASS	FALSE	0.94	236	32	60	0	0	missense_variant	eis	c.487G>A	p.Val163Ile	eis_p.Val163Ile	Kanamycin	5) Not assoc w R
MFS-485	2714846	C	T	PASS	FALSE	0.94	236	32	60	0	0	missense_variant	eis	c.487G>A	p.Val163Ile	eis_p.Val163Ile	Amikacin	5) Not assoc w R
MFS-485	3612813	T	C	PASS	FALSE	0.93	234	33	60	0	0	missense_variant	Rv3236c	c.304A>G	p.Thr102Ala	Rv3236c_p.Thr102Ala	Pyrazinamide	4) Not assoc w R - Interim
MFS-485	620625	A	G	PASS	FALSE	0.95	223	33	60	0	0	missense_variant	ccsA	c.735A>G	p.Ile245Met	ccsA_p.Ile245Met	Capreomycin	5) Not assoc w R
MFS-485	620625	A	G	PASS	FALSE	0.95	223	33	60	0	0	missense_variant	ccsA	c.735A>G	p.Ile245Met	ccsA_p.Ile245Met	Amikacin	5) Not assoc w R
MFS-485	575907	C	T	PASS	FALSE	0.9	174	33	60	0	0	missense_variant	mshA	c.560C>T	p.Ala187Val	mshA_p.Ala187Val	Isoniazid	5) Not assoc w R
MFS-485	575907	C	T	PASS	FALSE	0.9	174	33	60	0	0	missense_variant	mshA	c.560C>T	p.Ala187Val	mshA_p.Ala187Val	Ethionamide	5) Not assoc w R
MFS-485	491742	T	C	PASS	FALSE	0.93	203	33	60	0	0	synonymous_variant	fgd1	c.960T>C	p.Phe320Phe	fgd1_c.960T>C	Delamanid	4) Not assoc w R - Interim
MFS-485	491742	T	C	PASS	FALSE	0.93	203	33	60	0	0	synonymous_variant	fgd1	c.960T>C	p.Phe320Phe	fgd1_c.960T>C	Clofazimine	5) Not assoc w R
MFS-485	9304	G	A	PASS	FALSE	1	230	33	60	0	0	missense_variant	gyrA	c.2003G>A	p.Gly668Asp	gyrA_p.Gly668Asp	Moxifloxacin	5) Not assoc w R
MFS-485	9304	G	A	PASS	FALSE	1	230	33	60	0	0	missense_variant	gyrA	c.2003G>A	p.Gly668Asp	gyrA_p.Gly668Asp	Levofloxacin	5) Not assoc w R
MFS-485	7585	G	C	PASS	FALSE	1	213	33	60	0	0	missense_variant	gyrA	c.284G>C	p.Ser95Thr	gyrA_p.Ser95Thr	Levofloxacin	5) Not assoc w R
MFS-485	7362	G	C	PASS	FALSE	1	248	33	60	0	0	missense_variant	gyrA	c.61G>C	p.Glu21Gln	gyrA_p.Glu21Gln	Moxifloxacin	5) Not assoc w R
MFS-485	7362	G	C	PASS	FALSE	1	248	33	60	0	0	missense_variant	gyrA	c.61G>C	p.Glu21Gln	gyrA_p.Glu21Gln	Levofloxacin	5) Not assoc w R
MFS-485	3641157	C	T	PASS	FALSE	0.94	211	34	60	0	0	synonymous_variant	fbiA	c.615C>T	p.Asp205Asp	fbiA_c.615C>T	Delamanid	4) Not assoc w R - Interim
MFS-485	4242643	C	T	PASS	FALSE	1	186	31	60	0	0	synonymous_variant	embC	c.2781C>T	p.Arg927Arg	embC_c.2781C>T	Ethambutol	5) Not assoc w R
MFS-485	4243460	C	T	PASS	FALSE	0.93	248	33	60	0	0	synonymous_variant	embA	c.228C>T	p.Cys76Cys	embA_c.228C>T	Ethambutol	5) Not assoc w R
MFS-485	4248115	C	T	PASS	FALSE	0.93	230	32	60	0	0	synonymous_variant	embB	c.1602C>T	p.Asp534Asp	embB_c.1602C>T	Ethambutol	5) Not assoc w R
MFS-485	4267647	T	C	PASS	FALSE	0.92	218	33	60	0	0	missense_variant	aftB	c.1190A>G	p.Asp397Gly	aftB_p.Asp397Gly	Ethambutol	5) Not assoc w R
MFS-485	4338595	GC	G	PASS	FALSE	1	252	0	60	0	252	intergenic_region	whiB6-Rv3863	n.4338596delC		whiB6_c.-75delG	Amikacin	5) Not assoc w R
MFS-485	4338595	GC	G	PASS	FALSE	1	252	0	60	0	252	intergenic_region	whiB6-Rv3863	n.4338596delC		whiB6_c.-75delG	Capreomycin	5) Not assoc w R
MFS-485	4338595	GC	G	PASS	FALSE	1	252	0	60	0	252	intergenic_region	whiB6-Rv3863	n.4338596delC		whiB6_c.-75delG	Kanamycin	5) Not assoc w R
MFS-485	4338595	GC	G	PASS	FALSE	1	252	0	60	0	252	intergenic_region	whiB6-Rv3863	n.4338596delC		Rv3863_c.-253delC
MFS-485	4407588	T	C	PASS	FALSE	0.92	274	33	60	0	0	synonymous_variant	gid	c.615A>G	p.Ala205Ala	gid_c.615A>G	Streptomycin	5) Not assoc w R
MFS-485	4407927	T	G	PASS	FALSE	0.92	259	34	60	0	0	missense_variant	gid	c.276A>C	p.Glu92Asp	gid_p.Glu92Asp	Streptomycin	5) Not assoc w R
MFS-485	3625065	T	G	PASS	FALSE	1	166	34	60	0	0	missense_variant	mtrB	c.1549A>C	p.Met517Leu	mtrB_p.Met517Leu	Bedaquiline	3) Uncertain significance
MFS-485	620625	A	G	PASS	FALSE	0.95	223	33	60	0	0	missense_variant	ccsA	c.735A>G	p.Ile245Met	ccsA_p.Ile245Met	Kanamycin	3) Uncertain significance
MFS-485	657081	C	T	PASS	FALSE	0.91	244	33	60	0	0	synonymous_variant	Rv0565c	c.390G>A	p.Val130Val	Rv0565c_c.390G>A	Ethionamide	4) Not assoc w R - Interim
MFS-485	7585	G	C	PASS	FALSE	1	213	33	60	0	0	missense_variant	gyrA	c.284G>C	p.Ser95Thr	gyrA_p.Ser95Thr	Moxifloxacin	5) Not assoc w R
MFS-485	763031	T	C	PASS	FALSE	0.92	200	33	60	0	0	synonymous_variant	rpoB	c.3225T>C	p.Ala1075Ala	rpoB_c.3225T>C	Rifampicin	5) Not assoc w R
MFS-485	3625065	T	G	PASS	FALSE	1	166	34	60	0	0	missense_variant	mtrB	c.1549A>C	p.Met517Leu	mtrB_p.Met517Leu	Rifampicin	5) Not assoc w R
MFS-485	3626562	G	A	PASS	FALSE	0.95	228	34	60	0	0	missense_variant	mtrB	c.52C>T	p.Pro18Ser	mtrB_p.Pro18Ser	Bedaquiline	3) Uncertain significance
MFS-485	657142	C	T	PASS	FALSE	0.92	248	33	60	0	0	missense_variant	Rv0565c	c.329G>A	p.Arg110His	Rv0565c_p.Arg110His	Ethionamide	3) Uncertain significance
MFS-485	2223293	T	C	PASS	FALSE	1	283	33	60	0	0	intergenic_region	Rv1979c-mpt64	n.2223293T>C		Rv1979c_c.-129A>G	Clofazimine	5) Not assoc w R
MFS-485	2223293	T	C	PASS	FALSE	1	283	33	60	0	0	intergenic_region	Rv1979c-mpt64	n.2223293T>C		Rv1979c_c.-129A>G	Bedaquiline	4) Not assoc w R - Interim
MFS-485	2223014	A	T	PASS	FALSE	0.96	233	33	60	0	0	missense_variant	Rv1979c	c.151T>A	p.Tyr51Asn	Rv1979c_p.Tyr51Asn	Clofazimine	3) Uncertain significance
MFS-485	2223014	A	T	PASS	FALSE	0.96	233	33	60	0	0	missense_variant	Rv1979c	c.151T>A	p.Tyr51Asn	Rv1979c_p.Tyr51Asn	Bedaquiline	3) Uncertain significance
MFS-485	2167926	A	G	PASS	FALSE	0.93	225	33	60	0	0	missense_variant	PPE35	c.2687T>C	p.Leu896Ser	PPE35_p.Leu896Ser	Pyrazinamide	5) Not assoc w R
MFS-485	2154724	C	A	PASS	FALSE	0.91	187	33	60	0	0	missense_variant	katG	c.1388G>T	p.Arg463Leu	katG_p.Arg463Leu	Isoniazid	5) Not assoc w R
MFS-485	1917972	A	G	PASS	FALSE	1	224	33	60	0	0	synonymous_variant	tlyA	c.33A>G	p.Leu11Leu	tlyA_c.33A>G	Capreomycin	5) Not assoc w R
MFS-485	1854300	T	C	PASS	FALSE	1	198	32	58	0	0	missense_variant	tsnR	c.695T>C	p.Leu232Pro	tsnR_p.Leu232Pro	Linezolid	5) Not assoc w R
MFS-485	1834177	A	C	PASS	FALSE	0.93	225	33	60	0	0	synonymous_variant	rpsA	c.636A>C	p.Arg212Arg	rpsA_c.636A>C	Pyrazinamide	4) Not assoc w R - Interim
MFS-485	3626562	G	A	PASS	FALSE	0.95	228	34	60	0	0	missense_variant	mtrB	c.52C>T	p.Pro18Ser	mtrB_p.Pro18Ser	Rifampicin	5) Not assoc w R
MFS-485	1406760	T	TG	PASS	FALSE	0.94	200	34	60	188	0	frameshift_variant	Rv1258c	c.580_581insC	p.Glu194fs	Rv1258c_p.Glu194fs	Pyrazinamide	3) Uncertain significance
MFS-485	1406760	T	TG	PASS	FALSE	0.94	200	34	60	188	0	frameshift_variant	Rv1258c	c.580_581insC	p.Glu194fs	Rv1258c_p.Glu194fs	Streptomycin	5) Not assoc w R
MFS-485	775639	T	C	PASS	FALSE	1	253	33	60	0	0	missense_variant	mmpL5	c.2842A>G	p.Ile948Val	mmpL5_p.Ile948Val	Bedaquiline	4) Not assoc w R - Interim
MFS-485	776100	G	A	PASS	FALSE	0.92	255	32	60	0	0	missense_variant	mmpL5	c.2381C>T	p.Thr794Ile	mmpL5_p.Thr794Ile	Bedaquiline	4) Not assoc w R - Interim
MFS-485	776100	G	A	PASS	FALSE	0.92	255	32	60	0	0	missense_variant	mmpL5	c.2381C>T	p.Thr794Ile	mmpL5_p.Thr794Ile	Clofazimine	5) Not assoc w R
MFS-485	776182	C	T	PASS	FALSE	0.91	250	30	60	0	0	missense_variant	mmpL5	c.2299G>A	p.Asp767Asn	mmpL5_p.Asp767Asn	Bedaquiline	5) Not assoc w R
MFS-485	775639	T	C	PASS	FALSE	1	253	33	60	0	0	missense_variant	mmpL5	c.2842A>G	p.Ile948Val	mmpL5_p.Ile948Val	Clofazimine	5) Not assoc w R
MFS-485	781395	T	C	PASS	FALSE	1	272	33	60	0	0	intergenic_region	Rv0681-rpsL	n.781395T>C		rpsL_c.-165T>C	Streptomycin	5) Not assoc w R
MFS-485	3641157	C	T	PASS	FALSE	0.94	211	34	60	0	0	synonymous_variant	fbiA	c.615C>T	p.Asp205Asp	fbiA_c.615C>T	Clofazimine	4) Not assoc w R - Interim
MFS-485	1406760	T	TG	PASS	FALSE	0.94	200	34	60	188	0	frameshift_variant	Rv1258c	c.580_581insC	p.Glu194fs	Rv1258c_p.Glu194fs	Isoniazid	5) Not assoc w R
MFS-485	776182	C	T	PASS	FALSE	0.91	250	30	60	0	0	missense_variant	mmpL5	c.2299G>A	p.Asp767Asn	mmpL5_p.Asp767Asn	Clofazimine	5) Not assoc w R
MFS-486	776100	G	A	PASS	FALSE	0.97	305	32	60	0	0	missense_variant	mmpL5	c.2381C>T	p.Thr794Ile	mmpL5_p.Thr794Ile	Bedaquiline	4) Not assoc w R - Interim
MFS-486	775639	T	C	PASS	FALSE	1	249	33	60	0	0	missense_variant	mmpL5	c.2842A>G	p.Ile948Val	mmpL5_p.Ile948Val	Clofazimine	5) Not assoc w R
MFS-486	775639	T	C	PASS	FALSE	1	249	33	60	0	0	missense_variant	mmpL5	c.2842A>G	p.Ile948Val	mmpL5_p.Ile948Val	Bedaquiline	4) Not assoc w R - Interim
MFS-486	763031	T	C	PASS	FALSE	0.96	250	34	60	0	0	synonymous_variant	rpoB	c.3225T>C	p.Ala1075Ala	rpoB_c.3225T>C	Rifampicin	5) Not assoc w R
MFS-486	657142	C	T	PASS	FALSE	0.97	293	33	60	0	0	missense_variant	Rv0565c	c.329G>A	p.Arg110His	Rv0565c_p.Arg110His	Ethionamide	3) Uncertain significance
MFS-486	657081	C	T	PASS	FALSE	0.97	312	33	60	0	0	synonymous_variant	Rv0565c	c.390G>A	p.Val130Val	Rv0565c_c.390G>A	Ethionamide	4) Not assoc w R - Interim
MFS-486	620625	A	G	PASS	FALSE	0.96	258	34	60	0	0	missense_variant	ccsA	c.735A>G	p.Ile245Met	ccsA_p.Ile245Met	Kanamycin	3) Uncertain significance
MFS-486	620625	A	G	PASS	FALSE	0.96	258	34	60	0	0	missense_variant	ccsA	c.735A>G	p.Ile245Met	ccsA_p.Ile245Met	Capreomycin	5) Not assoc w R
MFS-486	620625	A	G	PASS	FALSE	0.96	258	34	60	0	0	missense_variant	ccsA	c.735A>G	p.Ile245Met	ccsA_p.Ile245Met	Amikacin	5) Not assoc w R
MFS-486	9304	G	A	PASS	FALSE	1	256	34	60	0	0	missense_variant	gyrA	c.2003G>A	p.Gly668Asp	gyrA_p.Gly668Asp	Moxifloxacin	5) Not assoc w R
MFS-486	575907	C	T	PASS	FALSE	0.99	266	33	60	0	0	missense_variant	mshA	c.560C>T	p.Ala187Val	mshA_p.Ala187Val	Ethionamide	5) Not assoc w R
MFS-486	491742	T	C	PASS	FALSE	0.96	273	33	60	0	0	synonymous_variant	fgd1	c.960T>C	p.Phe320Phe	fgd1_c.960T>C	Delamanid	4) Not assoc w R - Interim
MFS-486	491742	T	C	PASS	FALSE	0.96	273	33	60	0	0	synonymous_variant	fgd1	c.960T>C	p.Phe320Phe	fgd1_c.960T>C	Clofazimine	5) Not assoc w R
MFS-486	9304	G	A	PASS	FALSE	1	256	34	60	0	0	missense_variant	gyrA	c.2003G>A	p.Gly668Asp	gyrA_p.Gly668Asp	Levofloxacin	5) Not assoc w R
MFS-486	7585	G	C	PASS	FALSE	1	248	34	60	0	0	missense_variant	gyrA	c.284G>C	p.Ser95Thr	gyrA_p.Ser95Thr	Moxifloxacin	5) Not assoc w R
MFS-486	7585	G	C	PASS	FALSE	1	248	34	60	0	0	missense_variant	gyrA	c.284G>C	p.Ser95Thr	gyrA_p.Ser95Thr	Levofloxacin	5) Not assoc w R
MFS-486	7362	G	C	PASS	FALSE	1	246	33	60	0	0	missense_variant	gyrA	c.61G>C	p.Glu21Gln	gyrA_p.Glu21Gln	Moxifloxacin	5) Not assoc w R
MFS-486	7362	G	C	PASS	FALSE	1	246	33	60	0	0	missense_variant	gyrA	c.61G>C	p.Glu21Gln	gyrA_p.Glu21Gln	Levofloxacin	5) Not assoc w R
MFS-486	776182	C	T	PASS	FALSE	0.96	332	30	60	0	0	missense_variant	mmpL5	c.2299G>A	p.Asp767Asn	mmpL5_p.Asp767Asn	Bedaquiline	5) Not assoc w R
MFS-486	575907	C	T	PASS	FALSE	0.99	266	33	60	0	0	missense_variant	mshA	c.560C>T	p.Ala187Val	mshA_p.Ala187Val	Isoniazid	5) Not assoc w R
MFS-486	776182	C	T	PASS	FALSE	0.96	332	30	60	0	0	missense_variant	mmpL5	c.2299G>A	p.Asp767Asn	mmpL5_p.Asp767Asn	Clofazimine	5) Not assoc w R
MFS-486	776100	G	A	PASS	FALSE	0.97	305	32	60	0	0	missense_variant	mmpL5	c.2381C>T	p.Thr794Ile	mmpL5_p.Thr794Ile	Clofazimine	5) Not assoc w R
MFS-486	1406760	T	TG	PASS	FALSE	0.96	252	33	60	241	0	frameshift_variant	Rv1258c	c.580_581insC	p.Glu194fs	Rv1258c_p.Glu194fs	Isoniazid	5) Not assoc w R
MFS-486	3625065	T	G	PASS	FALSE	1	258	34	60	0	0	missense_variant	mtrB	c.1549A>C	p.Met517Leu	mtrB_p.Met517Leu	Rifampicin	5) Not assoc w R
MFS-486	3626562	G	A	PASS	FALSE	0.96	283	33	60	0	0	missense_variant	mtrB	c.52C>T	p.Pro18Ser	mtrB_p.Pro18Ser	Bedaquiline	3) Uncertain significance
MFS-486	3626562	G	A	PASS	FALSE	0.96	283	33	60	0	0	missense_variant	mtrB	c.52C>T	p.Pro18Ser	mtrB_p.Pro18Ser	Rifampicin	5) Not assoc w R
MFS-486	3641157	C	T	PASS	FALSE	0.98	256	33	60	0	0	synonymous_variant	fbiA	c.615C>T	p.Asp205Asp	fbiA_c.615C>T	Clofazimine	4) Not assoc w R - Interim
MFS-486	3641157	C	T	PASS	FALSE	0.98	256	33	60	0	0	synonymous_variant	fbiA	c.615C>T	p.Asp205Asp	fbiA_c.615C>T	Delamanid	4) Not assoc w R - Interim
MFS-486	4242643	C	T	PASS	FALSE	1	216	31	60	0	0	synonymous_variant	embC	c.2781C>T	p.Arg927Arg	embC_c.2781C>T	Ethambutol	5) Not assoc w R
MFS-486	4243460	C	T	PASS	FALSE	0.99	273	33	60	0	0	synonymous_variant	embA	c.228C>T	p.Cys76Cys	embA_c.228C>T	Ethambutol	5) Not assoc w R
MFS-486	4248115	C	T	PASS	FALSE	0.99	285	33	60	0	0	synonymous_variant	embB	c.1602C>T	p.Asp534Asp	embB_c.1602C>T	Ethambutol	5) Not assoc w R
MFS-486	4267647	T	C	PASS	FALSE	0.98	254	34	60	0	0	missense_variant	aftB	c.1190A>G	p.Asp397Gly	aftB_p.Asp397Gly	Ethambutol	5) Not assoc w R
MFS-486	4338595	GC	G	PASS	FALSE	0.99	297	19	60	0	295	intergenic_region	whiB6-Rv3863	n.4338596delC		whiB6_c.-75delG	Amikacin	5) Not assoc w R
MFS-486	4338595	GC	G	PASS	FALSE	0.99	297	19	60	0	295	intergenic_region	whiB6-Rv3863	n.4338596delC		whiB6_c.-75delG	Capreomycin	5) Not assoc w R
MFS-486	4338595	GC	G	PASS	FALSE	0.99	297	19	60	0	295	intergenic_region	whiB6-Rv3863	n.4338596delC		whiB6_c.-75delG	Kanamycin	5) Not assoc w R
MFS-486	4338595	GC	G	PASS	FALSE	0.99	297	19	60	0	295	intergenic_region	whiB6-Rv3863	n.4338596delC		Rv3863_c.-253delC
MFS-486	4338596	C	G	Del;Amb	FALSE	0.68	2	19	60	0	295	intergenic_region	whiB6-Rv3863	n.4338596C>G		whiB6_c.-75G>C
MFS-486	4338596	C	G	Del;Amb	FALSE	0.68	2	19	60	0	295	intergenic_region	whiB6-Rv3863	n.4338596C>G		Rv3863_c.-253C>G
MFS-486	4407588	T	C	PASS	FALSE	0.96	295	33	60	0	0	synonymous_variant	gid	c.615A>G	p.Ala205Ala	gid_c.615A>G	Streptomycin	5) Not assoc w R
MFS-486	4407927	T	G	PASS	FALSE	0.97	260	34	60	0	0	missense_variant	gid	c.276A>C	p.Glu92Asp	gid_p.Glu92Asp	Streptomycin	5) Not assoc w R
MFS-486	781395	T	C	PASS	FALSE	1	288	34	60	0	0	intergenic_region	Rv0681-rpsL	n.781395T>C		rpsL_c.-165T>C	Streptomycin	5) Not assoc w R
MFS-486	3612813	T	C	PASS	FALSE	0.98	273	33	60	0	0	missense_variant	Rv3236c	c.304A>G	p.Thr102Ala	Rv3236c_p.Thr102Ala	Pyrazinamide	4) Not assoc w R - Interim
MFS-486	3625065	T	G	PASS	FALSE	1	258	34	60	0	0	missense_variant	mtrB	c.1549A>C	p.Met517Leu	mtrB_p.Met517Leu	Bedaquiline	3) Uncertain significance
MFS-486	2223293	T	C	PASS	FALSE	1	286	34	60	0	0	intergenic_region	Rv1979c-mpt64	n.2223293T>C		Rv1979c_c.-129A>G	Clofazimine	5) Not assoc w R
MFS-486	1406760	T	TG	PASS	FALSE	0.96	252	33	60	241	0	frameshift_variant	Rv1258c	c.580_581insC	p.Glu194fs	Rv1258c_p.Glu194fs	Pyrazinamide	3) Uncertain significance
MFS-486	1406760	T	TG	PASS	FALSE	0.96	252	33	60	241	0	frameshift_variant	Rv1258c	c.580_581insC	p.Glu194fs	Rv1258c_p.Glu194fs	Streptomycin	5) Not assoc w R
MFS-486	1834177	A	C	PASS	FALSE	0.99	282	33	60	0	0	synonymous_variant	rpsA	c.636A>C	p.Arg212Arg	rpsA_c.636A>C	Pyrazinamide	4) Not assoc w R - Interim
MFS-486	2714846	C	T	PASS	FALSE	0.98	255	33	60	0	0	missense_variant	eis	c.487G>A	p.Val163Ile	eis_p.Val163Ile	Amikacin	5) Not assoc w R
MFS-486	1854300	T	C	PASS	FALSE	1	256	32	59	0	0	missense_variant	tsnR	c.695T>C	p.Leu232Pro	tsnR_p.Leu232Pro	Linezolid	5) Not assoc w R
MFS-486	2714846	C	T	PASS	FALSE	0.98	255	33	60	0	0	missense_variant	eis	c.487G>A	p.Val163Ile	eis_p.Val163Ile	Kanamycin	5) Not assoc w R
MFS-486	2154724	C	A	PASS	FALSE	0.97	296	33	60	0	0	missense_variant	katG	c.1388G>T	p.Arg463Leu	katG_p.Arg463Leu	Isoniazid	5) Not assoc w R
MFS-486	2223293	T	C	PASS	FALSE	1	286	34	60	0	0	intergenic_region	Rv1979c-mpt64	n.2223293T>C		Rv1979c_c.-129A>G	Bedaquiline	4) Not assoc w R - Interim
MFS-486	2223014	A	T	PASS	FALSE	0.99	295	33	60	0	0	missense_variant	Rv1979c	c.151T>A	p.Tyr51Asn	Rv1979c_p.Tyr51Asn	Clofazimine	3) Uncertain significance
MFS-486	1917972	A	G	PASS	FALSE	1	251	34	60	0	0	synonymous_variant	tlyA	c.33A>G	p.Leu11Leu	tlyA_c.33A>G	Capreomycin	5) Not assoc w R
MFS-486	2167926	A	G	PASS	FALSE	0.96	309	34	60	0	0	missense_variant	PPE35	c.2687T>C	p.Leu896Ser	PPE35_p.Leu896Ser	Pyrazinamide	5) Not assoc w R
MFS-486	2223014	A	T	PASS	FALSE	0.99	295	33	60	0	0	missense_variant	Rv1979c	c.151T>A	p.Tyr51Asn	Rv1979c_p.Tyr51Asn	Bedaquiline	3) Uncertain significance
MFS-487	657269	A	G	PASS	FALSE	1	299	33	60	0	0	missense_variant	Rv0565c	c.202T>C	p.Ser68Pro	Rv0565c_p.Ser68Pro	Ethionamide	3) Uncertain significance
MFS-487	9304	G	A	PASS	FALSE	1	276	34	60	0	0	missense_variant	gyrA	c.2003G>A	p.Gly668Asp	gyrA_p.Gly668Asp	Moxifloxacin	5) Not assoc w R
MFS-487	766070	C	T	PASS	FALSE	1	235	31	60	0	0	synonymous_variant	rpoC	c.2701C>T	p.Leu901Leu	rpoC_c.2701C>T	Rifampicin	5) Not assoc w R
MFS-487	775639	T	C	PASS	FALSE	1	274	33	60	0	0	missense_variant	mmpL5	c.2842A>G	p.Ile948Val	mmpL5_p.Ile948Val	Bedaquiline	4) Not assoc w R - Interim
MFS-487	9304	G	A	PASS	FALSE	1	276	34	60	0	0	missense_variant	gyrA	c.2003G>A	p.Gly668Asp	gyrA_p.Gly668Asp	Levofloxacin	5) Not assoc w R
MFS-487	775639	T	C	PASS	FALSE	1	274	33	60	0	0	missense_variant	mmpL5	c.2842A>G	p.Ile948Val	mmpL5_p.Ile948Val	Clofazimine	5) Not assoc w R
MFS-487	7585	G	C	PASS	FALSE	1	309	33	60	0	0	missense_variant	gyrA	c.284G>C	p.Ser95Thr	gyrA_p.Ser95Thr	Moxifloxacin	5) Not assoc w R
MFS-487	7585	G	C	PASS	FALSE	1	309	33	60	0	0	missense_variant	gyrA	c.284G>C	p.Ser95Thr	gyrA_p.Ser95Thr	Levofloxacin	5) Not assoc w R
MFS-487	7362	G	C	PASS	FALSE	1	353	33	60	0	0	missense_variant	gyrA	c.61G>C	p.Glu21Gln	gyrA_p.Glu21Gln	Moxifloxacin	5) Not assoc w R
MFS-487	7362	G	C	PASS	FALSE	1	353	33	60	0	0	missense_variant	gyrA	c.61G>C	p.Glu21Gln	gyrA_p.Glu21Gln	Levofloxacin	5) Not assoc w R
MFS-487	765150	G	A	PASS	FALSE	1	261	34	60	0	0	missense_variant	rpoC	c.1781G>A	p.Gly594Glu	rpoC_p.Gly594Glu	Rifampicin	5) Not assoc w R
MFS-487	657303	G	A	PASS	FALSE	1	270	33	60	0	0	synonymous_variant	Rv0565c	c.168C>T	p.Pro56Pro	Rv0565c_c.168C>T	Ethionamide	4) Not assoc w R - Interim
MFS-487	1854300	T	C	PASS	FALSE	0.99	240	32	59	0	0	missense_variant	tsnR	c.695T>C	p.Leu232Pro	tsnR_p.Leu232Pro	Linezolid	5) Not assoc w R
MFS-487	4338596	C	G	Del	FALSE	1	1	34	60	0	290	intergenic_region	whiB6-Rv3863	n.4338596C>G		whiB6_c.-75G>C
MFS-487	781395	T	C	PASS	FALSE	1	276	33	60	0	0	intergenic_region	Rv0681-rpsL	n.781395T>C		rpsL_c.-165T>C	Streptomycin	5) Not assoc w R
MFS-487	778305	A	G	PASS	FALSE	1	276	34	60	0	0	missense_variant	mmpL5	c.176T>C	p.Ile59Thr	mmpL5_p.Ile59Thr	Clofazimine	3) Uncertain significance
MFS-487	778305	A	G	PASS	FALSE	1	276	34	60	0	0	missense_variant	mmpL5	c.176T>C	p.Ile59Thr	mmpL5_p.Ile59Thr	Bedaquiline	3) Uncertain significance
MFS-487	2223293	T	C	PASS	FALSE	1	368	34	60	0	0	intergenic_region	Rv1979c-mpt64	n.2223293T>C		Rv1979c_c.-129A>G	Bedaquiline	4) Not assoc w R - Interim
MFS-487	1917972	A	G	PASS	FALSE	1	233	33	60	0	0	synonymous_variant	tlyA	c.33A>G	p.Leu11Leu	tlyA_c.33A>G	Capreomycin	5) Not assoc w R
MFS-487	2223293	T	C	PASS	FALSE	1	368	34	60	0	0	intergenic_region	Rv1979c-mpt64	n.2223293T>C		Rv1979c_c.-129A>G	Clofazimine	5) Not assoc w R
MFS-487	3625065	T	G	PASS	FALSE	1	241	34	60	0	0	missense_variant	mtrB	c.1549A>C	p.Met517Leu	mtrB_p.Met517Leu	Bedaquiline	3) Uncertain significance
MFS-487	4338596	C	G	Del	FALSE	1	1	34	60	0	290	intergenic_region	whiB6-Rv3863	n.4338596C>G		Rv3863_c.-253C>G
MFS-487	3641447	C	T	PASS	FALSE	1	263	33	60	0	0	missense_variant	fbiA	c.905C>T	p.Thr302Met	fbiA_p.Thr302Met	Clofazimine	5) Not assoc w R
MFS-487	3641447	C	T	PASS	FALSE	1	263	33	60	0	0	missense_variant	fbiA	c.905C>T	p.Thr302Met	fbiA_p.Thr302Met	Delamanid	3) Uncertain significance
MFS-487	3877553	C	T	PASS	FALSE	1	315	33	60	0	0	missense_variant	rpoA	c.955G>A	p.Glu319Lys	rpoA_p.Glu319Lys	Rifampicin	5) Not assoc w R
MFS-487	3625065	T	G	PASS	FALSE	1	241	34	60	0	0	missense_variant	mtrB	c.1549A>C	p.Met517Leu	mtrB_p.Met517Leu	Rifampicin	5) Not assoc w R
MFS-487	3878613	TTGGGTTG	T	Amb	FALSE	0.28	148	27	49	0	41	intergenic_region	rpoA-rpsD	n.3878614_3878620delTGGGTTG		rpoA_c.-113_-107delCAACCCA	Rifampicin	3) Uncertain significance
MFS-487	4240897	C	G	PASS	FALSE	1	208	33	60	0	0	synonymous_variant	embC	c.1035C>G	p.Arg345Arg	embC_c.1035C>G	Ethambutol	5) Not assoc w R
MFS-487	4242643	C	T	PASS	FALSE	1	184	31	60	0	0	synonymous_variant	embC	c.2781C>T	p.Arg927Arg	embC_c.2781C>T	Ethambutol	5) Not assoc w R
MFS-487	4242803	G	C	PASS	FALSE	1	219	33	60	0	0	missense_variant	embC	c.2941G>C	p.Val981Leu	embC_p.Val981Leu	Ethambutol	5) Not assoc w R
MFS-487	4244845	G	A	PASS	FALSE	1	260	33	60	0	0	missense_variant	embA	c.1613G>A	p.Arg538His	embA_p.Arg538His	Ethambutol	3) Uncertain significance
MFS-487	4249408	G	A	PASS	FALSE	1	245	33	60	0	0	synonymous_variant	embB	c.2895G>A	p.Pro965Pro	embB_c.2895G>A	Ethambutol	5) Not assoc w R
MFS-487	4338595	GC	G	PASS	FALSE	1	291	34	60	0	290	intergenic_region	whiB6-Rv3863	n.4338596delC		Rv3863_c.-253delC
MFS-487	3878601	GC	G	Amb	FALSE	0.34	149	30	50	0	48	intergenic_region	rpoA-rpsD	n.3878602delC		rpoA_c.-95delG	Rifampicin	3) Uncertain significance
MFS-487	4338595	GC	G	PASS	FALSE	1	291	34	60	0	290	intergenic_region	whiB6-Rv3863	n.4338596delC		whiB6_c.-75delG	Kanamycin	5) Not assoc w R
MFS-487	4338595	GC	G	PASS	FALSE	1	291	34	60	0	290	intergenic_region	whiB6-Rv3863	n.4338596delC		whiB6_c.-75delG	Amikacin	5) Not assoc w R
MFS-487	4338595	GC	G	PASS	FALSE	1	291	34	60	0	290	intergenic_region	whiB6-Rv3863	n.4338596delC		whiB6_c.-75delG	Capreomycin	5) Not assoc w R
MFS-488	775639	T	C	PASS	FALSE	1	225	33	60	0	0	missense_variant	mmpL5	c.2842A>G	p.Ile948Val	mmpL5_p.Ile948Val	Clofazimine	5) Not assoc w R
MFS-488	778305	A	G	PASS	FALSE	1	229	34	60	0	0	missense_variant	mmpL5	c.176T>C	p.Ile59Thr	mmpL5_p.Ile59Thr	Bedaquiline	3) Uncertain significance
MFS-488	1917972	A	G	PASS	FALSE	1	219	32	60	0	0	synonymous_variant	tlyA	c.33A>G	p.Leu11Leu	tlyA_c.33A>G	Capreomycin	5) Not assoc w R
MFS-488	1854300	T	C	PASS	FALSE	1	217	31	59	0	0	missense_variant	tsnR	c.695T>C	p.Leu232Pro	tsnR_p.Leu232Pro	Linezolid	5) Not assoc w R
MFS-488	781395	T	C	PASS	FALSE	1	222	33	60	0	0	intergenic_region	Rv0681-rpsL	n.781395T>C		rpsL_c.-165T>C	Streptomycin	5) Not assoc w R
MFS-488	778305	A	G	PASS	FALSE	1	229	34	60	0	0	missense_variant	mmpL5	c.176T>C	p.Ile59Thr	mmpL5_p.Ile59Thr	Clofazimine	3) Uncertain significance
MFS-488	775639	T	C	PASS	FALSE	1	225	33	60	0	0	missense_variant	mmpL5	c.2842A>G	p.Ile948Val	mmpL5_p.Ile948Val	Bedaquiline	4) Not assoc w R - Interim
MFS-488	766070	C	T	PASS	FALSE	1	197	32	60	0	0	synonymous_variant	rpoC	c.2701C>T	p.Leu901Leu	rpoC_c.2701C>T	Rifampicin	5) Not assoc w R
MFS-488	7585	G	C	PASS	FALSE	1	239	33	60	0	0	missense_variant	gyrA	c.284G>C	p.Ser95Thr	gyrA_p.Ser95Thr	Levofloxacin	5) Not assoc w R
MFS-488	657303	G	A	PASS	FALSE	1	233	33	60	0	0	synonymous_variant	Rv0565c	c.168C>T	p.Pro56Pro	Rv0565c_c.168C>T	Ethionamide	4) Not assoc w R - Interim
MFS-488	657269	A	G	PASS	FALSE	1	252	33	60	0	0	missense_variant	Rv0565c	c.202T>C	p.Ser68Pro	Rv0565c_p.Ser68Pro	Ethionamide	3) Uncertain significance
MFS-488	9304	G	A	PASS	FALSE	1	255	34	60	0	0	missense_variant	gyrA	c.2003G>A	p.Gly668Asp	gyrA_p.Gly668Asp	Moxifloxacin	5) Not assoc w R
MFS-488	9304	G	A	PASS	FALSE	1	255	34	60	0	0	missense_variant	gyrA	c.2003G>A	p.Gly668Asp	gyrA_p.Gly668Asp	Levofloxacin	5) Not assoc w R
MFS-488	7585	G	C	PASS	FALSE	1	239	33	60	0	0	missense_variant	gyrA	c.284G>C	p.Ser95Thr	gyrA_p.Ser95Thr	Moxifloxacin	5) Not assoc w R
MFS-488	2223293	T	C	PASS	FALSE	1	328	33	60	0	0	intergenic_region	Rv1979c-mpt64	n.2223293T>C		Rv1979c_c.-129A>G	Bedaquiline	4) Not assoc w R - Interim
MFS-488	7362	G	C	PASS	FALSE	1	294	34	60	0	0	missense_variant	gyrA	c.61G>C	p.Glu21Gln	gyrA_p.Glu21Gln	Moxifloxacin	5) Not assoc w R
MFS-488	7362	G	C	PASS	FALSE	1	294	34	60	0	0	missense_variant	gyrA	c.61G>C	p.Glu21Gln	gyrA_p.Glu21Gln	Levofloxacin	5) Not assoc w R
MFS-488	765150	G	A	PASS	FALSE	1	217	33	60	0	0	missense_variant	rpoC	c.1781G>A	p.Gly594Glu	rpoC_p.Gly594Glu	Rifampicin	5) Not assoc w R
MFS-488	2223293	T	C	PASS	FALSE	1	328	33	60	0	0	intergenic_region	Rv1979c-mpt64	n.2223293T>C		Rv1979c_c.-129A>G	Clofazimine	5) Not assoc w R
MFS-488	3878613	TTGGGTTG	T	Amb	FALSE	0.3	144	29	51	0	43	intergenic_region	rpoA-rpsD	n.3878614_3878620delTGGGTTG		rpoA_c.-113_-107delCAACCCA	Rifampicin	3) Uncertain significance
MFS-488	3625065	T	G	PASS	FALSE	1	234	34	60	0	0	missense_variant	mtrB	c.1549A>C	p.Met517Leu	mtrB_p.Met517Leu	Rifampicin	5) Not assoc w R
MFS-488	4338595	GC	G	PASS	FALSE	1	260	0	60	0	260	intergenic_region	whiB6-Rv3863	n.4338596delC		Rv3863_c.-253delC
MFS-488	4338595	GC	G	PASS	FALSE	1	260	0	60	0	260	intergenic_region	whiB6-Rv3863	n.4338596delC		whiB6_c.-75delG	Kanamycin	5) Not assoc w R
MFS-488	4338595	GC	G	PASS	FALSE	1	260	0	60	0	260	intergenic_region	whiB6-Rv3863	n.4338596delC		whiB6_c.-75delG	Capreomycin	5) Not assoc w R
MFS-488	4338595	GC	G	PASS	FALSE	1	260	0	60	0	260	intergenic_region	whiB6-Rv3863	n.4338596delC		whiB6_c.-75delG	Amikacin	5) Not assoc w R
MFS-488	4249408	G	A	PASS	FALSE	1	258	33	60	0	0	synonymous_variant	embB	c.2895G>A	p.Pro965Pro	embB_c.2895G>A	Ethambutol	5) Not assoc w R
MFS-488	4244845	G	A	PASS	FALSE	1	211	33	60	0	0	missense_variant	embA	c.1613G>A	p.Arg538His	embA_p.Arg538His	Ethambutol	3) Uncertain significance
MFS-488	3625065	T	G	PASS	FALSE	1	234	34	60	0	0	missense_variant	mtrB	c.1549A>C	p.Met517Leu	mtrB_p.Met517Leu	Bedaquiline	3) Uncertain significance
MFS-488	4242643	C	T	PASS	FALSE	1	171	31	60	0	0	synonymous_variant	embC	c.2781C>T	p.Arg927Arg	embC_c.2781C>T	Ethambutol	5) Not assoc w R
MFS-488	4240897	C	G	PASS	FALSE	1	219	34	60	0	0	synonymous_variant	embC	c.1035C>G	p.Arg345Arg	embC_c.1035C>G	Ethambutol	5) Not assoc w R
MFS-488	3878601	GC	G	Amb	FALSE	0.29	149	30	50	0	42	intergenic_region	rpoA-rpsD	n.3878602delC		rpoA_c.-95delG	Rifampicin	3) Uncertain significance
MFS-488	3877553	C	T	PASS	FALSE	1	231	33	60	0	0	missense_variant	rpoA	c.955G>A	p.Glu319Lys	rpoA_p.Glu319Lys	Rifampicin	5) Not assoc w R
MFS-488	3641447	C	T	PASS	FALSE	1	221	33	60	0	0	missense_variant	fbiA	c.905C>T	p.Thr302Met	fbiA_p.Thr302Met	Delamanid	3) Uncertain significance
MFS-488	3641447	C	T	PASS	FALSE	1	221	33	60	0	0	missense_variant	fbiA	c.905C>T	p.Thr302Met	fbiA_p.Thr302Met	Clofazimine	5) Not assoc w R
MFS-488	4242803	G	C	PASS	FALSE	1	211	33	60	0	0	missense_variant	embC	c.2941G>C	p.Val981Leu	embC_p.Val981Leu	Ethambutol	5) Not assoc w R
MFS-489	2223293	T	C	PASS	FALSE	1	304	34	60	0	0	intergenic_region	Rv1979c-mpt64	n.2223293T>C		Rv1979c_c.-129A>G	Bedaquiline	4) Not assoc w R - Interim
MFS-489	2223293	T	C	PASS	FALSE	1	304	34	60	0	0	intergenic_region	Rv1979c-mpt64	n.2223293T>C		Rv1979c_c.-129A>G	Clofazimine	5) Not assoc w R
MFS-489	3625065	T	G	PASS	FALSE	1	268	33	60	0	0	missense_variant	mtrB	c.1549A>C	p.Met517Leu	mtrB_p.Met517Leu	Bedaquiline	3) Uncertain significance
MFS-489	3625065	T	G	PASS	FALSE	1	268	33	60	0	0	missense_variant	mtrB	c.1549A>C	p.Met517Leu	mtrB_p.Met517Leu	Rifampicin	5) Not assoc w R
MFS-489	4338595	GC	G	PASS	FALSE	1	304	0	60	0	304	intergenic_region	whiB6-Rv3863	n.4338596delC		whiB6_c.-75delG	Amikacin	5) Not assoc w R
MFS-489	4242643	C	T	PASS	FALSE	1	230	31	60	0	0	synonymous_variant	embC	c.2781C>T	p.Arg927Arg	embC_c.2781C>T	Ethambutol	5) Not assoc w R
MFS-489	2156196	G	A	PASS	FALSE	1	266	33	60	0	0	synonymous_variant	furA	c.397C>T	p.Leu133Leu	furA_c.397C>T
MFS-489	4338595	GC	G	PASS	FALSE	1	304	0	60	0	304	intergenic_region	whiB6-Rv3863	n.4338596delC		whiB6_c.-75delG	Capreomycin	5) Not assoc w R
MFS-489	4338595	GC	G	PASS	FALSE	1	304	0	60	0	304	intergenic_region	whiB6-Rv3863	n.4338596delC		whiB6_c.-75delG	Kanamycin	5) Not assoc w R
MFS-489	4338595	GC	G	PASS	FALSE	1	304	0	60	0	304	intergenic_region	whiB6-Rv3863	n.4338596delC		Rv3863_c.-253delC
MFS-489	4038287	G	A	PASS	FALSE	1	274	33	60	0	0	synonymous_variant	clpC1	c.2418C>T	p.Asn806Asn	clpC1_c.2418C>T	Pyrazinamide	5) Not assoc w R
MFS-489	2062820	C	T	Amb	FALSE	0.54	306	33	60	0	0	missense_variant	bacA	c.1909G>A	p.Ala637Thr	bacA_p.Ala637Thr
MFS-489	775639	T	C	PASS	FALSE	1	295	33	60	0	0	missense_variant	mmpL5	c.2842A>G	p.Ile948Val	mmpL5_p.Ile948Val	Clofazimine	5) Not assoc w R
MFS-489	1854300	T	C	PASS	FALSE	1	274	32	59	0	0	missense_variant	tsnR	c.695T>C	p.Leu232Pro	tsnR_p.Leu232Pro	Linezolid	5) Not assoc w R
MFS-489	781395	T	C	PASS	FALSE	1	303	34	60	0	0	intergenic_region	Rv0681-rpsL	n.781395T>C		rpsL_c.-165T>C	Streptomycin	5) Not assoc w R
MFS-489	775639	T	C	PASS	FALSE	1	295	33	60	0	0	missense_variant	mmpL5	c.2842A>G	p.Ile948Val	mmpL5_p.Ile948Val	Bedaquiline	4) Not assoc w R - Interim
MFS-489	764995	C	G	PASS	FALSE	1	326	33	60	0	0	synonymous_variant	rpoC	c.1626C>G	p.Ala542Ala	rpoC_c.1626C>G	Rifampicin	5) Not assoc w R
MFS-489	9304	G	A	PASS	FALSE	1	261	33	60	0	0	missense_variant	gyrA	c.2003G>A	p.Gly668Asp	gyrA_p.Gly668Asp	Moxifloxacin	5) Not assoc w R
MFS-489	4408156	A	C	PASS	FALSE	1	288	34	60	0	0	missense_variant	gid	c.47T>G	p.Leu16Arg	gid_p.Leu16Arg	Streptomycin	5) Not assoc w R
MFS-489	8040	G	A	PASS	FALSE	1	297	32	60	0	0	missense_variant	gyrA	c.739G>A	p.Gly247Ser	gyrA_p.Gly247Ser	Moxifloxacin	5) Not assoc w R
MFS-489	8040	G	A	PASS	FALSE	1	297	32	60	0	0	missense_variant	gyrA	c.739G>A	p.Gly247Ser	gyrA_p.Gly247Ser	Levofloxacin	5) Not assoc w R
MFS-489	7585	G	C	PASS	FALSE	1	297	33	60	0	0	missense_variant	gyrA	c.284G>C	p.Ser95Thr	gyrA_p.Ser95Thr	Moxifloxacin	5) Not assoc w R
MFS-489	7585	G	C	PASS	FALSE	1	297	33	60	0	0	missense_variant	gyrA	c.284G>C	p.Ser95Thr	gyrA_p.Ser95Thr	Levofloxacin	5) Not assoc w R
MFS-489	7362	G	C	PASS	FALSE	1	313	33	60	0	0	missense_variant	gyrA	c.61G>C	p.Glu21Gln	gyrA_p.Glu21Gln	Moxifloxacin	5) Not assoc w R
MFS-489	7362	G	C	PASS	FALSE	1	313	33	60	0	0	missense_variant	gyrA	c.61G>C	p.Glu21Gln	gyrA_p.Glu21Gln	Levofloxacin	5) Not assoc w R
MFS-489	1917972	A	G	PASS	FALSE	1	269	33	60	0	0	synonymous_variant	tlyA	c.33A>G	p.Leu11Leu	tlyA_c.33A>G	Capreomycin	5) Not assoc w R
MFS-489	9304	G	A	PASS	FALSE	1	261	33	60	0	0	missense_variant	gyrA	c.2003G>A	p.Gly668Asp	gyrA_p.Gly668Asp	Levofloxacin	5) Not assoc w R
MFS-489	1834836	T	C	PASS	FALSE	1	279	33	60	0	0	missense_variant	rpsA	c.1295T>C	p.Met432Thr	rpsA_p.Met432Thr	Pyrazinamide	4) Not assoc w R - Interim
MFS-49	2714846	C	T	PASS	FALSE	1	250	32	60	0	0	missense_variant	eis	c.487G>A	p.Val163Ile	eis_p.Val163Ile	Amikacin	5) Not assoc w R
MFS-49	575907	C	T	PASS	FALSE	1	216	33	60	0	0	missense_variant	mshA	c.560C>T	p.Ala187Val	mshA_p.Ala187Val	Ethionamide	5) Not assoc w R
MFS-49	491742	T	C	PASS	FALSE	1	264	33	60	0	0	synonymous_variant	fgd1	c.960T>C	p.Phe320Phe	fgd1_c.960T>C	Delamanid	4) Not assoc w R - Interim
MFS-49	3612813	T	C	PASS	FALSE	0.99	242	33	60	0	0	missense_variant	Rv3236c	c.304A>G	p.Thr102Ala	Rv3236c_p.Thr102Ala	Pyrazinamide	4) Not assoc w R - Interim
MFS-49	9304	G	A	PASS	FALSE	1	251	33	60	0	0	missense_variant	gyrA	c.2003G>A	p.Gly668Asp	gyrA_p.Gly668Asp	Moxifloxacin	5) Not assoc w R
MFS-49	9304	G	A	PASS	FALSE	1	251	33	60	0	0	missense_variant	gyrA	c.2003G>A	p.Gly668Asp	gyrA_p.Gly668Asp	Levofloxacin	5) Not assoc w R
MFS-49	7585	G	C	PASS	FALSE	1	237	34	60	0	0	missense_variant	gyrA	c.284G>C	p.Ser95Thr	gyrA_p.Ser95Thr	Moxifloxacin	5) Not assoc w R
MFS-49	7585	G	C	PASS	FALSE	1	237	34	60	0	0	missense_variant	gyrA	c.284G>C	p.Ser95Thr	gyrA_p.Ser95Thr	Levofloxacin	5) Not assoc w R
MFS-49	7362	G	C	PASS	FALSE	1	293	33	60	0	0	missense_variant	gyrA	c.61G>C	p.Glu21Gln	gyrA_p.Glu21Gln	Moxifloxacin	5) Not assoc w R
MFS-49	7362	G	C	PASS	FALSE	1	293	33	60	0	0	missense_variant	gyrA	c.61G>C	p.Glu21Gln	gyrA_p.Glu21Gln	Levofloxacin	5) Not assoc w R
MFS-49	2714846	C	T	PASS	FALSE	1	250	32	60	0	0	missense_variant	eis	c.487G>A	p.Val163Ile	eis_p.Val163Ile	Kanamycin	5) Not assoc w R
MFS-49	3625065	T	G	PASS	FALSE	1	255	33	60	0	0	missense_variant	mtrB	c.1549A>C	p.Met517Leu	mtrB_p.Met517Leu	Bedaquiline	3) Uncertain significance
MFS-49	3625065	T	G	PASS	FALSE	1	255	33	60	0	0	missense_variant	mtrB	c.1549A>C	p.Met517Leu	mtrB_p.Met517Leu	Rifampicin	5) Not assoc w R
MFS-49	575907	C	T	PASS	FALSE	1	216	33	60	0	0	missense_variant	mshA	c.560C>T	p.Ala187Val	mshA_p.Ala187Val	Isoniazid	5) Not assoc w R
MFS-49	3626562	G	A	PASS	FALSE	1	280	34	60	0	0	missense_variant	mtrB	c.52C>T	p.Pro18Ser	mtrB_p.Pro18Ser	Bedaquiline	3) Uncertain significance
MFS-49	4242643	C	T	PASS	FALSE	1	191	31	60	0	0	synonymous_variant	embC	c.2781C>T	p.Arg927Arg	embC_c.2781C>T	Ethambutol	5) Not assoc w R
MFS-49	4243460	C	T	PASS	FALSE	1	268	33	60	0	0	synonymous_variant	embA	c.228C>T	p.Cys76Cys	embA_c.228C>T	Ethambutol	5) Not assoc w R
MFS-49	4248115	C	T	PASS	FALSE	1	254	31	60	0	0	synonymous_variant	embB	c.1602C>T	p.Asp534Asp	embB_c.1602C>T	Ethambutol	5) Not assoc w R
MFS-49	4267647	T	C	PASS	FALSE	1	237	33	60	0	0	missense_variant	aftB	c.1190A>G	p.Asp397Gly	aftB_p.Asp397Gly	Ethambutol	5) Not assoc w R
MFS-49	4338595	GC	G	PASS	FALSE	1	296	34	60	0	295	intergenic_region	whiB6-Rv3863	n.4338596delC		whiB6_c.-75delG	Amikacin	5) Not assoc w R
MFS-49	4338595	GC	G	PASS	FALSE	1	296	34	60	0	295	intergenic_region	whiB6-Rv3863	n.4338596delC		whiB6_c.-75delG	Capreomycin	5) Not assoc w R
MFS-49	4338595	GC	G	PASS	FALSE	1	296	34	60	0	295	intergenic_region	whiB6-Rv3863	n.4338596delC		whiB6_c.-75delG	Kanamycin	5) Not assoc w R
MFS-49	4338595	GC	G	PASS	FALSE	1	296	34	60	0	295	intergenic_region	whiB6-Rv3863	n.4338596delC		Rv3863_c.-253delC
MFS-49	4338596	C	G	Del	FALSE	1	1	34	60	0	295	intergenic_region	whiB6-Rv3863	n.4338596C>G		whiB6_c.-75G>C
MFS-49	4338596	C	G	Del	FALSE	1	1	34	60	0	295	intergenic_region	whiB6-Rv3863	n.4338596C>G		Rv3863_c.-253C>G
MFS-49	4407588	T	C	PASS	FALSE	1	268	33	60	0	0	synonymous_variant	gid	c.615A>G	p.Ala205Ala	gid_c.615A>G	Streptomycin	5) Not assoc w R
MFS-49	4407927	T	G	PASS	FALSE	1	286	33	60	0	0	missense_variant	gid	c.276A>C	p.Glu92Asp	gid_p.Glu92Asp	Streptomycin	5) Not assoc w R
MFS-49	3626562	G	A	PASS	FALSE	1	280	34	60	0	0	missense_variant	mtrB	c.52C>T	p.Pro18Ser	mtrB_p.Pro18Ser	Rifampicin	5) Not assoc w R
MFS-49	620625	A	G	PASS	FALSE	1	255	33	60	0	0	missense_variant	ccsA	c.735A>G	p.Ile245Met	ccsA_p.Ile245Met	Amikacin	5) Not assoc w R
MFS-49	491742	T	C	PASS	FALSE	1	264	33	60	0	0	synonymous_variant	fgd1	c.960T>C	p.Phe320Phe	fgd1_c.960T>C	Clofazimine	5) Not assoc w R
MFS-49	620625	A	G	PASS	FALSE	1	255	33	60	0	0	missense_variant	ccsA	c.735A>G	p.Ile245Met	ccsA_p.Ile245Met	Kanamycin	3) Uncertain significance
MFS-49	781395	T	C	PASS	FALSE	1	292	33	60	0	0	intergenic_region	Rv0681-rpsL	n.781395T>C		rpsL_c.-165T>C	Streptomycin	5) Not assoc w R
MFS-49	2223014	A	T	PASS	FALSE	1	287	33	60	0	0	missense_variant	Rv1979c	c.151T>A	p.Tyr51Asn	Rv1979c_p.Tyr51Asn	Bedaquiline	3) Uncertain significance
MFS-49	2167926	A	G	PASS	FALSE	1	280	34	60	0	0	missense_variant	PPE35	c.2687T>C	p.Leu896Ser	PPE35_p.Leu896Ser	Pyrazinamide	5) Not assoc w R
MFS-49	2154724	C	A	PASS	FALSE	1	239	33	60	0	0	missense_variant	katG	c.1388G>T	p.Arg463Leu	katG_p.Arg463Leu	Isoniazid	5) Not assoc w R
MFS-49	2064271	C	G	PASS	FALSE	1	246	33	60	0	0	missense_variant	bacA	c.458G>C	p.Trp153Ser	bacA_p.Trp153Ser	Streptomycin	3) Uncertain significance
MFS-49	2064271	C	G	PASS	FALSE	1	246	33	60	0	0	missense_variant	bacA	c.458G>C	p.Trp153Ser	bacA_p.Trp153Ser	Kanamycin	3) Uncertain significance
MFS-49	2064271	C	G	PASS	FALSE	1	246	33	60	0	0	missense_variant	bacA	c.458G>C	p.Trp153Ser	bacA_p.Trp153Ser	Capreomycin	3) Uncertain significance
MFS-49	2064271	C	G	PASS	FALSE	1	246	33	60	0	0	missense_variant	bacA	c.458G>C	p.Trp153Ser	bacA_p.Trp153Ser	Amikacin	3) Uncertain significance
MFS-49	1917972	A	G	PASS	FALSE	1	218	34	60	0	0	synonymous_variant	tlyA	c.33A>G	p.Leu11Leu	tlyA_c.33A>G	Capreomycin	5) Not assoc w R
MFS-49	1854300	T	C	PASS	FALSE	1	226	31	58	0	0	missense_variant	tsnR	c.695T>C	p.Leu232Pro	tsnR_p.Leu232Pro	Linezolid	5) Not assoc w R
MFS-49	1834177	A	C	PASS	FALSE	1	292	33	60	0	0	synonymous_variant	rpsA	c.636A>C	p.Arg212Arg	rpsA_c.636A>C	Pyrazinamide	4) Not assoc w R - Interim
MFS-49	1406760	T	TG	PASS	FALSE	0.99	228	33	60	226	0	frameshift_variant	Rv1258c	c.580_581insC	p.Glu194fs	Rv1258c_p.Glu194fs	Streptomycin	5) Not assoc w R
MFS-49	1406760	T	TG	PASS	FALSE	0.99	228	33	60	226	0	frameshift_variant	Rv1258c	c.580_581insC	p.Glu194fs	Rv1258c_p.Glu194fs	Pyrazinamide	3) Uncertain significance
MFS-49	1406760	T	TG	PASS	FALSE	0.99	228	33	60	226	0	frameshift_variant	Rv1258c	c.580_581insC	p.Glu194fs	Rv1258c_p.Glu194fs	Isoniazid	5) Not assoc w R
MFS-49	620625	A	G	PASS	FALSE	1	255	33	60	0	0	missense_variant	ccsA	c.735A>G	p.Ile245Met	ccsA_p.Ile245Met	Capreomycin	5) Not assoc w R
MFS-49	2223014	A	T	PASS	FALSE	1	287	33	60	0	0	missense_variant	Rv1979c	c.151T>A	p.Tyr51Asn	Rv1979c_p.Tyr51Asn	Clofazimine	3) Uncertain significance
MFS-49	2223293	T	C	PASS	FALSE	1	279	33	60	0	0	intergenic_region	Rv1979c-mpt64	n.2223293T>C		Rv1979c_c.-129A>G	Clofazimine	5) Not assoc w R
MFS-49	2223293	T	C	PASS	FALSE	1	279	33	60	0	0	intergenic_region	Rv1979c-mpt64	n.2223293T>C		Rv1979c_c.-129A>G	Bedaquiline	4) Not assoc w R - Interim
MFS-49	776182	C	T	PASS	FALSE	1	293	30	60	0	0	missense_variant	mmpL5	c.2299G>A	p.Asp767Asn	mmpL5_p.Asp767Asn	Bedaquiline	5) Not assoc w R
MFS-49	657081	C	T	PASS	FALSE	1	278	33	60	0	0	synonymous_variant	Rv0565c	c.390G>A	p.Val130Val	Rv0565c_c.390G>A	Ethionamide	4) Not assoc w R - Interim
MFS-49	657142	C	T	PASS	FALSE	1	267	32	60	0	0	missense_variant	Rv0565c	c.329G>A	p.Arg110His	Rv0565c_p.Arg110His	Ethionamide	3) Uncertain significance
MFS-49	763031	T	C	PASS	FALSE	1	256	33	60	0	0	synonymous_variant	rpoB	c.3225T>C	p.Ala1075Ala	rpoB_c.3225T>C	Rifampicin	5) Not assoc w R
MFS-49	775639	T	C	PASS	FALSE	1	238	31	60	0	0	missense_variant	mmpL5	c.2842A>G	p.Ile948Val	mmpL5_p.Ile948Val	Bedaquiline	4) Not assoc w R - Interim
MFS-49	775639	T	C	PASS	FALSE	1	238	31	60	0	0	missense_variant	mmpL5	c.2842A>G	p.Ile948Val	mmpL5_p.Ile948Val	Clofazimine	5) Not assoc w R
MFS-49	776100	G	A	PASS	FALSE	1	305	31	60	0	0	missense_variant	mmpL5	c.2381C>T	p.Thr794Ile	mmpL5_p.Thr794Ile	Bedaquiline	4) Not assoc w R - Interim
MFS-49	776182	C	T	PASS	FALSE	1	293	30	60	0	0	missense_variant	mmpL5	c.2299G>A	p.Asp767Asn	mmpL5_p.Asp767Asn	Clofazimine	5) Not assoc w R
MFS-49	776100	G	A	PASS	FALSE	1	305	31	60	0	0	missense_variant	mmpL5	c.2381C>T	p.Thr794Ile	mmpL5_p.Thr794Ile	Clofazimine	5) Not assoc w R
MFS-5	4338595	GC	G	PASS	FALSE	1	360	0	60	0	360	intergenic_region	whiB6-Rv3863	n.4338596delC		whiB6_c.-75delG	Capreomycin	5) Not assoc w R
MFS-5	4338595	GC	G	PASS	FALSE	1	360	0	60	0	360	intergenic_region	whiB6-Rv3863	n.4338596delC		whiB6_c.-75delG	Kanamycin	5) Not assoc w R
MFS-5	4338595	GC	G	PASS	FALSE	1	360	0	60	0	360	intergenic_region	whiB6-Rv3863	n.4338596delC		Rv3863_c.-253delC
MFS-5	4407588	T	C	PASS	FALSE	1	331	33	60	0	0	synonymous_variant	gid	c.615A>G	p.Ala205Ala	gid_c.615A>G	Streptomycin	5) Not assoc w R
MFS-5	759746	C	T	PASS	FALSE	0.99	311	33	60	0	0	intergenic_region	Rv0666-rpoB	n.759746C>T		rpoB_c.-61C>T	Rifampicin	5) Not assoc w R
MFS-5	7362	G	C	PASS	FALSE	1	358	33	60	0	0	missense_variant	gyrA	c.61G>C	p.Glu21Gln	gyrA_p.Glu21Gln	Levofloxacin	5) Not assoc w R
MFS-5	7362	G	C	PASS	FALSE	1	358	33	60	0	0	missense_variant	gyrA	c.61G>C	p.Glu21Gln	gyrA_p.Glu21Gln	Moxifloxacin	5) Not assoc w R
MFS-5	7585	G	C	PASS	FALSE	1	322	33	60	0	0	missense_variant	gyrA	c.284G>C	p.Ser95Thr	gyrA_p.Ser95Thr	Levofloxacin	5) Not assoc w R
MFS-5	7585	G	C	PASS	FALSE	1	322	33	60	0	0	missense_variant	gyrA	c.284G>C	p.Ser95Thr	gyrA_p.Ser95Thr	Moxifloxacin	5) Not assoc w R
MFS-5	9304	G	A	PASS	FALSE	1	325	34	60	0	0	missense_variant	gyrA	c.2003G>A	p.Gly668Asp	gyrA_p.Gly668Asp	Levofloxacin	5) Not assoc w R
MFS-5	9304	G	A	PASS	FALSE	1	325	34	60	0	0	missense_variant	gyrA	c.2003G>A	p.Gly668Asp	gyrA_p.Gly668Asp	Moxifloxacin	5) Not assoc w R
MFS-5	491742	T	C	PASS	FALSE	1	311	33	60	0	0	synonymous_variant	fgd1	c.960T>C	p.Phe320Phe	fgd1_c.960T>C	Clofazimine	5) Not assoc w R
MFS-5	4338595	GC	G	PASS	FALSE	1	360	0	60	0	360	intergenic_region	whiB6-Rv3863	n.4338596delC		whiB6_c.-75delG	Amikacin	5) Not assoc w R
MFS-5	491742	T	C	PASS	FALSE	1	311	33	60	0	0	synonymous_variant	fgd1	c.960T>C	p.Phe320Phe	fgd1_c.960T>C	Delamanid	4) Not assoc w R - Interim
MFS-5	762434	T	G	PASS	FALSE	1	320	33	60	0	0	synonymous_variant	rpoB	c.2628T>G	p.Gly876Gly	rpoB_c.2628T>G	Rifampicin	5) Not assoc w R
MFS-5	657081	C	T	PASS	FALSE	1	356	33	60	0	0	synonymous_variant	Rv0565c	c.390G>A	p.Val130Val	Rv0565c_c.390G>A	Ethionamide	4) Not assoc w R - Interim
MFS-5	4242643	C	T	PASS	FALSE	1	254	32	60	0	0	synonymous_variant	embC	c.2781C>T	p.Arg927Arg	embC_c.2781C>T	Ethambutol	5) Not assoc w R
MFS-5	4138622	G	A	PASS	FALSE	1	327	33	60	0	0	synonymous_variant	glpK	c.1134C>T	p.Arg378Arg	glpK_c.1134C>T	Moxifloxacin	5) Not assoc w R
MFS-5	4241562	G	A	PASS	FALSE	1	294	33	60	0	0	missense_variant	embC	c.1700G>A	p.Arg567His	embC_p.Arg567His	Ethambutol	5) Not assoc w R
MFS-5	763031	T	C	PASS	FALSE	1	312	34	60	0	0	synonymous_variant	rpoB	c.3225T>C	p.Ala1075Ala	rpoB_c.3225T>C	Rifampicin	5) Not assoc w R
MFS-5	775639	T	C	PASS	FALSE	1	317	32	60	0	0	missense_variant	mmpL5	c.2842A>G	p.Ile948Val	mmpL5_p.Ile948Val	Bedaquiline	4) Not assoc w R - Interim
MFS-5	775639	T	C	PASS	FALSE	1	317	32	60	0	0	missense_variant	mmpL5	c.2842A>G	p.Ile948Val	mmpL5_p.Ile948Val	Clofazimine	5) Not assoc w R
MFS-5	776100	G	A	PASS	FALSE	1	343	32	60	0	0	missense_variant	mmpL5	c.2381C>T	p.Thr794Ile	mmpL5_p.Thr794Ile	Bedaquiline	4) Not assoc w R - Interim
MFS-5	776100	G	A	PASS	FALSE	1	343	32	60	0	0	missense_variant	mmpL5	c.2381C>T	p.Thr794Ile	mmpL5_p.Thr794Ile	Clofazimine	5) Not assoc w R
MFS-5	781395	T	C	PASS	FALSE	1	323	34	60	0	0	intergenic_region	Rv0681-rpsL	n.781395T>C		rpsL_c.-165T>C	Streptomycin	5) Not assoc w R
MFS-5	1854300	T	C	PASS	FALSE	1	276	32	58	0	0	missense_variant	tsnR	c.695T>C	p.Leu232Pro	tsnR_p.Leu232Pro	Linezolid	5) Not assoc w R
MFS-5	1917972	A	G	PASS	FALSE	1	276	33	60	0	0	synonymous_variant	tlyA	c.33A>G	p.Leu11Leu	tlyA_c.33A>G	Capreomycin	5) Not assoc w R
MFS-5	2154724	C	A	PASS	FALSE	1	316	33	60	0	0	missense_variant	katG	c.1388G>T	p.Arg463Leu	katG_p.Arg463Leu	Isoniazid	5) Not assoc w R
MFS-5	2167926	A	G	PASS	FALSE	1	303	33	60	0	0	missense_variant	PPE35	c.2687T>C	p.Leu896Ser	PPE35_p.Leu896Ser	Pyrazinamide	5) Not assoc w R
MFS-5	2170461	C	T	PASS	FALSE	1	324	32	60	0	0	missense_variant	PPE35	c.152G>A	p.Gly51Glu	PPE35_p.Gly51Glu	Pyrazinamide	5) Not assoc w R
MFS-5	2223293	T	C	PASS	FALSE	1	376	33	60	0	0	intergenic_region	Rv1979c-mpt64	n.2223293T>C		Rv1979c_c.-129A>G	Bedaquiline	4) Not assoc w R - Interim
MFS-5	2223293	T	C	PASS	FALSE	1	376	33	60	0	0	intergenic_region	Rv1979c-mpt64	n.2223293T>C		Rv1979c_c.-129A>G	Clofazimine	5) Not assoc w R
MFS-5	2289047	G	A	PASS	FALSE	1	371	33	60	0	0	synonymous_variant	pncA	c.195C>T	p.Ser65Ser	pncA_c.195C>T	Pyrazinamide	5) Not assoc w R
MFS-5	2726105	G	A	PASS	FALSE	1	295	32	60	0	0	intergenic_region	oxyR'-ahpC	n.2726105G>A		ahpC_c.-88G>A	Isoniazid	5) Not assoc w R
MFS-5	2782498	G	A	PASS	FALSE	1	305	33	60	0	0	synonymous_variant	Rv2477c	c.1545C>T	p.Asp515Asp	Rv2477c_c.1545C>T	Amikacin	5) Not assoc w R
MFS-5	2782498	G	A	PASS	FALSE	1	305	33	60	0	0	synonymous_variant	Rv2477c	c.1545C>T	p.Asp515Asp	Rv2477c_c.1545C>T	Ethambutol	5) Not assoc w R
MFS-5	4240172	G	A	PASS	FALSE	1	304	33	60	0	0	missense_variant	embC	c.310G>A	p.Val104Met	embC_p.Val104Met	Ethambutol	5) Not assoc w R
MFS-5	4138622	G	A	PASS	FALSE	1	327	33	60	0	0	synonymous_variant	glpK	c.1134C>T	p.Arg378Arg	glpK_c.1134C>T	Streptomycin	4) Not assoc w R - Interim
MFS-5	4138622	G	A	PASS	FALSE	1	327	33	60	0	0	synonymous_variant	glpK	c.1134C>T	p.Arg378Arg	glpK_c.1134C>T	Rifampicin	5) Not assoc w R
MFS-5	4138622	G	A	PASS	FALSE	1	327	33	60	0	0	synonymous_variant	glpK	c.1134C>T	p.Arg378Arg	glpK_c.1134C>T	Levofloxacin	5) Not assoc w R
MFS-5	4138622	G	A	PASS	FALSE	1	327	33	60	0	0	synonymous_variant	glpK	c.1134C>T	p.Arg378Arg	glpK_c.1134C>T	Isoniazid	5) Not assoc w R
MFS-5	4138622	G	A	PASS	FALSE	1	327	33	60	0	0	synonymous_variant	glpK	c.1134C>T	p.Arg378Arg	glpK_c.1134C>T	Ethambutol	5) Not assoc w R
MFS-5	4242075	G	A	PASS	FALSE	1	270	33	60	0	0	missense_variant	embC	c.2213G>A	p.Arg738Gln	embC_p.Arg738Gln	Ethambutol	5) Not assoc w R
MFS-5	3625065	T	G	PASS	FALSE	1	279	34	60	0	0	missense_variant	mtrB	c.1549A>C	p.Met517Leu	mtrB_p.Met517Leu	Rifampicin	5) Not assoc w R
MFS-5	2996066	GGCGACGATGCAGAGCGCAGCGATGAGGAGGAGCGGCGCTTGACCTCCGCCGGCGACGATGCAGAGCGCAGCGATGAGGAGGAGCGGCGCTTGACCTCCGCCG	G	PASS	FALSE							frameshift_variant&start_lost	Rv2680	c.-38_64del	p.Met1fs	Rv2680_p.Met1?
MFS-5	2782498	G	A	PASS	FALSE	1	305	33	60	0	0	synonymous_variant	Rv2477c	c.1545C>T	p.Asp515Asp	Rv2477c_c.1545C>T	Streptomycin	4) Not assoc w R - Interim
MFS-5	2782498	G	A	PASS	FALSE	1	305	33	60	0	0	synonymous_variant	Rv2477c	c.1545C>T	p.Asp515Asp	Rv2477c_c.1545C>T	Rifampicin	5) Not assoc w R
MFS-5	2782498	G	A	PASS	FALSE	1	305	33	60	0	0	synonymous_variant	Rv2477c	c.1545C>T	p.Asp515Asp	Rv2477c_c.1545C>T	Moxifloxacin	5) Not assoc w R
MFS-5	2782498	G	A	PASS	FALSE	1	305	33	60	0	0	synonymous_variant	Rv2477c	c.1545C>T	p.Asp515Asp	Rv2477c_c.1545C>T	Levofloxacin	5) Not assoc w R
MFS-5	2782498	G	A	PASS	FALSE	1	305	33	60	0	0	synonymous_variant	Rv2477c	c.1545C>T	p.Asp515Asp	Rv2477c_c.1545C>T	Kanamycin	5) Not assoc w R
MFS-5	3625065	T	G	PASS	FALSE	1	279	34	60	0	0	missense_variant	mtrB	c.1549A>C	p.Met517Leu	mtrB_p.Met517Leu	Bedaquiline	3) Uncertain significance
MFS-5	2726105	G	A	PASS	FALSE	1	295	32	60	0	0	intergenic_region	oxyR'-ahpC	n.2726105G>A		oxyR'_c.-18C>T
MFS-50	491742	T	C	PASS	FALSE	1	269	33	60	0	0	synonymous_variant	fgd1	c.960T>C	p.Phe320Phe	fgd1_c.960T>C	Clofazimine	5) Not assoc w R
MFS-50	2223293	T	C	PASS	FALSE	1	273	33	60	0	0	intergenic_region	Rv1979c-mpt64	n.2223293T>C		Rv1979c_c.-129A>G	Clofazimine	5) Not assoc w R
MFS-50	1406760	T	TG	PASS	FALSE	1	242	33	60	243	0	frameshift_variant	Rv1258c	c.580_581insC	p.Glu194fs	Rv1258c_p.Glu194fs	Streptomycin	5) Not assoc w R
MFS-50	1406760	T	TG	PASS	FALSE	1	242	33	60	243	0	frameshift_variant	Rv1258c	c.580_581insC	p.Glu194fs	Rv1258c_p.Glu194fs	Pyrazinamide	3) Uncertain significance
MFS-50	1406760	T	TG	PASS	FALSE	1	242	33	60	243	0	frameshift_variant	Rv1258c	c.580_581insC	p.Glu194fs	Rv1258c_p.Glu194fs	Isoniazid	5) Not assoc w R
MFS-50	781395	T	C	PASS	FALSE	1	320	33	60	0	0	intergenic_region	Rv0681-rpsL	n.781395T>C		rpsL_c.-165T>C	Streptomycin	5) Not assoc w R
MFS-50	776182	C	T	PASS	FALSE	1	310	30	60	0	0	missense_variant	mmpL5	c.2299G>A	p.Asp767Asn	mmpL5_p.Asp767Asn	Clofazimine	5) Not assoc w R
MFS-50	776182	C	T	PASS	FALSE	1	310	30	60	0	0	missense_variant	mmpL5	c.2299G>A	p.Asp767Asn	mmpL5_p.Asp767Asn	Bedaquiline	5) Not assoc w R
MFS-50	776100	G	A	PASS	FALSE	1	285	32	60	0	0	missense_variant	mmpL5	c.2381C>T	p.Thr794Ile	mmpL5_p.Thr794Ile	Clofazimine	5) Not assoc w R
MFS-50	7362	G	C	PASS	FALSE	1	273	33	60	0	0	missense_variant	gyrA	c.61G>C	p.Glu21Gln	gyrA_p.Glu21Gln	Moxifloxacin	5) Not assoc w R
MFS-50	7585	G	C	PASS	FALSE	1	237	33	60	0	0	missense_variant	gyrA	c.284G>C	p.Ser95Thr	gyrA_p.Ser95Thr	Levofloxacin	5) Not assoc w R
MFS-50	7585	G	C	PASS	FALSE	1	237	33	60	0	0	missense_variant	gyrA	c.284G>C	p.Ser95Thr	gyrA_p.Ser95Thr	Moxifloxacin	5) Not assoc w R
MFS-50	9304	G	A	PASS	FALSE	1	277	33	60	0	0	missense_variant	gyrA	c.2003G>A	p.Gly668Asp	gyrA_p.Gly668Asp	Levofloxacin	5) Not assoc w R
MFS-50	1834177	A	C	PASS	FALSE	1	268	33	60	0	0	synonymous_variant	rpsA	c.636A>C	p.Arg212Arg	rpsA_c.636A>C	Pyrazinamide	4) Not assoc w R - Interim
MFS-50	9304	G	A	PASS	FALSE	1	277	33	60	0	0	missense_variant	gyrA	c.2003G>A	p.Gly668Asp	gyrA_p.Gly668Asp	Moxifloxacin	5) Not assoc w R
MFS-50	575907	C	T	PASS	FALSE	1	237	33	60	0	0	missense_variant	mshA	c.560C>T	p.Ala187Val	mshA_p.Ala187Val	Ethionamide	5) Not assoc w R
MFS-50	575907	C	T	PASS	FALSE	1	237	33	60	0	0	missense_variant	mshA	c.560C>T	p.Ala187Val	mshA_p.Ala187Val	Isoniazid	5) Not assoc w R
MFS-50	620625	A	G	PASS	FALSE	1	244	33	60	0	0	missense_variant	ccsA	c.735A>G	p.Ile245Met	ccsA_p.Ile245Met	Amikacin	5) Not assoc w R
MFS-50	620625	A	G	PASS	FALSE	1	244	33	60	0	0	missense_variant	ccsA	c.735A>G	p.Ile245Met	ccsA_p.Ile245Met	Capreomycin	5) Not assoc w R
MFS-50	620625	A	G	PASS	FALSE	1	244	33	60	0	0	missense_variant	ccsA	c.735A>G	p.Ile245Met	ccsA_p.Ile245Met	Kanamycin	3) Uncertain significance
MFS-50	657081	C	T	PASS	FALSE	1	259	33	60	0	0	synonymous_variant	Rv0565c	c.390G>A	p.Val130Val	Rv0565c_c.390G>A	Ethionamide	4) Not assoc w R - Interim
MFS-50	657142	C	T	PASS	FALSE	1	273	32	60	0	0	missense_variant	Rv0565c	c.329G>A	p.Arg110His	Rv0565c_p.Arg110His	Ethionamide	3) Uncertain significance
MFS-50	763031	T	C	PASS	FALSE	1	235	33	60	0	0	synonymous_variant	rpoB	c.3225T>C	p.Ala1075Ala	rpoB_c.3225T>C	Rifampicin	5) Not assoc w R
MFS-50	775639	T	C	PASS	FALSE	1	250	31	60	0	0	missense_variant	mmpL5	c.2842A>G	p.Ile948Val	mmpL5_p.Ile948Val	Bedaquiline	4) Not assoc w R - Interim
MFS-50	775639	T	C	PASS	FALSE	1	250	31	60	0	0	missense_variant	mmpL5	c.2842A>G	p.Ile948Val	mmpL5_p.Ile948Val	Clofazimine	5) Not assoc w R
MFS-50	776100	G	A	PASS	FALSE	1	285	32	60	0	0	missense_variant	mmpL5	c.2381C>T	p.Thr794Ile	mmpL5_p.Thr794Ile	Bedaquiline	4) Not assoc w R - Interim
MFS-50	491742	T	C	PASS	FALSE	1	269	33	60	0	0	synonymous_variant	fgd1	c.960T>C	p.Phe320Phe	fgd1_c.960T>C	Delamanid	4) Not assoc w R - Interim
MFS-50	1854300	T	C	PASS	FALSE	1	208	30	58	0	0	missense_variant	tsnR	c.695T>C	p.Leu232Pro	tsnR_p.Leu232Pro	Linezolid	5) Not assoc w R
MFS-50	1917972	A	G	PASS	FALSE	1	223	32	60	0	0	synonymous_variant	tlyA	c.33A>G	p.Leu11Leu	tlyA_c.33A>G	Capreomycin	5) Not assoc w R
MFS-50	3625065	T	G	PASS	FALSE	1	235	33	60	0	0	missense_variant	mtrB	c.1549A>C	p.Met517Leu	mtrB_p.Met517Leu	Rifampicin	5) Not assoc w R
MFS-50	4338595	GC	G	PASS	FALSE	1	278	0	60	0	278	intergenic_region	whiB6-Rv3863	n.4338596delC		Rv3863_c.-253delC
MFS-50	4338595	GC	G	PASS	FALSE	1	278	0	60	0	278	intergenic_region	whiB6-Rv3863	n.4338596delC		whiB6_c.-75delG	Kanamycin	5) Not assoc w R
MFS-50	4338595	GC	G	PASS	FALSE	1	278	0	60	0	278	intergenic_region	whiB6-Rv3863	n.4338596delC		whiB6_c.-75delG	Capreomycin	5) Not assoc w R
MFS-50	4338595	GC	G	PASS	FALSE	1	278	0	60	0	278	intergenic_region	whiB6-Rv3863	n.4338596delC		whiB6_c.-75delG	Amikacin	5) Not assoc w R
MFS-50	4267647	T	C	PASS	FALSE	1	206	33	60	0	0	missense_variant	aftB	c.1190A>G	p.Asp397Gly	aftB_p.Asp397Gly	Ethambutol	5) Not assoc w R
MFS-50	4248115	C	T	PASS	FALSE	1	260	32	60	0	0	synonymous_variant	embB	c.1602C>T	p.Asp534Asp	embB_c.1602C>T	Ethambutol	5) Not assoc w R
MFS-50	4243460	C	T	PASS	FALSE	1	241	33	60	0	0	synonymous_variant	embA	c.228C>T	p.Cys76Cys	embA_c.228C>T	Ethambutol	5) Not assoc w R
MFS-50	4242643	C	T	PASS	FALSE	1	178	32	60	0	0	synonymous_variant	embC	c.2781C>T	p.Arg927Arg	embC_c.2781C>T	Ethambutol	5) Not assoc w R
MFS-50	3626562	G	A	PASS	FALSE	1	275	34	60	0	0	missense_variant	mtrB	c.52C>T	p.Pro18Ser	mtrB_p.Pro18Ser	Rifampicin	5) Not assoc w R
MFS-50	3626562	G	A	PASS	FALSE	1	275	34	60	0	0	missense_variant	mtrB	c.52C>T	p.Pro18Ser	mtrB_p.Pro18Ser	Bedaquiline	3) Uncertain significance
MFS-50	2064271	C	G	PASS	FALSE	1	278	33	60	0	0	missense_variant	bacA	c.458G>C	p.Trp153Ser	bacA_p.Trp153Ser	Amikacin	3) Uncertain significance
MFS-50	4407588	T	C	PASS	FALSE	1	264	33	60	1	0	synonymous_variant	gid	c.615A>G	p.Ala205Ala	gid_c.615A>G	Streptomycin	5) Not assoc w R
MFS-50	3625065	T	G	PASS	FALSE	1	235	33	60	0	0	missense_variant	mtrB	c.1549A>C	p.Met517Leu	mtrB_p.Met517Leu	Bedaquiline	3) Uncertain significance
MFS-50	2714846	C	T	PASS	FALSE	1	221	33	60	0	0	missense_variant	eis	c.487G>A	p.Val163Ile	eis_p.Val163Ile	Kanamycin	5) Not assoc w R
MFS-50	2714846	C	T	PASS	FALSE	1	221	33	60	0	0	missense_variant	eis	c.487G>A	p.Val163Ile	eis_p.Val163Ile	Amikacin	5) Not assoc w R
MFS-50	7362	G	C	PASS	FALSE	1	273	33	60	0	0	missense_variant	gyrA	c.61G>C	p.Glu21Gln	gyrA_p.Glu21Gln	Levofloxacin	5) Not assoc w R
MFS-50	2223293	T	C	PASS	FALSE	1	273	33	60	0	0	intergenic_region	Rv1979c-mpt64	n.2223293T>C		Rv1979c_c.-129A>G	Bedaquiline	4) Not assoc w R - Interim
MFS-50	2223014	A	T	PASS	FALSE	1	213	33	60	0	0	missense_variant	Rv1979c	c.151T>A	p.Tyr51Asn	Rv1979c_p.Tyr51Asn	Clofazimine	3) Uncertain significance
MFS-50	2223014	A	T	PASS	FALSE	1	213	33	60	0	0	missense_variant	Rv1979c	c.151T>A	p.Tyr51Asn	Rv1979c_p.Tyr51Asn	Bedaquiline	3) Uncertain significance
MFS-50	2167926	A	G	PASS	FALSE	1	301	33	60	0	0	missense_variant	PPE35	c.2687T>C	p.Leu896Ser	PPE35_p.Leu896Ser	Pyrazinamide	5) Not assoc w R
MFS-50	2154724	C	A	PASS	FALSE	1	251	33	60	0	0	missense_variant	katG	c.1388G>T	p.Arg463Leu	katG_p.Arg463Leu	Isoniazid	5) Not assoc w R
MFS-50	2064271	C	G	PASS	FALSE	1	278	33	60	0	0	missense_variant	bacA	c.458G>C	p.Trp153Ser	bacA_p.Trp153Ser	Streptomycin	3) Uncertain significance
MFS-50	2064271	C	G	PASS	FALSE	1	278	33	60	0	0	missense_variant	bacA	c.458G>C	p.Trp153Ser	bacA_p.Trp153Ser	Kanamycin	3) Uncertain significance
MFS-50	2064271	C	G	PASS	FALSE	1	278	33	60	0	0	missense_variant	bacA	c.458G>C	p.Trp153Ser	bacA_p.Trp153Ser	Capreomycin	3) Uncertain significance
MFS-50	3612813	T	C	PASS	FALSE	1	213	32	60	0	0	missense_variant	Rv3236c	c.304A>G	p.Thr102Ala	Rv3236c_p.Thr102Ala	Pyrazinamide	4) Not assoc w R - Interim
MFS-50	4407927	T	G	PASS	FALSE	1	247	33	60	0	0	missense_variant	gid	c.276A>C	p.Glu92Asp	gid_p.Glu92Asp	Streptomycin	5) Not assoc w R
MFS-509	6154	C	T	PASS	FALSE	1	403	32	60	0	0	synonymous_variant	gyrB	c.915C>T	p.Ala305Ala	gyrB_c.915C>T	Levofloxacin	4) Not assoc w R - Interim
MFS-509	371	C	T	PASS	FALSE	1	384	34	60	0	0	missense_variant	dnaA	c.371C>T	p.Pro124Leu	dnaA_p.Pro124Leu	Isoniazid	5) Not assoc w R
MFS-509	6154	C	T	PASS	FALSE	1	403	32	60	0	0	synonymous_variant	gyrB	c.915C>T	p.Ala305Ala	gyrB_c.915C>T	Moxifloxacin	4) Not assoc w R - Interim
MFS-509	3448496	CTGGAGCCATGAACCAGCATTTCGACGTCCTGATCATCGGCGCCGGCCTATCCGGCATCGGGACGGCCTGTCACGTGACGGCCGAGTTCCCCGACAAGACAATCGCCCTCCTGGAACGACGGGAGCGCCTGGGCGGCACCTGGGACTTGTTCCGCTACCCGGGAGTTCGTTCGGACTCCGACATGTTCACCTTCGGCTACAAGTTCCGCCCGTGGCGCGACGTGAAGGTGCTCGCCGACGGCGCGTCGATCCGGCAGTACATCGCCGACACCGCCACGGAGTTCGGCGTCGACGAGAAGATTCACTACGGCCTGAAGGTCAACACCGCCGAGTGGTCGAGCCGGCAGTGCCGTTGGACCGTCGCGGGCGTGCACGAGGCGACCGGCGAAACCCGGACCTACACCTGCGATTACCTCATCAGCTGCACCGGCTACTACAACTACGACGCGGGTTATCTGCCGGACTTCCCCGGCGTGCACCGGTTCGGCGGCCGGTGCGTGCACCCGCAGCACTGGCCCGAAGACCTCGATTATTCCGGCAAGAAGGTCGTCGTCATCGGCAGCGGCGCAACGGCGGTCACTTTGGTTCCGGCGATGGCCGGCTCCAACCCCGGCAGTGCCGCGCACGTGACGATGCTGCAGCGATCCCCGTCGTACATCTTCTCGCTGCCGGCGGTCGACAAGATCTCCGAAGTCCTGGGCCGCTTCCTGCCGGATCGCTGGGTCTACGAGTTTGGCCGCAGGCGCAACATCGCCATCCAGCGAAAGCTCTACCAGGCCTGCCGGCGCTGGCCCAAGCTGATGCGGCGATTGCTGCTGTGGGAGGTACGACGCCGCCTCGGCCGCTCCGTGGACATGAGCAACTTCACCCCGAACTACCTGCCGTGGGACGAGCGGTTGTGCGCCGTGCCCAACGGCGATCTGTTTAAGACGCTGGCCTCGGGCGCGGCGTCGGTGGTGACCGATCAGATCGAGACCTTCACCGAGAAGGGCATCCTGTGCAAGTCCGGCCGGGAGATCGAGGCCGACATCATCGTCACCGCGACCGGTCTGAACATCCAGATGCTGGGCGGGATGCGACTCATCGTGGACGGCGCCGAATACCAGCTGCCGGAGAAGATGACCTATAAGGGTGTGCTGCTGGAAAACGCCCCCAATCTGGCCTGGATCATCGGCTACACCAACGCGTCATGGACCCTGAAGTCCGACATCGCCGGCGCCTACCTGTGCCGGCTGCTGCGGCACATGGCCGACAACGGCTACACGGTGGCAACGCCGCGCGATGCGCAGGACTGCGCGCTGGACGTTGGCATGTTCGACCAGCTGAACTCCGGCTATGTGAAGCGCGGCCAGGACATCATGCCGCGCCAGGGCTCCAAGCATCCGTGGAGGGTGCTCATGCACTACGAGAAGGACGCCAAGATCCTGCTCGAAGACCCCATCGATGACGGCGTGCTGCACTTCGCCGCAGCGGCCCAAGACCACGCGGCGGCCTGAGCATCATGAACCTGCGCAAAAACGTCATCCGGTCCGTATTACGTGGTGCCCGGCCACTGTTCGCTTCCCGCCGGCTGGGTATTGCCGGCCGTCGAGTCCTGCTGGCGACGCTGACGGCCGGCGCGCGCGCCCCCAAGGGCACCCGCTTTCAGCGCGTCAGCATCGCCGGTGTCCCGGTCCAGCGGGTGCAACCCCCCCATGCGGCAACCAGCGGGACGCTGATCTACCTGCACGGCGGTGCCTACGCCCTGGGCAGCGCCCGGGGCTACCGCGGCCTGGCCGCCCAGCTCGCGGCGGCGGCCGGAATGACGGCGCTGGTCCCCGACTACACCCGCGCACCGCACGCCCACTATCCAGTGGCCCTCGAAGAGATGGCTGCGGTGTACACCCGCTTGCTCGACGACGGGCTCGACCCGAAAACGACCGTCATCGCCGGTGATTCGGCTGGCGGAGGGTTGACCCTGGCGCTGGCCATGGCGCTGCGCGATCGCGGCATCCAGGCCCCGGCCGCACTCGGCCTGATCTGCCCGTGGGCCGATCTCGCCGTCGACATCGAAGCGACGCGACCGGCGCTGCGCGATCCGCTCATTCTTCCGTCGATGTGCACCGAATGGGCGCCGCGCTACGTAGGGTCCTCCGATCCGCGGCTGCCCGGTATCTCCCCGGTCTACGGCGACATGAGCGGCCTGCCGCCCATCGTCATGCAGACCGCGGGCGACGATCCGATCTGCGTTGACGCGGACAAGATCGAAACCGCCTGCGCCGCTTCGAAAACAAGCATCGAGCATCGCCGGTTCGCGGGCATGTGGCACGACTTCCATCTGCAGGTCAGTCTGCTCCCCGAAGCCCGCGACGCGATCGCCGACCTCGGGGCAAGGCTGCGCGGCCACCTCCACCAATCGCAGGGACAACCACGGGGAGTAGTCAAATGAGCTCATTCGAAGGCAAGGTCGCCGTCATCACCGGGGCCGGCTCGGGCATCGGCAGAGCGTTGGCACTCAACCTCTCCGAGAAGCGCGCAAAGCTTGCCCTTTCCGATGTCGACACCGACGGGCTGGCCAAAACCGTGCGCCTGGCTCAAGCGCTCGGCGCGCAGGTGAAGTCGGACCGGCTCGACGTCGCCGAACGCGAGGCGGTGCTGGCCCACGCCGACGCCGTCGTCGCACATTTCGGCACCGTGCACCAGGTCTACAACAACGCCGGCATCGCGTACAACGGCAACGTCGACAAGTCGGAGTTCAAGGACATCGAGCGCATCATCGACGTCGACTTCTGGGGCGTCGTCAACGGCACCAAAGCCTTTCTGCCGCACGTGATTGCCTCCGGCGACGGACACATCGTCAACATCTCCAGCCTGTTCGGGCTGATCGCGGTGCCCGGGCAAAGCGCCTACAACGCGGCCAAGTT	CAGGGTCCATGA	PASS								start_lost	Rv3083			Rv3083_p.Met1?
MFS-509	7362	G	C	PASS	FALSE	1	407	34	60	0	0	missense_variant	gyrA	c.61G>C	p.Glu21Gln	gyrA_p.Glu21Gln	Moxifloxacin	5) Not assoc w R
MFS-509	4338595	GC	G	PASS	FALSE	1	344	0	60	0	344	intergenic_region	whiB6-Rv3863	n.4338596delC		Rv3863_c.-253delC
MFS-509	4338595	GC	G	PASS	FALSE	1	344	0	60	0	344	intergenic_region	whiB6-Rv3863	n.4338596delC		whiB6_c.-75delG	Kanamycin	5) Not assoc w R
MFS-509	4338595	GC	G	PASS	FALSE	1	344	0	60	0	344	intergenic_region	whiB6-Rv3863	n.4338596delC		whiB6_c.-75delG	Capreomycin	5) Not assoc w R
MFS-509	7362	G	C	PASS	FALSE	1	407	34	60	0	0	missense_variant	gyrA	c.61G>C	p.Glu21Gln	gyrA_p.Glu21Gln	Levofloxacin	5) Not assoc w R
MFS-509	4242643	C	T	PASS	FALSE	1	230	32	60	0	0	synonymous_variant	embC	c.2781C>T	p.Arg927Arg	embC_c.2781C>T	Ethambutol	5) Not assoc w R
MFS-509	3448497	T	A	Del;LowCov	FALSE	1	2	34	60	0	0	intergenic_region	virS-Rv3083	n.3448497T>A		virS_c.-71A>T
MFS-509	3448497	T	A	Del;LowCov	FALSE	1	2	34	60	0	0	intergenic_region	virS-Rv3083	n.3448497T>A		Rv3083_c.-7T>A
MFS-509	3448496	CTGGAGCCATGAACCAGCATTTCGACGTCCTGATCATCGGCGCCGGCCTATCCGGCATCGGGACGGCCTGTCACGTGACGGCCGAGTTCCCCGACAAGACAATCGCCCTCCTGGAACGACGGGAGCGCCTGGGCGGCACCTGGGACTTGTTCCGCTACCCGGGAGTTCGTTCGGACTCCGACATGTTCACCTTCGGCTACAAGTTCCGCCCGTGGCGCGACGTGAAGGTGCTCGCCGACGGCGCGTCGATCCGGCAGTACATCGCCGACACCGCCACGGAGTTCGGCGTCGACGAGAAGATTCACTACGGCCTGAAGGTCAACACCGCCGAGTGGTCGAGCCGGCAGTGCCGTTGGACCGTCGCGGGCGTGCACGAGGCGACCGGCGAAACCCGGACCTACACCTGCGATTACCTCATCAGCTGCACCGGCTACTACAACTACGACGCGGGTTATCTGCCGGACTTCCCCGGCGTGCACCGGTTCGGCGGCCGGTGCGTGCACCCGCAGCACTGGCCCGAAGACCTCGATTATTCCGGCAAGAAGGTCGTCGTCATCGGCAGCGGCGCAACGGCGGTCACTTTGGTTCCGGCGATGGCCGGCTCCAACCCCGGCAGTGCCGCGCACGTGACGATGCTGCAGCGATCCCCGTCGTACATCTTCTCGCTGCCGGCGGTCGACAAGATCTCCGAAGTCCTGGGCCGCTTCCTGCCGGATCGCTGGGTCTACGAGTTTGGCCGCAGGCGCAACATCGCCATCCAGCGAAAGCTCTACCAGGCCTGCCGGCGCTGGCCCAAGCTGATGCGGCGATTGCTGCTGTGGGAGGTACGACGCCGCCTCGGCCGCTCCGTGGACATGAGCAACTTCACCCCGAACTACCTGCCGTGGGACGAGCGGTTGTGCGCCGTGCCCAACGGCGATCTGTTTAAGACGCTGGCCTCGGGCGCGGCGTCGGTGGTGACCGATCAGATCGAGACCTTCACCGAGAAGGGCATCCTGTGCAAGTCCGGCCGGGAGATCGAGGCCGACATCATCGTCACCGCGACCGGTCTGAACATCCAGATGCTGGGCGGGATGCGACTCATCGTGGACGGCGCCGAATACCAGCTGCCGGAGAAGATGACCTATAAGGGTGTGCTGCTGGAAAACGCCCCCAATCTGGCCTGGATCATCGGCTACACCAACGCGTCATGGACCCTGAAGTCCGACATCGCCGGCGCCTACCTGTGCCGGCTGCTGCGGCACATGGCCGACAACGGCTACACGGTGGCAACGCCGCGCGATGCGCAGGACTGCGCGCTGGACGTTGGCATGTTCGACCAGCTGAACTCCGGCTATGTGAAGCGCGGCCAGGACATCATGCCGCGCCAGGGCTCCAAGCATCCGTGGAGGGTGCTCATGCACTACGAGAAGGACGCCAAGATCCTGCTCGAAGACCCCATCGATGACGGCGTGCTGCACTTCGCCGCAGCGGCCCAAGACCACGCGGCGGCCTGAGCATCATGAACCTGCGCAAAAACGTCATCCGGTCCGTATTACGTGGTGCCCGGCCACTGTTCGCTTCCCGCCGGCTGGGTATTGCCGGCCGTCGAGTCCTGCTGGCGACGCTGACGGCCGGCGCGCGCGCCCCCAAGGGCACCCGCTTTCAGCGCGTCAGCATCGCCGGTGTCCCGGTCCAGCGGGTGCAACCCCCCCATGCGGCAACCAGCGGGACGCTGATCTACCTGCACGGCGGTGCCTACGCCCTGGGCAGCGCCCGGGGCTACCGCGGCCTGGCCGCCCAGCTCGCGGCGGCGGCCGGAATGACGGCGCTGGTCCCCGACTACACCCGCGCACCGCACGCCCACTATCCAGTGGCCCTCGAAGAGATGGCTGCGGTGTACACCCGCTTGCTCGACGACGGGCTCGACCCGAAAACGACCGTCATCGCCGGTGATTCGGCTGGCGGAGGGTTGACCCTGGCGCTGGCCATGGCGCTGCGCGATCGCGGCATCCAGGCCCCGGCCGCACTCGGCCTGATCTGCCCGTGGGCCGATCTCGCCGTCGACATCGAAGCGACGCGACCGGCGCTGCGCGATCCGCTCATTCTTCCGTCGATGTGCACCGAATGGGCGCCGCGCTACGTAGGGTCCTCCGATCCGCGGCTGCCCGGTATCTCCCCGGTCTACGGCGACATGAGCGGCCTGCCGCCCATCGTCATGCAGACCGCGGGCGACGATCCGATCTGCGTTGACGCGGACAAGATCGAAACCGCCTGCGCCGCTTCGAAAACAAGCATCGAGCATCGCCGGTTCGCGGGCATGTGGCACGACTTCCATCTGCAGGTCAGTCTGCTCCCCGAAGCCCGCGACGCGATCGCCGACCTCGGGGCAAGGCTGCGCGGCCACCTCCACCAATCGCAGGGACAACCACGGGGAGTAGTCAAATGAGCTCATTCGAAGGCAAGGTCGCCGTCATCACCGGGGCCGGCTCGGGCATCGGCAGAGCGTTGGCACTCAACCTCTCCGAGAAGCGCGCAAAGCTTGCCCTTTCCGATGTCGACACCGACGGGCTGGCCAAAACCGTGCGCCTGGCTCAAGCGCTCGGCGCGCAGGTGAAGTCGGACCGGCTCGACGTCGCCGAACGCGAGGCGGTGCTGGCCCACGCCGACGCCGTCGTCGCACATTTCGGCACCGTGCACCAGGTCTACAACAACGCCGGCATCGCGTACAACGGCAACGTCGACAAGTCGGAGTTCAAGGACATCGAGCGCATCATCGACGTCGACTTCTGGGGCGTCGTCAACGGCACCAAAGCCTTTCTGCCGCACGTGATTGCCTCCGGCGACGGACACATCGTCAACATCTCCAGCCTGTTCGGGCTGATCGCGGTGCCCGGGCAAAGCGCCTACAACGCGGCCAAGTT	CAGGGTCCATGA	PASS								start_lost	Rv3085			Rv3085_p.Met1?
MFS-509	3448496	CTGGAGCCATGAACCAGCATTTCGACGTCCTGATCATCGGCGCCGGCCTATCCGGCATCGGGACGGCCTGTCACGTGACGGCCGAGTTCCCCGACAAGACAATCGCCCTCCTGGAACGACGGGAGCGCCTGGGCGGCACCTGGGACTTGTTCCGCTACCCGGGAGTTCGTTCGGACTCCGACATGTTCACCTTCGGCTACAAGTTCCGCCCGTGGCGCGACGTGAAGGTGCTCGCCGACGGCGCGTCGATCCGGCAGTACATCGCCGACACCGCCACGGAGTTCGGCGTCGACGAGAAGATTCACTACGGCCTGAAGGTCAACACCGCCGAGTGGTCGAGCCGGCAGTGCCGTTGGACCGTCGCGGGCGTGCACGAGGCGACCGGCGAAACCCGGACCTACACCTGCGATTACCTCATCAGCTGCACCGGCTACTACAACTACGACGCGGGTTATCTGCCGGACTTCCCCGGCGTGCACCGGTTCGGCGGCCGGTGCGTGCACCCGCAGCACTGGCCCGAAGACCTCGATTATTCCGGCAAGAAGGTCGTCGTCATCGGCAGCGGCGCAACGGCGGTCACTTTGGTTCCGGCGATGGCCGGCTCCAACCCCGGCAGTGCCGCGCACGTGACGATGCTGCAGCGATCCCCGTCGTACATCTTCTCGCTGCCGGCGGTCGACAAGATCTCCGAAGTCCTGGGCCGCTTCCTGCCGGATCGCTGGGTCTACGAGTTTGGCCGCAGGCGCAACATCGCCATCCAGCGAAAGCTCTACCAGGCCTGCCGGCGCTGGCCCAAGCTGATGCGGCGATTGCTGCTGTGGGAGGTACGACGCCGCCTCGGCCGCTCCGTGGACATGAGCAACTTCACCCCGAACTACCTGCCGTGGGACGAGCGGTTGTGCGCCGTGCCCAACGGCGATCTGTTTAAGACGCTGGCCTCGGGCGCGGCGTCGGTGGTGACCGATCAGATCGAGACCTTCACCGAGAAGGGCATCCTGTGCAAGTCCGGCCGGGAGATCGAGGCCGACATCATCGTCACCGCGACCGGTCTGAACATCCAGATGCTGGGCGGGATGCGACTCATCGTGGACGGCGCCGAATACCAGCTGCCGGAGAAGATGACCTATAAGGGTGTGCTGCTGGAAAACGCCCCCAATCTGGCCTGGATCATCGGCTACACCAACGCGTCATGGACCCTGAAGTCCGACATCGCCGGCGCCTACCTGTGCCGGCTGCTGCGGCACATGGCCGACAACGGCTACACGGTGGCAACGCCGCGCGATGCGCAGGACTGCGCGCTGGACGTTGGCATGTTCGACCAGCTGAACTCCGGCTATGTGAAGCGCGGCCAGGACATCATGCCGCGCCAGGGCTCCAAGCATCCGTGGAGGGTGCTCATGCACTACGAGAAGGACGCCAAGATCCTGCTCGAAGACCCCATCGATGACGGCGTGCTGCACTTCGCCGCAGCGGCCCAAGACCACGCGGCGGCCTGAGCATCATGAACCTGCGCAAAAACGTCATCCGGTCCGTATTACGTGGTGCCCGGCCACTGTTCGCTTCCCGCCGGCTGGGTATTGCCGGCCGTCGAGTCCTGCTGGCGACGCTGACGGCCGGCGCGCGCGCCCCCAAGGGCACCCGCTTTCAGCGCGTCAGCATCGCCGGTGTCCCGGTCCAGCGGGTGCAACCCCCCCATGCGGCAACCAGCGGGACGCTGATCTACCTGCACGGCGGTGCCTACGCCCTGGGCAGCGCCCGGGGCTACCGCGGCCTGGCCGCCCAGCTCGCGGCGGCGGCCGGAATGACGGCGCTGGTCCCCGACTACACCCGCGCACCGCACGCCCACTATCCAGTGGCCCTCGAAGAGATGGCTGCGGTGTACACCCGCTTGCTCGACGACGGGCTCGACCCGAAAACGACCGTCATCGCCGGTGATTCGGCTGGCGGAGGGTTGACCCTGGCGCTGGCCATGGCGCTGCGCGATCGCGGCATCCAGGCCCCGGCCGCACTCGGCCTGATCTGCCCGTGGGCCGATCTCGCCGTCGACATCGAAGCGACGCGACCGGCGCTGCGCGATCCGCTCATTCTTCCGTCGATGTGCACCGAATGGGCGCCGCGCTACGTAGGGTCCTCCGATCCGCGGCTGCCCGGTATCTCCCCGGTCTACGGCGACATGAGCGGCCTGCCGCCCATCGTCATGCAGACCGCGGGCGACGATCCGATCTGCGTTGACGCGGACAAGATCGAAACCGCCTGCGCCGCTTCGAAAACAAGCATCGAGCATCGCCGGTTCGCGGGCATGTGGCACGACTTCCATCTGCAGGTCAGTCTGCTCCCCGAAGCCCGCGACGCGATCGCCGACCTCGGGGCAAGGCTGCGCGGCCACCTCCACCAATCGCAGGGACAACCACGGGGAGTAGTCAAATGAGCTCATTCGAAGGCAAGGTCGCCGTCATCACCGGGGCCGGCTCGGGCATCGGCAGAGCGTTGGCACTCAACCTCTCCGAGAAGCGCGCAAAGCTTGCCCTTTCCGATGTCGACACCGACGGGCTGGCCAAAACCGTGCGCCTGGCTCAAGCGCTCGGCGCGCAGGTGAAGTCGGACCGGCTCGACGTCGCCGAACGCGAGGCGGTGCTGGCCCACGCCGACGCCGTCGTCGCACATTTCGGCACCGTGCACCAGGTCTACAACAACGCCGGCATCGCGTACAACGGCAACGTCGACAAGTCGGAGTTCAAGGACATCGAGCGCATCATCGACGTCGACTTCTGGGGCGTCGTCAACGGCACCAAAGCCTTTCTGCCGCACGTGATTGCCTCCGGCGACGGACACATCGTCAACATCTCCAGCCTGTTCGGGCTGATCGCGGTGCCCGGGCAAAGCGCCTACAACGCGGCCAAGTT	CAGGGTCCATGA	PASS								transcript_ablation	lipR			lipR_deletion
MFS-509	4338595	GC	G	PASS	FALSE	1	344	0	60	0	344	intergenic_region	whiB6-Rv3863	n.4338596delC		whiB6_c.-75delG	Amikacin	5) Not assoc w R
MFS-509	2223293	T	C	PASS	FALSE	1	422	34	60	0	0	intergenic_region	Rv1979c-mpt64	n.2223293T>C		Rv1979c_c.-129A>G	Clofazimine	5) Not assoc w R
MFS-509	2223293	T	C	PASS	FALSE	1	422	34	60	0	0	intergenic_region	Rv1979c-mpt64	n.2223293T>C		Rv1979c_c.-129A>G	Bedaquiline	4) Not assoc w R - Interim
MFS-509	1917972	A	G	PASS	FALSE	1	281	33	60	0	0	synonymous_variant	tlyA	c.33A>G	p.Leu11Leu	tlyA_c.33A>G	Capreomycin	5) Not assoc w R
MFS-509	1474001	C	T	PASS	FALSE	1	363	34	60	0	0	non_coding_transcript_exon_variant	rrl	n.344C>T		rrl_n.344C>T	Linezolid	5) Not assoc w R
MFS-509	1474001	C	T	PASS	FALSE	1	363	34	60	0	0	non_coding_transcript_exon_variant	rrl	n.344C>T		rrl_n.344C>T	Capreomycin	5) Not assoc w R
MFS-509	781395	T	C	PASS	FALSE	1	305	34	60	0	0	intergenic_region	Rv0681-rpsL	n.781395T>C		rpsL_c.-165T>C	Streptomycin	5) Not assoc w R
MFS-509	775639	T	C	PASS	FALSE	1	299	33	60	0	0	missense_variant	mmpL5	c.2842A>G	p.Ile948Val	mmpL5_p.Ile948Val	Clofazimine	5) Not assoc w R
MFS-509	775639	T	C	PASS	FALSE	1	299	33	60	0	0	missense_variant	mmpL5	c.2842A>G	p.Ile948Val	mmpL5_p.Ile948Val	Bedaquiline	4) Not assoc w R - Interim
MFS-509	3448496	CTGGAGCCATGAACCAGCATTTCGACGTCCTGATCATCGGCGCCGGCCTATCCGGCATCGGGACGGCCTGTCACGTGACGGCCGAGTTCCCCGACAAGACAATCGCCCTCCTGGAACGACGGGAGCGCCTGGGCGGCACCTGGGACTTGTTCCGCTACCCGGGAGTTCGTTCGGACTCCGACATGTTCACCTTCGGCTACAAGTTCCGCCCGTGGCGCGACGTGAAGGTGCTCGCCGACGGCGCGTCGATCCGGCAGTACATCGCCGACACCGCCACGGAGTTCGGCGTCGACGAGAAGATTCACTACGGCCTGAAGGTCAACACCGCCGAGTGGTCGAGCCGGCAGTGCCGTTGGACCGTCGCGGGCGTGCACGAGGCGACCGGCGAAACCCGGACCTACACCTGCGATTACCTCATCAGCTGCACCGGCTACTACAACTACGACGCGGGTTATCTGCCGGACTTCCCCGGCGTGCACCGGTTCGGCGGCCGGTGCGTGCACCCGCAGCACTGGCCCGAAGACCTCGATTATTCCGGCAAGAAGGTCGTCGTCATCGGCAGCGGCGCAACGGCGGTCACTTTGGTTCCGGCGATGGCCGGCTCCAACCCCGGCAGTGCCGCGCACGTGACGATGCTGCAGCGATCCCCGTCGTACATCTTCTCGCTGCCGGCGGTCGACAAGATCTCCGAAGTCCTGGGCCGCTTCCTGCCGGATCGCTGGGTCTACGAGTTTGGCCGCAGGCGCAACATCGCCATCCAGCGAAAGCTCTACCAGGCCTGCCGGCGCTGGCCCAAGCTGATGCGGCGATTGCTGCTGTGGGAGGTACGACGCCGCCTCGGCCGCTCCGTGGACATGAGCAACTTCACCCCGAACTACCTGCCGTGGGACGAGCGGTTGTGCGCCGTGCCCAACGGCGATCTGTTTAAGACGCTGGCCTCGGGCGCGGCGTCGGTGGTGACCGATCAGATCGAGACCTTCACCGAGAAGGGCATCCTGTGCAAGTCCGGCCGGGAGATCGAGGCCGACATCATCGTCACCGCGACCGGTCTGAACATCCAGATGCTGGGCGGGATGCGACTCATCGTGGACGGCGCCGAATACCAGCTGCCGGAGAAGATGACCTATAAGGGTGTGCTGCTGGAAAACGCCCCCAATCTGGCCTGGATCATCGGCTACACCAACGCGTCATGGACCCTGAAGTCCGACATCGCCGGCGCCTACCTGTGCCGGCTGCTGCGGCACATGGCCGACAACGGCTACACGGTGGCAACGCCGCGCGATGCGCAGGACTGCGCGCTGGACGTTGGCATGTTCGACCAGCTGAACTCCGGCTATGTGAAGCGCGGCCAGGACATCATGCCGCGCCAGGGCTCCAAGCATCCGTGGAGGGTGCTCATGCACTACGAGAAGGACGCCAAGATCCTGCTCGAAGACCCCATCGATGACGGCGTGCTGCACTTCGCCGCAGCGGCCCAAGACCACGCGGCGGCCTGAGCATCATGAACCTGCGCAAAAACGTCATCCGGTCCGTATTACGTGGTGCCCGGCCACTGTTCGCTTCCCGCCGGCTGGGTATTGCCGGCCGTCGAGTCCTGCTGGCGACGCTGACGGCCGGCGCGCGCGCCCCCAAGGGCACCCGCTTTCAGCGCGTCAGCATCGCCGGTGTCCCGGTCCAGCGGGTGCAACCCCCCCATGCGGCAACCAGCGGGACGCTGATCTACCTGCACGGCGGTGCCTACGCCCTGGGCAGCGCCCGGGGCTACCGCGGCCTGGCCGCCCAGCTCGCGGCGGCGGCCGGAATGACGGCGCTGGTCCCCGACTACACCCGCGCACCGCACGCCCACTATCCAGTGGCCCTCGAAGAGATGGCTGCGGTGTACACCCGCTTGCTCGACGACGGGCTCGACCCGAAAACGACCGTCATCGCCGGTGATTCGGCTGGCGGAGGGTTGACCCTGGCGCTGGCCATGGCGCTGCGCGATCGCGGCATCCAGGCCCCGGCCGCACTCGGCCTGATCTGCCCGTGGGCCGATCTCGCCGTCGACATCGAAGCGACGCGACCGGCGCTGCGCGATCCGCTCATTCTTCCGTCGATGTGCACCGAATGGGCGCCGCGCTACGTAGGGTCCTCCGATCCGCGGCTGCCCGGTATCTCCCCGGTCTACGGCGACATGAGCGGCCTGCCGCCCATCGTCATGCAGACCGCGGGCGACGATCCGATCTGCGTTGACGCGGACAAGATCGAAACCGCCTGCGCCGCTTCGAAAACAAGCATCGAGCATCGCCGGTTCGCGGGCATGTGGCACGACTTCCATCTGCAGGTCAGTCTGCTCCCCGAAGCCCGCGACGCGATCGCCGACCTCGGGGCAAGGCTGCGCGGCCACCTCCACCAATCGCAGGGACAACCACGGGGAGTAGTCAAATGAGCTCATTCGAAGGCAAGGTCGCCGTCATCACCGGGGCCGGCTCGGGCATCGGCAGAGCGTTGGCACTCAACCTCTCCGAGAAGCGCGCAAAGCTTGCCCTTTCCGATGTCGACACCGACGGGCTGGCCAAAACCGTGCGCCTGGCTCAAGCGCTCGGCGCGCAGGTGAAGTCGGACCGGCTCGACGTCGCCGAACGCGAGGCGGTGCTGGCCCACGCCGACGCCGTCGTCGCACATTTCGGCACCGTGCACCAGGTCTACAACAACGCCGGCATCGCGTACAACGGCAACGTCGACAAGTCGGAGTTCAAGGACATCGAGCGCATCATCGACGTCGACTTCTGGGGCGTCGTCAACGGCACCAAAGCCTTTCTGCCGCACGTGATTGCCTCCGGCGACGGACACATCGTCAACATCTCCAGCCTGTTCGGGCTGATCGCGGTGCCCGGGCAAAGCGCCTACAACGCGGCCAAGTT	CAGGGTCCATGA	PASS								start_lost	lipR			lipR_p.Met1?
MFS-51	3626562	G	A	PASS	FALSE	1	290	34	60	0	0	missense_variant	mtrB	c.52C>T	p.Pro18Ser	mtrB_p.Pro18Ser	Bedaquiline	3) Uncertain significance
MFS-51	3626562	G	A	PASS	FALSE	1	290	34	60	0	0	missense_variant	mtrB	c.52C>T	p.Pro18Ser	mtrB_p.Pro18Ser	Rifampicin	5) Not assoc w R
MFS-51	4242643	C	T	PASS	FALSE	1	212	32	60	0	0	synonymous_variant	embC	c.2781C>T	p.Arg927Arg	embC_c.2781C>T	Ethambutol	5) Not assoc w R
MFS-51	4243460	C	T	PASS	FALSE	1	227	33	60	0	0	synonymous_variant	embA	c.228C>T	p.Cys76Cys	embA_c.228C>T	Ethambutol	5) Not assoc w R
MFS-51	4248115	C	T	PASS	FALSE	1	299	32	60	0	0	synonymous_variant	embB	c.1602C>T	p.Asp534Asp	embB_c.1602C>T	Ethambutol	5) Not assoc w R
MFS-51	4267647	T	C	PASS	FALSE	1	219	33	60	0	0	missense_variant	aftB	c.1190A>G	p.Asp397Gly	aftB_p.Asp397Gly	Ethambutol	5) Not assoc w R
MFS-51	4407588	T	C	PASS	FALSE	1	282	33	60	0	0	synonymous_variant	gid	c.615A>G	p.Ala205Ala	gid_c.615A>G	Streptomycin	5) Not assoc w R
MFS-51	4338595	GC	G	PASS	FALSE	1	295	0	60	0	295	intergenic_region	whiB6-Rv3863	n.4338596delC		whiB6_c.-75delG	Capreomycin	5) Not assoc w R
MFS-51	4338595	GC	G	PASS	FALSE	1	295	0	60	0	295	intergenic_region	whiB6-Rv3863	n.4338596delC		whiB6_c.-75delG	Kanamycin	5) Not assoc w R
MFS-51	4338595	GC	G	PASS	FALSE	1	295	0	60	0	295	intergenic_region	whiB6-Rv3863	n.4338596delC		Rv3863_c.-253delC
MFS-51	4407927	T	G	PASS	FALSE	1	306	33	60	0	0	missense_variant	gid	c.276A>C	p.Glu92Asp	gid_p.Glu92Asp	Streptomycin	5) Not assoc w R
MFS-51	3612813	T	C	PASS	FALSE	1	301	32	60	0	0	missense_variant	Rv3236c	c.304A>G	p.Thr102Ala	Rv3236c_p.Thr102Ala	Pyrazinamide	4) Not assoc w R - Interim
MFS-51	4338595	GC	G	PASS	FALSE	1	295	0	60	0	295	intergenic_region	whiB6-Rv3863	n.4338596delC		whiB6_c.-75delG	Amikacin	5) Not assoc w R
MFS-51	3625065	T	G	PASS	FALSE	1	239	33	60	0	0	missense_variant	mtrB	c.1549A>C	p.Met517Leu	mtrB_p.Met517Leu	Rifampicin	5) Not assoc w R
MFS-51	2714846	C	T	PASS	FALSE	1	253	33	60	0	0	missense_variant	eis	c.487G>A	p.Val163Ile	eis_p.Val163Ile	Kanamycin	5) Not assoc w R
MFS-51	2223293	T	C	PASS	FALSE	1	313	34	60	0	0	intergenic_region	Rv1979c-mpt64	n.2223293T>C		Rv1979c_c.-129A>G	Bedaquiline	4) Not assoc w R - Interim
MFS-51	775639	T	C	PASS	FALSE	1	235	32	60	0	0	missense_variant	mmpL5	c.2842A>G	p.Ile948Val	mmpL5_p.Ile948Val	Clofazimine	5) Not assoc w R
MFS-51	775639	T	C	PASS	FALSE	1	235	32	60	0	0	missense_variant	mmpL5	c.2842A>G	p.Ile948Val	mmpL5_p.Ile948Val	Bedaquiline	4) Not assoc w R - Interim
MFS-51	763031	T	C	PASS	FALSE	1	251	33	60	0	0	synonymous_variant	rpoB	c.3225T>C	p.Ala1075Ala	rpoB_c.3225T>C	Rifampicin	5) Not assoc w R
MFS-51	657142	C	T	PASS	FALSE	1	292	32	60	0	0	missense_variant	Rv0565c	c.329G>A	p.Arg110His	Rv0565c_p.Arg110His	Ethionamide	3) Uncertain significance
MFS-51	657081	C	T	PASS	FALSE	1	306	33	60	0	0	synonymous_variant	Rv0565c	c.390G>A	p.Val130Val	Rv0565c_c.390G>A	Ethionamide	4) Not assoc w R - Interim
MFS-51	620625	A	G	PASS	FALSE	1	227	33	60	0	0	missense_variant	ccsA	c.735A>G	p.Ile245Met	ccsA_p.Ile245Met	Kanamycin	3) Uncertain significance
MFS-51	620625	A	G	PASS	FALSE	1	227	33	60	0	0	missense_variant	ccsA	c.735A>G	p.Ile245Met	ccsA_p.Ile245Met	Capreomycin	5) Not assoc w R
MFS-51	776100	G	A	PASS	FALSE	1	284	32	60	0	0	missense_variant	mmpL5	c.2381C>T	p.Thr794Ile	mmpL5_p.Thr794Ile	Bedaquiline	4) Not assoc w R - Interim
MFS-51	620625	A	G	PASS	FALSE	1	227	33	60	0	0	missense_variant	ccsA	c.735A>G	p.Ile245Met	ccsA_p.Ile245Met	Amikacin	5) Not assoc w R
MFS-51	491742	T	C	PASS	FALSE	1	285	33	60	0	0	synonymous_variant	fgd1	c.960T>C	p.Phe320Phe	fgd1_c.960T>C	Delamanid	4) Not assoc w R - Interim
MFS-51	491742	T	C	PASS	FALSE	1	285	33	60	0	0	synonymous_variant	fgd1	c.960T>C	p.Phe320Phe	fgd1_c.960T>C	Clofazimine	5) Not assoc w R
MFS-51	9304	G	A	PASS	FALSE	1	272	34	60	0	0	missense_variant	gyrA	c.2003G>A	p.Gly668Asp	gyrA_p.Gly668Asp	Moxifloxacin	5) Not assoc w R
MFS-51	9304	G	A	PASS	FALSE	1	272	34	60	0	0	missense_variant	gyrA	c.2003G>A	p.Gly668Asp	gyrA_p.Gly668Asp	Levofloxacin	5) Not assoc w R
MFS-51	7585	G	C	PASS	FALSE	1	251	33	60	0	0	missense_variant	gyrA	c.284G>C	p.Ser95Thr	gyrA_p.Ser95Thr	Moxifloxacin	5) Not assoc w R
MFS-51	7585	G	C	PASS	FALSE	1	251	33	60	0	0	missense_variant	gyrA	c.284G>C	p.Ser95Thr	gyrA_p.Ser95Thr	Levofloxacin	5) Not assoc w R
MFS-51	7362	G	C	PASS	FALSE	1	275	33	60	0	0	missense_variant	gyrA	c.61G>C	p.Glu21Gln	gyrA_p.Glu21Gln	Moxifloxacin	5) Not assoc w R
MFS-51	575907	C	T	PASS	FALSE	1	207	33	60	0	0	missense_variant	mshA	c.560C>T	p.Ala187Val	mshA_p.Ala187Val	Ethionamide	5) Not assoc w R
MFS-51	776100	G	A	PASS	FALSE	1	284	32	60	0	0	missense_variant	mmpL5	c.2381C>T	p.Thr794Ile	mmpL5_p.Thr794Ile	Clofazimine	5) Not assoc w R
MFS-51	575907	C	T	PASS	FALSE	1	207	33	60	0	0	missense_variant	mshA	c.560C>T	p.Ala187Val	mshA_p.Ala187Val	Isoniazid	5) Not assoc w R
MFS-51	776182	C	T	PASS	FALSE	1	253	29	60	0	0	missense_variant	mmpL5	c.2299G>A	p.Asp767Asn	mmpL5_p.Asp767Asn	Clofazimine	5) Not assoc w R
MFS-51	776182	C	T	PASS	FALSE	1	253	29	60	0	0	missense_variant	mmpL5	c.2299G>A	p.Asp767Asn	mmpL5_p.Asp767Asn	Bedaquiline	5) Not assoc w R
MFS-51	2714846	C	T	PASS	FALSE	1	253	33	60	0	0	missense_variant	eis	c.487G>A	p.Val163Ile	eis_p.Val163Ile	Amikacin	5) Not assoc w R
MFS-51	2223293	T	C	PASS	FALSE	1	313	34	60	0	0	intergenic_region	Rv1979c-mpt64	n.2223293T>C		Rv1979c_c.-129A>G	Clofazimine	5) Not assoc w R
MFS-51	3625065	T	G	PASS	FALSE	1	239	33	60	0	0	missense_variant	mtrB	c.1549A>C	p.Met517Leu	mtrB_p.Met517Leu	Bedaquiline	3) Uncertain significance
MFS-51	2223014	A	T	PASS	FALSE	1	328	33	60	0	0	missense_variant	Rv1979c	c.151T>A	p.Tyr51Asn	Rv1979c_p.Tyr51Asn	Clofazimine	3) Uncertain significance
MFS-51	2223014	A	T	PASS	FALSE	1	328	33	60	0	0	missense_variant	Rv1979c	c.151T>A	p.Tyr51Asn	Rv1979c_p.Tyr51Asn	Bedaquiline	3) Uncertain significance
MFS-51	2167926	A	G	PASS	FALSE	1	300	33	60	0	0	missense_variant	PPE35	c.2687T>C	p.Leu896Ser	PPE35_p.Leu896Ser	Pyrazinamide	5) Not assoc w R
MFS-51	2154724	C	A	PASS	FALSE	1	252	33	60	0	0	missense_variant	katG	c.1388G>T	p.Arg463Leu	katG_p.Arg463Leu	Isoniazid	5) Not assoc w R
MFS-51	1917972	A	G	PASS	FALSE	1	232	32	60	0	0	synonymous_variant	tlyA	c.33A>G	p.Leu11Leu	tlyA_c.33A>G	Capreomycin	5) Not assoc w R
MFS-51	7362	G	C	PASS	FALSE	1	275	33	60	0	0	missense_variant	gyrA	c.61G>C	p.Glu21Gln	gyrA_p.Glu21Gln	Levofloxacin	5) Not assoc w R
MFS-51	1854300	T	C	PASS	FALSE	1	221	31	58	0	0	missense_variant	tsnR	c.695T>C	p.Leu232Pro	tsnR_p.Leu232Pro	Linezolid	5) Not assoc w R
MFS-51	777741	A	G	PASS	FALSE	1	270	33	60	0	0	missense_variant	mmpL5	c.740T>C	p.Val247Ala	mmpL5_p.Val247Ala	Clofazimine	3) Uncertain significance
MFS-51	781395	T	C	PASS	FALSE	1	267	33	60	0	0	intergenic_region	Rv0681-rpsL	n.781395T>C		rpsL_c.-165T>C	Streptomycin	5) Not assoc w R
MFS-51	1406760	T	TG	PASS	FALSE	1	237	33	60	236	0	frameshift_variant	Rv1258c	c.580_581insC	p.Glu194fs	Rv1258c_p.Glu194fs	Isoniazid	5) Not assoc w R
MFS-51	777741	A	G	PASS	FALSE	1	270	33	60	0	0	missense_variant	mmpL5	c.740T>C	p.Val247Ala	mmpL5_p.Val247Ala	Bedaquiline	3) Uncertain significance
MFS-51	1406760	T	TG	PASS	FALSE	1	237	33	60	236	0	frameshift_variant	Rv1258c	c.580_581insC	p.Glu194fs	Rv1258c_p.Glu194fs	Streptomycin	5) Not assoc w R
MFS-51	1834177	A	C	PASS	FALSE	1	281	32	60	0	0	synonymous_variant	rpsA	c.636A>C	p.Arg212Arg	rpsA_c.636A>C	Pyrazinamide	4) Not assoc w R - Interim
MFS-51	1406760	T	TG	PASS	FALSE	1	237	33	60	236	0	frameshift_variant	Rv1258c	c.580_581insC	p.Glu194fs	Rv1258c_p.Glu194fs	Pyrazinamide	3) Uncertain significance
MFS-510	6154	C	T	PASS	FALSE	1	305	33	60	0	0	synonymous_variant	gyrB	c.915C>T	p.Ala305Ala	gyrB_c.915C>T	Levofloxacin	4) Not assoc w R - Interim
MFS-510	1474001	C	T	PASS	FALSE	1	208	34	60	0	0	non_coding_transcript_exon_variant	rrl	n.344C>T		rrl_n.344C>T	Capreomycin	5) Not assoc w R
MFS-510	6154	C	T	PASS	FALSE	1	305	33	60	0	0	synonymous_variant	gyrB	c.915C>T	p.Ala305Ala	gyrB_c.915C>T	Moxifloxacin	4) Not assoc w R - Interim
MFS-510	7362	G	C	PASS	FALSE	1	292	34	60	0	0	missense_variant	gyrA	c.61G>C	p.Glu21Gln	gyrA_p.Glu21Gln	Levofloxacin	5) Not assoc w R
MFS-510	7362	G	C	PASS	FALSE	1	292	34	60	0	0	missense_variant	gyrA	c.61G>C	p.Glu21Gln	gyrA_p.Glu21Gln	Moxifloxacin	5) Not assoc w R
MFS-510	775639	T	C	PASS	FALSE	1	238	33	60	0	0	missense_variant	mmpL5	c.2842A>G	p.Ile948Val	mmpL5_p.Ile948Val	Bedaquiline	4) Not assoc w R - Interim
MFS-510	775639	T	C	PASS	FALSE	1	238	33	60	0	0	missense_variant	mmpL5	c.2842A>G	p.Ile948Val	mmpL5_p.Ile948Val	Clofazimine	5) Not assoc w R
MFS-510	781395	T	C	PASS	FALSE	1	248	34	60	0	0	intergenic_region	Rv0681-rpsL	n.781395T>C		rpsL_c.-165T>C	Streptomycin	5) Not assoc w R
MFS-510	1474001	C	T	PASS	FALSE	1	208	34	60	0	0	non_coding_transcript_exon_variant	rrl	n.344C>T		rrl_n.344C>T	Linezolid	5) Not assoc w R
MFS-510	3448496	CTGGAGCCATGAACCAGCATTTCGACGTCCTGATCATCGGCGCCGGCCTATCCGGCATCGGGACGGCCTGTCACGTGACGGCCGAGTTCCCCGACAAGACAATCGCCCTCCTGGAACGACGGGAGCGCCTGGGCGGCACCTGGGACTTGTTCCGCTACCCGGGAGTTCGTTCGGACTCCGACATGTTCACCTTCGGCTACAAGTTCCGCCCGTGGCGCGACGTGAAGGTGCTCGCCGACGGCGCGTCGATCCGGCAGTACATCGCCGACACCGCCACGGAGTTCGGCGTCGACGAGAAGATTCACTACGGCCTGAAGGTCAACACCGCCGAGTGGTCGAGCCGGCAGTGCCGTTGGACCGTCGCGGGCGTGCACGAGGCGACCGGCGAAACCCGGACCTACACCTGCGATTACCTCATCAGCTGCACCGGCTACTACAACTACGACGCGGGTTATCTGCCGGACTTCCCCGGCGTGCACCGGTTCGGCGGCCGGTGCGTGCACCCGCAGCACTGGCCCGAAGACCTCGATTATTCCGGCAAGAAGGTCGTCGTCATCGGCAGCGGCGCAACGGCGGTCACTTTGGTTCCGGCGATGGCCGGCTCCAACCCCGGCAGTGCCGCGCACGTGACGATGCTGCAGCGATCCCCGTCGTACATCTTCTCGCTGCCGGCGGTCGACAAGATCTCCGAAGTCCTGGGCCGCTTCCTGCCGGATCGCTGGGTCTACGAGTTTGGCCGCAGGCGCAACATCGCCATCCAGCGAAAGCTCTACCAGGCCTGCCGGCGCTGGCCCAAGCTGATGCGGCGATTGCTGCTGTGGGAGGTACGACGCCGCCTCGGCCGCTCCGTGGACATGAGCAACTTCACCCCGAACTACCTGCCGTGGGACGAGCGGTTGTGCGCCGTGCCCAACGGCGATCTGTTTAAGACGCTGGCCTCGGGCGCGGCGTCGGTGGTGACCGATCAGATCGAGACCTTCACCGAGAAGGGCATCCTGTGCAAGTCCGGCCGGGAGATCGAGGCCGACATCATCGTCACCGCGACCGGTCTGAACATCCAGATGCTGGGCGGGATGCGACTCATCGTGGACGGCGCCGAATACCAGCTGCCGGAGAAGATGACCTATAAGGGTGTGCTGCTGGAAAACGCCCCCAATCTGGCCTGGATCATCGGCTACACCAACGCGTCATGGACCCTGAAGTCCGACATCGCCGGCGCCTACCTGTGCCGGCTGCTGCGGCACATGGCCGACAACGGCTACACGGTGGCAACGCCGCGCGATGCGCAGGACTGCGCGCTGGACGTTGGCATGTTCGACCAGCTGAACTCCGGCTATGTGAAGCGCGGCCAGGACATCATGCCGCGCCAGGGCTCCAAGCATCCGTGGAGGGTGCTCATGCACTACGAGAAGGACGCCAAGATCCTGCTCGAAGACCCCATCGATGACGGCGTGCTGCACTTCGCCGCAGCGGCCCAAGACCACGCGGCGGCCTGAGCATCATGAACCTGCGCAAAAACGTCATCCGGTCCGTATTACGTGGTGCCCGGCCACTGTTCGCTTCCCGCCGGCTGGGTATTGCCGGCCGTCGAGTCCTGCTGGCGACGCTGACGGCCGGCGCGCGCGCCCCCAAGGGCACCCGCTTTCAGCGCGTCAGCATCGCCGGTGTCCCGGTCCAGCGGGTGCAACCCCCCCATGCGGCAACCAGCGGGACGCTGATCTACCTGCACGGCGGTGCCTACGCCCTGGGCAGCGCCCGGGGCTACCGCGGCCTGGCCGCCCAGCTCGCGGCGGCGGCCGGAATGACGGCGCTGGTCCCCGACTACACCCGCGCACCGCACGCCCACTATCCAGTGGCCCTCGAAGAGATGGCTGCGGTGTACACCCGCTTGCTCGACGACGGGCTCGACCCGAAAACGACCGTCATCGCCGGTGATTCGGCTGGCGGAGGGTTGACCCTGGCGCTGGCCATGGCGCTGCGCGATCGCGGCATCCAGGCCCCGGCCGCACTCGGCCTGATCTGCCCGTGGGCCGATCTCGCCGTCGACATCGAAGCGACGCGACCGGCGCTGCGCGATCCGCTCATTCTTCCGTCGATGTGCACCGAATGGGCGCCGCGCTACGTAGGGTCCTCCGATCCGCGGCTGCCCGGTATCTCCCCGGTCTACGGCGACATGAGCGGCCTGCCGCCCATCGTCATGCAGACCGCGGGCGACGATCCGATCTGCGTTGACGCGGACAAGATCGAAACCGCCTGCGCCGCTTCGAAAACAAGCATCGAGCATCGCCGGTTCGCGGGCATGTGGCACGACTTCCATCTGCAGGTCAGTCTGCTCCCCGAAGCCCGCGACGCGATCGCCGACCTCGGGGCAAGGCTGCGCGGCCACCTCCACCAATCGCAGGGACAACCACGGGGAGTAGTCAAATGAGCTCATTCGAAGGCAAGGTCGCCGTCATCACCGGGGCCGGCTCGGGCATCGGCAGAGCGTTGGCACTCAACCTCTCCGAGAAGCGCGCAAAGCTTGCCCTTTCCGATGTCGACACCGACGGGCTGGCCAAAACCGTGCGCCTGGCTCAAGCGCTCGGCGCGCAGGTGAAGTCGGACCGGCTCGACGTCGCCGAACGCGAGGCGGTGCTGGCCCACGCCGACGCCGTCGTCGCACATTTCGGCACCGTGCACCAGGTCTACAACAACGCCGGCATCGCGTACAACGGCAACGTCGACAAGTCGGAGTTCAAGGACATCGAGCGCATCATCGACGTCGACTTCTGGGGCGTCGTCAACGGCACCAAAGCCTTTCTGCCGCACGTGATTGCCTCCGGCGACGGACACATCGTCAACATCTCCAGCCTGTTCGGGCTGATCGCGGTGCCCGGGCAAAGCGCCTACAACGCGGCCAAGTT	CAGGGTCCATGA	PASS	FALSE							transcript_ablation&start_lost&splice_region_variant&synonymous_variant	lipR	c.-1500_*475delTGGAGCCATGAACCAGCATTTCGACGTCCTGATCATCGGCGCCGGCCTATCCGGCATCGGGACGGCCTGTCACGTGACGGCCGAGTTCCCCGACAAGACAATCGCCCTCCTGGAACGACGGGAGCGCCTGGGCGGCACCTGGGACTTGTTCCGCTACCCGGGAGTTCGTTCGGACTCCGACATGTTCACCTTCGGCTACAAGTTCCGCCCGTGGCGCGACGTGAAGGTGCTCGCCGACGGCGCGTCGATCCGGCAGTACATCGCCGACACCGCCACGGAGTTCGGCGTCGACGAGAAGATTCACTACGGCCTGAAGGTCAACACCGCCGAGTGGTCGAGCCGGCAGTGCCGTTGGACCGTCGCGGGCGTGCACGAGGCGACCGGCGAAACCCGGACCTACACCTGCGATTACCTCATCAGCTGCACCGGCTACTACAACTACGACGCGGGTTATCTGCCGGACTTCCCCGGCGTGCACCGGTTCGGCGGCCGGTGCGTGCACCCGCAGCACTGGCCCGAAGACCTCGATTATTCCGGCAAGAAGGTCGTCGTCATCGGCAGCGGCGCAACGGCGGTCACTTTGGTTCCGGCGATGGCCGGCTCCAACCCCGGCAGTGCCGCGCACGTGACGATGCTGCAGCGATCCCCGTCGTACATCTTCTCGCTGCCGGCGGTCGACAAGATCTCCGAAGTCCTGGGCCGCTTCCTGCCGGATCGCTGGGTCTACGAGTTTGGCCGCAGGCGCAACATCGCCATCCAGCGAAAGCTCTACCAGGCCTGCCGGCGCTGGCCCAAGCTGATGCGGCGATTGCTGCTGTGGGAGGTACGACGCCGCCTCGGCCGCTCCGTGGACATGAGCAACTTCACCCCGAACTACCTGCCGTGGGACGAGCGGTTGTGCGCCGTGCCCAACGGCGATCTGTTTAAGACGCTGGCCTCGGGCGCGGCGTCGGTGGTGACCGATCAGATCGAGACCTTCACCGAGAAGGGCATCCTGTGCAAGTCCGGCCGGGAGATCGAGGCCGACATCATCGTCACCGCGACCGGTCTGAACATCCAGATGCTGGGCGGGATGCGACTCATCGTGGACGGCGCCGAATACCAGCTGCCGGAGAAGATGACCTATAAGGGTGTGCTGCTGGAAAACGCCCCCAATCTGGCCTGGATCATCGGCTACACCAACGCGTCATGGACCCTGAAGTCCGACATCGCCGGCGCCTACCTGTGCCGGCTGCTGCGGCACATGGCCGACAACGGCTACACGGTGGCAACGCCGCGCGATGCGCAGGACTGCGCGCTGGACGTTGGCATGTTCGACCAGCTGAACTCCGGCTATGTGAAGCGCGGCCAGGACATCATGCCGCGCCAGGGCTCCAAGCATCCGTGGAGGGTGCTCATGCACTACGAGAAGGACGCCAAGATCCTGCTCGAAGACCCCATCGATGACGGCGTGCTGCACTTCGCCGCAGCGGCCCAAGACCACGCGGCGGCCTGAGCATCATGAACCTGCGCAAAAACGTCATCCGGTCCGTATTACGTGGTGCCCGGCCACTGTTCGCTTCCCGCCGGCTGGGTATTGCCGGCCGTCGAGTCCTGCTGGCGACGCTGACGGCCGGCGCGCGCGCCCCCAAGGGCACCCGCTTTCAGCGCGTCAGCATCGCCGGTGTCCCGGTCCAGCGGGTGCAACCCCCCCATGCGGCAACCAGCGGGACGCTGATCTACCTGCACGGCGGTGCCTACGCCCTGGGCAGCGCCCGGGGCTACCGCGGCCTGGCCGCCCAGCTCGCGGCGGCGGCCGGAATGACGGCGCTGGTCCCCGACTACACCCGCGCACCGCACGCCCACTATCCAGTGGCCCTCGAAGAGATGGCTGCGGTGTACACCCGCTTGCTCGACGACGGGCTCGACCCGAAAACGACCGTCATCGCCGGTGATTCGGCTGGCGGAGGGTTGACCCTGGCGCTGGCCATGGCGCTGCGCGATCGCGGCATCCAGGCCCCGGCCGCACTCGGCCTGATCTGCCCGTGGGCCGATCTCGCCGTCGACATCGAAGCGACGCGACCGGCGCTGCGCGATCCGCTCATTCTTCCGTCGATGTGCACCGAATGGGCGCCGCGCTACGTAGGGTCCTCCGATCCGCGGCTGCCCGGTATCTCCCCGGTCTACGGCGACATGAGCGGCCTGCCGCCCATCGTCATGCAGACCGCGGGCGACGATCCGATCTGCGTTGACGCGGACAAGATCGAAACCGCCTGCGCCGCTTCGAAAACAAGCATCGAGCATCGCCGGTTCGCGGGCATGTGGCACGACTTCCATCTGCAGGTCAGTCTGCTCCCCGAAGCCCGCGACGCGATCGCCGACCTCGGGGCAAGGCTGCGCGGCCACCTCCACCAATCGCAGGGACAACCACGGGGAGTAGTCAAATGAGCTCATTCGAAGGCAAGGTCGCCGTCATCACCGGGGCCGGCTCGGGCATCGGCAGAGCGTTGGCACTCAACCTCTCCGAGAAGCGCGCAAAGCTTGCCCTTTCCGATGTCGACACCGACGGGCTGGCCAAAACCGTGCGCCTGGCTCAAGCGCTCGGCGCGCAGGTGAAGTCGGACCGGCTCGACGTCGCCGAACGCGAGGCGGTGCTGGCCCACGCCGACGCCGTCGTCGCACATTTCGGCACCGTGCACCAGGTCTACAACAACGCCGGCATCGCGTACAACGGCAACGTCGACAAGTCGGAGTTCAAGGACATCGAGCGCATCATCGACGTCGACTTCTGGGGCGTCGTCAACGGCACCAAAGCCTTTCTGCCGCACGTGATTGCCTCCGGCGACGGACACATCGTCAACATCTCCAGCCTGTTCGGGCTGATCGCGGTGCCCGGGCAAAGCGCCTACAACGCGGCCAAGTTinsAGGGTCCATGA	p.0?	lipR_deletion
MFS-510	2223293	T	C	PASS	FALSE	1	288	34	60	0	0	intergenic_region	Rv1979c-mpt64	n.2223293T>C		Rv1979c_c.-129A>G	Bedaquiline	4) Not assoc w R - Interim
MFS-510	2223293	T	C	PASS	FALSE	1	288	34	60	0	0	intergenic_region	Rv1979c-mpt64	n.2223293T>C		Rv1979c_c.-129A>G	Clofazimine	5) Not assoc w R
MFS-510	371	C	T	PASS	FALSE	1	237	34	60	0	0	missense_variant	dnaA	c.371C>T	p.Pro124Leu	dnaA_p.Pro124Leu	Isoniazid	5) Not assoc w R
MFS-510	3448496	CTGGAGCCATGAACCAGCATTTCGACGTCCTGATCATCGGCGCCGGCCTATCCGGCATCGGGACGGCCTGTCACGTGACGGCCGAGTTCCCCGACAAGACAATCGCCCTCCTGGAACGACGGGAGCGCCTGGGCGGCACCTGGGACTTGTTCCGCTACCCGGGAGTTCGTTCGGACTCCGACATGTTCACCTTCGGCTACAAGTTCCGCCCGTGGCGCGACGTGAAGGTGCTCGCCGACGGCGCGTCGATCCGGCAGTACATCGCCGACACCGCCACGGAGTTCGGCGTCGACGAGAAGATTCACTACGGCCTGAAGGTCAACACCGCCGAGTGGTCGAGCCGGCAGTGCCGTTGGACCGTCGCGGGCGTGCACGAGGCGACCGGCGAAACCCGGACCTACACCTGCGATTACCTCATCAGCTGCACCGGCTACTACAACTACGACGCGGGTTATCTGCCGGACTTCCCCGGCGTGCACCGGTTCGGCGGCCGGTGCGTGCACCCGCAGCACTGGCCCGAAGACCTCGATTATTCCGGCAAGAAGGTCGTCGTCATCGGCAGCGGCGCAACGGCGGTCACTTTGGTTCCGGCGATGGCCGGCTCCAACCCCGGCAGTGCCGCGCACGTGACGATGCTGCAGCGATCCCCGTCGTACATCTTCTCGCTGCCGGCGGTCGACAAGATCTCCGAAGTCCTGGGCCGCTTCCTGCCGGATCGCTGGGTCTACGAGTTTGGCCGCAGGCGCAACATCGCCATCCAGCGAAAGCTCTACCAGGCCTGCCGGCGCTGGCCCAAGCTGATGCGGCGATTGCTGCTGTGGGAGGTACGACGCCGCCTCGGCCGCTCCGTGGACATGAGCAACTTCACCCCGAACTACCTGCCGTGGGACGAGCGGTTGTGCGCCGTGCCCAACGGCGATCTGTTTAAGACGCTGGCCTCGGGCGCGGCGTCGGTGGTGACCGATCAGATCGAGACCTTCACCGAGAAGGGCATCCTGTGCAAGTCCGGCCGGGAGATCGAGGCCGACATCATCGTCACCGCGACCGGTCTGAACATCCAGATGCTGGGCGGGATGCGACTCATCGTGGACGGCGCCGAATACCAGCTGCCGGAGAAGATGACCTATAAGGGTGTGCTGCTGGAAAACGCCCCCAATCTGGCCTGGATCATCGGCTACACCAACGCGTCATGGACCCTGAAGTCCGACATCGCCGGCGCCTACCTGTGCCGGCTGCTGCGGCACATGGCCGACAACGGCTACACGGTGGCAACGCCGCGCGATGCGCAGGACTGCGCGCTGGACGTTGGCATGTTCGACCAGCTGAACTCCGGCTATGTGAAGCGCGGCCAGGACATCATGCCGCGCCAGGGCTCCAAGCATCCGTGGAGGGTGCTCATGCACTACGAGAAGGACGCCAAGATCCTGCTCGAAGACCCCATCGATGACGGCGTGCTGCACTTCGCCGCAGCGGCCCAAGACCACGCGGCGGCCTGAGCATCATGAACCTGCGCAAAAACGTCATCCGGTCCGTATTACGTGGTGCCCGGCCACTGTTCGCTTCCCGCCGGCTGGGTATTGCCGGCCGTCGAGTCCTGCTGGCGACGCTGACGGCCGGCGCGCGCGCCCCCAAGGGCACCCGCTTTCAGCGCGTCAGCATCGCCGGTGTCCCGGTCCAGCGGGTGCAACCCCCCCATGCGGCAACCAGCGGGACGCTGATCTACCTGCACGGCGGTGCCTACGCCCTGGGCAGCGCCCGGGGCTACCGCGGCCTGGCCGCCCAGCTCGCGGCGGCGGCCGGAATGACGGCGCTGGTCCCCGACTACACCCGCGCACCGCACGCCCACTATCCAGTGGCCCTCGAAGAGATGGCTGCGGTGTACACCCGCTTGCTCGACGACGGGCTCGACCCGAAAACGACCGTCATCGCCGGTGATTCGGCTGGCGGAGGGTTGACCCTGGCGCTGGCCATGGCGCTGCGCGATCGCGGCATCCAGGCCCCGGCCGCACTCGGCCTGATCTGCCCGTGGGCCGATCTCGCCGTCGACATCGAAGCGACGCGACCGGCGCTGCGCGATCCGCTCATTCTTCCGTCGATGTGCACCGAATGGGCGCCGCGCTACGTAGGGTCCTCCGATCCGCGGCTGCCCGGTATCTCCCCGGTCTACGGCGACATGAGCGGCCTGCCGCCCATCGTCATGCAGACCGCGGGCGACGATCCGATCTGCGTTGACGCGGACAAGATCGAAACCGCCTGCGCCGCTTCGAAAACAAGCATCGAGCATCGCCGGTTCGCGGGCATGTGGCACGACTTCCATCTGCAGGTCAGTCTGCTCCCCGAAGCCCGCGACGCGATCGCCGACCTCGGGGCAAGGCTGCGCGGCCACCTCCACCAATCGCAGGGACAACCACGGGGAGTAGTCAAATGAGCTCATTCGAAGGCAAGGTCGCCGTCATCACCGGGGCCGGCTCGGGCATCGGCAGAGCGTTGGCACTCAACCTCTCCGAGAAGCGCGCAAAGCTTGCCCTTTCCGATGTCGACACCGACGGGCTGGCCAAAACCGTGCGCCTGGCTCAAGCGCTCGGCGCGCAGGTGAAGTCGGACCGGCTCGACGTCGCCGAACGCGAGGCGGTGCTGGCCCACGCCGACGCCGTCGTCGCACATTTCGGCACCGTGCACCAGGTCTACAACAACGCCGGCATCGCGTACAACGGCAACGTCGACAAGTCGGAGTTCAAGGACATCGAGCGCATCATCGACGTCGACTTCTGGGGCGTCGTCAACGGCACCAAAGCCTTTCTGCCGCACGTGATTGCCTCCGGCGACGGACACATCGTCAACATCTCCAGCCTGTTCGGGCTGATCGCGGTGCCCGGGCAAAGCGCCTACAACGCGGCCAAGTT	CAGGGTCCATGA	PASS								start_lost	lipR			lipR_p.Met1?
MFS-510	3448496	CTGGAGCCATGAACCAGCATTTCGACGTCCTGATCATCGGCGCCGGCCTATCCGGCATCGGGACGGCCTGTCACGTGACGGCCGAGTTCCCCGACAAGACAATCGCCCTCCTGGAACGACGGGAGCGCCTGGGCGGCACCTGGGACTTGTTCCGCTACCCGGGAGTTCGTTCGGACTCCGACATGTTCACCTTCGGCTACAAGTTCCGCCCGTGGCGCGACGTGAAGGTGCTCGCCGACGGCGCGTCGATCCGGCAGTACATCGCCGACACCGCCACGGAGTTCGGCGTCGACGAGAAGATTCACTACGGCCTGAAGGTCAACACCGCCGAGTGGTCGAGCCGGCAGTGCCGTTGGACCGTCGCGGGCGTGCACGAGGCGACCGGCGAAACCCGGACCTACACCTGCGATTACCTCATCAGCTGCACCGGCTACTACAACTACGACGCGGGTTATCTGCCGGACTTCCCCGGCGTGCACCGGTTCGGCGGCCGGTGCGTGCACCCGCAGCACTGGCCCGAAGACCTCGATTATTCCGGCAAGAAGGTCGTCGTCATCGGCAGCGGCGCAACGGCGGTCACTTTGGTTCCGGCGATGGCCGGCTCCAACCCCGGCAGTGCCGCGCACGTGACGATGCTGCAGCGATCCCCGTCGTACATCTTCTCGCTGCCGGCGGTCGACAAGATCTCCGAAGTCCTGGGCCGCTTCCTGCCGGATCGCTGGGTCTACGAGTTTGGCCGCAGGCGCAACATCGCCATCCAGCGAAAGCTCTACCAGGCCTGCCGGCGCTGGCCCAAGCTGATGCGGCGATTGCTGCTGTGGGAGGTACGACGCCGCCTCGGCCGCTCCGTGGACATGAGCAACTTCACCCCGAACTACCTGCCGTGGGACGAGCGGTTGTGCGCCGTGCCCAACGGCGATCTGTTTAAGACGCTGGCCTCGGGCGCGGCGTCGGTGGTGACCGATCAGATCGAGACCTTCACCGAGAAGGGCATCCTGTGCAAGTCCGGCCGGGAGATCGAGGCCGACATCATCGTCACCGCGACCGGTCTGAACATCCAGATGCTGGGCGGGATGCGACTCATCGTGGACGGCGCCGAATACCAGCTGCCGGAGAAGATGACCTATAAGGGTGTGCTGCTGGAAAACGCCCCCAATCTGGCCTGGATCATCGGCTACACCAACGCGTCATGGACCCTGAAGTCCGACATCGCCGGCGCCTACCTGTGCCGGCTGCTGCGGCACATGGCCGACAACGGCTACACGGTGGCAACGCCGCGCGATGCGCAGGACTGCGCGCTGGACGTTGGCATGTTCGACCAGCTGAACTCCGGCTATGTGAAGCGCGGCCAGGACATCATGCCGCGCCAGGGCTCCAAGCATCCGTGGAGGGTGCTCATGCACTACGAGAAGGACGCCAAGATCCTGCTCGAAGACCCCATCGATGACGGCGTGCTGCACTTCGCCGCAGCGGCCCAAGACCACGCGGCGGCCTGAGCATCATGAACCTGCGCAAAAACGTCATCCGGTCCGTATTACGTGGTGCCCGGCCACTGTTCGCTTCCCGCCGGCTGGGTATTGCCGGCCGTCGAGTCCTGCTGGCGACGCTGACGGCCGGCGCGCGCGCCCCCAAGGGCACCCGCTTTCAGCGCGTCAGCATCGCCGGTGTCCCGGTCCAGCGGGTGCAACCCCCCCATGCGGCAACCAGCGGGACGCTGATCTACCTGCACGGCGGTGCCTACGCCCTGGGCAGCGCCCGGGGCTACCGCGGCCTGGCCGCCCAGCTCGCGGCGGCGGCCGGAATGACGGCGCTGGTCCCCGACTACACCCGCGCACCGCACGCCCACTATCCAGTGGCCCTCGAAGAGATGGCTGCGGTGTACACCCGCTTGCTCGACGACGGGCTCGACCCGAAAACGACCGTCATCGCCGGTGATTCGGCTGGCGGAGGGTTGACCCTGGCGCTGGCCATGGCGCTGCGCGATCGCGGCATCCAGGCCCCGGCCGCACTCGGCCTGATCTGCCCGTGGGCCGATCTCGCCGTCGACATCGAAGCGACGCGACCGGCGCTGCGCGATCCGCTCATTCTTCCGTCGATGTGCACCGAATGGGCGCCGCGCTACGTAGGGTCCTCCGATCCGCGGCTGCCCGGTATCTCCCCGGTCTACGGCGACATGAGCGGCCTGCCGCCCATCGTCATGCAGACCGCGGGCGACGATCCGATCTGCGTTGACGCGGACAAGATCGAAACCGCCTGCGCCGCTTCGAAAACAAGCATCGAGCATCGCCGGTTCGCGGGCATGTGGCACGACTTCCATCTGCAGGTCAGTCTGCTCCCCGAAGCCCGCGACGCGATCGCCGACCTCGGGGCAAGGCTGCGCGGCCACCTCCACCAATCGCAGGGACAACCACGGGGAGTAGTCAAATGAGCTCATTCGAAGGCAAGGTCGCCGTCATCACCGGGGCCGGCTCGGGCATCGGCAGAGCGTTGGCACTCAACCTCTCCGAGAAGCGCGCAAAGCTTGCCCTTTCCGATGTCGACACCGACGGGCTGGCCAAAACCGTGCGCCTGGCTCAAGCGCTCGGCGCGCAGGTGAAGTCGGACCGGCTCGACGTCGCCGAACGCGAGGCGGTGCTGGCCCACGCCGACGCCGTCGTCGCACATTTCGGCACCGTGCACCAGGTCTACAACAACGCCGGCATCGCGTACAACGGCAACGTCGACAAGTCGGAGTTCAAGGACATCGAGCGCATCATCGACGTCGACTTCTGGGGCGTCGTCAACGGCACCAAAGCCTTTCTGCCGCACGTGATTGCCTCCGGCGACGGACACATCGTCAACATCTCCAGCCTGTTCGGGCTGATCGCGGTGCCCGGGCAAAGCGCCTACAACGCGGCCAAGTT	CAGGGTCCATGA	PASS								start_lost	Rv3085			Rv3085_p.Met1?
MFS-510	4242643	C	T	PASS	FALSE	1	210	33	60	0	0	synonymous_variant	embC	c.2781C>T	p.Arg927Arg	embC_c.2781C>T	Ethambutol	5) Not assoc w R
MFS-510	4338595	GC	G	PASS	FALSE	1	237	34	60	0	236	intergenic_region	whiB6-Rv3863	n.4338596delC		whiB6_c.-75delG	Amikacin	5) Not assoc w R
MFS-510	4338595	GC	G	PASS	FALSE	1	237	34	60	0	236	intergenic_region	whiB6-Rv3863	n.4338596delC		whiB6_c.-75delG	Capreomycin	5) Not assoc w R
MFS-510	4338595	GC	G	PASS	FALSE	1	237	34	60	0	236	intergenic_region	whiB6-Rv3863	n.4338596delC		Rv3863_c.-253delC
MFS-510	1917972	A	G	PASS	FALSE	1	231	33	60	0	0	synonymous_variant	tlyA	c.33A>G	p.Leu11Leu	tlyA_c.33A>G	Capreomycin	5) Not assoc w R
MFS-510	4338595	GC	G	PASS	FALSE	1	237	34	60	0	236	intergenic_region	whiB6-Rv3863	n.4338596delC		whiB6_c.-75delG	Kanamycin	5) Not assoc w R
MFS-510	3448496	CTGGAGCCATGAACCAGCATTTCGACGTCCTGATCATCGGCGCCGGCCTATCCGGCATCGGGACGGCCTGTCACGTGACGGCCGAGTTCCCCGACAAGACAATCGCCCTCCTGGAACGACGGGAGCGCCTGGGCGGCACCTGGGACTTGTTCCGCTACCCGGGAGTTCGTTCGGACTCCGACATGTTCACCTTCGGCTACAAGTTCCGCCCGTGGCGCGACGTGAAGGTGCTCGCCGACGGCGCGTCGATCCGGCAGTACATCGCCGACACCGCCACGGAGTTCGGCGTCGACGAGAAGATTCACTACGGCCTGAAGGTCAACACCGCCGAGTGGTCGAGCCGGCAGTGCCGTTGGACCGTCGCGGGCGTGCACGAGGCGACCGGCGAAACCCGGACCTACACCTGCGATTACCTCATCAGCTGCACCGGCTACTACAACTACGACGCGGGTTATCTGCCGGACTTCCCCGGCGTGCACCGGTTCGGCGGCCGGTGCGTGCACCCGCAGCACTGGCCCGAAGACCTCGATTATTCCGGCAAGAAGGTCGTCGTCATCGGCAGCGGCGCAACGGCGGTCACTTTGGTTCCGGCGATGGCCGGCTCCAACCCCGGCAGTGCCGCGCACGTGACGATGCTGCAGCGATCCCCGTCGTACATCTTCTCGCTGCCGGCGGTCGACAAGATCTCCGAAGTCCTGGGCCGCTTCCTGCCGGATCGCTGGGTCTACGAGTTTGGCCGCAGGCGCAACATCGCCATCCAGCGAAAGCTCTACCAGGCCTGCCGGCGCTGGCCCAAGCTGATGCGGCGATTGCTGCTGTGGGAGGTACGACGCCGCCTCGGCCGCTCCGTGGACATGAGCAACTTCACCCCGAACTACCTGCCGTGGGACGAGCGGTTGTGCGCCGTGCCCAACGGCGATCTGTTTAAGACGCTGGCCTCGGGCGCGGCGTCGGTGGTGACCGATCAGATCGAGACCTTCACCGAGAAGGGCATCCTGTGCAAGTCCGGCCGGGAGATCGAGGCCGACATCATCGTCACCGCGACCGGTCTGAACATCCAGATGCTGGGCGGGATGCGACTCATCGTGGACGGCGCCGAATACCAGCTGCCGGAGAAGATGACCTATAAGGGTGTGCTGCTGGAAAACGCCCCCAATCTGGCCTGGATCATCGGCTACACCAACGCGTCATGGACCCTGAAGTCCGACATCGCCGGCGCCTACCTGTGCCGGCTGCTGCGGCACATGGCCGACAACGGCTACACGGTGGCAACGCCGCGCGATGCGCAGGACTGCGCGCTGGACGTTGGCATGTTCGACCAGCTGAACTCCGGCTATGTGAAGCGCGGCCAGGACATCATGCCGCGCCAGGGCTCCAAGCATCCGTGGAGGGTGCTCATGCACTACGAGAAGGACGCCAAGATCCTGCTCGAAGACCCCATCGATGACGGCGTGCTGCACTTCGCCGCAGCGGCCCAAGACCACGCGGCGGCCTGAGCATCATGAACCTGCGCAAAAACGTCATCCGGTCCGTATTACGTGGTGCCCGGCCACTGTTCGCTTCCCGCCGGCTGGGTATTGCCGGCCGTCGAGTCCTGCTGGCGACGCTGACGGCCGGCGCGCGCGCCCCCAAGGGCACCCGCTTTCAGCGCGTCAGCATCGCCGGTGTCCCGGTCCAGCGGGTGCAACCCCCCCATGCGGCAACCAGCGGGACGCTGATCTACCTGCACGGCGGTGCCTACGCCCTGGGCAGCGCCCGGGGCTACCGCGGCCTGGCCGCCCAGCTCGCGGCGGCGGCCGGAATGACGGCGCTGGTCCCCGACTACACCCGCGCACCGCACGCCCACTATCCAGTGGCCCTCGAAGAGATGGCTGCGGTGTACACCCGCTTGCTCGACGACGGGCTCGACCCGAAAACGACCGTCATCGCCGGTGATTCGGCTGGCGGAGGGTTGACCCTGGCGCTGGCCATGGCGCTGCGCGATCGCGGCATCCAGGCCCCGGCCGCACTCGGCCTGATCTGCCCGTGGGCCGATCTCGCCGTCGACATCGAAGCGACGCGACCGGCGCTGCGCGATCCGCTCATTCTTCCGTCGATGTGCACCGAATGGGCGCCGCGCTACGTAGGGTCCTCCGATCCGCGGCTGCCCGGTATCTCCCCGGTCTACGGCGACATGAGCGGCCTGCCGCCCATCGTCATGCAGACCGCGGGCGACGATCCGATCTGCGTTGACGCGGACAAGATCGAAACCGCCTGCGCCGCTTCGAAAACAAGCATCGAGCATCGCCGGTTCGCGGGCATGTGGCACGACTTCCATCTGCAGGTCAGTCTGCTCCCCGAAGCCCGCGACGCGATCGCCGACCTCGGGGCAAGGCTGCGCGGCCACCTCCACCAATCGCAGGGACAACCACGGGGAGTAGTCAAATGAGCTCATTCGAAGGCAAGGTCGCCGTCATCACCGGGGCCGGCTCGGGCATCGGCAGAGCGTTGGCACTCAACCTCTCCGAGAAGCGCGCAAAGCTTGCCCTTTCCGATGTCGACACCGACGGGCTGGCCAAAACCGTGCGCCTGGCTCAAGCGCTCGGCGCGCAGGTGAAGTCGGACCGGCTCGACGTCGCCGAACGCGAGGCGGTGCTGGCCCACGCCGACGCCGTCGTCGCACATTTCGGCACCGTGCACCAGGTCTACAACAACGCCGGCATCGCGTACAACGGCAACGTCGACAAGTCGGAGTTCAAGGACATCGAGCGCATCATCGACGTCGACTTCTGGGGCGTCGTCAACGGCACCAAAGCCTTTCTGCCGCACGTGATTGCCTCCGGCGACGGACACATCGTCAACATCTCCAGCCTGTTCGGGCTGATCGCGGTGCCCGGGCAAAGCGCCTACAACGCGGCCAAGTT	CAGGGTCCATGA	PASS								start_lost	Rv3083			Rv3083_p.Met1?
MFS-511	575907	C	T	PASS	FALSE	1	245	33	60	0	0	missense_variant	mshA	c.560C>T	p.Ala187Val	mshA_p.Ala187Val	Ethionamide	5) Not assoc w R
MFS-511	3626562	G	A	PASS	FALSE	1	292	34	60	0	0	missense_variant	mtrB	c.52C>T	p.Pro18Ser	mtrB_p.Pro18Ser	Bedaquiline	3) Uncertain significance
MFS-511	3625065	T	G	PASS	FALSE	1	267	34	60	0	0	missense_variant	mtrB	c.1549A>C	p.Met517Leu	mtrB_p.Met517Leu	Rifampicin	5) Not assoc w R
MFS-511	657081	C	T	PASS	FALSE	1	324	33	60	0	0	synonymous_variant	Rv0565c	c.390G>A	p.Val130Val	Rv0565c_c.390G>A	Ethionamide	4) Not assoc w R - Interim
MFS-511	620625	A	G	PASS	FALSE	1	317	34	60	0	0	missense_variant	ccsA	c.735A>G	p.Ile245Met	ccsA_p.Ile245Met	Kanamycin	3) Uncertain significance
MFS-511	620625	A	G	PASS	FALSE	1	317	34	60	0	0	missense_variant	ccsA	c.735A>G	p.Ile245Met	ccsA_p.Ile245Met	Capreomycin	5) Not assoc w R
MFS-511	620625	A	G	PASS	FALSE	1	317	34	60	0	0	missense_variant	ccsA	c.735A>G	p.Ile245Met	ccsA_p.Ile245Met	Amikacin	5) Not assoc w R
MFS-511	575907	C	T	PASS	FALSE	1	245	33	60	0	0	missense_variant	mshA	c.560C>T	p.Ala187Val	mshA_p.Ala187Val	Isoniazid	5) Not assoc w R
MFS-511	2223293	T	C	PASS	FALSE	1	351	34	60	0	0	intergenic_region	Rv1979c-mpt64	n.2223293T>C		Rv1979c_c.-129A>G	Bedaquiline	4) Not assoc w R - Interim
MFS-511	491742	T	C	PASS	FALSE	1	305	34	60	0	0	synonymous_variant	fgd1	c.960T>C	p.Phe320Phe	fgd1_c.960T>C	Delamanid	4) Not assoc w R - Interim
MFS-511	775639	T	C	PASS	FALSE	1	282	32	60	0	0	missense_variant	mmpL5	c.2842A>G	p.Ile948Val	mmpL5_p.Ile948Val	Bedaquiline	4) Not assoc w R - Interim
MFS-511	775639	T	C	PASS	FALSE	1	282	32	60	0	0	missense_variant	mmpL5	c.2842A>G	p.Ile948Val	mmpL5_p.Ile948Val	Clofazimine	5) Not assoc w R
MFS-511	776100	G	A	PASS	FALSE	1	323	33	60	0	0	missense_variant	mmpL5	c.2381C>T	p.Thr794Ile	mmpL5_p.Thr794Ile	Bedaquiline	4) Not assoc w R - Interim
MFS-511	776100	G	A	PASS	FALSE	1	323	33	60	0	0	missense_variant	mmpL5	c.2381C>T	p.Thr794Ile	mmpL5_p.Thr794Ile	Clofazimine	5) Not assoc w R
MFS-511	776182	C	T	PASS	FALSE	1	322	31	60	0	0	missense_variant	mmpL5	c.2299G>A	p.Asp767Asn	mmpL5_p.Asp767Asn	Bedaquiline	5) Not assoc w R
MFS-511	776182	C	T	PASS	FALSE	1	322	31	60	0	0	missense_variant	mmpL5	c.2299G>A	p.Asp767Asn	mmpL5_p.Asp767Asn	Clofazimine	5) Not assoc w R
MFS-511	778979	C	A	PASS	FALSE	1	293	34	60	0	0	intergenic_region	mmpS5-Rv0678	n.778979C>A		mmpS5_c.-74G>T	Bedaquiline	4) Not assoc w R - Interim
MFS-511	778979	C	A	PASS	FALSE	1	293	34	60	0	0	intergenic_region	mmpS5-Rv0678	n.778979C>A		mmpS5_c.-74G>T	Clofazimine	3) Uncertain significance
MFS-511	778979	C	A	PASS	FALSE	1	293	34	60	0	0	intergenic_region	mmpS5-Rv0678	n.778979C>A		Rv0678_c.-11C>A
MFS-511	781395	T	C	PASS	FALSE	1	286	34	60	0	0	intergenic_region	Rv0681-rpsL	n.781395T>C		rpsL_c.-165T>C	Streptomycin	5) Not assoc w R
MFS-511	1406760	T	TG	PASS	FALSE	1.01	265	33	60	267	0	frameshift_variant	Rv1258c	c.580_581insC	p.Glu194fs	Rv1258c_p.Glu194fs	Isoniazid	5) Not assoc w R
MFS-511	1406760	T	TG	PASS	FALSE	1.01	265	33	60	267	0	frameshift_variant	Rv1258c	c.580_581insC	p.Glu194fs	Rv1258c_p.Glu194fs	Pyrazinamide	3) Uncertain significance
MFS-511	1406760	T	TG	PASS	FALSE	1.01	265	33	60	267	0	frameshift_variant	Rv1258c	c.580_581insC	p.Glu194fs	Rv1258c_p.Glu194fs	Streptomycin	5) Not assoc w R
MFS-511	1834177	A	C	PASS	FALSE	1	312	34	60	0	0	synonymous_variant	rpsA	c.636A>C	p.Arg212Arg	rpsA_c.636A>C	Pyrazinamide	4) Not assoc w R - Interim
MFS-511	1854300	T	C	PASS	FALSE	1	266	33	58	0	0	missense_variant	tsnR	c.695T>C	p.Leu232Pro	tsnR_p.Leu232Pro	Linezolid	5) Not assoc w R
MFS-511	1917972	A	G	PASS	FALSE	1	247	33	60	0	0	synonymous_variant	tlyA	c.33A>G	p.Leu11Leu	tlyA_c.33A>G	Capreomycin	5) Not assoc w R
MFS-511	3626562	G	A	PASS	FALSE	1	292	34	60	0	0	missense_variant	mtrB	c.52C>T	p.Pro18Ser	mtrB_p.Pro18Ser	Rifampicin	5) Not assoc w R
MFS-511	2154724	C	A	PASS	FALSE	1	260	33	60	0	0	missense_variant	katG	c.1388G>T	p.Arg463Leu	katG_p.Arg463Leu	Isoniazid	5) Not assoc w R
MFS-511	4242643	C	T	PASS	FALSE	1	227	33	60	0	0	synonymous_variant	embC	c.2781C>T	p.Arg927Arg	embC_c.2781C>T	Ethambutol	5) Not assoc w R
MFS-511	4267647	T	C	PASS	FALSE	1	257	34	60	0	0	missense_variant	aftB	c.1190A>G	p.Asp397Gly	aftB_p.Asp397Gly	Ethambutol	5) Not assoc w R
MFS-511	4338595	GC	G	PASS	FALSE	1	313	0	60	0	313	intergenic_region	whiB6-Rv3863	n.4338596delC		whiB6_c.-75delG	Amikacin	5) Not assoc w R
MFS-511	4338595	GC	G	PASS	FALSE	1	313	0	60	0	313	intergenic_region	whiB6-Rv3863	n.4338596delC		whiB6_c.-75delG	Capreomycin	5) Not assoc w R
MFS-511	4338595	GC	G	PASS	FALSE	1	313	0	60	0	313	intergenic_region	whiB6-Rv3863	n.4338596delC		whiB6_c.-75delG	Kanamycin	5) Not assoc w R
MFS-511	4338595	GC	G	PASS	FALSE	1	313	0	60	0	313	intergenic_region	whiB6-Rv3863	n.4338596delC		Rv3863_c.-253delC
MFS-511	4407588	T	C	PASS	FALSE	1	328	33	60	0	0	synonymous_variant	gid	c.615A>G	p.Ala205Ala	gid_c.615A>G	Streptomycin	5) Not assoc w R
MFS-511	4407927	T	G	PASS	FALSE	1	309	34	60	0	0	missense_variant	gid	c.276A>C	p.Glu92Asp	gid_p.Glu92Asp	Streptomycin	5) Not assoc w R
MFS-511	4243460	C	T	PASS	FALSE	1	266	33	60	0	0	synonymous_variant	embA	c.228C>T	p.Cys76Cys	embA_c.228C>T	Ethambutol	5) Not assoc w R
MFS-511	7362	G	C	PASS	FALSE	1	305	34	60	0	0	missense_variant	gyrA	c.61G>C	p.Glu21Gln	gyrA_p.Glu21Gln	Moxifloxacin	5) Not assoc w R
MFS-511	7585	G	C	PASS	FALSE	1	321	34	60	0	0	missense_variant	gyrA	c.284G>C	p.Ser95Thr	gyrA_p.Ser95Thr	Levofloxacin	5) Not assoc w R
MFS-511	7362	G	C	PASS	FALSE	1	305	34	60	0	0	missense_variant	gyrA	c.61G>C	p.Glu21Gln	gyrA_p.Glu21Gln	Levofloxacin	5) Not assoc w R
MFS-511	9304	G	A	PASS	FALSE	1	304	34	60	0	0	missense_variant	gyrA	c.2003G>A	p.Gly668Asp	gyrA_p.Gly668Asp	Levofloxacin	5) Not assoc w R
MFS-511	4327831	G	A	PASS	FALSE	1	320	34	60	0	0	missense_variant	ethR	c.283G>A	p.Ala95Thr	ethR_p.Ala95Thr	Ethionamide	3) Uncertain significance
MFS-511	763031	T	C	PASS	FALSE	1	262	34	60	0	0	synonymous_variant	rpoB	c.3225T>C	p.Ala1075Ala	rpoB_c.3225T>C	Rifampicin	5) Not assoc w R
MFS-511	657142	C	T	PASS	FALSE	1	344	33	60	0	0	missense_variant	Rv0565c	c.329G>A	p.Arg110His	Rv0565c_p.Arg110His	Ethionamide	3) Uncertain significance
MFS-511	2223293	T	C	PASS	FALSE	1	351	34	60	0	0	intergenic_region	Rv1979c-mpt64	n.2223293T>C		Rv1979c_c.-129A>G	Clofazimine	5) Not assoc w R
MFS-511	3612813	T	C	PASS	FALSE	1	279	33	60	0	0	missense_variant	Rv3236c	c.304A>G	p.Thr102Ala	Rv3236c_p.Thr102Ala	Pyrazinamide	4) Not assoc w R - Interim
MFS-511	491742	T	C	PASS	FALSE	1	305	34	60	0	0	synonymous_variant	fgd1	c.960T>C	p.Phe320Phe	fgd1_c.960T>C	Clofazimine	5) Not assoc w R
MFS-511	7585	G	C	PASS	FALSE	1	321	34	60	0	0	missense_variant	gyrA	c.284G>C	p.Ser95Thr	gyrA_p.Ser95Thr	Moxifloxacin	5) Not assoc w R
MFS-511	2167926	A	G	PASS	FALSE	1	344	34	60	0	0	missense_variant	PPE35	c.2687T>C	p.Leu896Ser	PPE35_p.Leu896Ser	Pyrazinamide	5) Not assoc w R
MFS-511	3625065	T	G	PASS	FALSE	1	267	34	60	0	0	missense_variant	mtrB	c.1549A>C	p.Met517Leu	mtrB_p.Met517Leu	Bedaquiline	3) Uncertain significance
MFS-511	9304	G	A	PASS	FALSE	1	304	34	60	0	0	missense_variant	gyrA	c.2003G>A	p.Gly668Asp	gyrA_p.Gly668Asp	Moxifloxacin	5) Not assoc w R
MFS-512	4338595	GC	G	PASS	FALSE	1	290	0	60	0	290	intergenic_region	whiB6-Rv3863	n.4338596delC		whiB6_c.-75delG	Kanamycin	5) Not assoc w R
MFS-512	4338595	GC	G	PASS	FALSE	1	290	0	60	0	290	intergenic_region	whiB6-Rv3863	n.4338596delC		Rv3863_c.-253delC
MFS-512	4407588	T	C	PASS	FALSE	1	307	34	60	0	0	synonymous_variant	gid	c.615A>G	p.Ala205Ala	gid_c.615A>G	Streptomycin	5) Not assoc w R
MFS-512	4407927	T	G	PASS	FALSE	1	260	33	60	0	0	missense_variant	gid	c.276A>C	p.Glu92Asp	gid_p.Glu92Asp	Streptomycin	5) Not assoc w R
MFS-512	4338595	GC	G	PASS	FALSE	1	290	0	60	0	290	intergenic_region	whiB6-Rv3863	n.4338596delC		whiB6_c.-75delG	Capreomycin	5) Not assoc w R
MFS-512	775639	T	C	PASS	FALSE	1	270	32	60	0	0	missense_variant	mmpL5	c.2842A>G	p.Ile948Val	mmpL5_p.Ile948Val	Clofazimine	5) Not assoc w R
MFS-512	775639	T	C	PASS	FALSE	1	270	32	60	0	0	missense_variant	mmpL5	c.2842A>G	p.Ile948Val	mmpL5_p.Ile948Val	Bedaquiline	4) Not assoc w R - Interim
MFS-512	763031	T	C	PASS	FALSE	1	238	33	60	0	0	synonymous_variant	rpoB	c.3225T>C	p.Ala1075Ala	rpoB_c.3225T>C	Rifampicin	5) Not assoc w R
MFS-512	7362	G	C	PASS	FALSE	1	301	33	60	0	0	missense_variant	gyrA	c.61G>C	p.Glu21Gln	gyrA_p.Glu21Gln	Levofloxacin	5) Not assoc w R
MFS-512	7362	G	C	PASS	FALSE	1	301	33	60	0	0	missense_variant	gyrA	c.61G>C	p.Glu21Gln	gyrA_p.Glu21Gln	Moxifloxacin	5) Not assoc w R
MFS-512	7585	G	C	PASS	FALSE	1	254	33	60	0	0	missense_variant	gyrA	c.284G>C	p.Ser95Thr	gyrA_p.Ser95Thr	Levofloxacin	5) Not assoc w R
MFS-512	7585	G	C	PASS	FALSE	1	254	33	60	0	0	missense_variant	gyrA	c.284G>C	p.Ser95Thr	gyrA_p.Ser95Thr	Moxifloxacin	5) Not assoc w R
MFS-512	9304	G	A	PASS	FALSE	1	260	34	60	0	0	missense_variant	gyrA	c.2003G>A	p.Gly668Asp	gyrA_p.Gly668Asp	Levofloxacin	5) Not assoc w R
MFS-512	9304	G	A	PASS	FALSE	1	260	34	60	0	0	missense_variant	gyrA	c.2003G>A	p.Gly668Asp	gyrA_p.Gly668Asp	Moxifloxacin	5) Not assoc w R
MFS-512	491742	T	C	PASS	FALSE	1	285	33	60	0	0	synonymous_variant	fgd1	c.960T>C	p.Phe320Phe	fgd1_c.960T>C	Clofazimine	5) Not assoc w R
MFS-512	491742	T	C	PASS	FALSE	1	285	33	60	0	0	synonymous_variant	fgd1	c.960T>C	p.Phe320Phe	fgd1_c.960T>C	Delamanid	4) Not assoc w R - Interim
MFS-512	575907	C	T	PASS	FALSE	1	217	33	60	0	0	missense_variant	mshA	c.560C>T	p.Ala187Val	mshA_p.Ala187Val	Ethionamide	5) Not assoc w R
MFS-512	575907	C	T	PASS	FALSE	1	217	33	60	0	0	missense_variant	mshA	c.560C>T	p.Ala187Val	mshA_p.Ala187Val	Isoniazid	5) Not assoc w R
MFS-512	620625	A	G	PASS	FALSE	1	274	34	60	0	0	missense_variant	ccsA	c.735A>G	p.Ile245Met	ccsA_p.Ile245Met	Amikacin	5) Not assoc w R
MFS-512	620625	A	G	PASS	FALSE	1	274	34	60	0	0	missense_variant	ccsA	c.735A>G	p.Ile245Met	ccsA_p.Ile245Met	Capreomycin	5) Not assoc w R
MFS-512	620625	A	G	PASS	FALSE	1	274	34	60	0	0	missense_variant	ccsA	c.735A>G	p.Ile245Met	ccsA_p.Ile245Met	Kanamycin	3) Uncertain significance
MFS-512	657081	C	T	PASS	FALSE	1	332	33	60	0	0	synonymous_variant	Rv0565c	c.390G>A	p.Val130Val	Rv0565c_c.390G>A	Ethionamide	4) Not assoc w R - Interim
MFS-512	657142	C	T	PASS	FALSE	1	284	33	60	0	0	missense_variant	Rv0565c	c.329G>A	p.Arg110His	Rv0565c_p.Arg110His	Ethionamide	3) Uncertain significance
MFS-512	4338595	GC	G	PASS	FALSE	1	290	0	60	0	290	intergenic_region	whiB6-Rv3863	n.4338596delC		whiB6_c.-75delG	Amikacin	5) Not assoc w R
MFS-512	4327831	G	A	PASS	FALSE	1	286	34	60	0	0	missense_variant	ethR	c.283G>A	p.Ala95Thr	ethR_p.Ala95Thr	Ethionamide	3) Uncertain significance
MFS-512	3625065	T	G	PASS	FALSE	1	248	34	60	0	0	missense_variant	mtrB	c.1549A>C	p.Met517Leu	mtrB_p.Met517Leu	Bedaquiline	3) Uncertain significance
MFS-512	4243460	C	T	PASS	FALSE	1	281	33	60	0	0	synonymous_variant	embA	c.228C>T	p.Cys76Cys	embA_c.228C>T	Ethambutol	5) Not assoc w R
MFS-512	4267647	T	C	PASS	FALSE	1	255	33	60	0	0	missense_variant	aftB	c.1190A>G	p.Asp397Gly	aftB_p.Asp397Gly	Ethambutol	5) Not assoc w R
MFS-512	1406760	T	TG	PASS	FALSE	1.01	253	33	60	255	0	frameshift_variant	Rv1258c	c.580_581insC	p.Glu194fs	Rv1258c_p.Glu194fs	Streptomycin	5) Not assoc w R
MFS-512	1406760	T	TG	PASS	FALSE	1.01	253	33	60	255	0	frameshift_variant	Rv1258c	c.580_581insC	p.Glu194fs	Rv1258c_p.Glu194fs	Pyrazinamide	3) Uncertain significance
MFS-512	1406760	T	TG	PASS	FALSE	1.01	253	33	60	255	0	frameshift_variant	Rv1258c	c.580_581insC	p.Glu194fs	Rv1258c_p.Glu194fs	Isoniazid	5) Not assoc w R
MFS-512	781395	T	C	PASS	FALSE	1	290	34	60	0	0	intergenic_region	Rv0681-rpsL	n.781395T>C		rpsL_c.-165T>C	Streptomycin	5) Not assoc w R
MFS-512	778979	C	A	PASS	FALSE	1	292	34	60	0	0	intergenic_region	mmpS5-Rv0678	n.778979C>A		Rv0678_c.-11C>A
MFS-512	778979	C	A	PASS	FALSE	1	292	34	60	0	0	intergenic_region	mmpS5-Rv0678	n.778979C>A		mmpS5_c.-74G>T	Bedaquiline	4) Not assoc w R - Interim
MFS-512	776182	C	T	PASS	FALSE	1	298	31	60	0	0	missense_variant	mmpL5	c.2299G>A	p.Asp767Asn	mmpL5_p.Asp767Asn	Clofazimine	5) Not assoc w R
MFS-512	776182	C	T	PASS	FALSE	1	298	31	60	0	0	missense_variant	mmpL5	c.2299G>A	p.Asp767Asn	mmpL5_p.Asp767Asn	Bedaquiline	5) Not assoc w R
MFS-512	1834177	A	C	PASS	FALSE	1	265	33	60	0	0	synonymous_variant	rpsA	c.636A>C	p.Arg212Arg	rpsA_c.636A>C	Pyrazinamide	4) Not assoc w R - Interim
MFS-512	1854300	T	C	PASS	FALSE	1	267	32	59	0	0	missense_variant	tsnR	c.695T>C	p.Leu232Pro	tsnR_p.Leu232Pro	Linezolid	5) Not assoc w R
MFS-512	778979	C	A	PASS	FALSE	1	292	34	60	0	0	intergenic_region	mmpS5-Rv0678	n.778979C>A		mmpS5_c.-74G>T	Clofazimine	3) Uncertain significance
MFS-512	2154724	C	A	PASS	FALSE	1	288	34	60	0	0	missense_variant	katG	c.1388G>T	p.Arg463Leu	katG_p.Arg463Leu	Isoniazid	5) Not assoc w R
MFS-512	2167926	A	G	PASS	FALSE	1	330	34	60	0	0	missense_variant	PPE35	c.2687T>C	p.Leu896Ser	PPE35_p.Leu896Ser	Pyrazinamide	5) Not assoc w R
MFS-512	2223293	T	C	PASS	FALSE	1	297	34	60	0	0	intergenic_region	Rv1979c-mpt64	n.2223293T>C		Rv1979c_c.-129A>G	Bedaquiline	4) Not assoc w R - Interim
MFS-512	2223293	T	C	PASS	FALSE	1	297	34	60	0	0	intergenic_region	Rv1979c-mpt64	n.2223293T>C		Rv1979c_c.-129A>G	Clofazimine	5) Not assoc w R
MFS-512	776100	G	A	PASS	FALSE	1	319	32	60	0	0	missense_variant	mmpL5	c.2381C>T	p.Thr794Ile	mmpL5_p.Thr794Ile	Clofazimine	5) Not assoc w R
MFS-512	3612813	T	C	PASS	FALSE	1	247	33	60	0	0	missense_variant	Rv3236c	c.304A>G	p.Thr102Ala	Rv3236c_p.Thr102Ala	Pyrazinamide	4) Not assoc w R - Interim
MFS-512	776100	G	A	PASS	FALSE	1	319	32	60	0	0	missense_variant	mmpL5	c.2381C>T	p.Thr794Ile	mmpL5_p.Thr794Ile	Bedaquiline	4) Not assoc w R - Interim
MFS-512	3625065	T	G	PASS	FALSE	1	248	34	60	0	0	missense_variant	mtrB	c.1549A>C	p.Met517Leu	mtrB_p.Met517Leu	Rifampicin	5) Not assoc w R
MFS-512	3626562	G	A	PASS	FALSE	1	264	34	60	0	0	missense_variant	mtrB	c.52C>T	p.Pro18Ser	mtrB_p.Pro18Ser	Bedaquiline	3) Uncertain significance
MFS-512	3626562	G	A	PASS	FALSE	1	264	34	60	0	0	missense_variant	mtrB	c.52C>T	p.Pro18Ser	mtrB_p.Pro18Ser	Rifampicin	5) Not assoc w R
MFS-512	1917972	A	G	PASS	FALSE	1	265	33	60	0	0	synonymous_variant	tlyA	c.33A>G	p.Leu11Leu	tlyA_c.33A>G	Capreomycin	5) Not assoc w R
MFS-512	4242643	C	T	PASS	FALSE	1	221	33	60	0	0	synonymous_variant	embC	c.2781C>T	p.Arg927Arg	embC_c.2781C>T	Ethambutol	5) Not assoc w R
MFS-513	3878613	TTGGGTTG	T	Amb	FALSE	0.39	156	29	54	0	58	intergenic_region	rpoA-rpsD	n.3878614_3878620delTGGGTTG		rpoA_c.-113_-107delCAACCCA	Rifampicin	3) Uncertain significance
MFS-513	4240897	C	G	PASS	FALSE	1	248	34	60	0	0	synonymous_variant	embC	c.1035C>G	p.Arg345Arg	embC_c.1035C>G	Ethambutol	5) Not assoc w R
MFS-513	4242643	C	T	PASS	FALSE	1	217	32	60	0	0	synonymous_variant	embC	c.2781C>T	p.Arg927Arg	embC_c.2781C>T	Ethambutol	5) Not assoc w R
MFS-513	4242803	G	C	PASS	FALSE	1	266	33	60	0	0	missense_variant	embC	c.2941G>C	p.Val981Leu	embC_p.Val981Leu	Ethambutol	5) Not assoc w R
MFS-513	4338595	GC	G	PASS	FALSE	1	297	0	60	0	297	intergenic_region	whiB6-Rv3863	n.4338596delC		Rv3863_c.-253delC
MFS-513	4249408	G	A	PASS	FALSE	1	272	33	60	0	0	synonymous_variant	embB	c.2895G>A	p.Pro965Pro	embB_c.2895G>A	Ethambutol	5) Not assoc w R
MFS-513	4338595	GC	G	PASS	FALSE	1	297	0	60	0	297	intergenic_region	whiB6-Rv3863	n.4338596delC		whiB6_c.-75delG	Amikacin	5) Not assoc w R
MFS-513	4338595	GC	G	PASS	FALSE	1	297	0	60	0	297	intergenic_region	whiB6-Rv3863	n.4338596delC		whiB6_c.-75delG	Capreomycin	5) Not assoc w R
MFS-513	4338595	GC	G	PASS	FALSE	1	297	0	60	0	297	intergenic_region	whiB6-Rv3863	n.4338596delC		whiB6_c.-75delG	Kanamycin	5) Not assoc w R
MFS-513	3878601	GC	G	Amb	FALSE	0.42	161	30	51	0	61	intergenic_region	rpoA-rpsD	n.3878602delC		rpoA_c.-95delG	Rifampicin	3) Uncertain significance
MFS-513	4244845	G	A	PASS	FALSE	1	242	33	60	0	0	missense_variant	embA	c.1613G>A	p.Arg538His	embA_p.Arg538His	Ethambutol	3) Uncertain significance
MFS-513	3877553	C	T	PASS	FALSE	1	286	33	60	0	0	missense_variant	rpoA	c.955G>A	p.Glu319Lys	rpoA_p.Glu319Lys	Rifampicin	5) Not assoc w R
MFS-513	7585	G	C	PASS	FALSE	1	302	34	60	0	0	missense_variant	gyrA	c.284G>C	p.Ser95Thr	gyrA_p.Ser95Thr	Levofloxacin	5) Not assoc w R
MFS-513	657303	G	A	PASS	FALSE	1	281	33	60	0	0	synonymous_variant	Rv0565c	c.168C>T	p.Pro56Pro	Rv0565c_c.168C>T	Ethionamide	4) Not assoc w R - Interim
MFS-513	7362	G	C	PASS	FALSE	1	342	33	60	0	0	missense_variant	gyrA	c.61G>C	p.Glu21Gln	gyrA_p.Glu21Gln	Levofloxacin	5) Not assoc w R
MFS-513	765150	G	A	PASS	FALSE	1	301	34	60	0	0	missense_variant	rpoC	c.1781G>A	p.Gly594Glu	rpoC_p.Gly594Glu	Rifampicin	5) Not assoc w R
MFS-513	766070	C	T	PASS	FALSE	1	262	32	60	0	0	synonymous_variant	rpoC	c.2701C>T	p.Leu901Leu	rpoC_c.2701C>T	Rifampicin	5) Not assoc w R
MFS-513	775639	T	C	PASS	FALSE	1	271	33	60	0	0	missense_variant	mmpL5	c.2842A>G	p.Ile948Val	mmpL5_p.Ile948Val	Bedaquiline	4) Not assoc w R - Interim
MFS-513	775639	T	C	PASS	FALSE	1	271	33	60	0	0	missense_variant	mmpL5	c.2842A>G	p.Ile948Val	mmpL5_p.Ile948Val	Clofazimine	5) Not assoc w R
MFS-513	778305	A	G	PASS	FALSE	1	273	34	60	0	0	missense_variant	mmpL5	c.176T>C	p.Ile59Thr	mmpL5_p.Ile59Thr	Bedaquiline	3) Uncertain significance
MFS-513	778305	A	G	PASS	FALSE	1	273	34	60	0	0	missense_variant	mmpL5	c.176T>C	p.Ile59Thr	mmpL5_p.Ile59Thr	Clofazimine	3) Uncertain significance
MFS-513	781395	T	C	PASS	FALSE	1	274	33	60	0	0	intergenic_region	Rv0681-rpsL	n.781395T>C		rpsL_c.-165T>C	Streptomycin	5) Not assoc w R
MFS-513	1854300	T	C	PASS	FALSE	1	222	33	59	0	0	missense_variant	tsnR	c.695T>C	p.Leu232Pro	tsnR_p.Leu232Pro	Linezolid	5) Not assoc w R
MFS-513	3641447	C	T	PASS	FALSE	1	280	34	60	0	0	missense_variant	fbiA	c.905C>T	p.Thr302Met	fbiA_p.Thr302Met	Delamanid	3) Uncertain significance
MFS-513	1917972	A	G	PASS	FALSE	1	278	33	60	0	0	synonymous_variant	tlyA	c.33A>G	p.Leu11Leu	tlyA_c.33A>G	Capreomycin	5) Not assoc w R
MFS-513	2223293	T	C	PASS	FALSE	1	347	34	60	0	0	intergenic_region	Rv1979c-mpt64	n.2223293T>C		Rv1979c_c.-129A>G	Clofazimine	5) Not assoc w R
MFS-513	3625065	T	G	PASS	FALSE	1	267	34	60	0	0	missense_variant	mtrB	c.1549A>C	p.Met517Leu	mtrB_p.Met517Leu	Bedaquiline	3) Uncertain significance
MFS-513	3625065	T	G	PASS	FALSE	1	267	34	60	0	0	missense_variant	mtrB	c.1549A>C	p.Met517Leu	mtrB_p.Met517Leu	Rifampicin	5) Not assoc w R
MFS-513	3641447	C	T	PASS	FALSE	1	280	34	60	0	0	missense_variant	fbiA	c.905C>T	p.Thr302Met	fbiA_p.Thr302Met	Clofazimine	5) Not assoc w R
MFS-513	7362	G	C	PASS	FALSE	1	342	33	60	0	0	missense_variant	gyrA	c.61G>C	p.Glu21Gln	gyrA_p.Glu21Gln	Moxifloxacin	5) Not assoc w R
MFS-513	7585	G	C	PASS	FALSE	1	302	34	60	0	0	missense_variant	gyrA	c.284G>C	p.Ser95Thr	gyrA_p.Ser95Thr	Moxifloxacin	5) Not assoc w R
MFS-513	9304	G	A	PASS	FALSE	1	284	34	60	0	0	missense_variant	gyrA	c.2003G>A	p.Gly668Asp	gyrA_p.Gly668Asp	Levofloxacin	5) Not assoc w R
MFS-513	9304	G	A	PASS	FALSE	1	284	34	60	0	0	missense_variant	gyrA	c.2003G>A	p.Gly668Asp	gyrA_p.Gly668Asp	Moxifloxacin	5) Not assoc w R
MFS-513	657269	A	G	PASS	FALSE	1	299	34	60	0	0	missense_variant	Rv0565c	c.202T>C	p.Ser68Pro	Rv0565c_p.Ser68Pro	Ethionamide	3) Uncertain significance
MFS-513	2223293	T	C	PASS	FALSE	1	347	34	60	0	0	intergenic_region	Rv1979c-mpt64	n.2223293T>C		Rv1979c_c.-129A>G	Bedaquiline	4) Not assoc w R - Interim
MFS-514	4407927	T	G	PASS	FALSE	1	242	34	60	0	0	missense_variant	gid	c.276A>C	p.Glu92Asp	gid_p.Glu92Asp	Streptomycin	5) Not assoc w R
MFS-514	4407588	T	C	PASS	FALSE	1	268	34	60	0	0	synonymous_variant	gid	c.615A>G	p.Ala205Ala	gid_c.615A>G	Streptomycin	5) Not assoc w R
MFS-514	620625	A	G	PASS	FALSE	1	254	34	60	0	0	missense_variant	ccsA	c.735A>G	p.Ile245Met	ccsA_p.Ile245Met	Capreomycin	5) Not assoc w R
MFS-514	4338595	GC	G	PASS	FALSE	1	283	0	60	0	283	intergenic_region	whiB6-Rv3863	n.4338596delC		whiB6_c.-75delG	Kanamycin	5) Not assoc w R
MFS-514	781395	T	C	PASS	FALSE	1	294	34	60	0	0	intergenic_region	Rv0681-rpsL	n.781395T>C		rpsL_c.-165T>C	Streptomycin	5) Not assoc w R
MFS-514	1406760	T	TG	PASS	FALSE	1	277	33	60	277	0	frameshift_variant	Rv1258c	c.580_581insC	p.Glu194fs	Rv1258c_p.Glu194fs	Isoniazid	5) Not assoc w R
MFS-514	1406760	T	TG	PASS	FALSE	1	277	33	60	277	0	frameshift_variant	Rv1258c	c.580_581insC	p.Glu194fs	Rv1258c_p.Glu194fs	Pyrazinamide	3) Uncertain significance
MFS-514	1406760	T	TG	PASS	FALSE	1	277	33	60	277	0	frameshift_variant	Rv1258c	c.580_581insC	p.Glu194fs	Rv1258c_p.Glu194fs	Streptomycin	5) Not assoc w R
MFS-514	1834177	A	C	PASS	FALSE	1	261	34	60	0	0	synonymous_variant	rpsA	c.636A>C	p.Arg212Arg	rpsA_c.636A>C	Pyrazinamide	4) Not assoc w R - Interim
MFS-514	1854300	T	C	PASS	FALSE	1	221	32	59	0	0	missense_variant	tsnR	c.695T>C	p.Leu232Pro	tsnR_p.Leu232Pro	Linezolid	5) Not assoc w R
MFS-514	1917972	A	G	PASS	FALSE	1	263	34	60	0	0	synonymous_variant	tlyA	c.33A>G	p.Leu11Leu	tlyA_c.33A>G	Capreomycin	5) Not assoc w R
MFS-514	2154724	C	A	PASS	FALSE	1	278	34	60	0	0	missense_variant	katG	c.1388G>T	p.Arg463Leu	katG_p.Arg463Leu	Isoniazid	5) Not assoc w R
MFS-514	2167926	A	G	PASS	FALSE	1	310	34	60	0	0	missense_variant	PPE35	c.2687T>C	p.Leu896Ser	PPE35_p.Leu896Ser	Pyrazinamide	5) Not assoc w R
MFS-514	2223014	A	T	PASS	FALSE	1	264	33	60	0	0	missense_variant	Rv1979c	c.151T>A	p.Tyr51Asn	Rv1979c_p.Tyr51Asn	Bedaquiline	3) Uncertain significance
MFS-514	2223014	A	T	PASS	FALSE	1	264	33	60	0	0	missense_variant	Rv1979c	c.151T>A	p.Tyr51Asn	Rv1979c_p.Tyr51Asn	Clofazimine	3) Uncertain significance
MFS-514	2223293	T	C	PASS	FALSE	1	297	34	60	0	0	intergenic_region	Rv1979c-mpt64	n.2223293T>C		Rv1979c_c.-129A>G	Bedaquiline	4) Not assoc w R - Interim
MFS-514	2223293	T	C	PASS	FALSE	1	297	34	60	0	0	intergenic_region	Rv1979c-mpt64	n.2223293T>C		Rv1979c_c.-129A>G	Clofazimine	5) Not assoc w R
MFS-514	2714846	C	T	PASS	FALSE	1	264	33	60	0	0	missense_variant	eis	c.487G>A	p.Val163Ile	eis_p.Val163Ile	Amikacin	5) Not assoc w R
MFS-514	2714846	C	T	PASS	FALSE	1	264	33	60	0	0	missense_variant	eis	c.487G>A	p.Val163Ile	eis_p.Val163Ile	Kanamycin	5) Not assoc w R
MFS-514	776182	C	T	PASS	FALSE	1	279	31	60	0	0	missense_variant	mmpL5	c.2299G>A	p.Asp767Asn	mmpL5_p.Asp767Asn	Clofazimine	5) Not assoc w R
MFS-514	776182	C	T	PASS	FALSE	1	279	31	60	0	0	missense_variant	mmpL5	c.2299G>A	p.Asp767Asn	mmpL5_p.Asp767Asn	Bedaquiline	5) Not assoc w R
MFS-514	776100	G	A	PASS	FALSE	1	288	32	60	0	0	missense_variant	mmpL5	c.2381C>T	p.Thr794Ile	mmpL5_p.Thr794Ile	Clofazimine	5) Not assoc w R
MFS-514	776100	G	A	PASS	FALSE	1	288	32	60	0	0	missense_variant	mmpL5	c.2381C>T	p.Thr794Ile	mmpL5_p.Thr794Ile	Bedaquiline	4) Not assoc w R - Interim
MFS-514	620625	A	G	PASS	FALSE	1	254	34	60	0	0	missense_variant	ccsA	c.735A>G	p.Ile245Met	ccsA_p.Ile245Met	Amikacin	5) Not assoc w R
MFS-514	575907	C	T	PASS	FALSE	1	240	33	60	0	0	missense_variant	mshA	c.560C>T	p.Ala187Val	mshA_p.Ala187Val	Isoniazid	5) Not assoc w R
MFS-514	575907	C	T	PASS	FALSE	1	240	33	60	0	0	missense_variant	mshA	c.560C>T	p.Ala187Val	mshA_p.Ala187Val	Ethionamide	5) Not assoc w R
MFS-514	491742	T	C	PASS	FALSE	1	259	34	60	0	0	synonymous_variant	fgd1	c.960T>C	p.Phe320Phe	fgd1_c.960T>C	Delamanid	4) Not assoc w R - Interim
MFS-514	491742	T	C	PASS	FALSE	1	259	34	60	0	0	synonymous_variant	fgd1	c.960T>C	p.Phe320Phe	fgd1_c.960T>C	Clofazimine	5) Not assoc w R
MFS-514	9304	G	A	PASS	FALSE	1	253	34	60	0	0	missense_variant	gyrA	c.2003G>A	p.Gly668Asp	gyrA_p.Gly668Asp	Moxifloxacin	5) Not assoc w R
MFS-514	9304	G	A	PASS	FALSE	1	253	34	60	0	0	missense_variant	gyrA	c.2003G>A	p.Gly668Asp	gyrA_p.Gly668Asp	Levofloxacin	5) Not assoc w R
MFS-514	620625	A	G	PASS	FALSE	1	254	34	60	0	0	missense_variant	ccsA	c.735A>G	p.Ile245Met	ccsA_p.Ile245Met	Kanamycin	3) Uncertain significance
MFS-514	7585	G	C	PASS	FALSE	1	279	34	60	0	0	missense_variant	gyrA	c.284G>C	p.Ser95Thr	gyrA_p.Ser95Thr	Moxifloxacin	5) Not assoc w R
MFS-514	7362	G	C	PASS	FALSE	1	305	34	60	0	0	missense_variant	gyrA	c.61G>C	p.Glu21Gln	gyrA_p.Glu21Gln	Moxifloxacin	5) Not assoc w R
MFS-514	7362	G	C	PASS	FALSE	1	305	34	60	0	0	missense_variant	gyrA	c.61G>C	p.Glu21Gln	gyrA_p.Glu21Gln	Levofloxacin	5) Not assoc w R
MFS-514	657081	C	T	PASS	FALSE	1	318	33	60	0	0	synonymous_variant	Rv0565c	c.390G>A	p.Val130Val	Rv0565c_c.390G>A	Ethionamide	4) Not assoc w R - Interim
MFS-514	657142	C	T	PASS	FALSE	1	300	33	60	0	0	missense_variant	Rv0565c	c.329G>A	p.Arg110His	Rv0565c_p.Arg110His	Ethionamide	3) Uncertain significance
MFS-514	763031	T	C	PASS	FALSE	1	245	34	60	0	0	synonymous_variant	rpoB	c.3225T>C	p.Ala1075Ala	rpoB_c.3225T>C	Rifampicin	5) Not assoc w R
MFS-514	775639	T	C	PASS	FALSE	1	282	33	60	0	0	missense_variant	mmpL5	c.2842A>G	p.Ile948Val	mmpL5_p.Ile948Val	Bedaquiline	4) Not assoc w R - Interim
MFS-514	775639	T	C	PASS	FALSE	1	282	33	60	0	0	missense_variant	mmpL5	c.2842A>G	p.Ile948Val	mmpL5_p.Ile948Val	Clofazimine	5) Not assoc w R
MFS-514	7585	G	C	PASS	FALSE	1	279	34	60	0	0	missense_variant	gyrA	c.284G>C	p.Ser95Thr	gyrA_p.Ser95Thr	Levofloxacin	5) Not assoc w R
MFS-514	4338595	GC	G	PASS	FALSE	1	283	0	60	0	283	intergenic_region	whiB6-Rv3863	n.4338596delC		Rv3863_c.-253delC
MFS-514	3625065	T	G	PASS	FALSE	1	230	34	60	0	0	missense_variant	mtrB	c.1549A>C	p.Met517Leu	mtrB_p.Met517Leu	Bedaquiline	3) Uncertain significance
MFS-514	3626562	G	A	PASS	FALSE	1	289	34	60	0	0	missense_variant	mtrB	c.52C>T	p.Pro18Ser	mtrB_p.Pro18Ser	Bedaquiline	3) Uncertain significance
MFS-514	4338595	GC	G	PASS	FALSE	1	283	0	60	0	283	intergenic_region	whiB6-Rv3863	n.4338596delC		whiB6_c.-75delG	Capreomycin	5) Not assoc w R
MFS-514	4338595	GC	G	PASS	FALSE	1	283	0	60	0	283	intergenic_region	whiB6-Rv3863	n.4338596delC		whiB6_c.-75delG	Amikacin	5) Not assoc w R
MFS-514	4267647	T	C	PASS	FALSE	1	242	34	60	0	0	missense_variant	aftB	c.1190A>G	p.Asp397Gly	aftB_p.Asp397Gly	Ethambutol	5) Not assoc w R
MFS-514	4248115	C	T	PASS	FALSE	1	284	33	60	0	0	synonymous_variant	embB	c.1602C>T	p.Asp534Asp	embB_c.1602C>T	Ethambutol	5) Not assoc w R
MFS-514	4243460	C	T	PASS	FALSE	1	297	33	60	0	0	synonymous_variant	embA	c.228C>T	p.Cys76Cys	embA_c.228C>T	Ethambutol	5) Not assoc w R
MFS-514	4242643	C	T	PASS	FALSE	1	203	32	60	0	0	synonymous_variant	embC	c.2781C>T	p.Arg927Arg	embC_c.2781C>T	Ethambutol	5) Not assoc w R
MFS-514	3625065	T	G	PASS	FALSE	1	230	34	60	0	0	missense_variant	mtrB	c.1549A>C	p.Met517Leu	mtrB_p.Met517Leu	Rifampicin	5) Not assoc w R
MFS-514	3612813	T	C	PASS	FALSE	1	250	33	60	0	0	missense_variant	Rv3236c	c.304A>G	p.Thr102Ala	Rv3236c_p.Thr102Ala	Pyrazinamide	4) Not assoc w R - Interim
MFS-514	3626562	G	A	PASS	FALSE	1	289	34	60	0	0	missense_variant	mtrB	c.52C>T	p.Pro18Ser	mtrB_p.Pro18Ser	Rifampicin	5) Not assoc w R
MFS-515	2223014	A	T	PASS	FALSE	1	318	33	60	0	0	missense_variant	Rv1979c	c.151T>A	p.Tyr51Asn	Rv1979c_p.Tyr51Asn	Bedaquiline	3) Uncertain significance
MFS-515	1406760	T	TG	PASS	FALSE	1.01	268	34	60	271	0	frameshift_variant	Rv1258c	c.580_581insC	p.Glu194fs	Rv1258c_p.Glu194fs	Pyrazinamide	3) Uncertain significance
MFS-515	1406760	T	TG	PASS	FALSE	1.01	268	34	60	271	0	frameshift_variant	Rv1258c	c.580_581insC	p.Glu194fs	Rv1258c_p.Glu194fs	Streptomycin	5) Not assoc w R
MFS-515	1834177	A	C	PASS	FALSE	1	308	33	60	0	0	synonymous_variant	rpsA	c.636A>C	p.Arg212Arg	rpsA_c.636A>C	Pyrazinamide	4) Not assoc w R - Interim
MFS-515	1854300	T	C	PASS	FALSE	1	223	33	58	0	0	missense_variant	tsnR	c.695T>C	p.Leu232Pro	tsnR_p.Leu232Pro	Linezolid	5) Not assoc w R
MFS-515	1917972	A	G	PASS	FALSE	1	283	33	60	0	0	synonymous_variant	tlyA	c.33A>G	p.Leu11Leu	tlyA_c.33A>G	Capreomycin	5) Not assoc w R
MFS-515	2714846	C	T	PASS	FALSE	1	249	33	60	0	0	missense_variant	eis	c.487G>A	p.Val163Ile	eis_p.Val163Ile	Kanamycin	5) Not assoc w R
MFS-515	3612813	T	C	PASS	FALSE	1	283	33	60	0	0	missense_variant	Rv3236c	c.304A>G	p.Thr102Ala	Rv3236c_p.Thr102Ala	Pyrazinamide	4) Not assoc w R - Interim
MFS-515	3625065	T	G	PASS	FALSE	1	231	34	60	0	0	missense_variant	mtrB	c.1549A>C	p.Met517Leu	mtrB_p.Met517Leu	Bedaquiline	3) Uncertain significance
MFS-515	3625065	T	G	PASS	FALSE	1	231	34	60	0	0	missense_variant	mtrB	c.1549A>C	p.Met517Leu	mtrB_p.Met517Leu	Rifampicin	5) Not assoc w R
MFS-515	3626562	G	A	PASS	FALSE	1	293	34	60	0	0	missense_variant	mtrB	c.52C>T	p.Pro18Ser	mtrB_p.Pro18Ser	Bedaquiline	3) Uncertain significance
MFS-515	1406760	T	TG	PASS	FALSE	1.01	268	34	60	271	0	frameshift_variant	Rv1258c	c.580_581insC	p.Glu194fs	Rv1258c_p.Glu194fs	Isoniazid	5) Not assoc w R
MFS-515	3626562	G	A	PASS	FALSE	1	293	34	60	0	0	missense_variant	mtrB	c.52C>T	p.Pro18Ser	mtrB_p.Pro18Ser	Rifampicin	5) Not assoc w R
MFS-515	4242643	C	T	PASS	FALSE	1	212	32	60	0	0	synonymous_variant	embC	c.2781C>T	p.Arg927Arg	embC_c.2781C>T	Ethambutol	5) Not assoc w R
MFS-515	4243460	C	T	PASS	FALSE	1	257	33	60	0	0	synonymous_variant	embA	c.228C>T	p.Cys76Cys	embA_c.228C>T	Ethambutol	5) Not assoc w R
MFS-515	4248115	C	T	PASS	FALSE	1	247	33	60	0	0	synonymous_variant	embB	c.1602C>T	p.Asp534Asp	embB_c.1602C>T	Ethambutol	5) Not assoc w R
MFS-515	4267647	T	C	PASS	FALSE	1	271	34	60	0	0	missense_variant	aftB	c.1190A>G	p.Asp397Gly	aftB_p.Asp397Gly	Ethambutol	5) Not assoc w R
MFS-515	2154724	C	A	PASS	FALSE	1	292	33	60	0	0	missense_variant	katG	c.1388G>T	p.Arg463Leu	katG_p.Arg463Leu	Isoniazid	5) Not assoc w R
MFS-515	4338595	GC	G	PASS	FALSE	1	262	0	60	0	262	intergenic_region	whiB6-Rv3863	n.4338596delC		whiB6_c.-75delG	Capreomycin	5) Not assoc w R
MFS-515	4338595	GC	G	PASS	FALSE	1	262	0	60	0	262	intergenic_region	whiB6-Rv3863	n.4338596delC		whiB6_c.-75delG	Kanamycin	5) Not assoc w R
MFS-515	4338595	GC	G	PASS	FALSE	1	262	0	60	0	262	intergenic_region	whiB6-Rv3863	n.4338596delC		Rv3863_c.-253delC
MFS-515	4407588	T	C	PASS	FALSE	1	258	34	60	0	0	synonymous_variant	gid	c.615A>G	p.Ala205Ala	gid_c.615A>G	Streptomycin	5) Not assoc w R
MFS-515	4407927	T	G	PASS	FALSE	1	290	34	60	0	0	missense_variant	gid	c.276A>C	p.Glu92Asp	gid_p.Glu92Asp	Streptomycin	5) Not assoc w R
MFS-515	2714846	C	T	PASS	FALSE	1	249	33	60	0	0	missense_variant	eis	c.487G>A	p.Val163Ile	eis_p.Val163Ile	Amikacin	5) Not assoc w R
MFS-515	2223293	T	C	PASS	FALSE	1	309	34	60	0	0	intergenic_region	Rv1979c-mpt64	n.2223293T>C		Rv1979c_c.-129A>G	Clofazimine	5) Not assoc w R
MFS-515	2223293	T	C	PASS	FALSE	1	309	34	60	0	0	intergenic_region	Rv1979c-mpt64	n.2223293T>C		Rv1979c_c.-129A>G	Bedaquiline	4) Not assoc w R - Interim
MFS-515	2223014	A	T	PASS	FALSE	1	318	33	60	0	0	missense_variant	Rv1979c	c.151T>A	p.Tyr51Asn	Rv1979c_p.Tyr51Asn	Clofazimine	3) Uncertain significance
MFS-515	2167926	A	G	PASS	FALSE	1	314	34	60	0	0	missense_variant	PPE35	c.2687T>C	p.Leu896Ser	PPE35_p.Leu896Ser	Pyrazinamide	5) Not assoc w R
MFS-515	4338595	GC	G	PASS	FALSE	1	262	0	60	0	262	intergenic_region	whiB6-Rv3863	n.4338596delC		whiB6_c.-75delG	Amikacin	5) Not assoc w R
MFS-515	781395	T	C	PASS	FALSE	1	283	34	60	0	0	intergenic_region	Rv0681-rpsL	n.781395T>C		rpsL_c.-165T>C	Streptomycin	5) Not assoc w R
MFS-515	776182	C	T	PASS	FALSE	1	274	31	60	0	0	missense_variant	mmpL5	c.2299G>A	p.Asp767Asn	mmpL5_p.Asp767Asn	Bedaquiline	5) Not assoc w R
MFS-515	776182	C	T	PASS	FALSE	1	274	31	60	0	0	missense_variant	mmpL5	c.2299G>A	p.Asp767Asn	mmpL5_p.Asp767Asn	Clofazimine	5) Not assoc w R
MFS-515	7362	G	C	PASS	FALSE	1	321	33	60	0	0	missense_variant	gyrA	c.61G>C	p.Glu21Gln	gyrA_p.Glu21Gln	Levofloxacin	5) Not assoc w R
MFS-515	7362	G	C	PASS	FALSE	1	321	33	60	0	0	missense_variant	gyrA	c.61G>C	p.Glu21Gln	gyrA_p.Glu21Gln	Moxifloxacin	5) Not assoc w R
MFS-515	7585	G	C	PASS	FALSE	1	286	34	60	0	0	missense_variant	gyrA	c.284G>C	p.Ser95Thr	gyrA_p.Ser95Thr	Levofloxacin	5) Not assoc w R
MFS-515	7585	G	C	PASS	FALSE	1	286	34	60	0	0	missense_variant	gyrA	c.284G>C	p.Ser95Thr	gyrA_p.Ser95Thr	Moxifloxacin	5) Not assoc w R
MFS-515	9304	G	A	PASS	FALSE	1	263	34	60	0	0	missense_variant	gyrA	c.2003G>A	p.Gly668Asp	gyrA_p.Gly668Asp	Moxifloxacin	5) Not assoc w R
MFS-515	491742	T	C	PASS	FALSE	1	277	33	60	0	0	synonymous_variant	fgd1	c.960T>C	p.Phe320Phe	fgd1_c.960T>C	Clofazimine	5) Not assoc w R
MFS-515	491742	T	C	PASS	FALSE	1	277	33	60	0	0	synonymous_variant	fgd1	c.960T>C	p.Phe320Phe	fgd1_c.960T>C	Delamanid	4) Not assoc w R - Interim
MFS-515	575907	C	T	PASS	FALSE	1	241	33	60	0	0	missense_variant	mshA	c.560C>T	p.Ala187Val	mshA_p.Ala187Val	Ethionamide	5) Not assoc w R
MFS-515	575907	C	T	PASS	FALSE	1	241	33	60	0	0	missense_variant	mshA	c.560C>T	p.Ala187Val	mshA_p.Ala187Val	Isoniazid	5) Not assoc w R
MFS-515	9304	G	A	PASS	FALSE	1	263	34	60	0	0	missense_variant	gyrA	c.2003G>A	p.Gly668Asp	gyrA_p.Gly668Asp	Levofloxacin	5) Not assoc w R
MFS-515	620625	A	G	PASS	FALSE	1	318	33	60	0	0	missense_variant	ccsA	c.735A>G	p.Ile245Met	ccsA_p.Ile245Met	Capreomycin	5) Not assoc w R
MFS-515	620625	A	G	PASS	FALSE	1	318	33	60	0	0	missense_variant	ccsA	c.735A>G	p.Ile245Met	ccsA_p.Ile245Met	Kanamycin	3) Uncertain significance
MFS-515	657081	C	T	PASS	FALSE	1	286	33	60	0	0	synonymous_variant	Rv0565c	c.390G>A	p.Val130Val	Rv0565c_c.390G>A	Ethionamide	4) Not assoc w R - Interim
MFS-515	657142	C	T	PASS	FALSE	1	280	33	60	0	0	missense_variant	Rv0565c	c.329G>A	p.Arg110His	Rv0565c_p.Arg110His	Ethionamide	3) Uncertain significance
MFS-515	763031	T	C	PASS	FALSE	1	250	34	60	0	0	synonymous_variant	rpoB	c.3225T>C	p.Ala1075Ala	rpoB_c.3225T>C	Rifampicin	5) Not assoc w R
MFS-515	775639	T	C	PASS	FALSE	1	255	33	60	0	0	missense_variant	mmpL5	c.2842A>G	p.Ile948Val	mmpL5_p.Ile948Val	Bedaquiline	4) Not assoc w R - Interim
MFS-515	775639	T	C	PASS	FALSE	1	255	33	60	0	0	missense_variant	mmpL5	c.2842A>G	p.Ile948Val	mmpL5_p.Ile948Val	Clofazimine	5) Not assoc w R
MFS-515	776100	G	A	PASS	FALSE	1	294	33	60	0	0	missense_variant	mmpL5	c.2381C>T	p.Thr794Ile	mmpL5_p.Thr794Ile	Bedaquiline	4) Not assoc w R - Interim
MFS-515	776100	G	A	PASS	FALSE	1	294	33	60	0	0	missense_variant	mmpL5	c.2381C>T	p.Thr794Ile	mmpL5_p.Thr794Ile	Clofazimine	5) Not assoc w R
MFS-515	620625	A	G	PASS	FALSE	1	318	33	60	0	0	missense_variant	ccsA	c.735A>G	p.Ile245Met	ccsA_p.Ile245Met	Amikacin	5) Not assoc w R
MFS-516	3625065	T	G	PASS	FALSE	1	260	34	60	0	0	missense_variant	mtrB	c.1549A>C	p.Met517Leu	mtrB_p.Met517Leu	Rifampicin	5) Not assoc w R
MFS-516	3641807	C	G	PASS	FALSE	0.99	246	28	60	0	0	synonymous_variant	fbiB	c.273C>G	p.Arg91Arg	fbiB_c.273C>G	Clofazimine	4) Not assoc w R - Interim
MFS-516	3641807	C	G	PASS	FALSE	0.99	246	28	60	0	0	synonymous_variant	fbiB	c.273C>G	p.Arg91Arg	fbiB_c.273C>G	Delamanid	4) Not assoc w R - Interim
MFS-516	4242643	C	T	PASS	FALSE	1	196	32	60	0	0	synonymous_variant	embC	c.2781C>T	p.Arg927Arg	embC_c.2781C>T	Ethambutol	5) Not assoc w R
MFS-516	4242803	G	C	PASS	FALSE	1	272	33	60	0	0	missense_variant	embC	c.2941G>C	p.Val981Leu	embC_p.Val981Leu	Ethambutol	5) Not assoc w R
MFS-516	4338595	GC	G	PASS	FALSE	1	259	0	60	0	259	intergenic_region	whiB6-Rv3863	n.4338596delC		Rv3863_c.-253delC
MFS-516	4327691	A	G	PASS	FALSE	1	314	34	60	0	0	missense_variant	ethR	c.143A>G	p.Asp48Gly	ethR_p.Asp48Gly	Ethionamide	3) Uncertain significance
MFS-516	4338595	GC	G	PASS	FALSE	1	259	0	60	0	259	intergenic_region	whiB6-Rv3863	n.4338596delC		whiB6_c.-75delG	Capreomycin	5) Not assoc w R
MFS-516	4338595	GC	G	PASS	FALSE	1	259	0	60	0	259	intergenic_region	whiB6-Rv3863	n.4338596delC		whiB6_c.-75delG	Kanamycin	5) Not assoc w R
MFS-516	3625065	T	G	PASS	FALSE	1	260	34	60	0	0	missense_variant	mtrB	c.1549A>C	p.Met517Leu	mtrB_p.Met517Leu	Bedaquiline	3) Uncertain significance
MFS-516	4249408	G	A	PASS	FALSE	1	301	33	60	0	0	synonymous_variant	embB	c.2895G>A	p.Pro965Pro	embB_c.2895G>A	Ethambutol	5) Not assoc w R
MFS-516	2223293	T	C	PASS	FALSE	1	294	34	60	0	0	intergenic_region	Rv1979c-mpt64	n.2223293T>C		Rv1979c_c.-129A>G	Clofazimine	5) Not assoc w R
MFS-516	4338595	GC	G	PASS	FALSE	1	259	0	60	0	259	intergenic_region	whiB6-Rv3863	n.4338596delC		whiB6_c.-75delG	Amikacin	5) Not assoc w R
MFS-516	1917972	A	G	PASS	FALSE	1	232	33	60	0	0	synonymous_variant	tlyA	c.33A>G	p.Leu11Leu	tlyA_c.33A>G	Capreomycin	5) Not assoc w R
MFS-516	7362	G	C	PASS	FALSE	1	339	34	60	0	0	missense_variant	gyrA	c.61G>C	p.Glu21Gln	gyrA_p.Glu21Gln	Moxifloxacin	5) Not assoc w R
MFS-516	7585	G	C	PASS	FALSE	1	277	34	60	0	0	missense_variant	gyrA	c.284G>C	p.Ser95Thr	gyrA_p.Ser95Thr	Levofloxacin	5) Not assoc w R
MFS-516	7585	G	C	PASS	FALSE	1	277	34	60	0	0	missense_variant	gyrA	c.284G>C	p.Ser95Thr	gyrA_p.Ser95Thr	Moxifloxacin	5) Not assoc w R
MFS-516	7362	G	C	PASS	FALSE	1	339	34	60	0	0	missense_variant	gyrA	c.61G>C	p.Glu21Gln	gyrA_p.Glu21Gln	Levofloxacin	5) Not assoc w R
MFS-516	9304	G	A	PASS	FALSE	1	296	34	60	0	0	missense_variant	gyrA	c.2003G>A	p.Gly668Asp	gyrA_p.Gly668Asp	Levofloxacin	5) Not assoc w R
MFS-516	9304	G	A	PASS	FALSE	1	296	34	60	0	0	missense_variant	gyrA	c.2003G>A	p.Gly668Asp	gyrA_p.Gly668Asp	Moxifloxacin	5) Not assoc w R
MFS-516	2223293	T	C	PASS	FALSE	1	294	34	60	0	0	intergenic_region	Rv1979c-mpt64	n.2223293T>C		Rv1979c_c.-129A>G	Bedaquiline	4) Not assoc w R - Interim
MFS-516	765150	G	A	PASS	FALSE	1	303	34	60	0	0	missense_variant	rpoC	c.1781G>A	p.Gly594Glu	rpoC_p.Gly594Glu	Rifampicin	5) Not assoc w R
MFS-516	775639	T	C	PASS	FALSE	1	297	32	60	0	0	missense_variant	mmpL5	c.2842A>G	p.Ile948Val	mmpL5_p.Ile948Val	Bedaquiline	4) Not assoc w R - Interim
MFS-516	775639	T	C	PASS	FALSE	1	297	32	60	0	0	missense_variant	mmpL5	c.2842A>G	p.Ile948Val	mmpL5_p.Ile948Val	Clofazimine	5) Not assoc w R
MFS-516	781395	T	C	PASS	FALSE	1	312	34	60	0	0	intergenic_region	Rv0681-rpsL	n.781395T>C		rpsL_c.-165T>C	Streptomycin	5) Not assoc w R
MFS-516	1854300	T	C	PASS	FALSE	1	210	32	59	0	0	missense_variant	tsnR	c.695T>C	p.Leu232Pro	tsnR_p.Leu232Pro	Linezolid	5) Not assoc w R
MFS-516	657269	A	G	PASS	FALSE	1	292	33	60	0	0	missense_variant	Rv0565c	c.202T>C	p.Ser68Pro	Rv0565c_p.Ser68Pro	Ethionamide	3) Uncertain significance
MFS-517	3625065	T	G	PASS	FALSE	1	291	34	60	0	0	missense_variant	mtrB	c.1549A>C	p.Met517Leu	mtrB_p.Met517Leu	Bedaquiline	3) Uncertain significance
MFS-517	3625065	T	G	PASS	FALSE	1	291	34	60	0	0	missense_variant	mtrB	c.1549A>C	p.Met517Leu	mtrB_p.Met517Leu	Rifampicin	5) Not assoc w R
MFS-517	3641807	C	G	PASS	FALSE	1	295	30	60	0	0	synonymous_variant	fbiB	c.273C>G	p.Arg91Arg	fbiB_c.273C>G	Clofazimine	4) Not assoc w R - Interim
MFS-517	3641807	C	G	PASS	FALSE	1	295	30	60	0	0	synonymous_variant	fbiB	c.273C>G	p.Arg91Arg	fbiB_c.273C>G	Delamanid	4) Not assoc w R - Interim
MFS-517	4242643	C	T	PASS	FALSE	1	279	32	60	0	0	synonymous_variant	embC	c.2781C>T	p.Arg927Arg	embC_c.2781C>T	Ethambutol	5) Not assoc w R
MFS-517	4327691	A	G	PASS	FALSE	1	367	34	60	0	0	missense_variant	ethR	c.143A>G	p.Asp48Gly	ethR_p.Asp48Gly	Ethionamide	3) Uncertain significance
MFS-517	4249408	G	A	PASS	FALSE	1	342	33	60	0	0	synonymous_variant	embB	c.2895G>A	p.Pro965Pro	embB_c.2895G>A	Ethambutol	5) Not assoc w R
MFS-517	4338595	GC	G	PASS	FALSE	1	340	0	60	0	340	intergenic_region	whiB6-Rv3863	n.4338596delC		whiB6_c.-75delG	Amikacin	5) Not assoc w R
MFS-517	4338595	GC	G	PASS	FALSE	1	340	0	60	0	340	intergenic_region	whiB6-Rv3863	n.4338596delC		whiB6_c.-75delG	Capreomycin	5) Not assoc w R
MFS-517	4338595	GC	G	PASS	FALSE	1	340	0	60	0	340	intergenic_region	whiB6-Rv3863	n.4338596delC		whiB6_c.-75delG	Kanamycin	5) Not assoc w R
MFS-517	2223293	T	C	PASS	FALSE	1	319	34	60	0	0	intergenic_region	Rv1979c-mpt64	n.2223293T>C		Rv1979c_c.-129A>G	Clofazimine	5) Not assoc w R
MFS-517	4242803	G	C	PASS	FALSE	1	335	34	60	0	0	missense_variant	embC	c.2941G>C	p.Val981Leu	embC_p.Val981Leu	Ethambutol	5) Not assoc w R
MFS-517	4338595	GC	G	PASS	FALSE	1	340	0	60	0	340	intergenic_region	whiB6-Rv3863	n.4338596delC		Rv3863_c.-253delC
MFS-517	2223293	T	C	PASS	FALSE	1	319	34	60	0	0	intergenic_region	Rv1979c-mpt64	n.2223293T>C		Rv1979c_c.-129A>G	Bedaquiline	4) Not assoc w R - Interim
MFS-517	1854300	T	C	PASS	FALSE	1	309	33	59	0	0	missense_variant	tsnR	c.695T>C	p.Leu232Pro	tsnR_p.Leu232Pro	Linezolid	5) Not assoc w R
MFS-517	1917972	A	G	PASS	FALSE	1	295	34	60	0	0	synonymous_variant	tlyA	c.33A>G	p.Leu11Leu	tlyA_c.33A>G	Capreomycin	5) Not assoc w R
MFS-517	7362	G	C	PASS	FALSE	1	381	33	60	0	0	missense_variant	gyrA	c.61G>C	p.Glu21Gln	gyrA_p.Glu21Gln	Levofloxacin	5) Not assoc w R
MFS-517	7362	G	C	PASS	FALSE	1	381	33	60	0	0	missense_variant	gyrA	c.61G>C	p.Glu21Gln	gyrA_p.Glu21Gln	Moxifloxacin	5) Not assoc w R
MFS-517	7585	G	C	PASS	FALSE	1	359	34	60	0	0	missense_variant	gyrA	c.284G>C	p.Ser95Thr	gyrA_p.Ser95Thr	Levofloxacin	5) Not assoc w R
MFS-517	9304	G	A	PASS	FALSE	1	355	34	60	0	0	missense_variant	gyrA	c.2003G>A	p.Gly668Asp	gyrA_p.Gly668Asp	Levofloxacin	5) Not assoc w R
MFS-517	7585	G	C	PASS	FALSE	1	359	34	60	0	0	missense_variant	gyrA	c.284G>C	p.Ser95Thr	gyrA_p.Ser95Thr	Moxifloxacin	5) Not assoc w R
MFS-517	657269	A	G	PASS	FALSE	1	344	34	60	0	0	missense_variant	Rv0565c	c.202T>C	p.Ser68Pro	Rv0565c_p.Ser68Pro	Ethionamide	3) Uncertain significance
MFS-517	765150	G	A	PASS	FALSE	1	340	34	60	0	0	missense_variant	rpoC	c.1781G>A	p.Gly594Glu	rpoC_p.Gly594Glu	Rifampicin	5) Not assoc w R
MFS-517	775639	T	C	PASS	FALSE	1	305	33	60	0	0	missense_variant	mmpL5	c.2842A>G	p.Ile948Val	mmpL5_p.Ile948Val	Bedaquiline	4) Not assoc w R - Interim
MFS-517	775639	T	C	PASS	FALSE	1	305	33	60	0	0	missense_variant	mmpL5	c.2842A>G	p.Ile948Val	mmpL5_p.Ile948Val	Clofazimine	5) Not assoc w R
MFS-517	781395	T	C	PASS	FALSE	1	366	34	60	0	0	intergenic_region	Rv0681-rpsL	n.781395T>C		rpsL_c.-165T>C	Streptomycin	5) Not assoc w R
MFS-517	9304	G	A	PASS	FALSE	1	355	34	60	0	0	missense_variant	gyrA	c.2003G>A	p.Gly668Asp	gyrA_p.Gly668Asp	Moxifloxacin	5) Not assoc w R
MFS-518	775639	T	C	PASS	FALSE	1	304	33	60	0	0	missense_variant	mmpL5	c.2842A>G	p.Ile948Val	mmpL5_p.Ile948Val	Bedaquiline	4) Not assoc w R - Interim
MFS-518	1854300	T	C	PASS	FALSE	1	247	31	59	0	0	missense_variant	tsnR	c.695T>C	p.Leu232Pro	tsnR_p.Leu232Pro	Linezolid	5) Not assoc w R
MFS-518	1917972	A	G	PASS	FALSE	1	264	33	60	0	0	synonymous_variant	tlyA	c.33A>G	p.Leu11Leu	tlyA_c.33A>G	Capreomycin	5) Not assoc w R
MFS-518	775639	T	C	PASS	FALSE	1	304	33	60	0	0	missense_variant	mmpL5	c.2842A>G	p.Ile948Val	mmpL5_p.Ile948Val	Clofazimine	5) Not assoc w R
MFS-518	765150	G	A	PASS	FALSE	1	287	34	60	0	0	missense_variant	rpoC	c.1781G>A	p.Gly594Glu	rpoC_p.Gly594Glu	Rifampicin	5) Not assoc w R
MFS-518	7362	G	C	PASS	FALSE	1	316	34	60	0	0	missense_variant	gyrA	c.61G>C	p.Glu21Gln	gyrA_p.Glu21Gln	Levofloxacin	5) Not assoc w R
MFS-518	9304	G	A	PASS	FALSE	1	323	34	60	0	0	missense_variant	gyrA	c.2003G>A	p.Gly668Asp	gyrA_p.Gly668Asp	Moxifloxacin	5) Not assoc w R
MFS-518	9304	G	A	PASS	FALSE	1	323	34	60	0	0	missense_variant	gyrA	c.2003G>A	p.Gly668Asp	gyrA_p.Gly668Asp	Levofloxacin	5) Not assoc w R
MFS-518	7585	G	C	PASS	FALSE	1	283	33	60	0	0	missense_variant	gyrA	c.284G>C	p.Ser95Thr	gyrA_p.Ser95Thr	Moxifloxacin	5) Not assoc w R
MFS-518	7585	G	C	PASS	FALSE	1	283	33	60	0	0	missense_variant	gyrA	c.284G>C	p.Ser95Thr	gyrA_p.Ser95Thr	Levofloxacin	5) Not assoc w R
MFS-518	7362	G	C	PASS	FALSE	1	316	34	60	0	0	missense_variant	gyrA	c.61G>C	p.Glu21Gln	gyrA_p.Glu21Gln	Moxifloxacin	5) Not assoc w R
MFS-518	657269	A	G	PASS	FALSE	1	303	34	60	0	0	missense_variant	Rv0565c	c.202T>C	p.Ser68Pro	Rv0565c_p.Ser68Pro	Ethionamide	3) Uncertain significance
MFS-518	2223293	T	C	PASS	FALSE	1	305	34	60	0	0	intergenic_region	Rv1979c-mpt64	n.2223293T>C		Rv1979c_c.-129A>G	Bedaquiline	4) Not assoc w R - Interim
MFS-518	781395	T	C	PASS	FALSE	1	311	34	60	0	0	intergenic_region	Rv0681-rpsL	n.781395T>C		rpsL_c.-165T>C	Streptomycin	5) Not assoc w R
MFS-518	3625065	T	G	PASS	FALSE	1	241	34	60	0	0	missense_variant	mtrB	c.1549A>C	p.Met517Leu	mtrB_p.Met517Leu	Bedaquiline	3) Uncertain significance
MFS-518	4338595	GC	G	PASS	FALSE	1	285	0	60	0	285	intergenic_region	whiB6-Rv3863	n.4338596delC		Rv3863_c.-253delC
MFS-518	4338595	GC	G	PASS	FALSE	1	285	0	60	0	285	intergenic_region	whiB6-Rv3863	n.4338596delC		whiB6_c.-75delG	Kanamycin	5) Not assoc w R
MFS-518	4338595	GC	G	PASS	FALSE	1	285	0	60	0	285	intergenic_region	whiB6-Rv3863	n.4338596delC		whiB6_c.-75delG	Capreomycin	5) Not assoc w R
MFS-518	4327691	A	G	PASS	FALSE	1	297	34	60	0	0	missense_variant	ethR	c.143A>G	p.Asp48Gly	ethR_p.Asp48Gly	Ethionamide	3) Uncertain significance
MFS-518	4249408	G	A	PASS	FALSE	1	283	33	60	0	0	synonymous_variant	embB	c.2895G>A	p.Pro965Pro	embB_c.2895G>A	Ethambutol	5) Not assoc w R
MFS-518	4338595	GC	G	PASS	FALSE	1	285	0	60	0	285	intergenic_region	whiB6-Rv3863	n.4338596delC		whiB6_c.-75delG	Amikacin	5) Not assoc w R
MFS-518	4242643	C	T	PASS	FALSE	1	240	33	60	0	0	synonymous_variant	embC	c.2781C>T	p.Arg927Arg	embC_c.2781C>T	Ethambutol	5) Not assoc w R
MFS-518	3641807	C	G	PASS	FALSE	1	287	30	60	0	0	synonymous_variant	fbiB	c.273C>G	p.Arg91Arg	fbiB_c.273C>G	Delamanid	4) Not assoc w R - Interim
MFS-518	3641807	C	G	PASS	FALSE	1	287	30	60	0	0	synonymous_variant	fbiB	c.273C>G	p.Arg91Arg	fbiB_c.273C>G	Clofazimine	4) Not assoc w R - Interim
MFS-518	3625065	T	G	PASS	FALSE	1	241	34	60	0	0	missense_variant	mtrB	c.1549A>C	p.Met517Leu	mtrB_p.Met517Leu	Rifampicin	5) Not assoc w R
MFS-518	4242803	G	C	PASS	FALSE	1	253	33	60	0	0	missense_variant	embC	c.2941G>C	p.Val981Leu	embC_p.Val981Leu	Ethambutol	5) Not assoc w R
MFS-518	2223293	T	C	PASS	FALSE	1	305	34	60	0	0	intergenic_region	Rv1979c-mpt64	n.2223293T>C		Rv1979c_c.-129A>G	Clofazimine	5) Not assoc w R
MFS-519	3625065	T	G	PASS	FALSE	1	256	34	60	0	0	missense_variant	mtrB	c.1549A>C	p.Met517Leu	mtrB_p.Met517Leu	Rifampicin	5) Not assoc w R
MFS-519	1917972	A	G	PASS	FALSE	1	260	33	60	0	0	synonymous_variant	tlyA	c.33A>G	p.Leu11Leu	tlyA_c.33A>G	Capreomycin	5) Not assoc w R
MFS-519	2156196	G	A	PASS	FALSE	1	265	33	60	0	0	synonymous_variant	furA	c.397C>T	p.Leu133Leu	furA_c.397C>T
MFS-519	2223293	T	C	PASS	FALSE	1	314	34	60	0	0	intergenic_region	Rv1979c-mpt64	n.2223293T>C		Rv1979c_c.-129A>G	Bedaquiline	4) Not assoc w R - Interim
MFS-519	2223293	T	C	PASS	FALSE	1	314	34	60	0	0	intergenic_region	Rv1979c-mpt64	n.2223293T>C		Rv1979c_c.-129A>G	Clofazimine	5) Not assoc w R
MFS-519	4242643	C	T	PASS	FALSE	1	208	32	60	0	0	synonymous_variant	embC	c.2781C>T	p.Arg927Arg	embC_c.2781C>T	Ethambutol	5) Not assoc w R
MFS-519	4338595	GC	G	PASS	FALSE	1	292	0	60	0	292	intergenic_region	whiB6-Rv3863	n.4338596delC		Rv3863_c.-253delC
MFS-519	4338595	GC	G	PASS	FALSE	1	292	0	60	0	292	intergenic_region	whiB6-Rv3863	n.4338596delC		whiB6_c.-75delG	Kanamycin	5) Not assoc w R
MFS-519	4338595	GC	G	PASS	FALSE	1	292	0	60	0	292	intergenic_region	whiB6-Rv3863	n.4338596delC		whiB6_c.-75delG	Capreomycin	5) Not assoc w R
MFS-519	4338595	GC	G	PASS	FALSE	1	292	0	60	0	292	intergenic_region	whiB6-Rv3863	n.4338596delC		whiB6_c.-75delG	Amikacin	5) Not assoc w R
MFS-519	1854300	T	C	PASS	FALSE	1	258	32	59	0	0	missense_variant	tsnR	c.695T>C	p.Leu232Pro	tsnR_p.Leu232Pro	Linezolid	5) Not assoc w R
MFS-519	4038287	G	A	PASS	FALSE	1	293	33	60	0	0	synonymous_variant	clpC1	c.2418C>T	p.Asn806Asn	clpC1_c.2418C>T	Pyrazinamide	5) Not assoc w R
MFS-519	4408156	A	C	PASS	FALSE	1	300	34	60	0	0	missense_variant	gid	c.47T>G	p.Leu16Arg	gid_p.Leu16Arg	Streptomycin	5) Not assoc w R
MFS-519	1853676	C	T	PASS	FALSE	1	206	34	60	0	0	missense_variant	tsnR	c.71C>T	p.Ala24Val	tsnR_p.Ala24Val	Linezolid	3) Uncertain significance
MFS-519	3625065	T	G	PASS	FALSE	1	256	34	60	0	0	missense_variant	mtrB	c.1549A>C	p.Met517Leu	mtrB_p.Met517Leu	Bedaquiline	3) Uncertain significance
MFS-519	781395	T	C	PASS	FALSE	1	249	34	60	0	0	intergenic_region	Rv0681-rpsL	n.781395T>C		rpsL_c.-165T>C	Streptomycin	5) Not assoc w R
MFS-519	7362	G	C	PASS	FALSE	1	386	33	60	0	0	missense_variant	gyrA	c.61G>C	p.Glu21Gln	gyrA_p.Glu21Gln	Levofloxacin	5) Not assoc w R
MFS-519	7362	G	C	PASS	FALSE	1	386	33	60	0	0	missense_variant	gyrA	c.61G>C	p.Glu21Gln	gyrA_p.Glu21Gln	Moxifloxacin	5) Not assoc w R
MFS-519	7585	G	C	PASS	FALSE	1	340	34	60	0	0	missense_variant	gyrA	c.284G>C	p.Ser95Thr	gyrA_p.Ser95Thr	Levofloxacin	5) Not assoc w R
MFS-519	7585	G	C	PASS	FALSE	1	340	34	60	0	0	missense_variant	gyrA	c.284G>C	p.Ser95Thr	gyrA_p.Ser95Thr	Moxifloxacin	5) Not assoc w R
MFS-519	8040	G	A	PASS	FALSE	1	373	33	60	0	0	missense_variant	gyrA	c.739G>A	p.Gly247Ser	gyrA_p.Gly247Ser	Levofloxacin	5) Not assoc w R
MFS-519	8040	G	A	PASS	FALSE	1	373	33	60	0	0	missense_variant	gyrA	c.739G>A	p.Gly247Ser	gyrA_p.Gly247Ser	Moxifloxacin	5) Not assoc w R
MFS-519	9304	G	A	PASS	FALSE	1	294	34	60	0	0	missense_variant	gyrA	c.2003G>A	p.Gly668Asp	gyrA_p.Gly668Asp	Levofloxacin	5) Not assoc w R
MFS-519	1834836	T	C	PASS	FALSE	1	284	33	60	0	0	missense_variant	rpsA	c.1295T>C	p.Met432Thr	rpsA_p.Met432Thr	Pyrazinamide	4) Not assoc w R - Interim
MFS-519	9304	G	A	PASS	FALSE	1	294	34	60	0	0	missense_variant	gyrA	c.2003G>A	p.Gly668Asp	gyrA_p.Gly668Asp	Moxifloxacin	5) Not assoc w R
MFS-519	776689	A	T	PASS	FALSE	1	315	34	60	0	0	missense_variant	mmpL5	c.1792T>A	p.Trp598Arg	mmpL5_p.Trp598Arg	Clofazimine	3) Uncertain significance
MFS-519	776689	A	T	PASS	FALSE	1	315	34	60	0	0	missense_variant	mmpL5	c.1792T>A	p.Trp598Arg	mmpL5_p.Trp598Arg	Bedaquiline	3) Uncertain significance
MFS-519	775639	T	C	PASS	FALSE	1	254	33	60	0	0	missense_variant	mmpL5	c.2842A>G	p.Ile948Val	mmpL5_p.Ile948Val	Clofazimine	5) Not assoc w R
MFS-519	775639	T	C	PASS	FALSE	1	254	33	60	0	0	missense_variant	mmpL5	c.2842A>G	p.Ile948Val	mmpL5_p.Ile948Val	Bedaquiline	4) Not assoc w R - Interim
MFS-519	764995	C	G	PASS	FALSE	1	352	33	60	0	0	synonymous_variant	rpoC	c.1626C>G	p.Ala542Ala	rpoC_c.1626C>G	Rifampicin	5) Not assoc w R
MFS-519	760143	G	A	PASS	FALSE	1	343	34	60	0	0	missense_variant	rpoB	c.337G>A	p.Val113Ile	rpoB_p.Val113Ile	Rifampicin	3) Uncertain significance
MFS-52	7585	G	C	PASS	FALSE	1	211	33	60	0	0	missense_variant	gyrA	c.284G>C	p.Ser95Thr	gyrA_p.Ser95Thr	Moxifloxacin	5) Not assoc w R
MFS-52	1406760	T	TG	PASS	FALSE	1.02	247	33	60	251	0	frameshift_variant	Rv1258c	c.580_581insC	p.Glu194fs	Rv1258c_p.Glu194fs	Isoniazid	5) Not assoc w R
MFS-52	781395	T	C	PASS	FALSE	1	265	33	60	0	0	intergenic_region	Rv0681-rpsL	n.781395T>C		rpsL_c.-165T>C	Streptomycin	5) Not assoc w R
MFS-52	777741	A	G	PASS	FALSE	1	240	32	60	0	0	missense_variant	mmpL5	c.740T>C	p.Val247Ala	mmpL5_p.Val247Ala	Clofazimine	3) Uncertain significance
MFS-52	777741	A	G	PASS	FALSE	1	240	32	60	0	0	missense_variant	mmpL5	c.740T>C	p.Val247Ala	mmpL5_p.Val247Ala	Bedaquiline	3) Uncertain significance
MFS-52	776182	C	T	PASS	FALSE	1	270	31	60	0	0	missense_variant	mmpL5	c.2299G>A	p.Asp767Asn	mmpL5_p.Asp767Asn	Clofazimine	5) Not assoc w R
MFS-52	776182	C	T	PASS	FALSE	1	270	31	60	0	0	missense_variant	mmpL5	c.2299G>A	p.Asp767Asn	mmpL5_p.Asp767Asn	Bedaquiline	5) Not assoc w R
MFS-52	776100	G	A	PASS	FALSE	1	265	32	60	0	0	missense_variant	mmpL5	c.2381C>T	p.Thr794Ile	mmpL5_p.Thr794Ile	Clofazimine	5) Not assoc w R
MFS-52	776100	G	A	PASS	FALSE	1	265	32	60	0	0	missense_variant	mmpL5	c.2381C>T	p.Thr794Ile	mmpL5_p.Thr794Ile	Bedaquiline	4) Not assoc w R - Interim
MFS-52	775639	T	C	PASS	FALSE	0.99	248	31	60	0	0	missense_variant	mmpL5	c.2842A>G	p.Ile948Val	mmpL5_p.Ile948Val	Clofazimine	5) Not assoc w R
MFS-52	775639	T	C	PASS	FALSE	0.99	248	31	60	0	0	missense_variant	mmpL5	c.2842A>G	p.Ile948Val	mmpL5_p.Ile948Val	Bedaquiline	4) Not assoc w R - Interim
MFS-52	763031	T	C	PASS	FALSE	1	246	33	60	0	0	synonymous_variant	rpoB	c.3225T>C	p.Ala1075Ala	rpoB_c.3225T>C	Rifampicin	5) Not assoc w R
MFS-52	657142	C	T	PASS	FALSE	1	247	32	60	0	0	missense_variant	Rv0565c	c.329G>A	p.Arg110His	Rv0565c_p.Arg110His	Ethionamide	3) Uncertain significance
MFS-52	657081	C	T	PASS	FALSE	1	291	33	60	0	0	synonymous_variant	Rv0565c	c.390G>A	p.Val130Val	Rv0565c_c.390G>A	Ethionamide	4) Not assoc w R - Interim
MFS-52	7362	G	C	PASS	FALSE	1	276	33	60	0	0	missense_variant	gyrA	c.61G>C	p.Glu21Gln	gyrA_p.Glu21Gln	Moxifloxacin	5) Not assoc w R
MFS-52	620625	A	G	PASS	FALSE	1	269	33	60	0	0	missense_variant	ccsA	c.735A>G	p.Ile245Met	ccsA_p.Ile245Met	Kanamycin	3) Uncertain significance
MFS-52	620625	A	G	PASS	FALSE	1	269	33	60	0	0	missense_variant	ccsA	c.735A>G	p.Ile245Met	ccsA_p.Ile245Met	Capreomycin	5) Not assoc w R
MFS-52	620625	A	G	PASS	FALSE	1	269	33	60	0	0	missense_variant	ccsA	c.735A>G	p.Ile245Met	ccsA_p.Ile245Met	Amikacin	5) Not assoc w R
MFS-52	575907	C	T	PASS	FALSE	1	183	33	60	0	0	missense_variant	mshA	c.560C>T	p.Ala187Val	mshA_p.Ala187Val	Isoniazid	5) Not assoc w R
MFS-52	575907	C	T	PASS	FALSE	1	183	33	60	0	0	missense_variant	mshA	c.560C>T	p.Ala187Val	mshA_p.Ala187Val	Ethionamide	5) Not assoc w R
MFS-52	491742	T	C	PASS	FALSE	1	262	33	60	0	0	synonymous_variant	fgd1	c.960T>C	p.Phe320Phe	fgd1_c.960T>C	Delamanid	4) Not assoc w R - Interim
MFS-52	491742	T	C	PASS	FALSE	1	262	33	60	0	0	synonymous_variant	fgd1	c.960T>C	p.Phe320Phe	fgd1_c.960T>C	Clofazimine	5) Not assoc w R
MFS-52	9304	G	A	PASS	FALSE	1	246	33	60	0	0	missense_variant	gyrA	c.2003G>A	p.Gly668Asp	gyrA_p.Gly668Asp	Moxifloxacin	5) Not assoc w R
MFS-52	9304	G	A	PASS	FALSE	1	246	33	60	0	0	missense_variant	gyrA	c.2003G>A	p.Gly668Asp	gyrA_p.Gly668Asp	Levofloxacin	5) Not assoc w R
MFS-52	7585	G	C	PASS	FALSE	1	211	33	60	0	0	missense_variant	gyrA	c.284G>C	p.Ser95Thr	gyrA_p.Ser95Thr	Levofloxacin	5) Not assoc w R
MFS-52	1406760	T	TG	PASS	FALSE	1.02	247	33	60	251	0	frameshift_variant	Rv1258c	c.580_581insC	p.Glu194fs	Rv1258c_p.Glu194fs	Pyrazinamide	3) Uncertain significance
MFS-52	3625065	T	G	PASS	FALSE	1	218	34	60	0	0	missense_variant	mtrB	c.1549A>C	p.Met517Leu	mtrB_p.Met517Leu	Rifampicin	5) Not assoc w R
MFS-52	1834177	A	C	PASS	FALSE	1	251	33	60	0	0	synonymous_variant	rpsA	c.636A>C	p.Arg212Arg	rpsA_c.636A>C	Pyrazinamide	4) Not assoc w R - Interim
MFS-52	1854300	T	C	PASS	FALSE	1	217	30	58	0	0	missense_variant	tsnR	c.695T>C	p.Leu232Pro	tsnR_p.Leu232Pro	Linezolid	5) Not assoc w R
MFS-52	1917972	A	G	PASS	FALSE	1	194	33	60	0	0	synonymous_variant	tlyA	c.33A>G	p.Leu11Leu	tlyA_c.33A>G	Capreomycin	5) Not assoc w R
MFS-52	2154724	C	A	PASS	FALSE	1	258	33	60	0	0	missense_variant	katG	c.1388G>T	p.Arg463Leu	katG_p.Arg463Leu	Isoniazid	5) Not assoc w R
MFS-52	2167926	A	G	PASS	FALSE	1	279	33	60	0	0	missense_variant	PPE35	c.2687T>C	p.Leu896Ser	PPE35_p.Leu896Ser	Pyrazinamide	5) Not assoc w R
MFS-52	2223014	A	T	PASS	FALSE	1	268	33	60	0	0	missense_variant	Rv1979c	c.151T>A	p.Tyr51Asn	Rv1979c_p.Tyr51Asn	Bedaquiline	3) Uncertain significance
MFS-52	2223014	A	T	PASS	FALSE	1	268	33	60	0	0	missense_variant	Rv1979c	c.151T>A	p.Tyr51Asn	Rv1979c_p.Tyr51Asn	Clofazimine	3) Uncertain significance
MFS-52	2223293	T	C	PASS	FALSE	1	259	33	60	0	0	intergenic_region	Rv1979c-mpt64	n.2223293T>C		Rv1979c_c.-129A>G	Bedaquiline	4) Not assoc w R - Interim
MFS-52	2223293	T	C	PASS	FALSE	1	259	33	60	0	0	intergenic_region	Rv1979c-mpt64	n.2223293T>C		Rv1979c_c.-129A>G	Clofazimine	5) Not assoc w R
MFS-52	2714846	C	T	PASS	FALSE	1	239	32	60	0	0	missense_variant	eis	c.487G>A	p.Val163Ile	eis_p.Val163Ile	Amikacin	5) Not assoc w R
MFS-52	2714846	C	T	PASS	FALSE	1	239	32	60	0	0	missense_variant	eis	c.487G>A	p.Val163Ile	eis_p.Val163Ile	Kanamycin	5) Not assoc w R
MFS-52	3612813	T	C	PASS	FALSE	1	219	32	60	0	0	missense_variant	Rv3236c	c.304A>G	p.Thr102Ala	Rv3236c_p.Thr102Ala	Pyrazinamide	4) Not assoc w R - Interim
MFS-52	1406760	T	TG	PASS	FALSE	1.02	247	33	60	251	0	frameshift_variant	Rv1258c	c.580_581insC	p.Glu194fs	Rv1258c_p.Glu194fs	Streptomycin	5) Not assoc w R
MFS-52	3625065	T	G	PASS	FALSE	1	218	34	60	0	0	missense_variant	mtrB	c.1549A>C	p.Met517Leu	mtrB_p.Met517Leu	Bedaquiline	3) Uncertain significance
MFS-52	3626562	G	A	PASS	FALSE	1	277	34	60	0	0	missense_variant	mtrB	c.52C>T	p.Pro18Ser	mtrB_p.Pro18Ser	Rifampicin	5) Not assoc w R
MFS-52	4242643	C	T	PASS	FALSE	1	176	32	60	0	0	synonymous_variant	embC	c.2781C>T	p.Arg927Arg	embC_c.2781C>T	Ethambutol	5) Not assoc w R
MFS-52	4243460	C	T	PASS	FALSE	1	237	33	60	0	0	synonymous_variant	embA	c.228C>T	p.Cys76Cys	embA_c.228C>T	Ethambutol	5) Not assoc w R
MFS-52	4248115	C	T	PASS	FALSE	1	246	32	60	0	0	synonymous_variant	embB	c.1602C>T	p.Asp534Asp	embB_c.1602C>T	Ethambutol	5) Not assoc w R
MFS-52	4267647	T	C	PASS	FALSE	1	215	33	60	0	0	missense_variant	aftB	c.1190A>G	p.Asp397Gly	aftB_p.Asp397Gly	Ethambutol	5) Not assoc w R
MFS-52	4338595	GC	G	PASS	FALSE	1	269	0	60	0	269	intergenic_region	whiB6-Rv3863	n.4338596delC		whiB6_c.-75delG	Amikacin	5) Not assoc w R
MFS-52	4338595	GC	G	PASS	FALSE	1	269	0	60	0	269	intergenic_region	whiB6-Rv3863	n.4338596delC		whiB6_c.-75delG	Capreomycin	5) Not assoc w R
MFS-52	4338595	GC	G	PASS	FALSE	1	269	0	60	0	269	intergenic_region	whiB6-Rv3863	n.4338596delC		whiB6_c.-75delG	Kanamycin	5) Not assoc w R
MFS-52	4338595	GC	G	PASS	FALSE	1	269	0	60	0	269	intergenic_region	whiB6-Rv3863	n.4338596delC		Rv3863_c.-253delC
MFS-52	4407588	T	C	PASS	FALSE	1	211	33	60	0	0	synonymous_variant	gid	c.615A>G	p.Ala205Ala	gid_c.615A>G	Streptomycin	5) Not assoc w R
MFS-52	4407927	T	G	PASS	FALSE	1	229	33	60	0	0	missense_variant	gid	c.276A>C	p.Glu92Asp	gid_p.Glu92Asp	Streptomycin	5) Not assoc w R
MFS-52	3626562	G	A	PASS	FALSE	1	277	34	60	0	0	missense_variant	mtrB	c.52C>T	p.Pro18Ser	mtrB_p.Pro18Ser	Bedaquiline	3) Uncertain significance
MFS-52	7362	G	C	PASS	FALSE	1	276	33	60	0	0	missense_variant	gyrA	c.61G>C	p.Glu21Gln	gyrA_p.Glu21Gln	Levofloxacin	5) Not assoc w R
MFS-520	800357	C	A	PASS	FALSE	1	315	33	60	0	0	intergenic_region	Rv0699-rpsJ	n.800357C>A		rpsJ_c.-130C>A
MFS-520	4241042	A	G	PASS	FALSE	1	267	34	60	0	0	missense_variant	embC	c.1180A>G	p.Asn394Asp	embC_p.Asn394Asp	Ethambutol	5) Not assoc w R
MFS-520	2062922	T	C	PASS	FALSE	1	218	34	60	0	0	missense_variant	bacA	c.1807A>G	p.Ile603Val	bacA_p.Ile603Val	Streptomycin	5) Not assoc w R
MFS-520	2154724	C	A	PASS	FALSE	1	270	34	60	0	0	missense_variant	katG	c.1388G>T	p.Arg463Leu	katG_p.Arg463Leu	Isoniazid	5) Not assoc w R
MFS-520	2155383	G	A	PASS	FALSE	1	236	34	60	0	0	synonymous_variant	katG	c.729C>T	p.Ala243Ala	katG_c.729C>T	Isoniazid	4) Not assoc w R - Interim
MFS-520	2167926	A	G	PASS	FALSE	1	309	34	60	0	0	missense_variant	PPE35	c.2687T>C	p.Leu896Ser	PPE35_p.Leu896Ser	Pyrazinamide	5) Not assoc w R
MFS-520	2167983	C	T	PASS	FALSE	1	256	33	60	0	0	missense_variant	PPE35	c.2630G>A	p.Gly877Asp	PPE35_p.Gly877Asp	Pyrazinamide	3) Uncertain significance
MFS-520	2222308	T	C	PASS	FALSE	1	293	34	60	0	0	missense_variant	Rv1979c	c.857A>G	p.Asp286Gly	Rv1979c_p.Asp286Gly	Bedaquiline	4) Not assoc w R - Interim
MFS-520	2222308	T	C	PASS	FALSE	1	293	34	60	0	0	missense_variant	Rv1979c	c.857A>G	p.Asp286Gly	Rv1979c_p.Asp286Gly	Clofazimine	5) Not assoc w R
MFS-520	2223293	T	C	PASS	FALSE	1	301	34	60	0	0	intergenic_region	Rv1979c-mpt64	n.2223293T>C		Rv1979c_c.-129A>G	Bedaquiline	4) Not assoc w R - Interim
MFS-520	2223293	T	C	PASS	FALSE	1	301	34	60	0	0	intergenic_region	Rv1979c-mpt64	n.2223293T>C		Rv1979c_c.-129A>G	Clofazimine	5) Not assoc w R
MFS-520	2223550	G	A	PASS	FALSE	1	240	33	60	0	0	synonymous_variant	mpt64	c.480C>T	p.Pro160Pro	mpt64_c.480C>T
MFS-520	2726468	G	A	PASS	FALSE	1	328	34	60	0	0	synonymous_variant	ahpC	c.276G>A	p.Ala92Ala	ahpC_c.276G>A	Isoniazid	4) Not assoc w R - Interim
MFS-520	2996912	C	T	PASS	FALSE	1	235	33	60	0	0	synonymous_variant	Rv2681	c.174C>T	p.Ala58Ala	Rv2681_c.174C>T	Capreomycin	5) Not assoc w R
MFS-520	3064632	G	A	PASS	FALSE	1	282	33	60	0	0	synonymous_variant	Rv2752c	c.1560C>T	p.Ala520Ala	Rv2752c_c.1560C>T	Ethambutol	5) Not assoc w R
MFS-520	3064632	G	A	PASS	FALSE	1	282	33	60	0	0	synonymous_variant	Rv2752c	c.1560C>T	p.Ala520Ala	Rv2752c_c.1560C>T	Isoniazid	5) Not assoc w R
MFS-520	3064632	G	A	PASS	FALSE	1	282	33	60	0	0	synonymous_variant	Rv2752c	c.1560C>T	p.Ala520Ala	Rv2752c_c.1560C>T	Levofloxacin	5) Not assoc w R
MFS-520	2062922	T	C	PASS	FALSE	1	218	34	60	0	0	missense_variant	bacA	c.1807A>G	p.Ile603Val	bacA_p.Ile603Val	Kanamycin	5) Not assoc w R
MFS-520	3064632	G	A	PASS	FALSE	1	282	33	60	0	0	synonymous_variant	Rv2752c	c.1560C>T	p.Ala520Ala	Rv2752c_c.1560C>T	Moxifloxacin	5) Not assoc w R
MFS-520	2062922	T	C	PASS	FALSE	1	218	34	60	0	0	missense_variant	bacA	c.1807A>G	p.Ile603Val	bacA_p.Ile603Val	Capreomycin	5) Not assoc w R
MFS-520	1917972	A	G	PASS	FALSE	1	257	33	60	0	0	synonymous_variant	tlyA	c.33A>G	p.Leu11Leu	tlyA_c.33A>G	Capreomycin	5) Not assoc w R
MFS-520	763884	C	T	PASS	FALSE	1	245	33	60	0	0	missense_variant	rpoC	c.515C>T	p.Ala172Val	rpoC_p.Ala172Val	Rifampicin	5) Not assoc w R
MFS-520	763886	C	A	PASS	FALSE	1	247	34	60	0	0	synonymous_variant	rpoC	c.517C>A	p.Arg173Arg	rpoC_c.517C>A	Rifampicin	5) Not assoc w R
MFS-520	765171	C	T	PASS	FALSE	1	310	31	60	0	0	missense_variant	rpoC	c.1802C>T	p.Pro601Leu	rpoC_p.Pro601Leu	Rifampicin	5) Not assoc w R
MFS-520	765988	G	A	PASS	FALSE	1	260	33	60	0	0	synonymous_variant	rpoC	c.2619G>A	p.Leu873Leu	rpoC_c.2619G>A	Rifampicin	4) Not assoc w R - Interim
MFS-520	775639	T	C	PASS	FALSE	1	262	32	60	0	0	missense_variant	mmpL5	c.2842A>G	p.Ile948Val	mmpL5_p.Ile948Val	Bedaquiline	4) Not assoc w R - Interim
MFS-520	775639	T	C	PASS	FALSE	1	262	32	60	0	0	missense_variant	mmpL5	c.2842A>G	p.Ile948Val	mmpL5_p.Ile948Val	Clofazimine	5) Not assoc w R
MFS-520	776100	G	A	PASS	FALSE	1	326	33	60	0	0	missense_variant	mmpL5	c.2381C>T	p.Thr794Ile	mmpL5_p.Thr794Ile	Bedaquiline	4) Not assoc w R - Interim
MFS-520	776100	G	A	PASS	FALSE	1	326	33	60	0	0	missense_variant	mmpL5	c.2381C>T	p.Thr794Ile	mmpL5_p.Thr794Ile	Clofazimine	5) Not assoc w R
MFS-520	781395	T	C	PASS	FALSE	1	323	33	60	0	0	intergenic_region	Rv0681-rpsL	n.781395T>C		rpsL_c.-165T>C	Streptomycin	5) Not assoc w R
MFS-520	4411400	G	T	PASS	FALSE	1	238	26	60	0	0	intergenic_region	rpmH-CHR_END	n.4411400G>T		rpmH_c.-471C>A
MFS-520	1417019	C	T	PASS	FALSE	1	249	32	60	0	0	missense_variant	embR	c.329G>A	p.Cys110Tyr	embR_p.Cys110Tyr	Ethambutol	5) Not assoc w R
MFS-520	1476705	C	T	PASS	FALSE	1	212	33	60	0	0	non_coding_transcript_exon_variant	rrl	n.3048C>T		rrl_n.3048C>T
MFS-520	1853974	C	T	PASS	FALSE	1	238	34	60	0	0	synonymous_variant	tsnR	c.369C>T	p.Gly123Gly	tsnR_c.369C>T	Linezolid	5) Not assoc w R
MFS-520	1854045	A	G	PASS	FALSE	1	260	33	60	0	0	missense_variant	tsnR	c.440A>G	p.Tyr147Cys	tsnR_p.Tyr147Cys	Linezolid	5) Not assoc w R
MFS-520	1854300	T	C	PASS	FALSE	1	219	32	59	0	0	missense_variant	tsnR	c.695T>C	p.Leu232Pro	tsnR_p.Leu232Pro	Linezolid	5) Not assoc w R
MFS-520	2062922	T	C	PASS	FALSE	1	218	34	60	0	0	missense_variant	bacA	c.1807A>G	p.Ile603Val	bacA_p.Ile603Val	Amikacin	5) Not assoc w R
MFS-520	763031	T	C	PASS	FALSE	1	275	34	60	0	0	synonymous_variant	rpoB	c.3225T>C	p.Ala1075Ala	rpoB_c.3225T>C	Rifampicin	5) Not assoc w R
MFS-520	3064632	G	A	PASS	FALSE	1	282	33	60	0	0	synonymous_variant	Rv2752c	c.1560C>T	p.Ala520Ala	Rv2752c_c.1560C>T	Rifampicin	5) Not assoc w R
MFS-520	3065951	G	A	PASS	FALSE	1	265	33	60	0	0	missense_variant	Rv2752c	c.241C>T	p.His81Tyr	Rv2752c_p.His81Tyr	Isoniazid	3) Uncertain significance
MFS-520	4238835	G	A	PASS	FALSE	1	243	33	60	0	0	missense_variant	aftA	c.904G>A	p.Ala302Thr	aftA_p.Ala302Thr
MFS-520	4240671	C	T	PASS	FALSE	1	291	33	60	0	0	missense_variant	embC	c.809C>T	p.Thr270Ile	embC_p.Thr270Ile	Ethambutol	5) Not assoc w R
MFS-520	4407588	T	C	PASS	FALSE	1	299	33	60	0	0	synonymous_variant	gid	c.615A>G	p.Ala205Ala	gid_c.615A>G	Streptomycin	5) Not assoc w R
MFS-520	4242643	C	T	PASS	FALSE	1	251	32	60	0	0	synonymous_variant	embC	c.2781C>T	p.Arg927Arg	embC_c.2781C>T	Ethambutol	5) Not assoc w R
MFS-520	4243848	G	A	PASS	FALSE	1	259	33	60	0	0	missense_variant	embA	c.616G>A	p.Val206Met	embA_p.Val206Met	Ethambutol	5) Not assoc w R
MFS-520	4245969	C	T	PASS	FALSE	1	283	33	60	0	0	missense_variant	embA	c.2737C>T	p.Pro913Ser	embA_p.Pro913Ser	Ethambutol	5) Not assoc w R
MFS-520	4247646	A	C	PASS	FALSE	1	271	33	60	0	0	missense_variant	embB	c.1133A>C	p.Glu378Ala	embB_p.Glu378Ala	Ethambutol	5) Not assoc w R
MFS-520	4269387	T	G	PASS	FALSE	1	290	34	60	0	0	missense_variant	ubiA	c.447A>C	p.Glu149Asp	ubiA_p.Glu149Asp	Ethambutol	5) Not assoc w R
MFS-520	4269606	A	G	PASS	FALSE	1	299	34	60	0	0	synonymous_variant	ubiA	c.228T>C	p.Arg76Arg	ubiA_c.228T>C	Ethambutol	5) Not assoc w R
MFS-520	4338595	GC	G	PASS	FALSE	1	290	0	60	0	290	intergenic_region	whiB6-Rv3863	n.4338596delC		whiB6_c.-75delG	Amikacin	5) Not assoc w R
MFS-520	4338595	GC	G	PASS	FALSE	1	290	0	60	0	290	intergenic_region	whiB6-Rv3863	n.4338596delC		whiB6_c.-75delG	Capreomycin	5) Not assoc w R
MFS-520	4338595	GC	G	PASS	FALSE	1	290	0	60	0	290	intergenic_region	whiB6-Rv3863	n.4338596delC		whiB6_c.-75delG	Kanamycin	5) Not assoc w R
MFS-520	4338595	GC	G	PASS	FALSE	1	290	0	60	0	290	intergenic_region	whiB6-Rv3863	n.4338596delC		Rv3863_c.-253delC
MFS-520	4338603	G	A	PASS	FALSE	1	278	34	60	0	0	intergenic_region	whiB6-Rv3863	n.4338603G>A		whiB6_c.-82C>T	Amikacin	5) Not assoc w R
MFS-520	4338603	G	A	PASS	FALSE	1	278	34	60	0	0	intergenic_region	whiB6-Rv3863	n.4338603G>A		whiB6_c.-82C>T	Capreomycin	5) Not assoc w R
MFS-520	4138377	A	G	PASS	FALSE	1	271	33	60	0	0	missense_variant	glpK	c.1379T>C	p.Val460Ala	glpK_p.Val460Ala	Streptomycin	5) Not assoc w R
MFS-520	3065951	G	A	PASS	FALSE	1	265	33	60	0	0	missense_variant	Rv2752c	c.241C>T	p.His81Tyr	Rv2752c_p.His81Tyr	Ethambutol	3) Uncertain significance
MFS-520	4138377	A	G	PASS	FALSE	1	271	33	60	0	0	missense_variant	glpK	c.1379T>C	p.Val460Ala	glpK_p.Val460Ala	Rifampicin	5) Not assoc w R
MFS-520	4138377	A	G	PASS	FALSE	1	271	33	60	0	0	missense_variant	glpK	c.1379T>C	p.Val460Ala	glpK_p.Val460Ala	Moxifloxacin	5) Not assoc w R
MFS-520	3065951	G	A	PASS	FALSE	1	265	33	60	0	0	missense_variant	Rv2752c	c.241C>T	p.His81Tyr	Rv2752c_p.His81Tyr	Levofloxacin	3) Uncertain significance
MFS-520	3065951	G	A	PASS	FALSE	1	265	33	60	0	0	missense_variant	Rv2752c	c.241C>T	p.His81Tyr	Rv2752c_p.His81Tyr	Moxifloxacin	3) Uncertain significance
MFS-520	3065951	G	A	PASS	FALSE	1	265	33	60	0	0	missense_variant	Rv2752c	c.241C>T	p.His81Tyr	Rv2752c_p.His81Tyr	Rifampicin	3) Uncertain significance
MFS-520	3448714	G	C	PASS	FALSE	1	237	33	60	0	0	missense_variant	Rv3083	c.211G>C	p.Asp71His	Rv3083_p.Asp71His	Ethionamide	3) Uncertain significance
MFS-520	3624486	T	C	PASS	FALSE	1	280	34	60	0	0	missense_variant	lpqB	c.425A>G	p.Asp142Gly	lpqB_p.Asp142Gly	Bedaquiline	3) Uncertain significance
MFS-520	3624486	T	C	PASS	FALSE	1	280	34	60	0	0	missense_variant	lpqB	c.425A>G	p.Asp142Gly	lpqB_p.Asp142Gly	Rifampicin	5) Not assoc w R
MFS-520	3625065	T	G	PASS	FALSE	1	273	34	60	0	0	missense_variant	mtrB	c.1549A>C	p.Met517Leu	mtrB_p.Met517Leu	Bedaquiline	3) Uncertain significance
MFS-520	3625065	T	G	PASS	FALSE	1	273	34	60	0	0	missense_variant	mtrB	c.1549A>C	p.Met517Leu	mtrB_p.Met517Leu	Rifampicin	5) Not assoc w R
MFS-520	3640446	A	T	PASS	FALSE	1	272	32	60	0	0	intergenic_region	whiB2-fbiA	n.3640446A>T		whiB2_c.-305T>A
MFS-520	3640446	A	T	PASS	FALSE	1	272	32	60	0	0	intergenic_region	whiB2-fbiA	n.3640446A>T		fbiA_c.-97A>T	Clofazimine	3) Uncertain significance
MFS-520	3640446	A	T	PASS	FALSE	1	272	32	60	0	0	intergenic_region	whiB2-fbiA	n.3640446A>T		fbiA_c.-97A>T	Delamanid	3) Uncertain significance
MFS-520	4040517	A	G	PASS	FALSE	1	259	33	60	0	0	missense_variant	clpC1	c.188T>C	p.Val63Ala	clpC1_p.Val63Ala	Pyrazinamide	4) Not assoc w R - Interim
MFS-520	4138377	A	G	PASS	FALSE	1	271	33	60	0	0	missense_variant	glpK	c.1379T>C	p.Val460Ala	glpK_p.Val460Ala	Ethambutol	5) Not assoc w R
MFS-520	4138377	A	G	PASS	FALSE	1	271	33	60	0	0	missense_variant	glpK	c.1379T>C	p.Val460Ala	glpK_p.Val460Ala	Isoniazid	5) Not assoc w R
MFS-520	4138377	A	G	PASS	FALSE	1	271	33	60	0	0	missense_variant	glpK	c.1379T>C	p.Val460Ala	glpK_p.Val460Ala	Levofloxacin	5) Not assoc w R
MFS-520	4407873	C	A	PASS	FALSE	1	257	33	60	0	0	synonymous_variant	gid	c.330G>T	p.Val110Val	gid_c.330G>T	Streptomycin	5) Not assoc w R
MFS-520	4338603	G	A	PASS	FALSE	1	278	34	60	0	0	intergenic_region	whiB6-Rv3863	n.4338603G>A		whiB6_c.-82C>T	Kanamycin	5) Not assoc w R
MFS-520	734116	T	C	PASS	FALSE	1	301	34	60	0	0	missense_variant	secE1	c.380T>C	p.Met127Thr	secE1_p.Met127Thr
MFS-520	491742	T	C	PASS	FALSE	1	262	34	60	0	0	synonymous_variant	fgd1	c.960T>C	p.Phe320Phe	fgd1_c.960T>C	Clofazimine	5) Not assoc w R
MFS-520	491742	T	C	PASS	FALSE	1	262	34	60	0	0	synonymous_variant	fgd1	c.960T>C	p.Phe320Phe	fgd1_c.960T>C	Delamanid	4) Not assoc w R - Interim
MFS-520	6112	G	C	PASS	FALSE	1	290	34	60	0	0	missense_variant	gyrB	c.873G>C	p.Met291Ile	gyrB_p.Met291Ile	Levofloxacin	5) Not assoc w R
MFS-520	6112	G	C	PASS	FALSE	1	290	34	60	0	0	missense_variant	gyrB	c.873G>C	p.Met291Ile	gyrB_p.Met291Ile	Moxifloxacin	5) Not assoc w R
MFS-520	6124	C	T	PASS	FALSE	1	291	34	60	0	0	synonymous_variant	gyrB	c.885C>T	p.Ala295Ala	gyrB_c.885C>T	Levofloxacin	5) Not assoc w R
MFS-520	6124	C	T	PASS	FALSE	1	291	34	60	0	0	synonymous_variant	gyrB	c.885C>T	p.Ala295Ala	gyrB_c.885C>T	Moxifloxacin	5) Not assoc w R
MFS-520	6582	C	T	PASS	FALSE	1	319	33	60	0	0	missense_variant	gyrB	c.1343C>T	p.Thr448Met	gyrB_p.Thr448Met
MFS-520	7362	G	C	PASS	FALSE	1	318	33	60	0	0	missense_variant	gyrA	c.61G>C	p.Glu21Gln	gyrA_p.Glu21Gln	Levofloxacin	5) Not assoc w R
MFS-520	7362	G	C	PASS	FALSE	1	318	33	60	0	0	missense_variant	gyrA	c.61G>C	p.Glu21Gln	gyrA_p.Glu21Gln	Moxifloxacin	5) Not assoc w R
MFS-520	7585	G	C	PASS	FALSE	1	278	33	60	0	0	missense_variant	gyrA	c.284G>C	p.Ser95Thr	gyrA_p.Ser95Thr	Levofloxacin	5) Not assoc w R
MFS-520	4338603	G	A	PASS	FALSE	1	278	34	60	0	0	intergenic_region	whiB6-Rv3863	n.4338603G>A		Rv3863_c.-246G>A
MFS-520	8452	C	T	PASS	FALSE	1	277	34	60	0	0	missense_variant	gyrA	c.1151C>T	p.Ala384Val	gyrA_p.Ala384Val	Levofloxacin	5) Not assoc w R
MFS-520	13460	A	G	PASS	FALSE	1	182	34	59	0	0	synonymous_variant	Rv0010c	c.99T>C	p.Asp33Asp	Rv0010c_c.99T>C	Isoniazid	5) Not assoc w R
MFS-520	13298	G	C	PASS	FALSE	1	302	34	60	0	0	missense_variant	Rv0010c	c.261C>G	p.Ile87Met	Rv0010c_p.Ile87Met	Isoniazid	5) Not assoc w R
MFS-520	9304	G	A	PASS	FALSE	1	250	34	60	0	0	missense_variant	gyrA	c.2003G>A	p.Gly668Asp	gyrA_p.Gly668Asp	Moxifloxacin	5) Not assoc w R
MFS-520	7585	G	C	PASS	FALSE	1	278	33	60	0	0	missense_variant	gyrA	c.284G>C	p.Ser95Thr	gyrA_p.Ser95Thr	Moxifloxacin	5) Not assoc w R
MFS-520	9143	T	C	PASS	FALSE	1	267	34	60	0	0	synonymous_variant	gyrA	c.1842T>C	p.Ile614Ile	gyrA_c.1842T>C	Moxifloxacin	5) Not assoc w R
MFS-520	9143	T	C	PASS	FALSE	1	267	34	60	0	0	synonymous_variant	gyrA	c.1842T>C	p.Ile614Ile	gyrA_c.1842T>C	Levofloxacin	5) Not assoc w R
MFS-520	8452	C	T	PASS	FALSE	1	277	34	60	0	0	missense_variant	gyrA	c.1151C>T	p.Ala384Val	gyrA_p.Ala384Val	Moxifloxacin	5) Not assoc w R
MFS-520	9304	G	A	PASS	FALSE	1	250	34	60	0	0	missense_variant	gyrA	c.2003G>A	p.Gly668Asp	gyrA_p.Gly668Asp	Levofloxacin	5) Not assoc w R
MFS-521	4408156	A	C	PASS	FALSE	1	337	33	60	0	0	missense_variant	gid	c.47T>G	p.Leu16Arg	gid_p.Leu16Arg	Streptomycin	5) Not assoc w R
MFS-521	4338595	GC	G	PASS	FALSE	1	341	0	60	0	341	intergenic_region	whiB6-Rv3863	n.4338596delC		Rv3863_c.-253delC
MFS-521	4338595	GC	G	PASS	FALSE	1	341	0	60	0	341	intergenic_region	whiB6-Rv3863	n.4338596delC		whiB6_c.-75delG	Kanamycin	5) Not assoc w R
MFS-521	2156196	G	A	PASS	FALSE	1	307	34	60	0	0	synonymous_variant	furA	c.397C>T	p.Leu133Leu	furA_c.397C>T
MFS-521	4338595	GC	G	PASS	FALSE	1	341	0	60	0	341	intergenic_region	whiB6-Rv3863	n.4338596delC		whiB6_c.-75delG	Amikacin	5) Not assoc w R
MFS-521	4242643	C	T	PASS	FALSE	1	253	33	60	0	0	synonymous_variant	embC	c.2781C>T	p.Arg927Arg	embC_c.2781C>T	Ethambutol	5) Not assoc w R
MFS-521	4038968	C	T	PASS	FALSE	1	332	33	60	0	0	synonymous_variant	clpC1	c.1737G>A	p.Gln579Gln	clpC1_c.1737G>A	Pyrazinamide	4) Not assoc w R - Interim
MFS-521	4038287	G	A	PASS	FALSE	1	267	33	60	0	0	synonymous_variant	clpC1	c.2418C>T	p.Asn806Asn	clpC1_c.2418C>T	Pyrazinamide	5) Not assoc w R
MFS-521	3625065	T	G	PASS	FALSE	1	257	34	60	0	0	missense_variant	mtrB	c.1549A>C	p.Met517Leu	mtrB_p.Met517Leu	Bedaquiline	3) Uncertain significance
MFS-521	2223293	T	C	PASS	FALSE	1	413	34	60	0	0	intergenic_region	Rv1979c-mpt64	n.2223293T>C		Rv1979c_c.-129A>G	Clofazimine	5) Not assoc w R
MFS-521	2223293	T	C	PASS	FALSE	1	413	34	60	0	0	intergenic_region	Rv1979c-mpt64	n.2223293T>C		Rv1979c_c.-129A>G	Bedaquiline	4) Not assoc w R - Interim
MFS-521	1917972	A	G	PASS	FALSE	1	266	33	60	0	0	synonymous_variant	tlyA	c.33A>G	p.Leu11Leu	tlyA_c.33A>G	Capreomycin	5) Not assoc w R
MFS-521	4338595	GC	G	PASS	FALSE	1	341	0	60	0	341	intergenic_region	whiB6-Rv3863	n.4338596delC		whiB6_c.-75delG	Capreomycin	5) Not assoc w R
MFS-521	1834836	T	C	PASS	FALSE	1	305	33	60	0	0	missense_variant	rpsA	c.1295T>C	p.Met432Thr	rpsA_p.Met432Thr	Pyrazinamide	4) Not assoc w R - Interim
MFS-521	1854300	T	C	PASS	FALSE	1	270	32	59	0	0	missense_variant	tsnR	c.695T>C	p.Leu232Pro	tsnR_p.Leu232Pro	Linezolid	5) Not assoc w R
MFS-521	7362	G	C	PASS	FALSE	1	472	34	60	0	0	missense_variant	gyrA	c.61G>C	p.Glu21Gln	gyrA_p.Glu21Gln	Levofloxacin	5) Not assoc w R
MFS-521	7362	G	C	PASS	FALSE	1	472	34	60	0	0	missense_variant	gyrA	c.61G>C	p.Glu21Gln	gyrA_p.Glu21Gln	Moxifloxacin	5) Not assoc w R
MFS-521	7585	G	C	PASS	FALSE	1	396	33	60	0	0	missense_variant	gyrA	c.284G>C	p.Ser95Thr	gyrA_p.Ser95Thr	Levofloxacin	5) Not assoc w R
MFS-521	7585	G	C	PASS	FALSE	1	396	33	60	0	0	missense_variant	gyrA	c.284G>C	p.Ser95Thr	gyrA_p.Ser95Thr	Moxifloxacin	5) Not assoc w R
MFS-521	8040	G	A	PASS	FALSE	1	493	33	60	0	0	missense_variant	gyrA	c.739G>A	p.Gly247Ser	gyrA_p.Gly247Ser	Levofloxacin	5) Not assoc w R
MFS-521	3625065	T	G	PASS	FALSE	1	257	34	60	0	0	missense_variant	mtrB	c.1549A>C	p.Met517Leu	mtrB_p.Met517Leu	Rifampicin	5) Not assoc w R
MFS-521	9304	G	A	PASS	FALSE	1	340	34	60	0	0	missense_variant	gyrA	c.2003G>A	p.Gly668Asp	gyrA_p.Gly668Asp	Levofloxacin	5) Not assoc w R
MFS-521	9304	G	A	PASS	FALSE	1	340	34	60	0	0	missense_variant	gyrA	c.2003G>A	p.Gly668Asp	gyrA_p.Gly668Asp	Moxifloxacin	5) Not assoc w R
MFS-521	764995	C	G	PASS	FALSE	1	371	33	60	0	0	synonymous_variant	rpoC	c.1626C>G	p.Ala542Ala	rpoC_c.1626C>G	Rifampicin	5) Not assoc w R
MFS-521	775639	T	C	PASS	FALSE	1	277	33	60	0	0	missense_variant	mmpL5	c.2842A>G	p.Ile948Val	mmpL5_p.Ile948Val	Bedaquiline	4) Not assoc w R - Interim
MFS-521	775639	T	C	PASS	FALSE	1	277	33	60	0	0	missense_variant	mmpL5	c.2842A>G	p.Ile948Val	mmpL5_p.Ile948Val	Clofazimine	5) Not assoc w R
MFS-521	8040	G	A	PASS	FALSE	1	493	33	60	0	0	missense_variant	gyrA	c.739G>A	p.Gly247Ser	gyrA_p.Gly247Ser	Moxifloxacin	5) Not assoc w R
MFS-521	781395	T	C	PASS	FALSE	1	330	34	60	0	0	intergenic_region	Rv0681-rpsL	n.781395T>C		rpsL_c.-165T>C	Streptomycin	5) Not assoc w R
MFS-522	2223293	T	C	PASS	FALSE	1	384	34	60	0	0	intergenic_region	Rv1979c-mpt64	n.2223293T>C		Rv1979c_c.-129A>G	Clofazimine	5) Not assoc w R
MFS-522	3625065	T	G	PASS	FALSE	1	232	34	60	0	0	missense_variant	mtrB	c.1549A>C	p.Met517Leu	mtrB_p.Met517Leu	Bedaquiline	3) Uncertain significance
MFS-522	3625065	T	G	PASS	FALSE	1	232	34	60	0	0	missense_variant	mtrB	c.1549A>C	p.Met517Leu	mtrB_p.Met517Leu	Rifampicin	5) Not assoc w R
MFS-522	4038287	G	A	PASS	FALSE	1	267	33	60	0	0	synonymous_variant	clpC1	c.2418C>T	p.Asn806Asn	clpC1_c.2418C>T	Pyrazinamide	5) Not assoc w R
MFS-522	4242643	C	T	PASS	FALSE	1	229	32	60	0	0	synonymous_variant	embC	c.2781C>T	p.Arg927Arg	embC_c.2781C>T	Ethambutol	5) Not assoc w R
MFS-522	2223293	T	C	PASS	FALSE	1	384	34	60	0	0	intergenic_region	Rv1979c-mpt64	n.2223293T>C		Rv1979c_c.-129A>G	Bedaquiline	4) Not assoc w R - Interim
MFS-522	4338595	GC	G	PASS	FALSE	1	319	0	60	0	319	intergenic_region	whiB6-Rv3863	n.4338596delC		whiB6_c.-75delG	Amikacin	5) Not assoc w R
MFS-522	4338595	GC	G	PASS	FALSE	1	319	0	60	0	319	intergenic_region	whiB6-Rv3863	n.4338596delC		whiB6_c.-75delG	Capreomycin	5) Not assoc w R
MFS-522	4338595	GC	G	PASS	FALSE	1	319	0	60	0	319	intergenic_region	whiB6-Rv3863	n.4338596delC		whiB6_c.-75delG	Kanamycin	5) Not assoc w R
MFS-522	4408156	A	C	PASS	FALSE	1	332	34	60	0	0	missense_variant	gid	c.47T>G	p.Leu16Arg	gid_p.Leu16Arg	Streptomycin	5) Not assoc w R
MFS-522	4038968	C	T	PASS	FALSE	1	321	34	60	0	0	synonymous_variant	clpC1	c.1737G>A	p.Gln579Gln	clpC1_c.1737G>A	Pyrazinamide	4) Not assoc w R - Interim
MFS-522	2156196	G	A	PASS	FALSE	1	323	34	60	0	0	synonymous_variant	furA	c.397C>T	p.Leu133Leu	furA_c.397C>T
MFS-522	781395	T	C	PASS	FALSE	1	288	34	60	0	0	intergenic_region	Rv0681-rpsL	n.781395T>C		rpsL_c.-165T>C	Streptomycin	5) Not assoc w R
MFS-522	1854300	T	C	PASS	FALSE	1	257	32	59	0	0	missense_variant	tsnR	c.695T>C	p.Leu232Pro	tsnR_p.Leu232Pro	Linezolid	5) Not assoc w R
MFS-522	1834836	T	C	PASS	FALSE	1	268	33	60	0	0	missense_variant	rpsA	c.1295T>C	p.Met432Thr	rpsA_p.Met432Thr	Pyrazinamide	4) Not assoc w R - Interim
MFS-522	775639	T	C	PASS	FALSE	1	309	33	60	0	0	missense_variant	mmpL5	c.2842A>G	p.Ile948Val	mmpL5_p.Ile948Val	Clofazimine	5) Not assoc w R
MFS-522	775639	T	C	PASS	FALSE	1	309	33	60	0	0	missense_variant	mmpL5	c.2842A>G	p.Ile948Val	mmpL5_p.Ile948Val	Bedaquiline	4) Not assoc w R - Interim
MFS-522	764995	C	G	PASS	FALSE	1	352	33	60	0	0	synonymous_variant	rpoC	c.1626C>G	p.Ala542Ala	rpoC_c.1626C>G	Rifampicin	5) Not assoc w R
MFS-522	9304	G	A	PASS	FALSE	1	332	34	60	0	0	missense_variant	gyrA	c.2003G>A	p.Gly668Asp	gyrA_p.Gly668Asp	Levofloxacin	5) Not assoc w R
MFS-522	8040	G	A	PASS	FALSE	1	436	33	60	1	0	missense_variant	gyrA	c.739G>A	p.Gly247Ser	gyrA_p.Gly247Ser	Moxifloxacin	5) Not assoc w R
MFS-522	8040	G	A	PASS	FALSE	1	436	33	60	1	0	missense_variant	gyrA	c.739G>A	p.Gly247Ser	gyrA_p.Gly247Ser	Levofloxacin	5) Not assoc w R
MFS-522	7585	G	C	PASS	FALSE	1	379	34	60	0	0	missense_variant	gyrA	c.284G>C	p.Ser95Thr	gyrA_p.Ser95Thr	Moxifloxacin	5) Not assoc w R
MFS-522	7585	G	C	PASS	FALSE	1	379	34	60	0	0	missense_variant	gyrA	c.284G>C	p.Ser95Thr	gyrA_p.Ser95Thr	Levofloxacin	5) Not assoc w R
MFS-522	7362	G	C	PASS	FALSE	1	414	33	60	0	0	missense_variant	gyrA	c.61G>C	p.Glu21Gln	gyrA_p.Glu21Gln	Moxifloxacin	5) Not assoc w R
MFS-522	7362	G	C	PASS	FALSE	1	414	33	60	0	0	missense_variant	gyrA	c.61G>C	p.Glu21Gln	gyrA_p.Glu21Gln	Levofloxacin	5) Not assoc w R
MFS-522	1917972	A	G	PASS	FALSE	1	261	33	60	0	0	synonymous_variant	tlyA	c.33A>G	p.Leu11Leu	tlyA_c.33A>G	Capreomycin	5) Not assoc w R
MFS-522	9304	G	A	PASS	FALSE	1	332	34	60	0	0	missense_variant	gyrA	c.2003G>A	p.Gly668Asp	gyrA_p.Gly668Asp	Moxifloxacin	5) Not assoc w R
MFS-522	4338595	GC	G	PASS	FALSE	1	319	0	60	0	319	intergenic_region	whiB6-Rv3863	n.4338596delC		Rv3863_c.-253delC
MFS-523	4138622	G	A	PASS	FALSE	1	239	34	60	0	0	synonymous_variant	glpK	c.1134C>T	p.Arg378Arg	glpK_c.1134C>T	Moxifloxacin	5) Not assoc w R
MFS-523	4241562	G	A	PASS	FALSE	1	236	33	60	0	0	missense_variant	embC	c.1700G>A	p.Arg567His	embC_p.Arg567His	Ethambutol	5) Not assoc w R
MFS-523	4242075	G	A	PASS	FALSE	1	208	33	60	0	0	missense_variant	embC	c.2213G>A	p.Arg738Gln	embC_p.Arg738Gln	Ethambutol	5) Not assoc w R
MFS-523	4242643	C	T	PASS	FALSE	1	233	33	60	0	0	synonymous_variant	embC	c.2781C>T	p.Arg927Arg	embC_c.2781C>T	Ethambutol	5) Not assoc w R
MFS-523	4338595	GC	G	PASS	FALSE	1	249	0	60	0	249	intergenic_region	whiB6-Rv3863	n.4338596delC		whiB6_c.-75delG	Amikacin	5) Not assoc w R
MFS-523	4338595	GC	G	PASS	FALSE	1	249	0	60	0	249	intergenic_region	whiB6-Rv3863	n.4338596delC		whiB6_c.-75delG	Capreomycin	5) Not assoc w R
MFS-523	4338595	GC	G	PASS	FALSE	1	249	0	60	0	249	intergenic_region	whiB6-Rv3863	n.4338596delC		whiB6_c.-75delG	Kanamycin	5) Not assoc w R
MFS-523	4407588	T	C	PASS	FALSE	1	288	34	60	0	0	synonymous_variant	gid	c.615A>G	p.Ala205Ala	gid_c.615A>G	Streptomycin	5) Not assoc w R
MFS-523	781395	T	C	PASS	FALSE	1	260	33	60	0	0	intergenic_region	Rv0681-rpsL	n.781395T>C		rpsL_c.-165T>C	Streptomycin	5) Not assoc w R
MFS-523	776100	G	A	PASS	FALSE	1	267	33	60	0	0	missense_variant	mmpL5	c.2381C>T	p.Thr794Ile	mmpL5_p.Thr794Ile	Clofazimine	5) Not assoc w R
MFS-523	776100	G	A	PASS	FALSE	1	267	33	60	0	0	missense_variant	mmpL5	c.2381C>T	p.Thr794Ile	mmpL5_p.Thr794Ile	Bedaquiline	4) Not assoc w R - Interim
MFS-523	775639	T	C	PASS	FALSE	1	205	33	60	0	0	missense_variant	mmpL5	c.2842A>G	p.Ile948Val	mmpL5_p.Ile948Val	Clofazimine	5) Not assoc w R
MFS-523	4240172	G	A	PASS	FALSE	1	251	33	60	0	0	missense_variant	embC	c.310G>A	p.Val104Met	embC_p.Val104Met	Ethambutol	5) Not assoc w R
MFS-523	775639	T	C	PASS	FALSE	1	205	33	60	0	0	missense_variant	mmpL5	c.2842A>G	p.Ile948Val	mmpL5_p.Ile948Val	Bedaquiline	4) Not assoc w R - Interim
MFS-523	762434	T	G	PASS	FALSE	1	239	34	60	0	0	synonymous_variant	rpoB	c.2628T>G	p.Gly876Gly	rpoB_c.2628T>G	Rifampicin	5) Not assoc w R
MFS-523	759746	C	T	PASS	FALSE	1	257	33	60	0	0	intergenic_region	Rv0666-rpoB	n.759746C>T		rpoB_c.-61C>T	Rifampicin	5) Not assoc w R
MFS-523	657081	C	T	PASS	FALSE	1	271	33	60	0	0	synonymous_variant	Rv0565c	c.390G>A	p.Val130Val	Rv0565c_c.390G>A	Ethionamide	4) Not assoc w R - Interim
MFS-523	491742	T	C	PASS	FALSE	1	236	34	60	0	0	synonymous_variant	fgd1	c.960T>C	p.Phe320Phe	fgd1_c.960T>C	Delamanid	4) Not assoc w R - Interim
MFS-523	491742	T	C	PASS	FALSE	1	236	34	60	0	0	synonymous_variant	fgd1	c.960T>C	p.Phe320Phe	fgd1_c.960T>C	Clofazimine	5) Not assoc w R
MFS-523	9304	G	A	PASS	FALSE	1	237	34	60	0	0	missense_variant	gyrA	c.2003G>A	p.Gly668Asp	gyrA_p.Gly668Asp	Moxifloxacin	5) Not assoc w R
MFS-523	9304	G	A	PASS	FALSE	1	237	34	60	0	0	missense_variant	gyrA	c.2003G>A	p.Gly668Asp	gyrA_p.Gly668Asp	Levofloxacin	5) Not assoc w R
MFS-523	7585	G	C	PASS	FALSE	1	285	33	60	0	0	missense_variant	gyrA	c.284G>C	p.Ser95Thr	gyrA_p.Ser95Thr	Moxifloxacin	5) Not assoc w R
MFS-523	7585	G	C	PASS	FALSE	1	285	33	60	0	0	missense_variant	gyrA	c.284G>C	p.Ser95Thr	gyrA_p.Ser95Thr	Levofloxacin	5) Not assoc w R
MFS-523	7362	G	C	PASS	FALSE	1	343	34	60	0	0	missense_variant	gyrA	c.61G>C	p.Glu21Gln	gyrA_p.Glu21Gln	Moxifloxacin	5) Not assoc w R
MFS-523	7362	G	C	PASS	FALSE	1	343	34	60	0	0	missense_variant	gyrA	c.61G>C	p.Glu21Gln	gyrA_p.Glu21Gln	Levofloxacin	5) Not assoc w R
MFS-523	763031	T	C	PASS	FALSE	1	234	34	60	0	0	synonymous_variant	rpoB	c.3225T>C	p.Ala1075Ala	rpoB_c.3225T>C	Rifampicin	5) Not assoc w R
MFS-523	4138622	G	A	PASS	FALSE	1	239	34	60	0	0	synonymous_variant	glpK	c.1134C>T	p.Arg378Arg	glpK_c.1134C>T	Streptomycin	4) Not assoc w R - Interim
MFS-523	4338595	GC	G	PASS	FALSE	1	249	0	60	0	249	intergenic_region	whiB6-Rv3863	n.4338596delC		Rv3863_c.-253delC
MFS-523	3625065	T	G	PASS	FALSE	1	214	34	60	0	0	missense_variant	mtrB	c.1549A>C	p.Met517Leu	mtrB_p.Met517Leu	Bedaquiline	3) Uncertain significance
MFS-523	4138622	G	A	PASS	FALSE	1	239	34	60	0	0	synonymous_variant	glpK	c.1134C>T	p.Arg378Arg	glpK_c.1134C>T	Levofloxacin	5) Not assoc w R
MFS-523	4138622	G	A	PASS	FALSE	1	239	34	60	0	0	synonymous_variant	glpK	c.1134C>T	p.Arg378Arg	glpK_c.1134C>T	Isoniazid	5) Not assoc w R
MFS-523	4138622	G	A	PASS	FALSE	1	239	34	60	0	0	synonymous_variant	glpK	c.1134C>T	p.Arg378Arg	glpK_c.1134C>T	Ethambutol	5) Not assoc w R
MFS-523	3625065	T	G	PASS	FALSE	1	214	34	60	0	0	missense_variant	mtrB	c.1549A>C	p.Met517Leu	mtrB_p.Met517Leu	Rifampicin	5) Not assoc w R
MFS-523	2996066	GGCGACGATGCAGAGCGCAGCGATGAGGAGGAGCGGCGCTTGACCTCCGCCGGCGACGATGCAGAGCGCAGCGATGAGGAGGAGCGGCGCTTGACCTCCGCCG	G	PASS	FALSE							frameshift_variant&start_lost	Rv2680	c.-38_64del	p.Met1fs	Rv2680_p.Met1?
MFS-523	2782498	G	A	PASS	FALSE	1	229	33	60	0	0	synonymous_variant	Rv2477c	c.1545C>T	p.Asp515Asp	Rv2477c_c.1545C>T	Streptomycin	4) Not assoc w R - Interim
MFS-523	2782498	G	A	PASS	FALSE	1	229	33	60	0	0	synonymous_variant	Rv2477c	c.1545C>T	p.Asp515Asp	Rv2477c_c.1545C>T	Rifampicin	5) Not assoc w R
MFS-523	2782498	G	A	PASS	FALSE	1	229	33	60	0	0	synonymous_variant	Rv2477c	c.1545C>T	p.Asp515Asp	Rv2477c_c.1545C>T	Moxifloxacin	5) Not assoc w R
MFS-523	2782498	G	A	PASS	FALSE	1	229	33	60	0	0	synonymous_variant	Rv2477c	c.1545C>T	p.Asp515Asp	Rv2477c_c.1545C>T	Levofloxacin	5) Not assoc w R
MFS-523	2782498	G	A	PASS	FALSE	1	229	33	60	0	0	synonymous_variant	Rv2477c	c.1545C>T	p.Asp515Asp	Rv2477c_c.1545C>T	Kanamycin	5) Not assoc w R
MFS-523	2782498	G	A	PASS	FALSE	1	229	33	60	0	0	synonymous_variant	Rv2477c	c.1545C>T	p.Asp515Asp	Rv2477c_c.1545C>T	Amikacin	5) Not assoc w R
MFS-523	2726105	G	A	PASS	FALSE	1	242	33	60	0	0	intergenic_region	oxyR'-ahpC	n.2726105G>A		ahpC_c.-88G>A	Isoniazid	5) Not assoc w R
MFS-523	2726105	G	A	PASS	FALSE	1	242	33	60	0	0	intergenic_region	oxyR'-ahpC	n.2726105G>A		oxyR'_c.-18C>T
MFS-523	2782498	G	A	PASS	FALSE	1	229	33	60	0	0	synonymous_variant	Rv2477c	c.1545C>T	p.Asp515Asp	Rv2477c_c.1545C>T	Ethambutol	5) Not assoc w R
MFS-523	2223293	T	C	PASS	FALSE	1	294	34	60	0	0	intergenic_region	Rv1979c-mpt64	n.2223293T>C		Rv1979c_c.-129A>G	Clofazimine	5) Not assoc w R
MFS-523	2223293	T	C	PASS	FALSE	1	294	34	60	0	0	intergenic_region	Rv1979c-mpt64	n.2223293T>C		Rv1979c_c.-129A>G	Bedaquiline	4) Not assoc w R - Interim
MFS-523	2170461	C	T	PASS	FALSE	1	243	33	60	0	0	missense_variant	PPE35	c.152G>A	p.Gly51Glu	PPE35_p.Gly51Glu	Pyrazinamide	5) Not assoc w R
MFS-523	2167926	A	G	PASS	FALSE	1	266	34	60	0	0	missense_variant	PPE35	c.2687T>C	p.Leu896Ser	PPE35_p.Leu896Ser	Pyrazinamide	5) Not assoc w R
MFS-523	2154724	C	A	PASS	FALSE	1	224	33	60	0	0	missense_variant	katG	c.1388G>T	p.Arg463Leu	katG_p.Arg463Leu	Isoniazid	5) Not assoc w R
MFS-523	1917972	A	G	PASS	FALSE	1	215	33	60	0	0	synonymous_variant	tlyA	c.33A>G	p.Leu11Leu	tlyA_c.33A>G	Capreomycin	5) Not assoc w R
MFS-523	1854300	T	C	PASS	FALSE	1	221	32	59	0	0	missense_variant	tsnR	c.695T>C	p.Leu232Pro	tsnR_p.Leu232Pro	Linezolid	5) Not assoc w R
MFS-523	2289047	G	A	PASS	FALSE	1	257	33	60	0	0	synonymous_variant	pncA	c.195C>T	p.Ser65Ser	pncA_c.195C>T	Pyrazinamide	5) Not assoc w R
MFS-523	4138622	G	A	PASS	FALSE	1	239	34	60	0	0	synonymous_variant	glpK	c.1134C>T	p.Arg378Arg	glpK_c.1134C>T	Rifampicin	5) Not assoc w R
MFS-524	3878601	GC	G	Amb	FALSE	0.45	176	31	49	0	76	intergenic_region	rpoA-rpsD	n.3878602delC		rpoA_c.-95delG	Rifampicin	3) Uncertain significance
MFS-524	3878613	TTGGGTTG	T	Amb	FALSE	0.45	162	30	51	0	73	intergenic_region	rpoA-rpsD	n.3878614_3878620delTGGGTTG		rpoA_c.-113_-107delCAACCCA	Rifampicin	3) Uncertain significance
MFS-524	4240897	C	G	PASS	FALSE	1	263	33	60	0	0	synonymous_variant	embC	c.1035C>G	p.Arg345Arg	embC_c.1035C>G	Ethambutol	5) Not assoc w R
MFS-524	4338595	GC	G	PASS	FALSE	1	284	0	60	0	284	intergenic_region	whiB6-Rv3863	n.4338596delC		whiB6_c.-75delG	Capreomycin	5) Not assoc w R
MFS-524	4242803	G	C	PASS	FALSE	1	268	34	60	0	0	missense_variant	embC	c.2941G>C	p.Val981Leu	embC_p.Val981Leu	Ethambutol	5) Not assoc w R
MFS-524	4338595	GC	G	PASS	FALSE	1	284	0	60	0	284	intergenic_region	whiB6-Rv3863	n.4338596delC		whiB6_c.-75delG	Amikacin	5) Not assoc w R
MFS-524	4249408	G	A	PASS	FALSE	1	318	33	60	0	0	synonymous_variant	embB	c.2895G>A	p.Pro965Pro	embB_c.2895G>A	Ethambutol	5) Not assoc w R
MFS-524	4244845	G	A	PASS	FALSE	1	283	33	60	0	0	missense_variant	embA	c.1613G>A	p.Arg538His	embA_p.Arg538His	Ethambutol	3) Uncertain significance
MFS-524	3877553	C	T	PASS	FALSE	1	301	34	60	0	0	missense_variant	rpoA	c.955G>A	p.Glu319Lys	rpoA_p.Glu319Lys	Rifampicin	5) Not assoc w R
MFS-524	4242643	C	T	PASS	FALSE	1	234	33	60	0	0	synonymous_variant	embC	c.2781C>T	p.Arg927Arg	embC_c.2781C>T	Ethambutol	5) Not assoc w R
MFS-524	3641447	C	T	PASS	FALSE	1	348	34	60	0	0	missense_variant	fbiA	c.905C>T	p.Thr302Met	fbiA_p.Thr302Met	Delamanid	3) Uncertain significance
MFS-524	778305	A	G	PASS	FALSE	1	256	34	60	0	0	missense_variant	mmpL5	c.176T>C	p.Ile59Thr	mmpL5_p.Ile59Thr	Clofazimine	3) Uncertain significance
MFS-524	3625065	T	G	PASS	FALSE	1	291	34	60	0	0	missense_variant	mtrB	c.1549A>C	p.Met517Leu	mtrB_p.Met517Leu	Rifampicin	5) Not assoc w R
MFS-524	3625065	T	G	PASS	FALSE	1	291	34	60	0	0	missense_variant	mtrB	c.1549A>C	p.Met517Leu	mtrB_p.Met517Leu	Bedaquiline	3) Uncertain significance
MFS-524	2223293	T	C	PASS	FALSE	1	344	34	60	0	0	intergenic_region	Rv1979c-mpt64	n.2223293T>C		Rv1979c_c.-129A>G	Clofazimine	5) Not assoc w R
MFS-524	2223293	T	C	PASS	FALSE	1	344	34	60	0	0	intergenic_region	Rv1979c-mpt64	n.2223293T>C		Rv1979c_c.-129A>G	Bedaquiline	4) Not assoc w R - Interim
MFS-524	1917972	A	G	PASS	FALSE	1	257	33	60	0	0	synonymous_variant	tlyA	c.33A>G	p.Leu11Leu	tlyA_c.33A>G	Capreomycin	5) Not assoc w R
MFS-524	1854300	T	C	PASS	FALSE	1	245	32	59	0	0	missense_variant	tsnR	c.695T>C	p.Leu232Pro	tsnR_p.Leu232Pro	Linezolid	5) Not assoc w R
MFS-524	778305	A	G	PASS	FALSE	1	256	34	60	0	0	missense_variant	mmpL5	c.176T>C	p.Ile59Thr	mmpL5_p.Ile59Thr	Bedaquiline	3) Uncertain significance
MFS-524	4338595	GC	G	PASS	FALSE	1	284	0	60	0	284	intergenic_region	whiB6-Rv3863	n.4338596delC		whiB6_c.-75delG	Kanamycin	5) Not assoc w R
MFS-524	775639	T	C	PASS	FALSE	1	288	33	60	0	0	missense_variant	mmpL5	c.2842A>G	p.Ile948Val	mmpL5_p.Ile948Val	Bedaquiline	4) Not assoc w R - Interim
MFS-524	775639	T	C	PASS	FALSE	1	288	33	60	0	0	missense_variant	mmpL5	c.2842A>G	p.Ile948Val	mmpL5_p.Ile948Val	Clofazimine	5) Not assoc w R
MFS-524	781395	T	C	PASS	FALSE	1	336	34	60	0	0	intergenic_region	Rv0681-rpsL	n.781395T>C		rpsL_c.-165T>C	Streptomycin	5) Not assoc w R
MFS-524	3641447	C	T	PASS	FALSE	1	348	34	60	0	0	missense_variant	fbiA	c.905C>T	p.Thr302Met	fbiA_p.Thr302Met	Clofazimine	5) Not assoc w R
MFS-524	4338595	GC	G	PASS	FALSE	1	284	0	60	0	284	intergenic_region	whiB6-Rv3863	n.4338596delC		Rv3863_c.-253delC
MFS-524	7585	G	C	PASS	FALSE	1	333	34	60	0	0	missense_variant	gyrA	c.284G>C	p.Ser95Thr	gyrA_p.Ser95Thr	Levofloxacin	5) Not assoc w R
MFS-524	766070	C	T	PASS	FALSE	1	287	32	60	0	0	synonymous_variant	rpoC	c.2701C>T	p.Leu901Leu	rpoC_c.2701C>T	Rifampicin	5) Not assoc w R
MFS-524	657303	G	A	PASS	FALSE	1	285	33	60	0	0	synonymous_variant	Rv0565c	c.168C>T	p.Pro56Pro	Rv0565c_c.168C>T	Ethionamide	4) Not assoc w R - Interim
MFS-524	657269	A	G	PASS	FALSE	1	332	34	60	0	0	missense_variant	Rv0565c	c.202T>C	p.Ser68Pro	Rv0565c_p.Ser68Pro	Ethionamide	3) Uncertain significance
MFS-524	9304	G	A	PASS	FALSE	1	328	34	60	0	0	missense_variant	gyrA	c.2003G>A	p.Gly668Asp	gyrA_p.Gly668Asp	Moxifloxacin	5) Not assoc w R
MFS-524	9304	G	A	PASS	FALSE	1	328	34	60	0	0	missense_variant	gyrA	c.2003G>A	p.Gly668Asp	gyrA_p.Gly668Asp	Levofloxacin	5) Not assoc w R
MFS-524	765150	G	A	PASS	FALSE	1	333	34	60	0	0	missense_variant	rpoC	c.1781G>A	p.Gly594Glu	rpoC_p.Gly594Glu	Rifampicin	5) Not assoc w R
MFS-524	7362	G	C	PASS	FALSE	1	436	34	60	0	0	missense_variant	gyrA	c.61G>C	p.Glu21Gln	gyrA_p.Glu21Gln	Moxifloxacin	5) Not assoc w R
MFS-524	7585	G	C	PASS	FALSE	1	333	34	60	0	0	missense_variant	gyrA	c.284G>C	p.Ser95Thr	gyrA_p.Ser95Thr	Moxifloxacin	5) Not assoc w R
MFS-524	7362	G	C	PASS	FALSE	1	436	34	60	0	0	missense_variant	gyrA	c.61G>C	p.Glu21Gln	gyrA_p.Glu21Gln	Levofloxacin	5) Not assoc w R
MFS-525	4244845	G	A	PASS	FALSE	1	226	33	60	0	0	missense_variant	embA	c.1613G>A	p.Arg538His	embA_p.Arg538His	Ethambutol	3) Uncertain significance
MFS-525	4338595	GC	G	PASS	FALSE	1	304	0	60	0	304	intergenic_region	whiB6-Rv3863	n.4338596delC		Rv3863_c.-253delC
MFS-525	3878601	GC	G	Amb	FALSE	0.43	172	30	49	0	65	intergenic_region	rpoA-rpsD	n.3878602delC		rpoA_c.-95delG	Rifampicin	3) Uncertain significance
MFS-525	4338595	GC	G	PASS	FALSE	1	304	0	60	0	304	intergenic_region	whiB6-Rv3863	n.4338596delC		whiB6_c.-75delG	Kanamycin	5) Not assoc w R
MFS-525	4338595	GC	G	PASS	FALSE	1	304	0	60	0	304	intergenic_region	whiB6-Rv3863	n.4338596delC		whiB6_c.-75delG	Capreomycin	5) Not assoc w R
MFS-525	4338595	GC	G	PASS	FALSE	1	304	0	60	0	304	intergenic_region	whiB6-Rv3863	n.4338596delC		whiB6_c.-75delG	Amikacin	5) Not assoc w R
MFS-525	4249408	G	A	PASS	FALSE	1	289	33	60	0	0	synonymous_variant	embB	c.2895G>A	p.Pro965Pro	embB_c.2895G>A	Ethambutol	5) Not assoc w R
MFS-525	4242803	G	C	PASS	FALSE	1	247	33	60	0	0	missense_variant	embC	c.2941G>C	p.Val981Leu	embC_p.Val981Leu	Ethambutol	5) Not assoc w R
MFS-525	4242643	C	T	PASS	FALSE	1	219	32	60	0	0	synonymous_variant	embC	c.2781C>T	p.Arg927Arg	embC_c.2781C>T	Ethambutol	5) Not assoc w R
MFS-525	4240897	C	G	PASS	FALSE	1	232	34	60	0	0	synonymous_variant	embC	c.1035C>G	p.Arg345Arg	embC_c.1035C>G	Ethambutol	5) Not assoc w R
MFS-525	3878613	TTGGGTTG	T	Amb	FALSE	0.44	163	29	51	0	67	intergenic_region	rpoA-rpsD	n.3878614_3878620delTGGGTTG		rpoA_c.-113_-107delCAACCCA	Rifampicin	3) Uncertain significance
MFS-525	1917972	A	G	PASS	FALSE	1	221	33	60	0	0	synonymous_variant	tlyA	c.33A>G	p.Leu11Leu	tlyA_c.33A>G	Capreomycin	5) Not assoc w R
MFS-525	1854300	T	C	PASS	FALSE	1	223	31	59	0	0	missense_variant	tsnR	c.695T>C	p.Leu232Pro	tsnR_p.Leu232Pro	Linezolid	5) Not assoc w R
MFS-525	3641447	C	T	PASS	FALSE	1	267	34	60	0	0	missense_variant	fbiA	c.905C>T	p.Thr302Met	fbiA_p.Thr302Met	Clofazimine	5) Not assoc w R
MFS-525	781395	T	C	PASS	FALSE	1	247	34	60	0	0	intergenic_region	Rv0681-rpsL	n.781395T>C		rpsL_c.-165T>C	Streptomycin	5) Not assoc w R
MFS-525	778305	A	G	PASS	FALSE	1	258	34	60	0	0	missense_variant	mmpL5	c.176T>C	p.Ile59Thr	mmpL5_p.Ile59Thr	Clofazimine	3) Uncertain significance
MFS-525	778305	A	G	PASS	FALSE	1	258	34	60	0	0	missense_variant	mmpL5	c.176T>C	p.Ile59Thr	mmpL5_p.Ile59Thr	Bedaquiline	3) Uncertain significance
MFS-525	775639	T	C	PASS	FALSE	1	242	32	60	0	0	missense_variant	mmpL5	c.2842A>G	p.Ile948Val	mmpL5_p.Ile948Val	Clofazimine	5) Not assoc w R
MFS-525	775639	T	C	PASS	FALSE	1	242	32	60	0	0	missense_variant	mmpL5	c.2842A>G	p.Ile948Val	mmpL5_p.Ile948Val	Bedaquiline	4) Not assoc w R - Interim
MFS-525	766070	C	T	PASS	FALSE	1	264	32	60	0	0	synonymous_variant	rpoC	c.2701C>T	p.Leu901Leu	rpoC_c.2701C>T	Rifampicin	5) Not assoc w R
MFS-525	765150	G	A	PASS	FALSE	1	294	34	60	0	0	missense_variant	rpoC	c.1781G>A	p.Gly594Glu	rpoC_p.Gly594Glu	Rifampicin	5) Not assoc w R
MFS-525	657303	G	A	PASS	FALSE	1	284	33	60	0	0	synonymous_variant	Rv0565c	c.168C>T	p.Pro56Pro	Rv0565c_c.168C>T	Ethionamide	4) Not assoc w R - Interim
MFS-525	3641447	C	T	PASS	FALSE	1	267	34	60	0	0	missense_variant	fbiA	c.905C>T	p.Thr302Met	fbiA_p.Thr302Met	Delamanid	3) Uncertain significance
MFS-525	657269	A	G	PASS	FALSE	1	301	34	60	0	0	missense_variant	Rv0565c	c.202T>C	p.Ser68Pro	Rv0565c_p.Ser68Pro	Ethionamide	3) Uncertain significance
MFS-525	9304	G	A	PASS	FALSE	1	294	34	60	0	0	missense_variant	gyrA	c.2003G>A	p.Gly668Asp	gyrA_p.Gly668Asp	Levofloxacin	5) Not assoc w R
MFS-525	7585	G	C	PASS	FALSE	1	273	34	60	0	0	missense_variant	gyrA	c.284G>C	p.Ser95Thr	gyrA_p.Ser95Thr	Moxifloxacin	5) Not assoc w R
MFS-525	7585	G	C	PASS	FALSE	1	273	34	60	0	0	missense_variant	gyrA	c.284G>C	p.Ser95Thr	gyrA_p.Ser95Thr	Levofloxacin	5) Not assoc w R
MFS-525	7362	G	C	PASS	FALSE	1	332	33	60	0	0	missense_variant	gyrA	c.61G>C	p.Glu21Gln	gyrA_p.Glu21Gln	Moxifloxacin	5) Not assoc w R
MFS-525	7362	G	C	PASS	FALSE	1	332	33	60	0	0	missense_variant	gyrA	c.61G>C	p.Glu21Gln	gyrA_p.Glu21Gln	Levofloxacin	5) Not assoc w R
MFS-525	2223293	T	C	PASS	FALSE	1	312	34	60	0	0	intergenic_region	Rv1979c-mpt64	n.2223293T>C		Rv1979c_c.-129A>G	Bedaquiline	4) Not assoc w R - Interim
MFS-525	2223293	T	C	PASS	FALSE	1	312	34	60	0	0	intergenic_region	Rv1979c-mpt64	n.2223293T>C		Rv1979c_c.-129A>G	Clofazimine	5) Not assoc w R
MFS-525	3625065	T	G	PASS	FALSE	1	248	34	60	0	0	missense_variant	mtrB	c.1549A>C	p.Met517Leu	mtrB_p.Met517Leu	Rifampicin	5) Not assoc w R
MFS-525	9304	G	A	PASS	FALSE	1	294	34	60	0	0	missense_variant	gyrA	c.2003G>A	p.Gly668Asp	gyrA_p.Gly668Asp	Moxifloxacin	5) Not assoc w R
MFS-525	3877553	C	T	PASS	FALSE	1	267	33	60	0	0	missense_variant	rpoA	c.955G>A	p.Glu319Lys	rpoA_p.Glu319Lys	Rifampicin	5) Not assoc w R
MFS-525	3625065	T	G	PASS	FALSE	1	248	34	60	0	0	missense_variant	mtrB	c.1549A>C	p.Met517Leu	mtrB_p.Met517Leu	Bedaquiline	3) Uncertain significance
MFS-526	1917972	A	G	PASS	FALSE	1	305	33	60	0	0	synonymous_variant	tlyA	c.33A>G	p.Leu11Leu	tlyA_c.33A>G	Capreomycin	5) Not assoc w R
MFS-526	4338595	GC	G	PASS	FALSE	1	377	0	60	0	377	intergenic_region	whiB6-Rv3863	n.4338596delC		whiB6_c.-75delG	Kanamycin	5) Not assoc w R
MFS-526	4338595	GC	G	PASS	FALSE	1	377	0	60	0	377	intergenic_region	whiB6-Rv3863	n.4338596delC		whiB6_c.-75delG	Capreomycin	5) Not assoc w R
MFS-526	4338595	GC	G	PASS	FALSE	1	377	0	60	0	377	intergenic_region	whiB6-Rv3863	n.4338596delC		whiB6_c.-75delG	Amikacin	5) Not assoc w R
MFS-526	4327691	A	G	PASS	FALSE	1	369	34	60	0	0	missense_variant	ethR	c.143A>G	p.Asp48Gly	ethR_p.Asp48Gly	Ethionamide	3) Uncertain significance
MFS-526	4249408	G	A	PASS	FALSE	1	340	33	60	0	0	synonymous_variant	embB	c.2895G>A	p.Pro965Pro	embB_c.2895G>A	Ethambutol	5) Not assoc w R
MFS-526	4242803	G	C	PASS	FALSE	1	319	33	60	0	0	missense_variant	embC	c.2941G>C	p.Val981Leu	embC_p.Val981Leu	Ethambutol	5) Not assoc w R
MFS-526	4242643	C	T	PASS	FALSE	1	280	32	60	0	0	synonymous_variant	embC	c.2781C>T	p.Arg927Arg	embC_c.2781C>T	Ethambutol	5) Not assoc w R
MFS-526	3641807	C	G	PASS	FALSE	0.99	308	29	60	0	0	synonymous_variant	fbiB	c.273C>G	p.Arg91Arg	fbiB_c.273C>G	Delamanid	4) Not assoc w R - Interim
MFS-526	3641807	C	G	PASS	FALSE	0.99	308	29	60	0	0	synonymous_variant	fbiB	c.273C>G	p.Arg91Arg	fbiB_c.273C>G	Clofazimine	4) Not assoc w R - Interim
MFS-526	3625065	T	G	PASS	FALSE	1	319	34	60	0	0	missense_variant	mtrB	c.1549A>C	p.Met517Leu	mtrB_p.Met517Leu	Rifampicin	5) Not assoc w R
MFS-526	3625065	T	G	PASS	FALSE	1	319	34	60	0	0	missense_variant	mtrB	c.1549A>C	p.Met517Leu	mtrB_p.Met517Leu	Bedaquiline	3) Uncertain significance
MFS-526	2223293	T	C	PASS	FALSE	1	332	34	60	0	0	intergenic_region	Rv1979c-mpt64	n.2223293T>C		Rv1979c_c.-129A>G	Clofazimine	5) Not assoc w R
MFS-526	2223293	T	C	PASS	FALSE	1	332	34	60	0	0	intergenic_region	Rv1979c-mpt64	n.2223293T>C		Rv1979c_c.-129A>G	Bedaquiline	4) Not assoc w R - Interim
MFS-526	1854300	T	C	PASS	FALSE	1	254	32	59	0	0	missense_variant	tsnR	c.695T>C	p.Leu232Pro	tsnR_p.Leu232Pro	Linezolid	5) Not assoc w R
MFS-526	781395	T	C	PASS	FALSE	1	349	34	60	0	0	intergenic_region	Rv0681-rpsL	n.781395T>C		rpsL_c.-165T>C	Streptomycin	5) Not assoc w R
MFS-526	7362	G	C	PASS	FALSE	1	354	33	60	0	0	missense_variant	gyrA	c.61G>C	p.Glu21Gln	gyrA_p.Glu21Gln	Levofloxacin	5) Not assoc w R
MFS-526	7362	G	C	PASS	FALSE	1	354	33	60	0	0	missense_variant	gyrA	c.61G>C	p.Glu21Gln	gyrA_p.Glu21Gln	Moxifloxacin	5) Not assoc w R
MFS-526	7585	G	C	PASS	FALSE	1	337	34	60	0	0	missense_variant	gyrA	c.284G>C	p.Ser95Thr	gyrA_p.Ser95Thr	Levofloxacin	5) Not assoc w R
MFS-526	7585	G	C	PASS	FALSE	1	337	34	60	0	0	missense_variant	gyrA	c.284G>C	p.Ser95Thr	gyrA_p.Ser95Thr	Moxifloxacin	5) Not assoc w R
MFS-526	9304	G	A	PASS	FALSE	1	300	34	60	0	0	missense_variant	gyrA	c.2003G>A	p.Gly668Asp	gyrA_p.Gly668Asp	Levofloxacin	5) Not assoc w R
MFS-526	9304	G	A	PASS	FALSE	1	300	34	60	0	0	missense_variant	gyrA	c.2003G>A	p.Gly668Asp	gyrA_p.Gly668Asp	Moxifloxacin	5) Not assoc w R
MFS-526	657269	A	G	PASS	FALSE	1	380	34	60	0	0	missense_variant	Rv0565c	c.202T>C	p.Ser68Pro	Rv0565c_p.Ser68Pro	Ethionamide	3) Uncertain significance
MFS-526	765150	G	A	PASS	FALSE	1	307	34	60	0	0	missense_variant	rpoC	c.1781G>A	p.Gly594Glu	rpoC_p.Gly594Glu	Rifampicin	5) Not assoc w R
MFS-526	4338595	GC	G	PASS	FALSE	1	377	0	60	0	377	intergenic_region	whiB6-Rv3863	n.4338596delC		Rv3863_c.-253delC
MFS-526	775639	T	C	PASS	FALSE	1	320	33	60	0	0	missense_variant	mmpL5	c.2842A>G	p.Ile948Val	mmpL5_p.Ile948Val	Bedaquiline	4) Not assoc w R - Interim
MFS-526	775639	T	C	PASS	FALSE	1	320	33	60	0	0	missense_variant	mmpL5	c.2842A>G	p.Ile948Val	mmpL5_p.Ile948Val	Clofazimine	5) Not assoc w R
MFS-527	2223293	T	C	PASS	FALSE	1	338	34	60	0	0	intergenic_region	Rv1979c-mpt64	n.2223293T>C		Rv1979c_c.-129A>G	Clofazimine	5) Not assoc w R
MFS-527	4242643	C	T	PASS	FALSE	1	259	32	60	0	0	synonymous_variant	embC	c.2781C>T	p.Arg927Arg	embC_c.2781C>T	Ethambutol	5) Not assoc w R
MFS-527	4242803	G	C	PASS	FALSE	1	271	33	60	0	0	missense_variant	embC	c.2941G>C	p.Val981Leu	embC_p.Val981Leu	Ethambutol	5) Not assoc w R
MFS-527	4249408	G	A	PASS	FALSE	1	292	33	60	0	0	synonymous_variant	embB	c.2895G>A	p.Pro965Pro	embB_c.2895G>A	Ethambutol	5) Not assoc w R
MFS-527	4327691	A	G	PASS	FALSE	1	360	34	60	0	0	missense_variant	ethR	c.143A>G	p.Asp48Gly	ethR_p.Asp48Gly	Ethionamide	3) Uncertain significance
MFS-527	4338595	GC	G	PASS	FALSE	1	342	0	60	0	342	intergenic_region	whiB6-Rv3863	n.4338596delC		whiB6_c.-75delG	Amikacin	5) Not assoc w R
MFS-527	4338595	GC	G	PASS	FALSE	1	342	0	60	0	342	intergenic_region	whiB6-Rv3863	n.4338596delC		whiB6_c.-75delG	Capreomycin	5) Not assoc w R
MFS-527	4338595	GC	G	PASS	FALSE	1	342	0	60	0	342	intergenic_region	whiB6-Rv3863	n.4338596delC		whiB6_c.-75delG	Kanamycin	5) Not assoc w R
MFS-527	4338595	GC	G	PASS	FALSE	1	342	0	60	0	342	intergenic_region	whiB6-Rv3863	n.4338596delC		Rv3863_c.-253delC
MFS-527	3625065	T	G	PASS	FALSE	1	251	34	60	0	0	missense_variant	mtrB	c.1549A>C	p.Met517Leu	mtrB_p.Met517Leu	Bedaquiline	3) Uncertain significance
MFS-527	3641807	C	G	PASS	FALSE	1	282	30	60	0	0	synonymous_variant	fbiB	c.273C>G	p.Arg91Arg	fbiB_c.273C>G	Delamanid	4) Not assoc w R - Interim
MFS-527	3641807	C	G	PASS	FALSE	1	282	30	60	0	0	synonymous_variant	fbiB	c.273C>G	p.Arg91Arg	fbiB_c.273C>G	Clofazimine	4) Not assoc w R - Interim
MFS-527	7362	G	C	PASS	FALSE	1	334	33	60	0	0	missense_variant	gyrA	c.61G>C	p.Glu21Gln	gyrA_p.Glu21Gln	Levofloxacin	5) Not assoc w R
MFS-527	765150	G	A	PASS	FALSE	1	282	34	60	0	0	missense_variant	rpoC	c.1781G>A	p.Gly594Glu	rpoC_p.Gly594Glu	Rifampicin	5) Not assoc w R
MFS-527	7585	G	C	PASS	FALSE	1	284	34	60	0	0	missense_variant	gyrA	c.284G>C	p.Ser95Thr	gyrA_p.Ser95Thr	Levofloxacin	5) Not assoc w R
MFS-527	7585	G	C	PASS	FALSE	1	284	34	60	0	0	missense_variant	gyrA	c.284G>C	p.Ser95Thr	gyrA_p.Ser95Thr	Moxifloxacin	5) Not assoc w R
MFS-527	9304	G	A	PASS	FALSE	1	287	33	60	0	0	missense_variant	gyrA	c.2003G>A	p.Gly668Asp	gyrA_p.Gly668Asp	Levofloxacin	5) Not assoc w R
MFS-527	2223293	T	C	PASS	FALSE	1	338	34	60	0	0	intergenic_region	Rv1979c-mpt64	n.2223293T>C		Rv1979c_c.-129A>G	Bedaquiline	4) Not assoc w R - Interim
MFS-527	1917972	A	G	PASS	FALSE	1	285	33	60	0	0	synonymous_variant	tlyA	c.33A>G	p.Leu11Leu	tlyA_c.33A>G	Capreomycin	5) Not assoc w R
MFS-527	1854300	T	C	PASS	FALSE	1	274	32	59	0	0	missense_variant	tsnR	c.695T>C	p.Leu232Pro	tsnR_p.Leu232Pro	Linezolid	5) Not assoc w R
MFS-527	9304	G	A	PASS	FALSE	1	287	33	60	0	0	missense_variant	gyrA	c.2003G>A	p.Gly668Asp	gyrA_p.Gly668Asp	Moxifloxacin	5) Not assoc w R
MFS-527	781395	T	C	PASS	FALSE	1	326	34	60	0	0	intergenic_region	Rv0681-rpsL	n.781395T>C		rpsL_c.-165T>C	Streptomycin	5) Not assoc w R
MFS-527	775639	T	C	PASS	FALSE	1	289	32	60	0	0	missense_variant	mmpL5	c.2842A>G	p.Ile948Val	mmpL5_p.Ile948Val	Clofazimine	5) Not assoc w R
MFS-527	775639	T	C	PASS	FALSE	1	289	32	60	0	0	missense_variant	mmpL5	c.2842A>G	p.Ile948Val	mmpL5_p.Ile948Val	Bedaquiline	4) Not assoc w R - Interim
MFS-527	3625065	T	G	PASS	FALSE	1	251	34	60	0	0	missense_variant	mtrB	c.1549A>C	p.Met517Leu	mtrB_p.Met517Leu	Rifampicin	5) Not assoc w R
MFS-527	657269	A	G	PASS	FALSE	1	304	34	60	0	0	missense_variant	Rv0565c	c.202T>C	p.Ser68Pro	Rv0565c_p.Ser68Pro	Ethionamide	3) Uncertain significance
MFS-527	7362	G	C	PASS	FALSE	1	334	33	60	0	0	missense_variant	gyrA	c.61G>C	p.Glu21Gln	gyrA_p.Glu21Gln	Moxifloxacin	5) Not assoc w R
MFS-528	7362	G	C	PASS	FALSE	1	292	34	60	0	0	missense_variant	gyrA	c.61G>C	p.Glu21Gln	gyrA_p.Glu21Gln	Levofloxacin	5) Not assoc w R
MFS-528	7362	G	C	PASS	FALSE	1	292	34	60	0	0	missense_variant	gyrA	c.61G>C	p.Glu21Gln	gyrA_p.Glu21Gln	Moxifloxacin	5) Not assoc w R
MFS-528	7585	G	C	PASS	FALSE	1	330	33	60	0	0	missense_variant	gyrA	c.284G>C	p.Ser95Thr	gyrA_p.Ser95Thr	Moxifloxacin	5) Not assoc w R
MFS-528	7585	G	C	PASS	FALSE	1	330	33	60	0	0	missense_variant	gyrA	c.284G>C	p.Ser95Thr	gyrA_p.Ser95Thr	Levofloxacin	5) Not assoc w R
MFS-528	9304	G	A	PASS	FALSE	1	327	34	60	0	0	missense_variant	gyrA	c.2003G>A	p.Gly668Asp	gyrA_p.Gly668Asp	Levofloxacin	5) Not assoc w R
MFS-528	9304	G	A	PASS	FALSE	1	327	34	60	0	0	missense_variant	gyrA	c.2003G>A	p.Gly668Asp	gyrA_p.Gly668Asp	Moxifloxacin	5) Not assoc w R
MFS-528	491742	T	C	PASS	FALSE	1	306	33	60	0	0	synonymous_variant	fgd1	c.960T>C	p.Phe320Phe	fgd1_c.960T>C	Clofazimine	5) Not assoc w R
MFS-528	491742	T	C	PASS	FALSE	1	306	33	60	0	0	synonymous_variant	fgd1	c.960T>C	p.Phe320Phe	fgd1_c.960T>C	Delamanid	4) Not assoc w R - Interim
MFS-528	575907	C	T	PASS	FALSE	1	243	33	60	0	0	missense_variant	mshA	c.560C>T	p.Ala187Val	mshA_p.Ala187Val	Ethionamide	5) Not assoc w R
MFS-528	575907	C	T	PASS	FALSE	1	243	33	60	0	0	missense_variant	mshA	c.560C>T	p.Ala187Val	mshA_p.Ala187Val	Isoniazid	5) Not assoc w R
MFS-528	620625	A	G	PASS	FALSE	1	346	33	60	0	0	missense_variant	ccsA	c.735A>G	p.Ile245Met	ccsA_p.Ile245Met	Capreomycin	5) Not assoc w R
MFS-528	620625	A	G	PASS	FALSE	1	346	33	60	0	0	missense_variant	ccsA	c.735A>G	p.Ile245Met	ccsA_p.Ile245Met	Kanamycin	3) Uncertain significance
MFS-528	657081	C	T	PASS	FALSE	1	328	33	60	0	0	synonymous_variant	Rv0565c	c.390G>A	p.Val130Val	Rv0565c_c.390G>A	Ethionamide	4) Not assoc w R - Interim
MFS-528	763031	T	C	PASS	FALSE	1	286	34	60	0	0	synonymous_variant	rpoB	c.3225T>C	p.Ala1075Ala	rpoB_c.3225T>C	Rifampicin	5) Not assoc w R
MFS-528	620625	A	G	PASS	FALSE	1	346	33	60	0	0	missense_variant	ccsA	c.735A>G	p.Ile245Met	ccsA_p.Ile245Met	Amikacin	5) Not assoc w R
MFS-528	775639	T	C	PASS	FALSE	1	260	33	60	0	0	missense_variant	mmpL5	c.2842A>G	p.Ile948Val	mmpL5_p.Ile948Val	Bedaquiline	4) Not assoc w R - Interim
MFS-528	3625065	T	G	PASS	FALSE	1	257	34	60	0	0	missense_variant	mtrB	c.1549A>C	p.Met517Leu	mtrB_p.Met517Leu	Bedaquiline	3) Uncertain significance
MFS-528	4327831	G	A	PASS	FALSE	1	319	33	60	0	0	missense_variant	ethR	c.283G>A	p.Ala95Thr	ethR_p.Ala95Thr	Ethionamide	3) Uncertain significance
MFS-528	4267647	T	C	PASS	FALSE	1	260	33	60	0	0	missense_variant	aftB	c.1190A>G	p.Asp397Gly	aftB_p.Asp397Gly	Ethambutol	5) Not assoc w R
MFS-528	4243460	C	T	PASS	FALSE	1	280	33	60	0	0	synonymous_variant	embA	c.228C>T	p.Cys76Cys	embA_c.228C>T	Ethambutol	5) Not assoc w R
MFS-528	4242643	C	T	PASS	FALSE	1	255	32	60	0	0	synonymous_variant	embC	c.2781C>T	p.Arg927Arg	embC_c.2781C>T	Ethambutol	5) Not assoc w R
MFS-528	3626562	G	A	PASS	FALSE	1	299	34	60	0	0	missense_variant	mtrB	c.52C>T	p.Pro18Ser	mtrB_p.Pro18Ser	Rifampicin	5) Not assoc w R
MFS-528	3626562	G	A	PASS	FALSE	1	299	34	60	0	0	missense_variant	mtrB	c.52C>T	p.Pro18Ser	mtrB_p.Pro18Ser	Bedaquiline	3) Uncertain significance
MFS-528	3625065	T	G	PASS	FALSE	1	257	34	60	0	0	missense_variant	mtrB	c.1549A>C	p.Met517Leu	mtrB_p.Met517Leu	Rifampicin	5) Not assoc w R
MFS-528	776100	G	A	PASS	FALSE	1	345	33	60	0	0	missense_variant	mmpL5	c.2381C>T	p.Thr794Ile	mmpL5_p.Thr794Ile	Clofazimine	5) Not assoc w R
MFS-528	3612813	T	C	PASS	FALSE	1	296	33	60	0	0	missense_variant	Rv3236c	c.304A>G	p.Thr102Ala	Rv3236c_p.Thr102Ala	Pyrazinamide	4) Not assoc w R - Interim
MFS-528	2223293	T	C	PASS	FALSE	1	342	34	60	0	0	intergenic_region	Rv1979c-mpt64	n.2223293T>C		Rv1979c_c.-129A>G	Clofazimine	5) Not assoc w R
MFS-528	2223293	T	C	PASS	FALSE	1	342	34	60	0	0	intergenic_region	Rv1979c-mpt64	n.2223293T>C		Rv1979c_c.-129A>G	Bedaquiline	4) Not assoc w R - Interim
MFS-528	2167926	A	G	PASS	FALSE	1	353	34	60	0	0	missense_variant	PPE35	c.2687T>C	p.Leu896Ser	PPE35_p.Leu896Ser	Pyrazinamide	5) Not assoc w R
MFS-528	2154724	C	A	PASS	FALSE	1	322	33	60	0	0	missense_variant	katG	c.1388G>T	p.Arg463Leu	katG_p.Arg463Leu	Isoniazid	5) Not assoc w R
MFS-528	1917972	A	G	PASS	FALSE	1	254	33	60	0	0	synonymous_variant	tlyA	c.33A>G	p.Leu11Leu	tlyA_c.33A>G	Capreomycin	5) Not assoc w R
MFS-528	1854300	T	C	PASS	FALSE	1	261	32	59	0	0	missense_variant	tsnR	c.695T>C	p.Leu232Pro	tsnR_p.Leu232Pro	Linezolid	5) Not assoc w R
MFS-528	1834177	A	C	PASS	FALSE	1	354	33	60	0	0	synonymous_variant	rpsA	c.636A>C	p.Arg212Arg	rpsA_c.636A>C	Pyrazinamide	4) Not assoc w R - Interim
MFS-528	1406760	T	TG	PASS	FALSE	1.02	308	33	60	314	0	frameshift_variant	Rv1258c	c.580_581insC	p.Glu194fs	Rv1258c_p.Glu194fs	Streptomycin	5) Not assoc w R
MFS-528	1406760	T	TG	PASS	FALSE	1.02	308	33	60	314	0	frameshift_variant	Rv1258c	c.580_581insC	p.Glu194fs	Rv1258c_p.Glu194fs	Pyrazinamide	3) Uncertain significance
MFS-528	1406760	T	TG	PASS	FALSE	1.02	308	33	60	314	0	frameshift_variant	Rv1258c	c.580_581insC	p.Glu194fs	Rv1258c_p.Glu194fs	Isoniazid	5) Not assoc w R
MFS-528	781395	T	C	PASS	FALSE	1	313	33	60	0	0	intergenic_region	Rv0681-rpsL	n.781395T>C		rpsL_c.-165T>C	Streptomycin	5) Not assoc w R
MFS-528	778979	C	A	PASS	FALSE	1	323	33	60	0	0	intergenic_region	mmpS5-Rv0678	n.778979C>A		Rv0678_c.-11C>A
MFS-528	778979	C	A	PASS	FALSE	1	323	33	60	0	0	intergenic_region	mmpS5-Rv0678	n.778979C>A		mmpS5_c.-74G>T	Clofazimine	3) Uncertain significance
MFS-528	778979	C	A	PASS	FALSE	1	323	33	60	0	0	intergenic_region	mmpS5-Rv0678	n.778979C>A		mmpS5_c.-74G>T	Bedaquiline	4) Not assoc w R - Interim
MFS-528	4338595	GC	G	PASS	FALSE	1	303	12	60	0	302	intergenic_region	whiB6-Rv3863	n.4338596delC		whiB6_c.-75delG	Amikacin	5) Not assoc w R
MFS-528	4338595	GC	G	PASS	FALSE	1	303	12	60	0	302	intergenic_region	whiB6-Rv3863	n.4338596delC		whiB6_c.-75delG	Capreomycin	5) Not assoc w R
MFS-528	4338595	GC	G	PASS	FALSE	1	303	12	60	0	302	intergenic_region	whiB6-Rv3863	n.4338596delC		whiB6_c.-75delG	Kanamycin	5) Not assoc w R
MFS-528	4338595	GC	G	PASS	FALSE	1	303	12	60	0	302	intergenic_region	whiB6-Rv3863	n.4338596delC		Rv3863_c.-253delC
MFS-528	776182	C	T	PASS	FALSE	1	306	31	60	0	0	missense_variant	mmpL5	c.2299G>A	p.Asp767Asn	mmpL5_p.Asp767Asn	Clofazimine	5) Not assoc w R
MFS-528	657142	C	T	PASS	FALSE	1	312	33	60	0	0	missense_variant	Rv0565c	c.329G>A	p.Arg110His	Rv0565c_p.Arg110His	Ethionamide	3) Uncertain significance
MFS-528	775639	T	C	PASS	FALSE	1	260	33	60	0	0	missense_variant	mmpL5	c.2842A>G	p.Ile948Val	mmpL5_p.Ile948Val	Clofazimine	5) Not assoc w R
MFS-528	776100	G	A	PASS	FALSE	1	345	33	60	0	0	missense_variant	mmpL5	c.2381C>T	p.Thr794Ile	mmpL5_p.Thr794Ile	Bedaquiline	4) Not assoc w R - Interim
MFS-528	4407927	T	G	PASS	FALSE	1	285	33	60	0	0	missense_variant	gid	c.276A>C	p.Glu92Asp	gid_p.Glu92Asp	Streptomycin	5) Not assoc w R
MFS-528	776182	C	T	PASS	FALSE	1	306	31	60	0	0	missense_variant	mmpL5	c.2299G>A	p.Asp767Asn	mmpL5_p.Asp767Asn	Bedaquiline	5) Not assoc w R
MFS-528	4338596	C	T	Del	FALSE	1	1	12	60	0	302	intergenic_region	whiB6-Rv3863	n.4338596C>T		Rv3863_c.-253C>T
MFS-528	4338596	C	T	Del	FALSE	1	1	12	60	0	302	intergenic_region	whiB6-Rv3863	n.4338596C>T		whiB6_c.-75G>A	Kanamycin	3) Uncertain significance
MFS-528	4338596	C	T	Del	FALSE	1	1	12	60	0	302	intergenic_region	whiB6-Rv3863	n.4338596C>T		whiB6_c.-75G>A	Capreomycin	3) Uncertain significance
MFS-528	4338596	C	T	Del	FALSE	1	1	12	60	0	302	intergenic_region	whiB6-Rv3863	n.4338596C>T		whiB6_c.-75G>A	Amikacin	3) Uncertain significance
MFS-528	4407588	T	C	PASS	FALSE	1	316	33	60	0	0	synonymous_variant	gid	c.615A>G	p.Ala205Ala	gid_c.615A>G	Streptomycin	5) Not assoc w R
MFS-529	2223293	T	C	PASS	FALSE	1	310	33	60	0	0	intergenic_region	Rv1979c-mpt64	n.2223293T>C		Rv1979c_c.-129A>G	Bedaquiline	4) Not assoc w R - Interim
MFS-529	2167926	A	G	PASS	FALSE	1	339	34	60	0	0	missense_variant	PPE35	c.2687T>C	p.Leu896Ser	PPE35_p.Leu896Ser	Pyrazinamide	5) Not assoc w R
MFS-529	2154724	C	A	PASS	FALSE	1	271	33	60	0	0	missense_variant	katG	c.1388G>T	p.Arg463Leu	katG_p.Arg463Leu	Isoniazid	5) Not assoc w R
MFS-529	1917972	A	G	PASS	FALSE	1	279	33	60	0	0	synonymous_variant	tlyA	c.33A>G	p.Leu11Leu	tlyA_c.33A>G	Capreomycin	5) Not assoc w R
MFS-529	1854300	T	C	PASS	FALSE	1	277	32	59	0	0	missense_variant	tsnR	c.695T>C	p.Leu232Pro	tsnR_p.Leu232Pro	Linezolid	5) Not assoc w R
MFS-529	1834177	A	C	PASS	FALSE	1	304	33	60	0	0	synonymous_variant	rpsA	c.636A>C	p.Arg212Arg	rpsA_c.636A>C	Pyrazinamide	4) Not assoc w R - Interim
MFS-529	1406760	T	TG	PASS	FALSE	1.02	327	33	60	333	0	frameshift_variant	Rv1258c	c.580_581insC	p.Glu194fs	Rv1258c_p.Glu194fs	Isoniazid	5) Not assoc w R
MFS-529	1406760	T	TG	PASS	FALSE	1.02	327	33	60	333	0	frameshift_variant	Rv1258c	c.580_581insC	p.Glu194fs	Rv1258c_p.Glu194fs	Pyrazinamide	3) Uncertain significance
MFS-529	781395	T	C	PASS	FALSE	1	312	34	60	0	0	intergenic_region	Rv0681-rpsL	n.781395T>C		rpsL_c.-165T>C	Streptomycin	5) Not assoc w R
MFS-529	778979	C	A	PASS	FALSE	1	330	34	60	0	0	intergenic_region	mmpS5-Rv0678	n.778979C>A		Rv0678_c.-11C>A
MFS-529	778979	C	A	PASS	FALSE	1	330	34	60	0	0	intergenic_region	mmpS5-Rv0678	n.778979C>A		mmpS5_c.-74G>T	Bedaquiline	4) Not assoc w R - Interim
MFS-529	776182	C	T	PASS	FALSE	1	303	32	60	0	0	missense_variant	mmpL5	c.2299G>A	p.Asp767Asn	mmpL5_p.Asp767Asn	Clofazimine	5) Not assoc w R
MFS-529	776182	C	T	PASS	FALSE	1	303	32	60	0	0	missense_variant	mmpL5	c.2299G>A	p.Asp767Asn	mmpL5_p.Asp767Asn	Bedaquiline	5) Not assoc w R
MFS-529	1406760	T	TG	PASS	FALSE	1.02	327	33	60	333	0	frameshift_variant	Rv1258c	c.580_581insC	p.Glu194fs	Rv1258c_p.Glu194fs	Streptomycin	5) Not assoc w R
MFS-529	778979	C	A	PASS	FALSE	1	330	34	60	0	0	intergenic_region	mmpS5-Rv0678	n.778979C>A		mmpS5_c.-74G>T	Clofazimine	3) Uncertain significance
MFS-529	775639	T	C	PASS	FALSE	1	277	33	60	0	0	missense_variant	mmpL5	c.2842A>G	p.Ile948Val	mmpL5_p.Ile948Val	Bedaquiline	4) Not assoc w R - Interim
MFS-529	7362	G	C	PASS	FALSE	1	344	33	60	0	0	missense_variant	gyrA	c.61G>C	p.Glu21Gln	gyrA_p.Glu21Gln	Levofloxacin	5) Not assoc w R
MFS-529	763031	T	C	PASS	FALSE	1	239	33	60	0	0	synonymous_variant	rpoB	c.3225T>C	p.Ala1075Ala	rpoB_c.3225T>C	Rifampicin	5) Not assoc w R
MFS-529	657142	C	T	PASS	FALSE	1	302	33	60	0	0	missense_variant	Rv0565c	c.329G>A	p.Arg110His	Rv0565c_p.Arg110His	Ethionamide	3) Uncertain significance
MFS-529	657081	C	T	PASS	FALSE	1	322	33	60	0	0	synonymous_variant	Rv0565c	c.390G>A	p.Val130Val	Rv0565c_c.390G>A	Ethionamide	4) Not assoc w R - Interim
MFS-529	2223293	T	C	PASS	FALSE	1	310	33	60	0	0	intergenic_region	Rv1979c-mpt64	n.2223293T>C		Rv1979c_c.-129A>G	Clofazimine	5) Not assoc w R
MFS-529	620625	A	G	PASS	FALSE	1	328	33	60	0	0	missense_variant	ccsA	c.735A>G	p.Ile245Met	ccsA_p.Ile245Met	Kanamycin	3) Uncertain significance
MFS-529	620625	A	G	PASS	FALSE	1	328	33	60	0	0	missense_variant	ccsA	c.735A>G	p.Ile245Met	ccsA_p.Ile245Met	Capreomycin	5) Not assoc w R
MFS-529	620625	A	G	PASS	FALSE	1	328	33	60	0	0	missense_variant	ccsA	c.735A>G	p.Ile245Met	ccsA_p.Ile245Met	Amikacin	5) Not assoc w R
MFS-529	775639	T	C	PASS	FALSE	1	277	33	60	0	0	missense_variant	mmpL5	c.2842A>G	p.Ile948Val	mmpL5_p.Ile948Val	Clofazimine	5) Not assoc w R
MFS-529	575907	C	T	PASS	FALSE	1	252	33	60	0	0	missense_variant	mshA	c.560C>T	p.Ala187Val	mshA_p.Ala187Val	Isoniazid	5) Not assoc w R
MFS-529	491742	T	C	PASS	FALSE	1	321	33	60	0	0	synonymous_variant	fgd1	c.960T>C	p.Phe320Phe	fgd1_c.960T>C	Delamanid	4) Not assoc w R - Interim
MFS-529	491742	T	C	PASS	FALSE	1	321	33	60	0	0	synonymous_variant	fgd1	c.960T>C	p.Phe320Phe	fgd1_c.960T>C	Clofazimine	5) Not assoc w R
MFS-529	9304	G	A	PASS	FALSE	1	320	34	60	0	0	missense_variant	gyrA	c.2003G>A	p.Gly668Asp	gyrA_p.Gly668Asp	Moxifloxacin	5) Not assoc w R
MFS-529	9304	G	A	PASS	FALSE	1	320	34	60	0	0	missense_variant	gyrA	c.2003G>A	p.Gly668Asp	gyrA_p.Gly668Asp	Levofloxacin	5) Not assoc w R
MFS-529	7585	G	C	PASS	FALSE	1	291	33	60	0	0	missense_variant	gyrA	c.284G>C	p.Ser95Thr	gyrA_p.Ser95Thr	Moxifloxacin	5) Not assoc w R
MFS-529	7585	G	C	PASS	FALSE	1	291	33	60	0	0	missense_variant	gyrA	c.284G>C	p.Ser95Thr	gyrA_p.Ser95Thr	Levofloxacin	5) Not assoc w R
MFS-529	7362	G	C	PASS	FALSE	1	344	33	60	0	0	missense_variant	gyrA	c.61G>C	p.Glu21Gln	gyrA_p.Glu21Gln	Moxifloxacin	5) Not assoc w R
MFS-529	575907	C	T	PASS	FALSE	1	252	33	60	0	0	missense_variant	mshA	c.560C>T	p.Ala187Val	mshA_p.Ala187Val	Ethionamide	5) Not assoc w R
MFS-529	3612813	T	C	PASS	FALSE	1	284	33	60	0	0	missense_variant	Rv3236c	c.304A>G	p.Thr102Ala	Rv3236c_p.Thr102Ala	Pyrazinamide	4) Not assoc w R - Interim
MFS-529	776100	G	A	PASS	FALSE	1	352	33	60	0	0	missense_variant	mmpL5	c.2381C>T	p.Thr794Ile	mmpL5_p.Thr794Ile	Clofazimine	5) Not assoc w R
MFS-529	3625065	T	G	PASS	FALSE	1	277	34	60	0	0	missense_variant	mtrB	c.1549A>C	p.Met517Leu	mtrB_p.Met517Leu	Rifampicin	5) Not assoc w R
MFS-529	776100	G	A	PASS	FALSE	1	352	33	60	0	0	missense_variant	mmpL5	c.2381C>T	p.Thr794Ile	mmpL5_p.Thr794Ile	Bedaquiline	4) Not assoc w R - Interim
MFS-529	3625065	T	G	PASS	FALSE	1	277	34	60	0	0	missense_variant	mtrB	c.1549A>C	p.Met517Leu	mtrB_p.Met517Leu	Bedaquiline	3) Uncertain significance
MFS-529	4407927	T	G	PASS	FALSE	1	312	34	60	0	0	missense_variant	gid	c.276A>C	p.Glu92Asp	gid_p.Glu92Asp	Streptomycin	5) Not assoc w R
MFS-529	4407588	T	C	PASS	FALSE	1	309	34	60	0	0	synonymous_variant	gid	c.615A>G	p.Ala205Ala	gid_c.615A>G	Streptomycin	5) Not assoc w R
MFS-529	4338595	GC	G	PASS	FALSE	1	323	0	60	0	323	intergenic_region	whiB6-Rv3863	n.4338596delC		whiB6_c.-75delG	Kanamycin	5) Not assoc w R
MFS-529	4338595	GC	G	PASS	FALSE	1	323	0	60	0	323	intergenic_region	whiB6-Rv3863	n.4338596delC		whiB6_c.-75delG	Capreomycin	5) Not assoc w R
MFS-529	4338595	GC	G	PASS	FALSE	1	323	0	60	0	323	intergenic_region	whiB6-Rv3863	n.4338596delC		Rv3863_c.-253delC
MFS-529	4327831	G	A	PASS	FALSE	1	331	34	60	0	0	missense_variant	ethR	c.283G>A	p.Ala95Thr	ethR_p.Ala95Thr	Ethionamide	3) Uncertain significance
MFS-529	4267647	T	C	PASS	FALSE	1	296	34	60	0	0	missense_variant	aftB	c.1190A>G	p.Asp397Gly	aftB_p.Asp397Gly	Ethambutol	5) Not assoc w R
MFS-529	4243460	C	T	PASS	FALSE	1	257	33	60	0	0	synonymous_variant	embA	c.228C>T	p.Cys76Cys	embA_c.228C>T	Ethambutol	5) Not assoc w R
MFS-529	4242643	C	T	PASS	FALSE	1	254	33	60	0	0	synonymous_variant	embC	c.2781C>T	p.Arg927Arg	embC_c.2781C>T	Ethambutol	5) Not assoc w R
MFS-529	3626562	G	A	PASS	FALSE	1	311	34	60	0	0	missense_variant	mtrB	c.52C>T	p.Pro18Ser	mtrB_p.Pro18Ser	Rifampicin	5) Not assoc w R
MFS-529	3626562	G	A	PASS	FALSE	1	311	34	60	0	0	missense_variant	mtrB	c.52C>T	p.Pro18Ser	mtrB_p.Pro18Ser	Bedaquiline	3) Uncertain significance
MFS-529	4338595	GC	G	PASS	FALSE	1	323	0	60	0	323	intergenic_region	whiB6-Rv3863	n.4338596delC		whiB6_c.-75delG	Amikacin	5) Not assoc w R
MFS-53	2726105	G	A	PASS	FALSE	1	233	32	60	0	0	intergenic_region	oxyR'-ahpC	n.2726105G>A		ahpC_c.-88G>A	Isoniazid	5) Not assoc w R
MFS-53	2170461	C	T	PASS	FALSE	1	201	32	60	0	0	missense_variant	PPE35	c.152G>A	p.Gly51Glu	PPE35_p.Gly51Glu	Pyrazinamide	5) Not assoc w R
MFS-53	2223293	T	C	PASS	FALSE	1	267	34	60	0	0	intergenic_region	Rv1979c-mpt64	n.2223293T>C		Rv1979c_c.-129A>G	Bedaquiline	4) Not assoc w R - Interim
MFS-53	2223293	T	C	PASS	FALSE	1	267	34	60	0	0	intergenic_region	Rv1979c-mpt64	n.2223293T>C		Rv1979c_c.-129A>G	Clofazimine	5) Not assoc w R
MFS-53	2289047	G	A	PASS	FALSE	1	233	33	60	0	0	synonymous_variant	pncA	c.195C>T	p.Ser65Ser	pncA_c.195C>T	Pyrazinamide	5) Not assoc w R
MFS-53	2726105	G	A	PASS	FALSE	1	233	32	60	0	0	intergenic_region	oxyR'-ahpC	n.2726105G>A		oxyR'_c.-18C>T
MFS-53	2782498	G	A	PASS	FALSE	1	232	33	60	0	0	synonymous_variant	Rv2477c	c.1545C>T	p.Asp515Asp	Rv2477c_c.1545C>T	Amikacin	5) Not assoc w R
MFS-53	2996066	GGCGACGATGCAGAGCGCAGCGATGAGGAGGAGCGGCGCTTGACCTCCGCCGGCGACGATGCAGAGCGCAGCGATGAGGAGGAGCGGCGCTTGACCTCCGCCG	G	PASS	FALSE							frameshift_variant&start_lost	Rv2680	c.-38_64del	p.Met1fs	Rv2680_p.Met1?
MFS-53	2782498	G	A	PASS	FALSE	1	232	33	60	0	0	synonymous_variant	Rv2477c	c.1545C>T	p.Asp515Asp	Rv2477c_c.1545C>T	Kanamycin	5) Not assoc w R
MFS-53	2782498	G	A	PASS	FALSE	1	232	33	60	0	0	synonymous_variant	Rv2477c	c.1545C>T	p.Asp515Asp	Rv2477c_c.1545C>T	Levofloxacin	5) Not assoc w R
MFS-53	2782498	G	A	PASS	FALSE	1	232	33	60	0	0	synonymous_variant	Rv2477c	c.1545C>T	p.Asp515Asp	Rv2477c_c.1545C>T	Moxifloxacin	5) Not assoc w R
MFS-53	2782498	G	A	PASS	FALSE	1	232	33	60	0	0	synonymous_variant	Rv2477c	c.1545C>T	p.Asp515Asp	Rv2477c_c.1545C>T	Rifampicin	5) Not assoc w R
MFS-53	2782498	G	A	PASS	FALSE	1	232	33	60	0	0	synonymous_variant	Rv2477c	c.1545C>T	p.Asp515Asp	Rv2477c_c.1545C>T	Streptomycin	4) Not assoc w R - Interim
MFS-53	2167926	A	G	PASS	FALSE	1	264	33	60	0	0	missense_variant	PPE35	c.2687T>C	p.Leu896Ser	PPE35_p.Leu896Ser	Pyrazinamide	5) Not assoc w R
MFS-53	3625065	T	G	PASS	FALSE	1	216	33	60	0	0	missense_variant	mtrB	c.1549A>C	p.Met517Leu	mtrB_p.Met517Leu	Bedaquiline	3) Uncertain significance
MFS-53	2782498	G	A	PASS	FALSE	1	232	33	60	0	0	synonymous_variant	Rv2477c	c.1545C>T	p.Asp515Asp	Rv2477c_c.1545C>T	Ethambutol	5) Not assoc w R
MFS-53	2154724	C	A	PASS	FALSE	1	220	33	60	0	0	missense_variant	katG	c.1388G>T	p.Arg463Leu	katG_p.Arg463Leu	Isoniazid	5) Not assoc w R
MFS-53	775639	T	C	PASS	FALSE	0.99	243	32	60	0	0	missense_variant	mmpL5	c.2842A>G	p.Ile948Val	mmpL5_p.Ile948Val	Clofazimine	5) Not assoc w R
MFS-53	1854300	T	C	PASS	FALSE	1	194	31	58	0	0	missense_variant	tsnR	c.695T>C	p.Leu232Pro	tsnR_p.Leu232Pro	Linezolid	5) Not assoc w R
MFS-53	7362	G	C	PASS	FALSE	1	283	33	60	0	0	missense_variant	gyrA	c.61G>C	p.Glu21Gln	gyrA_p.Glu21Gln	Levofloxacin	5) Not assoc w R
MFS-53	7362	G	C	PASS	FALSE	1	283	33	60	0	0	missense_variant	gyrA	c.61G>C	p.Glu21Gln	gyrA_p.Glu21Gln	Moxifloxacin	5) Not assoc w R
MFS-53	7585	G	C	PASS	FALSE	1	264	33	60	0	0	missense_variant	gyrA	c.284G>C	p.Ser95Thr	gyrA_p.Ser95Thr	Levofloxacin	5) Not assoc w R
MFS-53	7585	G	C	PASS	FALSE	1	264	33	60	0	0	missense_variant	gyrA	c.284G>C	p.Ser95Thr	gyrA_p.Ser95Thr	Moxifloxacin	5) Not assoc w R
MFS-53	9304	G	A	PASS	FALSE	1	248	33	60	0	0	missense_variant	gyrA	c.2003G>A	p.Gly668Asp	gyrA_p.Gly668Asp	Levofloxacin	5) Not assoc w R
MFS-53	9304	G	A	PASS	FALSE	1	248	33	60	0	0	missense_variant	gyrA	c.2003G>A	p.Gly668Asp	gyrA_p.Gly668Asp	Moxifloxacin	5) Not assoc w R
MFS-53	491742	T	C	PASS	FALSE	1	262	33	60	0	0	synonymous_variant	fgd1	c.960T>C	p.Phe320Phe	fgd1_c.960T>C	Clofazimine	5) Not assoc w R
MFS-53	491742	T	C	PASS	FALSE	1	262	33	60	0	0	synonymous_variant	fgd1	c.960T>C	p.Phe320Phe	fgd1_c.960T>C	Delamanid	4) Not assoc w R - Interim
MFS-53	657081	C	T	PASS	FALSE	1	273	33	60	0	0	synonymous_variant	Rv0565c	c.390G>A	p.Val130Val	Rv0565c_c.390G>A	Ethionamide	4) Not assoc w R - Interim
MFS-53	759746	C	T	PASS	FALSE	1	254	33	60	0	0	intergenic_region	Rv0666-rpoB	n.759746C>T		rpoB_c.-61C>T	Rifampicin	5) Not assoc w R
MFS-53	762434	T	G	PASS	FALSE	1	224	33	60	0	0	synonymous_variant	rpoB	c.2628T>G	p.Gly876Gly	rpoB_c.2628T>G	Rifampicin	5) Not assoc w R
MFS-53	763031	T	C	PASS	FALSE	1	244	34	60	0	0	synonymous_variant	rpoB	c.3225T>C	p.Ala1075Ala	rpoB_c.3225T>C	Rifampicin	5) Not assoc w R
MFS-53	775639	T	C	PASS	FALSE	0.99	243	32	60	0	0	missense_variant	mmpL5	c.2842A>G	p.Ile948Val	mmpL5_p.Ile948Val	Bedaquiline	4) Not assoc w R - Interim
MFS-53	776100	G	A	PASS	FALSE	1	260	33	60	0	0	missense_variant	mmpL5	c.2381C>T	p.Thr794Ile	mmpL5_p.Thr794Ile	Bedaquiline	4) Not assoc w R - Interim
MFS-53	776100	G	A	PASS	FALSE	1	260	33	60	0	0	missense_variant	mmpL5	c.2381C>T	p.Thr794Ile	mmpL5_p.Thr794Ile	Clofazimine	5) Not assoc w R
MFS-53	781395	T	C	PASS	FALSE	1	264	33	60	0	0	intergenic_region	Rv0681-rpsL	n.781395T>C		rpsL_c.-165T>C	Streptomycin	5) Not assoc w R
MFS-53	1406657	G	A	PASS	FALSE	1	198	33	60	0	0	synonymous_variant	Rv1258c	c.684C>T	p.Leu228Leu	Rv1258c_c.684C>T
MFS-53	1917972	A	G	PASS	FALSE	1	222	33	60	0	0	synonymous_variant	tlyA	c.33A>G	p.Leu11Leu	tlyA_c.33A>G	Capreomycin	5) Not assoc w R
MFS-53	3625065	T	G	PASS	FALSE	1	216	33	60	0	0	missense_variant	mtrB	c.1549A>C	p.Met517Leu	mtrB_p.Met517Leu	Rifampicin	5) Not assoc w R
MFS-53	4138622	G	A	PASS	FALSE	1	241	33	60	0	0	synonymous_variant	glpK	c.1134C>T	p.Arg378Arg	glpK_c.1134C>T	Rifampicin	5) Not assoc w R
MFS-53	4138622	G	A	PASS	FALSE	1	241	33	60	0	0	synonymous_variant	glpK	c.1134C>T	p.Arg378Arg	glpK_c.1134C>T	Isoniazid	5) Not assoc w R
MFS-53	4138622	G	A	PASS	FALSE	1	241	33	60	0	0	synonymous_variant	glpK	c.1134C>T	p.Arg378Arg	glpK_c.1134C>T	Ethambutol	5) Not assoc w R
MFS-53	4407588	T	C	PASS	FALSE	1	270	33	60	0	0	synonymous_variant	gid	c.615A>G	p.Ala205Ala	gid_c.615A>G	Streptomycin	5) Not assoc w R
MFS-53	4338595	GC	G	PASS	FALSE	1	267	0	60	0	267	intergenic_region	whiB6-Rv3863	n.4338596delC		Rv3863_c.-253delC
MFS-53	4338595	GC	G	PASS	FALSE	1	267	0	60	0	267	intergenic_region	whiB6-Rv3863	n.4338596delC		whiB6_c.-75delG	Kanamycin	5) Not assoc w R
MFS-53	4338595	GC	G	PASS	FALSE	1	267	0	60	0	267	intergenic_region	whiB6-Rv3863	n.4338596delC		whiB6_c.-75delG	Capreomycin	5) Not assoc w R
MFS-53	4338595	GC	G	PASS	FALSE	1	267	0	60	0	267	intergenic_region	whiB6-Rv3863	n.4338596delC		whiB6_c.-75delG	Amikacin	5) Not assoc w R
MFS-53	4138622	G	A	PASS	FALSE	1	241	33	60	0	0	synonymous_variant	glpK	c.1134C>T	p.Arg378Arg	glpK_c.1134C>T	Levofloxacin	5) Not assoc w R
MFS-53	4242075	G	A	PASS	FALSE	1	197	33	60	0	0	missense_variant	embC	c.2213G>A	p.Arg738Gln	embC_p.Arg738Gln	Ethambutol	5) Not assoc w R
MFS-53	4241562	G	A	PASS	FALSE	1	195	33	60	0	0	missense_variant	embC	c.1700G>A	p.Arg567His	embC_p.Arg567His	Ethambutol	5) Not assoc w R
MFS-53	4240172	G	A	PASS	FALSE	1	228	32	60	0	0	missense_variant	embC	c.310G>A	p.Val104Met	embC_p.Val104Met	Ethambutol	5) Not assoc w R
MFS-53	4138622	G	A	PASS	FALSE	1	241	33	60	0	0	synonymous_variant	glpK	c.1134C>T	p.Arg378Arg	glpK_c.1134C>T	Streptomycin	4) Not assoc w R - Interim
MFS-53	4138622	G	A	PASS	FALSE	1	241	33	60	0	0	synonymous_variant	glpK	c.1134C>T	p.Arg378Arg	glpK_c.1134C>T	Moxifloxacin	5) Not assoc w R
MFS-53	4242643	C	T	PASS	FALSE	1	202	32	60	0	0	synonymous_variant	embC	c.2781C>T	p.Arg927Arg	embC_c.2781C>T	Ethambutol	5) Not assoc w R
MFS-530	9304	G	A	PASS	FALSE	1	272	34	60	0	0	missense_variant	gyrA	c.2003G>A	p.Gly668Asp	gyrA_p.Gly668Asp	Levofloxacin	5) Not assoc w R
MFS-530	7585	G	C	PASS	FALSE	1	371	34	60	0	0	missense_variant	gyrA	c.284G>C	p.Ser95Thr	gyrA_p.Ser95Thr	Moxifloxacin	5) Not assoc w R
MFS-530	7585	G	C	PASS	FALSE	1	371	34	60	0	0	missense_variant	gyrA	c.284G>C	p.Ser95Thr	gyrA_p.Ser95Thr	Levofloxacin	5) Not assoc w R
MFS-530	7362	G	C	PASS	FALSE	1	446	34	60	0	0	missense_variant	gyrA	c.61G>C	p.Glu21Gln	gyrA_p.Glu21Gln	Moxifloxacin	5) Not assoc w R
MFS-530	7222	C	T	PASS	FALSE	1	473	33	60	0	0	synonymous_variant	gyrB	c.1983C>T	p.Ser661Ser	gyrB_c.1983C>T	Moxifloxacin	5) Not assoc w R
MFS-530	5520	C	T	PASS	FALSE	1	362	33	60	0	0	missense_variant	gyrB	c.281C>T	p.Pro94Leu	gyrB_p.Pro94Leu	Levofloxacin	5) Not assoc w R
MFS-530	5520	C	T	PASS	FALSE	1	362	33	60	0	0	missense_variant	gyrB	c.281C>T	p.Pro94Leu	gyrB_p.Pro94Leu	Moxifloxacin	5) Not assoc w R
MFS-530	4338595	GC	G	PASS	FALSE	1	278	0	60	0	278	intergenic_region	whiB6-Rv3863	n.4338596delC		whiB6_c.-75delG	Amikacin	5) Not assoc w R
MFS-530	4338595	GC	G	PASS	FALSE	1	278	0	60	0	278	intergenic_region	whiB6-Rv3863	n.4338596delC		whiB6_c.-75delG	Capreomycin	5) Not assoc w R
MFS-530	4338595	GC	G	PASS	FALSE	1	278	0	60	0	278	intergenic_region	whiB6-Rv3863	n.4338596delC		whiB6_c.-75delG	Kanamycin	5) Not assoc w R
MFS-530	4338595	GC	G	PASS	FALSE	1	278	0	60	0	278	intergenic_region	whiB6-Rv3863	n.4338596delC		Rv3863_c.-253delC
MFS-530	4408156	A	C	PASS	FALSE	1	272	34	60	0	0	missense_variant	gid	c.47T>G	p.Leu16Arg	gid_p.Leu16Arg	Streptomycin	5) Not assoc w R
MFS-530	7222	C	T	PASS	FALSE	1	473	33	60	0	0	synonymous_variant	gyrB	c.1983C>T	p.Ser661Ser	gyrB_c.1983C>T	Levofloxacin	5) Not assoc w R
MFS-530	9304	G	A	PASS	FALSE	1	272	34	60	0	0	missense_variant	gyrA	c.2003G>A	p.Gly668Asp	gyrA_p.Gly668Asp	Moxifloxacin	5) Not assoc w R
MFS-530	775639	T	C	PASS	FALSE	1	237	32	60	0	0	missense_variant	mmpL5	c.2842A>G	p.Ile948Val	mmpL5_p.Ile948Val	Clofazimine	5) Not assoc w R
MFS-530	775639	T	C	PASS	FALSE	1	237	32	60	0	0	missense_variant	mmpL5	c.2842A>G	p.Ile948Val	mmpL5_p.Ile948Val	Bedaquiline	4) Not assoc w R - Interim
MFS-530	779376	G	A	PASS	FALSE	1	248	34	60	0	0	synonymous_variant	Rv0678	c.387G>A	p.Pro129Pro	Rv0678_c.387G>A
MFS-530	781395	T	C	PASS	FALSE	1	259	34	60	0	0	intergenic_region	Rv0681-rpsL	n.781395T>C		rpsL_c.-165T>C	Streptomycin	5) Not assoc w R
MFS-530	1472337	C	T	PASS	FALSE	1	291	33	60	0	0	non_coding_transcript_exon_variant	rrs	n.492C>T		rrs_n.492C>T	Amikacin	5) Not assoc w R
MFS-530	1472337	C	T	PASS	FALSE	1	291	33	60	0	0	non_coding_transcript_exon_variant	rrs	n.492C>T		rrs_n.492C>T	Kanamycin	5) Not assoc w R
MFS-530	1472337	C	T	PASS	FALSE	1	291	33	60	0	0	non_coding_transcript_exon_variant	rrs	n.492C>T		rrs_n.492C>T	Streptomycin	4) Not assoc w R - Interim
MFS-530	1854300	T	C	PASS	FALSE	1	217	33	59	0	0	missense_variant	tsnR	c.695T>C	p.Leu232Pro	tsnR_p.Leu232Pro	Linezolid	5) Not assoc w R
MFS-530	1917972	A	G	PASS	FALSE	1	252	33	60	0	0	synonymous_variant	tlyA	c.33A>G	p.Leu11Leu	tlyA_c.33A>G	Capreomycin	5) Not assoc w R
MFS-530	2223293	T	C	PASS	FALSE	1	321	34	60	0	0	intergenic_region	Rv1979c-mpt64	n.2223293T>C		Rv1979c_c.-129A>G	Bedaquiline	4) Not assoc w R - Interim
MFS-530	2223293	T	C	PASS	FALSE	1	321	34	60	0	0	intergenic_region	Rv1979c-mpt64	n.2223293T>C		Rv1979c_c.-129A>G	Clofazimine	5) Not assoc w R
MFS-530	3625065	T	G	PASS	FALSE	1	213	34	60	0	0	missense_variant	mtrB	c.1549A>C	p.Met517Leu	mtrB_p.Met517Leu	Bedaquiline	3) Uncertain significance
MFS-530	3625065	T	G	PASS	FALSE	1	213	34	60	0	0	missense_variant	mtrB	c.1549A>C	p.Met517Leu	mtrB_p.Met517Leu	Rifampicin	5) Not assoc w R
MFS-530	4038287	G	A	PASS	FALSE	1	241	33	60	0	0	synonymous_variant	clpC1	c.2418C>T	p.Asn806Asn	clpC1_c.2418C>T	Pyrazinamide	5) Not assoc w R
MFS-530	4242643	C	T	PASS	FALSE	1	199	32	60	0	0	synonymous_variant	embC	c.2781C>T	p.Arg927Arg	embC_c.2781C>T	Ethambutol	5) Not assoc w R
MFS-530	764995	C	G	PASS	FALSE	1	338	33	60	0	0	synonymous_variant	rpoC	c.1626C>G	p.Ala542Ala	rpoC_c.1626C>G	Rifampicin	5) Not assoc w R
MFS-530	1472337	C	T	PASS	FALSE	1	291	33	60	0	0	non_coding_transcript_exon_variant	rrs	n.492C>T		rrs_n.492C>T	Capreomycin	5) Not assoc w R
MFS-530	7362	G	C	PASS	FALSE	1	446	34	60	0	0	missense_variant	gyrA	c.61G>C	p.Glu21Gln	gyrA_p.Glu21Gln	Levofloxacin	5) Not assoc w R
MFS-531	4407588	T	C	PASS	FALSE	1	313	34	60	0	0	synonymous_variant	gid	c.615A>G	p.Ala205Ala	gid_c.615A>G	Streptomycin	5) Not assoc w R
MFS-531	1302818	G	C	PASS	FALSE	1	319	34	60	0	0	intergenic_region	PE12-fbiC	n.1302818G>C		PE12_c.-137C>G
MFS-531	781395	T	C	PASS	FALSE	1	318	34	60	0	0	intergenic_region	Rv0681-rpsL	n.781395T>C		rpsL_c.-165T>C	Streptomycin	5) Not assoc w R
MFS-531	776182	C	T	PASS	FALSE	1	345	32	60	0	0	missense_variant	mmpL5	c.2299G>A	p.Asp767Asn	mmpL5_p.Asp767Asn	Clofazimine	5) Not assoc w R
MFS-531	776182	C	T	PASS	FALSE	1	345	32	60	0	0	missense_variant	mmpL5	c.2299G>A	p.Asp767Asn	mmpL5_p.Asp767Asn	Bedaquiline	5) Not assoc w R
MFS-531	776100	G	A	PASS	FALSE	1	345	32	60	0	0	missense_variant	mmpL5	c.2381C>T	p.Thr794Ile	mmpL5_p.Thr794Ile	Clofazimine	5) Not assoc w R
MFS-531	776100	G	A	PASS	FALSE	1	345	32	60	0	0	missense_variant	mmpL5	c.2381C>T	p.Thr794Ile	mmpL5_p.Thr794Ile	Bedaquiline	4) Not assoc w R - Interim
MFS-531	775639	T	C	PASS	FALSE	1	278	33	60	0	0	missense_variant	mmpL5	c.2842A>G	p.Ile948Val	mmpL5_p.Ile948Val	Clofazimine	5) Not assoc w R
MFS-531	775639	T	C	PASS	FALSE	1	278	33	60	0	0	missense_variant	mmpL5	c.2842A>G	p.Ile948Val	mmpL5_p.Ile948Val	Bedaquiline	4) Not assoc w R - Interim
MFS-531	763031	T	C	PASS	FALSE	1	259	34	60	0	0	synonymous_variant	rpoB	c.3225T>C	p.Ala1075Ala	rpoB_c.3225T>C	Rifampicin	5) Not assoc w R
MFS-531	657142	C	T	PASS	FALSE	1	319	33	60	0	0	missense_variant	Rv0565c	c.329G>A	p.Arg110His	Rv0565c_p.Arg110His	Ethionamide	3) Uncertain significance
MFS-531	657081	C	T	PASS	FALSE	1	353	33	60	0	0	synonymous_variant	Rv0565c	c.390G>A	p.Val130Val	Rv0565c_c.390G>A	Ethionamide	4) Not assoc w R - Interim
MFS-531	1302818	G	C	PASS	FALSE	1	319	34	60	0	0	intergenic_region	PE12-fbiC	n.1302818G>C		fbiC_c.-113G>C	Clofazimine	3) Uncertain significance
MFS-531	620625	A	G	PASS	FALSE	1	293	33	60	0	0	missense_variant	ccsA	c.735A>G	p.Ile245Met	ccsA_p.Ile245Met	Kanamycin	3) Uncertain significance
MFS-531	620625	A	G	PASS	FALSE	1	293	33	60	0	0	missense_variant	ccsA	c.735A>G	p.Ile245Met	ccsA_p.Ile245Met	Amikacin	5) Not assoc w R
MFS-531	575907	C	T	PASS	FALSE	1	258	33	60	0	0	missense_variant	mshA	c.560C>T	p.Ala187Val	mshA_p.Ala187Val	Isoniazid	5) Not assoc w R
MFS-531	575907	C	T	PASS	FALSE	1	258	33	60	0	0	missense_variant	mshA	c.560C>T	p.Ala187Val	mshA_p.Ala187Val	Ethionamide	5) Not assoc w R
MFS-531	491742	T	C	PASS	FALSE	1	309	34	60	0	0	synonymous_variant	fgd1	c.960T>C	p.Phe320Phe	fgd1_c.960T>C	Delamanid	4) Not assoc w R - Interim
MFS-531	491742	T	C	PASS	FALSE	1	309	34	60	0	0	synonymous_variant	fgd1	c.960T>C	p.Phe320Phe	fgd1_c.960T>C	Clofazimine	5) Not assoc w R
MFS-531	9304	G	A	PASS	FALSE	1	312	34	60	0	0	missense_variant	gyrA	c.2003G>A	p.Gly668Asp	gyrA_p.Gly668Asp	Moxifloxacin	5) Not assoc w R
MFS-531	9304	G	A	PASS	FALSE	1	312	34	60	0	0	missense_variant	gyrA	c.2003G>A	p.Gly668Asp	gyrA_p.Gly668Asp	Levofloxacin	5) Not assoc w R
MFS-531	7585	G	C	PASS	FALSE	1	281	34	60	0	0	missense_variant	gyrA	c.284G>C	p.Ser95Thr	gyrA_p.Ser95Thr	Moxifloxacin	5) Not assoc w R
MFS-531	7585	G	C	PASS	FALSE	1	281	34	60	0	0	missense_variant	gyrA	c.284G>C	p.Ser95Thr	gyrA_p.Ser95Thr	Levofloxacin	5) Not assoc w R
MFS-531	7362	G	C	PASS	FALSE	1	360	34	60	0	0	missense_variant	gyrA	c.61G>C	p.Glu21Gln	gyrA_p.Glu21Gln	Moxifloxacin	5) Not assoc w R
MFS-531	7362	G	C	PASS	FALSE	1	360	34	60	0	0	missense_variant	gyrA	c.61G>C	p.Glu21Gln	gyrA_p.Glu21Gln	Levofloxacin	5) Not assoc w R
MFS-531	620625	A	G	PASS	FALSE	1	293	33	60	0	0	missense_variant	ccsA	c.735A>G	p.Ile245Met	ccsA_p.Ile245Met	Capreomycin	5) Not assoc w R
MFS-531	1302818	G	C	PASS	FALSE	1	319	34	60	0	0	intergenic_region	PE12-fbiC	n.1302818G>C		fbiC_c.-113G>C	Delamanid	3) Uncertain significance
MFS-531	1406760	T	TG	PASS	FALSE	1	287	34	60	287	0	frameshift_variant	Rv1258c	c.580_581insC	p.Glu194fs	Rv1258c_p.Glu194fs	Isoniazid	5) Not assoc w R
MFS-531	1406760	T	TG	PASS	FALSE	1	287	34	60	287	0	frameshift_variant	Rv1258c	c.580_581insC	p.Glu194fs	Rv1258c_p.Glu194fs	Pyrazinamide	3) Uncertain significance
MFS-531	4267647	T	C	PASS	FALSE	1	269	33	60	0	0	missense_variant	aftB	c.1190A>G	p.Asp397Gly	aftB_p.Asp397Gly	Ethambutol	5) Not assoc w R
MFS-531	4248115	C	T	PASS	FALSE	1	311	33	60	0	0	synonymous_variant	embB	c.1602C>T	p.Asp534Asp	embB_c.1602C>T	Ethambutol	5) Not assoc w R
MFS-531	4243460	C	T	PASS	FALSE	1	286	33	60	0	0	synonymous_variant	embA	c.228C>T	p.Cys76Cys	embA_c.228C>T	Ethambutol	5) Not assoc w R
MFS-531	4242643	C	T	PASS	FALSE	1	262	33	60	0	0	synonymous_variant	embC	c.2781C>T	p.Arg927Arg	embC_c.2781C>T	Ethambutol	5) Not assoc w R
MFS-531	3626562	G	A	PASS	FALSE	1	312	34	60	0	0	missense_variant	mtrB	c.52C>T	p.Pro18Ser	mtrB_p.Pro18Ser	Rifampicin	5) Not assoc w R
MFS-531	3626562	G	A	PASS	FALSE	1	312	34	60	0	0	missense_variant	mtrB	c.52C>T	p.Pro18Ser	mtrB_p.Pro18Ser	Bedaquiline	3) Uncertain significance
MFS-531	3625065	T	G	PASS	FALSE	1	275	34	60	0	0	missense_variant	mtrB	c.1549A>C	p.Met517Leu	mtrB_p.Met517Leu	Rifampicin	5) Not assoc w R
MFS-531	3625065	T	G	PASS	FALSE	1	275	34	60	0	0	missense_variant	mtrB	c.1549A>C	p.Met517Leu	mtrB_p.Met517Leu	Bedaquiline	3) Uncertain significance
MFS-531	3612813	T	C	PASS	FALSE	1	283	33	60	0	0	missense_variant	Rv3236c	c.304A>G	p.Thr102Ala	Rv3236c_p.Thr102Ala	Pyrazinamide	4) Not assoc w R - Interim
MFS-531	2714846	C	T	PASS	FALSE	1	302	33	60	0	0	missense_variant	eis	c.487G>A	p.Val163Ile	eis_p.Val163Ile	Kanamycin	5) Not assoc w R
MFS-531	2714846	C	T	PASS	FALSE	1	302	33	60	0	0	missense_variant	eis	c.487G>A	p.Val163Ile	eis_p.Val163Ile	Amikacin	5) Not assoc w R
MFS-531	2223293	T	C	PASS	FALSE	1	336	34	60	0	0	intergenic_region	Rv1979c-mpt64	n.2223293T>C		Rv1979c_c.-129A>G	Clofazimine	5) Not assoc w R
MFS-531	2223293	T	C	PASS	FALSE	1	336	34	60	0	0	intergenic_region	Rv1979c-mpt64	n.2223293T>C		Rv1979c_c.-129A>G	Bedaquiline	4) Not assoc w R - Interim
MFS-531	2223014	A	T	PASS	FALSE	1	299	33	60	0	0	missense_variant	Rv1979c	c.151T>A	p.Tyr51Asn	Rv1979c_p.Tyr51Asn	Clofazimine	3) Uncertain significance
MFS-531	2223014	A	T	PASS	FALSE	1	299	33	60	0	0	missense_variant	Rv1979c	c.151T>A	p.Tyr51Asn	Rv1979c_p.Tyr51Asn	Bedaquiline	3) Uncertain significance
MFS-531	2167926	A	G	PASS	FALSE	1	357	34	60	0	0	missense_variant	PPE35	c.2687T>C	p.Leu896Ser	PPE35_p.Leu896Ser	Pyrazinamide	5) Not assoc w R
MFS-531	2154724	C	A	PASS	FALSE	1	349	33	60	0	0	missense_variant	katG	c.1388G>T	p.Arg463Leu	katG_p.Arg463Leu	Isoniazid	5) Not assoc w R
MFS-531	2064271	C	G	PASS	FALSE	1	304	34	60	0	0	missense_variant	bacA	c.458G>C	p.Trp153Ser	bacA_p.Trp153Ser	Streptomycin	3) Uncertain significance
MFS-531	2064271	C	G	PASS	FALSE	1	304	34	60	0	0	missense_variant	bacA	c.458G>C	p.Trp153Ser	bacA_p.Trp153Ser	Kanamycin	3) Uncertain significance
MFS-531	2064271	C	G	PASS	FALSE	1	304	34	60	0	0	missense_variant	bacA	c.458G>C	p.Trp153Ser	bacA_p.Trp153Ser	Capreomycin	3) Uncertain significance
MFS-531	2064271	C	G	PASS	FALSE	1	304	34	60	0	0	missense_variant	bacA	c.458G>C	p.Trp153Ser	bacA_p.Trp153Ser	Amikacin	3) Uncertain significance
MFS-531	1917972	A	G	PASS	FALSE	1	281	33	60	0	0	synonymous_variant	tlyA	c.33A>G	p.Leu11Leu	tlyA_c.33A>G	Capreomycin	5) Not assoc w R
MFS-531	1854300	T	C	PASS	FALSE	1	276	32	59	0	0	missense_variant	tsnR	c.695T>C	p.Leu232Pro	tsnR_p.Leu232Pro	Linezolid	5) Not assoc w R
MFS-531	1834177	A	C	PASS	FALSE	1	304	34	60	0	0	synonymous_variant	rpsA	c.636A>C	p.Arg212Arg	rpsA_c.636A>C	Pyrazinamide	4) Not assoc w R - Interim
MFS-531	1406760	T	TG	PASS	FALSE	1	287	34	60	287	0	frameshift_variant	Rv1258c	c.580_581insC	p.Glu194fs	Rv1258c_p.Glu194fs	Streptomycin	5) Not assoc w R
MFS-531	4338595	GC	G	PASS	FALSE	1	344	0	60	0	344	intergenic_region	whiB6-Rv3863	n.4338596delC		Rv3863_c.-253delC
MFS-531	4338595	GC	G	PASS	FALSE	1	344	0	60	0	344	intergenic_region	whiB6-Rv3863	n.4338596delC		whiB6_c.-75delG	Amikacin	5) Not assoc w R
MFS-531	4338595	GC	G	PASS	FALSE	1	344	0	60	0	344	intergenic_region	whiB6-Rv3863	n.4338596delC		whiB6_c.-75delG	Capreomycin	5) Not assoc w R
MFS-531	4407927	T	G	PASS	FALSE	1	305	33	60	0	0	missense_variant	gid	c.276A>C	p.Glu92Asp	gid_p.Glu92Asp	Streptomycin	5) Not assoc w R
MFS-531	4338595	GC	G	PASS	FALSE	1	344	0	60	0	344	intergenic_region	whiB6-Rv3863	n.4338596delC		whiB6_c.-75delG	Kanamycin	5) Not assoc w R
MFS-532	4338595	GC	G	PASS	FALSE	1	303	0	60	0	303	intergenic_region	whiB6-Rv3863	n.4338596delC		whiB6_c.-75delG	Amikacin	5) Not assoc w R
MFS-532	1302818	G	C	PASS	FALSE	1	318	34	60	0	0	intergenic_region	PE12-fbiC	n.1302818G>C		fbiC_c.-113G>C	Clofazimine	3) Uncertain significance
MFS-532	1302818	G	C	PASS	FALSE	1	318	34	60	0	0	intergenic_region	PE12-fbiC	n.1302818G>C		PE12_c.-137C>G
MFS-532	781395	T	C	PASS	FALSE	1	305	34	60	0	0	intergenic_region	Rv0681-rpsL	n.781395T>C		rpsL_c.-165T>C	Streptomycin	5) Not assoc w R
MFS-532	776182	C	T	PASS	FALSE	1	316	31	60	0	0	missense_variant	mmpL5	c.2299G>A	p.Asp767Asn	mmpL5_p.Asp767Asn	Clofazimine	5) Not assoc w R
MFS-532	776182	C	T	PASS	FALSE	1	316	31	60	0	0	missense_variant	mmpL5	c.2299G>A	p.Asp767Asn	mmpL5_p.Asp767Asn	Bedaquiline	5) Not assoc w R
MFS-532	776100	G	A	PASS	FALSE	1	340	33	60	0	0	missense_variant	mmpL5	c.2381C>T	p.Thr794Ile	mmpL5_p.Thr794Ile	Clofazimine	5) Not assoc w R
MFS-532	776100	G	A	PASS	FALSE	1	340	33	60	0	0	missense_variant	mmpL5	c.2381C>T	p.Thr794Ile	mmpL5_p.Thr794Ile	Bedaquiline	4) Not assoc w R - Interim
MFS-532	775639	T	C	PASS	FALSE	1	309	33	60	0	0	missense_variant	mmpL5	c.2842A>G	p.Ile948Val	mmpL5_p.Ile948Val	Clofazimine	5) Not assoc w R
MFS-532	775639	T	C	PASS	FALSE	1	309	33	60	0	0	missense_variant	mmpL5	c.2842A>G	p.Ile948Val	mmpL5_p.Ile948Val	Bedaquiline	4) Not assoc w R - Interim
MFS-532	763031	T	C	PASS	FALSE	1	317	34	60	0	0	synonymous_variant	rpoB	c.3225T>C	p.Ala1075Ala	rpoB_c.3225T>C	Rifampicin	5) Not assoc w R
MFS-532	657142	C	T	PASS	FALSE	1	303	34	60	0	0	missense_variant	Rv0565c	c.329G>A	p.Arg110His	Rv0565c_p.Arg110His	Ethionamide	3) Uncertain significance
MFS-532	657081	C	T	PASS	FALSE	1	290	33	60	0	0	synonymous_variant	Rv0565c	c.390G>A	p.Val130Val	Rv0565c_c.390G>A	Ethionamide	4) Not assoc w R - Interim
MFS-532	620625	A	G	PASS	FALSE	1	314	34	60	0	0	missense_variant	ccsA	c.735A>G	p.Ile245Met	ccsA_p.Ile245Met	Kanamycin	3) Uncertain significance
MFS-532	620625	A	G	PASS	FALSE	1	314	34	60	0	0	missense_variant	ccsA	c.735A>G	p.Ile245Met	ccsA_p.Ile245Met	Capreomycin	5) Not assoc w R
MFS-532	620625	A	G	PASS	FALSE	1	314	34	60	0	0	missense_variant	ccsA	c.735A>G	p.Ile245Met	ccsA_p.Ile245Met	Amikacin	5) Not assoc w R
MFS-532	575907	C	T	PASS	FALSE	1	245	33	60	0	0	missense_variant	mshA	c.560C>T	p.Ala187Val	mshA_p.Ala187Val	Isoniazid	5) Not assoc w R
MFS-532	575907	C	T	PASS	FALSE	1	245	33	60	0	0	missense_variant	mshA	c.560C>T	p.Ala187Val	mshA_p.Ala187Val	Ethionamide	5) Not assoc w R
MFS-532	491742	T	C	PASS	FALSE	1	327	33	60	0	0	synonymous_variant	fgd1	c.960T>C	p.Phe320Phe	fgd1_c.960T>C	Delamanid	4) Not assoc w R - Interim
MFS-532	491742	T	C	PASS	FALSE	1	327	33	60	0	0	synonymous_variant	fgd1	c.960T>C	p.Phe320Phe	fgd1_c.960T>C	Clofazimine	5) Not assoc w R
MFS-532	9304	G	A	PASS	FALSE	1	286	34	60	0	0	missense_variant	gyrA	c.2003G>A	p.Gly668Asp	gyrA_p.Gly668Asp	Moxifloxacin	5) Not assoc w R
MFS-532	9304	G	A	PASS	FALSE	1	286	34	60	0	0	missense_variant	gyrA	c.2003G>A	p.Gly668Asp	gyrA_p.Gly668Asp	Levofloxacin	5) Not assoc w R
MFS-532	7585	G	C	PASS	FALSE	1	309	34	60	0	0	missense_variant	gyrA	c.284G>C	p.Ser95Thr	gyrA_p.Ser95Thr	Moxifloxacin	5) Not assoc w R
MFS-532	7585	G	C	PASS	FALSE	1	309	34	60	0	0	missense_variant	gyrA	c.284G>C	p.Ser95Thr	gyrA_p.Ser95Thr	Levofloxacin	5) Not assoc w R
MFS-532	7362	G	C	PASS	FALSE	1	315	34	60	0	0	missense_variant	gyrA	c.61G>C	p.Glu21Gln	gyrA_p.Glu21Gln	Moxifloxacin	5) Not assoc w R
MFS-532	7362	G	C	PASS	FALSE	1	315	34	60	0	0	missense_variant	gyrA	c.61G>C	p.Glu21Gln	gyrA_p.Glu21Gln	Levofloxacin	5) Not assoc w R
MFS-532	1302818	G	C	PASS	FALSE	1	318	34	60	0	0	intergenic_region	PE12-fbiC	n.1302818G>C		fbiC_c.-113G>C	Delamanid	3) Uncertain significance
MFS-532	1406760	T	TG	PASS	FALSE	1.02	261	33	60	265	0	frameshift_variant	Rv1258c	c.580_581insC	p.Glu194fs	Rv1258c_p.Glu194fs	Isoniazid	5) Not assoc w R
MFS-532	1406760	T	TG	PASS	FALSE	1.02	261	33	60	265	0	frameshift_variant	Rv1258c	c.580_581insC	p.Glu194fs	Rv1258c_p.Glu194fs	Pyrazinamide	3) Uncertain significance
MFS-532	1406760	T	TG	PASS	FALSE	1.02	261	33	60	265	0	frameshift_variant	Rv1258c	c.580_581insC	p.Glu194fs	Rv1258c_p.Glu194fs	Streptomycin	5) Not assoc w R
MFS-532	4248115	C	T	PASS	FALSE	1	323	32	60	0	0	synonymous_variant	embB	c.1602C>T	p.Asp534Asp	embB_c.1602C>T	Ethambutol	5) Not assoc w R
MFS-532	4338595	GC	G	PASS	FALSE	1	303	0	60	0	303	intergenic_region	whiB6-Rv3863	n.4338596delC		Rv3863_c.-253delC
MFS-532	4407588	T	C	PASS	FALSE	1	333	34	60	0	0	synonymous_variant	gid	c.615A>G	p.Ala205Ala	gid_c.615A>G	Streptomycin	5) Not assoc w R
MFS-532	4407927	T	G	PASS	FALSE	1	299	33	60	0	0	missense_variant	gid	c.276A>C	p.Glu92Asp	gid_p.Glu92Asp	Streptomycin	5) Not assoc w R
MFS-532	4243460	C	T	PASS	FALSE	1	296	33	60	0	0	synonymous_variant	embA	c.228C>T	p.Cys76Cys	embA_c.228C>T	Ethambutol	5) Not assoc w R
MFS-532	4242643	C	T	PASS	FALSE	1	266	32	60	0	0	synonymous_variant	embC	c.2781C>T	p.Arg927Arg	embC_c.2781C>T	Ethambutol	5) Not assoc w R
MFS-532	3626562	G	A	PASS	FALSE	1	337	34	60	0	0	missense_variant	mtrB	c.52C>T	p.Pro18Ser	mtrB_p.Pro18Ser	Rifampicin	5) Not assoc w R
MFS-532	3626562	G	A	PASS	FALSE	1	337	34	60	0	0	missense_variant	mtrB	c.52C>T	p.Pro18Ser	mtrB_p.Pro18Ser	Bedaquiline	3) Uncertain significance
MFS-532	3625065	T	G	PASS	FALSE	1	264	34	60	0	0	missense_variant	mtrB	c.1549A>C	p.Met517Leu	mtrB_p.Met517Leu	Rifampicin	5) Not assoc w R
MFS-532	3625065	T	G	PASS	FALSE	1	264	34	60	0	0	missense_variant	mtrB	c.1549A>C	p.Met517Leu	mtrB_p.Met517Leu	Bedaquiline	3) Uncertain significance
MFS-532	3612813	T	C	PASS	FALSE	1	272	33	60	0	0	missense_variant	Rv3236c	c.304A>G	p.Thr102Ala	Rv3236c_p.Thr102Ala	Pyrazinamide	4) Not assoc w R - Interim
MFS-532	2714846	C	T	PASS	FALSE	1	287	33	60	0	0	missense_variant	eis	c.487G>A	p.Val163Ile	eis_p.Val163Ile	Kanamycin	5) Not assoc w R
MFS-532	4267647	T	C	PASS	FALSE	1	266	34	60	0	0	missense_variant	aftB	c.1190A>G	p.Asp397Gly	aftB_p.Asp397Gly	Ethambutol	5) Not assoc w R
MFS-532	2714846	C	T	PASS	FALSE	1	287	33	60	0	0	missense_variant	eis	c.487G>A	p.Val163Ile	eis_p.Val163Ile	Amikacin	5) Not assoc w R
MFS-532	2223293	T	C	PASS	FALSE	1	324	34	60	0	0	intergenic_region	Rv1979c-mpt64	n.2223293T>C		Rv1979c_c.-129A>G	Bedaquiline	4) Not assoc w R - Interim
MFS-532	2223014	A	T	PASS	FALSE	1	309	33	60	0	0	missense_variant	Rv1979c	c.151T>A	p.Tyr51Asn	Rv1979c_p.Tyr51Asn	Clofazimine	3) Uncertain significance
MFS-532	2223014	A	T	PASS	FALSE	1	309	33	60	0	0	missense_variant	Rv1979c	c.151T>A	p.Tyr51Asn	Rv1979c_p.Tyr51Asn	Bedaquiline	3) Uncertain significance
MFS-532	2167926	A	G	PASS	FALSE	1	308	34	60	0	0	missense_variant	PPE35	c.2687T>C	p.Leu896Ser	PPE35_p.Leu896Ser	Pyrazinamide	5) Not assoc w R
MFS-532	2154724	C	A	PASS	FALSE	1	297	33	60	0	0	missense_variant	katG	c.1388G>T	p.Arg463Leu	katG_p.Arg463Leu	Isoniazid	5) Not assoc w R
MFS-532	2064271	C	G	PASS	FALSE	1	322	34	60	0	0	missense_variant	bacA	c.458G>C	p.Trp153Ser	bacA_p.Trp153Ser	Streptomycin	3) Uncertain significance
MFS-532	2064271	C	G	PASS	FALSE	1	322	34	60	0	0	missense_variant	bacA	c.458G>C	p.Trp153Ser	bacA_p.Trp153Ser	Kanamycin	3) Uncertain significance
MFS-532	2064271	C	G	PASS	FALSE	1	322	34	60	0	0	missense_variant	bacA	c.458G>C	p.Trp153Ser	bacA_p.Trp153Ser	Capreomycin	3) Uncertain significance
MFS-532	2064271	C	G	PASS	FALSE	1	322	34	60	0	0	missense_variant	bacA	c.458G>C	p.Trp153Ser	bacA_p.Trp153Ser	Amikacin	3) Uncertain significance
MFS-532	1917972	A	G	PASS	FALSE	1	275	34	60	0	0	synonymous_variant	tlyA	c.33A>G	p.Leu11Leu	tlyA_c.33A>G	Capreomycin	5) Not assoc w R
MFS-532	1854300	T	C	PASS	FALSE	1	253	33	59	0	0	missense_variant	tsnR	c.695T>C	p.Leu232Pro	tsnR_p.Leu232Pro	Linezolid	5) Not assoc w R
MFS-532	1834177	A	C	PASS	FALSE	1	296	33	60	0	0	synonymous_variant	rpsA	c.636A>C	p.Arg212Arg	rpsA_c.636A>C	Pyrazinamide	4) Not assoc w R - Interim
MFS-532	2223293	T	C	PASS	FALSE	1	324	34	60	0	0	intergenic_region	Rv1979c-mpt64	n.2223293T>C		Rv1979c_c.-129A>G	Clofazimine	5) Not assoc w R
MFS-532	4338595	GC	G	PASS	FALSE	1	303	0	60	0	303	intergenic_region	whiB6-Rv3863	n.4338596delC		whiB6_c.-75delG	Kanamycin	5) Not assoc w R
MFS-532	4338595	GC	G	PASS	FALSE	1	303	0	60	0	303	intergenic_region	whiB6-Rv3863	n.4338596delC		whiB6_c.-75delG	Capreomycin	5) Not assoc w R
MFS-533	3625065	T	G	PASS	FALSE	1	216	34	60	0	0	missense_variant	mtrB	c.1549A>C	p.Met517Leu	mtrB_p.Met517Leu	Rifampicin	5) Not assoc w R
MFS-533	775639	T	C	PASS	FALSE	1	228	33	60	0	0	missense_variant	mmpL5	c.2842A>G	p.Ile948Val	mmpL5_p.Ile948Val	Clofazimine	5) Not assoc w R
MFS-533	775639	T	C	PASS	FALSE	1	228	33	60	0	0	missense_variant	mmpL5	c.2842A>G	p.Ile948Val	mmpL5_p.Ile948Val	Bedaquiline	4) Not assoc w R - Interim
MFS-533	763555	C	T	PASS	FALSE	1	293	33	60	0	0	synonymous_variant	rpoC	c.186C>T	p.Cys62Cys	rpoC_c.186C>T	Rifampicin	4) Not assoc w R - Interim
MFS-533	763031	T	C	PASS	FALSE	1	231	34	60	0	0	synonymous_variant	rpoB	c.3225T>C	p.Ala1075Ala	rpoB_c.3225T>C	Rifampicin	5) Not assoc w R
MFS-533	657142	C	T	PASS	FALSE	1	229	33	60	0	0	missense_variant	Rv0565c	c.329G>A	p.Arg110His	Rv0565c_p.Arg110His	Ethionamide	3) Uncertain significance
MFS-533	657081	C	T	PASS	FALSE	1	244	33	60	0	0	synonymous_variant	Rv0565c	c.390G>A	p.Val130Val	Rv0565c_c.390G>A	Ethionamide	4) Not assoc w R - Interim
MFS-533	620625	A	G	PASS	FALSE	1	220	34	60	0	0	missense_variant	ccsA	c.735A>G	p.Ile245Met	ccsA_p.Ile245Met	Kanamycin	3) Uncertain significance
MFS-533	620625	A	G	PASS	FALSE	1	220	34	60	0	0	missense_variant	ccsA	c.735A>G	p.Ile245Met	ccsA_p.Ile245Met	Capreomycin	5) Not assoc w R
MFS-533	620625	A	G	PASS	FALSE	1	220	34	60	0	0	missense_variant	ccsA	c.735A>G	p.Ile245Met	ccsA_p.Ile245Met	Amikacin	5) Not assoc w R
MFS-533	575907	C	T	PASS	FALSE	1	209	33	60	0	0	missense_variant	mshA	c.560C>T	p.Ala187Val	mshA_p.Ala187Val	Isoniazid	5) Not assoc w R
MFS-533	575907	C	T	PASS	FALSE	1	209	33	60	0	0	missense_variant	mshA	c.560C>T	p.Ala187Val	mshA_p.Ala187Val	Ethionamide	5) Not assoc w R
MFS-533	776100	G	A	PASS	FALSE	0.99	279	33	60	0	0	missense_variant	mmpL5	c.2381C>T	p.Thr794Ile	mmpL5_p.Thr794Ile	Bedaquiline	4) Not assoc w R - Interim
MFS-533	491742	T	C	PASS	FALSE	1	239	34	60	0	0	synonymous_variant	fgd1	c.960T>C	p.Phe320Phe	fgd1_c.960T>C	Delamanid	4) Not assoc w R - Interim
MFS-533	9304	G	A	PASS	FALSE	1	252	34	60	0	0	missense_variant	gyrA	c.2003G>A	p.Gly668Asp	gyrA_p.Gly668Asp	Moxifloxacin	5) Not assoc w R
MFS-533	9304	G	A	PASS	FALSE	1	252	34	60	0	0	missense_variant	gyrA	c.2003G>A	p.Gly668Asp	gyrA_p.Gly668Asp	Levofloxacin	5) Not assoc w R
MFS-533	7585	G	C	PASS	FALSE	1	243	34	60	0	0	missense_variant	gyrA	c.284G>C	p.Ser95Thr	gyrA_p.Ser95Thr	Moxifloxacin	5) Not assoc w R
MFS-533	7585	G	C	PASS	FALSE	1	243	34	60	0	0	missense_variant	gyrA	c.284G>C	p.Ser95Thr	gyrA_p.Ser95Thr	Levofloxacin	5) Not assoc w R
MFS-533	7362	G	C	PASS	FALSE	1	246	34	60	0	0	missense_variant	gyrA	c.61G>C	p.Glu21Gln	gyrA_p.Glu21Gln	Moxifloxacin	5) Not assoc w R
MFS-533	7362	G	C	PASS	FALSE	1	246	34	60	0	0	missense_variant	gyrA	c.61G>C	p.Glu21Gln	gyrA_p.Glu21Gln	Levofloxacin	5) Not assoc w R
MFS-533	4338595	GC	G	PASS	FALSE	1	248	34	60	0	247	intergenic_region	whiB6-Rv3863	n.4338596delC		whiB6_c.-75delG	Amikacin	5) Not assoc w R
MFS-533	4338595	GC	G	PASS	FALSE	1	248	34	60	0	247	intergenic_region	whiB6-Rv3863	n.4338596delC		whiB6_c.-75delG	Capreomycin	5) Not assoc w R
MFS-533	4338595	GC	G	PASS	FALSE	1	248	34	60	0	247	intergenic_region	whiB6-Rv3863	n.4338596delC		whiB6_c.-75delG	Kanamycin	5) Not assoc w R
MFS-533	4338595	GC	G	PASS	FALSE	1	248	34	60	0	247	intergenic_region	whiB6-Rv3863	n.4338596delC		Rv3863_c.-253delC
MFS-533	4407588	T	C	PASS	FALSE	1	268	34	60	0	0	synonymous_variant	gid	c.615A>G	p.Ala205Ala	gid_c.615A>G	Streptomycin	5) Not assoc w R
MFS-533	491742	T	C	PASS	FALSE	1	239	34	60	0	0	synonymous_variant	fgd1	c.960T>C	p.Phe320Phe	fgd1_c.960T>C	Clofazimine	5) Not assoc w R
MFS-533	4407927	T	G	PASS	FALSE	1	241	33	60	0	0	missense_variant	gid	c.276A>C	p.Glu92Asp	gid_p.Glu92Asp	Streptomycin	5) Not assoc w R
MFS-533	776100	G	A	PASS	FALSE	0.99	279	33	60	0	0	missense_variant	mmpL5	c.2381C>T	p.Thr794Ile	mmpL5_p.Thr794Ile	Clofazimine	5) Not assoc w R
MFS-533	776182	C	T	PASS	FALSE	1	239	31	60	0	0	missense_variant	mmpL5	c.2299G>A	p.Asp767Asn	mmpL5_p.Asp767Asn	Clofazimine	5) Not assoc w R
MFS-533	4243460	C	T	PASS	FALSE	1	242	33	60	0	0	synonymous_variant	embA	c.228C>T	p.Cys76Cys	embA_c.228C>T	Ethambutol	5) Not assoc w R
MFS-533	4242643	C	T	PASS	FALSE	1	211	32	60	0	0	synonymous_variant	embC	c.2781C>T	p.Arg927Arg	embC_c.2781C>T	Ethambutol	5) Not assoc w R
MFS-533	3626562	G	A	PASS	FALSE	1	225	34	60	0	0	missense_variant	mtrB	c.52C>T	p.Pro18Ser	mtrB_p.Pro18Ser	Rifampicin	5) Not assoc w R
MFS-533	3626562	G	A	PASS	FALSE	1	225	34	60	0	0	missense_variant	mtrB	c.52C>T	p.Pro18Ser	mtrB_p.Pro18Ser	Bedaquiline	3) Uncertain significance
MFS-533	4327831	G	A	PASS	FALSE	1	267	34	60	0	0	missense_variant	ethR	c.283G>A	p.Ala95Thr	ethR_p.Ala95Thr	Ethionamide	3) Uncertain significance
MFS-533	3625065	T	G	PASS	FALSE	1	216	34	60	0	0	missense_variant	mtrB	c.1549A>C	p.Met517Leu	mtrB_p.Met517Leu	Bedaquiline	3) Uncertain significance
MFS-533	3612813	T	C	PASS	FALSE	1	223	34	60	0	0	missense_variant	Rv3236c	c.304A>G	p.Thr102Ala	Rv3236c_p.Thr102Ala	Pyrazinamide	4) Not assoc w R - Interim
MFS-533	2223293	T	C	PASS	FALSE	1	237	34	60	0	0	intergenic_region	Rv1979c-mpt64	n.2223293T>C		Rv1979c_c.-129A>G	Clofazimine	5) Not assoc w R
MFS-533	2223293	T	C	PASS	FALSE	1	237	34	60	0	0	intergenic_region	Rv1979c-mpt64	n.2223293T>C		Rv1979c_c.-129A>G	Bedaquiline	4) Not assoc w R - Interim
MFS-533	2167926	A	G	PASS	FALSE	1	257	34	60	0	0	missense_variant	PPE35	c.2687T>C	p.Leu896Ser	PPE35_p.Leu896Ser	Pyrazinamide	5) Not assoc w R
MFS-533	2154724	C	A	PASS	FALSE	1	231	34	60	0	0	missense_variant	katG	c.1388G>T	p.Arg463Leu	katG_p.Arg463Leu	Isoniazid	5) Not assoc w R
MFS-533	776182	C	T	PASS	FALSE	1	239	31	60	0	0	missense_variant	mmpL5	c.2299G>A	p.Asp767Asn	mmpL5_p.Asp767Asn	Bedaquiline	5) Not assoc w R
MFS-533	1917972	A	G	PASS	FALSE	1	196	33	60	0	0	synonymous_variant	tlyA	c.33A>G	p.Leu11Leu	tlyA_c.33A>G	Capreomycin	5) Not assoc w R
MFS-533	1834177	A	C	PASS	FALSE	1	244	33	60	0	0	synonymous_variant	rpsA	c.636A>C	p.Arg212Arg	rpsA_c.636A>C	Pyrazinamide	4) Not assoc w R - Interim
MFS-533	1673425	C	T	PASS	FALSE	1	209	34	60	0	0	intergenic_region	Rv1482c-fabG1	n.1673425C>T		inhA_c.-777C>T	Isoniazid	1) Assoc w R
MFS-533	1673425	C	T	PASS	FALSE	1	209	34	60	0	0	intergenic_region	Rv1482c-fabG1	n.1673425C>T		inhA_c.-777C>T	Ethionamide	1) Assoc w R
MFS-533	1673425	C	T	PASS	FALSE	1	209	34	60	0	0	intergenic_region	Rv1482c-fabG1	n.1673425C>T		Rv1482c_c.-126G>A
MFS-533	1406760	T	TG	PASS	FALSE	1.01	231	33	60	234	0	frameshift_variant	Rv1258c	c.580_581insC	p.Glu194fs	Rv1258c_p.Glu194fs	Streptomycin	5) Not assoc w R
MFS-533	1406760	T	TG	PASS	FALSE	1.01	231	33	60	234	0	frameshift_variant	Rv1258c	c.580_581insC	p.Glu194fs	Rv1258c_p.Glu194fs	Pyrazinamide	3) Uncertain significance
MFS-533	1406760	T	TG	PASS	FALSE	1.01	231	33	60	234	0	frameshift_variant	Rv1258c	c.580_581insC	p.Glu194fs	Rv1258c_p.Glu194fs	Isoniazid	5) Not assoc w R
MFS-533	781395	T	C	PASS	FALSE	1	265	34	60	0	0	intergenic_region	Rv0681-rpsL	n.781395T>C		rpsL_c.-165T>C	Streptomycin	5) Not assoc w R
MFS-533	778979	C	A	PASS	FALSE	1	264	34	60	0	0	intergenic_region	mmpS5-Rv0678	n.778979C>A		Rv0678_c.-11C>A
MFS-533	778979	C	A	PASS	FALSE	1	264	34	60	0	0	intergenic_region	mmpS5-Rv0678	n.778979C>A		mmpS5_c.-74G>T	Clofazimine	3) Uncertain significance
MFS-533	778979	C	A	PASS	FALSE	1	264	34	60	0	0	intergenic_region	mmpS5-Rv0678	n.778979C>A		mmpS5_c.-74G>T	Bedaquiline	4) Not assoc w R - Interim
MFS-533	1854300	T	C	PASS	FALSE	1	207	32	59	0	0	missense_variant	tsnR	c.695T>C	p.Leu232Pro	tsnR_p.Leu232Pro	Linezolid	5) Not assoc w R
MFS-533	4247429	A	G	PASS	FALSE	1	246	34	60	0	0	missense_variant	embB	c.916A>G	p.Met306Val	embB_p.Met306Val	Ethambutol	1) Assoc w R
MFS-533	4267647	T	C	PASS	FALSE	1	217	34	60	0	1	missense_variant	aftB	c.1190A>G	p.Asp397Gly	aftB_p.Asp397Gly	Ethambutol	5) Not assoc w R
MFS-534	7585	G	C	PASS	FALSE	1	275	33	60	0	0	missense_variant	gyrA	c.284G>C	p.Ser95Thr	gyrA_p.Ser95Thr	Levofloxacin	5) Not assoc w R
MFS-534	1673425	C	T	PASS	FALSE	1	259	33	60	0	0	intergenic_region	Rv1482c-fabG1	n.1673425C>T		inhA_c.-777C>T	Ethionamide	1) Assoc w R
MFS-534	1673425	C	T	PASS	FALSE	1	259	33	60	0	0	intergenic_region	Rv1482c-fabG1	n.1673425C>T		inhA_c.-777C>T	Isoniazid	1) Assoc w R
MFS-534	1834177	A	C	PASS	FALSE	1	282	34	60	0	0	synonymous_variant	rpsA	c.636A>C	p.Arg212Arg	rpsA_c.636A>C	Pyrazinamide	4) Not assoc w R - Interim
MFS-534	1854300	T	C	PASS	FALSE	1	243	32	58	0	0	missense_variant	tsnR	c.695T>C	p.Leu232Pro	tsnR_p.Leu232Pro	Linezolid	5) Not assoc w R
MFS-534	1917972	A	G	PASS	FALSE	1	225	33	60	0	0	synonymous_variant	tlyA	c.33A>G	p.Leu11Leu	tlyA_c.33A>G	Capreomycin	5) Not assoc w R
MFS-534	2154724	C	A	PASS	FALSE	1	220	34	60	0	0	missense_variant	katG	c.1388G>T	p.Arg463Leu	katG_p.Arg463Leu	Isoniazid	5) Not assoc w R
MFS-534	2167926	A	G	PASS	FALSE	1	282	33	60	0	0	missense_variant	PPE35	c.2687T>C	p.Leu896Ser	PPE35_p.Leu896Ser	Pyrazinamide	5) Not assoc w R
MFS-534	2223293	T	C	PASS	FALSE	1	296	34	60	0	0	intergenic_region	Rv1979c-mpt64	n.2223293T>C		Rv1979c_c.-129A>G	Bedaquiline	4) Not assoc w R - Interim
MFS-534	3612813	T	C	PASS	FALSE	1	249	33	60	0	0	missense_variant	Rv3236c	c.304A>G	p.Thr102Ala	Rv3236c_p.Thr102Ala	Pyrazinamide	4) Not assoc w R - Interim
MFS-534	3625065	T	G	PASS	FALSE	1	245	34	60	0	0	missense_variant	mtrB	c.1549A>C	p.Met517Leu	mtrB_p.Met517Leu	Bedaquiline	3) Uncertain significance
MFS-534	3625065	T	G	PASS	FALSE	1	245	34	60	0	0	missense_variant	mtrB	c.1549A>C	p.Met517Leu	mtrB_p.Met517Leu	Rifampicin	5) Not assoc w R
MFS-534	1673425	C	T	PASS	FALSE	1	259	33	60	0	0	intergenic_region	Rv1482c-fabG1	n.1673425C>T		Rv1482c_c.-126G>A
MFS-534	3626562	G	A	PASS	FALSE	1	313	34	60	0	0	missense_variant	mtrB	c.52C>T	p.Pro18Ser	mtrB_p.Pro18Ser	Bedaquiline	3) Uncertain significance
MFS-534	4242643	C	T	PASS	FALSE	1	245	33	60	0	0	synonymous_variant	embC	c.2781C>T	p.Arg927Arg	embC_c.2781C>T	Ethambutol	5) Not assoc w R
MFS-534	4243460	C	T	PASS	FALSE	1	275	34	60	0	0	synonymous_variant	embA	c.228C>T	p.Cys76Cys	embA_c.228C>T	Ethambutol	5) Not assoc w R
MFS-534	4247429	A	G	PASS	FALSE	1	238	34	60	0	0	missense_variant	embB	c.916A>G	p.Met306Val	embB_p.Met306Val	Ethambutol	1) Assoc w R
MFS-534	4267647	T	C	PASS	FALSE	1	221	34	60	0	0	missense_variant	aftB	c.1190A>G	p.Asp397Gly	aftB_p.Asp397Gly	Ethambutol	5) Not assoc w R
MFS-534	4327831	G	A	PASS	FALSE	1	293	33	60	0	0	missense_variant	ethR	c.283G>A	p.Ala95Thr	ethR_p.Ala95Thr	Ethionamide	3) Uncertain significance
MFS-534	4338595	GC	G	PASS	FALSE	1	291	0	60	0	291	intergenic_region	whiB6-Rv3863	n.4338596delC		whiB6_c.-75delG	Amikacin	5) Not assoc w R
MFS-534	4338595	GC	G	PASS	FALSE	1	291	0	60	0	291	intergenic_region	whiB6-Rv3863	n.4338596delC		whiB6_c.-75delG	Capreomycin	5) Not assoc w R
MFS-534	4338595	GC	G	PASS	FALSE	1	291	0	60	0	291	intergenic_region	whiB6-Rv3863	n.4338596delC		whiB6_c.-75delG	Kanamycin	5) Not assoc w R
MFS-534	4338595	GC	G	PASS	FALSE	1	291	0	60	0	291	intergenic_region	whiB6-Rv3863	n.4338596delC		Rv3863_c.-253delC
MFS-534	4407588	T	C	PASS	FALSE	1	286	33	60	0	0	synonymous_variant	gid	c.615A>G	p.Ala205Ala	gid_c.615A>G	Streptomycin	5) Not assoc w R
MFS-534	4407927	T	G	PASS	FALSE	1	266	34	60	0	0	missense_variant	gid	c.276A>C	p.Glu92Asp	gid_p.Glu92Asp	Streptomycin	5) Not assoc w R
MFS-534	3626562	G	A	PASS	FALSE	1	313	34	60	0	0	missense_variant	mtrB	c.52C>T	p.Pro18Ser	mtrB_p.Pro18Ser	Rifampicin	5) Not assoc w R
MFS-534	7362	G	C	PASS	FALSE	1	284	34	60	0	0	missense_variant	gyrA	c.61G>C	p.Glu21Gln	gyrA_p.Glu21Gln	Moxifloxacin	5) Not assoc w R
MFS-534	1406760	T	TG	PASS	FALSE	1.02	255	33	60	260	0	frameshift_variant	Rv1258c	c.580_581insC	p.Glu194fs	Rv1258c_p.Glu194fs	Streptomycin	5) Not assoc w R
MFS-534	1406760	T	TG	PASS	FALSE	1.02	255	33	60	260	0	frameshift_variant	Rv1258c	c.580_581insC	p.Glu194fs	Rv1258c_p.Glu194fs	Isoniazid	5) Not assoc w R
MFS-534	7585	G	C	PASS	FALSE	1	275	33	60	0	0	missense_variant	gyrA	c.284G>C	p.Ser95Thr	gyrA_p.Ser95Thr	Moxifloxacin	5) Not assoc w R
MFS-534	9304	G	A	PASS	FALSE	1	268	34	60	0	0	missense_variant	gyrA	c.2003G>A	p.Gly668Asp	gyrA_p.Gly668Asp	Levofloxacin	5) Not assoc w R
MFS-534	9304	G	A	PASS	FALSE	1	268	34	60	0	0	missense_variant	gyrA	c.2003G>A	p.Gly668Asp	gyrA_p.Gly668Asp	Moxifloxacin	5) Not assoc w R
MFS-534	491742	T	C	PASS	FALSE	1	253	34	60	0	0	synonymous_variant	fgd1	c.960T>C	p.Phe320Phe	fgd1_c.960T>C	Clofazimine	5) Not assoc w R
MFS-534	491742	T	C	PASS	FALSE	1	253	34	60	0	0	synonymous_variant	fgd1	c.960T>C	p.Phe320Phe	fgd1_c.960T>C	Delamanid	4) Not assoc w R - Interim
MFS-534	575907	C	T	PASS	FALSE	1	241	33	60	0	0	missense_variant	mshA	c.560C>T	p.Ala187Val	mshA_p.Ala187Val	Ethionamide	5) Not assoc w R
MFS-534	575907	C	T	PASS	FALSE	1	241	33	60	0	0	missense_variant	mshA	c.560C>T	p.Ala187Val	mshA_p.Ala187Val	Isoniazid	5) Not assoc w R
MFS-534	620625	A	G	PASS	FALSE	1	290	33	60	0	0	missense_variant	ccsA	c.735A>G	p.Ile245Met	ccsA_p.Ile245Met	Amikacin	5) Not assoc w R
MFS-534	620625	A	G	PASS	FALSE	1	290	33	60	0	0	missense_variant	ccsA	c.735A>G	p.Ile245Met	ccsA_p.Ile245Met	Capreomycin	5) Not assoc w R
MFS-534	620625	A	G	PASS	FALSE	1	290	33	60	0	0	missense_variant	ccsA	c.735A>G	p.Ile245Met	ccsA_p.Ile245Met	Kanamycin	3) Uncertain significance
MFS-534	657081	C	T	PASS	FALSE	1	316	33	60	0	0	synonymous_variant	Rv0565c	c.390G>A	p.Val130Val	Rv0565c_c.390G>A	Ethionamide	4) Not assoc w R - Interim
MFS-534	1406760	T	TG	PASS	FALSE	1.02	255	33	60	260	0	frameshift_variant	Rv1258c	c.580_581insC	p.Glu194fs	Rv1258c_p.Glu194fs	Pyrazinamide	3) Uncertain significance
MFS-534	657142	C	T	PASS	FALSE	1	285	33	60	0	0	missense_variant	Rv0565c	c.329G>A	p.Arg110His	Rv0565c_p.Arg110His	Ethionamide	3) Uncertain significance
MFS-534	763555	C	T	PASS	FALSE	1	301	34	60	0	0	synonymous_variant	rpoC	c.186C>T	p.Cys62Cys	rpoC_c.186C>T	Rifampicin	4) Not assoc w R - Interim
MFS-534	775639	T	C	PASS	FALSE	1	273	33	60	0	0	missense_variant	mmpL5	c.2842A>G	p.Ile948Val	mmpL5_p.Ile948Val	Bedaquiline	4) Not assoc w R - Interim
MFS-534	775639	T	C	PASS	FALSE	1	273	33	60	0	0	missense_variant	mmpL5	c.2842A>G	p.Ile948Val	mmpL5_p.Ile948Val	Clofazimine	5) Not assoc w R
MFS-534	776100	G	A	PASS	FALSE	1	315	33	60	0	0	missense_variant	mmpL5	c.2381C>T	p.Thr794Ile	mmpL5_p.Thr794Ile	Bedaquiline	4) Not assoc w R - Interim
MFS-534	776100	G	A	PASS	FALSE	1	315	33	60	0	0	missense_variant	mmpL5	c.2381C>T	p.Thr794Ile	mmpL5_p.Thr794Ile	Clofazimine	5) Not assoc w R
MFS-534	776182	C	T	PASS	FALSE	1	331	31	60	0	0	missense_variant	mmpL5	c.2299G>A	p.Asp767Asn	mmpL5_p.Asp767Asn	Bedaquiline	5) Not assoc w R
MFS-534	776182	C	T	PASS	FALSE	1	331	31	60	0	0	missense_variant	mmpL5	c.2299G>A	p.Asp767Asn	mmpL5_p.Asp767Asn	Clofazimine	5) Not assoc w R
MFS-534	778979	C	A	PASS	FALSE	1	283	33	60	0	0	intergenic_region	mmpS5-Rv0678	n.778979C>A		mmpS5_c.-74G>T	Bedaquiline	4) Not assoc w R - Interim
MFS-534	778979	C	A	PASS	FALSE	1	283	33	60	0	0	intergenic_region	mmpS5-Rv0678	n.778979C>A		mmpS5_c.-74G>T	Clofazimine	3) Uncertain significance
MFS-534	778979	C	A	PASS	FALSE	1	283	33	60	0	0	intergenic_region	mmpS5-Rv0678	n.778979C>A		Rv0678_c.-11C>A
MFS-534	781395	T	C	PASS	FALSE	1	299	34	60	0	0	intergenic_region	Rv0681-rpsL	n.781395T>C		rpsL_c.-165T>C	Streptomycin	5) Not assoc w R
MFS-534	763031	T	C	PASS	FALSE	1	228	34	60	0	0	synonymous_variant	rpoB	c.3225T>C	p.Ala1075Ala	rpoB_c.3225T>C	Rifampicin	5) Not assoc w R
MFS-534	7362	G	C	PASS	FALSE	1	284	34	60	0	0	missense_variant	gyrA	c.61G>C	p.Glu21Gln	gyrA_p.Glu21Gln	Levofloxacin	5) Not assoc w R
MFS-534	2223293	T	C	PASS	FALSE	1	296	34	60	0	0	intergenic_region	Rv1979c-mpt64	n.2223293T>C		Rv1979c_c.-129A>G	Clofazimine	5) Not assoc w R
MFS-535	3339385	G	A	PASS	FALSE	0.99	271	34	60	0	0	missense_variant	Rv2983	c.268G>A	p.Asp90Asn	Rv2983_p.Asp90Asn	Clofazimine	3) Uncertain significance
MFS-535	2223293	T	C	PASS	FALSE	1	329	34	60	0	0	intergenic_region	Rv1979c-mpt64	n.2223293T>C		Rv1979c_c.-129A>G	Bedaquiline	4) Not assoc w R - Interim
MFS-535	2223293	T	C	PASS	FALSE	1	329	34	60	0	0	intergenic_region	Rv1979c-mpt64	n.2223293T>C		Rv1979c_c.-129A>G	Clofazimine	5) Not assoc w R
MFS-535	2289138	A	C	PASS	FALSE	1	282	33	60	0	0	missense_variant	pncA	c.104T>G	p.Leu35Arg	pncA_p.Leu35Arg	Pyrazinamide	4) Not assoc w R - Interim
MFS-535	2995992	C	A	PASS	FALSE	1	254	33	60	0	0	intergenic_region	echA15-Rv2680	n.2995992C>A		Rv2680_c.-113C>A
MFS-535	1406791	A	G	PASS	FALSE	1	244	34	60	0	0	missense_variant	Rv1258c	c.550T>C	p.Ser184Pro	Rv1258c_p.Ser184Pro	Pyrazinamide	3) Uncertain significance
MFS-535	3339385	G	A	PASS	FALSE	0.99	271	34	60	0	0	missense_variant	Rv2983	c.268G>A	p.Asp90Asn	Rv2983_p.Asp90Asn	Delamanid	3) Uncertain significance
MFS-535	4338595	GC	G	PASS	FALSE	1	290	34	60	0	289	intergenic_region	whiB6-Rv3863	n.4338596delC		whiB6_c.-75delG	Amikacin	5) Not assoc w R
MFS-535	4338595	GC	G	PASS	FALSE	1	290	34	60	0	289	intergenic_region	whiB6-Rv3863	n.4338596delC		whiB6_c.-75delG	Capreomycin	5) Not assoc w R
MFS-535	4338595	GC	G	PASS	FALSE	1	290	34	60	0	289	intergenic_region	whiB6-Rv3863	n.4338596delC		whiB6_c.-75delG	Kanamycin	5) Not assoc w R
MFS-535	4338595	GC	G	PASS	FALSE	1	290	34	60	0	289	intergenic_region	whiB6-Rv3863	n.4338596delC		Rv3863_c.-253delC
MFS-535	4338596	C	G	Del	FALSE	1	1	34	60	0	289	intergenic_region	whiB6-Rv3863	n.4338596C>G		whiB6_c.-75G>C
MFS-535	4338596	C	G	Del	FALSE	1	1	34	60	0	289	intergenic_region	whiB6-Rv3863	n.4338596C>G		Rv3863_c.-253C>G
MFS-535	1406791	A	G	PASS	FALSE	1	244	34	60	0	0	missense_variant	Rv1258c	c.550T>C	p.Ser184Pro	Rv1258c_p.Ser184Pro	Isoniazid	3) Uncertain significance
MFS-535	781504	G	T	PASS	FALSE	1	274	34	60	0	0	intergenic_region	Rv0681-rpsL	n.781504G>T		rpsL_c.-56G>T
MFS-535	781395	T	C	PASS	FALSE	1	328	34	60	0	0	intergenic_region	Rv0681-rpsL	n.781395T>C		rpsL_c.-165T>C	Streptomycin	5) Not assoc w R
MFS-535	775639	T	C	PASS	FALSE	1	250	32	60	0	0	missense_variant	mmpL5	c.2842A>G	p.Ile948Val	mmpL5_p.Ile948Val	Clofazimine	5) Not assoc w R
MFS-535	775639	T	C	PASS	FALSE	1	250	32	60	0	0	missense_variant	mmpL5	c.2842A>G	p.Ile948Val	mmpL5_p.Ile948Val	Bedaquiline	4) Not assoc w R - Interim
MFS-535	8978	C	T	PASS	FALSE	1	316	33	60	0	0	synonymous_variant	gyrA	c.1677C>T	p.Phe559Phe	gyrA_c.1677C>T	Moxifloxacin	4) Not assoc w R - Interim
MFS-535	8978	C	T	PASS	FALSE	1	316	33	60	0	0	synonymous_variant	gyrA	c.1677C>T	p.Phe559Phe	gyrA_c.1677C>T	Levofloxacin	4) Not assoc w R - Interim
MFS-535	7362	G	C	PASS	FALSE	1	470	34	60	0	0	missense_variant	gyrA	c.61G>C	p.Glu21Gln	gyrA_p.Glu21Gln	Moxifloxacin	5) Not assoc w R
MFS-535	7362	G	C	PASS	FALSE	1	470	34	60	0	0	missense_variant	gyrA	c.61G>C	p.Glu21Gln	gyrA_p.Glu21Gln	Levofloxacin	5) Not assoc w R
MFS-535	1917972	A	G	PASS	FALSE	1	237	33	60	0	0	synonymous_variant	tlyA	c.33A>G	p.Leu11Leu	tlyA_c.33A>G	Capreomycin	5) Not assoc w R
MFS-535	1406791	A	G	PASS	FALSE	1	244	34	60	0	0	missense_variant	Rv1258c	c.550T>C	p.Ser184Pro	Rv1258c_p.Ser184Pro	Streptomycin	3) Uncertain significance
MFS-536	2223293	T	C	PASS	FALSE	1	396	34	60	0	0	intergenic_region	Rv1979c-mpt64	n.2223293T>C		Rv1979c_c.-129A>G	Bedaquiline	4) Not assoc w R - Interim
MFS-536	7362	G	C	PASS	FALSE	1	494	33	60	0	0	missense_variant	gyrA	c.61G>C	p.Glu21Gln	gyrA_p.Glu21Gln	Levofloxacin	5) Not assoc w R
MFS-536	7362	G	C	PASS	FALSE	1	494	33	60	0	0	missense_variant	gyrA	c.61G>C	p.Glu21Gln	gyrA_p.Glu21Gln	Moxifloxacin	5) Not assoc w R
MFS-536	8978	C	T	PASS	FALSE	1	365	34	60	0	0	synonymous_variant	gyrA	c.1677C>T	p.Phe559Phe	gyrA_c.1677C>T	Levofloxacin	4) Not assoc w R - Interim
MFS-536	8978	C	T	PASS	FALSE	1	365	34	60	0	0	synonymous_variant	gyrA	c.1677C>T	p.Phe559Phe	gyrA_c.1677C>T	Moxifloxacin	4) Not assoc w R - Interim
MFS-536	775639	T	C	PASS	FALSE	1	279	33	60	0	0	missense_variant	mmpL5	c.2842A>G	p.Ile948Val	mmpL5_p.Ile948Val	Bedaquiline	4) Not assoc w R - Interim
MFS-536	775639	T	C	PASS	FALSE	1	279	33	60	0	0	missense_variant	mmpL5	c.2842A>G	p.Ile948Val	mmpL5_p.Ile948Val	Clofazimine	5) Not assoc w R
MFS-536	781395	T	C	PASS	FALSE	1	316	34	60	0	0	intergenic_region	Rv0681-rpsL	n.781395T>C		rpsL_c.-165T>C	Streptomycin	5) Not assoc w R
MFS-536	781504	G	T	PASS	FALSE	1	326	34	60	0	0	intergenic_region	Rv0681-rpsL	n.781504G>T		rpsL_c.-56G>T
MFS-536	1406791	A	G	PASS	FALSE	1	294	33	60	0	0	missense_variant	Rv1258c	c.550T>C	p.Ser184Pro	Rv1258c_p.Ser184Pro	Isoniazid	3) Uncertain significance
MFS-536	1406791	A	G	PASS	FALSE	1	294	33	60	0	0	missense_variant	Rv1258c	c.550T>C	p.Ser184Pro	Rv1258c_p.Ser184Pro	Pyrazinamide	3) Uncertain significance
MFS-536	1917972	A	G	PASS	FALSE	1	279	34	60	0	0	synonymous_variant	tlyA	c.33A>G	p.Leu11Leu	tlyA_c.33A>G	Capreomycin	5) Not assoc w R
MFS-536	1406791	A	G	PASS	FALSE	1	294	33	60	0	0	missense_variant	Rv1258c	c.550T>C	p.Ser184Pro	Rv1258c_p.Ser184Pro	Streptomycin	3) Uncertain significance
MFS-536	4338595	GC	G	PASS	FALSE	1	395	0	60	0	395	intergenic_region	whiB6-Rv3863	n.4338596delC		whiB6_c.-75delG	Kanamycin	5) Not assoc w R
MFS-536	2223293	T	C	PASS	FALSE	1	396	34	60	0	0	intergenic_region	Rv1979c-mpt64	n.2223293T>C		Rv1979c_c.-129A>G	Clofazimine	5) Not assoc w R
MFS-536	2289138	A	C	PASS	FALSE	1	313	33	60	0	0	missense_variant	pncA	c.104T>G	p.Leu35Arg	pncA_p.Leu35Arg	Pyrazinamide	4) Not assoc w R - Interim
MFS-536	2995992	C	A	PASS	FALSE	1	277	33	60	0	0	intergenic_region	echA15-Rv2680	n.2995992C>A		Rv2680_c.-113C>A
MFS-536	3339385	G	A	PASS	FALSE	1	276	34	60	0	0	missense_variant	Rv2983	c.268G>A	p.Asp90Asn	Rv2983_p.Asp90Asn	Clofazimine	3) Uncertain significance
MFS-536	3339385	G	A	PASS	FALSE	1	276	34	60	0	0	missense_variant	Rv2983	c.268G>A	p.Asp90Asn	Rv2983_p.Asp90Asn	Delamanid	3) Uncertain significance
MFS-536	4338595	GC	G	PASS	FALSE	1	395	0	60	0	395	intergenic_region	whiB6-Rv3863	n.4338596delC		whiB6_c.-75delG	Amikacin	5) Not assoc w R
MFS-536	4338595	GC	G	PASS	FALSE	1	395	0	60	0	395	intergenic_region	whiB6-Rv3863	n.4338596delC		whiB6_c.-75delG	Capreomycin	5) Not assoc w R
MFS-536	4338595	GC	G	PASS	FALSE	1	395	0	60	0	395	intergenic_region	whiB6-Rv3863	n.4338596delC		Rv3863_c.-253delC
MFS-537	620625	A	G	PASS	FALSE	1	331	34	60	0	0	missense_variant	ccsA	c.735A>G	p.Ile245Met	ccsA_p.Ile245Met	Capreomycin	5) Not assoc w R
MFS-537	620625	A	G	PASS	FALSE	1	331	34	60	0	0	missense_variant	ccsA	c.735A>G	p.Ile245Met	ccsA_p.Ile245Met	Kanamycin	3) Uncertain significance
MFS-537	657081	C	T	PASS	FALSE	1	386	33	60	0	0	synonymous_variant	Rv0565c	c.390G>A	p.Val130Val	Rv0565c_c.390G>A	Ethionamide	4) Not assoc w R - Interim
MFS-537	1917972	A	G	PASS	FALSE	1	313	33	60	0	0	synonymous_variant	tlyA	c.33A>G	p.Leu11Leu	tlyA_c.33A>G	Capreomycin	5) Not assoc w R
MFS-537	775639	T	C	PASS	FALSE	1	317	33	60	0	0	missense_variant	mmpL5	c.2842A>G	p.Ile948Val	mmpL5_p.Ile948Val	Bedaquiline	4) Not assoc w R - Interim
MFS-537	775639	T	C	PASS	FALSE	1	317	33	60	0	0	missense_variant	mmpL5	c.2842A>G	p.Ile948Val	mmpL5_p.Ile948Val	Clofazimine	5) Not assoc w R
MFS-537	620625	A	G	PASS	FALSE	1	331	34	60	0	0	missense_variant	ccsA	c.735A>G	p.Ile245Met	ccsA_p.Ile245Met	Amikacin	5) Not assoc w R
MFS-537	657142	C	T	PASS	FALSE	1	373	33	60	0	0	missense_variant	Rv0565c	c.329G>A	p.Arg110His	Rv0565c_p.Arg110His	Ethionamide	3) Uncertain significance
MFS-537	575907	C	T	PASS	FALSE	1	299	33	60	0	0	missense_variant	mshA	c.560C>T	p.Ala187Val	mshA_p.Ala187Val	Isoniazid	5) Not assoc w R
MFS-537	9304	G	A	PASS	FALSE	1	322	34	60	0	0	missense_variant	gyrA	c.2003G>A	p.Gly668Asp	gyrA_p.Gly668Asp	Levofloxacin	5) Not assoc w R
MFS-537	491742	T	C	PASS	FALSE	1	370	34	60	0	0	synonymous_variant	fgd1	c.960T>C	p.Phe320Phe	fgd1_c.960T>C	Delamanid	4) Not assoc w R - Interim
MFS-537	491742	T	C	PASS	FALSE	1	370	34	60	0	0	synonymous_variant	fgd1	c.960T>C	p.Phe320Phe	fgd1_c.960T>C	Clofazimine	5) Not assoc w R
MFS-537	9304	G	A	PASS	FALSE	1	322	34	60	0	0	missense_variant	gyrA	c.2003G>A	p.Gly668Asp	gyrA_p.Gly668Asp	Moxifloxacin	5) Not assoc w R
MFS-537	776100	G	A	PASS	FALSE	1	406	32	60	0	0	missense_variant	mmpL5	c.2381C>T	p.Thr794Ile	mmpL5_p.Thr794Ile	Bedaquiline	4) Not assoc w R - Interim
MFS-537	7585	G	C	PASS	FALSE	1	362	34	60	0	0	missense_variant	gyrA	c.284G>C	p.Ser95Thr	gyrA_p.Ser95Thr	Moxifloxacin	5) Not assoc w R
MFS-537	7585	G	C	PASS	FALSE	1	362	34	60	0	0	missense_variant	gyrA	c.284G>C	p.Ser95Thr	gyrA_p.Ser95Thr	Levofloxacin	5) Not assoc w R
MFS-537	7362	G	C	PASS	FALSE	1	381	33	60	0	0	missense_variant	gyrA	c.61G>C	p.Glu21Gln	gyrA_p.Glu21Gln	Moxifloxacin	5) Not assoc w R
MFS-537	7362	G	C	PASS	FALSE	1	381	33	60	0	0	missense_variant	gyrA	c.61G>C	p.Glu21Gln	gyrA_p.Glu21Gln	Levofloxacin	5) Not assoc w R
MFS-537	575907	C	T	PASS	FALSE	1	299	33	60	0	0	missense_variant	mshA	c.560C>T	p.Ala187Val	mshA_p.Ala187Val	Ethionamide	5) Not assoc w R
MFS-537	776100	G	A	PASS	FALSE	1	406	32	60	0	0	missense_variant	mmpL5	c.2381C>T	p.Thr794Ile	mmpL5_p.Thr794Ile	Clofazimine	5) Not assoc w R
MFS-537	776182	C	T	PASS	FALSE	1	371	31	60	0	0	missense_variant	mmpL5	c.2299G>A	p.Asp767Asn	mmpL5_p.Asp767Asn	Bedaquiline	5) Not assoc w R
MFS-537	776182	C	T	PASS	FALSE	1	371	31	60	0	0	missense_variant	mmpL5	c.2299G>A	p.Asp767Asn	mmpL5_p.Asp767Asn	Clofazimine	5) Not assoc w R
MFS-537	2154724	C	A	PASS	FALSE	1	328	33	60	0	0	missense_variant	katG	c.1388G>T	p.Arg463Leu	katG_p.Arg463Leu	Isoniazid	5) Not assoc w R
MFS-537	2167926	A	G	PASS	FALSE	1	414	34	60	0	0	missense_variant	PPE35	c.2687T>C	p.Leu896Ser	PPE35_p.Leu896Ser	Pyrazinamide	5) Not assoc w R
MFS-537	2223014	A	T	PASS	FALSE	1	344	33	60	0	0	missense_variant	Rv1979c	c.151T>A	p.Tyr51Asn	Rv1979c_p.Tyr51Asn	Bedaquiline	3) Uncertain significance
MFS-537	2223014	A	T	PASS	FALSE	1	344	33	60	0	0	missense_variant	Rv1979c	c.151T>A	p.Tyr51Asn	Rv1979c_p.Tyr51Asn	Clofazimine	3) Uncertain significance
MFS-537	2223293	T	C	PASS	FALSE	1	395	34	60	0	0	intergenic_region	Rv1979c-mpt64	n.2223293T>C		Rv1979c_c.-129A>G	Bedaquiline	4) Not assoc w R - Interim
MFS-537	2223293	T	C	PASS	FALSE	1	395	34	60	0	0	intergenic_region	Rv1979c-mpt64	n.2223293T>C		Rv1979c_c.-129A>G	Clofazimine	5) Not assoc w R
MFS-537	2714846	C	T	PASS	FALSE	1	336	34	60	0	0	missense_variant	eis	c.487G>A	p.Val163Ile	eis_p.Val163Ile	Amikacin	5) Not assoc w R
MFS-537	1834177	A	C	PASS	FALSE	1	377	33	60	0	0	synonymous_variant	rpsA	c.636A>C	p.Arg212Arg	rpsA_c.636A>C	Pyrazinamide	4) Not assoc w R - Interim
MFS-537	2714846	C	T	PASS	FALSE	1	336	34	60	0	0	missense_variant	eis	c.487G>A	p.Val163Ile	eis_p.Val163Ile	Kanamycin	5) Not assoc w R
MFS-537	3612813	T	C	PASS	FALSE	1	353	33	60	0	0	missense_variant	Rv3236c	c.304A>G	p.Thr102Ala	Rv3236c_p.Thr102Ala	Pyrazinamide	4) Not assoc w R - Interim
MFS-537	1406760	T	TG	PASS	FALSE	1.01	326	33	60	330	0	frameshift_variant	Rv1258c	c.580_581insC	p.Glu194fs	Rv1258c_p.Glu194fs	Streptomycin	5) Not assoc w R
MFS-537	3625065	T	G	PASS	FALSE	1	324	34	60	0	0	missense_variant	mtrB	c.1549A>C	p.Met517Leu	mtrB_p.Met517Leu	Rifampicin	5) Not assoc w R
MFS-537	3626562	G	A	PASS	FALSE	1	376	34	60	0	0	missense_variant	mtrB	c.52C>T	p.Pro18Ser	mtrB_p.Pro18Ser	Bedaquiline	3) Uncertain significance
MFS-537	3626562	G	A	PASS	FALSE	1	376	34	60	0	0	missense_variant	mtrB	c.52C>T	p.Pro18Ser	mtrB_p.Pro18Ser	Rifampicin	5) Not assoc w R
MFS-537	4242643	C	T	PASS	FALSE	1	301	32	60	0	0	synonymous_variant	embC	c.2781C>T	p.Arg927Arg	embC_c.2781C>T	Ethambutol	5) Not assoc w R
MFS-537	4243460	C	T	PASS	FALSE	1	367	33	60	0	0	synonymous_variant	embA	c.228C>T	p.Cys76Cys	embA_c.228C>T	Ethambutol	5) Not assoc w R
MFS-537	4248115	C	T	PASS	FALSE	1	355	32	60	0	0	synonymous_variant	embB	c.1602C>T	p.Asp534Asp	embB_c.1602C>T	Ethambutol	5) Not assoc w R
MFS-537	4267647	T	C	PASS	FALSE	1	286	34	60	0	0	missense_variant	aftB	c.1190A>G	p.Asp397Gly	aftB_p.Asp397Gly	Ethambutol	5) Not assoc w R
MFS-537	4338595	GC	G	PASS	FALSE	1	397	12	60	0	396	intergenic_region	whiB6-Rv3863	n.4338596delC		whiB6_c.-75delG	Amikacin	5) Not assoc w R
MFS-537	4338595	GC	G	PASS	FALSE	1	397	12	60	0	396	intergenic_region	whiB6-Rv3863	n.4338596delC		whiB6_c.-75delG	Capreomycin	5) Not assoc w R
MFS-537	4338595	GC	G	PASS	FALSE	1	397	12	60	0	396	intergenic_region	whiB6-Rv3863	n.4338596delC		whiB6_c.-75delG	Kanamycin	5) Not assoc w R
MFS-537	4338595	GC	G	PASS	FALSE	1	397	12	60	0	396	intergenic_region	whiB6-Rv3863	n.4338596delC		Rv3863_c.-253delC
MFS-537	4407588	T	C	PASS	FALSE	1	365	33	60	0	0	synonymous_variant	gid	c.615A>G	p.Ala205Ala	gid_c.615A>G	Streptomycin	5) Not assoc w R
MFS-537	4407927	T	G	PASS	FALSE	1	341	34	60	0	0	missense_variant	gid	c.276A>C	p.Glu92Asp	gid_p.Glu92Asp	Streptomycin	5) Not assoc w R
MFS-537	1406760	T	TG	PASS	FALSE	1.01	326	33	60	330	0	frameshift_variant	Rv1258c	c.580_581insC	p.Glu194fs	Rv1258c_p.Glu194fs	Pyrazinamide	3) Uncertain significance
MFS-537	1406760	T	TG	PASS	FALSE	1.01	326	33	60	330	0	frameshift_variant	Rv1258c	c.580_581insC	p.Glu194fs	Rv1258c_p.Glu194fs	Isoniazid	5) Not assoc w R
MFS-537	781395	T	C	PASS	FALSE	1	363	33	60	0	0	intergenic_region	Rv0681-rpsL	n.781395T>C		rpsL_c.-165T>C	Streptomycin	5) Not assoc w R
MFS-537	1854300	T	C	PASS	FALSE	1	302	33	59	0	0	missense_variant	tsnR	c.695T>C	p.Leu232Pro	tsnR_p.Leu232Pro	Linezolid	5) Not assoc w R
MFS-537	3625065	T	G	PASS	FALSE	1	324	34	60	0	0	missense_variant	mtrB	c.1549A>C	p.Met517Leu	mtrB_p.Met517Leu	Bedaquiline	3) Uncertain significance
MFS-537	763031	T	C	PASS	FALSE	1	318	34	60	0	0	synonymous_variant	rpoB	c.3225T>C	p.Ala1075Ala	rpoB_c.3225T>C	Rifampicin	5) Not assoc w R
MFS-538	4267647	T	C	PASS	FALSE	1	295	33	60	0	0	missense_variant	aftB	c.1190A>G	p.Asp397Gly	aftB_p.Asp397Gly	Ethambutol	5) Not assoc w R
MFS-538	776100	G	A	PASS	FALSE	1	337	32	60	0	0	missense_variant	mmpL5	c.2381C>T	p.Thr794Ile	mmpL5_p.Thr794Ile	Bedaquiline	4) Not assoc w R - Interim
MFS-538	775639	T	C	PASS	FALSE	1	351	33	60	0	0	missense_variant	mmpL5	c.2842A>G	p.Ile948Val	mmpL5_p.Ile948Val	Clofazimine	5) Not assoc w R
MFS-538	775639	T	C	PASS	FALSE	1	351	33	60	0	0	missense_variant	mmpL5	c.2842A>G	p.Ile948Val	mmpL5_p.Ile948Val	Bedaquiline	4) Not assoc w R - Interim
MFS-538	763031	T	C	PASS	FALSE	1	298	34	60	0	0	synonymous_variant	rpoB	c.3225T>C	p.Ala1075Ala	rpoB_c.3225T>C	Rifampicin	5) Not assoc w R
MFS-538	657142	C	T	PASS	FALSE	1	327	33	60	0	0	missense_variant	Rv0565c	c.329G>A	p.Arg110His	Rv0565c_p.Arg110His	Ethionamide	3) Uncertain significance
MFS-538	657081	C	T	PASS	FALSE	1	343	33	60	0	0	synonymous_variant	Rv0565c	c.390G>A	p.Val130Val	Rv0565c_c.390G>A	Ethionamide	4) Not assoc w R - Interim
MFS-538	620625	A	G	PASS	FALSE	1	320	34	60	0	0	missense_variant	ccsA	c.735A>G	p.Ile245Met	ccsA_p.Ile245Met	Kanamycin	3) Uncertain significance
MFS-538	620625	A	G	PASS	FALSE	1	320	34	60	0	0	missense_variant	ccsA	c.735A>G	p.Ile245Met	ccsA_p.Ile245Met	Capreomycin	5) Not assoc w R
MFS-538	776100	G	A	PASS	FALSE	1	337	32	60	0	0	missense_variant	mmpL5	c.2381C>T	p.Thr794Ile	mmpL5_p.Thr794Ile	Clofazimine	5) Not assoc w R
MFS-538	620625	A	G	PASS	FALSE	1	320	34	60	0	0	missense_variant	ccsA	c.735A>G	p.Ile245Met	ccsA_p.Ile245Met	Amikacin	5) Not assoc w R
MFS-538	575907	C	T	PASS	FALSE	1	292	34	60	0	0	missense_variant	mshA	c.560C>T	p.Ala187Val	mshA_p.Ala187Val	Ethionamide	5) Not assoc w R
MFS-538	491742	T	C	PASS	FALSE	1	348	33	60	0	0	synonymous_variant	fgd1	c.960T>C	p.Phe320Phe	fgd1_c.960T>C	Delamanid	4) Not assoc w R - Interim
MFS-538	491742	T	C	PASS	FALSE	1	348	33	60	0	0	synonymous_variant	fgd1	c.960T>C	p.Phe320Phe	fgd1_c.960T>C	Clofazimine	5) Not assoc w R
MFS-538	9304	G	A	PASS	FALSE	1	316	34	60	0	0	missense_variant	gyrA	c.2003G>A	p.Gly668Asp	gyrA_p.Gly668Asp	Moxifloxacin	5) Not assoc w R
MFS-538	9304	G	A	PASS	FALSE	1	316	34	60	0	0	missense_variant	gyrA	c.2003G>A	p.Gly668Asp	gyrA_p.Gly668Asp	Levofloxacin	5) Not assoc w R
MFS-538	7585	G	C	PASS	FALSE	1	295	34	60	0	0	missense_variant	gyrA	c.284G>C	p.Ser95Thr	gyrA_p.Ser95Thr	Moxifloxacin	5) Not assoc w R
MFS-538	7585	G	C	PASS	FALSE	1	295	34	60	0	0	missense_variant	gyrA	c.284G>C	p.Ser95Thr	gyrA_p.Ser95Thr	Levofloxacin	5) Not assoc w R
MFS-538	7362	G	C	PASS	FALSE	1	335	34	60	0	0	missense_variant	gyrA	c.61G>C	p.Glu21Gln	gyrA_p.Glu21Gln	Moxifloxacin	5) Not assoc w R
MFS-538	575907	C	T	PASS	FALSE	1	292	34	60	0	0	missense_variant	mshA	c.560C>T	p.Ala187Val	mshA_p.Ala187Val	Isoniazid	5) Not assoc w R
MFS-538	776182	C	T	PASS	FALSE	1	342	32	60	0	0	missense_variant	mmpL5	c.2299G>A	p.Asp767Asn	mmpL5_p.Asp767Asn	Bedaquiline	5) Not assoc w R
MFS-538	776182	C	T	PASS	FALSE	1	342	32	60	0	0	missense_variant	mmpL5	c.2299G>A	p.Asp767Asn	mmpL5_p.Asp767Asn	Clofazimine	5) Not assoc w R
MFS-538	781395	T	C	PASS	FALSE	1	377	34	60	0	0	intergenic_region	Rv0681-rpsL	n.781395T>C		rpsL_c.-165T>C	Streptomycin	5) Not assoc w R
MFS-538	3626562	G	A	PASS	FALSE	1	325	34	60	0	0	missense_variant	mtrB	c.52C>T	p.Pro18Ser	mtrB_p.Pro18Ser	Rifampicin	5) Not assoc w R
MFS-538	3626562	G	A	PASS	FALSE	1	325	34	60	0	0	missense_variant	mtrB	c.52C>T	p.Pro18Ser	mtrB_p.Pro18Ser	Bedaquiline	3) Uncertain significance
MFS-538	3625065	T	G	PASS	FALSE	1	285	34	60	0	0	missense_variant	mtrB	c.1549A>C	p.Met517Leu	mtrB_p.Met517Leu	Rifampicin	5) Not assoc w R
MFS-538	3625065	T	G	PASS	FALSE	1	285	34	60	0	0	missense_variant	mtrB	c.1549A>C	p.Met517Leu	mtrB_p.Met517Leu	Bedaquiline	3) Uncertain significance
MFS-538	3612813	T	C	PASS	FALSE	1	302	34	60	0	0	missense_variant	Rv3236c	c.304A>G	p.Thr102Ala	Rv3236c_p.Thr102Ala	Pyrazinamide	4) Not assoc w R - Interim
MFS-538	2714846	C	T	PASS	FALSE	1	311	34	60	0	0	missense_variant	eis	c.487G>A	p.Val163Ile	eis_p.Val163Ile	Kanamycin	5) Not assoc w R
MFS-538	2714846	C	T	PASS	FALSE	1	311	34	60	0	0	missense_variant	eis	c.487G>A	p.Val163Ile	eis_p.Val163Ile	Amikacin	5) Not assoc w R
MFS-538	2223293	T	C	PASS	FALSE	1	369	34	60	0	0	intergenic_region	Rv1979c-mpt64	n.2223293T>C		Rv1979c_c.-129A>G	Clofazimine	5) Not assoc w R
MFS-538	2223293	T	C	PASS	FALSE	1	369	34	60	0	0	intergenic_region	Rv1979c-mpt64	n.2223293T>C		Rv1979c_c.-129A>G	Bedaquiline	4) Not assoc w R - Interim
MFS-538	2223014	A	T	PASS	FALSE	1	306	33	60	0	0	missense_variant	Rv1979c	c.151T>A	p.Tyr51Asn	Rv1979c_p.Tyr51Asn	Clofazimine	3) Uncertain significance
MFS-538	2223014	A	T	PASS	FALSE	1	306	33	60	0	0	missense_variant	Rv1979c	c.151T>A	p.Tyr51Asn	Rv1979c_p.Tyr51Asn	Bedaquiline	3) Uncertain significance
MFS-538	2167926	A	G	PASS	FALSE	1	369	34	60	0	0	missense_variant	PPE35	c.2687T>C	p.Leu896Ser	PPE35_p.Leu896Ser	Pyrazinamide	5) Not assoc w R
MFS-538	2154724	C	A	PASS	FALSE	1	310	33	60	0	0	missense_variant	katG	c.1388G>T	p.Arg463Leu	katG_p.Arg463Leu	Isoniazid	5) Not assoc w R
MFS-538	1917972	A	G	PASS	FALSE	1	303	33	60	0	0	synonymous_variant	tlyA	c.33A>G	p.Leu11Leu	tlyA_c.33A>G	Capreomycin	5) Not assoc w R
MFS-538	1854300	T	C	PASS	FALSE	1	291	32	59	0	0	missense_variant	tsnR	c.695T>C	p.Leu232Pro	tsnR_p.Leu232Pro	Linezolid	5) Not assoc w R
MFS-538	1834177	A	C	PASS	FALSE	1	377	34	60	0	0	synonymous_variant	rpsA	c.636A>C	p.Arg212Arg	rpsA_c.636A>C	Pyrazinamide	4) Not assoc w R - Interim
MFS-538	1406760	T	TG	PASS	FALSE	1	321	33	60	320	0	frameshift_variant	Rv1258c	c.580_581insC	p.Glu194fs	Rv1258c_p.Glu194fs	Streptomycin	5) Not assoc w R
MFS-538	1406760	T	TG	PASS	FALSE	1	321	33	60	320	0	frameshift_variant	Rv1258c	c.580_581insC	p.Glu194fs	Rv1258c_p.Glu194fs	Pyrazinamide	3) Uncertain significance
MFS-538	1406760	T	TG	PASS	FALSE	1	321	33	60	320	0	frameshift_variant	Rv1258c	c.580_581insC	p.Glu194fs	Rv1258c_p.Glu194fs	Isoniazid	5) Not assoc w R
MFS-538	7362	G	C	PASS	FALSE	1	335	34	60	0	0	missense_variant	gyrA	c.61G>C	p.Glu21Gln	gyrA_p.Glu21Gln	Levofloxacin	5) Not assoc w R
MFS-538	4242643	C	T	PASS	FALSE	1	237	32	60	0	0	synonymous_variant	embC	c.2781C>T	p.Arg927Arg	embC_c.2781C>T	Ethambutol	5) Not assoc w R
MFS-538	4243460	C	T	PASS	FALSE	1	300	33	60	0	0	synonymous_variant	embA	c.228C>T	p.Cys76Cys	embA_c.228C>T	Ethambutol	5) Not assoc w R
MFS-538	4338595	GC	G	PASS	FALSE	1	362	26	60	0	361	intergenic_region	whiB6-Rv3863	n.4338596delC		whiB6_c.-75delG	Amikacin	5) Not assoc w R
MFS-538	4338595	GC	G	PASS	FALSE	1	362	26	60	0	361	intergenic_region	whiB6-Rv3863	n.4338596delC		whiB6_c.-75delG	Capreomycin	5) Not assoc w R
MFS-538	4338595	GC	G	PASS	FALSE	1	362	26	60	0	361	intergenic_region	whiB6-Rv3863	n.4338596delC		whiB6_c.-75delG	Kanamycin	5) Not assoc w R
MFS-538	4338595	GC	G	PASS	FALSE	1	362	26	60	0	361	intergenic_region	whiB6-Rv3863	n.4338596delC		Rv3863_c.-253delC
MFS-538	4407588	T	C	PASS	FALSE	1	355	34	60	0	0	synonymous_variant	gid	c.615A>G	p.Ala205Ala	gid_c.615A>G	Streptomycin	5) Not assoc w R
MFS-538	4407927	T	G	PASS	FALSE	1	322	33	60	0	0	missense_variant	gid	c.276A>C	p.Glu92Asp	gid_p.Glu92Asp	Streptomycin	5) Not assoc w R
MFS-538	4248115	C	T	PASS	FALSE	1	346	33	60	0	0	synonymous_variant	embB	c.1602C>T	p.Asp534Asp	embB_c.1602C>T	Ethambutol	5) Not assoc w R
MFS-539	3612813	T	C	PASS	FALSE	1	299	33	60	0	0	missense_variant	Rv3236c	c.304A>G	p.Thr102Ala	Rv3236c_p.Thr102Ala	Pyrazinamide	4) Not assoc w R - Interim
MFS-539	620625	A	G	PASS	FALSE	1	280	34	60	0	0	missense_variant	ccsA	c.735A>G	p.Ile245Met	ccsA_p.Ile245Met	Kanamycin	3) Uncertain significance
MFS-539	657081	C	T	PASS	FALSE	1	290	33	60	0	0	synonymous_variant	Rv0565c	c.390G>A	p.Val130Val	Rv0565c_c.390G>A	Ethionamide	4) Not assoc w R - Interim
MFS-539	657142	C	T	PASS	FALSE	1	296	33	60	0	0	missense_variant	Rv0565c	c.329G>A	p.Arg110His	Rv0565c_p.Arg110His	Ethionamide	3) Uncertain significance
MFS-539	775639	T	C	PASS	FALSE	1	260	32	60	0	0	missense_variant	mmpL5	c.2842A>G	p.Ile948Val	mmpL5_p.Ile948Val	Clofazimine	5) Not assoc w R
MFS-539	775639	T	C	PASS	FALSE	1	260	32	60	0	0	missense_variant	mmpL5	c.2842A>G	p.Ile948Val	mmpL5_p.Ile948Val	Bedaquiline	4) Not assoc w R - Interim
MFS-539	620625	A	G	PASS	FALSE	1	280	34	60	0	0	missense_variant	ccsA	c.735A>G	p.Ile245Met	ccsA_p.Ile245Met	Capreomycin	5) Not assoc w R
MFS-539	776100	G	A	PASS	FALSE	1	301	32	60	0	0	missense_variant	mmpL5	c.2381C>T	p.Thr794Ile	mmpL5_p.Thr794Ile	Bedaquiline	4) Not assoc w R - Interim
MFS-539	763031	T	C	PASS	FALSE	1	254	34	60	0	0	synonymous_variant	rpoB	c.3225T>C	p.Ala1075Ala	rpoB_c.3225T>C	Rifampicin	5) Not assoc w R
MFS-539	620625	A	G	PASS	FALSE	1	280	34	60	0	0	missense_variant	ccsA	c.735A>G	p.Ile245Met	ccsA_p.Ile245Met	Amikacin	5) Not assoc w R
MFS-539	491742	T	C	PASS	FALSE	1	298	33	60	0	0	synonymous_variant	fgd1	c.960T>C	p.Phe320Phe	fgd1_c.960T>C	Clofazimine	5) Not assoc w R
MFS-539	575907	C	T	PASS	FALSE	1	212	33	60	0	0	missense_variant	mshA	c.560C>T	p.Ala187Val	mshA_p.Ala187Val	Ethionamide	5) Not assoc w R
MFS-539	491742	T	C	PASS	FALSE	1	298	33	60	0	0	synonymous_variant	fgd1	c.960T>C	p.Phe320Phe	fgd1_c.960T>C	Delamanid	4) Not assoc w R - Interim
MFS-539	776100	G	A	PASS	FALSE	1	301	32	60	0	0	missense_variant	mmpL5	c.2381C>T	p.Thr794Ile	mmpL5_p.Thr794Ile	Clofazimine	5) Not assoc w R
MFS-539	9304	G	A	PASS	FALSE	1	252	34	60	0	0	missense_variant	gyrA	c.2003G>A	p.Gly668Asp	gyrA_p.Gly668Asp	Moxifloxacin	5) Not assoc w R
MFS-539	9304	G	A	PASS	FALSE	1	252	34	60	0	0	missense_variant	gyrA	c.2003G>A	p.Gly668Asp	gyrA_p.Gly668Asp	Levofloxacin	5) Not assoc w R
MFS-539	7585	G	C	PASS	FALSE	1	252	34	60	0	0	missense_variant	gyrA	c.284G>C	p.Ser95Thr	gyrA_p.Ser95Thr	Moxifloxacin	5) Not assoc w R
MFS-539	7585	G	C	PASS	FALSE	1	252	34	60	0	0	missense_variant	gyrA	c.284G>C	p.Ser95Thr	gyrA_p.Ser95Thr	Levofloxacin	5) Not assoc w R
MFS-539	7362	G	C	PASS	FALSE	1	283	33	60	0	0	missense_variant	gyrA	c.61G>C	p.Glu21Gln	gyrA_p.Glu21Gln	Moxifloxacin	5) Not assoc w R
MFS-539	7362	G	C	PASS	FALSE	1	283	33	60	0	0	missense_variant	gyrA	c.61G>C	p.Glu21Gln	gyrA_p.Glu21Gln	Levofloxacin	5) Not assoc w R
MFS-539	808	G	A	PASS	FALSE	1	311	34	60	0	0	missense_variant	dnaA	c.808G>A	p.Val270Ile	dnaA_p.Val270Ile	Isoniazid	3) Uncertain significance
MFS-539	575907	C	T	PASS	FALSE	1	212	33	60	0	0	missense_variant	mshA	c.560C>T	p.Ala187Val	mshA_p.Ala187Val	Isoniazid	5) Not assoc w R
MFS-539	2223293	T	C	PASS	FALSE	1	266	34	60	0	0	intergenic_region	Rv1979c-mpt64	n.2223293T>C		Rv1979c_c.-129A>G	Clofazimine	5) Not assoc w R
MFS-539	776182	C	T	PASS	FALSE	0.99	286	31	60	0	0	missense_variant	mmpL5	c.2299G>A	p.Asp767Asn	mmpL5_p.Asp767Asn	Bedaquiline	5) Not assoc w R
MFS-539	778979	C	A	PASS	FALSE	1	250	34	60	0	0	intergenic_region	mmpS5-Rv0678	n.778979C>A		mmpS5_c.-74G>T	Bedaquiline	4) Not assoc w R - Interim
MFS-539	3625065	T	G	PASS	FALSE	1	232	34	60	0	0	missense_variant	mtrB	c.1549A>C	p.Met517Leu	mtrB_p.Met517Leu	Bedaquiline	3) Uncertain significance
MFS-539	3625065	T	G	PASS	FALSE	1	232	34	60	0	0	missense_variant	mtrB	c.1549A>C	p.Met517Leu	mtrB_p.Met517Leu	Rifampicin	5) Not assoc w R
MFS-539	3626562	G	A	PASS	FALSE	1	250	34	60	0	0	missense_variant	mtrB	c.52C>T	p.Pro18Ser	mtrB_p.Pro18Ser	Bedaquiline	3) Uncertain significance
MFS-539	3626562	G	A	PASS	FALSE	1	250	34	60	0	0	missense_variant	mtrB	c.52C>T	p.Pro18Ser	mtrB_p.Pro18Ser	Rifampicin	5) Not assoc w R
MFS-539	4242643	C	T	PASS	FALSE	1	235	33	60	0	0	synonymous_variant	embC	c.2781C>T	p.Arg927Arg	embC_c.2781C>T	Ethambutol	5) Not assoc w R
MFS-539	4243460	C	T	PASS	FALSE	1	281	34	60	0	0	synonymous_variant	embA	c.228C>T	p.Cys76Cys	embA_c.228C>T	Ethambutol	5) Not assoc w R
MFS-539	2223293	T	C	PASS	FALSE	1	266	34	60	0	0	intergenic_region	Rv1979c-mpt64	n.2223293T>C		Rv1979c_c.-129A>G	Bedaquiline	4) Not assoc w R - Interim
MFS-539	4327546	A	C	PASS	FALSE	1	262	33	60	0	0	intergenic_region	ethA-ethR	n.4327546A>C		ethR_c.-3A>C	Ethionamide	3) Uncertain significance
MFS-539	4327546	A	C	PASS	FALSE	1	262	33	60	0	0	intergenic_region	ethA-ethR	n.4327546A>C		ethA_c.-73T>G
MFS-539	4327831	G	A	PASS	FALSE	1	277	33	60	0	0	missense_variant	ethR	c.283G>A	p.Ala95Thr	ethR_p.Ala95Thr	Ethionamide	3) Uncertain significance
MFS-539	4338595	GC	G	PASS	FALSE	1	284	0	60	0	284	intergenic_region	whiB6-Rv3863	n.4338596delC		whiB6_c.-75delG	Amikacin	5) Not assoc w R
MFS-539	4338595	GC	G	PASS	FALSE	1	284	0	60	0	284	intergenic_region	whiB6-Rv3863	n.4338596delC		whiB6_c.-75delG	Capreomycin	5) Not assoc w R
MFS-539	4338595	GC	G	PASS	FALSE	1	284	0	60	0	284	intergenic_region	whiB6-Rv3863	n.4338596delC		whiB6_c.-75delG	Kanamycin	5) Not assoc w R
MFS-539	4338595	GC	G	PASS	FALSE	1	284	0	60	0	284	intergenic_region	whiB6-Rv3863	n.4338596delC		Rv3863_c.-253delC
MFS-539	4407588	T	C	PASS	FALSE	1	252	34	60	0	0	synonymous_variant	gid	c.615A>G	p.Ala205Ala	gid_c.615A>G	Streptomycin	5) Not assoc w R
MFS-539	4407927	T	G	PASS	FALSE	1	261	34	60	0	0	missense_variant	gid	c.276A>C	p.Glu92Asp	gid_p.Glu92Asp	Streptomycin	5) Not assoc w R
MFS-539	2167926	A	G	PASS	FALSE	1	267	33	60	0	0	missense_variant	PPE35	c.2687T>C	p.Leu896Ser	PPE35_p.Leu896Ser	Pyrazinamide	5) Not assoc w R
MFS-539	2154724	C	A	PASS	FALSE	1	267	33	60	0	0	missense_variant	katG	c.1388G>T	p.Arg463Leu	katG_p.Arg463Leu	Isoniazid	5) Not assoc w R
MFS-539	1917972	A	G	PASS	FALSE	1	210	33	60	0	0	synonymous_variant	tlyA	c.33A>G	p.Leu11Leu	tlyA_c.33A>G	Capreomycin	5) Not assoc w R
MFS-539	1854300	T	C	PASS	FALSE	1	226	32	59	0	0	missense_variant	tsnR	c.695T>C	p.Leu232Pro	tsnR_p.Leu232Pro	Linezolid	5) Not assoc w R
MFS-539	1834177	A	C	PASS	FALSE	1	262	34	60	0	0	synonymous_variant	rpsA	c.636A>C	p.Arg212Arg	rpsA_c.636A>C	Pyrazinamide	4) Not assoc w R - Interim
MFS-539	1406760	T	TG	PASS	FALSE	1	257	34	60	257	0	frameshift_variant	Rv1258c	c.580_581insC	p.Glu194fs	Rv1258c_p.Glu194fs	Streptomycin	5) Not assoc w R
MFS-539	1406760	T	TG	PASS	FALSE	1	257	34	60	257	0	frameshift_variant	Rv1258c	c.580_581insC	p.Glu194fs	Rv1258c_p.Glu194fs	Pyrazinamide	3) Uncertain significance
MFS-539	1406760	T	TG	PASS	FALSE	1	257	34	60	257	0	frameshift_variant	Rv1258c	c.580_581insC	p.Glu194fs	Rv1258c_p.Glu194fs	Isoniazid	5) Not assoc w R
MFS-539	781395	T	C	PASS	FALSE	1	304	33	60	0	0	intergenic_region	Rv0681-rpsL	n.781395T>C		rpsL_c.-165T>C	Streptomycin	5) Not assoc w R
MFS-539	778979	C	A	PASS	FALSE	1	250	34	60	0	0	intergenic_region	mmpS5-Rv0678	n.778979C>A		Rv0678_c.-11C>A
MFS-539	778979	C	A	PASS	FALSE	1	250	34	60	0	0	intergenic_region	mmpS5-Rv0678	n.778979C>A		mmpS5_c.-74G>T	Clofazimine	3) Uncertain significance
MFS-539	776182	C	T	PASS	FALSE	0.99	286	31	60	0	0	missense_variant	mmpL5	c.2299G>A	p.Asp767Asn	mmpL5_p.Asp767Asn	Clofazimine	5) Not assoc w R
MFS-539	4267647	T	C	PASS	FALSE	1	234	34	60	0	0	missense_variant	aftB	c.1190A>G	p.Asp397Gly	aftB_p.Asp397Gly	Ethambutol	5) Not assoc w R
MFS-54	4407927	T	G	PASS	FALSE	1	248	33	60	0	0	missense_variant	gid	c.276A>C	p.Glu92Asp	gid_p.Glu92Asp	Streptomycin	5) Not assoc w R
MFS-54	2714846	C	T	PASS	FALSE	1	264	33	60	0	0	missense_variant	eis	c.487G>A	p.Val163Ile	eis_p.Val163Ile	Kanamycin	5) Not assoc w R
MFS-54	1834177	A	C	PASS	FALSE	1	257	34	60	0	0	synonymous_variant	rpsA	c.636A>C	p.Arg212Arg	rpsA_c.636A>C	Pyrazinamide	4) Not assoc w R - Interim
MFS-54	1854300	T	C	PASS	FALSE	0.99	206	31	57	0	0	missense_variant	tsnR	c.695T>C	p.Leu232Pro	tsnR_p.Leu232Pro	Linezolid	5) Not assoc w R
MFS-54	2154724	C	A	PASS	FALSE	1	240	33	60	0	0	missense_variant	katG	c.1388G>T	p.Arg463Leu	katG_p.Arg463Leu	Isoniazid	5) Not assoc w R
MFS-54	2167926	A	G	PASS	FALSE	1	262	33	60	0	0	missense_variant	PPE35	c.2687T>C	p.Leu896Ser	PPE35_p.Leu896Ser	Pyrazinamide	5) Not assoc w R
MFS-54	2223014	A	T	PASS	FALSE	1	257	33	60	0	0	missense_variant	Rv1979c	c.151T>A	p.Tyr51Asn	Rv1979c_p.Tyr51Asn	Bedaquiline	3) Uncertain significance
MFS-54	2223014	A	T	PASS	FALSE	1	257	33	60	0	0	missense_variant	Rv1979c	c.151T>A	p.Tyr51Asn	Rv1979c_p.Tyr51Asn	Clofazimine	3) Uncertain significance
MFS-54	2223293	T	C	PASS	FALSE	1	320	34	60	0	0	intergenic_region	Rv1979c-mpt64	n.2223293T>C		Rv1979c_c.-129A>G	Bedaquiline	4) Not assoc w R - Interim
MFS-54	2223293	T	C	PASS	FALSE	1	320	34	60	0	0	intergenic_region	Rv1979c-mpt64	n.2223293T>C		Rv1979c_c.-129A>G	Clofazimine	5) Not assoc w R
MFS-54	2714846	C	T	PASS	FALSE	1	264	33	60	0	0	missense_variant	eis	c.487G>A	p.Val163Ile	eis_p.Val163Ile	Amikacin	5) Not assoc w R
MFS-54	3612813	T	C	PASS	FALSE	1	235	32	60	0	0	missense_variant	Rv3236c	c.304A>G	p.Thr102Ala	Rv3236c_p.Thr102Ala	Pyrazinamide	4) Not assoc w R - Interim
MFS-54	3625065	T	G	PASS	FALSE	1	207	34	60	0	0	missense_variant	mtrB	c.1549A>C	p.Met517Leu	mtrB_p.Met517Leu	Bedaquiline	3) Uncertain significance
MFS-54	3625065	T	G	PASS	FALSE	1	207	34	60	0	0	missense_variant	mtrB	c.1549A>C	p.Met517Leu	mtrB_p.Met517Leu	Rifampicin	5) Not assoc w R
MFS-54	3626562	G	A	PASS	FALSE	1	237	33	60	0	0	missense_variant	mtrB	c.52C>T	p.Pro18Ser	mtrB_p.Pro18Ser	Bedaquiline	3) Uncertain significance
MFS-54	3626562	G	A	PASS	FALSE	1	237	33	60	0	0	missense_variant	mtrB	c.52C>T	p.Pro18Ser	mtrB_p.Pro18Ser	Rifampicin	5) Not assoc w R
MFS-54	4242643	C	T	PASS	FALSE	1	206	32	60	0	0	synonymous_variant	embC	c.2781C>T	p.Arg927Arg	embC_c.2781C>T	Ethambutol	5) Not assoc w R
MFS-54	4243460	C	T	PASS	FALSE	1	257	33	60	0	0	synonymous_variant	embA	c.228C>T	p.Cys76Cys	embA_c.228C>T	Ethambutol	5) Not assoc w R
MFS-54	4248115	C	T	PASS	FALSE	1	243	32	60	0	0	synonymous_variant	embB	c.1602C>T	p.Asp534Asp	embB_c.1602C>T	Ethambutol	5) Not assoc w R
MFS-54	4267647	T	C	PASS	FALSE	1	190	33	60	0	0	missense_variant	aftB	c.1190A>G	p.Asp397Gly	aftB_p.Asp397Gly	Ethambutol	5) Not assoc w R
MFS-54	4338595	GC	G	PASS	FALSE	1	302	12	60	0	301	intergenic_region	whiB6-Rv3863	n.4338596delC		whiB6_c.-75delG	Amikacin	5) Not assoc w R
MFS-54	4338595	GC	G	PASS	FALSE	1	302	12	60	0	301	intergenic_region	whiB6-Rv3863	n.4338596delC		whiB6_c.-75delG	Capreomycin	5) Not assoc w R
MFS-54	4338595	GC	G	PASS	FALSE	1	302	12	60	0	301	intergenic_region	whiB6-Rv3863	n.4338596delC		whiB6_c.-75delG	Kanamycin	5) Not assoc w R
MFS-54	4338595	GC	G	PASS	FALSE	1	302	12	60	0	301	intergenic_region	whiB6-Rv3863	n.4338596delC		Rv3863_c.-253delC
MFS-54	4338596	C	T	Del	FALSE	1	1	12	60	0	301	intergenic_region	whiB6-Rv3863	n.4338596C>T		whiB6_c.-75G>A	Amikacin	3) Uncertain significance
MFS-54	4338596	C	T	Del	FALSE	1	1	12	60	0	301	intergenic_region	whiB6-Rv3863	n.4338596C>T		whiB6_c.-75G>A	Capreomycin	3) Uncertain significance
MFS-54	4338596	C	T	Del	FALSE	1	1	12	60	0	301	intergenic_region	whiB6-Rv3863	n.4338596C>T		whiB6_c.-75G>A	Kanamycin	3) Uncertain significance
MFS-54	4338596	C	T	Del	FALSE	1	1	12	60	0	301	intergenic_region	whiB6-Rv3863	n.4338596C>T		Rv3863_c.-253C>T
MFS-54	4407588	T	C	PASS	FALSE	1	277	33	60	0	0	synonymous_variant	gid	c.615A>G	p.Ala205Ala	gid_c.615A>G	Streptomycin	5) Not assoc w R
MFS-54	1406760	T	TG	PASS	FALSE	1.01	229	33	60	231	0	frameshift_variant	Rv1258c	c.580_581insC	p.Glu194fs	Rv1258c_p.Glu194fs	Streptomycin	5) Not assoc w R
MFS-54	1406760	T	TG	PASS	FALSE	1.01	229	33	60	231	0	frameshift_variant	Rv1258c	c.580_581insC	p.Glu194fs	Rv1258c_p.Glu194fs	Pyrazinamide	3) Uncertain significance
MFS-54	1917972	A	G	PASS	FALSE	1	207	33	60	0	0	synonymous_variant	tlyA	c.33A>G	p.Leu11Leu	tlyA_c.33A>G	Capreomycin	5) Not assoc w R
MFS-54	781395	T	C	PASS	FALSE	1	281	33	60	0	0	intergenic_region	Rv0681-rpsL	n.781395T>C		rpsL_c.-165T>C	Streptomycin	5) Not assoc w R
MFS-54	7362	G	C	PASS	FALSE	1	285	33	60	0	0	missense_variant	gyrA	c.61G>C	p.Glu21Gln	gyrA_p.Glu21Gln	Levofloxacin	5) Not assoc w R
MFS-54	7362	G	C	PASS	FALSE	1	285	33	60	0	0	missense_variant	gyrA	c.61G>C	p.Glu21Gln	gyrA_p.Glu21Gln	Moxifloxacin	5) Not assoc w R
MFS-54	7585	G	C	PASS	FALSE	1	272	33	60	0	0	missense_variant	gyrA	c.284G>C	p.Ser95Thr	gyrA_p.Ser95Thr	Levofloxacin	5) Not assoc w R
MFS-54	7585	G	C	PASS	FALSE	1	272	33	60	0	0	missense_variant	gyrA	c.284G>C	p.Ser95Thr	gyrA_p.Ser95Thr	Moxifloxacin	5) Not assoc w R
MFS-54	9304	G	A	PASS	FALSE	1	243	34	60	0	0	missense_variant	gyrA	c.2003G>A	p.Gly668Asp	gyrA_p.Gly668Asp	Levofloxacin	5) Not assoc w R
MFS-54	9304	G	A	PASS	FALSE	1	243	34	60	0	0	missense_variant	gyrA	c.2003G>A	p.Gly668Asp	gyrA_p.Gly668Asp	Moxifloxacin	5) Not assoc w R
MFS-54	1406760	T	TG	PASS	FALSE	1.01	229	33	60	231	0	frameshift_variant	Rv1258c	c.580_581insC	p.Glu194fs	Rv1258c_p.Glu194fs	Isoniazid	5) Not assoc w R
MFS-54	491742	T	C	PASS	FALSE	1	281	33	60	0	0	synonymous_variant	fgd1	c.960T>C	p.Phe320Phe	fgd1_c.960T>C	Delamanid	4) Not assoc w R - Interim
MFS-54	575907	C	T	PASS	FALSE	1	191	33	60	0	0	missense_variant	mshA	c.560C>T	p.Ala187Val	mshA_p.Ala187Val	Ethionamide	5) Not assoc w R
MFS-54	575907	C	T	PASS	FALSE	1	191	33	60	0	0	missense_variant	mshA	c.560C>T	p.Ala187Val	mshA_p.Ala187Val	Isoniazid	5) Not assoc w R
MFS-54	620625	A	G	PASS	FALSE	1	264	33	60	0	0	missense_variant	ccsA	c.735A>G	p.Ile245Met	ccsA_p.Ile245Met	Amikacin	5) Not assoc w R
MFS-54	620625	A	G	PASS	FALSE	1	264	33	60	0	0	missense_variant	ccsA	c.735A>G	p.Ile245Met	ccsA_p.Ile245Met	Capreomycin	5) Not assoc w R
MFS-54	491742	T	C	PASS	FALSE	1	281	33	60	0	0	synonymous_variant	fgd1	c.960T>C	p.Phe320Phe	fgd1_c.960T>C	Clofazimine	5) Not assoc w R
MFS-54	657081	C	T	PASS	FALSE	1	288	33	60	0	0	synonymous_variant	Rv0565c	c.390G>A	p.Val130Val	Rv0565c_c.390G>A	Ethionamide	4) Not assoc w R - Interim
MFS-54	657142	C	T	PASS	FALSE	1	268	32	60	0	0	missense_variant	Rv0565c	c.329G>A	p.Arg110His	Rv0565c_p.Arg110His	Ethionamide	3) Uncertain significance
MFS-54	763031	T	C	PASS	FALSE	1	229	33	60	0	0	synonymous_variant	rpoB	c.3225T>C	p.Ala1075Ala	rpoB_c.3225T>C	Rifampicin	5) Not assoc w R
MFS-54	775639	T	C	PASS	FALSE	1	265	32	60	0	0	missense_variant	mmpL5	c.2842A>G	p.Ile948Val	mmpL5_p.Ile948Val	Bedaquiline	4) Not assoc w R - Interim
MFS-54	775639	T	C	PASS	FALSE	1	265	32	60	0	0	missense_variant	mmpL5	c.2842A>G	p.Ile948Val	mmpL5_p.Ile948Val	Clofazimine	5) Not assoc w R
MFS-54	776100	G	A	PASS	FALSE	1	241	32	60	0	0	missense_variant	mmpL5	c.2381C>T	p.Thr794Ile	mmpL5_p.Thr794Ile	Bedaquiline	4) Not assoc w R - Interim
MFS-54	776100	G	A	PASS	FALSE	1	241	32	60	0	0	missense_variant	mmpL5	c.2381C>T	p.Thr794Ile	mmpL5_p.Thr794Ile	Clofazimine	5) Not assoc w R
MFS-54	776182	C	T	PASS	FALSE	1	211	30	60	0	0	missense_variant	mmpL5	c.2299G>A	p.Asp767Asn	mmpL5_p.Asp767Asn	Bedaquiline	5) Not assoc w R
MFS-54	776182	C	T	PASS	FALSE	1	211	30	60	0	0	missense_variant	mmpL5	c.2299G>A	p.Asp767Asn	mmpL5_p.Asp767Asn	Clofazimine	5) Not assoc w R
MFS-54	620625	A	G	PASS	FALSE	1	264	33	60	0	0	missense_variant	ccsA	c.735A>G	p.Ile245Met	ccsA_p.Ile245Met	Kanamycin	3) Uncertain significance
MFS-540	1917972	A	G	PASS	FALSE	1	284	34	60	0	0	synonymous_variant	tlyA	c.33A>G	p.Leu11Leu	tlyA_c.33A>G	Capreomycin	5) Not assoc w R
MFS-540	3625065	T	G	PASS	FALSE	1	279	34	60	0	0	missense_variant	mtrB	c.1549A>C	p.Met517Leu	mtrB_p.Met517Leu	Bedaquiline	3) Uncertain significance
MFS-540	3612813	T	C	PASS	FALSE	1	290	33	60	0	0	missense_variant	Rv3236c	c.304A>G	p.Thr102Ala	Rv3236c_p.Thr102Ala	Pyrazinamide	4) Not assoc w R - Interim
MFS-540	2223293	T	C	PASS	FALSE	1	323	34	60	0	0	intergenic_region	Rv1979c-mpt64	n.2223293T>C		Rv1979c_c.-129A>G	Clofazimine	5) Not assoc w R
MFS-540	2223293	T	C	PASS	FALSE	1	323	34	60	0	0	intergenic_region	Rv1979c-mpt64	n.2223293T>C		Rv1979c_c.-129A>G	Bedaquiline	4) Not assoc w R - Interim
MFS-540	2167926	A	G	PASS	FALSE	1	319	34	60	0	0	missense_variant	PPE35	c.2687T>C	p.Leu896Ser	PPE35_p.Leu896Ser	Pyrazinamide	5) Not assoc w R
MFS-540	1854300	T	C	PASS	FALSE	0.99	257	32	59	0	0	missense_variant	tsnR	c.695T>C	p.Leu232Pro	tsnR_p.Leu232Pro	Linezolid	5) Not assoc w R
MFS-540	1406760	T	TG	PASS	FALSE	1.02	303	33	60	310	0	frameshift_variant	Rv1258c	c.580_581insC	p.Glu194fs	Rv1258c_p.Glu194fs	Isoniazid	5) Not assoc w R
MFS-540	1406760	T	TG	PASS	FALSE	1.02	303	33	60	310	0	frameshift_variant	Rv1258c	c.580_581insC	p.Glu194fs	Rv1258c_p.Glu194fs	Pyrazinamide	3) Uncertain significance
MFS-540	1406760	T	TG	PASS	FALSE	1.02	303	33	60	310	0	frameshift_variant	Rv1258c	c.580_581insC	p.Glu194fs	Rv1258c_p.Glu194fs	Streptomycin	5) Not assoc w R
MFS-540	1834177	A	C	PASS	FALSE	1	320	34	60	0	0	synonymous_variant	rpsA	c.636A>C	p.Arg212Arg	rpsA_c.636A>C	Pyrazinamide	4) Not assoc w R - Interim
MFS-540	3625065	T	G	PASS	FALSE	1	279	34	60	0	0	missense_variant	mtrB	c.1549A>C	p.Met517Leu	mtrB_p.Met517Leu	Rifampicin	5) Not assoc w R
MFS-540	2154724	C	A	PASS	FALSE	1	298	34	60	0	0	missense_variant	katG	c.1388G>T	p.Arg463Leu	katG_p.Arg463Leu	Isoniazid	5) Not assoc w R
MFS-540	3626562	G	A	PASS	FALSE	1	310	34	60	0	0	missense_variant	mtrB	c.52C>T	p.Pro18Ser	mtrB_p.Pro18Ser	Bedaquiline	3) Uncertain significance
MFS-540	657142	C	T	PASS	FALSE	1	349	33	60	0	0	missense_variant	Rv0565c	c.329G>A	p.Arg110His	Rv0565c_p.Arg110His	Ethionamide	3) Uncertain significance
MFS-540	4242643	C	T	PASS	FALSE	1	239	33	60	0	0	synonymous_variant	embC	c.2781C>T	p.Arg927Arg	embC_c.2781C>T	Ethambutol	5) Not assoc w R
MFS-540	4243460	C	T	PASS	FALSE	1	293	33	60	0	0	synonymous_variant	embA	c.228C>T	p.Cys76Cys	embA_c.228C>T	Ethambutol	5) Not assoc w R
MFS-540	4267647	T	C	PASS	FALSE	1	286	33	60	0	0	missense_variant	aftB	c.1190A>G	p.Asp397Gly	aftB_p.Asp397Gly	Ethambutol	5) Not assoc w R
MFS-540	4327546	A	C	PASS	FALSE	1	333	34	60	0	0	intergenic_region	ethA-ethR	n.4327546A>C		ethR_c.-3A>C	Ethionamide	3) Uncertain significance
MFS-540	4327546	A	C	PASS	FALSE	1	333	34	60	0	0	intergenic_region	ethA-ethR	n.4327546A>C		ethA_c.-73T>G
MFS-540	4327831	G	A	PASS	FALSE	1	352	33	60	0	0	missense_variant	ethR	c.283G>A	p.Ala95Thr	ethR_p.Ala95Thr	Ethionamide	3) Uncertain significance
MFS-540	4338595	GC	G	PASS	FALSE	1	334	0	60	0	334	intergenic_region	whiB6-Rv3863	n.4338596delC		whiB6_c.-75delG	Amikacin	5) Not assoc w R
MFS-540	781395	T	C	PASS	FALSE	1	327	34	60	0	0	intergenic_region	Rv0681-rpsL	n.781395T>C		rpsL_c.-165T>C	Streptomycin	5) Not assoc w R
MFS-540	4338595	GC	G	PASS	FALSE	1	334	0	60	0	334	intergenic_region	whiB6-Rv3863	n.4338596delC		whiB6_c.-75delG	Capreomycin	5) Not assoc w R
MFS-540	4338595	GC	G	PASS	FALSE	1	334	0	60	0	334	intergenic_region	whiB6-Rv3863	n.4338596delC		whiB6_c.-75delG	Kanamycin	5) Not assoc w R
MFS-540	4338595	GC	G	PASS	FALSE	1	334	0	60	0	334	intergenic_region	whiB6-Rv3863	n.4338596delC		Rv3863_c.-253delC
MFS-540	4407588	T	C	PASS	FALSE	1	324	34	60	0	0	synonymous_variant	gid	c.615A>G	p.Ala205Ala	gid_c.615A>G	Streptomycin	5) Not assoc w R
MFS-540	4407927	T	G	PASS	FALSE	1	302	34	60	0	0	missense_variant	gid	c.276A>C	p.Glu92Asp	gid_p.Glu92Asp	Streptomycin	5) Not assoc w R
MFS-540	3626562	G	A	PASS	FALSE	1	310	34	60	0	0	missense_variant	mtrB	c.52C>T	p.Pro18Ser	mtrB_p.Pro18Ser	Rifampicin	5) Not assoc w R
MFS-540	778979	C	A	PASS	FALSE	1	312	34	60	0	0	intergenic_region	mmpS5-Rv0678	n.778979C>A		Rv0678_c.-11C>A
MFS-540	7585	G	C	PASS	FALSE	1	307	34	60	0	0	missense_variant	gyrA	c.284G>C	p.Ser95Thr	gyrA_p.Ser95Thr	Levofloxacin	5) Not assoc w R
MFS-540	778979	C	A	PASS	FALSE	1	312	34	60	0	0	intergenic_region	mmpS5-Rv0678	n.778979C>A		mmpS5_c.-74G>T	Bedaquiline	4) Not assoc w R - Interim
MFS-540	808	G	A	PASS	FALSE	1	369	34	60	0	0	missense_variant	dnaA	c.808G>A	p.Val270Ile	dnaA_p.Val270Ile	Isoniazid	3) Uncertain significance
MFS-540	7362	G	C	PASS	FALSE	1	361	33	60	0	0	missense_variant	gyrA	c.61G>C	p.Glu21Gln	gyrA_p.Glu21Gln	Levofloxacin	5) Not assoc w R
MFS-540	778979	C	A	PASS	FALSE	1	312	34	60	0	0	intergenic_region	mmpS5-Rv0678	n.778979C>A		mmpS5_c.-74G>T	Clofazimine	3) Uncertain significance
MFS-540	7585	G	C	PASS	FALSE	1	307	34	60	0	0	missense_variant	gyrA	c.284G>C	p.Ser95Thr	gyrA_p.Ser95Thr	Moxifloxacin	5) Not assoc w R
MFS-540	9304	G	A	PASS	FALSE	1	325	34	60	0	0	missense_variant	gyrA	c.2003G>A	p.Gly668Asp	gyrA_p.Gly668Asp	Levofloxacin	5) Not assoc w R
MFS-540	9304	G	A	PASS	FALSE	1	325	34	60	0	0	missense_variant	gyrA	c.2003G>A	p.Gly668Asp	gyrA_p.Gly668Asp	Moxifloxacin	5) Not assoc w R
MFS-540	491742	T	C	PASS	FALSE	1	308	33	60	0	0	synonymous_variant	fgd1	c.960T>C	p.Phe320Phe	fgd1_c.960T>C	Clofazimine	5) Not assoc w R
MFS-540	491742	T	C	PASS	FALSE	1	308	33	60	0	0	synonymous_variant	fgd1	c.960T>C	p.Phe320Phe	fgd1_c.960T>C	Delamanid	4) Not assoc w R - Interim
MFS-540	575907	C	T	PASS	FALSE	1	270	33	60	0	0	missense_variant	mshA	c.560C>T	p.Ala187Val	mshA_p.Ala187Val	Ethionamide	5) Not assoc w R
MFS-540	575907	C	T	PASS	FALSE	1	270	33	60	0	0	missense_variant	mshA	c.560C>T	p.Ala187Val	mshA_p.Ala187Val	Isoniazid	5) Not assoc w R
MFS-540	620625	A	G	PASS	FALSE	1	376	33	60	0	0	missense_variant	ccsA	c.735A>G	p.Ile245Met	ccsA_p.Ile245Met	Amikacin	5) Not assoc w R
MFS-540	7362	G	C	PASS	FALSE	1	361	33	60	0	0	missense_variant	gyrA	c.61G>C	p.Glu21Gln	gyrA_p.Glu21Gln	Moxifloxacin	5) Not assoc w R
MFS-540	620625	A	G	PASS	FALSE	1	376	33	60	0	0	missense_variant	ccsA	c.735A>G	p.Ile245Met	ccsA_p.Ile245Met	Kanamycin	3) Uncertain significance
MFS-540	620625	A	G	PASS	FALSE	1	376	33	60	0	0	missense_variant	ccsA	c.735A>G	p.Ile245Met	ccsA_p.Ile245Met	Capreomycin	5) Not assoc w R
MFS-540	776182	C	T	PASS	FALSE	1	348	32	60	0	0	missense_variant	mmpL5	c.2299G>A	p.Asp767Asn	mmpL5_p.Asp767Asn	Clofazimine	5) Not assoc w R
MFS-540	776100	G	A	PASS	FALSE	1	362	33	60	0	0	missense_variant	mmpL5	c.2381C>T	p.Thr794Ile	mmpL5_p.Thr794Ile	Clofazimine	5) Not assoc w R
MFS-540	776100	G	A	PASS	FALSE	1	362	33	60	0	0	missense_variant	mmpL5	c.2381C>T	p.Thr794Ile	mmpL5_p.Thr794Ile	Bedaquiline	4) Not assoc w R - Interim
MFS-540	776182	C	T	PASS	FALSE	1	348	32	60	0	0	missense_variant	mmpL5	c.2299G>A	p.Asp767Asn	mmpL5_p.Asp767Asn	Bedaquiline	5) Not assoc w R
MFS-540	775639	T	C	PASS	FALSE	1	296	33	60	0	0	missense_variant	mmpL5	c.2842A>G	p.Ile948Val	mmpL5_p.Ile948Val	Bedaquiline	4) Not assoc w R - Interim
MFS-540	763031	T	C	PASS	FALSE	1	294	34	60	0	0	synonymous_variant	rpoB	c.3225T>C	p.Ala1075Ala	rpoB_c.3225T>C	Rifampicin	5) Not assoc w R
MFS-540	657081	C	T	PASS	FALSE	1	378	33	60	0	0	synonymous_variant	Rv0565c	c.390G>A	p.Val130Val	Rv0565c_c.390G>A	Ethionamide	4) Not assoc w R - Interim
MFS-540	775639	T	C	PASS	FALSE	1	296	33	60	0	0	missense_variant	mmpL5	c.2842A>G	p.Ile948Val	mmpL5_p.Ile948Val	Clofazimine	5) Not assoc w R
MFS-541	1853674	G	A	PASS	FALSE	0.99	241	34	60	0	0	synonymous_variant	tsnR	c.69G>A	p.Arg23Arg	tsnR_c.69G>A	Linezolid	4) Not assoc w R - Interim
MFS-541	2169840	C	T	PASS	FALSE	1	282	33	60	0	0	missense_variant	PPE35	c.773G>A	p.Gly258Asp	PPE35_p.Gly258Asp	Pyrazinamide	5) Not assoc w R
MFS-541	781395	T	C	PASS	FALSE	1	305	34	60	0	0	intergenic_region	Rv0681-rpsL	n.781395T>C		rpsL_c.-165T>C	Streptomycin	5) Not assoc w R
MFS-541	1854300	T	C	PASS	FALSE	1	259	32	59	0	0	missense_variant	tsnR	c.695T>C	p.Leu232Pro	tsnR_p.Leu232Pro	Linezolid	5) Not assoc w R
MFS-541	1917972	A	G	PASS	FALSE	1	269	33	60	0	0	synonymous_variant	tlyA	c.33A>G	p.Leu11Leu	tlyA_c.33A>G	Capreomycin	5) Not assoc w R
MFS-541	2102990	A	G	PASS	FALSE	1	278	33	60	0	0	missense_variant	ndh	c.53T>C	p.Val18Ala	ndh_p.Val18Ala	Delamanid	3) Uncertain significance
MFS-541	2102990	A	G	PASS	FALSE	1	278	33	60	0	0	missense_variant	ndh	c.53T>C	p.Val18Ala	ndh_p.Val18Ala	Ethionamide	3) Uncertain significance
MFS-541	2102990	A	G	PASS	FALSE	1	278	33	60	0	0	missense_variant	ndh	c.53T>C	p.Val18Ala	ndh_p.Val18Ala	Isoniazid	5) Not assoc w R
MFS-541	2223293	T	C	PASS	FALSE	1	353	34	60	0	0	intergenic_region	Rv1979c-mpt64	n.2223293T>C		Rv1979c_c.-129A>G	Bedaquiline	4) Not assoc w R - Interim
MFS-541	4338595	GC	G	PASS	FALSE	1	333	26	60	0	332	intergenic_region	whiB6-Rv3863	n.4338596delC		whiB6_c.-75delG	Capreomycin	5) Not assoc w R
MFS-541	3448608	G	A	PASS	FALSE	1	273	33	60	0	0	synonymous_variant	Rv3083	c.105G>A	p.Leu35Leu	Rv3083_c.105G>A	Ethionamide	4) Not assoc w R - Interim
MFS-541	3612665	A	G	PASS	FALSE	1	279	33	60	0	0	missense_variant	Rv3236c	c.452T>C	p.Val151Ala	Rv3236c_p.Val151Ala	Pyrazinamide	5) Not assoc w R
MFS-541	3625065	T	G	PASS	FALSE	1	272	34	60	0	0	missense_variant	mtrB	c.1549A>C	p.Met517Leu	mtrB_p.Met517Leu	Bedaquiline	3) Uncertain significance
MFS-541	4338595	GC	G	PASS	FALSE	1	333	26	60	0	332	intergenic_region	whiB6-Rv3863	n.4338596delC		whiB6_c.-75delG	Amikacin	5) Not assoc w R
MFS-541	4242643	C	T	PASS	FALSE	1	250	32	60	0	0	synonymous_variant	embC	c.2781C>T	p.Arg927Arg	embC_c.2781C>T	Ethambutol	5) Not assoc w R
MFS-541	4239274	C	G	PASS	FALSE	1	290	33	60	0	0	missense_variant	aftA	c.1343C>G	p.Pro448Arg	aftA_p.Pro448Arg
MFS-541	4238963	C	T	PASS	FALSE	1	240	34	60	0	0	synonymous_variant	aftA	c.1032C>T	p.His344His	aftA_c.1032C>T
MFS-541	775639	T	C	PASS	FALSE	1	292	33	60	0	0	missense_variant	mmpL5	c.2842A>G	p.Ile948Val	mmpL5_p.Ile948Val	Clofazimine	5) Not assoc w R
MFS-541	3625065	T	G	PASS	FALSE	1	272	34	60	0	0	missense_variant	mtrB	c.1549A>C	p.Met517Leu	mtrB_p.Met517Leu	Rifampicin	5) Not assoc w R
MFS-541	2223293	T	C	PASS	FALSE	1	353	34	60	0	0	intergenic_region	Rv1979c-mpt64	n.2223293T>C		Rv1979c_c.-129A>G	Clofazimine	5) Not assoc w R
MFS-541	775639	T	C	PASS	FALSE	1	292	33	60	0	0	missense_variant	mmpL5	c.2842A>G	p.Ile948Val	mmpL5_p.Ile948Val	Bedaquiline	4) Not assoc w R - Interim
MFS-541	4338595	GC	G	PASS	FALSE	1	333	26	60	0	332	intergenic_region	whiB6-Rv3863	n.4338596delC		Rv3863_c.-253delC
MFS-541	9304	G	A	PASS	FALSE	1	261	34	60	0	0	missense_variant	gyrA	c.2003G>A	p.Gly668Asp	gyrA_p.Gly668Asp	Levofloxacin	5) Not assoc w R
MFS-541	7585	G	C	PASS	FALSE	1	316	34	60	0	0	missense_variant	gyrA	c.284G>C	p.Ser95Thr	gyrA_p.Ser95Thr	Moxifloxacin	5) Not assoc w R
MFS-541	7585	G	C	PASS	FALSE	1	316	34	60	0	0	missense_variant	gyrA	c.284G>C	p.Ser95Thr	gyrA_p.Ser95Thr	Levofloxacin	5) Not assoc w R
MFS-541	7362	G	C	PASS	FALSE	1	356	33	60	0	0	missense_variant	gyrA	c.61G>C	p.Glu21Gln	gyrA_p.Glu21Gln	Moxifloxacin	5) Not assoc w R
MFS-541	7362	G	C	PASS	FALSE	1	356	33	60	0	0	missense_variant	gyrA	c.61G>C	p.Glu21Gln	gyrA_p.Glu21Gln	Levofloxacin	5) Not assoc w R
MFS-541	4338595	GC	G	PASS	FALSE	1	333	26	60	0	332	intergenic_region	whiB6-Rv3863	n.4338596delC		whiB6_c.-75delG	Kanamycin	5) Not assoc w R
MFS-541	9304	G	A	PASS	FALSE	1	261	34	60	0	0	missense_variant	gyrA	c.2003G>A	p.Gly668Asp	gyrA_p.Gly668Asp	Moxifloxacin	5) Not assoc w R
MFS-542	4338595	GC	G	PASS	FALSE	1	287	0	60	0	287	intergenic_region	whiB6-Rv3863	n.4338596delC		whiB6_c.-75delG	Amikacin	5) Not assoc w R
MFS-542	4338595	GC	G	PASS	FALSE	1	287	0	60	0	287	intergenic_region	whiB6-Rv3863	n.4338596delC		whiB6_c.-75delG	Capreomycin	5) Not assoc w R
MFS-542	4338595	GC	G	PASS	FALSE	1	287	0	60	0	287	intergenic_region	whiB6-Rv3863	n.4338596delC		whiB6_c.-75delG	Kanamycin	5) Not assoc w R
MFS-542	4338595	GC	G	PASS	FALSE	1	287	0	60	0	287	intergenic_region	whiB6-Rv3863	n.4338596delC		Rv3863_c.-253delC
MFS-542	4408156	A	C	PASS	FALSE	1	284	34	60	0	0	missense_variant	gid	c.47T>G	p.Leu16Arg	gid_p.Leu16Arg	Streptomycin	5) Not assoc w R
MFS-542	4038287	G	A	PASS	FALSE	1	262	33	60	0	0	synonymous_variant	clpC1	c.2418C>T	p.Asn806Asn	clpC1_c.2418C>T	Pyrazinamide	5) Not assoc w R
MFS-542	2223293	T	C	PASS	FALSE	1	338	34	60	0	0	intergenic_region	Rv1979c-mpt64	n.2223293T>C		Rv1979c_c.-129A>G	Clofazimine	5) Not assoc w R
MFS-542	3625065	T	G	PASS	FALSE	1	302	34	60	0	0	missense_variant	mtrB	c.1549A>C	p.Met517Leu	mtrB_p.Met517Leu	Bedaquiline	3) Uncertain significance
MFS-542	2223293	T	C	PASS	FALSE	1	338	34	60	0	0	intergenic_region	Rv1979c-mpt64	n.2223293T>C		Rv1979c_c.-129A>G	Bedaquiline	4) Not assoc w R - Interim
MFS-542	1917972	A	G	PASS	FALSE	1	254	33	60	0	0	synonymous_variant	tlyA	c.33A>G	p.Leu11Leu	tlyA_c.33A>G	Capreomycin	5) Not assoc w R
MFS-542	1854300	T	C	PASS	FALSE	1	245	32	59	0	0	missense_variant	tsnR	c.695T>C	p.Leu232Pro	tsnR_p.Leu232Pro	Linezolid	5) Not assoc w R
MFS-542	1472337	C	T	PASS	FALSE	1	258	33	60	0	0	non_coding_transcript_exon_variant	rrs	n.492C>T		rrs_n.492C>T	Streptomycin	4) Not assoc w R - Interim
MFS-542	1472337	C	T	PASS	FALSE	1	258	33	60	0	0	non_coding_transcript_exon_variant	rrs	n.492C>T		rrs_n.492C>T	Kanamycin	5) Not assoc w R
MFS-542	1472337	C	T	PASS	FALSE	1	258	33	60	0	0	non_coding_transcript_exon_variant	rrs	n.492C>T		rrs_n.492C>T	Capreomycin	5) Not assoc w R
MFS-542	3625065	T	G	PASS	FALSE	1	302	34	60	0	0	missense_variant	mtrB	c.1549A>C	p.Met517Leu	mtrB_p.Met517Leu	Rifampicin	5) Not assoc w R
MFS-542	4242643	C	T	PASS	FALSE	1	247	33	60	0	0	synonymous_variant	embC	c.2781C>T	p.Arg927Arg	embC_c.2781C>T	Ethambutol	5) Not assoc w R
MFS-542	1472337	C	T	PASS	FALSE	1	258	33	60	0	0	non_coding_transcript_exon_variant	rrs	n.492C>T		rrs_n.492C>T	Amikacin	5) Not assoc w R
MFS-542	5520	C	T	PASS	FALSE	1	350	33	60	0	0	missense_variant	gyrB	c.281C>T	p.Pro94Leu	gyrB_p.Pro94Leu	Levofloxacin	5) Not assoc w R
MFS-542	775639	T	C	PASS	FALSE	1	269	33	60	0	0	missense_variant	mmpL5	c.2842A>G	p.Ile948Val	mmpL5_p.Ile948Val	Clofazimine	5) Not assoc w R
MFS-542	775639	T	C	PASS	FALSE	1	269	33	60	0	0	missense_variant	mmpL5	c.2842A>G	p.Ile948Val	mmpL5_p.Ile948Val	Bedaquiline	4) Not assoc w R - Interim
MFS-542	764995	C	G	PASS	FALSE	1	315	33	60	0	0	synonymous_variant	rpoC	c.1626C>G	p.Ala542Ala	rpoC_c.1626C>G	Rifampicin	5) Not assoc w R
MFS-542	9304	G	A	PASS	FALSE	1	292	34	60	0	0	missense_variant	gyrA	c.2003G>A	p.Gly668Asp	gyrA_p.Gly668Asp	Moxifloxacin	5) Not assoc w R
MFS-542	9304	G	A	PASS	FALSE	1	292	34	60	0	0	missense_variant	gyrA	c.2003G>A	p.Gly668Asp	gyrA_p.Gly668Asp	Levofloxacin	5) Not assoc w R
MFS-542	7585	G	C	PASS	FALSE	1	273	34	60	0	0	missense_variant	gyrA	c.284G>C	p.Ser95Thr	gyrA_p.Ser95Thr	Moxifloxacin	5) Not assoc w R
MFS-542	7585	G	C	PASS	FALSE	1	273	34	60	0	0	missense_variant	gyrA	c.284G>C	p.Ser95Thr	gyrA_p.Ser95Thr	Levofloxacin	5) Not assoc w R
MFS-542	7362	G	C	PASS	FALSE	1	340	33	60	0	0	missense_variant	gyrA	c.61G>C	p.Glu21Gln	gyrA_p.Glu21Gln	Moxifloxacin	5) Not assoc w R
MFS-542	7362	G	C	PASS	FALSE	1	340	33	60	0	0	missense_variant	gyrA	c.61G>C	p.Glu21Gln	gyrA_p.Glu21Gln	Levofloxacin	5) Not assoc w R
MFS-542	7222	C	T	PASS	FALSE	1	323	34	60	0	0	synonymous_variant	gyrB	c.1983C>T	p.Ser661Ser	gyrB_c.1983C>T	Moxifloxacin	5) Not assoc w R
MFS-542	7222	C	T	PASS	FALSE	1	323	34	60	0	0	synonymous_variant	gyrB	c.1983C>T	p.Ser661Ser	gyrB_c.1983C>T	Levofloxacin	5) Not assoc w R
MFS-542	781395	T	C	PASS	FALSE	1	269	34	60	0	0	intergenic_region	Rv0681-rpsL	n.781395T>C		rpsL_c.-165T>C	Streptomycin	5) Not assoc w R
MFS-542	5520	C	T	PASS	FALSE	1	350	33	60	0	0	missense_variant	gyrB	c.281C>T	p.Pro94Leu	gyrB_p.Pro94Leu	Moxifloxacin	5) Not assoc w R
MFS-543	4338595	GC	G	PASS	FALSE	1	289	29	60	0	288	intergenic_region	whiB6-Rv3863	n.4338596delC		Rv3863_c.-253delC
MFS-543	1472337	C	T	PASS	FALSE	1	287	33	60	0	0	non_coding_transcript_exon_variant	rrs	n.492C>T		rrs_n.492C>T	Streptomycin	4) Not assoc w R - Interim
MFS-543	1854300	T	C	PASS	FALSE	1	228	32	59	0	0	missense_variant	tsnR	c.695T>C	p.Leu232Pro	tsnR_p.Leu232Pro	Linezolid	5) Not assoc w R
MFS-543	1917972	A	G	PASS	FALSE	1	226	33	60	0	0	synonymous_variant	tlyA	c.33A>G	p.Leu11Leu	tlyA_c.33A>G	Capreomycin	5) Not assoc w R
MFS-543	2223293	T	C	PASS	FALSE	1	325	34	60	0	0	intergenic_region	Rv1979c-mpt64	n.2223293T>C		Rv1979c_c.-129A>G	Bedaquiline	4) Not assoc w R - Interim
MFS-543	2223293	T	C	PASS	FALSE	1	325	34	60	0	0	intergenic_region	Rv1979c-mpt64	n.2223293T>C		Rv1979c_c.-129A>G	Clofazimine	5) Not assoc w R
MFS-543	3625065	T	G	PASS	FALSE	1	226	34	60	0	0	missense_variant	mtrB	c.1549A>C	p.Met517Leu	mtrB_p.Met517Leu	Bedaquiline	3) Uncertain significance
MFS-543	3625065	T	G	PASS	FALSE	1	226	34	60	0	0	missense_variant	mtrB	c.1549A>C	p.Met517Leu	mtrB_p.Met517Leu	Rifampicin	5) Not assoc w R
MFS-543	4038287	G	A	PASS	FALSE	1	277	33	60	0	0	synonymous_variant	clpC1	c.2418C>T	p.Asn806Asn	clpC1_c.2418C>T	Pyrazinamide	5) Not assoc w R
MFS-543	4242643	C	T	PASS	FALSE	1	224	33	60	0	0	synonymous_variant	embC	c.2781C>T	p.Arg927Arg	embC_c.2781C>T	Ethambutol	5) Not assoc w R
MFS-543	4408156	A	C	PASS	FALSE	1	264	34	60	0	0	missense_variant	gid	c.47T>G	p.Leu16Arg	gid_p.Leu16Arg	Streptomycin	5) Not assoc w R
MFS-543	4338595	GC	G	PASS	FALSE	1	289	29	60	0	288	intergenic_region	whiB6-Rv3863	n.4338596delC		whiB6_c.-75delG	Amikacin	5) Not assoc w R
MFS-543	1472337	C	T	PASS	FALSE	1	287	33	60	0	0	non_coding_transcript_exon_variant	rrs	n.492C>T		rrs_n.492C>T	Kanamycin	5) Not assoc w R
MFS-543	1472337	C	T	PASS	FALSE	1	287	33	60	0	0	non_coding_transcript_exon_variant	rrs	n.492C>T		rrs_n.492C>T	Capreomycin	5) Not assoc w R
MFS-543	781395	T	C	PASS	FALSE	1	261	34	60	0	0	intergenic_region	Rv0681-rpsL	n.781395T>C		rpsL_c.-165T>C	Streptomycin	5) Not assoc w R
MFS-543	4338595	GC	G	PASS	FALSE	1	289	29	60	0	288	intergenic_region	whiB6-Rv3863	n.4338596delC		whiB6_c.-75delG	Kanamycin	5) Not assoc w R
MFS-543	5520	C	T	PASS	FALSE	1	276	33	60	0	0	missense_variant	gyrB	c.281C>T	p.Pro94Leu	gyrB_p.Pro94Leu	Levofloxacin	5) Not assoc w R
MFS-543	5520	C	T	PASS	FALSE	1	276	33	60	0	0	missense_variant	gyrB	c.281C>T	p.Pro94Leu	gyrB_p.Pro94Leu	Moxifloxacin	5) Not assoc w R
MFS-543	7222	C	T	PASS	FALSE	1	259	33	60	0	0	synonymous_variant	gyrB	c.1983C>T	p.Ser661Ser	gyrB_c.1983C>T	Levofloxacin	5) Not assoc w R
MFS-543	7222	C	T	PASS	FALSE	1	259	33	60	0	0	synonymous_variant	gyrB	c.1983C>T	p.Ser661Ser	gyrB_c.1983C>T	Moxifloxacin	5) Not assoc w R
MFS-543	7362	G	C	PASS	FALSE	1	300	34	60	0	0	missense_variant	gyrA	c.61G>C	p.Glu21Gln	gyrA_p.Glu21Gln	Levofloxacin	5) Not assoc w R
MFS-543	7362	G	C	PASS	FALSE	1	300	34	60	0	0	missense_variant	gyrA	c.61G>C	p.Glu21Gln	gyrA_p.Glu21Gln	Moxifloxacin	5) Not assoc w R
MFS-543	7585	G	C	PASS	FALSE	1	263	34	60	0	0	missense_variant	gyrA	c.284G>C	p.Ser95Thr	gyrA_p.Ser95Thr	Levofloxacin	5) Not assoc w R
MFS-543	7585	G	C	PASS	FALSE	1	263	34	60	0	0	missense_variant	gyrA	c.284G>C	p.Ser95Thr	gyrA_p.Ser95Thr	Moxifloxacin	5) Not assoc w R
MFS-543	9304	G	A	PASS	FALSE	1	289	34	60	0	0	missense_variant	gyrA	c.2003G>A	p.Gly668Asp	gyrA_p.Gly668Asp	Levofloxacin	5) Not assoc w R
MFS-543	9304	G	A	PASS	FALSE	1	289	34	60	0	0	missense_variant	gyrA	c.2003G>A	p.Gly668Asp	gyrA_p.Gly668Asp	Moxifloxacin	5) Not assoc w R
MFS-543	764995	C	G	PASS	FALSE	1	312	34	60	0	0	synonymous_variant	rpoC	c.1626C>G	p.Ala542Ala	rpoC_c.1626C>G	Rifampicin	5) Not assoc w R
MFS-543	1472337	C	T	PASS	FALSE	1	287	33	60	0	0	non_coding_transcript_exon_variant	rrs	n.492C>T		rrs_n.492C>T	Amikacin	5) Not assoc w R
MFS-543	4338595	GC	G	PASS	FALSE	1	289	29	60	0	288	intergenic_region	whiB6-Rv3863	n.4338596delC		whiB6_c.-75delG	Capreomycin	5) Not assoc w R
MFS-543	775639	T	C	PASS	FALSE	1	249	32	60	0	0	missense_variant	mmpL5	c.2842A>G	p.Ile948Val	mmpL5_p.Ile948Val	Bedaquiline	4) Not assoc w R - Interim
MFS-543	775639	T	C	PASS	FALSE	1	249	32	60	0	0	missense_variant	mmpL5	c.2842A>G	p.Ile948Val	mmpL5_p.Ile948Val	Clofazimine	5) Not assoc w R
MFS-544	4242643	C	T	PASS	FALSE	1	204	32	60	0	0	synonymous_variant	embC	c.2781C>T	p.Arg927Arg	embC_c.2781C>T	Ethambutol	5) Not assoc w R
MFS-544	4242803	G	C	PASS	FALSE	1	216	34	60	0	0	missense_variant	embC	c.2941G>C	p.Val981Leu	embC_p.Val981Leu	Ethambutol	5) Not assoc w R
MFS-544	4338595	GC	G	PASS	FALSE	1	302	34	60	0	301	intergenic_region	whiB6-Rv3863	n.4338596delC		whiB6_c.-75delG	Amikacin	5) Not assoc w R
MFS-544	4338595	GC	G	PASS	FALSE	1	302	34	60	0	301	intergenic_region	whiB6-Rv3863	n.4338596delC		whiB6_c.-75delG	Capreomycin	5) Not assoc w R
MFS-544	4338595	GC	G	PASS	FALSE	1	302	34	60	0	301	intergenic_region	whiB6-Rv3863	n.4338596delC		whiB6_c.-75delG	Kanamycin	5) Not assoc w R
MFS-544	4338595	GC	G	PASS	FALSE	1	302	34	60	0	301	intergenic_region	whiB6-Rv3863	n.4338596delC		Rv3863_c.-253delC
MFS-544	4338596	C	G	Del	FALSE	1	1	34	60	0	301	intergenic_region	whiB6-Rv3863	n.4338596C>G		whiB6_c.-75G>C
MFS-544	4338596	C	G	Del	FALSE	1	1	34	60	0	301	intergenic_region	whiB6-Rv3863	n.4338596C>G		Rv3863_c.-253C>G
MFS-544	775639	T	C	PASS	FALSE	1	239	32	60	0	0	missense_variant	mmpL5	c.2842A>G	p.Ile948Val	mmpL5_p.Ile948Val	Bedaquiline	4) Not assoc w R - Interim
MFS-544	4239298	C	T	PASS	FALSE	1	242	33	60	0	0	missense_variant	aftA	c.1367C>T	p.Ala456Val	aftA_p.Ala456Val
MFS-544	3625065	T	G	PASS	FALSE	1	211	34	60	0	0	missense_variant	mtrB	c.1549A>C	p.Met517Leu	mtrB_p.Met517Leu	Rifampicin	5) Not assoc w R
MFS-544	765150	G	A	PASS	FALSE	1	246	34	60	0	0	missense_variant	rpoC	c.1781G>A	p.Gly594Glu	rpoC_p.Gly594Glu	Rifampicin	5) Not assoc w R
MFS-544	7362	G	C	PASS	FALSE	1	340	34	60	0	0	missense_variant	gyrA	c.61G>C	p.Glu21Gln	gyrA_p.Glu21Gln	Levofloxacin	5) Not assoc w R
MFS-544	775639	T	C	PASS	FALSE	1	239	32	60	0	0	missense_variant	mmpL5	c.2842A>G	p.Ile948Val	mmpL5_p.Ile948Val	Clofazimine	5) Not assoc w R
MFS-544	781395	T	C	PASS	FALSE	1	275	34	60	0	0	intergenic_region	Rv0681-rpsL	n.781395T>C		rpsL_c.-165T>C	Streptomycin	5) Not assoc w R
MFS-544	1406492	G	A	PASS	FALSE	1	263	33	60	0	0	synonymous_variant	Rv1258c	c.849C>T	p.Ile283Ile	Rv1258c_c.849C>T
MFS-544	1917972	A	G	PASS	FALSE	1	236	33	60	0	0	synonymous_variant	tlyA	c.33A>G	p.Leu11Leu	tlyA_c.33A>G	Capreomycin	5) Not assoc w R
MFS-544	2223293	T	C	PASS	FALSE	1	318	34	60	0	0	intergenic_region	Rv1979c-mpt64	n.2223293T>C		Rv1979c_c.-129A>G	Bedaquiline	4) Not assoc w R - Interim
MFS-544	2223293	T	C	PASS	FALSE	1	318	34	60	0	0	intergenic_region	Rv1979c-mpt64	n.2223293T>C		Rv1979c_c.-129A>G	Clofazimine	5) Not assoc w R
MFS-544	3625065	T	G	PASS	FALSE	1	211	34	60	0	0	missense_variant	mtrB	c.1549A>C	p.Met517Leu	mtrB_p.Met517Leu	Bedaquiline	3) Uncertain significance
MFS-544	760115	C	T	PASS	FALSE	1	327	34	60	0	0	synonymous_variant	rpoB	c.309C>T	p.Asp103Asp	rpoB_c.309C>T	Rifampicin	5) Not assoc w R
MFS-544	657269	A	G	PASS	FALSE	1	314	34	60	0	0	missense_variant	Rv0565c	c.202T>C	p.Ser68Pro	Rv0565c_p.Ser68Pro	Ethionamide	3) Uncertain significance
MFS-544	1854300	T	C	PASS	FALSE	1	211	33	58	0	0	missense_variant	tsnR	c.695T>C	p.Leu232Pro	tsnR_p.Leu232Pro	Linezolid	5) Not assoc w R
MFS-544	575679	A	G	PASS	FALSE	1	194	34	60	0	0	missense_variant	mshA	c.332A>G	p.Asn111Ser	mshA_p.Asn111Ser	Ethionamide	5) Not assoc w R
MFS-544	491591	A	T	PASS	FALSE	1	282	34	60	0	0	missense_variant	fgd1	c.809A>T	p.Lys270Met	fgd1_p.Lys270Met	Delamanid	3) Uncertain significance
MFS-544	491591	A	T	PASS	FALSE	1	282	34	60	0	0	missense_variant	fgd1	c.809A>T	p.Lys270Met	fgd1_p.Lys270Met	Clofazimine	5) Not assoc w R
MFS-544	9304	G	A	PASS	FALSE	1	249	34	60	0	0	missense_variant	gyrA	c.2003G>A	p.Gly668Asp	gyrA_p.Gly668Asp	Moxifloxacin	5) Not assoc w R
MFS-544	9304	G	A	PASS	FALSE	1	249	34	60	0	0	missense_variant	gyrA	c.2003G>A	p.Gly668Asp	gyrA_p.Gly668Asp	Levofloxacin	5) Not assoc w R
MFS-544	7585	G	C	PASS	FALSE	1	305	34	60	0	0	missense_variant	gyrA	c.284G>C	p.Ser95Thr	gyrA_p.Ser95Thr	Moxifloxacin	5) Not assoc w R
MFS-544	7585	G	C	PASS	FALSE	1	305	34	60	0	0	missense_variant	gyrA	c.284G>C	p.Ser95Thr	gyrA_p.Ser95Thr	Levofloxacin	5) Not assoc w R
MFS-544	575679	A	G	PASS	FALSE	1	194	34	60	0	0	missense_variant	mshA	c.332A>G	p.Asn111Ser	mshA_p.Asn111Ser	Isoniazid	5) Not assoc w R
MFS-544	7362	G	C	PASS	FALSE	1	340	34	60	0	0	missense_variant	gyrA	c.61G>C	p.Glu21Gln	gyrA_p.Glu21Gln	Moxifloxacin	5) Not assoc w R
MFS-545	4242643	C	T	PASS	FALSE	1	203	32	60	0	0	synonymous_variant	embC	c.2781C>T	p.Arg927Arg	embC_c.2781C>T	Ethambutol	5) Not assoc w R
MFS-545	4239298	C	T	PASS	FALSE	1	241	34	60	0	0	missense_variant	aftA	c.1367C>T	p.Ala456Val	aftA_p.Ala456Val
MFS-545	3625065	T	G	PASS	FALSE	1	231	34	60	0	0	missense_variant	mtrB	c.1549A>C	p.Met517Leu	mtrB_p.Met517Leu	Rifampicin	5) Not assoc w R
MFS-545	3625065	T	G	PASS	FALSE	1	231	34	60	0	0	missense_variant	mtrB	c.1549A>C	p.Met517Leu	mtrB_p.Met517Leu	Bedaquiline	3) Uncertain significance
MFS-545	2223293	T	C	PASS	FALSE	1	293	34	60	0	0	intergenic_region	Rv1979c-mpt64	n.2223293T>C		Rv1979c_c.-129A>G	Clofazimine	5) Not assoc w R
MFS-545	2223293	T	C	PASS	FALSE	1	293	34	60	0	0	intergenic_region	Rv1979c-mpt64	n.2223293T>C		Rv1979c_c.-129A>G	Bedaquiline	4) Not assoc w R - Interim
MFS-545	1406492	G	A	PASS	FALSE	1	256	34	60	0	0	synonymous_variant	Rv1258c	c.849C>T	p.Ile283Ile	Rv1258c_c.849C>T
MFS-545	1854300	T	C	PASS	FALSE	1	214	32	59	0	0	missense_variant	tsnR	c.695T>C	p.Leu232Pro	tsnR_p.Leu232Pro	Linezolid	5) Not assoc w R
MFS-545	781395	T	C	PASS	FALSE	1	293	34	60	0	0	intergenic_region	Rv0681-rpsL	n.781395T>C		rpsL_c.-165T>C	Streptomycin	5) Not assoc w R
MFS-545	775639	T	C	PASS	FALSE	1	265	33	60	0	0	missense_variant	mmpL5	c.2842A>G	p.Ile948Val	mmpL5_p.Ile948Val	Clofazimine	5) Not assoc w R
MFS-545	775639	T	C	PASS	FALSE	1	265	33	60	0	0	missense_variant	mmpL5	c.2842A>G	p.Ile948Val	mmpL5_p.Ile948Val	Bedaquiline	4) Not assoc w R - Interim
MFS-545	4242803	G	C	PASS	FALSE	1	245	33	60	0	0	missense_variant	embC	c.2941G>C	p.Val981Leu	embC_p.Val981Leu	Ethambutol	5) Not assoc w R
MFS-545	1917972	A	G	PASS	FALSE	1	240	33	60	0	0	synonymous_variant	tlyA	c.33A>G	p.Leu11Leu	tlyA_c.33A>G	Capreomycin	5) Not assoc w R
MFS-545	4338595	GC	G	PASS	FALSE	1	270	0	60	0	270	intergenic_region	whiB6-Rv3863	n.4338596delC		whiB6_c.-75delG	Amikacin	5) Not assoc w R
MFS-545	9304	G	A	PASS	FALSE	1	288	34	60	0	0	missense_variant	gyrA	c.2003G>A	p.Gly668Asp	gyrA_p.Gly668Asp	Moxifloxacin	5) Not assoc w R
MFS-545	4338595	GC	G	PASS	FALSE	1	270	0	60	0	270	intergenic_region	whiB6-Rv3863	n.4338596delC		whiB6_c.-75delG	Kanamycin	5) Not assoc w R
MFS-545	4338595	GC	G	PASS	FALSE	1	270	0	60	0	270	intergenic_region	whiB6-Rv3863	n.4338596delC		Rv3863_c.-253delC
MFS-545	657269	A	G	PASS	FALSE	1	264	34	60	0	0	missense_variant	Rv0565c	c.202T>C	p.Ser68Pro	Rv0565c_p.Ser68Pro	Ethionamide	3) Uncertain significance
MFS-545	575679	A	G	PASS	FALSE	1	225	33	60	0	0	missense_variant	mshA	c.332A>G	p.Asn111Ser	mshA_p.Asn111Ser	Isoniazid	5) Not assoc w R
MFS-545	575679	A	G	PASS	FALSE	1	225	33	60	0	0	missense_variant	mshA	c.332A>G	p.Asn111Ser	mshA_p.Asn111Ser	Ethionamide	5) Not assoc w R
MFS-545	491591	A	T	PASS	FALSE	1	312	34	60	0	0	missense_variant	fgd1	c.809A>T	p.Lys270Met	fgd1_p.Lys270Met	Delamanid	3) Uncertain significance
MFS-545	491591	A	T	PASS	FALSE	1	312	34	60	0	0	missense_variant	fgd1	c.809A>T	p.Lys270Met	fgd1_p.Lys270Met	Clofazimine	5) Not assoc w R
MFS-545	765150	G	A	PASS	FALSE	1	252	34	60	0	0	missense_variant	rpoC	c.1781G>A	p.Gly594Glu	rpoC_p.Gly594Glu	Rifampicin	5) Not assoc w R
MFS-545	9304	G	A	PASS	FALSE	1	288	34	60	0	0	missense_variant	gyrA	c.2003G>A	p.Gly668Asp	gyrA_p.Gly668Asp	Levofloxacin	5) Not assoc w R
MFS-545	7585	G	C	PASS	FALSE	1	277	33	60	0	0	missense_variant	gyrA	c.284G>C	p.Ser95Thr	gyrA_p.Ser95Thr	Moxifloxacin	5) Not assoc w R
MFS-545	7585	G	C	PASS	FALSE	1	277	33	60	0	0	missense_variant	gyrA	c.284G>C	p.Ser95Thr	gyrA_p.Ser95Thr	Levofloxacin	5) Not assoc w R
MFS-545	7362	G	C	PASS	FALSE	1	307	33	60	0	0	missense_variant	gyrA	c.61G>C	p.Glu21Gln	gyrA_p.Glu21Gln	Moxifloxacin	5) Not assoc w R
MFS-545	7362	G	C	PASS	FALSE	1	307	33	60	0	0	missense_variant	gyrA	c.61G>C	p.Glu21Gln	gyrA_p.Glu21Gln	Levofloxacin	5) Not assoc w R
MFS-545	4338595	GC	G	PASS	FALSE	1	270	0	60	0	270	intergenic_region	whiB6-Rv3863	n.4338596delC		whiB6_c.-75delG	Capreomycin	5) Not assoc w R
MFS-545	760115	C	T	PASS	FALSE	1	318	34	60	0	0	synonymous_variant	rpoB	c.309C>T	p.Asp103Asp	rpoB_c.309C>T	Rifampicin	5) Not assoc w R
MFS-546	9304	G	A	PASS	FALSE	1	214	33	60	0	0	missense_variant	gyrA	c.2003G>A	p.Gly668Asp	gyrA_p.Gly668Asp	Levofloxacin	5) Not assoc w R
MFS-546	7362	G	C	PASS	FALSE	1	284	33	60	0	0	missense_variant	gyrA	c.61G>C	p.Glu21Gln	gyrA_p.Glu21Gln	Levofloxacin	5) Not assoc w R
MFS-546	2726105	G	A	PASS	FALSE	1	203	33	60	0	0	intergenic_region	oxyR'-ahpC	n.2726105G>A		ahpC_c.-88G>A	Isoniazid	5) Not assoc w R
MFS-546	2782498	G	A	PASS	FALSE	1	206	33	60	0	0	synonymous_variant	Rv2477c	c.1545C>T	p.Asp515Asp	Rv2477c_c.1545C>T	Amikacin	5) Not assoc w R
MFS-546	2782498	G	A	PASS	FALSE	1	206	33	60	0	0	synonymous_variant	Rv2477c	c.1545C>T	p.Asp515Asp	Rv2477c_c.1545C>T	Ethambutol	5) Not assoc w R
MFS-546	2782498	G	A	PASS	FALSE	1	206	33	60	0	0	synonymous_variant	Rv2477c	c.1545C>T	p.Asp515Asp	Rv2477c_c.1545C>T	Kanamycin	5) Not assoc w R
MFS-546	2782498	G	A	PASS	FALSE	1	206	33	60	0	0	synonymous_variant	Rv2477c	c.1545C>T	p.Asp515Asp	Rv2477c_c.1545C>T	Levofloxacin	5) Not assoc w R
MFS-546	2782498	G	A	PASS	FALSE	1	206	33	60	0	0	synonymous_variant	Rv2477c	c.1545C>T	p.Asp515Asp	Rv2477c_c.1545C>T	Moxifloxacin	5) Not assoc w R
MFS-546	2782498	G	A	PASS	FALSE	1	206	33	60	0	0	synonymous_variant	Rv2477c	c.1545C>T	p.Asp515Asp	Rv2477c_c.1545C>T	Rifampicin	5) Not assoc w R
MFS-546	2782498	G	A	PASS	FALSE	1	206	33	60	0	0	synonymous_variant	Rv2477c	c.1545C>T	p.Asp515Asp	Rv2477c_c.1545C>T	Streptomycin	4) Not assoc w R - Interim
MFS-546	3066137	T	C	PASS	FALSE	1	227	32	60	0	0	missense_variant	Rv2752c	c.55A>G	p.Thr19Ala	Rv2752c_p.Thr19Ala
MFS-546	3625065	T	G	PASS	FALSE	1	198	34	60	0	0	missense_variant	mtrB	c.1549A>C	p.Met517Leu	mtrB_p.Met517Leu	Bedaquiline	3) Uncertain significance
MFS-546	3625065	T	G	PASS	FALSE	1	198	34	60	0	0	missense_variant	mtrB	c.1549A>C	p.Met517Leu	mtrB_p.Met517Leu	Rifampicin	5) Not assoc w R
MFS-546	4138622	G	A	PASS	FALSE	1	216	33	60	0	0	synonymous_variant	glpK	c.1134C>T	p.Arg378Arg	glpK_c.1134C>T	Ethambutol	5) Not assoc w R
MFS-546	4138622	G	A	PASS	FALSE	1	216	33	60	0	0	synonymous_variant	glpK	c.1134C>T	p.Arg378Arg	glpK_c.1134C>T	Isoniazid	5) Not assoc w R
MFS-546	4138622	G	A	PASS	FALSE	1	216	33	60	0	0	synonymous_variant	glpK	c.1134C>T	p.Arg378Arg	glpK_c.1134C>T	Levofloxacin	5) Not assoc w R
MFS-546	4138622	G	A	PASS	FALSE	1	216	33	60	0	0	synonymous_variant	glpK	c.1134C>T	p.Arg378Arg	glpK_c.1134C>T	Moxifloxacin	5) Not assoc w R
MFS-546	4138622	G	A	PASS	FALSE	1	216	33	60	0	0	synonymous_variant	glpK	c.1134C>T	p.Arg378Arg	glpK_c.1134C>T	Rifampicin	5) Not assoc w R
MFS-546	4138622	G	A	PASS	FALSE	1	216	33	60	0	0	synonymous_variant	glpK	c.1134C>T	p.Arg378Arg	glpK_c.1134C>T	Streptomycin	4) Not assoc w R - Interim
MFS-546	4242075	G	A	PASS	FALSE	1	163	33	60	0	0	missense_variant	embC	c.2213G>A	p.Arg738Gln	embC_p.Arg738Gln	Ethambutol	5) Not assoc w R
MFS-546	4242643	C	T	PASS	FALSE	0.99	143	33	60	0	0	synonymous_variant	embC	c.2781C>T	p.Arg927Arg	embC_c.2781C>T	Ethambutol	5) Not assoc w R
MFS-546	4338595	GC	G	PASS	FALSE	1	244	0	60	0	244	intergenic_region	whiB6-Rv3863	n.4338596delC		whiB6_c.-75delG	Amikacin	5) Not assoc w R
MFS-546	4338595	GC	G	PASS	FALSE	1	244	0	60	0	244	intergenic_region	whiB6-Rv3863	n.4338596delC		whiB6_c.-75delG	Capreomycin	5) Not assoc w R
MFS-546	4338595	GC	G	PASS	FALSE	1	244	0	60	0	244	intergenic_region	whiB6-Rv3863	n.4338596delC		whiB6_c.-75delG	Kanamycin	5) Not assoc w R
MFS-546	4338595	GC	G	PASS	FALSE	1	244	0	60	0	244	intergenic_region	whiB6-Rv3863	n.4338596delC		Rv3863_c.-253delC
MFS-546	4407588	T	C	PASS	FALSE	1	256	33	60	0	0	synonymous_variant	gid	c.615A>G	p.Ala205Ala	gid_c.615A>G	Streptomycin	5) Not assoc w R
MFS-546	4407756	G	C	PASS	FALSE	1	256	34	60	0	0	missense_variant	gid	c.447C>G	p.Ser149Arg	gid_p.Ser149Arg	Streptomycin	3) Uncertain significance
MFS-546	2726105	G	A	PASS	FALSE	1	203	33	60	0	0	intergenic_region	oxyR'-ahpC	n.2726105G>A		oxyR'_c.-18C>T
MFS-546	748	C	A	Amb	FALSE	0.56	410	34	60	0	0	missense_variant	dnaA	c.748C>A	p.Leu250Ile	dnaA_p.Leu250Ile
MFS-546	2289047	G	A	PASS	FALSE	1	237	32	60	0	0	synonymous_variant	pncA	c.195C>T	p.Ser65Ser	pncA_c.195C>T	Pyrazinamide	5) Not assoc w R
MFS-546	2223293	T	C	PASS	FALSE	1	274	33	60	0	0	intergenic_region	Rv1979c-mpt64	n.2223293T>C		Rv1979c_c.-129A>G	Bedaquiline	4) Not assoc w R - Interim
MFS-546	7362	G	C	PASS	FALSE	1	284	33	60	0	0	missense_variant	gyrA	c.61G>C	p.Glu21Gln	gyrA_p.Glu21Gln	Moxifloxacin	5) Not assoc w R
MFS-546	7585	G	C	PASS	FALSE	1	281	34	60	0	0	missense_variant	gyrA	c.284G>C	p.Ser95Thr	gyrA_p.Ser95Thr	Levofloxacin	5) Not assoc w R
MFS-546	7585	G	C	PASS	FALSE	1	281	34	60	0	0	missense_variant	gyrA	c.284G>C	p.Ser95Thr	gyrA_p.Ser95Thr	Moxifloxacin	5) Not assoc w R
MFS-546	9304	G	A	PASS	FALSE	1	214	33	60	0	0	missense_variant	gyrA	c.2003G>A	p.Gly668Asp	gyrA_p.Gly668Asp	Moxifloxacin	5) Not assoc w R
MFS-546	9596	G	T	PASS	FALSE	1	223	33	60	0	0	synonymous_variant	gyrA	c.2295G>T	p.Ala765Ala	gyrA_c.2295G>T	Levofloxacin	4) Not assoc w R - Interim
MFS-546	9596	G	T	PASS	FALSE	1	223	33	60	0	0	synonymous_variant	gyrA	c.2295G>T	p.Ala765Ala	gyrA_c.2295G>T	Moxifloxacin	4) Not assoc w R - Interim
MFS-546	13277	A	G	PASS	FALSE	1	213	33	60	0	0	synonymous_variant	Rv0010c	c.282T>C	p.Arg94Arg	Rv0010c_c.282T>C	Isoniazid	5) Not assoc w R
MFS-546	491742	T	C	PASS	FALSE	1	223	34	60	0	0	synonymous_variant	fgd1	c.960T>C	p.Phe320Phe	fgd1_c.960T>C	Clofazimine	5) Not assoc w R
MFS-546	491742	T	C	PASS	FALSE	1	223	34	60	0	0	synonymous_variant	fgd1	c.960T>C	p.Phe320Phe	fgd1_c.960T>C	Delamanid	4) Not assoc w R - Interim
MFS-546	657081	C	T	PASS	FALSE	1	234	33	60	0	0	synonymous_variant	Rv0565c	c.390G>A	p.Val130Val	Rv0565c_c.390G>A	Ethionamide	4) Not assoc w R - Interim
MFS-546	734354	C	T	PASS	FALSE	1	239	34	60	0	0	missense_variant	nusG	c.101C>T	p.Pro34Leu	nusG_p.Pro34Leu	Rifampicin	5) Not assoc w R
MFS-546	734753	C	T	PASS	FALSE	1	163	33	60	0	0	missense_variant	nusG	c.500C>T	p.Thr167Met	nusG_p.Thr167Met	Rifampicin	5) Not assoc w R
MFS-546	759746	C	T	PASS	FALSE	1	217	33	60	0	0	intergenic_region	Rv0666-rpoB	n.759746C>T		rpoB_c.-61C>T	Rifampicin	5) Not assoc w R
MFS-546	762434	T	G	PASS	FALSE	1	191	33	60	0	0	synonymous_variant	rpoB	c.2628T>G	p.Gly876Gly	rpoB_c.2628T>G	Rifampicin	5) Not assoc w R
MFS-546	763031	T	C	PASS	FALSE	1	212	34	60	0	0	synonymous_variant	rpoB	c.3225T>C	p.Ala1075Ala	rpoB_c.3225T>C	Rifampicin	5) Not assoc w R
MFS-546	764181	A	G	PASS	FALSE	1	237	33	60	0	0	missense_variant	rpoC	c.812A>G	p.Asp271Gly	rpoC_p.Asp271Gly	Rifampicin	5) Not assoc w R
MFS-546	775639	T	C	PASS	FALSE	1	204	33	60	0	0	missense_variant	mmpL5	c.2842A>G	p.Ile948Val	mmpL5_p.Ile948Val	Bedaquiline	4) Not assoc w R - Interim
MFS-546	775639	T	C	PASS	FALSE	1	204	33	60	0	0	missense_variant	mmpL5	c.2842A>G	p.Ile948Val	mmpL5_p.Ile948Val	Clofazimine	5) Not assoc w R
MFS-546	776100	G	A	PASS	FALSE	1	238	33	60	0	0	missense_variant	mmpL5	c.2381C>T	p.Thr794Ile	mmpL5_p.Thr794Ile	Bedaquiline	4) Not assoc w R - Interim
MFS-546	776100	G	A	PASS	FALSE	1	238	33	60	0	0	missense_variant	mmpL5	c.2381C>T	p.Thr794Ile	mmpL5_p.Thr794Ile	Clofazimine	5) Not assoc w R
MFS-546	781395	T	C	PASS	FALSE	1	230	34	60	0	0	intergenic_region	Rv0681-rpsL	n.781395T>C		rpsL_c.-165T>C	Streptomycin	5) Not assoc w R
MFS-546	1854300	T	C	PASS	FALSE	1	188	33	59	0	0	missense_variant	tsnR	c.695T>C	p.Leu232Pro	tsnR_p.Leu232Pro	Linezolid	5) Not assoc w R
MFS-546	1917972	A	G	PASS	FALSE	1	202	34	60	0	0	synonymous_variant	tlyA	c.33A>G	p.Leu11Leu	tlyA_c.33A>G	Capreomycin	5) Not assoc w R
MFS-546	2154724	C	A	PASS	FALSE	1	183	33	60	0	0	missense_variant	katG	c.1388G>T	p.Arg463Leu	katG_p.Arg463Leu	Isoniazid	5) Not assoc w R
MFS-546	2167926	A	G	PASS	FALSE	1	268	34	60	0	0	missense_variant	PPE35	c.2687T>C	p.Leu896Ser	PPE35_p.Leu896Ser	Pyrazinamide	5) Not assoc w R
MFS-546	2223293	T	C	PASS	FALSE	1	274	33	60	0	0	intergenic_region	Rv1979c-mpt64	n.2223293T>C		Rv1979c_c.-129A>G	Clofazimine	5) Not assoc w R
MFS-547	2726105	G	A	PASS	FALSE	1	210	33	60	0	0	intergenic_region	oxyR'-ahpC	n.2726105G>A		oxyR'_c.-18C>T
MFS-547	4138622	G	A	PASS	FALSE	1	274	34	60	0	0	synonymous_variant	glpK	c.1134C>T	p.Arg378Arg	glpK_c.1134C>T	Isoniazid	5) Not assoc w R
MFS-547	763031	T	C	PASS	FALSE	1	219	34	60	0	0	synonymous_variant	rpoB	c.3225T>C	p.Ala1075Ala	rpoB_c.3225T>C	Rifampicin	5) Not assoc w R
MFS-547	9304	G	A	PASS	FALSE	1	241	33	60	0	0	missense_variant	gyrA	c.2003G>A	p.Gly668Asp	gyrA_p.Gly668Asp	Levofloxacin	5) Not assoc w R
MFS-547	9596	G	T	PASS	FALSE	1	301	34	60	0	0	synonymous_variant	gyrA	c.2295G>T	p.Ala765Ala	gyrA_c.2295G>T	Levofloxacin	4) Not assoc w R - Interim
MFS-547	9596	G	T	PASS	FALSE	1	301	34	60	0	0	synonymous_variant	gyrA	c.2295G>T	p.Ala765Ala	gyrA_c.2295G>T	Moxifloxacin	4) Not assoc w R - Interim
MFS-547	13277	A	G	PASS	FALSE	1	248	34	60	0	0	synonymous_variant	Rv0010c	c.282T>C	p.Arg94Arg	Rv0010c_c.282T>C	Isoniazid	5) Not assoc w R
MFS-547	491742	T	C	PASS	FALSE	1	260	33	60	0	0	synonymous_variant	fgd1	c.960T>C	p.Phe320Phe	fgd1_c.960T>C	Clofazimine	5) Not assoc w R
MFS-547	491742	T	C	PASS	FALSE	1	260	33	60	0	0	synonymous_variant	fgd1	c.960T>C	p.Phe320Phe	fgd1_c.960T>C	Delamanid	4) Not assoc w R - Interim
MFS-547	657081	C	T	PASS	FALSE	1	277	33	60	0	0	synonymous_variant	Rv0565c	c.390G>A	p.Val130Val	Rv0565c_c.390G>A	Ethionamide	4) Not assoc w R - Interim
MFS-547	734354	C	T	PASS	FALSE	1	243	33	60	0	0	missense_variant	nusG	c.101C>T	p.Pro34Leu	nusG_p.Pro34Leu	Rifampicin	5) Not assoc w R
MFS-547	734753	C	T	PASS	FALSE	1	238	33	60	0	0	missense_variant	nusG	c.500C>T	p.Thr167Met	nusG_p.Thr167Met	Rifampicin	5) Not assoc w R
MFS-547	759746	C	T	PASS	FALSE	1	244	34	60	0	0	intergenic_region	Rv0666-rpoB	n.759746C>T		rpoB_c.-61C>T	Rifampicin	5) Not assoc w R
MFS-547	762434	T	G	PASS	FALSE	1	223	33	60	0	0	synonymous_variant	rpoB	c.2628T>G	p.Gly876Gly	rpoB_c.2628T>G	Rifampicin	5) Not assoc w R
MFS-547	7585	G	C	PASS	FALSE	1	259	34	60	0	0	missense_variant	gyrA	c.284G>C	p.Ser95Thr	gyrA_p.Ser95Thr	Moxifloxacin	5) Not assoc w R
MFS-547	764181	A	G	PASS	FALSE	1	251	33	60	0	0	missense_variant	rpoC	c.812A>G	p.Asp271Gly	rpoC_p.Asp271Gly	Rifampicin	5) Not assoc w R
MFS-547	775639	T	C	PASS	FALSE	1	230	33	60	0	0	missense_variant	mmpL5	c.2842A>G	p.Ile948Val	mmpL5_p.Ile948Val	Bedaquiline	4) Not assoc w R - Interim
MFS-547	2223293	T	C	PASS	FALSE	1	281	34	60	0	0	intergenic_region	Rv1979c-mpt64	n.2223293T>C		Rv1979c_c.-129A>G	Clofazimine	5) Not assoc w R
MFS-547	2223293	T	C	PASS	FALSE	1	281	34	60	0	0	intergenic_region	Rv1979c-mpt64	n.2223293T>C		Rv1979c_c.-129A>G	Bedaquiline	4) Not assoc w R - Interim
MFS-547	2167926	A	G	PASS	FALSE	1	290	33	60	0	0	missense_variant	PPE35	c.2687T>C	p.Leu896Ser	PPE35_p.Leu896Ser	Pyrazinamide	5) Not assoc w R
MFS-547	2154724	C	A	PASS	FALSE	1	225	33	60	0	0	missense_variant	katG	c.1388G>T	p.Arg463Leu	katG_p.Arg463Leu	Isoniazid	5) Not assoc w R
MFS-547	1917972	A	G	PASS	FALSE	1	218	33	60	0	0	synonymous_variant	tlyA	c.33A>G	p.Leu11Leu	tlyA_c.33A>G	Capreomycin	5) Not assoc w R
MFS-547	1854300	T	C	PASS	FALSE	1	195	32	59	0	0	missense_variant	tsnR	c.695T>C	p.Leu232Pro	tsnR_p.Leu232Pro	Linezolid	5) Not assoc w R
MFS-547	781395	T	C	PASS	FALSE	1	224	33	60	0	0	intergenic_region	Rv0681-rpsL	n.781395T>C		rpsL_c.-165T>C	Streptomycin	5) Not assoc w R
MFS-547	776100	G	A	PASS	FALSE	1	250	32	60	0	0	missense_variant	mmpL5	c.2381C>T	p.Thr794Ile	mmpL5_p.Thr794Ile	Clofazimine	5) Not assoc w R
MFS-547	776100	G	A	PASS	FALSE	1	250	32	60	0	0	missense_variant	mmpL5	c.2381C>T	p.Thr794Ile	mmpL5_p.Thr794Ile	Bedaquiline	4) Not assoc w R - Interim
MFS-547	775639	T	C	PASS	FALSE	1	230	33	60	0	0	missense_variant	mmpL5	c.2842A>G	p.Ile948Val	mmpL5_p.Ile948Val	Clofazimine	5) Not assoc w R
MFS-547	2289047	G	A	PASS	FALSE	1	216	33	60	0	0	synonymous_variant	pncA	c.195C>T	p.Ser65Ser	pncA_c.195C>T	Pyrazinamide	5) Not assoc w R
MFS-547	7585	G	C	PASS	FALSE	1	259	34	60	0	0	missense_variant	gyrA	c.284G>C	p.Ser95Thr	gyrA_p.Ser95Thr	Levofloxacin	5) Not assoc w R
MFS-547	9304	G	A	PASS	FALSE	1	241	33	60	0	0	missense_variant	gyrA	c.2003G>A	p.Gly668Asp	gyrA_p.Gly668Asp	Moxifloxacin	5) Not assoc w R
MFS-547	7362	G	C	PASS	FALSE	1	304	33	60	0	1	missense_variant	gyrA	c.61G>C	p.Glu21Gln	gyrA_p.Glu21Gln	Levofloxacin	5) Not assoc w R
MFS-547	4407756	G	C	PASS	FALSE	1	262	33	60	0	0	missense_variant	gid	c.447C>G	p.Ser149Arg	gid_p.Ser149Arg	Streptomycin	3) Uncertain significance
MFS-547	4407588	T	C	PASS	FALSE	1	263	33	60	0	0	synonymous_variant	gid	c.615A>G	p.Ala205Ala	gid_c.615A>G	Streptomycin	5) Not assoc w R
MFS-547	4338595	GC	G	PASS	FALSE	0.99	294	34	60	0	292	intergenic_region	whiB6-Rv3863	n.4338596delC		Rv3863_c.-253delC
MFS-547	4338595	GC	G	PASS	FALSE	0.99	294	34	60	0	292	intergenic_region	whiB6-Rv3863	n.4338596delC		whiB6_c.-75delG	Kanamycin	5) Not assoc w R
MFS-547	4338595	GC	G	PASS	FALSE	0.99	294	34	60	0	292	intergenic_region	whiB6-Rv3863	n.4338596delC		whiB6_c.-75delG	Capreomycin	5) Not assoc w R
MFS-547	4338595	GC	G	PASS	FALSE	0.99	294	34	60	0	292	intergenic_region	whiB6-Rv3863	n.4338596delC		whiB6_c.-75delG	Amikacin	5) Not assoc w R
MFS-547	4242643	C	T	PASS	FALSE	1	222	32	60	0	0	synonymous_variant	embC	c.2781C>T	p.Arg927Arg	embC_c.2781C>T	Ethambutol	5) Not assoc w R
MFS-547	4242075	G	A	PASS	FALSE	1	222	34	60	0	0	missense_variant	embC	c.2213G>A	p.Arg738Gln	embC_p.Arg738Gln	Ethambutol	5) Not assoc w R
MFS-547	4138622	G	A	PASS	FALSE	1	274	34	60	0	0	synonymous_variant	glpK	c.1134C>T	p.Arg378Arg	glpK_c.1134C>T	Streptomycin	4) Not assoc w R - Interim
MFS-547	4138622	G	A	PASS	FALSE	1	274	34	60	0	0	synonymous_variant	glpK	c.1134C>T	p.Arg378Arg	glpK_c.1134C>T	Rifampicin	5) Not assoc w R
MFS-547	4138622	G	A	PASS	FALSE	1	274	34	60	0	0	synonymous_variant	glpK	c.1134C>T	p.Arg378Arg	glpK_c.1134C>T	Moxifloxacin	5) Not assoc w R
MFS-547	7362	G	C	PASS	FALSE	1	304	33	60	0	1	missense_variant	gyrA	c.61G>C	p.Glu21Gln	gyrA_p.Glu21Gln	Moxifloxacin	5) Not assoc w R
MFS-547	2726105	G	A	PASS	FALSE	1	210	33	60	0	0	intergenic_region	oxyR'-ahpC	n.2726105G>A		ahpC_c.-88G>A	Isoniazid	5) Not assoc w R
MFS-547	4138622	G	A	PASS	FALSE	1	274	34	60	0	0	synonymous_variant	glpK	c.1134C>T	p.Arg378Arg	glpK_c.1134C>T	Levofloxacin	5) Not assoc w R
MFS-547	2782498	G	A	PASS	FALSE	1	233	33	60	0	0	synonymous_variant	Rv2477c	c.1545C>T	p.Asp515Asp	Rv2477c_c.1545C>T	Kanamycin	5) Not assoc w R
MFS-547	4138622	G	A	PASS	FALSE	1	274	34	60	0	0	synonymous_variant	glpK	c.1134C>T	p.Arg378Arg	glpK_c.1134C>T	Ethambutol	5) Not assoc w R
MFS-547	3625065	T	G	PASS	FALSE	1	200	34	60	0	0	missense_variant	mtrB	c.1549A>C	p.Met517Leu	mtrB_p.Met517Leu	Rifampicin	5) Not assoc w R
MFS-547	3625065	T	G	PASS	FALSE	1	200	34	60	0	0	missense_variant	mtrB	c.1549A>C	p.Met517Leu	mtrB_p.Met517Leu	Bedaquiline	3) Uncertain significance
MFS-547	3066137	T	C	PASS	FALSE	1	280	32	60	0	0	missense_variant	Rv2752c	c.55A>G	p.Thr19Ala	Rv2752c_p.Thr19Ala
MFS-547	2782498	G	A	PASS	FALSE	1	233	33	60	0	0	synonymous_variant	Rv2477c	c.1545C>T	p.Asp515Asp	Rv2477c_c.1545C>T	Streptomycin	4) Not assoc w R - Interim
MFS-547	2782498	G	A	PASS	FALSE	1	233	33	60	0	0	synonymous_variant	Rv2477c	c.1545C>T	p.Asp515Asp	Rv2477c_c.1545C>T	Rifampicin	5) Not assoc w R
MFS-547	2782498	G	A	PASS	FALSE	1	233	33	60	0	0	synonymous_variant	Rv2477c	c.1545C>T	p.Asp515Asp	Rv2477c_c.1545C>T	Moxifloxacin	5) Not assoc w R
MFS-547	2782498	G	A	PASS	FALSE	1	233	33	60	0	0	synonymous_variant	Rv2477c	c.1545C>T	p.Asp515Asp	Rv2477c_c.1545C>T	Levofloxacin	5) Not assoc w R
MFS-547	2782498	G	A	PASS	FALSE	1	233	33	60	0	0	synonymous_variant	Rv2477c	c.1545C>T	p.Asp515Asp	Rv2477c_c.1545C>T	Ethambutol	5) Not assoc w R
MFS-547	2782498	G	A	PASS	FALSE	1	233	33	60	0	0	synonymous_variant	Rv2477c	c.1545C>T	p.Asp515Asp	Rv2477c_c.1545C>T	Amikacin	5) Not assoc w R
MFS-548	2154724	C	A	PASS	FALSE	1	276	34	60	0	0	missense_variant	katG	c.1388G>T	p.Arg463Leu	katG_p.Arg463Leu	Isoniazid	5) Not assoc w R
MFS-548	2064271	C	G	PASS	FALSE	1	256	33	60	0	0	missense_variant	bacA	c.458G>C	p.Trp153Ser	bacA_p.Trp153Ser	Streptomycin	3) Uncertain significance
MFS-548	2064271	C	G	PASS	FALSE	1	256	33	60	0	0	missense_variant	bacA	c.458G>C	p.Trp153Ser	bacA_p.Trp153Ser	Kanamycin	3) Uncertain significance
MFS-548	2064271	C	G	PASS	FALSE	1	256	33	60	0	0	missense_variant	bacA	c.458G>C	p.Trp153Ser	bacA_p.Trp153Ser	Amikacin	3) Uncertain significance
MFS-548	2167926	A	G	PASS	FALSE	1	313	34	60	0	0	missense_variant	PPE35	c.2687T>C	p.Leu896Ser	PPE35_p.Leu896Ser	Pyrazinamide	5) Not assoc w R
MFS-548	1917972	A	G	PASS	FALSE	1	252	33	60	0	0	synonymous_variant	tlyA	c.33A>G	p.Leu11Leu	tlyA_c.33A>G	Capreomycin	5) Not assoc w R
MFS-548	2064271	C	G	PASS	FALSE	1	256	33	60	0	0	missense_variant	bacA	c.458G>C	p.Trp153Ser	bacA_p.Trp153Ser	Capreomycin	3) Uncertain significance
MFS-548	2223014	A	T	PASS	FALSE	1	282	33	60	0	0	missense_variant	Rv1979c	c.151T>A	p.Tyr51Asn	Rv1979c_p.Tyr51Asn	Bedaquiline	3) Uncertain significance
MFS-548	7362	G	C	PASS	FALSE	1	324	34	60	0	0	missense_variant	gyrA	c.61G>C	p.Glu21Gln	gyrA_p.Glu21Gln	Levofloxacin	5) Not assoc w R
MFS-548	2223293	T	C	PASS	FALSE	1	293	34	60	0	0	intergenic_region	Rv1979c-mpt64	n.2223293T>C		Rv1979c_c.-129A>G	Bedaquiline	4) Not assoc w R - Interim
MFS-548	1854300	T	C	PASS	FALSE	1	210	33	59	0	0	missense_variant	tsnR	c.695T>C	p.Leu232Pro	tsnR_p.Leu232Pro	Linezolid	5) Not assoc w R
MFS-548	4338595	GC	G	PASS	FALSE	1	291	0	60	0	291	intergenic_region	whiB6-Rv3863	n.4338596delC		Rv3863_c.-253delC
MFS-548	4338595	GC	G	PASS	FALSE	1	291	0	60	0	291	intergenic_region	whiB6-Rv3863	n.4338596delC		whiB6_c.-75delG	Kanamycin	5) Not assoc w R
MFS-548	4338595	GC	G	PASS	FALSE	1	291	0	60	0	291	intergenic_region	whiB6-Rv3863	n.4338596delC		whiB6_c.-75delG	Capreomycin	5) Not assoc w R
MFS-548	4338595	GC	G	PASS	FALSE	1	291	0	60	0	291	intergenic_region	whiB6-Rv3863	n.4338596delC		whiB6_c.-75delG	Amikacin	5) Not assoc w R
MFS-548	4267647	T	C	PASS	FALSE	1	233	34	60	0	0	missense_variant	aftB	c.1190A>G	p.Asp397Gly	aftB_p.Asp397Gly	Ethambutol	5) Not assoc w R
MFS-548	4248115	C	T	PASS	FALSE	1	245	33	60	1	0	synonymous_variant	embB	c.1602C>T	p.Asp534Asp	embB_c.1602C>T	Ethambutol	5) Not assoc w R
MFS-548	4243460	C	T	PASS	FALSE	1	302	33	60	0	0	synonymous_variant	embA	c.228C>T	p.Cys76Cys	embA_c.228C>T	Ethambutol	5) Not assoc w R
MFS-548	4242643	C	T	PASS	FALSE	1	202	32	60	0	0	synonymous_variant	embC	c.2781C>T	p.Arg927Arg	embC_c.2781C>T	Ethambutol	5) Not assoc w R
MFS-548	3626562	G	A	PASS	FALSE	1	274	34	60	0	0	missense_variant	mtrB	c.52C>T	p.Pro18Ser	mtrB_p.Pro18Ser	Rifampicin	5) Not assoc w R
MFS-548	3626562	G	A	PASS	FALSE	1	274	34	60	0	0	missense_variant	mtrB	c.52C>T	p.Pro18Ser	mtrB_p.Pro18Ser	Bedaquiline	3) Uncertain significance
MFS-548	3625065	T	G	PASS	FALSE	1	228	34	60	0	0	missense_variant	mtrB	c.1549A>C	p.Met517Leu	mtrB_p.Met517Leu	Rifampicin	5) Not assoc w R
MFS-548	3625065	T	G	PASS	FALSE	1	228	34	60	0	0	missense_variant	mtrB	c.1549A>C	p.Met517Leu	mtrB_p.Met517Leu	Bedaquiline	3) Uncertain significance
MFS-548	3612813	T	C	PASS	FALSE	1	275	34	60	0	0	missense_variant	Rv3236c	c.304A>G	p.Thr102Ala	Rv3236c_p.Thr102Ala	Pyrazinamide	4) Not assoc w R - Interim
MFS-548	2714846	C	T	PASS	FALSE	1	285	33	60	0	0	missense_variant	eis	c.487G>A	p.Val163Ile	eis_p.Val163Ile	Kanamycin	5) Not assoc w R
MFS-548	2714846	C	T	PASS	FALSE	1	285	33	60	0	0	missense_variant	eis	c.487G>A	p.Val163Ile	eis_p.Val163Ile	Amikacin	5) Not assoc w R
MFS-548	2223293	T	C	PASS	FALSE	1	293	34	60	0	0	intergenic_region	Rv1979c-mpt64	n.2223293T>C		Rv1979c_c.-129A>G	Clofazimine	5) Not assoc w R
MFS-548	2223014	A	T	PASS	FALSE	1	282	33	60	0	0	missense_variant	Rv1979c	c.151T>A	p.Tyr51Asn	Rv1979c_p.Tyr51Asn	Clofazimine	3) Uncertain significance
MFS-548	1834177	A	C	PASS	FALSE	1	288	33	60	0	0	synonymous_variant	rpsA	c.636A>C	p.Arg212Arg	rpsA_c.636A>C	Pyrazinamide	4) Not assoc w R - Interim
MFS-548	620625	A	G	PASS	FALSE	1	291	34	60	0	0	missense_variant	ccsA	c.735A>G	p.Ile245Met	ccsA_p.Ile245Met	Kanamycin	3) Uncertain significance
MFS-548	1406760	T	TG	PASS	FALSE	1	257	33	60	258	0	frameshift_variant	Rv1258c	c.580_581insC	p.Glu194fs	Rv1258c_p.Glu194fs	Pyrazinamide	3) Uncertain significance
MFS-548	4407927	T	G	PASS	FALSE	1	288	34	60	0	0	missense_variant	gid	c.276A>C	p.Glu92Asp	gid_p.Glu92Asp	Streptomycin	5) Not assoc w R
MFS-548	7585	G	C	PASS	FALSE	1	282	34	60	0	0	missense_variant	gyrA	c.284G>C	p.Ser95Thr	gyrA_p.Ser95Thr	Levofloxacin	5) Not assoc w R
MFS-548	7585	G	C	PASS	FALSE	1	282	34	60	0	0	missense_variant	gyrA	c.284G>C	p.Ser95Thr	gyrA_p.Ser95Thr	Moxifloxacin	5) Not assoc w R
MFS-548	9304	G	A	PASS	FALSE	1	255	34	60	0	0	missense_variant	gyrA	c.2003G>A	p.Gly668Asp	gyrA_p.Gly668Asp	Levofloxacin	5) Not assoc w R
MFS-548	9304	G	A	PASS	FALSE	1	255	34	60	0	0	missense_variant	gyrA	c.2003G>A	p.Gly668Asp	gyrA_p.Gly668Asp	Moxifloxacin	5) Not assoc w R
MFS-548	491742	T	C	PASS	FALSE	1	273	33	60	0	0	synonymous_variant	fgd1	c.960T>C	p.Phe320Phe	fgd1_c.960T>C	Clofazimine	5) Not assoc w R
MFS-548	491742	T	C	PASS	FALSE	1	273	33	60	0	0	synonymous_variant	fgd1	c.960T>C	p.Phe320Phe	fgd1_c.960T>C	Delamanid	4) Not assoc w R - Interim
MFS-548	575907	C	T	PASS	FALSE	1	258	33	60	0	0	missense_variant	mshA	c.560C>T	p.Ala187Val	mshA_p.Ala187Val	Ethionamide	5) Not assoc w R
MFS-548	575907	C	T	PASS	FALSE	1	258	33	60	0	0	missense_variant	mshA	c.560C>T	p.Ala187Val	mshA_p.Ala187Val	Isoniazid	5) Not assoc w R
MFS-548	620625	A	G	PASS	FALSE	1	291	34	60	0	0	missense_variant	ccsA	c.735A>G	p.Ile245Met	ccsA_p.Ile245Met	Amikacin	5) Not assoc w R
MFS-548	620625	A	G	PASS	FALSE	1	291	34	60	0	0	missense_variant	ccsA	c.735A>G	p.Ile245Met	ccsA_p.Ile245Met	Capreomycin	5) Not assoc w R
MFS-548	7362	G	C	PASS	FALSE	1	324	34	60	0	0	missense_variant	gyrA	c.61G>C	p.Glu21Gln	gyrA_p.Glu21Gln	Moxifloxacin	5) Not assoc w R
MFS-548	1406760	T	TG	PASS	FALSE	1	257	33	60	258	0	frameshift_variant	Rv1258c	c.580_581insC	p.Glu194fs	Rv1258c_p.Glu194fs	Streptomycin	5) Not assoc w R
MFS-548	657081	C	T	PASS	FALSE	1	315	33	60	0	0	synonymous_variant	Rv0565c	c.390G>A	p.Val130Val	Rv0565c_c.390G>A	Ethionamide	4) Not assoc w R - Interim
MFS-548	763031	T	C	PASS	FALSE	1	254	34	60	0	0	synonymous_variant	rpoB	c.3225T>C	p.Ala1075Ala	rpoB_c.3225T>C	Rifampicin	5) Not assoc w R
MFS-548	775639	T	C	PASS	FALSE	1	266	33	60	0	0	missense_variant	mmpL5	c.2842A>G	p.Ile948Val	mmpL5_p.Ile948Val	Bedaquiline	4) Not assoc w R - Interim
MFS-548	775639	T	C	PASS	FALSE	1	266	33	60	0	0	missense_variant	mmpL5	c.2842A>G	p.Ile948Val	mmpL5_p.Ile948Val	Clofazimine	5) Not assoc w R
MFS-548	776100	G	A	PASS	FALSE	1	309	33	60	0	0	missense_variant	mmpL5	c.2381C>T	p.Thr794Ile	mmpL5_p.Thr794Ile	Bedaquiline	4) Not assoc w R - Interim
MFS-548	776100	G	A	PASS	FALSE	1	309	33	60	0	0	missense_variant	mmpL5	c.2381C>T	p.Thr794Ile	mmpL5_p.Thr794Ile	Clofazimine	5) Not assoc w R
MFS-548	776182	C	T	PASS	FALSE	1	292	31	60	0	0	missense_variant	mmpL5	c.2299G>A	p.Asp767Asn	mmpL5_p.Asp767Asn	Bedaquiline	5) Not assoc w R
MFS-548	776182	C	T	PASS	FALSE	1	292	31	60	0	0	missense_variant	mmpL5	c.2299G>A	p.Asp767Asn	mmpL5_p.Asp767Asn	Clofazimine	5) Not assoc w R
MFS-548	781395	T	C	PASS	FALSE	1	288	33	60	0	0	intergenic_region	Rv0681-rpsL	n.781395T>C		rpsL_c.-165T>C	Streptomycin	5) Not assoc w R
MFS-548	1302818	G	C	PASS	FALSE	1	299	33	60	0	0	intergenic_region	PE12-fbiC	n.1302818G>C		PE12_c.-137C>G
MFS-548	1302818	G	C	PASS	FALSE	1	299	33	60	0	0	intergenic_region	PE12-fbiC	n.1302818G>C		fbiC_c.-113G>C	Clofazimine	3) Uncertain significance
MFS-548	1302818	G	C	PASS	FALSE	1	299	33	60	0	0	intergenic_region	PE12-fbiC	n.1302818G>C		fbiC_c.-113G>C	Delamanid	3) Uncertain significance
MFS-548	1406760	T	TG	PASS	FALSE	1	257	33	60	258	0	frameshift_variant	Rv1258c	c.580_581insC	p.Glu194fs	Rv1258c_p.Glu194fs	Isoniazid	5) Not assoc w R
MFS-548	657142	C	T	PASS	FALSE	1	302	33	60	0	0	missense_variant	Rv0565c	c.329G>A	p.Arg110His	Rv0565c_p.Arg110His	Ethionamide	3) Uncertain significance
MFS-548	4407588	T	C	PASS	FALSE	1	289	34	60	0	0	synonymous_variant	gid	c.615A>G	p.Ala205Ala	gid_c.615A>G	Streptomycin	5) Not assoc w R
MFS-549	2064271	C	G	PASS	FALSE	1	258	34	60	0	0	missense_variant	bacA	c.458G>C	p.Trp153Ser	bacA_p.Trp153Ser	Amikacin	3) Uncertain significance
MFS-549	2064271	C	G	PASS	FALSE	1	258	34	60	0	0	missense_variant	bacA	c.458G>C	p.Trp153Ser	bacA_p.Trp153Ser	Capreomycin	3) Uncertain significance
MFS-549	7362	G	C	PASS	FALSE	1	284	34	60	0	0	missense_variant	gyrA	c.61G>C	p.Glu21Gln	gyrA_p.Glu21Gln	Levofloxacin	5) Not assoc w R
MFS-549	1406760	T	TG	PASS	FALSE	1.01	248	33	60	251	0	frameshift_variant	Rv1258c	c.580_581insC	p.Glu194fs	Rv1258c_p.Glu194fs	Pyrazinamide	3) Uncertain significance
MFS-549	1406760	T	TG	PASS	FALSE	1.01	248	33	60	251	0	frameshift_variant	Rv1258c	c.580_581insC	p.Glu194fs	Rv1258c_p.Glu194fs	Isoniazid	5) Not assoc w R
MFS-549	1302818	G	C	PASS	FALSE	1	251	34	60	0	0	intergenic_region	PE12-fbiC	n.1302818G>C		fbiC_c.-113G>C	Delamanid	3) Uncertain significance
MFS-549	1302818	G	C	PASS	FALSE	1	251	34	60	0	0	intergenic_region	PE12-fbiC	n.1302818G>C		fbiC_c.-113G>C	Clofazimine	3) Uncertain significance
MFS-549	1302818	G	C	PASS	FALSE	1	251	34	60	0	0	intergenic_region	PE12-fbiC	n.1302818G>C		PE12_c.-137C>G
MFS-549	781395	T	C	PASS	FALSE	1	301	34	60	0	0	intergenic_region	Rv0681-rpsL	n.781395T>C		rpsL_c.-165T>C	Streptomycin	5) Not assoc w R
MFS-549	776182	C	T	PASS	FALSE	1	255	32	60	0	0	missense_variant	mmpL5	c.2299G>A	p.Asp767Asn	mmpL5_p.Asp767Asn	Clofazimine	5) Not assoc w R
MFS-549	776182	C	T	PASS	FALSE	1	255	32	60	0	0	missense_variant	mmpL5	c.2299G>A	p.Asp767Asn	mmpL5_p.Asp767Asn	Bedaquiline	5) Not assoc w R
MFS-549	776100	G	A	PASS	FALSE	1	299	33	60	0	0	missense_variant	mmpL5	c.2381C>T	p.Thr794Ile	mmpL5_p.Thr794Ile	Clofazimine	5) Not assoc w R
MFS-549	776100	G	A	PASS	FALSE	1	299	33	60	0	0	missense_variant	mmpL5	c.2381C>T	p.Thr794Ile	mmpL5_p.Thr794Ile	Bedaquiline	4) Not assoc w R - Interim
MFS-549	775639	T	C	PASS	FALSE	1	254	33	60	0	0	missense_variant	mmpL5	c.2842A>G	p.Ile948Val	mmpL5_p.Ile948Val	Clofazimine	5) Not assoc w R
MFS-549	1406760	T	TG	PASS	FALSE	1.01	248	33	60	251	0	frameshift_variant	Rv1258c	c.580_581insC	p.Glu194fs	Rv1258c_p.Glu194fs	Streptomycin	5) Not assoc w R
MFS-549	775639	T	C	PASS	FALSE	1	254	33	60	0	0	missense_variant	mmpL5	c.2842A>G	p.Ile948Val	mmpL5_p.Ile948Val	Bedaquiline	4) Not assoc w R - Interim
MFS-549	657142	C	T	PASS	FALSE	1	286	33	60	0	0	missense_variant	Rv0565c	c.329G>A	p.Arg110His	Rv0565c_p.Arg110His	Ethionamide	3) Uncertain significance
MFS-549	657081	C	T	PASS	FALSE	1	306	33	60	0	0	synonymous_variant	Rv0565c	c.390G>A	p.Val130Val	Rv0565c_c.390G>A	Ethionamide	4) Not assoc w R - Interim
MFS-549	620625	A	G	PASS	FALSE	1	233	34	60	0	0	missense_variant	ccsA	c.735A>G	p.Ile245Met	ccsA_p.Ile245Met	Kanamycin	3) Uncertain significance
MFS-549	620625	A	G	PASS	FALSE	1	233	34	60	0	0	missense_variant	ccsA	c.735A>G	p.Ile245Met	ccsA_p.Ile245Met	Capreomycin	5) Not assoc w R
MFS-549	620625	A	G	PASS	FALSE	1	233	34	60	0	0	missense_variant	ccsA	c.735A>G	p.Ile245Met	ccsA_p.Ile245Met	Amikacin	5) Not assoc w R
MFS-549	575907	C	T	PASS	FALSE	1	243	33	60	0	0	missense_variant	mshA	c.560C>T	p.Ala187Val	mshA_p.Ala187Val	Isoniazid	5) Not assoc w R
MFS-549	575907	C	T	PASS	FALSE	1	243	33	60	0	0	missense_variant	mshA	c.560C>T	p.Ala187Val	mshA_p.Ala187Val	Ethionamide	5) Not assoc w R
MFS-549	491742	T	C	PASS	FALSE	1	248	34	60	0	0	synonymous_variant	fgd1	c.960T>C	p.Phe320Phe	fgd1_c.960T>C	Delamanid	4) Not assoc w R - Interim
MFS-549	491742	T	C	PASS	FALSE	1	248	34	60	0	0	synonymous_variant	fgd1	c.960T>C	p.Phe320Phe	fgd1_c.960T>C	Clofazimine	5) Not assoc w R
MFS-549	9304	G	A	PASS	FALSE	1	266	33	60	0	0	missense_variant	gyrA	c.2003G>A	p.Gly668Asp	gyrA_p.Gly668Asp	Moxifloxacin	5) Not assoc w R
MFS-549	9304	G	A	PASS	FALSE	1	266	33	60	0	0	missense_variant	gyrA	c.2003G>A	p.Gly668Asp	gyrA_p.Gly668Asp	Levofloxacin	5) Not assoc w R
MFS-549	763031	T	C	PASS	FALSE	1	264	33	60	0	0	synonymous_variant	rpoB	c.3225T>C	p.Ala1075Ala	rpoB_c.3225T>C	Rifampicin	5) Not assoc w R
MFS-549	1834177	A	C	PASS	FALSE	1	273	33	60	0	0	synonymous_variant	rpsA	c.636A>C	p.Arg212Arg	rpsA_c.636A>C	Pyrazinamide	4) Not assoc w R - Interim
MFS-549	1854300	T	C	PASS	FALSE	1	241	32	59	0	0	missense_variant	tsnR	c.695T>C	p.Leu232Pro	tsnR_p.Leu232Pro	Linezolid	5) Not assoc w R
MFS-549	1917972	A	G	PASS	FALSE	1	219	33	60	0	0	synonymous_variant	tlyA	c.33A>G	p.Leu11Leu	tlyA_c.33A>G	Capreomycin	5) Not assoc w R
MFS-549	7362	G	C	PASS	FALSE	1	284	34	60	0	0	missense_variant	gyrA	c.61G>C	p.Glu21Gln	gyrA_p.Glu21Gln	Moxifloxacin	5) Not assoc w R
MFS-549	4407927	T	G	PASS	FALSE	1	270	34	60	0	0	missense_variant	gid	c.276A>C	p.Glu92Asp	gid_p.Glu92Asp	Streptomycin	5) Not assoc w R
MFS-549	4407588	T	C	PASS	FALSE	1	247	33	60	0	0	synonymous_variant	gid	c.615A>G	p.Ala205Ala	gid_c.615A>G	Streptomycin	5) Not assoc w R
MFS-549	4338595	GC	G	PASS	FALSE	1	272	0	60	0	272	intergenic_region	whiB6-Rv3863	n.4338596delC		Rv3863_c.-253delC
MFS-549	4338595	GC	G	PASS	FALSE	1	272	0	60	0	272	intergenic_region	whiB6-Rv3863	n.4338596delC		whiB6_c.-75delG	Kanamycin	5) Not assoc w R
MFS-549	4338595	GC	G	PASS	FALSE	1	272	0	60	0	272	intergenic_region	whiB6-Rv3863	n.4338596delC		whiB6_c.-75delG	Capreomycin	5) Not assoc w R
MFS-549	4338595	GC	G	PASS	FALSE	1	272	0	60	0	272	intergenic_region	whiB6-Rv3863	n.4338596delC		whiB6_c.-75delG	Amikacin	5) Not assoc w R
MFS-549	4267647	T	C	PASS	FALSE	1	246	34	60	0	0	missense_variant	aftB	c.1190A>G	p.Asp397Gly	aftB_p.Asp397Gly	Ethambutol	5) Not assoc w R
MFS-549	4248115	C	T	PASS	FALSE	1	284	33	60	0	0	synonymous_variant	embB	c.1602C>T	p.Asp534Asp	embB_c.1602C>T	Ethambutol	5) Not assoc w R
MFS-549	4243460	C	T	PASS	FALSE	1	267	34	60	0	0	synonymous_variant	embA	c.228C>T	p.Cys76Cys	embA_c.228C>T	Ethambutol	5) Not assoc w R
MFS-549	4242643	C	T	PASS	FALSE	1	226	32	60	0	0	synonymous_variant	embC	c.2781C>T	p.Arg927Arg	embC_c.2781C>T	Ethambutol	5) Not assoc w R
MFS-549	3626562	G	A	PASS	FALSE	1	267	34	60	0	0	missense_variant	mtrB	c.52C>T	p.Pro18Ser	mtrB_p.Pro18Ser	Rifampicin	5) Not assoc w R
MFS-549	3626562	G	A	PASS	FALSE	1	267	34	60	0	0	missense_variant	mtrB	c.52C>T	p.Pro18Ser	mtrB_p.Pro18Ser	Bedaquiline	3) Uncertain significance
MFS-549	3625065	T	G	PASS	FALSE	1	278	34	60	0	0	missense_variant	mtrB	c.1549A>C	p.Met517Leu	mtrB_p.Met517Leu	Rifampicin	5) Not assoc w R
MFS-549	3625065	T	G	PASS	FALSE	1	278	34	60	0	0	missense_variant	mtrB	c.1549A>C	p.Met517Leu	mtrB_p.Met517Leu	Bedaquiline	3) Uncertain significance
MFS-549	3612813	T	C	PASS	FALSE	1	276	33	60	0	0	missense_variant	Rv3236c	c.304A>G	p.Thr102Ala	Rv3236c_p.Thr102Ala	Pyrazinamide	4) Not assoc w R - Interim
MFS-549	2714846	C	T	PASS	FALSE	1	251	33	60	0	0	missense_variant	eis	c.487G>A	p.Val163Ile	eis_p.Val163Ile	Amikacin	5) Not assoc w R
MFS-549	2223293	T	C	PASS	FALSE	1	283	34	60	0	0	intergenic_region	Rv1979c-mpt64	n.2223293T>C		Rv1979c_c.-129A>G	Clofazimine	5) Not assoc w R
MFS-549	2223293	T	C	PASS	FALSE	1	283	34	60	0	0	intergenic_region	Rv1979c-mpt64	n.2223293T>C		Rv1979c_c.-129A>G	Bedaquiline	4) Not assoc w R - Interim
MFS-549	2223014	A	T	PASS	FALSE	1	269	33	60	0	0	missense_variant	Rv1979c	c.151T>A	p.Tyr51Asn	Rv1979c_p.Tyr51Asn	Clofazimine	3) Uncertain significance
MFS-549	2223014	A	T	PASS	FALSE	1	269	33	60	0	0	missense_variant	Rv1979c	c.151T>A	p.Tyr51Asn	Rv1979c_p.Tyr51Asn	Bedaquiline	3) Uncertain significance
MFS-549	2167926	A	G	PASS	FALSE	1	296	34	60	0	0	missense_variant	PPE35	c.2687T>C	p.Leu896Ser	PPE35_p.Leu896Ser	Pyrazinamide	5) Not assoc w R
MFS-549	2154724	C	A	PASS	FALSE	1	273	33	60	0	0	missense_variant	katG	c.1388G>T	p.Arg463Leu	katG_p.Arg463Leu	Isoniazid	5) Not assoc w R
MFS-549	2064271	C	G	PASS	FALSE	1	258	34	60	0	0	missense_variant	bacA	c.458G>C	p.Trp153Ser	bacA_p.Trp153Ser	Streptomycin	3) Uncertain significance
MFS-549	2064271	C	G	PASS	FALSE	1	258	34	60	0	0	missense_variant	bacA	c.458G>C	p.Trp153Ser	bacA_p.Trp153Ser	Kanamycin	3) Uncertain significance
MFS-549	7585	G	C	PASS	FALSE	1	245	34	60	0	0	missense_variant	gyrA	c.284G>C	p.Ser95Thr	gyrA_p.Ser95Thr	Moxifloxacin	5) Not assoc w R
MFS-549	7585	G	C	PASS	FALSE	1	245	34	60	0	0	missense_variant	gyrA	c.284G>C	p.Ser95Thr	gyrA_p.Ser95Thr	Levofloxacin	5) Not assoc w R
MFS-549	2714846	C	T	PASS	FALSE	1	251	33	60	0	0	missense_variant	eis	c.487G>A	p.Val163Ile	eis_p.Val163Ile	Kanamycin	5) Not assoc w R
MFS-55	4407588	T	C	PASS	FALSE	1	246	33	60	0	0	synonymous_variant	gid	c.615A>G	p.Ala205Ala	gid_c.615A>G	Streptomycin	5) Not assoc w R
MFS-55	778979	C	A	PASS	FALSE	1	256	33	60	0	0	intergenic_region	mmpS5-Rv0678	n.778979C>A		mmpS5_c.-74G>T	Clofazimine	3) Uncertain significance
MFS-55	778979	C	A	PASS	FALSE	1	256	33	60	0	0	intergenic_region	mmpS5-Rv0678	n.778979C>A		mmpS5_c.-74G>T	Bedaquiline	4) Not assoc w R - Interim
MFS-55	776182	C	T	PASS	FALSE	1	240	30	60	0	0	missense_variant	mmpL5	c.2299G>A	p.Asp767Asn	mmpL5_p.Asp767Asn	Clofazimine	5) Not assoc w R
MFS-55	776182	C	T	PASS	FALSE	1	240	30	60	0	0	missense_variant	mmpL5	c.2299G>A	p.Asp767Asn	mmpL5_p.Asp767Asn	Bedaquiline	5) Not assoc w R
MFS-55	776100	G	A	PASS	FALSE	1	273	32	60	0	0	missense_variant	mmpL5	c.2381C>T	p.Thr794Ile	mmpL5_p.Thr794Ile	Clofazimine	5) Not assoc w R
MFS-55	776100	G	A	PASS	FALSE	1	273	32	60	0	0	missense_variant	mmpL5	c.2381C>T	p.Thr794Ile	mmpL5_p.Thr794Ile	Bedaquiline	4) Not assoc w R - Interim
MFS-55	775639	T	C	PASS	FALSE	1	246	31	60	0	0	missense_variant	mmpL5	c.2842A>G	p.Ile948Val	mmpL5_p.Ile948Val	Clofazimine	5) Not assoc w R
MFS-55	775639	T	C	PASS	FALSE	1	246	31	60	0	0	missense_variant	mmpL5	c.2842A>G	p.Ile948Val	mmpL5_p.Ile948Val	Bedaquiline	4) Not assoc w R - Interim
MFS-55	7362	G	C	PASS	FALSE	1	310	33	60	0	0	missense_variant	gyrA	c.61G>C	p.Glu21Gln	gyrA_p.Glu21Gln	Levofloxacin	5) Not assoc w R
MFS-55	657142	C	T	PASS	FALSE	1	304	32	60	0	0	missense_variant	Rv0565c	c.329G>A	p.Arg110His	Rv0565c_p.Arg110His	Ethionamide	3) Uncertain significance
MFS-55	657081	C	T	PASS	FALSE	1	308	33	60	0	0	synonymous_variant	Rv0565c	c.390G>A	p.Val130Val	Rv0565c_c.390G>A	Ethionamide	4) Not assoc w R - Interim
MFS-55	778979	C	A	PASS	FALSE	1	256	33	60	0	0	intergenic_region	mmpS5-Rv0678	n.778979C>A		Rv0678_c.-11C>A
MFS-55	620625	A	G	PASS	FALSE	1	240	33	60	0	0	missense_variant	ccsA	c.735A>G	p.Ile245Met	ccsA_p.Ile245Met	Kanamycin	3) Uncertain significance
MFS-55	620625	A	G	PASS	FALSE	1	240	33	60	0	0	missense_variant	ccsA	c.735A>G	p.Ile245Met	ccsA_p.Ile245Met	Amikacin	5) Not assoc w R
MFS-55	575907	C	T	PASS	FALSE	1	194	33	60	0	0	missense_variant	mshA	c.560C>T	p.Ala187Val	mshA_p.Ala187Val	Isoniazid	5) Not assoc w R
MFS-55	575907	C	T	PASS	FALSE	1	194	33	60	0	0	missense_variant	mshA	c.560C>T	p.Ala187Val	mshA_p.Ala187Val	Ethionamide	5) Not assoc w R
MFS-55	491742	T	C	PASS	FALSE	1	268	33	60	0	0	synonymous_variant	fgd1	c.960T>C	p.Phe320Phe	fgd1_c.960T>C	Delamanid	4) Not assoc w R - Interim
MFS-55	491742	T	C	PASS	FALSE	1	268	33	60	0	0	synonymous_variant	fgd1	c.960T>C	p.Phe320Phe	fgd1_c.960T>C	Clofazimine	5) Not assoc w R
MFS-55	9304	G	A	PASS	FALSE	1	242	33	60	0	0	missense_variant	gyrA	c.2003G>A	p.Gly668Asp	gyrA_p.Gly668Asp	Moxifloxacin	5) Not assoc w R
MFS-55	9304	G	A	PASS	FALSE	1	242	33	60	0	0	missense_variant	gyrA	c.2003G>A	p.Gly668Asp	gyrA_p.Gly668Asp	Levofloxacin	5) Not assoc w R
MFS-55	7585	G	C	PASS	FALSE	1	292	33	60	0	0	missense_variant	gyrA	c.284G>C	p.Ser95Thr	gyrA_p.Ser95Thr	Moxifloxacin	5) Not assoc w R
MFS-55	7585	G	C	PASS	FALSE	1	292	33	60	0	0	missense_variant	gyrA	c.284G>C	p.Ser95Thr	gyrA_p.Ser95Thr	Levofloxacin	5) Not assoc w R
MFS-55	7362	G	C	PASS	FALSE	1	310	33	60	0	0	missense_variant	gyrA	c.61G>C	p.Glu21Gln	gyrA_p.Glu21Gln	Moxifloxacin	5) Not assoc w R
MFS-55	4407927	T	G	PASS	FALSE	1	234	33	60	0	0	missense_variant	gid	c.276A>C	p.Glu92Asp	gid_p.Glu92Asp	Streptomycin	5) Not assoc w R
MFS-55	620625	A	G	PASS	FALSE	1	240	33	60	0	0	missense_variant	ccsA	c.735A>G	p.Ile245Met	ccsA_p.Ile245Met	Capreomycin	5) Not assoc w R
MFS-55	781395	T	C	PASS	FALSE	1	280	33	60	0	0	intergenic_region	Rv0681-rpsL	n.781395T>C		rpsL_c.-165T>C	Streptomycin	5) Not assoc w R
MFS-55	763031	T	C	PASS	FALSE	1	252	33	60	0	0	synonymous_variant	rpoB	c.3225T>C	p.Ala1075Ala	rpoB_c.3225T>C	Rifampicin	5) Not assoc w R
MFS-55	1406760	T	TG	PASS	FALSE	1.01	219	32	60	222	0	frameshift_variant	Rv1258c	c.580_581insC	p.Glu194fs	Rv1258c_p.Glu194fs	Pyrazinamide	3) Uncertain significance
MFS-55	4338596	C	T	Del;Amb	FALSE	0.5	2	12	60	1	294	intergenic_region	whiB6-Rv3863	n.4338596C>T		Rv3863_c.-253C>T
MFS-55	1406760	T	TG	PASS	FALSE	1.01	219	32	60	222	0	frameshift_variant	Rv1258c	c.580_581insC	p.Glu194fs	Rv1258c_p.Glu194fs	Isoniazid	5) Not assoc w R
MFS-55	4338596	C	T	Del;Amb	FALSE	0.5	2	12	60	1	294	intergenic_region	whiB6-Rv3863	n.4338596C>T		whiB6_c.-75G>A	Capreomycin	3) Uncertain significance
MFS-55	4338596	C	T	Del;Amb	FALSE	0.5	2	12	60	1	294	intergenic_region	whiB6-Rv3863	n.4338596C>T		whiB6_c.-75G>A	Amikacin	3) Uncertain significance
MFS-55	4338595	GC	G	PASS	FALSE	0.99	296	12	60	1	294	intergenic_region	whiB6-Rv3863	n.4338596delC		Rv3863_c.-253delC
MFS-55	4338595	GC	G	PASS	FALSE	0.99	296	12	60	1	294	intergenic_region	whiB6-Rv3863	n.4338596delC		whiB6_c.-75delG	Kanamycin	5) Not assoc w R
MFS-55	4338595	GC	G	PASS	FALSE	0.99	296	12	60	1	294	intergenic_region	whiB6-Rv3863	n.4338596delC		whiB6_c.-75delG	Capreomycin	5) Not assoc w R
MFS-55	4338595	GC	G	PASS	FALSE	0.99	296	12	60	1	294	intergenic_region	whiB6-Rv3863	n.4338596delC		whiB6_c.-75delG	Amikacin	5) Not assoc w R
MFS-55	4327831	G	A	PASS	FALSE	1	264	33	60	0	0	missense_variant	ethR	c.283G>A	p.Ala95Thr	ethR_p.Ala95Thr	Ethionamide	3) Uncertain significance
MFS-55	4267647	T	C	PASS	FALSE	1	201	33	60	0	0	missense_variant	aftB	c.1190A>G	p.Asp397Gly	aftB_p.Asp397Gly	Ethambutol	5) Not assoc w R
MFS-55	4243460	C	T	PASS	FALSE	1	244	33	60	0	0	synonymous_variant	embA	c.228C>T	p.Cys76Cys	embA_c.228C>T	Ethambutol	5) Not assoc w R
MFS-55	4242643	C	T	PASS	FALSE	1	208	32	60	0	0	synonymous_variant	embC	c.2781C>T	p.Arg927Arg	embC_c.2781C>T	Ethambutol	5) Not assoc w R
MFS-55	3626562	G	A	PASS	FALSE	1	248	34	60	0	0	missense_variant	mtrB	c.52C>T	p.Pro18Ser	mtrB_p.Pro18Ser	Rifampicin	5) Not assoc w R
MFS-55	4338596	C	T	Del;Amb	FALSE	0.5	2	12	60	1	294	intergenic_region	whiB6-Rv3863	n.4338596C>T		whiB6_c.-75G>A	Kanamycin	3) Uncertain significance
MFS-55	3625065	T	G	PASS	FALSE	1	245	33	60	0	0	missense_variant	mtrB	c.1549A>C	p.Met517Leu	mtrB_p.Met517Leu	Rifampicin	5) Not assoc w R
MFS-55	3625065	T	G	PASS	FALSE	1	245	33	60	0	0	missense_variant	mtrB	c.1549A>C	p.Met517Leu	mtrB_p.Met517Leu	Bedaquiline	3) Uncertain significance
MFS-55	3612813	T	C	PASS	FALSE	1	253	32	60	0	0	missense_variant	Rv3236c	c.304A>G	p.Thr102Ala	Rv3236c_p.Thr102Ala	Pyrazinamide	4) Not assoc w R - Interim
MFS-55	2223293	T	C	PASS	FALSE	1	357	33	60	0	0	intergenic_region	Rv1979c-mpt64	n.2223293T>C		Rv1979c_c.-129A>G	Clofazimine	5) Not assoc w R
MFS-55	2223293	T	C	PASS	FALSE	1	357	33	60	0	0	intergenic_region	Rv1979c-mpt64	n.2223293T>C		Rv1979c_c.-129A>G	Bedaquiline	4) Not assoc w R - Interim
MFS-55	2167926	A	G	PASS	FALSE	1	311	33	60	0	0	missense_variant	PPE35	c.2687T>C	p.Leu896Ser	PPE35_p.Leu896Ser	Pyrazinamide	5) Not assoc w R
MFS-55	2154724	C	A	PASS	FALSE	1	264	33	60	0	0	missense_variant	katG	c.1388G>T	p.Arg463Leu	katG_p.Arg463Leu	Isoniazid	5) Not assoc w R
MFS-55	1917972	A	G	PASS	FALSE	1	198	33	60	0	0	synonymous_variant	tlyA	c.33A>G	p.Leu11Leu	tlyA_c.33A>G	Capreomycin	5) Not assoc w R
MFS-55	1854300	T	C	PASS	FALSE	0.99	200	30	58	0	0	missense_variant	tsnR	c.695T>C	p.Leu232Pro	tsnR_p.Leu232Pro	Linezolid	5) Not assoc w R
MFS-55	1834177	A	C	PASS	FALSE	1	259	33	60	0	0	synonymous_variant	rpsA	c.636A>C	p.Arg212Arg	rpsA_c.636A>C	Pyrazinamide	4) Not assoc w R - Interim
MFS-55	1406760	T	TG	PASS	FALSE	1.01	219	32	60	222	0	frameshift_variant	Rv1258c	c.580_581insC	p.Glu194fs	Rv1258c_p.Glu194fs	Streptomycin	5) Not assoc w R
MFS-55	3626562	G	A	PASS	FALSE	1	248	34	60	0	0	missense_variant	mtrB	c.52C>T	p.Pro18Ser	mtrB_p.Pro18Ser	Bedaquiline	3) Uncertain significance
MFS-550	3625065	T	G	PASS	FALSE	1	214	34	60	0	1	missense_variant	mtrB	c.1549A>C	p.Met517Leu	mtrB_p.Met517Leu	Bedaquiline	3) Uncertain significance
MFS-550	3612813	T	C	PASS	FALSE	1	231	33	60	0	0	missense_variant	Rv3236c	c.304A>G	p.Thr102Ala	Rv3236c_p.Thr102Ala	Pyrazinamide	4) Not assoc w R - Interim
MFS-550	2223293	T	C	PASS	FALSE	1	268	34	60	0	0	intergenic_region	Rv1979c-mpt64	n.2223293T>C		Rv1979c_c.-129A>G	Clofazimine	5) Not assoc w R
MFS-550	2223293	T	C	PASS	FALSE	1	268	34	60	0	0	intergenic_region	Rv1979c-mpt64	n.2223293T>C		Rv1979c_c.-129A>G	Bedaquiline	4) Not assoc w R - Interim
MFS-550	1834177	A	C	PASS	FALSE	1	246	33	60	0	0	synonymous_variant	rpsA	c.636A>C	p.Arg212Arg	rpsA_c.636A>C	Pyrazinamide	4) Not assoc w R - Interim
MFS-550	2154724	C	A	PASS	FALSE	1	236	33	60	0	0	missense_variant	katG	c.1388G>T	p.Arg463Leu	katG_p.Arg463Leu	Isoniazid	5) Not assoc w R
MFS-550	1917972	A	G	PASS	FALSE	1	222	34	60	0	0	synonymous_variant	tlyA	c.33A>G	p.Leu11Leu	tlyA_c.33A>G	Capreomycin	5) Not assoc w R
MFS-550	1854300	T	C	PASS	FALSE	1	234	32	59	0	0	missense_variant	tsnR	c.695T>C	p.Leu232Pro	tsnR_p.Leu232Pro	Linezolid	5) Not assoc w R
MFS-550	1406760	T	TG	PASS	FALSE	1.02	258	33	60	262	0	frameshift_variant	Rv1258c	c.580_581insC	p.Glu194fs	Rv1258c_p.Glu194fs	Streptomycin	5) Not assoc w R
MFS-550	2167926	A	G	PASS	FALSE	1	227	34	60	0	0	missense_variant	PPE35	c.2687T>C	p.Leu896Ser	PPE35_p.Leu896Ser	Pyrazinamide	5) Not assoc w R
MFS-550	3625065	T	G	PASS	FALSE	1	214	34	60	0	1	missense_variant	mtrB	c.1549A>C	p.Met517Leu	mtrB_p.Met517Leu	Rifampicin	5) Not assoc w R
MFS-550	4267647	T	C	PASS	FALSE	1	234	34	60	0	0	missense_variant	aftB	c.1190A>G	p.Asp397Gly	aftB_p.Asp397Gly	Ethambutol	5) Not assoc w R
MFS-550	3626562	G	A	PASS	FALSE	1	267	34	60	0	0	missense_variant	mtrB	c.52C>T	p.Pro18Ser	mtrB_p.Pro18Ser	Rifampicin	5) Not assoc w R
MFS-550	4242643	C	T	PASS	FALSE	1	194	32	60	0	0	synonymous_variant	embC	c.2781C>T	p.Arg927Arg	embC_c.2781C>T	Ethambutol	5) Not assoc w R
MFS-550	4243460	C	T	PASS	FALSE	1	282	33	60	0	0	synonymous_variant	embA	c.228C>T	p.Cys76Cys	embA_c.228C>T	Ethambutol	5) Not assoc w R
MFS-550	4327831	G	A	PASS	FALSE	1	254	33	60	0	0	missense_variant	ethR	c.283G>A	p.Ala95Thr	ethR_p.Ala95Thr	Ethionamide	3) Uncertain significance
MFS-550	4338595	GC	G	PASS	FALSE	1	266	0	60	0	266	intergenic_region	whiB6-Rv3863	n.4338596delC		whiB6_c.-75delG	Amikacin	5) Not assoc w R
MFS-550	4338595	GC	G	PASS	FALSE	1	266	0	60	0	266	intergenic_region	whiB6-Rv3863	n.4338596delC		whiB6_c.-75delG	Capreomycin	5) Not assoc w R
MFS-550	4338595	GC	G	PASS	FALSE	1	266	0	60	0	266	intergenic_region	whiB6-Rv3863	n.4338596delC		whiB6_c.-75delG	Kanamycin	5) Not assoc w R
MFS-550	4338595	GC	G	PASS	FALSE	1	266	0	60	0	266	intergenic_region	whiB6-Rv3863	n.4338596delC		Rv3863_c.-253delC
MFS-550	4407588	T	C	PASS	FALSE	1	225	34	60	0	0	synonymous_variant	gid	c.615A>G	p.Ala205Ala	gid_c.615A>G	Streptomycin	5) Not assoc w R
MFS-550	4407927	T	G	PASS	FALSE	0.99	210	34	60	0	0	missense_variant	gid	c.276A>C	p.Glu92Asp	gid_p.Glu92Asp	Streptomycin	5) Not assoc w R
MFS-550	1406760	T	TG	PASS	FALSE	1.02	258	33	60	262	0	frameshift_variant	Rv1258c	c.580_581insC	p.Glu194fs	Rv1258c_p.Glu194fs	Pyrazinamide	3) Uncertain significance
MFS-550	3626562	G	A	PASS	FALSE	1	267	34	60	0	0	missense_variant	mtrB	c.52C>T	p.Pro18Ser	mtrB_p.Pro18Ser	Bedaquiline	3) Uncertain significance
MFS-550	1406760	T	TG	PASS	FALSE	1.02	258	33	60	262	0	frameshift_variant	Rv1258c	c.580_581insC	p.Glu194fs	Rv1258c_p.Glu194fs	Isoniazid	5) Not assoc w R
MFS-550	657081	C	T	PASS	FALSE	1	307	33	60	0	0	synonymous_variant	Rv0565c	c.390G>A	p.Val130Val	Rv0565c_c.390G>A	Ethionamide	4) Not assoc w R - Interim
MFS-550	778979	C	A	PASS	FALSE	1	233	33	60	0	0	intergenic_region	mmpS5-Rv0678	n.778979C>A		Rv0678_c.-11C>A
MFS-550	781395	T	C	PASS	FALSE	1	274	34	60	0	0	intergenic_region	Rv0681-rpsL	n.781395T>C		rpsL_c.-165T>C	Streptomycin	5) Not assoc w R
MFS-550	7362	G	C	PASS	FALSE	1	266	34	60	0	0	missense_variant	gyrA	c.61G>C	p.Glu21Gln	gyrA_p.Glu21Gln	Levofloxacin	5) Not assoc w R
MFS-550	7362	G	C	PASS	FALSE	1	266	34	60	0	0	missense_variant	gyrA	c.61G>C	p.Glu21Gln	gyrA_p.Glu21Gln	Moxifloxacin	5) Not assoc w R
MFS-550	7585	G	C	PASS	FALSE	1	270	34	60	0	0	missense_variant	gyrA	c.284G>C	p.Ser95Thr	gyrA_p.Ser95Thr	Levofloxacin	5) Not assoc w R
MFS-550	7585	G	C	PASS	FALSE	1	270	34	60	0	0	missense_variant	gyrA	c.284G>C	p.Ser95Thr	gyrA_p.Ser95Thr	Moxifloxacin	5) Not assoc w R
MFS-550	9304	G	A	PASS	FALSE	1	254	34	60	0	0	missense_variant	gyrA	c.2003G>A	p.Gly668Asp	gyrA_p.Gly668Asp	Levofloxacin	5) Not assoc w R
MFS-550	491742	T	C	PASS	FALSE	1	188	34	60	0	0	synonymous_variant	fgd1	c.960T>C	p.Phe320Phe	fgd1_c.960T>C	Clofazimine	5) Not assoc w R
MFS-550	491742	T	C	PASS	FALSE	1	188	34	60	0	0	synonymous_variant	fgd1	c.960T>C	p.Phe320Phe	fgd1_c.960T>C	Delamanid	4) Not assoc w R - Interim
MFS-550	575907	C	T	PASS	FALSE	1	216	33	60	0	0	missense_variant	mshA	c.560C>T	p.Ala187Val	mshA_p.Ala187Val	Ethionamide	5) Not assoc w R
MFS-550	575907	C	T	PASS	FALSE	1	216	33	60	0	0	missense_variant	mshA	c.560C>T	p.Ala187Val	mshA_p.Ala187Val	Isoniazid	5) Not assoc w R
MFS-550	620625	A	G	PASS	FALSE	1	265	34	60	0	0	missense_variant	ccsA	c.735A>G	p.Ile245Met	ccsA_p.Ile245Met	Amikacin	5) Not assoc w R
MFS-550	9304	G	A	PASS	FALSE	1	254	34	60	0	0	missense_variant	gyrA	c.2003G>A	p.Gly668Asp	gyrA_p.Gly668Asp	Moxifloxacin	5) Not assoc w R
MFS-550	620625	A	G	PASS	FALSE	1	265	34	60	0	0	missense_variant	ccsA	c.735A>G	p.Ile245Met	ccsA_p.Ile245Met	Kanamycin	3) Uncertain significance
MFS-550	778979	C	A	PASS	FALSE	1	233	33	60	0	0	intergenic_region	mmpS5-Rv0678	n.778979C>A		mmpS5_c.-74G>T	Clofazimine	3) Uncertain significance
MFS-550	620625	A	G	PASS	FALSE	1	265	34	60	0	0	missense_variant	ccsA	c.735A>G	p.Ile245Met	ccsA_p.Ile245Met	Capreomycin	5) Not assoc w R
MFS-550	778979	C	A	PASS	FALSE	1	233	33	60	0	0	intergenic_region	mmpS5-Rv0678	n.778979C>A		mmpS5_c.-74G>T	Bedaquiline	4) Not assoc w R - Interim
MFS-550	776182	C	T	PASS	FALSE	1	246	31	60	0	0	missense_variant	mmpL5	c.2299G>A	p.Asp767Asn	mmpL5_p.Asp767Asn	Clofazimine	5) Not assoc w R
MFS-550	776100	G	A	PASS	FALSE	1	274	32	60	0	0	missense_variant	mmpL5	c.2381C>T	p.Thr794Ile	mmpL5_p.Thr794Ile	Clofazimine	5) Not assoc w R
MFS-550	776182	C	T	PASS	FALSE	1	246	31	60	0	0	missense_variant	mmpL5	c.2299G>A	p.Asp767Asn	mmpL5_p.Asp767Asn	Bedaquiline	5) Not assoc w R
MFS-550	775639	T	C	PASS	FALSE	1	246	33	60	0	0	missense_variant	mmpL5	c.2842A>G	p.Ile948Val	mmpL5_p.Ile948Val	Clofazimine	5) Not assoc w R
MFS-550	775639	T	C	PASS	FALSE	1	246	33	60	0	0	missense_variant	mmpL5	c.2842A>G	p.Ile948Val	mmpL5_p.Ile948Val	Bedaquiline	4) Not assoc w R - Interim
MFS-550	763031	T	C	PASS	FALSE	1	238	34	60	0	0	synonymous_variant	rpoB	c.3225T>C	p.Ala1075Ala	rpoB_c.3225T>C	Rifampicin	5) Not assoc w R
MFS-550	657142	C	T	PASS	FALSE	1	268	33	60	0	0	missense_variant	Rv0565c	c.329G>A	p.Arg110His	Rv0565c_p.Arg110His	Ethionamide	3) Uncertain significance
MFS-550	776100	G	A	PASS	FALSE	1	274	32	60	0	0	missense_variant	mmpL5	c.2381C>T	p.Thr794Ile	mmpL5_p.Thr794Ile	Bedaquiline	4) Not assoc w R - Interim
MFS-551	3625065	T	G	PASS	FALSE	1	271	34	60	0	0	missense_variant	mtrB	c.1549A>C	p.Met517Leu	mtrB_p.Met517Leu	Rifampicin	5) Not assoc w R
MFS-551	2223293	T	C	PASS	FALSE	1	328	34	60	0	0	intergenic_region	Rv1979c-mpt64	n.2223293T>C		Rv1979c_c.-129A>G	Clofazimine	5) Not assoc w R
MFS-551	3625065	T	G	PASS	FALSE	1	271	34	60	0	0	missense_variant	mtrB	c.1549A>C	p.Met517Leu	mtrB_p.Met517Leu	Bedaquiline	3) Uncertain significance
MFS-551	3612813	T	C	PASS	FALSE	1	269	33	60	0	0	missense_variant	Rv3236c	c.304A>G	p.Thr102Ala	Rv3236c_p.Thr102Ala	Pyrazinamide	4) Not assoc w R - Interim
MFS-551	2223293	T	C	PASS	FALSE	1	328	34	60	0	0	intergenic_region	Rv1979c-mpt64	n.2223293T>C		Rv1979c_c.-129A>G	Bedaquiline	4) Not assoc w R - Interim
MFS-551	1834177	A	C	PASS	FALSE	1	329	33	60	0	0	synonymous_variant	rpsA	c.636A>C	p.Arg212Arg	rpsA_c.636A>C	Pyrazinamide	4) Not assoc w R - Interim
MFS-551	2154724	C	A	PASS	FALSE	1	309	34	60	0	0	missense_variant	katG	c.1388G>T	p.Arg463Leu	katG_p.Arg463Leu	Isoniazid	5) Not assoc w R
MFS-551	1917972	A	G	PASS	FALSE	1	275	34	60	0	0	synonymous_variant	tlyA	c.33A>G	p.Leu11Leu	tlyA_c.33A>G	Capreomycin	5) Not assoc w R
MFS-551	1854300	T	C	PASS	FALSE	1	276	32	58	0	0	missense_variant	tsnR	c.695T>C	p.Leu232Pro	tsnR_p.Leu232Pro	Linezolid	5) Not assoc w R
MFS-551	1406760	T	TG	PASS	FALSE	1.01	268	33	60	272	0	frameshift_variant	Rv1258c	c.580_581insC	p.Glu194fs	Rv1258c_p.Glu194fs	Streptomycin	5) Not assoc w R
MFS-551	3626562	G	A	PASS	FALSE	1	303	34	60	0	0	missense_variant	mtrB	c.52C>T	p.Pro18Ser	mtrB_p.Pro18Ser	Bedaquiline	3) Uncertain significance
MFS-551	2167926	A	G	PASS	FALSE	1	318	34	60	0	0	missense_variant	PPE35	c.2687T>C	p.Leu896Ser	PPE35_p.Leu896Ser	Pyrazinamide	5) Not assoc w R
MFS-551	3626562	G	A	PASS	FALSE	1	303	34	60	0	0	missense_variant	mtrB	c.52C>T	p.Pro18Ser	mtrB_p.Pro18Ser	Rifampicin	5) Not assoc w R
MFS-551	4407588	T	C	PASS	FALSE	1	315	34	60	0	0	synonymous_variant	gid	c.615A>G	p.Ala205Ala	gid_c.615A>G	Streptomycin	5) Not assoc w R
MFS-551	4243460	C	T	PASS	FALSE	1	281	34	60	0	0	synonymous_variant	embA	c.228C>T	p.Cys76Cys	embA_c.228C>T	Ethambutol	5) Not assoc w R
MFS-551	4267647	T	C	PASS	FALSE	1	276	33	60	0	0	missense_variant	aftB	c.1190A>G	p.Asp397Gly	aftB_p.Asp397Gly	Ethambutol	5) Not assoc w R
MFS-551	4327831	G	A	PASS	FALSE	1	329	34	60	0	0	missense_variant	ethR	c.283G>A	p.Ala95Thr	ethR_p.Ala95Thr	Ethionamide	3) Uncertain significance
MFS-551	4338595	GC	G	PASS	FALSE	1	320	12	60	0	319	intergenic_region	whiB6-Rv3863	n.4338596delC		whiB6_c.-75delG	Amikacin	5) Not assoc w R
MFS-551	4338595	GC	G	PASS	FALSE	1	320	12	60	0	319	intergenic_region	whiB6-Rv3863	n.4338596delC		whiB6_c.-75delG	Capreomycin	5) Not assoc w R
MFS-551	4338595	GC	G	PASS	FALSE	1	320	12	60	0	319	intergenic_region	whiB6-Rv3863	n.4338596delC		whiB6_c.-75delG	Kanamycin	5) Not assoc w R
MFS-551	4338595	GC	G	PASS	FALSE	1	320	12	60	0	319	intergenic_region	whiB6-Rv3863	n.4338596delC		Rv3863_c.-253delC
MFS-551	4338596	C	T	Del	FALSE	1	1	12	60	0	319	intergenic_region	whiB6-Rv3863	n.4338596C>T		whiB6_c.-75G>A	Amikacin	3) Uncertain significance
MFS-551	4338596	C	T	Del	FALSE	1	1	12	60	0	319	intergenic_region	whiB6-Rv3863	n.4338596C>T		whiB6_c.-75G>A	Capreomycin	3) Uncertain significance
MFS-551	4338596	C	T	Del	FALSE	1	1	12	60	0	319	intergenic_region	whiB6-Rv3863	n.4338596C>T		whiB6_c.-75G>A	Kanamycin	3) Uncertain significance
MFS-551	4338596	C	T	Del	FALSE	1	1	12	60	0	319	intergenic_region	whiB6-Rv3863	n.4338596C>T		Rv3863_c.-253C>T
MFS-551	4407927	T	G	PASS	FALSE	1	284	34	60	0	0	missense_variant	gid	c.276A>C	p.Glu92Asp	gid_p.Glu92Asp	Streptomycin	5) Not assoc w R
MFS-551	1406760	T	TG	PASS	FALSE	1.01	268	33	60	272	0	frameshift_variant	Rv1258c	c.580_581insC	p.Glu194fs	Rv1258c_p.Glu194fs	Pyrazinamide	3) Uncertain significance
MFS-551	4242643	C	T	PASS	FALSE	1	241	32	60	0	0	synonymous_variant	embC	c.2781C>T	p.Arg927Arg	embC_c.2781C>T	Ethambutol	5) Not assoc w R
MFS-551	1406760	T	TG	PASS	FALSE	1.01	268	33	60	272	0	frameshift_variant	Rv1258c	c.580_581insC	p.Glu194fs	Rv1258c_p.Glu194fs	Isoniazid	5) Not assoc w R
MFS-551	7585	G	C	PASS	FALSE	1	299	34	60	0	0	missense_variant	gyrA	c.284G>C	p.Ser95Thr	gyrA_p.Ser95Thr	Levofloxacin	5) Not assoc w R
MFS-551	1254144	T	G	PASS	FALSE	1	274	34	60	0	0	missense_variant	Rv1129c	c.391A>C	p.Thr131Pro	Rv1129c_p.Thr131Pro	Moxifloxacin	3) Uncertain significance
MFS-551	1254144	T	G	PASS	FALSE	1	274	34	60	0	0	missense_variant	Rv1129c	c.391A>C	p.Thr131Pro	Rv1129c_p.Thr131Pro	Rifampicin	3) Uncertain significance
MFS-551	7362	G	C	PASS	FALSE	1	325	33	60	0	0	missense_variant	gyrA	c.61G>C	p.Glu21Gln	gyrA_p.Glu21Gln	Moxifloxacin	5) Not assoc w R
MFS-551	536	T	C	PASS	FALSE	1	364	33	60	0	0	missense_variant	dnaA	c.536T>C	p.Ile179Thr	dnaA_p.Ile179Thr	Isoniazid	3) Uncertain significance
MFS-551	7585	G	C	PASS	FALSE	1	299	34	60	0	0	missense_variant	gyrA	c.284G>C	p.Ser95Thr	gyrA_p.Ser95Thr	Moxifloxacin	5) Not assoc w R
MFS-551	9304	G	A	PASS	FALSE	1	257	34	60	0	0	missense_variant	gyrA	c.2003G>A	p.Gly668Asp	gyrA_p.Gly668Asp	Levofloxacin	5) Not assoc w R
MFS-551	9304	G	A	PASS	FALSE	1	257	34	60	0	0	missense_variant	gyrA	c.2003G>A	p.Gly668Asp	gyrA_p.Gly668Asp	Moxifloxacin	5) Not assoc w R
MFS-551	491742	T	C	PASS	FALSE	1	331	33	60	0	0	synonymous_variant	fgd1	c.960T>C	p.Phe320Phe	fgd1_c.960T>C	Clofazimine	5) Not assoc w R
MFS-551	491742	T	C	PASS	FALSE	1	331	33	60	0	0	synonymous_variant	fgd1	c.960T>C	p.Phe320Phe	fgd1_c.960T>C	Delamanid	4) Not assoc w R - Interim
MFS-551	575907	C	T	PASS	FALSE	1	215	34	60	0	0	missense_variant	mshA	c.560C>T	p.Ala187Val	mshA_p.Ala187Val	Ethionamide	5) Not assoc w R
MFS-551	575907	C	T	PASS	FALSE	1	215	34	60	0	0	missense_variant	mshA	c.560C>T	p.Ala187Val	mshA_p.Ala187Val	Isoniazid	5) Not assoc w R
MFS-551	620625	A	G	PASS	FALSE	1	314	34	60	0	0	missense_variant	ccsA	c.735A>G	p.Ile245Met	ccsA_p.Ile245Met	Amikacin	5) Not assoc w R
MFS-551	620625	A	G	PASS	FALSE	1	314	34	60	0	0	missense_variant	ccsA	c.735A>G	p.Ile245Met	ccsA_p.Ile245Met	Capreomycin	5) Not assoc w R
MFS-551	620625	A	G	PASS	FALSE	1	314	34	60	0	0	missense_variant	ccsA	c.735A>G	p.Ile245Met	ccsA_p.Ile245Met	Kanamycin	3) Uncertain significance
MFS-551	657081	C	T	PASS	FALSE	1	336	33	60	0	0	synonymous_variant	Rv0565c	c.390G>A	p.Val130Val	Rv0565c_c.390G>A	Ethionamide	4) Not assoc w R - Interim
MFS-551	7362	G	C	PASS	FALSE	1	325	33	60	0	0	missense_variant	gyrA	c.61G>C	p.Glu21Gln	gyrA_p.Glu21Gln	Levofloxacin	5) Not assoc w R
MFS-551	763031	T	C	PASS	FALSE	1	259	34	60	0	0	synonymous_variant	rpoB	c.3225T>C	p.Ala1075Ala	rpoB_c.3225T>C	Rifampicin	5) Not assoc w R
MFS-551	657142	C	T	PASS	FALSE	1	316	33	60	0	0	missense_variant	Rv0565c	c.329G>A	p.Arg110His	Rv0565c_p.Arg110His	Ethionamide	3) Uncertain significance
MFS-551	1254144	T	G	PASS	FALSE	1	274	34	60	0	0	missense_variant	Rv1129c	c.391A>C	p.Thr131Pro	Rv1129c_p.Thr131Pro	Levofloxacin	3) Uncertain significance
MFS-551	1254144	T	G	PASS	FALSE	1	274	34	60	0	0	missense_variant	Rv1129c	c.391A>C	p.Thr131Pro	Rv1129c_p.Thr131Pro	Isoniazid	3) Uncertain significance
MFS-551	781395	T	C	PASS	FALSE	1	327	34	60	0	0	intergenic_region	Rv0681-rpsL	n.781395T>C		rpsL_c.-165T>C	Streptomycin	5) Not assoc w R
MFS-551	778979	C	A	PASS	FALSE	1	300	33	60	0	0	intergenic_region	mmpS5-Rv0678	n.778979C>A		Rv0678_c.-11C>A
MFS-551	778979	C	A	PASS	FALSE	1	300	33	60	0	0	intergenic_region	mmpS5-Rv0678	n.778979C>A		mmpS5_c.-74G>T	Bedaquiline	4) Not assoc w R - Interim
MFS-551	778979	C	A	PASS	FALSE	1	300	33	60	0	0	intergenic_region	mmpS5-Rv0678	n.778979C>A		mmpS5_c.-74G>T	Clofazimine	3) Uncertain significance
MFS-551	776182	C	T	PASS	FALSE	1	340	31	60	0	0	missense_variant	mmpL5	c.2299G>A	p.Asp767Asn	mmpL5_p.Asp767Asn	Bedaquiline	5) Not assoc w R
MFS-551	776100	G	A	PASS	FALSE	1	332	32	60	0	0	missense_variant	mmpL5	c.2381C>T	p.Thr794Ile	mmpL5_p.Thr794Ile	Clofazimine	5) Not assoc w R
MFS-551	776100	G	A	PASS	FALSE	1	332	32	60	0	0	missense_variant	mmpL5	c.2381C>T	p.Thr794Ile	mmpL5_p.Thr794Ile	Bedaquiline	4) Not assoc w R - Interim
MFS-551	775639	T	C	PASS	FALSE	1	308	33	60	0	0	missense_variant	mmpL5	c.2842A>G	p.Ile948Val	mmpL5_p.Ile948Val	Clofazimine	5) Not assoc w R
MFS-551	775639	T	C	PASS	FALSE	1	308	33	60	0	0	missense_variant	mmpL5	c.2842A>G	p.Ile948Val	mmpL5_p.Ile948Val	Bedaquiline	4) Not assoc w R - Interim
MFS-551	776182	C	T	PASS	FALSE	1	340	31	60	0	0	missense_variant	mmpL5	c.2299G>A	p.Asp767Asn	mmpL5_p.Asp767Asn	Clofazimine	5) Not assoc w R
MFS-552	2167926	A	G	PASS	FALSE	1	388	34	60	0	0	missense_variant	PPE35	c.2687T>C	p.Leu896Ser	PPE35_p.Leu896Ser	Pyrazinamide	5) Not assoc w R
MFS-552	3064604	CGATCCG	C	PASS	FALSE	0.96	291	32	60	0	279	conservative_inframe_deletion	Rv2752c	c.1582_1587delCGGATC	p.Arg528_Ile529del	Rv2752c_p.Arg528_Ile529del
MFS-552	2223293	T	C	PASS	FALSE	1	342	34	60	0	0	intergenic_region	Rv1979c-mpt64	n.2223293T>C		Rv1979c_c.-129A>G	Bedaquiline	4) Not assoc w R - Interim
MFS-552	2154724	C	A	PASS	FALSE	1	290	33	60	0	0	missense_variant	katG	c.1388G>T	p.Arg463Leu	katG_p.Arg463Leu	Isoniazid	5) Not assoc w R
MFS-552	1406760	T	TG	PASS	FALSE	1.02	323	33	60	329	0	frameshift_variant	Rv1258c	c.580_581insC	p.Glu194fs	Rv1258c_p.Glu194fs	Isoniazid	5) Not assoc w R
MFS-552	1854300	T	C	PASS	FALSE	1	317	32	59	0	0	missense_variant	tsnR	c.695T>C	p.Leu232Pro	tsnR_p.Leu232Pro	Linezolid	5) Not assoc w R
MFS-552	1834177	A	C	PASS	FALSE	1	324	34	60	0	0	synonymous_variant	rpsA	c.636A>C	p.Arg212Arg	rpsA_c.636A>C	Pyrazinamide	4) Not assoc w R - Interim
MFS-552	1406760	T	TG	PASS	FALSE	1.02	323	33	60	329	0	frameshift_variant	Rv1258c	c.580_581insC	p.Glu194fs	Rv1258c_p.Glu194fs	Streptomycin	5) Not assoc w R
MFS-552	1406760	T	TG	PASS	FALSE	1.02	323	33	60	329	0	frameshift_variant	Rv1258c	c.580_581insC	p.Glu194fs	Rv1258c_p.Glu194fs	Pyrazinamide	3) Uncertain significance
MFS-552	3612813	T	C	PASS	FALSE	1	279	33	60	0	0	missense_variant	Rv3236c	c.304A>G	p.Thr102Ala	Rv3236c_p.Thr102Ala	Pyrazinamide	4) Not assoc w R - Interim
MFS-552	1917972	A	G	PASS	FALSE	1	296	33	60	0	0	synonymous_variant	tlyA	c.33A>G	p.Leu11Leu	tlyA_c.33A>G	Capreomycin	5) Not assoc w R
MFS-552	3625065	T	G	PASS	FALSE	1	304	34	60	0	0	missense_variant	mtrB	c.1549A>C	p.Met517Leu	mtrB_p.Met517Leu	Bedaquiline	3) Uncertain significance
MFS-552	4267647	T	C	PASS	FALSE	1	288	34	60	0	0	missense_variant	aftB	c.1190A>G	p.Asp397Gly	aftB_p.Asp397Gly	Ethambutol	5) Not assoc w R
MFS-552	3626562	G	A	PASS	FALSE	1	343	34	60	0	0	missense_variant	mtrB	c.52C>T	p.Pro18Ser	mtrB_p.Pro18Ser	Bedaquiline	3) Uncertain significance
MFS-552	3626562	G	A	PASS	FALSE	1	343	34	60	0	0	missense_variant	mtrB	c.52C>T	p.Pro18Ser	mtrB_p.Pro18Ser	Rifampicin	5) Not assoc w R
MFS-552	4242643	C	T	PASS	FALSE	1	301	32	60	0	0	synonymous_variant	embC	c.2781C>T	p.Arg927Arg	embC_c.2781C>T	Ethambutol	5) Not assoc w R
MFS-552	4243460	C	T	PASS	FALSE	1	316	34	60	0	0	synonymous_variant	embA	c.228C>T	p.Cys76Cys	embA_c.228C>T	Ethambutol	5) Not assoc w R
MFS-552	4327831	G	A	PASS	FALSE	1	325	33	60	0	0	missense_variant	ethR	c.283G>A	p.Ala95Thr	ethR_p.Ala95Thr	Ethionamide	3) Uncertain significance
MFS-552	4338595	GC	G	PASS	FALSE	1	325	0	60	0	325	intergenic_region	whiB6-Rv3863	n.4338596delC		whiB6_c.-75delG	Amikacin	5) Not assoc w R
MFS-552	4338595	GC	G	PASS	FALSE	1	325	0	60	0	325	intergenic_region	whiB6-Rv3863	n.4338596delC		whiB6_c.-75delG	Capreomycin	5) Not assoc w R
MFS-552	4338595	GC	G	PASS	FALSE	1	325	0	60	0	325	intergenic_region	whiB6-Rv3863	n.4338596delC		whiB6_c.-75delG	Kanamycin	5) Not assoc w R
MFS-552	4338595	GC	G	PASS	FALSE	1	325	0	60	0	325	intergenic_region	whiB6-Rv3863	n.4338596delC		Rv3863_c.-253delC
MFS-552	4407588	T	C	PASS	FALSE	1	310	34	60	0	0	synonymous_variant	gid	c.615A>G	p.Ala205Ala	gid_c.615A>G	Streptomycin	5) Not assoc w R
MFS-552	4407927	T	G	PASS	FALSE	1	291	33	60	0	0	missense_variant	gid	c.276A>C	p.Glu92Asp	gid_p.Glu92Asp	Streptomycin	5) Not assoc w R
MFS-552	1254144	T	G	PASS	FALSE	1	288	34	60	0	0	missense_variant	Rv1129c	c.391A>C	p.Thr131Pro	Rv1129c_p.Thr131Pro	Rifampicin	3) Uncertain significance
MFS-552	3625065	T	G	PASS	FALSE	1	304	34	60	0	0	missense_variant	mtrB	c.1549A>C	p.Met517Leu	mtrB_p.Met517Leu	Rifampicin	5) Not assoc w R
MFS-552	1254144	T	G	PASS	FALSE	1	288	34	60	0	0	missense_variant	Rv1129c	c.391A>C	p.Thr131Pro	Rv1129c_p.Thr131Pro	Moxifloxacin	3) Uncertain significance
MFS-552	2223293	T	C	PASS	FALSE	1	342	34	60	0	0	intergenic_region	Rv1979c-mpt64	n.2223293T>C		Rv1979c_c.-129A>G	Clofazimine	5) Not assoc w R
MFS-552	1254144	T	G	PASS	FALSE	1	288	34	60	0	0	missense_variant	Rv1129c	c.391A>C	p.Thr131Pro	Rv1129c_p.Thr131Pro	Isoniazid	3) Uncertain significance
MFS-552	1254144	T	G	PASS	FALSE	1	288	34	60	0	0	missense_variant	Rv1129c	c.391A>C	p.Thr131Pro	Rv1129c_p.Thr131Pro	Levofloxacin	3) Uncertain significance
MFS-552	536	T	C	PASS	FALSE	1	341	34	60	0	0	missense_variant	dnaA	c.536T>C	p.Ile179Thr	dnaA_p.Ile179Thr	Isoniazid	3) Uncertain significance
MFS-552	7362	G	C	PASS	FALSE	1	341	34	60	0	0	missense_variant	gyrA	c.61G>C	p.Glu21Gln	gyrA_p.Glu21Gln	Moxifloxacin	5) Not assoc w R
MFS-552	7585	G	C	PASS	FALSE	1	257	34	60	0	0	missense_variant	gyrA	c.284G>C	p.Ser95Thr	gyrA_p.Ser95Thr	Levofloxacin	5) Not assoc w R
MFS-552	7585	G	C	PASS	FALSE	1	257	34	60	0	0	missense_variant	gyrA	c.284G>C	p.Ser95Thr	gyrA_p.Ser95Thr	Moxifloxacin	5) Not assoc w R
MFS-552	9304	G	A	PASS	FALSE	1	291	34	60	0	0	missense_variant	gyrA	c.2003G>A	p.Gly668Asp	gyrA_p.Gly668Asp	Levofloxacin	5) Not assoc w R
MFS-552	9304	G	A	PASS	FALSE	1	291	34	60	0	0	missense_variant	gyrA	c.2003G>A	p.Gly668Asp	gyrA_p.Gly668Asp	Moxifloxacin	5) Not assoc w R
MFS-552	491742	T	C	PASS	FALSE	1	326	33	60	0	0	synonymous_variant	fgd1	c.960T>C	p.Phe320Phe	fgd1_c.960T>C	Clofazimine	5) Not assoc w R
MFS-552	491742	T	C	PASS	FALSE	1	326	33	60	0	0	synonymous_variant	fgd1	c.960T>C	p.Phe320Phe	fgd1_c.960T>C	Delamanid	4) Not assoc w R - Interim
MFS-552	575907	C	T	PASS	FALSE	1	241	33	60	0	0	missense_variant	mshA	c.560C>T	p.Ala187Val	mshA_p.Ala187Val	Ethionamide	5) Not assoc w R
MFS-552	575907	C	T	PASS	FALSE	1	241	33	60	0	0	missense_variant	mshA	c.560C>T	p.Ala187Val	mshA_p.Ala187Val	Isoniazid	5) Not assoc w R
MFS-552	620625	A	G	PASS	FALSE	1	318	34	60	0	0	missense_variant	ccsA	c.735A>G	p.Ile245Met	ccsA_p.Ile245Met	Amikacin	5) Not assoc w R
MFS-552	620625	A	G	PASS	FALSE	1	318	34	60	0	0	missense_variant	ccsA	c.735A>G	p.Ile245Met	ccsA_p.Ile245Met	Capreomycin	5) Not assoc w R
MFS-552	7362	G	C	PASS	FALSE	1	341	34	60	0	0	missense_variant	gyrA	c.61G>C	p.Glu21Gln	gyrA_p.Glu21Gln	Levofloxacin	5) Not assoc w R
MFS-552	657081	C	T	PASS	FALSE	1	376	33	60	0	0	synonymous_variant	Rv0565c	c.390G>A	p.Val130Val	Rv0565c_c.390G>A	Ethionamide	4) Not assoc w R - Interim
MFS-552	620625	A	G	PASS	FALSE	1	318	34	60	0	0	missense_variant	ccsA	c.735A>G	p.Ile245Met	ccsA_p.Ile245Met	Kanamycin	3) Uncertain significance
MFS-552	778979	C	A	PASS	FALSE	1	318	34	60	0	0	intergenic_region	mmpS5-Rv0678	n.778979C>A		mmpS5_c.-74G>T	Clofazimine	3) Uncertain significance
MFS-552	778979	C	A	PASS	FALSE	1	318	34	60	0	0	intergenic_region	mmpS5-Rv0678	n.778979C>A		mmpS5_c.-74G>T	Bedaquiline	4) Not assoc w R - Interim
MFS-552	776182	C	T	PASS	FALSE	1	308	32	60	0	0	missense_variant	mmpL5	c.2299G>A	p.Asp767Asn	mmpL5_p.Asp767Asn	Clofazimine	5) Not assoc w R
MFS-552	776182	C	T	PASS	FALSE	1	308	32	60	0	0	missense_variant	mmpL5	c.2299G>A	p.Asp767Asn	mmpL5_p.Asp767Asn	Bedaquiline	5) Not assoc w R
MFS-552	778979	C	A	PASS	FALSE	1	318	34	60	0	0	intergenic_region	mmpS5-Rv0678	n.778979C>A		Rv0678_c.-11C>A
MFS-552	776100	G	A	PASS	FALSE	1	390	33	60	0	0	missense_variant	mmpL5	c.2381C>T	p.Thr794Ile	mmpL5_p.Thr794Ile	Bedaquiline	4) Not assoc w R - Interim
MFS-552	657142	C	T	PASS	FALSE	1	377	33	60	0	0	missense_variant	Rv0565c	c.329G>A	p.Arg110His	Rv0565c_p.Arg110His	Ethionamide	3) Uncertain significance
MFS-552	776100	G	A	PASS	FALSE	1	390	33	60	0	0	missense_variant	mmpL5	c.2381C>T	p.Thr794Ile	mmpL5_p.Thr794Ile	Clofazimine	5) Not assoc w R
MFS-552	781395	T	C	PASS	FALSE	1	333	34	60	0	0	intergenic_region	Rv0681-rpsL	n.781395T>C		rpsL_c.-165T>C	Streptomycin	5) Not assoc w R
MFS-552	775639	T	C	PASS	FALSE	1	299	32	60	0	0	missense_variant	mmpL5	c.2842A>G	p.Ile948Val	mmpL5_p.Ile948Val	Bedaquiline	4) Not assoc w R - Interim
MFS-552	775639	T	C	PASS	FALSE	1	299	32	60	0	0	missense_variant	mmpL5	c.2842A>G	p.Ile948Val	mmpL5_p.Ile948Val	Clofazimine	5) Not assoc w R
MFS-552	763031	T	C	PASS	FALSE	1	313	34	60	0	0	synonymous_variant	rpoB	c.3225T>C	p.Ala1075Ala	rpoB_c.3225T>C	Rifampicin	5) Not assoc w R
MFS-553	2782498	G	A	PASS	FALSE	1	307	33	60	0	0	synonymous_variant	Rv2477c	c.1545C>T	p.Asp515Asp	Rv2477c_c.1545C>T	Ethambutol	5) Not assoc w R
MFS-553	4338595	GC	G	PASS	FALSE	1	315	0	60	0	315	intergenic_region	whiB6-Rv3863	n.4338596delC		whiB6_c.-75delG	Capreomycin	5) Not assoc w R
MFS-553	2782498	G	A	PASS	FALSE	1	307	33	60	0	0	synonymous_variant	Rv2477c	c.1545C>T	p.Asp515Asp	Rv2477c_c.1545C>T	Kanamycin	5) Not assoc w R
MFS-553	2782498	G	A	PASS	FALSE	1	307	33	60	0	0	synonymous_variant	Rv2477c	c.1545C>T	p.Asp515Asp	Rv2477c_c.1545C>T	Levofloxacin	5) Not assoc w R
MFS-553	2782498	G	A	PASS	FALSE	1	307	33	60	0	0	synonymous_variant	Rv2477c	c.1545C>T	p.Asp515Asp	Rv2477c_c.1545C>T	Rifampicin	5) Not assoc w R
MFS-553	3625065	T	G	PASS	FALSE	1	232	34	60	0	0	missense_variant	mtrB	c.1549A>C	p.Met517Leu	mtrB_p.Met517Leu	Bedaquiline	3) Uncertain significance
MFS-553	2782498	G	A	PASS	FALSE	1	307	33	60	0	0	synonymous_variant	Rv2477c	c.1545C>T	p.Asp515Asp	Rv2477c_c.1545C>T	Streptomycin	4) Not assoc w R - Interim
MFS-553	4407588	T	C	PASS	FALSE	1	291	34	60	0	0	synonymous_variant	gid	c.615A>G	p.Ala205Ala	gid_c.615A>G	Streptomycin	5) Not assoc w R
MFS-553	4338595	GC	G	PASS	FALSE	1	315	0	60	0	315	intergenic_region	whiB6-Rv3863	n.4338596delC		Rv3863_c.-253delC
MFS-553	4338595	GC	G	PASS	FALSE	1	315	0	60	0	315	intergenic_region	whiB6-Rv3863	n.4338596delC		whiB6_c.-75delG	Kanamycin	5) Not assoc w R
MFS-553	2782498	G	A	PASS	FALSE	1	307	33	60	0	0	synonymous_variant	Rv2477c	c.1545C>T	p.Asp515Asp	Rv2477c_c.1545C>T	Moxifloxacin	5) Not assoc w R
MFS-553	4138622	G	A	PASS	FALSE	1	297	34	60	0	0	synonymous_variant	glpK	c.1134C>T	p.Arg378Arg	glpK_c.1134C>T	Streptomycin	4) Not assoc w R - Interim
MFS-553	4242643	C	T	PASS	FALSE	1	239	33	60	0	0	synonymous_variant	embC	c.2781C>T	p.Arg927Arg	embC_c.2781C>T	Ethambutol	5) Not assoc w R
MFS-553	4242075	G	A	PASS	FALSE	1	225	34	60	0	0	missense_variant	embC	c.2213G>A	p.Arg738Gln	embC_p.Arg738Gln	Ethambutol	5) Not assoc w R
MFS-553	4241562	G	A	PASS	FALSE	1	254	34	60	0	0	missense_variant	embC	c.1700G>A	p.Arg567His	embC_p.Arg567His	Ethambutol	5) Not assoc w R
MFS-553	4240172	G	A	PASS	FALSE	1	290	34	60	0	0	missense_variant	embC	c.310G>A	p.Val104Met	embC_p.Val104Met	Ethambutol	5) Not assoc w R
MFS-553	4138622	G	A	PASS	FALSE	1	297	34	60	0	0	synonymous_variant	glpK	c.1134C>T	p.Arg378Arg	glpK_c.1134C>T	Rifampicin	5) Not assoc w R
MFS-553	4138622	G	A	PASS	FALSE	1	297	34	60	0	0	synonymous_variant	glpK	c.1134C>T	p.Arg378Arg	glpK_c.1134C>T	Moxifloxacin	5) Not assoc w R
MFS-553	4138622	G	A	PASS	FALSE	1	297	34	60	0	0	synonymous_variant	glpK	c.1134C>T	p.Arg378Arg	glpK_c.1134C>T	Levofloxacin	5) Not assoc w R
MFS-553	4138622	G	A	PASS	FALSE	1	297	34	60	0	0	synonymous_variant	glpK	c.1134C>T	p.Arg378Arg	glpK_c.1134C>T	Isoniazid	5) Not assoc w R
MFS-553	4138622	G	A	PASS	FALSE	1	297	34	60	0	0	synonymous_variant	glpK	c.1134C>T	p.Arg378Arg	glpK_c.1134C>T	Ethambutol	5) Not assoc w R
MFS-553	3625065	T	G	PASS	FALSE	1	232	34	60	0	0	missense_variant	mtrB	c.1549A>C	p.Met517Leu	mtrB_p.Met517Leu	Rifampicin	5) Not assoc w R
MFS-553	2782498	G	A	PASS	FALSE	1	307	33	60	0	0	synonymous_variant	Rv2477c	c.1545C>T	p.Asp515Asp	Rv2477c_c.1545C>T	Amikacin	5) Not assoc w R
MFS-553	4338595	GC	G	PASS	FALSE	1	315	0	60	0	315	intergenic_region	whiB6-Rv3863	n.4338596delC		whiB6_c.-75delG	Amikacin	5) Not assoc w R
MFS-553	2726105	G	A	PASS	FALSE	1	332	34	60	0	0	intergenic_region	oxyR'-ahpC	n.2726105G>A		ahpC_c.-88G>A	Isoniazid	5) Not assoc w R
MFS-553	775639	T	C	PASS	FALSE	1	273	33	60	0	0	missense_variant	mmpL5	c.2842A>G	p.Ile948Val	mmpL5_p.Ile948Val	Bedaquiline	4) Not assoc w R - Interim
MFS-553	2289047	G	A	PASS	FALSE	1	325	33	60	0	0	synonymous_variant	pncA	c.195C>T	p.Ser65Ser	pncA_c.195C>T	Pyrazinamide	5) Not assoc w R
MFS-553	7362	G	C	PASS	FALSE	1	447	33	60	0	0	missense_variant	gyrA	c.61G>C	p.Glu21Gln	gyrA_p.Glu21Gln	Levofloxacin	5) Not assoc w R
MFS-553	7362	G	C	PASS	FALSE	1	447	33	60	0	0	missense_variant	gyrA	c.61G>C	p.Glu21Gln	gyrA_p.Glu21Gln	Moxifloxacin	5) Not assoc w R
MFS-553	7585	G	C	PASS	FALSE	1	350	33	60	0	0	missense_variant	gyrA	c.284G>C	p.Ser95Thr	gyrA_p.Ser95Thr	Levofloxacin	5) Not assoc w R
MFS-553	7585	G	C	PASS	FALSE	1	350	33	60	0	0	missense_variant	gyrA	c.284G>C	p.Ser95Thr	gyrA_p.Ser95Thr	Moxifloxacin	5) Not assoc w R
MFS-553	9304	G	A	PASS	FALSE	1	264	34	60	0	0	missense_variant	gyrA	c.2003G>A	p.Gly668Asp	gyrA_p.Gly668Asp	Levofloxacin	5) Not assoc w R
MFS-553	9304	G	A	PASS	FALSE	1	264	34	60	0	0	missense_variant	gyrA	c.2003G>A	p.Gly668Asp	gyrA_p.Gly668Asp	Moxifloxacin	5) Not assoc w R
MFS-553	491742	T	C	PASS	FALSE	1	296	34	60	0	0	synonymous_variant	fgd1	c.960T>C	p.Phe320Phe	fgd1_c.960T>C	Clofazimine	5) Not assoc w R
MFS-553	491742	T	C	PASS	FALSE	1	296	34	60	0	0	synonymous_variant	fgd1	c.960T>C	p.Phe320Phe	fgd1_c.960T>C	Delamanid	4) Not assoc w R - Interim
MFS-553	657081	C	T	PASS	FALSE	1	329	33	60	0	0	synonymous_variant	Rv0565c	c.390G>A	p.Val130Val	Rv0565c_c.390G>A	Ethionamide	4) Not assoc w R - Interim
MFS-553	759746	C	T	PASS	FALSE	1	333	33	60	0	0	intergenic_region	Rv0666-rpoB	n.759746C>T		rpoB_c.-61C>T	Rifampicin	5) Not assoc w R
MFS-553	762434	T	G	PASS	FALSE	0.99	293	34	60	0	0	synonymous_variant	rpoB	c.2628T>G	p.Gly876Gly	rpoB_c.2628T>G	Rifampicin	5) Not assoc w R
MFS-553	763031	T	C	PASS	FALSE	1	296	34	60	0	0	synonymous_variant	rpoB	c.3225T>C	p.Ala1075Ala	rpoB_c.3225T>C	Rifampicin	5) Not assoc w R
MFS-553	775639	T	C	PASS	FALSE	1	273	33	60	0	0	missense_variant	mmpL5	c.2842A>G	p.Ile948Val	mmpL5_p.Ile948Val	Clofazimine	5) Not assoc w R
MFS-553	776100	G	A	PASS	FALSE	1	344	32	60	0	0	missense_variant	mmpL5	c.2381C>T	p.Thr794Ile	mmpL5_p.Thr794Ile	Bedaquiline	4) Not assoc w R - Interim
MFS-553	776100	G	A	PASS	FALSE	1	344	32	60	0	0	missense_variant	mmpL5	c.2381C>T	p.Thr794Ile	mmpL5_p.Thr794Ile	Clofazimine	5) Not assoc w R
MFS-553	781395	T	C	PASS	FALSE	1	278	34	60	0	0	intergenic_region	Rv0681-rpsL	n.781395T>C		rpsL_c.-165T>C	Streptomycin	5) Not assoc w R
MFS-553	1854300	T	C	PASS	FALSE	1	232	32	59	0	0	missense_variant	tsnR	c.695T>C	p.Leu232Pro	tsnR_p.Leu232Pro	Linezolid	5) Not assoc w R
MFS-553	1917972	A	G	PASS	FALSE	1	240	33	60	0	0	synonymous_variant	tlyA	c.33A>G	p.Leu11Leu	tlyA_c.33A>G	Capreomycin	5) Not assoc w R
MFS-553	2154724	C	A	PASS	FALSE	1	282	34	60	0	0	missense_variant	katG	c.1388G>T	p.Arg463Leu	katG_p.Arg463Leu	Isoniazid	5) Not assoc w R
MFS-553	2167926	A	G	PASS	FALSE	1	346	34	60	0	0	missense_variant	PPE35	c.2687T>C	p.Leu896Ser	PPE35_p.Leu896Ser	Pyrazinamide	5) Not assoc w R
MFS-553	2170461	C	T	PASS	FALSE	1	284	34	60	0	0	missense_variant	PPE35	c.152G>A	p.Gly51Glu	PPE35_p.Gly51Glu	Pyrazinamide	5) Not assoc w R
MFS-553	2223293	T	C	PASS	FALSE	1	361	33	60	0	0	intergenic_region	Rv1979c-mpt64	n.2223293T>C		Rv1979c_c.-129A>G	Bedaquiline	4) Not assoc w R - Interim
MFS-553	2223293	T	C	PASS	FALSE	1	361	33	60	0	0	intergenic_region	Rv1979c-mpt64	n.2223293T>C		Rv1979c_c.-129A>G	Clofazimine	5) Not assoc w R
MFS-553	2726105	G	A	PASS	FALSE	1	332	34	60	0	0	intergenic_region	oxyR'-ahpC	n.2726105G>A		oxyR'_c.-18C>T
MFS-553	2996066	GGCGACGATGCAGAGCGCAGCGATGAGGAGGAGCGGCGCTTGACCTCCGCCGGCGACGATGCAGAGCGCAGCGATGAGGAGGAGCGGCGCTTGACCTCCGCCG	G	PASS	FALSE							frameshift_variant&start_lost	Rv2680	c.-38_64del	p.Met1fs	Rv2680_p.Met1?
MFS-554	763031	T	C	PASS	FALSE	1	265	33	60	0	0	synonymous_variant	rpoB	c.3225T>C	p.Ala1075Ala	rpoB_c.3225T>C	Rifampicin	5) Not assoc w R
MFS-554	7585	G	C	PASS	FALSE	1	329	34	60	0	0	missense_variant	gyrA	c.284G>C	p.Ser95Thr	gyrA_p.Ser95Thr	Levofloxacin	5) Not assoc w R
MFS-554	2782498	G	A	PASS	FALSE	1	256	33	60	0	0	synonymous_variant	Rv2477c	c.1545C>T	p.Asp515Asp	Rv2477c_c.1545C>T	Moxifloxacin	5) Not assoc w R
MFS-554	2782498	G	A	PASS	FALSE	1	256	33	60	0	0	synonymous_variant	Rv2477c	c.1545C>T	p.Asp515Asp	Rv2477c_c.1545C>T	Rifampicin	5) Not assoc w R
MFS-554	2782498	G	A	PASS	FALSE	1	256	33	60	0	0	synonymous_variant	Rv2477c	c.1545C>T	p.Asp515Asp	Rv2477c_c.1545C>T	Streptomycin	4) Not assoc w R - Interim
MFS-554	2996066	GGCGACGATGCAGAGCGCAGCGATGAGGAGGAGCGGCGCTTGACCTCCGCCGGCGACGATGCAGAGCGCAGCGATGAGGAGGAGCGGCGCTTGACCTCCGCCG	G	PASS	FALSE							frameshift_variant&start_lost	Rv2680	c.-38_64del	p.Met1fs	Rv2680_p.Met1?
MFS-554	3625065	T	G	PASS	FALSE	1	213	34	60	0	0	missense_variant	mtrB	c.1549A>C	p.Met517Leu	mtrB_p.Met517Leu	Bedaquiline	3) Uncertain significance
MFS-554	3625065	T	G	PASS	FALSE	1	213	34	60	0	0	missense_variant	mtrB	c.1549A>C	p.Met517Leu	mtrB_p.Met517Leu	Rifampicin	5) Not assoc w R
MFS-554	4138622	G	A	PASS	FALSE	1	315	33	60	0	0	synonymous_variant	glpK	c.1134C>T	p.Arg378Arg	glpK_c.1134C>T	Ethambutol	5) Not assoc w R
MFS-554	4138622	G	A	PASS	FALSE	1	315	33	60	0	0	synonymous_variant	glpK	c.1134C>T	p.Arg378Arg	glpK_c.1134C>T	Isoniazid	5) Not assoc w R
MFS-554	4138622	G	A	PASS	FALSE	1	315	33	60	0	0	synonymous_variant	glpK	c.1134C>T	p.Arg378Arg	glpK_c.1134C>T	Levofloxacin	5) Not assoc w R
MFS-554	4138622	G	A	PASS	FALSE	1	315	33	60	0	0	synonymous_variant	glpK	c.1134C>T	p.Arg378Arg	glpK_c.1134C>T	Moxifloxacin	5) Not assoc w R
MFS-554	2782498	G	A	PASS	FALSE	1	256	33	60	0	0	synonymous_variant	Rv2477c	c.1545C>T	p.Asp515Asp	Rv2477c_c.1545C>T	Levofloxacin	5) Not assoc w R
MFS-554	4138622	G	A	PASS	FALSE	1	315	33	60	0	0	synonymous_variant	glpK	c.1134C>T	p.Arg378Arg	glpK_c.1134C>T	Rifampicin	5) Not assoc w R
MFS-554	4240172	G	A	PASS	FALSE	1	285	34	60	0	0	missense_variant	embC	c.310G>A	p.Val104Met	embC_p.Val104Met	Ethambutol	5) Not assoc w R
MFS-554	4241562	G	A	PASS	FALSE	1	296	34	60	0	0	missense_variant	embC	c.1700G>A	p.Arg567His	embC_p.Arg567His	Ethambutol	5) Not assoc w R
MFS-554	4242075	G	A	PASS	FALSE	1	270	33	60	0	0	missense_variant	embC	c.2213G>A	p.Arg738Gln	embC_p.Arg738Gln	Ethambutol	5) Not assoc w R
MFS-554	4242643	C	T	PASS	FALSE	1	215	32	60	0	0	synonymous_variant	embC	c.2781C>T	p.Arg927Arg	embC_c.2781C>T	Ethambutol	5) Not assoc w R
MFS-554	4338595	GC	G	PASS	FALSE	1	272	0	60	0	272	intergenic_region	whiB6-Rv3863	n.4338596delC		whiB6_c.-75delG	Amikacin	5) Not assoc w R
MFS-554	4338595	GC	G	PASS	FALSE	1	272	0	60	0	272	intergenic_region	whiB6-Rv3863	n.4338596delC		whiB6_c.-75delG	Capreomycin	5) Not assoc w R
MFS-554	4338595	GC	G	PASS	FALSE	1	272	0	60	0	272	intergenic_region	whiB6-Rv3863	n.4338596delC		whiB6_c.-75delG	Kanamycin	5) Not assoc w R
MFS-554	4338595	GC	G	PASS	FALSE	1	272	0	60	0	272	intergenic_region	whiB6-Rv3863	n.4338596delC		Rv3863_c.-253delC
MFS-554	4407588	T	C	PASS	FALSE	1	283	34	60	0	0	synonymous_variant	gid	c.615A>G	p.Ala205Ala	gid_c.615A>G	Streptomycin	5) Not assoc w R
MFS-554	7362	G	C	PASS	FALSE	1	359	33	60	0	0	missense_variant	gyrA	c.61G>C	p.Glu21Gln	gyrA_p.Glu21Gln	Levofloxacin	5) Not assoc w R
MFS-554	4138622	G	A	PASS	FALSE	1	315	33	60	0	0	synonymous_variant	glpK	c.1134C>T	p.Arg378Arg	glpK_c.1134C>T	Streptomycin	4) Not assoc w R - Interim
MFS-554	2782498	G	A	PASS	FALSE	1	256	33	60	0	0	synonymous_variant	Rv2477c	c.1545C>T	p.Asp515Asp	Rv2477c_c.1545C>T	Kanamycin	5) Not assoc w R
MFS-554	7362	G	C	PASS	FALSE	1	359	33	60	0	0	missense_variant	gyrA	c.61G>C	p.Glu21Gln	gyrA_p.Glu21Gln	Moxifloxacin	5) Not assoc w R
MFS-554	2782498	G	A	PASS	FALSE	1	256	33	60	0	0	synonymous_variant	Rv2477c	c.1545C>T	p.Asp515Asp	Rv2477c_c.1545C>T	Amikacin	5) Not assoc w R
MFS-554	7585	G	C	PASS	FALSE	1	329	34	60	0	0	missense_variant	gyrA	c.284G>C	p.Ser95Thr	gyrA_p.Ser95Thr	Moxifloxacin	5) Not assoc w R
MFS-554	9304	G	A	PASS	FALSE	1	243	34	60	0	0	missense_variant	gyrA	c.2003G>A	p.Gly668Asp	gyrA_p.Gly668Asp	Levofloxacin	5) Not assoc w R
MFS-554	9304	G	A	PASS	FALSE	1	243	34	60	0	0	missense_variant	gyrA	c.2003G>A	p.Gly668Asp	gyrA_p.Gly668Asp	Moxifloxacin	5) Not assoc w R
MFS-554	491742	T	C	PASS	FALSE	1	292	34	60	0	0	synonymous_variant	fgd1	c.960T>C	p.Phe320Phe	fgd1_c.960T>C	Clofazimine	5) Not assoc w R
MFS-554	491742	T	C	PASS	FALSE	1	292	34	60	0	0	synonymous_variant	fgd1	c.960T>C	p.Phe320Phe	fgd1_c.960T>C	Delamanid	4) Not assoc w R - Interim
MFS-554	657081	C	T	PASS	FALSE	1	333	33	60	0	0	synonymous_variant	Rv0565c	c.390G>A	p.Val130Val	Rv0565c_c.390G>A	Ethionamide	4) Not assoc w R - Interim
MFS-554	759746	C	T	PASS	FALSE	1	306	33	60	0	0	intergenic_region	Rv0666-rpoB	n.759746C>T		rpoB_c.-61C>T	Rifampicin	5) Not assoc w R
MFS-554	762434	T	G	PASS	FALSE	1	283	34	60	0	0	synonymous_variant	rpoB	c.2628T>G	p.Gly876Gly	rpoB_c.2628T>G	Rifampicin	5) Not assoc w R
MFS-554	775639	T	C	PASS	FALSE	1	252	33	60	0	0	missense_variant	mmpL5	c.2842A>G	p.Ile948Val	mmpL5_p.Ile948Val	Bedaquiline	4) Not assoc w R - Interim
MFS-554	775639	T	C	PASS	FALSE	1	252	33	60	0	0	missense_variant	mmpL5	c.2842A>G	p.Ile948Val	mmpL5_p.Ile948Val	Clofazimine	5) Not assoc w R
MFS-554	776100	G	A	PASS	FALSE	1	305	33	60	0	0	missense_variant	mmpL5	c.2381C>T	p.Thr794Ile	mmpL5_p.Thr794Ile	Bedaquiline	4) Not assoc w R - Interim
MFS-554	2782498	G	A	PASS	FALSE	1	256	33	60	0	0	synonymous_variant	Rv2477c	c.1545C>T	p.Asp515Asp	Rv2477c_c.1545C>T	Ethambutol	5) Not assoc w R
MFS-554	781395	T	C	PASS	FALSE	1	287	34	60	0	0	intergenic_region	Rv0681-rpsL	n.781395T>C		rpsL_c.-165T>C	Streptomycin	5) Not assoc w R
MFS-554	1854300	T	C	PASS	FALSE	1	242	32	59	0	0	missense_variant	tsnR	c.695T>C	p.Leu232Pro	tsnR_p.Leu232Pro	Linezolid	5) Not assoc w R
MFS-554	1917972	A	G	PASS	FALSE	1	215	34	60	0	0	synonymous_variant	tlyA	c.33A>G	p.Leu11Leu	tlyA_c.33A>G	Capreomycin	5) Not assoc w R
MFS-554	2154724	C	A	PASS	FALSE	1	268	34	60	0	0	missense_variant	katG	c.1388G>T	p.Arg463Leu	katG_p.Arg463Leu	Isoniazid	5) Not assoc w R
MFS-554	2167926	A	G	PASS	FALSE	1	340	34	60	0	0	missense_variant	PPE35	c.2687T>C	p.Leu896Ser	PPE35_p.Leu896Ser	Pyrazinamide	5) Not assoc w R
MFS-554	2170461	C	T	PASS	FALSE	1	224	33	60	0	0	missense_variant	PPE35	c.152G>A	p.Gly51Glu	PPE35_p.Gly51Glu	Pyrazinamide	5) Not assoc w R
MFS-554	2223293	T	C	PASS	FALSE	1	356	34	60	0	0	intergenic_region	Rv1979c-mpt64	n.2223293T>C		Rv1979c_c.-129A>G	Bedaquiline	4) Not assoc w R - Interim
MFS-554	2223293	T	C	PASS	FALSE	1	356	34	60	0	0	intergenic_region	Rv1979c-mpt64	n.2223293T>C		Rv1979c_c.-129A>G	Clofazimine	5) Not assoc w R
MFS-554	2289047	G	A	PASS	FALSE	1	289	33	60	0	0	synonymous_variant	pncA	c.195C>T	p.Ser65Ser	pncA_c.195C>T	Pyrazinamide	5) Not assoc w R
MFS-554	2726105	G	A	PASS	FALSE	1	287	33	60	0	0	intergenic_region	oxyR'-ahpC	n.2726105G>A		oxyR'_c.-18C>T
MFS-554	2726105	G	A	PASS	FALSE	1	287	33	60	0	0	intergenic_region	oxyR'-ahpC	n.2726105G>A		ahpC_c.-88G>A	Isoniazid	5) Not assoc w R
MFS-554	776100	G	A	PASS	FALSE	1	305	33	60	0	0	missense_variant	mmpL5	c.2381C>T	p.Thr794Ile	mmpL5_p.Thr794Ile	Clofazimine	5) Not assoc w R
MFS-555	3625065	T	G	PASS	FALSE	1	270	34	60	0	0	missense_variant	mtrB	c.1549A>C	p.Met517Leu	mtrB_p.Met517Leu	Bedaquiline	3) Uncertain significance
MFS-555	3612813	T	C	PASS	FALSE	1	270	33	60	0	0	missense_variant	Rv3236c	c.304A>G	p.Thr102Ala	Rv3236c_p.Thr102Ala	Pyrazinamide	4) Not assoc w R - Interim
MFS-555	2714846	C	T	PASS	FALSE	1	255	34	60	0	0	missense_variant	eis	c.487G>A	p.Val163Ile	eis_p.Val163Ile	Kanamycin	5) Not assoc w R
MFS-555	2714846	C	T	PASS	FALSE	1	255	34	60	0	0	missense_variant	eis	c.487G>A	p.Val163Ile	eis_p.Val163Ile	Amikacin	5) Not assoc w R
MFS-555	2167926	A	G	PASS	FALSE	1	323	34	60	0	0	missense_variant	PPE35	c.2687T>C	p.Leu896Ser	PPE35_p.Leu896Ser	Pyrazinamide	5) Not assoc w R
MFS-555	2223293	T	C	PASS	FALSE	1	353	34	60	0	0	intergenic_region	Rv1979c-mpt64	n.2223293T>C		Rv1979c_c.-129A>G	Bedaquiline	4) Not assoc w R - Interim
MFS-555	2223014	A	T	PASS	FALSE	1	310	33	60	0	0	missense_variant	Rv1979c	c.151T>A	p.Tyr51Asn	Rv1979c_p.Tyr51Asn	Clofazimine	3) Uncertain significance
MFS-555	2223014	A	T	PASS	FALSE	1	310	33	60	0	0	missense_variant	Rv1979c	c.151T>A	p.Tyr51Asn	Rv1979c_p.Tyr51Asn	Bedaquiline	3) Uncertain significance
MFS-555	3625065	T	G	PASS	FALSE	1	270	34	60	0	0	missense_variant	mtrB	c.1549A>C	p.Met517Leu	mtrB_p.Met517Leu	Rifampicin	5) Not assoc w R
MFS-555	2223293	T	C	PASS	FALSE	1	353	34	60	0	0	intergenic_region	Rv1979c-mpt64	n.2223293T>C		Rv1979c_c.-129A>G	Clofazimine	5) Not assoc w R
MFS-555	3626562	G	A	PASS	FALSE	1	315	34	60	0	0	missense_variant	mtrB	c.52C>T	p.Pro18Ser	mtrB_p.Pro18Ser	Bedaquiline	3) Uncertain significance
MFS-555	4338595	GC	G	PASS	FALSE	1	305	0	60	0	305	intergenic_region	whiB6-Rv3863	n.4338596delC		whiB6_c.-75delG	Amikacin	5) Not assoc w R
MFS-555	4242643	C	T	PASS	FALSE	1	260	32	60	0	0	synonymous_variant	embC	c.2781C>T	p.Arg927Arg	embC_c.2781C>T	Ethambutol	5) Not assoc w R
MFS-555	4243460	C	T	PASS	FALSE	1	289	33	60	0	0	synonymous_variant	embA	c.228C>T	p.Cys76Cys	embA_c.228C>T	Ethambutol	5) Not assoc w R
MFS-555	4248115	C	T	PASS	FALSE	1	311	33	60	0	0	synonymous_variant	embB	c.1602C>T	p.Asp534Asp	embB_c.1602C>T	Ethambutol	5) Not assoc w R
MFS-555	4267647	T	C	PASS	FALSE	1	285	33	60	0	0	missense_variant	aftB	c.1190A>G	p.Asp397Gly	aftB_p.Asp397Gly	Ethambutol	5) Not assoc w R
MFS-555	4338595	GC	G	PASS	FALSE	1	305	0	60	0	305	intergenic_region	whiB6-Rv3863	n.4338596delC		whiB6_c.-75delG	Capreomycin	5) Not assoc w R
MFS-555	4338595	GC	G	PASS	FALSE	1	305	0	60	0	305	intergenic_region	whiB6-Rv3863	n.4338596delC		whiB6_c.-75delG	Kanamycin	5) Not assoc w R
MFS-555	4338595	GC	G	PASS	FALSE	1	305	0	60	0	305	intergenic_region	whiB6-Rv3863	n.4338596delC		Rv3863_c.-253delC
MFS-555	4407588	T	C	PASS	FALSE	1	312	34	60	0	0	synonymous_variant	gid	c.615A>G	p.Ala205Ala	gid_c.615A>G	Streptomycin	5) Not assoc w R
MFS-555	4407927	T	G	PASS	FALSE	1	304	34	60	0	0	missense_variant	gid	c.276A>C	p.Glu92Asp	gid_p.Glu92Asp	Streptomycin	5) Not assoc w R
MFS-555	2154724	C	A	PASS	FALSE	1	307	33	60	0	0	missense_variant	katG	c.1388G>T	p.Arg463Leu	katG_p.Arg463Leu	Isoniazid	5) Not assoc w R
MFS-555	3626562	G	A	PASS	FALSE	1	315	34	60	0	0	missense_variant	mtrB	c.52C>T	p.Pro18Ser	mtrB_p.Pro18Ser	Rifampicin	5) Not assoc w R
MFS-555	1917972	A	G	PASS	FALSE	1	275	34	60	0	0	synonymous_variant	tlyA	c.33A>G	p.Leu11Leu	tlyA_c.33A>G	Capreomycin	5) Not assoc w R
MFS-555	1854300	T	C	PASS	FALSE	1	233	32	58	0	0	missense_variant	tsnR	c.695T>C	p.Leu232Pro	tsnR_p.Leu232Pro	Linezolid	5) Not assoc w R
MFS-555	575907	C	T	PASS	FALSE	1	274	34	60	0	0	missense_variant	mshA	c.560C>T	p.Ala187Val	mshA_p.Ala187Val	Ethionamide	5) Not assoc w R
MFS-555	7362	G	C	PASS	FALSE	1	346	33	60	0	0	missense_variant	gyrA	c.61G>C	p.Glu21Gln	gyrA_p.Glu21Gln	Moxifloxacin	5) Not assoc w R
MFS-555	7362	G	C	PASS	FALSE	1	346	33	60	0	0	missense_variant	gyrA	c.61G>C	p.Glu21Gln	gyrA_p.Glu21Gln	Levofloxacin	5) Not assoc w R
MFS-555	1834177	A	C	PASS	FALSE	1	348	33	60	0	0	synonymous_variant	rpsA	c.636A>C	p.Arg212Arg	rpsA_c.636A>C	Pyrazinamide	4) Not assoc w R - Interim
MFS-555	7585	G	C	PASS	FALSE	1	290	34	60	0	0	missense_variant	gyrA	c.284G>C	p.Ser95Thr	gyrA_p.Ser95Thr	Levofloxacin	5) Not assoc w R
MFS-555	7585	G	C	PASS	FALSE	1	290	34	60	0	0	missense_variant	gyrA	c.284G>C	p.Ser95Thr	gyrA_p.Ser95Thr	Moxifloxacin	5) Not assoc w R
MFS-555	9304	G	A	PASS	FALSE	1	282	34	60	0	0	missense_variant	gyrA	c.2003G>A	p.Gly668Asp	gyrA_p.Gly668Asp	Levofloxacin	5) Not assoc w R
MFS-555	9304	G	A	PASS	FALSE	1	282	34	60	0	0	missense_variant	gyrA	c.2003G>A	p.Gly668Asp	gyrA_p.Gly668Asp	Moxifloxacin	5) Not assoc w R
MFS-555	491742	T	C	PASS	FALSE	1	294	34	60	0	0	synonymous_variant	fgd1	c.960T>C	p.Phe320Phe	fgd1_c.960T>C	Clofazimine	5) Not assoc w R
MFS-555	491742	T	C	PASS	FALSE	1	294	34	60	0	0	synonymous_variant	fgd1	c.960T>C	p.Phe320Phe	fgd1_c.960T>C	Delamanid	4) Not assoc w R - Interim
MFS-555	575907	C	T	PASS	FALSE	1	274	34	60	0	0	missense_variant	mshA	c.560C>T	p.Ala187Val	mshA_p.Ala187Val	Isoniazid	5) Not assoc w R
MFS-555	620625	A	G	PASS	FALSE	1	333	34	60	0	0	missense_variant	ccsA	c.735A>G	p.Ile245Met	ccsA_p.Ile245Met	Amikacin	5) Not assoc w R
MFS-555	620625	A	G	PASS	FALSE	1	333	34	60	0	0	missense_variant	ccsA	c.735A>G	p.Ile245Met	ccsA_p.Ile245Met	Capreomycin	5) Not assoc w R
MFS-555	620625	A	G	PASS	FALSE	1	333	34	60	0	0	missense_variant	ccsA	c.735A>G	p.Ile245Met	ccsA_p.Ile245Met	Kanamycin	3) Uncertain significance
MFS-555	657142	C	T	PASS	FALSE	1	372	33	60	0	0	missense_variant	Rv0565c	c.329G>A	p.Arg110His	Rv0565c_p.Arg110His	Ethionamide	3) Uncertain significance
MFS-555	763031	T	C	PASS	FALSE	1	270	34	60	0	0	synonymous_variant	rpoB	c.3225T>C	p.Ala1075Ala	rpoB_c.3225T>C	Rifampicin	5) Not assoc w R
MFS-555	775639	T	C	PASS	FALSE	1	341	33	60	0	0	missense_variant	mmpL5	c.2842A>G	p.Ile948Val	mmpL5_p.Ile948Val	Bedaquiline	4) Not assoc w R - Interim
MFS-555	775639	T	C	PASS	FALSE	1	341	33	60	0	0	missense_variant	mmpL5	c.2842A>G	p.Ile948Val	mmpL5_p.Ile948Val	Clofazimine	5) Not assoc w R
MFS-555	776100	G	A	PASS	FALSE	1	318	32	60	0	0	missense_variant	mmpL5	c.2381C>T	p.Thr794Ile	mmpL5_p.Thr794Ile	Bedaquiline	4) Not assoc w R - Interim
MFS-555	776100	G	A	PASS	FALSE	1	318	32	60	0	0	missense_variant	mmpL5	c.2381C>T	p.Thr794Ile	mmpL5_p.Thr794Ile	Clofazimine	5) Not assoc w R
MFS-555	776182	C	T	PASS	FALSE	1	291	32	60	0	0	missense_variant	mmpL5	c.2299G>A	p.Asp767Asn	mmpL5_p.Asp767Asn	Bedaquiline	5) Not assoc w R
MFS-555	776182	C	T	PASS	FALSE	1	291	32	60	0	0	missense_variant	mmpL5	c.2299G>A	p.Asp767Asn	mmpL5_p.Asp767Asn	Clofazimine	5) Not assoc w R
MFS-555	781395	T	C	PASS	FALSE	1	329	34	60	0	0	intergenic_region	Rv0681-rpsL	n.781395T>C		rpsL_c.-165T>C	Streptomycin	5) Not assoc w R
MFS-555	1406760	T	TG	PASS	FALSE	1	275	33	60	275	0	frameshift_variant	Rv1258c	c.580_581insC	p.Glu194fs	Rv1258c_p.Glu194fs	Isoniazid	5) Not assoc w R
MFS-555	1406760	T	TG	PASS	FALSE	1	275	33	60	275	0	frameshift_variant	Rv1258c	c.580_581insC	p.Glu194fs	Rv1258c_p.Glu194fs	Pyrazinamide	3) Uncertain significance
MFS-555	1406760	T	TG	PASS	FALSE	1	275	33	60	275	0	frameshift_variant	Rv1258c	c.580_581insC	p.Glu194fs	Rv1258c_p.Glu194fs	Streptomycin	5) Not assoc w R
MFS-555	657081	C	T	PASS	FALSE	1	376	33	60	0	0	synonymous_variant	Rv0565c	c.390G>A	p.Val130Val	Rv0565c_c.390G>A	Ethionamide	4) Not assoc w R - Interim
MFS-556	2714846	C	T	PASS	FALSE	1	219	33	60	0	0	missense_variant	eis	c.487G>A	p.Val163Ile	eis_p.Val163Ile	Amikacin	5) Not assoc w R
MFS-556	2714846	C	T	PASS	FALSE	1	219	33	60	0	0	missense_variant	eis	c.487G>A	p.Val163Ile	eis_p.Val163Ile	Kanamycin	5) Not assoc w R
MFS-556	2223293	T	C	PASS	FALSE	1	251	33	60	0	0	intergenic_region	Rv1979c-mpt64	n.2223293T>C		Rv1979c_c.-129A>G	Clofazimine	5) Not assoc w R
MFS-556	1917972	A	G	PASS	FALSE	1	224	34	60	0	0	synonymous_variant	tlyA	c.33A>G	p.Leu11Leu	tlyA_c.33A>G	Capreomycin	5) Not assoc w R
MFS-556	2223014	A	T	PASS	FALSE	1	251	33	60	0	0	missense_variant	Rv1979c	c.151T>A	p.Tyr51Asn	Rv1979c_p.Tyr51Asn	Clofazimine	3) Uncertain significance
MFS-556	2223014	A	T	PASS	FALSE	1	251	33	60	0	0	missense_variant	Rv1979c	c.151T>A	p.Tyr51Asn	Rv1979c_p.Tyr51Asn	Bedaquiline	3) Uncertain significance
MFS-556	2167926	A	G	PASS	FALSE	1	299	34	60	0	0	missense_variant	PPE35	c.2687T>C	p.Leu896Ser	PPE35_p.Leu896Ser	Pyrazinamide	5) Not assoc w R
MFS-556	2154724	C	A	PASS	FALSE	1	248	33	60	0	0	missense_variant	katG	c.1388G>T	p.Arg463Leu	katG_p.Arg463Leu	Isoniazid	5) Not assoc w R
MFS-556	3612813	T	C	PASS	FALSE	1	258	33	60	0	0	missense_variant	Rv3236c	c.304A>G	p.Thr102Ala	Rv3236c_p.Thr102Ala	Pyrazinamide	4) Not assoc w R - Interim
MFS-556	2223293	T	C	PASS	FALSE	1	251	33	60	0	0	intergenic_region	Rv1979c-mpt64	n.2223293T>C		Rv1979c_c.-129A>G	Bedaquiline	4) Not assoc w R - Interim
MFS-556	3625065	T	G	PASS	FALSE	1	216	34	60	0	0	missense_variant	mtrB	c.1549A>C	p.Met517Leu	mtrB_p.Met517Leu	Bedaquiline	3) Uncertain significance
MFS-556	4407927	T	G	PASS	FALSE	1	244	33	60	0	0	missense_variant	gid	c.276A>C	p.Glu92Asp	gid_p.Glu92Asp	Streptomycin	5) Not assoc w R
MFS-556	3626562	G	A	PASS	FALSE	1	274	34	60	0	0	missense_variant	mtrB	c.52C>T	p.Pro18Ser	mtrB_p.Pro18Ser	Rifampicin	5) Not assoc w R
MFS-556	4242643	C	T	PASS	FALSE	1	209	32	60	0	0	synonymous_variant	embC	c.2781C>T	p.Arg927Arg	embC_c.2781C>T	Ethambutol	5) Not assoc w R
MFS-556	4243460	C	T	PASS	FALSE	1	231	34	60	0	0	synonymous_variant	embA	c.228C>T	p.Cys76Cys	embA_c.228C>T	Ethambutol	5) Not assoc w R
MFS-556	4248115	C	T	PASS	FALSE	1	277	33	60	0	0	synonymous_variant	embB	c.1602C>T	p.Asp534Asp	embB_c.1602C>T	Ethambutol	5) Not assoc w R
MFS-556	4267647	T	C	PASS	FALSE	1	209	34	60	0	0	missense_variant	aftB	c.1190A>G	p.Asp397Gly	aftB_p.Asp397Gly	Ethambutol	5) Not assoc w R
MFS-556	4338595	GC	G	PASS	FALSE	1	289	0	60	0	289	intergenic_region	whiB6-Rv3863	n.4338596delC		whiB6_c.-75delG	Amikacin	5) Not assoc w R
MFS-556	4338595	GC	G	PASS	FALSE	1	289	0	60	0	289	intergenic_region	whiB6-Rv3863	n.4338596delC		whiB6_c.-75delG	Capreomycin	5) Not assoc w R
MFS-556	4338595	GC	G	PASS	FALSE	1	289	0	60	0	289	intergenic_region	whiB6-Rv3863	n.4338596delC		whiB6_c.-75delG	Kanamycin	5) Not assoc w R
MFS-556	4338595	GC	G	PASS	FALSE	1	289	0	60	0	289	intergenic_region	whiB6-Rv3863	n.4338596delC		Rv3863_c.-253delC
MFS-556	4407588	T	C	PASS	FALSE	1	252	34	60	0	0	synonymous_variant	gid	c.615A>G	p.Ala205Ala	gid_c.615A>G	Streptomycin	5) Not assoc w R
MFS-556	3625065	T	G	PASS	FALSE	1	216	34	60	0	0	missense_variant	mtrB	c.1549A>C	p.Met517Leu	mtrB_p.Met517Leu	Rifampicin	5) Not assoc w R
MFS-556	1854300	T	C	PASS	FALSE	1	255	32	59	0	0	missense_variant	tsnR	c.695T>C	p.Leu232Pro	tsnR_p.Leu232Pro	Linezolid	5) Not assoc w R
MFS-556	3626562	G	A	PASS	FALSE	1	274	34	60	0	0	missense_variant	mtrB	c.52C>T	p.Pro18Ser	mtrB_p.Pro18Ser	Bedaquiline	3) Uncertain significance
MFS-556	1406760	T	TG	PASS	FALSE	1	257	33	60	257	0	frameshift_variant	Rv1258c	c.580_581insC	p.Glu194fs	Rv1258c_p.Glu194fs	Streptomycin	5) Not assoc w R
MFS-556	575907	C	T	PASS	FALSE	1	234	33	60	0	0	missense_variant	mshA	c.560C>T	p.Ala187Val	mshA_p.Ala187Val	Ethionamide	5) Not assoc w R
MFS-556	9304	G	A	PASS	FALSE	1	272	34	60	0	0	missense_variant	gyrA	c.2003G>A	p.Gly668Asp	gyrA_p.Gly668Asp	Levofloxacin	5) Not assoc w R
MFS-556	7585	G	C	PASS	FALSE	1	236	34	60	0	0	missense_variant	gyrA	c.284G>C	p.Ser95Thr	gyrA_p.Ser95Thr	Moxifloxacin	5) Not assoc w R
MFS-556	7585	G	C	PASS	FALSE	1	236	34	60	0	0	missense_variant	gyrA	c.284G>C	p.Ser95Thr	gyrA_p.Ser95Thr	Levofloxacin	5) Not assoc w R
MFS-556	7362	G	C	PASS	FALSE	1	279	34	60	0	0	missense_variant	gyrA	c.61G>C	p.Glu21Gln	gyrA_p.Glu21Gln	Moxifloxacin	5) Not assoc w R
MFS-556	7362	G	C	PASS	FALSE	1	279	34	60	0	0	missense_variant	gyrA	c.61G>C	p.Glu21Gln	gyrA_p.Glu21Gln	Levofloxacin	5) Not assoc w R
MFS-556	491742	T	C	PASS	FALSE	1	223	34	60	0	0	synonymous_variant	fgd1	c.960T>C	p.Phe320Phe	fgd1_c.960T>C	Delamanid	4) Not assoc w R - Interim
MFS-556	1834177	A	C	PASS	FALSE	1	256	33	60	0	0	synonymous_variant	rpsA	c.636A>C	p.Arg212Arg	rpsA_c.636A>C	Pyrazinamide	4) Not assoc w R - Interim
MFS-556	575907	C	T	PASS	FALSE	1	234	33	60	0	0	missense_variant	mshA	c.560C>T	p.Ala187Val	mshA_p.Ala187Val	Isoniazid	5) Not assoc w R
MFS-556	9304	G	A	PASS	FALSE	1	272	34	60	0	0	missense_variant	gyrA	c.2003G>A	p.Gly668Asp	gyrA_p.Gly668Asp	Moxifloxacin	5) Not assoc w R
MFS-556	620625	A	G	PASS	FALSE	1	255	33	60	0	0	missense_variant	ccsA	c.735A>G	p.Ile245Met	ccsA_p.Ile245Met	Capreomycin	5) Not assoc w R
MFS-556	620625	A	G	PASS	FALSE	1	255	33	60	0	0	missense_variant	ccsA	c.735A>G	p.Ile245Met	ccsA_p.Ile245Met	Kanamycin	3) Uncertain significance
MFS-556	620625	A	G	PASS	FALSE	1	255	33	60	0	0	missense_variant	ccsA	c.735A>G	p.Ile245Met	ccsA_p.Ile245Met	Amikacin	5) Not assoc w R
MFS-556	657081	C	T	PASS	FALSE	1	289	33	60	0	0	synonymous_variant	Rv0565c	c.390G>A	p.Val130Val	Rv0565c_c.390G>A	Ethionamide	4) Not assoc w R - Interim
MFS-556	1406760	T	TG	PASS	FALSE	1	257	33	60	257	0	frameshift_variant	Rv1258c	c.580_581insC	p.Glu194fs	Rv1258c_p.Glu194fs	Pyrazinamide	3) Uncertain significance
MFS-556	1406760	T	TG	PASS	FALSE	1	257	33	60	257	0	frameshift_variant	Rv1258c	c.580_581insC	p.Glu194fs	Rv1258c_p.Glu194fs	Isoniazid	5) Not assoc w R
MFS-556	781395	T	C	PASS	FALSE	1	281	34	60	0	0	intergenic_region	Rv0681-rpsL	n.781395T>C		rpsL_c.-165T>C	Streptomycin	5) Not assoc w R
MFS-556	776182	C	T	PASS	FALSE	1	255	32	60	0	0	missense_variant	mmpL5	c.2299G>A	p.Asp767Asn	mmpL5_p.Asp767Asn	Clofazimine	5) Not assoc w R
MFS-556	776182	C	T	PASS	FALSE	1	255	32	60	0	0	missense_variant	mmpL5	c.2299G>A	p.Asp767Asn	mmpL5_p.Asp767Asn	Bedaquiline	5) Not assoc w R
MFS-556	776100	G	A	PASS	FALSE	1	268	33	60	0	0	missense_variant	mmpL5	c.2381C>T	p.Thr794Ile	mmpL5_p.Thr794Ile	Clofazimine	5) Not assoc w R
MFS-556	776100	G	A	PASS	FALSE	1	268	33	60	0	0	missense_variant	mmpL5	c.2381C>T	p.Thr794Ile	mmpL5_p.Thr794Ile	Bedaquiline	4) Not assoc w R - Interim
MFS-556	491742	T	C	PASS	FALSE	1	223	34	60	0	0	synonymous_variant	fgd1	c.960T>C	p.Phe320Phe	fgd1_c.960T>C	Clofazimine	5) Not assoc w R
MFS-556	775639	T	C	PASS	FALSE	1	224	33	60	0	0	missense_variant	mmpL5	c.2842A>G	p.Ile948Val	mmpL5_p.Ile948Val	Clofazimine	5) Not assoc w R
MFS-556	775639	T	C	PASS	FALSE	1	224	33	60	0	0	missense_variant	mmpL5	c.2842A>G	p.Ile948Val	mmpL5_p.Ile948Val	Bedaquiline	4) Not assoc w R - Interim
MFS-556	763031	T	C	PASS	FALSE	1	213	34	60	0	0	synonymous_variant	rpoB	c.3225T>C	p.Ala1075Ala	rpoB_c.3225T>C	Rifampicin	5) Not assoc w R
MFS-556	657142	C	T	PASS	FALSE	1	284	33	60	0	0	missense_variant	Rv0565c	c.329G>A	p.Arg110His	Rv0565c_p.Arg110His	Ethionamide	3) Uncertain significance
MFS-557	2289047	G	A	PASS	FALSE	1	244	33	60	0	0	synonymous_variant	pncA	c.195C>T	p.Ser65Ser	pncA_c.195C>T	Pyrazinamide	5) Not assoc w R
MFS-557	2170461	C	T	PASS	FALSE	1	220	33	60	0	0	missense_variant	PPE35	c.152G>A	p.Gly51Glu	PPE35_p.Gly51Glu	Pyrazinamide	5) Not assoc w R
MFS-557	2223293	T	C	PASS	FALSE	1	269	34	60	1	0	intergenic_region	Rv1979c-mpt64	n.2223293T>C		Rv1979c_c.-129A>G	Bedaquiline	4) Not assoc w R - Interim
MFS-557	2223293	T	C	PASS	FALSE	1	269	34	60	1	0	intergenic_region	Rv1979c-mpt64	n.2223293T>C		Rv1979c_c.-129A>G	Clofazimine	5) Not assoc w R
MFS-557	2167926	A	G	PASS	FALSE	1	273	34	60	0	0	missense_variant	PPE35	c.2687T>C	p.Leu896Ser	PPE35_p.Leu896Ser	Pyrazinamide	5) Not assoc w R
MFS-557	2154724	C	A	PASS	FALSE	1	244	33	60	0	0	missense_variant	katG	c.1388G>T	p.Arg463Leu	katG_p.Arg463Leu	Isoniazid	5) Not assoc w R
MFS-557	776100	G	A	PASS	FALSE	1	241	32	60	0	0	missense_variant	mmpL5	c.2381C>T	p.Thr794Ile	mmpL5_p.Thr794Ile	Bedaquiline	4) Not assoc w R - Interim
MFS-557	1854300	T	C	PASS	FALSE	1	215	31	58	0	0	missense_variant	tsnR	c.695T>C	p.Leu232Pro	tsnR_p.Leu232Pro	Linezolid	5) Not assoc w R
MFS-557	781395	T	C	PASS	FALSE	1	239	34	60	0	0	intergenic_region	Rv0681-rpsL	n.781395T>C		rpsL_c.-165T>C	Streptomycin	5) Not assoc w R
MFS-557	776100	G	A	PASS	FALSE	1	241	32	60	0	0	missense_variant	mmpL5	c.2381C>T	p.Thr794Ile	mmpL5_p.Thr794Ile	Clofazimine	5) Not assoc w R
MFS-557	2726105	G	A	PASS	FALSE	1	230	33	60	0	0	intergenic_region	oxyR'-ahpC	n.2726105G>A		oxyR'_c.-18C>T
MFS-557	775639	T	C	PASS	FALSE	1	211	33	60	0	0	missense_variant	mmpL5	c.2842A>G	p.Ile948Val	mmpL5_p.Ile948Val	Clofazimine	5) Not assoc w R
MFS-557	775639	T	C	PASS	FALSE	1	211	33	60	0	0	missense_variant	mmpL5	c.2842A>G	p.Ile948Val	mmpL5_p.Ile948Val	Bedaquiline	4) Not assoc w R - Interim
MFS-557	1917972	A	G	PASS	FALSE	1	209	33	60	0	0	synonymous_variant	tlyA	c.33A>G	p.Leu11Leu	tlyA_c.33A>G	Capreomycin	5) Not assoc w R
MFS-557	2726105	G	A	PASS	FALSE	1	230	33	60	0	0	intergenic_region	oxyR'-ahpC	n.2726105G>A		ahpC_c.-88G>A	Isoniazid	5) Not assoc w R
MFS-557	3625065	T	G	PASS	FALSE	1	223	34	60	0	0	missense_variant	mtrB	c.1549A>C	p.Met517Leu	mtrB_p.Met517Leu	Bedaquiline	3) Uncertain significance
MFS-557	2782498	G	A	PASS	FALSE	1	221	34	60	0	0	synonymous_variant	Rv2477c	c.1545C>T	p.Asp515Asp	Rv2477c_c.1545C>T	Ethambutol	5) Not assoc w R
MFS-557	4407588	T	C	PASS	FALSE	1	257	34	60	0	0	synonymous_variant	gid	c.615A>G	p.Ala205Ala	gid_c.615A>G	Streptomycin	5) Not assoc w R
MFS-557	4338595	GC	G	PASS	FALSE	1	239	0	60	0	239	intergenic_region	whiB6-Rv3863	n.4338596delC		Rv3863_c.-253delC
MFS-557	4338595	GC	G	PASS	FALSE	1	239	0	60	0	239	intergenic_region	whiB6-Rv3863	n.4338596delC		whiB6_c.-75delG	Kanamycin	5) Not assoc w R
MFS-557	4338595	GC	G	PASS	FALSE	1	239	0	60	0	239	intergenic_region	whiB6-Rv3863	n.4338596delC		whiB6_c.-75delG	Capreomycin	5) Not assoc w R
MFS-557	4338595	GC	G	PASS	FALSE	1	239	0	60	0	239	intergenic_region	whiB6-Rv3863	n.4338596delC		whiB6_c.-75delG	Amikacin	5) Not assoc w R
MFS-557	4242643	C	T	PASS	FALSE	1	200	32	60	0	0	synonymous_variant	embC	c.2781C>T	p.Arg927Arg	embC_c.2781C>T	Ethambutol	5) Not assoc w R
MFS-557	4242075	G	A	PASS	FALSE	1	221	33	60	0	0	missense_variant	embC	c.2213G>A	p.Arg738Gln	embC_p.Arg738Gln	Ethambutol	5) Not assoc w R
MFS-557	4241562	G	A	PASS	FALSE	1	219	33	60	0	0	missense_variant	embC	c.1700G>A	p.Arg567His	embC_p.Arg567His	Ethambutol	5) Not assoc w R
MFS-557	4240172	G	A	PASS	FALSE	1	226	33	60	0	0	missense_variant	embC	c.310G>A	p.Val104Met	embC_p.Val104Met	Ethambutol	5) Not assoc w R
MFS-557	4138622	G	A	PASS	FALSE	1	254	34	60	0	0	synonymous_variant	glpK	c.1134C>T	p.Arg378Arg	glpK_c.1134C>T	Streptomycin	4) Not assoc w R - Interim
MFS-557	4138622	G	A	PASS	FALSE	1	254	34	60	0	0	synonymous_variant	glpK	c.1134C>T	p.Arg378Arg	glpK_c.1134C>T	Rifampicin	5) Not assoc w R
MFS-557	4138622	G	A	PASS	FALSE	1	254	34	60	0	0	synonymous_variant	glpK	c.1134C>T	p.Arg378Arg	glpK_c.1134C>T	Moxifloxacin	5) Not assoc w R
MFS-557	4138622	G	A	PASS	FALSE	1	254	34	60	0	0	synonymous_variant	glpK	c.1134C>T	p.Arg378Arg	glpK_c.1134C>T	Levofloxacin	5) Not assoc w R
MFS-557	4138622	G	A	PASS	FALSE	1	254	34	60	0	0	synonymous_variant	glpK	c.1134C>T	p.Arg378Arg	glpK_c.1134C>T	Isoniazid	5) Not assoc w R
MFS-557	4138622	G	A	PASS	FALSE	1	254	34	60	0	0	synonymous_variant	glpK	c.1134C>T	p.Arg378Arg	glpK_c.1134C>T	Ethambutol	5) Not assoc w R
MFS-557	3625065	T	G	PASS	FALSE	1	223	34	60	0	0	missense_variant	mtrB	c.1549A>C	p.Met517Leu	mtrB_p.Met517Leu	Rifampicin	5) Not assoc w R
MFS-557	763031	T	C	PASS	FALSE	1	231	34	60	0	0	synonymous_variant	rpoB	c.3225T>C	p.Ala1075Ala	rpoB_c.3225T>C	Rifampicin	5) Not assoc w R
MFS-557	2996066	GGCGACGATGCAGAGCGCAGCGATGAGGAGGAGCGGCGCTTGACCTCCGCCGGCGACGATGCAGAGCGCAGCGATGAGGAGGAGCGGCGCTTGACCTCCGCCG	G	PASS	FALSE							frameshift_variant&start_lost	Rv2680	c.-38_64del	p.Met1fs	Rv2680_p.Met1?
MFS-557	2782498	G	A	PASS	FALSE	1	221	34	60	0	0	synonymous_variant	Rv2477c	c.1545C>T	p.Asp515Asp	Rv2477c_c.1545C>T	Streptomycin	4) Not assoc w R - Interim
MFS-557	2782498	G	A	PASS	FALSE	1	221	34	60	0	0	synonymous_variant	Rv2477c	c.1545C>T	p.Asp515Asp	Rv2477c_c.1545C>T	Rifampicin	5) Not assoc w R
MFS-557	2782498	G	A	PASS	FALSE	1	221	34	60	0	0	synonymous_variant	Rv2477c	c.1545C>T	p.Asp515Asp	Rv2477c_c.1545C>T	Moxifloxacin	5) Not assoc w R
MFS-557	2782498	G	A	PASS	FALSE	1	221	34	60	0	0	synonymous_variant	Rv2477c	c.1545C>T	p.Asp515Asp	Rv2477c_c.1545C>T	Levofloxacin	5) Not assoc w R
MFS-557	2782498	G	A	PASS	FALSE	1	221	34	60	0	0	synonymous_variant	Rv2477c	c.1545C>T	p.Asp515Asp	Rv2477c_c.1545C>T	Kanamycin	5) Not assoc w R
MFS-557	2782498	G	A	PASS	FALSE	1	221	34	60	0	0	synonymous_variant	Rv2477c	c.1545C>T	p.Asp515Asp	Rv2477c_c.1545C>T	Amikacin	5) Not assoc w R
MFS-557	762434	T	G	PASS	FALSE	1	215	33	60	0	0	synonymous_variant	rpoB	c.2628T>G	p.Gly876Gly	rpoB_c.2628T>G	Rifampicin	5) Not assoc w R
MFS-557	9304	G	A	PASS	FALSE	1	210	34	60	0	0	missense_variant	gyrA	c.2003G>A	p.Gly668Asp	gyrA_p.Gly668Asp	Moxifloxacin	5) Not assoc w R
MFS-557	657081	C	T	PASS	FALSE	1	266	33	60	0	0	synonymous_variant	Rv0565c	c.390G>A	p.Val130Val	Rv0565c_c.390G>A	Ethionamide	4) Not assoc w R - Interim
MFS-557	7362	G	C	PASS	FALSE	1	264	34	60	0	0	missense_variant	gyrA	c.61G>C	p.Glu21Gln	gyrA_p.Glu21Gln	Levofloxacin	5) Not assoc w R
MFS-557	7362	G	C	PASS	FALSE	1	264	34	60	0	0	missense_variant	gyrA	c.61G>C	p.Glu21Gln	gyrA_p.Glu21Gln	Moxifloxacin	5) Not assoc w R
MFS-557	7585	G	C	PASS	FALSE	1	203	34	60	0	0	missense_variant	gyrA	c.284G>C	p.Ser95Thr	gyrA_p.Ser95Thr	Levofloxacin	5) Not assoc w R
MFS-557	759746	C	T	PASS	FALSE	1	259	33	60	0	0	intergenic_region	Rv0666-rpoB	n.759746C>T		rpoB_c.-61C>T	Rifampicin	5) Not assoc w R
MFS-557	9304	G	A	PASS	FALSE	1	210	34	60	0	0	missense_variant	gyrA	c.2003G>A	p.Gly668Asp	gyrA_p.Gly668Asp	Levofloxacin	5) Not assoc w R
MFS-557	491742	T	C	PASS	FALSE	1	208	33	60	0	0	synonymous_variant	fgd1	c.960T>C	p.Phe320Phe	fgd1_c.960T>C	Clofazimine	5) Not assoc w R
MFS-557	491742	T	C	PASS	FALSE	1	208	33	60	0	0	synonymous_variant	fgd1	c.960T>C	p.Phe320Phe	fgd1_c.960T>C	Delamanid	4) Not assoc w R - Interim
MFS-557	7585	G	C	PASS	FALSE	1	203	34	60	0	0	missense_variant	gyrA	c.284G>C	p.Ser95Thr	gyrA_p.Ser95Thr	Moxifloxacin	5) Not assoc w R
MFS-558	4338596	C	G	PASS	FALSE	1	255	34	60	0	0	intergenic_region	whiB6-Rv3863	n.4338596C>G		whiB6_c.-75G>C
MFS-558	7585	G	C	PASS	FALSE	1	256	34	60	0	0	missense_variant	gyrA	c.284G>C	p.Ser95Thr	gyrA_p.Ser95Thr	Moxifloxacin	5) Not assoc w R
MFS-558	4338596	C	G	PASS	FALSE	1	255	34	60	0	0	intergenic_region	whiB6-Rv3863	n.4338596C>G		Rv3863_c.-253C>G
MFS-558	4407588	T	C	PASS	FALSE	1	286	34	60	0	0	synonymous_variant	gid	c.615A>G	p.Ala205Ala	gid_c.615A>G	Streptomycin	5) Not assoc w R
MFS-558	4407927	T	G	PASS	FALSE	1	286	33	60	0	0	missense_variant	gid	c.276A>C	p.Glu92Asp	gid_p.Glu92Asp	Streptomycin	5) Not assoc w R
MFS-558	775639	T	C	PASS	FALSE	1	236	33	60	0	0	missense_variant	mmpL5	c.2842A>G	p.Ile948Val	mmpL5_p.Ile948Val	Clofazimine	5) Not assoc w R
MFS-558	7362	G	C	PASS	FALSE	1	275	33	60	0	0	missense_variant	gyrA	c.61G>C	p.Glu21Gln	gyrA_p.Glu21Gln	Levofloxacin	5) Not assoc w R
MFS-558	7362	G	C	PASS	FALSE	1	275	33	60	0	0	missense_variant	gyrA	c.61G>C	p.Glu21Gln	gyrA_p.Glu21Gln	Moxifloxacin	5) Not assoc w R
MFS-558	7585	G	C	PASS	FALSE	1	256	34	60	0	0	missense_variant	gyrA	c.284G>C	p.Ser95Thr	gyrA_p.Ser95Thr	Levofloxacin	5) Not assoc w R
MFS-558	9304	G	A	PASS	FALSE	1	258	33	60	0	0	missense_variant	gyrA	c.2003G>A	p.Gly668Asp	gyrA_p.Gly668Asp	Levofloxacin	5) Not assoc w R
MFS-558	575907	C	T	PASS	FALSE	1	226	33	60	0	0	missense_variant	mshA	c.560C>T	p.Ala187Val	mshA_p.Ala187Val	Ethionamide	5) Not assoc w R
MFS-558	491742	T	C	PASS	FALSE	1	225	34	60	0	0	synonymous_variant	fgd1	c.960T>C	p.Phe320Phe	fgd1_c.960T>C	Clofazimine	5) Not assoc w R
MFS-558	491742	T	C	PASS	FALSE	1	225	34	60	0	0	synonymous_variant	fgd1	c.960T>C	p.Phe320Phe	fgd1_c.960T>C	Delamanid	4) Not assoc w R - Interim
MFS-558	4338593	GA	G	PASS	FALSE	1	250	0	60	0	250	intergenic_region	whiB6-Rv3863	n.4338594delA		Rv3863_c.-255delA
MFS-558	575907	C	T	PASS	FALSE	1	226	33	60	0	0	missense_variant	mshA	c.560C>T	p.Ala187Val	mshA_p.Ala187Val	Isoniazid	5) Not assoc w R
MFS-558	620625	A	G	PASS	FALSE	1	247	34	60	0	0	missense_variant	ccsA	c.735A>G	p.Ile245Met	ccsA_p.Ile245Met	Amikacin	5) Not assoc w R
MFS-558	620625	A	G	PASS	FALSE	1	247	34	60	0	0	missense_variant	ccsA	c.735A>G	p.Ile245Met	ccsA_p.Ile245Met	Capreomycin	5) Not assoc w R
MFS-558	620625	A	G	PASS	FALSE	1	247	34	60	0	0	missense_variant	ccsA	c.735A>G	p.Ile245Met	ccsA_p.Ile245Met	Kanamycin	3) Uncertain significance
MFS-558	657081	C	T	PASS	FALSE	1	240	33	60	0	0	synonymous_variant	Rv0565c	c.390G>A	p.Val130Val	Rv0565c_c.390G>A	Ethionamide	4) Not assoc w R - Interim
MFS-558	657142	C	T	PASS	FALSE	1	248	33	60	0	0	missense_variant	Rv0565c	c.329G>A	p.Arg110His	Rv0565c_p.Arg110His	Ethionamide	3) Uncertain significance
MFS-558	763031	T	C	PASS	FALSE	1	240	34	60	0	0	synonymous_variant	rpoB	c.3225T>C	p.Ala1075Ala	rpoB_c.3225T>C	Rifampicin	5) Not assoc w R
MFS-558	775639	T	C	PASS	FALSE	1	236	33	60	0	0	missense_variant	mmpL5	c.2842A>G	p.Ile948Val	mmpL5_p.Ile948Val	Bedaquiline	4) Not assoc w R - Interim
MFS-558	9304	G	A	PASS	FALSE	1	258	33	60	0	0	missense_variant	gyrA	c.2003G>A	p.Gly668Asp	gyrA_p.Gly668Asp	Moxifloxacin	5) Not assoc w R
MFS-558	4338593	GA	G	PASS	FALSE	1	250	0	60	0	250	intergenic_region	whiB6-Rv3863	n.4338594delA		whiB6_c.-73delT
MFS-558	3626562	G	A	PASS	FALSE	1	265	34	60	0	0	missense_variant	mtrB	c.52C>T	p.Pro18Ser	mtrB_p.Pro18Ser	Rifampicin	5) Not assoc w R
MFS-558	4267647	T	C	PASS	FALSE	1	232	33	60	0	0	missense_variant	aftB	c.1190A>G	p.Asp397Gly	aftB_p.Asp397Gly	Ethambutol	5) Not assoc w R
MFS-558	776100	G	A	PASS	FALSE	1	293	33	60	0	0	missense_variant	mmpL5	c.2381C>T	p.Thr794Ile	mmpL5_p.Thr794Ile	Clofazimine	5) Not assoc w R
MFS-558	776182	C	T	PASS	FALSE	1	271	31	60	0	0	missense_variant	mmpL5	c.2299G>A	p.Asp767Asn	mmpL5_p.Asp767Asn	Bedaquiline	5) Not assoc w R
MFS-558	776182	C	T	PASS	FALSE	1	271	31	60	0	0	missense_variant	mmpL5	c.2299G>A	p.Asp767Asn	mmpL5_p.Asp767Asn	Clofazimine	5) Not assoc w R
MFS-558	778979	C	A	PASS	FALSE	1	245	34	60	0	0	intergenic_region	mmpS5-Rv0678	n.778979C>A		mmpS5_c.-74G>T	Bedaquiline	4) Not assoc w R - Interim
MFS-558	778979	C	A	PASS	FALSE	1	245	34	60	0	0	intergenic_region	mmpS5-Rv0678	n.778979C>A		mmpS5_c.-74G>T	Clofazimine	3) Uncertain significance
MFS-558	778979	C	A	PASS	FALSE	1	245	34	60	0	0	intergenic_region	mmpS5-Rv0678	n.778979C>A		Rv0678_c.-11C>A
MFS-558	781395	T	C	PASS	FALSE	1	288	34	60	0	0	intergenic_region	Rv0681-rpsL	n.781395T>C		rpsL_c.-165T>C	Streptomycin	5) Not assoc w R
MFS-558	1406760	T	TG	PASS	FALSE	1.01	257	34	60	259	0	frameshift_variant	Rv1258c	c.580_581insC	p.Glu194fs	Rv1258c_p.Glu194fs	Isoniazid	5) Not assoc w R
MFS-558	1406760	T	TG	PASS	FALSE	1.01	257	34	60	259	0	frameshift_variant	Rv1258c	c.580_581insC	p.Glu194fs	Rv1258c_p.Glu194fs	Pyrazinamide	3) Uncertain significance
MFS-558	1406760	T	TG	PASS	FALSE	1.01	257	34	60	259	0	frameshift_variant	Rv1258c	c.580_581insC	p.Glu194fs	Rv1258c_p.Glu194fs	Streptomycin	5) Not assoc w R
MFS-558	1834177	A	C	PASS	FALSE	1	274	33	60	0	0	synonymous_variant	rpsA	c.636A>C	p.Arg212Arg	rpsA_c.636A>C	Pyrazinamide	4) Not assoc w R - Interim
MFS-558	1854300	T	C	PASS	FALSE	1	246	32	59	0	0	missense_variant	tsnR	c.695T>C	p.Leu232Pro	tsnR_p.Leu232Pro	Linezolid	5) Not assoc w R
MFS-558	1917972	A	G	PASS	FALSE	1	231	33	60	0	0	synonymous_variant	tlyA	c.33A>G	p.Leu11Leu	tlyA_c.33A>G	Capreomycin	5) Not assoc w R
MFS-558	2154724	C	A	PASS	FALSE	1	219	34	60	0	0	missense_variant	katG	c.1388G>T	p.Arg463Leu	katG_p.Arg463Leu	Isoniazid	5) Not assoc w R
MFS-558	2167926	A	G	PASS	FALSE	1	286	34	60	0	0	missense_variant	PPE35	c.2687T>C	p.Leu896Ser	PPE35_p.Leu896Ser	Pyrazinamide	5) Not assoc w R
MFS-558	2223293	T	C	PASS	FALSE	1	255	34	60	0	0	intergenic_region	Rv1979c-mpt64	n.2223293T>C		Rv1979c_c.-129A>G	Bedaquiline	4) Not assoc w R - Interim
MFS-558	2223293	T	C	PASS	FALSE	1	255	34	60	0	0	intergenic_region	Rv1979c-mpt64	n.2223293T>C		Rv1979c_c.-129A>G	Clofazimine	5) Not assoc w R
MFS-558	3612813	T	C	PASS	FALSE	1	250	33	60	0	0	missense_variant	Rv3236c	c.304A>G	p.Thr102Ala	Rv3236c_p.Thr102Ala	Pyrazinamide	4) Not assoc w R - Interim
MFS-558	3625065	T	G	PASS	FALSE	1	245	34	60	0	0	missense_variant	mtrB	c.1549A>C	p.Met517Leu	mtrB_p.Met517Leu	Bedaquiline	3) Uncertain significance
MFS-558	3625065	T	G	PASS	FALSE	1	245	34	60	0	0	missense_variant	mtrB	c.1549A>C	p.Met517Leu	mtrB_p.Met517Leu	Rifampicin	5) Not assoc w R
MFS-558	3626562	G	A	PASS	FALSE	1	265	34	60	0	0	missense_variant	mtrB	c.52C>T	p.Pro18Ser	mtrB_p.Pro18Ser	Bedaquiline	3) Uncertain significance
MFS-558	4242643	C	T	PASS	FALSE	1	202	32	60	0	0	synonymous_variant	embC	c.2781C>T	p.Arg927Arg	embC_c.2781C>T	Ethambutol	5) Not assoc w R
MFS-558	4243460	C	T	PASS	FALSE	1	253	33	60	0	0	synonymous_variant	embA	c.228C>T	p.Cys76Cys	embA_c.228C>T	Ethambutol	5) Not assoc w R
MFS-558	4327831	G	A	PASS	FALSE	1	254	33	60	0	0	missense_variant	ethR	c.283G>A	p.Ala95Thr	ethR_p.Ala95Thr	Ethionamide	3) Uncertain significance
MFS-558	776100	G	A	PASS	FALSE	1	293	33	60	0	0	missense_variant	mmpL5	c.2381C>T	p.Thr794Ile	mmpL5_p.Thr794Ile	Bedaquiline	4) Not assoc w R - Interim
MFS-559	2223293	T	C	PASS	FALSE	1	307	34	60	0	0	intergenic_region	Rv1979c-mpt64	n.2223293T>C		Rv1979c_c.-129A>G	Clofazimine	5) Not assoc w R
MFS-559	7362	G	C	PASS	FALSE	1	335	34	60	0	0	missense_variant	gyrA	c.61G>C	p.Glu21Gln	gyrA_p.Glu21Gln	Moxifloxacin	5) Not assoc w R
MFS-559	4338595	GC	G	PASS	FALSE	1	295	0	60	0	295	intergenic_region	whiB6-Rv3863	n.4338596delC		whiB6_c.-75delG	Kanamycin	5) Not assoc w R
MFS-559	4338595	GC	G	PASS	FALSE	1	295	0	60	0	295	intergenic_region	whiB6-Rv3863	n.4338596delC		whiB6_c.-75delG	Amikacin	5) Not assoc w R
MFS-559	4327876	T	C	PASS	FALSE	1	317	33	60	0	0	missense_variant	ethR	c.328T>C	p.Phe110Leu	ethR_p.Phe110Leu	Ethionamide	3) Uncertain significance
MFS-559	4326497	C	CG	PASS	FALSE	0.99	350	34	60	348	0	frameshift_variant	ethA	c.976dupC	p.Arg326fs	ethA_p.Arg326fs
MFS-559	4267091	G	T	PASS	FALSE	1	255	32	60	0	0	synonymous_variant	aftB	c.1746C>A	p.Ile582Ile	aftB_c.1746C>A	Ethambutol	4) Not assoc w R - Interim
MFS-559	4242803	G	C	PASS	FALSE	1	258	34	60	0	0	missense_variant	embC	c.2941G>C	p.Val981Leu	embC_p.Val981Leu	Ethambutol	5) Not assoc w R
MFS-559	4242643	C	T	PASS	FALSE	1	200	33	60	0	0	synonymous_variant	embC	c.2781C>T	p.Arg927Arg	embC_c.2781C>T	Ethambutol	5) Not assoc w R
MFS-559	4040435	C	T	PASS	FALSE	1	253	33	60	0	0	synonymous_variant	clpC1	c.270G>A	p.Leu90Leu	clpC1_c.270G>A
MFS-559	3878641	G	GC	PASS	FALSE	0.77	227	33	51	151	0	intergenic_region	rpoA-rpsD	n.3878641_3878642insC		rpoA_c.-135_-134insG	Rifampicin	3) Uncertain significance
MFS-559	3625065	T	G	PASS	FALSE	1	256	34	60	0	0	missense_variant	mtrB	c.1549A>C	p.Met517Leu	mtrB_p.Met517Leu	Rifampicin	5) Not assoc w R
MFS-559	3625065	T	G	PASS	FALSE	1	256	34	60	0	0	missense_variant	mtrB	c.1549A>C	p.Met517Leu	mtrB_p.Met517Leu	Bedaquiline	3) Uncertain significance
MFS-559	2996085	G	A	Amb	FALSE	0.49	358	33	57	0	0	intergenic_region	echA15-Rv2680	n.2996085G>A		Rv2680_c.-20G>A	Capreomycin	3) Uncertain significance
MFS-559	2223293	T	C	PASS	FALSE	1	307	34	60	0	0	intergenic_region	Rv1979c-mpt64	n.2223293T>C		Rv1979c_c.-129A>G	Bedaquiline	4) Not assoc w R - Interim
MFS-559	2170066	C	T	PASS	FALSE	1	138	33	59	0	0	missense_variant	PPE35	c.547G>A	p.Ala183Thr	PPE35_p.Ala183Thr	Pyrazinamide	3) Uncertain significance
MFS-559	7362	G	C	PASS	FALSE	1	335	34	60	0	0	missense_variant	gyrA	c.61G>C	p.Glu21Gln	gyrA_p.Glu21Gln	Levofloxacin	5) Not assoc w R
MFS-559	2168303	C	A	PASS	FALSE	1	302	33	60	0	0	synonymous_variant	PPE35	c.2310G>T	p.Thr770Thr	PPE35_c.2310G>T	Pyrazinamide	4) Not assoc w R - Interim
MFS-559	1854300	T	C	PASS	FALSE	1	269	32	59	0	0	missense_variant	tsnR	c.695T>C	p.Leu232Pro	tsnR_p.Leu232Pro	Linezolid	5) Not assoc w R
MFS-559	800889	C	A	PASS	FALSE	1	303	32	60	0	0	synonymous_variant	rplC	c.81C>A	p.Thr27Thr	rplC_c.81C>A	Linezolid	4) Not assoc w R - Interim
MFS-559	781395	T	C	PASS	FALSE	1	284	34	60	0	0	intergenic_region	Rv0681-rpsL	n.781395T>C		rpsL_c.-165T>C	Streptomycin	5) Not assoc w R
MFS-559	775639	T	C	PASS	FALSE	1	274	33	60	0	0	missense_variant	mmpL5	c.2842A>G	p.Ile948Val	mmpL5_p.Ile948Val	Clofazimine	5) Not assoc w R
MFS-559	775639	T	C	PASS	FALSE	1	274	33	60	0	0	missense_variant	mmpL5	c.2842A>G	p.Ile948Val	mmpL5_p.Ile948Val	Bedaquiline	4) Not assoc w R - Interim
MFS-559	765150	G	A	PASS	FALSE	1	255	34	60	0	0	missense_variant	rpoC	c.1781G>A	p.Gly594Glu	rpoC_p.Gly594Glu	Rifampicin	5) Not assoc w R
MFS-559	760115	C	T	PASS	FALSE	1	353	34	60	0	0	synonymous_variant	rpoB	c.309C>T	p.Asp103Asp	rpoB_c.309C>T	Rifampicin	5) Not assoc w R
MFS-559	657269	A	G	PASS	FALSE	1	285	34	60	0	0	missense_variant	Rv0565c	c.202T>C	p.Ser68Pro	Rv0565c_p.Ser68Pro	Ethionamide	3) Uncertain significance
MFS-559	491591	A	T	PASS	FALSE	1	308	34	60	0	0	missense_variant	fgd1	c.809A>T	p.Lys270Met	fgd1_p.Lys270Met	Delamanid	3) Uncertain significance
MFS-559	491591	A	T	PASS	FALSE	1	308	34	60	0	0	missense_variant	fgd1	c.809A>T	p.Lys270Met	fgd1_p.Lys270Met	Clofazimine	5) Not assoc w R
MFS-559	9304	G	A	PASS	FALSE	1	246	34	60	0	0	missense_variant	gyrA	c.2003G>A	p.Gly668Asp	gyrA_p.Gly668Asp	Moxifloxacin	5) Not assoc w R
MFS-559	9304	G	A	PASS	FALSE	1	246	34	60	0	0	missense_variant	gyrA	c.2003G>A	p.Gly668Asp	gyrA_p.Gly668Asp	Levofloxacin	5) Not assoc w R
MFS-559	7585	G	C	PASS	FALSE	1	284	34	60	0	0	missense_variant	gyrA	c.284G>C	p.Ser95Thr	gyrA_p.Ser95Thr	Moxifloxacin	5) Not assoc w R
MFS-559	7585	G	C	PASS	FALSE	1	284	34	60	0	0	missense_variant	gyrA	c.284G>C	p.Ser95Thr	gyrA_p.Ser95Thr	Levofloxacin	5) Not assoc w R
MFS-559	1917972	A	G	PASS	FALSE	1	217	33	60	0	0	synonymous_variant	tlyA	c.33A>G	p.Leu11Leu	tlyA_c.33A>G	Capreomycin	5) Not assoc w R
MFS-559	4338595	GC	G	PASS	FALSE	1	295	0	60	0	295	intergenic_region	whiB6-Rv3863	n.4338596delC		Rv3863_c.-253delC
MFS-559	4338595	GC	G	PASS	FALSE	1	295	0	60	0	295	intergenic_region	whiB6-Rv3863	n.4338596delC		whiB6_c.-75delG	Capreomycin	5) Not assoc w R
MFS-56	4338596	C	T	Del	FALSE	1	1	12	60	0	341	intergenic_region	whiB6-Rv3863	n.4338596C>T		Rv3863_c.-253C>T
MFS-56	1917972	A	G	PASS	FALSE	1	223	33	60	0	0	synonymous_variant	tlyA	c.33A>G	p.Leu11Leu	tlyA_c.33A>G	Capreomycin	5) Not assoc w R
MFS-56	2223293	T	C	PASS	FALSE	1	318	33	60	0	0	intergenic_region	Rv1979c-mpt64	n.2223293T>C		Rv1979c_c.-129A>G	Bedaquiline	4) Not assoc w R - Interim
MFS-56	2223293	T	C	PASS	FALSE	1	318	33	60	0	0	intergenic_region	Rv1979c-mpt64	n.2223293T>C		Rv1979c_c.-129A>G	Clofazimine	5) Not assoc w R
MFS-56	3625065	T	G	PASS	FALSE	1	255	33	60	0	0	missense_variant	mtrB	c.1549A>C	p.Met517Leu	mtrB_p.Met517Leu	Bedaquiline	3) Uncertain significance
MFS-56	3625065	T	G	PASS	FALSE	1	255	33	60	0	0	missense_variant	mtrB	c.1549A>C	p.Met517Leu	mtrB_p.Met517Leu	Rifampicin	5) Not assoc w R
MFS-56	3640843	T	C	PASS	FALSE	0.76	249	33	60	0	0	missense_variant	fbiA	c.301T>C	p.Trp101Arg	fbiA_p.Trp101Arg
MFS-56	4242643	C	T	PASS	FALSE	1	220	32	60	0	0	synonymous_variant	embC	c.2781C>T	p.Arg927Arg	embC_c.2781C>T	Ethambutol	5) Not assoc w R
MFS-56	4242803	G	C	PASS	FALSE	1	276	33	60	0	0	missense_variant	embC	c.2941G>C	p.Val981Leu	embC_p.Val981Leu	Ethambutol	5) Not assoc w R
MFS-56	1854300	T	C	PASS	FALSE	1	236	31	57	0	0	missense_variant	tsnR	c.695T>C	p.Leu232Pro	tsnR_p.Leu232Pro	Linezolid	5) Not assoc w R
MFS-56	4244087	G	A	PASS	FALSE	1	239	33	60	0	0	synonymous_variant	embA	c.855G>A	p.Pro285Pro	embA_c.855G>A	Ethambutol	4) Not assoc w R - Interim
MFS-56	4249678	C	A	PASS	FALSE	1	282	33	60	0	0	synonymous_variant	embB	c.3165C>A	p.Arg1055Arg	embB_c.3165C>A	Ethambutol	4) Not assoc w R - Interim
MFS-56	4338595	GC	G	PASS	FALSE	1	342	12	60	0	341	intergenic_region	whiB6-Rv3863	n.4338596delC		whiB6_c.-75delG	Amikacin	5) Not assoc w R
MFS-56	4338595	GC	G	PASS	FALSE	1	342	12	60	0	341	intergenic_region	whiB6-Rv3863	n.4338596delC		whiB6_c.-75delG	Capreomycin	5) Not assoc w R
MFS-56	4338595	GC	G	PASS	FALSE	1	342	12	60	0	341	intergenic_region	whiB6-Rv3863	n.4338596delC		whiB6_c.-75delG	Kanamycin	5) Not assoc w R
MFS-56	4338595	GC	G	PASS	FALSE	1	342	12	60	0	341	intergenic_region	whiB6-Rv3863	n.4338596delC		Rv3863_c.-253delC
MFS-56	4338596	C	T	Del	FALSE	1	1	12	60	0	341	intergenic_region	whiB6-Rv3863	n.4338596C>T		whiB6_c.-75G>A	Amikacin	3) Uncertain significance
MFS-56	4338596	C	T	Del	FALSE	1	1	12	60	0	341	intergenic_region	whiB6-Rv3863	n.4338596C>T		whiB6_c.-75G>A	Capreomycin	3) Uncertain significance
MFS-56	4338596	C	T	Del	FALSE	1	1	12	60	0	341	intergenic_region	whiB6-Rv3863	n.4338596C>T		whiB6_c.-75G>A	Kanamycin	3) Uncertain significance
MFS-56	4249408	G	A	PASS	FALSE	1	268	33	60	0	0	synonymous_variant	embB	c.2895G>A	p.Pro965Pro	embB_c.2895G>A	Ethambutol	5) Not assoc w R
MFS-56	775639	T	C	PASS	FALSE	1	268	32	60	0	0	missense_variant	mmpL5	c.2842A>G	p.Ile948Val	mmpL5_p.Ile948Val	Clofazimine	5) Not assoc w R
MFS-56	781395	T	C	PASS	FALSE	1	319	33	60	0	0	intergenic_region	Rv0681-rpsL	n.781395T>C		rpsL_c.-165T>C	Streptomycin	5) Not assoc w R
MFS-56	765150	G	A	PASS	FALSE	1	257	33	60	0	0	missense_variant	rpoC	c.1781G>A	p.Gly594Glu	rpoC_p.Gly594Glu	Rifampicin	5) Not assoc w R
MFS-56	763735	G	A	PASS	FALSE	1	300	33	60	0	0	synonymous_variant	rpoC	c.366G>A	p.Pro122Pro	rpoC_c.366G>A
MFS-56	657269	A	G	PASS	FALSE	1	264	33	60	0	0	missense_variant	Rv0565c	c.202T>C	p.Ser68Pro	Rv0565c_p.Ser68Pro	Ethionamide	3) Uncertain significance
MFS-56	9304	G	A	PASS	FALSE	1	264	33	60	0	0	missense_variant	gyrA	c.2003G>A	p.Gly668Asp	gyrA_p.Gly668Asp	Moxifloxacin	5) Not assoc w R
MFS-56	9304	G	A	PASS	FALSE	1	264	33	60	0	0	missense_variant	gyrA	c.2003G>A	p.Gly668Asp	gyrA_p.Gly668Asp	Levofloxacin	5) Not assoc w R
MFS-56	7585	G	C	PASS	FALSE	1	263	33	60	0	0	missense_variant	gyrA	c.284G>C	p.Ser95Thr	gyrA_p.Ser95Thr	Moxifloxacin	5) Not assoc w R
MFS-56	7585	G	C	PASS	FALSE	1	263	33	60	0	0	missense_variant	gyrA	c.284G>C	p.Ser95Thr	gyrA_p.Ser95Thr	Levofloxacin	5) Not assoc w R
MFS-56	7362	G	C	PASS	FALSE	1	317	33	60	0	0	missense_variant	gyrA	c.61G>C	p.Glu21Gln	gyrA_p.Glu21Gln	Moxifloxacin	5) Not assoc w R
MFS-56	7362	G	C	PASS	FALSE	1	317	33	60	0	0	missense_variant	gyrA	c.61G>C	p.Glu21Gln	gyrA_p.Glu21Gln	Levofloxacin	5) Not assoc w R
MFS-56	775639	T	C	PASS	FALSE	1	268	32	60	0	0	missense_variant	mmpL5	c.2842A>G	p.Ile948Val	mmpL5_p.Ile948Val	Bedaquiline	4) Not assoc w R - Interim
MFS-560	1917972	A	G	PASS	FALSE	1	278	33	60	0	0	synonymous_variant	tlyA	c.33A>G	p.Leu11Leu	tlyA_c.33A>G	Capreomycin	5) Not assoc w R
MFS-560	2223293	T	C	PASS	FALSE	1	419	34	60	0	0	intergenic_region	Rv1979c-mpt64	n.2223293T>C		Rv1979c_c.-129A>G	Bedaquiline	4) Not assoc w R - Interim
MFS-560	4338595	GC	G	PASS	FALSE	1	368	12	60	0	367	intergenic_region	whiB6-Rv3863	n.4338596delC		Rv3863_c.-253delC
MFS-560	4338595	GC	G	PASS	FALSE	1	368	12	60	0	367	intergenic_region	whiB6-Rv3863	n.4338596delC		whiB6_c.-75delG	Kanamycin	5) Not assoc w R
MFS-560	4338595	GC	G	PASS	FALSE	1	368	12	60	0	367	intergenic_region	whiB6-Rv3863	n.4338596delC		whiB6_c.-75delG	Capreomycin	5) Not assoc w R
MFS-560	4338595	GC	G	PASS	FALSE	1	368	12	60	0	367	intergenic_region	whiB6-Rv3863	n.4338596delC		whiB6_c.-75delG	Amikacin	5) Not assoc w R
MFS-560	3612009	C	T	PASS	FALSE	1	336	34	60	0	0	missense_variant	Rv3236c	c.1108G>A	p.Ala370Thr	Rv3236c_p.Ala370Thr	Pyrazinamide	5) Not assoc w R
MFS-560	4038287	G	A	PASS	FALSE	1	340	33	60	0	0	synonymous_variant	clpC1	c.2418C>T	p.Asn806Asn	clpC1_c.2418C>T	Pyrazinamide	5) Not assoc w R
MFS-560	3625065	T	G	PASS	FALSE	1	317	34	60	0	0	missense_variant	mtrB	c.1549A>C	p.Met517Leu	mtrB_p.Met517Leu	Rifampicin	5) Not assoc w R
MFS-560	3625065	T	G	PASS	FALSE	1	317	34	60	0	0	missense_variant	mtrB	c.1549A>C	p.Met517Leu	mtrB_p.Met517Leu	Bedaquiline	3) Uncertain significance
MFS-560	2223293	T	C	PASS	FALSE	1	419	34	60	0	0	intergenic_region	Rv1979c-mpt64	n.2223293T>C		Rv1979c_c.-129A>G	Clofazimine	5) Not assoc w R
MFS-560	4242643	C	T	PASS	FALSE	1	253	33	60	0	0	synonymous_variant	embC	c.2781C>T	p.Arg927Arg	embC_c.2781C>T	Ethambutol	5) Not assoc w R
MFS-560	1854300	T	C	PASS	FALSE	1	263	32	59	0	0	missense_variant	tsnR	c.695T>C	p.Leu232Pro	tsnR_p.Leu232Pro	Linezolid	5) Not assoc w R
MFS-560	4408156	A	C	PASS	FALSE	1	336	34	60	0	0	missense_variant	gid	c.47T>G	p.Leu16Arg	gid_p.Leu16Arg	Streptomycin	5) Not assoc w R
MFS-560	775639	T	C	PASS	FALSE	1	325	33	60	0	0	missense_variant	mmpL5	c.2842A>G	p.Ile948Val	mmpL5_p.Ile948Val	Clofazimine	5) Not assoc w R
MFS-560	781395	T	C	PASS	FALSE	1	329	34	60	0	0	intergenic_region	Rv0681-rpsL	n.781395T>C		rpsL_c.-165T>C	Streptomycin	5) Not assoc w R
MFS-560	6140	G	T	PASS	FALSE	1	558	34	60	0	0	missense_variant	gyrB	c.901G>T	p.Val301Leu	gyrB_p.Val301Leu	Levofloxacin	5) Not assoc w R
MFS-560	6140	G	T	PASS	FALSE	1	558	34	60	0	0	missense_variant	gyrB	c.901G>T	p.Val301Leu	gyrB_p.Val301Leu	Moxifloxacin	5) Not assoc w R
MFS-560	7362	G	C	PASS	FALSE	1	523	34	60	0	0	missense_variant	gyrA	c.61G>C	p.Glu21Gln	gyrA_p.Glu21Gln	Levofloxacin	5) Not assoc w R
MFS-560	7585	G	C	PASS	FALSE	1	414	34	60	0	0	missense_variant	gyrA	c.284G>C	p.Ser95Thr	gyrA_p.Ser95Thr	Levofloxacin	5) Not assoc w R
MFS-560	7362	G	C	PASS	FALSE	1	523	34	60	0	0	missense_variant	gyrA	c.61G>C	p.Glu21Gln	gyrA_p.Glu21Gln	Moxifloxacin	5) Not assoc w R
MFS-560	9304	G	A	PASS	FALSE	1	335	33	60	0	0	missense_variant	gyrA	c.2003G>A	p.Gly668Asp	gyrA_p.Gly668Asp	Levofloxacin	5) Not assoc w R
MFS-560	9304	G	A	PASS	FALSE	1	335	33	60	0	0	missense_variant	gyrA	c.2003G>A	p.Gly668Asp	gyrA_p.Gly668Asp	Moxifloxacin	5) Not assoc w R
MFS-560	764995	C	G	PASS	FALSE	1	396	33	60	0	0	synonymous_variant	rpoC	c.1626C>G	p.Ala542Ala	rpoC_c.1626C>G	Rifampicin	5) Not assoc w R
MFS-560	775639	T	C	PASS	FALSE	1	325	33	60	0	0	missense_variant	mmpL5	c.2842A>G	p.Ile948Val	mmpL5_p.Ile948Val	Bedaquiline	4) Not assoc w R - Interim
MFS-560	7585	G	C	PASS	FALSE	1	414	34	60	0	0	missense_variant	gyrA	c.284G>C	p.Ser95Thr	gyrA_p.Ser95Thr	Moxifloxacin	5) Not assoc w R
MFS-561	2223293	T	C	PASS	FALSE	1	283	34	60	0	0	intergenic_region	Rv1979c-mpt64	n.2223293T>C		Rv1979c_c.-129A>G	Bedaquiline	4) Not assoc w R - Interim
MFS-561	2714846	C	T	PASS	FALSE	1	248	33	60	0	0	missense_variant	eis	c.487G>A	p.Val163Ile	eis_p.Val163Ile	Kanamycin	5) Not assoc w R
MFS-561	2714846	C	T	PASS	FALSE	1	248	33	60	0	0	missense_variant	eis	c.487G>A	p.Val163Ile	eis_p.Val163Ile	Amikacin	5) Not assoc w R
MFS-561	3612813	T	C	PASS	FALSE	1	232	33	60	0	0	missense_variant	Rv3236c	c.304A>G	p.Thr102Ala	Rv3236c_p.Thr102Ala	Pyrazinamide	4) Not assoc w R - Interim
MFS-561	2223014	A	T	PASS	FALSE	1	235	33	60	0	0	missense_variant	Rv1979c	c.151T>A	p.Tyr51Asn	Rv1979c_p.Tyr51Asn	Clofazimine	3) Uncertain significance
MFS-561	2064271	C	G	PASS	FALSE	1	291	34	60	0	0	missense_variant	bacA	c.458G>C	p.Trp153Ser	bacA_p.Trp153Ser	Kanamycin	3) Uncertain significance
MFS-561	2167926	A	G	PASS	FALSE	1	275	34	60	0	0	missense_variant	PPE35	c.2687T>C	p.Leu896Ser	PPE35_p.Leu896Ser	Pyrazinamide	5) Not assoc w R
MFS-561	2154724	C	A	PASS	FALSE	1	245	33	60	0	0	missense_variant	katG	c.1388G>T	p.Arg463Leu	katG_p.Arg463Leu	Isoniazid	5) Not assoc w R
MFS-561	2064271	C	G	PASS	FALSE	1	291	34	60	0	0	missense_variant	bacA	c.458G>C	p.Trp153Ser	bacA_p.Trp153Ser	Streptomycin	3) Uncertain significance
MFS-561	3625065	T	G	PASS	FALSE	1	230	34	60	0	0	missense_variant	mtrB	c.1549A>C	p.Met517Leu	mtrB_p.Met517Leu	Bedaquiline	3) Uncertain significance
MFS-561	2064271	C	G	PASS	FALSE	1	291	34	60	0	0	missense_variant	bacA	c.458G>C	p.Trp153Ser	bacA_p.Trp153Ser	Capreomycin	3) Uncertain significance
MFS-561	2223014	A	T	PASS	FALSE	1	235	33	60	0	0	missense_variant	Rv1979c	c.151T>A	p.Tyr51Asn	Rv1979c_p.Tyr51Asn	Bedaquiline	3) Uncertain significance
MFS-561	3625065	T	G	PASS	FALSE	1	230	34	60	0	0	missense_variant	mtrB	c.1549A>C	p.Met517Leu	mtrB_p.Met517Leu	Rifampicin	5) Not assoc w R
MFS-561	4267647	T	C	PASS	FALSE	1	238	34	60	0	0	missense_variant	aftB	c.1190A>G	p.Asp397Gly	aftB_p.Asp397Gly	Ethambutol	5) Not assoc w R
MFS-561	3626562	G	A	PASS	FALSE	1	232	34	60	0	0	missense_variant	mtrB	c.52C>T	p.Pro18Ser	mtrB_p.Pro18Ser	Rifampicin	5) Not assoc w R
MFS-561	4242643	C	T	PASS	FALSE	1	212	32	60	0	0	synonymous_variant	embC	c.2781C>T	p.Arg927Arg	embC_c.2781C>T	Ethambutol	5) Not assoc w R
MFS-561	4243460	C	T	PASS	FALSE	1	235	33	60	0	0	synonymous_variant	embA	c.228C>T	p.Cys76Cys	embA_c.228C>T	Ethambutol	5) Not assoc w R
MFS-561	4248115	C	T	PASS	FALSE	1	236	33	60	0	0	synonymous_variant	embB	c.1602C>T	p.Asp534Asp	embB_c.1602C>T	Ethambutol	5) Not assoc w R
MFS-561	4338595	GC	G	PASS	FALSE	1	244	34	60	0	243	intergenic_region	whiB6-Rv3863	n.4338596delC		whiB6_c.-75delG	Amikacin	5) Not assoc w R
MFS-561	4338595	GC	G	PASS	FALSE	1	244	34	60	0	243	intergenic_region	whiB6-Rv3863	n.4338596delC		whiB6_c.-75delG	Capreomycin	5) Not assoc w R
MFS-561	4338595	GC	G	PASS	FALSE	1	244	34	60	0	243	intergenic_region	whiB6-Rv3863	n.4338596delC		whiB6_c.-75delG	Kanamycin	5) Not assoc w R
MFS-561	4338595	GC	G	PASS	FALSE	1	244	34	60	0	243	intergenic_region	whiB6-Rv3863	n.4338596delC		Rv3863_c.-253delC
MFS-561	4338596	C	T	Del	FALSE	1	1	34	60	0	243	intergenic_region	whiB6-Rv3863	n.4338596C>T		whiB6_c.-75G>A	Amikacin	3) Uncertain significance
MFS-561	4338596	C	T	Del	FALSE	1	1	34	60	0	243	intergenic_region	whiB6-Rv3863	n.4338596C>T		whiB6_c.-75G>A	Capreomycin	3) Uncertain significance
MFS-561	4338596	C	T	Del	FALSE	1	1	34	60	0	243	intergenic_region	whiB6-Rv3863	n.4338596C>T		whiB6_c.-75G>A	Kanamycin	3) Uncertain significance
MFS-561	2064271	C	G	PASS	FALSE	1	291	34	60	0	0	missense_variant	bacA	c.458G>C	p.Trp153Ser	bacA_p.Trp153Ser	Amikacin	3) Uncertain significance
MFS-561	3626562	G	A	PASS	FALSE	1	232	34	60	0	0	missense_variant	mtrB	c.52C>T	p.Pro18Ser	mtrB_p.Pro18Ser	Bedaquiline	3) Uncertain significance
MFS-561	1917972	A	G	PASS	FALSE	1	220	33	60	0	0	synonymous_variant	tlyA	c.33A>G	p.Leu11Leu	tlyA_c.33A>G	Capreomycin	5) Not assoc w R
MFS-561	2223293	T	C	PASS	FALSE	1	283	34	60	0	0	intergenic_region	Rv1979c-mpt64	n.2223293T>C		Rv1979c_c.-129A>G	Clofazimine	5) Not assoc w R
MFS-561	1834177	A	C	PASS	FALSE	1	225	33	60	0	0	synonymous_variant	rpsA	c.636A>C	p.Arg212Arg	rpsA_c.636A>C	Pyrazinamide	4) Not assoc w R - Interim
MFS-561	4338596	C	T	Del	FALSE	1	1	34	60	0	243	intergenic_region	whiB6-Rv3863	n.4338596C>T		Rv3863_c.-253C>T
MFS-561	7362	G	C	PASS	FALSE	1	259	33	60	0	0	missense_variant	gyrA	c.61G>C	p.Glu21Gln	gyrA_p.Glu21Gln	Levofloxacin	5) Not assoc w R
MFS-561	7362	G	C	PASS	FALSE	1	259	33	60	0	0	missense_variant	gyrA	c.61G>C	p.Glu21Gln	gyrA_p.Glu21Gln	Moxifloxacin	5) Not assoc w R
MFS-561	7585	G	C	PASS	FALSE	1	265	33	60	0	0	missense_variant	gyrA	c.284G>C	p.Ser95Thr	gyrA_p.Ser95Thr	Levofloxacin	5) Not assoc w R
MFS-561	7585	G	C	PASS	FALSE	1	265	33	60	0	0	missense_variant	gyrA	c.284G>C	p.Ser95Thr	gyrA_p.Ser95Thr	Moxifloxacin	5) Not assoc w R
MFS-561	9304	G	A	PASS	FALSE	1	239	34	60	0	0	missense_variant	gyrA	c.2003G>A	p.Gly668Asp	gyrA_p.Gly668Asp	Levofloxacin	5) Not assoc w R
MFS-561	9304	G	A	PASS	FALSE	1	239	34	60	0	0	missense_variant	gyrA	c.2003G>A	p.Gly668Asp	gyrA_p.Gly668Asp	Moxifloxacin	5) Not assoc w R
MFS-561	491742	T	C	PASS	FALSE	1	251	33	60	0	0	synonymous_variant	fgd1	c.960T>C	p.Phe320Phe	fgd1_c.960T>C	Clofazimine	5) Not assoc w R
MFS-561	491742	T	C	PASS	FALSE	1	251	33	60	0	0	synonymous_variant	fgd1	c.960T>C	p.Phe320Phe	fgd1_c.960T>C	Delamanid	4) Not assoc w R - Interim
MFS-561	575907	C	T	PASS	FALSE	1	204	33	60	0	0	missense_variant	mshA	c.560C>T	p.Ala187Val	mshA_p.Ala187Val	Ethionamide	5) Not assoc w R
MFS-561	575907	C	T	PASS	FALSE	1	204	33	60	0	0	missense_variant	mshA	c.560C>T	p.Ala187Val	mshA_p.Ala187Val	Isoniazid	5) Not assoc w R
MFS-561	620625	A	G	PASS	FALSE	1	251	34	60	0	0	missense_variant	ccsA	c.735A>G	p.Ile245Met	ccsA_p.Ile245Met	Amikacin	5) Not assoc w R
MFS-561	620625	A	G	PASS	FALSE	1	251	34	60	0	0	missense_variant	ccsA	c.735A>G	p.Ile245Met	ccsA_p.Ile245Met	Capreomycin	5) Not assoc w R
MFS-561	620625	A	G	PASS	FALSE	1	251	34	60	0	0	missense_variant	ccsA	c.735A>G	p.Ile245Met	ccsA_p.Ile245Met	Kanamycin	3) Uncertain significance
MFS-561	657081	C	T	PASS	FALSE	1	277	34	60	0	0	synonymous_variant	Rv0565c	c.390G>A	p.Val130Val	Rv0565c_c.390G>A	Ethionamide	4) Not assoc w R - Interim
MFS-561	657142	C	T	PASS	FALSE	1	280	33	60	0	0	missense_variant	Rv0565c	c.329G>A	p.Arg110His	Rv0565c_p.Arg110His	Ethionamide	3) Uncertain significance
MFS-561	763031	T	C	PASS	FALSE	1	241	34	60	0	0	synonymous_variant	rpoB	c.3225T>C	p.Ala1075Ala	rpoB_c.3225T>C	Rifampicin	5) Not assoc w R
MFS-561	775639	T	C	PASS	FALSE	1	241	33	60	0	0	missense_variant	mmpL5	c.2842A>G	p.Ile948Val	mmpL5_p.Ile948Val	Bedaquiline	4) Not assoc w R - Interim
MFS-561	775639	T	C	PASS	FALSE	1	241	33	60	0	0	missense_variant	mmpL5	c.2842A>G	p.Ile948Val	mmpL5_p.Ile948Val	Clofazimine	5) Not assoc w R
MFS-561	776100	G	A	PASS	FALSE	1	271	33	60	0	0	missense_variant	mmpL5	c.2381C>T	p.Thr794Ile	mmpL5_p.Thr794Ile	Bedaquiline	4) Not assoc w R - Interim
MFS-561	776100	G	A	PASS	FALSE	1	271	33	60	0	0	missense_variant	mmpL5	c.2381C>T	p.Thr794Ile	mmpL5_p.Thr794Ile	Clofazimine	5) Not assoc w R
MFS-561	776182	C	T	PASS	FALSE	1	247	31	60	0	0	missense_variant	mmpL5	c.2299G>A	p.Asp767Asn	mmpL5_p.Asp767Asn	Bedaquiline	5) Not assoc w R
MFS-561	776182	C	T	PASS	FALSE	1	247	31	60	0	0	missense_variant	mmpL5	c.2299G>A	p.Asp767Asn	mmpL5_p.Asp767Asn	Clofazimine	5) Not assoc w R
MFS-561	781395	T	C	PASS	FALSE	1	272	34	60	0	0	intergenic_region	Rv0681-rpsL	n.781395T>C		rpsL_c.-165T>C	Streptomycin	5) Not assoc w R
MFS-561	1406760	T	TG	PASS	FALSE	1.01	226	34	60	228	0	frameshift_variant	Rv1258c	c.580_581insC	p.Glu194fs	Rv1258c_p.Glu194fs	Isoniazid	5) Not assoc w R
MFS-561	1406760	T	TG	PASS	FALSE	1.01	226	34	60	228	0	frameshift_variant	Rv1258c	c.580_581insC	p.Glu194fs	Rv1258c_p.Glu194fs	Pyrazinamide	3) Uncertain significance
MFS-561	1406760	T	TG	PASS	FALSE	1.01	226	34	60	228	0	frameshift_variant	Rv1258c	c.580_581insC	p.Glu194fs	Rv1258c_p.Glu194fs	Streptomycin	5) Not assoc w R
MFS-561	1854300	T	C	PASS	FALSE	1	222	32	59	0	0	missense_variant	tsnR	c.695T>C	p.Leu232Pro	tsnR_p.Leu232Pro	Linezolid	5) Not assoc w R
MFS-561	4407588	T	C	PASS	FALSE	1	256	34	60	0	0	synonymous_variant	gid	c.615A>G	p.Ala205Ala	gid_c.615A>G	Streptomycin	5) Not assoc w R
MFS-561	4407927	T	G	PASS	FALSE	1	254	34	60	0	0	missense_variant	gid	c.276A>C	p.Glu92Asp	gid_p.Glu92Asp	Streptomycin	5) Not assoc w R
MFS-563	2714846	C	T	PASS	FALSE	1	215	33	60	0	0	missense_variant	eis	c.487G>A	p.Val163Ile	eis_p.Val163Ile	Amikacin	5) Not assoc w R
MFS-563	9304	G	A	PASS	FALSE	1	224	34	60	0	0	missense_variant	gyrA	c.2003G>A	p.Gly668Asp	gyrA_p.Gly668Asp	Levofloxacin	5) Not assoc w R
MFS-563	9304	G	A	PASS	FALSE	1	224	34	60	0	0	missense_variant	gyrA	c.2003G>A	p.Gly668Asp	gyrA_p.Gly668Asp	Moxifloxacin	5) Not assoc w R
MFS-563	491742	T	C	PASS	FALSE	1	233	33	60	0	0	synonymous_variant	fgd1	c.960T>C	p.Phe320Phe	fgd1_c.960T>C	Clofazimine	5) Not assoc w R
MFS-563	491742	T	C	PASS	FALSE	1	233	33	60	0	0	synonymous_variant	fgd1	c.960T>C	p.Phe320Phe	fgd1_c.960T>C	Delamanid	4) Not assoc w R - Interim
MFS-563	575907	C	T	PASS	FALSE	1	234	34	60	0	0	missense_variant	mshA	c.560C>T	p.Ala187Val	mshA_p.Ala187Val	Ethionamide	5) Not assoc w R
MFS-563	575907	C	T	PASS	FALSE	1	234	34	60	0	0	missense_variant	mshA	c.560C>T	p.Ala187Val	mshA_p.Ala187Val	Isoniazid	5) Not assoc w R
MFS-563	620625	A	G	PASS	FALSE	1	229	34	60	0	0	missense_variant	ccsA	c.735A>G	p.Ile245Met	ccsA_p.Ile245Met	Amikacin	5) Not assoc w R
MFS-563	620625	A	G	PASS	FALSE	1	229	34	60	0	0	missense_variant	ccsA	c.735A>G	p.Ile245Met	ccsA_p.Ile245Met	Capreomycin	5) Not assoc w R
MFS-563	7585	G	C	PASS	FALSE	1	202	34	60	0	0	missense_variant	gyrA	c.284G>C	p.Ser95Thr	gyrA_p.Ser95Thr	Moxifloxacin	5) Not assoc w R
MFS-563	620625	A	G	PASS	FALSE	1	229	34	60	0	0	missense_variant	ccsA	c.735A>G	p.Ile245Met	ccsA_p.Ile245Met	Kanamycin	3) Uncertain significance
MFS-563	657142	C	T	PASS	FALSE	1	260	33	60	0	0	missense_variant	Rv0565c	c.329G>A	p.Arg110His	Rv0565c_p.Arg110His	Ethionamide	3) Uncertain significance
MFS-563	763031	T	C	PASS	FALSE	1	241	34	60	0	0	synonymous_variant	rpoB	c.3225T>C	p.Ala1075Ala	rpoB_c.3225T>C	Rifampicin	5) Not assoc w R
MFS-563	775639	T	C	PASS	FALSE	1	219	32	60	0	0	missense_variant	mmpL5	c.2842A>G	p.Ile948Val	mmpL5_p.Ile948Val	Bedaquiline	4) Not assoc w R - Interim
MFS-563	775639	T	C	PASS	FALSE	1	219	32	60	0	0	missense_variant	mmpL5	c.2842A>G	p.Ile948Val	mmpL5_p.Ile948Val	Clofazimine	5) Not assoc w R
MFS-563	776100	G	A	PASS	FALSE	1	230	33	60	0	0	missense_variant	mmpL5	c.2381C>T	p.Thr794Ile	mmpL5_p.Thr794Ile	Bedaquiline	4) Not assoc w R - Interim
MFS-563	776100	G	A	PASS	FALSE	1	230	33	60	0	0	missense_variant	mmpL5	c.2381C>T	p.Thr794Ile	mmpL5_p.Thr794Ile	Clofazimine	5) Not assoc w R
MFS-563	776182	C	T	PASS	FALSE	1	199	31	60	0	0	missense_variant	mmpL5	c.2299G>A	p.Asp767Asn	mmpL5_p.Asp767Asn	Bedaquiline	5) Not assoc w R
MFS-563	776182	C	T	PASS	FALSE	1	199	31	60	0	0	missense_variant	mmpL5	c.2299G>A	p.Asp767Asn	mmpL5_p.Asp767Asn	Clofazimine	5) Not assoc w R
MFS-563	657081	C	T	PASS	FALSE	1	256	33	60	0	0	synonymous_variant	Rv0565c	c.390G>A	p.Val130Val	Rv0565c_c.390G>A	Ethionamide	4) Not assoc w R - Interim
MFS-563	7585	G	C	PASS	FALSE	1	202	34	60	0	0	missense_variant	gyrA	c.284G>C	p.Ser95Thr	gyrA_p.Ser95Thr	Levofloxacin	5) Not assoc w R
MFS-563	7362	G	C	PASS	FALSE	1	282	33	60	0	0	missense_variant	gyrA	c.61G>C	p.Glu21Gln	gyrA_p.Glu21Gln	Moxifloxacin	5) Not assoc w R
MFS-563	7362	G	C	PASS	FALSE	1	282	33	60	0	0	missense_variant	gyrA	c.61G>C	p.Glu21Gln	gyrA_p.Glu21Gln	Levofloxacin	5) Not assoc w R
MFS-563	4407927	T	G	PASS	FALSE	1	227	34	60	0	0	missense_variant	gid	c.276A>C	p.Glu92Asp	gid_p.Glu92Asp	Streptomycin	5) Not assoc w R
MFS-563	4407588	T	C	PASS	FALSE	1	285	34	60	0	0	synonymous_variant	gid	c.615A>G	p.Ala205Ala	gid_c.615A>G	Streptomycin	5) Not assoc w R
MFS-563	4338595	GC	G	PASS	FALSE	1	244	0	60	0	244	intergenic_region	whiB6-Rv3863	n.4338596delC		Rv3863_c.-253delC
MFS-563	4338595	GC	G	PASS	FALSE	1	244	0	60	0	244	intergenic_region	whiB6-Rv3863	n.4338596delC		whiB6_c.-75delG	Kanamycin	5) Not assoc w R
MFS-563	4338595	GC	G	PASS	FALSE	1	244	0	60	0	244	intergenic_region	whiB6-Rv3863	n.4338596delC		whiB6_c.-75delG	Capreomycin	5) Not assoc w R
MFS-563	4338595	GC	G	PASS	FALSE	1	244	0	60	0	244	intergenic_region	whiB6-Rv3863	n.4338596delC		whiB6_c.-75delG	Amikacin	5) Not assoc w R
MFS-563	4267647	T	C	PASS	FALSE	1	191	34	60	0	0	missense_variant	aftB	c.1190A>G	p.Asp397Gly	aftB_p.Asp397Gly	Ethambutol	5) Not assoc w R
MFS-563	4248115	C	T	PASS	FALSE	1	218	33	60	0	0	synonymous_variant	embB	c.1602C>T	p.Asp534Asp	embB_c.1602C>T	Ethambutol	5) Not assoc w R
MFS-563	4243460	C	T	PASS	FALSE	1	188	34	60	0	0	synonymous_variant	embA	c.228C>T	p.Cys76Cys	embA_c.228C>T	Ethambutol	5) Not assoc w R
MFS-563	4242643	C	T	PASS	FALSE	1	185	33	60	0	0	synonymous_variant	embC	c.2781C>T	p.Arg927Arg	embC_c.2781C>T	Ethambutol	5) Not assoc w R
MFS-563	3626562	G	A	PASS	FALSE	1	214	34	60	0	0	missense_variant	mtrB	c.52C>T	p.Pro18Ser	mtrB_p.Pro18Ser	Rifampicin	5) Not assoc w R
MFS-563	3626562	G	A	PASS	FALSE	1	214	34	60	0	0	missense_variant	mtrB	c.52C>T	p.Pro18Ser	mtrB_p.Pro18Ser	Bedaquiline	3) Uncertain significance
MFS-563	3625065	T	G	PASS	FALSE	1	198	34	60	0	0	missense_variant	mtrB	c.1549A>C	p.Met517Leu	mtrB_p.Met517Leu	Rifampicin	5) Not assoc w R
MFS-563	3625065	T	G	PASS	FALSE	1	198	34	60	0	0	missense_variant	mtrB	c.1549A>C	p.Met517Leu	mtrB_p.Met517Leu	Bedaquiline	3) Uncertain significance
MFS-563	3612813	T	C	PASS	FALSE	1	215	33	60	0	0	missense_variant	Rv3236c	c.304A>G	p.Thr102Ala	Rv3236c_p.Thr102Ala	Pyrazinamide	4) Not assoc w R - Interim
MFS-563	3339216	G	A	PASS	FALSE	1	190	33	60	0	0	synonymous_variant	Rv2983	c.99G>A	p.Gln33Gln	Rv2983_c.99G>A
MFS-563	2714846	C	T	PASS	FALSE	1	215	33	60	0	0	missense_variant	eis	c.487G>A	p.Val163Ile	eis_p.Val163Ile	Kanamycin	5) Not assoc w R
MFS-563	2223293	T	C	PASS	FALSE	1	260	34	60	0	0	intergenic_region	Rv1979c-mpt64	n.2223293T>C		Rv1979c_c.-129A>G	Clofazimine	5) Not assoc w R
MFS-563	2223293	T	C	PASS	FALSE	1	260	34	60	0	0	intergenic_region	Rv1979c-mpt64	n.2223293T>C		Rv1979c_c.-129A>G	Bedaquiline	4) Not assoc w R - Interim
MFS-563	1406760	T	TG	PASS	FALSE	1	218	33	60	218	0	frameshift_variant	Rv1258c	c.580_581insC	p.Glu194fs	Rv1258c_p.Glu194fs	Isoniazid	5) Not assoc w R
MFS-563	2223014	A	T	PASS	FALSE	1	263	33	60	0	0	missense_variant	Rv1979c	c.151T>A	p.Tyr51Asn	Rv1979c_p.Tyr51Asn	Clofazimine	3) Uncertain significance
MFS-563	781395	T	C	PASS	FALSE	1	255	34	60	0	0	intergenic_region	Rv0681-rpsL	n.781395T>C		rpsL_c.-165T>C	Streptomycin	5) Not assoc w R
MFS-563	2167926	A	G	PASS	FALSE	1	255	34	60	0	0	missense_variant	PPE35	c.2687T>C	p.Leu896Ser	PPE35_p.Leu896Ser	Pyrazinamide	5) Not assoc w R
MFS-563	1406760	T	TG	PASS	FALSE	1	218	33	60	218	0	frameshift_variant	Rv1258c	c.580_581insC	p.Glu194fs	Rv1258c_p.Glu194fs	Pyrazinamide	3) Uncertain significance
MFS-563	1406760	T	TG	PASS	FALSE	1	218	33	60	218	0	frameshift_variant	Rv1258c	c.580_581insC	p.Glu194fs	Rv1258c_p.Glu194fs	Streptomycin	5) Not assoc w R
MFS-563	1834177	A	C	PASS	FALSE	1	207	34	59	0	0	synonymous_variant	rpsA	c.636A>C	p.Arg212Arg	rpsA_c.636A>C	Pyrazinamide	4) Not assoc w R - Interim
MFS-563	1854300	T	C	PASS	FALSE	1	202	32	59	0	0	missense_variant	tsnR	c.695T>C	p.Leu232Pro	tsnR_p.Leu232Pro	Linezolid	5) Not assoc w R
MFS-563	2223014	A	T	PASS	FALSE	1	263	33	60	0	0	missense_variant	Rv1979c	c.151T>A	p.Tyr51Asn	Rv1979c_p.Tyr51Asn	Bedaquiline	3) Uncertain significance
MFS-563	2154724	C	A	PASS	FALSE	1	223	33	60	0	0	missense_variant	katG	c.1388G>T	p.Arg463Leu	katG_p.Arg463Leu	Isoniazid	5) Not assoc w R
MFS-563	1917972	A	G	PASS	FALSE	1	204	34	60	0	0	synonymous_variant	tlyA	c.33A>G	p.Leu11Leu	tlyA_c.33A>G	Capreomycin	5) Not assoc w R
MFS-564	3641447	C	T	PASS	FALSE	1	282	33	60	0	0	missense_variant	fbiA	c.905C>T	p.Thr302Met	fbiA_p.Thr302Met	Clofazimine	5) Not assoc w R
MFS-564	657269	A	G	PASS	FALSE	1	306	34	60	0	0	missense_variant	Rv0565c	c.202T>C	p.Ser68Pro	Rv0565c_p.Ser68Pro	Ethionamide	3) Uncertain significance
MFS-564	760196	C	T	PASS	FALSE	1	327	34	60	0	0	synonymous_variant	rpoB	c.390C>T	p.Thr130Thr	rpoB_c.390C>T	Rifampicin	4) Not assoc w R - Interim
MFS-564	760690	T	C	PASS	FALSE	1	293	34	60	0	0	missense_variant	rpoB	c.884T>C	p.Phe295Ser	rpoB_p.Phe295Ser
MFS-564	765150	G	A	PASS	FALSE	1	290	34	60	0	0	missense_variant	rpoC	c.1781G>A	p.Gly594Glu	rpoC_p.Gly594Glu	Rifampicin	5) Not assoc w R
MFS-564	775639	T	C	PASS	FALSE	1	256	33	60	0	0	missense_variant	mmpL5	c.2842A>G	p.Ile948Val	mmpL5_p.Ile948Val	Bedaquiline	4) Not assoc w R - Interim
MFS-564	775639	T	C	PASS	FALSE	1	256	33	60	0	0	missense_variant	mmpL5	c.2842A>G	p.Ile948Val	mmpL5_p.Ile948Val	Clofazimine	5) Not assoc w R
MFS-564	781395	T	C	PASS	FALSE	1	294	34	60	0	0	intergenic_region	Rv0681-rpsL	n.781395T>C		rpsL_c.-165T>C	Streptomycin	5) Not assoc w R
MFS-564	1917972	A	G	PASS	FALSE	1	244	33	60	0	0	synonymous_variant	tlyA	c.33A>G	p.Leu11Leu	tlyA_c.33A>G	Capreomycin	5) Not assoc w R
MFS-564	2155168	C	G	PASS	FALSE	0.99	286	34	60	0	0	missense_variant	katG	c.944G>C	p.Ser315Thr	katG_p.Ser315Thr	Isoniazid	1) Assoc w R
MFS-564	2223293	T	C	PASS	FALSE	1	339	34	60	0	0	intergenic_region	Rv1979c-mpt64	n.2223293T>C		Rv1979c_c.-129A>G	Bedaquiline	4) Not assoc w R - Interim
MFS-564	9304	G	A	PASS	FALSE	1	289	34	60	0	0	missense_variant	gyrA	c.2003G>A	p.Gly668Asp	gyrA_p.Gly668Asp	Moxifloxacin	5) Not assoc w R
MFS-564	2726210	T	C	PASS	FALSE	1	413	34	60	0	0	synonymous_variant	ahpC	c.18T>C	p.Ile6Ile	ahpC_c.18T>C	Isoniazid	4) Not assoc w R - Interim
MFS-564	3625065	T	G	PASS	FALSE	1	242	34	60	0	0	missense_variant	mtrB	c.1549A>C	p.Met517Leu	mtrB_p.Met517Leu	Bedaquiline	3) Uncertain significance
MFS-564	3625065	T	G	PASS	FALSE	1	242	34	60	0	0	missense_variant	mtrB	c.1549A>C	p.Met517Leu	mtrB_p.Met517Leu	Rifampicin	5) Not assoc w R
MFS-564	3641447	C	T	PASS	FALSE	1	282	33	60	0	0	missense_variant	fbiA	c.905C>T	p.Thr302Met	fbiA_p.Thr302Met	Delamanid	3) Uncertain significance
MFS-564	1854300	T	C	PASS	FALSE	1	285	32	59	0	0	missense_variant	tsnR	c.695T>C	p.Leu232Pro	tsnR_p.Leu232Pro	Linezolid	5) Not assoc w R
MFS-564	2223293	T	C	PASS	FALSE	1	339	34	60	0	0	intergenic_region	Rv1979c-mpt64	n.2223293T>C		Rv1979c_c.-129A>G	Clofazimine	5) Not assoc w R
MFS-564	9304	G	A	PASS	FALSE	1	289	34	60	0	0	missense_variant	gyrA	c.2003G>A	p.Gly668Asp	gyrA_p.Gly668Asp	Levofloxacin	5) Not assoc w R
MFS-564	4242803	G	C	PASS	FALSE	1	267	34	60	0	0	missense_variant	embC	c.2941G>C	p.Val981Leu	embC_p.Val981Leu	Ethambutol	5) Not assoc w R
MFS-564	3877553	C	T	PASS	FALSE	1	308	33	60	0	0	missense_variant	rpoA	c.955G>A	p.Glu319Lys	rpoA_p.Glu319Lys	Rifampicin	5) Not assoc w R
MFS-564	3878601	GC	G	Amb	FALSE	0.4	201	31	50	0	77	intergenic_region	rpoA-rpsD	n.3878602delC		rpoA_c.-95delG	Rifampicin	3) Uncertain significance
MFS-564	3878613	TTGGGTTG	T	Amb	FALSE	0.37	199	29	52	0	74	intergenic_region	rpoA-rpsD	n.3878614_3878620delTGGGTTG		rpoA_c.-113_-107delCAACCCA	Rifampicin	3) Uncertain significance
MFS-564	4240897	C	G	PASS	FALSE	1	274	33	60	0	0	synonymous_variant	embC	c.1035C>G	p.Arg345Arg	embC_c.1035C>G	Ethambutol	5) Not assoc w R
MFS-564	4242643	C	T	PASS	FALSE	1	230	33	60	0	0	synonymous_variant	embC	c.2781C>T	p.Arg927Arg	embC_c.2781C>T	Ethambutol	5) Not assoc w R
MFS-564	7585	G	C	PASS	FALSE	1	363	34	60	0	0	missense_variant	gyrA	c.284G>C	p.Ser95Thr	gyrA_p.Ser95Thr	Moxifloxacin	5) Not assoc w R
MFS-564	4249408	G	A	PASS	FALSE	1	322	34	60	0	0	synonymous_variant	embB	c.2895G>A	p.Pro965Pro	embB_c.2895G>A	Ethambutol	5) Not assoc w R
MFS-564	4338595	GC	G	PASS	FALSE	1	354	0	60	0	354	intergenic_region	whiB6-Rv3863	n.4338596delC		whiB6_c.-75delG	Amikacin	5) Not assoc w R
MFS-564	4338595	GC	G	PASS	FALSE	1	354	0	60	0	354	intergenic_region	whiB6-Rv3863	n.4338596delC		whiB6_c.-75delG	Kanamycin	5) Not assoc w R
MFS-564	4338595	GC	G	PASS	FALSE	1	354	0	60	0	354	intergenic_region	whiB6-Rv3863	n.4338596delC		Rv3863_c.-253delC
MFS-564	6971	C	G	PASS	FALSE	1	408	34	60	0	0	missense_variant	gyrB	c.1732C>G	p.Pro578Ala	gyrB_p.Pro578Ala	Levofloxacin	3) Uncertain significance
MFS-564	6971	C	G	PASS	FALSE	1	408	34	60	0	0	missense_variant	gyrB	c.1732C>G	p.Pro578Ala	gyrB_p.Pro578Ala	Moxifloxacin	3) Uncertain significance
MFS-564	7362	G	C	PASS	FALSE	1	362	33	60	0	0	missense_variant	gyrA	c.61G>C	p.Glu21Gln	gyrA_p.Glu21Gln	Levofloxacin	5) Not assoc w R
MFS-564	7362	G	C	PASS	FALSE	1	362	33	60	0	0	missense_variant	gyrA	c.61G>C	p.Glu21Gln	gyrA_p.Glu21Gln	Moxifloxacin	5) Not assoc w R
MFS-564	7585	G	C	PASS	FALSE	1	363	34	60	0	0	missense_variant	gyrA	c.284G>C	p.Ser95Thr	gyrA_p.Ser95Thr	Levofloxacin	5) Not assoc w R
MFS-564	4338595	GC	G	PASS	FALSE	1	354	0	60	0	354	intergenic_region	whiB6-Rv3863	n.4338596delC		whiB6_c.-75delG	Capreomycin	5) Not assoc w R
MFS-566	7585	G	C	PASS	FALSE	1	308	34	60	0	0	missense_variant	gyrA	c.284G>C	p.Ser95Thr	gyrA_p.Ser95Thr	Moxifloxacin	5) Not assoc w R
MFS-566	7585	G	C	PASS	FALSE	1	308	34	60	0	0	missense_variant	gyrA	c.284G>C	p.Ser95Thr	gyrA_p.Ser95Thr	Levofloxacin	5) Not assoc w R
MFS-566	2782498	G	A	PASS	FALSE	1	237	33	60	0	0	synonymous_variant	Rv2477c	c.1545C>T	p.Asp515Asp	Rv2477c_c.1545C>T	Amikacin	5) Not assoc w R
MFS-566	7362	G	C	PASS	FALSE	1	319	33	60	0	0	missense_variant	gyrA	c.61G>C	p.Glu21Gln	gyrA_p.Glu21Gln	Levofloxacin	5) Not assoc w R
MFS-566	8056	G	T	PASS	FALSE	1	294	30	60	0	0	missense_variant	gyrA	c.755G>T	p.Arg252Leu	gyrA_p.Arg252Leu	Levofloxacin	4) Not assoc w R - Interim
MFS-566	7362	G	C	PASS	FALSE	1	319	33	60	0	0	missense_variant	gyrA	c.61G>C	p.Glu21Gln	gyrA_p.Glu21Gln	Moxifloxacin	5) Not assoc w R
MFS-566	8056	G	T	PASS	FALSE	1	294	30	60	0	0	missense_variant	gyrA	c.755G>T	p.Arg252Leu	gyrA_p.Arg252Leu	Moxifloxacin	3) Uncertain significance
MFS-566	2782498	G	A	PASS	FALSE	1	237	33	60	0	0	synonymous_variant	Rv2477c	c.1545C>T	p.Asp515Asp	Rv2477c_c.1545C>T	Ethambutol	5) Not assoc w R
MFS-566	9304	G	A	PASS	FALSE	1	255	34	60	0	0	missense_variant	gyrA	c.2003G>A	p.Gly668Asp	gyrA_p.Gly668Asp	Moxifloxacin	5) Not assoc w R
MFS-566	2726105	G	A	PASS	FALSE	1	262	33	60	0	0	intergenic_region	oxyR'-ahpC	n.2726105G>A		ahpC_c.-88G>A	Isoniazid	5) Not assoc w R
MFS-566	4338595	GC	G	PASS	FALSE	1	252	0	60	0	252	intergenic_region	whiB6-Rv3863	n.4338596delC		whiB6_c.-75delG	Capreomycin	5) Not assoc w R
MFS-566	2782498	G	A	PASS	FALSE	1	237	33	60	0	0	synonymous_variant	Rv2477c	c.1545C>T	p.Asp515Asp	Rv2477c_c.1545C>T	Kanamycin	5) Not assoc w R
MFS-566	2782498	G	A	PASS	FALSE	1	237	33	60	0	0	synonymous_variant	Rv2477c	c.1545C>T	p.Asp515Asp	Rv2477c_c.1545C>T	Levofloxacin	5) Not assoc w R
MFS-566	2782498	G	A	PASS	FALSE	1	237	33	60	0	0	synonymous_variant	Rv2477c	c.1545C>T	p.Asp515Asp	Rv2477c_c.1545C>T	Moxifloxacin	5) Not assoc w R
MFS-566	2782498	G	A	PASS	FALSE	1	237	33	60	0	0	synonymous_variant	Rv2477c	c.1545C>T	p.Asp515Asp	Rv2477c_c.1545C>T	Rifampicin	5) Not assoc w R
MFS-566	2782498	G	A	PASS	FALSE	1	237	33	60	0	0	synonymous_variant	Rv2477c	c.1545C>T	p.Asp515Asp	Rv2477c_c.1545C>T	Streptomycin	4) Not assoc w R - Interim
MFS-566	3625065	T	G	PASS	FALSE	1	227	34	60	0	0	missense_variant	mtrB	c.1549A>C	p.Met517Leu	mtrB_p.Met517Leu	Bedaquiline	3) Uncertain significance
MFS-566	3625065	T	G	PASS	FALSE	1	227	34	60	0	0	missense_variant	mtrB	c.1549A>C	p.Met517Leu	mtrB_p.Met517Leu	Rifampicin	5) Not assoc w R
MFS-566	9304	G	A	PASS	FALSE	1	255	34	60	0	0	missense_variant	gyrA	c.2003G>A	p.Gly668Asp	gyrA_p.Gly668Asp	Levofloxacin	5) Not assoc w R
MFS-566	4138622	G	A	PASS	FALSE	1	213	33	60	0	0	synonymous_variant	glpK	c.1134C>T	p.Arg378Arg	glpK_c.1134C>T	Ethambutol	5) Not assoc w R
MFS-566	4138622	G	A	PASS	FALSE	1	213	33	60	0	0	synonymous_variant	glpK	c.1134C>T	p.Arg378Arg	glpK_c.1134C>T	Isoniazid	5) Not assoc w R
MFS-566	4138622	G	A	PASS	FALSE	1	213	33	60	0	0	synonymous_variant	glpK	c.1134C>T	p.Arg378Arg	glpK_c.1134C>T	Levofloxacin	5) Not assoc w R
MFS-566	4138622	G	A	PASS	FALSE	1	213	33	60	0	0	synonymous_variant	glpK	c.1134C>T	p.Arg378Arg	glpK_c.1134C>T	Moxifloxacin	5) Not assoc w R
MFS-566	4138622	G	A	PASS	FALSE	1	213	33	60	0	0	synonymous_variant	glpK	c.1134C>T	p.Arg378Arg	glpK_c.1134C>T	Rifampicin	5) Not assoc w R
MFS-566	4138622	G	A	PASS	FALSE	1	213	33	60	0	0	synonymous_variant	glpK	c.1134C>T	p.Arg378Arg	glpK_c.1134C>T	Streptomycin	4) Not assoc w R - Interim
MFS-566	4138654	G	A	PASS	FALSE	1	220	34	60	0	0	synonymous_variant	glpK	c.1102C>T	p.Leu368Leu	glpK_c.1102C>T	Ethambutol	4) Not assoc w R - Interim
MFS-566	4138654	G	A	PASS	FALSE	1	220	34	60	0	0	synonymous_variant	glpK	c.1102C>T	p.Leu368Leu	glpK_c.1102C>T	Isoniazid	4) Not assoc w R - Interim
MFS-566	4407588	T	C	PASS	FALSE	1	273	33	60	1	0	synonymous_variant	gid	c.615A>G	p.Ala205Ala	gid_c.615A>G	Streptomycin	5) Not assoc w R
MFS-566	4138654	G	A	PASS	FALSE	1	220	34	60	0	0	synonymous_variant	glpK	c.1102C>T	p.Leu368Leu	glpK_c.1102C>T	Levofloxacin	4) Not assoc w R - Interim
MFS-566	4138654	G	A	PASS	FALSE	1	220	34	60	0	0	synonymous_variant	glpK	c.1102C>T	p.Leu368Leu	glpK_c.1102C>T	Moxifloxacin	4) Not assoc w R - Interim
MFS-566	4138654	G	A	PASS	FALSE	1	220	34	60	0	0	synonymous_variant	glpK	c.1102C>T	p.Leu368Leu	glpK_c.1102C>T	Rifampicin	4) Not assoc w R - Interim
MFS-566	4138654	G	A	PASS	FALSE	1	220	34	60	0	0	synonymous_variant	glpK	c.1102C>T	p.Leu368Leu	glpK_c.1102C>T	Streptomycin	4) Not assoc w R - Interim
MFS-566	4242075	G	A	PASS	FALSE	1	218	34	60	0	0	missense_variant	embC	c.2213G>A	p.Arg738Gln	embC_p.Arg738Gln	Ethambutol	5) Not assoc w R
MFS-566	4242643	C	T	PASS	FALSE	1	203	33	60	0	0	synonymous_variant	embC	c.2781C>T	p.Arg927Arg	embC_c.2781C>T	Ethambutol	5) Not assoc w R
MFS-566	4338595	GC	G	PASS	FALSE	1	252	0	60	0	252	intergenic_region	whiB6-Rv3863	n.4338596delC		Rv3863_c.-253delC
MFS-566	4338595	GC	G	PASS	FALSE	1	252	0	60	0	252	intergenic_region	whiB6-Rv3863	n.4338596delC		whiB6_c.-75delG	Kanamycin	5) Not assoc w R
MFS-566	2726105	G	A	PASS	FALSE	1	262	33	60	0	0	intergenic_region	oxyR'-ahpC	n.2726105G>A		oxyR'_c.-18C>T
MFS-566	2289047	G	A	PASS	FALSE	1	291	33	60	0	0	synonymous_variant	pncA	c.195C>T	p.Ser65Ser	pncA_c.195C>T	Pyrazinamide	5) Not assoc w R
MFS-566	4338595	GC	G	PASS	FALSE	1	252	0	60	0	252	intergenic_region	whiB6-Rv3863	n.4338596delC		whiB6_c.-75delG	Amikacin	5) Not assoc w R
MFS-566	2223293	T	C	PASS	FALSE	1	275	34	60	0	0	intergenic_region	Rv1979c-mpt64	n.2223293T>C		Rv1979c_c.-129A>G	Bedaquiline	4) Not assoc w R - Interim
MFS-566	776100	G	A	PASS	FALSE	1	271	33	60	0	0	missense_variant	mmpL5	c.2381C>T	p.Thr794Ile	mmpL5_p.Thr794Ile	Bedaquiline	4) Not assoc w R - Interim
MFS-566	776100	G	A	PASS	FALSE	1	271	33	60	0	0	missense_variant	mmpL5	c.2381C>T	p.Thr794Ile	mmpL5_p.Thr794Ile	Clofazimine	5) Not assoc w R
MFS-566	781395	T	C	PASS	FALSE	1	231	33	60	0	0	intergenic_region	Rv0681-rpsL	n.781395T>C		rpsL_c.-165T>C	Streptomycin	5) Not assoc w R
MFS-566	1854300	T	C	PASS	FALSE	1	182	32	58	0	0	missense_variant	tsnR	c.695T>C	p.Leu232Pro	tsnR_p.Leu232Pro	Linezolid	5) Not assoc w R
MFS-566	763031	T	C	PASS	FALSE	1	261	34	60	0	0	synonymous_variant	rpoB	c.3225T>C	p.Ala1075Ala	rpoB_c.3225T>C	Rifampicin	5) Not assoc w R
MFS-566	2223293	T	C	PASS	FALSE	1	275	34	60	0	0	intergenic_region	Rv1979c-mpt64	n.2223293T>C		Rv1979c_c.-129A>G	Clofazimine	5) Not assoc w R
MFS-566	1917972	A	G	PASS	FALSE	1	208	33	60	0	0	synonymous_variant	tlyA	c.33A>G	p.Leu11Leu	tlyA_c.33A>G	Capreomycin	5) Not assoc w R
MFS-566	775639	T	C	PASS	FALSE	1	248	33	60	0	0	missense_variant	mmpL5	c.2842A>G	p.Ile948Val	mmpL5_p.Ile948Val	Clofazimine	5) Not assoc w R
MFS-566	775639	T	C	PASS	FALSE	1	248	33	60	0	0	missense_variant	mmpL5	c.2842A>G	p.Ile948Val	mmpL5_p.Ile948Val	Bedaquiline	4) Not assoc w R - Interim
MFS-566	2167926	A	G	PASS	FALSE	1	303	34	60	0	0	missense_variant	PPE35	c.2687T>C	p.Leu896Ser	PPE35_p.Leu896Ser	Pyrazinamide	5) Not assoc w R
MFS-566	2154724	C	A	PASS	FALSE	1	248	33	60	0	0	missense_variant	katG	c.1388G>T	p.Arg463Leu	katG_p.Arg463Leu	Isoniazid	5) Not assoc w R
MFS-566	491742	T	C	PASS	FALSE	1	260	34	60	0	0	synonymous_variant	fgd1	c.960T>C	p.Phe320Phe	fgd1_c.960T>C	Clofazimine	5) Not assoc w R
MFS-566	491742	T	C	PASS	FALSE	1	260	34	60	0	0	synonymous_variant	fgd1	c.960T>C	p.Phe320Phe	fgd1_c.960T>C	Delamanid	4) Not assoc w R - Interim
MFS-566	656114	A	C	PASS	FALSE	1	264	33	60	0	0	missense_variant	Rv0565c	c.1357T>G	p.Ser453Ala	Rv0565c_p.Ser453Ala	Ethionamide	3) Uncertain significance
MFS-566	759746	C	T	PASS	FALSE	1	264	33	60	0	0	intergenic_region	Rv0666-rpoB	n.759746C>T		rpoB_c.-61C>T	Rifampicin	5) Not assoc w R
MFS-566	657081	C	T	PASS	FALSE	1	329	33	60	0	0	synonymous_variant	Rv0565c	c.390G>A	p.Val130Val	Rv0565c_c.390G>A	Ethionamide	4) Not assoc w R - Interim
MFS-566	732145	C	T	PASS	FALSE	1	265	33	60	0	0	synonymous_variant	hadA	c.216C>T	p.Phe72Phe	hadA_c.216C>T	Isoniazid	5) Not assoc w R
MFS-566	762434	T	G	PASS	FALSE	1	186	33	60	0	0	synonymous_variant	rpoB	c.2628T>G	p.Gly876Gly	rpoB_c.2628T>G	Rifampicin	5) Not assoc w R
MFS-57	7362	G	C	PASS	FALSE	1	330	33	60	0	0	missense_variant	gyrA	c.61G>C	p.Glu21Gln	gyrA_p.Glu21Gln	Levofloxacin	5) Not assoc w R
MFS-57	1917972	A	G	PASS	FALSE	1	275	33	60	0	0	synonymous_variant	tlyA	c.33A>G	p.Leu11Leu	tlyA_c.33A>G	Capreomycin	5) Not assoc w R
MFS-57	1854300	T	C	PASS	FALSE	0.99	255	31	58	0	0	missense_variant	tsnR	c.695T>C	p.Leu232Pro	tsnR_p.Leu232Pro	Linezolid	5) Not assoc w R
MFS-57	775639	T	C	PASS	FALSE	0.99	306	32	60	0	0	missense_variant	mmpL5	c.2842A>G	p.Ile948Val	mmpL5_p.Ile948Val	Clofazimine	5) Not assoc w R
MFS-57	775639	T	C	PASS	FALSE	0.99	306	32	60	0	0	missense_variant	mmpL5	c.2842A>G	p.Ile948Val	mmpL5_p.Ile948Val	Bedaquiline	4) Not assoc w R - Interim
MFS-57	765150	G	A	PASS	FALSE	1	323	34	60	0	0	missense_variant	rpoC	c.1781G>A	p.Gly594Glu	rpoC_p.Gly594Glu	Rifampicin	5) Not assoc w R
MFS-57	763735	G	A	PASS	FALSE	1	288	33	60	0	0	synonymous_variant	rpoC	c.366G>A	p.Pro122Pro	rpoC_c.366G>A
MFS-57	9304	G	A	PASS	FALSE	1	306	34	60	0	0	missense_variant	gyrA	c.2003G>A	p.Gly668Asp	gyrA_p.Gly668Asp	Moxifloxacin	5) Not assoc w R
MFS-57	9304	G	A	PASS	FALSE	1	306	34	60	0	0	missense_variant	gyrA	c.2003G>A	p.Gly668Asp	gyrA_p.Gly668Asp	Levofloxacin	5) Not assoc w R
MFS-57	7585	G	C	PASS	FALSE	1	304	33	60	0	0	missense_variant	gyrA	c.284G>C	p.Ser95Thr	gyrA_p.Ser95Thr	Moxifloxacin	5) Not assoc w R
MFS-57	7585	G	C	PASS	FALSE	1	304	33	60	0	0	missense_variant	gyrA	c.284G>C	p.Ser95Thr	gyrA_p.Ser95Thr	Levofloxacin	5) Not assoc w R
MFS-57	7362	G	C	PASS	FALSE	1	330	33	60	0	0	missense_variant	gyrA	c.61G>C	p.Glu21Gln	gyrA_p.Glu21Gln	Moxifloxacin	5) Not assoc w R
MFS-57	781395	T	C	PASS	FALSE	1	311	33	60	0	0	intergenic_region	Rv0681-rpsL	n.781395T>C		rpsL_c.-165T>C	Streptomycin	5) Not assoc w R
MFS-57	657269	A	G	PASS	FALSE	1	302	33	60	0	0	missense_variant	Rv0565c	c.202T>C	p.Ser68Pro	Rv0565c_p.Ser68Pro	Ethionamide	3) Uncertain significance
MFS-57	2223293	T	C	PASS	FALSE	1	326	33	60	0	0	intergenic_region	Rv1979c-mpt64	n.2223293T>C		Rv1979c_c.-129A>G	Bedaquiline	4) Not assoc w R - Interim
MFS-57	4338595	GC	G	PASS	FALSE	1	351	0	60	0	351	intergenic_region	whiB6-Rv3863	n.4338596delC		whiB6_c.-75delG	Kanamycin	5) Not assoc w R
MFS-57	2223293	T	C	PASS	FALSE	1	326	33	60	0	0	intergenic_region	Rv1979c-mpt64	n.2223293T>C		Rv1979c_c.-129A>G	Clofazimine	5) Not assoc w R
MFS-57	3625065	T	G	PASS	FALSE	1	247	34	60	0	0	missense_variant	mtrB	c.1549A>C	p.Met517Leu	mtrB_p.Met517Leu	Bedaquiline	3) Uncertain significance
MFS-57	3625065	T	G	PASS	FALSE	1	247	34	60	0	0	missense_variant	mtrB	c.1549A>C	p.Met517Leu	mtrB_p.Met517Leu	Rifampicin	5) Not assoc w R
MFS-57	4242643	C	T	PASS	FALSE	1	257	32	60	0	0	synonymous_variant	embC	c.2781C>T	p.Arg927Arg	embC_c.2781C>T	Ethambutol	5) Not assoc w R
MFS-57	4242803	G	C	PASS	FALSE	1	294	33	60	0	0	missense_variant	embC	c.2941G>C	p.Val981Leu	embC_p.Val981Leu	Ethambutol	5) Not assoc w R
MFS-57	4244087	G	A	PASS	FALSE	1	265	33	60	0	0	synonymous_variant	embA	c.855G>A	p.Pro285Pro	embA_c.855G>A	Ethambutol	4) Not assoc w R - Interim
MFS-57	4249678	C	A	PASS	FALSE	1	301	34	60	0	0	synonymous_variant	embB	c.3165C>A	p.Arg1055Arg	embB_c.3165C>A	Ethambutol	4) Not assoc w R - Interim
MFS-57	4249408	G	A	PASS	FALSE	1	289	32	60	0	0	synonymous_variant	embB	c.2895G>A	p.Pro965Pro	embB_c.2895G>A	Ethambutol	5) Not assoc w R
MFS-57	4338595	GC	G	PASS	FALSE	1	351	0	60	0	351	intergenic_region	whiB6-Rv3863	n.4338596delC		whiB6_c.-75delG	Capreomycin	5) Not assoc w R
MFS-57	4338595	GC	G	PASS	FALSE	1	351	0	60	0	351	intergenic_region	whiB6-Rv3863	n.4338596delC		Rv3863_c.-253delC
MFS-57	4338595	GC	G	PASS	FALSE	1	351	0	60	0	351	intergenic_region	whiB6-Rv3863	n.4338596delC		whiB6_c.-75delG	Amikacin	5) Not assoc w R
MFS-571	4240172	G	A	PASS	FALSE	1	232	33	60	0	0	missense_variant	embC	c.310G>A	p.Val104Met	embC_p.Val104Met	Ethambutol	5) Not assoc w R
MFS-571	4338595	GC	G	PASS	FALSE	1	247	0	60	0	247	intergenic_region	whiB6-Rv3863	n.4338596delC		whiB6_c.-75delG	Amikacin	5) Not assoc w R
MFS-571	4338595	GC	G	PASS	FALSE	1	247	0	60	0	247	intergenic_region	whiB6-Rv3863	n.4338596delC		whiB6_c.-75delG	Capreomycin	5) Not assoc w R
MFS-571	4338595	GC	G	PASS	FALSE	1	247	0	60	0	247	intergenic_region	whiB6-Rv3863	n.4338596delC		whiB6_c.-75delG	Kanamycin	5) Not assoc w R
MFS-571	4338595	GC	G	PASS	FALSE	1	247	0	60	0	247	intergenic_region	whiB6-Rv3863	n.4338596delC		Rv3863_c.-253delC
MFS-571	4407588	T	C	PASS	FALSE	1	251	34	60	0	0	synonymous_variant	gid	c.615A>G	p.Ala205Ala	gid_c.615A>G	Streptomycin	5) Not assoc w R
MFS-571	4242643	C	T	PASS	FALSE	1	197	31	60	0	0	synonymous_variant	embC	c.2781C>T	p.Arg927Arg	embC_c.2781C>T	Ethambutol	5) Not assoc w R
MFS-571	4242075	G	A	PASS	FALSE	0.99	189	33	60	0	0	missense_variant	embC	c.2213G>A	p.Arg738Gln	embC_p.Arg738Gln	Ethambutol	5) Not assoc w R
MFS-571	4241562	G	A	PASS	FALSE	1	223	33	60	0	0	missense_variant	embC	c.1700G>A	p.Arg567His	embC_p.Arg567His	Ethambutol	5) Not assoc w R
MFS-571	4138622	G	A	PASS	FALSE	1	229	34	60	0	0	synonymous_variant	glpK	c.1134C>T	p.Arg378Arg	glpK_c.1134C>T	Streptomycin	4) Not assoc w R - Interim
MFS-571	2782498	G	A	PASS	FALSE	1	257	34	60	0	0	synonymous_variant	Rv2477c	c.1545C>T	p.Asp515Asp	Rv2477c_c.1545C>T	Levofloxacin	5) Not assoc w R
MFS-571	4138622	G	A	PASS	FALSE	1	229	34	60	0	0	synonymous_variant	glpK	c.1134C>T	p.Arg378Arg	glpK_c.1134C>T	Levofloxacin	5) Not assoc w R
MFS-571	4138622	G	A	PASS	FALSE	1	229	34	60	0	0	synonymous_variant	glpK	c.1134C>T	p.Arg378Arg	glpK_c.1134C>T	Rifampicin	5) Not assoc w R
MFS-571	4138622	G	A	PASS	FALSE	1	229	34	60	0	0	synonymous_variant	glpK	c.1134C>T	p.Arg378Arg	glpK_c.1134C>T	Isoniazid	5) Not assoc w R
MFS-571	4138622	G	A	PASS	FALSE	1	229	34	60	0	0	synonymous_variant	glpK	c.1134C>T	p.Arg378Arg	glpK_c.1134C>T	Ethambutol	5) Not assoc w R
MFS-571	2782498	G	A	PASS	FALSE	1	257	34	60	0	0	synonymous_variant	Rv2477c	c.1545C>T	p.Asp515Asp	Rv2477c_c.1545C>T	Kanamycin	5) Not assoc w R
MFS-571	3625065	T	G	PASS	FALSE	1	217	34	60	0	0	missense_variant	mtrB	c.1549A>C	p.Met517Leu	mtrB_p.Met517Leu	Bedaquiline	3) Uncertain significance
MFS-571	2996066	GGCGACGATGCAGAGCGCAGCGATGAGGAGGAGCGGCGCTTGACCTCCGCCGGCGACGATGCAGAGCGCAGCGATGAGGAGGAGCGGCGCTTGACCTCCGCCG	G	PASS	FALSE							frameshift_variant&start_lost	Rv2680	c.-38_64del	p.Met1fs	Rv2680_p.Met1?
MFS-571	2782498	G	A	PASS	FALSE	1	257	34	60	0	0	synonymous_variant	Rv2477c	c.1545C>T	p.Asp515Asp	Rv2477c_c.1545C>T	Streptomycin	4) Not assoc w R - Interim
MFS-571	2782498	G	A	PASS	FALSE	1	257	34	60	0	0	synonymous_variant	Rv2477c	c.1545C>T	p.Asp515Asp	Rv2477c_c.1545C>T	Rifampicin	5) Not assoc w R
MFS-571	2782498	G	A	PASS	FALSE	1	257	34	60	0	0	synonymous_variant	Rv2477c	c.1545C>T	p.Asp515Asp	Rv2477c_c.1545C>T	Moxifloxacin	5) Not assoc w R
MFS-571	4138622	G	A	PASS	FALSE	1	229	34	60	0	0	synonymous_variant	glpK	c.1134C>T	p.Arg378Arg	glpK_c.1134C>T	Moxifloxacin	5) Not assoc w R
MFS-571	3625065	T	G	PASS	FALSE	1	217	34	60	0	0	missense_variant	mtrB	c.1549A>C	p.Met517Leu	mtrB_p.Met517Leu	Rifampicin	5) Not assoc w R
MFS-571	657081	C	T	PASS	FALSE	0.99	241	33	60	0	0	synonymous_variant	Rv0565c	c.390G>A	p.Val130Val	Rv0565c_c.390G>A	Ethionamide	4) Not assoc w R - Interim
MFS-571	1917972	A	G	PASS	FALSE	1	219	33	60	0	0	synonymous_variant	tlyA	c.33A>G	p.Leu11Leu	tlyA_c.33A>G	Capreomycin	5) Not assoc w R
MFS-571	2170461	C	T	PASS	FALSE	1	190	33	60	0	0	missense_variant	PPE35	c.152G>A	p.Gly51Glu	PPE35_p.Gly51Glu	Pyrazinamide	5) Not assoc w R
MFS-571	2223293	T	C	PASS	FALSE	1	247	34	60	0	0	intergenic_region	Rv1979c-mpt64	n.2223293T>C		Rv1979c_c.-129A>G	Bedaquiline	4) Not assoc w R - Interim
MFS-571	2223293	T	C	PASS	FALSE	1	247	34	60	0	0	intergenic_region	Rv1979c-mpt64	n.2223293T>C		Rv1979c_c.-129A>G	Clofazimine	5) Not assoc w R
MFS-571	2289047	G	A	PASS	FALSE	1	262	32	60	0	0	synonymous_variant	pncA	c.195C>T	p.Ser65Ser	pncA_c.195C>T	Pyrazinamide	5) Not assoc w R
MFS-571	2726105	G	A	PASS	FALSE	1	241	33	60	0	0	intergenic_region	oxyR'-ahpC	n.2726105G>A		oxyR'_c.-18C>T
MFS-571	2726105	G	A	PASS	FALSE	1	241	33	60	0	0	intergenic_region	oxyR'-ahpC	n.2726105G>A		ahpC_c.-88G>A	Isoniazid	5) Not assoc w R
MFS-571	2782498	G	A	PASS	FALSE	1	257	34	60	0	0	synonymous_variant	Rv2477c	c.1545C>T	p.Asp515Asp	Rv2477c_c.1545C>T	Amikacin	5) Not assoc w R
MFS-571	2782498	G	A	PASS	FALSE	1	257	34	60	0	0	synonymous_variant	Rv2477c	c.1545C>T	p.Asp515Asp	Rv2477c_c.1545C>T	Ethambutol	5) Not assoc w R
MFS-571	1854300	T	C	PASS	FALSE	1	214	32	59	0	0	missense_variant	tsnR	c.695T>C	p.Leu232Pro	tsnR_p.Leu232Pro	Linezolid	5) Not assoc w R
MFS-571	781395	T	C	PASS	FALSE	1	250	34	60	0	0	intergenic_region	Rv0681-rpsL	n.781395T>C		rpsL_c.-165T>C	Streptomycin	5) Not assoc w R
MFS-571	776100	G	A	PASS	FALSE	1	258	33	60	0	0	missense_variant	mmpL5	c.2381C>T	p.Thr794Ile	mmpL5_p.Thr794Ile	Clofazimine	5) Not assoc w R
MFS-571	2167926	A	G	PASS	FALSE	1	223	33	60	0	0	missense_variant	PPE35	c.2687T>C	p.Leu896Ser	PPE35_p.Leu896Ser	Pyrazinamide	5) Not assoc w R
MFS-571	775639	T	C	PASS	FALSE	1	229	32	60	0	0	missense_variant	mmpL5	c.2842A>G	p.Ile948Val	mmpL5_p.Ile948Val	Clofazimine	5) Not assoc w R
MFS-571	775639	T	C	PASS	FALSE	1	229	32	60	0	0	missense_variant	mmpL5	c.2842A>G	p.Ile948Val	mmpL5_p.Ile948Val	Bedaquiline	4) Not assoc w R - Interim
MFS-571	776100	G	A	PASS	FALSE	1	258	33	60	0	0	missense_variant	mmpL5	c.2381C>T	p.Thr794Ile	mmpL5_p.Thr794Ile	Bedaquiline	4) Not assoc w R - Interim
MFS-571	762434	T	G	PASS	FALSE	1	220	34	60	0	0	synonymous_variant	rpoB	c.2628T>G	p.Gly876Gly	rpoB_c.2628T>G	Rifampicin	5) Not assoc w R
MFS-571	7362	G	C	PASS	FALSE	1	248	33	60	0	0	missense_variant	gyrA	c.61G>C	p.Glu21Gln	gyrA_p.Glu21Gln	Levofloxacin	5) Not assoc w R
MFS-571	7362	G	C	PASS	FALSE	1	248	33	60	0	0	missense_variant	gyrA	c.61G>C	p.Glu21Gln	gyrA_p.Glu21Gln	Moxifloxacin	5) Not assoc w R
MFS-571	7585	G	C	PASS	FALSE	1	237	34	60	0	0	missense_variant	gyrA	c.284G>C	p.Ser95Thr	gyrA_p.Ser95Thr	Levofloxacin	5) Not assoc w R
MFS-571	7585	G	C	PASS	FALSE	1	237	34	60	0	0	missense_variant	gyrA	c.284G>C	p.Ser95Thr	gyrA_p.Ser95Thr	Moxifloxacin	5) Not assoc w R
MFS-571	763031	T	C	PASS	FALSE	1	237	34	60	0	0	synonymous_variant	rpoB	c.3225T>C	p.Ala1075Ala	rpoB_c.3225T>C	Rifampicin	5) Not assoc w R
MFS-571	9304	G	A	PASS	FALSE	1	219	34	60	0	0	missense_variant	gyrA	c.2003G>A	p.Gly668Asp	gyrA_p.Gly668Asp	Moxifloxacin	5) Not assoc w R
MFS-571	491742	T	C	PASS	FALSE	1	242	34	60	0	0	synonymous_variant	fgd1	c.960T>C	p.Phe320Phe	fgd1_c.960T>C	Clofazimine	5) Not assoc w R
MFS-571	9304	G	A	PASS	FALSE	1	219	34	60	0	0	missense_variant	gyrA	c.2003G>A	p.Gly668Asp	gyrA_p.Gly668Asp	Levofloxacin	5) Not assoc w R
MFS-571	2154724	C	A	PASS	FALSE	1	238	33	60	0	0	missense_variant	katG	c.1388G>T	p.Arg463Leu	katG_p.Arg463Leu	Isoniazid	5) Not assoc w R
MFS-571	491742	T	C	PASS	FALSE	1	242	34	60	0	0	synonymous_variant	fgd1	c.960T>C	p.Phe320Phe	fgd1_c.960T>C	Delamanid	4) Not assoc w R - Interim
MFS-571	759746	C	T	PASS	FALSE	0.99	212	34	60	0	0	intergenic_region	Rv0666-rpoB	n.759746C>T		rpoB_c.-61C>T	Rifampicin	5) Not assoc w R
MFS-572	2167926	A	G	PASS	FALSE	1	337	34	60	0	0	missense_variant	PPE35	c.2687T>C	p.Leu896Ser	PPE35_p.Leu896Ser	Pyrazinamide	5) Not assoc w R
MFS-572	2170461	C	T	PASS	FALSE	1	286	33	60	0	0	missense_variant	PPE35	c.152G>A	p.Gly51Glu	PPE35_p.Gly51Glu	Pyrazinamide	5) Not assoc w R
MFS-572	2223293	T	C	PASS	FALSE	1	333	34	60	0	0	intergenic_region	Rv1979c-mpt64	n.2223293T>C		Rv1979c_c.-129A>G	Bedaquiline	4) Not assoc w R - Interim
MFS-572	2223293	T	C	PASS	FALSE	1	333	34	60	0	0	intergenic_region	Rv1979c-mpt64	n.2223293T>C		Rv1979c_c.-129A>G	Clofazimine	5) Not assoc w R
MFS-572	2289047	G	A	PASS	FALSE	1	306	33	60	0	0	synonymous_variant	pncA	c.195C>T	p.Ser65Ser	pncA_c.195C>T	Pyrazinamide	5) Not assoc w R
MFS-572	2726105	G	A	PASS	FALSE	1	263	33	60	0	0	intergenic_region	oxyR'-ahpC	n.2726105G>A		oxyR'_c.-18C>T
MFS-572	2782498	G	A	PASS	FALSE	1	303	33	60	0	0	synonymous_variant	Rv2477c	c.1545C>T	p.Asp515Asp	Rv2477c_c.1545C>T	Levofloxacin	5) Not assoc w R
MFS-572	2996066	GGCGACGATGCAGAGCGCAGCGATGAGGAGGAGCGGCGCTTGACCTCCGCCGGCGACGATGCAGAGCGCAGCGATGAGGAGGAGCGGCGCTTGACCTCCGCCG	G	PASS	FALSE							frameshift_variant&start_lost	Rv2680	c.-38_64del	p.Met1fs	Rv2680_p.Met1?
MFS-572	2782498	G	A	PASS	FALSE	1	303	33	60	0	0	synonymous_variant	Rv2477c	c.1545C>T	p.Asp515Asp	Rv2477c_c.1545C>T	Streptomycin	4) Not assoc w R - Interim
MFS-572	2782498	G	A	PASS	FALSE	1	303	33	60	0	0	synonymous_variant	Rv2477c	c.1545C>T	p.Asp515Asp	Rv2477c_c.1545C>T	Rifampicin	5) Not assoc w R
MFS-572	2782498	G	A	PASS	FALSE	1	303	33	60	0	0	synonymous_variant	Rv2477c	c.1545C>T	p.Asp515Asp	Rv2477c_c.1545C>T	Amikacin	5) Not assoc w R
MFS-572	2782498	G	A	PASS	FALSE	1	303	33	60	0	0	synonymous_variant	Rv2477c	c.1545C>T	p.Asp515Asp	Rv2477c_c.1545C>T	Ethambutol	5) Not assoc w R
MFS-572	2782498	G	A	PASS	FALSE	1	303	33	60	0	0	synonymous_variant	Rv2477c	c.1545C>T	p.Asp515Asp	Rv2477c_c.1545C>T	Moxifloxacin	5) Not assoc w R
MFS-572	2782498	G	A	PASS	FALSE	1	303	33	60	0	0	synonymous_variant	Rv2477c	c.1545C>T	p.Asp515Asp	Rv2477c_c.1545C>T	Kanamycin	5) Not assoc w R
MFS-572	2726105	G	A	PASS	FALSE	1	263	33	60	0	0	intergenic_region	oxyR'-ahpC	n.2726105G>A		ahpC_c.-88G>A	Isoniazid	5) Not assoc w R
MFS-572	4138622	G	A	PASS	FALSE	1	293	34	60	0	0	synonymous_variant	glpK	c.1134C>T	p.Arg378Arg	glpK_c.1134C>T	Ethambutol	5) Not assoc w R
MFS-572	4407588	T	C	PASS	FALSE	1	308	33	60	0	0	synonymous_variant	gid	c.615A>G	p.Ala205Ala	gid_c.615A>G	Streptomycin	5) Not assoc w R
MFS-572	4138622	G	A	PASS	FALSE	1	293	34	60	0	0	synonymous_variant	glpK	c.1134C>T	p.Arg378Arg	glpK_c.1134C>T	Isoniazid	5) Not assoc w R
MFS-572	4138622	G	A	PASS	FALSE	1	293	34	60	0	0	synonymous_variant	glpK	c.1134C>T	p.Arg378Arg	glpK_c.1134C>T	Levofloxacin	5) Not assoc w R
MFS-572	4138622	G	A	PASS	FALSE	1	293	34	60	0	0	synonymous_variant	glpK	c.1134C>T	p.Arg378Arg	glpK_c.1134C>T	Moxifloxacin	5) Not assoc w R
MFS-572	4138622	G	A	PASS	FALSE	1	293	34	60	0	0	synonymous_variant	glpK	c.1134C>T	p.Arg378Arg	glpK_c.1134C>T	Rifampicin	5) Not assoc w R
MFS-572	4138622	G	A	PASS	FALSE	1	293	34	60	0	0	synonymous_variant	glpK	c.1134C>T	p.Arg378Arg	glpK_c.1134C>T	Streptomycin	4) Not assoc w R - Interim
MFS-572	4240172	G	A	PASS	FALSE	1	289	33	60	0	0	missense_variant	embC	c.310G>A	p.Val104Met	embC_p.Val104Met	Ethambutol	5) Not assoc w R
MFS-572	3625065	T	G	PASS	FALSE	1	234	34	60	0	0	missense_variant	mtrB	c.1549A>C	p.Met517Leu	mtrB_p.Met517Leu	Bedaquiline	3) Uncertain significance
MFS-572	4241562	G	A	PASS	FALSE	1	258	34	60	0	0	missense_variant	embC	c.1700G>A	p.Arg567His	embC_p.Arg567His	Ethambutol	5) Not assoc w R
MFS-572	4338595	GC	G	PASS	FALSE	1	298	0	60	0	298	intergenic_region	whiB6-Rv3863	n.4338596delC		whiB6_c.-75delG	Amikacin	5) Not assoc w R
MFS-572	4338595	GC	G	PASS	FALSE	1	298	0	60	0	298	intergenic_region	whiB6-Rv3863	n.4338596delC		whiB6_c.-75delG	Capreomycin	5) Not assoc w R
MFS-572	4338595	GC	G	PASS	FALSE	1	298	0	60	0	298	intergenic_region	whiB6-Rv3863	n.4338596delC		whiB6_c.-75delG	Kanamycin	5) Not assoc w R
MFS-572	4338595	GC	G	PASS	FALSE	1	298	0	60	0	298	intergenic_region	whiB6-Rv3863	n.4338596delC		Rv3863_c.-253delC
MFS-572	3625065	T	G	PASS	FALSE	1	234	34	60	0	0	missense_variant	mtrB	c.1549A>C	p.Met517Leu	mtrB_p.Met517Leu	Rifampicin	5) Not assoc w R
MFS-572	2154724	C	A	PASS	FALSE	1	268	33	60	0	0	missense_variant	katG	c.1388G>T	p.Arg463Leu	katG_p.Arg463Leu	Isoniazid	5) Not assoc w R
MFS-572	4242643	C	T	PASS	FALSE	1	251	32	60	0	0	synonymous_variant	embC	c.2781C>T	p.Arg927Arg	embC_c.2781C>T	Ethambutol	5) Not assoc w R
MFS-572	1917972	A	G	PASS	FALSE	1	232	34	60	0	0	synonymous_variant	tlyA	c.33A>G	p.Leu11Leu	tlyA_c.33A>G	Capreomycin	5) Not assoc w R
MFS-572	4242075	G	A	PASS	FALSE	1	250	33	60	0	0	missense_variant	embC	c.2213G>A	p.Arg738Gln	embC_p.Arg738Gln	Ethambutol	5) Not assoc w R
MFS-572	781395	T	C	PASS	FALSE	1	292	34	60	0	0	intergenic_region	Rv0681-rpsL	n.781395T>C		rpsL_c.-165T>C	Streptomycin	5) Not assoc w R
MFS-572	1854300	T	C	PASS	FALSE	1	255	32	59	0	0	missense_variant	tsnR	c.695T>C	p.Leu232Pro	tsnR_p.Leu232Pro	Linezolid	5) Not assoc w R
MFS-572	7362	G	C	PASS	FALSE	1	290	34	60	0	0	missense_variant	gyrA	c.61G>C	p.Glu21Gln	gyrA_p.Glu21Gln	Levofloxacin	5) Not assoc w R
MFS-572	7362	G	C	PASS	FALSE	1	290	34	60	0	0	missense_variant	gyrA	c.61G>C	p.Glu21Gln	gyrA_p.Glu21Gln	Moxifloxacin	5) Not assoc w R
MFS-572	7585	G	C	PASS	FALSE	1	252	34	60	0	0	missense_variant	gyrA	c.284G>C	p.Ser95Thr	gyrA_p.Ser95Thr	Moxifloxacin	5) Not assoc w R
MFS-572	9304	G	A	PASS	FALSE	1	252	34	60	0	0	missense_variant	gyrA	c.2003G>A	p.Gly668Asp	gyrA_p.Gly668Asp	Levofloxacin	5) Not assoc w R
MFS-572	9304	G	A	PASS	FALSE	1	252	34	60	0	0	missense_variant	gyrA	c.2003G>A	p.Gly668Asp	gyrA_p.Gly668Asp	Moxifloxacin	5) Not assoc w R
MFS-572	491742	T	C	PASS	FALSE	1	273	33	60	0	0	synonymous_variant	fgd1	c.960T>C	p.Phe320Phe	fgd1_c.960T>C	Clofazimine	5) Not assoc w R
MFS-572	491742	T	C	PASS	FALSE	1	273	33	60	0	0	synonymous_variant	fgd1	c.960T>C	p.Phe320Phe	fgd1_c.960T>C	Delamanid	4) Not assoc w R - Interim
MFS-572	7585	G	C	PASS	FALSE	1	252	34	60	0	0	missense_variant	gyrA	c.284G>C	p.Ser95Thr	gyrA_p.Ser95Thr	Levofloxacin	5) Not assoc w R
MFS-572	759746	C	T	PASS	FALSE	1	285	33	60	0	0	intergenic_region	Rv0666-rpoB	n.759746C>T		rpoB_c.-61C>T	Rifampicin	5) Not assoc w R
MFS-572	762434	T	G	PASS	FALSE	1	265	34	60	0	0	synonymous_variant	rpoB	c.2628T>G	p.Gly876Gly	rpoB_c.2628T>G	Rifampicin	5) Not assoc w R
MFS-572	763031	T	C	PASS	FALSE	1	278	34	60	0	0	synonymous_variant	rpoB	c.3225T>C	p.Ala1075Ala	rpoB_c.3225T>C	Rifampicin	5) Not assoc w R
MFS-572	775639	T	C	PASS	FALSE	0.99	270	33	60	2	0	missense_variant	mmpL5	c.2842A>G	p.Ile948Val	mmpL5_p.Ile948Val	Bedaquiline	4) Not assoc w R - Interim
MFS-572	775639	T	C	PASS	FALSE	0.99	270	33	60	2	0	missense_variant	mmpL5	c.2842A>G	p.Ile948Val	mmpL5_p.Ile948Val	Clofazimine	5) Not assoc w R
MFS-572	776100	G	A	PASS	FALSE	1	329	32	60	0	0	missense_variant	mmpL5	c.2381C>T	p.Thr794Ile	mmpL5_p.Thr794Ile	Bedaquiline	4) Not assoc w R - Interim
MFS-572	657081	C	T	PASS	FALSE	1	318	33	60	0	0	synonymous_variant	Rv0565c	c.390G>A	p.Val130Val	Rv0565c_c.390G>A	Ethionamide	4) Not assoc w R - Interim
MFS-572	776100	G	A	PASS	FALSE	1	329	32	60	0	0	missense_variant	mmpL5	c.2381C>T	p.Thr794Ile	mmpL5_p.Thr794Ile	Clofazimine	5) Not assoc w R
MFS-573	4338595	GC	G	PASS	FALSE	1	245	0	60	0	245	intergenic_region	whiB6-Rv3863	n.4338596delC		whiB6_c.-75delG	Kanamycin	5) Not assoc w R
MFS-573	765150	G	A	PASS	FALSE	1	268	34	60	0	0	missense_variant	rpoC	c.1781G>A	p.Gly594Glu	rpoC_p.Gly594Glu	Rifampicin	5) Not assoc w R
MFS-573	2223293	T	C	PASS	FALSE	1	331	34	60	0	0	intergenic_region	Rv1979c-mpt64	n.2223293T>C		Rv1979c_c.-129A>G	Clofazimine	5) Not assoc w R
MFS-573	2223293	T	C	PASS	FALSE	1	331	34	60	0	0	intergenic_region	Rv1979c-mpt64	n.2223293T>C		Rv1979c_c.-129A>G	Bedaquiline	4) Not assoc w R - Interim
MFS-573	781395	T	C	PASS	FALSE	1	243	34	60	0	0	intergenic_region	Rv0681-rpsL	n.781395T>C		rpsL_c.-165T>C	Streptomycin	5) Not assoc w R
MFS-573	1854300	T	C	PASS	FALSE	1	172	32	59	0	0	missense_variant	tsnR	c.695T>C	p.Leu232Pro	tsnR_p.Leu232Pro	Linezolid	5) Not assoc w R
MFS-573	775639	T	C	PASS	FALSE	1	230	33	60	0	0	missense_variant	mmpL5	c.2842A>G	p.Ile948Val	mmpL5_p.Ile948Val	Clofazimine	5) Not assoc w R
MFS-573	775639	T	C	PASS	FALSE	1	230	33	60	0	0	missense_variant	mmpL5	c.2842A>G	p.Ile948Val	mmpL5_p.Ile948Val	Bedaquiline	4) Not assoc w R - Interim
MFS-573	4338595	GC	G	PASS	FALSE	1	245	0	60	0	245	intergenic_region	whiB6-Rv3863	n.4338596delC		whiB6_c.-75delG	Capreomycin	5) Not assoc w R
MFS-573	1917972	A	G	PASS	FALSE	1	207	33	60	0	0	synonymous_variant	tlyA	c.33A>G	p.Leu11Leu	tlyA_c.33A>G	Capreomycin	5) Not assoc w R
MFS-573	4338595	GC	G	PASS	FALSE	1	245	0	60	0	245	intergenic_region	whiB6-Rv3863	n.4338596delC		whiB6_c.-75delG	Amikacin	5) Not assoc w R
MFS-573	3641447	C	T	PASS	FALSE	1	227	33	60	0	0	missense_variant	fbiA	c.905C>T	p.Thr302Met	fbiA_p.Thr302Met	Clofazimine	5) Not assoc w R
MFS-573	4242803	G	C	PASS	FALSE	1	230	34	60	0	0	missense_variant	embC	c.2941G>C	p.Val981Leu	embC_p.Val981Leu	Ethambutol	5) Not assoc w R
MFS-573	4242643	C	T	PASS	FALSE	1	173	32	60	0	0	synonymous_variant	embC	c.2781C>T	p.Arg927Arg	embC_c.2781C>T	Ethambutol	5) Not assoc w R
MFS-573	4240897	C	G	PASS	FALSE	1	186	34	60	0	0	synonymous_variant	embC	c.1035C>G	p.Arg345Arg	embC_c.1035C>G	Ethambutol	5) Not assoc w R
MFS-573	3878613	TTGGGTTG	T	Amb	FALSE	0.38	139	30	52	0	51	intergenic_region	rpoA-rpsD	n.3878614_3878620delTGGGTTG		rpoA_c.-113_-107delCAACCCA	Rifampicin	3) Uncertain significance
MFS-573	3878601	GC	G	Amb	FALSE	0.4	146	32	51	0	56	intergenic_region	rpoA-rpsD	n.3878602delC		rpoA_c.-95delG	Rifampicin	3) Uncertain significance
MFS-573	3877553	C	T	PASS	FALSE	1	299	33	60	0	0	missense_variant	rpoA	c.955G>A	p.Glu319Lys	rpoA_p.Glu319Lys	Rifampicin	5) Not assoc w R
MFS-573	3641447	C	T	PASS	FALSE	1	227	33	60	0	0	missense_variant	fbiA	c.905C>T	p.Thr302Met	fbiA_p.Thr302Met	Delamanid	3) Uncertain significance
MFS-573	3625065	T	G	PASS	FALSE	1	207	33	60	0	0	missense_variant	mtrB	c.1549A>C	p.Met517Leu	mtrB_p.Met517Leu	Rifampicin	5) Not assoc w R
MFS-573	3625065	T	G	PASS	FALSE	1	207	33	60	0	0	missense_variant	mtrB	c.1549A>C	p.Met517Leu	mtrB_p.Met517Leu	Bedaquiline	3) Uncertain significance
MFS-573	2726210	T	C	PASS	FALSE	1	359	34	60	0	0	synonymous_variant	ahpC	c.18T>C	p.Ile6Ile	ahpC_c.18T>C	Isoniazid	4) Not assoc w R - Interim
MFS-573	4249408	G	A	PASS	FALSE	1	240	34	60	0	0	synonymous_variant	embB	c.2895G>A	p.Pro965Pro	embB_c.2895G>A	Ethambutol	5) Not assoc w R
MFS-573	760196	C	T	PASS	FALSE	1	285	34	60	0	0	synonymous_variant	rpoB	c.390C>T	p.Thr130Thr	rpoB_c.390C>T	Rifampicin	4) Not assoc w R - Interim
MFS-573	4338595	GC	G	PASS	FALSE	1	245	0	60	0	245	intergenic_region	whiB6-Rv3863	n.4338596delC		Rv3863_c.-253delC
MFS-573	9304	G	A	PASS	FALSE	1	234	34	60	0	0	missense_variant	gyrA	c.2003G>A	p.Gly668Asp	gyrA_p.Gly668Asp	Moxifloxacin	5) Not assoc w R
MFS-573	6971	C	G	PASS	FALSE	1	465	34	60	0	0	missense_variant	gyrB	c.1732C>G	p.Pro578Ala	gyrB_p.Pro578Ala	Levofloxacin	3) Uncertain significance
MFS-573	6971	C	G	PASS	FALSE	1	465	34	60	0	0	missense_variant	gyrB	c.1732C>G	p.Pro578Ala	gyrB_p.Pro578Ala	Moxifloxacin	3) Uncertain significance
MFS-573	7362	G	C	PASS	FALSE	1	408	33	60	0	0	missense_variant	gyrA	c.61G>C	p.Glu21Gln	gyrA_p.Glu21Gln	Levofloxacin	5) Not assoc w R
MFS-573	657269	A	G	PASS	FALSE	1	274	34	60	0	0	missense_variant	Rv0565c	c.202T>C	p.Ser68Pro	Rv0565c_p.Ser68Pro	Ethionamide	3) Uncertain significance
MFS-573	7585	G	C	PASS	FALSE	1	370	34	60	0	0	missense_variant	gyrA	c.284G>C	p.Ser95Thr	gyrA_p.Ser95Thr	Levofloxacin	5) Not assoc w R
MFS-573	7585	G	C	PASS	FALSE	1	370	34	60	0	0	missense_variant	gyrA	c.284G>C	p.Ser95Thr	gyrA_p.Ser95Thr	Moxifloxacin	5) Not assoc w R
MFS-573	9304	G	A	PASS	FALSE	1	234	34	60	0	0	missense_variant	gyrA	c.2003G>A	p.Gly668Asp	gyrA_p.Gly668Asp	Levofloxacin	5) Not assoc w R
MFS-573	7362	G	C	PASS	FALSE	1	408	33	60	0	0	missense_variant	gyrA	c.61G>C	p.Glu21Gln	gyrA_p.Glu21Gln	Moxifloxacin	5) Not assoc w R
MFS-574	4138622	G	A	PASS	FALSE	1	233	33	60	0	0	synonymous_variant	glpK	c.1134C>T	p.Arg378Arg	glpK_c.1134C>T	Moxifloxacin	5) Not assoc w R
MFS-574	4338595	GC	G	PASS	FALSE	1	252	0	60	0	252	intergenic_region	whiB6-Rv3863	n.4338596delC		Rv3863_c.-253delC
MFS-574	4138622	G	A	PASS	FALSE	1	233	33	60	0	0	synonymous_variant	glpK	c.1134C>T	p.Arg378Arg	glpK_c.1134C>T	Streptomycin	4) Not assoc w R - Interim
MFS-574	4240172	G	A	PASS	FALSE	1	224	34	60	0	0	missense_variant	embC	c.310G>A	p.Val104Met	embC_p.Val104Met	Ethambutol	5) Not assoc w R
MFS-574	4241562	G	A	PASS	FALSE	1	243	34	60	0	0	missense_variant	embC	c.1700G>A	p.Arg567His	embC_p.Arg567His	Ethambutol	5) Not assoc w R
MFS-574	4242075	G	A	PASS	FALSE	1	220	33	60	0	0	missense_variant	embC	c.2213G>A	p.Arg738Gln	embC_p.Arg738Gln	Ethambutol	5) Not assoc w R
MFS-574	4242643	C	T	PASS	FALSE	1	190	32	60	0	0	synonymous_variant	embC	c.2781C>T	p.Arg927Arg	embC_c.2781C>T	Ethambutol	5) Not assoc w R
MFS-574	4338595	GC	G	PASS	FALSE	1	252	0	60	0	252	intergenic_region	whiB6-Rv3863	n.4338596delC		whiB6_c.-75delG	Amikacin	5) Not assoc w R
MFS-574	4338595	GC	G	PASS	FALSE	1	252	0	60	0	252	intergenic_region	whiB6-Rv3863	n.4338596delC		whiB6_c.-75delG	Capreomycin	5) Not assoc w R
MFS-574	4338595	GC	G	PASS	FALSE	1	252	0	60	0	252	intergenic_region	whiB6-Rv3863	n.4338596delC		whiB6_c.-75delG	Kanamycin	5) Not assoc w R
MFS-574	4138622	G	A	PASS	FALSE	1	233	33	60	0	0	synonymous_variant	glpK	c.1134C>T	p.Arg378Arg	glpK_c.1134C>T	Rifampicin	5) Not assoc w R
MFS-574	657081	C	T	PASS	FALSE	1	306	33	60	0	0	synonymous_variant	Rv0565c	c.390G>A	p.Val130Val	Rv0565c_c.390G>A	Ethionamide	4) Not assoc w R - Interim
MFS-574	762434	T	G	PASS	FALSE	1	245	34	60	0	0	synonymous_variant	rpoB	c.2628T>G	p.Gly876Gly	rpoB_c.2628T>G	Rifampicin	5) Not assoc w R
MFS-574	759746	C	T	PASS	FALSE	1	233	33	60	0	0	intergenic_region	Rv0666-rpoB	n.759746C>T		rpoB_c.-61C>T	Rifampicin	5) Not assoc w R
MFS-574	4138622	G	A	PASS	FALSE	1	233	33	60	0	0	synonymous_variant	glpK	c.1134C>T	p.Arg378Arg	glpK_c.1134C>T	Levofloxacin	5) Not assoc w R
MFS-574	491742	T	C	PASS	FALSE	1	269	34	60	0	0	synonymous_variant	fgd1	c.960T>C	p.Phe320Phe	fgd1_c.960T>C	Delamanid	4) Not assoc w R - Interim
MFS-574	491742	T	C	PASS	FALSE	1	269	34	60	0	0	synonymous_variant	fgd1	c.960T>C	p.Phe320Phe	fgd1_c.960T>C	Clofazimine	5) Not assoc w R
MFS-574	9304	G	A	PASS	FALSE	1	226	34	60	0	0	missense_variant	gyrA	c.2003G>A	p.Gly668Asp	gyrA_p.Gly668Asp	Moxifloxacin	5) Not assoc w R
MFS-574	9304	G	A	PASS	FALSE	1	226	34	60	0	0	missense_variant	gyrA	c.2003G>A	p.Gly668Asp	gyrA_p.Gly668Asp	Levofloxacin	5) Not assoc w R
MFS-574	7605	C	T	PASS	FALSE	1	299	33	60	0	0	missense_variant	gyrA	c.304C>T	p.Pro102Ser	gyrA_p.Pro102Ser
MFS-574	7585	G	C	PASS	FALSE	1	348	34	60	0	0	missense_variant	gyrA	c.284G>C	p.Ser95Thr	gyrA_p.Ser95Thr	Moxifloxacin	5) Not assoc w R
MFS-574	7585	G	C	PASS	FALSE	1	348	34	60	0	0	missense_variant	gyrA	c.284G>C	p.Ser95Thr	gyrA_p.Ser95Thr	Levofloxacin	5) Not assoc w R
MFS-574	7362	G	C	PASS	FALSE	1	377	34	60	0	0	missense_variant	gyrA	c.61G>C	p.Glu21Gln	gyrA_p.Glu21Gln	Moxifloxacin	5) Not assoc w R
MFS-574	4407588	T	C	PASS	FALSE	1	306	34	60	0	0	synonymous_variant	gid	c.615A>G	p.Ala205Ala	gid_c.615A>G	Streptomycin	5) Not assoc w R
MFS-574	4138622	G	A	PASS	FALSE	1	233	33	60	0	0	synonymous_variant	glpK	c.1134C>T	p.Arg378Arg	glpK_c.1134C>T	Isoniazid	5) Not assoc w R
MFS-574	2782498	G	A	PASS	FALSE	1	244	34	60	0	0	synonymous_variant	Rv2477c	c.1545C>T	p.Asp515Asp	Rv2477c_c.1545C>T	Kanamycin	5) Not assoc w R
MFS-574	3625065	T	G	PASS	FALSE	1	214	34	60	0	0	missense_variant	mtrB	c.1549A>C	p.Met517Leu	mtrB_p.Met517Leu	Rifampicin	5) Not assoc w R
MFS-574	4138622	G	A	PASS	FALSE	1	233	33	60	0	0	synonymous_variant	glpK	c.1134C>T	p.Arg378Arg	glpK_c.1134C>T	Ethambutol	5) Not assoc w R
MFS-574	2170461	C	T	PASS	FALSE	1	258	33	60	0	0	missense_variant	PPE35	c.152G>A	p.Gly51Glu	PPE35_p.Gly51Glu	Pyrazinamide	5) Not assoc w R
MFS-574	2167926	A	G	PASS	FALSE	1	295	34	60	0	0	missense_variant	PPE35	c.2687T>C	p.Leu896Ser	PPE35_p.Leu896Ser	Pyrazinamide	5) Not assoc w R
MFS-574	2154724	C	A	PASS	FALSE	1	232	33	60	0	0	missense_variant	katG	c.1388G>T	p.Arg463Leu	katG_p.Arg463Leu	Isoniazid	5) Not assoc w R
MFS-574	1917972	A	G	PASS	FALSE	1	205	33	60	0	0	synonymous_variant	tlyA	c.33A>G	p.Leu11Leu	tlyA_c.33A>G	Capreomycin	5) Not assoc w R
MFS-574	1854300	T	C	PASS	FALSE	0.99	190	31	58	0	0	missense_variant	tsnR	c.695T>C	p.Leu232Pro	tsnR_p.Leu232Pro	Linezolid	5) Not assoc w R
MFS-574	776100	G	A	PASS	FALSE	1	212	32	60	0	0	missense_variant	mmpL5	c.2381C>T	p.Thr794Ile	mmpL5_p.Thr794Ile	Clofazimine	5) Not assoc w R
MFS-574	776100	G	A	PASS	FALSE	1	212	32	60	0	0	missense_variant	mmpL5	c.2381C>T	p.Thr794Ile	mmpL5_p.Thr794Ile	Bedaquiline	4) Not assoc w R - Interim
MFS-574	2223293	T	C	PASS	FALSE	1	345	34	60	0	0	intergenic_region	Rv1979c-mpt64	n.2223293T>C		Rv1979c_c.-129A>G	Bedaquiline	4) Not assoc w R - Interim
MFS-574	775639	T	C	PASS	FALSE	1	202	32	60	0	0	missense_variant	mmpL5	c.2842A>G	p.Ile948Val	mmpL5_p.Ile948Val	Clofazimine	5) Not assoc w R
MFS-574	775639	T	C	PASS	FALSE	1	202	32	60	0	0	missense_variant	mmpL5	c.2842A>G	p.Ile948Val	mmpL5_p.Ile948Val	Bedaquiline	4) Not assoc w R - Interim
MFS-574	763031	T	C	PASS	FALSE	1	247	34	60	0	0	synonymous_variant	rpoB	c.3225T>C	p.Ala1075Ala	rpoB_c.3225T>C	Rifampicin	5) Not assoc w R
MFS-574	781395	T	C	PASS	FALSE	1	256	33	60	0	0	intergenic_region	Rv0681-rpsL	n.781395T>C		rpsL_c.-165T>C	Streptomycin	5) Not assoc w R
MFS-574	2289047	G	A	PASS	FALSE	1	282	32	60	0	0	synonymous_variant	pncA	c.195C>T	p.Ser65Ser	pncA_c.195C>T	Pyrazinamide	5) Not assoc w R
MFS-574	2223293	T	C	PASS	FALSE	1	345	34	60	0	0	intergenic_region	Rv1979c-mpt64	n.2223293T>C		Rv1979c_c.-129A>G	Clofazimine	5) Not assoc w R
MFS-574	2996066	GGCGACGATGCAGAGCGCAGCGATGAGGAGGAGCGGCGCTTGACCTCCGCCGGCGACGATGCAGAGCGCAGCGATGAGGAGGAGCGGCGCTTGACCTCCGCCG	G	PASS	FALSE							frameshift_variant&start_lost	Rv2680	c.-38_64del	p.Met1fs	Rv2680_p.Met1?
MFS-574	2782498	G	A	PASS	FALSE	1	244	34	60	0	0	synonymous_variant	Rv2477c	c.1545C>T	p.Asp515Asp	Rv2477c_c.1545C>T	Streptomycin	4) Not assoc w R - Interim
MFS-574	3625065	T	G	PASS	FALSE	1	214	34	60	0	0	missense_variant	mtrB	c.1549A>C	p.Met517Leu	mtrB_p.Met517Leu	Bedaquiline	3) Uncertain significance
MFS-574	2782498	G	A	PASS	FALSE	1	244	34	60	0	0	synonymous_variant	Rv2477c	c.1545C>T	p.Asp515Asp	Rv2477c_c.1545C>T	Moxifloxacin	5) Not assoc w R
MFS-574	2782498	G	A	PASS	FALSE	1	244	34	60	0	0	synonymous_variant	Rv2477c	c.1545C>T	p.Asp515Asp	Rv2477c_c.1545C>T	Levofloxacin	5) Not assoc w R
MFS-574	2782498	G	A	PASS	FALSE	1	244	34	60	0	0	synonymous_variant	Rv2477c	c.1545C>T	p.Asp515Asp	Rv2477c_c.1545C>T	Rifampicin	5) Not assoc w R
MFS-574	7362	G	C	PASS	FALSE	1	377	34	60	0	0	missense_variant	gyrA	c.61G>C	p.Glu21Gln	gyrA_p.Glu21Gln	Levofloxacin	5) Not assoc w R
MFS-574	2782498	G	A	PASS	FALSE	1	244	34	60	0	0	synonymous_variant	Rv2477c	c.1545C>T	p.Asp515Asp	Rv2477c_c.1545C>T	Ethambutol	5) Not assoc w R
MFS-574	2782498	G	A	PASS	FALSE	1	244	34	60	0	0	synonymous_variant	Rv2477c	c.1545C>T	p.Asp515Asp	Rv2477c_c.1545C>T	Amikacin	5) Not assoc w R
MFS-574	2726105	G	A	PASS	FALSE	1	335	33	60	0	0	intergenic_region	oxyR'-ahpC	n.2726105G>A		ahpC_c.-88G>A	Isoniazid	5) Not assoc w R
MFS-574	2726105	G	A	PASS	FALSE	1	335	33	60	0	0	intergenic_region	oxyR'-ahpC	n.2726105G>A		oxyR'_c.-18C>T
MFS-575	1917972	A	G	PASS	FALSE	1	237	34	60	0	0	synonymous_variant	tlyA	c.33A>G	p.Leu11Leu	tlyA_c.33A>G	Capreomycin	5) Not assoc w R
MFS-575	2154724	C	A	PASS	FALSE	1	278	34	60	0	0	missense_variant	katG	c.1388G>T	p.Arg463Leu	katG_p.Arg463Leu	Isoniazid	5) Not assoc w R
MFS-575	2167926	A	G	PASS	FALSE	1	314	33	60	0	0	missense_variant	PPE35	c.2687T>C	p.Leu896Ser	PPE35_p.Leu896Ser	Pyrazinamide	5) Not assoc w R
MFS-575	2223293	T	C	PASS	FALSE	1	285	34	60	0	0	intergenic_region	Rv1979c-mpt64	n.2223293T>C		Rv1979c_c.-129A>G	Bedaquiline	4) Not assoc w R - Interim
MFS-575	1854300	T	C	PASS	FALSE	1	229	32	59	0	0	missense_variant	tsnR	c.695T>C	p.Leu232Pro	tsnR_p.Leu232Pro	Linezolid	5) Not assoc w R
MFS-575	2223293	T	C	PASS	FALSE	1	285	34	60	0	0	intergenic_region	Rv1979c-mpt64	n.2223293T>C		Rv1979c_c.-129A>G	Clofazimine	5) Not assoc w R
MFS-575	4242643	C	T	PASS	FALSE	1	192	32	60	0	0	synonymous_variant	embC	c.2781C>T	p.Arg927Arg	embC_c.2781C>T	Ethambutol	5) Not assoc w R
MFS-575	3625065	T	G	PASS	FALSE	1	233	34	60	0	0	missense_variant	mtrB	c.1549A>C	p.Met517Leu	mtrB_p.Met517Leu	Bedaquiline	3) Uncertain significance
MFS-575	3625065	T	G	PASS	FALSE	1	233	34	60	0	0	missense_variant	mtrB	c.1549A>C	p.Met517Leu	mtrB_p.Met517Leu	Rifampicin	5) Not assoc w R
MFS-575	3626562	G	A	PASS	FALSE	1	248	34	60	0	0	missense_variant	mtrB	c.52C>T	p.Pro18Ser	mtrB_p.Pro18Ser	Bedaquiline	3) Uncertain significance
MFS-575	3626562	G	A	PASS	FALSE	1	248	34	60	0	0	missense_variant	mtrB	c.52C>T	p.Pro18Ser	mtrB_p.Pro18Ser	Rifampicin	5) Not assoc w R
MFS-575	4243460	C	T	PASS	FALSE	1	253	33	60	0	0	synonymous_variant	embA	c.228C>T	p.Cys76Cys	embA_c.228C>T	Ethambutol	5) Not assoc w R
MFS-575	1834177	A	C	PASS	FALSE	1	259	34	60	0	0	synonymous_variant	rpsA	c.636A>C	p.Arg212Arg	rpsA_c.636A>C	Pyrazinamide	4) Not assoc w R - Interim
MFS-575	3612813	T	C	PASS	FALSE	1	237	33	60	0	0	missense_variant	Rv3236c	c.304A>G	p.Thr102Ala	Rv3236c_p.Thr102Ala	Pyrazinamide	4) Not assoc w R - Interim
MFS-575	1406760	T	TG	PASS	FALSE	1	230	33	60	230	0	frameshift_variant	Rv1258c	c.580_581insC	p.Glu194fs	Rv1258c_p.Glu194fs	Streptomycin	5) Not assoc w R
MFS-575	776182	C	T	PASS	FALSE	1	246	31	60	0	0	missense_variant	mmpL5	c.2299G>A	p.Asp767Asn	mmpL5_p.Asp767Asn	Bedaquiline	5) Not assoc w R
MFS-575	1406760	T	TG	PASS	FALSE	1	230	33	60	230	0	frameshift_variant	Rv1258c	c.580_581insC	p.Glu194fs	Rv1258c_p.Glu194fs	Isoniazid	5) Not assoc w R
MFS-575	7362	G	C	PASS	FALSE	1	266	33	60	0	0	missense_variant	gyrA	c.61G>C	p.Glu21Gln	gyrA_p.Glu21Gln	Levofloxacin	5) Not assoc w R
MFS-575	7362	G	C	PASS	FALSE	1	266	33	60	0	0	missense_variant	gyrA	c.61G>C	p.Glu21Gln	gyrA_p.Glu21Gln	Moxifloxacin	5) Not assoc w R
MFS-575	7585	G	C	PASS	FALSE	1	238	33	60	0	0	missense_variant	gyrA	c.284G>C	p.Ser95Thr	gyrA_p.Ser95Thr	Levofloxacin	5) Not assoc w R
MFS-575	9304	G	A	PASS	FALSE	1	244	34	60	0	0	missense_variant	gyrA	c.2003G>A	p.Gly668Asp	gyrA_p.Gly668Asp	Levofloxacin	5) Not assoc w R
MFS-575	9304	G	A	PASS	FALSE	1	244	34	60	0	0	missense_variant	gyrA	c.2003G>A	p.Gly668Asp	gyrA_p.Gly668Asp	Moxifloxacin	5) Not assoc w R
MFS-575	491742	T	C	PASS	FALSE	1	260	34	60	0	0	synonymous_variant	fgd1	c.960T>C	p.Phe320Phe	fgd1_c.960T>C	Clofazimine	5) Not assoc w R
MFS-575	491742	T	C	PASS	FALSE	1	260	34	60	0	0	synonymous_variant	fgd1	c.960T>C	p.Phe320Phe	fgd1_c.960T>C	Delamanid	4) Not assoc w R - Interim
MFS-575	575907	C	T	PASS	FALSE	1	232	33	60	0	0	missense_variant	mshA	c.560C>T	p.Ala187Val	mshA_p.Ala187Val	Ethionamide	5) Not assoc w R
MFS-575	575907	C	T	PASS	FALSE	1	232	33	60	0	0	missense_variant	mshA	c.560C>T	p.Ala187Val	mshA_p.Ala187Val	Isoniazid	5) Not assoc w R
MFS-575	620625	A	G	PASS	FALSE	1	260	34	60	0	0	missense_variant	ccsA	c.735A>G	p.Ile245Met	ccsA_p.Ile245Met	Amikacin	5) Not assoc w R
MFS-575	620625	A	G	PASS	FALSE	1	260	34	60	0	0	missense_variant	ccsA	c.735A>G	p.Ile245Met	ccsA_p.Ile245Met	Capreomycin	5) Not assoc w R
MFS-575	1406760	T	TG	PASS	FALSE	1	230	33	60	230	0	frameshift_variant	Rv1258c	c.580_581insC	p.Glu194fs	Rv1258c_p.Glu194fs	Pyrazinamide	3) Uncertain significance
MFS-575	620625	A	G	PASS	FALSE	1	260	34	60	0	0	missense_variant	ccsA	c.735A>G	p.Ile245Met	ccsA_p.Ile245Met	Kanamycin	3) Uncertain significance
MFS-575	657142	C	T	PASS	FALSE	1	270	33	60	0	0	missense_variant	Rv0565c	c.329G>A	p.Arg110His	Rv0565c_p.Arg110His	Ethionamide	3) Uncertain significance
MFS-575	763031	T	C	PASS	FALSE	1	266	34	60	0	0	synonymous_variant	rpoB	c.3225T>C	p.Ala1075Ala	rpoB_c.3225T>C	Rifampicin	5) Not assoc w R
MFS-575	775639	T	C	PASS	FALSE	1	258	32	60	0	0	missense_variant	mmpL5	c.2842A>G	p.Ile948Val	mmpL5_p.Ile948Val	Bedaquiline	4) Not assoc w R - Interim
MFS-575	775639	T	C	PASS	FALSE	1	258	32	60	0	0	missense_variant	mmpL5	c.2842A>G	p.Ile948Val	mmpL5_p.Ile948Val	Clofazimine	5) Not assoc w R
MFS-575	776100	G	A	PASS	FALSE	1	276	33	60	0	0	missense_variant	mmpL5	c.2381C>T	p.Thr794Ile	mmpL5_p.Thr794Ile	Bedaquiline	4) Not assoc w R - Interim
MFS-575	776100	G	A	PASS	FALSE	1	276	33	60	0	0	missense_variant	mmpL5	c.2381C>T	p.Thr794Ile	mmpL5_p.Thr794Ile	Clofazimine	5) Not assoc w R
MFS-575	776182	C	T	PASS	FALSE	1	246	31	60	0	0	missense_variant	mmpL5	c.2299G>A	p.Asp767Asn	mmpL5_p.Asp767Asn	Clofazimine	5) Not assoc w R
MFS-575	778979	C	A	PASS	FALSE	1	280	33	60	0	0	intergenic_region	mmpS5-Rv0678	n.778979C>A		mmpS5_c.-74G>T	Bedaquiline	4) Not assoc w R - Interim
MFS-575	778979	C	A	PASS	FALSE	1	280	33	60	0	0	intergenic_region	mmpS5-Rv0678	n.778979C>A		mmpS5_c.-74G>T	Clofazimine	3) Uncertain significance
MFS-575	778979	C	A	PASS	FALSE	1	280	33	60	0	0	intergenic_region	mmpS5-Rv0678	n.778979C>A		Rv0678_c.-11C>A
MFS-575	781395	T	C	PASS	FALSE	1	245	34	60	0	0	intergenic_region	Rv0681-rpsL	n.781395T>C		rpsL_c.-165T>C	Streptomycin	5) Not assoc w R
MFS-575	657081	C	T	PASS	FALSE	1	292	33	60	0	0	synonymous_variant	Rv0565c	c.390G>A	p.Val130Val	Rv0565c_c.390G>A	Ethionamide	4) Not assoc w R - Interim
MFS-575	7585	G	C	PASS	FALSE	1	238	33	60	0	0	missense_variant	gyrA	c.284G>C	p.Ser95Thr	gyrA_p.Ser95Thr	Moxifloxacin	5) Not assoc w R
MFS-575	4327831	G	A	PASS	FALSE	1	290	33	60	0	0	missense_variant	ethR	c.283G>A	p.Ala95Thr	ethR_p.Ala95Thr	Ethionamide	3) Uncertain significance
MFS-575	4267647	T	C	PASS	FALSE	1	214	34	60	0	0	missense_variant	aftB	c.1190A>G	p.Asp397Gly	aftB_p.Asp397Gly	Ethambutol	5) Not assoc w R
MFS-575	4407927	T	G	PASS	FALSE	1	255	33	60	0	0	missense_variant	gid	c.276A>C	p.Glu92Asp	gid_p.Glu92Asp	Streptomycin	5) Not assoc w R
MFS-575	4407588	T	C	PASS	FALSE	1	253	33	60	0	0	synonymous_variant	gid	c.615A>G	p.Ala205Ala	gid_c.615A>G	Streptomycin	5) Not assoc w R
MFS-575	4338595	GC	G	PASS	FALSE	1	314	0	60	0	314	intergenic_region	whiB6-Rv3863	n.4338596delC		Rv3863_c.-253delC
MFS-575	4338595	GC	G	PASS	FALSE	1	314	0	60	0	314	intergenic_region	whiB6-Rv3863	n.4338596delC		whiB6_c.-75delG	Kanamycin	5) Not assoc w R
MFS-575	4338595	GC	G	PASS	FALSE	1	314	0	60	0	314	intergenic_region	whiB6-Rv3863	n.4338596delC		whiB6_c.-75delG	Capreomycin	5) Not assoc w R
MFS-575	4338595	GC	G	PASS	FALSE	1	314	0	60	0	314	intergenic_region	whiB6-Rv3863	n.4338596delC		whiB6_c.-75delG	Amikacin	5) Not assoc w R
MFS-576	3625065	T	G	PASS	FALSE	1	276	34	60	0	0	missense_variant	mtrB	c.1549A>C	p.Met517Leu	mtrB_p.Met517Leu	Bedaquiline	3) Uncertain significance
MFS-576	3612813	T	C	PASS	FALSE	1	353	33	60	0	0	missense_variant	Rv3236c	c.304A>G	p.Thr102Ala	Rv3236c_p.Thr102Ala	Pyrazinamide	4) Not assoc w R - Interim
MFS-576	2223293	T	C	PASS	FALSE	1	381	33	60	0	0	intergenic_region	Rv1979c-mpt64	n.2223293T>C		Rv1979c_c.-129A>G	Clofazimine	5) Not assoc w R
MFS-576	2223293	T	C	PASS	FALSE	1	381	33	60	0	0	intergenic_region	Rv1979c-mpt64	n.2223293T>C		Rv1979c_c.-129A>G	Bedaquiline	4) Not assoc w R - Interim
MFS-576	2167926	A	G	PASS	FALSE	1	348	34	60	0	0	missense_variant	PPE35	c.2687T>C	p.Leu896Ser	PPE35_p.Leu896Ser	Pyrazinamide	5) Not assoc w R
MFS-576	7585	G	C	PASS	FALSE	1	332	34	60	0	0	missense_variant	gyrA	c.284G>C	p.Ser95Thr	gyrA_p.Ser95Thr	Levofloxacin	5) Not assoc w R
MFS-576	1917972	A	G	PASS	FALSE	1	292	34	60	0	0	synonymous_variant	tlyA	c.33A>G	p.Leu11Leu	tlyA_c.33A>G	Capreomycin	5) Not assoc w R
MFS-576	3625065	T	G	PASS	FALSE	1	276	34	60	0	0	missense_variant	mtrB	c.1549A>C	p.Met517Leu	mtrB_p.Met517Leu	Rifampicin	5) Not assoc w R
MFS-576	1854300	T	C	PASS	FALSE	1	260	32	59	0	0	missense_variant	tsnR	c.695T>C	p.Leu232Pro	tsnR_p.Leu232Pro	Linezolid	5) Not assoc w R
MFS-576	1834177	A	C	PASS	FALSE	1	289	34	60	0	0	synonymous_variant	rpsA	c.636A>C	p.Arg212Arg	rpsA_c.636A>C	Pyrazinamide	4) Not assoc w R - Interim
MFS-576	2154724	C	A	PASS	FALSE	1	344	33	60	0	0	missense_variant	katG	c.1388G>T	p.Arg463Leu	katG_p.Arg463Leu	Isoniazid	5) Not assoc w R
MFS-576	3626562	G	A	PASS	FALSE	1	315	34	60	0	0	missense_variant	mtrB	c.52C>T	p.Pro18Ser	mtrB_p.Pro18Ser	Rifampicin	5) Not assoc w R
MFS-576	4327831	G	A	PASS	FALSE	1	341	34	60	0	0	missense_variant	ethR	c.283G>A	p.Ala95Thr	ethR_p.Ala95Thr	Ethionamide	3) Uncertain significance
MFS-576	4243460	C	T	PASS	FALSE	1	338	33	60	0	0	synonymous_variant	embA	c.228C>T	p.Cys76Cys	embA_c.228C>T	Ethambutol	5) Not assoc w R
MFS-576	4267647	T	C	PASS	FALSE	1	299	34	60	0	0	missense_variant	aftB	c.1190A>G	p.Asp397Gly	aftB_p.Asp397Gly	Ethambutol	5) Not assoc w R
MFS-576	1406760	T	TG	PASS	FALSE	1.01	287	34	60	289	0	frameshift_variant	Rv1258c	c.580_581insC	p.Glu194fs	Rv1258c_p.Glu194fs	Streptomycin	5) Not assoc w R
MFS-576	4338595	GC	G	PASS	FALSE	1	333	0	60	0	333	intergenic_region	whiB6-Rv3863	n.4338596delC		whiB6_c.-75delG	Amikacin	5) Not assoc w R
MFS-576	4338595	GC	G	PASS	FALSE	1	333	0	60	0	333	intergenic_region	whiB6-Rv3863	n.4338596delC		whiB6_c.-75delG	Capreomycin	5) Not assoc w R
MFS-576	4338595	GC	G	PASS	FALSE	1	333	0	60	0	333	intergenic_region	whiB6-Rv3863	n.4338596delC		whiB6_c.-75delG	Kanamycin	5) Not assoc w R
MFS-576	4338595	GC	G	PASS	FALSE	1	333	0	60	0	333	intergenic_region	whiB6-Rv3863	n.4338596delC		Rv3863_c.-253delC
MFS-576	4407588	T	C	PASS	FALSE	1	330	34	60	0	0	synonymous_variant	gid	c.615A>G	p.Ala205Ala	gid_c.615A>G	Streptomycin	5) Not assoc w R
MFS-576	4407927	T	G	PASS	FALSE	1	339	34	60	0	0	missense_variant	gid	c.276A>C	p.Glu92Asp	gid_p.Glu92Asp	Streptomycin	5) Not assoc w R
MFS-576	7362	G	C	PASS	FALSE	1	358	34	60	0	0	missense_variant	gyrA	c.61G>C	p.Glu21Gln	gyrA_p.Glu21Gln	Moxifloxacin	5) Not assoc w R
MFS-576	4242643	C	T	PASS	FALSE	1	243	32	60	0	0	synonymous_variant	embC	c.2781C>T	p.Arg927Arg	embC_c.2781C>T	Ethambutol	5) Not assoc w R
MFS-576	1406760	T	TG	PASS	FALSE	1.01	287	34	60	289	0	frameshift_variant	Rv1258c	c.580_581insC	p.Glu194fs	Rv1258c_p.Glu194fs	Pyrazinamide	3) Uncertain significance
MFS-576	3626562	G	A	PASS	FALSE	1	315	34	60	0	0	missense_variant	mtrB	c.52C>T	p.Pro18Ser	mtrB_p.Pro18Ser	Bedaquiline	3) Uncertain significance
MFS-576	781395	T	C	PASS	FALSE	1	340	34	60	0	0	intergenic_region	Rv0681-rpsL	n.781395T>C		rpsL_c.-165T>C	Streptomycin	5) Not assoc w R
MFS-576	1406760	T	TG	PASS	FALSE	1.01	287	34	60	289	0	frameshift_variant	Rv1258c	c.580_581insC	p.Glu194fs	Rv1258c_p.Glu194fs	Isoniazid	5) Not assoc w R
MFS-576	7362	G	C	PASS	FALSE	1	358	34	60	0	0	missense_variant	gyrA	c.61G>C	p.Glu21Gln	gyrA_p.Glu21Gln	Levofloxacin	5) Not assoc w R
MFS-576	7585	G	C	PASS	FALSE	1	332	34	60	0	0	missense_variant	gyrA	c.284G>C	p.Ser95Thr	gyrA_p.Ser95Thr	Moxifloxacin	5) Not assoc w R
MFS-576	9304	G	A	PASS	FALSE	1	318	34	60	0	0	missense_variant	gyrA	c.2003G>A	p.Gly668Asp	gyrA_p.Gly668Asp	Levofloxacin	5) Not assoc w R
MFS-576	9304	G	A	PASS	FALSE	1	318	34	60	0	0	missense_variant	gyrA	c.2003G>A	p.Gly668Asp	gyrA_p.Gly668Asp	Moxifloxacin	5) Not assoc w R
MFS-576	491742	T	C	PASS	FALSE	1	271	33	60	0	0	synonymous_variant	fgd1	c.960T>C	p.Phe320Phe	fgd1_c.960T>C	Clofazimine	5) Not assoc w R
MFS-576	575907	C	T	PASS	FALSE	1	267	33	60	0	0	missense_variant	mshA	c.560C>T	p.Ala187Val	mshA_p.Ala187Val	Ethionamide	5) Not assoc w R
MFS-576	575907	C	T	PASS	FALSE	1	267	33	60	0	0	missense_variant	mshA	c.560C>T	p.Ala187Val	mshA_p.Ala187Val	Isoniazid	5) Not assoc w R
MFS-576	620625	A	G	PASS	FALSE	1	349	34	60	0	0	missense_variant	ccsA	c.735A>G	p.Ile245Met	ccsA_p.Ile245Met	Amikacin	5) Not assoc w R
MFS-576	620625	A	G	PASS	FALSE	1	349	34	60	0	0	missense_variant	ccsA	c.735A>G	p.Ile245Met	ccsA_p.Ile245Met	Capreomycin	5) Not assoc w R
MFS-576	620625	A	G	PASS	FALSE	1	349	34	60	0	0	missense_variant	ccsA	c.735A>G	p.Ile245Met	ccsA_p.Ile245Met	Kanamycin	3) Uncertain significance
MFS-576	657081	C	T	PASS	FALSE	1	386	33	60	0	0	synonymous_variant	Rv0565c	c.390G>A	p.Val130Val	Rv0565c_c.390G>A	Ethionamide	4) Not assoc w R - Interim
MFS-576	491742	T	C	PASS	FALSE	1	271	33	60	0	0	synonymous_variant	fgd1	c.960T>C	p.Phe320Phe	fgd1_c.960T>C	Delamanid	4) Not assoc w R - Interim
MFS-576	778979	C	A	PASS	FALSE	1	354	33	60	0	0	intergenic_region	mmpS5-Rv0678	n.778979C>A		mmpS5_c.-74G>T	Clofazimine	3) Uncertain significance
MFS-576	778979	C	A	PASS	FALSE	1	354	33	60	0	0	intergenic_region	mmpS5-Rv0678	n.778979C>A		Rv0678_c.-11C>A
MFS-576	657142	C	T	PASS	FALSE	1	357	33	60	0	0	missense_variant	Rv0565c	c.329G>A	p.Arg110His	Rv0565c_p.Arg110His	Ethionamide	3) Uncertain significance
MFS-576	778979	C	A	PASS	FALSE	1	354	33	60	0	0	intergenic_region	mmpS5-Rv0678	n.778979C>A		mmpS5_c.-74G>T	Bedaquiline	4) Not assoc w R - Interim
MFS-576	776182	C	T	PASS	FALSE	1	326	31	60	0	0	missense_variant	mmpL5	c.2299G>A	p.Asp767Asn	mmpL5_p.Asp767Asn	Bedaquiline	5) Not assoc w R
MFS-576	776100	G	A	PASS	FALSE	1	371	33	60	0	0	missense_variant	mmpL5	c.2381C>T	p.Thr794Ile	mmpL5_p.Thr794Ile	Clofazimine	5) Not assoc w R
MFS-576	776182	C	T	PASS	FALSE	1	326	31	60	0	0	missense_variant	mmpL5	c.2299G>A	p.Asp767Asn	mmpL5_p.Asp767Asn	Clofazimine	5) Not assoc w R
MFS-576	776100	G	A	PASS	FALSE	1	371	33	60	0	0	missense_variant	mmpL5	c.2381C>T	p.Thr794Ile	mmpL5_p.Thr794Ile	Bedaquiline	4) Not assoc w R - Interim
MFS-576	775639	T	C	PASS	FALSE	1	291	33	60	0	0	missense_variant	mmpL5	c.2842A>G	p.Ile948Val	mmpL5_p.Ile948Val	Clofazimine	5) Not assoc w R
MFS-576	775639	T	C	PASS	FALSE	1	291	33	60	0	0	missense_variant	mmpL5	c.2842A>G	p.Ile948Val	mmpL5_p.Ile948Val	Bedaquiline	4) Not assoc w R - Interim
MFS-576	763031	T	C	PASS	FALSE	1	325	34	60	0	0	synonymous_variant	rpoB	c.3225T>C	p.Ala1075Ala	rpoB_c.3225T>C	Rifampicin	5) Not assoc w R
MFS-577	2064271	C	G	PASS	FALSE	0.94	266	34	60	0	0	missense_variant	bacA	c.458G>C	p.Trp153Ser	bacA_p.Trp153Ser	Streptomycin	3) Uncertain significance
MFS-577	2223014	A	T	PASS	FALSE	0.94	249	33	60	0	0	missense_variant	Rv1979c	c.151T>A	p.Tyr51Asn	Rv1979c_p.Tyr51Asn	Bedaquiline	3) Uncertain significance
MFS-577	2167926	A	G	PASS	FALSE	0.96	285	34	60	0	0	missense_variant	PPE35	c.2687T>C	p.Leu896Ser	PPE35_p.Leu896Ser	Pyrazinamide	5) Not assoc w R
MFS-577	2154724	C	A	PASS	FALSE	0.97	227	33	60	0	0	missense_variant	katG	c.1388G>T	p.Arg463Leu	katG_p.Arg463Leu	Isoniazid	5) Not assoc w R
MFS-577	2223014	A	T	PASS	FALSE	0.94	249	33	60	0	0	missense_variant	Rv1979c	c.151T>A	p.Tyr51Asn	Rv1979c_p.Tyr51Asn	Clofazimine	3) Uncertain significance
MFS-577	2064271	C	G	PASS	FALSE	0.94	266	34	60	0	0	missense_variant	bacA	c.458G>C	p.Trp153Ser	bacA_p.Trp153Ser	Kanamycin	3) Uncertain significance
MFS-577	1674048	G	A	PASS	FALSE	0.92	230	32	60	0	0	synonymous_variant	fabG1	c.609G>A	p.Leu203Leu	inhA_c.-154G>A	Isoniazid	1) Assoc w R
MFS-577	2064271	C	G	PASS	FALSE	0.94	266	34	60	0	0	missense_variant	bacA	c.458G>C	p.Trp153Ser	bacA_p.Trp153Ser	Amikacin	3) Uncertain significance
MFS-577	1917972	A	G	PASS	FALSE	1	242	34	60	0	0	synonymous_variant	tlyA	c.33A>G	p.Leu11Leu	tlyA_c.33A>G	Capreomycin	5) Not assoc w R
MFS-577	1854300	T	C	PASS	FALSE	1	234	32	59	0	0	missense_variant	tsnR	c.695T>C	p.Leu232Pro	tsnR_p.Leu232Pro	Linezolid	5) Not assoc w R
MFS-577	1834177	A	C	PASS	FALSE	0.98	255	33	60	0	0	synonymous_variant	rpsA	c.636A>C	p.Arg212Arg	rpsA_c.636A>C	Pyrazinamide	4) Not assoc w R - Interim
MFS-577	2223293	T	C	PASS	FALSE	1	291	34	60	0	0	intergenic_region	Rv1979c-mpt64	n.2223293T>C		Rv1979c_c.-129A>G	Bedaquiline	4) Not assoc w R - Interim
MFS-577	2064271	C	G	PASS	FALSE	0.94	266	34	60	0	0	missense_variant	bacA	c.458G>C	p.Trp153Ser	bacA_p.Trp153Ser	Capreomycin	3) Uncertain significance
MFS-577	2223293	T	C	PASS	FALSE	1	291	34	60	0	0	intergenic_region	Rv1979c-mpt64	n.2223293T>C		Rv1979c_c.-129A>G	Clofazimine	5) Not assoc w R
MFS-577	4338593	GA	G	Amb	FALSE	0.22	299	34	60	0	67	intergenic_region	whiB6-Rv3863	n.4338594delA		Rv3863_c.-255delA
MFS-577	2714846	C	T	PASS	FALSE	0.91	241	33	60	0	0	missense_variant	eis	c.487G>A	p.Val163Ile	eis_p.Val163Ile	Kanamycin	5) Not assoc w R
MFS-577	3612813	T	C	PASS	FALSE	0.97	237	33	60	0	0	missense_variant	Rv3236c	c.304A>G	p.Thr102Ala	Rv3236c_p.Thr102Ala	Pyrazinamide	4) Not assoc w R - Interim
MFS-577	3625065	T	G	PASS	FALSE	1	202	34	60	0	0	missense_variant	mtrB	c.1549A>C	p.Met517Leu	mtrB_p.Met517Leu	Bedaquiline	3) Uncertain significance
MFS-577	3625065	T	G	PASS	FALSE	1	202	34	60	0	0	missense_variant	mtrB	c.1549A>C	p.Met517Leu	mtrB_p.Met517Leu	Rifampicin	5) Not assoc w R
MFS-577	3626562	G	A	PASS	FALSE	0.94	242	34	60	0	0	missense_variant	mtrB	c.52C>T	p.Pro18Ser	mtrB_p.Pro18Ser	Rifampicin	5) Not assoc w R
MFS-577	4242643	C	T	PASS	FALSE	1	206	32	60	0	0	synonymous_variant	embC	c.2781C>T	p.Arg927Arg	embC_c.2781C>T	Ethambutol	5) Not assoc w R
MFS-577	4243460	C	T	PASS	FALSE	0.96	253	33	60	0	0	synonymous_variant	embA	c.228C>T	p.Cys76Cys	embA_c.228C>T	Ethambutol	5) Not assoc w R
MFS-577	4248115	C	T	PASS	FALSE	0.94	260	33	60	0	0	synonymous_variant	embB	c.1602C>T	p.Asp534Asp	embB_c.1602C>T	Ethambutol	5) Not assoc w R
MFS-577	4267647	T	C	PASS	FALSE	0.96	253	34	60	0	0	missense_variant	aftB	c.1190A>G	p.Asp397Gly	aftB_p.Asp397Gly	Ethambutol	5) Not assoc w R
MFS-577	4338593	GA	G	Amb	FALSE	0.22	299	34	60	0	67	intergenic_region	whiB6-Rv3863	n.4338594delA		whiB6_c.-73delT
MFS-577	4338595	GC	G	PASS	FALSE	0.69	304	34	60	0	209	intergenic_region	whiB6-Rv3863	n.4338596delC		whiB6_c.-75delG	Amikacin	5) Not assoc w R
MFS-577	4338595	GC	G	PASS	FALSE	0.69	304	34	60	0	209	intergenic_region	whiB6-Rv3863	n.4338596delC		whiB6_c.-75delG	Capreomycin	5) Not assoc w R
MFS-577	4338595	GC	G	PASS	FALSE	0.69	304	34	60	0	209	intergenic_region	whiB6-Rv3863	n.4338596delC		whiB6_c.-75delG	Kanamycin	5) Not assoc w R
MFS-577	1674048	G	A	PASS	FALSE	0.92	230	32	60	0	0	synonymous_variant	fabG1	c.609G>A	p.Leu203Leu	inhA_c.-154G>A	Ethionamide	2) Assoc w R - Interim
MFS-577	2714846	C	T	PASS	FALSE	0.91	241	33	60	0	0	missense_variant	eis	c.487G>A	p.Val163Ile	eis_p.Val163Ile	Amikacin	5) Not assoc w R
MFS-577	1406760	T	TG	PASS	FALSE	0.97	248	34	60	240	0	frameshift_variant	Rv1258c	c.580_581insC	p.Glu194fs	Rv1258c_p.Glu194fs	Streptomycin	5) Not assoc w R
MFS-577	9304	G	A	PASS	FALSE	1	258	34	60	0	0	missense_variant	gyrA	c.2003G>A	p.Gly668Asp	gyrA_p.Gly668Asp	Levofloxacin	5) Not assoc w R
MFS-577	1406760	T	TG	PASS	FALSE	0.97	248	34	60	240	0	frameshift_variant	Rv1258c	c.580_581insC	p.Glu194fs	Rv1258c_p.Glu194fs	Isoniazid	5) Not assoc w R
MFS-577	7362	G	C	PASS	FALSE	1	269	34	60	0	0	missense_variant	gyrA	c.61G>C	p.Glu21Gln	gyrA_p.Glu21Gln	Levofloxacin	5) Not assoc w R
MFS-577	7362	G	C	PASS	FALSE	1	269	34	60	0	0	missense_variant	gyrA	c.61G>C	p.Glu21Gln	gyrA_p.Glu21Gln	Moxifloxacin	5) Not assoc w R
MFS-577	7585	G	C	PASS	FALSE	1	256	34	60	0	0	missense_variant	gyrA	c.284G>C	p.Ser95Thr	gyrA_p.Ser95Thr	Levofloxacin	5) Not assoc w R
MFS-577	7585	G	C	PASS	FALSE	1	256	34	60	0	0	missense_variant	gyrA	c.284G>C	p.Ser95Thr	gyrA_p.Ser95Thr	Moxifloxacin	5) Not assoc w R
MFS-577	4338595	GC	G	PASS	FALSE	0.69	304	34	60	0	209	intergenic_region	whiB6-Rv3863	n.4338596delC		Rv3863_c.-253delC
MFS-577	9304	G	A	PASS	FALSE	1	258	34	60	0	0	missense_variant	gyrA	c.2003G>A	p.Gly668Asp	gyrA_p.Gly668Asp	Moxifloxacin	5) Not assoc w R
MFS-577	491742	T	C	PASS	FALSE	0.98	247	34	60	0	0	synonymous_variant	fgd1	c.960T>C	p.Phe320Phe	fgd1_c.960T>C	Clofazimine	5) Not assoc w R
MFS-577	491742	T	C	PASS	FALSE	0.98	247	34	60	0	0	synonymous_variant	fgd1	c.960T>C	p.Phe320Phe	fgd1_c.960T>C	Delamanid	4) Not assoc w R - Interim
MFS-577	575907	C	T	PASS	FALSE	0.96	223	34	60	0	0	missense_variant	mshA	c.560C>T	p.Ala187Val	mshA_p.Ala187Val	Ethionamide	5) Not assoc w R
MFS-577	575907	C	T	PASS	FALSE	0.96	223	34	60	0	0	missense_variant	mshA	c.560C>T	p.Ala187Val	mshA_p.Ala187Val	Isoniazid	5) Not assoc w R
MFS-577	620625	A	G	PASS	FALSE	0.95	255	34	60	0	0	missense_variant	ccsA	c.735A>G	p.Ile245Met	ccsA_p.Ile245Met	Amikacin	5) Not assoc w R
MFS-577	620625	A	G	PASS	FALSE	0.95	255	34	60	0	0	missense_variant	ccsA	c.735A>G	p.Ile245Met	ccsA_p.Ile245Met	Capreomycin	5) Not assoc w R
MFS-577	620625	A	G	PASS	FALSE	0.95	255	34	60	0	0	missense_variant	ccsA	c.735A>G	p.Ile245Met	ccsA_p.Ile245Met	Kanamycin	3) Uncertain significance
MFS-577	657081	C	T	PASS	FALSE	0.95	293	33	60	0	0	synonymous_variant	Rv0565c	c.390G>A	p.Val130Val	Rv0565c_c.390G>A	Ethionamide	4) Not assoc w R - Interim
MFS-577	1406760	T	TG	PASS	FALSE	0.97	248	34	60	240	0	frameshift_variant	Rv1258c	c.580_581insC	p.Glu194fs	Rv1258c_p.Glu194fs	Pyrazinamide	3) Uncertain significance
MFS-577	657142	C	T	PASS	FALSE	0.95	269	33	60	0	0	missense_variant	Rv0565c	c.329G>A	p.Arg110His	Rv0565c_p.Arg110His	Ethionamide	3) Uncertain significance
MFS-577	775639	T	C	PASS	FALSE	1	258	33	60	0	0	missense_variant	mmpL5	c.2842A>G	p.Ile948Val	mmpL5_p.Ile948Val	Bedaquiline	4) Not assoc w R - Interim
MFS-577	775639	T	C	PASS	FALSE	1	258	33	60	0	0	missense_variant	mmpL5	c.2842A>G	p.Ile948Val	mmpL5_p.Ile948Val	Clofazimine	5) Not assoc w R
MFS-577	776100	G	A	PASS	FALSE	0.94	325	33	60	0	0	missense_variant	mmpL5	c.2381C>T	p.Thr794Ile	mmpL5_p.Thr794Ile	Bedaquiline	4) Not assoc w R - Interim
MFS-577	776100	G	A	PASS	FALSE	0.94	325	33	60	0	0	missense_variant	mmpL5	c.2381C>T	p.Thr794Ile	mmpL5_p.Thr794Ile	Clofazimine	5) Not assoc w R
MFS-577	776182	C	T	PASS	FALSE	0.95	309	32	60	0	0	missense_variant	mmpL5	c.2299G>A	p.Asp767Asn	mmpL5_p.Asp767Asn	Bedaquiline	5) Not assoc w R
MFS-577	776182	C	T	PASS	FALSE	0.95	309	32	60	0	0	missense_variant	mmpL5	c.2299G>A	p.Asp767Asn	mmpL5_p.Asp767Asn	Clofazimine	5) Not assoc w R
MFS-577	781395	T	C	PASS	FALSE	1	243	34	60	0	0	intergenic_region	Rv0681-rpsL	n.781395T>C		rpsL_c.-165T>C	Streptomycin	5) Not assoc w R
MFS-577	1254134	A	G	Amb	FALSE	0.43	241	33	60	0	0	missense_variant	Rv1129c	c.401T>C	p.Leu134Pro	Rv1129c_p.Leu134Pro	Isoniazid	3) Uncertain significance
MFS-577	1254134	A	G	Amb	FALSE	0.43	241	33	60	0	0	missense_variant	Rv1129c	c.401T>C	p.Leu134Pro	Rv1129c_p.Leu134Pro	Levofloxacin	3) Uncertain significance
MFS-577	1254134	A	G	Amb	FALSE	0.43	241	33	60	0	0	missense_variant	Rv1129c	c.401T>C	p.Leu134Pro	Rv1129c_p.Leu134Pro	Moxifloxacin	3) Uncertain significance
MFS-577	1254134	A	G	Amb	FALSE	0.43	241	33	60	0	0	missense_variant	Rv1129c	c.401T>C	p.Leu134Pro	Rv1129c_p.Leu134Pro	Rifampicin	3) Uncertain significance
MFS-577	1302818	G	C	PASS	FALSE	0.96	297	33	60	0	0	intergenic_region	PE12-fbiC	n.1302818G>C		PE12_c.-137C>G
MFS-577	1302818	G	C	PASS	FALSE	0.96	297	33	60	0	0	intergenic_region	PE12-fbiC	n.1302818G>C		fbiC_c.-113G>C	Clofazimine	3) Uncertain significance
MFS-577	1302818	G	C	PASS	FALSE	0.96	297	33	60	0	0	intergenic_region	PE12-fbiC	n.1302818G>C		fbiC_c.-113G>C	Delamanid	3) Uncertain significance
MFS-577	763031	T	C	PASS	FALSE	0.95	247	34	60	0	0	synonymous_variant	rpoB	c.3225T>C	p.Ala1075Ala	rpoB_c.3225T>C	Rifampicin	5) Not assoc w R
MFS-577	4338596	C	G	Del;Amb	FALSE	0.71	95	34	60	0	209	intergenic_region	whiB6-Rv3863	n.4338596C>G		whiB6_c.-75G>C
MFS-577	3626562	G	A	PASS	FALSE	0.94	242	34	60	0	0	missense_variant	mtrB	c.52C>T	p.Pro18Ser	mtrB_p.Pro18Ser	Bedaquiline	3) Uncertain significance
MFS-577	4338596	C	G	Del;Amb	FALSE	0.71	95	34	60	0	209	intergenic_region	whiB6-Rv3863	n.4338596C>G		Rv3863_c.-253C>G
MFS-577	4407927	T	G	PASS	FALSE	0.95	274	34	60	0	0	missense_variant	gid	c.276A>C	p.Glu92Asp	gid_p.Glu92Asp	Streptomycin	5) Not assoc w R
MFS-577	4407588	T	C	PASS	FALSE	0.98	284	33	60	0	0	synonymous_variant	gid	c.615A>G	p.Ala205Ala	gid_c.615A>G	Streptomycin	5) Not assoc w R
MFS-578	1406760	T	TG	PASS	FALSE	1.01	239	33	60	242	0	frameshift_variant	Rv1258c	c.580_581insC	p.Glu194fs	Rv1258c_p.Glu194fs	Pyrazinamide	3) Uncertain significance
MFS-578	1406760	T	TG	PASS	FALSE	1.01	239	33	60	242	0	frameshift_variant	Rv1258c	c.580_581insC	p.Glu194fs	Rv1258c_p.Glu194fs	Streptomycin	5) Not assoc w R
MFS-578	1674048	G	A	PASS	FALSE	1	225	33	60	0	0	synonymous_variant	fabG1	c.609G>A	p.Leu203Leu	inhA_c.-154G>A	Ethionamide	2) Assoc w R - Interim
MFS-578	1674048	G	A	PASS	FALSE	1	225	33	60	0	0	synonymous_variant	fabG1	c.609G>A	p.Leu203Leu	inhA_c.-154G>A	Isoniazid	1) Assoc w R
MFS-578	1834177	A	C	PASS	FALSE	1	231	34	60	0	0	synonymous_variant	rpsA	c.636A>C	p.Arg212Arg	rpsA_c.636A>C	Pyrazinamide	4) Not assoc w R - Interim
MFS-578	1854300	T	C	PASS	FALSE	1	221	32	59	0	0	missense_variant	tsnR	c.695T>C	p.Leu232Pro	tsnR_p.Leu232Pro	Linezolid	5) Not assoc w R
MFS-578	1917972	A	G	PASS	FALSE	1	233	33	60	0	0	synonymous_variant	tlyA	c.33A>G	p.Leu11Leu	tlyA_c.33A>G	Capreomycin	5) Not assoc w R
MFS-578	2064271	C	G	PASS	FALSE	1	251	34	60	0	0	missense_variant	bacA	c.458G>C	p.Trp153Ser	bacA_p.Trp153Ser	Amikacin	3) Uncertain significance
MFS-578	2064271	C	G	PASS	FALSE	1	251	34	60	0	0	missense_variant	bacA	c.458G>C	p.Trp153Ser	bacA_p.Trp153Ser	Capreomycin	3) Uncertain significance
MFS-578	2064271	C	G	PASS	FALSE	1	251	34	60	0	0	missense_variant	bacA	c.458G>C	p.Trp153Ser	bacA_p.Trp153Ser	Kanamycin	3) Uncertain significance
MFS-578	2064271	C	G	PASS	FALSE	1	251	34	60	0	0	missense_variant	bacA	c.458G>C	p.Trp153Ser	bacA_p.Trp153Ser	Streptomycin	3) Uncertain significance
MFS-578	2154724	C	A	PASS	FALSE	1	209	34	60	0	0	missense_variant	katG	c.1388G>T	p.Arg463Leu	katG_p.Arg463Leu	Isoniazid	5) Not assoc w R
MFS-578	2167926	A	G	PASS	FALSE	1	270	34	60	0	0	missense_variant	PPE35	c.2687T>C	p.Leu896Ser	PPE35_p.Leu896Ser	Pyrazinamide	5) Not assoc w R
MFS-578	2223014	A	T	PASS	FALSE	1	244	33	60	0	0	missense_variant	Rv1979c	c.151T>A	p.Tyr51Asn	Rv1979c_p.Tyr51Asn	Bedaquiline	3) Uncertain significance
MFS-578	2223293	T	C	PASS	FALSE	1	254	34	60	0	0	intergenic_region	Rv1979c-mpt64	n.2223293T>C		Rv1979c_c.-129A>G	Clofazimine	5) Not assoc w R
MFS-578	2714846	C	T	PASS	FALSE	1	227	34	60	0	0	missense_variant	eis	c.487G>A	p.Val163Ile	eis_p.Val163Ile	Amikacin	5) Not assoc w R
MFS-578	2714846	C	T	PASS	FALSE	1	227	34	60	0	0	missense_variant	eis	c.487G>A	p.Val163Ile	eis_p.Val163Ile	Kanamycin	5) Not assoc w R
MFS-578	3612813	T	C	PASS	FALSE	1	264	33	60	0	0	missense_variant	Rv3236c	c.304A>G	p.Thr102Ala	Rv3236c_p.Thr102Ala	Pyrazinamide	4) Not assoc w R - Interim
MFS-578	3625065	T	G	PASS	FALSE	1	188	34	60	0	0	missense_variant	mtrB	c.1549A>C	p.Met517Leu	mtrB_p.Met517Leu	Bedaquiline	3) Uncertain significance
MFS-578	3625065	T	G	PASS	FALSE	1	188	34	60	0	0	missense_variant	mtrB	c.1549A>C	p.Met517Leu	mtrB_p.Met517Leu	Rifampicin	5) Not assoc w R
MFS-578	3626562	G	A	PASS	FALSE	1	239	34	60	0	0	missense_variant	mtrB	c.52C>T	p.Pro18Ser	mtrB_p.Pro18Ser	Bedaquiline	3) Uncertain significance
MFS-578	3626562	G	A	PASS	FALSE	1	239	34	60	0	0	missense_variant	mtrB	c.52C>T	p.Pro18Ser	mtrB_p.Pro18Ser	Rifampicin	5) Not assoc w R
MFS-578	4242643	C	T	PASS	FALSE	1	189	32	60	0	0	synonymous_variant	embC	c.2781C>T	p.Arg927Arg	embC_c.2781C>T	Ethambutol	5) Not assoc w R
MFS-578	4243460	C	T	PASS	FALSE	1	219	33	60	0	0	synonymous_variant	embA	c.228C>T	p.Cys76Cys	embA_c.228C>T	Ethambutol	5) Not assoc w R
MFS-578	4248115	C	T	PASS	FALSE	1	231	33	60	0	0	synonymous_variant	embB	c.1602C>T	p.Asp534Asp	embB_c.1602C>T	Ethambutol	5) Not assoc w R
MFS-578	4267647	T	C	PASS	FALSE	1	209	34	60	0	0	missense_variant	aftB	c.1190A>G	p.Asp397Gly	aftB_p.Asp397Gly	Ethambutol	5) Not assoc w R
MFS-578	4338595	GC	G	PASS	FALSE	1	260	0	60	0	260	intergenic_region	whiB6-Rv3863	n.4338596delC		whiB6_c.-75delG	Amikacin	5) Not assoc w R
MFS-578	2223293	T	C	PASS	FALSE	1	254	34	60	0	0	intergenic_region	Rv1979c-mpt64	n.2223293T>C		Rv1979c_c.-129A>G	Bedaquiline	4) Not assoc w R - Interim
MFS-578	1406760	T	TG	PASS	FALSE	1.01	239	33	60	242	0	frameshift_variant	Rv1258c	c.580_581insC	p.Glu194fs	Rv1258c_p.Glu194fs	Isoniazid	5) Not assoc w R
MFS-578	2223014	A	T	PASS	FALSE	1	244	33	60	0	0	missense_variant	Rv1979c	c.151T>A	p.Tyr51Asn	Rv1979c_p.Tyr51Asn	Clofazimine	3) Uncertain significance
MFS-578	7362	G	C	PASS	FALSE	1	263	34	60	0	0	missense_variant	gyrA	c.61G>C	p.Glu21Gln	gyrA_p.Glu21Gln	Levofloxacin	5) Not assoc w R
MFS-578	1302818	G	C	PASS	FALSE	1	230	33	60	0	0	intergenic_region	PE12-fbiC	n.1302818G>C		PE12_c.-137C>G
MFS-578	1254134	A	G	Amb	FALSE	0.64	193	34	60	0	0	missense_variant	Rv1129c	c.401T>C	p.Leu134Pro	Rv1129c_p.Leu134Pro	Rifampicin	3) Uncertain significance
MFS-578	1254134	A	G	Amb	FALSE	0.64	193	34	60	0	0	missense_variant	Rv1129c	c.401T>C	p.Leu134Pro	Rv1129c_p.Leu134Pro	Moxifloxacin	3) Uncertain significance
MFS-578	1254134	A	G	Amb	FALSE	0.64	193	34	60	0	0	missense_variant	Rv1129c	c.401T>C	p.Leu134Pro	Rv1129c_p.Leu134Pro	Levofloxacin	3) Uncertain significance
MFS-578	1254134	A	G	Amb	FALSE	0.64	193	34	60	0	0	missense_variant	Rv1129c	c.401T>C	p.Leu134Pro	Rv1129c_p.Leu134Pro	Isoniazid	3) Uncertain significance
MFS-578	781395	T	C	PASS	FALSE	1	270	34	60	0	0	intergenic_region	Rv0681-rpsL	n.781395T>C		rpsL_c.-165T>C	Streptomycin	5) Not assoc w R
MFS-578	776182	C	T	PASS	FALSE	1	242	32	60	0	0	missense_variant	mmpL5	c.2299G>A	p.Asp767Asn	mmpL5_p.Asp767Asn	Clofazimine	5) Not assoc w R
MFS-578	776182	C	T	PASS	FALSE	1	242	32	60	0	0	missense_variant	mmpL5	c.2299G>A	p.Asp767Asn	mmpL5_p.Asp767Asn	Bedaquiline	5) Not assoc w R
MFS-578	776100	G	A	PASS	FALSE	1	275	32	60	0	0	missense_variant	mmpL5	c.2381C>T	p.Thr794Ile	mmpL5_p.Thr794Ile	Clofazimine	5) Not assoc w R
MFS-578	776100	G	A	PASS	FALSE	1	275	32	60	0	0	missense_variant	mmpL5	c.2381C>T	p.Thr794Ile	mmpL5_p.Thr794Ile	Bedaquiline	4) Not assoc w R - Interim
MFS-578	775639	T	C	PASS	FALSE	1	217	33	60	0	0	missense_variant	mmpL5	c.2842A>G	p.Ile948Val	mmpL5_p.Ile948Val	Clofazimine	5) Not assoc w R
MFS-578	775639	T	C	PASS	FALSE	1	217	33	60	0	0	missense_variant	mmpL5	c.2842A>G	p.Ile948Val	mmpL5_p.Ile948Val	Bedaquiline	4) Not assoc w R - Interim
MFS-578	763031	T	C	PASS	FALSE	1	219	34	60	0	0	synonymous_variant	rpoB	c.3225T>C	p.Ala1075Ala	rpoB_c.3225T>C	Rifampicin	5) Not assoc w R
MFS-578	657142	C	T	PASS	FALSE	1	279	33	60	0	0	missense_variant	Rv0565c	c.329G>A	p.Arg110His	Rv0565c_p.Arg110His	Ethionamide	3) Uncertain significance
MFS-578	657081	C	T	PASS	FALSE	1	293	33	60	0	0	synonymous_variant	Rv0565c	c.390G>A	p.Val130Val	Rv0565c_c.390G>A	Ethionamide	4) Not assoc w R - Interim
MFS-578	620625	A	G	PASS	FALSE	1	228	34	60	0	0	missense_variant	ccsA	c.735A>G	p.Ile245Met	ccsA_p.Ile245Met	Kanamycin	3) Uncertain significance
MFS-578	620625	A	G	PASS	FALSE	1	228	34	60	0	0	missense_variant	ccsA	c.735A>G	p.Ile245Met	ccsA_p.Ile245Met	Capreomycin	5) Not assoc w R
MFS-578	620625	A	G	PASS	FALSE	1	228	34	60	0	0	missense_variant	ccsA	c.735A>G	p.Ile245Met	ccsA_p.Ile245Met	Amikacin	5) Not assoc w R
MFS-578	575907	C	T	PASS	FALSE	1	212	33	60	0	0	missense_variant	mshA	c.560C>T	p.Ala187Val	mshA_p.Ala187Val	Isoniazid	5) Not assoc w R
MFS-578	575907	C	T	PASS	FALSE	1	212	33	60	0	0	missense_variant	mshA	c.560C>T	p.Ala187Val	mshA_p.Ala187Val	Ethionamide	5) Not assoc w R
MFS-578	491742	T	C	PASS	FALSE	1	237	33	60	0	0	synonymous_variant	fgd1	c.960T>C	p.Phe320Phe	fgd1_c.960T>C	Delamanid	4) Not assoc w R - Interim
MFS-578	491742	T	C	PASS	FALSE	1	237	33	60	0	0	synonymous_variant	fgd1	c.960T>C	p.Phe320Phe	fgd1_c.960T>C	Clofazimine	5) Not assoc w R
MFS-578	9304	G	A	PASS	FALSE	1	243	34	60	0	0	missense_variant	gyrA	c.2003G>A	p.Gly668Asp	gyrA_p.Gly668Asp	Moxifloxacin	5) Not assoc w R
MFS-578	9304	G	A	PASS	FALSE	1	243	34	60	0	0	missense_variant	gyrA	c.2003G>A	p.Gly668Asp	gyrA_p.Gly668Asp	Levofloxacin	5) Not assoc w R
MFS-578	7585	G	C	PASS	FALSE	1	239	34	60	0	0	missense_variant	gyrA	c.284G>C	p.Ser95Thr	gyrA_p.Ser95Thr	Moxifloxacin	5) Not assoc w R
MFS-578	7585	G	C	PASS	FALSE	1	239	34	60	0	0	missense_variant	gyrA	c.284G>C	p.Ser95Thr	gyrA_p.Ser95Thr	Levofloxacin	5) Not assoc w R
MFS-578	7362	G	C	PASS	FALSE	1	263	34	60	0	0	missense_variant	gyrA	c.61G>C	p.Glu21Gln	gyrA_p.Glu21Gln	Moxifloxacin	5) Not assoc w R
MFS-578	4338595	GC	G	PASS	FALSE	1	260	0	60	0	260	intergenic_region	whiB6-Rv3863	n.4338596delC		whiB6_c.-75delG	Capreomycin	5) Not assoc w R
MFS-578	4338595	GC	G	PASS	FALSE	1	260	0	60	0	260	intergenic_region	whiB6-Rv3863	n.4338596delC		whiB6_c.-75delG	Kanamycin	5) Not assoc w R
MFS-578	1302818	G	C	PASS	FALSE	1	230	33	60	0	0	intergenic_region	PE12-fbiC	n.1302818G>C		fbiC_c.-113G>C	Clofazimine	3) Uncertain significance
MFS-578	4407588	T	C	PASS	FALSE	1	238	33	60	0	0	synonymous_variant	gid	c.615A>G	p.Ala205Ala	gid_c.615A>G	Streptomycin	5) Not assoc w R
MFS-578	4407927	T	G	PASS	FALSE	1	200	33	60	0	0	missense_variant	gid	c.276A>C	p.Glu92Asp	gid_p.Glu92Asp	Streptomycin	5) Not assoc w R
MFS-578	4338595	GC	G	PASS	FALSE	1	260	0	60	0	260	intergenic_region	whiB6-Rv3863	n.4338596delC		Rv3863_c.-253delC
MFS-578	1302818	G	C	PASS	FALSE	1	230	33	60	0	0	intergenic_region	PE12-fbiC	n.1302818G>C		fbiC_c.-113G>C	Delamanid	3) Uncertain significance
MFS-579	2995978	G	C	PASS	FALSE	1	188	33	60	0	0	intergenic_region	echA15-Rv2680	n.2995978G>C		Rv2680_c.-127G>C
MFS-579	3448608	G	A	PASS	FALSE	1	231	33	60	0	0	synonymous_variant	Rv3083	c.105G>A	p.Leu35Leu	Rv3083_c.105G>A	Ethionamide	4) Not assoc w R - Interim
MFS-579	3568779	A	G	PASS	FALSE	1	260	34	60	0	0	intergenic_region	whiB7-uvrD2	n.3568779A>G		whiB7_c.-100T>C	Amikacin	5) Not assoc w R
MFS-579	3568779	A	G	PASS	FALSE	1	260	34	60	0	0	intergenic_region	whiB7-uvrD2	n.3568779A>G		whiB7_c.-100T>C	Kanamycin	5) Not assoc w R
MFS-579	3568779	A	G	PASS	FALSE	1	260	34	60	0	0	intergenic_region	whiB7-uvrD2	n.3568779A>G		whiB7_c.-100T>C	Streptomycin	5) Not assoc w R
MFS-579	3612665	A	G	PASS	FALSE	1	201	33	60	0	0	missense_variant	Rv3236c	c.452T>C	p.Val151Ala	Rv3236c_p.Val151Ala	Pyrazinamide	5) Not assoc w R
MFS-579	3625065	T	G	PASS	FALSE	1	184	34	60	0	0	missense_variant	mtrB	c.1549A>C	p.Met517Leu	mtrB_p.Met517Leu	Bedaquiline	3) Uncertain significance
MFS-579	3625065	T	G	PASS	FALSE	1	184	34	60	0	0	missense_variant	mtrB	c.1549A>C	p.Met517Leu	mtrB_p.Met517Leu	Rifampicin	5) Not assoc w R
MFS-579	4338595	GC	G	PASS	FALSE	1	220	34	60	0	219	intergenic_region	whiB6-Rv3863	n.4338596delC		whiB6_c.-75delG	Amikacin	5) Not assoc w R
MFS-579	2223293	T	C	PASS	FALSE	1	265	34	60	0	0	intergenic_region	Rv1979c-mpt64	n.2223293T>C		Rv1979c_c.-129A>G	Clofazimine	5) Not assoc w R
MFS-579	4338595	GC	G	PASS	FALSE	1	220	34	60	0	219	intergenic_region	whiB6-Rv3863	n.4338596delC		whiB6_c.-75delG	Capreomycin	5) Not assoc w R
MFS-579	4338595	GC	G	PASS	FALSE	1	220	34	60	0	219	intergenic_region	whiB6-Rv3863	n.4338596delC		whiB6_c.-75delG	Kanamycin	5) Not assoc w R
MFS-579	4338595	GC	G	PASS	FALSE	1	220	34	60	0	219	intergenic_region	whiB6-Rv3863	n.4338596delC		Rv3863_c.-253delC
MFS-579	4338596	C	A	Del	FALSE	1	1	34	60	0	219	intergenic_region	whiB6-Rv3863	n.4338596C>A		whiB6_c.-75G>T	Amikacin	3) Uncertain significance
MFS-579	4338596	C	A	Del	FALSE	1	1	34	60	0	219	intergenic_region	whiB6-Rv3863	n.4338596C>A		whiB6_c.-75G>T	Capreomycin	3) Uncertain significance
MFS-579	4338596	C	A	Del	FALSE	1	1	34	60	0	219	intergenic_region	whiB6-Rv3863	n.4338596C>A		whiB6_c.-75G>T	Kanamycin	3) Uncertain significance
MFS-579	4338596	C	A	Del	FALSE	1	1	34	60	0	219	intergenic_region	whiB6-Rv3863	n.4338596C>A		Rv3863_c.-253C>A
MFS-579	4242643	C	T	PASS	FALSE	1	194	32	60	0	0	synonymous_variant	embC	c.2781C>T	p.Arg927Arg	embC_c.2781C>T	Ethambutol	5) Not assoc w R
MFS-579	2223293	T	C	PASS	FALSE	1	265	34	60	0	0	intergenic_region	Rv1979c-mpt64	n.2223293T>C		Rv1979c_c.-129A>G	Bedaquiline	4) Not assoc w R - Interim
MFS-579	4238963	C	T	PASS	FALSE	1	158	34	60	0	0	synonymous_variant	aftA	c.1032C>T	p.His344His	aftA_c.1032C>T
MFS-579	2168479	T	G	PASS	FALSE	1	270	33	60	0	0	missense_variant	PPE35	c.2134A>C	p.Thr712Pro	PPE35_p.Thr712Pro	Pyrazinamide	5) Not assoc w R
MFS-579	7362	G	C	PASS	FALSE	1	282	33	60	0	0	missense_variant	gyrA	c.61G>C	p.Glu21Gln	gyrA_p.Glu21Gln	Levofloxacin	5) Not assoc w R
MFS-579	2169840	C	T	PASS	FALSE	1	206	33	60	0	0	missense_variant	PPE35	c.773G>A	p.Gly258Asp	PPE35_p.Gly258Asp	Pyrazinamide	5) Not assoc w R
MFS-579	7585	G	C	PASS	FALSE	1	253	34	60	0	0	missense_variant	gyrA	c.284G>C	p.Ser95Thr	gyrA_p.Ser95Thr	Levofloxacin	5) Not assoc w R
MFS-579	7585	G	C	PASS	FALSE	1	253	34	60	0	0	missense_variant	gyrA	c.284G>C	p.Ser95Thr	gyrA_p.Ser95Thr	Moxifloxacin	5) Not assoc w R
MFS-579	9138	C	G	PASS	FALSE	1	224	34	60	0	0	missense_variant	gyrA	c.1837C>G	p.Gln613Glu	gyrA_p.Gln613Glu	Levofloxacin	5) Not assoc w R
MFS-579	9138	C	G	PASS	FALSE	1	224	34	60	0	0	missense_variant	gyrA	c.1837C>G	p.Gln613Glu	gyrA_p.Gln613Glu	Moxifloxacin	5) Not assoc w R
MFS-579	9304	G	A	PASS	FALSE	1	238	34	60	0	0	missense_variant	gyrA	c.2003G>A	p.Gly668Asp	gyrA_p.Gly668Asp	Levofloxacin	5) Not assoc w R
MFS-579	9304	G	A	PASS	FALSE	1	238	34	60	0	0	missense_variant	gyrA	c.2003G>A	p.Gly668Asp	gyrA_p.Gly668Asp	Moxifloxacin	5) Not assoc w R
MFS-579	775639	T	C	PASS	FALSE	1	234	33	60	0	0	missense_variant	mmpL5	c.2842A>G	p.Ile948Val	mmpL5_p.Ile948Val	Bedaquiline	4) Not assoc w R - Interim
MFS-579	775639	T	C	PASS	FALSE	1	234	33	60	0	0	missense_variant	mmpL5	c.2842A>G	p.Ile948Val	mmpL5_p.Ile948Val	Clofazimine	5) Not assoc w R
MFS-579	7362	G	C	PASS	FALSE	1	282	33	60	0	0	missense_variant	gyrA	c.61G>C	p.Glu21Gln	gyrA_p.Glu21Gln	Moxifloxacin	5) Not assoc w R
MFS-579	2102990	A	G	PASS	FALSE	1	240	33	60	0	0	missense_variant	ndh	c.53T>C	p.Val18Ala	ndh_p.Val18Ala	Ethionamide	3) Uncertain significance
MFS-579	777416	C	A	PASS	FALSE	1	215	33	60	0	0	synonymous_variant	mmpL5	c.1065G>T	p.Pro355Pro	mmpL5_c.1065G>T	Clofazimine	4) Not assoc w R - Interim
MFS-579	781395	T	C	PASS	FALSE	1	226	34	60	0	0	intergenic_region	Rv0681-rpsL	n.781395T>C		rpsL_c.-165T>C	Streptomycin	5) Not assoc w R
MFS-579	1854300	T	C	PASS	FALSE	1	195	31	58	0	0	missense_variant	tsnR	c.695T>C	p.Leu232Pro	tsnR_p.Leu232Pro	Linezolid	5) Not assoc w R
MFS-579	1917972	A	G	PASS	FALSE	1	230	34	60	0	0	synonymous_variant	tlyA	c.33A>G	p.Leu11Leu	tlyA_c.33A>G	Capreomycin	5) Not assoc w R
MFS-579	2102990	A	G	PASS	FALSE	1	240	33	60	0	0	missense_variant	ndh	c.53T>C	p.Val18Ala	ndh_p.Val18Ala	Delamanid	3) Uncertain significance
MFS-579	777416	C	A	PASS	FALSE	1	215	33	60	0	0	synonymous_variant	mmpL5	c.1065G>T	p.Pro355Pro	mmpL5_c.1065G>T	Bedaquiline	4) Not assoc w R - Interim
MFS-579	2102990	A	G	PASS	FALSE	1	240	33	60	0	0	missense_variant	ndh	c.53T>C	p.Val18Ala	ndh_p.Val18Ala	Isoniazid	5) Not assoc w R
MFS-58	4242643	C	T	PASS	FALSE	1	190	32	60	0	0	synonymous_variant	embC	c.2781C>T	p.Arg927Arg	embC_c.2781C>T	Ethambutol	5) Not assoc w R
MFS-58	3626562	G	A	PASS	FALSE	1	264	33	60	0	0	missense_variant	mtrB	c.52C>T	p.Pro18Ser	mtrB_p.Pro18Ser	Rifampicin	5) Not assoc w R
MFS-58	3626562	G	A	PASS	FALSE	1	264	33	60	0	0	missense_variant	mtrB	c.52C>T	p.Pro18Ser	mtrB_p.Pro18Ser	Bedaquiline	3) Uncertain significance
MFS-58	3625065	T	G	PASS	FALSE	1	252	34	60	0	0	missense_variant	mtrB	c.1549A>C	p.Met517Leu	mtrB_p.Met517Leu	Rifampicin	5) Not assoc w R
MFS-58	2223293	T	C	PASS	FALSE	1	313	33	60	0	0	intergenic_region	Rv1979c-mpt64	n.2223293T>C		Rv1979c_c.-129A>G	Clofazimine	5) Not assoc w R
MFS-58	4243460	C	T	PASS	FALSE	1	234	33	60	0	0	synonymous_variant	embA	c.228C>T	p.Cys76Cys	embA_c.228C>T	Ethambutol	5) Not assoc w R
MFS-58	3612813	T	C	PASS	FALSE	1	256	32	60	0	0	missense_variant	Rv3236c	c.304A>G	p.Thr102Ala	Rv3236c_p.Thr102Ala	Pyrazinamide	4) Not assoc w R - Interim
MFS-58	2714846	C	T	PASS	FALSE	1	259	33	60	0	0	missense_variant	eis	c.487G>A	p.Val163Ile	eis_p.Val163Ile	Kanamycin	5) Not assoc w R
MFS-58	2714846	C	T	PASS	FALSE	1	259	33	60	0	0	missense_variant	eis	c.487G>A	p.Val163Ile	eis_p.Val163Ile	Amikacin	5) Not assoc w R
MFS-58	3625065	T	G	PASS	FALSE	1	252	34	60	0	0	missense_variant	mtrB	c.1549A>C	p.Met517Leu	mtrB_p.Met517Leu	Bedaquiline	3) Uncertain significance
MFS-58	4248115	C	T	PASS	FALSE	1	244	32	60	0	0	synonymous_variant	embB	c.1602C>T	p.Asp534Asp	embB_c.1602C>T	Ethambutol	5) Not assoc w R
MFS-58	4338595	GC	G	PASS	FALSE	1	319	0	60	0	319	intergenic_region	whiB6-Rv3863	n.4338596delC		Rv3863_c.-253delC
MFS-58	4338595	GC	G	PASS	FALSE	1	319	0	60	0	319	intergenic_region	whiB6-Rv3863	n.4338596delC		whiB6_c.-75delG	Amikacin	5) Not assoc w R
MFS-58	4338595	GC	G	PASS	FALSE	1	319	0	60	0	319	intergenic_region	whiB6-Rv3863	n.4338596delC		whiB6_c.-75delG	Capreomycin	5) Not assoc w R
MFS-58	4338595	GC	G	PASS	FALSE	1	319	0	60	0	319	intergenic_region	whiB6-Rv3863	n.4338596delC		whiB6_c.-75delG	Kanamycin	5) Not assoc w R
MFS-58	620625	A	G	PASS	FALSE	1	286	33	60	0	0	missense_variant	ccsA	c.735A>G	p.Ile245Met	ccsA_p.Ile245Met	Capreomycin	5) Not assoc w R
MFS-58	620625	A	G	PASS	FALSE	1	286	33	60	0	0	missense_variant	ccsA	c.735A>G	p.Ile245Met	ccsA_p.Ile245Met	Kanamycin	3) Uncertain significance
MFS-58	657081	C	T	PASS	FALSE	1	290	33	60	0	0	synonymous_variant	Rv0565c	c.390G>A	p.Val130Val	Rv0565c_c.390G>A	Ethionamide	4) Not assoc w R - Interim
MFS-58	776100	G	A	PASS	FALSE	1	292	32	60	0	0	missense_variant	mmpL5	c.2381C>T	p.Thr794Ile	mmpL5_p.Thr794Ile	Clofazimine	5) Not assoc w R
MFS-58	776100	G	A	PASS	FALSE	1	292	32	60	0	0	missense_variant	mmpL5	c.2381C>T	p.Thr794Ile	mmpL5_p.Thr794Ile	Bedaquiline	4) Not assoc w R - Interim
MFS-58	775639	T	C	PASS	FALSE	1	239	31	60	0	0	missense_variant	mmpL5	c.2842A>G	p.Ile948Val	mmpL5_p.Ile948Val	Clofazimine	5) Not assoc w R
MFS-58	775639	T	C	PASS	FALSE	1	239	31	60	0	0	missense_variant	mmpL5	c.2842A>G	p.Ile948Val	mmpL5_p.Ile948Val	Bedaquiline	4) Not assoc w R - Interim
MFS-58	4267647	T	C	PASS	FALSE	1	202	33	60	0	0	missense_variant	aftB	c.1190A>G	p.Asp397Gly	aftB_p.Asp397Gly	Ethambutol	5) Not assoc w R
MFS-58	2223293	T	C	PASS	FALSE	1	313	33	60	0	0	intergenic_region	Rv1979c-mpt64	n.2223293T>C		Rv1979c_c.-129A>G	Bedaquiline	4) Not assoc w R - Interim
MFS-58	7585	G	C	PASS	FALSE	1	274	33	60	0	0	missense_variant	gyrA	c.284G>C	p.Ser95Thr	gyrA_p.Ser95Thr	Moxifloxacin	5) Not assoc w R
MFS-58	2223014	A	T	PASS	FALSE	1	301	33	60	0	0	missense_variant	Rv1979c	c.151T>A	p.Tyr51Asn	Rv1979c_p.Tyr51Asn	Bedaquiline	3) Uncertain significance
MFS-58	657142	C	T	PASS	FALSE	1	277	31	60	0	0	missense_variant	Rv0565c	c.329G>A	p.Arg110His	Rv0565c_p.Arg110His	Ethionamide	3) Uncertain significance
MFS-58	7362	G	C	PASS	FALSE	1	302	33	60	0	0	missense_variant	gyrA	c.61G>C	p.Glu21Gln	gyrA_p.Glu21Gln	Levofloxacin	5) Not assoc w R
MFS-58	7362	G	C	PASS	FALSE	1	302	33	60	0	0	missense_variant	gyrA	c.61G>C	p.Glu21Gln	gyrA_p.Glu21Gln	Moxifloxacin	5) Not assoc w R
MFS-58	7585	G	C	PASS	FALSE	1	274	33	60	0	0	missense_variant	gyrA	c.284G>C	p.Ser95Thr	gyrA_p.Ser95Thr	Levofloxacin	5) Not assoc w R
MFS-58	9304	G	A	PASS	FALSE	0.99	303	33	60	0	0	missense_variant	gyrA	c.2003G>A	p.Gly668Asp	gyrA_p.Gly668Asp	Levofloxacin	5) Not assoc w R
MFS-58	9304	G	A	PASS	FALSE	0.99	303	33	60	0	0	missense_variant	gyrA	c.2003G>A	p.Gly668Asp	gyrA_p.Gly668Asp	Moxifloxacin	5) Not assoc w R
MFS-58	491742	T	C	PASS	FALSE	1	257	33	60	0	0	synonymous_variant	fgd1	c.960T>C	p.Phe320Phe	fgd1_c.960T>C	Clofazimine	5) Not assoc w R
MFS-58	491742	T	C	PASS	FALSE	1	257	33	60	0	0	synonymous_variant	fgd1	c.960T>C	p.Phe320Phe	fgd1_c.960T>C	Delamanid	4) Not assoc w R - Interim
MFS-58	575907	C	T	PASS	FALSE	1	234	33	60	0	0	missense_variant	mshA	c.560C>T	p.Ala187Val	mshA_p.Ala187Val	Ethionamide	5) Not assoc w R
MFS-58	575907	C	T	PASS	FALSE	1	234	33	60	0	0	missense_variant	mshA	c.560C>T	p.Ala187Val	mshA_p.Ala187Val	Isoniazid	5) Not assoc w R
MFS-58	620625	A	G	PASS	FALSE	1	286	33	60	0	0	missense_variant	ccsA	c.735A>G	p.Ile245Met	ccsA_p.Ile245Met	Amikacin	5) Not assoc w R
MFS-58	776182	C	T	PASS	FALSE	1	264	31	60	0	0	missense_variant	mmpL5	c.2299G>A	p.Asp767Asn	mmpL5_p.Asp767Asn	Bedaquiline	5) Not assoc w R
MFS-58	776182	C	T	PASS	FALSE	1	264	31	60	0	0	missense_variant	mmpL5	c.2299G>A	p.Asp767Asn	mmpL5_p.Asp767Asn	Clofazimine	5) Not assoc w R
MFS-58	781395	T	C	PASS	FALSE	1	303	33	60	0	0	intergenic_region	Rv0681-rpsL	n.781395T>C		rpsL_c.-165T>C	Streptomycin	5) Not assoc w R
MFS-58	1406760	T	TG	PASS	FALSE	1	225	33	60	226	0	frameshift_variant	Rv1258c	c.580_581insC	p.Glu194fs	Rv1258c_p.Glu194fs	Isoniazid	5) Not assoc w R
MFS-58	1406760	T	TG	PASS	FALSE	1	225	33	60	226	0	frameshift_variant	Rv1258c	c.580_581insC	p.Glu194fs	Rv1258c_p.Glu194fs	Pyrazinamide	3) Uncertain significance
MFS-58	1406760	T	TG	PASS	FALSE	1	225	33	60	226	0	frameshift_variant	Rv1258c	c.580_581insC	p.Glu194fs	Rv1258c_p.Glu194fs	Streptomycin	5) Not assoc w R
MFS-58	1834177	A	C	PASS	FALSE	1	292	33	60	0	0	synonymous_variant	rpsA	c.636A>C	p.Arg212Arg	rpsA_c.636A>C	Pyrazinamide	4) Not assoc w R - Interim
MFS-58	4407588	T	C	PASS	FALSE	1	274	33	60	0	0	synonymous_variant	gid	c.615A>G	p.Ala205Ala	gid_c.615A>G	Streptomycin	5) Not assoc w R
MFS-58	1854300	T	C	PASS	FALSE	1	216	31	58	0	0	missense_variant	tsnR	c.695T>C	p.Leu232Pro	tsnR_p.Leu232Pro	Linezolid	5) Not assoc w R
MFS-58	1917972	A	G	PASS	FALSE	1	207	33	60	0	0	synonymous_variant	tlyA	c.33A>G	p.Leu11Leu	tlyA_c.33A>G	Capreomycin	5) Not assoc w R
MFS-58	2154724	C	A	PASS	FALSE	1	231	33	60	0	0	missense_variant	katG	c.1388G>T	p.Arg463Leu	katG_p.Arg463Leu	Isoniazid	5) Not assoc w R
MFS-58	2167926	A	G	PASS	FALSE	1	302	34	60	0	0	missense_variant	PPE35	c.2687T>C	p.Leu896Ser	PPE35_p.Leu896Ser	Pyrazinamide	5) Not assoc w R
MFS-58	2223014	A	T	PASS	FALSE	1	301	33	60	0	0	missense_variant	Rv1979c	c.151T>A	p.Tyr51Asn	Rv1979c_p.Tyr51Asn	Clofazimine	3) Uncertain significance
MFS-58	763031	T	C	PASS	FALSE	1	254	34	60	0	0	synonymous_variant	rpoB	c.3225T>C	p.Ala1075Ala	rpoB_c.3225T>C	Rifampicin	5) Not assoc w R
MFS-58	4407927	T	G	PASS	FALSE	1	261	33	60	0	0	missense_variant	gid	c.276A>C	p.Glu92Asp	gid_p.Glu92Asp	Streptomycin	5) Not assoc w R
MFS-580	9138	C	G	PASS	FALSE	1	260	33	60	0	0	missense_variant	gyrA	c.1837C>G	p.Gln613Glu	gyrA_p.Gln613Glu	Moxifloxacin	5) Not assoc w R
MFS-580	2223293	T	C	PASS	FALSE	1	346	34	60	0	0	intergenic_region	Rv1979c-mpt64	n.2223293T>C		Rv1979c_c.-129A>G	Clofazimine	5) Not assoc w R
MFS-580	2995978	G	C	PASS	FALSE	1	258	34	60	0	0	intergenic_region	echA15-Rv2680	n.2995978G>C		Rv2680_c.-127G>C
MFS-580	3448608	G	A	PASS	FALSE	1	261	34	60	0	0	synonymous_variant	Rv3083	c.105G>A	p.Leu35Leu	Rv3083_c.105G>A	Ethionamide	4) Not assoc w R - Interim
MFS-580	3568779	A	G	PASS	FALSE	0.99	291	34	60	0	0	intergenic_region	whiB7-uvrD2	n.3568779A>G		whiB7_c.-100T>C	Amikacin	5) Not assoc w R
MFS-580	3568779	A	G	PASS	FALSE	0.99	291	34	60	0	0	intergenic_region	whiB7-uvrD2	n.3568779A>G		whiB7_c.-100T>C	Kanamycin	5) Not assoc w R
MFS-580	3568779	A	G	PASS	FALSE	0.99	291	34	60	0	0	intergenic_region	whiB7-uvrD2	n.3568779A>G		whiB7_c.-100T>C	Streptomycin	5) Not assoc w R
MFS-580	3612665	A	G	PASS	FALSE	1	285	34	60	0	0	missense_variant	Rv3236c	c.452T>C	p.Val151Ala	Rv3236c_p.Val151Ala	Pyrazinamide	5) Not assoc w R
MFS-580	3625065	T	G	PASS	FALSE	1	259	34	60	0	0	missense_variant	mtrB	c.1549A>C	p.Met517Leu	mtrB_p.Met517Leu	Bedaquiline	3) Uncertain significance
MFS-580	3625065	T	G	PASS	FALSE	1	259	34	60	0	0	missense_variant	mtrB	c.1549A>C	p.Met517Leu	mtrB_p.Met517Leu	Rifampicin	5) Not assoc w R
MFS-580	4238963	C	T	PASS	FALSE	1	247	34	60	0	0	synonymous_variant	aftA	c.1032C>T	p.His344His	aftA_c.1032C>T
MFS-580	4242643	C	T	PASS	FALSE	1	242	33	60	0	0	synonymous_variant	embC	c.2781C>T	p.Arg927Arg	embC_c.2781C>T	Ethambutol	5) Not assoc w R
MFS-580	4338595	GC	G	PASS	FALSE	1	298	0	60	0	298	intergenic_region	whiB6-Rv3863	n.4338596delC		whiB6_c.-75delG	Amikacin	5) Not assoc w R
MFS-580	4338595	GC	G	PASS	FALSE	1	298	0	60	0	298	intergenic_region	whiB6-Rv3863	n.4338596delC		whiB6_c.-75delG	Capreomycin	5) Not assoc w R
MFS-580	4338595	GC	G	PASS	FALSE	1	298	0	60	0	298	intergenic_region	whiB6-Rv3863	n.4338596delC		whiB6_c.-75delG	Kanamycin	5) Not assoc w R
MFS-580	4338595	GC	G	PASS	FALSE	1	298	0	60	0	298	intergenic_region	whiB6-Rv3863	n.4338596delC		Rv3863_c.-253delC
MFS-580	2223293	T	C	PASS	FALSE	1	346	34	60	0	0	intergenic_region	Rv1979c-mpt64	n.2223293T>C		Rv1979c_c.-129A>G	Bedaquiline	4) Not assoc w R - Interim
MFS-580	2169840	C	T	PASS	FALSE	1	313	32	60	0	0	missense_variant	PPE35	c.773G>A	p.Gly258Asp	PPE35_p.Gly258Asp	Pyrazinamide	5) Not assoc w R
MFS-580	9138	C	G	PASS	FALSE	1	260	33	60	0	0	missense_variant	gyrA	c.1837C>G	p.Gln613Glu	gyrA_p.Gln613Glu	Levofloxacin	5) Not assoc w R
MFS-580	2102990	A	G	PASS	FALSE	1	312	33	60	0	0	missense_variant	ndh	c.53T>C	p.Val18Ala	ndh_p.Val18Ala	Isoniazid	5) Not assoc w R
MFS-580	2168479	T	G	PASS	FALSE	1	279	33	60	0	0	missense_variant	PPE35	c.2134A>C	p.Thr712Pro	PPE35_p.Thr712Pro	Pyrazinamide	5) Not assoc w R
MFS-580	7585	G	C	PASS	FALSE	1	369	34	60	0	0	missense_variant	gyrA	c.284G>C	p.Ser95Thr	gyrA_p.Ser95Thr	Levofloxacin	5) Not assoc w R
MFS-580	7362	G	C	PASS	FALSE	1	385	34	60	0	0	missense_variant	gyrA	c.61G>C	p.Glu21Gln	gyrA_p.Glu21Gln	Moxifloxacin	5) Not assoc w R
MFS-580	7362	G	C	PASS	FALSE	1	385	34	60	0	0	missense_variant	gyrA	c.61G>C	p.Glu21Gln	gyrA_p.Glu21Gln	Levofloxacin	5) Not assoc w R
MFS-580	9304	G	A	PASS	FALSE	1	295	34	60	0	0	missense_variant	gyrA	c.2003G>A	p.Gly668Asp	gyrA_p.Gly668Asp	Levofloxacin	5) Not assoc w R
MFS-580	9304	G	A	PASS	FALSE	1	295	34	60	0	0	missense_variant	gyrA	c.2003G>A	p.Gly668Asp	gyrA_p.Gly668Asp	Moxifloxacin	5) Not assoc w R
MFS-580	775639	T	C	PASS	FALSE	1	294	33	60	0	0	missense_variant	mmpL5	c.2842A>G	p.Ile948Val	mmpL5_p.Ile948Val	Bedaquiline	4) Not assoc w R - Interim
MFS-580	7585	G	C	PASS	FALSE	1	369	34	60	0	0	missense_variant	gyrA	c.284G>C	p.Ser95Thr	gyrA_p.Ser95Thr	Moxifloxacin	5) Not assoc w R
MFS-580	777416	C	A	PASS	FALSE	1	326	33	60	0	0	synonymous_variant	mmpL5	c.1065G>T	p.Pro355Pro	mmpL5_c.1065G>T	Bedaquiline	4) Not assoc w R - Interim
MFS-580	777416	C	A	PASS	FALSE	1	326	33	60	0	0	synonymous_variant	mmpL5	c.1065G>T	p.Pro355Pro	mmpL5_c.1065G>T	Clofazimine	4) Not assoc w R - Interim
MFS-580	781395	T	C	PASS	FALSE	1	306	33	60	0	0	intergenic_region	Rv0681-rpsL	n.781395T>C		rpsL_c.-165T>C	Streptomycin	5) Not assoc w R
MFS-580	1854300	T	C	PASS	FALSE	1	252	32	59	0	0	missense_variant	tsnR	c.695T>C	p.Leu232Pro	tsnR_p.Leu232Pro	Linezolid	5) Not assoc w R
MFS-580	1917972	A	G	PASS	FALSE	1	250	33	60	0	0	synonymous_variant	tlyA	c.33A>G	p.Leu11Leu	tlyA_c.33A>G	Capreomycin	5) Not assoc w R
MFS-580	2102990	A	G	PASS	FALSE	1	312	33	60	0	0	missense_variant	ndh	c.53T>C	p.Val18Ala	ndh_p.Val18Ala	Delamanid	3) Uncertain significance
MFS-580	775639	T	C	PASS	FALSE	1	294	33	60	0	0	missense_variant	mmpL5	c.2842A>G	p.Ile948Val	mmpL5_p.Ile948Val	Clofazimine	5) Not assoc w R
MFS-580	2102990	A	G	PASS	FALSE	1	312	33	60	0	0	missense_variant	ndh	c.53T>C	p.Val18Ala	ndh_p.Val18Ala	Ethionamide	3) Uncertain significance
MFS-581	1917972	A	G	PASS	FALSE	1	247	34	60	0	0	synonymous_variant	tlyA	c.33A>G	p.Leu11Leu	tlyA_c.33A>G	Capreomycin	5) Not assoc w R
MFS-581	2156196	G	A	PASS	FALSE	1	258	33	60	0	0	synonymous_variant	furA	c.397C>T	p.Leu133Leu	furA_c.397C>T
MFS-581	2223293	T	C	PASS	FALSE	1	281	34	60	0	0	intergenic_region	Rv1979c-mpt64	n.2223293T>C		Rv1979c_c.-129A>G	Bedaquiline	4) Not assoc w R - Interim
MFS-581	2223293	T	C	PASS	FALSE	1	281	34	60	0	0	intergenic_region	Rv1979c-mpt64	n.2223293T>C		Rv1979c_c.-129A>G	Clofazimine	5) Not assoc w R
MFS-581	3625065	T	G	PASS	FALSE	1	197	34	60	0	0	missense_variant	mtrB	c.1549A>C	p.Met517Leu	mtrB_p.Met517Leu	Rifampicin	5) Not assoc w R
MFS-581	4338595	GC	G	PASS	FALSE	1	237	0	60	0	237	intergenic_region	whiB6-Rv3863	n.4338596delC		whiB6_c.-75delG	Capreomycin	5) Not assoc w R
MFS-581	4242643	C	T	PASS	FALSE	1	201	32	60	0	0	synonymous_variant	embC	c.2781C>T	p.Arg927Arg	embC_c.2781C>T	Ethambutol	5) Not assoc w R
MFS-581	4338595	GC	G	PASS	FALSE	1	237	0	60	0	237	intergenic_region	whiB6-Rv3863	n.4338596delC		whiB6_c.-75delG	Amikacin	5) Not assoc w R
MFS-581	4338595	GC	G	PASS	FALSE	1	237	0	60	0	237	intergenic_region	whiB6-Rv3863	n.4338596delC		whiB6_c.-75delG	Kanamycin	5) Not assoc w R
MFS-581	4338595	GC	G	PASS	FALSE	1	237	0	60	0	237	intergenic_region	whiB6-Rv3863	n.4338596delC		Rv3863_c.-253delC
MFS-581	4408156	A	C	PASS	FALSE	1	229	34	60	0	0	missense_variant	gid	c.47T>G	p.Leu16Arg	gid_p.Leu16Arg	Streptomycin	5) Not assoc w R
MFS-581	1854300	T	C	PASS	FALSE	1	224	32	59	0	0	missense_variant	tsnR	c.695T>C	p.Leu232Pro	tsnR_p.Leu232Pro	Linezolid	5) Not assoc w R
MFS-581	4038287	G	A	PASS	FALSE	1	231	33	60	0	0	synonymous_variant	clpC1	c.2418C>T	p.Asn806Asn	clpC1_c.2418C>T	Pyrazinamide	5) Not assoc w R
MFS-581	1853676	C	T	PASS	FALSE	1	213	33	60	0	0	missense_variant	tsnR	c.71C>T	p.Ala24Val	tsnR_p.Ala24Val	Linezolid	3) Uncertain significance
MFS-581	3625065	T	G	PASS	FALSE	1	197	34	60	0	0	missense_variant	mtrB	c.1549A>C	p.Met517Leu	mtrB_p.Met517Leu	Bedaquiline	3) Uncertain significance
MFS-581	781395	T	C	PASS	FALSE	1	249	33	60	0	0	intergenic_region	Rv0681-rpsL	n.781395T>C		rpsL_c.-165T>C	Streptomycin	5) Not assoc w R
MFS-581	1834836	T	C	PASS	FALSE	1	210	33	60	0	0	missense_variant	rpsA	c.1295T>C	p.Met432Thr	rpsA_p.Met432Thr	Pyrazinamide	4) Not assoc w R - Interim
MFS-581	7362	G	C	PASS	FALSE	1	325	33	60	0	0	missense_variant	gyrA	c.61G>C	p.Glu21Gln	gyrA_p.Glu21Gln	Levofloxacin	5) Not assoc w R
MFS-581	7362	G	C	PASS	FALSE	1	325	33	60	0	0	missense_variant	gyrA	c.61G>C	p.Glu21Gln	gyrA_p.Glu21Gln	Moxifloxacin	5) Not assoc w R
MFS-581	7585	G	C	PASS	FALSE	1	259	33	60	0	0	missense_variant	gyrA	c.284G>C	p.Ser95Thr	gyrA_p.Ser95Thr	Levofloxacin	5) Not assoc w R
MFS-581	7585	G	C	PASS	FALSE	1	259	33	60	0	0	missense_variant	gyrA	c.284G>C	p.Ser95Thr	gyrA_p.Ser95Thr	Moxifloxacin	5) Not assoc w R
MFS-581	8040	G	A	PASS	FALSE	1	283	33	60	0	0	missense_variant	gyrA	c.739G>A	p.Gly247Ser	gyrA_p.Gly247Ser	Levofloxacin	5) Not assoc w R
MFS-581	8040	G	A	PASS	FALSE	1	283	33	60	0	0	missense_variant	gyrA	c.739G>A	p.Gly247Ser	gyrA_p.Gly247Ser	Moxifloxacin	5) Not assoc w R
MFS-581	776689	A	T	PASS	FALSE	1	218	33	60	0	0	missense_variant	mmpL5	c.1792T>A	p.Trp598Arg	mmpL5_p.Trp598Arg	Clofazimine	3) Uncertain significance
MFS-581	9304	G	A	PASS	FALSE	1	258	34	60	0	0	missense_variant	gyrA	c.2003G>A	p.Gly668Asp	gyrA_p.Gly668Asp	Moxifloxacin	5) Not assoc w R
MFS-581	760143	G	A	PASS	FALSE	0.99	290	33	60	0	0	missense_variant	rpoB	c.337G>A	p.Val113Ile	rpoB_p.Val113Ile	Rifampicin	3) Uncertain significance
MFS-581	764995	C	G	PASS	FALSE	0.99	239	33	60	0	0	synonymous_variant	rpoC	c.1626C>G	p.Ala542Ala	rpoC_c.1626C>G	Rifampicin	5) Not assoc w R
MFS-581	775639	T	C	PASS	FALSE	1	257	33	60	0	0	missense_variant	mmpL5	c.2842A>G	p.Ile948Val	mmpL5_p.Ile948Val	Bedaquiline	4) Not assoc w R - Interim
MFS-581	775639	T	C	PASS	FALSE	1	257	33	60	0	0	missense_variant	mmpL5	c.2842A>G	p.Ile948Val	mmpL5_p.Ile948Val	Clofazimine	5) Not assoc w R
MFS-581	776689	A	T	PASS	FALSE	1	218	33	60	0	0	missense_variant	mmpL5	c.1792T>A	p.Trp598Arg	mmpL5_p.Trp598Arg	Bedaquiline	3) Uncertain significance
MFS-581	9304	G	A	PASS	FALSE	1	258	34	60	0	0	missense_variant	gyrA	c.2003G>A	p.Gly668Asp	gyrA_p.Gly668Asp	Levofloxacin	5) Not assoc w R
MFS-582	1854300	T	C	PASS	FALSE	1	174	32	58	0	0	missense_variant	tsnR	c.695T>C	p.Leu232Pro	tsnR_p.Leu232Pro	Linezolid	5) Not assoc w R
MFS-582	2156196	G	A	PASS	FALSE	1	217	34	60	0	0	synonymous_variant	furA	c.397C>T	p.Leu133Leu	furA_c.397C>T
MFS-582	2223293	T	C	PASS	FALSE	1	341	34	60	0	0	intergenic_region	Rv1979c-mpt64	n.2223293T>C		Rv1979c_c.-129A>G	Bedaquiline	4) Not assoc w R - Interim
MFS-582	2223293	T	C	PASS	FALSE	1	341	34	60	0	0	intergenic_region	Rv1979c-mpt64	n.2223293T>C		Rv1979c_c.-129A>G	Clofazimine	5) Not assoc w R
MFS-582	3625065	T	G	PASS	FALSE	1	197	34	60	0	0	missense_variant	mtrB	c.1549A>C	p.Met517Leu	mtrB_p.Met517Leu	Bedaquiline	3) Uncertain significance
MFS-582	4242643	C	T	PASS	FALSE	0.99	200	33	60	0	0	synonymous_variant	embC	c.2781C>T	p.Arg927Arg	embC_c.2781C>T	Ethambutol	5) Not assoc w R
MFS-582	4038287	G	A	PASS	FALSE	1	196	33	60	0	0	synonymous_variant	clpC1	c.2418C>T	p.Asn806Asn	clpC1_c.2418C>T	Pyrazinamide	5) Not assoc w R
MFS-582	1853676	C	T	PASS	FALSE	1	200	34	60	0	0	missense_variant	tsnR	c.71C>T	p.Ala24Val	tsnR_p.Ala24Val	Linezolid	3) Uncertain significance
MFS-582	4338595	GC	G	PASS	FALSE	1	242	0	60	0	242	intergenic_region	whiB6-Rv3863	n.4338596delC		whiB6_c.-75delG	Amikacin	5) Not assoc w R
MFS-582	4338595	GC	G	PASS	FALSE	1	242	0	60	0	242	intergenic_region	whiB6-Rv3863	n.4338596delC		whiB6_c.-75delG	Capreomycin	5) Not assoc w R
MFS-582	4338595	GC	G	PASS	FALSE	1	242	0	60	0	242	intergenic_region	whiB6-Rv3863	n.4338596delC		whiB6_c.-75delG	Kanamycin	5) Not assoc w R
MFS-582	4338595	GC	G	PASS	FALSE	1	242	0	60	0	242	intergenic_region	whiB6-Rv3863	n.4338596delC		Rv3863_c.-253delC
MFS-582	3625065	T	G	PASS	FALSE	1	197	34	60	0	0	missense_variant	mtrB	c.1549A>C	p.Met517Leu	mtrB_p.Met517Leu	Rifampicin	5) Not assoc w R
MFS-582	1834836	T	C	PASS	FALSE	1	200	33	60	0	0	missense_variant	rpsA	c.1295T>C	p.Met432Thr	rpsA_p.Met432Thr	Pyrazinamide	4) Not assoc w R - Interim
MFS-582	776689	A	T	PASS	FALSE	1	220	34	60	0	0	missense_variant	mmpL5	c.1792T>A	p.Trp598Arg	mmpL5_p.Trp598Arg	Bedaquiline	3) Uncertain significance
MFS-582	776689	A	T	PASS	FALSE	1	220	34	60	0	0	missense_variant	mmpL5	c.1792T>A	p.Trp598Arg	mmpL5_p.Trp598Arg	Clofazimine	3) Uncertain significance
MFS-582	775639	T	C	PASS	FALSE	1	197	33	60	0	0	missense_variant	mmpL5	c.2842A>G	p.Ile948Val	mmpL5_p.Ile948Val	Clofazimine	5) Not assoc w R
MFS-582	775639	T	C	PASS	FALSE	1	197	33	60	0	0	missense_variant	mmpL5	c.2842A>G	p.Ile948Val	mmpL5_p.Ile948Val	Bedaquiline	4) Not assoc w R - Interim
MFS-582	764995	C	G	PASS	FALSE	1	234	34	60	0	0	synonymous_variant	rpoC	c.1626C>G	p.Ala542Ala	rpoC_c.1626C>G	Rifampicin	5) Not assoc w R
MFS-582	760143	G	A	PASS	FALSE	1	236	33	60	0	0	missense_variant	rpoB	c.337G>A	p.Val113Ile	rpoB_p.Val113Ile	Rifampicin	3) Uncertain significance
MFS-582	4408156	A	C	PASS	FALSE	1	293	34	60	0	0	missense_variant	gid	c.47T>G	p.Leu16Arg	gid_p.Leu16Arg	Streptomycin	5) Not assoc w R
MFS-582	9304	G	A	PASS	FALSE	1	223	34	60	0	0	missense_variant	gyrA	c.2003G>A	p.Gly668Asp	gyrA_p.Gly668Asp	Levofloxacin	5) Not assoc w R
MFS-582	8040	G	A	PASS	FALSE	1	324	32	60	0	0	missense_variant	gyrA	c.739G>A	p.Gly247Ser	gyrA_p.Gly247Ser	Moxifloxacin	5) Not assoc w R
MFS-582	8040	G	A	PASS	FALSE	1	324	32	60	0	0	missense_variant	gyrA	c.739G>A	p.Gly247Ser	gyrA_p.Gly247Ser	Levofloxacin	5) Not assoc w R
MFS-582	7585	G	C	PASS	FALSE	1	295	34	60	0	0	missense_variant	gyrA	c.284G>C	p.Ser95Thr	gyrA_p.Ser95Thr	Moxifloxacin	5) Not assoc w R
MFS-582	7585	G	C	PASS	FALSE	1	295	34	60	0	0	missense_variant	gyrA	c.284G>C	p.Ser95Thr	gyrA_p.Ser95Thr	Levofloxacin	5) Not assoc w R
MFS-582	7362	G	C	PASS	FALSE	1	319	33	60	0	0	missense_variant	gyrA	c.61G>C	p.Glu21Gln	gyrA_p.Glu21Gln	Moxifloxacin	5) Not assoc w R
MFS-582	7362	G	C	PASS	FALSE	1	319	33	60	0	0	missense_variant	gyrA	c.61G>C	p.Glu21Gln	gyrA_p.Glu21Gln	Levofloxacin	5) Not assoc w R
MFS-582	781395	T	C	PASS	FALSE	1	227	34	60	0	0	intergenic_region	Rv0681-rpsL	n.781395T>C		rpsL_c.-165T>C	Streptomycin	5) Not assoc w R
MFS-582	9304	G	A	PASS	FALSE	1	223	34	60	0	0	missense_variant	gyrA	c.2003G>A	p.Gly668Asp	gyrA_p.Gly668Asp	Moxifloxacin	5) Not assoc w R
MFS-582	1917972	A	G	PASS	FALSE	1	210	33	60	0	0	synonymous_variant	tlyA	c.33A>G	p.Leu11Leu	tlyA_c.33A>G	Capreomycin	5) Not assoc w R
MFS-583	775639	T	C	PASS	FALSE	1	311	33	60	0	0	missense_variant	mmpL5	c.2842A>G	p.Ile948Val	mmpL5_p.Ile948Val	Clofazimine	5) Not assoc w R
MFS-583	1406760	T	TG	PASS	FALSE	1.02	318	34	60	323	0	frameshift_variant	Rv1258c	c.580_581insC	p.Glu194fs	Rv1258c_p.Glu194fs	Streptomycin	5) Not assoc w R
MFS-583	1834177	A	C	PASS	FALSE	1	365	34	60	0	0	synonymous_variant	rpsA	c.636A>C	p.Arg212Arg	rpsA_c.636A>C	Pyrazinamide	4) Not assoc w R - Interim
MFS-583	1854300	T	C	PASS	FALSE	1	333	32	59	0	0	missense_variant	tsnR	c.695T>C	p.Leu232Pro	tsnR_p.Leu232Pro	Linezolid	5) Not assoc w R
MFS-583	1917972	A	G	PASS	FALSE	1	306	33	60	0	0	synonymous_variant	tlyA	c.33A>G	p.Leu11Leu	tlyA_c.33A>G	Capreomycin	5) Not assoc w R
MFS-583	2154724	C	A	PASS	FALSE	1	360	33	60	0	0	missense_variant	katG	c.1388G>T	p.Arg463Leu	katG_p.Arg463Leu	Isoniazid	5) Not assoc w R
MFS-583	2167926	A	G	PASS	FALSE	1	443	34	60	0	0	missense_variant	PPE35	c.2687T>C	p.Leu896Ser	PPE35_p.Leu896Ser	Pyrazinamide	5) Not assoc w R
MFS-583	2223293	T	C	PASS	FALSE	1	372	34	60	0	0	intergenic_region	Rv1979c-mpt64	n.2223293T>C		Rv1979c_c.-129A>G	Bedaquiline	4) Not assoc w R - Interim
MFS-583	3612813	T	C	PASS	FALSE	1	342	33	60	0	0	missense_variant	Rv3236c	c.304A>G	p.Thr102Ala	Rv3236c_p.Thr102Ala	Pyrazinamide	4) Not assoc w R - Interim
MFS-583	3625065	T	G	PASS	FALSE	1	316	34	60	0	0	missense_variant	mtrB	c.1549A>C	p.Met517Leu	mtrB_p.Met517Leu	Bedaquiline	3) Uncertain significance
MFS-583	3625065	T	G	PASS	FALSE	1	316	34	60	0	0	missense_variant	mtrB	c.1549A>C	p.Met517Leu	mtrB_p.Met517Leu	Rifampicin	5) Not assoc w R
MFS-583	1406760	T	TG	PASS	FALSE	1.02	318	34	60	323	0	frameshift_variant	Rv1258c	c.580_581insC	p.Glu194fs	Rv1258c_p.Glu194fs	Pyrazinamide	3) Uncertain significance
MFS-583	3626562	G	A	PASS	FALSE	1	394	34	60	0	0	missense_variant	mtrB	c.52C>T	p.Pro18Ser	mtrB_p.Pro18Ser	Bedaquiline	3) Uncertain significance
MFS-583	4242643	C	T	PASS	FALSE	1	320	32	60	0	0	synonymous_variant	embC	c.2781C>T	p.Arg927Arg	embC_c.2781C>T	Ethambutol	5) Not assoc w R
MFS-583	4243460	C	T	PASS	FALSE	1	316	34	60	0	0	synonymous_variant	embA	c.228C>T	p.Cys76Cys	embA_c.228C>T	Ethambutol	5) Not assoc w R
MFS-583	4267647	T	C	PASS	FALSE	1	306	34	60	0	0	missense_variant	aftB	c.1190A>G	p.Asp397Gly	aftB_p.Asp397Gly	Ethambutol	5) Not assoc w R
MFS-583	4327831	G	A	PASS	FALSE	1	350	33	60	0	0	missense_variant	ethR	c.283G>A	p.Ala95Thr	ethR_p.Ala95Thr	Ethionamide	3) Uncertain significance
MFS-583	4338595	GC	G	PASS	FALSE	1	372	0	60	0	372	intergenic_region	whiB6-Rv3863	n.4338596delC		whiB6_c.-75delG	Amikacin	5) Not assoc w R
MFS-583	4338595	GC	G	PASS	FALSE	1	372	0	60	0	372	intergenic_region	whiB6-Rv3863	n.4338596delC		whiB6_c.-75delG	Capreomycin	5) Not assoc w R
MFS-583	4338595	GC	G	PASS	FALSE	1	372	0	60	0	372	intergenic_region	whiB6-Rv3863	n.4338596delC		whiB6_c.-75delG	Kanamycin	5) Not assoc w R
MFS-583	4338595	GC	G	PASS	FALSE	1	372	0	60	0	372	intergenic_region	whiB6-Rv3863	n.4338596delC		Rv3863_c.-253delC
MFS-583	4407588	T	C	PASS	FALSE	1	366	34	60	1	0	synonymous_variant	gid	c.615A>G	p.Ala205Ala	gid_c.615A>G	Streptomycin	5) Not assoc w R
MFS-583	4407927	T	G	PASS	FALSE	1	334	33	60	0	0	missense_variant	gid	c.276A>C	p.Glu92Asp	gid_p.Glu92Asp	Streptomycin	5) Not assoc w R
MFS-583	3626562	G	A	PASS	FALSE	1	394	34	60	0	0	missense_variant	mtrB	c.52C>T	p.Pro18Ser	mtrB_p.Pro18Ser	Rifampicin	5) Not assoc w R
MFS-583	1406760	T	TG	PASS	FALSE	1.02	318	34	60	323	0	frameshift_variant	Rv1258c	c.580_581insC	p.Glu194fs	Rv1258c_p.Glu194fs	Isoniazid	5) Not assoc w R
MFS-583	2223293	T	C	PASS	FALSE	1	372	34	60	0	0	intergenic_region	Rv1979c-mpt64	n.2223293T>C		Rv1979c_c.-129A>G	Clofazimine	5) Not assoc w R
MFS-583	778979	C	A	PASS	FALSE	1	367	34	60	0	0	intergenic_region	mmpS5-Rv0678	n.778979C>A		Rv0678_c.-11C>A
MFS-583	7362	G	C	PASS	FALSE	1	369	34	60	0	0	missense_variant	gyrA	c.61G>C	p.Glu21Gln	gyrA_p.Glu21Gln	Levofloxacin	5) Not assoc w R
MFS-583	7362	G	C	PASS	FALSE	1	369	34	60	0	0	missense_variant	gyrA	c.61G>C	p.Glu21Gln	gyrA_p.Glu21Gln	Moxifloxacin	5) Not assoc w R
MFS-583	781395	T	C	PASS	FALSE	1	385	34	60	0	0	intergenic_region	Rv0681-rpsL	n.781395T>C		rpsL_c.-165T>C	Streptomycin	5) Not assoc w R
MFS-583	7585	G	C	PASS	FALSE	1	322	34	60	0	0	missense_variant	gyrA	c.284G>C	p.Ser95Thr	gyrA_p.Ser95Thr	Moxifloxacin	5) Not assoc w R
MFS-583	9304	G	A	PASS	FALSE	1	356	34	60	0	0	missense_variant	gyrA	c.2003G>A	p.Gly668Asp	gyrA_p.Gly668Asp	Levofloxacin	5) Not assoc w R
MFS-583	9304	G	A	PASS	FALSE	1	356	34	60	0	0	missense_variant	gyrA	c.2003G>A	p.Gly668Asp	gyrA_p.Gly668Asp	Moxifloxacin	5) Not assoc w R
MFS-583	491742	T	C	PASS	FALSE	1	373	34	60	0	0	synonymous_variant	fgd1	c.960T>C	p.Phe320Phe	fgd1_c.960T>C	Clofazimine	5) Not assoc w R
MFS-583	491742	T	C	PASS	FALSE	1	373	34	60	0	0	synonymous_variant	fgd1	c.960T>C	p.Phe320Phe	fgd1_c.960T>C	Delamanid	4) Not assoc w R - Interim
MFS-583	575907	C	T	PASS	FALSE	1	314	33	60	0	0	missense_variant	mshA	c.560C>T	p.Ala187Val	mshA_p.Ala187Val	Ethionamide	5) Not assoc w R
MFS-583	575907	C	T	PASS	FALSE	1	314	33	60	0	0	missense_variant	mshA	c.560C>T	p.Ala187Val	mshA_p.Ala187Val	Isoniazid	5) Not assoc w R
MFS-583	620625	A	G	PASS	FALSE	1	333	34	60	0	0	missense_variant	ccsA	c.735A>G	p.Ile245Met	ccsA_p.Ile245Met	Amikacin	5) Not assoc w R
MFS-583	620625	A	G	PASS	FALSE	1	333	34	60	0	0	missense_variant	ccsA	c.735A>G	p.Ile245Met	ccsA_p.Ile245Met	Capreomycin	5) Not assoc w R
MFS-583	7585	G	C	PASS	FALSE	1	322	34	60	0	0	missense_variant	gyrA	c.284G>C	p.Ser95Thr	gyrA_p.Ser95Thr	Levofloxacin	5) Not assoc w R
MFS-583	657081	C	T	PASS	FALSE	1	352	33	60	0	0	synonymous_variant	Rv0565c	c.390G>A	p.Val130Val	Rv0565c_c.390G>A	Ethionamide	4) Not assoc w R - Interim
MFS-583	620625	A	G	PASS	FALSE	1	333	34	60	0	0	missense_variant	ccsA	c.735A>G	p.Ile245Met	ccsA_p.Ile245Met	Kanamycin	3) Uncertain significance
MFS-583	778979	C	A	PASS	FALSE	1	367	34	60	0	0	intergenic_region	mmpS5-Rv0678	n.778979C>A		mmpS5_c.-74G>T	Clofazimine	3) Uncertain significance
MFS-583	776182	C	T	PASS	FALSE	1	356	31	60	0	0	missense_variant	mmpL5	c.2299G>A	p.Asp767Asn	mmpL5_p.Asp767Asn	Clofazimine	5) Not assoc w R
MFS-583	776182	C	T	PASS	FALSE	1	356	31	60	0	0	missense_variant	mmpL5	c.2299G>A	p.Asp767Asn	mmpL5_p.Asp767Asn	Bedaquiline	5) Not assoc w R
MFS-583	776100	G	A	PASS	FALSE	1	372	33	60	0	0	missense_variant	mmpL5	c.2381C>T	p.Thr794Ile	mmpL5_p.Thr794Ile	Clofazimine	5) Not assoc w R
MFS-583	778979	C	A	PASS	FALSE	1	367	34	60	0	0	intergenic_region	mmpS5-Rv0678	n.778979C>A		mmpS5_c.-74G>T	Bedaquiline	4) Not assoc w R - Interim
MFS-583	775639	T	C	PASS	FALSE	1	311	33	60	0	0	missense_variant	mmpL5	c.2842A>G	p.Ile948Val	mmpL5_p.Ile948Val	Bedaquiline	4) Not assoc w R - Interim
MFS-583	763031	T	C	PASS	FALSE	1	330	34	60	0	0	synonymous_variant	rpoB	c.3225T>C	p.Ala1075Ala	rpoB_c.3225T>C	Rifampicin	5) Not assoc w R
MFS-583	657142	C	T	PASS	FALSE	1	375	33	60	0	0	missense_variant	Rv0565c	c.329G>A	p.Arg110His	Rv0565c_p.Arg110His	Ethionamide	3) Uncertain significance
MFS-583	776100	G	A	PASS	FALSE	1	372	33	60	0	0	missense_variant	mmpL5	c.2381C>T	p.Thr794Ile	mmpL5_p.Thr794Ile	Bedaquiline	4) Not assoc w R - Interim
MFS-584	2223293	T	C	PASS	FALSE	1	285	34	60	0	0	intergenic_region	Rv1979c-mpt64	n.2223293T>C		Rv1979c_c.-129A>G	Clofazimine	5) Not assoc w R
MFS-584	4338595	GC	G	PASS	FALSE	1	268	0	60	0	268	intergenic_region	whiB6-Rv3863	n.4338596delC		whiB6_c.-75delG	Kanamycin	5) Not assoc w R
MFS-584	4338595	GC	G	PASS	FALSE	1	268	0	60	0	268	intergenic_region	whiB6-Rv3863	n.4338596delC		whiB6_c.-75delG	Capreomycin	5) Not assoc w R
MFS-584	4338595	GC	G	PASS	FALSE	1	268	0	60	0	268	intergenic_region	whiB6-Rv3863	n.4338596delC		whiB6_c.-75delG	Amikacin	5) Not assoc w R
MFS-584	4242643	C	T	PASS	FALSE	1	211	32	60	0	0	synonymous_variant	embC	c.2781C>T	p.Arg927Arg	embC_c.2781C>T	Ethambutol	5) Not assoc w R
MFS-584	3878619	TGGGGGGTACTCGGGGGGCGGCGCCCCCCGAGGGTTGGGTT	T	PASS	FALSE							frameshift_variant&stop_lost&splice_region_variant	rpsD	c.606_*39delAACCCAACCCTCGGGGGGCGCCGCCCCCCGAGTACCCCCC	p.Ter202fs	rpsD_p.Ter202fs
MFS-584	3878613	TTGGGTTG	T	Amb	FALSE	0.36	106	31	50	0	35	intergenic_region	rpoA-rpsD	n.3878614_3878620delTGGGTTG		rpoA_c.-113_-107delCAACCCA	Rifampicin	3) Uncertain significance
MFS-584	3878580	TGGGGGTACTCGGGGGGCGGCGCCCCCCGAGGGTTGGGTTG	T	Amb	FALSE	0.13	124	33	53	0	14	intergenic_region	rpoA-rpsD	n.3878581_3878620delGGGGGTACTCGGGGGGCGGCGCCCCCCGAGGGTTGGGTTG		rpoA_c.-113_-74delCAACCCAACCCTCGGGGGGCGCCGCCCCCCGAGTACCCCC	Rifampicin	3) Uncertain significance
MFS-584	2223293	T	C	PASS	FALSE	1	285	34	60	0	0	intergenic_region	Rv1979c-mpt64	n.2223293T>C		Rv1979c_c.-129A>G	Bedaquiline	4) Not assoc w R - Interim
MFS-584	781395	T	C	PASS	FALSE	1	241	33	60	0	0	intergenic_region	Rv0681-rpsL	n.781395T>C		rpsL_c.-165T>C	Streptomycin	5) Not assoc w R
MFS-584	1673850	C	T	PASS	FALSE	1	265	33	60	0	0	synonymous_variant	fabG1	c.411C>T	p.Phe137Phe	fabG1_c.411C>T
MFS-584	1474294	C	G	PASS	FALSE	1	244	33	60	0	0	non_coding_transcript_exon_variant	rrl	n.637C>G		rrl_n.637C>G	Linezolid	3) Uncertain significance
MFS-584	1474294	C	G	PASS	FALSE	1	244	33	60	0	0	non_coding_transcript_exon_variant	rrl	n.637C>G		rrl_n.637C>G	Capreomycin	5) Not assoc w R
MFS-584	775639	T	C	PASS	FALSE	1	246	33	60	0	0	missense_variant	mmpL5	c.2842A>G	p.Ile948Val	mmpL5_p.Ile948Val	Clofazimine	5) Not assoc w R
MFS-584	775639	T	C	PASS	FALSE	1	246	33	60	0	0	missense_variant	mmpL5	c.2842A>G	p.Ile948Val	mmpL5_p.Ile948Val	Bedaquiline	4) Not assoc w R - Interim
MFS-584	7362	G	C	PASS	FALSE	1	331	34	60	0	0	missense_variant	gyrA	c.61G>C	p.Glu21Gln	gyrA_p.Glu21Gln	Moxifloxacin	5) Not assoc w R
MFS-584	7362	G	C	PASS	FALSE	1	331	34	60	0	0	missense_variant	gyrA	c.61G>C	p.Glu21Gln	gyrA_p.Glu21Gln	Levofloxacin	5) Not assoc w R
MFS-584	4338595	GC	G	PASS	FALSE	1	268	0	60	0	268	intergenic_region	whiB6-Rv3863	n.4338596delC		Rv3863_c.-253delC
MFS-584	1917972	A	G	PASS	FALSE	1	213	33	60	0	0	synonymous_variant	tlyA	c.33A>G	p.Leu11Leu	tlyA_c.33A>G	Capreomycin	5) Not assoc w R
MFS-584	4407704	C	G	PASS	FALSE	1	282	34	60	0	0	missense_variant	gid	c.499G>C	p.Ala167Pro	gid_p.Ala167Pro	Streptomycin	3) Uncertain significance
MFS-584	4249732	C	G	PASS	FALSE	1	224	33	60	0	0	synonymous_variant	embB	c.3219C>G	p.Ala1073Ala	embB_c.3219C>G	Ethambutol	5) Not assoc w R
MFS-585	1673850	C	T	PASS	FALSE	1	216	33	60	0	0	synonymous_variant	fabG1	c.411C>T	p.Phe137Phe	fabG1_c.411C>T
MFS-585	4407704	C	G	PASS	FALSE	1	237	34	60	0	0	missense_variant	gid	c.499G>C	p.Ala167Pro	gid_p.Ala167Pro	Streptomycin	3) Uncertain significance
MFS-585	4338595	GC	G	PASS	FALSE	1	235	0	60	0	235	intergenic_region	whiB6-Rv3863	n.4338596delC		whiB6_c.-75delG	Capreomycin	5) Not assoc w R
MFS-585	4338595	GC	G	PASS	FALSE	1	235	0	60	0	235	intergenic_region	whiB6-Rv3863	n.4338596delC		whiB6_c.-75delG	Amikacin	5) Not assoc w R
MFS-585	4249732	C	G	PASS	FALSE	1	195	33	60	0	0	synonymous_variant	embB	c.3219C>G	p.Ala1073Ala	embB_c.3219C>G	Ethambutol	5) Not assoc w R
MFS-585	4242643	C	T	PASS	FALSE	1	183	33	60	0	0	synonymous_variant	embC	c.2781C>T	p.Arg927Arg	embC_c.2781C>T	Ethambutol	5) Not assoc w R
MFS-585	3878619	TGGGGGGTACTCGGGGGGCGGCGCCCCCCGAGGGTTGGGTT	T	PASS	FALSE							frameshift_variant&stop_lost&splice_region_variant	rpsD	c.606_*39delAACCCAACCCTCGGGGGGCGCCGCCCCCCGAGTACCCCCC	p.Ter202fs	rpsD_p.Ter202fs
MFS-585	3878613	TTGGGTTG	T	Amb	FALSE	0.35	109	32	49	0	36	intergenic_region	rpoA-rpsD	n.3878614_3878620delTGGGTTG		rpoA_c.-113_-107delCAACCCA	Rifampicin	3) Uncertain significance
MFS-585	3878601	GC	G	Amb	FALSE	0.23	120	31	49	0	26	intergenic_region	rpoA-rpsD	n.3878602delC		rpoA_c.-95delG	Rifampicin	3) Uncertain significance
MFS-585	3878580	TGGGGGTACTCGGGGGGCGGCGCCCCCCGAGGGTTGGGTTG	T	Amb	FALSE	0.11	112	33	51	0	10	intergenic_region	rpoA-rpsD	n.3878581_3878620delGGGGGTACTCGGGGGGCGGCGCCCCCCGAGGGTTGGGTTG		rpoA_c.-113_-74delCAACCCAACCCTCGGGGGGCGCCGCCCCCCGAGTACCCCC	Rifampicin	3) Uncertain significance
MFS-585	2223293	T	C	PASS	FALSE	1	275	34	60	0	0	intergenic_region	Rv1979c-mpt64	n.2223293T>C		Rv1979c_c.-129A>G	Clofazimine	5) Not assoc w R
MFS-585	2223293	T	C	PASS	FALSE	1	275	34	60	0	0	intergenic_region	Rv1979c-mpt64	n.2223293T>C		Rv1979c_c.-129A>G	Bedaquiline	4) Not assoc w R - Interim
MFS-585	1917972	A	G	PASS	FALSE	1	227	33	60	0	0	synonymous_variant	tlyA	c.33A>G	p.Leu11Leu	tlyA_c.33A>G	Capreomycin	5) Not assoc w R
MFS-585	1474294	C	G	PASS	FALSE	1	242	33	60	0	0	non_coding_transcript_exon_variant	rrl	n.637C>G		rrl_n.637C>G	Linezolid	3) Uncertain significance
MFS-585	1474294	C	G	PASS	FALSE	1	242	33	60	0	0	non_coding_transcript_exon_variant	rrl	n.637C>G		rrl_n.637C>G	Capreomycin	5) Not assoc w R
MFS-585	781395	T	C	PASS	FALSE	1	251	33	60	0	0	intergenic_region	Rv0681-rpsL	n.781395T>C		rpsL_c.-165T>C	Streptomycin	5) Not assoc w R
MFS-585	775639	T	C	PASS	FALSE	1	207	33	60	0	0	missense_variant	mmpL5	c.2842A>G	p.Ile948Val	mmpL5_p.Ile948Val	Clofazimine	5) Not assoc w R
MFS-585	775639	T	C	PASS	FALSE	1	207	33	60	0	0	missense_variant	mmpL5	c.2842A>G	p.Ile948Val	mmpL5_p.Ile948Val	Bedaquiline	4) Not assoc w R - Interim
MFS-585	7362	G	C	PASS	FALSE	1	294	34	60	0	0	missense_variant	gyrA	c.61G>C	p.Glu21Gln	gyrA_p.Glu21Gln	Moxifloxacin	5) Not assoc w R
MFS-585	7362	G	C	PASS	FALSE	1	294	34	60	0	0	missense_variant	gyrA	c.61G>C	p.Glu21Gln	gyrA_p.Glu21Gln	Levofloxacin	5) Not assoc w R
MFS-585	4338595	GC	G	PASS	FALSE	1	235	0	60	0	235	intergenic_region	whiB6-Rv3863	n.4338596delC		Rv3863_c.-253delC
MFS-585	4338595	GC	G	PASS	FALSE	1	235	0	60	0	235	intergenic_region	whiB6-Rv3863	n.4338596delC		whiB6_c.-75delG	Kanamycin	5) Not assoc w R
MFS-586	4338595	GC	G	PASS	FALSE	1	370	0	60	0	370	intergenic_region	whiB6-Rv3863	n.4338596delC		whiB6_c.-75delG	Capreomycin	5) Not assoc w R
MFS-586	4408156	A	C	PASS	FALSE	1	371	34	60	0	0	missense_variant	gid	c.47T>G	p.Leu16Arg	gid_p.Leu16Arg	Streptomycin	5) Not assoc w R
MFS-586	4338595	GC	G	PASS	FALSE	1	370	0	60	0	370	intergenic_region	whiB6-Rv3863	n.4338596delC		Rv3863_c.-253delC
MFS-586	4338595	GC	G	PASS	FALSE	1	370	0	60	0	370	intergenic_region	whiB6-Rv3863	n.4338596delC		whiB6_c.-75delG	Kanamycin	5) Not assoc w R
MFS-586	4338595	GC	G	PASS	FALSE	1	370	0	60	0	370	intergenic_region	whiB6-Rv3863	n.4338596delC		whiB6_c.-75delG	Amikacin	5) Not assoc w R
MFS-586	7362	G	C	PASS	FALSE	1	404	34	60	0	0	missense_variant	gyrA	c.61G>C	p.Glu21Gln	gyrA_p.Glu21Gln	Moxifloxacin	5) Not assoc w R
MFS-586	7362	G	C	PASS	FALSE	1	404	34	60	0	0	missense_variant	gyrA	c.61G>C	p.Glu21Gln	gyrA_p.Glu21Gln	Levofloxacin	5) Not assoc w R
MFS-586	3625065	T	G	PASS	FALSE	1	265	34	60	0	0	missense_variant	mtrB	c.1549A>C	p.Met517Leu	mtrB_p.Met517Leu	Rifampicin	5) Not assoc w R
MFS-586	4038287	G	A	PASS	FALSE	1	287	33	60	0	0	synonymous_variant	clpC1	c.2418C>T	p.Asn806Asn	clpC1_c.2418C>T	Pyrazinamide	5) Not assoc w R
MFS-586	4242643	C	T	PASS	FALSE	1	259	32	60	0	0	synonymous_variant	embC	c.2781C>T	p.Arg927Arg	embC_c.2781C>T	Ethambutol	5) Not assoc w R
MFS-586	3625065	T	G	PASS	FALSE	1	265	34	60	0	0	missense_variant	mtrB	c.1549A>C	p.Met517Leu	mtrB_p.Met517Leu	Bedaquiline	3) Uncertain significance
MFS-586	2223293	T	C	PASS	FALSE	1	391	34	60	0	0	intergenic_region	Rv1979c-mpt64	n.2223293T>C		Rv1979c_c.-129A>G	Clofazimine	5) Not assoc w R
MFS-586	2156196	G	A	PASS	FALSE	1	321	34	60	0	0	synonymous_variant	furA	c.397C>T	p.Leu133Leu	furA_c.397C>T
MFS-586	1917972	A	G	PASS	FALSE	1	272	33	60	0	0	synonymous_variant	tlyA	c.33A>G	p.Leu11Leu	tlyA_c.33A>G	Capreomycin	5) Not assoc w R
MFS-586	1854300	T	C	PASS	FALSE	1	256	32	59	0	0	missense_variant	tsnR	c.695T>C	p.Leu232Pro	tsnR_p.Leu232Pro	Linezolid	5) Not assoc w R
MFS-586	1834836	T	C	PASS	FALSE	1	281	33	60	0	0	missense_variant	rpsA	c.1295T>C	p.Met432Thr	rpsA_p.Met432Thr	Pyrazinamide	4) Not assoc w R - Interim
MFS-586	2223293	T	C	PASS	FALSE	1	391	34	60	0	0	intergenic_region	Rv1979c-mpt64	n.2223293T>C		Rv1979c_c.-129A>G	Bedaquiline	4) Not assoc w R - Interim
MFS-586	775639	T	C	PASS	FALSE	1	328	33	60	0	0	missense_variant	mmpL5	c.2842A>G	p.Ile948Val	mmpL5_p.Ile948Val	Clofazimine	5) Not assoc w R
MFS-586	775639	T	C	PASS	FALSE	1	328	33	60	0	0	missense_variant	mmpL5	c.2842A>G	p.Ile948Val	mmpL5_p.Ile948Val	Bedaquiline	4) Not assoc w R - Interim
MFS-586	764995	C	G	PASS	FALSE	1	374	33	60	0	0	synonymous_variant	rpoC	c.1626C>G	p.Ala542Ala	rpoC_c.1626C>G	Rifampicin	5) Not assoc w R
MFS-586	9304	G	A	PASS	FALSE	1	339	34	60	0	0	missense_variant	gyrA	c.2003G>A	p.Gly668Asp	gyrA_p.Gly668Asp	Moxifloxacin	5) Not assoc w R
MFS-586	9304	G	A	PASS	FALSE	1	339	34	60	0	0	missense_variant	gyrA	c.2003G>A	p.Gly668Asp	gyrA_p.Gly668Asp	Levofloxacin	5) Not assoc w R
MFS-586	8040	G	A	PASS	FALSE	1	409	33	60	0	0	missense_variant	gyrA	c.739G>A	p.Gly247Ser	gyrA_p.Gly247Ser	Moxifloxacin	5) Not assoc w R
MFS-586	8040	G	A	PASS	FALSE	1	409	33	60	0	0	missense_variant	gyrA	c.739G>A	p.Gly247Ser	gyrA_p.Gly247Ser	Levofloxacin	5) Not assoc w R
MFS-586	7585	G	C	PASS	FALSE	1	357	34	60	0	0	missense_variant	gyrA	c.284G>C	p.Ser95Thr	gyrA_p.Ser95Thr	Moxifloxacin	5) Not assoc w R
MFS-586	781395	T	C	PASS	FALSE	1	317	34	60	0	0	intergenic_region	Rv0681-rpsL	n.781395T>C		rpsL_c.-165T>C	Streptomycin	5) Not assoc w R
MFS-586	7585	G	C	PASS	FALSE	1	357	34	60	0	0	missense_variant	gyrA	c.284G>C	p.Ser95Thr	gyrA_p.Ser95Thr	Levofloxacin	5) Not assoc w R
MFS-587	9304	G	A	PASS	FALSE	1	350	34	60	0	0	missense_variant	gyrA	c.2003G>A	p.Gly668Asp	gyrA_p.Gly668Asp	Moxifloxacin	5) Not assoc w R
MFS-587	9304	G	A	PASS	FALSE	1	350	34	60	0	0	missense_variant	gyrA	c.2003G>A	p.Gly668Asp	gyrA_p.Gly668Asp	Levofloxacin	5) Not assoc w R
MFS-587	8040	G	A	PASS	FALSE	1	418	33	60	0	0	missense_variant	gyrA	c.739G>A	p.Gly247Ser	gyrA_p.Gly247Ser	Moxifloxacin	5) Not assoc w R
MFS-587	8040	G	A	PASS	FALSE	1	418	33	60	0	0	missense_variant	gyrA	c.739G>A	p.Gly247Ser	gyrA_p.Gly247Ser	Levofloxacin	5) Not assoc w R
MFS-587	7362	G	C	PASS	FALSE	1	382	34	60	0	0	missense_variant	gyrA	c.61G>C	p.Glu21Gln	gyrA_p.Glu21Gln	Levofloxacin	5) Not assoc w R
MFS-587	7585	G	C	PASS	FALSE	1	328	34	60	0	0	missense_variant	gyrA	c.284G>C	p.Ser95Thr	gyrA_p.Ser95Thr	Levofloxacin	5) Not assoc w R
MFS-587	7362	G	C	PASS	FALSE	1	382	34	60	0	0	missense_variant	gyrA	c.61G>C	p.Glu21Gln	gyrA_p.Glu21Gln	Moxifloxacin	5) Not assoc w R
MFS-587	764995	C	G	PASS	FALSE	1	404	34	60	0	0	synonymous_variant	rpoC	c.1626C>G	p.Ala542Ala	rpoC_c.1626C>G	Rifampicin	5) Not assoc w R
MFS-587	7585	G	C	PASS	FALSE	1	328	34	60	0	0	missense_variant	gyrA	c.284G>C	p.Ser95Thr	gyrA_p.Ser95Thr	Moxifloxacin	5) Not assoc w R
MFS-587	775639	T	C	PASS	FALSE	1	311	33	60	0	0	missense_variant	mmpL5	c.2842A>G	p.Ile948Val	mmpL5_p.Ile948Val	Bedaquiline	4) Not assoc w R - Interim
MFS-587	4338596	C	T	Del	FALSE	1	1	34	60	0	377	intergenic_region	whiB6-Rv3863	n.4338596C>T		whiB6_c.-75G>A	Amikacin	3) Uncertain significance
MFS-587	781395	T	C	PASS	FALSE	1	369	34	60	0	0	intergenic_region	Rv0681-rpsL	n.781395T>C		rpsL_c.-165T>C	Streptomycin	5) Not assoc w R
MFS-587	1834836	T	C	PASS	FALSE	1	309	33	60	0	0	missense_variant	rpsA	c.1295T>C	p.Met432Thr	rpsA_p.Met432Thr	Pyrazinamide	4) Not assoc w R - Interim
MFS-587	1854300	T	C	PASS	FALSE	0.99	288	32	59	0	0	missense_variant	tsnR	c.695T>C	p.Leu232Pro	tsnR_p.Leu232Pro	Linezolid	5) Not assoc w R
MFS-587	1917972	A	G	PASS	FALSE	1	313	33	60	0	0	synonymous_variant	tlyA	c.33A>G	p.Leu11Leu	tlyA_c.33A>G	Capreomycin	5) Not assoc w R
MFS-587	2156196	G	A	PASS	FALSE	1	337	34	60	0	0	synonymous_variant	furA	c.397C>T	p.Leu133Leu	furA_c.397C>T
MFS-587	2223293	T	C	PASS	FALSE	1	356	34	60	0	0	intergenic_region	Rv1979c-mpt64	n.2223293T>C		Rv1979c_c.-129A>G	Bedaquiline	4) Not assoc w R - Interim
MFS-587	2223293	T	C	PASS	FALSE	1	356	34	60	0	0	intergenic_region	Rv1979c-mpt64	n.2223293T>C		Rv1979c_c.-129A>G	Clofazimine	5) Not assoc w R
MFS-587	3625065	T	G	PASS	FALSE	1	281	34	60	0	0	missense_variant	mtrB	c.1549A>C	p.Met517Leu	mtrB_p.Met517Leu	Bedaquiline	3) Uncertain significance
MFS-587	3625065	T	G	PASS	FALSE	1	281	34	60	0	0	missense_variant	mtrB	c.1549A>C	p.Met517Leu	mtrB_p.Met517Leu	Rifampicin	5) Not assoc w R
MFS-587	4038287	G	A	PASS	FALSE	1	303	33	60	0	0	synonymous_variant	clpC1	c.2418C>T	p.Asn806Asn	clpC1_c.2418C>T	Pyrazinamide	5) Not assoc w R
MFS-587	4242643	C	T	PASS	FALSE	1	285	32	60	0	0	synonymous_variant	embC	c.2781C>T	p.Arg927Arg	embC_c.2781C>T	Ethambutol	5) Not assoc w R
MFS-587	4338595	GC	G	PASS	FALSE	1	378	34	60	0	377	intergenic_region	whiB6-Rv3863	n.4338596delC		whiB6_c.-75delG	Amikacin	5) Not assoc w R
MFS-587	4338595	GC	G	PASS	FALSE	1	378	34	60	0	377	intergenic_region	whiB6-Rv3863	n.4338596delC		whiB6_c.-75delG	Capreomycin	5) Not assoc w R
MFS-587	775639	T	C	PASS	FALSE	1	311	33	60	0	0	missense_variant	mmpL5	c.2842A>G	p.Ile948Val	mmpL5_p.Ile948Val	Clofazimine	5) Not assoc w R
MFS-587	4338596	C	T	Del	FALSE	1	1	34	60	0	377	intergenic_region	whiB6-Rv3863	n.4338596C>T		whiB6_c.-75G>A	Capreomycin	3) Uncertain significance
MFS-587	4338595	GC	G	PASS	FALSE	1	378	34	60	0	377	intergenic_region	whiB6-Rv3863	n.4338596delC		Rv3863_c.-253delC
MFS-587	4338596	C	T	Del	FALSE	1	1	34	60	0	377	intergenic_region	whiB6-Rv3863	n.4338596C>T		Rv3863_c.-253C>T
MFS-587	4408156	A	C	PASS	FALSE	1	383	34	60	0	0	missense_variant	gid	c.47T>G	p.Leu16Arg	gid_p.Leu16Arg	Streptomycin	5) Not assoc w R
MFS-587	4338595	GC	G	PASS	FALSE	1	378	34	60	0	377	intergenic_region	whiB6-Rv3863	n.4338596delC		whiB6_c.-75delG	Kanamycin	5) Not assoc w R
MFS-587	4338596	C	T	Del	FALSE	1	1	34	60	0	377	intergenic_region	whiB6-Rv3863	n.4338596C>T		whiB6_c.-75G>A	Kanamycin	3) Uncertain significance
MFS-588	4408031	G	A	PASS	FALSE	1	378	34	60	0	0	missense_variant	gid	c.172C>T	p.Leu58Phe	gid_p.Leu58Phe	Streptomycin	3) Uncertain significance
MFS-588	4338595	GC	G	PASS	FALSE	1	362	12	60	0	361	intergenic_region	whiB6-Rv3863	n.4338596delC		Rv3863_c.-253delC
MFS-588	4338595	GC	G	PASS	FALSE	1	362	12	60	0	361	intergenic_region	whiB6-Rv3863	n.4338596delC		whiB6_c.-75delG	Kanamycin	5) Not assoc w R
MFS-588	4338595	GC	G	PASS	FALSE	1	362	12	60	0	361	intergenic_region	whiB6-Rv3863	n.4338596delC		whiB6_c.-75delG	Capreomycin	5) Not assoc w R
MFS-588	4338595	GC	G	PASS	FALSE	1	362	12	60	0	361	intergenic_region	whiB6-Rv3863	n.4338596delC		whiB6_c.-75delG	Amikacin	5) Not assoc w R
MFS-588	4249408	G	A	PASS	FALSE	1	355	33	60	0	0	synonymous_variant	embB	c.2895G>A	p.Pro965Pro	embB_c.2895G>A	Ethambutol	5) Not assoc w R
MFS-588	4242803	G	C	PASS	FALSE	1	285	34	60	0	0	missense_variant	embC	c.2941G>C	p.Val981Leu	embC_p.Val981Leu	Ethambutol	5) Not assoc w R
MFS-588	4242643	C	T	PASS	FALSE	1	265	32	60	0	0	synonymous_variant	embC	c.2781C>T	p.Arg927Arg	embC_c.2781C>T	Ethambutol	5) Not assoc w R
MFS-588	3625065	T	G	PASS	FALSE	1	253	34	60	0	0	missense_variant	mtrB	c.1549A>C	p.Met517Leu	mtrB_p.Met517Leu	Bedaquiline	3) Uncertain significance
MFS-588	3612515	C	T	PASS	FALSE	1	280	34	60	0	0	missense_variant	Rv3236c	c.602G>A	p.Arg201His	Rv3236c_p.Arg201His	Pyrazinamide	3) Uncertain significance
MFS-588	2223293	T	C	PASS	FALSE	1	430	34	60	0	0	intergenic_region	Rv1979c-mpt64	n.2223293T>C		Rv1979c_c.-129A>G	Clofazimine	5) Not assoc w R
MFS-588	2223293	T	C	PASS	FALSE	1	430	34	60	0	0	intergenic_region	Rv1979c-mpt64	n.2223293T>C		Rv1979c_c.-129A>G	Bedaquiline	4) Not assoc w R - Interim
MFS-588	1917972	A	G	PASS	FALSE	1	297	34	60	0	0	synonymous_variant	tlyA	c.33A>G	p.Leu11Leu	tlyA_c.33A>G	Capreomycin	5) Not assoc w R
MFS-588	1834348	T	C	PASS	FALSE	1	318	34	60	0	0	synonymous_variant	rpsA	c.807T>C	p.Arg269Arg	rpsA_c.807T>C	Pyrazinamide	4) Not assoc w R - Interim
MFS-588	781395	T	C	PASS	FALSE	1	338	34	60	0	0	intergenic_region	Rv0681-rpsL	n.781395T>C		rpsL_c.-165T>C	Streptomycin	5) Not assoc w R
MFS-588	775639	T	C	PASS	FALSE	1	357	32	60	0	0	missense_variant	mmpL5	c.2842A>G	p.Ile948Val	mmpL5_p.Ile948Val	Clofazimine	5) Not assoc w R
MFS-588	775639	T	C	PASS	FALSE	1	357	32	60	0	0	missense_variant	mmpL5	c.2842A>G	p.Ile948Val	mmpL5_p.Ile948Val	Bedaquiline	4) Not assoc w R - Interim
MFS-588	765150	G	A	PASS	FALSE	1	354	34	60	0	0	missense_variant	rpoC	c.1781G>A	p.Gly594Glu	rpoC_p.Gly594Glu	Rifampicin	5) Not assoc w R
MFS-588	759611	G	A	PASS	FALSE	1	326	34	60	0	0	intergenic_region	Rv0666-rpoB	n.759611G>A		rpoB_c.-196G>A
MFS-588	657269	A	G	PASS	FALSE	1	361	34	60	0	0	missense_variant	Rv0565c	c.202T>C	p.Ser68Pro	Rv0565c_p.Ser68Pro	Ethionamide	3) Uncertain significance
MFS-588	8694	C	T	PASS	FALSE	1	402	33	60	0	0	synonymous_variant	gyrA	c.1393C>T	p.Leu465Leu	gyrA_c.1393C>T	Levofloxacin	4) Not assoc w R - Interim
MFS-588	7585	G	C	PASS	FALSE	1	464	34	60	0	0	missense_variant	gyrA	c.284G>C	p.Ser95Thr	gyrA_p.Ser95Thr	Moxifloxacin	5) Not assoc w R
MFS-588	7585	G	C	PASS	FALSE	1	464	34	60	0	0	missense_variant	gyrA	c.284G>C	p.Ser95Thr	gyrA_p.Ser95Thr	Levofloxacin	5) Not assoc w R
MFS-588	7362	G	C	PASS	FALSE	1	536	33	60	0	0	missense_variant	gyrA	c.61G>C	p.Glu21Gln	gyrA_p.Glu21Gln	Moxifloxacin	5) Not assoc w R
MFS-588	7362	G	C	PASS	FALSE	1	536	33	60	0	0	missense_variant	gyrA	c.61G>C	p.Glu21Gln	gyrA_p.Glu21Gln	Levofloxacin	5) Not assoc w R
MFS-588	1854300	T	C	PASS	FALSE	1	273	32	59	0	0	missense_variant	tsnR	c.695T>C	p.Leu232Pro	tsnR_p.Leu232Pro	Linezolid	5) Not assoc w R
MFS-588	3625065	T	G	PASS	FALSE	1	253	34	60	0	0	missense_variant	mtrB	c.1549A>C	p.Met517Leu	mtrB_p.Met517Leu	Rifampicin	5) Not assoc w R
MFS-588	4267472	G	T	PASS	FALSE	1	331	33	60	0	0	synonymous_variant	aftB	c.1365C>A	p.Gly455Gly	aftB_c.1365C>A
MFS-588	8694	C	T	PASS	FALSE	1	402	33	60	0	0	synonymous_variant	gyrA	c.1393C>T	p.Leu465Leu	gyrA_c.1393C>T	Moxifloxacin	4) Not assoc w R - Interim
MFS-588	9304	G	A	PASS	FALSE	1	370	34	60	0	0	missense_variant	gyrA	c.2003G>A	p.Gly668Asp	gyrA_p.Gly668Asp	Levofloxacin	5) Not assoc w R
MFS-588	9304	G	A	PASS	FALSE	1	370	34	60	0	0	missense_variant	gyrA	c.2003G>A	p.Gly668Asp	gyrA_p.Gly668Asp	Moxifloxacin	5) Not assoc w R
MFS-589	7585	G	C	PASS	FALSE	1	292	34	60	0	0	missense_variant	gyrA	c.284G>C	p.Ser95Thr	gyrA_p.Ser95Thr	Levofloxacin	5) Not assoc w R
MFS-589	7585	G	C	PASS	FALSE	1	292	34	60	0	0	missense_variant	gyrA	c.284G>C	p.Ser95Thr	gyrA_p.Ser95Thr	Moxifloxacin	5) Not assoc w R
MFS-589	8694	C	T	PASS	FALSE	1	295	33	60	0	0	synonymous_variant	gyrA	c.1393C>T	p.Leu465Leu	gyrA_c.1393C>T	Levofloxacin	4) Not assoc w R - Interim
MFS-589	8694	C	T	PASS	FALSE	1	295	33	60	0	0	synonymous_variant	gyrA	c.1393C>T	p.Leu465Leu	gyrA_c.1393C>T	Moxifloxacin	4) Not assoc w R - Interim
MFS-589	9304	G	A	PASS	FALSE	1	228	34	60	0	0	missense_variant	gyrA	c.2003G>A	p.Gly668Asp	gyrA_p.Gly668Asp	Levofloxacin	5) Not assoc w R
MFS-589	9304	G	A	PASS	FALSE	1	228	34	60	0	0	missense_variant	gyrA	c.2003G>A	p.Gly668Asp	gyrA_p.Gly668Asp	Moxifloxacin	5) Not assoc w R
MFS-589	657269	A	G	PASS	FALSE	1	237	34	60	0	0	missense_variant	Rv0565c	c.202T>C	p.Ser68Pro	Rv0565c_p.Ser68Pro	Ethionamide	3) Uncertain significance
MFS-589	759611	G	A	PASS	FALSE	0.99	191	34	60	0	0	intergenic_region	Rv0666-rpoB	n.759611G>A		rpoB_c.-196G>A
MFS-589	765150	G	A	PASS	FALSE	1	206	34	60	0	0	missense_variant	rpoC	c.1781G>A	p.Gly594Glu	rpoC_p.Gly594Glu	Rifampicin	5) Not assoc w R
MFS-589	775639	T	C	PASS	FALSE	1	202	33	60	0	0	missense_variant	mmpL5	c.2842A>G	p.Ile948Val	mmpL5_p.Ile948Val	Bedaquiline	4) Not assoc w R - Interim
MFS-589	775639	T	C	PASS	FALSE	1	202	33	60	0	0	missense_variant	mmpL5	c.2842A>G	p.Ile948Val	mmpL5_p.Ile948Val	Clofazimine	5) Not assoc w R
MFS-589	781395	T	C	PASS	FALSE	1	250	34	60	0	0	intergenic_region	Rv0681-rpsL	n.781395T>C		rpsL_c.-165T>C	Streptomycin	5) Not assoc w R
MFS-589	1854300	T	C	PASS	FALSE	1	179	32	59	0	0	missense_variant	tsnR	c.695T>C	p.Leu232Pro	tsnR_p.Leu232Pro	Linezolid	5) Not assoc w R
MFS-589	1917972	A	G	PASS	FALSE	1	213	33	60	0	0	synonymous_variant	tlyA	c.33A>G	p.Leu11Leu	tlyA_c.33A>G	Capreomycin	5) Not assoc w R
MFS-589	2223293	T	C	PASS	FALSE	1	315	34	60	0	0	intergenic_region	Rv1979c-mpt64	n.2223293T>C		Rv1979c_c.-129A>G	Bedaquiline	4) Not assoc w R - Interim
MFS-589	2223293	T	C	PASS	FALSE	1	315	34	60	0	0	intergenic_region	Rv1979c-mpt64	n.2223293T>C		Rv1979c_c.-129A>G	Clofazimine	5) Not assoc w R
MFS-589	3612515	C	T	PASS	FALSE	1	181	33	60	0	0	missense_variant	Rv3236c	c.602G>A	p.Arg201His	Rv3236c_p.Arg201His	Pyrazinamide	3) Uncertain significance
MFS-589	3625065	T	G	PASS	FALSE	1	172	34	60	0	0	missense_variant	mtrB	c.1549A>C	p.Met517Leu	mtrB_p.Met517Leu	Bedaquiline	3) Uncertain significance
MFS-589	3625065	T	G	PASS	FALSE	1	172	34	60	0	0	missense_variant	mtrB	c.1549A>C	p.Met517Leu	mtrB_p.Met517Leu	Rifampicin	5) Not assoc w R
MFS-589	4242643	C	T	PASS	FALSE	1	204	32	60	0	0	synonymous_variant	embC	c.2781C>T	p.Arg927Arg	embC_c.2781C>T	Ethambutol	5) Not assoc w R
MFS-589	4242803	G	C	PASS	FALSE	1	206	33	60	0	0	missense_variant	embC	c.2941G>C	p.Val981Leu	embC_p.Val981Leu	Ethambutol	5) Not assoc w R
MFS-589	4249408	G	A	PASS	FALSE	1	236	33	60	0	0	synonymous_variant	embB	c.2895G>A	p.Pro965Pro	embB_c.2895G>A	Ethambutol	5) Not assoc w R
MFS-589	4267472	G	T	PASS	FALSE	1	251	33	60	0	0	synonymous_variant	aftB	c.1365C>A	p.Gly455Gly	aftB_c.1365C>A
MFS-589	4338595	GC	G	PASS	FALSE	1	250	0	60	0	250	intergenic_region	whiB6-Rv3863	n.4338596delC		whiB6_c.-75delG	Amikacin	5) Not assoc w R
MFS-589	4338595	GC	G	PASS	FALSE	1	250	0	60	0	250	intergenic_region	whiB6-Rv3863	n.4338596delC		whiB6_c.-75delG	Capreomycin	5) Not assoc w R
MFS-589	4338595	GC	G	PASS	FALSE	1	250	0	60	0	250	intergenic_region	whiB6-Rv3863	n.4338596delC		whiB6_c.-75delG	Kanamycin	5) Not assoc w R
MFS-589	4338595	GC	G	PASS	FALSE	1	250	0	60	0	250	intergenic_region	whiB6-Rv3863	n.4338596delC		Rv3863_c.-253delC
MFS-589	4408031	G	A	PASS	FALSE	1	242	34	60	0	0	missense_variant	gid	c.172C>T	p.Leu58Phe	gid_p.Leu58Phe	Streptomycin	3) Uncertain significance
MFS-589	7362	G	C	PASS	FALSE	1	295	34	60	0	0	missense_variant	gyrA	c.61G>C	p.Glu21Gln	gyrA_p.Glu21Gln	Moxifloxacin	5) Not assoc w R
MFS-589	7362	G	C	PASS	FALSE	1	295	34	60	0	0	missense_variant	gyrA	c.61G>C	p.Glu21Gln	gyrA_p.Glu21Gln	Levofloxacin	5) Not assoc w R
MFS-589	1834348	T	C	PASS	FALSE	1	255	34	60	0	0	synonymous_variant	rpsA	c.807T>C	p.Arg269Arg	rpsA_c.807T>C	Pyrazinamide	4) Not assoc w R - Interim
MFS-59	620625	A	G	PASS	FALSE	1	248	33	60	0	0	missense_variant	ccsA	c.735A>G	p.Ile245Met	ccsA_p.Ile245Met	Capreomycin	5) Not assoc w R
MFS-59	3612813	T	C	PASS	FALSE	1	236	33	60	0	0	missense_variant	Rv3236c	c.304A>G	p.Thr102Ala	Rv3236c_p.Thr102Ala	Pyrazinamide	4) Not assoc w R - Interim
MFS-59	2714846	C	T	PASS	FALSE	1	256	33	60	0	0	missense_variant	eis	c.487G>A	p.Val163Ile	eis_p.Val163Ile	Kanamycin	5) Not assoc w R
MFS-59	2714846	C	T	PASS	FALSE	1	256	33	60	0	0	missense_variant	eis	c.487G>A	p.Val163Ile	eis_p.Val163Ile	Amikacin	5) Not assoc w R
MFS-59	2223293	T	C	PASS	FALSE	1	290	34	60	0	0	intergenic_region	Rv1979c-mpt64	n.2223293T>C		Rv1979c_c.-129A>G	Clofazimine	5) Not assoc w R
MFS-59	2223293	T	C	PASS	FALSE	1	290	34	60	0	0	intergenic_region	Rv1979c-mpt64	n.2223293T>C		Rv1979c_c.-129A>G	Bedaquiline	4) Not assoc w R - Interim
MFS-59	2223014	A	T	PASS	FALSE	1	285	33	60	0	0	missense_variant	Rv1979c	c.151T>A	p.Tyr51Asn	Rv1979c_p.Tyr51Asn	Clofazimine	3) Uncertain significance
MFS-59	2223014	A	T	PASS	FALSE	1	285	33	60	0	0	missense_variant	Rv1979c	c.151T>A	p.Tyr51Asn	Rv1979c_p.Tyr51Asn	Bedaquiline	3) Uncertain significance
MFS-59	2167926	A	G	PASS	FALSE	1	277	33	60	0	0	missense_variant	PPE35	c.2687T>C	p.Leu896Ser	PPE35_p.Leu896Ser	Pyrazinamide	5) Not assoc w R
MFS-59	2154724	C	A	PASS	FALSE	1	250	33	60	0	0	missense_variant	katG	c.1388G>T	p.Arg463Leu	katG_p.Arg463Leu	Isoniazid	5) Not assoc w R
MFS-59	1917972	A	G	PASS	FALSE	1	218	32	60	0	0	synonymous_variant	tlyA	c.33A>G	p.Leu11Leu	tlyA_c.33A>G	Capreomycin	5) Not assoc w R
MFS-59	1854300	T	C	PASS	FALSE	1	204	31	58	0	0	missense_variant	tsnR	c.695T>C	p.Leu232Pro	tsnR_p.Leu232Pro	Linezolid	5) Not assoc w R
MFS-59	1834177	A	C	PASS	FALSE	1	271	33	60	0	0	synonymous_variant	rpsA	c.636A>C	p.Arg212Arg	rpsA_c.636A>C	Pyrazinamide	4) Not assoc w R - Interim
MFS-59	1406760	T	TG	PASS	FALSE	1.02	253	32	60	257	0	frameshift_variant	Rv1258c	c.580_581insC	p.Glu194fs	Rv1258c_p.Glu194fs	Streptomycin	5) Not assoc w R
MFS-59	1406760	T	TG	PASS	FALSE	1.02	253	32	60	257	0	frameshift_variant	Rv1258c	c.580_581insC	p.Glu194fs	Rv1258c_p.Glu194fs	Pyrazinamide	3) Uncertain significance
MFS-59	1406760	T	TG	PASS	FALSE	1.02	253	32	60	257	0	frameshift_variant	Rv1258c	c.580_581insC	p.Glu194fs	Rv1258c_p.Glu194fs	Isoniazid	5) Not assoc w R
MFS-59	781395	T	C	PASS	FALSE	1	289	34	60	0	0	intergenic_region	Rv0681-rpsL	n.781395T>C		rpsL_c.-165T>C	Streptomycin	5) Not assoc w R
MFS-59	776182	C	T	PASS	FALSE	1	256	30	60	0	0	missense_variant	mmpL5	c.2299G>A	p.Asp767Asn	mmpL5_p.Asp767Asn	Clofazimine	5) Not assoc w R
MFS-59	776182	C	T	PASS	FALSE	1	256	30	60	0	0	missense_variant	mmpL5	c.2299G>A	p.Asp767Asn	mmpL5_p.Asp767Asn	Bedaquiline	5) Not assoc w R
MFS-59	776100	G	A	PASS	FALSE	1	273	32	60	0	0	missense_variant	mmpL5	c.2381C>T	p.Thr794Ile	mmpL5_p.Thr794Ile	Clofazimine	5) Not assoc w R
MFS-59	776100	G	A	PASS	FALSE	1	273	32	60	0	0	missense_variant	mmpL5	c.2381C>T	p.Thr794Ile	mmpL5_p.Thr794Ile	Bedaquiline	4) Not assoc w R - Interim
MFS-59	775639	T	C	PASS	FALSE	1	254	31	60	0	0	missense_variant	mmpL5	c.2842A>G	p.Ile948Val	mmpL5_p.Ile948Val	Clofazimine	5) Not assoc w R
MFS-59	775639	T	C	PASS	FALSE	1	254	31	60	0	0	missense_variant	mmpL5	c.2842A>G	p.Ile948Val	mmpL5_p.Ile948Val	Bedaquiline	4) Not assoc w R - Interim
MFS-59	763031	T	C	PASS	FALSE	1	241	33	60	0	0	synonymous_variant	rpoB	c.3225T>C	p.Ala1075Ala	rpoB_c.3225T>C	Rifampicin	5) Not assoc w R
MFS-59	3625065	T	G	PASS	FALSE	1	219	33	60	0	0	missense_variant	mtrB	c.1549A>C	p.Met517Leu	mtrB_p.Met517Leu	Bedaquiline	3) Uncertain significance
MFS-59	620625	A	G	PASS	FALSE	1	248	33	60	0	0	missense_variant	ccsA	c.735A>G	p.Ile245Met	ccsA_p.Ile245Met	Kanamycin	3) Uncertain significance
MFS-59	3625065	T	G	PASS	FALSE	1	219	33	60	0	0	missense_variant	mtrB	c.1549A>C	p.Met517Leu	mtrB_p.Met517Leu	Rifampicin	5) Not assoc w R
MFS-59	7362	G	C	PASS	FALSE	1	318	33	60	0	0	missense_variant	gyrA	c.61G>C	p.Glu21Gln	gyrA_p.Glu21Gln	Moxifloxacin	5) Not assoc w R
MFS-59	657081	C	T	PASS	FALSE	1	304	33	60	0	0	synonymous_variant	Rv0565c	c.390G>A	p.Val130Val	Rv0565c_c.390G>A	Ethionamide	4) Not assoc w R - Interim
MFS-59	491742	T	C	PASS	FALSE	1	263	33	60	0	0	synonymous_variant	fgd1	c.960T>C	p.Phe320Phe	fgd1_c.960T>C	Delamanid	4) Not assoc w R - Interim
MFS-59	491742	T	C	PASS	FALSE	1	263	33	60	0	0	synonymous_variant	fgd1	c.960T>C	p.Phe320Phe	fgd1_c.960T>C	Clofazimine	5) Not assoc w R
MFS-59	9304	G	A	PASS	FALSE	1	266	33	60	0	0	missense_variant	gyrA	c.2003G>A	p.Gly668Asp	gyrA_p.Gly668Asp	Moxifloxacin	5) Not assoc w R
MFS-59	9304	G	A	PASS	FALSE	1	266	33	60	0	0	missense_variant	gyrA	c.2003G>A	p.Gly668Asp	gyrA_p.Gly668Asp	Levofloxacin	5) Not assoc w R
MFS-59	620625	A	G	PASS	FALSE	1	248	33	60	0	0	missense_variant	ccsA	c.735A>G	p.Ile245Met	ccsA_p.Ile245Met	Amikacin	5) Not assoc w R
MFS-59	657142	C	T	PASS	FALSE	1	287	32	60	0	0	missense_variant	Rv0565c	c.329G>A	p.Arg110His	Rv0565c_p.Arg110His	Ethionamide	3) Uncertain significance
[truncated: 2,058,904 more chars]
